## Supplementary material for "Characterization of shared and ancestry-specific signals driving complex traits using multi-ancestry fine-mapping": not_shared_pips.txt

SNP_ID	shared_ll_x	notshared_ll_x	shared_ll_y	notshared_ll_y	not_shared_pip
rs1004643	-194.92	-194.055	-194.92	-194.055	1.1839300000000003e-15
rs1010300	-195.607	-196.43	-195.607	-196.43	1.1013000000000008e-16
rs1010301	-195.807	-196.629	-195.807	-196.629	9.032000000000006e-17
rs1010302	-195.809	-196.6	-195.809	-196.6	9.294000000000009e-17
rs10224497	-171.081	-172.938	-171.081	-172.938	1.7564999999999823e-06
rs10226475	-182.31	-182.261	-182.31	-182.261	1.568330000000002e-10
rs10227517	-175.373	-175.661	-175.373	-175.661	1.1537199999999985e-07
rs10228057	-185.486	-185.23	-185.486	-185.23	8.0577e-12
rs10228189	-193.446	-196.663	-193.446	-196.663	8.719999999999873e-17
rs10230245	-199.801	-198.711	-199.801	-198.711	1.12586e-17
rs10230383	-175.446	-175.733	-175.446	-175.733	1.0726500000000021e-07
rs10230928	-198.622	-197.837	-198.622	-197.837	2.69832e-17
rs10231456	-198.347	-197.266	-198.347	-197.266	4.773909999999999e-17
rs10232234	-175.585	-175.872	-175.585	-175.872	9.335500000000006e-08
rs10232384	-195.737	-196.249	-195.737	-196.249	1.3200999999999995e-16
rs10233560	-187.246	-187.077	-187.246	-187.077	1.27109e-12
rs10234557	-198.214	-197.133	-198.214	-197.133	5.4536000000000025e-17
rs10235664	-199.063	-198.517	-199.063	-198.517	1.3665500000000005e-17
rs10237989	-186.374	-186.057	-186.374	-186.057	3.5238000000000008e-12
rs10239050	-174.336	-176.653	-174.336	-176.653	4.2759999999999994e-08
rs10240891	-182.68	-182.839	-182.68	-182.839	8.805299999999984e-11
rs10241537	-199.489	-198.889	-199.489	-198.889	9.423499999999999e-18
rs10243920	-175.704	-175.945	-175.704	-175.945	8.681600000000019e-08
rs10244946	-175.907	-175.661	-175.907	-175.661	1.1537499999999993e-07
rs10247428	-198.315	-197.232	-198.315	-197.232	4.942399999999999e-17
rs10248301	-199.618	-198.865	-199.618	-198.865	9.650200000000014e-18
rs10249052	-198.804	-197.911	-198.804	-197.911	2.5040899999999994e-17
rs10250550	-198.381	-197.298	-198.381	-197.298	4.626039999999999e-17
rs10251061	-198.662	-198.454	-198.662	-198.454	1.4554900000000015e-17
rs10252002	-198.349	-197.979	-198.349	-197.979	2.3409299999999998e-17
rs10252112	-196.67	-197.207	-196.67	-197.207	5.066700000000014e-17
rs10253103	-199.354	-198.603	-199.354	-198.603	1.2535299999999998e-17
rs10255004	-198.011	-197.45	-198.011	-197.45	3.971400000000003e-17
rs10255204	-193.933	-193.019	-193.933	-193.019	3.337900000000001e-15
rs10256087	-197.918	-196.871	-197.918	-196.871	7.087499999999999e-17
rs10257349	-193.532	-192.54	-193.532	-192.54	5.3894000000000035e-15
rs10257990	-185.595	-184.768	-185.595	-184.768	1.2789600000000004e-11
rs10260386	-194.351	-193.359	-194.351	-193.359	2.375129999999999e-15
rs10260585	-185.972	-185.728	-185.972	-185.728	4.8979e-12
rs10260968	-198.349	-197.266	-198.349	-197.266	4.7739100000000027e-17
rs10263703	-182.677	-184.006	-182.677	-184.006	2.7390000000000047e-11
rs10265944	-175.744	-175.661	-175.744	-175.661	1.1537499999999993e-07
rs10266703	-177.436	-177.388	-177.436	-177.388	2.0512999999999993e-08
rs10267593	-192.869	-195.849	-192.869	-195.849	1.9699999999999906e-16
rs10268609	-191.141	-194.671	-191.141	-194.671	6.390000000000137e-16
rs10268797	-193.536	-196.69	-193.536	-196.69	8.489999999999947e-17
rs10269191	-174.519	-174.428	-174.519	-174.428	3.956699999999999e-07
rs10272990	-199.013	-197.941	-199.013	-197.941	2.430170000000001e-17
rs10273779	-199.921	-198.812	-199.921	-198.812	1.0172199999999999e-17
rs10274300	-175.639	-175.872	-175.639	-175.872	9.335499999999985e-08
rs10275045	-175.847	-175.588	-175.847	-175.588	1.2410900000000004e-07
rs10276536	-199.506	-198.843	-199.506	-198.843	9.8659e-18
rs10278242	-198.122	-197.596	-198.122	-197.596	3.4321e-17
rs10278591	-195.823	-195.229	-195.823	-195.229	3.6618999999999974e-16
rs10280755	-195.376	-196.074	-195.376	-196.074	1.5720000000000027e-16
rs10281945	-198.767	-198.011	-198.767	-198.011	2.2678399999999998e-17
rs10447540	-190.587	-189.849	-190.587	-189.849	7.946300000000001e-14
rs10447541	-190.536	-189.798	-190.536	-189.798	8.359199999999999e-14
rs10479762	-164.913	-167.87	-164.913	-167.87	0.00027880000000000266
rs1078112	-185.187	-184.943	-185.187	-184.943	1.07385e-11
rs10807751	-199.664	-198.804	-199.664	-198.804	1.0259099999999998e-17
rs10807752	-198.311	-197.488	-198.311	-197.488	3.822999999999998e-17
rs10807761	-179.814	-179.848	-179.814	-179.848	1.7514000000000004e-09
rs10950380	-198.537	-197.456	-198.537	-197.456	3.950460000000001e-17
rs10950400	-186.2	-185.949	-186.2	-185.949	3.924599999999997e-12
rs10950407	-185.711	-185.557	-185.711	-185.557	5.810299999999996e-12
rs10950410	-195.786	-194.822	-195.786	-194.822	5.5024e-16
rs10950411	-193.598	-192.627	-193.598	-192.627	4.937799999999996e-15
rs10950413	-174.366	-173.912	-174.366	-173.912	6.630900000000002e-07
rs10950415	-174.631	-174.428	-174.631	-174.428	3.956699999999999e-07
rs10950422	-172.596	-174.064	-172.596	-174.064	5.696000000000004e-07
rs10950423	-193.52	-192.586	-193.52	-192.586	5.1477e-15
rs10950425	-193.47	-192.54	-193.47	-192.54	5.389500000000003e-15
rs10950429	-194.148	-193.19	-194.148	-193.19	2.8136799999999996e-15
rs10950448	-181.03	-180.946	-181.03	-180.946	5.844099999999996e-10
rs10950456	-173.161	-175.3	-173.161	-175.3	1.6542999999999885e-07
rs10950473	-173.605	-173.546	-173.605	-173.546	9.559299999999992e-07
rs10950503	-193.757	-192.79	-193.757	-192.79	4.196370000000001e-15
rs10950536	-193.53	-195.582	-193.53	-195.582	2.572000000000027e-16
rs10952199	-198.833	-198.044	-198.833	-198.044	2.193820000000002e-17
rs1107199	-198.987	-198.4	-198.987	-198.4	1.5366700000000012e-17
rs1107351	-183.966	-183.978	-183.966	-183.978	2.8182999999999974e-11
rs1107591	-169.213	-171.754	-169.213	-171.754	5.738000000000032e-06
rs1107592	-169.303	-171.831	-169.303	-171.831	5.31399999999997e-06
rs1108036	-195.413	-195.445	-195.413	-195.445	2.9489000000000034e-16
rs1113736	-179.529	-179.459	-179.529	-179.459	2.5858999999999954e-09
rs1113737	-193.174	-192.328	-193.174	-192.328	6.6622999999999994e-15
rs111820040	-198.587	-198.192	-198.587	-198.192	1.8921099999999994e-17
rs113033132	-196.24	-195.697	-196.24	-195.697	2.291789999999998e-16
rs11514731	-190.203	-193.884	-190.203	-193.884	1.4040000000000615e-15
rs11520750	-196.81	-196.054	-196.81	-196.054	1.6038599999999996e-16
rs11557347	-177.167	-177.719	-177.167	-177.719	1.4733999999999978e-08
rs116872964	0.0	-199.081	0.0	-199.081	7.77288e-18
rs117090088	0.0	-195.673	0.0	-195.673	2.34815e-16
rs117162459	0.0	-198.439	0.0	-198.439	1.47695e-17
rs117257155	-196.48	-196.168	-196.48	-196.168	1.4311299999999993e-16
rs117287790	0.0	-198.611	0.0	-198.611	1.24398e-17
rs117355637	0.0	-198.944	0.0	-198.944	8.91981e-18
rs117501546	0.0	-195.46	0.0	-195.46	2.90597e-16
rs11760737	-192.319	-195.523	-192.319	-195.523	2.728000000000087e-16
rs11761270	-178.355	-178.197	-178.355	-178.197	9.135900000000011e-09
rs11761670	-182.291	-182.124	-182.291	-182.124	1.7997400000000009e-10
rs11761818	-180.269	-180.108	-180.269	-180.108	1.3502300000000002e-09
rs11762545	-190.255	-193.788	-190.255	-193.788	1.5470000000001145e-15
rs11762636	-190.229	-193.753	-190.229	-193.753	1.6020000000001077e-15
rs11762834	-184.629	-184.546	-184.629	-184.546	1.5972900000000004e-11
rs11763749	-196.329	-195.775	-196.329	-195.775	2.120700000000001e-16
rs11763750	-190.063	-193.301	-190.063	-193.301	2.517000000000059e-15
rs11763813	-193.592	-196.737	-193.592	-196.737	8.119999999999982e-17
rs11763870	-163.138	-165.895	-163.138	-165.895	0.002009999999999984
rs11764124	-193.435	-196.623	-193.435	-196.623	9.080000000000376e-17
rs11764159	-197.415	-197.935	-197.415	-197.935	2.446600000000001e-17
rs11764212	-175.701	-175.778	-175.701	-175.778	1.0263499999999999e-07
rs11764337	-193.566	-196.66	-193.566	-196.66	8.770000000000022e-17
rs117644708	0.0	-196.25	0.0	-196.25	1.31928e-16
rs11764590	-188.14	-193.186	-188.14	-193.186	2.819999999999376e-15
rs11764677	-199.152	-198.405	-199.152	-198.405	1.5290299999999993e-17
rs11764780	-188.11	-192.989	-188.11	-192.989	3.4400000000002358e-15
rs11764960	-178.11	-178.328	-178.11	-178.328	8.011499999999992e-09
rs117652337	0.0	-195.488	0.0	-195.488	2.82645e-16
rs11765549	-169.441	-172.076	-169.441	-172.076	4.155999999899988e-06
rs11765550	-169.841	-172.52	-169.841	-172.52	2.667000000000007e-06
rs11765639	-174.029	-173.981	-174.029	-173.981	6.189999999999991e-07
rs11766468	-190.982	-194.444	-190.982	-194.444	8.030000000000219e-16
rs11766575	-174.818	-174.766	-174.818	-174.766	2.8213e-07
rs11766944	-193.252	-196.542	-193.252	-196.542	9.860000000000046e-17
rs11767036	-191.066	-194.222	-191.066	-194.222	1.0020000000000648e-15
rs11767038	-194.035	-193.254	-194.035	-193.254	2.6393600000000004e-15
rs11767040	-190.999	-194.125	-190.999	-194.125	1.1040000000000022e-15
rs11767515	-191.957	-195.0	-191.957	-195.0	4.603999999999962e-16
rs11768206	-176.179	-175.993	-176.179	-175.993	8.275500000000006e-08
rs11768212	-191.14	-195.123	-191.14	-195.123	4.070000000000305e-16
rs11768541	-185.805	-185.728	-185.805	-185.728	4.8978e-12
rs11768989	0.0	-195.379	0.0	-195.379	3.1511e-16
rs11769866	-197.556	-198.052	-197.556	-198.052	2.1763000000000034e-17
rs11770148	-193.208	-196.158	-193.208	-196.158	1.4459999999999844e-16
rs11770254	-175.375	-175.155	-175.375	-175.155	1.9136399999999983e-07
rs11770255	-175.375	-175.155	-175.375	-175.155	1.9136399999999983e-07
rs11770612	-196.023	-195.45	-196.023	-195.45	2.93504e-16
rs11770899	-195.613	-194.841	-195.613	-194.841	5.396099999999999e-16
rs11771283	-177.929	-178.259	-177.929	-178.259	8.581599999999995e-09
rs11771625	-168.541	-171.983	-168.541	-171.983	4.562000000000056e-06
rs11771828	-192.517	-195.522	-192.517	-195.522	2.7309999999999255e-16
rs11771973	-177.847	-177.989	-177.847	-177.989	1.1237400000000005e-08
rs11772177	-198.775	-198.092	-198.775	-198.092	2.0905299999999975e-17
rs11772205	-175.334	-175.661	-175.334	-175.661	1.153739999999999e-07
rs11772554	0.0	-195.687	0.0	-195.687	2.31687e-16
rs11772627	-191.261	-194.328	-191.261	-194.328	9.029999999999912e-16
rs11773261	-196.332	-195.75	-196.332	-195.75	2.1735900000000013e-16
rs11773316	-167.927	-170.644	-167.927	-170.644	1.740999999999982e-05
rs11773627	-188.705	-193.167	-188.705	-193.167	2.8799999999996808e-15
rs11773643	-194.658	-197.24	-194.658	-197.24	4.9010000000000376e-17
rs117758272	0.0	-195.513	0.0	-195.513	2.75617e-16
rs117837113	0.0	-198.782	0.0	-198.782	1.04821e-17
rs11973114	-195.29	-194.239	-195.29	-194.239	9.856499999999998e-16
rs11976342	-186.802	-185.893	-186.802	-185.893	4.1529e-12
rs11984133	-187.512	-187.285	-187.512	-187.285	1.0320999999999992e-12
rs12112306	-186.145	-185.341	-186.145	-185.341	7.210499999999998e-12
rs12113633	-191.323	-194.526	-191.323	-194.526	7.390000000000083e-16
rs12113798	-197.442	-197.483	-197.442	-197.483	3.8432e-17
rs12113799	-197.225	-197.448	-197.225	-197.448	3.9815000000000037e-17
rs12154473	-163.719	-165.99	-163.719	-165.99	0.0018270000000000092
rs12155225	-180.966	-181.906	-180.966	-181.906	2.2370999999999943e-10
rs12531150	-189.95	-189.16	-189.95	-189.16	1.5828300000000012e-13
rs12534131	-189.775	-189.269	-189.775	-189.269	1.419330000000001e-13
rs12534679	-173.257	-174.735	-173.257	-174.735	2.910400000000005e-07
rs12534763	-198.495	-197.747	-198.495	-197.747	2.9529399999999993e-17
rs12535174	-192.233	-191.51	-192.233	-191.51	1.50878e-14
rs12535719	-199.005	-197.913	-199.005	-197.913	2.4992800000000002e-17
rs12536062	-179.519	-179.397	-179.519	-179.397	2.7517000000000007e-09
rs12536239	-199.882	-198.571	-199.882	-198.571	1.2953399999999998e-17
rs12536261	-177.81	-177.989	-177.81	-177.989	1.1237400000000005e-08
rs12536482	-199.635	-198.886	-199.635	-198.886	9.448300000000002e-18
rs12537348	-177.926	-178.128	-177.926	-178.128	9.787799999999997e-09
rs12537387	-198.467	-197.708	-198.467	-197.708	3.0693600000000004e-17
rs12537430	-192.941	-192.47	-192.941	-192.47	5.776799999999997e-15
rs12537479	-192.966	-192.516	-192.966	-192.516	5.519400000000002e-15
rs12537790	-190.426	-189.752	-190.426	-189.752	8.753499999999999e-14
rs12537914	-177.925	-178.128	-177.925	-178.128	9.787700000000005e-09
rs12538674	-193.865	-192.933	-193.865	-192.933	3.637440000000001e-15
rs12539909	-199.628	-198.962	-199.628	-198.962	8.762200000000004e-18
rs12540201	-182.549	-183.585	-182.549	-183.585	4.1721000000000046e-11
rs12540834	-199.429	-198.339	-199.429	-198.339	1.6332500000000005e-17
rs12666575	-174.666	-174.628	-174.666	-174.628	3.239000000000002e-07
rs12667600	-184.754	-184.718	-184.754	-184.718	1.34461e-11
rs12667688	-175.827	-175.685	-175.827	-175.685	1.1253999999999982e-07
rs12667946	-193.43	-192.498	-193.43	-192.498	5.619399999999998e-15
rs12668156	-170.861	-171.18	-170.861	-171.18	1.0181099999999983e-05
rs12668848	-162.948	-165.731	-162.948	-165.731	0.00236900000000001
rs12669518	-178.519	-178.259	-178.519	-178.259	8.5817e-09
rs12669625	-192.612	-191.964	-192.612	-191.964	9.580599999999995e-15
rs12669758	-174.37	-174.279	-174.37	-174.279	4.592500000000003e-07
rs12669937	-180.872	-180.625	-180.872	-180.625	8.058499999999992e-10
rs12669956	-176.029	-175.849	-176.029	-175.849	9.55200000000001e-08
rs12670737	-169.429	-172.509	-169.429	-172.509	2.6970000000000184e-06
rs12671113	-180.78	-180.745	-180.78	-180.745	7.146299999999996e-10
rs12672286	-182.218	-182.087	-182.218	-182.087	1.866420000000001e-10
rs12673108	-189.373	-188.608	-189.373	-188.608	2.7480500000000006e-13
rs12699308	-199.954	-198.844	-199.954	-198.844	9.8592e-18
rs12699404	-185.584	-185.395	-185.584	-185.395	6.8278000000000005e-12
rs12699415	-195.458	-194.465	-195.458	-194.465	7.8614e-16
rs12699439	-179.297	-179.195	-179.297	-179.195	3.3655000000000046e-09
rs12699449	-175.334	-175.661	-175.334	-175.661	1.153739999999999e-07
rs12699453	-175.477	-175.733	-175.477	-175.733	1.072649999999999e-07
rs12699477	-184.974	-185.001	-184.974	-185.001	1.012640000000001e-11
rs12699483	-176.909	-177.066	-176.909	-177.066	2.8293000000000027e-08
rs12699547	-190.824	-189.993	-190.824	-189.993	6.878299999999998e-14
rs12699561	-190.744	-189.895	-190.744	-189.895	7.5871e-14
rs12699570	-190.735	-189.849	-190.735	-189.849	7.942399999999999e-14
rs12699596	-192.504	-191.585	-192.504	-191.585	1.4007299999999996e-14
rs12699646	-176.879	-177.066	-176.879	-177.066	2.8282000000000015e-08
rs12699820	-197.211	-196.3	-197.211	-196.3	1.2546599999999998e-16
rs12702990	-199.954	-198.952	-199.954	-198.952	8.847200000000003e-18
rs1275	-198.462	-197.548	-198.462	-197.548	3.6002999999999996e-17
rs1316716	-193.53	-192.718	-193.53	-192.718	4.508200000000002e-15
rs13220928	-196.926	-196.067	-196.926	-196.067	1.5838999999999995e-16
rs13221208	-194.143	-193.19	-194.143	-193.19	2.81367e-15
rs13222183	-186.288	-186.001	-186.288	-186.001	3.728199999999998e-12
rs13222228	-194.561	-194.542	-194.561	-194.542	7.280100000000006e-16
rs13224015	-193.746	-192.801	-193.746	-192.801	4.149200000000002e-15
rs13224989	-177.971	-178.128	-177.971	-178.128	9.787800000000037e-09
rs13225225	-197.154	-196.511	-197.154	-196.511	1.0161899999999995e-16
rs13225346	-199.445	-198.663	-199.445	-198.663	1.1808900000000002e-17
rs13227446	-193.229	-195.656	-193.229	-195.656	2.390999999999987e-16
rs13227554	-165.072	-168.197	-165.072	-168.197	0.00020110000000000267
rs13228407	-199.881	-198.78	-199.881	-198.78	1.0506499999999999e-17
rs13233298	-191.042	-190.367	-191.042	-190.367	4.7318e-14
rs13233509	-184.866	-184.659	-184.866	-184.659	1.4264800000000016e-11
rs13233723	-197.083	-196.174	-197.083	-196.174	1.423449999999999e-16
rs13234909	-199.515	-198.42	-199.515	-198.42	1.5062500000000004e-17
rs13235380	-186.157	-185.893	-186.157	-185.893	4.1529e-12
rs13237891	-198.786	-197.712	-198.786	-197.712	3.05806e-17
rs13239071	-198.935	-198.187	-198.935	-198.187	1.900209999999998e-17
rs13240499	-193.646	-195.73	-193.646	-195.73	2.2189999999999992e-16
rs13242473	-193.51	-195.2	-193.51	-195.2	3.766999999999984e-16
rs13242597	-196.149	-195.082	-196.149	-195.082	4.2392300000000024e-16
rs13242649	-198.574	-197.49	-198.574	-197.49	3.81843e-17
rs13244345	-178.665	-178.719	-178.665	-178.719	5.416e-09
rs13245097	-197.087	-196.137	-197.087	-196.137	1.4763299999999995e-16
rs13246996	-190.973	-190.186	-190.973	-190.186	5.675100000000001e-14
rs13437894	-194.443	-193.523	-194.443	-193.523	2.0158100000000007e-15
rs139088028	0.0	-195.449	0.0	-195.449	2.93959e-16
rs139786718	0.0	-197.943	0.0	-197.943	2.4276e-17
rs140146376	0.0	-195.541	0.0	-195.541	2.681e-16
rs1403174	-193.578	-192.702	-193.578	-192.702	4.582000000000002e-15
rs1403175	-191.159	-194.783	-191.159	-194.783	5.720000000000101e-16
rs141510126	0.0	-197.509	0.0	-197.509	3.7439e-17
rs1419722	-195.914	-196.765	-195.914	-196.765	7.883000000000014e-17
rs142930614	-197.257	-196.178	-197.257	-196.178	1.416869999999999e-16
rs1464541	-195.27	-194.342	-195.27	-194.342	8.889900000000003e-16
rs146686415	0.0	-195.541	0.0	-195.541	2.681e-16
rs147296048	0.0	-197.914	0.0	-197.914	2.49795e-17
rs1476887	-175.922	-175.608	-175.922	-175.608	1.2157800000000006e-07
rs147842997	0.0	-195.407	0.0	-195.407	3.06445e-16
rs150034256	0.0	-197.857	0.0	-197.857	2.64551e-17
rs150084146	-191.001	-190.367	-191.001	-190.367	4.7321000000000016e-14
rs150825760	0.0	-198.611	0.0	-198.611	1.24405e-17
rs1533827	-190.052	-193.301	-190.052	-193.301	2.5190000000000017e-15
rs1534790	-199.002	-198.854	-199.002	-198.854	9.755999999999996e-18
rs1548595	-195.734	-196.598	-195.734	-196.598	9.307999999999993e-17
rs1554505	-196.878	-196.103	-196.878	-196.103	1.5283899999999992e-16
rs1558460	-190.458	-189.995	-190.458	-189.995	6.867499999999991e-14
rs1558462	-193.596	-195.845	-193.596	-195.845	1.9789999999999795e-16
rs1558465	-175.939	-175.608	-175.939	-175.608	1.2157799999999985e-07
rs1558466	-194.76	-193.898	-194.76	-193.898	1.3851500000000004e-15
rs1614599	-195.989	-194.921	-195.989	-194.921	4.984300000000001e-16
rs1620530	-194.918	-194.323	-194.918	-194.323	9.0558e-16
rs1624785	-195.202	-195.117	-195.202	-195.117	4.0938000000000035e-16
rs1626670	-196.25	-196.04	-196.25	-196.04	1.6270399999999983e-16
rs1637728	-196.162	-195.93	-196.162	-195.93	1.81604e-16
rs1637730	-195.338	-195.194	-195.338	-195.194	3.7926000000000017e-16
rs1637736	-197.084	-196.055	-197.084	-196.055	1.60288e-16
rs1637738	-191.914	-190.869	-191.914	-190.869	2.86537e-14
rs1637742	-193.595	-193.52	-193.595	-193.52	2.0213e-15
rs1637749	-181.749	-183.951	-181.749	-183.951	2.893999999999949e-11
rs1637750	-191.281	-191.355	-191.281	-191.355	1.761700000000009e-14
rs1637759	-191.009	-191.104	-191.009	-191.104	2.2660999999999998e-14
rs1637761	-186.51	-186.042	-186.51	-186.042	3.5763000000000037e-12
rs1637766	-184.303	-183.921	-184.303	-183.921	2.982299999999998e-11
rs1637771	-194.308	-193.539	-194.308	-193.539	1.98421e-15
rs1639906	-192.086	-191.009	-192.086	-191.009	2.490630000000002e-14
rs1639908	-193.431	-192.389	-193.431	-192.389	6.263599999999999e-15
rs1639909	-193.695	-192.965	-193.695	-192.965	3.523800000000001e-15
rs1639910	-188.436	-187.519	-188.436	-187.519	8.165100000000001e-13
rs1639914	-195.546	-195.441	-195.546	-195.441	2.962600000000004e-16
rs1639915	-195.279	-195.194	-195.279	-195.194	3.7930000000000046e-16
rs1639916	-195.134	-195.041	-195.134	-195.041	4.4200999999999986e-16
rs1639917	-195.648	-195.476	-195.648	-195.476	2.8595000000000004e-16
rs1639919	-195.586	-195.441	-195.586	-195.441	2.962200000000001e-16
rs17132130	-194.981	-197.422	-194.981	-197.422	4.085999999999964e-17
rs17186614	-191.553	-190.937	-191.553	-190.937	2.6770399999999987e-14
rs17235762	-198.876	-198.346	-198.876	-198.346	1.6209900000000014e-17
rs17734969	-194.879	-197.327	-194.879	-197.327	4.4910000000000566e-17
rs1801368	-178.851	-179.008	-178.851	-179.008	4.0579000000000035e-09
rs1807146	-198.726	-198.157	-198.726	-198.157	1.959920000000001e-17
rs1859993	-179.57	-179.654	-179.57	-179.654	2.1272999999999995e-09
rs1860826	-182.046	-181.883	-182.046	-181.883	2.2892000000000007e-10
rs1860827	-193.709	-192.853	-193.709	-192.853	3.940199999999999e-15
rs1860829	-193.825	-192.996	-193.825	-192.996	3.41531e-15
rs1860830	-193.218	-192.401	-193.218	-192.401	6.194299999999999e-15
rs1860831	-173.807	-175.756	-173.807	-175.756	1.0488999999999892e-07
rs1860832	-179.273	-179.128	-179.273	-179.128	3.6010000000000003e-09
rs1881865	-197.933	-196.895	-197.933	-196.895	6.9199e-17
rs188561043	0.0	-195.659	0.0	-195.659	2.38164e-16
rs192208792	0.0	-197.306	0.0	-197.306	4.58668e-17
rs193248040	0.0	-197.818	0.0	-197.818	2.74816e-17
rs2008263	-169.912	-173.03	-169.912	-173.03	1.6010000000000004e-06
rs2037890	-198.791	-198.212	-198.791	-198.212	1.8536200000000008e-17
rs2056478	-177.941	-177.989	-177.941	-177.989	1.12373e-08
rs2056479	-175.619	-175.8	-175.619	-175.8	1.0039600000000002e-07
rs2056480	-177.747	-177.927	-177.747	-177.927	1.1966899999999998e-08
rs2056481	-178.095	-178.527	-178.095	-178.527	6.562399999999998e-09
rs2067948	-196.306	-195.554	-196.306	-195.554	2.644210000000002e-16
rs2097873	-196.307	-195.671	-196.307	-195.671	2.3527899999999993e-16
rs2159044	-185.921	-186.193	-185.921	-186.193	3.0763000000000005e-12
rs2159045	-181.425	-181.2	-181.425	-181.2	4.5319000000000017e-10
rs2256545	-189.417	-188.656	-189.417	-188.656	2.6193500000000003e-13
rs2270052	-189.432	-188.656	-189.432	-188.656	2.6193399999999996e-13
rs2280546	-178.939	-179.008	-178.939	-179.008	4.0579e-09
rs2280548	-178.687	-178.807	-178.687	-178.807	4.963500000000003e-09
rs2280549	-196.812	-195.992	-196.812	-195.992	1.7070799999999974e-16
rs2280550	-178.829	-178.941	-178.829	-178.941	4.339399999999995e-09
rs2280552	-195.383	-194.611	-195.383	-194.611	6.792500000000001e-16
rs2286207	-192.647	-191.964	-192.647	-191.964	9.580799999999997e-15
rs2302071	-197.731	-197.135	-197.731	-197.135	5.442100000000002e-17
rs2398668	-190.382	-189.752	-190.382	-189.752	8.753699999999998e-14
rs2398705	-179.172	-179.06	-179.172	-179.06	3.853200000000002e-09
rs2398706	-175.86	-175.682	-175.86	-175.682	1.1292300000000001e-07
rs2398709	-179.938	-179.788	-179.938	-179.788	1.8602199999999988e-09
rs28432248	-194.378	-196.703	-194.378	-196.703	8.383000000000042e-17
rs28528997	-190.052	-193.301	-190.052	-193.301	2.5190000000000017e-15
rs28539348	0.0	-197.205	0.0	-197.205	5.07339e-17
rs28661143	-199.703	-198.884	-199.703	-198.884	9.469900000000002e-18
rs28705934	-196.053	-195.48	-196.053	-195.48	2.849790000000005e-16
rs28728306	-191.046	-194.693	-191.046	-194.693	6.2500000000001e-16
rs2895202	-178.835	-178.527	-178.835	-178.527	6.562500000000003e-09
rs33922585	-189.331	-188.555	-189.331	-188.555	2.8971200000000003e-13
rs33981648	-189.881	-189.315	-189.881	-189.315	1.3550099999999995e-13
rs34008721	-194.954	-194.018	-194.954	-194.018	1.2287800000000002e-15
rs34021847	-190.622	-189.709	-190.622	-189.709	9.1353e-14
rs34040190	-191.346	-193.935	-191.346	-193.935	1.3360000000000107e-15
rs34043991	-198.697	-197.901	-198.697	-197.901	2.5294899999999993e-17
rs34074205	-195.588	-194.541	-195.588	-194.541	7.2879e-16
rs34074471	-199.675	-198.751	-199.675	-198.751	1.08175e-17
rs34111510	-193.378	-194.88	-193.378	-194.88	5.19200000000001e-16
rs34120092	-193.085	-192.774	-193.085	-192.774	4.265000000000001e-15
rs34145223	-178.831	-178.596	-178.831	-178.596	6.128600000000006e-09
rs34196856	-197.393	-196.614	-197.393	-196.614	9.163000000000007e-17
rs34219261	-197.174	-196.276	-197.174	-196.276	1.2847099999999996e-16
rs34255795	-189.879	-189.666	-189.879	-189.666	9.53989999999999e-14
rs34256344	-199.817	-198.739	-199.817	-198.739	1.0941400000000003e-17
rs34262822	-192.292	-191.602	-192.292	-191.602	1.3768199999999997e-14
rs34269264	-177.849	-178.059	-177.849	-178.059	1.0487099999999999e-08
rs34290436	-193.715	-192.944	-193.715	-192.944	3.5980500000000025e-15
rs34296663	-180.348	-180.175	-180.348	-180.175	1.2635900000000006e-09
rs34302027	-196.032	-195.031	-196.032	-195.031	4.463369999999998e-16
rs34373690	-199.56	-198.747	-199.56	-198.747	1.0860999999999998e-17
rs34411636	-198.511	-197.427	-198.511	-197.427	4.066759999999999e-17
rs34417375	-192.63	-191.964	-192.63	-191.964	9.580599999999995e-15
rs34418140	-187.251	-187.094	-187.251	-187.094	1.2487800000000007e-12
rs34419870	-194.946	-194.061	-194.946	-194.061	1.1777999999999995e-15
rs34502289	-192.922	-192.297	-192.922	-192.297	6.8711999999999985e-15
rs34564512	-193.59	-195.914	-193.59	-195.914	1.8460000000000067e-16
rs34647879	-195.397	-194.499	-195.397	-194.499	7.594700000000005e-16
rs34731055	-191.12	-194.26	-191.12	-194.26	9.650000000000368e-16
rs34809719	-188.043	-193.054	-188.043	-193.054	3.230000000000179e-15
rs34903893	-193.462	-195.811	-193.462	-195.811	2.0439999999999993e-16
rs34922657	-181.117	-180.815	-181.117	-180.815	6.659599999999996e-10
rs34961072	-178.573	-178.745	-178.573	-178.745	5.276800000000004e-09
rs34974704	-196.578	-195.809	-196.578	-195.809	2.0506899999999998e-16
rs34976285	-194.775	-193.895	-194.775	-193.895	1.3903800000000003e-15
rs35038526	-190.224	-189.806	-190.224	-189.806	8.295000000000012e-14
rs35091011	-199.728	-198.804	-199.728	-198.804	1.0252400000000003e-17
rs35143793	-193.506	-195.284	-193.506	-195.284	3.46500000000002e-16
rs35145970	-193.61	-195.958	-193.61	-195.958	1.7649999999999804e-16
rs35303290	-198.975	-198.243	-198.975	-198.243	1.7981799999999982e-17
rs35327420	-193.25	-192.454	-193.25	-192.454	5.869499999999993e-15
rs35349665	-193.547	-192.586	-193.547	-192.586	5.147599999999999e-15
rs35375366	-199.262	-198.168	-199.262	-198.168	1.937379999999999e-17
rs35406566	-199.698	-198.779	-199.698	-198.779	1.0517200000000001e-17
rs35487994	-178.533	-178.197	-178.533	-178.197	9.135899999999998e-09
rs35582663	-177.787	-177.989	-177.787	-177.989	1.1237300000000026e-08
rs35610003	-198.672	-197.585	-198.672	-197.585	3.471e-17
rs35629140	-186.378	-186.393	-186.378	-186.393	2.5180000000000036e-12
rs35641411	-199.653	-198.829	-199.653	-198.829	1.00078e-17
rs35745518	-191.372	-190.427	-191.372	-190.427	4.4571e-14
rs35791351	-187.287	-187.415	-187.287	-187.415	9.064300000000006e-13
rs35797753	-178.057	-178.08	-178.057	-178.08	1.0265700000000004e-08
rs35876604	-193.827	-195.567	-193.827	-195.567	2.6114000000000014e-16
rs35935754	-192.874	-192.429	-192.874	-192.429	6.019200000000001e-15
rs36054673	-194.107	-193.273	-194.107	-193.273	2.589840000000002e-15
rs3729620	-193.526	-195.784	-193.526	-195.784	2.1009999999999921e-16
rs3735092	-198.796	-198.011	-198.796	-198.011	2.2666099999999994e-17
rs3735096	-195.389	-196.151	-195.389	-196.151	1.4564000000000053e-16
rs3757437	-187.157	-187.285	-187.157	-187.285	1.0321e-12
rs3757439	-186.998	-187.2	-186.998	-187.2	1.1237700000000002e-12
rs3757440	-187.601	-187.678	-187.601	-187.678	6.967899999999999e-13
rs3778938	-194.749	-193.901	-194.749	-193.901	1.3821099999999999e-15
rs3778945	-194.97	-194.175	-194.97	-194.175	1.0503299999999999e-15
rs3778946	-198.089	-197.296	-198.089	-197.296	4.6360999999999946e-17
rs3778956	-196.611	-195.635	-196.611	-195.635	2.440040000000001e-16
rs3778963	-195.294	-194.414	-195.294	-194.414	8.267900000000002e-16
rs3778964	-180.214	-179.848	-180.214	-179.848	1.7513499999999993e-09
rs3778965	-180.204	-179.788	-180.204	-179.788	1.8609300000000001e-09
rs3778969	-180.214	-179.848	-180.214	-179.848	1.7513499999999993e-09
rs3778970	-179.796	-179.324	-179.796	-179.324	2.9586e-09
rs3778971	-193.827	-195.567	-193.827	-195.567	2.6114000000000014e-16
rs3778973	-193.786	-195.627	-193.786	-195.627	2.4598000000000484e-16
rs3778977	-176.971	-176.933	-176.971	-176.933	3.2330000000000025e-08
rs3778978	-179.118	-179.06	-179.118	-179.06	3.853199999999999e-09
rs3778980	-193.417	-195.691	-193.417	-195.691	2.306999999999996e-16
rs3778982	-179.036	-178.998	-179.036	-178.998	4.0981e-09
rs3778983	-174.157	-176.438	-174.157	-176.438	5.303999999999958e-08
rs3778984	-179.166	-179.128	-179.166	-179.128	3.6009000000000015e-09
rs3778987	-183.934	-183.441	-183.934	-183.441	4.8196000000000016e-11
rs3778991	-182.765	-182.233	-182.765	-182.233	1.61329e-10
rs3778992	-185.607	-184.691	-185.607	-184.691	1.3815099999999999e-11
rs3778994	-180.209	-179.788	-180.209	-179.788	1.8609300000000001e-09
rs3778996	-182.009	-181.93	-182.009	-181.93	2.1843000000000004e-10
rs3778998	-184.3	-183.978	-184.3	-183.978	2.8182999999999974e-11
rs3778999	-182.046	-181.987	-182.046	-181.987	2.0625999999999986e-10
rs3779000	-184.124	-184.15	-184.124	-184.15	2.3715000000000005e-11
rs3779002	-184.354	-184.037	-184.354	-184.037	2.6557000000000023e-11
rs3779003	-182.054	-181.93	-182.054	-181.93	2.1843000000000004e-10
rs3779009	-184.084	-183.018	-184.084	-183.018	7.358700000000003e-11
rs3779013	-192.449	-192.035	-192.449	-192.035	8.9293e-15
rs3800869	-193.567	-192.814	-193.567	-192.814	4.096000000000002e-15
rs3800871	-194.394	-193.573	-194.394	-193.573	1.918039999999999e-15
rs3800872	-194.922	-197.358	-194.922	-197.358	4.352000000000036e-17
rs3800875	-194.847	-197.254	-194.847	-197.254	4.834000000000031e-17
rs3800876	-193.697	-195.889	-193.697	-195.889	1.8929999999999698e-16
rs3800877	-198.008	-197.229	-198.008	-197.229	4.9531999999999973e-17
rs3800878	-196.674	-195.877	-196.674	-195.877	1.9147500000000002e-16
rs3800879	-196.598	-195.805	-196.598	-195.805	2.0581499999999997e-16
rs3800880	-196.664	-195.877	-196.664	-195.877	1.9147700000000005e-16
rs3800881	-198.169	-197.392	-198.169	-197.392	4.2094999999999997e-17
rs3800882	-180.482	-180.175	-180.482	-180.175	1.263589999999999e-09
rs3800883	-194.581	-193.737	-194.581	-193.737	1.6272000000000017e-15
rs3800890	-197.677	-196.9	-197.677	-196.9	6.887200000000001e-17
rs3800893	-193.51	-195.666	-193.51	-195.666	2.364999999999998e-16
rs3800898	-193.712	-192.912	-193.712	-192.912	3.7147999999999995e-15
rs3800901	-198.413	-197.569	-198.413	-197.569	3.525450000000002e-17
rs3800902	-179.296	-178.93	-179.296	-178.93	4.386e-09
rs3800905	-197.739	-196.781	-197.739	-196.781	7.756e-17
rs3800908	-171.104	-173.545	-171.104	-173.545	9.569999999999978e-07
rs3800909	-176.462	-176.438	-176.462	-176.438	5.3040000000000004e-08
rs3800913	-177.113	-177.069	-177.113	-177.069	2.821800000000002e-08
rs3800914	-193.551	-192.702	-193.551	-192.702	4.5809e-15
rs3800915	-192.698	-191.877	-192.698	-191.877	1.0453699999999989e-14
rs3800916	-179.233	-179.128	-179.233	-179.128	3.6010000000000003e-09
rs3800917	-179.026	-178.794	-179.026	-178.794	5.025200000000001e-09
rs3800918	-194.443	-193.709	-194.443	-193.709	1.67333e-15
rs3800922	-182.058	-181.987	-182.058	-181.987	2.0625999999999986e-10
rs3800923	-179.648	-179.654	-179.648	-179.654	2.127300000000001e-09
rs3800924	-187.608	-187.07	-187.608	-187.07	1.2789100000000003e-12
rs3800926	-190.157	-189.995	-190.157	-189.995	6.869900000000003e-14
rs3800929	-186.127	-185.897	-186.127	-185.897	4.1358000000000034e-12
rs3800938	-189.697	-189.567	-189.697	-189.567	1.0539700000000002e-13
rs3815313	-197.992	-197.415	-197.992	-197.415	4.1144999999999976e-17
rs3823624	-191.209	-194.197	-191.209	-194.197	1.0270000000000066e-15
rs3823631	-179.097	-180.68	-179.097	-180.68	7.624000000000022e-10
rs3857706	-193.146	-192.3	-193.146	-192.3	6.8502000000000055e-15
rs3889797	-198.795	-197.934	-198.795	-197.934	2.4478500000000004e-17
rs3996325	-199.338	-198.952	-199.338	-198.952	8.8464e-18
rs3996328	-189.305	-188.438	-189.305	-188.438	3.2593600000000014e-13
rs3996329	-189.929	-194.84	-189.929	-194.84	5.400000000000159e-16
rs3996330	-192.915	-192.144	-192.915	-192.144	8.0087e-15
rs4236259	-200.091	-198.984	-200.091	-198.984	8.567100000000001e-18
rs4236271	-185.17	-184.83	-185.17	-184.83	1.2014300000000006e-11
rs4236272	-198.213	-197.133	-198.213	-197.133	5.4537999999999936e-17
rs4236273	-198.185	-197.133	-198.185	-197.133	5.454499999999998e-17
rs4236274	-182.546	-183.773	-182.546	-183.773	3.457600000000007e-11
rs4236277	-179.375	-179.195	-179.375	-179.195	3.365499999999998e-09
rs4255035	-199.742	-198.805	-199.742	-198.805	1.0247400000000012e-17
rs4256490	-185.845	-185.619	-185.845	-185.619	5.4601000000000026e-12
rs4318967	-197.217	-196.446	-197.217	-196.446	1.0839900000000003e-16
rs4332037	-190.927	-194.554	-190.927	-194.554	7.200000000000464e-16
rs4351332	-199.351	-198.254	-199.351	-198.254	1.7772200000000002e-17
rs4370428	-195.073	-194.017	-195.073	-194.017	1.2302500000000002e-15
rs4379359	-199.739	-198.805	-199.739	-198.805	1.0248300000000001e-17
rs4380817	-193.417	-192.617	-193.417	-192.617	4.988300000000001e-15
rs4385369	-199.481	-198.701	-199.481	-198.701	1.13662e-17
rs4421257	-178.202	-178.397	-178.202	-178.397	7.479899999999993e-09
rs4449693	-185.96	-185.784	-185.96	-185.784	4.6273999999999994e-12
rs4455739	-199.795	-198.861	-199.795	-198.861	9.690299999999998e-18
rs4458759	-198.767	-197.902	-198.767	-197.902	2.5268199999999993e-17
rs4470910	-190.454	-193.792	-190.454	-193.792	1.540999999999983e-15
rs4513875	-178.645	-178.527	-178.645	-178.527	6.562499999999997e-09
rs4518570	-198.995	-198.031	-198.995	-198.031	2.22122e-17
rs4549678	-198.646	-198.062	-198.646	-198.062	2.153270000000001e-17
rs4587234	-198.659	-198.1	-198.659	-198.1	2.0731699999999983e-17
rs4588735	-194.781	-193.705	-194.781	-193.705	1.68094e-15
rs4601204	-185.731	-185.505	-185.731	-185.505	6.120700000000004e-12
rs4602777	-183.191	-183.789	-183.191	-183.789	3.404199999999988e-11
rs4610628	-181.534	-181.336	-181.534	-181.336	3.956999999999998e-10
rs4618595	-194.131	-193.315	-194.131	-193.315	2.4826199999999993e-15
rs4631355	-199.828	-198.889	-199.828	-198.889	9.422500000000004e-18
rs4639400	-194.386	-193.439	-194.386	-193.439	2.192130000000001e-15
rs4644136	-178.479	-179.526	-178.479	-179.526	2.417799999999998e-09
rs4719311	-185.241	-184.943	-185.241	-184.943	1.07384e-11
rs4719317	-198.18	-197.101	-198.18	-197.101	5.630699999999995e-17
rs4719318	-186.29	-186.108	-186.29	-186.108	3.348100000000002e-12
rs4719319	-185.967	-185.784	-185.967	-185.784	4.6273999999999994e-12
rs4719320	-198.312	-197.232	-198.312	-197.232	4.942500000000001e-17
rs4719322	-198.147	-197.069	-198.147	-197.069	5.813700000000004e-17
rs4719323	-198.111	-197.034	-198.111	-197.034	6.022799999999998e-17
rs4719330	-193.781	-192.847	-193.781	-192.847	3.96524e-15
rs4719331	-196.252	-195.62	-196.252	-195.62	2.4765800000000013e-16
rs4719332	-196.223	-195.62	-196.223	-195.62	2.4767700000000006e-16
rs4719336	-174.637	-174.503	-174.637	-174.503	3.6731000000000055e-07
rs4719364	-196.305	-195.591	-196.305	-195.591	2.5487100000000005e-16
rs4719366	-179.298	-179.463	-179.298	-179.463	2.5746999999999986e-09
rs4719391	-169.72	-172.804	-169.72	-172.804	2.008000000000012e-06
rs4719415	-193.489	-192.686	-193.489	-192.686	4.657599999999994e-15
rs4719416	-196.969	-196.508	-196.969	-196.508	1.0189300000000002e-16
rs4719431	-172.59	-174.585	-172.59	-174.585	3.3820000000000127e-07
rs4719432	-173.901	-175.896	-173.901	-175.896	9.113999999999927e-08
rs4719436	-180.264	-179.915	-180.264	-179.915	1.6383999999999996e-09
rs4719443	-177.038	-178.998	-177.038	-178.998	4.0980000000000675e-09
rs4719456	-181.652	-183.319	-181.652	-183.319	5.444999999999995e-11
rs4719457	-182.678	-181.949	-182.678	-181.949	2.14315e-10
rs4719462	-186.581	-186.915	-186.581	-186.915	1.4943000000000002e-12
rs4719468	-190.412	-189.852	-190.412	-189.852	7.920300000000007e-14
rs4719469	-191.68	-190.905	-191.68	-190.905	2.7645599999999998e-14
rs4719486	-195.466	-194.772	-195.466	-194.772	5.783199999999999e-16
rs4719519	-195.897	-196.631	-195.897	-196.631	9.013999999999992e-17
rs4720882	-198.71	-198.156	-198.71	-198.156	1.9607499999999994e-17
rs4720883	-200.069	-198.964	-200.069	-198.964	8.739499999999996e-18
rs4720885	-198.494	-198.07	-198.494	-198.07	2.1369800000000002e-17
rs4720886	-198.933	-198.439	-198.933	-198.439	1.4775600000000012e-17
rs4720922	-199.702	-199.032	-199.702	-199.032	8.168500000000004e-18
rs4721089	-195.378	-197.455	-195.378	-197.455	3.953000000000086e-17
rs4721090	-186.362	-186.057	-186.362	-186.057	3.5237999999999943e-12
rs4721096	-193.326	-196.602	-193.326	-196.602	9.28000000000034e-17
rs4721098	-193.15	-196.516	-193.15	-196.516	1.0109999999999843e-16
rs4721110	-198.409	-197.329	-198.409	-197.329	4.4832600000000006e-17
rs4721112	-198.414	-197.329	-198.414	-197.329	4.481980000000003e-17
rs4721118	-198.279	-197.2	-198.279	-197.2	5.1016000000000006e-17
rs4721121	-185.933	-185.836	-185.933	-185.836	4.3948999999999986e-12
rs4721122	-185.397	-185.286	-185.397	-185.286	7.619e-12
rs4721134	-180.017	-179.724	-180.017	-179.724	1.984149999999998e-09
rs4721135	-177.203	-176.968	-177.203	-176.968	3.1209e-08
rs4721139	-193.615	-192.673	-193.615	-192.673	4.717100000000001e-15
rs4721140	-195.874	-195.325	-195.874	-195.325	3.3262000000000027e-16
rs4721142	-196.236	-195.697	-196.236	-195.697	2.2932099999999987e-16
rs4721143	-193.708	-192.801	-193.708	-192.801	4.1493000000000045e-15
rs4721146	-178.222	-177.927	-178.222	-177.927	1.19668e-08
rs4721162	-194.368	-193.439	-194.368	-193.439	2.192130000000002e-15
rs4721164	-199.445	-198.729	-199.445	-198.729	1.1052e-17
rs4721167	-179.123	-178.93	-179.123	-178.93	4.386e-09
rs4721170	-194.739	-193.69	-194.739	-193.69	1.70634e-15
rs4721175	-194.43	-193.439	-194.43	-193.439	2.19212e-15
rs4721176	-194.219	-193.23	-194.219	-193.23	2.7020700000000025e-15
rs4721184	-177.762	-177.927	-177.762	-177.927	1.1966899999999998e-08
rs4721185	-176.316	-176.725	-176.316	-176.725	3.9801999999999975e-08
rs4721188	-188.967	-192.539	-188.967	-192.539	5.389999999999839e-15
rs4721190	-174.773	-175.014	-174.773	-175.014	2.2024000000000007e-07
rs4721217	-180.999	-180.997	-180.999	-180.997	5.552499999999997e-10
rs4721264	-168.162	-170.644	-168.162	-170.644	1.7409999999900075e-05
rs4721282	-167.313	-170.069	-167.313	-170.069	3.092000000000025e-05
rs4721287	-166.913	-169.683	-166.913	-169.683	4.5509999999999474e-05
rs4721294	-168.816	-171.554	-168.816	-171.554	7.006999999999955e-06
rs4721295	-168.595	-171.3	-168.595	-171.3	9.036000000000027e-06
rs4721302	-191.277	-190.423	-191.277	-190.423	4.4777e-14
rs4721347	-191.715	-190.965	-191.715	-190.965	2.6032400000000013e-14
rs4721405	-193.375	-192.572	-193.375	-192.572	5.2167e-15
rs4721407	-193.587	-192.702	-193.587	-192.702	4.5808000000000006e-15
rs4721410	-193.189	-192.36	-193.189	-192.36	6.454300000000002e-15
rs4721411	-178.898	-178.596	-178.898	-178.596	6.128600000000006e-09
rs4721412	-193.708	-192.882	-193.708	-192.882	3.8272e-15
rs4721428	-194.985	-194.252	-194.985	-194.252	9.7253e-16
rs4721429	-182.674	-182.415	-182.674	-182.415	1.3449000000000002e-10
rs4721441	-181.733	-181.683	-181.733	-181.683	2.7972000000000056e-10
rs4721446	-188.163	-187.171	-188.163	-187.171	1.1562900000000001e-12
rs4721447	-182.101	-182.296	-182.101	-182.296	1.5154000000000008e-10
rs4721458	-182.283	-182.296	-182.283	-182.296	1.5153699999999995e-10
rs4721527	-192.236	-191.602	-192.236	-191.602	1.3768299999999991e-14
rs4721534	-193.182	-192.513	-193.182	-192.513	5.5365e-15
rs4721548	-197.31	-196.358	-197.31	-196.358	1.1840700000000003e-16
rs4721561	-197.555	-196.633	-197.555	-196.633	8.991000000000002e-17
rs4721650	-196.086	-196.66	-196.086	-196.66	8.750699999999987e-17
rs4721651	-196.239	-196.663	-196.239	-196.663	8.728000000000011e-17
rs4721656	-195.691	-196.569	-195.691	-196.569	9.589000000000007e-17
rs4721657	-195.613	-196.512	-195.613	-196.512	1.0146999999999965e-16
rs4721658	-195.642	-196.431	-195.642	-196.431	1.1005999999999966e-16
rs4721663	-195.501	-196.19	-195.501	-196.19	1.4009000000000027e-16
rs4721667	-198.316	-198.426	-198.316	-198.426	1.4960999999999993e-17
rs4725236	-199.879	-198.919	-199.879	-198.919	9.141700000000001e-18
rs4725240	-198.591	-197.668	-198.591	-197.668	3.19369e-17
rs4725267	-199.062	-198.299	-199.062	-198.299	1.7003000000000007e-17
rs4725272	-200.145	-199.052	-200.145	-199.052	8.000699999999998e-18
rs4725299	-198.383	-197.904	-198.383	-197.904	2.5230500000000026e-17
rs4725308	-199.807	-198.702	-199.807	-198.702	1.1359299999999995e-17
rs4991292	-198.992	-198.427	-198.992	-198.427	1.495160000000001e-17
rs4994763	-195.697	-194.663	-195.697	-194.663	6.4472e-16
rs4994764	-194.274	-193.359	-194.274	-193.359	2.3751600000000013e-15
rs55669426	-199.177	-198.619	-199.177	-198.619	1.23475e-17
rs55683212	-189.946	-193.196	-189.946	-193.196	2.7970000000000334e-15
rs55689856	-166.393	-169.129	-166.393	-169.129	7.921999999999964e-05
rs55692801	0.0	-195.832	0.0	-195.832	2.00316e-16
rs55695483	0.0	-196.589	0.0	-196.589	9.39969e-17
rs55770986	-190.544	-193.988	-190.544	-193.988	1.267000000000039e-15
rs55773130	-190.428	-193.756	-190.428	-193.756	1.59800000000002e-15
rs55789728	-194.96	-197.404	-194.96	-197.404	4.15700000000004e-17
rs55790766	-187.983	-192.848	-187.983	-192.848	3.969999999999629e-15
rs55810445	-192.231	-195.442	-192.231	-195.442	2.9569999999999414e-16
rs55860148	-194.778	-197.305	-194.778	-197.305	4.595000000000068e-17
rs55893771	-192.236	-195.572	-192.236	-195.572	2.599000000000025e-16
rs55934553	-196.013	-195.417	-196.013	-195.417	3.0328000000000007e-16
rs55948146	-193.082	-192.643	-193.082	-192.643	4.8609e-15
rs55952733	-190.417	-193.756	-190.417	-193.756	1.59800000000002e-15
rs55988458	-190.276	-193.82	-190.276	-193.82	1.4970000000000289e-15
rs55993248	-189.63	-192.945	-189.63	-192.945	3.596000000000018e-15
rs55995895	-197.559	-198.041	-197.559	-198.041	2.200700000000006e-17
rs56016347	-190.243	-193.788	-190.243	-193.788	1.546999999999963e-15
rs56053419	-193.031	-192.729	-193.031	-192.729	4.461499999999999e-15
rs56070303	-193.496	-196.63	-193.496	-196.63	9.019999999999977e-17
rs56072378	-194.677	-197.253	-194.677	-197.253	4.835999999999986e-17
rs56086108	-188.253	-187.339	-188.253	-187.339	9.7751e-13
rs56093134	-189.954	-193.245	-189.954	-193.245	2.6620000000000547e-15
rs56180486	-189.874	-193.58	-189.874	-193.58	1.9029999999999365e-15
rs56226325	-191.237	-194.599	-191.237	-194.599	6.889999999999731e-16
rs56256289	-193.4	-196.576	-193.4	-196.576	9.519999999999729e-17
rs56259105	-189.297	-192.446	-189.297	-192.446	5.921999999999982e-15
rs56265641	0.0	-198.726	0.0	-198.726	1.1084e-17
rs56289396	-190.86	-194.357	-190.86	-194.357	8.740000000000375e-16
rs56305291	-190.39	-194.146	-190.39	-194.146	1.0799999999999813e-15
rs56403963	-191.677	-194.815	-191.677	-194.815	5.538000000000052e-16
rs56727870	-167.07	-169.841	-167.07	-169.841	3.886999999990013e-05
rs56758848	-197.153	-197.681	-197.153	-197.681	3.1540000000000016e-17
rs56918704	-190.689	-189.994	-190.689	-189.994	6.873200000000012e-14
rs57007970	-188.282	-187.6	-188.282	-187.6	7.532799999999998e-13
rs57148375	-188.093	-193.021	-188.093	-193.021	3.3200000000000303e-15
rs57193069	-199.908	-198.969	-199.908	-198.969	8.699e-18
rs57216949	-167.404	-170.148	-167.404	-170.148	2.8589999999900032e-05
rs57234495	-195.941	-195.635	-195.941	-195.635	2.4386e-16
rs57460298	-190.631	-189.654	-190.631	-189.654	9.658600000000001e-14
rs57633152	-179.378	-179.402	-179.378	-179.402	2.736900000000001e-09
rs58120505	-162.589	-165.478	-162.589	-165.478	0.003049999999999997
rs58169303	-193.36	-196.614	-193.36	-196.614	9.170000000000581e-17
rs58227534	-169.532	-172.585	-169.532	-172.585	2.5000000000000066e-06
rs58582974	-198.648	-197.585	-198.648	-197.585	3.47174e-17
rs58802890	-198.534	-197.489	-198.534	-197.489	3.819729999999999e-17
rs58835785	-182.189	-182.415	-182.189	-182.415	1.3449000000000002e-10
rs58921703	-198.593	-197.901	-198.593	-197.901	2.531179999999997e-17
rs59134428	-182.077	-182.296	-182.077	-182.296	1.5153999999999987e-10
rs59619245	-176.275	-176.38	-176.275	-176.38	5.619599999999998e-08
rs60137119	-177.281	-177.446	-177.281	-177.446	1.9346999999999995e-08
rs60346318	-195.924	-195.355	-195.924	-195.355	3.228599999999999e-16
rs60432611	-167.07	-169.841	-167.07	-169.841	3.886999999990013e-05
rs60595248	-194.696	-197.172	-194.696	-197.172	5.24499999999995e-17
rs60605830	-175.738	-176.017	-175.738	-176.017	8.074200000000002e-08
rs60755037	-167.07	-169.841	-167.07	-169.841	3.886999999990013e-05
rs60995052	-167.142	-169.912	-167.142	-169.912	3.61899999999e-05
rs61150432	-194.821	-193.937	-194.821	-193.937	1.33225e-15
rs61164094	-199.945	-199.046	-199.945	-199.046	8.055599999999999e-18
rs61409925	-194.739	-196.889	-194.739	-196.889	6.96399999999985e-17
rs61491879	-199.056	-198.241	-199.056	-198.241	1.800770000000001e-17
rs62434666	-197.251	-197.744	-197.251	-197.744	2.960299999999998e-17
rs62434668	-197.503	-197.782	-197.503	-197.782	2.8505999999999975e-17
rs62434669	-197.307	-197.651	-197.307	-197.651	3.2484999999999876e-17
rs62435120	-198.544	-197.46	-198.544	-197.46	3.9339300000000005e-17
rs62435122	-198.758	-197.679	-198.758	-197.679	3.158460000000002e-17
rs62435124	-198.888	-198.026	-198.888	-198.026	2.2337199999999995e-17
rs62435127	-193.43	-196.626	-193.43	-196.626	9.06000000000019e-17
rs62435130	-193.388	-196.593	-193.388	-196.593	9.359999999999979e-17
rs62435132	-193.576	-196.666	-193.576	-196.666	8.710000000000096e-17
rs62436669	-192.556	-195.364	-192.556	-195.364	3.199999999999989e-16
rs62436946	-199.389	-198.554	-199.389	-198.554	1.3174400000000003e-17
rs62442476	-199.148	-198.544	-199.148	-198.544	1.3307700000000002e-17
rs62442895	-192.596	-195.565	-192.596	-195.565	2.6149999999999843e-16
rs62442899	-190.209	-193.689	-190.209	-193.689	1.7060000000000131e-15
rs62442900	-195.146	-194.099	-195.146	-194.099	1.13375e-15
rs62442903	-188.944	-192.428	-188.944	-192.428	6.029999999999723e-15
rs62442906	-195.515	-194.655	-195.515	-194.655	6.498299999999998e-16
rs62442910	-194.971	-197.317	-194.971	-197.317	4.5390000000000527e-17
rs62442913	-195.12	-197.292	-195.12	-197.292	4.651000000000004e-17
rs62442924	-189.184	-193.083	-189.184	-193.083	3.1309999999999793e-15
rs62442944	-188.087	-192.953	-188.087	-192.953	3.560000000000037e-15
rs62442989	0.0	-198.737	0.0	-198.737	1.09726e-17
rs62442993	-193.905	-195.568	-193.905	-195.568	2.6075000000000093e-16
rs62443039	-189.844	-189.521	-189.844	-189.521	1.1035500000000019e-13
rs62444881	-190.329	-194.017	-190.329	-194.017	1.2310000000001086e-15
rs62444886	0.0	-198.793	0.0	-198.793	1.03715e-17
rs62444906	-190.978	-194.471	-190.978	-194.471	7.820000000000163e-16
rs62444907	-190.8	-194.177	-190.8	-194.177	1.049000000000009e-15
rs62444917	-194.961	-197.413	-194.961	-197.413	4.123000000000008e-17
rs62444919	-191.523	-194.583	-191.523	-194.583	6.986000000000118e-16
rs6460880	-199.321	-198.225	-199.321	-198.225	1.8302300000000002e-17
rs6460944	-198.672	-197.81	-198.672	-197.81	2.7727899999999992e-17
rs6461005	-177.23	-177.417	-177.23	-177.417	1.9919000000000008e-08
rs6461009	-190.839	-194.551	-190.839	-194.551	7.200000000000212e-16
rs6461049	-166.375	-169.08	-166.375	-169.08	8.321000000000023e-05
rs6461115	-194.702	-197.269	-194.702	-197.269	4.760000000000101e-17
rs6461158	-193.786	-195.703	-193.786	-195.703	2.2795000000000245e-16
rs6461168	-199.168	-198.333	-199.168	-198.333	1.6433700000000002e-17
rs6461188	-199.361	-198.286	-199.361	-198.286	1.7218000000000002e-17
rs6461233	-186.947	-186.933	-186.947	-186.933	1.4674500000000006e-12
rs6464022	-199.02	-198.453	-199.02	-198.453	1.457400000000002e-17
rs6464024	-198.749	-198.073	-198.749	-198.073	2.130130000000001e-17
rs6464033	-198.007	-197.45	-198.007	-197.45	3.971599999999994e-17
rs6943446	-197.018	-196.183	-197.018	-196.183	1.4106100000000013e-16
rs6943624	-198.785	-197.696	-198.785	-197.696	3.1056599999999965e-17
rs6943754	-198.784	-197.696	-198.784	-197.696	3.105659999999998e-17
rs6944584	-196.63	-196.729	-196.63	-196.729	8.172199999999991e-17
rs6944660	-193.413	-192.645	-193.413	-192.645	4.852600000000005e-15
rs6944877	-175.156	-175.515	-175.156	-175.515	1.3351999999999978e-07
rs6944886	-193.931	-195.587	-193.931	-195.587	2.5598000000000145e-16
rs6945323	-197.726	-197.135	-197.726	-197.135	5.442299999999998e-17
rs6945719	-178.117	-177.943	-178.117	-177.943	1.1768000000000003e-08
rs6947645	-197.445	-196.908	-197.445	-196.908	6.831100000000004e-17
rs6947937	-198.819	-197.744	-198.819	-197.744	2.9610400000000004e-17
rs6948403	-198.802	-197.934	-198.802	-197.934	2.4475900000000004e-17
rs6948707	-198.837	-198.046	-198.837	-198.046	2.18906e-17
rs6948843	-198.397	-198.032	-198.397	-198.032	2.2200300000000004e-17
rs6949478	-198.662	-197.576	-198.662	-197.576	3.5008999999999996e-17
rs6949794	-180.761	-180.548	-180.761	-180.548	8.701300000000006e-10
rs6950151	-175.745	-176.017	-175.745	-176.017	8.074200000000002e-08
rs6950330	-175.761	-176.017	-175.761	-176.017	8.074200000000002e-08
rs6950455	-191.248	-191.896	-191.248	-191.896	1.0253999999999968e-14
rs6950627	-177.389	-177.607	-177.389	-177.607	1.6479000000000025e-08
rs6951276	-194.297	-193.659	-194.297	-193.659	1.7602900000000016e-15
rs6951456	-192.832	-192.186	-192.832	-192.186	7.6781e-15
rs6951493	-186.704	-186.664	-186.704	-186.664	1.9203000000000002e-12
rs6951956	-194.924	-197.32	-194.924	-197.32	4.5230000000000145e-17
rs6952433	-196.449	-196.755	-196.449	-196.755	7.958999999999998e-17
rs6952435	-198.927	-197.837	-198.927	-197.837	2.6990000000000002e-17
rs6952727	-175.505	-175.8	-175.505	-175.8	1.0039600000000002e-07
rs6952808	-185.988	-185.784	-185.988	-185.784	4.6273999999999994e-12
rs6953693	-186.184	-186.001	-186.184	-186.001	3.728200000000001e-12
rs6954521	-186.27	-186.057	-186.27	-186.057	3.5238000000000008e-12
rs6954673	-186.083	-185.893	-186.083	-185.893	4.1529e-12
rs6955485	-198.785	-197.696	-198.785	-197.696	3.10564e-17
rs6955652	-199.693	-198.779	-199.693	-198.779	1.0519300000000012e-17
rs6956683	-198.679	-198.181	-198.679	-198.181	1.912530000000001e-17
rs6957894	-186.404	-186.22	-186.404	-186.22	2.9923000000000037e-12
rs6958478	-195.765	-196.653	-195.765	-196.653	8.808999999999982e-17
rs6959688	-196.938	-195.989	-196.938	-195.989	1.7118e-16
rs6963853	-198.923	-197.837	-198.923	-197.837	2.6982400000000002e-17
rs6964522	-175.834	-176.09	-175.834	-176.09	7.510000000000014e-08
rs6965294	-192.432	-193.037	-192.432	-193.037	3.2773e-15
rs6965428	-193.606	-192.968	-193.606	-192.968	3.5111000000000045e-15
rs6965935	-198.853	-197.994	-198.853	-197.994	2.3052199999999998e-17
rs6967286	-182.769	-182.839	-182.769	-182.839	8.805199999999994e-11
rs6967442	-173.368	-174.803	-173.368	-174.803	2.718699999999995e-07
rs6969587	-190.888	-190.045	-190.888	-190.045	6.5332e-14
rs6971143	-196.988	-196.485	-196.988	-196.485	1.0429599999999992e-16
rs6971396	-198.115	-197.325	-198.115	-197.325	4.503100000000003e-17
rs6972374	-193.777	-192.904	-193.777	-192.904	3.7453399999999994e-15
rs6972752	-190.473	-190.275	-190.473	-190.275	5.191699999999998e-14
rs6973622	-192.139	-191.312	-192.139	-191.312	1.838999999999999e-14
rs6974455	-199.683	-198.778	-199.683	-198.778	1.0522799999999998e-17
rs6975354	-190.641	-189.798	-190.641	-189.798	8.360800000000002e-14
rs6976097	-198.837	-197.963	-198.837	-197.963	2.378559999999999e-17
rs6977733	-186.02	-185.836	-186.02	-185.836	4.3948999999999986e-12
rs6978000	-195.748	-196.376	-195.748	-196.376	1.1621999999999975e-16
rs6978048	-186.27	-186.057	-186.27	-186.057	3.5238000000000008e-12
rs6978112	-197.827	-196.866	-197.827	-196.866	7.126200000000003e-17
rs6978209	-193.189	-192.275	-193.189	-192.275	7.022399999999998e-15
rs6978317	-196.805	-196.299	-196.805	-196.299	1.2564199999999984e-16
rs71523265	-177.04	-176.756	-177.04	-176.756	3.8568000000000005e-08
rs71525363	-187.097	-187.255	-187.097	-187.255	1.063510000000001e-12
rs73032334	0.0	-195.747	0.0	-195.747	2.18087e-16
rs73035490	0.0	-199.108	0.0	-199.108	7.568020000000001e-18
rs73038441	-180.191	-179.848	-180.191	-179.848	1.7513599999999992e-09
rs73038442	-180.203	-179.848	-180.203	-179.848	1.7513599999999992e-09
rs73039217	-184.31	-184.097	-184.31	-184.097	2.502699999999999e-11
rs73039284	-181.903	-181.93	-181.903	-181.93	2.1841999999999954e-10
rs73046323	-193.196	-196.538	-193.196	-196.538	9.890000000000324e-17
rs73046334	-193.323	-196.589	-193.323	-196.589	9.390000000000099e-17
rs73046339	-193.063	-196.46	-193.063	-196.46	1.0699999999999957e-16
rs73048106	-191.246	-194.129	-191.246	-194.129	1.099999999999965e-15
rs73048162	-175.73	-176.017	-175.73	-176.017	8.074200000000002e-08
rs73048919	-178.324	-178.481	-178.324	-178.481	6.870799999999998e-09
rs73050128	-190.956	-194.575	-190.956	-194.575	7.039999999999736e-16
rs731140	-194.445	-193.575	-194.445	-193.575	1.9141199999999996e-15
rs733611	-186.859	-186.917	-186.859	-186.917	1.4909699999999988e-12
rs7383874	-198.182	-198.843	-198.182	-198.843	9.862999999999979e-18
rs74545244	-199.649	-198.551	-199.649	-198.551	1.3210399999999999e-17
rs745565	-186.601	-186.651	-186.601	-186.651	1.945200000000002e-12
rs745566	-186.552	-186.596	-186.552	-186.596	2.0559999999999985e-12
rs74978173	-199.267	-197.706	-199.267	-197.706	3.0766399999999994e-17
rs75340993	-190.961	-190.367	-190.961	-190.367	4.732300000000001e-14
rs75537891	-197.168	-196.263	-197.168	-196.263	1.3015399999999997e-16
rs75747526	0.0	-197.267	0.0	-197.267	4.77147e-17
rs76080135	-197.745	-196.85	-197.745	-196.85	7.239599999999998e-17
rs76150572	0.0	-195.444	0.0	-195.444	2.95361e-16
rs76427102	0.0	-198.304	0.0	-198.304	1.6918e-17
rs7680	-197.483	-198.275	-197.483	-198.275	1.7411999999999956e-17
rs77164466	-198.46	-198.088	-198.46	-198.088	2.0998800000000003e-17
rs77758405	0.0	-198.437	0.0	-198.437	1.48077e-17
rs7778752	-192.044	-191.221	-192.044	-191.221	2.0152700000000014e-14
rs77791627	-199.477	-198.387	-199.477	-198.387	1.5565000000000006e-17
rs77792692	0.0	-195.753	0.0	-195.753	2.1687e-16
rs7781284	-196.786	-196.159	-196.786	-196.159	1.445129999999999e-16
rs7781856	-186.656	-186.664	-186.656	-186.664	1.9203000000000002e-12
rs7783715	-193.177	-192.275	-193.177	-192.275	7.022399999999998e-15
rs7785626	-193.081	-192.297	-193.081	-192.297	6.8710999999999976e-15
rs7786367	-199.662	-198.588	-199.662	-198.588	1.27302e-17
rs7787274	-187.068	-187.094	-187.068	-187.094	1.2488000000000009e-12
rs7787321	-199.633	-198.532	-199.633	-198.532	1.34674e-17
rs7787341	-196.089	-195.512	-196.089	-195.512	2.7581699999999957e-16
rs7787359	-199.146	-198.593	-199.146	-198.593	1.2672100000000008e-17
rs7788921	-196.035	-195.45	-196.035	-195.45	2.934929999999998e-16
rs7791299	-191.874	-194.8	-191.874	-194.8	5.625000000000039e-16
rs7791637	-196.385	-195.819	-196.385	-195.819	2.0301699999999994e-16
rs7791899	-192.264	-195.265	-192.264	-195.265	3.5319999999999793e-16
rs7792045	-192.68	-192.054	-192.68	-192.054	8.757999999999999e-15
rs7792631	-172.077	-172.111	-172.077	-172.111	4.015900000000003e-06
rs7792934	-196.455	-196.755	-196.455	-196.755	7.958299999999986e-17
rs7795126	-198.114	-197.232	-198.114	-197.232	4.9423000000000024e-17
rs7796547	-194.564	-193.699	-194.564	-193.699	1.6911400000000001e-15
rs7797112	-199.173	-198.618	-199.173	-198.618	1.23499e-17
rs7797577	-197.062	-196.148	-197.062	-196.148	1.4602100000000012e-16
rs7799006	-187.323	-187.2	-187.323	-187.2	1.1237799999999995e-12
rs7799782	-192.762	-192.296	-192.762	-192.296	6.875699999999996e-15
rs7799807	-192.193	-191.718	-192.193	-191.718	1.2264399999999993e-14
rs7801349	-199.177	-198.619	-199.177	-198.619	1.23475e-17
rs7801421	-192.181	-191.34	-192.181	-191.34	1.78832e-14
rs7801640	0.0	-196.752	0.0	-196.752	7.98463e-17
rs7801817	-196.726	-196.674	-196.726	-196.674	8.630200000000008e-17
rs7804190	-197.054	-196.104	-197.054	-196.104	1.5263899999999993e-16
rs7804900	-196.011	-196.767	-196.011	-196.767	7.864000000000003e-17
rs7805774	-194.353	-193.493	-194.353	-193.493	2.0770800000000002e-15
rs7806394	-199.849	-198.914	-199.849	-198.914	9.192200000000006e-18
rs7807014	-192.653	-195.648	-192.653	-195.648	2.408999999999965e-16
rs7809320	-193.745	-195.536	-193.745	-195.536	2.6922999999999984e-16
rs7810038	-186.565	-186.383	-186.565	-186.383	2.5427999999999992e-12
rs7810386	-193.379	-192.583	-193.379	-192.583	5.16e-15
rs7810812	-196.783	-197.316	-196.783	-197.316	4.543000000000013e-17
rs7810970	-186.933	-186.933	-186.933	-186.933	1.4674700000000008e-12
rs78195920	0.0	-195.11	0.0	-195.11	4.12197e-16
rs78216979	0.0	-195.3	0.0	-195.3	3.40959e-16
rs78443464	-195.167	-197.302	-195.167	-197.302	4.606999999999998e-17
rs78972208	0.0	-195.513	0.0	-195.513	2.75617e-16
rs79568461	0.0	-195.513	0.0	-195.513	2.75617e-16
rs79606759	0.0	-195.606	0.0	-195.606	2.51115e-16
rs79950306	-171.804	-172.076	-171.804	-172.076	4.155700000000005e-06
rs80146221	0.0	-195.228	0.0	-195.228	3.66395e-16
rs868754	-188.465	-193.463	-188.465	-193.463	2.1500000000003493e-15
rs871924	-169.617	-172.736	-169.617	-172.736	2.1490000000000094e-06
rs871925	-165.085	-168.197	-165.085	-168.197	0.00020110000000000267
rs872464	-193.239	-192.389	-193.239	-192.389	6.2636999999999996e-15
rs872465	-189.745	-188.898	-189.745	-188.898	2.0558499999999988e-13
rs878534	-192.587	-191.917	-192.587	-191.917	1.0043499999999995e-14
rs879672	-195.203	-194.335	-195.203	-194.335	8.947999999999999e-16
rs882948	-191.968	-191.103	-191.968	-191.103	2.2671799999999997e-14
rs884566	-195.787	-196.628	-195.787	-196.628	9.033999999999981e-17
rs886634	-195.655	-196.634	-195.655	-196.634	8.981999999999995e-17
rs939946	-177.19	-176.763	-177.19	-176.763	3.829900000000002e-08
rs9639201	0.0	-197.538	0.0	-197.538	3.63866e-17
rs9639202	-190.886	-193.994	-190.886	-193.994	1.2589999999999899e-15
rs9648141	-194.271	-193.271	-194.271	-193.271	2.5950600000000016e-15
rs9690444	-197.281	-196.489	-197.281	-196.489	1.0385100000000002e-16
rs9690787	-196.576	-196.864	-196.576	-196.864	7.140800000000017e-17
rs9770241	-192.569	-192.255	-192.569	-192.255	7.166899999999999e-15
rs9886253	-198.957	-197.866	-198.957	-197.866	2.61987e-17
rs9969125	-190.566	-193.926	-190.566	-193.926	1.3479999999999959e-15
