## Supplementary material for "Characterization of shared and ancestry-specific signals driving complex traits using multi-ancestry fine-mapping": results_schizophrenia.txt

chr	start_bp	end_bp	rsid	eur_pip	afr_pip	eur_maf	afr_maf	bp	bp	eur_beta	afr_beta	eur_se	afr_se	eur_zscore	afr_zscore	eur_pval	afr_pval	global_pip	eur_nocausal	afr_nocausal	shared_pip	not_shared_pip	shared_ll	notshared_ll	num_snps_eur	num_snps_afr	nc	runtime
7	1529867	2529867	rs58120505	0.332069	0.329019	0.420477	0.547619	2029867	2029867	0.0896030157907481	0.0592966816705476	0.0088	0.0171	10.182160885312284	3.467642202956	2.235e-24	0.0005216	0.332069	5.80319e-15	0.0104737	0.329019	0.0030499999999999	-162.589	-165.478	852	819	1	22.432
7	1529867	2529867	rs11763870	0.191934	0.189924	0.580517	0.451389	2027448	2027448	-0.0891044750828209	-0.0582967085104029	0.0088	0.0171	-10.125508532138738	-3.4091642403744387	4.797e-24	0.0006502	0.191934	5.80319e-15	0.0104737	0.189924	0.0020099999999999	-163.138	-165.895	852	819	1	22.432
7	1529867	2529867	rs12668848	0.232127	0.229758	0.420477	0.545635	2020995	2020995	0.0893012532207331	0.0584952975902863	0.0088	0.0171	10.147869684174214	3.420777636858848	3.178e-24	0.0006292	0.232127	5.80319e-15	0.0104737	0.229758	0.002369	-162.948	-165.731	852	819	1	22.432
7	1529867	2529867	rs12154473	0.108117	0.10629	0.588469	0.458333	1982181	1982181	-0.090001296894138	-0.0548047153744336	0.0089	0.0172	-10.112505269004268	-3.186320661304279	6.727e-24	0.001439	0.108117	5.80319e-15	0.0104737	0.10629	0.001827	-163.719	-165.99	852	819	1	22.432
