## Supplementary material for "Characterization of shared and ancestry-specific signals driving complex traits using multi-ancestry fine-mapping": global_pips.txt

SNP_ID	shared_ll	notshared_ll	global_pips
rs1015650	-187.028	-186.082	4.6399900000000005e-07
rs10231068	-184.427	-186.463	4.47411e-06
rs10246290	-186.146	-186.279	8.987869999999999e-07
rs10250643	-183.233	-185.351	1.47305e-05
rs10256921	-189.145	-187.555	7.10397e-08
rs10261181	-185.881	-186.235	1.1425099999999997e-06
rs10269252	-188.752	-187.761	8.396039999999999e-08
rs10270198	-184.422	-185.693	4.6050800000000005e-06
rs1029602	-185.829	-186.445	1.17419e-06
rs10486428	-174.535	-175.484	0.0921287
rs10486432	-181.335	-180.904	0.0001211506
rs1053962	-180.712	-179.768	0.000256774
rs10951023	-186.687	-185.848	6.33093e-07
rs10951024	-186.658	-185.758	6.631099999999999e-07
rs10951029	-183.826	-184.483	8.67629e-06
rs111300961	-179.936	-179.636	0.0004783970000000001
rs111383872	-178.644	-178.211	0.00178688
rs111487742	0.0	-185.385	2.79884e-07
rs111498086	-178.607	-178.403	0.0017764700000000003
rs112509803	-174.668	-175.846	0.0796413
rs113041465	-178.792	-178.615	0.00146984
rs113213591	-180.244	-179.927	0.00035276999999999997
rs113385577	0.0	-187.452	3.54184e-08
rs113922010	-180.259	-180.075	0.0003394029999999999
rs114829110	-178.714	-178.326	0.0016503200000000003
rs11509139	-178.411	-177.954	0.0022670499999999996
rs11509161	0.0	-187.741	2.65337e-08
rs11509873	-178.245	-177.954	0.0025899799999999995
rs116052126	-178.393	-178.089	0.0022403699999999998
rs117147312	-185.432	-185.076	1.9830399999999997e-06
rs117475822	0.0	-187.836	2.41403e-08
rs11765493	-186.207	-186.393	8.40387e-07
rs11770891	-187.414	-186.45	3.1723199999999994e-07
rs11771088	-186.676	-185.777	6.508199999999999e-07
rs11771214	-188.521	-187.374	1.112797e-07
rs117936519	-188.206	-186.559	1.8659599999999999e-07
rs11977888	-187.623	-186.179	3.05661e-07
rs12154468	-178.715	-178.575	0.0015775899999999998
rs12154475	-178.691	-178.575	0.00160987
rs12154597	-176.819	-176.643	0.010569599999999998
rs12154649	-178.964	-178.963	0.0012039799999999997
rs12155326	-185.807	-186.445	1.1988e-06
rs12155331	-185.35	-184.96	2.1678299999999994e-06
rs12530888	-181.388	-181.829	0.00010119250000000002
rs12665866	-176.527	-176.364	0.014124099999999999
rs12665974	-178.722	-178.262	0.0016619500000000001
rs12668620	-186.94	-185.994	5.06832e-07
rs12670305	-186.545	-185.63	7.45812e-07
rs12672003	-174.384	-175.564	0.105819
rs12672013	-186.306	-185.465	9.272070000000001e-07
rs12672537	-186.521	-185.63	7.585140000000001e-07
rs12700568	-188.653	-187.759	9.00047e-08
rs12979	-179.646	-180.25	0.000569633
rs13232202	-186.295	-185.446	9.394880000000001e-07
rs13236354	-186.481	-185.667	7.72514e-07
rs13241379	-186.932	-185.994	5.09587e-07
rs13244877	-186.295	-185.446	9.394880000000001e-07
rs138731899	-178.674	-178.252	0.0017296699999999998
rs140233612	-183.836	-184.974	8.32897e-06
rs141147017	-179.874	-179.596	0.000506984
rs142709589	-185.619	-185.303	1.6330400000000001e-06
rs146197383	-178.79	-178.404	0.0015300299999999997
rs147418650	-181.4	-181.079	0.00011110070000000003
rs1476520	-186.258	-185.323	9.993209999999998e-07
rs1476521	-184.945	-186.966	2.66612e-06
rs1476522	-188.496	-187.512	1.082403e-07
rs148910335	-178.745	-178.615	0.00152861
rs150362201	-180.133	-179.817	0.000393823
rs150742717	-188.785	-187.155	1.0375939999999999e-07
rs154	-188.525	-187.553	1.0468950000000002e-07
rs1544366	-184.527	-184.266	4.817959999999999e-06
rs1544375	-187.681	-186.699	2.443130000000001e-07
rs158	-188.644	-187.675	9.288250000000001e-08
rs159	-188.761	-187.779	8.295900000000002e-08
rs160	-188.847	-187.855	7.633849999999999e-08
rs161	-188.619	-187.63	9.580799999999998e-08
rs16483	-188.465	-186.962	1.3502359999999998e-07
rs16484	-187.971	-186.381	2.2988000000000002e-07
rs167	-188.743	-187.757	8.4601e-08
rs16873668	-184.047	-186.346	6.505500000000001e-06
rs169	-188.711	-187.728	8.72298e-08
rs170	-188.363	-187.395	1.2292559999999998e-07
rs17149577	-184.217	-186.361	5.50573e-06
rs17149687	-182.528	-183.134	3.19062e-05
rs17149781	-173.928	-175.155	0.16658299999999998
rs17150022	-178.859	-178.058	0.0015720500000000002
rs17150177	-181.273	-180.913	0.000127027
rs17150357	-186.475	-187.082	6.15711e-07
rs172	-187.261	-186.654	3.3590499999999996e-07
rs17214144	-188.906	-187.502	8.33694e-08
rs17293003	-188.514	-187.257	1.165779e-07
rs182	-188.229	-187.254	1.408715e-07
rs183	-188.259	-187.284	1.367344e-07
rs1963791	-183.243	-185.201	1.46356e-05
rs198283	-187.079	-185.475	5.64323e-07
rs2023793	-186.865	-186.409	4.828109999999999e-07
rs2040670	-188.32	-187.34	1.2883189999999998e-07
rs2040672	-188.436	-187.454	1.148498e-07
rs2108295	-183.701	-182.811	1.2715580000000001e-05
rs2108298	-182.902	-183.36	2.22339e-05
rs2108301	-185.435	-184.98	2.0173999999999995e-06
rs2108303	-180.684	-179.711	0.000266354
rs2158063	-184.967	-184.107	3.55499e-06
rs2158889	-183.674	-182.811	1.2968099999999999e-05
rs2158890	0.0	-185.319	2.98883e-07
rs2190435	-185.172	-184.721	2.62144e-06
rs2190436	-186.101	-186.818	8.878459999999999e-07
rs2190437	-186.452	-186.175	7.05009e-07
rs2190438	-185.593	-185.259	1.6810099999999997e-06
rs2190439	-180.952	-179.981	0.000203638
rs2214332	-188.404	-187.425	1.1842749999999999e-07
rs2214333	-188.319	-187.34	1.289062e-07
rs2214939	-186.203	-186.875	8.039399999999999e-07
rs2237306	-182.201	-183.956	4.1709500000000004e-05
rs2237311	-183.113	-183.925	1.74961e-05
rs2237312	-184.492	-183.528	5.89591e-06
rs2237315	-185.38	-186.626	1.7688299999999999e-06
rs2237316	-182.534	-183.291	3.1343199999999995e-05
rs2237318	-182.825	-181.868	3.1150700000000007e-05
rs2237321	-185.944	-185.2	1.2970379999999998e-06
rs2237322	-184.544	-183.617	5.535080000000001e-06
rs2237326	-176.952	-176.964	0.008986470000000002
rs2248146	-184.594	-186.186	3.83077e-06
rs2255365	0.0	-185.446	2.63218e-07
rs2257061	-181.824	-181.729	6.993759999999999e-05
rs2299098	-185.255	-185.877	2.0836999999999996e-06
rs2390981	-183.611	-182.722	1.391079e-05
rs2390982	-175.292	-176.133	0.0435082
rs2391000	-178.816	-178.615	0.0014406
rs2521219	-187.89	-187.369	1.7568299999999997e-07
rs2521222	0.0	-186.463	9.52771e-08
rs2521754	-185.575	-185.715	1.5894700000000002e-06
rs2521755	0.0	-185.107	3.69766e-07
rs2521757	-185.315	-184.975	2.22275e-06
rs2521758	-185.143	-184.798	2.642650000000001e-06
rs2521759	-186.043	-185.736	1.0667960000000004e-06
rs2521760	-182.69	-182.011	3.3028500000000004e-05
rs2521761	-185.625	-184.969	1.74499e-06
rs2521762	-185.627	-184.969	1.7420499999999997e-06
rs2521763	-184.623	-183.706	5.0984e-06
rs2521765	-185.349	-184.895	2.1986200000000006e-06
rs2521768	-186.034	-185.061	1.2647959999999998e-06
rs2521769	-184.687	-184.84	3.856690000000001e-06
rs2521772	-185.532	-184.593	2.0673e-06
rs2522228	-188.394	-187.425	1.1924210000000002e-07
rs2522243	-188.527	-187.539	1.0500079999999998e-07
rs2529036	-180.447	-179.994	0.000295701
rs2529037	-185.089	-185.107	2.6275800000000003e-06
rs2529038	-182.115	-181.572	5.686290000000001e-05
rs2529039	-183.296	-182.369	1.9280399999999996e-05
rs2529040	-183.213	-182.277	2.1001299999999998e-05
rs2529041	-183.486	-182.551	1.5975900000000004e-05
rs2529042	-188.046	-187.262	1.6012299999999998e-07
rs2529043	-183.445	-182.508	1.66617e-05
rs2529044	-180.875	-180.827	0.00017934600000000001
rs2529045	-180.569	-183.543	0.00020921099999999997
rs2529046	-183.791	-182.857	1.1769870000000002e-05
rs2529047	-183.701	-182.811	1.2715580000000001e-05
rs2529048	-183.696	-182.811	1.276379e-05
rs2529049	-180.551	-183.009	0.00021403600000000002
rs2529050	-183.735	-182.899	1.2103710000000001e-05
rs2529051	-180.745	-179.841	0.000245497
rs2529052	-183.595	-182.722	1.4072299999999999e-05
rs2529053	-181.587	-181.597	8.729039999999999e-05
rs2529054	-183.734	-182.857	1.226159e-05
rs2529055	-181.822	-181.799	6.93379e-05
rs2529060	-185.747	-186.386	1.2721000000000003e-06
rs2529062	-185.828	-186.445	1.17494e-06
rs2529069	-183.936	-185.478	7.404680000000001e-06
rs2529075	0.0	-185.191	3.39766e-07
rs2529077	-186.836	-185.576	6.25036e-07
rs2529083	-184.88	-184.501	3.4595499999999998e-06
rs2529085	-182.364	-181.759	4.49444e-05
rs2529086	-183.477	-182.506	1.63019e-05
rs2529090	-181.214	-181.635	0.000120683
rs2529091	-182.852	-182.264	2.7484800000000005e-05
rs2710999	-188.353	-187.383	1.2431900000000002e-07
rs2711014	-187.957	-187.185	1.74562e-07
rs2711020	-188.517	-187.538	1.0577090000000002e-07
rs2711023	-188.119	-187.141	1.57443e-07
rs2711026	-188.693	-187.728	8.829579999999999e-08
rs2711089	-178.536	-178.032	0.00202031
rs2711091	-181.792	-181.288	7.788330000000001e-05
rs2711093	-184.445	-183.959	5.4661300000000005e-06
rs2711095	-185.769	-186.444	1.24133e-06
rs2711100	-186.157	-186.71	8.505459999999999e-07
rs2711103	0.0	-185.572	2.32072e-07
rs2711104	-186.298	-186.932	7.334429999999999e-07
rs2711107	-186.273	-186.44	7.885329999999999e-07
rs2711108	-185.874	-186.727	1.1035000000000001e-06
rs2711109	-182.171	-181.528	5.501689999999999e-05
rs2711115	-181.113	-180.142	0.000173319
rs2711116	-183.682	-182.811	1.28959e-05
rs2711117	-179.085	-179.207	0.001049771
rs2711118	-185.206	-184.641	2.5981400000000004e-06
rs2711119	-183.866	-182.945	1.087968e-05
rs2711120	-181.909	-181.288	7.1139e-05
rs2711121	-183.118	-182.185	2.3064100000000005e-05
rs2711122	-183.176	-182.234	2.18299e-05
rs2711123	-181.34	-181.316	0.0001122339
rs2711124	-181.405	-181.398	0.00010493990000000001
rs2711125	-182.229	-182.221	4.6058000000000005e-05
rs2711126	-183.613	-182.722	1.3893990000000002e-05
rs2711128	-181.061	-180.087	0.00018272199999999996
rs2711129	-181.214	-181.635	0.000120683
rs2711130	-182.157	-181.572	5.5045999999999994e-05
rs2721777	-183.9	-183.509	9.239819999999997e-06
rs2721779	-183.19	-182.215	2.1740699999999997e-05
rs2721780	-183.427	-182.456	1.71299e-05
rs2721781	-183.283	-182.311	1.97912e-05
rs2721783	-181.002	-180.031	0.000193724
rs2721784	-181.342	-181.755	0.0001063004
rs2721785	-180.767	-181.199	0.000188564
rs2721786	-181.821	-181.193	7.78158e-05
rs2721787	-179.936	-179.336	0.00050899
rs2721789	-180.788	-179.818	0.00023983299999999998
rs2721790	-182.065	-181.433	6.0993500000000005e-05
rs2721793	-182.909	-182.396	2.55334e-05
rs2721794	-182.332	-182.256	4.1967e-05
rs2721795	-185.652	-185.317	1.58561e-06
rs2721796	-185.902	-185.134	1.3615e-06
rs2721797	-185.671	-184.934	1.70158e-06
rs2721798	-185.659	-184.695	1.83467e-06
rs2721799	-181.15	-180.192	0.00016637899999999997
rs2721802	-180.696	-181.279	0.00019960500000000002
rs2721803	-186.537	-185.94	6.915020000000001e-07
rs2721805	-185.811	-185.405	1.3713199999999998e-06
rs2721806	-182.955	-182.059	2.6875999999999998e-05
rs2721807	-184.786	-183.929	4.25623e-06
rs2721808	-184.637	-184.402	4.29483e-06
rs2721809	-187.091	-186.599	3.88171e-07
rs2721810	-185.431	-185.149	1.95896e-06
rs2721811	-187.641	-187.188	2.2207399999999998e-07
rs2721812	-182.458	-183.187	3.388539999999999e-05
rs2721814	-184.538	-183.664	5.481919999999999e-06
rs2721816	-180.513	-181.199	0.00023767900000000003
rs2721817	-180.751	-181.321	0.00018917899999999999
rs2721819	-179.142	-179.712	0.0009453330000000001
rs2721820	-182.598	-181.626	3.92639e-05
rs2954558	-182.79	-181.827	3.23204e-05
rs3025149	-188.332	-186.778	1.575998e-07
rs3025153	-188.698	-187.05	1.1407500000000002e-07
rs3088014	-181.384	-180.946	0.00011552160000000001
rs34155688	-184.804	-185.809	3.18623e-06
rs36053817	-186.714	-185.704	6.48025e-07
rs3779463	-178.472	-178.058	0.0021139999999999996
rs3922327	-186.458	-185.575	8.057999999999999e-07
rs3922328	-185.586	-185.235	1.69912e-06
rs39426	-188.696	-187.087	1.122964e-07
rs4236315	-184.792	-185.765	3.22893e-06
rs4292585	-185.35	-184.96	2.1678299999999994e-06
rs4719771	-186.541	-186.604	6.112399999999999e-07
rs4719772	-184.24	-186.421	5.37906e-06
rs4719779	-185.601	-185.635	1.5704699999999996e-06
rs4722370	-187.874	-186.737	2.1172000000000002e-07
rs4722391	-188.797	-187.822	7.983139999999999e-08
rs4722392	-188.615	-187.65	9.54616e-08
rs4722436	-188.957	-187.327	8.737030000000002e-08
rs4722437	-188.593	-187.032	1.218467e-07
rs5021335	-188.203	-186.646	1.7962000000000002e-07
rs55965716	-188.668	-187.573	9.440990000000002e-08
rs58130101	-188.784	-187.127	1.0514160000000001e-07
rs58632387	-186.934	-186.094	4.946990000000001e-07
rs59945804	-176.15	-176.201	0.019935800000000004
rs62451621	0.0	-183.863	1.28278e-06
rs6461809	-183.009	-186.102	1.82059e-05
rs6943306	-180.164	-179.604	0.000401749
rs6949503	-178.704	-178.252	0.00168941
rs6952491	-183.537	-183.12	1.33508e-05
rs6955973	0.0	-186.509	9.09852e-08
rs6956276	-183.285	-185.389	1.3998400000000001e-05
rs6959900	-183.615	-184.748	1.0385739999999999e-05
rs6976330	-178.871	-178.44	0.0014233900000000003
rs6976667	-188.044	-187.367	1.56191e-07
rs6979037	-176.409	-176.401	0.015517799999999998
rs722218	-185.583	-185.322	1.67629e-06
rs73272266	-188.442	-187.488	1.1313809999999998e-07
rs73272357	-186.982	-185.555	5.762640000000002e-07
rs74394616	-174.65	-175.564	0.08227239999999998
rs74744889	-185.578	-185.098	1.75803e-06
rs74779340	-179.886	-179.596	0.000501944
rs74903559	-185.404	-185.188	1.9884999999999997e-06
rs75020631	-185.536	-185.189	1.7843099999999997e-06
rs75107726	-177.02	-176.686	0.00888875
rs75482109	-185.538	-185.029	1.8401600000000001e-06
rs75575419	-178.549	-178.071	0.00198335
rs75666763	0.0	-187.133	4.87308e-08
rs75678193	-177.697	-177.476	0.0044271300000000005
rs756913	0.0	-187.258	4.29981e-08
rs75861367	-178.826	-178.44	0.0014747699999999998
rs76236658	-185.444	-185.007	1.99234e-06
rs76582536	-187.005	-186.117	4.670589999999999e-07
rs767329	-178.88	-178.599	0.0013698799999999998
rs767421	-181.311	-180.352	0.0001416094
rs76881352	-180.041	-180.282	0.00039777700000000004
rs77034864	-189.073	-187.437	7.79549e-08
rs77112403	-178.347	-178.058	0.0023379900000000003
rs77162489	-177.103	-176.769	0.0081804
rs77594613	-179.316	-179.096	0.000876653
rs7788403	-181.097	-180.142	0.000175226
rs7790361	-188.528	-187.547	1.046555e-07
rs77933464	-188.354	-186.719	1.5999410000000002e-07
rs78124840	-186.919	-186.053	5.05764e-07
rs78436753	-176.756	-176.643	0.011138900000000002
rs78794247	-188.998	-187.337	8.503710000000001e-08
rs78807898	-188.115	-186.482	2.0292000000000002e-07
rs78849264	-177.786	-177.57	0.00404496
rs79018096	-188.984	-187.324	8.618070000000002e-08
rs79210963	-173.925	-175.155	0.167048
rs79221545	-181.162	-180.192	0.000165004
rs79251484	-177.02	-176.686	0.00888875
rs79265434	-174.668	-175.556	0.080962
rs79415246	-188.785	-187.148	1.0407420000000002e-07
rs79631004	-181.453	-181.047	0.00010708569999999999
rs79759111	-185.229	-184.89	2.4211900000000004e-06
rs79804613	-188.846	-187.22	9.736439999999999e-08
rs79879286	-179.737	-179.45	0.000582281
rs79971637	-177.54	-177.319	0.00517946
rs80012185	-178.745	-177.946	0.00176055
rs80195870	-178.162	-177.476	0.0030625199999999996
rs8180881	-188.374	-187.41	1.2148899999999998e-07
rs876305	-186.82	-186.369	5.044720000000001e-07
rs876307	-186.82	-186.369	5.044720000000001e-07
rs876308	-186.901	-186.445	4.6575399999999995e-07
rs886234	-183.347	-182.39	1.8482299999999998e-05
rs886235	-183.205	-182.247	2.1306000000000002e-05
rs917262	-183.214	-182.277	2.0982399999999998e-05
rs917264	-183.383	-182.454	1.76805e-05
rs976680	-184.394	-186.46	4.62162e-06
rs976681	-184.471	-186.522	4.27779e-06
rs985062	-182.507	-181.53	4.3067e-05
