## Supplementary material for "Characterization of shared and ancestry-specific signals driving complex traits using multi-ancestry fine-mapping": mscaviar_results_shared_pips.txt

SNP_ID	shared_pip	shared_ll	notshared_ll
rs78794247	4.53043e-08	-188.998	-187.337
rs79018096	4.59147e-08	-188.984	-187.324
rs58130101	5.61231e-08	-188.784	-187.127
rs77933464	8.62283e-08	-188.354	-186.719
rs78807898	1.09499e-07	-188.115	-186.482
rs117936519	1.00042e-07	-188.206	-186.559
rs79804613	5.27077e-08	-188.846	-187.22
rs79415246	5.60623e-08	-188.785	-187.148
rs77034864	4.20096e-08	-189.073	-187.437
rs150742717	5.60679e-08	-188.785	-187.155
rs3025153	6.11117e-08	-188.698	-187.05
rs73272357	3.40031e-07	-186.982	-185.555
rs198283	3.08622e-07	-187.079	-185.475
rs11977888	1.79102e-07	-187.623	-186.179
rs3025149	8.81184e-08	-188.332	-186.778
rs75666763	0	0	-187.133
rs16484	1.26452e-07	-187.971	-186.381
rs16483	7.72032e-08	-188.465	-186.962
rs5021335	1.00282e-07	-188.203	-186.646
rs113385577	0	0	-187.452
rs6461809	1.80692e-05	-183.009	-186.102
rs10231068	4.37889e-06	-184.427	-186.463
rs976680	4.52612e-06	-184.394	-186.46
rs976681	4.188e-06	-184.471	-186.522
rs17149577	5.40024e-06	-184.217	-186.361
rs16873668	6.3984e-06	-184.047	-186.346
rs10250643	1.4441e-05	-183.233	-185.351
rs6955973	0	0	-186.509
rs6956276	1.37195e-05	-183.285	-185.389
rs2521219	1.37178e-07	-187.89	-187.369
rs756913	0	0	-187.258
rs2711108	1.03037e-06	-185.874	-186.727
rs4236315	3.03752e-06	-184.792	-185.765
rs4719771	5.28563e-07	-186.541	-186.604
rs2521222	0	0	-186.463
rs4719772	5.27976e-06	-184.24	-186.421
rs10246290	7.84333e-07	-186.146	-186.279
rs11765493	7.38249e-07	-186.207	-186.393
rs58632387	3.56917e-07	-186.934	-186.094
rs78124840	3.62248e-07	-186.919	-186.053
rs11771214	7.29788e-08	-188.521	-187.374
rs76582536	3.32379e-07	-187.005	-186.117
rs111487742	0	0	-185.385
rs4722370	1.39342e-07	-187.874	-186.737
rs11770891	2.20733e-07	-187.414	-186.45
rs142709589	1.32916e-06	-185.619	-185.303
rs74903559	1.64777e-06	-185.404	-185.188
rs79759111	1.96204e-06	-185.229	-184.89
rs36053817	4.44572e-07	-186.714	-185.704
rs2190438	1.36358e-06	-185.593	-185.259
rs2190437	5.77966e-07	-186.452	-186.175
rs75020631	1.44367e-06	-185.536	-185.189
rs3922328	1.3739e-06	-185.586	-185.235
rs2711107	6.91034e-07	-186.273	-186.44
rs117147312	1.60174e-06	-185.432	-185.076
rs2190436	8.21064e-07	-186.101	-186.818
rs2190435	2.07776e-06	-185.172	-184.721
rs2214939	7.40861e-07	-186.203	-186.875
rs2255365	0	0	-185.446
rs2711104	6.73828e-07	-186.298	-186.932
rs2711103	0	0	-185.572
rs76236658	1.58384e-06	-185.444	-185.007
rs2158890	0	0	-185.319
rs2529077	3.93729e-07	-186.836	-185.576
rs74744889	1.38517e-06	-185.578	-185.098
rs2711100	7.76136e-07	-186.157	-186.71
rs2529075	0	0	-185.191
rs75482109	1.44069e-06	-185.538	-185.029
rs2529069	7.14952e-06	-183.936	-185.478
rs1029602	1.07721e-06	-185.829	-186.445
rs1015650	3.24635e-07	-187.028	-186.082
rs12668620	3.54627e-07	-186.94	-185.994
rs13241379	3.57379e-07	-186.932	-185.994
rs11771088	4.61686e-07	-186.676	-185.777
rs13236354	5.614e-07	-186.481	-185.667
rs10951023	4.56895e-07	-186.687	-185.848
rs10951024	4.70411e-07	-186.658	-185.758
rs4292585	1.7396e-06	-185.35	-184.96
rs12155326	1.10177e-06	-185.807	-186.445
rs12155331	1.7396e-06	-185.35	-184.96
rs2711095	1.14424e-06	-185.769	-186.444
rs2529062	1.07796e-06	-185.828	-186.445
rs2529060	1.16923e-06	-185.747	-186.386
rs12672013	6.688e-07	-186.306	-185.465
rs13232202	6.76127e-07	-186.295	-185.446
rs13244877	6.76127e-07	-186.295	-185.446
rs12670305	5.26679e-07	-186.545	-185.63
rs12672537	5.39371e-07	-186.521	-185.63
rs3922327	5.74336e-07	-186.458	-185.575
rs17149687	2.92474e-05	-182.528	-183.134
rs2711118	2.00925e-06	-185.206	-184.641
rs1963791	1.42993e-05	-183.243	-185.201
rs2711117	0.000914843	-179.085	-179.207
rs2529055	5.92386e-05	-181.822	-181.799
rs6952491	1.06551e-05	-183.537	-183.12
rs2529054	8.75612e-06	-183.734	-182.857
rs2529053	7.49306e-05	-181.587	-181.597
rs2529052	1.00597e-05	-183.595	-182.722
rs2529051	0.000173904	-180.745	-179.841
rs2711116	9.22363e-06	-183.682	-182.811
rs2529050	8.74149e-06	-183.735	-182.899
rs2158889	9.29584e-06	-183.674	-182.811
rs2390981	9.89818e-06	-183.611	-182.722
rs2108295	9.04329e-06	-183.701	-182.811
rs2711126	9.8814e-06	-183.613	-182.722
rs2529048	9.09147e-06	-183.696	-182.811
rs2529047	9.04329e-06	-183.701	-182.811
rs2711125	3.94341e-05	-182.229	-182.221
rs2711124	8.98491e-05	-181.405	-181.398
rs917264	1.2433e-05	-183.383	-182.454
rs2711123	9.58648e-05	-181.34	-181.316
rs2529046	8.26438e-06	-183.791	-182.857
rs2529044	0.000152638	-180.875	-180.827
rs917262	1.47224e-05	-183.214	-182.277
rs2711122	1.52915e-05	-183.176	-182.234
rs2529043	1.16907e-05	-183.445	-182.508
rs2529042	1.173e-07	-188.046	-187.262
rs2529041	1.12139e-05	-183.486	-182.551
rs2529040	1.47414e-05	-183.213	-182.277
rs2711121	1.62008e-05	-183.118	-182.185
rs2529039	1.35682e-05	-183.296	-182.369
rs2711119	7.66949e-06	-183.866	-182.945
rs985062	2.98491e-05	-182.507	-181.53
rs2711093	4.3009e-06	-184.445	-183.959
rs74394616	0.077118	-174.65	-175.564
rs2529038	4.41893e-05	-182.115	-181.572
rs79265434	0.0757671	-174.668	-175.556
rs2711091	6.10479e-05	-181.792	-181.288
rs2711089	0.0015836	-178.536	-178.032
rs2529036	0.000234265	-180.447	-179.994
rs10486428	0.0865472	-174.535	-175.484
rs2108303	0.000184863	-180.684	-179.711
rs2711130	4.23724e-05	-182.157	-181.572
rs2711129	0.000108779	-181.214	-181.635
rs12672003	0.100664	-174.384	-175.564
rs2721783	0.000134544	-181.002	-180.031
rs2390982	0.040589	-175.292	-176.133
rs2529091	2.11373e-05	-182.852	-182.264
rs2711128	0.000126748	-181.061	-180.087
rs2721784	9.57418e-05	-181.342	-181.755
rs2108301	1.59762e-06	-185.435	-184.98
rs2529090	0.000108779	-181.214	-181.635
rs12530888	9.13881e-05	-181.388	-181.829
rs79221545	0.000114632	-181.162	-180.192
rs2721785	0.000170151	-180.767	-181.199
rs2721786	5.92939e-05	-181.821	-181.193
rs2721787	0.000390344	-179.936	-179.336
rs2190439	0.000141408	-180.952	-179.981
rs2721789	0.000166617	-180.788	-179.818
rs2711120	5.43038e-05	-181.909	-181.288
rs2721790	4.64297e-05	-182.065	-181.433
rs2711109	4.17656e-05	-182.171	-181.528
rs7788403	0.000122277	-181.097	-180.142
rs2711115	0.000120369	-181.113	-180.142
rs2721799	0.000116008	-181.15	-180.192
rs2529085	3.4435e-05	-182.364	-181.759
rs767421	9.86889e-05	-181.311	-180.352
rs17149781	0.158823	-173.928	-175.155
rs2721802	0.000182613	-180.696	-181.279
rs2721816	0.000219264	-180.513	-181.199
rs2721817	0.000172888	-180.751	-181.321
rs6943306	0.000311004	-180.164	-179.604
rs2529083	2.78175e-06	-184.88	-184.501
rs117475822	0	0	-187.836
rs1053962	0.000179753	-180.712	-179.768
rs11509161	0	0	-187.741
rs2108298	2.01136e-05	-182.902	-183.36
rs79210963	0.159288	-173.925	-175.155
rs722218	1.37821e-06	-185.583	-185.322
rs2529049	0.000211025	-180.551	-183.009
rs2529045	0.000207447	-180.569	-183.543
rs2529037	2.25803e-06	-185.089	-185.107
rs2721781	1.37355e-05	-183.283	-182.311
rs2721780	1.18929e-05	-183.427	-182.456
rs2529086	1.13197e-05	-183.477	-182.506
rs2721779	1.50763e-05	-183.19	-182.215
rs112509803	0.0757515	-174.668	-175.846
rs2721777	7.41347e-06	-183.9	-183.509
rs2954558	2.25007e-05	-182.79	-181.827
rs12979	0.000522073	-179.646	-180.25
rs2721820	2.7249e-05	-182.598	-181.626
rs2257061	5.91059e-05	-181.824	-181.729
rs2721819	0.000863884	-179.142	-179.712
rs2721808	3.54657e-06	-184.637	-184.402
rs2521754	1.38824e-06	-185.575	-185.715
rs2721809	3.05041e-07	-187.091	-186.599
rs2721810	1.60461e-06	-185.431	-185.149
rs2521755	0	0	-185.107
rs2721811	1.75966e-07	-187.641	-187.188
rs2721812	3.13639e-05	-182.458	-183.187
rs2721814	3.91766e-06	-184.538	-183.664
rs2299098	1.91265e-06	-185.255	-185.877
rs2237306	4.0541e-05	-182.201	-183.956
rs1544366	3.96071e-06	-184.527	-184.266
rs876308	3.68782e-07	-186.901	-186.445
rs876307	3.99871e-07	-186.82	-186.369
rs876305	3.99871e-07	-186.82	-186.369
rs2023793	3.82304e-07	-186.865	-186.409
rs2237311	1.62906e-05	-183.113	-183.925
rs2237312	4.10359e-06	-184.492	-183.528
rs2521757	1.80094e-06	-185.315	-184.975
rs2237315	1.68793e-06	-185.38	-186.626
rs2237316	2.90715e-05	-182.534	-183.291
rs2521758	2.13942e-06	-185.143	-184.798
rs2521759	8.69836e-07	-186.043	-185.736
rs2721793	1.99717e-05	-182.909	-182.396
rs2721794	3.55706e-05	-182.332	-182.256
rs2721795	1.28606e-06	-185.652	-185.317
rs2521760	2.48555e-05	-182.69	-182.011
rs886234	1.28875e-05	-183.347	-182.39
rs886235	1.48529e-05	-183.205	-182.247
rs2237318	2.17265e-05	-182.825	-181.868
rs2721798	1.27681e-06	-185.659	-184.695
rs2521761	1.32069e-06	-185.625	-184.969
rs2521762	1.31776e-06	-185.627	-184.969
rs2721797	1.26209e-06	-185.671	-184.934
rs2521763	3.59855e-06	-184.623	-183.706
rs2237321	9.601e-07	-185.944	-185.2
rs2237322	3.89586e-06	-184.544	-183.617
rs17150022	0.00114635	-178.859	-178.058
rs2721796	1.0017e-06	-185.902	-185.134
rs2521765	1.74171e-06	-185.349	-184.895
rs80012185	0.00128437	-178.745	-177.946
rs80195870	0.00230077	-178.162	-177.476
rs6976330	0.00113301	-178.871	-178.44
rs138731899	0.00137904	-178.674	-178.252
rs116052126	0.00182758	-178.393	-178.089
rs146197383	0.00122877	-178.79	-178.404
rs75861367	0.00118439	-178.826	-178.44
rs114829110	0.00132468	-178.714	-178.326
rs77112403	0.00191229	-178.347	-178.058
rs2158063	2.55064e-06	-184.967	-184.107
rs111383872	0.00142153	-178.644	-178.211
rs6949503	0.00133879	-178.704	-178.252
rs75575419	0.00156312	-178.549	-178.071
rs2721807	3.05549e-06	-184.786	-183.929
rs2721806	1.90836e-05	-182.955	-182.059
rs2721805	1.09692e-06	-185.811	-185.405
rs3779463	0.0016883	-178.472	-178.058
rs11509139	0.00179466	-178.411	-177.954
rs11509873	0.0021176	-178.245	-177.954
rs2721803	5.30842e-07	-186.537	-185.94
rs12665974	0.00131482	-178.722	-178.262
rs75678193	0.00366538	-177.697	-177.476
rs79971637	0.00428826	-177.54	-177.319
rs77162489	0.00663631	-177.103	-176.769
rs75107726	0.00721096	-177.02	-176.686
rs79251484	0.00721096	-177.02	-176.686
rs2521768	8.77759e-07	-186.034	-185.061
rs2521769	3.37411e-06	-184.687	-184.84
rs12154597	0.00881813	-176.819	-176.643
rs12665866	0.011807	-176.527	-176.364
rs4719779	1.35254e-06	-185.601	-185.635
rs2248146	3.70518e-06	-184.594	-186.186
rs78436753	0.00938743	-176.756	-176.643
rs6979037	0.0132848	-176.409	-176.401
rs1476520	7.01603e-07	-186.258	-185.323
rs1476521	2.60852e-06	-184.945	-186.966
rs1476522	7.48636e-08	-188.496	-187.512
rs2237326	0.00771516	-176.952	-176.964
rs59945804	0.0172084	-176.15	-176.201
rs78849264	0.00335143	-177.786	-177.57
rs2521772	1.44909e-06	-185.532	-184.593
rs6976667	1.17616e-07	-188.044	-187.367
rs34155688	3.00301e-06	-184.804	-185.809
rs111498086	0.00147514	-178.607	-178.403
rs4722391	5.53557e-08	-188.797	-187.822
rs77594613	0.000725879	-179.316	-179.096
rs6959900	9.85639e-06	-183.615	-184.748
rs767329	0.00112208	-178.88	-178.599
rs10270198	4.39945e-06	-184.422	-185.693
rs74779340	0.000410544	-179.886	-179.596
rs140233612	7.90676e-06	-183.836	-184.974
rs150362201	0.00032052	-180.133	-179.817
rs111300961	0.000390541	-179.936	-179.636
rs141147017	0.000415585	-179.874	-179.596
rs113213591	0.000287075	-180.244	-179.927
rs4722392	6.64067e-08	-188.615	-187.65
rs10951029	7.9867e-06	-183.826	-184.483
rs79879286	0.000476419	-179.737	-179.45
rs2391000	0.00119678	-178.816	-178.615
rs113041465	0.00122602	-178.792	-178.615
rs148910335	0.00128478	-178.745	-178.615
rs12154468	0.00132374	-178.715	-178.575
rs12154475	0.00135602	-178.691	-178.575
rs12154649	0.00103179	-178.964	-178.963
rs7790361	7.2453e-08	-188.528	-187.547
rs113922010	0.000282761	-180.259	-180.075
rs76881352	0.000351748	-180.041	-180.282
rs10486432	9.64269e-05	-181.335	-180.904
rs3088014	9.18142e-05	-181.384	-180.946
rs17150177	0.000102537	-181.273	-180.913
rs147418650	9.0347e-05	-181.4	-181.079
rs79631004	8.56515e-05	-181.453	-181.047
rs17214144	4.96734e-08	-188.906	-187.502
rs17293003	7.35115e-08	-188.514	-187.257
rs73272266	7.89659e-08	-188.442	-187.488
rs55965716	6.30307e-08	-188.668	-187.573
rs17150357	5.64436e-07	-186.475	-187.082
rs10261181	1.02288e-06	-185.881	-186.235
rs154	7.26635e-08	-188.525	-187.553
rs2710999	8.63686e-08	-188.353	-187.383
rs12700568	6.39494e-08	-188.653	-187.759
rs10269252	5.79421e-08	-188.752	-187.761
rs2522243	7.25224e-08	-188.527	-187.539
rs161	6.61583e-08	-188.619	-187.63
rs160	5.26639e-08	-188.847	-187.855
rs159	5.74038e-08	-188.761	-187.779
rs2711026	6.14188e-08	-188.693	-187.728
rs158	6.45257e-08	-188.644	-187.675
rs2214333	8.92739e-08	-188.319	-187.34
rs2214332	8.20215e-08	-188.404	-187.425
rs2711023	1.09079e-07	-188.119	-187.141
rs1544375	1.69076e-07	-187.681	-186.699
rs2711020	7.32525e-08	-188.517	-187.538
rs2040670	8.92003e-08	-188.32	-187.34
rs183	9.48163e-08	-188.259	-187.284
rs182	9.76924e-08	-188.229	-187.254
rs172	2.57236e-07	-187.261	-186.654
rs170	8.54371e-08	-188.363	-187.395
rs2522228	8.28318e-08	-188.394	-187.425
rs169	6.0359e-08	-188.711	-187.728
rs167	5.84761e-08	-188.743	-187.757
rs2040672	7.94885e-08	-188.436	-187.454
rs8180881	8.45385e-08	-188.374	-187.41
rs39426	6.12765e-08	-188.696	-187.087
rs2711014	1.28292e-07	-187.957	-187.185
rs62451621	0	0	-183.863
rs10256921	3.90923e-08	-189.145	-187.555
rs4722436	4.72116e-08	-188.957	-187.327
rs4722437	6.79301e-08	-188.593	-187.032
