## Supplementary material for "Characterization of shared and ancestry-specific signals driving complex traits using multi-ancestry fine-mapping": mscaviar_results_study0_post.txt

SNP_ID	Prob_in_pCausalSet
rs78794247	4.54842e-08
rs79018096	4.60947e-08
rs58130101	5.63037e-08
rs77933464	8.64124e-08
rs78807898	1.09683e-07
rs117936519	1.00224e-07
rs79804613	5.28939e-08
rs79415246	5.62465e-08
rs77034864	4.21942e-08
rs150742717	5.62533e-08
rs3025153	6.12937e-08
rs73272357	3.40258e-07
rs198283	3.08812e-07
rs11977888	1.79324e-07
rs3025149	8.83182e-08
rs75666763	4.87308e-08
rs16484	1.26644e-07
rs16483	7.74138e-08
rs5021335	1.00481e-07
rs113385577	3.54184e-08
rs6461809	1.81803e-05
rs10231068	4.46623e-06
rs976680	4.61347e-06
rs976681	4.26974e-06
rs17149577	5.49695e-06
rs16873668	6.49511e-06
rs10250643	1.47225e-05
rs6955973	9.09852e-08
rs6956276	1.39904e-05
rs2521219	1.75115e-07
rs756913	4.29981e-08
rs2711108	1.10122e-06
rs4236315	3.2264e-06
rs4719771	5.2958e-07
rs2521222	9.52771e-08
rs4719772	5.36984e-06
rs10246290	7.8542e-07
rs11765493	7.39397e-07
rs58632387	4.94291e-07
rs78124840	5.05366e-07
rs11771214	7.32805e-08
rs76582536	4.6667e-07
rs111487742	2.79884e-07
rs4722370	1.39645e-07
rs11770891	3.16871e-07
rs142709589	1.63235e-06
rs74903559	1.98774e-06
rs79759111	2.42052e-06
rs36053817	4.44916e-07
rs2190438	1.68033e-06
rs2190437	7.0429e-07
rs75020631	1.78364e-06
rs3922328	1.69846e-06
rs2711107	7.87406e-07
rs117147312	1.98237e-06
rs2190436	8.85854e-07
rs2190435	2.62084e-06
rs2214939	8.02037e-07
rs2255365	2.63218e-07
rs2711104	7.3161e-07
rs2711103	2.32072e-07
rs76236658	1.99173e-06
rs2158890	2.98883e-07
rs2529077	3.93997e-07
rs74744889	1.75745e-06
rs2711100	8.48869e-07
rs2529075	3.39766e-07
rs75482109	1.8396e-06
rs2529069	7.4002e-06
rs1029602	1.17241e-06
rs1015650	3.25002e-07
rs12668620	3.54994e-07
rs13241379	3.57749e-07
rs11771088	4.62071e-07
rs13236354	5.61819e-07
rs10951023	4.57303e-07
rs10951024	4.70795e-07
rs4292585	2.16719e-06
rs12155326	1.19698e-06
rs12155331	2.16719e-06
rs2711095	1.23944e-06
rs2529062	1.17316e-06
rs2529060	1.27028e-06
rs12672013	6.69207e-07
rs13232202	6.76531e-07
rs13244877	6.76531e-07
rs12670305	5.27057e-07
rs12672537	5.39759e-07
rs3922327	5.74726e-07
rs17149687	3.19044e-05
rs2711118	2.5976e-06
rs1963791	1.46288e-05
rs2711117	0.00104977
rs2529055	6.9337e-05
rs6952491	1.33502e-05
rs2529054	1.22612e-05
rs2529053	8.72895e-05
rs2529052	1.40719e-05
rs2529051	0.000245497
rs2711116	1.28955e-05
rs2529050	1.21033e-05
rs2158889	1.29677e-05
rs2390981	1.39104e-05
rs2108295	1.27152e-05
rs2711126	1.38936e-05
rs2529048	1.27634e-05
rs2529047	1.27152e-05
rs2711125	4.60571e-05
rs2711124	0.000104939
rs917264	1.76802e-05
rs2711123	0.000112233
rs2529046	1.17695e-05
rs2529044	0.000179345
rs917262	2.0982e-05
rs2711122	2.18296e-05
rs2529043	1.66613e-05
rs2529042	1.59688e-07
rs2529041	1.59756e-05
rs2529040	2.1001e-05
rs2711121	2.30637e-05
rs2529039	1.928e-05
rs2711119	1.08793e-05
rs985062	4.30666e-05
rs2711093	5.46554e-06
rs74394616	0.0822724
rs2529038	5.68623e-05
rs79265434	0.080962
rs2711091	7.78827e-05
rs2711089	0.00202031
rs2529036	0.000295701
rs10486428	0.0921287
rs2108303	0.000266354
rs2711130	5.50454e-05
rs2711129	0.000120682
rs12672003	0.105819
rs2721783	0.000193724
rs2390982	0.0435082
rs2529091	2.74843e-05
rs2711128	0.000182722
rs2721784	0.000106299
rs2108301	2.0168e-06
rs2529090	0.000120682
rs12530888	0.000101191
rs79221545	0.000165004
rs2721785	0.000188563
rs2721786	7.78153e-05
rs2721787	0.000508989
rs2190439	0.000203637
rs2721789	0.000239832
rs2711120	7.11385e-05
rs2721790	6.0993e-05
rs2711109	5.50164e-05
rs7788403	0.000175226
rs2711115	0.000173318
rs2721799	0.000166379
rs2529085	4.49439e-05
rs767421	0.000141609
rs17149781	0.166583
rs2721802	0.000199603
rs2721816	0.000237677
rs2721817	0.000189177
rs6943306	0.000401749
rs2529083	3.4589e-06
rs117475822	2.41403e-08
rs1053962	0.000256774
rs11509161	2.65337e-08
rs2108298	2.22324e-05
rs79210963	0.167048
rs722218	1.67556e-06
rs2529049	0.000214025
rs2529045	0.000209193
rs2529037	2.62662e-06
rs2721781	1.97909e-05
rs2721780	1.71295e-05
rs2529086	1.63016e-05
rs2721779	2.17403e-05
rs112509803	0.0796413
rs2721777	9.23918e-06
rs2954558	3.232e-05
rs12979	0.000569631
rs2721820	3.92635e-05
rs2257061	6.99368e-05
rs2721819	0.000945332
rs2721808	4.29408e-06
rs2521754	1.58838e-06
rs2721809	3.8759e-07
rs2721810	1.95825e-06
rs2521755	3.69766e-07
rs2721811	2.21466e-07
rs2721812	3.38835e-05
rs2721814	5.48152e-06
rs2299098	2.08192e-06
rs2237306	4.1704e-05
rs1544366	4.81724e-06
rs876308	4.65153e-07
rs876307	5.03868e-07
rs876305	5.03868e-07
rs2023793	4.8221e-07
rs2237311	1.7494e-05
rs2237312	5.89555e-06
rs2521757	2.22208e-06
rs2237315	1.76541e-06
rs2237316	3.13412e-05
rs2521758	2.64198e-06
rs2521759	1.0661e-06
rs2721793	2.55328e-05
rs2721794	4.19661e-05
rs2721795	1.58494e-06
rs2521760	3.3028e-05
rs886234	1.8482e-05
rs886235	2.13057e-05
rs2237318	3.11504e-05
rs2721798	1.83431e-06
rs2521761	1.7445e-06
rs2521762	1.74156e-06
rs2721797	1.70113e-06
rs2521763	5.09802e-06
rs2237321	1.29659e-06
rs2237322	5.5347e-06
rs17150022	0.00157205
rs2721796	1.36107e-06
rs2521765	2.19802e-06
rs80012185	0.00176055
rs80195870	0.00306252
rs6976330	0.00142339
rs138731899	0.00172967
rs116052126	0.00224036
rs146197383	0.00153003
rs75861367	0.00147477
rs114829110	0.00165032
rs77112403	0.00233799
rs2158063	3.55459e-06
rs111383872	0.00178688
rs6949503	0.00168941
rs75575419	0.00198335
rs2721807	4.25583e-06
rs2721806	2.68756e-05
rs2721805	1.37069e-06
rs3779463	0.002114
rs11509139	0.00226705
rs11509873	0.00258998
rs2721803	6.90982e-07
rs12665974	0.00166195
rs75678193	0.00442713
rs79971637	0.00517946
rs77162489	0.0081804
rs75107726	0.00888875
rs79251484	0.00888875
rs2521768	1.26444e-06
rs2521769	3.85559e-06
rs12154597	0.0105696
rs12665866	0.0141241
rs4719779	1.56949e-06
rs2248146	3.82595e-06
rs78436753	0.0111389
rs6979037	0.0155178
rs1476520	9.9895e-07
rs1476521	2.65781e-06
rs1476522	1.07884e-07
rs2237326	0.00898646
rs59945804	0.0199358
rs78849264	0.00404496
rs2521772	2.06694e-06
rs6976667	1.55705e-07
rs34155688	3.18362e-06
rs111498086	0.00177647
rs4722391	7.94707e-08
rs77594613	0.000876653
rs6959900	1.03828e-05
rs767329	0.00136988
rs10270198	4.60166e-06
rs74779340	0.000501943
rs140233612	8.32601e-06
rs150362201	0.000393822
rs111300961	0.000478396
rs141147017	0.000506984
rs113213591	0.000352769
rs4722392	9.50979e-08
rs10951029	8.67447e-06
rs79879286	0.00058228
rs2391000	0.0014406
rs113041465	0.00146984
rs148910335	0.0015286
rs12154468	0.00157759
rs12154475	0.00160987
rs12154649	0.00120398
rs7790361	1.04298e-07
rs113922010	0.000339402
rs76881352	0.000397776
rs10486432	0.00012115
rs3088014	0.000115521
rs17150177	0.000127027
rs147418650	0.0001111
rs79631004	0.000107085
rs17214144	4.99066e-08
rs17293003	7.37814e-08
rs73272266	7.9333e-08
rs55965716	6.33496e-08
rs17150357	6.13919e-07
rs10261181	1.14115e-06
rs154	1.04329e-07
rs2710999	1.23958e-07
rs12700568	8.96131e-08
rs10269252	8.36057e-08
rs2522243	1.04646e-07
rs161	9.54532e-08
rs160	7.59836e-08
rs159	8.2601e-08
rs2711026	8.79319e-08
rs158	9.25203e-08
rs2214333	1.28549e-07
rs2214332	1.1807e-07
rs2711023	1.57086e-07
rs1544375	2.43958e-07
rs2711020	1.05413e-07
rs2040670	1.28475e-07
rs183	1.36376e-07
rs182	1.40513e-07
rs172	3.35388e-07
rs170	1.22564e-07
rs2522228	1.18881e-07
rs169	8.68721e-08
rs167	8.42444e-08
rs2040672	1.14493e-07
rs8180881	1.21126e-07
rs39426	6.14659e-08
rs2711014	1.28732e-07
rs62451621	1.28278e-06
rs10256921	3.92857e-08
rs4722436	4.73972e-08
rs4722437	6.81288e-08
