## Supplementary material for "Characterization of shared and ancestry-specific signals driving complex traits using multi-ancestry fine-mapping": mscaviar_results_study1_post.txt

SNP_ID	Prob_in_pCausalSet
rs78794247	8.48572e-08
rs79018096	8.60007e-08
rs58130101	1.04961e-07
rs77933464	1.5981e-07
rs78807898	2.02736e-07
rs117936519	1.86414e-07
rs79804613	9.71782e-08
rs79415246	1.0389e-07
rs77034864	7.77703e-08
rs150742717	1.03574e-07
rs3025153	1.13893e-07
rs73272357	5.76037e-07
rs198283	5.64133e-07
rs11977888	3.05439e-07
rs3025149	1.574e-07
rs16484	2.29688e-07
rs16483	1.34813e-07
rs5021335	1.79421e-07
rs6461809	1.80948e-05
rs10231068	4.38677e-06
rs976680	4.53427e-06
rs976681	4.19605e-06
rs17149577	5.40902e-06
rs16873668	6.40879e-06
rs10250643	1.4449e-05
rs6956276	1.37275e-05
rs2521219	1.37746e-07
rs2711108	1.03265e-06
rs4236315	3.04005e-06
rs4719771	6.10223e-07
rs4719772	5.28898e-06
rs10246290	8.977e-07
rs11765493	8.39239e-07
rs58632387	3.57325e-07
rs78124840	3.62646e-07
rs11771214	1.10978e-07
rs76582536	3.32768e-07
rs4722370	2.11417e-07
rs11770891	2.21094e-07
rs142709589	1.32985e-06
rs74903559	1.64853e-06
rs79759111	1.96271e-06
rs36053817	6.47681e-07
rs2190438	1.36426e-06
rs2190437	5.78685e-07
rs75020631	1.44434e-06
rs3922328	1.37456e-06
rs2711107	6.92161e-07
rs117147312	1.60241e-06
rs2190436	8.23056e-07
rs2190435	2.07836e-06
rs2214939	7.42764e-07
rs2711104	6.75661e-07
rs76236658	1.58445e-06
rs2529077	6.24768e-07
rs74744889	1.38575e-06
rs2711100	7.77813e-07
rs75482109	1.44125e-06
rs2529069	7.154e-06
rs1029602	1.07899e-06
rs1015650	4.63632e-07
rs12668620	5.06465e-07
rs13241379	5.09217e-07
rs11771088	6.50435e-07
rs13236354	7.72095e-07
rs10951023	6.32685e-07
rs10951024	6.62726e-07
rs4292585	1.74024e-06
rs12155326	1.10359e-06
rs12155331	1.74024e-06
rs2711095	1.14613e-06
rs2529062	1.07974e-06
rs2529060	1.17105e-06
rs12672013	9.268e-07
rs13232202	9.39084e-07
rs13244877	9.39084e-07
rs12670305	7.45434e-07
rs12672537	7.58126e-07
rs3922327	8.0541e-07
rs17149687	2.92492e-05
rs2711118	2.00979e-06
rs1963791	1.43061e-05
rs2711117	0.000914844
rs2529055	5.92395e-05
rs6952491	1.06557e-05
rs2529054	8.75651e-06
rs2529053	7.49315e-05
rs2529052	1.00601e-05
rs2529051	0.000173904
rs2711116	9.22403e-06
rs2529050	8.7419e-06
rs2158889	9.29624e-06
rs2390981	9.89857e-06
rs2108295	9.04367e-06
rs2711126	9.88179e-06
rs2529048	9.09186e-06
rs2529047	9.04367e-06
rs2711125	3.9435e-05
rs2711124	8.985e-05
rs917264	1.24333e-05
rs2711123	9.58657e-05
rs2529046	8.26475e-06
rs2529044	0.000152639
rs917262	1.47228e-05
rs2711122	1.52918e-05
rs2529043	1.16911e-05
rs2529042	1.17735e-07
rs2529041	1.12142e-05
rs2529040	1.47417e-05
rs2711121	1.62012e-05
rs2529039	1.35686e-05
rs2711119	7.66987e-06
rs985062	2.98495e-05
rs2711093	4.30149e-06
rs74394616	0.077118
rs2529038	4.41899e-05
rs79265434	0.0757671
rs2711091	6.10485e-05
rs2711089	0.0015836
rs2529036	0.000234265
rs10486428	0.0865472
rs2108303	0.000184863
rs2711130	4.2373e-05
rs2711129	0.00010878
rs12672003	0.100664
rs2721783	0.000134544
rs2390982	0.040589
rs2529091	2.11378e-05
rs2711128	0.000126748
rs2721784	9.57432e-05
rs2108301	1.59822e-06
rs2529090	0.00010878
rs12530888	9.13896e-05
rs79221545	0.000114632
rs2721785	0.000170152
rs2721786	5.92944e-05
rs2721787	0.000390345
rs2190439	0.000141409
rs2721789	0.000166618
rs2711120	5.43043e-05
rs2721790	4.64302e-05
rs2711109	4.17661e-05
rs7788403	0.000122277
rs2711115	0.00012037
rs2721799	0.000116008
rs2529085	3.44355e-05
rs767421	9.86893e-05
rs17149781	0.158823
rs2721802	0.000182615
rs2721816	0.000219266
rs2721817	0.00017289
rs6943306	0.000311004
rs2529083	2.7824e-06
rs1053962	0.000179753
rs2108298	2.01151e-05
rs79210963	0.159288
rs722218	1.37894e-06
rs2529049	0.000211036
rs2529045	0.000207465
rs2529037	2.25899e-06
rs2721781	1.37358e-05
rs2721780	1.18933e-05
rs2529086	1.132e-05
rs2721779	1.50767e-05
rs112509803	0.0757515
rs2721777	7.41411e-06
rs2954558	2.25011e-05
rs12979	0.000522075
rs2721820	2.72494e-05
rs2257061	5.91067e-05
rs2721819	0.000863885
rs2721808	3.54732e-06
rs2521754	1.38933e-06
rs2721809	3.05622e-07
rs2721810	1.60532e-06
rs2721811	1.76574e-07
rs2721812	3.13658e-05
rs2721814	3.91806e-06
rs2299098	1.91443e-06
rs2237306	4.05465e-05
rs1544366	3.96143e-06
rs876308	3.69383e-07
rs876307	4.00475e-07
rs876305	4.00475e-07
rs2023793	3.82905e-07
rs2237311	1.62927e-05
rs2237312	4.10395e-06
rs2521757	1.80161e-06
rs2237315	1.69135e-06
rs2237316	2.90735e-05
rs2521758	2.14009e-06
rs2521759	8.70532e-07
rs2721793	1.99723e-05
rs2721794	3.55715e-05
rs2721795	1.28673e-06
rs2521760	2.4856e-05
rs886234	1.28878e-05
rs886235	1.48532e-05
rs2237318	2.17268e-05
rs2721798	1.27717e-06
rs2521761	1.32118e-06
rs2521762	1.31825e-06
rs2721797	1.26254e-06
rs2521763	3.59893e-06
rs2237321	9.60548e-07
rs2237322	3.89624e-06
rs17150022	0.00114635
rs2721796	1.00213e-06
rs2521765	1.74231e-06
rs80012185	0.00128437
rs80195870	0.00230077
rs6976330	0.00113301
rs138731899	0.00137904
rs116052126	0.00182759
rs146197383	0.00122877
rs75861367	0.00118439
rs114829110	0.00132468
rs77112403	0.00191229
rs2158063	2.55104e-06
rs111383872	0.00142153
rs6949503	0.00133879
rs75575419	0.00156312
rs2721807	3.05589e-06
rs2721806	1.9084e-05
rs2721805	1.09755e-06
rs3779463	0.0016883
rs11509139	0.00179466
rs11509873	0.0021176
rs2721803	5.31362e-07
rs12665974	0.00131482
rs75678193	0.00366538
rs79971637	0.00428826
rs77162489	0.00663631
rs75107726	0.00721096
rs79251484	0.00721096
rs2521768	8.78115e-07
rs2521769	3.37521e-06
rs12154597	0.00881813
rs12665866	0.011807
rs4719779	1.35352e-06
rs2248146	3.71e-06
rs78436753	0.00938743
rs6979037	0.0132848
rs1476520	7.01974e-07
rs1476521	2.61683e-06
rs1476522	7.52199e-08
rs2237326	0.00771517
rs59945804	0.0172084
rs78849264	0.00335143
rs2521772	1.44945e-06
rs6976667	1.18102e-07
rs34155688	3.00562e-06
rs111498086	0.00147514
rs4722391	5.57164e-08
rs77594613	0.000725879
rs6959900	9.85933e-06
rs767329	0.00112208
rs10270198	4.40287e-06
rs74779340	0.000410545
rs140233612	7.90972e-06
rs150362201	0.000320521
rs111300961	0.000390542
rs141147017	0.000415585
rs113213591	0.000287076
rs4722392	6.67704e-08
rs10951029	7.98852e-06
rs79879286	0.00047642
rs2391000	0.00119678
rs113041465	0.00122602
rs148910335	0.00128479
rs12154468	0.00132374
rs12154475	0.00135602
rs12154649	0.00103179
rs7790361	7.28105e-08
rs113922010	0.000282762
rs76881352	0.000351749
rs10486432	9.64275e-05
rs3088014	9.18148e-05
rs17150177	0.000102537
rs147418650	9.03477e-05
rs79631004	8.56522e-05
rs17214144	8.31362e-08
rs17293003	1.16308e-07
rs73272266	1.12771e-07
rs55965716	9.4091e-08
rs17150357	5.66228e-07
rs10261181	1.02424e-06
rs154	7.3024e-08
rs2710999	8.67296e-08
rs12700568	6.4341e-08
rs10269252	5.82968e-08
rs2522243	7.28772e-08
rs161	6.65131e-08
rs160	5.30188e-08
rs159	5.77618e-08
rs2711026	6.17827e-08
rs158	6.48879e-08
rs2214333	8.96311e-08
rs2214332	8.2379e-08
rs2711023	1.09436e-07
rs1544375	1.69431e-07
rs2711020	7.36104e-08
rs2040670	8.95572e-08
rs183	9.51747e-08
rs182	9.80509e-08
rs172	2.57753e-07
rs170	8.57987e-08
rs2522228	8.31929e-08
rs169	6.07167e-08
rs167	5.88327e-08
rs2040672	7.98453e-08
rs8180881	8.49015e-08
rs39426	1.12107e-07
rs2711014	1.74122e-07
rs10256921	7.08463e-08
rs4722436	8.71847e-08
rs4722437	1.21648e-07
