## Supplementary material for "Characterization of shared and ancestry-specific signals driving complex traits using multi-ancestry fine-mapping": not_shared_pips.txt

SNP_ID	shared_ll_x	notshared_ll_x	shared_ll_y	notshared_ll_y	not_shared_pip
rs1015650	-187.028	-186.082	-187.028	-186.082	1.393640000000001e-07
rs10231068	-184.427	-186.463	-184.427	-186.463	9.522000000000008e-08
rs10246290	-186.146	-186.279	-186.146	-186.279	1.1445399999999992e-07
rs10250643	-183.233	-185.351	-183.233	-185.351	2.895000000000012e-07
rs10256921	-189.145	-187.555	-189.145	-187.555	3.19474e-08
rs10261181	-185.881	-186.235	-185.881	-186.235	1.1962999999999944e-07
rs10269252	-188.752	-187.761	-188.752	-187.761	2.6018299999999998e-08
rs10270198	-184.422	-185.693	-184.422	-185.693	2.056300000000006e-07
rs1029602	-185.829	-186.445	-185.829	-186.445	9.697999999999996e-08
rs10486428	-174.535	-175.484	-174.535	-175.484	0.005581499999999989
rs10486432	-181.335	-180.904	-181.335	-180.904	2.472370000000001e-05
rs1053962	-180.712	-179.768	-180.712	-179.768	7.702099999999998e-05
rs10951023	-186.687	-185.848	-186.687	-185.848	1.7619800000000005e-07
rs10951024	-186.658	-185.758	-186.658	-185.758	1.926989999999999e-07
rs10951029	-183.826	-184.483	-183.826	-184.483	6.895900000000003e-07
rs111300961	-179.936	-179.636	-179.936	-179.636	8.785599999999998e-05
rs111383872	-178.644	-178.211	-178.644	-178.211	0.00036534999999999996
rs111487742	0.0	-185.385	0.0	-185.385	2.79884e-07
rs111498086	-178.607	-178.403	-178.607	-178.403	0.00030133000000000004
rs112509803	-174.668	-175.846	-174.668	-175.846	0.003889799999999999
rs113041465	-178.792	-178.615	-178.792	-178.615	0.00024382000000000006
rs113213591	-180.244	-179.927	-180.244	-179.927	6.569499999989998e-05
rs113385577	0.0	-187.452	0.0	-187.452	3.54184e-08
rs113922010	-180.259	-180.075	-180.259	-180.075	5.664199999989996e-05
rs114829110	-178.714	-178.326	-178.714	-178.326	0.0003256400000000001
rs11509139	-178.411	-177.954	-178.411	-177.954	0.00047238999999989987
rs11509161	0.0	-187.741	0.0	-187.741	2.65337e-08
rs11509873	-178.245	-177.954	-178.245	-177.954	0.00047237999999989993
rs116052126	-178.393	-178.089	-178.393	-178.089	0.00041278999999989994
rs117147312	-185.432	-185.076	-185.432	-185.076	3.8130000000000006e-07
rs117475822	0.0	-187.836	0.0	-187.836	2.41403e-08
rs11765493	-186.207	-186.393	-186.207	-186.393	1.0213800000000004e-07
rs11770891	-187.414	-186.45	-187.414	-186.45	9.6499e-08
rs11771088	-186.676	-185.777	-186.676	-185.777	1.891339999999999e-07
rs11771214	-188.521	-187.374	-188.521	-187.374	3.83009e-08
rs117936519	-188.206	-186.559	-188.206	-186.559	8.655400000000001e-08
rs11977888	-187.623	-186.179	-187.623	-186.179	1.2655900000000002e-07
rs12154468	-178.715	-178.575	-178.715	-178.575	0.00025384999999990016
rs12154475	-178.691	-178.575	-178.691	-178.575	0.0002538499999999999
rs12154597	-176.819	-176.643	-176.819	-176.643	0.0017514699999998991
rs12154649	-178.964	-178.963	-178.964	-178.963	0.00017218999999989984
rs12155326	-185.807	-186.445	-185.807	-186.445	9.703000000000007e-08
rs12155331	-185.35	-184.96	-185.35	-184.96	4.2822999999999975e-07
rs12530888	-181.388	-181.829	-181.388	-181.829	9.804400000000004e-06
rs12665866	-176.527	-176.364	-176.527	-176.364	0.0023170999999999
rs12665974	-178.722	-178.262	-178.722	-178.262	0.00034712999999999996
rs12668620	-186.94	-185.994	-186.94	-185.994	1.5220499999999998e-07
rs12670305	-186.545	-185.63	-186.545	-185.63	2.19133e-07
rs12672003	-174.384	-175.564	-174.384	-175.564	0.005154999999999993
rs12672013	-186.306	-185.465	-186.306	-185.465	2.58407e-07
rs12672537	-186.521	-185.63	-186.521	-185.63	2.1914300000000007e-07
rs12700568	-188.653	-187.759	-188.653	-187.759	2.6055300000000007e-08
rs12979	-179.646	-180.25	-179.646	-180.25	4.7560000000000094e-05
rs13232202	-186.295	-185.446	-186.295	-185.446	2.6336099999999997e-07
rs13236354	-186.481	-185.667	-186.481	-185.667	2.1111399999999994e-07
rs13241379	-186.932	-185.994	-186.932	-185.994	1.52208e-07
rs13244877	-186.295	-185.446	-186.295	-185.446	2.6336099999999997e-07
rs138731899	-178.674	-178.252	-178.674	-178.252	0.00035062999999990003
rs140233612	-183.836	-184.974	-183.836	-184.974	4.222100000000015e-07
rs141147017	-179.874	-179.596	-179.874	-179.596	9.139900000000004e-05
rs142709589	-185.619	-185.303	-185.619	-185.303	3.0387999999999983e-07
rs146197383	-178.79	-178.404	-178.79	-178.404	0.00030125999999990006
rs147418650	-181.4	-181.079	-181.4	-181.079	2.0753700000000004e-05
rs1476520	-186.258	-185.323	-186.258	-185.323	2.977179999999999e-07
rs1476521	-184.945	-186.966	-184.945	-186.966	5.760000000000009e-08
rs1476522	-188.496	-187.512	-188.496	-187.512	3.337669999999999e-08
rs148910335	-178.745	-178.615	-178.745	-178.615	0.00024383
rs150362201	-180.133	-179.817	-180.133	-179.817	7.330300000000004e-05
rs150742717	-188.785	-187.155	-188.785	-187.155	4.769150000000001e-08
rs154	-188.525	-187.553	-188.525	-187.553	3.202600000000004e-08
rs1544366	-184.527	-184.266	-184.527	-184.266	8.572499999999993e-07
rs1544375	-187.681	-186.699	-187.681	-186.699	7.523700000000008e-08
rs158	-188.644	-187.675	-188.644	-187.675	2.835680000000001e-08
rs159	-188.761	-187.779	-188.761	-187.779	2.5555200000000024e-08
rs160	-188.847	-187.855	-188.847	-187.855	2.367459999999999e-08
rs161	-188.619	-187.63	-188.619	-187.63	2.9649699999999988e-08
rs16483	-188.465	-186.962	-188.465	-186.962	5.782039999999998e-08
rs16484	-187.971	-186.381	-187.971	-186.381	1.0342800000000002e-07
rs167	-188.743	-187.757	-188.743	-187.757	2.6124900000000005e-08
rs16873668	-184.047	-186.346	-184.047	-186.346	1.0710000000000106e-07
rs169	-188.711	-187.728	-188.711	-187.728	2.6870799999999992e-08
rs170	-188.363	-187.395	-188.363	-187.395	3.74885e-08
rs17149577	-184.217	-186.361	-184.217	-186.361	1.0549000000000024e-07
rs17149687	-182.528	-183.134	-182.528	-183.134	2.6588000000000024e-06
rs17149781	-173.928	-175.155	-173.928	-175.155	0.007759999999999906
rs17150022	-178.859	-178.058	-178.859	-178.058	0.0004257
rs17150177	-181.273	-180.913	-181.273	-180.913	2.448999999999999e-05
rs17150357	-186.475	-187.082	-186.475	-187.082	5.127499999999999e-08
rs172	-187.261	-186.654	-187.261	-186.654	7.866900000000003e-08
rs17214144	-188.906	-187.502	-188.906	-187.502	3.3696000000000006e-08
rs17293003	-188.514	-187.257	-188.514	-187.257	4.306639999999999e-08
rs182	-188.229	-187.254	-188.229	-187.254	4.317910000000001e-08
rs183	-188.259	-187.284	-188.259	-187.284	4.191810000000001e-08
rs1963791	-183.243	-185.201	-183.243	-185.201	3.362999999999988e-07
rs198283	-187.079	-185.475	-187.079	-185.475	2.55701e-07
rs2023793	-186.865	-186.409	-186.865	-186.409	1.0050699999999996e-07
rs2040670	-188.32	-187.34	-188.32	-187.34	3.9631599999999985e-08
rs2040672	-188.436	-187.454	-188.436	-187.454	3.53613e-08
rs2108295	-183.701	-182.811	-183.701	-182.811	3.6722899999999997e-06
rs2108298	-182.902	-183.36	-182.902	-183.36	2.1203000000000007e-06
rs2108301	-185.435	-184.98	-185.435	-184.98	4.1977999999999944e-07
rs2108303	-180.684	-179.711	-180.684	-179.711	8.1491e-05
rs2158063	-184.967	-184.107	-184.967	-184.107	1.00435e-06
rs2158889	-183.674	-182.811	-183.674	-182.811	3.672260000000001e-06
rs2158890	0.0	-185.319	0.0	-185.319	2.98883e-07
rs2190435	-185.172	-184.721	-185.172	-184.721	5.436799999999998e-07
rs2190436	-186.101	-186.818	-186.101	-186.818	6.678199999999986e-08
rs2190437	-186.452	-186.175	-186.452	-186.175	1.2704299999999993e-07
rs2190438	-185.593	-185.259	-185.593	-185.259	3.174299999999995e-07
rs2190439	-180.952	-179.981	-180.952	-179.981	6.222999999999998e-05
rs2214332	-188.404	-187.425	-188.404	-187.425	3.6406e-08
rs2214333	-188.319	-187.34	-188.319	-187.34	3.9632299999999984e-08
rs2214939	-186.203	-186.875	-186.203	-186.875	6.307899999999993e-08
rs2237306	-182.201	-183.956	-182.201	-183.956	1.1685000000000008e-06
rs2237311	-183.113	-183.925	-183.113	-183.925	1.2055000000000006e-06
rs2237312	-184.492	-183.528	-184.492	-183.528	1.7923199999999995e-06
rs2237315	-185.38	-186.626	-185.38	-186.626	8.090000000000015e-08
rs2237316	-182.534	-183.291	-182.534	-183.291	2.271699999999994e-06
rs2237318	-182.825	-181.868	-182.825	-181.868	9.424200000000007e-06
rs2237321	-185.944	-185.2	-185.944	-185.2	3.369379999999999e-07
rs2237322	-184.544	-183.617	-184.544	-183.617	1.6392200000000009e-06
rs2237326	-176.952	-176.964	-176.952	-176.964	0.0012713099999999995
rs2248146	-184.594	-186.186	-184.594	-186.186	1.2559000000000027e-07
rs2255365	0.0	-185.446	0.0	-185.446	2.63218e-07
rs2257061	-181.824	-181.729	-181.824	-181.729	1.0831699999999993e-05
rs2299098	-185.255	-185.877	-185.255	-185.877	1.7105000000000025e-07
rs2390981	-183.611	-182.722	-183.611	-182.722	4.01261e-06
rs2390982	-175.292	-176.133	-175.292	-176.133	0.002919199999999997
rs2391000	-178.816	-178.615	-178.816	-178.615	0.00024382000000000006
rs2521219	-187.89	-187.369	-187.89	-187.369	3.850499999999996e-08
rs2521222	0.0	-186.463	0.0	-186.463	9.52771e-08
rs2521754	-185.575	-185.715	-185.575	-185.715	2.0123000000000027e-07
rs2521755	0.0	-185.107	0.0	-185.107	3.69766e-07
rs2521757	-185.315	-184.975	-185.315	-184.975	4.2181e-07
rs2521758	-185.143	-184.798	-185.143	-184.798	5.032300000000009e-07
rs2521759	-186.043	-185.736	-186.043	-185.736	1.9696000000000046e-07
rs2521760	-182.69	-182.011	-182.69	-182.011	8.173000000000005e-06
rs2521761	-185.625	-184.969	-185.625	-184.969	4.242999999999999e-07
rs2521762	-185.627	-184.969	-185.627	-184.969	4.242899999999996e-07
rs2521763	-184.623	-183.706	-184.623	-183.706	1.4998500000000001e-06
rs2521765	-185.349	-184.895	-185.349	-184.895	4.5691000000000093e-07
rs2521768	-186.034	-185.061	-186.034	-185.061	3.870369999999998e-07
rs2521769	-184.687	-184.84	-184.687	-184.84	4.82580000000001e-07
rs2521772	-185.532	-184.593	-185.532	-184.593	6.182100000000001e-07
rs2522228	-188.394	-187.425	-188.394	-187.425	3.641030000000002e-08
rs2522243	-188.527	-187.539	-188.527	-187.539	3.247839999999999e-08
rs2529036	-180.447	-179.994	-180.447	-179.994	6.1436e-05
rs2529037	-185.089	-185.107	-185.089	-185.107	3.6955000000000055e-07
rs2529038	-182.115	-181.572	-182.115	-181.572	1.2673600000000007e-05
rs2529039	-183.296	-182.369	-183.296	-182.369	5.712199999999999e-06
rs2529040	-183.213	-182.277	-183.213	-182.277	6.2599000000000025e-06
rs2529041	-183.486	-182.551	-183.486	-182.551	4.7620000000000046e-06
rs2529042	-188.046	-187.262	-188.046	-187.262	4.2822999999999986e-08
rs2529043	-183.445	-182.508	-183.445	-182.508	4.971e-06
rs2529044	-180.875	-180.827	-180.875	-180.827	2.670799999999999e-05
rs2529045	-180.569	-183.543	-180.569	-183.543	1.7639999999000014e-06
rs2529046	-183.791	-182.857	-183.791	-182.857	3.5054900000000016e-06
rs2529047	-183.701	-182.811	-183.701	-182.811	3.6722899999999997e-06
rs2529048	-183.696	-182.811	-183.696	-182.811	3.67232e-06
rs2529049	-180.551	-183.009	-180.551	-183.009	3.011000000000002e-06
rs2529050	-183.735	-182.899	-183.735	-182.899	3.3622199999999995e-06
rs2529051	-180.745	-179.841	-180.745	-179.841	7.1593e-05
rs2529052	-183.595	-182.722	-183.595	-182.722	4.012600000000001e-06
rs2529053	-181.587	-181.597	-181.587	-181.597	1.2359799999999983e-05
rs2529054	-183.734	-182.857	-183.734	-182.857	3.50547e-06
rs2529055	-181.822	-181.799	-181.822	-181.799	1.00993e-05
rs2529060	-185.747	-186.386	-185.747	-186.386	1.0287000000000055e-07
rs2529062	-185.828	-186.445	-185.828	-186.445	9.697999999999996e-08
rs2529069	-183.936	-185.478	-183.936	-185.478	2.5516000000000113e-07
rs2529075	0.0	-185.191	0.0	-185.191	3.39766e-07
rs2529077	-186.836	-185.576	-186.836	-185.576	2.31307e-07
rs2529083	-184.88	-184.501	-184.88	-184.501	6.778000000000001e-07
rs2529085	-182.364	-181.759	-182.364	-181.759	1.0509400000000005e-05
rs2529086	-183.477	-182.506	-183.477	-182.506	4.982200000000001e-06
rs2529090	-181.214	-181.635	-181.214	-181.635	1.1904e-05
rs2529091	-182.852	-182.264	-182.852	-182.264	6.3475000000000066e-06
rs2710999	-188.353	-187.383	-188.353	-187.383	3.795040000000004e-08
rs2711014	-187.957	-187.185	-187.957	-187.185	4.6270000000000003e-08
rs2711020	-188.517	-187.538	-188.517	-187.538	3.251840000000002e-08
rs2711023	-188.119	-187.141	-188.119	-187.141	4.8363999999999996e-08
rs2711026	-188.693	-187.728	-188.693	-187.728	2.6876999999999996e-08
rs2711089	-178.536	-178.032	-178.536	-178.032	0.0004367100000000001
rs2711091	-181.792	-181.288	-181.792	-181.288	1.683540000000001e-05
rs2711093	-184.445	-183.959	-184.445	-183.959	1.1652300000000007e-06
rs2711095	-185.769	-186.444	-185.769	-186.444	9.709000000000003e-08
rs2711100	-186.157	-186.71	-186.157	-186.71	7.440999999999994e-08
rs2711103	0.0	-185.572	0.0	-185.572	2.32072e-07
rs2711104	-186.298	-186.932	-186.298	-186.932	5.961499999999981e-08
rs2711107	-186.273	-186.44	-186.273	-186.44	9.749899999999989e-08
rs2711108	-185.874	-186.727	-185.874	-186.727	7.312999999999997e-08
rs2711109	-182.171	-181.528	-182.171	-181.528	1.3251299999999993e-05
rs2711115	-181.113	-180.142	-181.113	-180.142	5.295000000000001e-05
rs2711116	-183.682	-182.811	-183.682	-182.811	3.67227e-06
rs2711117	-179.085	-179.207	-179.085	-179.207	0.00013492799999999987
rs2711118	-185.206	-184.641	-185.206	-184.641	5.888900000000006e-07
rs2711119	-183.866	-182.945	-183.866	-182.945	3.210190000000001e-06
rs2711120	-181.909	-181.288	-181.909	-181.288	1.6835199999999998e-05
rs2711121	-183.118	-182.185	-183.118	-182.185	6.863300000000006e-06
rs2711122	-183.176	-182.234	-183.176	-182.234	6.538399999999998e-06
rs2711123	-181.34	-181.316	-181.34	-181.316	1.63691e-05
rs2711124	-181.405	-181.398	-181.405	-181.398	1.5090800000000008e-05
rs2711125	-182.229	-182.221	-182.229	-182.221	6.623900000000003e-06
rs2711126	-183.613	-182.722	-183.613	-182.722	4.012590000000002e-06
rs2711128	-181.061	-180.087	-181.061	-180.087	5.597399999990001e-05
rs2711129	-181.214	-181.635	-181.214	-181.635	1.1904e-05
rs2711130	-182.157	-181.572	-182.157	-181.572	1.26736e-05
rs2721777	-183.9	-183.509	-183.9	-183.509	1.8263499999999957e-06
rs2721779	-183.19	-182.215	-183.19	-182.215	6.6644e-06
rs2721780	-183.427	-182.456	-183.427	-182.456	5.237000000000001e-06
rs2721781	-183.283	-182.311	-183.283	-182.311	6.055700000000002e-06
rs2721783	-181.002	-180.031	-181.002	-180.031	5.9179999999999986e-05
rs2721784	-181.342	-181.755	-181.342	-181.755	1.055859999999999e-05
rs2721785	-180.767	-181.199	-180.767	-181.199	1.8413e-05
rs2721786	-181.821	-181.193	-181.821	-181.193	1.8521900000000003e-05
rs2721787	-179.936	-179.336	-179.936	-179.336	0.00011864599999999998
rs2721789	-180.788	-179.818	-180.788	-179.818	7.321599999989998e-05
rs2721790	-182.065	-181.433	-182.065	-181.433	1.4563800000000004e-05
rs2721793	-182.909	-182.396	-182.909	-182.396	5.561699999999998e-06
rs2721794	-182.332	-182.256	-182.332	-182.256	6.396399999999999e-06
rs2721795	-185.652	-185.317	-185.652	-185.317	2.9954999999999995e-07
rs2721796	-185.902	-185.134	-185.902	-185.134	3.597999999999999e-07
rs2721797	-185.671	-184.934	-185.671	-184.934	4.394899999999999e-07
rs2721798	-185.659	-184.695	-185.659	-184.695	5.578599999999999e-07
rs2721799	-181.15	-180.192	-181.15	-180.192	5.0370999999900005e-05
rs2721802	-180.696	-181.279	-180.696	-181.279	1.699199999999999e-05
rs2721803	-186.537	-185.94	-186.537	-185.94	1.6066000000000017e-07
rs2721805	-185.811	-185.405	-185.811	-185.405	2.7439999999999986e-07
rs2721806	-182.955	-182.059	-182.955	-182.059	7.7924e-06
rs2721807	-184.786	-183.929	-184.786	-183.929	1.2007400000000005e-06
rs2721808	-184.637	-184.402	-184.637	-184.402	7.482600000000003e-07
rs2721809	-187.091	-186.599	-187.091	-186.599	8.312999999999998e-08
rs2721810	-185.431	-185.149	-185.431	-185.149	3.5435000000000005e-07
rs2721811	-187.641	-187.188	-187.641	-187.188	4.6108000000000005e-08
rs2721812	-182.458	-183.187	-182.458	-183.187	2.5214999999999927e-06
rs2721814	-184.538	-183.664	-184.538	-183.664	1.5642599999999985e-06
rs2721816	-180.513	-181.199	-180.513	-181.199	1.8415000000000006e-05
rs2721817	-180.751	-181.321	-180.751	-181.321	1.6290999999899993e-05
rs2721819	-179.142	-179.712	-179.142	-179.712	8.144900000000004e-05
rs2721820	-182.598	-181.626	-182.598	-181.626	1.2014900000000002e-05
rs2954558	-182.79	-181.827	-182.79	-181.827	9.819700000000004e-06
rs3025149	-188.332	-186.778	-188.332	-186.778	6.94814e-08
rs3025153	-188.698	-187.05	-188.698	-187.05	5.296330000000004e-08
rs3088014	-181.384	-180.946	-181.384	-180.946	2.3707399999999996e-05
rs34155688	-184.804	-185.809	-184.804	-185.809	1.8321999999999992e-07
rs36053817	-186.714	-185.704	-186.714	-185.704	2.0345300000000002e-07
rs3779463	-178.472	-178.058	-178.472	-178.058	0.0004256999999998998
rs3922327	-186.458	-185.575	-186.458	-185.575	2.3146399999999988e-07
rs3922328	-185.586	-185.235	-185.586	-185.235	3.2522e-07
rs39426	-188.696	-187.087	-188.696	-187.087	5.10199e-08
rs4236315	-184.792	-185.765	-184.792	-185.765	1.9141000000000026e-07
rs4292585	-185.35	-184.96	-185.35	-184.96	4.2822999999999975e-07
rs4719771	-186.541	-186.604	-186.541	-186.604	8.267699999999986e-08
rs4719772	-184.24	-186.421	-184.24	-186.421	9.92999999999992e-08
rs4719779	-185.601	-185.635	-185.601	-185.635	2.1792999999999962e-07
rs4722370	-187.874	-186.737	-187.874	-186.737	7.237800000000001e-08
rs4722391	-188.797	-187.822	-188.797	-187.822	2.447569999999999e-08
rs4722392	-188.615	-187.65	-188.615	-187.65	2.90549e-08
rs4722436	-188.957	-187.327	-188.957	-187.327	4.0158700000000026e-08
rs4722437	-188.593	-187.032	-188.593	-187.032	5.3916599999999984e-08
rs5021335	-188.203	-186.646	-188.203	-186.646	7.933800000000005e-08
rs55965716	-188.668	-187.573	-188.668	-187.573	3.137920000000003e-08
rs58130101	-188.784	-187.127	-188.784	-187.127	4.901850000000001e-08
rs58632387	-186.934	-186.094	-186.934	-186.094	1.3778200000000006e-07
rs59945804	-176.15	-176.201	-176.15	-176.201	0.0027274000000000014
rs62451621	0.0	-183.863	0.0	-183.863	1.28278e-06
rs6461809	-183.009	-186.102	-183.009	-186.102	1.367000000000016e-07
rs6943306	-180.164	-179.604	-180.164	-179.604	9.074500000000004e-05
rs6949503	-178.704	-178.252	-178.704	-178.252	0.00035061999999999984
rs6952491	-183.537	-183.12	-183.537	-183.12	2.6956999999999986e-06
rs6955973	0.0	-186.509	0.0	-186.509	9.09852e-08
rs6956276	-183.285	-185.389	-183.285	-185.389	2.789e-07
rs6959900	-183.615	-184.748	-183.615	-184.748	5.293500000000003e-07
rs6976330	-178.871	-178.44	-178.871	-178.44	0.00029038
rs6976667	-188.044	-187.367	-188.044	-187.367	3.8575e-08
rs6979037	-176.409	-176.401	-176.409	-176.401	0.0022329999999999
rs722218	-185.583	-185.322	-185.583	-185.322	2.9808000000000003e-07
rs73272266	-188.442	-187.488	-188.442	-187.488	3.4172199999999994e-08
rs73272357	-186.982	-185.555	-186.982	-185.555	2.3623300000000018e-07
rs74394616	-174.65	-175.564	-174.65	-175.564	0.005154399999999892
rs74744889	-185.578	-185.098	-185.578	-185.098	3.7286e-07
rs74779340	-179.886	-179.596	-179.886	-179.596	9.140000000000005e-05
rs74903559	-185.404	-185.188	-185.404	-185.188	3.4073000000000017e-07
rs75020631	-185.536	-185.189	-185.536	-185.189	3.406399999999996e-07
rs75107726	-177.02	-176.686	-177.02	-176.686	0.001677790000000001
rs75482109	-185.538	-185.029	-185.538	-185.029	3.9946999999999996e-07
rs75575419	-178.549	-178.071	-178.549	-178.071	0.00042022999999999995
rs75666763	0.0	-187.133	0.0	-187.133	4.87308e-08
rs75678193	-177.697	-177.476	-177.697	-177.476	0.0007617499999999994
rs756913	0.0	-187.258	0.0	-187.258	4.29981e-08
rs75861367	-178.826	-178.44	-178.826	-178.44	0.00029037999999990006
rs76236658	-185.444	-185.007	-185.444	-185.007	4.0849999999999977e-07
rs76582536	-187.005	-186.117	-187.005	-186.117	1.3467999999999993e-07
rs767329	-178.88	-178.599	-178.88	-178.599	0.0002477999999999001
rs767421	-181.311	-180.352	-181.311	-180.352	4.292050000000001e-05
rs76881352	-180.041	-180.282	-180.041	-180.282	4.6029e-05
rs77034864	-189.073	-187.437	-189.073	-187.437	3.594529999999999e-08
rs77112403	-178.347	-178.058	-178.347	-178.058	0.0004256999999999998
rs77162489	-177.103	-176.769	-177.103	-176.769	0.0015440900000000006
rs77594613	-179.316	-179.096	-179.316	-179.096	0.000150774
rs7788403	-181.097	-180.142	-181.097	-180.142	5.2949e-05
rs7790361	-188.528	-187.547	-188.528	-187.547	3.22025e-08
rs77933464	-188.354	-186.719	-188.354	-186.719	7.376580000000004e-08
rs78124840	-186.919	-186.053	-186.919	-186.053	1.4351599999999995e-07
rs78436753	-176.756	-176.643	-176.756	-176.643	0.0017514699999999998
rs78794247	-188.998	-187.337	-188.998	-187.337	3.973280000000001e-08
rs78807898	-188.115	-186.482	-188.115	-186.482	9.342100000000001e-08
rs78849264	-177.786	-177.57	-177.786	-177.57	0.0006935300000000004
rs79018096	-188.984	-187.324	-188.984	-187.324	4.026600000000003e-08
rs79210963	-173.925	-175.155	-173.925	-175.155	0.007759999999999989
rs79221545	-181.162	-180.192	-181.162	-180.192	5.037200000000001e-05
rs79251484	-177.02	-176.686	-177.02	-176.686	0.001677790000000001
rs79265434	-174.668	-175.556	-174.668	-175.556	0.005194900000000002
rs79415246	-188.785	-187.148	-188.785	-187.148	4.8011900000000034e-08
rs79631004	-181.453	-181.047	-181.453	-181.047	2.1434199999899995e-05
rs79759111	-185.229	-184.89	-185.229	-184.89	4.591500000000005e-07
rs79804613	-188.846	-187.22	-188.846	-187.22	4.4656700000000004e-08
rs79879286	-179.737	-179.45	-179.737	-179.45	0.00010586200000000002
rs79971637	-177.54	-177.319	-177.54	-177.319	0.0008912
rs80012185	-178.745	-177.946	-178.745	-177.946	0.0004761800000000001
rs80195870	-178.162	-177.476	-178.162	-177.476	0.0007617499999998997
rs8180881	-188.374	-187.41	-188.374	-187.41	3.6950499999999984e-08
rs876305	-186.82	-186.369	-186.82	-186.369	1.0460100000000005e-07
rs876307	-186.82	-186.369	-186.82	-186.369	1.0460100000000005e-07
rs876308	-186.901	-186.445	-186.901	-186.445	9.697200000000006e-08
rs886234	-183.347	-182.39	-183.347	-182.39	5.594800000000001e-06
rs886235	-183.205	-182.247	-183.205	-182.247	6.453099999999999e-06
rs917262	-183.214	-182.277	-183.214	-182.277	6.260000000000001e-06
rs917264	-183.383	-182.454	-183.383	-182.454	5.247500000000002e-06
rs976680	-184.394	-186.46	-184.394	-186.46	9.549999999999934e-08
rs976681	-184.471	-186.522	-184.471	-186.522	8.97899999999997e-08
rs985062	-182.507	-181.53	-182.507	-181.53	1.3217900000000001e-05
