## Supplementary material for "Characterization of shared and ancestry-specific signals driving complex traits using multi-ancestry fine-mapping": global_pips.txt

SNP_ID	shared_ll	notshared_ll	global_pips
rs1015488	0.0	-145.328	5.62855e-07
rs10216196	-143.997	-144.446	1.4143099999999998e-05
rs10216236	-143.04	-143.502	3.6783900000000005e-05
rs10227014	0.0	-145.761	3.65227e-07
rs10227076	-142.341	-143.276	7.133870000000001e-05
rs10227369	-143.875	-144.259	1.6086400000000002e-05
rs10228688	0.0	-145.128	6.8768e-07
rs10229537	-142.611	-143.119	5.625140000000001e-05
rs10232132	-142.948	-143.498	3.99904e-05
rs10232238	-143.7	-143.948	1.9445099999999998e-05
rs10236976	0.0	-144.276	1.6114e-06
rs10237700	-142.691	-143.349	5.128e-05
rs10239345	-143.761	-142.977	2.20985e-05
rs10243592	-143.581	-142.68	2.73301e-05
rs10243727	-143.916	-143.168	1.87398e-05
rs10244856	0.0	-145.026	7.61417e-07
rs10246004	-142.948	-143.498	3.99904e-05
rs10247062	-146.105	-145.214	2.18388e-06
rs10247132	-143.955	-143.208	1.8019700000000003e-05
rs10248548	0.0	-145.245	6.11439e-07
rs10250790	-144.022	-143.089	1.77458e-05
rs10251795	-145.896	-145.026	2.67629e-06
rs10251823	0.0	-144.384	1.44699e-06
rs10253915	0.0	-144.535	1.24411e-06
rs10256498	-142.782	-143.22	4.7727999999999994e-05
rs10265103	-146.569	-145.585	1.411664e-06
rs10267124	0.0	-145.058	7.37646e-07
rs10267518	-144.077	-144.54	1.30399e-05
rs10267684	-143.255	-142.333	3.810860000000001e-05
rs10267833	-144.18	-143.461	1.4286200000000002e-05
rs10268535	-142.842	-143.824	4.3126399999999994e-05
rs10270566	-143.376	-143.798	2.6383799999999996e-05
rs10274382	-143.837	-143.022	2.0649100000000002e-05
rs10274751	-144.054	-144.518	1.33411e-05
rs10277004	0.0	-145.026	7.61417e-07
rs10277561	0.0	-145.093	7.12183e-07
rs10281483	-143.884	-142.984	2.01865e-05
rs10282511	0.0	-144.666	1.09178e-06
rs1034616	-141.998	-141.094	0.0001331524
rs1034617	0.0	-145.526	4.6181e-07
rs10486883	-141.799	-140.831	0.00016574599999999998
rs10950281	-146.538	-145.554	1.45612e-06
rs10950300	-144.193	-143.276	1.4893000000000001e-05
rs10950304	-141.599	-140.63	0.000202377
rs10950307	-141.754	-142.917	0.000126753
rs111729056	0.0	-145.829	3.41027e-07
rs111845450	0.0	-144.139	1.84792e-06
rs112465413	-145.199	-144.736	4.861100000000002e-06
rs112501050	-142.476	-143.091	6.38099e-05
rs112575984	0.0	-145.781	3.57881e-07
rs113079905	0.0	-144.832	9.24424e-07
rs116858843	-144.536	-143.577	1.0703080000000001e-05
rs117225530	0.0	-144.692	1.06365e-06
rs11762675	0.0	-144.852	9.06465e-07
rs11762676	0.0	-144.852	9.06465e-07
rs11762805	0.0	-144.955	8.17302e-07
rs11763937	-144.385	-143.674	1.1617870000000002e-05
rs11764286	-140.512	-140.389	0.000495562
rs11764381	-144.126	-144.572	1.2431300000000002e-05
rs11766229	-145.903	-144.926	2.7421999999999998e-06
rs11766995	0.0	-144.581	1.18819e-06
rs11767194	0.0	-144.991	7.88818e-07
rs11767635	-145.704	-144.614	3.46837e-06
rs11768943	-145.138	-144.17	5.876250000000001e-06
rs11769084	0.0	-145.032	7.56597e-07
rs11771504	0.0	-144.417	1.39928e-06
rs11771673	-136.664	-138.705	0.019985799999999998
rs11773040	0.0	-144.13	1.86537e-06
rs11773659	-143.808	-144.235	1.7126300000000002e-05
rs117882908	0.0	-144.834	9.22225e-07
rs11971116	-145.987	-145.066	2.4795e-06
rs11973203	-144.247	-144.606	1.111695e-05
rs11974003	0.0	-144.276	1.61119e-06
rs11979182	0.0	-145.343	5.54491e-07
rs11979801	0.0	-143.46	3.64409e-06
rs11982081	-136.904	-138.965	0.015709800000000003
rs12154550	-141.627	-140.77	0.000190447
rs12154643	-141.73	-140.819	0.000174542
rs1232521	0.0	-144.991	7.88466e-07
rs12532494	-136.943	-137.078	0.0169547
rs12535216	0.0	-145.222	6.25947e-07
rs12537428	-141.503	-140.535	0.000222686
rs12539817	0.0	-145.111	6.99241e-07
rs12539838	-141.503	-140.535	0.000222686
rs12670234	-136.731	-136.913	0.020832599999999996
rs12699120	-144.763	-144.556	7.160290000000001e-06
rs12699121	0.0	-144.438	1.37118e-06
rs12699130	-141.642	-140.675	0.000193804
rs12699131	-138.11	-137.576	0.00591756
rs13225090	-141.783	-140.864	0.000165857
rs13226587	-145.926	-144.95	2.67846e-06
rs13230379	-143.806	-143.053	2.0951299999999994e-05
rs13231720	-144.521	-143.674	1.051252e-05
rs13232644	-144.007	-143.278	1.7025600000000002e-05
rs13236492	-141.906	-141.002	0.000146026
rs13236874	-141.55	-140.581	0.000212599
rs13237418	-141.855	-140.957	0.000153394
rs13239080	-141.783	-140.864	0.000165857
rs13244320	-141.871	-140.957	0.000151695
rs13244813	-141.897	-141.002	0.00014696999999999998
rs13246484	-141.865	-140.957	0.00015236500000000004
rs138896426	0.0	-145.119	6.9402e-07
rs139862176	-146.267	-145.406	1.8413200000000002e-06
rs140311585	0.0	-144.417	1.39928e-06
rs145932315	0.0	-144.226	1.69442e-06
rs1468163	-141.702	-140.77	0.000180549
rs149910930	-143.339	-142.41	3.509860000000001e-05
rs1548423	-141.544	-140.581	0.00021349899999999997
rs17144397	-146.16	-145.468	1.9598e-06
rs17352127	0.0	-143.874	2.40913e-06
rs17352148	0.0	-144.31	1.55803e-06
rs17503400	-143.576	-142.674	2.7472499999999998e-05
rs17503630	0.0	-145.649	4.08501e-07
rs17581606	-141.871	-140.957	0.000151695
rs17581634	-141.963	-141.05	0.00013833530000000003
rs17582005	-141.549	-140.581	0.000212821
rs17605262	-143.464	-142.593	3.04715e-05
rs17673882	-144.563	-143.857	9.709439999999998e-06
rs17673922	-144.199	-143.461	1.4089500000000001e-05
rs17673971	0.0	-144.747	1.00636e-06
rs17674142	0.0	-143.383	3.93576e-06
rs1859484	-143.626	-142.68	2.64845e-05
rs1878490	-136.784	-138.965	0.017679500000000004
rs1914378	-144.315	-144.505	1.0583870000000002e-05
rs1914388	-141.675	-140.725	0.00018656
rs1914389	-141.699	-140.77	0.00018097700000000003
rs1914391	-142.098	-141.139	0.000122571
rs1914393	-145.454	-144.924	3.821239999999999e-06
rs1914394	-144.592	-144.72	8.081469999999998e-06
rs1914395	-143.352	-142.87	3.0948e-05
rs1914397	-136.598	-138.862	0.0212562
rs1914399	-136.642	-136.834	0.0227462
rs1914400	-144.622	-144.902	7.701959999999999e-06
rs1949395	-138.199	-140.298	0.004299310000000001
rs1978102	-137.948	-137.409	0.006963859999999999
rs1996399	-143.49	-142.68	2.91711e-05
rs2001334	-144.958	-145.002	5.669559999999999e-06
rs2023724	0.0	-145.72	3.80342e-07
rs2023725	0.0	-145.751	3.68751e-07
rs2023987	-145.951	-145.046	2.5580199999999996e-06
rs2023988	-145.472	-144.549	4.1499799999999995e-06
rs2090463	-137.017	-139.116	0.014026100000000001
rs2107729	0.0	-144.454	1.34868e-06
rs2138756	-137.904	-139.959	0.005780750000000001
rs2189846	-142.96	-142.015	5.15151e-05
rs2190048	-146.735	-145.751	1.1955459999999998e-06
rs2203709	0.0	-144.991	7.88466e-07
rs2203710	0.0	-144.991	7.88466e-07
rs2214663	-143.474	-142.527	3.08333e-05
rs2677274	0.0	-144.991	7.88466e-07
rs2677277	0.0	-145.36	5.45036e-07
rs2677279	0.0	-145.112	6.98936e-07
rs2677281	0.0	-145.624	4.18902e-07
rs28444894	-143.303	-143.725	2.8390199999999998e-05
rs28447164	-144.232	-143.499	1.36085e-05
rs28591449	0.0	-145.699	3.88287e-07
rs28625158	-144.016	-144.523	1.3802500000000002e-05
rs2867566	-143.695	-142.876	2.38197e-05
rs2867568	0.0	-144.645	1.11495e-06
rs2867603	-143.278	-142.333	3.74839e-05
rs2867605	-143.483	-142.527	3.06465e-05
rs2867673	-137.99	-137.467	0.00665265
rs28733015	0.0	-144.841	9.16074e-07
rs2944786	-137.023	-139.216	0.013912099999999998
rs2944787	-136.231	-138.448	0.030694499999999996
rs2944788	-136.322	-138.503	0.028056799999999996
rs2944790	-136.945	-139.067	0.015067200000000003
rs2944791	-140.686	-141.768	0.000370406
rs2944792	-137.46	-139.664	0.008984379999999998
rs2944794	-136.638	-138.656	0.0205283
rs2944796	-136.676	-138.705	0.0197518
rs2944798	-136.687	-138.705	0.019541900000000004
rs2944799	-137.313	-139.365	0.010442700000000001
rs2944803	-137.336	-139.365	0.01021024
rs2944805	-136.507	-138.503	0.023399200000000002
rs2944808	-136.188	-138.399	0.03206449999999999
rs2944809	-139.936	-141.157	0.000778255
rs2944814	-137.115	-139.168	0.012729000000000002
rs2944815	-136.543	-138.705	0.0224977
rs2944817	-136.255	-138.294	0.0300672
rs2944819	-136.674	-138.602	0.019835599999999995
rs2944820	-136.519	-138.503	0.023118099999999996
rs2944821	-136.144	-138.239	0.033573799999999994
rs2944822	-136.941	-139.013	0.015136799999999999
rs2944824	-136.255	-138.239	0.0301093
rs2944825	-136.986	-139.013	0.0144904
rs2944826	-142.378	-142.932	7.0697e-05
rs2944829	-136.494	-138.448	0.023722899999999995
rs2944830	-136.978	-139.115	0.014575999999999999
rs2944833	-136.524	-136.854	0.025199099999999995
rs2944834	-136.855	-137.136	0.018191099999999998
rs2944835	-146.0	-145.213	2.3561e-06
rs2944839	-136.648	-136.854	0.0225613
rs2968498	-137.313	-139.365	0.010442700000000001
rs2968500	-137.798	-139.861	0.00642863
rs2968512	-144.37	-144.85	9.712120000000001e-06
rs2968513	-137.025	-139.067	0.0139303
rs2968523	-137.059	-138.911	0.0135231
rs2968528	-140.101	-140.44	0.0007038790000000001
rs2968531	-136.937	-138.965	0.015212299999999996
rs2968532	-136.172	-138.189	0.032685299999999994
rs2968533	-136.824	-138.862	0.0170284
rs2968538	-136.465	-138.552	0.024365900000000003
rs34089087	-141.728	-140.819	0.00017470200000000002
rs34173611	-143.768	-142.922	2.23158e-05
rs34345544	-141.918	-141.002	0.00014486000000000002
rs34478621	-141.601	-140.725	0.00019651
rs34501524	-145.93	-145.06	2.5870300000000004e-06
rs34547894	-142.903	-141.99	5.403260000000001e-05
rs34588557	0.0	-143.836	2.50401e-06
rs34722735	-144.412	-143.5	1.1946619999999998e-05
rs34818820	-142.131	-141.231	0.0001164794
rs34829642	-144.284	-143.387	1.3514029999999998e-05
rs34903145	0.0	-142.9	6.38135e-06
rs34925287	-146.803	-145.814	1.1190180000000003e-06
rs35021318	-141.868	-140.957	0.00015204900000000002
rs35027961	-146.212	-145.317	1.9652100000000005e-06
rs35069269	-141.864	-140.957	0.00015246
rs35154676	-146.658	-145.671	1.293109e-06
rs35188259	0.0	-143.836	2.50401e-06
rs35198953	-141.831	-140.864	0.000160411
rs35363996	-141.596	-140.63	0.00020283199999999999
rs35417702	-137.814	-137.247	0.00801211
rs35526560	-138.015	-137.467	0.006525670000000001
rs35537723	-136.233	-138.294	0.030730700000000003
rs35733369	-146.743	-145.756	1.1874909999999998e-06
rs35787114	-141.738	-140.77	0.000176045
rs35793217	-141.862	-140.957	0.000152651
rs36024687	-141.865	-140.957	0.00015229300000000001
rs4351314	0.0	-145.613	4.23395e-07
rs4415209	-141.635	-142.66	0.00014380200000000006
rs4517001	-136.904	-137.078	0.017539100000000002
rs4529346	0.0	-144.384	1.44699e-06
rs4639398	-136.716	-136.913	0.0211168
rs4717626	-145.182	-144.98	4.705109999999998e-06
rs4717636	-141.908	-141.002	0.00014588799999999997
rs4719206	-146.031	-145.154	2.3417799999999996e-06
rs4719218	-144.016	-143.089	1.7823899999999997e-05
rs4719223	-141.121	-140.908	0.000273609
rs477387	-146.221	-145.577	1.8220099999999997e-06
rs491413	0.0	-145.72	3.80342e-07
rs492481	0.0	-145.72	3.80342e-07
rs495016	0.0	-145.751	3.68751e-07
rs496808	0.0	-145.36	5.45036e-07
rs501430	0.0	-145.751	3.68751e-07
rs505671	0.0	-145.635	4.14239e-07
rs512843	0.0	-145.328	5.62855e-07
rs520564	0.0	-145.36	5.45036e-07
rs531390	0.0	-145.72	3.80342e-07
rs532169	0.0	-145.328	5.62855e-07
rs534603	0.0	-145.751	3.68751e-07
rs536759	0.0	-145.296	5.81313e-07
rs538657	0.0	-145.296	5.81313e-07
rs544861	0.0	-145.655	4.06012e-07
rs549763	0.0	-145.428	5.09594e-07
rs55910106	0.0	-144.276	1.61119e-06
rs56105228	-144.813	-144.289	7.24381e-06
rs56150095	-136.935	-137.078	0.017066699999999997
rs56189838	0.0	-143.909	2.32704e-06
rs56371709	0.0	-144.13	1.86537e-06
rs565424897	-145.445	-144.999	3.7868599999999994e-06
rs57146191	-141.774	-140.864	0.000166915
rs57151899	-141.783	-140.864	0.000165905
rs57328457	0.0	-144.202	1.7365e-06
rs57980488	-141.861	-140.957	0.00015273800000000003
rs58891553	-143.197	-143.674	3.1395e-05
rs60100251	-143.185	-144.758	2.97828e-05
rs60369863	-141.773	-140.864	0.00016706799999999998
rs61553902	-146.311	-145.452	1.76154e-06
rs62459264	0.0	-144.991	7.88818e-07
rs62462783	0.0	-145.244	6.12274e-07
rs62462815	0.0	-145.228	6.22291e-07
rs62462819	0.0	-144.524	1.25794e-06
rs62462820	0.0	-144.454	1.34868e-06
rs62462821	0.0	-144.454	1.34868e-06
rs62462826	0.0	-144.417	1.39928e-06
rs62462829	0.0	-144.347	1.50119e-06
rs62462831	0.0	-144.31	1.55803e-06
rs62462832	0.0	-144.524	1.25794e-06
rs62462848	0.0	-144.202	1.7365e-06
rs62462850	0.0	-144.491	1.30007e-06
rs62462851	0.0	-144.239	1.67258e-06
rs62462852	0.0	-144.31	1.55803e-06
rs62462853	0.0	-144.02	2.08243e-06
rs62464865	0.0	-145.058	7.37646e-07
rs6460021	-146.539	-145.568	1.4487200000000001e-06
rs6460023	-146.57	-145.597	1.4053509999999998e-06
rs6460704	0.0	-144.058	2.00465e-06
rs6460707	-141.866	-140.957	0.00015223899999999998
rs6460708	-141.867	-140.957	0.000152101
rs6460710	0.0	-145.329	5.62616e-07
rs6460717	-138.752	-140.814	0.00247548
rs66742037	-143.077	-142.487	4.17373e-05
rs66801943	-141.775	-140.819	0.00016908800000000002
rs67041541	-141.503	-140.535	0.000222655
rs67502107	0.0	-145.276	5.92945e-07
rs68145195	-141.624	-140.675	0.000196183
rs6946889	-142.842	-143.824	4.3126399999999994e-05
rs6947575	0.0	-144.991	7.88818e-07
rs6949014	0.0	-144.239	1.67258e-06
rs6950450	0.0	-144.786	9.67509e-07
rs6953054	-146.57	-145.585	1.41113e-06
rs6953252	0.0	-144.239	1.67258e-06
rs6953315	-144.537	-144.789	8.418589999999999e-06
rs6953656	-144.567	-144.811	8.172520000000002e-06
rs6954622	-143.948	-143.208	1.8121100000000002e-05
rs6957052	0.0	-144.31	1.55803e-06
rs6957074	0.0	-144.417	1.39928e-06
rs6957682	-143.72	-142.946	2.2963099999999997e-05
rs6962083	0.0	-145.328	5.62855e-07
rs6962484	0.0	-145.032	7.565e-07
rs6963158	0.0	-144.096	1.92999e-06
rs6963187	-141.865	-140.957	0.00015236500000000004
rs6963413	0.0	-145.711	3.8393e-07
rs6965847	0.0	-144.13	1.86537e-06
rs6965965	-146.007	-145.113	2.4113899999999996e-06
rs6968408	-144.995	-145.548	5.16257e-06
rs6969926	0.0	-144.347	1.50119e-06
rs6970677	0.0	-144.572	1.1991e-06
rs6972469	-143.586	-142.64	2.75646e-05
rs6974939	-141.862	-140.957	0.000152651
rs6975116	0.0	-144.762	9.91063e-07
rs6977668	-144.598	-144.857	7.9098e-06
rs6979774	-146.57	-145.585	1.4111700000000002e-06
rs6979866	-136.888	-137.078	0.017789499999999996
rs711296	0.0	-145.71	3.84358e-07
rs711298	0.0	-145.213	6.31727e-07
rs73133139	-146.579	-145.745	1.3375920000000001e-06
rs73133195	-143.699	-143.95	1.94615e-05
rs73143219	-141.579	-140.63	0.000205234
rs73143237	-141.478	-140.535	0.00022671
rs73362932	-143.74	-144.16	1.83378e-05
rs73701676	0.0	-144.347	1.50119e-06
rs74587518	-145.295	-145.091	4.20596e-06
rs75141388	0.0	-144.867	8.92233e-07
rs756912	-137.91	-137.357	0.007256800000000001
rs757895	-144.868	-143.993	7.48989e-06
rs76051540	0.0	-144.058	2.00465e-06
rs76087980	-142.89	-144.361	4.01562e-05
rs76115058	-144.177	-144.641	1.1792599999999998e-05
rs76455914	-145.524	-144.55	4.003150000000001e-06
rs77059784	0.0	-144.842	9.15396e-07
rs7778594	-142.613	-143.784	5.3671699999999996e-05
rs7778610	-146.746	-145.813	1.164965e-06
rs7778928	-141.6	-140.63	0.000202316
rs7779206	-141.6	-140.63	0.000202316
rs7779494	-141.757	-142.782	0.000127211
rs7780692	0.0	-144.202	1.7365e-06
rs7781588	-145.229	-144.682	4.803330000000001e-06
rs7782391	-146.281	-145.618	1.7241199999999999e-06
rs7782831	-141.68	-140.725	0.00018586200000000002
rs7783238	0.0	-144.384	1.44658e-06
rs7783256	-141.667	-140.725	0.000187605
rs7783557	0.0	-144.276	1.61119e-06
rs7784524	-142.814	-143.935	4.39991e-05
rs7787176	-143.757	-142.87	2.28212e-05
rs7787380	-141.849	-143.15	0.00011451200000000002
rs7789624	0.0	-144.633	1.12789e-06
rs7791307	0.0	-143.874	2.40913e-06
rs7792669	-141.545	-140.581	0.000213382
rs7795273	-145.545	-144.825	3.6489300000000003e-06
rs7795342	-141.859	-140.957	0.00015294400000000002
rs7795523	0.0	-144.31	1.55803e-06
rs7795939	-144.411	-144.183	1.0221200000000001e-05
rs7797453	0.0	-144.202	1.7365e-06
rs7797779	-144.6	-144.407	8.407789999999999e-06
rs7798356	0.0	-145.163	6.63795e-07
rs7798609	0.0	-144.417	1.39928e-06
rs7799175	-141.503	-140.535	0.000222718
rs7799227	-141.859	-140.957	0.00015294400000000002
rs7800217	-141.503	-140.535	0.00022275299999999999
rs7801170	-141.503	-140.535	0.000222718
rs7804471	-144.596	-143.684	9.934509999999999e-06
rs7805399	0.0	-144.168	1.7963e-06
rs7807766	-141.643	-142.836	0.00014144700000000003
rs7808318	0.0	-144.058	2.00465e-06
rs7808523	-143.902	-143.05	1.9554300000000004e-05
rs7810076	0.0	-144.454	1.34868e-06
rs78193153	-145.248	-144.359	5.141690000000001e-06
rs78928669	0.0	-144.637	1.1235e-06
rs79500344	-141.241	-142.933	0.00020739599999999996
rs79527984	-140.166	-141.386	0.0006183409999999999
rs79560478	-144.887	-143.931	7.524360000000001e-06
rs79912928	-144.011	-143.482	1.61678e-05
rs844675	-144.964	-144.029	6.92277e-06
rs844713	0.0	-144.747	1.00672e-06
rs844722	0.0	-144.678	1.07872e-06
rs844724	0.0	-144.575	1.19541e-06
rs844727	0.0	-144.678	1.07872e-06
rs844729	-144.796	-143.891	8.120160000000001e-06
rs844741	0.0	-144.611	1.15251e-06
rs844743	0.0	-144.848	9.09786e-07
rs844744	0.0	-144.779	9.74278e-07
rs844747	0.0	-144.936	8.33265e-07
rs844750	0.0	-145.45	4.98201e-07
rs844753	-145.278	-145.037	4.303969999999999e-06
rs844756	0.0	-145.406	5.2065e-07
rs844757	-144.651	-144.407	8.0624e-06
rs844758	-144.985	-144.772	5.7416900000000014e-06
rs844759	0.0	-145.213	6.31727e-07
rs844760	0.0	-145.213	6.31727e-07
rs844762	-146.182	-145.263	2.0394699999999997e-06
rs844764	0.0	-145.178	6.54017e-07
rs844765	0.0	-145.244	6.12181e-07
rs844766	0.0	-145.048	7.44983e-07
rs844767	-146.378	-145.461	1.67479e-06
rs860002	-142.807	-141.893	5.95024e-05
rs860003	-143.192	-142.359	3.95487e-05
rs860007	-146.51	-145.669	1.4367399999999998e-06
rs860010	-146.58	-145.781	1.3233270000000002e-06
rs860012	-146.69	-145.755	1.232235e-06
rs860013	-146.719	-145.785	1.1968690000000003e-06
rs860014	-146.664	-145.726	1.265827e-06
rs865225	-146.566	-145.67	1.3789790000000001e-06
rs917210	-144.66	-144.446	7.944729999999999e-06
rs917211	-146.106	-145.214	2.1819999999999996e-06
rs9638655	-138.377	-140.486	0.00359833
rs9647948	-143.67	-142.737	2.52504e-05
