## Supplementary material for "Characterization of shared and ancestry-specific signals driving complex traits using multi-ancestry fine-mapping": mscaviar_results_shared_pips.txt

SNP_ID	shared_pip	shared_ll	notshared_ll
rs10950281	1.00711e-06	-146.538	-145.554
rs2190048	8.2681e-07	-146.735	-145.751
rs6965965	1.71343e-06	-146.007	-145.113
rs35027961	1.39602e-06	-146.212	-145.317
rs7804471	7.02112e-06	-144.596	-143.684
rs2023987	1.81197e-06	-145.951	-145.046
rs2023988	2.9235e-06	-145.472	-144.549
rs117882908	0	0	-144.834
rs74587518	3.49257e-06	-145.295	-145.091
rs7795273	2.71759e-06	-145.545	-144.825
rs13231720	7.57048e-06	-144.521	-143.674
rs116858843	7.45932e-06	-144.536	-143.577
rs139862176	1.32058e-06	-146.267	-145.406
rs79560478	5.24757e-06	-144.887	-143.931
rs2867566	1.72858e-05	-143.695	-142.876
rs844675	4.85966e-06	-144.964	-144.029
rs34722735	8.44366e-06	-144.412	-143.5
rs9647948	1.77365e-05	-143.67	-142.737
rs844729	5.75162e-06	-144.796	-143.891
rs34173611	1.60729e-05	-143.768	-142.922
rs711296	0	0	-145.71
rs757895	5.35114e-06	-144.868	-143.993
rs844767	1.18183e-06	-146.378	-145.461
rs844766	0	0	-145.048
rs844765	0	0	-145.244
rs844764	0	0	-145.178
rs844762	1.43857e-06	-146.182	-145.263
rs844760	0	0	-145.213
rs844759	0	0	-145.213
rs917211	1.55129e-06	-146.106	-145.214
rs711298	0	0	-145.213
rs10247062	1.55316e-06	-146.105	-145.214
rs4719206	1.67177e-06	-146.031	-145.154
rs844758	4.76035e-06	-144.985	-144.772
rs10251795	1.91488e-06	-145.896	-145.026
rs917210	6.58502e-06	-144.66	-144.446
rs844757	6.6487e-06	-144.651	-144.407
rs7795939	8.45236e-06	-144.411	-144.183
rs7797779	6.99333e-06	-144.6	-144.407
rs844756	0	0	-145.406
rs12699120	5.94195e-06	-144.763	-144.556
rs34501524	1.8508e-06	-145.93	-145.06
rs62462783	0	0	-145.244
rs4717626	3.90801e-06	-145.182	-144.98
rs844753	3.5508e-06	-145.278	-145.037
rs844750	0	0	-145.45
rs844747	0	0	-144.936
rs844744	0	0	-144.779
rs844743	0	0	-144.848
rs844741	0	0	-144.611
rs12699121	0	0	-144.438
rs2867568	0	0	-144.645
rs35733369	8.20699e-07	-146.743	-145.756
rs34925287	7.72656e-07	-146.803	-145.814
rs844727	0	0	-144.678
rs844724	0	0	-144.575
rs10265103	9.76231e-07	-146.569	-145.585
rs6953054	9.75699e-07	-146.57	-145.585
rs844722	0	0	-144.678
rs6979774	9.75745e-07	-146.57	-145.585
rs35154676	8.93654e-07	-146.658	-145.671
rs7778610	8.18201e-07	-146.746	-145.813
rs844713	0	0	-144.747
rs860014	8.87815e-07	-146.664	-145.726
rs860013	8.40259e-07	-146.719	-145.785
rs860012	8.65087e-07	-146.69	-145.755
rs860010	9.6563e-07	-146.58	-145.781
rs860007	1.03626e-06	-146.51	-145.669
rs7798356	0	0	-145.163
rs62462815	0	0	-145.228
rs865225	9.78943e-07	-146.566	-145.67
rs117225530	0	0	-144.692
rs860003	2.85846e-05	-143.192	-142.359
rs860002	4.20259e-05	-142.807	-141.893
rs6969926	0	0	-144.347
rs6957052	0	0	-144.31
rs6957074	0	0	-144.417
rs73701676	0	0	-144.347
rs2214663	2.15693e-05	-143.474	-142.527
rs2189846	3.60529e-05	-142.96	-142.015
rs11974003	0	0	-144.276
rs62462819	0	0	-144.524
rs62462820	0	0	-144.454
rs62462821	0	0	-144.454
rs6972469	1.92856e-05	-143.586	-142.64
rs1859484	1.85297e-05	-143.626	-142.68
rs2867603	2.62285e-05	-143.278	-142.333
rs10243592	1.9375e-05	-143.581	-142.68
rs2107729	0	0	-144.454
rs10281483	1.43166e-05	-143.884	-142.984
rs11771504	0	0	-144.417
rs11773040	0	0	-144.13
rs6962484	0	0	-145.032
rs62462826	0	0	-144.417
rs7810076	0	0	-144.454
rs140311585	0	0	-144.417
rs149910930	2.46809e-05	-143.339	-142.41
rs7797453	0	0	-144.202
rs7805399	0	0	-144.168
rs10950300	1.05104e-05	-144.193	-143.276
rs62462829	0	0	-144.347
rs7808318	0	0	-144.058
rs56371709	0	0	-144.13
rs62462831	0	0	-144.31
rs11763937	8.67608e-06	-144.385	-143.674
rs2867605	2.13825e-05	-143.483	-142.527
rs62462832	0	0	-144.524
rs17352127	0	0	-143.874
rs7787176	1.62443e-05	-143.757	-142.87
rs55910106	0	0	-144.276
rs17352148	0	0	-144.31
rs62462848	0	0	-144.202
rs7789624	0	0	-144.633
rs10267684	2.6853e-05	-143.255	-142.333
rs10250790	1.24636e-05	-144.022	-143.089
rs62462850	0	0	-144.491
rs7783238	0	0	-144.384
rs62462851	0	0	-144.239
rs7798609	0	0	-144.417
rs62462852	0	0	-144.31
rs7808523	1.40603e-05	-143.902	-143.05
rs4719218	1.25417e-05	-144.016	-143.089
rs62462853	0	0	-144.02
rs6949014	0	0	-144.239
rs76051540	0	0	-144.058
rs57328457	0	0	-144.202
rs6965847	0	0	-144.13
rs6953252	0	0	-144.239
rs34829642	9.59313e-06	-144.284	-143.387
rs6460704	0	0	-144.058
rs7795523	0	0	-144.31
rs6963158	0	0	-144.096
rs10236976	0	0	-144.276
rs17605262	2.17925e-05	-143.464	-142.593
rs4529346	0	0	-144.384
rs7783557	0	0	-144.276
rs10274382	1.49988e-05	-143.837	-143.022
rs10239345	1.61877e-05	-143.761	-142.977
rs34588557	0	0	-143.836
rs35188259	0	0	-143.836
rs7780692	0	0	-144.202
rs10243727	1.38604e-05	-143.916	-143.168
rs10247132	1.33274e-05	-143.955	-143.208
rs1996399	2.12165e-05	-143.49	-142.68
rs6954622	1.3429e-05	-143.948	-143.208
rs6957682	1.68677e-05	-143.72	-142.946
rs13232644	1.26543e-05	-144.007	-143.278
rs10251823	0	0	-144.384
rs7791307	0	0	-143.874
rs17673882	7.25766e-06	-144.563	-143.857
rs13230379	1.54751e-05	-143.806	-143.053
rs28447164	1.01043e-05	-144.232	-143.499
rs17673922	1.04483e-05	-144.199	-143.461
rs10267833	1.06447e-05	-144.18	-143.461
rs56189838	0	0	-143.909
rs75141388	0	0	-144.867
rs17144397	1.47054e-06	-146.16	-145.468
rs28591449	0	0	-145.699
rs505671	0	0	-145.635
rs10227014	0	0	-145.761
rs2023724	0	0	-145.72
rs2023725	0	0	-145.751
rs2677281	0	0	-145.624
rs73143219	0.000143485	-141.579	-140.63
rs68145195	0.000137157	-141.624	-140.675
rs1914391	8.54234e-05	-142.098	-141.139
rs501430	0	0	-145.751
rs512843	0	0	-145.328
rs73143237	0.000158805	-141.478	-140.535
rs2677279	0	0	-145.112
rs11766229	1.90083e-06	-145.903	-144.926
rs34818820	8.26037e-05	-142.131	-141.231
rs1034616	9.43316e-05	-141.998	-141.094
rs1034617	0	0	-145.526
rs57980488	0.000108208	-141.861	-140.957
rs35021318	0.000107519	-141.868	-140.957
rs13244813	0.000104371	-141.897	-141.002
rs492481	0	0	-145.72
rs531390	0	0	-145.72
rs17503400	1.94695e-05	-143.576	-142.674
rs4717636	0.00010329	-141.908	-141.002
rs7795342	0.000108412	-141.859	-140.957
rs7799227	0.000108412	-141.859	-140.957
rs35793217	0.00010812	-141.862	-140.957
rs17581606	0.000107164	-141.871	-140.957
rs17581634	9.77621e-05	-141.963	-141.05
rs534603	0	0	-145.751
rs34345544	0.000102262	-141.918	-141.002
rs13246484	0.000107835	-141.865	-140.957
rs495016	0	0	-145.751
rs496808	0	0	-145.36
rs520564	0	0	-145.36
rs17503630	0	0	-145.649
rs6963413	0	0	-145.711
rs6460707	0.000107709	-141.866	-140.957
rs6460708	0.00010757	-141.867	-140.957
rs13236492	0.000103427	-141.906	-141.002
rs13237418	0.000108863	-141.855	-140.957
rs2677277	0	0	-145.36
rs13244320	0.000107164	-141.871	-140.957
rs491413	0	0	-145.72
rs6974939	0.00010812	-141.862	-140.957
rs6962083	0	0	-145.328
rs6963187	0.000107835	-141.865	-140.957
rs532169	0	0	-145.328
rs112575984	0	0	-145.781
rs36024687	0.000107762	-141.865	-140.957
rs536759	0	0	-145.296
rs13239080	0.000116963	-141.783	-140.864
rs13225090	0.000116963	-141.783	-140.864
rs60369863	0.000118172	-141.773	-140.864
rs538657	0	0	-145.296
rs57146191	0.000118021	-141.774	-140.864
rs544861	0	0	-145.655
rs57151899	0.00011701	-141.783	-140.864
rs34089087	0.000123572	-141.728	-140.819
rs12154643	0.000123414	-141.73	-140.819
rs77059784	0	0	-144.842
rs13236874	0.000147702	-141.55	-140.581
rs78193153	3.65832e-06	-145.248	-144.359
rs7778928	0.000140567	-141.6	-140.63
rs7779206	0.000140567	-141.6	-140.63
rs10950304	0.000140628	-141.599	-140.63
rs35198953	0.000111517	-141.831	-140.864
rs35787114	0.000122335	-141.738	-140.77
rs12699130	0.000134777	-141.642	-140.675
rs17582005	0.000147924	-141.549	-140.581
rs35363996	0.000141083	-141.596	-140.63
rs7799175	0.000154813	-141.503	-140.535
rs7801170	0.000154813	-141.503	-140.535
rs7800217	0.000154848	-141.503	-140.535
rs67041541	0.00015475	-141.503	-140.535
rs12537428	0.000154781	-141.503	-140.535
rs12539838	0.000154781	-141.503	-140.535
rs10486883	0.000115202	-141.799	-140.831
rs13226587	1.85722e-06	-145.926	-144.95
rs7792669	0.000148486	-141.545	-140.581
rs1548423	0.000148602	-141.544	-140.581
rs477387	1.38299e-06	-146.221	-145.577
rs1015488	0	0	-145.328
rs7782831	0.000129686	-141.68	-140.725
rs7783256	0.000131429	-141.667	-140.725
rs1914389	0.000127265	-141.699	-140.77
rs1914388	0.000130384	-141.675	-140.725
rs66801943	0.000117959	-141.775	-140.819
rs1232521	0	0	-144.991
rs35417702	0.00619193	-137.814	-137.247
rs1468163	0.000126839	-141.702	-140.77
rs35526560	0.00506529	-138.015	-137.467
rs756912	0.00562677	-137.91	-137.357
rs35069269	0.00010793	-141.864	-140.957
rs549763	0	0	-145.428
rs34547894	3.81812e-05	-142.903	-141.99
rs2677274	0	0	-144.991
rs2203709	0	0	-144.991
rs2203710	0	0	-144.991
rs1978102	0.00541703	-137.948	-137.409
rs12699131	0.00460859	-138.11	-137.576
rs62464865	0	0	-145.058
rs2867673	0.00519226	-137.99	-137.467
rs11762805	0	0	-144.955
rs6947575	0	0	-144.991
rs12154550	0.000136736	-141.627	-140.77
rs6460710	0	0	-145.329
rs34478621	0.000140334	-141.601	-140.725
rs10277004	0	0	-145.026
rs7782391	1.30294e-06	-146.281	-145.618
rs10244856	0	0	-145.026
rs62459264	0	0	-144.991
rs11762675	0	0	-144.852
rs11762676	0	0	-144.852
rs12532494	0.0147994	-136.943	-137.078
rs56150095	0.0149115	-136.935	-137.078
rs11767194	0	0	-144.991
rs4719223	0.000226839	-141.121	-140.908
rs10228688	0	0	-145.128
rs10277561	0	0	-145.093
rs4517001	0.0153839	-136.904	-137.078
rs17673971	0	0	-144.747
rs67502107	0	0	-145.276
rs6979866	0.0156341	-136.888	-137.078
rs10267124	0	0	-145.058
rs12670234	0.0182915	-136.731	-136.913
rs4639398	0.0185758	-136.716	-136.913
rs2944839	0.0198667	-136.648	-136.854
rs1914399	0.0199972	-136.642	-136.834
rs6970677	0	0	-144.572
rs2944835	1.72453e-06	-146	-145.213
rs2944834	0.0161577	-136.855	-137.136
rs10253915	0	0	-144.535
rs10282511	0	0	-144.666
rs12539817	0	0	-145.111
rs2944833	0.0225044	-136.524	-136.854
rs76455914	2.77769e-06	-145.524	-144.55
rs10248548	0	0	-145.245
rs2968528	0.000629152	-140.101	-140.44
rs11766995	0	0	-144.581
rs28733015	0	0	-144.841
rs11971116	1.74826e-06	-145.987	-145.066
rs78928669	0	0	-144.637
rs6968408	4.71069e-06	-144.995	-145.548
rs10237700	4.72078e-05	-142.691	-143.349
rs2944829	0.0231756	-136.494	-138.448
rs2968533	0.0166665	-136.824	-138.862
rs2968532	0.0319756	-136.172	-138.189
rs2968531	0.0148856	-136.937	-138.965
rs11982081	0.0153832	-136.904	-138.965
rs10232132	3.64813e-05	-142.948	-143.498
rs10246004	3.64813e-05	-142.948	-143.498
rs76087980	3.86749e-05	-142.89	-144.361
rs112501050	5.8536e-05	-142.476	-143.091
rs2944826	6.45142e-05	-142.378	-142.932
rs2944825	0.0141792	-136.986	-139.013
rs2944824	0.0294344	-136.255	-138.239
rs2944822	0.0148258	-136.941	-139.013
rs11768943	4.08435e-06	-145.138	-144.17
rs2944821	0.0328988	-136.144	-138.239
rs35537723	0.0300918	-136.233	-138.294
rs10229537	5.11234e-05	-142.611	-143.119
rs10256498	4.30938e-05	-142.782	-143.22
rs2944820	0.0225999	-136.519	-138.503
rs2944819	0.0193662	-136.674	-138.602
rs73362932	1.65274e-05	-143.74	-144.16
rs11773659	1.54469e-05	-143.808	-144.235
rs2944817	0.0294285	-136.255	-138.294
rs10216196	1.27827e-05	-143.997	-144.446
rs10267518	1.1802e-05	-144.077	-144.54
rs10274751	1.20753e-05	-144.054	-144.518
rs2944815	0.0220743	-136.543	-138.705
rs28625158	1.25434e-05	-144.016	-144.523
rs58891553	2.84526e-05	-143.197	-143.674
rs2968512	8.80395e-06	-144.37	-144.85
rs2944814	0.0124624	-137.115	-139.168
rs10216236	3.32881e-05	-143.04	-143.502
rs2968513	0.0136352	-137.025	-139.067
rs11764286	0.000416956	-140.512	-140.389
rs11764381	1.12324e-05	-144.126	-144.572
rs10227369	1.44468e-05	-143.875	-144.259
rs2944808	0.0314892	-136.188	-138.399
rs76115058	1.06735e-05	-144.177	-144.641
rs28444894	2.55939e-05	-143.303	-143.725
rs2944805	0.0228808	-136.507	-138.503
rs11973203	9.9581e-06	-144.247	-144.606
rs10270566	2.37834e-05	-143.376	-143.798
rs1914400	6.84008e-06	-144.622	-144.902
rs6977668	7.00776e-06	-144.598	-144.857
rs79500344	0.000201219	-141.241	-142.933
rs6953315	7.45329e-06	-144.537	-144.789
rs6953656	7.22834e-06	-144.567	-144.811
rs11769084	0	0	-145.032
rs111729056	0	0	-145.829
rs2944803	0.00999134	-137.336	-139.365
rs2968500	0.00629542	-137.798	-139.861
rs2944799	0.0102237	-137.313	-139.365
rs2944798	0.0191187	-136.687	-138.705
rs6460717	0.00242407	-138.752	-140.814
rs2944796	0.0193286	-136.676	-138.705
rs60100251	2.87879e-05	-143.185	-144.758
rs2968498	0.0102237	-137.313	-139.365
rs11771673	0.0195626	-136.664	-138.705
rs2944794	0.0200836	-136.638	-138.656
rs1914378	9.30153e-06	-144.315	-144.505
rs2138756	0.00565997	-137.904	-139.959
rs2090463	0.0137453	-137.017	-139.116
rs1949395	0.00421318	-138.199	-140.298
rs9638655	0.003527	-138.377	-140.486
rs2968538	0.0238726	-136.465	-138.552
rs1914397	0.0208943	-136.598	-138.862
rs1914395	2.43706e-05	-143.352	-142.87
rs2944792	0.00882209	-137.46	-139.664
rs2944790	0.0147722	-136.945	-139.067
rs2944788	0.0275384	-136.322	-138.503
rs2944787	0.0301471	-136.231	-138.448
rs2944786	0.0136582	-137.023	-139.216
rs1878490	0.0173529	-136.784	-138.965
rs1914394	7.04798e-06	-144.592	-144.72
rs2001334	4.88935e-06	-144.958	-145.002
rs2968523	0.0131785	-137.059	-138.911
rs2944830	0.0142949	-136.978	-139.115
rs79912928	1.26007e-05	-144.011	-143.482
rs79527984	0.000589345	-140.166	-141.386
rs1914393	2.97816e-06	-145.454	-144.924
rs7807766	0.000134641	-141.643	-142.836
rs2944809	0.000741774	-139.936	-141.157
rs10950307	0.000120476	-141.754	-142.917
rs2944791	0.00035061	-140.686	-141.768
rs7787380	0.000109543	-141.849	-143.15
rs4415209	0.000135693	-141.635	-142.66
rs7778594	5.1036e-05	-142.613	-143.784
rs7779494	0.000120031	-141.757	-142.782
rs7784524	4.17315e-05	-142.814	-143.935
rs10268535	4.05933e-05	-142.842	-143.824
rs10227076	6.69567e-05	-142.341	-143.276
rs6946889	4.05933e-05	-142.842	-143.824
rs10232238	1.72084e-05	-143.7	-143.948
rs61553902	1.26433e-06	-146.311	-145.452
rs73133139	9.66623e-07	-146.579	-145.745
rs11767635	2.31913e-06	-145.704	-144.614
rs6460021	1.00582e-06	-146.539	-145.568
rs6460023	9.75069e-07	-146.57	-145.597
rs73133195	1.72277e-05	-143.699	-143.95
rs66742037	3.20886e-05	-143.077	-142.487
rs56105228	5.65333e-06	-144.813	-144.289
rs7781588	3.72894e-06	-145.229	-144.682
rs34903145	0	0	-142.9
rs112465413	3.84316e-06	-145.199	-144.736
rs4351314	0	0	-145.613
rs111845450	0	0	-144.139
rs6950450	0	0	-144.786
rs6975116	0	0	-144.762
rs113079905	0	0	-144.832
rs11979801	0	0	-143.46
rs17674142	0	0	-143.383
rs145932315	0	0	-144.226
rs138896426	0	0	-145.119
rs11979182	0	0	-145.343
rs565424897	3.00496e-06	-145.445	-144.999
rs12535216	0	0	-145.222
