## Supplementary material for "Characterization of shared and ancestry-specific signals driving complex traits using multi-ancestry fine-mapping": mscaviar_results_study0_post.txt

SNP_ID	Prob_in_pCausalSet
rs10950281	1.44922e-06
rs2190048	1.18862e-06
rs6965965	2.40387e-06
rs35027961	1.95768e-06
rs7804471	9.92719e-06
rs2023987	2.55058e-06
rs2023988	4.14271e-06
rs74587518	4.1908e-06
rs7795273	3.64e-06
rs13231720	1.05047e-05
rs116858843	1.06961e-05
rs139862176	1.83352e-06
rs79560478	7.51735e-06
rs2867566	2.38117e-05
rs844675	6.9156e-06
rs34722735	1.19393e-05
rs9647948	2.52433e-05
rs844729	8.11278e-06
rs34173611	2.2308e-05
rs711296	3.84358e-07
rs757895	7.48228e-06
rs844767	1.66742e-06
rs844766	7.44983e-07
rs844765	6.12181e-07
rs844764	6.54017e-07
rs844762	2.03212e-06
rs844760	6.31727e-07
rs844759	6.31727e-07
rs917211	2.17446e-06
rs711298	6.31727e-07
rs10247062	2.17633e-06
rs4719206	2.33413e-06
rs844758	5.72677e-06
rs10251795	2.66859e-06
rs917210	7.92989e-06
rs844757	8.048e-06
rs7795939	1.02066e-05
rs7797779	8.39264e-06
rs844756	5.2065e-07
rs12699120	7.14533e-06
rs34501524	2.57933e-06
rs62462783	6.12274e-07
rs4717626	4.68997e-06
rs844753	4.2894e-06
rs844750	4.98201e-07
rs844747	8.33265e-07
rs844744	9.74278e-07
rs844743	9.09786e-07
rs844741	1.15251e-06
rs12699121	1.37118e-06
rs2867568	1.11495e-06
rs35733369	1.18058e-06
rs34925287	1.11212e-06
rs844727	1.07872e-06
rs844724	1.19541e-06
rs10265103	1.40476e-06
rs6953054	1.40423e-06
rs844722	1.07872e-06
rs6979774	1.40427e-06
rs35154676	1.28621e-06
rs7778610	1.15766e-06
rs844713	1.00672e-06
rs860014	1.25857e-06
rs860013	1.18958e-06
rs860012	1.22495e-06
rs860010	1.31495e-06
rs860007	1.42874e-06
rs7798356	6.63795e-07
rs62462815	6.22291e-07
rs865225	1.37142e-06
rs117225530	1.06365e-06
rs860003	3.95408e-05
rs860002	5.94951e-05
rs6969926	1.50119e-06
rs6957052	1.55803e-06
rs6957074	1.39928e-06
rs73701676	1.50119e-06
rs2214663	3.08263e-05
rs2189846	5.15081e-05
rs11974003	1.61119e-06
rs62462819	1.25794e-06
rs62462820	1.34868e-06
rs62462821	1.34868e-06
rs6972469	2.75575e-05
rs1859484	2.64774e-05
rs2867603	3.74769e-05
rs10243592	2.73227e-05
rs2107729	1.34868e-06
rs10281483	2.01791e-05
rs11771504	1.39928e-06
rs11773040	1.86537e-06
rs6962484	7.565e-07
rs62462826	1.39928e-06
rs7810076	1.34868e-06
rs140311585	1.39928e-06
rs149910930	3.50914e-05
rs7797453	1.7365e-06
rs7805399	1.7963e-06
rs10950300	1.48857e-05
rs62462829	1.50119e-06
rs7808318	2.00465e-06
rs56371709	1.86537e-06
rs62462831	1.55803e-06
rs11763937	1.16089e-05
rs2867605	3.06395e-05
rs62462832	1.25794e-06
rs17352127	2.40913e-06
rs7787176	2.28138e-05
rs55910106	1.61119e-06
rs17352148	1.55803e-06
rs62462848	1.7365e-06
rs7789624	1.12789e-06
rs10267684	3.81014e-05
rs10250790	1.77386e-05
rs62462850	1.30007e-06
rs7783238	1.44658e-06
rs62462851	1.67258e-06
rs7798609	1.39928e-06
rs62462852	1.55803e-06
rs7808523	1.95465e-05
rs4719218	1.78167e-05
rs62462853	2.08243e-06
rs6949014	1.67258e-06
rs76051540	2.00465e-06
rs57328457	1.7365e-06
rs6965847	1.86537e-06
rs6953252	1.67258e-06
rs34829642	1.35066e-05
rs6460704	2.00465e-06
rs7795523	1.55803e-06
rs6963158	1.92999e-06
rs10236976	1.6114e-06
rs17605262	3.04638e-05
rs4529346	1.44699e-06
rs7783557	1.61119e-06
rs10274382	2.06411e-05
rs10239345	2.20902e-05
rs34588557	2.50401e-06
rs35188259	2.50401e-06
rs7780692	1.7365e-06
rs10243727	1.87312e-05
rs10247132	1.8011e-05
rs1996399	2.9163e-05
rs6954622	1.81125e-05
rs6957682	2.29547e-05
rs13232644	1.70168e-05
rs10251823	1.44699e-06
rs7791307	2.40913e-06
rs17673882	9.70043e-06
rs13230379	2.09427e-05
rs28447164	1.35998e-05
rs17673922	1.40808e-05
rs10267833	1.42773e-05
rs56189838	2.32704e-06
rs75141388	8.92233e-07
rs17144397	1.95052e-06
rs28591449	3.88287e-07
rs505671	4.14239e-07
rs10227014	3.65227e-07
rs2023724	3.80342e-07
rs2023725	3.68751e-07
rs2677281	4.18902e-07
rs73143219	0.000205227
rs68145195	0.000196176
rs1914391	0.000122564
rs501430	3.68751e-07
rs512843	5.62855e-07
rs73143237	0.000226703
rs2677279	6.98936e-07
rs11766229	2.73529e-06
rs34818820	0.000116472
rs1034616	0.000133145
rs1034617	4.6181e-07
rs57980488	0.000152731
rs35021318	0.000152042
rs13244813	0.000146962
rs492481	3.80342e-07
rs531390	3.80342e-07
rs17503400	2.74652e-05
rs4717636	0.000145881
rs7795342	0.000152936
rs7799227	0.000152936
rs35793217	0.000152643
rs17581606	0.000151687
rs17581634	0.000138328
rs534603	3.68751e-07
rs34345544	0.000144853
rs13246484	0.000152358
rs495016	3.68751e-07
rs496808	5.45036e-07
rs520564	5.45036e-07
rs17503630	4.08501e-07
rs6963413	3.8393e-07
rs6460707	0.000152232
rs6460708	0.000152093
rs13236492	0.000146018
rs13237418	0.000153386
rs2677277	5.45036e-07
rs13244320	0.000151687
rs491413	3.80342e-07
rs6974939	0.000152643
rs6962083	5.62855e-07
rs6963187	0.000152358
rs532169	5.62855e-07
rs112575984	3.57881e-07
rs36024687	0.000152285
rs536759	5.81313e-07
rs13239080	0.00016585
rs13225090	0.00016585
rs60369863	0.00016706
rs538657	5.81313e-07
rs57146191	0.000166908
rs544861	4.06012e-07
rs57151899	0.000165898
rs34089087	0.000174694
rs12154643	0.000174535
rs77059784	9.15396e-07
rs13236874	0.000212592
rs78193153	5.13418e-06
rs7778928	0.000202309
rs7779206	0.000202309
rs10950304	0.00020237
rs35198953	0.000160404
rs35787114	0.000176038
rs12699130	0.000193797
rs17582005	0.000212814
rs35363996	0.000202825
rs7799175	0.000222711
rs7801170	0.000222711
rs7800217	0.000222746
rs67041541	0.000222648
rs12537428	0.000222679
rs12539838	0.000222679
rs10486883	0.000165739
rs13226587	2.67155e-06
rs7792669	0.000213376
rs1548423	0.000213492
rs477387	1.81224e-06
rs1015488	5.62855e-07
rs7782831	0.000185855
rs7783256	0.000187598
rs1914389	0.000180969
rs1914388	0.000186553
rs66801943	0.000169081
rs1232521	7.88466e-07
rs35417702	0.0080121
rs1468163	0.000180542
rs35526560	0.00652566
rs756912	0.00725679
rs35069269	0.000152453
rs549763	5.09594e-07
rs34547894	5.40253e-05
rs2677274	7.88466e-07
rs2203709	7.88466e-07
rs2203710	7.88466e-07
rs1978102	0.00696385
rs12699131	0.00591755
rs62464865	7.37646e-07
rs2867673	0.00665264
rs11762805	8.17302e-07
rs6947575	7.88818e-07
rs12154550	0.000190439
rs6460710	5.62616e-07
rs34478621	0.000196503
rs10277004	7.61417e-07
rs7782391	1.71453e-06
rs10244856	7.61417e-07
rs62459264	7.88818e-07
rs11762675	9.06465e-07
rs11762676	9.06465e-07
rs12532494	0.0169547
rs56150095	0.0170667
rs11767194	7.88818e-07
rs4719223	0.000273594
rs10228688	6.8768e-07
rs10277561	7.12183e-07
rs4517001	0.0175391
rs17673971	1.00636e-06
rs67502107	5.92945e-07
rs6979866	0.0177894
rs10267124	7.37646e-07
rs12670234	0.0208326
rs4639398	0.0211168
rs2944839	0.0225613
rs1914399	0.0227461
rs6970677	1.1991e-06
rs2944835	2.34771e-06
rs2944834	0.0181911
rs10253915	1.24411e-06
rs10282511	1.09178e-06
rs12539817	6.99241e-07
rs2944833	0.025199
rs76455914	3.99624e-06
rs10248548	6.11439e-07
rs2968528	0.000703853
rs11766995	1.18819e-06
rs28733015	9.16074e-07
rs11971116	2.47218e-06
rs78928669	1.1235e-06
rs6968408	5.12839e-06
rs10237700	5.12446e-05
rs2944829	0.0237228
rs2968533	0.0170282
rs2968532	0.0326851
rs2968531	0.0152121
rs11982081	0.0157097
rs10232132	3.99586e-05
rs10246004	3.99586e-05
rs76087980	4.00723e-05
rs112501050	6.3776e-05
rs2944826	7.06652e-05
rs2944825	0.0144902
rs2944824	0.0301092
rs2944822	0.0151367
rs11768943	5.86932e-06
rs2944821	0.0335736
rs35537723	0.0307305
rs10229537	5.6221e-05
rs10256498	4.76997e-05
rs2944820	0.023118
rs2944819	0.0198355
rs73362932	1.83097e-05
rs11773659	1.70979e-05
rs2944817	0.0300671
rs10216196	1.4114e-05
rs10267518	1.30103e-05
rs10274751	1.33115e-05
rs2944815	0.0224975
rs28625158	1.37715e-05
rs58891553	3.13654e-05
rs2968512	9.68173e-06
rs2944814	0.0127288
rs10216236	3.67548e-05
rs2968513	0.0139301
rs11764286	0.000495545
rs11764381	1.24022e-05
rs10227369	1.60592e-05
rs2944808	0.0320643
rs76115058	1.17629e-05
rs28444894	2.83622e-05
rs2944805	0.023399
rs11973203	1.10903e-05
rs10270566	2.63558e-05
rs1914400	7.6772e-06
rs6977668	7.8856e-06
rs79500344	0.000207295
rs6953315	8.3946e-06
rs6953656	8.14872e-06
rs11769084	7.56597e-07
rs111729056	3.41027e-07
rs2944803	0.0102101
rs2968500	0.00642849
rs2944799	0.0104425
rs2944798	0.0195418
rs6460717	0.00247533
rs2944796	0.0197517
rs60100251	2.96857e-05
rs2968498	0.0104425
rs11771673	0.0199857
rs2944794	0.0205281
rs1914378	1.05615e-05
rs2138756	0.00578061
rs2090463	0.0140259
rs1949395	0.00429916
rs9638655	0.00359818
rs2968538	0.0243657
rs1914397	0.021256
rs1914395	3.09367e-05
rs2944792	0.00898421
rs2944790	0.015067
rs2944788	0.0280566
rs2944787	0.0306943
rs2944786	0.013912
rs1878490	0.0176794
rs1914394	8.06037e-06
rs2001334	5.65008e-06
rs2968523	0.013523
rs2944830	0.0145758
rs79912928	1.61571e-05
rs79527984	0.00061828
rs1914393	3.8104e-06
rs7807766	0.000141387
rs2944809	0.000778193
rs10950307	0.000126694
rs2944791	0.000370352
rs7787380	0.000114444
rs4415209	0.000143751
rs7778594	5.36117e-05
rs7779494	0.00012716
rs7784524	4.39418e-05
rs10268535	4.30769e-05
rs10227076	7.12919e-05
rs6946889	4.30769e-05
rs10232238	1.94215e-05
rs61553902	1.75371e-06
rs73133139	1.32952e-06
rs11767635	2.32528e-06
rs6460021	1.44173e-06
rs6460023	1.39837e-06
rs73133195	1.94378e-05
rs66742037	4.17272e-05
rs56105228	7.23296e-06
rs7781588	4.7927e-06
rs34903145	6.38135e-06
rs112465413	4.84953e-06
rs4351314	4.23395e-07
rs111845450	1.84792e-06
rs6950450	9.67509e-07
rs6975116	9.91063e-07
rs113079905	9.24424e-07
rs11979801	3.64409e-06
rs17674142	3.93576e-06
rs145932315	1.69442e-06
rs138896426	6.9402e-07
rs11979182	5.54491e-07
rs565424897	3.77503e-06
rs12535216	6.25947e-07
