## Supplementary material for "Characterization of shared and ancestry-specific signals driving complex traits using multi-ancestry fine-mapping": mscaviar_results_study1_post.txt

SNP_ID	Prob_in_pCausalSet
rs10950281	1.01401e-06
rs2190048	8.33736e-07
rs6965965	1.72095e-06
rs35027961	1.40355e-06
rs7804471	7.02844e-06
rs2023987	1.81941e-06
rs2023988	2.93077e-06
rs117882908	9.22225e-07
rs74587518	3.50773e-06
rs7795273	2.72652e-06
rs13231720	7.5783e-06
rs116858843	7.4663e-06
rs139862176	1.32838e-06
rs79560478	5.25458e-06
rs2867566	1.72938e-05
rs844675	4.86683e-06
rs34722735	8.45098e-06
rs9647948	1.77436e-05
rs844729	5.759e-06
rs34173611	1.60807e-05
rs757895	5.35875e-06
rs844767	1.1892e-06
rs844762	1.44592e-06
rs917211	1.55883e-06
rs10247062	1.56071e-06
rs4719206	1.67942e-06
rs844758	4.77527e-06
rs10251795	1.92258e-06
rs917210	6.59986e-06
rs844757	6.6631e-06
rs7795939	8.46696e-06
rs7797779	7.00848e-06
rs12699120	5.95691e-06
rs34501524	1.8585e-06
rs4717626	3.92315e-06
rs844753	3.56537e-06
rs35733369	8.2761e-07
rs34925287	7.79554e-07
rs10265103	9.83135e-07
rs6953054	9.82599e-07
rs6979774	9.82645e-07
rs35154676	9.00553e-07
rs7778610	8.25506e-07
rs860014	8.95072e-07
rs860013	8.47548e-07
rs860012	8.72372e-07
rs860010	9.74007e-07
rs860007	1.04426e-06
rs865225	9.86502e-07
rs860003	2.85925e-05
rs860002	4.20332e-05
rs2214663	2.15763e-05
rs2189846	3.60599e-05
rs6972469	1.92927e-05
rs1859484	1.85368e-05
rs2867603	2.62355e-05
rs10243592	1.93824e-05
rs10281483	1.4324e-05
rs149910930	2.46881e-05
rs10950300	1.05177e-05
rs11763937	8.68505e-06
rs2867605	2.13895e-05
rs7787176	1.62517e-05
rs10267684	2.68602e-05
rs10250790	1.24708e-05
rs7808523	1.40681e-05
rs4719218	1.25489e-05
rs34829642	9.60056e-06
rs17605262	2.18002e-05
rs10274382	1.50068e-05
rs10239345	1.6196e-05
rs10243727	1.3869e-05
rs10247132	1.33361e-05
rs1996399	2.12246e-05
rs6954622	1.34376e-05
rs6957682	1.68761e-05
rs13232644	1.26631e-05
rs17673882	7.26667e-06
rs13230379	1.54837e-05
rs28447164	1.0113e-05
rs17673922	1.0457e-05
rs10267833	1.06536e-05
rs17144397	1.47982e-06
rs73143219	0.000143492
rs68145195	0.000137164
rs1914391	8.54304e-05
rs73143237	0.000158812
rs11766229	1.90774e-06
rs34818820	8.26111e-05
rs1034616	9.4339e-05
rs57980488	0.000108215
rs35021318	0.000107526
rs13244813	0.000104379
rs17503400	1.94768e-05
rs4717636	0.000103297
rs7795342	0.00010842
rs7799227	0.00010842
rs35793217	0.000108128
rs17581606	0.000107172
rs17581634	9.77694e-05
rs34345544	0.000102269
rs13246484	0.000107842
rs6460707	0.000107716
rs6460708	0.000107578
rs13236492	0.000103435
rs13237418	0.000108871
rs13244320	0.000107172
rs6974939	0.000108128
rs6963187	0.000107842
rs36024687	0.00010777
rs13239080	0.00011697
rs13225090	0.00011697
rs60369863	0.00011818
rs57146191	0.000118028
rs57151899	0.000117017
rs34089087	0.00012358
rs12154643	0.000123421
rs13236874	0.000147709
rs78193153	3.66583e-06
rs7778928	0.000140574
rs7779206	0.000140574
rs10950304	0.000140635
rs35198953	0.000111524
rs35787114	0.000122342
rs12699130	0.000134784
rs17582005	0.000147931
rs35363996	0.00014109
rs7799175	0.00015482
rs7801170	0.00015482
rs7800217	0.000154855
rs67041541	0.000154757
rs12537428	0.000154788
rs12539838	0.000154788
rs10486883	0.000115209
rs13226587	1.86413e-06
rs7792669	0.000148492
rs1548423	0.000148609
rs477387	1.39276e-06
rs7782831	0.000129693
rs7783256	0.000131436
rs1914389	0.000127273
rs1914388	0.000130391
rs66801943	0.000117966
rs35417702	0.00619194
rs1468163	0.000126846
rs35526560	0.0050653
rs756912	0.00562678
rs35069269	0.000107937
rs34547894	3.81885e-05
rs1978102	0.00541704
rs12699131	0.0046086
rs2867673	0.00519227
rs12154550	0.000136744
rs34478621	0.000140341
rs7782391	1.31253e-06
rs12532494	0.0147994
rs56150095	0.0149115
rs4719223	0.000226854
rs4517001	0.0153839
rs6979866	0.0156342
rs12670234	0.0182915
rs4639398	0.0185758
rs2944839	0.0198667
rs1914399	0.0199973
rs2944835	1.73292e-06
rs2944834	0.0161577
rs2944833	0.0225045
rs76455914	2.7846e-06
rs2968528	0.000629178
rs11971116	1.75558e-06
rs6968408	4.74487e-06
rs10237700	4.72432e-05
rs2944829	0.0231757
rs2968533	0.0166667
rs2968532	0.0319758
rs2968531	0.0148858
rs11982081	0.0153833
rs10232132	3.65131e-05
rs10246004	3.65131e-05
rs76087980	3.87588e-05
rs112501050	5.85699e-05
rs2944826	6.4546e-05
rs2944825	0.0141794
rs2944824	0.0294345
rs2944822	0.0148259
rs11768943	4.09128e-06
rs2944821	0.032899
rs35537723	0.030092
rs10229537	5.11538e-05
rs10256498	4.31221e-05
rs2944820	0.0226
rs2944819	0.0193663
rs73362932	1.65555e-05
rs11773659	1.54753e-05
rs2944817	0.0294286
rs10216196	1.28118e-05
rs10267518	1.18316e-05
rs10274751	1.21049e-05
rs2944815	0.0220745
rs28625158	1.25744e-05
rs58891553	2.84822e-05
rs2968512	8.83434e-06
rs2944814	0.0124626
rs10216236	3.33172e-05
rs2968513	0.0136354
rs11764286	0.000416973
rs11764381	1.12615e-05
rs10227369	1.4474e-05
rs2944808	0.0314894
rs76115058	1.07032e-05
rs28444894	2.56219e-05
rs2944805	0.022881
rs11973203	9.98475e-06
rs10270566	2.38114e-05
rs1914400	6.86484e-06
rs6977668	7.03196e-06
rs79500344	0.00020132
rs6953315	7.47728e-06
rs6953656	7.25214e-06
rs2944803	0.00999148
rs2968500	0.00629556
rs2944799	0.0102239
rs2944798	0.0191188
rs6460717	0.00242422
rs2944796	0.0193287
rs60100251	2.8885e-05
rs2968498	0.0102239
rs11771673	0.0195627
rs2944794	0.0200838
rs1914378	9.3239e-06
rs2138756	0.00566011
rs2090463	0.0137455
rs1949395	0.00421333
rs9638655	0.00352715
rs2968538	0.0238728
rs1914397	0.0208945
rs1914395	2.43819e-05
rs2944792	0.00882226
rs2944790	0.0147724
rs2944788	0.0275386
rs2944787	0.0301473
rs2944786	0.0136583
rs1878490	0.017353
rs1914394	7.06908e-06
rs2001334	4.90883e-06
rs2968523	0.0131786
rs2944830	0.0142951
rs79912928	1.26114e-05
rs79527984	0.000589406
rs1914393	2.989e-06
rs7807766	0.000134701
rs2944809	0.000741836
rs10950307	0.000120535
rs2944791	0.000350664
rs7787380	0.000109611
rs4415209	0.000135744
rs7778594	5.1096e-05
rs7779494	0.000120082
rs7784524	4.17888e-05
rs10268535	4.06428e-05
rs10227076	6.70035e-05
rs6946889	4.06428e-05
rs10232238	1.7232e-05
rs61553902	1.27216e-06
rs73133139	9.74695e-07
rs11767635	3.46222e-06
rs6460021	1.01281e-06
rs6460023	9.8205e-07
rs73133195	1.72514e-05
rs66742037	3.20987e-05
rs56105228	5.66418e-06
rs7781588	3.73957e-06
rs112465413	3.85473e-06
rs565424897	3.01679e-06
