## Supplementary material for "Characterization of shared and ancestry-specific signals driving complex traits using multi-ancestry fine-mapping": not_shared_pips.txt

SNP_ID	shared_ll_x	notshared_ll_x	shared_ll_y	notshared_ll_y	not_shared_pip
rs1015488	0.0	-145.328	0.0	-145.328	5.62855e-07
rs10216196	-143.997	-144.446	-143.997	-144.446	1.360399999999998e-06
rs10216236	-143.04	-143.502	-143.04	-143.502	3.495800000000008e-06
rs10227014	0.0	-145.761	0.0	-145.761	3.65227e-07
rs10227076	-142.341	-143.276	-142.341	-143.276	4.382000000000013e-06
rs10227369	-143.875	-144.259	-143.875	-144.259	1.639600000000002e-06
rs10228688	0.0	-145.128	0.0	-145.128	6.8768e-07
rs10229537	-142.611	-143.119	-142.611	-143.119	5.128000000000009e-06
rs10232132	-142.948	-143.498	-142.948	-143.498	3.5091000000000034e-06
rs10232238	-143.7	-143.948	-143.7	-143.948	2.236700000000002e-06
rs10236976	0.0	-144.276	0.0	-144.276	1.6114e-06
rs10237700	-142.691	-143.349	-142.691	-143.349	4.072199999999998e-06
rs10239345	-143.761	-142.977	-143.761	-142.977	5.910799999999998e-06
rs10243592	-143.581	-142.68	-143.581	-142.68	7.955100000000001e-06
rs10243727	-143.916	-143.168	-143.916	-143.168	4.879399999999999e-06
rs10244856	0.0	-145.026	0.0	-145.026	7.61417e-07
rs10246004	-142.948	-143.498	-142.948	-143.498	3.5091000000000034e-06
rs10247062	-146.105	-145.214	-146.105	-145.214	6.307199999999999e-07
rs10247132	-143.955	-143.208	-143.955	-143.208	4.6923000000000025e-06
rs10248548	0.0	-145.245	0.0	-145.245	6.11439e-07
rs10250790	-144.022	-143.089	-144.022	-143.089	5.282199999999998e-06
rs10251795	-145.896	-145.026	-145.896	-145.026	7.614099999999999e-07
rs10251823	0.0	-144.384	0.0	-144.384	1.44699e-06
rs10253915	0.0	-144.535	0.0	-144.535	1.24411e-06
rs10256498	-142.782	-143.22	-142.782	-143.22	4.634200000000004e-06
rs10265103	-146.569	-145.585	-146.569	-145.585	4.3543299999999995e-07
rs10267124	0.0	-145.058	0.0	-145.058	7.37646e-07
rs10267518	-144.077	-144.54	-144.077	-144.54	1.2379000000000005e-06
rs10267684	-143.255	-142.333	-143.255	-142.333	1.1255600000000011e-05
rs10267833	-144.18	-143.461	-144.18	-143.461	3.6415000000000023e-06
rs10268535	-142.842	-143.824	-142.842	-143.824	2.533099999999998e-06
rs10270566	-143.376	-143.798	-143.376	-143.798	2.6003999999999997e-06
rs10274382	-143.837	-143.022	-143.837	-143.022	5.650299999999999e-06
rs10274751	-144.054	-144.518	-144.054	-144.518	1.2658000000000007e-06
rs10277004	0.0	-145.026	0.0	-145.026	7.61417e-07
rs10277561	0.0	-145.093	0.0	-145.093	7.12183e-07
rs10281483	-143.884	-142.984	-143.884	-142.984	5.869900000000001e-06
rs10282511	0.0	-144.666	0.0	-144.666	1.09178e-06
rs1034616	-141.998	-141.094	-141.998	-141.094	3.8820799999999986e-05
rs1034617	0.0	-145.526	0.0	-145.526	4.6181e-07
rs10486883	-141.799	-140.831	-141.799	-140.831	5.054399999989999e-05
rs10950281	-146.538	-145.554	-146.538	-145.554	4.4901000000000013e-07
rs10950300	-144.193	-143.276	-144.193	-143.276	4.382599999999999e-06
rs10950304	-141.599	-140.63	-141.599	-140.63	6.1749e-05
rs10950307	-141.754	-142.917	-141.754	-142.917	6.277000000000008e-06
rs111729056	0.0	-145.829	0.0	-145.829	3.41027e-07
rs111845450	0.0	-144.139	0.0	-144.139	1.84792e-06
rs112465413	-145.199	-144.736	-145.199	-144.736	1.017940000000002e-06
rs112501050	-142.476	-143.091	-142.476	-143.091	5.27389999999999e-06
rs112575984	0.0	-145.781	0.0	-145.781	3.57881e-07
rs113079905	0.0	-144.832	0.0	-144.832	9.24424e-07
rs116858843	-144.536	-143.577	-144.536	-143.577	3.24376e-06
rs117225530	0.0	-144.692	0.0	-144.692	1.06365e-06
rs11762675	0.0	-144.852	0.0	-144.852	9.06465e-07
rs11762676	0.0	-144.852	0.0	-144.852	9.06465e-07
rs11762805	0.0	-144.955	0.0	-144.955	8.17302e-07
rs11763937	-144.385	-143.674	-144.385	-143.674	2.941790000000002e-06
rs11764286	-140.512	-140.389	-140.512	-140.389	7.860599999999995e-05
rs11764381	-144.126	-144.572	-144.126	-144.572	1.198900000000003e-06
rs11766229	-145.903	-144.926	-145.903	-144.926	8.413700000000001e-07
rs11766995	0.0	-144.581	0.0	-144.581	1.18819e-06
rs11767194	0.0	-144.991	0.0	-144.991	7.88818e-07
rs11767635	-145.704	-144.614	-145.704	-144.614	1.1492400000000002e-06
rs11768943	-145.138	-144.17	-145.138	-144.17	1.7919000000000006e-06
rs11769084	0.0	-145.032	0.0	-145.032	7.56597e-07
rs11771504	0.0	-144.417	0.0	-144.417	1.39928e-06
rs11771673	-136.664	-138.705	-136.664	-138.705	0.00042319999999990143
rs11773040	0.0	-144.13	0.0	-144.13	1.86537e-06
rs11773659	-143.808	-144.235	-143.808	-144.235	1.679400000000003e-06
rs117882908	0.0	-144.834	0.0	-144.834	9.22225e-07
rs11971116	-145.987	-145.066	-145.987	-145.066	7.312400000000001e-07
rs11973203	-144.247	-144.606	-144.247	-144.606	1.15885e-06
rs11974003	0.0	-144.276	0.0	-144.276	1.61119e-06
rs11979182	0.0	-145.343	0.0	-145.343	5.54491e-07
rs11979801	0.0	-143.46	0.0	-143.46	3.64409e-06
rs11982081	-136.904	-138.965	-136.904	-138.965	0.0003265999999999998
rs12154550	-141.627	-140.77	-141.627	-140.77	5.3711000000000015e-05
rs12154643	-141.73	-140.819	-141.73	-140.819	5.1128e-05
rs1232521	0.0	-144.991	0.0	-144.991	7.88466e-07
rs12532494	-136.943	-137.078	-136.943	-137.078	0.002155299999999999
rs12535216	0.0	-145.222	0.0	-145.222	6.25947e-07
rs12537428	-141.503	-140.535	-141.503	-140.535	6.7905e-05
rs12539817	0.0	-145.111	0.0	-145.111	6.99241e-07
rs12539838	-141.503	-140.535	-141.503	-140.535	6.7905e-05
rs12670234	-136.731	-136.913	-136.731	-136.913	0.0025410999999999004
rs12699120	-144.763	-144.556	-144.763	-144.556	1.218340000000001e-06
rs12699121	0.0	-144.438	0.0	-144.438	1.37118e-06
rs12699130	-141.642	-140.675	-141.642	-140.675	5.9027000000000016e-05
rs12699131	-138.11	-137.576	-138.11	-137.576	0.0013089699999999996
rs13225090	-141.783	-140.864	-141.783	-140.864	4.8893999999999996e-05
rs13226587	-145.926	-144.95	-145.926	-144.95	8.212400000000001e-07
rs13230379	-143.806	-143.053	-143.806	-143.053	5.476199999999997e-06
rs13231720	-144.521	-143.674	-144.521	-143.674	2.9420399999999994e-06
rs13232644	-144.007	-143.278	-144.007	-143.278	4.371300000000002e-06
rs13236492	-141.906	-141.002	-141.906	-141.002	4.2599e-05
rs13236874	-141.55	-140.581	-141.55	-140.581	6.489700000000001e-05
rs13237418	-141.855	-140.957	-141.855	-140.957	4.4531e-05
rs13239080	-141.783	-140.864	-141.783	-140.864	4.8893999999999996e-05
rs13244320	-141.871	-140.957	-141.871	-140.957	4.4531e-05
rs13244813	-141.897	-141.002	-141.897	-141.002	4.25989999999e-05
rs13246484	-141.865	-140.957	-141.865	-140.957	4.453000000000001e-05
rs138896426	0.0	-145.119	0.0	-145.119	6.9402e-07
rs139862176	-146.267	-145.406	-146.267	-145.406	5.2074e-07
rs140311585	0.0	-144.417	0.0	-144.417	1.39928e-06
rs145932315	0.0	-144.226	0.0	-144.226	1.69442e-06
rs1468163	-141.702	-140.77	-141.702	-140.77	5.371e-05
rs149910930	-143.339	-142.41	-143.339	-142.41	1.041770000000001e-05
rs1548423	-141.544	-140.581	-141.544	-140.581	6.48969999999e-05
rs17144397	-146.16	-145.468	-146.16	-145.468	4.892599999999999e-07
rs17352127	0.0	-143.874	0.0	-143.874	2.40913e-06
rs17352148	0.0	-144.31	0.0	-144.31	1.55803e-06
rs17503400	-143.576	-142.674	-143.576	-142.674	8.003000000000001e-06
rs17503630	0.0	-145.649	0.0	-145.649	4.08501e-07
rs17581606	-141.871	-140.957	-141.871	-140.957	4.4531e-05
rs17581634	-141.963	-141.05	-141.963	-141.05	4.0573200000000007e-05
rs17582005	-141.549	-140.581	-141.549	-140.581	6.489700000000001e-05
rs17605262	-143.464	-142.593	-143.464	-142.593	8.679000000000003e-06
rs17673882	-144.563	-143.857	-144.563	-143.857	2.4517799999999986e-06
rs17673922	-144.199	-143.461	-144.199	-143.461	3.6412e-06
rs17673971	0.0	-144.747	0.0	-144.747	1.00636e-06
rs17674142	0.0	-143.383	0.0	-143.383	3.93576e-06
rs1859484	-143.626	-142.68	-143.626	-142.68	7.9548e-06
rs1878490	-136.784	-138.965	-136.784	-138.965	0.0003265999999999998
rs1914378	-144.315	-144.505	-144.315	-144.505	1.2823400000000024e-06
rs1914388	-141.675	-140.725	-141.675	-140.725	5.617600000000001e-05
rs1914389	-141.699	-140.77	-141.699	-140.77	5.3712000000000003e-05
rs1914391	-142.098	-141.139	-142.098	-141.139	3.71476e-05
rs1914393	-145.454	-144.924	-145.454	-144.924	8.430799999999995e-07
rs1914394	-144.592	-144.72	-144.592	-144.72	1.033489999999998e-06
rs1914395	-143.352	-142.87	-143.352	-142.87	6.5774000000000025e-06
rs1914397	-136.598	-138.862	-136.598	-138.862	0.00036189999999999833
rs1914399	-136.642	-136.834	-136.642	-136.834	0.0027490000000000014
rs1914400	-144.622	-144.902	-144.622	-144.902	8.618799999999988e-07
rs1949395	-138.199	-140.298	-138.199	-140.298	8.612999999999937e-05
rs1978102	-137.948	-137.409	-137.948	-137.409	0.0015468299999999002
rs1996399	-143.49	-142.68	-143.49	-142.68	7.9546e-06
rs2001334	-144.958	-145.002	-144.958	-145.002	7.802099999999988e-07
rs2023724	0.0	-145.72	0.0	-145.72	3.80342e-07
rs2023725	0.0	-145.751	0.0	-145.751	3.68751e-07
rs2023987	-145.951	-145.046	-145.951	-145.046	7.4605e-07
rs2023988	-145.472	-144.549	-145.472	-144.549	1.2264800000000003e-06
rs2090463	-137.017	-139.116	-137.017	-139.116	0.00028079999999999945
rs2107729	0.0	-144.454	0.0	-144.454	1.34868e-06
rs2138756	-137.904	-139.959	-137.904	-139.959	0.00012078000000000002
rs2189846	-142.96	-142.015	-142.96	-142.015	1.5462199999999996e-05
rs2190048	-146.735	-145.751	-146.735	-145.751	3.687359999999998e-07
rs2203709	0.0	-144.991	0.0	-144.991	7.88466e-07
rs2203710	0.0	-144.991	0.0	-144.991	7.88466e-07
rs2214663	-143.474	-142.527	-143.474	-142.527	9.264000000000001e-06
rs2677274	0.0	-144.991	0.0	-144.991	7.88466e-07
rs2677277	0.0	-145.36	0.0	-145.36	5.45036e-07
rs2677279	0.0	-145.112	0.0	-145.112	6.98936e-07
rs2677281	0.0	-145.624	0.0	-145.624	4.18902e-07
rs28444894	-143.303	-143.725	-143.303	-143.725	2.7963000000000023e-06
rs28447164	-144.232	-143.499	-144.232	-143.499	3.5041999999999994e-06
rs28591449	0.0	-145.699	0.0	-145.699	3.88287e-07
rs28625158	-144.016	-144.523	-144.016	-144.523	1.259100000000003e-06
rs2867566	-143.695	-142.876	-143.695	-142.876	6.533900000000002e-06
rs2867568	0.0	-144.645	0.0	-144.645	1.11495e-06
rs2867603	-143.278	-142.333	-143.278	-142.333	1.12554e-05
rs2867605	-143.483	-142.527	-143.483	-142.527	9.263999999999998e-06
rs2867673	-137.99	-137.467	-137.99	-137.467	0.0014603900000000006
rs28733015	0.0	-144.841	0.0	-144.841	9.16074e-07
rs2944786	-137.023	-139.216	-137.023	-139.216	0.000253899999999899
rs2944787	-136.231	-138.448	-136.231	-138.448	0.0005473999999998994
rs2944788	-136.322	-138.503	-136.322	-138.503	0.0005183999999998981
rs2944790	-136.945	-139.067	-136.945	-139.067	0.0002950000000000001
rs2944791	-140.686	-141.768	-140.686	-141.768	1.9795999999999985e-05
rs2944792	-137.46	-139.664	-137.46	-139.664	0.00016228999999990008
rs2944794	-136.638	-138.656	-136.638	-138.656	0.00044469999999999926
rs2944796	-136.676	-138.705	-136.676	-138.705	0.0004231999999999986
rs2944798	-136.687	-138.705	-136.687	-138.705	0.00042320000000000205
rs2944799	-137.313	-139.365	-137.313	-139.365	0.0002189999999999987
rs2944803	-137.336	-139.365	-137.336	-139.365	0.00021890000000000104
rs2944805	-136.507	-138.503	-136.507	-138.503	0.0005183999999999987
rs2944808	-136.188	-138.399	-136.188	-138.399	0.0005752999999998967
rs2944809	-139.936	-141.157	-139.936	-141.157	3.64810000000001e-05
rs2944814	-137.115	-139.168	-137.115	-139.168	0.0002666000000000005
rs2944815	-136.543	-138.705	-136.543	-138.705	0.0004233999999999974
rs2944817	-136.255	-138.294	-136.255	-138.294	0.000638699999999999
rs2944819	-136.674	-138.602	-136.674	-138.602	0.00046939999999990115
rs2944820	-136.519	-138.503	-136.519	-138.503	0.0005181999999998993
rs2944821	-136.144	-138.239	-136.144	-138.239	0.0006749999999998979
rs2944822	-136.941	-139.013	-136.941	-139.013	0.0003109999999998999
rs2944824	-136.255	-138.239	-136.255	-138.239	0.0006748999999999991
rs2944825	-136.986	-139.013	-136.986	-139.013	0.00031120000000000106
rs2944826	-142.378	-142.932	-142.378	-142.932	6.1828000000000046e-06
rs2944829	-136.494	-138.448	-136.494	-138.448	0.0005472999999999
rs2944830	-136.978	-139.115	-136.978	-139.115	0.0002810999999999005
rs2944833	-136.524	-136.854	-136.524	-136.854	0.0026946999999999006
rs2944834	-136.855	-137.136	-136.855	-137.136	0.0020333999999999006
rs2944835	-146.0	-145.213	-146.0	-145.213	6.315700000000002e-07
rs2944839	-136.648	-136.854	-136.648	-136.854	0.0026945999999999984
rs2968498	-137.313	-139.365	-137.313	-139.365	0.0002189999999999987
rs2968500	-137.798	-139.861	-137.798	-139.861	0.00013320999999999993
rs2968512	-144.37	-144.85	-144.37	-144.85	9.081699999999988e-07
rs2968513	-137.025	-139.067	-137.025	-139.067	0.00029509999999999953
rs2968523	-137.059	-138.911	-137.059	-138.911	0.00034460000000000046
rs2968528	-140.101	-140.44	-140.101	-140.44	7.472700000000002e-05
rs2968531	-136.937	-138.965	-136.937	-138.965	0.0003266999999998986
rs2968532	-136.172	-138.189	-136.172	-138.189	0.0007096999999999035
rs2968533	-136.824	-138.862	-136.824	-138.862	0.00036189999999999833
rs2968538	-136.465	-138.552	-136.465	-138.552	0.0004932999999999986
rs34089087	-141.728	-140.819	-141.728	-140.819	5.113000000000001e-05
rs34173611	-143.768	-142.922	-143.768	-142.922	6.242900000000001e-06
rs34345544	-141.918	-141.002	-141.918	-141.002	4.259799999999999e-05
rs34478621	-141.601	-140.725	-141.601	-140.725	5.617600000000001e-05
rs34501524	-145.93	-145.06	-145.93	-145.06	7.362300000000004e-07
rs34547894	-142.903	-141.99	-142.903	-141.99	1.585140000000001e-05
rs34588557	0.0	-143.836	0.0	-143.836	2.50401e-06
rs34722735	-144.412	-143.5	-144.412	-143.5	3.5029599999999974e-06
rs34818820	-142.131	-141.231	-142.131	-141.231	3.387569999999999e-05
rs34829642	-144.284	-143.387	-144.284	-143.387	3.920899999999998e-06
rs34903145	0.0	-142.9	0.0	-142.9	6.38135e-06
rs34925287	-146.803	-145.814	-146.803	-145.814	3.463620000000005e-07
rs35021318	-141.868	-140.957	-141.868	-140.957	4.4529999999999995e-05
rs35027961	-146.212	-145.317	-146.212	-145.317	5.691900000000006e-07
rs35069269	-141.864	-140.957	-141.864	-140.957	4.452999999999998e-05
rs35154676	-146.658	-145.671	-146.658	-145.671	3.9945499999999997e-07
rs35188259	0.0	-143.836	0.0	-143.836	2.50401e-06
rs35198953	-141.831	-140.864	-141.831	-140.864	4.889400000000001e-05
rs35363996	-141.596	-140.63	-141.596	-140.63	6.17489999999e-05
rs35417702	-137.814	-137.247	-137.814	-137.247	0.0018201799999999994
rs35526560	-138.015	-137.467	-138.015	-137.467	0.0014603799999999998
rs35537723	-136.233	-138.294	-136.233	-138.294	0.0006389000000000013
rs35733369	-146.743	-145.756	-146.743	-145.756	3.667919999999998e-07
rs35787114	-141.738	-140.77	-141.738	-140.77	5.371e-05
rs35793217	-141.862	-140.957	-141.862	-140.957	4.453100000000001e-05
rs36024687	-141.865	-140.957	-141.865	-140.957	4.4530999999999984e-05
rs4351314	0.0	-145.613	0.0	-145.613	4.23395e-07
rs4415209	-141.635	-142.66	-141.635	-142.66	8.109000000000013e-06
rs4517001	-136.904	-137.078	-136.904	-137.078	0.0021551999999999977
rs4529346	0.0	-144.384	0.0	-144.384	1.44699e-06
rs4639398	-136.716	-136.913	-136.716	-136.913	0.0025410000000000016
rs4717626	-145.182	-144.98	-145.182	-144.98	7.970999999999978e-07
rs4717636	-141.908	-141.002	-141.908	-141.002	4.259799999990001e-05
rs4719206	-146.031	-145.154	-146.031	-145.154	6.7001e-07
rs4719218	-144.016	-143.089	-144.016	-143.089	5.282199999999997e-06
rs4719223	-141.121	-140.908	-141.121	-140.908	4.6770000000000015e-05
rs477387	-146.221	-145.577	-146.221	-145.577	4.3901999999999986e-07
rs491413	0.0	-145.72	0.0	-145.72	3.80342e-07
rs492481	0.0	-145.72	0.0	-145.72	3.80342e-07
rs495016	0.0	-145.751	0.0	-145.751	3.68751e-07
rs496808	0.0	-145.36	0.0	-145.36	5.45036e-07
rs501430	0.0	-145.751	0.0	-145.751	3.68751e-07
rs505671	0.0	-145.635	0.0	-145.635	4.14239e-07
rs512843	0.0	-145.328	0.0	-145.328	5.62855e-07
rs520564	0.0	-145.36	0.0	-145.36	5.45036e-07
rs531390	0.0	-145.72	0.0	-145.72	3.80342e-07
rs532169	0.0	-145.328	0.0	-145.328	5.62855e-07
rs534603	0.0	-145.751	0.0	-145.751	3.68751e-07
rs536759	0.0	-145.296	0.0	-145.296	5.81313e-07
rs538657	0.0	-145.296	0.0	-145.296	5.81313e-07
rs544861	0.0	-145.655	0.0	-145.655	4.06012e-07
rs549763	0.0	-145.428	0.0	-145.428	5.09594e-07
rs55910106	0.0	-144.276	0.0	-144.276	1.61119e-06
rs56105228	-144.813	-144.289	-144.813	-144.289	1.5904799999999997e-06
rs56150095	-136.935	-137.078	-136.935	-137.078	0.0021551999999999006
rs56189838	0.0	-143.909	0.0	-143.909	2.32704e-06
rs56371709	0.0	-144.13	0.0	-144.13	1.86537e-06
rs565424897	-145.445	-144.999	-145.445	-144.999	7.818999999999997e-07
rs57146191	-141.774	-140.864	-141.774	-140.864	4.889400000000001e-05
rs57151899	-141.783	-140.864	-141.783	-140.864	4.8894999999999985e-05
rs57328457	0.0	-144.202	0.0	-144.202	1.7365e-06
rs57980488	-141.861	-140.957	-141.861	-140.957	4.4529999999999995e-05
rs58891553	-143.197	-143.674	-143.197	-143.674	2.942400000000001e-06
rs60100251	-143.185	-144.758	-143.185	-144.758	9.948999999999996e-07
rs60369863	-141.773	-140.864	-141.773	-140.864	4.889599999989998e-05
rs61553902	-146.311	-145.452	-146.311	-145.452	4.972099999999999e-07
rs62459264	0.0	-144.991	0.0	-144.991	7.88818e-07
rs62462783	0.0	-145.244	0.0	-145.244	6.12274e-07
rs62462815	0.0	-145.228	0.0	-145.228	6.22291e-07
rs62462819	0.0	-144.524	0.0	-144.524	1.25794e-06
rs62462820	0.0	-144.454	0.0	-144.454	1.34868e-06
rs62462821	0.0	-144.454	0.0	-144.454	1.34868e-06
rs62462826	0.0	-144.417	0.0	-144.417	1.39928e-06
rs62462829	0.0	-144.347	0.0	-144.347	1.50119e-06
rs62462831	0.0	-144.31	0.0	-144.31	1.55803e-06
rs62462832	0.0	-144.524	0.0	-144.524	1.25794e-06
rs62462848	0.0	-144.202	0.0	-144.202	1.7365e-06
rs62462850	0.0	-144.491	0.0	-144.491	1.30007e-06
rs62462851	0.0	-144.239	0.0	-144.239	1.67258e-06
rs62462852	0.0	-144.31	0.0	-144.31	1.55803e-06
rs62462853	0.0	-144.02	0.0	-144.02	2.08243e-06
rs62464865	0.0	-145.058	0.0	-145.058	7.37646e-07
rs6460021	-146.539	-145.568	-146.539	-145.568	4.428999999999998e-07
rs6460023	-146.57	-145.597	-146.57	-145.597	4.3028199999999986e-07
rs6460704	0.0	-144.058	0.0	-144.058	2.00465e-06
rs6460707	-141.866	-140.957	-141.866	-140.957	4.452999999990002e-05
rs6460708	-141.867	-140.957	-141.867	-140.957	4.4531e-05
rs6460710	0.0	-145.329	0.0	-145.329	5.62616e-07
rs6460717	-138.752	-140.814	-138.752	-140.814	5.141e-05
rs66742037	-143.077	-142.487	-143.077	-142.487	9.648699999999995e-06
rs66801943	-141.775	-140.819	-141.775	-140.819	5.112899999999999e-05
rs67041541	-141.503	-140.535	-141.503	-140.535	6.7905e-05
rs67502107	0.0	-145.276	0.0	-145.276	5.92945e-07
rs68145195	-141.624	-140.675	-141.624	-140.675	5.9026e-05
rs6946889	-142.842	-143.824	-142.842	-143.824	2.533099999999998e-06
rs6947575	0.0	-144.991	0.0	-144.991	7.88818e-07
rs6949014	0.0	-144.239	0.0	-144.239	1.67258e-06
rs6950450	0.0	-144.786	0.0	-144.786	9.67509e-07
rs6953054	-146.57	-145.585	-146.57	-145.585	4.354309999999999e-07
rs6953252	0.0	-144.239	0.0	-144.239	1.67258e-06
rs6953315	-144.537	-144.789	-144.537	-144.789	9.65299999999999e-07
rs6953656	-144.567	-144.811	-144.567	-144.811	9.441800000000014e-07
rs6954622	-143.948	-143.208	-143.948	-143.208	4.692099999999999e-06
rs6957052	0.0	-144.31	0.0	-144.31	1.55803e-06
rs6957074	0.0	-144.417	0.0	-144.417	1.39928e-06
rs6957682	-143.72	-142.946	-143.72	-142.946	6.095399999999999e-06
rs6962083	0.0	-145.328	0.0	-145.328	5.62855e-07
rs6962484	0.0	-145.032	0.0	-145.032	7.565e-07
rs6963158	0.0	-144.096	0.0	-144.096	1.92999e-06
rs6963187	-141.865	-140.957	-141.865	-140.957	4.453000000000001e-05
rs6963413	0.0	-145.711	0.0	-145.711	3.8393e-07
rs6965847	0.0	-144.13	0.0	-144.13	1.86537e-06
rs6965965	-146.007	-145.113	-146.007	-145.113	6.979600000000001e-07
rs6968408	-144.995	-145.548	-144.995	-145.548	4.5188000000000015e-07
rs6969926	0.0	-144.347	0.0	-144.347	1.50119e-06
rs6970677	0.0	-144.572	0.0	-144.572	1.1991e-06
rs6972469	-143.586	-142.64	-143.586	-142.64	8.279e-06
rs6974939	-141.862	-140.957	-141.862	-140.957	4.453100000000001e-05
rs6975116	0.0	-144.762	0.0	-144.762	9.91063e-07
rs6977668	-144.598	-144.857	-144.598	-144.857	9.020400000000003e-07
rs6979774	-146.57	-145.585	-146.57	-145.585	4.3542500000000016e-07
rs6979866	-136.888	-137.078	-136.888	-137.078	0.0021553999999998977
rs711296	0.0	-145.71	0.0	-145.71	3.84358e-07
rs711298	0.0	-145.213	0.0	-145.213	6.31727e-07
rs73133139	-146.579	-145.745	-146.579	-145.745	3.709689999999999e-07
rs73133195	-143.699	-143.95	-143.699	-143.95	2.233799999999999e-06
rs73143219	-141.579	-140.63	-141.579	-140.63	6.1749e-05
rs73143237	-141.478	-140.535	-141.478	-140.535	6.7905e-05
rs73362932	-143.74	-144.16	-143.74	-144.16	1.8103999999999988e-06
rs73701676	0.0	-144.347	0.0	-144.347	1.50119e-06
rs74587518	-145.295	-145.091	-145.295	-145.091	7.1339e-07
rs75141388	0.0	-144.867	0.0	-144.867	8.92233e-07
rs756912	-137.91	-137.357	-137.91	-137.357	0.0016300300000000002
rs757895	-144.868	-143.993	-144.868	-143.993	2.1387500000000005e-06
rs76051540	0.0	-144.058	0.0	-144.058	2.00465e-06
rs76087980	-142.89	-144.361	-142.89	-144.361	1.4813000000000022e-06
rs76115058	-144.177	-144.641	-144.177	-144.641	1.1190999999999975e-06
rs76455914	-145.524	-144.55	-145.524	-144.55	1.225460000000001e-06
rs77059784	0.0	-144.842	0.0	-144.842	9.15396e-07
rs7778594	-142.613	-143.784	-142.613	-143.784	2.635700000000006e-06
rs7778610	-146.746	-145.813	-146.746	-145.813	3.4676399999999997e-07
rs7778928	-141.6	-140.63	-141.6	-140.63	6.1749e-05
rs7779206	-141.6	-140.63	-141.6	-140.63	6.1749e-05
rs7779494	-141.757	-142.782	-141.757	-142.782	7.180000000000009e-06
rs7780692	0.0	-144.202	0.0	-144.202	1.7365e-06
rs7781588	-145.229	-144.682	-145.229	-144.682	1.0743900000000008e-06
rs7782391	-146.281	-145.618	-146.281	-145.618	4.2117999999999996e-07
rs7782831	-141.68	-140.725	-141.68	-140.725	5.6175999999999985e-05
rs7783238	0.0	-144.384	0.0	-144.384	1.44658e-06
rs7783256	-141.667	-140.725	-141.667	-140.725	5.617600000000001e-05
rs7783557	0.0	-144.276	0.0	-144.276	1.61119e-06
rs7784524	-142.814	-143.935	-142.814	-143.935	2.2675999999999984e-06
rs7787176	-143.757	-142.87	-143.757	-142.87	6.576900000000001e-06
rs7787380	-141.849	-143.15	-141.849	-143.15	4.968999999999999e-06
rs7789624	0.0	-144.633	0.0	-144.633	1.12789e-06
rs7791307	0.0	-143.874	0.0	-143.874	2.40913e-06
rs7792669	-141.545	-140.581	-141.545	-140.581	6.4896e-05
rs7795273	-145.545	-144.825	-145.545	-144.825	9.313399999999997e-07
rs7795342	-141.859	-140.957	-141.859	-140.957	4.4531999999999986e-05
rs7795523	0.0	-144.31	0.0	-144.31	1.55803e-06
rs7795939	-144.411	-144.183	-144.411	-144.183	1.7688400000000002e-06
rs7797453	0.0	-144.202	0.0	-144.202	1.7365e-06
rs7797779	-144.6	-144.407	-144.6	-144.407	1.4144599999999987e-06
rs7798356	0.0	-145.163	0.0	-145.163	6.63795e-07
rs7798609	0.0	-144.417	0.0	-144.417	1.39928e-06
rs7799175	-141.503	-140.535	-141.503	-140.535	6.7905e-05
rs7799227	-141.859	-140.957	-141.859	-140.957	4.4531999999999986e-05
rs7800217	-141.503	-140.535	-141.503	-140.535	6.79049999999e-05
rs7801170	-141.503	-140.535	-141.503	-140.535	6.7905e-05
rs7804471	-144.596	-143.684	-144.596	-143.684	2.91339e-06
rs7805399	0.0	-144.168	0.0	-144.168	1.7963e-06
rs7807766	-141.643	-142.836	-141.643	-142.836	6.806000000000016e-06
rs7808318	0.0	-144.058	0.0	-144.058	2.00465e-06
rs7808523	-143.902	-143.05	-143.902	-143.05	5.494000000000004e-06
rs7810076	0.0	-144.454	0.0	-144.454	1.34868e-06
rs78193153	-145.248	-144.359	-145.248	-144.359	1.4833700000000014e-06
rs78928669	0.0	-144.637	0.0	-144.637	1.1235e-06
rs79500344	-141.241	-142.933	-141.241	-142.933	6.176999999899988e-06
rs79527984	-140.166	-141.386	-140.166	-141.386	2.8995999999900028e-05
rs79560478	-144.887	-143.931	-144.887	-143.931	2.276790000000001e-06
rs79912928	-144.011	-143.482	-144.011	-143.482	3.567100000000002e-06
rs844675	-144.964	-144.029	-144.964	-144.029	2.0631099999999996e-06
rs844713	0.0	-144.747	0.0	-144.747	1.00672e-06
rs844722	0.0	-144.678	0.0	-144.678	1.07872e-06
rs844724	0.0	-144.575	0.0	-144.575	1.19541e-06
rs844727	0.0	-144.678	0.0	-144.678	1.07872e-06
rs844729	-144.796	-143.891	-144.796	-143.891	2.3685400000000014e-06
rs844741	0.0	-144.611	0.0	-144.611	1.15251e-06
rs844743	0.0	-144.848	0.0	-144.848	9.09786e-07
rs844744	0.0	-144.779	0.0	-144.779	9.74278e-07
rs844747	0.0	-144.936	0.0	-144.936	8.33265e-07
rs844750	0.0	-145.45	0.0	-145.45	4.98201e-07
rs844753	-145.278	-145.037	-145.278	-145.037	7.531699999999994e-07
rs844756	0.0	-145.406	0.0	-145.406	5.2065e-07
rs844757	-144.651	-144.407	-144.651	-144.407	1.4136999999999988e-06
rs844758	-144.985	-144.772	-144.985	-144.772	9.813400000000013e-07
rs844759	0.0	-145.213	0.0	-145.213	6.31727e-07
rs844760	0.0	-145.213	0.0	-145.213	6.31727e-07
rs844762	-146.182	-145.263	-146.182	-145.263	6.009e-07
rs844764	0.0	-145.178	0.0	-145.178	6.54017e-07
rs844765	0.0	-145.244	0.0	-145.244	6.12181e-07
rs844766	0.0	-145.048	0.0	-145.048	7.44983e-07
rs844767	-146.378	-145.461	-146.378	-145.461	4.929599999999999e-07
rs860002	-142.807	-141.893	-142.807	-141.893	1.74765e-05
rs860003	-143.192	-142.359	-143.192	-142.359	1.0964100000000002e-05
rs860007	-146.51	-145.669	-146.51	-145.669	4.004799999999997e-07
rs860010	-146.58	-145.781	-146.58	-145.781	3.576970000000001e-07
rs860012	-146.69	-145.755	-146.69	-145.755	3.671479999999999e-07
rs860013	-146.719	-145.785	-146.719	-145.785	3.566100000000004e-07
rs860014	-146.664	-145.726	-146.664	-145.726	3.7801199999999993e-07
rs865225	-146.566	-145.67	-146.566	-145.67	4.000359999999999e-07
rs917210	-144.66	-144.446	-144.66	-144.446	1.3597099999999989e-06
rs917211	-146.106	-145.214	-146.106	-145.214	6.3071e-07
rs9638655	-138.377	-140.486	-138.377	-140.486	7.132999999999966e-05
rs9647948	-143.67	-142.737	-143.67	-142.737	7.513900000000003e-06
