## Supplementary material for "Characterization of shared and ancestry-specific signals driving complex traits using multi-ancestry fine-mapping": global_pips.txt

SNP_ID	shared_ll	notshared_ll	global_pips
rs1002204	-137.247	-136.36	0.000828804
rs10085471	-138.94	-138.574	0.000129251
rs10085604	-143.364	-142.201	2.10655e-06
rs1016793	-136.863	-135.884	0.0012554140000000003
rs1016794	-135.414	-134.995	0.0045953999999999995
rs10227182	-142.636	-141.509	4.122949999999999e-06
rs10227921	-143.527	-142.053	2.14741e-06
rs10233682	-136.274	-135.594	0.00210058
rs10234411	-136.215	-135.341	0.00231657
rs10234440	-140.546	-140.191	2.79258e-05
rs10235853	-138.695	-137.883	0.000191136
rs10238436	-144.091	-142.385	1.3216389999999998e-06
rs10239100	-137.75	-136.801	0.000510123
rs10239714	-144.294	-142.486	1.128904e-06
rs10244688	-138.0	-137.009	0.00040389999999999995
rs10246519	-143.511	-142.151	2.0406700000000002e-06
rs10254088	-144.386	-142.604	9.95841e-07
rs10257058	-142.638	-141.515	4.10837e-06
rs10257201	-143.366	-141.919	2.51585e-06
rs10264990	-138.555	-138.223	0.000194541
rs10266758	-141.495	-141.233	1.1591909999999999e-05
rs10268818	-138.541	-138.139	0.00018997
rs10272874	-138.279	-137.327	0.000300923
rs10274631	-144.249	-142.453	1.179504e-06
rs10274974	-144.395	-142.639	8.104320000000001e-07
rs10276036	-136.199	-135.934	0.00203525
rs10276808	-144.17	-142.391	1.272268e-06
rs10277739	-143.714	-142.385	1.5441020000000002e-06
rs10280549	-142.392	-141.553	4.9923600000000004e-06
rs1029421	-133.541	-133.036	0.031315300000000004
rs1045642	-139.38	-138.514	9.760679999999999e-05
rs10486999	-138.738	-137.743	0.000193282
rs10487052	-143.684	-142.254	1.7473499999999999e-06
rs1062274	-141.421	-140.458	1.322098e-05
rs10808072	-138.864	-138.292	0.000150693
rs1089469	-137.925	-136.95	0.00043025799999999993
rs10952901	-138.146	-137.236	0.00033863100000000004
rs111337925	-137.648	-136.713	0.000560844
rs111736149	-140.984	-140.173	1.97065e-05
rs111884161	-143.126	-141.901	2.60938e-06
rs111886800	-142.119	-141.058	6.7686200000000004e-06
rs112046729	-141.355	-140.426	1.4004940000000001e-05
rs1128503	-136.264	-135.934	0.0019316899999999998
rs112997330	-141.408	-140.466	1.3327639999999997e-05
rs113171102	-140.919	-140.112	2.1017900000000004e-05
rs113326051	-141.376	-140.436	1.374644e-05
rs113458968	-140.622	-139.818	2.8172400000000005e-05
rs113934837	-141.375	-140.436	1.3759229999999997e-05
rs114502772	-140.171	-139.251	4.5518999999999996e-05
rs114653646	0.0	-140.963	2.38984e-06
rs114885243	-141.968	-140.92	7.83821e-06
rs114898414	-142.127	-141.066	6.712420000000001e-06
rs11541453	-140.996	-140.125	1.9709399999999998e-05
rs115722931	-140.743	-140.717	2.0958e-05
rs116397499	-138.295	-137.308	0.00030031299999999997
rs116630917	-141.6	-140.597	1.114416e-05
rs11762187	-143.543	-142.116	2.05402e-06
rs11763872	-133.671	-132.689	0.030743700000000002
rs117804856	-140.874	-140.071	2.1890599999999997e-05
rs117979749	-142.354	-141.269	5.39127e-06
rs118035628	-142.299	-141.219	5.68236e-06
rs11971364	-140.942	-140.132	2.0558400000000003e-05
rs11971394	-141.452	-140.495	1.2794909999999999e-05
rs11974238	-141.007	-140.193	1.92788e-05
rs11975035	-141.383	-140.428	1.3711179999999999e-05
rs11975795	-142.646	-141.498	4.09807e-06
rs11975994	-135.76	-135.364	0.0032516299999999993
rs11976564	-140.952	-140.142	2.03463e-05
rs11980329	-144.078	-142.528	9.81753e-07
rs11980996	-141.007	-140.193	1.92788e-05
rs11981115	-140.826	-140.029	2.2942200000000002e-05
rs11981403	-140.679	-139.876	2.6690300000000004e-05
rs11982198	-140.921	-140.112	2.0990000000000004e-05
rs11982256	-141.037	-140.214	1.86941e-05
rs1201841	-139.229	-138.801	0.00010253250000000001
rs1202166	-140.106	-139.75	4.1685100000000005e-05
rs1202167	-135.85	-135.494	0.0029390999999999996
rs1202168	-135.966	-135.54	0.0026542900000000006
rs1202169	-135.997	-135.582	0.0025666299999999994
rs1202170	-139.775	-139.384	5.81532e-05
rs1202178	-136.461	-136.118	0.0015845499999999999
rs1202184	-136.244	-135.246	0.0023463399999999997
rs1211433	-139.196	-138.254	0.00012043819999999999
rs12154941	-133.012	-133.653	0.043882800000000007
rs12333646	-141.538	-140.627	1.155003e-05
rs12333882	-141.499	-140.584	1.202027e-05
rs12535512	-133.993	-133.146	0.0215867
rs12539098	-135.419	-135.03	0.004542480000000001
rs12668711	-138.102	-137.179	0.000355482
rs12670575	-133.553	-133.125	0.030498499999999998
rs12690900	-143.419	-142.062	2.26415e-06
rs12704237	-143.104	-141.874	2.6534e-06
rs12704238	-143.108	-141.875	2.64753e-06
rs12704267	-141.85	-141.28	8.10258e-06
rs12704279	-141.572	-141.197	1.043239e-05
rs12704282	-143.578	-142.093	2.04488e-06
rs12704283	-138.803	-140.242	7.859619999999999e-05
rs12704284	-144.172	-142.389	1.271314e-06
rs12704286	-144.184	-142.401	1.2560129999999999e-06
rs12704287	-138.195	-139.731	0.000140567
rs12704288	-143.537	-142.162	2.00151e-06
rs12704289	-139.095	-138.093	0.00010011320000000001
rs12704290	-132.802	-133.724	0.03242829999999999
rs12704294	-144.184	-142.603	9.43963e-07
rs12704296	-143.909	-142.459	1.1098750000000001e-06
rs12704297	-144.147	-142.574	9.492780000000001e-07
rs12704363	-138.7	-137.992	0.000183331
rs12704364	-138.636	-138.363	0.000177412
rs12704370	-132.55	-132.132	0.083069
rs13221263	0.0	-141.496	1.39123e-06
rs13222916	-141.91	-141.476	5.2381700000000005e-06
rs13228078	-142.047	-141.475	6.73784e-06
rs13229143	-138.15	-137.415	0.000327303
rs13229442	-141.596	-140.902	9.694139999999999e-06
rs13230263	-143.124	-141.89	2.60572e-06
rs13230321	-141.711	-141.317	6.287580000000001e-06
rs13230421	-132.311	-133.386	0.05295219999999999
rs13231385	0.0	-142.38	5.84696e-07
rs13231757	-142.017	-141.463	6.928540000000001e-06
rs13233308	-131.503	-130.869	0.24746
rs13237132	-140.265	-139.729	3.68358e-05
rs13237764	-144.175	-142.393	1.2679199999999999e-06
rs13237988	0.0	-141.906	9.24107e-07
rs13238420	-137.639	-139.125	0.000244257
rs13239201	-138.63	-138.131	0.000186974
rs13242038	-143.512	-142.081	2.1304199999999997e-06
rs13244678	-141.664	-141.227	9.559870000000003e-06
rs13244782	-142.134	-141.45	6.21176e-06
rs13245672	0.0	-136.897	0.000138676
rs13247133	-141.749	-141.236	8.899820000000002e-06
rs1358684	-135.427	-137.062	0.0042747700000000015
rs137881681	0.0	-140.601	3.46012e-06
rs138050749	-142.118	-141.058	6.772560000000001e-06
rs139177543	-142.066	-141.011	7.1208099999999995e-06
rs140943397	-142.355	-141.269	5.38808e-06
rs141200730	-141.839	-140.803	8.85724e-06
rs141846341	-141.656	-140.638	1.0581169999999997e-05
rs141958740	0.0	-141.763	1.08287e-06
rs146159205	0.0	-141.135	2.01555e-06
rs1468412	-143.41	-142.228	2.0260600000000006e-06
rs1468413	-138.854	-138.448	0.00014008699999999998
rs147869718	-141.795	-140.768	9.229779999999998e-06
rs150117114	-140.818	-140.027	2.3087300000000002e-05
rs1507598	-135.418	-137.141	0.00431123
rs150963116	-140.724	-139.927	2.5400900000000003e-05
rs1527765	-142.131	-141.206	5.33238e-06
rs1636913	-137.653	-136.747	0.0005530160000000001
rs17251003	-139.041	-138.039	0.000143178
rs17327442	-140.123	-139.348	4.48264e-05
rs17327624	-140.122	-139.232	4.6520399999999996e-05
rs17330210	-139.002	-138.003	0.000148597
rs17607448	-142.185	-141.252	5.08864e-06
rs17675638	-142.059	-141.132	5.74597e-06
rs181119008	-140.904	-140.098	2.1259099999999998e-05
rs1858923	-136.814	-136.006	0.0012685549999999998
rs1860776	-143.125	-141.89	2.6044199999999997e-06
rs186209903	-140.658	-139.753	2.7860199999999998e-05
rs1922240	-138.838	-138.37	0.000150697
rs1922241	-138.621	-138.203	0.00018523000000000001
rs1922242	-133.775	-133.46	0.0232199
rs1978266	-142.799	-141.621	3.5395700000000004e-06
rs2091766	-135.364	-134.955	0.004819230000000001
rs2098292	-142.825	-141.877	3.3568899999999997e-06
rs2158785	-143.426	-141.911	2.44768e-06
rs2158786	-144.451	-142.649	9.34594e-07
rs2158929	-138.669	-137.677	0.000206863
rs2159734	-142.798	-141.621	3.54002e-06
rs2188526	-136.956	-136.135	0.0011046519999999998
rs2189813	-144.28	-142.475	1.1449529999999998e-06
rs2189815	-142.098	-141.166	5.55242e-06
rs2190301	-138.981	-138.617	0.000124196
rs2235013	-139.006	-138.4	0.00013184999999999998
rs2235020	-135.441	-135.043	0.00445614
rs2235021	-135.437	-135.043	0.0044684500000000005
rs2235026	-136.135	-135.889	0.00216255
rs2235027	-138.56	-138.288	0.00019130599999999995
rs2235033	-139.024	-138.401	0.0001300936
rs2235035	-138.951	-138.201	0.00014446299999999998
rs2235046	-135.318	-134.788	0.005186049999999999
rs2235048	-139.861	-138.993	6.0433099999999996e-05
rs2237548	-144.242	-142.451	1.182645e-06
rs2237550	-144.245	-142.449	1.1823730000000002e-06
rs2237553	-144.176	-142.393	1.2673050000000003e-06
rs2237554	-144.241	-142.447	1.1878539999999999e-06
rs2237555	-144.241	-142.448	1.187229e-06
rs2237556	-144.213	-142.427	1.2185779999999999e-06
rs2237558	-144.053	-142.3	1.4223569999999998e-06
rs2237561	-144.288	-142.492	1.129323e-06
rs2237562	-143.406	-142.221	2.0281e-06
rs2237565	-144.362	-142.7	9.012159999999999e-07
rs2237566	-144.325	-142.683	9.292130000000001e-07
rs2250784	-144.535	-142.679	8.851859999999999e-07
rs2279541	-137.965	-136.982	0.00041692300000000003
rs2279542	-133.763	-133.509	0.0240139
rs2282960	-140.773	-140.888	2.2991800000000002e-05
rs2282964	-144.187	-142.404	1.252313e-06
rs2282965	-144.389	-142.571	1.0220129999999998e-06
rs2299189	-138.616	-137.64	0.000216854
rs2299218	-143.607	-142.261	1.8123900000000002e-06
rs2299219	-142.469	-141.619	4.65188e-06
rs2299226	-141.758	-141.383	9.061190000000002e-06
rs2373586	-136.396	-135.525	0.0019339900000000002
rs2520464	-135.303	-134.904	0.00511251
rs2536229	-143.161	-141.918	2.5198300000000004e-06
rs2708542	-138.125	-139.433	0.00027797600000000004
rs274632	-141.39	-141.212	1.28014e-05
rs274640	-141.487	-141.216	1.1875999999999998e-05
rs28378641	-141.854	-140.815	8.73338e-06
rs28381724	-139.246	-138.26	0.00011588109999999998
rs28381744	0.0	-140.443	3.99399e-06
rs28381779	-137.761	-136.762	0.000515555
rs28381909	-137.358	-136.815	0.0006737089999999999
rs2888595	-137.882	-136.923	0.0004489910000000001
rs2888596	-138.188	-137.194	0.000335256
rs34436204	-138.078	-139.625	0.00015827999999999998
rs34536358	0.0	-139.584	9.16456e-06
rs34683441	-137.841	-136.892	0.00046594100000000004
rs34800935	-134.327	-133.405	0.015688800000000003
rs35182064	0.0	-139.353	1.15613e-05
rs35274762	-130.256	-131.694	0.4004750000000001
rs35280822	-133.052	-133.941	0.041291299999999996
rs35811683	0.0	-141.395	1.53881e-06
rs35844181	0.0	-138.939	1.81758e-05
rs36006360	-141.855	-141.285	8.019819999999999e-06
rs36094117	0.0	-138.528	2.7143e-05
rs36098544	-144.216	-142.56	8.910309999999999e-07
rs36165845	-139.301	-138.884	9.044289999999998e-05
rs3789243	-139.468	-138.46	9.413049999999999e-05
rs3789244	-136.213	-135.934	0.00201148
rs4148732	-138.077	-137.075	0.0003761129999999999
rs4148733	-140.078	-139.302	4.6894499999999996e-05
rs4148735	-133.856	-133.511	0.021531500000000002
rs4148736	-133.771	-133.46	0.0232809
rs4148737	-133.67	-133.46	0.025271799999999997
rs4148738	-136.249	-135.385	0.0022324
rs4148743	-135.986	-136.346	0.00230159
rs4437575	-138.284	-138.569	0.00023546300000000002
rs4728632	-142.343	-141.694	5.161249999999999e-06
rs4728634	-142.67	-141.788	3.85546e-06
rs4728700	-135.254	-134.753	0.005492980000000001
rs4728702	-136.252	-135.978	0.00193252
rs4728713	-136.314	-135.646	0.00200913
rs55644933	-138.416	-137.418	0.00026726900000000005
rs55661783	-140.856	-140.057	2.2275100000000006e-05
rs55663104	-137.173	-136.547	0.0008445950000000001
rs55665320	-141.012	-140.199	1.91821e-05
rs55743432	-141.222	-140.397	1.5592899999999998e-05
rs55813769	-140.884	-140.081	2.17353e-05
rs55817867	-141.105	-140.236	1.7668500000000002e-05
rs55823330	-140.895	-140.091	2.1509599999999998e-05
rs55848773	-140.827	-139.979	2.3205700000000004e-05
rs55856575	-142.498	-141.406	4.685229999999999e-06
rs55878151	-141.002	-140.189	1.9371900000000003e-05
rs55891509	-140.984	-140.173	1.97065e-05
rs55908081	-140.967	-140.105	2.0254899999999995e-05
rs55966010	-138.59	-137.614	0.00022241400000000002
rs55971843	-140.618	-139.808	2.83331e-05
rs55979904	-144.148	-142.565	9.409630000000001e-07
rs56056472	-140.976	-140.163	1.98845e-05
rs56092809	-140.842	-140.046	2.2572399999999994e-05
rs56276482	-142.586	-141.472	4.317159999999999e-06
rs56314218	-140.955	-140.094	2.04866e-05
rs56397073	-140.976	-140.163	1.98845e-05
rs56932446	-144.233	-142.441	1.1954559999999999e-06
rs56936192	-140.799	-139.897	2.4177500000000004e-05
rs59797284	-138.362	-137.36	0.000282763
rs62471707	-142.618	-141.818	4.02742e-06
rs62473333	-142.424	-141.73	4.7946e-06
rs6465083	-144.223	-142.437	1.203788e-06
rs6465084	-143.553	-142.169	1.9762100000000005e-06
rs67263053	-144.008	-142.494	1.028335e-06
rs67781154	-138.963	-138.367	0.00013733700000000002
rs6943762	-130.003	-131.507	0.5134059999999999
rs6944762	-142.238	-141.165	6.02947e-06
rs6946313	-142.111	-141.049	6.821539999999999e-06
rs6947312	-136.173	-135.662	0.0022368400000000004
rs6947784	-142.769	-141.161	5.07743e-06
rs6948766	-139.412	-139.081	8.285009999999999e-05
rs6949448	-138.56	-137.676	0.00022359
rs6950735	-143.674	-142.31	1.69129e-06
rs6959435	-136.342	-135.484	0.00203318
rs6961419	-133.736	-133.414	0.024157200000000004
rs6961665	-138.636	-138.363	0.000177412
rs6961677	-144.399	-142.578	1.0124420000000001e-06
rs6961882	-133.799	-133.46	0.0227692
rs6963410	-142.696	-141.535	3.89854e-06
rs6965999	-143.489	-142.086	2.1499000000000004e-06
rs6966166	-132.472	-132.235	0.08728700000000003
rs6967901	-138.207	-137.221	0.00032779299999999994
rs6969155	-135.244	-134.86	0.005407750000000001
rs6970642	-143.74	-142.282	1.6686520000000002e-06
rs6975875	-141.754	-141.375	9.098319999999999e-06
rs6976741	-144.412	-142.648	8.02732e-07
rs6976877	-144.703	-142.838	6.78353e-07
rs6977175	-143.419	-142.229	2.0065299999999997e-06
rs6977687	-136.483	-135.82	0.0016967900000000003
rs701329	-142.856	-141.756	5.42107e-06
rs701330	-141.55	-141.175	1.0743230000000001e-05
rs701331	-142.511	-141.725	4.632309999999999e-06
rs701332	-143.237	-141.771	2.90684e-06
rs71562720	0.0	-141.395	1.53881e-06
rs71562731	0.0	-141.658	1.19599e-06
rs71570594	0.0	-137.656	6.49634e-05
rs720025	-144.53	-142.705	8.640600000000001e-07
rs723630	-143.556	-142.177	1.96291e-06
rs723631	-144.4	-142.614	9.81738e-07
rs724224	-140.545	-140.799	2.83079e-05
rs724927	-141.506	-141.199	1.1771890000000001e-05
rs727989	-143.882	-142.374	1.4584059999999996e-06
rs73194604	-142.496	-141.387	4.71095e-06
rs73194612	-142.11	-141.049	6.825440000000001e-06
rs73194624	-142.344	-141.261	5.441049999999999e-06
rs73194627	-142.136	-141.074	6.65291e-06
rs73194634	-142.204	-141.14	6.225309999999999e-06
rs73194637	-142.077	-141.024	7.040359999999999e-06
rs73199451	-142.316	-141.68	5.288490000000001e-06
rs73202990	-140.686	-139.853	2.6573099999999998e-05
rs73203000	-140.855	-139.827	2.35531e-05
rs73204806	-140.617	-139.595	2.98505e-05
rs73204809	0.0	-139.946	6.65894e-06
rs73204885	-140.678	-139.879	2.66114e-05
rs73204889	0.0	-140.0	6.30043e-06
rs73204893	-140.611	-139.807	2.8482700000000004e-05
rs73204896	-140.644	-139.839	2.75627e-05
rs73206906	-140.881	-140.077	2.17577e-05
rs73206908	-140.851	-140.051	2.2383899999999998e-05
rs73206909	-140.853	-140.051	2.2354199999999997e-05
rs73206910	-140.891	-140.087	2.15326e-05
rs73206913	-140.903	-140.098	2.1290099999999998e-05
rs73206922	-140.904	-140.098	2.1259099999999998e-05
rs73206924	-140.904	-140.098	2.1259099999999998e-05
rs73206940	0.0	-140.142	5.46915e-06
rs73206941	-140.935	-140.128	2.0680100000000002e-05
rs73206942	-140.935	-140.128	2.0680100000000002e-05
rs73206945	-140.908	-140.102	2.1238000000000002e-05
rs73206947	-140.946	-140.138	2.0467500000000004e-05
rs73206952	-140.947	-140.138	2.04404e-05
rs73206958	-140.95	-140.142	2.0373499999999997e-05
rs73206960	-141.159	-140.343	1.65773e-05
rs73206965	-140.969	-140.159	2.0004599999999998e-05
rs73206967	-140.964	-140.153	2.0117799999999996e-05
rs73206968	-140.99	-140.179	1.9597600000000004e-05
rs73206972	-140.972	-140.163	1.9937399999999997e-05
rs73206974	-140.879	-140.071	2.1876300000000003e-05
rs73206976	-140.972	-140.163	1.9937399999999997e-05
rs73206980	-140.984	-140.173	1.97065e-05
rs73206981	-140.984	-140.173	1.97065e-05
rs73206988	-140.997	-140.183	1.94783e-05
rs73206989	-140.995	-140.183	1.95042e-05
rs73206992	-141.024	-140.209	1.8961800000000002e-05
rs73206994	-141.007	-140.193	1.92788e-05
rs73206998	-142.238	-141.14	6.060319999999999e-06
rs73207001	-141.072	-140.216	1.8205200000000003e-05
rs73207002	-141.101	-140.236	1.7717800000000002e-05
rs73208503	-141.102	-140.236	1.77092e-05
rs73208506	-141.116	-140.246	1.74887e-05
rs73208509	-141.12	-140.246	1.74358e-05
rs73208511	-141.134	-140.257	1.72008e-05
rs73208512	-141.149	-140.267	1.69709e-05
rs73208513	-141.137	-140.257	1.71607e-05
rs73208515	-141.152	-140.268	1.6933700000000004e-05
rs73208516	-141.153	-140.268	1.6915199999999997e-05
rs73208519	-141.156	-140.268	1.68768e-05
rs73208521	-141.156	-140.268	1.68768e-05
rs73208528	-141.157	-140.268	1.68586e-05
rs73208532	-141.169	-140.278	1.667e-05
rs73208535	-141.171	-140.278	1.66521e-05
rs73208540	-141.308	-140.378	1.46684e-05
rs73208541	-141.306	-140.368	1.4720200000000002e-05
rs73208542	-141.264	-140.385	1.51294e-05
rs73208547	-141.393	-140.456	1.351182e-05
rs73208550	-141.375	-140.436	1.3759229999999997e-05
rs73208553	-141.375	-140.436	1.3759229999999997e-05
rs73210216	-141.409	-140.466	1.3315460000000002e-05
rs73210217	-141.42	-140.476	1.317116e-05
rs73210219	-141.42	-140.476	1.317116e-05
rs73210221	-141.397	-140.453	1.347864e-05
rs73210222	-141.287	-140.348	1.5025900000000001e-05
rs73210226	-141.302	-140.358	1.4815500000000002e-05
rs73210230	-141.441	-140.486	1.2934079999999999e-05
rs73210233	-141.328	-140.379	1.44529e-05
rs73210236	-141.4	-140.438	1.350089e-05
rs73210240	-141.717	-140.729	9.903990000000001e-06
rs73210247	-141.758	-140.736	9.595000000000002e-06
rs73210249	-142.075	-141.032	7.0341e-06
rs73210260	-142.379	-141.3	5.253309999999999e-06
rs73210267	-142.22	-141.161	6.11706e-06
rs73212027	-142.307	-141.262	5.59172e-06
rs73212029	-141.794	-140.785	9.230050000000002e-06
rs73212045	-142.046	-140.99	7.2668e-06
rs73387255	-139.999	-139.252	5.03773e-05
rs7341512	-143.527	-142.15	2.0273600000000004e-06
rs73704941	0.0	-141.904	9.36052e-07
rs74536602	-138.868	-137.865	0.000170356
rs74569377	-138.505	-137.859	0.00021786
rs74573735	-140.908	-140.102	2.1238000000000002e-05
rs74580703	-141.522	-140.554	1.197403e-05
rs74766406	-138.329	-137.33	0.000291661
rs74912003	0.0	-140.876	2.62604e-06
rs75232677	-138.552	-137.935	0.000206426
rs75274893	-140.741	-140.691	2.1075399999999998e-05
rs75421748	-138.842	-137.839	0.00017487299999999998
rs75484357	-142.372	-141.418	4.253990000000001e-06
rs75497815	-140.706	-139.774	2.6747000000000003e-05
rs75498734	-140.753	-140.725	2.0761e-05
rs75746069	0.0	-141.985	8.60757e-07
rs757656	-144.192	-142.409	1.2446089999999997e-06
rs76036936	-140.738	-139.918	2.5172500000000003e-05
rs76247521	-140.748	-139.93	2.4917400000000003e-05
rs76331609	0.0	-141.751	1.08816e-06
rs76349903	0.0	-140.383	4.33358e-06
rs76535673	-140.199	-139.186	4.50298e-05
rs77020301	-141.632	-140.692	1.0597029999999999e-05
rs77084724	-141.197	-140.92	1.3876000000000002e-05
rs7779623	-133.343	-132.883	0.03782160000000001
rs7781002	-144.231	-142.609	8.95964e-07
rs7783535	-143.124	-141.89	2.60572e-06
rs7783865	-142.038	-140.985	7.31644e-06
rs7784077	-142.657	-141.501	4.046739999999999e-06
rs7785485	-143.104	-141.874	2.65278e-06
rs7788115	-143.862	-142.408	1.119012e-06
rs7789376	-143.179	-141.933	2.47689e-06
rs7789655	-144.057	-142.376	9.51638e-07
rs77939101	-136.29	-135.63	0.00205923
rs7793933	-133.52	-133.042	0.031846799999999995
rs77941970	0.0	-140.921	2.50924e-06
rs7794419	-142.466	-141.366	4.8411300000000005e-06
rs7797095	-144.38	-142.676	8.14643e-07
rs7800245	-135.254	-137.069	0.005073150000000001
rs7800895	-142.072	-141.016	7.08312e-06
rs7802773	-137.827	-136.822	0.000485498
rs7804350	-142.229	-141.157	6.0828099999999994e-06
rs7804907	-143.245	-142.134	2.3381500000000002e-06
rs7805029	-142.485	-141.379	4.760940000000001e-06
rs7806785	-143.205	-142.118	2.4249e-06
rs7806940	-143.441	-141.97	2.3527500000000005e-06
rs78075280	-142.265	-141.338	4.613089999999999e-06
rs7807557	-143.104	-141.874	2.6534e-06
rs78122199	-140.685	-139.824	2.6834299999999998e-05
rs78184612	0.0	-139.84	7.32443e-06
rs78403619	-140.893	-140.091	2.15386e-05
rs78820237	-140.764	-139.971	2.43691e-05
rs79145883	-138.44	-137.448	0.000260197
rs79146485	0.0	-140.059	5.93851e-06
rs79248975	-141.017	-140.277	1.8668799999999996e-05
rs79253546	0.0	-137.52	7.47986e-05
rs79832768	-141.051	-140.306	1.8061600000000003e-05
rs80061430	-136.205	-135.594	0.0022185399999999997
rs802045	-137.6	-136.692	0.0005835109999999999
rs802047	-137.899	-136.921	0.000442236
rs80215591	-140.373	-139.525	3.65089e-05
rs802425	-141.145	-141.073	1.62275e-05
rs802429	-143.076	-141.644	3.3849400000000002e-06
rs802432	-143.163	-141.711	3.1214699999999997e-06
rs802457	-142.658	-141.81	4.03104e-06
rs802458	-142.612	-141.79	4.18556e-06
rs802467	-141.554	-141.236	1.1224499999999999e-05
rs802478	-141.472	-141.209	1.2060729999999998e-05
rs868755	-137.479	-136.554	0.000667264
rs917071	-144.256	-142.462	1.1661519999999999e-06
rs956825	-140.34	-139.784	3.434990000000001e-05
rs970186	-142.056	-141.544	6.877320000000002e-06
rs973044	-140.931	-140.122	2.0772899999999996e-05
rs982339	-143.542	-142.18	1.9720800000000004e-06
