## Supplementary material for "Characterization of shared and ancestry-specific signals driving complex traits using multi-ancestry fine-mapping": mscaviar_results_shared_pips.txt

SNP_ID	shared_pip	shared_ll	notshared_ll
rs2708542	0.000266693	-138.125	-139.433
rs7789376	1.56724e-06	-143.179	-141.933
rs2536229	1.59631e-06	-143.161	-141.918
rs13230263	1.65611e-06	-143.124	-141.89
rs7783535	1.65611e-06	-143.124	-141.89
rs13237988	0	0	-141.906
rs7785485	1.68841e-06	-143.104	-141.874
rs7807557	1.68895e-06	-143.104	-141.874
rs12704237	1.68895e-06	-143.104	-141.874
rs1860776	1.65444e-06	-143.125	-141.89
rs12704238	1.68372e-06	-143.108	-141.875
rs2159734	2.29657e-06	-142.798	-141.621
rs6963410	2.54318e-06	-142.696	-141.535
rs1978266	2.29616e-06	-142.799	-141.621
rs7784077	2.64504e-06	-142.657	-141.501
rs73199451	4.06908e-06	-142.316	-141.68
rs4728632	3.95892e-06	-142.343	-141.694
rs62473333	3.63866e-06	-142.424	-141.73
rs76331609	0	0	-141.751
rs2098292	2.37733e-06	-142.825	-141.877
rs4728634	2.78441e-06	-142.67	-141.788
rs62471707	2.97495e-06	-142.618	-141.818
rs71562720	0	0	-141.395
rs13221263	0	0	-141.496
rs35811683	0	0	-141.395
rs75746069	0	0	-141.985
rs146159205	0	0	-141.135
rs1358684	0.00415911	-135.427	-137.062
rs7800245	0.00495797	-135.254	-137.069
rs1507598	0.00420405	-135.418	-137.141
rs13247133	7.08274e-06	-141.749	-141.236
rs13244782	4.74984e-06	-142.134	-141.45
rs12704267	6.36743e-06	-141.85	-141.28
rs34536358	0	0	-139.584
rs36006360	6.30807e-06	-141.855	-141.285
rs13244678	7.73066e-06	-141.664	-141.227
rs12704279	8.53674e-06	-141.572	-141.197
rs13228078	5.28599e-06	-142.047	-141.475
rs13231757	5.45753e-06	-142.017	-141.463
rs35182064	0	0	-139.353
rs802457	2.94014e-06	-142.658	-141.81
rs802458	3.07595e-06	-142.612	-141.79
rs701329	2.33893e-06	-142.856	-141.756
rs274640	9.8269e-06	-141.487	-141.216
rs701330	8.80711e-06	-141.55	-141.175
rs701331	3.4357e-06	-142.511	-141.725
rs75484357	2.92095e-06	-142.372	-141.418
rs274632	1.07767e-05	-141.39	-141.212
rs701332	1.6996e-06	-143.237	-141.771
rs73704941	0	0	-141.904
rs802429	2.00672e-06	-143.076	-141.644
rs802432	1.83562e-06	-143.163	-141.711
rs2282960	2.01597e-05	-140.773	-140.888
rs802425	1.38751e-05	-141.145	-141.073
rs10257201	1.48482e-06	-143.366	-141.919
rs7806940	1.37533e-06	-143.441	-141.97
rs13242038	1.267e-06	-143.512	-142.081
rs10227921	1.25452e-06	-143.527	-142.053
rs11762187	1.22421e-06	-143.543	-142.116
rs12704282	1.18897e-06	-143.578	-142.093
rs724224	2.52794e-05	-140.545	-140.799
rs724927	9.67231e-06	-141.506	-141.199
rs802478	9.99457e-06	-141.472	-141.209
rs78075280	3.19222e-06	-142.265	-141.338
rs802467	9.20792e-06	-141.554	-141.236
rs2189815	3.8488e-06	-142.098	-141.166
rs17675638	3.98931e-06	-142.059	-141.132
rs17607448	3.52336e-06	-142.185	-141.252
rs2299218	1.11702e-06	-143.607	-142.261
rs1527765	3.70097e-06	-142.131	-141.206
rs6950735	1.03438e-06	-143.674	-142.31
rs56932446	6.03358e-07	-144.233	-142.441
rs10239714	5.65538e-07	-144.294	-142.486
rs2189813	5.74312e-07	-144.28	-142.475
rs917071	5.88246e-07	-144.256	-142.462
rs34436204	0.000152773	-138.078	-139.625
rs2237548	5.97133e-07	-144.242	-142.451
rs12704283	7.31323e-05	-138.803	-140.242
rs6465083	6.09722e-07	-144.223	-142.437
rs2237550	5.958e-07	-144.245	-142.449
rs12704284	6.4469e-07	-144.172	-142.389
rs10238436	6.9566e-07	-144.091	-142.385
rs13238420	0.000235357	-137.639	-139.125
rs757656	6.31155e-07	-144.192	-142.409
rs2237553	6.42753e-07	-144.176	-142.393
rs13237764	6.4326e-07	-144.175	-142.393
rs12704286	6.37032e-07	-144.184	-142.401
rs10274631	5.94339e-07	-144.249	-142.453
rs2237554	5.99319e-07	-144.241	-142.447
rs2237555	5.99104e-07	-144.241	-142.448
rs2237556	6.17212e-07	-144.213	-142.427
rs12704287	0.000135613	-138.195	-139.731
rs2282964	6.34969e-07	-144.187	-142.404
rs71562731	0	0	-141.658
rs10276808	6.46604e-07	-144.17	-142.391
rs2158785	1.40343e-06	-143.426	-141.911
rs2237558	7.32024e-07	-144.053	-142.3
rs6947784	2.78214e-06	-142.769	-141.161
rs982339	1.20665e-06	-143.542	-142.18
rs7341512	1.23297e-06	-143.527	-142.15
rs723630	1.19272e-06	-143.556	-142.177
rs723631	4.96492e-07	-144.4	-142.614
rs10246519	1.24955e-06	-143.511	-142.151
rs2282965	5.09484e-07	-144.389	-142.571
rs12704288	1.21858e-06	-143.537	-142.162
rs6961677	5.03766e-07	-144.399	-142.578
rs6943762	0.495289	-130.003	-131.507
rs6465084	1.19884e-06	-143.553	-142.169
rs2158786	4.68765e-07	-144.451	-142.649
rs2237561	5.69168e-07	-144.288	-142.492
rs12690900	1.38792e-06	-143.419	-142.062
rs10254088	5.04654e-07	-144.386	-142.604
rs6965999	1.29366e-06	-143.489	-142.086
rs6970642	9.81518e-07	-143.74	-142.282
rs10487052	1.0397e-06	-143.684	-142.254
rs720025	4.27739e-07	-144.53	-142.705
rs13229442	7.45492e-06	-141.596	-140.902
rs35274762	0.385384	-130.256	-131.694
rs727989	8.39264e-07	-143.882	-142.374
rs2250784	4.32147e-07	-144.535	-142.679
rs10280549	3.65621e-06	-142.392	-141.553
rs2299219	3.39554e-06	-142.469	-141.619
rs13230421	0.0501051	-132.311	-133.386
rs10277739	9.55008e-07	-143.714	-142.385
rs10234440	2.31386e-05	-140.546	-140.191
rs970186	5.46056e-06	-142.056	-141.544
rs12704289	6.88983e-05	-139.095	-138.093
rs2237562	1.32786e-06	-143.406	-142.221
rs36165845	7.48583e-05	-139.301	-138.884
rs2190301	0.000103989	-138.981	-138.617
rs12704290	0.0304185	-132.802	-133.724
rs7804907	1.57268e-06	-143.245	-142.134
rs6977175	1.3115e-06	-143.419	-142.229
rs10085471	0.00010821	-138.94	-138.574
rs10085604	1.3907e-06	-143.364	-142.201
rs1468412	1.32858e-06	-143.41	-142.228
rs1468413	0.000116425	-138.854	-138.448
rs6975875	7.42543e-06	-141.754	-141.375
rs10266758	9.66479e-06	-141.495	-141.233
rs7806785	1.64453e-06	-143.205	-142.118
rs2299226	7.39804e-06	-141.758	-141.383
rs10268818	0.000158239	-138.541	-138.139
rs2237565	4.80054e-07	-144.362	-142.7
rs2237566	4.99889e-07	-144.325	-142.683
rs13222916	3.98944e-06	-141.91	-141.476
rs13230321	4.83323e-06	-141.711	-141.317
rs7788115	6.30672e-07	-143.862	-142.408
rs67263053	5.67223e-07	-144.008	-142.494
rs7789655	4.84635e-07	-144.057	-142.376
rs12704294	5.10108e-07	-144.184	-142.603
rs12704296	6.28442e-07	-143.909	-142.459
rs11980329	5.33519e-07	-144.078	-142.528
rs7781002	4.73583e-07	-144.231	-142.609
rs13231385	0	0	-142.38
rs12704297	5.12382e-07	-144.147	-142.574
rs55979904	5.04874e-07	-144.148	-142.565
rs7797095	4.15807e-07	-144.38	-142.676
rs76349903	0	0	-140.383
rs36098544	4.62296e-07	-144.216	-142.56
rs10274974	4.03665e-07	-144.395	-142.639
rs6976741	3.98589e-07	-144.412	-142.648
rs6976877	3.23536e-07	-144.703	-142.838
rs28378641	5.94353e-06	-141.854	-140.815
rs147869718	6.30587e-06	-141.795	-140.768
rs141846341	7.2505e-06	-141.656	-140.638
rs116630917	7.67332e-06	-141.6	-140.597
rs12333646	8.18323e-06	-141.538	-140.627
rs12333882	8.50429e-06	-141.499	-140.584
rs141200730	6.0318e-06	-141.839	-140.803
rs77020301	7.44154e-06	-141.632	-140.692
rs115722931	1.78886e-05	-140.743	-140.717
rs75498734	1.77141e-05	-140.753	-140.725
rs75274893	1.79246e-05	-140.741	-140.691
rs77941970	0	0	-140.921
rs77084724	1.13699e-05	-141.197	-140.92
rs79832768	1.34146e-05	-141.051	-140.306
rs79248975	1.38838e-05	-141.017	-140.277
rs75497815	1.88433e-05	-140.706	-139.774
rs80215591	2.63708e-05	-140.373	-139.525
rs141958740	0	0	-141.763
rs78820237	1.78729e-05	-140.764	-139.971
rs76247521	1.81508e-05	-140.748	-139.93
rs76036936	1.83283e-05	-140.738	-139.918
rs79146485	0	0	-140.059
rs78122199	1.93095e-05	-140.685	-139.824
rs56936192	1.71849e-05	-140.799	-139.897
rs114502772	3.21778e-05	-140.171	-139.251
rs186209903	1.97859e-05	-140.658	-139.753
rs73202990	1.9271e-05	-140.686	-139.853
rs73203000	1.60617e-05	-140.855	-139.827
rs73204806	2.03956e-05	-140.617	-139.595
rs73204809	0	0	-139.946
rs150117114	1.69467e-05	-140.818	-140.027
rs73204885	1.94916e-05	-140.678	-139.879
rs73204889	0	0	-140
rs73204893	2.08349e-05	-140.611	-139.807
rs73204896	2.01557e-05	-140.644	-139.839
rs113458968	2.06057e-05	-140.622	-139.818
rs55971843	2.06871e-05	-140.618	-139.808
rs56092809	1.65496e-05	-140.842	-140.046
rs55661783	1.63139e-05	-140.856	-140.057
rs11981115	1.68156e-05	-140.826	-140.029
rs73206906	1.59164e-05	-140.881	-140.077
rs73206908	1.63872e-05	-140.851	-140.051
rs73206909	1.63579e-05	-140.853	-140.051
rs73206910	1.57497e-05	-140.891	-140.087
rs73206913	1.55701e-05	-140.903	-140.098
rs117804856	1.60148e-05	-140.874	-140.071
rs150963116	1.86137e-05	-140.724	-139.927
rs73206922	1.55397e-05	-140.904	-140.098
rs181119008	1.55397e-05	-140.904	-140.098
rs73206924	1.55397e-05	-140.904	-140.098
rs55823330	1.57502e-05	-140.895	-140.091
rs55813769	1.59175e-05	-140.884	-140.081
rs78403619	1.57785e-05	-140.893	-140.091
rs73206940	0	0	-140.142
rs73206941	1.51286e-05	-140.935	-140.128
rs73206942	1.51286e-05	-140.935	-140.128
rs74573735	1.55419e-05	-140.908	-140.102
rs73206945	1.55419e-05	-140.908	-140.102
rs73206947	1.49712e-05	-140.946	-140.138
rs73206952	1.49444e-05	-140.947	-140.138
rs113171102	1.5379e-05	-140.919	-140.112
rs11982198	1.53515e-05	-140.921	-140.112
rs11982256	1.36187e-05	-141.037	-140.214
rs973044	1.51907e-05	-140.931	-140.122
rs73206958	1.49014e-05	-140.95	-140.142
rs73206960	1.20995e-05	-141.159	-140.343
rs11971364	1.50318e-05	-140.942	-140.132
rs11981403	1.95458e-05	-140.679	-139.876
rs73206965	1.46217e-05	-140.969	-140.159
rs11976564	1.48748e-05	-140.952	-140.142
rs73206967	1.47055e-05	-140.964	-140.153
rs73206968	1.43203e-05	-140.99	-140.179
rs56397073	1.45264e-05	-140.976	-140.163
rs55878151	1.41469e-05	-141.002	-140.189
rs56056472	1.45264e-05	-140.976	-140.163
rs55743432	1.13497e-05	-141.222	-140.397
rs73206972	1.45783e-05	-140.972	-140.163
rs73206974	1.60007e-05	-140.879	-140.071
rs73206976	1.45783e-05	-140.972	-140.163
rs55891509	1.44008e-05	-140.984	-140.173
rs111736149	1.44008e-05	-140.984	-140.173
rs73206980	1.44008e-05	-140.984	-140.173
rs73206981	1.44008e-05	-140.984	-140.173
rs55665320	1.40126e-05	-141.012	-140.199
rs73206988	1.42258e-05	-140.997	-140.183
rs73206989	1.42512e-05	-140.995	-140.183
rs73206992	1.38433e-05	-141.024	-140.209
rs73206994	1.40781e-05	-141.007	-140.193
rs11974238	1.40781e-05	-141.007	-140.193
rs11980996	1.40781e-05	-141.007	-140.193
rs73206998	4.04522e-06	-142.238	-141.14
rs73207001	1.31231e-05	-141.072	-140.216
rs55848773	1.67661e-05	-140.827	-139.979
rs73207002	1.27373e-05	-141.101	-140.236
rs73208503	1.27288e-05	-141.102	-140.236
rs56314218	1.47437e-05	-140.955	-140.094
rs55908081	1.45749e-05	-140.967	-140.105
rs55817867	1.26889e-05	-141.105	-140.236
rs73208506	1.2558e-05	-141.116	-140.246
rs73208509	1.25061e-05	-141.12	-140.246
rs73208511	1.23204e-05	-141.134	-140.257
rs11541453	1.41448e-05	-140.996	-140.125
rs73208512	1.21434e-05	-141.149	-140.267
rs73208513	1.22812e-05	-141.137	-140.257
rs73208515	1.21069e-05	-141.152	-140.268
rs73208516	1.20888e-05	-141.153	-140.268
rs73208519	1.20511e-05	-141.156	-140.268
rs73208521	1.20511e-05	-141.156	-140.268
rs73208528	1.20333e-05	-141.157	-140.268
rs73208532	1.18921e-05	-141.169	-140.278
rs73208535	1.18747e-05	-141.171	-140.278
rs73208540	1.03446e-05	-141.308	-140.378
rs73208541	1.03526e-05	-141.306	-140.368
rs73208542	1.08342e-05	-141.264	-140.385
rs73208547	9.51342e-06	-141.393	-140.456
rs112046729	9.88436e-06	-141.355	-140.426
rs73208550	9.68056e-06	-141.375	-140.436
rs113934837	9.68056e-06	-141.375	-140.436
rs73208553	9.68056e-06	-141.375	-140.436
rs113326051	9.66814e-06	-141.376	-140.436
rs112997330	9.3686e-06	-141.408	-140.466
rs73210216	9.35663e-06	-141.409	-140.466
rs73210217	9.25033e-06	-141.42	-140.476
rs73210219	9.25033e-06	-141.42	-140.476
rs73210221	9.46658e-06	-141.397	-140.453
rs73210222	1.05719e-05	-141.287	-140.348
rs73210226	1.04062e-05	-141.302	-140.358
rs73210230	9.05312e-06	-141.441	-140.486
rs73210233	1.01338e-05	-141.328	-140.379
rs11971394	8.95106e-06	-141.452	-140.495
rs11975035	9.59728e-06	-141.383	-140.428
rs74580703	8.34754e-06	-141.522	-140.554
rs73210236	9.42817e-06	-141.4	-140.438
rs1062274	9.22944e-06	-141.421	-140.458
rs73210240	6.86165e-06	-141.717	-140.729
rs73210247	6.57238e-06	-141.758	-140.736
rs73210249	4.78754e-06	-142.075	-141.032
rs118035628	3.81969e-06	-142.299	-141.219
rs11975795	2.68948e-06	-142.646	-141.498
rs137881681	0	0	-140.601
rs10227182	2.72842e-06	-142.636	-141.509
rs10257058	2.72259e-06	-142.638	-141.515
rs73210260	3.53374e-06	-142.379	-141.3
rs55856575	3.1392e-06	-142.498	-141.406
rs73210267	4.14255e-06	-142.22	-141.161
rs73212027	3.80637e-06	-142.307	-141.262
rs73212029	6.35228e-06	-141.794	-140.785
rs74912003	0	0	-140.876
rs73212045	4.92322e-06	-142.046	-140.99
rs73194604	3.13572e-06	-142.496	-141.387
rs7804350	4.09984e-06	-142.229	-141.157
rs7805029	3.17304e-06	-142.485	-141.379
rs6944762	4.06259e-06	-142.238	-141.165
rs140943397	3.61557e-06	-142.355	-141.269
rs117979749	3.61856e-06	-142.354	-141.269
rs6946313	4.61357e-06	-142.111	-141.049
rs73194612	4.6173e-06	-142.11	-141.049
rs138050749	4.58242e-06	-142.118	-141.058
rs114898414	4.54042e-06	-142.127	-141.066
rs114885243	5.32544e-06	-141.968	-140.92
rs111886800	4.57865e-06	-142.119	-141.058
rs56276482	2.87076e-06	-142.586	-141.472
rs73194624	3.65414e-06	-142.344	-141.261
rs73194627	4.49886e-06	-142.136	-141.074
rs7800895	4.7993e-06	-142.072	-141.016
rs73194634	4.20797e-06	-142.204	-141.14
rs73194637	4.77481e-06	-142.077	-141.024
rs7783865	4.96299e-06	-142.038	-140.985
rs139177543	4.82634e-06	-142.066	-141.011
rs7794419	3.23327e-06	-142.466	-141.366
rs111884161	1.66814e-06	-143.126	-141.901
rs111337925	0.000393429	-137.648	-136.713
rs802045	0.000412536	-137.6	-136.692
rs1636913	0.000391076	-137.653	-136.747
rs1089469	0.000298259	-137.925	-136.95
rs802047	0.000306379	-137.899	-136.921
rs2235048	4.32696e-05	-139.861	-138.993
rs1045642	6.98887e-05	-139.38	-138.514
rs4437575	0.000209247	-138.284	-138.569
rs1002204	0.000589795	-137.247	-136.36
rs6949448	0.000159024	-138.56	-137.676
rs4148743	0.00205767	-135.986	-136.346
rs35280822	0.0385865	-133.052	-133.941
rs2373586	0.00137956	-136.396	-135.525
rs6959435	0.00145538	-136.342	-135.484
rs4148738	0.00159529	-136.249	-135.385
rs10234411	0.00165072	-136.215	-135.341
rs12154941	0.0402732	-133.012	-133.653
rs4148737	0.0209033	-133.67	-133.46
rs4148736	0.0189125	-133.771	-133.46
rs4728700	0.00429576	-135.254	-134.753
rs6961419	0.0195824	-133.736	-133.414
rs6961882	0.0184008	-133.799	-133.46
rs4148735	0.017381	-133.856	-133.511
rs1922242	0.0188515	-133.775	-133.46
rs2235046	0.00403004	-135.318	-134.788
rs2091766	0.00384173	-135.364	-134.955
rs12704363	0.000136665	-138.7	-137.992
rs28381909	0.000521525	-137.358	-136.815
rs10808072	0.000115998	-138.864	-138.292
rs67781154	0.000105151	-138.963	-138.367
rs2235013	0.000100728	-139.006	-138.4
rs2235035	0.000106537	-138.951	-138.201
rs2235033	9.89778e-05	-139.024	-138.401
rs1128503	0.00156352	-136.264	-135.934
rs10276036	0.00166707	-136.199	-135.934
rs4728702	0.00158042	-136.252	-135.978
rs12704364	0.000145113	-138.636	-138.363
rs6961665	0.000145113	-138.636	-138.363
rs3789244	0.00164329	-136.213	-135.934
rs2235027	0.000156505	-138.56	-138.288
rs2235026	0.00177748	-136.135	-135.889
rs1922240	0.000118684	-138.838	-138.37
rs1922241	0.000147387	-138.621	-138.203
rs13239201	0.000146289	-138.63	-138.131
rs868755	0.00046913	-137.479	-136.554
rs6948766	6.70946e-05	-139.412	-139.081
rs13237132	2.86129e-05	-140.265	-139.729
rs956825	2.65612e-05	-140.34	-139.784
rs11975994	0.00260097	-135.76	-135.364
rs1202170	4.65348e-05	-139.775	-139.384
rs1202169	0.00204398	-135.997	-135.582
rs1202168	0.00210919	-135.966	-135.54
rs1202167	0.00236813	-135.85	-135.494
rs1202166	3.3609e-05	-140.106	-139.75
rs1016794	0.00365554	-135.414	-134.995
rs1016793	0.000868625	-136.863	-135.884
rs2235021	0.00357229	-135.437	-135.043
rs2235020	0.00355998	-135.441	-135.043
rs6969155	0.00433214	-135.244	-134.86
rs12539098	0.00363501	-135.419	-135.03
rs2520464	0.00408282	-135.303	-134.904
rs1211433	8.4223e-05	-139.196	-138.254
rs10264990	0.00015725	-138.555	-138.223
rs75232677	0.000156895	-138.552	-137.935
rs1202178	0.00127826	-136.461	-136.118
rs74569377	0.000164452	-138.505	-137.859
rs73387255	3.71088e-05	-139.999	-139.252
rs17327442	3.27676e-05	-140.123	-139.348
rs4148733	3.42664e-05	-140.078	-139.302
rs1202184	0.00161458	-136.244	-135.246
rs17327624	3.30674e-05	-140.122	-139.232
rs11763872	0.0213018	-133.671	-132.689
rs7802773	0.000333587	-137.827	-136.822
rs13229143	0.000243447	-138.15	-137.415
rs12535512	0.0155741	-133.993	-133.146
rs2188526	0.000802891	-136.956	-136.135
rs3789243	6.46305e-05	-139.468	-138.46
rs1858923	0.000925412	-136.814	-136.006
rs4148732	0.000258763	-138.077	-137.075
rs13233308	0.188782	-131.503	-130.869
rs28381779	0.000355039	-137.761	-136.762
rs34800935	0.0110701	-134.327	-133.405
rs28381744	0	0	-140.443
rs114653646	0	0	-140.963
rs28381724	7.9985e-05	-139.246	-138.26
rs17251003	9.83944e-05	-139.041	-138.039
rs75421748	0.000120153	-138.842	-137.839
rs7779623	0.0299894	-133.343	-132.883
rs74536602	0.000117052	-138.868	-137.865
rs7793933	0.0251564	-133.52	-133.042
rs10486999	0.000133083	-138.738	-137.743
rs1029421	0.0245904	-133.541	-133.036
rs12704370	0.0664489	-132.55	-132.132
rs10235853	0.000138545	-138.695	-137.883
rs6966166	0.0722978	-132.472	-132.235
rs17330210	0.000102176	-139.002	-138.003
rs76535673	3.08431e-05	-140.199	-139.186
rs12670575	0.0243516	-133.553	-133.125
rs59797284	0.000194383	-138.362	-137.36
rs55663104	0.000645783	-137.173	-136.547
rs74766406	0.000200605	-138.329	-137.33
rs80061430	0.00170279	-136.205	-135.594
rs77939101	0.00156171	-136.29	-135.63
rs6947312	0.0017551	-136.173	-135.662
rs4728713	0.00152082	-136.314	-135.646
rs6977687	0.00128519	-136.483	-135.82
rs10233682	0.00158485	-136.274	-135.594
rs55644933	0.00018386	-138.416	-137.418
rs79145883	0.000179241	-138.44	-137.448
rs2158929	0.000142479	-138.669	-137.677
rs2888596	0.000230832	-138.188	-137.194
rs10244688	0.000278359	-138	-137.009
rs2888595	0.000312078	-137.882	-136.923
rs34683441	0.000324703	-137.841	-136.892
rs116397499	0.000207156	-138.295	-137.308
rs6967901	0.000226162	-138.207	-137.221
rs2279541	0.000287843	-137.965	-136.982
rs10239100	0.0003555	-137.75	-136.801
rs2279542	0.0198286	-133.763	-133.509
rs10272874	0.000209542	-138.279	-137.327
rs10952901	0.000238567	-138.146	-137.236
rs12668711	0.000249521	-138.102	-137.179
rs55966010	0.000153874	-138.59	-137.614
rs2299189	0.000150033	-138.616	-137.64
rs79253546	0	0	-137.52
rs71570594	0	0	-137.656
rs35844181	0	0	-138.939
rs1201841	8.18209e-05	-139.229	-138.801
rs78184612	0	0	-139.84
rs13245672	0	0	-136.897
rs36094117	0	0	-138.528
