## Supplementary material for "Characterization of shared and ancestry-specific signals driving complex traits using multi-ancestry fine-mapping": mscaviar_results_study0_post.txt

SNP_ID	Prob_in_pCausalSet
rs2708542	0.000275069
rs7789376	2.27529e-06
rs2536229	2.31854e-06
rs13230263	2.40406e-06
rs7783535	2.40406e-06
rs13237988	9.24107e-07
rs7785485	2.45119e-06
rs7807557	2.45174e-06
rs12704237	2.45174e-06
rs1860776	2.40318e-06
rs12704238	2.4465e-06
rs2159734	3.33947e-06
rs6963410	3.69797e-06
rs1978266	3.33906e-06
rs7784077	3.8462e-06
rs73199451	4.71165e-06
rs4728632	4.58804e-06
rs62473333	4.26777e-06
rs76331609	1.08816e-06
rs2098292	3.0199e-06
rs4728634	3.502e-06
rs62471707	3.57825e-06
rs71562720	1.53881e-06
rs13221263	1.39123e-06
rs35811683	1.53881e-06
rs75746069	8.60757e-07
rs146159205	2.01555e-06
rs1358684	0.00427133
rs7800245	0.005069
rs1507598	0.00430745
rs13247133	8.3843e-06
rs13244782	5.77204e-06
rs12704267	7.6224e-06
rs34536358	9.16456e-06
rs36006360	7.5204e-06
rs13244678	8.94178e-06
rs12704279	9.74785e-06
rs13228078	6.15658e-06
rs13231757	6.32811e-06
rs35182064	1.15613e-05
rs802457	3.35259e-06
rs802458	3.51004e-06
rs701329	3.76494e-06
rs274640	1.04517e-05
rs701330	1.0019e-05
rs701331	3.86217e-06
rs75484357	4.01542e-06
rs274632	1.15771e-05
rs701332	1.84878e-06
rs73704941	9.36052e-07
rs802429	2.159e-06
rs802432	1.98585e-06
rs2282960	2.116e-05
rs802425	1.47026e-05
rs10257201	1.64334e-06
rs7806940	1.53104e-06
rs13242038	1.43828e-06
rs10227921	1.41346e-06
rs11762187	1.39918e-06
rs12704282	1.34749e-06
rs724224	2.678e-05
rs724927	1.0247e-05
rs802478	1.06255e-05
rs78075280	4.3719e-06
rs802467	9.78932e-06
rs2189815	5.31779e-06
rs17675638	5.51134e-06
rs17607448	4.85116e-06
rs2299218	1.33678e-06
rs1527765	5.09491e-06
rs6950735	1.25678e-06
rs56932446	7.19214e-07
rs10239714	6.80902e-07
rs2189813	6.89545e-07
rs917071	7.04948e-07
rs34436204	0.000157658
rs2237548	7.13608e-07
rs12704283	7.67463e-05
rs6465083	7.2669e-07
rs2237550	7.11483e-07
rs12704284	7.59884e-07
rs10238436	8.24589e-07
rs13238420	0.000243691
rs757656	7.47324e-07
rs2237553	7.58198e-07
rs13237764	7.5882e-07
rs12704286	7.52875e-07
rs10274631	7.10183e-07
rs2237554	7.15413e-07
rs2237555	7.15273e-07
rs2237556	7.3378e-07
rs12704287	0.000139941
rs2282964	7.50812e-07
rs71562731	1.19599e-06
rs10276808	7.62772e-07
rs2158785	1.54991e-06
rs2237558	8.49051e-07
rs6947784	2.89996e-06
rs982339	1.41577e-06
rs7341512	1.43287e-06
rs723630	1.39495e-06
rs723631	6.24549e-07
rs10246519	1.4567e-06
rs2282965	6.27706e-07
rs12704288	1.42081e-06
rs6961677	6.21671e-07
rs6943762	0.513406
rs6465084	1.39874e-06
rs2158786	5.96298e-07
rs2237561	6.86801e-07
rs12690900	1.58575e-06
rs10254088	6.32712e-07
rs6965999	1.47941e-06
rs6970642	1.16908e-06
rs10487052	1.23468e-06
rs720025	5.54867e-07
rs13229442	9.09233e-06
rs35274762	0.400475
rs727989	1.02161e-06
rs2250784	5.49953e-07
rs10280549	4.65969e-06
rs2299219	4.31511e-06
rs13230421	0.0529518
rs10277739	1.25779e-06
rs10234440	2.73633e-05
rs970186	6.26214e-06
rs12704289	9.99083e-05
rs2237562	1.72607e-06
rs36165845	8.97758e-05
rs2190301	0.000123449
rs12704290	0.032428
rs7804907	2.01981e-06
rs6977175	1.70339e-06
rs10085471	0.000128499
rs10085604	1.79538e-06
rs1468412	1.71367e-06
rs1468413	0.000139363
rs6975875	8.43263e-06
rs10266758	1.08654e-05
rs7806785	2.09347e-06
rs2299226	8.38314e-06
rs10268818	0.000189188
rs2237565	6.64669e-07
rs2237566	6.89815e-07
rs13222916	4.93609e-06
rs13230321	5.99419e-06
rs7788115	8.24603e-07
rs67263053	7.56322e-07
rs7789655	6.16334e-07
rs12704294	7.00897e-07
rs12704296	8.41275e-07
rs11980329	7.16759e-07
rs7781002	6.45628e-07
rs13231385	5.84696e-07
rs12704297	6.9703e-07
rs55979904	6.82338e-07
rs7797095	5.71779e-07
rs76349903	4.33358e-06
rs36098544	6.14694e-07
rs10274974	5.3946e-07
rs6976741	5.33564e-07
rs6976877	4.56203e-07
rs28378641	8.52362e-06
rs147869718	9.01808e-06
rs141846341	1.03695e-05
rs116630917	1.09296e-05
rs12333646	1.13119e-05
rs12333882	1.17842e-05
rs141200730	8.64724e-06
rs77020301	1.03653e-05
rs115722931	2.02755e-05
rs75498734	2.00788e-05
rs75274893	2.04216e-05
rs77941970	2.50924e-06
rs77084724	1.33541e-05
rs79832768	1.77821e-05
rs79248975	1.83883e-05
rs75497815	2.65236e-05
rs80215591	3.62664e-05
rs141958740	1.08287e-06
rs78820237	2.41083e-05
rs76247521	2.46638e-05
rs76036936	2.49194e-05
rs79146485	5.93851e-06
rs78122199	2.6593e-05
rs56936192	2.39462e-05
rs114502772	4.52957e-05
rs186209903	2.76306e-05
rs73202990	2.63244e-05
rs73203000	2.33524e-05
rs73204806	2.96498e-05
rs73204809	6.65894e-06
rs150117114	2.2825e-05
rs73204885	2.63529e-05
rs73204889	6.30043e-06
rs73204893	2.82263e-05
rs73204896	2.73062e-05
rs113458968	2.79159e-05
rs55971843	2.80785e-05
rs56092809	2.2311e-05
rs55661783	2.20148e-05
rs11981115	2.26813e-05
rs73206906	2.14983e-05
rs73206908	2.2124e-05
rs73206909	2.20947e-05
rs73206910	2.12732e-05
rs73206913	2.10306e-05
rs117804856	2.16312e-05
rs150963116	2.51414e-05
rs73206922	2.10002e-05
rs181119008	2.10002e-05
rs73206924	2.10002e-05
rs55823330	2.12491e-05
rs55813769	2.14748e-05
rs78403619	2.12775e-05
rs73206940	5.46915e-06
rs73206941	2.042e-05
rs73206942	2.042e-05
rs74573735	2.09779e-05
rs73206945	2.09779e-05
rs73206947	2.02075e-05
rs73206952	2.01808e-05
rs113171102	2.07579e-05
rs11982198	2.07304e-05
rs11982256	1.84368e-05
rs973044	2.05133e-05
rs73206958	2.01134e-05
rs73206960	1.63163e-05
rs11971364	2.02988e-05
rs11981403	2.64321e-05
rs73206965	1.9745e-05
rs11976564	2.00867e-05
rs73206967	1.98582e-05
rs73206968	1.9338e-05
rs56397073	1.96254e-05
rs55878151	1.91127e-05
rs56056472	1.96254e-05
rs55743432	1.53337e-05
rs73206972	1.96773e-05
rs73206974	2.16171e-05
rs73206976	1.96773e-05
rs55891509	1.94468e-05
rs111736149	1.94468e-05
rs73206980	1.94468e-05
rs73206981	1.94468e-05
rs55665320	1.89225e-05
rs73206988	1.92192e-05
rs73206989	1.92446e-05
rs73206992	1.87026e-05
rs73206994	1.90197e-05
rs11974238	1.90197e-05
rs11980996	1.90197e-05
rs73206998	5.85703e-06
rs73207001	1.79583e-05
rs55848773	2.29593e-05
rs73207002	1.74731e-05
rs73208503	1.74646e-05
rs56314218	2.02426e-05
rs55908081	2.00109e-05
rs55817867	1.74247e-05
rs73208506	1.72449e-05
rs73208509	1.7193e-05
rs73208511	1.69591e-05
rs11541453	1.94675e-05
rs73208512	1.673e-05
rs73208513	1.69198e-05
rs73208515	1.66935e-05
rs73208516	1.66754e-05
rs73208519	1.66377e-05
rs73208521	1.66377e-05
rs73208528	1.66199e-05
rs73208532	1.64316e-05
rs73208535	1.64141e-05
rs73208540	1.44384e-05
rs73208541	1.44926e-05
rs73208542	1.48861e-05
rs73208547	1.32821e-05
rs112046729	1.37737e-05
rs73208550	1.35304e-05
rs113934837	1.35304e-05
rs73208553	1.35304e-05
rs113326051	1.35179e-05
rs112997330	1.30991e-05
rs73210216	1.30872e-05
rs73210217	1.29432e-05
rs73210219	1.29432e-05
rs73210221	1.3251e-05
rs73210222	1.47982e-05
rs73210226	1.45891e-05
rs73210230	1.27087e-05
rs73210233	1.42276e-05
rs11971394	1.25698e-05
rs11975035	1.34866e-05
rs74580703	1.17508e-05
rs73210236	1.3278e-05
rs1062274	1.29981e-05
rs73210240	9.68261e-06
rs73210247	9.38207e-06
rs73210249	6.81965e-06
rs118035628	5.47191e-06
rs11975795	3.89493e-06
rs137881681	3.46012e-06
rs10227182	3.91334e-06
rs10257058	3.89741e-06
rs73210260	5.03973e-06
rs55856575	4.47062e-06
rs73210267	5.90286e-06
rs73212027	5.3702e-06
rs73212029	9.01274e-06
rs74912003	2.62604e-06
rs73212045	7.05675e-06
rs73194604	4.50203e-06
rs7804350	5.87226e-06
rs7805029	4.55139e-06
rs6944762	5.81891e-06
rs140943397	5.17736e-06
rs117979749	5.18036e-06
rs6946313	6.61132e-06
rs73194612	6.61505e-06
rs138050749	6.56183e-06
rs114898414	6.50169e-06
rs114885243	7.62765e-06
rs111886800	6.55806e-06
rs56276482	4.10552e-06
rs73194624	5.22997e-06
rs73194627	6.44218e-06
rs7800895	6.87239e-06
rs73194634	6.01312e-06
rs73194637	6.82876e-06
rs7783865	7.10559e-06
rs139177543	6.90996e-06
rs7794419	4.63048e-06
rs111884161	2.4026e-06
rs111337925	0.00056063
rs802045	0.000583291
rs1636913	0.000552796
rs1089469	0.000430052
rs802047	0.000442031
rs2235048	6.02003e-05
rs1045642	9.73752e-05
rs4437575	0.000234715
rs1002204	0.000828579
rs6949448	0.000223364
rs4148743	0.00230082
rs35280822	0.04129
rs2373586	0.00193377
rs6959435	0.00203295
rs4148738	0.00223217
rs10234411	0.00231635
rs12154941	0.0438818
rs4148737	0.0252713
rs4148736	0.0232805
rs4728700	0.00549265
rs6961419	0.0241568
rs6961882	0.0227688
rs4148735	0.0215311
rs1922242	0.0232195
rs2235046	0.00518573
rs2091766	0.00481888
rs12704363	0.000183063
rs28381909	0.000673396
rs10808072	0.000150386
rs67781154	0.000137036
rs2235013	0.000131552
rs2235035	0.000144206
rs2235033	0.000129801
rs1128503	0.0019313
rs10276036	0.00203484
rs4728702	0.00193211
rs12704364	0.000176997
rs6961665	0.000176997
rs3789244	0.00201107
rs2235027	0.000190892
rs2235026	0.00216213
rs1922240	0.000150356
rs1922241	0.000184872
rs13239201	0.000186644
rs868755	0.000667048
rs6948766	8.24521e-05
rs13237132	3.65057e-05
rs956825	3.40258e-05
rs11975994	0.00325127
rs1202170	5.77762e-05
rs1202169	0.00256627
rs1202168	0.00265393
rs1202167	0.00293872
rs1202166	4.12863e-05
rs1016794	0.00459505
rs1016793	0.00125521
rs2235021	0.00446808
rs2235020	0.00445577
rs6969155	0.00540738
rs12539098	0.00454211
rs2520464	0.00511215
rs1211433	0.000120225
rs10264990	0.000194153
rs75232677	0.000206135
rs1202178	0.00158417
rs74569377	0.000217578
rs73387255	5.01175e-05
rs17327442	4.45736e-05
rs4148733	4.66423e-05
rs1202184	0.00234614
rs17327624	4.62927e-05
rs11763872	0.0307434
rs7802773	0.000485298
rs13229143	0.000327038
rs12535512	0.0215865
rs2188526	0.00110441
rs3789243	9.39296e-05
rs1858923	0.00126831
rs4148732	0.000375912
rs13233308	0.24746
rs28381779	0.000515353
rs34800935	0.0156886
rs28381744	3.99399e-06
rs114653646	2.38984e-06
rs28381724	0.000115677
rs17251003	0.000142977
rs75421748	0.000174672
rs7779623	0.0378213
rs74536602	0.000170155
rs7793933	0.0318464
rs10486999	0.00019308
rs1029421	0.031315
rs12704370	0.0830686
rs10235853	0.000190895
rs6966166	0.0872866
rs17330210	0.000148396
rs76535673	4.4829e-05
rs12670575	0.0304982
rs59797284	0.000282562
rs55663104	0.000844299
rs74766406	0.00029146
rs80061430	0.00221824
rs77939101	0.00205894
rs6947312	0.00223651
rs4728713	0.00200884
rs6977687	0.0016965
rs10233682	0.0021003
rs55644933	0.000267068
rs79145883	0.000259995
rs2158929	0.000206661
rs2888596	0.000335054
rs10244688	0.000403698
rs2888595	0.000448783
rs34683441	0.000465731
rs116397499	0.00030011
rs6967901	0.00032759
rs2279541	0.00041672
rs10239100	0.000509914
rs2279542	0.0240135
rs10272874	0.000300714
rs10952901	0.000338414
rs12668711	0.000355267
rs55966010	0.000222209
rs2299189	0.000216649
rs79253546	7.47986e-05
rs71570594	6.49634e-05
rs35844181	1.81758e-05
rs1201841	0.000102166
rs78184612	7.32443e-06
rs13245672	0.000138676
rs36094117	2.7143e-05
