## Supplementary material for "Characterization of shared and ancestry-specific signals driving complex traits using multi-ancestry fine-mapping": mscaviar_results_study1_post.txt

SNP_ID	Prob_in_pCausalSet
rs2708542	0.0002696
rs7789376	1.76884e-06
rs2536229	1.7976e-06
rs13230263	1.85777e-06
rs7783535	1.85777e-06
rs7785485	1.89e-06
rs7807557	1.89061e-06
rs12704237	1.89061e-06
rs1860776	1.85568e-06
rs12704238	1.88475e-06
rs2159734	2.49712e-06
rs6963410	2.74375e-06
rs1978266	2.49667e-06
rs7784077	2.84558e-06
rs73199451	4.64592e-06
rs4728632	4.53213e-06
rs62473333	4.16549e-06
rs2098292	2.71432e-06
rs4728634	3.13787e-06
rs62471707	3.42412e-06
rs1358684	0.00416255
rs7800245	0.00496212
rs1507598	0.00420783
rs13247133	7.59826e-06
rs13244782	5.18956e-06
rs12704267	6.84761e-06
rs36006360	6.80749e-06
rs13244678	8.34875e-06
rs12704279	9.22128e-06
rs13228078	5.86725e-06
rs13231757	6.05796e-06
rs802457	3.61859e-06
rs802458	3.75147e-06
rs701329	3.99506e-06
rs274640	1.12512e-05
rs701330	9.53134e-06
rs701331	4.20584e-06
rs75484357	3.15952e-06
rs274632	1.2001e-05
rs701332	2.75766e-06
rs802429	3.23266e-06
rs802432	2.97124e-06
rs2282960	2.19915e-05
rs802425	1.54e-05
rs10257201	2.35733e-06
rs7806940	2.19704e-06
rs13242038	1.95914e-06
rs10227921	1.98847e-06
rs11762187	1.87905e-06
rs12704282	1.88636e-06
rs724224	2.68073e-05
rs724927	1.11972e-05
rs802478	1.14298e-05
rs78075280	3.43341e-06
rs802467	1.06431e-05
rs2189815	4.08343e-06
rs17675638	4.22394e-06
rs17607448	3.76084e-06
rs2299218	1.59263e-06
rs1527765	3.93844e-06
rs6950735	1.46889e-06
rs56932446	1.0796e-06
rs10239714	1.01354e-06
rs2189813	1.02972e-06
rs917071	1.04945e-06
rs34436204	0.000153395
rs2237548	1.06617e-06
rs12704283	7.49822e-05
rs6465083	1.08682e-06
rs2237550	1.06669e-06
rs12704284	1.15612e-06
rs10238436	1.19271e-06
rs13238420	0.000235923
rs757656	1.12844e-06
rs2237553	1.15186e-06
rs13237764	1.15236e-06
rs12704286	1.14017e-06
rs10274631	1.06366e-06
rs2237554	1.07176e-06
rs2237555	1.07106e-06
rs2237556	1.10201e-06
rs12704287	0.000136239
rs2282964	1.13647e-06
rs10276808	1.1561e-06
rs2158785	2.3012e-06
rs2237558	1.30533e-06
rs6947784	4.95961e-06
rs982339	1.76296e-06
rs7341512	1.82746e-06
rs723630	1.76068e-06
rs723631	8.53681e-07
rs10246519	1.83352e-06
rs2282965	9.03791e-07
rs12704288	1.79928e-06
rs6961677	8.94537e-07
rs6943762	0.495289
rs6465084	1.77631e-06
rs2158786	8.07061e-07
rs2237561	1.01169e-06
rs12690900	2.06632e-06
rs10254088	8.67783e-07
rs6965999	1.96415e-06
rs6970642	1.48109e-06
rs10487052	1.55237e-06
rs720025	7.36932e-07
rs13229442	8.05673e-06
rs35274762	0.385384
rs727989	1.27606e-06
rs2250784	7.6738e-07
rs10280549	3.98888e-06
rs2299219	3.73231e-06
rs13230421	0.0501055
rs10277739	1.24132e-06
rs10234440	2.37011e-05
rs970186	6.07574e-06
rs12704289	6.91032e-05
rs2237562	1.62989e-06
rs36165845	7.55254e-05
rs2190301	0.000104736
rs12704290	0.0304188
rs7804907	1.89102e-06
rs6977175	1.61464e-06
rs10085471	0.000108962
rs10085604	1.70187e-06
rs1468412	1.64097e-06
rs1468413	0.000117149
rs6975875	8.09112e-06
rs10266758	1.03913e-05
rs7806785	1.97596e-06
rs2299226	8.07609e-06
rs10268818	0.000159021
rs2237565	7.16601e-07
rs2237566	7.39287e-07
rs13222916	4.29152e-06
rs13230321	5.12662e-06
rs7788115	9.25081e-07
rs67263053	8.39236e-07
rs7789655	8.19939e-07
rs12704294	7.53174e-07
rs12704296	8.97042e-07
rs11980329	7.98513e-07
rs7781002	7.23919e-07
rs12704297	7.6463e-07
rs55979904	7.63499e-07
rs7797095	6.58671e-07
rs36098544	7.38633e-07
rs10274974	6.74637e-07
rs6976741	6.67757e-07
rs6976877	5.45686e-07
rs28378641	6.15329e-06
rs147869718	6.51757e-06
rs141846341	7.46217e-06
rs116630917	7.88788e-06
rs12333646	8.42136e-06
rs12333882	8.74036e-06
rs141200730	6.2418e-06
rs77020301	7.67327e-06
rs115722931	1.85711e-05
rs75498734	1.83963e-05
rs75274893	1.85784e-05
rs77084724	1.18918e-05
rs79832768	1.36941e-05
rs79248975	1.41643e-05
rs75497815	1.90667e-05
rs80215591	2.66133e-05
rs78820237	1.81337e-05
rs76247521	1.84044e-05
rs76036936	1.85814e-05
rs78122199	1.95508e-05
rs56936192	1.74162e-05
rs114502772	3.24011e-05
rs186209903	2.00155e-05
rs73202990	1.95197e-05
rs73203000	1.62624e-05
rs73204806	2.05963e-05
rs150117114	1.7209e-05
rs73204885	1.97501e-05
rs73204893	2.10913e-05
rs73204896	2.04122e-05
rs113458968	2.08622e-05
rs55971843	2.09417e-05
rs56092809	1.6811e-05
rs55661783	1.65742e-05
rs11981115	1.70765e-05
rs73206906	1.61758e-05
rs73206908	1.66471e-05
rs73206909	1.66174e-05
rs73206910	1.60091e-05
rs73206913	1.58296e-05
rs117804856	1.62742e-05
rs150963116	1.88732e-05
rs73206922	1.57986e-05
rs181119008	1.57986e-05
rs73206924	1.57986e-05
rs55823330	1.60107e-05
rs55813769	1.6178e-05
rs78403619	1.60396e-05
rs73206941	1.53887e-05
rs73206942	1.53887e-05
rs74573735	1.5802e-05
rs73206945	1.5802e-05
rs73206947	1.52312e-05
rs73206952	1.5204e-05
rs113171102	1.5639e-05
rs11982198	1.56111e-05
rs11982256	1.3876e-05
rs973044	1.54503e-05
rs73206958	1.51615e-05
rs73206960	1.23605e-05
rs11971364	1.52914e-05
rs11981403	1.9804e-05
rs73206965	1.48813e-05
rs11976564	1.51344e-05
rs73206967	1.49651e-05
rs73206968	1.45799e-05
rs56397073	1.47855e-05
rs55878151	1.44061e-05
rs56056472	1.47855e-05
rs55743432	1.16089e-05
rs73206972	1.48384e-05
rs73206974	1.62599e-05
rs73206976	1.48384e-05
rs55891509	1.46605e-05
rs111736149	1.46605e-05
rs73206980	1.46605e-05
rs73206981	1.46605e-05
rs55665320	1.42722e-05
rs73206988	1.44849e-05
rs73206989	1.45108e-05
rs73206992	1.41025e-05
rs73206994	1.43372e-05
rs11974238	1.43372e-05
rs11980996	1.43372e-05
rs73206998	4.24851e-06
rs73207001	1.337e-05
rs55848773	1.70125e-05
rs73207002	1.2982e-05
rs73208503	1.29734e-05
rs56314218	1.49877e-05
rs55908081	1.48189e-05
rs55817867	1.29327e-05
rs73208506	1.28018e-05
rs73208509	1.27489e-05
rs73208511	1.25621e-05
rs11541453	1.43867e-05
rs73208512	1.23843e-05
rs73208513	1.25221e-05
rs73208515	1.23471e-05
rs73208516	1.23286e-05
rs73208519	1.22902e-05
rs73208521	1.22902e-05
rs73208528	1.2272e-05
rs73208532	1.21305e-05
rs73208535	1.21127e-05
rs73208540	1.05746e-05
rs73208541	1.05802e-05
rs73208542	1.10775e-05
rs73208547	9.74314e-06
rs112046729	1.01156e-05
rs73208550	9.90939e-06
rs113934837	9.90939e-06
rs73208553	9.90939e-06
rs113326051	9.89668e-06
rs112997330	9.59714e-06
rs73210216	9.58489e-06
rs73210217	9.47829e-06
rs73210219	9.47829e-06
rs73210221	9.69422e-06
rs73210222	1.07996e-05
rs73210226	1.06326e-05
rs73210230	9.2785e-06
rs73210233	1.03591e-05
rs11971394	9.17617e-06
rs11975035	9.82186e-06
rs74580703	8.57077e-06
rs73210236	9.65106e-06
rs1062274	9.45232e-06
rs73210240	7.08303e-06
rs73210247	6.78531e-06
rs73210249	5.00199e-06
rs118035628	4.03014e-06
rs11975795	2.89262e-06
rs10227182	2.93803e-06
rs10257058	2.93355e-06
rs73210260	3.74732e-06
rs55856575	3.35381e-06
rs73210267	4.35675e-06
rs73212027	4.02789e-06
rs73212029	6.56959e-06
rs73212045	5.13327e-06
rs73194604	3.34464e-06
rs7804350	4.31039e-06
rs7805029	3.38259e-06
rs6944762	4.27315e-06
rs140943397	3.82629e-06
rs117979749	3.82947e-06
rs6946313	4.82379e-06
rs73194612	4.82769e-06
rs138050749	4.79315e-06
rs114898414	4.75115e-06
rs114885243	5.536e-06
rs111886800	4.78921e-06
rs56276482	3.0824e-06
rs73194624	3.86522e-06
rs73194627	4.70959e-06
rs7800895	5.01003e-06
rs73194634	4.42016e-06
rs73194637	4.98641e-06
rs7783865	5.17384e-06
rs139177543	5.03719e-06
rs7794419	3.44392e-06
rs111884161	1.87492e-06
rs111337925	0.000393643
rs802045	0.000412756
rs1636913	0.000391296
rs1089469	0.000298465
rs802047	0.000306584
rs2235048	4.35024e-05
rs1045642	7.01203e-05
rs4437575	0.000209995
rs1002204	0.00059002
rs6949448	0.00015925
rs4148743	0.00205844
rs35280822	0.0385878
rs2373586	0.00137978
rs6959435	0.00145561
rs4148738	0.00159552
rs10234411	0.00165094
rs12154941	0.0402742
rs4148737	0.0209038
rs4148736	0.0189129
rs4728700	0.00429609
rs6961419	0.0195828
rs6961882	0.0184012
rs4148735	0.0173814
rs1922242	0.0188519
rs2235046	0.00403036
rs2091766	0.00384208
rs12704363	0.000136933
rs28381909	0.000521838
rs10808072	0.000116305
rs67781154	0.000105452
rs2235013	0.000101026
rs2235035	0.000106794
rs2235033	9.92704e-05
rs1128503	0.00156391
rs10276036	0.00166748
rs4728702	0.00158083
rs12704364	0.000145528
rs6961665	0.000145528
rs3789244	0.0016437
rs2235027	0.000156919
rs2235026	0.0017779
rs1922240	0.000119025
rs1922241	0.000147745
rs13239201	0.000146619
rs868755	0.000469346
rs6948766	6.74926e-05
rs13237132	2.8943e-05
rs956825	2.68853e-05
rs11975994	0.00260133
rs1202170	4.69118e-05
rs1202169	0.00204434
rs1202168	0.00210955
rs1202167	0.00236851
rs1202166	3.40078e-05
rs1016794	0.00365589
rs1016793	0.000868829
rs2235021	0.00357266
rs2235020	0.00356035
rs6969155	0.00433251
rs12539098	0.00363538
rs2520464	0.00408318
rs1211433	8.44362e-05
rs10264990	0.000157638
rs75232677	0.000157186
rs1202178	0.00127864
rs74569377	0.000164734
rs73387255	3.73686e-05
rs17327442	3.30204e-05
rs4148733	3.45186e-05
rs1202184	0.00161478
rs17327624	3.32951e-05
rs11763872	0.0213021
rs7802773	0.000333787
rs13229143	0.000243712
rs12535512	0.0155743
rs2188526	0.000803133
rs3789243	6.48314e-05
rs1858923	0.000925657
rs4148732	0.000258964
rs13233308	0.188782
rs28381779	0.000355241
rs34800935	0.0110703
rs28381724	8.01891e-05
rs17251003	9.85954e-05
rs75421748	0.000120354
rs7779623	0.0299897
rs74536602	0.000117253
rs7793933	0.0251568
rs10486999	0.000133285
rs1029421	0.0245907
rs12704370	0.0664493
rs10235853	0.000138786
rs6966166	0.0722982
rs17330210	0.000102377
rs76535673	3.10439e-05
rs12670575	0.0243519
rs59797284	0.000194584
rs55663104	0.000646079
rs74766406	0.000200806
rs80061430	0.00170309
rs77939101	0.001562
rs6947312	0.00175543
rs4728713	0.00152111
rs6977687	0.00128548
rs10233682	0.00158513
rs55644933	0.000184061
rs79145883	0.000179443
rs2158929	0.000142681
rs2888596	0.000231034
rs10244688	0.000278561
rs2888595	0.000312286
rs34683441	0.000324913
rs116397499	0.000207359
rs6967901	0.000226365
rs2279541	0.000288046
rs10239100	0.000355709
rs2279542	0.019829
rs10272874	0.000209751
rs10952901	0.000238784
rs12668711	0.000249736
rs55966010	0.000154079
rs2299189	0.000150238
rs1201841	8.21874e-05
