## Supplementary material for "Characterization of shared and ancestry-specific signals driving complex traits using multi-ancestry fine-mapping": not_shared_pips.txt

SNP_ID	shared_ll_x	notshared_ll_x	shared_ll_y	notshared_ll_y	not_shared_pip
rs1002204	-137.247	-136.36	-137.247	-136.36	0.0002390090000000001
rs10085471	-138.94	-138.574	-138.94	-138.574	2.1041000000000018e-05
rs10085604	-143.364	-142.201	-143.364	-142.201	7.158500000000001e-07
rs1016793	-136.863	-135.884	-136.863	-135.884	0.000386789
rs1016794	-135.414	-134.995	-135.414	-134.995	0.0009398599999998996
rs10227182	-142.636	-141.509	-142.636	-141.509	1.394529999999999e-06
rs10227921	-143.527	-142.053	-143.527	-142.053	8.928899999999999e-07
rs10233682	-136.274	-135.594	-136.274	-135.594	0.0005157299999999998
rs10234411	-136.215	-135.341	-136.215	-135.341	0.00066585
rs10234440	-140.546	-140.191	-140.546	-140.191	4.7872000000000005e-06
rs10235853	-138.695	-137.883	-138.695	-137.883	5.2591e-05
rs10238436	-144.091	-142.385	-144.091	-142.385	6.259789999999998e-07
rs10239100	-137.75	-136.801	-137.75	-136.801	0.000154623
rs10239714	-144.294	-142.486	-144.294	-142.486	5.63366e-07
rs10244688	-138.0	-137.009	-138.0	-137.009	0.0001255409999999
rs10246519	-143.511	-142.151	-143.511	-142.151	7.911199999999998e-07
rs10254088	-144.386	-142.604	-144.386	-142.604	4.911869999999999e-07
rs10257058	-142.638	-141.515	-142.638	-141.515	1.3857799999999998e-06
rs10257201	-143.366	-141.919	-143.366	-141.919	1.0310299999999997e-06
rs10264990	-138.555	-138.223	-138.555	-138.223	3.7291000000000006e-05
rs10266758	-141.495	-141.233	-141.495	-141.233	1.9271200000000003e-06
rs10268818	-138.541	-138.139	-138.541	-138.139	3.173100000000001e-05
rs10272874	-138.279	-137.327	-138.279	-137.327	9.138099999999997e-05
rs10274631	-144.249	-142.453	-144.249	-142.453	5.85165e-07
rs10274974	-144.395	-142.639	-144.395	-142.639	4.0676700000000016e-07
rs10276036	-136.199	-135.934	-136.199	-135.934	0.00036818000000000007
rs10276808	-144.17	-142.391	-144.17	-142.391	6.256640000000001e-07
rs10277739	-143.714	-142.385	-143.714	-142.385	5.890940000000003e-07
rs10280549	-142.392	-141.553	-142.392	-141.553	1.3361499999999995e-06
rs1029421	-133.541	-133.036	-133.541	-133.036	0.006724899999999999
rs1045642	-139.38	-138.514	-139.38	-138.514	2.77181e-05
rs10486999	-138.738	-137.743	-138.738	-137.743	6.0198999999999984e-05
rs10487052	-143.684	-142.254	-143.684	-142.254	7.076500000000001e-07
rs1062274	-141.421	-140.458	-141.421	-140.458	3.99154e-06
rs10808072	-138.864	-138.292	-138.864	-138.292	3.4695000000000006e-05
rs1089469	-137.925	-136.95	-137.925	-136.95	0.00013199899999990003
rs10952901	-138.146	-137.236	-138.146	-137.236	0.000100064
rs111337925	-137.648	-136.713	-137.648	-136.713	0.00016741500000000002
rs111736149	-140.984	-140.173	-140.984	-140.173	5.305699999999999e-06
rs111884161	-143.126	-141.901	-143.126	-141.901	9.412399999999998e-07
rs111886800	-142.119	-141.058	-142.119	-141.058	2.18997e-06
rs112046729	-141.355	-140.426	-141.355	-140.426	4.1205799999999994e-06
rs1128503	-136.264	-135.934	-136.264	-135.934	0.00036816999999989995
rs112997330	-141.408	-140.466	-141.408	-140.466	3.959039999999995e-06
rs113171102	-140.919	-140.112	-140.919	-140.112	5.6389000000000046e-06
rs113326051	-141.376	-140.436	-141.376	-140.436	4.078300000000001e-06
rs113458968	-140.622	-139.818	-140.622	-139.818	7.566700000000003e-06
rs113934837	-141.375	-140.436	-141.375	-140.436	4.078669999999995e-06
rs114502772	-140.171	-139.251	-140.171	-139.251	1.33412e-05
rs114653646	0.0	-140.963	0.0	-140.963	2.38984e-06
rs114885243	-141.968	-140.92	-141.968	-140.92	2.5127699999999995e-06
rs114898414	-142.127	-141.066	-142.127	-141.066	2.1720000000000005e-06
rs11541453	-140.996	-140.125	-140.996	-140.125	5.564600000000001e-06
rs115722931	-140.743	-140.717	-140.743	-140.717	3.0694000000000015e-06
rs116397499	-138.295	-137.308	-138.295	-137.308	9.31569999999e-05
rs116630917	-141.6	-140.597	-141.6	-140.597	3.47084e-06
rs11762187	-143.543	-142.116	-143.543	-142.116	8.298099999999999e-07
rs11763872	-133.671	-132.689	-133.671	-132.689	0.0094419
rs117804856	-140.874	-140.071	-140.874	-140.071	5.875799999999999e-06
rs117979749	-142.354	-141.269	-142.354	-141.269	1.7727099999999998e-06
rs118035628	-142.299	-141.219	-142.299	-141.219	1.8626699999999996e-06
rs11971364	-140.942	-140.132	-140.942	-140.132	5.526600000000002e-06
rs11971394	-141.452	-140.495	-141.452	-140.495	3.8438500000000005e-06
rs11974238	-141.007	-140.193	-141.007	-140.193	5.200699999999999e-06
rs11975035	-141.383	-140.428	-141.383	-140.428	4.1139e-06
rs11975795	-142.646	-141.498	-142.646	-141.498	1.40859e-06
rs11975994	-135.76	-135.364	-135.76	-135.364	0.0006506599999998998
rs11976564	-140.952	-140.142	-140.952	-140.142	5.471499999999998e-06
rs11980329	-144.078	-142.528	-144.078	-142.528	4.482340000000001e-07
rs11980996	-141.007	-140.193	-141.007	-140.193	5.200699999999999e-06
rs11981115	-140.826	-140.029	-140.826	-140.029	6.1266e-06
rs11981403	-140.679	-139.876	-140.679	-139.876	7.144500000000006e-06
rs11982198	-140.921	-140.112	-140.921	-140.112	5.638500000000004e-06
rs11982256	-141.037	-140.214	-141.037	-140.214	5.0754000000000006e-06
rs1201841	-139.229	-138.801	-139.229	-138.801	2.07116e-05
rs1202166	-140.106	-139.75	-140.106	-139.75	8.076100000000002e-06
rs1202167	-135.85	-135.494	-135.85	-135.494	0.0005709699999998999
rs1202168	-135.966	-135.54	-135.966	-135.54	0.0005451000000000002
rs1202169	-135.997	-135.582	-135.997	-135.582	0.0005226499999999002
rs1202170	-139.775	-139.384	-139.775	-139.384	1.1618399999999997e-05
rs1202178	-136.461	-136.118	-136.461	-136.118	0.0003062899999998999
rs1202184	-136.244	-135.246	-136.244	-135.246	0.0007317599999999
rs1211433	-139.196	-138.254	-139.196	-138.254	3.62151999999e-05
rs12154941	-133.012	-133.653	-133.012	-133.653	0.0036095999999999975
rs12333646	-141.538	-140.627	-141.538	-140.627	3.3667999999999997e-06
rs12333882	-141.499	-140.584	-141.499	-140.584	3.51598e-06
rs12535512	-133.993	-133.146	-133.993	-133.146	0.0060126
rs12539098	-135.419	-135.03	-135.419	-135.03	0.0009074699999999996
rs12668711	-138.102	-137.179	-138.102	-137.179	0.00010596100000000001
rs12670575	-133.553	-133.125	-133.553	-133.125	0.0061468999999999
rs12690900	-143.419	-142.062	-143.419	-142.062	8.762300000000002e-07
rs12704237	-143.104	-141.874	-143.104	-141.874	9.6445e-07
rs12704238	-143.108	-141.875	-143.108	-141.875	9.6381e-07
rs12704267	-141.85	-141.28	-141.85	-141.28	1.7351499999999998e-06
rs12704279	-141.572	-141.197	-141.572	-141.197	1.8956499999999994e-06
rs12704282	-143.578	-142.093	-143.578	-142.093	8.5591e-07
rs12704283	-138.803	-140.242	-138.803	-140.242	5.4638999999999935e-06
rs12704284	-144.172	-142.389	-144.172	-142.389	6.26624e-07
rs12704286	-144.184	-142.401	-144.184	-142.401	6.18981e-07
rs12704287	-138.195	-139.731	-138.195	-139.731	4.9539999999999936e-06
rs12704288	-143.537	-142.162	-143.537	-142.162	7.829300000000001e-07
rs12704289	-139.095	-138.093	-139.095	-138.093	3.12149e-05
rs12704290	-132.802	-133.724	-132.802	-133.724	0.002009799999999902
rs12704294	-144.184	-142.603	-144.184	-142.603	4.33855e-07
rs12704296	-143.909	-142.459	-143.909	-142.459	4.814329999999999e-07
rs12704297	-144.147	-142.574	-144.147	-142.574	4.36896e-07
rs12704363	-138.7	-137.992	-138.7	-137.992	4.6666000000000003e-05
rs12704364	-138.636	-138.363	-138.636	-138.363	3.229900000000001e-05
rs12704370	-132.55	-132.132	-132.55	-132.132	0.0166201
rs13221263	0.0	-141.496	0.0	-141.496	1.39123e-06
rs13222916	-141.91	-141.476	-141.91	-141.476	1.2487300000000008e-06
rs13228078	-142.047	-141.475	-142.047	-141.475	1.4518500000000003e-06
rs13229143	-138.15	-137.415	-138.15	-137.415	8.385599999999999e-05
rs13229442	-141.596	-140.902	-141.596	-140.902	2.2392200000000002e-06
rs13230263	-143.124	-141.89	-143.124	-141.89	9.4961e-07
rs13230321	-141.711	-141.317	-141.711	-141.317	1.4543500000000007e-06
rs13230421	-132.311	-133.386	-132.311	-133.386	0.002847099999999901
rs13231385	0.0	-142.38	0.0	-142.38	5.84696e-07
rs13231757	-142.017	-141.463	-142.017	-141.463	1.4710100000000007e-06
rs13233308	-131.503	-130.869	-131.503	-130.869	0.05867800000000001
rs13237132	-140.265	-139.729	-140.265	-139.729	8.222899999999999e-06
rs13237764	-144.175	-142.393	-144.175	-142.393	6.246600000000001e-07
rs13237988	0.0	-141.906	0.0	-141.906	9.24107e-07
rs13238420	-137.639	-139.125	-137.639	-139.125	8.9e-06
rs13239201	-138.63	-138.131	-138.63	-138.131	4.0684999999999994e-05
rs13242038	-143.512	-142.081	-143.512	-142.081	8.634200000000002e-07
rs13244678	-141.664	-141.227	-141.664	-141.227	1.8292100000000051e-06
rs13244782	-142.134	-141.45	-142.134	-141.45	1.46192e-06
rs13245672	0.0	-136.897	0.0	-136.897	0.000138676
rs13247133	-141.749	-141.236	-141.749	-141.236	1.817080000000002e-06
rs1358684	-135.427	-137.062	-135.427	-137.062	0.00011566000000000007
rs137881681	0.0	-140.601	0.0	-140.601	3.46012e-06
rs138050749	-142.118	-141.058	-142.118	-141.058	2.1901400000000007e-06
rs139177543	-142.066	-141.011	-142.066	-141.011	2.2944700000000002e-06
rs140943397	-142.355	-141.269	-142.355	-141.269	1.7725099999999994e-06
rs141200730	-141.839	-140.803	-141.839	-140.803	2.8254400000000003e-06
rs141846341	-141.656	-140.638	-141.656	-140.638	3.3306699999999955e-06
rs141958740	0.0	-141.763	0.0	-141.763	1.08287e-06
rs146159205	0.0	-141.135	0.0	-141.135	2.01555e-06
rs1468412	-143.41	-142.228	-143.41	-142.228	6.97480000000001e-07
rs1468413	-138.854	-138.448	-138.854	-138.448	2.3661999999900014e-05
rs147869718	-141.795	-140.768	-141.795	-140.768	2.9239099999999982e-06
rs150117114	-140.818	-140.027	-140.818	-140.027	6.140599999999997e-06
rs1507598	-135.418	-137.141	-135.418	-137.141	0.00010718000000000012
rs150963116	-140.724	-139.927	-140.724	-139.927	6.787200000000002e-06
rs1527765	-142.131	-141.206	-142.131	-141.206	1.6314100000000004e-06
rs1636913	-137.653	-136.747	-137.653	-136.747	0.00016194
rs17251003	-139.041	-138.039	-139.041	-138.039	4.4783599999999996e-05
rs17327442	-140.123	-139.348	-140.123	-139.348	1.20588e-05
rs17327624	-140.122	-139.232	-140.122	-139.232	1.3453000000000001e-05
rs17330210	-139.002	-138.003	-139.002	-138.003	4.642099999999998e-05
rs17607448	-142.185	-141.252	-142.185	-141.252	1.56528e-06
rs17675638	-142.059	-141.132	-142.059	-141.132	1.7566600000000002e-06
rs181119008	-140.904	-140.098	-140.904	-140.098	5.7194000000000015e-06
rs1858923	-136.814	-136.006	-136.814	-136.006	0.0003431429999999
rs1860776	-143.125	-141.89	-143.125	-141.89	9.499800000000001e-07
rs186209903	-140.658	-139.753	-140.658	-139.753	8.074300000000002e-06
rs1922240	-138.838	-138.37	-138.838	-138.37	3.201300000000001e-05
rs1922241	-138.621	-138.203	-138.621	-138.203	3.7843e-05
rs1922242	-133.775	-133.46	-133.775	-133.46	0.0043684000000000014
rs1978266	-142.799	-141.621	-142.799	-141.621	1.2434100000000005e-06
rs2091766	-135.364	-134.955	-135.364	-134.955	0.0009775
rs2098292	-142.825	-141.877	-142.825	-141.877	9.7956e-07
rs2158785	-143.426	-141.911	-143.426	-141.911	1.0442500000000002e-06
rs2158786	-144.451	-142.649	-144.451	-142.649	4.6582899999999996e-07
rs2158929	-138.669	-137.677	-138.669	-137.677	6.438400000000001e-05
rs2159734	-142.798	-141.621	-142.798	-141.621	1.24345e-06
rs2188526	-136.956	-136.135	-136.956	-136.135	0.00030176099999990004
rs2189813	-144.28	-142.475	-144.28	-142.475	5.706409999999998e-07
rs2189815	-142.098	-141.166	-142.098	-141.166	1.7036199999999998e-06
rs2190301	-138.981	-138.617	-138.981	-138.617	2.0207000000000005e-05
rs2235013	-139.006	-138.4	-139.006	-138.4	3.112199999989999e-05
rs2235020	-135.441	-135.043	-135.441	-135.043	0.00089616
rs2235021	-135.437	-135.043	-135.437	-135.043	0.0008961599999999996
rs2235026	-136.135	-135.889	-136.135	-135.889	0.00038507000000000016
rs2235027	-138.56	-138.288	-138.56	-138.288	3.4800999999900004e-05
rs2235033	-139.024	-138.401	-139.024	-138.401	3.1115800000000005e-05
rs2235035	-138.951	-138.201	-138.951	-138.201	3.792599999990001e-05
rs2235046	-135.318	-134.788	-135.318	-134.788	0.0011560099999998992
rs2235048	-139.861	-138.993	-139.861	-138.993	1.71635e-05
rs2237548	-144.242	-142.451	-144.242	-142.451	5.855120000000001e-07
rs2237550	-144.245	-142.449	-144.245	-142.449	5.865730000000002e-07
rs2237553	-144.176	-142.393	-144.176	-142.393	6.245520000000005e-07
rs2237554	-144.241	-142.447	-144.241	-142.447	5.885350000000001e-07
rs2237555	-144.241	-142.448	-144.241	-142.448	5.88125e-07
rs2237556	-144.213	-142.427	-144.213	-142.427	6.013660000000001e-07
rs2237558	-144.053	-142.3	-144.053	-142.3	6.903329999999998e-07
rs2237561	-144.288	-142.492	-144.288	-142.492	5.60155e-07
rs2237562	-143.406	-142.221	-143.406	-142.221	7.002400000000001e-07
rs2237565	-144.362	-142.7	-144.362	-142.7	4.21162e-07
rs2237566	-144.325	-142.683	-144.325	-142.683	4.29324e-07
rs2250784	-144.535	-142.679	-144.535	-142.679	4.5303899999999996e-07
rs2279541	-137.965	-136.982	-137.965	-136.982	0.00012908
rs2279542	-133.763	-133.509	-133.763	-133.509	0.004185300000000003
rs2282960	-140.773	-140.888	-140.773	-140.888	2.8320999999999995e-06
rs2282964	-144.187	-142.404	-144.187	-142.404	6.173439999999999e-07
rs2282965	-144.389	-142.571	-144.389	-142.571	5.125289999999998e-07
rs2299189	-138.616	-137.64	-138.616	-137.64	6.6821e-05
rs2299218	-143.607	-142.261	-143.607	-142.261	6.9537e-07
rs2299219	-142.469	-141.619	-142.469	-141.619	1.2563399999999996e-06
rs2299226	-141.758	-141.383	-141.758	-141.383	1.6631500000000012e-06
rs2373586	-136.396	-135.525	-136.396	-135.525	0.0005544300000000001
rs2520464	-135.303	-134.904	-135.303	-134.904	0.0010296899999999998
rs2536229	-143.161	-141.918	-143.161	-141.918	9.235200000000005e-07
rs2708542	-138.125	-139.433	-138.125	-139.433	1.1283000000000007e-05
rs274632	-141.39	-141.212	-141.39	-141.212	2.024700000000001e-06
rs274640	-141.487	-141.216	-141.487	-141.216	2.049099999999997e-06
rs28378641	-141.854	-140.815	-141.854	-140.815	2.78985e-06
rs28381724	-139.246	-138.26	-139.246	-138.26	3.58960999999e-05
rs28381744	0.0	-140.443	0.0	-140.443	3.99399e-06
rs28381779	-137.761	-136.762	-137.761	-136.762	0.00016051600000000003
rs28381909	-137.358	-136.815	-137.358	-136.815	0.00015218399999990001
rs2888595	-137.882	-136.923	-137.882	-136.923	0.000136913
rs2888596	-138.188	-137.194	-138.188	-137.194	0.00010442399999999999
rs34436204	-138.078	-139.625	-138.078	-139.625	5.506999999899982e-06
rs34536358	0.0	-139.584	0.0	-139.584	9.16456e-06
rs34683441	-137.841	-136.892	-137.841	-136.892	0.00014123799999999996
rs34800935	-134.327	-133.405	-134.327	-133.405	0.0046187
rs35182064	0.0	-139.353	0.0	-139.353	1.15613e-05
rs35274762	-130.256	-131.694	-130.256	-131.694	0.015091000000000077
rs35280822	-133.052	-133.941	-133.052	-133.941	0.002704799999999896
rs35811683	0.0	-141.395	0.0	-141.395	1.53881e-06
rs35844181	0.0	-138.939	0.0	-138.939	1.81758e-05
rs36006360	-141.855	-141.285	-141.855	-141.285	1.7117499999999985e-06
rs36094117	0.0	-138.528	0.0	-138.528	2.7143e-05
rs36098544	-144.216	-142.56	-144.216	-142.56	4.2873499999999993e-07
rs36165845	-139.301	-138.884	-139.301	-138.884	1.558459999999998e-05
rs3789243	-139.468	-138.46	-139.468	-138.46	2.95e-05
rs3789244	-136.213	-135.934	-136.213	-135.934	0.00036819
rs4148732	-138.077	-137.075	-138.077	-137.075	0.00011734999999989999
rs4148733	-140.078	-139.302	-140.078	-139.302	1.2628100000000002e-05
rs4148735	-133.856	-133.511	-133.856	-133.511	0.004150499999999998
rs4148736	-133.771	-133.46	-133.771	-133.46	0.0043684000000000014
rs4148737	-133.67	-133.46	-133.67	-133.46	0.0043684999999999
rs4148738	-136.249	-135.385	-136.249	-135.385	0.0006371099999999998
rs4148743	-135.986	-136.346	-135.986	-136.346	0.0002439199999999999
rs4437575	-138.284	-138.569	-138.284	-138.569	2.6215999999999994e-05
rs4728632	-142.343	-141.694	-142.343	-141.694	1.202329999999999e-06
rs4728634	-142.67	-141.788	-142.67	-141.788	1.0710500000000005e-06
rs4728700	-135.254	-134.753	-135.254	-134.753	0.0011972199999999997
rs4728702	-136.252	-135.978	-136.252	-135.978	0.00035210000000000016
rs4728713	-136.314	-135.646	-136.314	-135.646	0.00048831
rs55644933	-138.416	-137.418	-138.416	-137.418	8.3409e-05
rs55661783	-140.856	-140.057	-140.856	-140.057	5.9612000000000066e-06
rs55663104	-137.173	-136.547	-137.173	-136.547	0.00019881199999999993
rs55665320	-141.012	-140.199	-141.012	-140.199	5.1695e-06
rs55743432	-141.222	-140.397	-141.222	-140.397	4.243199999999997e-06
rs55813769	-140.884	-140.081	-140.884	-140.081	5.817799999999997e-06
rs55817867	-141.105	-140.236	-141.105	-140.236	4.979600000000002e-06
rs55823330	-140.895	-140.091	-140.895	-140.091	5.759400000000001e-06
rs55848773	-140.827	-139.979	-140.827	-139.979	6.439600000000005e-06
rs55856575	-142.498	-141.406	-142.498	-141.406	1.5460299999999992e-06
rs55878151	-141.002	-140.189	-141.002	-140.189	5.225000000000003e-06
rs55891509	-140.984	-140.173	-140.984	-140.173	5.305699999999999e-06
rs55908081	-140.967	-140.105	-140.967	-140.105	5.679999999999995e-06
rs55966010	-138.59	-137.614	-138.59	-137.614	6.853999999999999e-05
rs55971843	-140.618	-139.808	-140.618	-139.808	7.646000000000001e-06
rs55979904	-144.148	-142.565	-144.148	-142.565	4.3608899999999996e-07
rs56056472	-140.976	-140.163	-140.976	-140.163	5.358099999999999e-06
rs56092809	-140.842	-140.046	-140.842	-140.046	6.022799999999996e-06
rs56276482	-142.586	-141.472	-142.586	-141.472	1.446399999999999e-06
rs56314218	-140.955	-140.094	-140.955	-140.094	5.7429000000000005e-06
rs56397073	-140.976	-140.163	-140.976	-140.163	5.358099999999999e-06
rs56932446	-144.233	-142.441	-144.233	-142.441	5.920980000000001e-07
rs56936192	-140.799	-139.897	-140.799	-139.897	6.992600000000005e-06
rs59797284	-138.362	-137.36	-138.362	-137.36	8.837999999999999e-05
rs62471707	-142.618	-141.818	-142.618	-141.818	1.0524700000000001e-06
rs62473333	-142.424	-141.73	-142.424	-141.73	1.1559399999999996e-06
rs6465083	-144.223	-142.437	-144.223	-142.437	5.940659999999999e-07
rs6465084	-143.553	-142.169	-143.553	-142.169	7.773700000000006e-07
rs67263053	-144.008	-142.494	-144.008	-142.494	4.6111200000000003e-07
rs67781154	-138.963	-138.367	-138.963	-138.367	3.218599999999999e-05
rs6943762	-130.003	-131.507	-130.003	-131.507	0.01811699999999994
rs6944762	-142.238	-141.165	-142.238	-141.165	1.96688e-06
rs6946313	-142.111	-141.049	-142.111	-141.049	2.2079699999999995e-06
rs6947312	-136.173	-135.662	-136.173	-135.662	0.0004817399999999998
rs6947784	-142.769	-141.161	-142.769	-141.161	2.2952900000000004e-06
rs6948766	-139.412	-139.081	-139.412	-139.081	1.575549999999998e-05
rs6949448	-138.56	-137.676	-138.56	-137.676	6.4566e-05
rs6950735	-143.674	-142.31	-143.674	-142.31	6.569099999999999e-07
rs6959435	-136.342	-135.484	-136.342	-135.484	0.0005777999999999998
rs6961419	-133.736	-133.414	-133.736	-133.414	0.0045748
rs6961665	-138.636	-138.363	-138.636	-138.363	3.229900000000001e-05
rs6961677	-144.399	-142.578	-144.399	-142.578	5.08676e-07
rs6961882	-133.799	-133.46	-133.799	-133.46	0.0043684000000000014
rs6963410	-142.696	-141.535	-142.696	-141.535	1.3553600000000004e-06
rs6965999	-143.489	-142.086	-143.489	-142.086	8.562400000000004e-07
rs6966166	-132.472	-132.235	-132.472	-132.235	0.014989200000000008
rs6967901	-138.207	-137.221	-138.207	-137.221	0.00010163099999989999
rs6969155	-135.244	-134.86	-135.244	-134.86	0.0010756100000000003
rs6970642	-143.74	-142.282	-143.74	-142.282	6.871340000000003e-07
rs6975875	-141.754	-141.375	-141.754	-141.375	1.6728900000000007e-06
rs6976741	-144.412	-142.648	-144.412	-142.648	4.04143e-07
rs6976877	-144.703	-142.838	-144.703	-142.838	3.54817e-07
rs6977175	-143.419	-142.229	-143.419	-142.229	6.950300000000001e-07
rs6977687	-136.483	-135.82	-136.483	-135.82	0.00041160000000000003
rs701329	-142.856	-141.756	-142.856	-141.756	3.08214e-06
rs701330	-141.55	-141.175	-141.55	-141.175	1.9361199999999997e-06
rs701331	-142.511	-141.725	-142.511	-141.725	1.1966099999999987e-06
rs701332	-143.237	-141.771	-143.237	-141.771	1.2072400000000001e-06
rs71562720	0.0	-141.395	0.0	-141.395	1.53881e-06
rs71562731	0.0	-141.658	0.0	-141.658	1.19599e-06
rs71570594	0.0	-137.656	0.0	-137.656	6.49634e-05
rs720025	-144.53	-142.705	-144.53	-142.705	4.3632100000000006e-07
rs723630	-143.556	-142.177	-143.556	-142.177	7.701900000000002e-07
rs723631	-144.4	-142.614	-144.4	-142.614	4.85246e-07
rs724224	-140.545	-140.799	-140.545	-140.799	3.0285e-06
rs724927	-141.506	-141.199	-141.506	-141.199	2.0995799999999996e-06
rs727989	-143.882	-142.374	-143.882	-142.374	6.191419999999996e-07
rs73194604	-142.496	-141.387	-142.496	-141.387	1.5752300000000002e-06
rs73194612	-142.11	-141.049	-142.11	-141.049	2.208140000000001e-06
rs73194624	-142.344	-141.261	-142.344	-141.261	1.7869099999999992e-06
rs73194627	-142.136	-141.074	-142.136	-141.074	2.15405e-06
rs73194634	-142.204	-141.14	-142.204	-141.14	2.0173399999999996e-06
rs73194637	-142.077	-141.024	-142.077	-141.024	2.265549999999999e-06
rs73199451	-142.316	-141.68	-142.316	-141.68	1.2194100000000013e-06
rs73202990	-140.686	-139.853	-140.686	-139.853	7.3021000000000025e-06
rs73203000	-140.855	-139.827	-140.855	-139.827	7.491400000000001e-06
rs73204806	-140.617	-139.595	-140.617	-139.595	9.454900000000003e-06
rs73204809	0.0	-139.946	0.0	-139.946	6.65894e-06
rs73204885	-140.678	-139.879	-140.678	-139.879	7.119799999999999e-06
rs73204889	0.0	-140.0	0.0	-140.0	6.30043e-06
rs73204893	-140.611	-139.807	-140.611	-139.807	7.647800000000005e-06
rs73204896	-140.644	-139.839	-140.644	-139.839	7.406999999999999e-06
rs73206906	-140.881	-140.077	-140.881	-140.077	5.841300000000001e-06
rs73206908	-140.851	-140.051	-140.851	-140.051	5.9967e-06
rs73206909	-140.853	-140.051	-140.853	-140.051	5.996299999999999e-06
rs73206910	-140.891	-140.087	-140.891	-140.087	5.782900000000002e-06
rs73206913	-140.903	-140.098	-140.903	-140.098	5.720000000000003e-06
rs73206922	-140.904	-140.098	-140.904	-140.098	5.7194000000000015e-06
rs73206924	-140.904	-140.098	-140.904	-140.098	5.7194000000000015e-06
rs73206940	0.0	-140.142	0.0	-140.142	5.46915e-06
rs73206941	-140.935	-140.128	-140.935	-140.128	5.551499999999999e-06
rs73206942	-140.935	-140.128	-140.935	-140.128	5.551499999999999e-06
rs73206945	-140.908	-140.102	-140.908	-140.102	5.696099999999998e-06
rs73206947	-140.946	-140.138	-140.946	-140.138	5.496300000000004e-06
rs73206952	-140.947	-140.138	-140.947	-140.138	5.496000000000001e-06
rs73206958	-140.95	-140.142	-140.95	-140.142	5.472100000000001e-06
rs73206960	-141.159	-140.343	-141.159	-140.343	4.477800000000001e-06
rs73206965	-140.969	-140.159	-140.969	-140.159	5.382900000000002e-06
rs73206967	-140.964	-140.153	-140.964	-140.153	5.412299999999999e-06
rs73206968	-140.99	-140.179	-140.99	-140.179	5.277300000000003e-06
rs73206972	-140.972	-140.163	-140.972	-140.163	5.359099999999999e-06
rs73206974	-140.879	-140.071	-140.879	-140.071	5.875600000000002e-06
rs73206976	-140.972	-140.163	-140.972	-140.163	5.359099999999999e-06
rs73206980	-140.984	-140.173	-140.984	-140.173	5.305699999999999e-06
rs73206981	-140.984	-140.173	-140.984	-140.173	5.305699999999999e-06
rs73206988	-140.997	-140.183	-140.997	-140.183	5.252499999999999e-06
rs73206989	-140.995	-140.183	-140.995	-140.183	5.252999999999999e-06
rs73206992	-141.024	-140.209	-141.024	-140.209	5.1184999999999985e-06
rs73206994	-141.007	-140.193	-141.007	-140.193	5.200699999999999e-06
rs73206998	-142.238	-141.14	-142.238	-141.14	2.0150999999999987e-06
rs73207001	-141.072	-140.216	-141.072	-140.216	5.082100000000003e-06
rs73207002	-141.101	-140.236	-141.101	-140.236	4.9805000000000025e-06
rs73208503	-141.102	-140.236	-141.102	-140.236	4.980400000000001e-06
rs73208506	-141.116	-140.246	-141.116	-140.246	4.9307e-06
rs73208509	-141.12	-140.246	-141.12	-140.246	4.9296999999999996e-06
rs73208511	-141.134	-140.257	-141.134	-140.257	4.8804e-06
rs73208512	-141.149	-140.267	-141.149	-140.267	4.827500000000001e-06
rs73208513	-141.137	-140.257	-141.137	-140.257	4.8795e-06
rs73208515	-141.152	-140.268	-141.152	-140.268	4.826800000000004e-06
rs73208516	-141.153	-140.268	-141.153	-140.268	4.826399999999997e-06
rs73208519	-141.156	-140.268	-141.156	-140.268	4.8257e-06
rs73208521	-141.156	-140.268	-141.156	-140.268	4.8257e-06
rs73208528	-141.157	-140.268	-141.157	-140.268	4.825300000000001e-06
rs73208532	-141.169	-140.278	-141.169	-140.278	4.777900000000002e-06
rs73208535	-141.171	-140.278	-141.171	-140.278	4.777399999999999e-06
rs73208540	-141.308	-140.378	-141.308	-140.378	4.323800000000001e-06
rs73208541	-141.306	-140.368	-141.306	-140.368	4.367600000000002e-06
rs73208542	-141.264	-140.385	-141.264	-140.385	4.295199999999999e-06
rs73208547	-141.393	-140.456	-141.393	-140.456	3.998399999999999e-06
rs73208550	-141.375	-140.436	-141.375	-140.436	4.078669999999995e-06
rs73208553	-141.375	-140.436	-141.375	-140.436	4.078669999999995e-06
rs73210216	-141.409	-140.466	-141.409	-140.466	3.958830000000002e-06
rs73210217	-141.42	-140.476	-141.42	-140.476	3.92083e-06
rs73210219	-141.42	-140.476	-141.42	-140.476	3.92083e-06
rs73210221	-141.397	-140.453	-141.397	-140.453	4.012059999999999e-06
rs73210222	-141.287	-140.348	-141.287	-140.348	4.454e-06
rs73210226	-141.302	-140.358	-141.302	-140.358	4.409300000000002e-06
rs73210230	-141.441	-140.486	-141.441	-140.486	3.880960000000001e-06
rs73210233	-141.328	-140.379	-141.328	-140.379	4.319100000000001e-06
rs73210236	-141.4	-140.438	-141.4	-140.438	4.0727200000000005e-06
rs73210240	-141.717	-140.729	-141.717	-140.729	3.04234e-06
rs73210247	-141.758	-140.736	-141.758	-140.736	3.022620000000002e-06
rs73210249	-142.075	-141.032	-142.075	-141.032	2.2465600000000004e-06
rs73210260	-142.379	-141.3	-142.379	-141.3	1.7195699999999992e-06
rs73210267	-142.22	-141.161	-142.22	-141.161	1.97451e-06
rs73212027	-142.307	-141.262	-142.307	-141.262	1.7853499999999998e-06
rs73212029	-141.794	-140.785	-141.794	-140.785	2.877770000000002e-06
rs73212045	-142.046	-140.99	-142.046	-140.99	2.3435799999999993e-06
rs73387255	-139.999	-139.252	-139.999	-139.252	1.3268500000000003e-05
rs7341512	-143.527	-142.15	-143.527	-142.15	7.943900000000005e-07
rs73704941	0.0	-141.904	0.0	-141.904	9.36052e-07
rs74536602	-138.868	-137.865	-138.868	-137.865	5.3304e-05
rs74569377	-138.505	-137.859	-138.505	-137.859	5.3408000000000014e-05
rs74573735	-140.908	-140.102	-140.908	-140.102	5.696099999999998e-06
rs74580703	-141.522	-140.554	-141.522	-140.554	3.6264899999999992e-06
rs74766406	-138.329	-137.33	-138.329	-137.33	9.105600000000003e-05
rs74912003	0.0	-140.876	0.0	-140.876	2.62604e-06
rs75232677	-138.552	-137.935	-138.552	-137.935	4.953100000000001e-05
rs75274893	-140.741	-140.691	-140.741	-140.691	3.1508000000000004e-06
rs75421748	-138.842	-137.839	-138.842	-137.839	5.471999999989999e-05
rs75484357	-142.372	-141.418	-142.372	-141.418	1.3330400000000013e-06
rs75497815	-140.706	-139.774	-140.706	-139.774	7.903700000000004e-06
rs75498734	-140.753	-140.725	-140.753	-140.725	3.0468999999999996e-06
rs75746069	0.0	-141.985	0.0	-141.985	8.60757e-07
rs757656	-144.192	-142.409	-144.192	-142.409	6.134539999999995e-07
rs76036936	-140.738	-139.918	-140.738	-139.918	6.844200000000005e-06
rs76247521	-140.748	-139.93	-140.748	-139.93	6.766600000000004e-06
rs76331609	0.0	-141.751	0.0	-141.751	1.08816e-06
rs76349903	0.0	-140.383	0.0	-140.383	4.33358e-06
rs76535673	-140.199	-139.186	-140.199	-139.186	1.4186699999999998e-05
rs77020301	-141.632	-140.692	-141.632	-140.692	3.1554900000000007e-06
rs77084724	-141.197	-140.92	-141.197	-140.92	2.506100000000003e-06
rs7779623	-133.343	-132.883	-133.343	-132.883	0.007832199999999997
rs7781002	-144.231	-142.609	-144.231	-142.609	4.2238100000000003e-07
rs7783535	-143.124	-141.89	-143.124	-141.89	9.4961e-07
rs7783865	-142.038	-140.985	-142.038	-140.985	2.3534500000000003e-06
rs7784077	-142.657	-141.501	-142.657	-141.501	1.4016999999999992e-06
rs7785485	-143.104	-141.874	-143.104	-141.874	9.6437e-07
rs7788115	-143.862	-142.408	-143.862	-142.408	4.883399999999999e-07
rs7789376	-143.179	-141.933	-143.179	-141.933	9.0965e-07
rs7789655	-144.057	-142.376	-144.057	-142.376	4.67003e-07
rs77939101	-136.29	-135.63	-136.29	-135.63	0.00049752
rs7793933	-133.52	-133.042	-133.52	-133.042	0.0066903999999998985
rs77941970	0.0	-140.921	0.0	-140.921	2.50924e-06
rs7794419	-142.466	-141.366	-142.466	-141.366	1.6078600000000005e-06
rs7797095	-144.38	-142.676	-144.38	-142.676	3.9883600000000004e-07
rs7800245	-135.254	-137.069	-135.254	-137.069	0.00011518000000000032
rs7800895	-142.072	-141.016	-142.072	-141.016	2.2838199999999998e-06
rs7802773	-137.827	-136.822	-137.827	-136.822	0.00015191100000000002
rs7804350	-142.229	-141.157	-142.229	-141.157	1.98297e-06
rs7804907	-143.245	-142.134	-143.245	-142.134	7.654699999999997e-07
rs7805029	-142.485	-141.379	-142.485	-141.379	1.5879000000000005e-06
rs7806785	-143.205	-142.118	-143.205	-142.118	7.803699999999998e-07
rs7806940	-143.441	-141.97	-143.441	-141.97	9.774200000000005e-07
rs78075280	-142.265	-141.338	-142.265	-141.338	1.4208699999999994e-06
rs7807557	-143.104	-141.874	-143.104	-141.874	9.6445e-07
rs78122199	-140.685	-139.824	-140.685	-139.824	7.524800000000003e-06
rs78184612	0.0	-139.84	0.0	-139.84	7.32443e-06
rs78403619	-140.893	-140.091	-140.893	-140.091	5.760099999999999e-06
rs78820237	-140.764	-139.971	-140.764	-139.971	6.496200000000001e-06
rs79145883	-138.44	-137.448	-138.44	-137.448	8.0956e-05
rs79146485	0.0	-140.059	0.0	-140.059	5.93851e-06
rs79248975	-141.017	-140.277	-141.017	-140.277	4.784999999999999e-06
rs79253546	0.0	-137.52	0.0	-137.52	7.47986e-05
rs79832768	-141.051	-140.306	-141.051	-140.306	4.647000000000003e-06
rs80061430	-136.205	-135.594	-136.205	-135.594	0.0005157499999999
rs802045	-137.6	-136.692	-137.6	-136.692	0.0001709749999999
rs802047	-137.899	-136.921	-137.899	-136.921	0.00013585699999999997
rs80215591	-140.373	-139.525	-140.373	-139.525	1.0138099999999997e-05
rs802425	-141.145	-141.073	-141.145	-141.073	2.3523999999999997e-06
rs802429	-143.076	-141.644	-143.076	-141.644	1.37822e-06
rs802432	-143.163	-141.711	-143.163	-141.711	1.2858500000000001e-06
rs802457	-142.658	-141.81	-142.658	-141.81	1.0909000000000004e-06
rs802458	-142.612	-141.79	-142.612	-141.79	1.1096099999999998e-06
rs802467	-141.554	-141.236	-141.554	-141.236	2.0165800000000006e-06
rs802478	-141.472	-141.209	-141.472	-141.209	2.066159999999998e-06
rs868755	-137.479	-136.554	-137.479	-136.554	0.00019813399999999998
rs917071	-144.256	-142.462	-144.256	-142.462	5.779060000000001e-07
rs956825	-140.34	-139.784	-140.34	-139.784	7.788700000000009e-06
rs970186	-142.056	-141.544	-142.056	-141.544	1.416760000000002e-06
rs973044	-140.931	-140.122	-140.931	-140.122	5.582199999999999e-06
rs982339	-143.542	-142.18	-143.542	-142.18	7.654300000000005e-07
