## Supplementary material for "Characterization of shared and ancestry-specific signals driving complex traits using multi-ancestry fine-mapping": global_pips.txt

SNP_ID	shared_ll	notshared_ll	global_pips
rs10224815	-126.018	-125.071	1.9803e-07
rs10225027	-124.735	-124.53	6.020930000000001e-07
rs10233377	-127.093	-126.347	6.39016e-08
rs10234862	-123.757	-123.691	1.5654800000000004e-06
rs10244798	-123.386	-124.756	2.0076799999999993e-06
rs10245442	-123.361	-124.721	2.0600800000000003e-06
rs10248611	-117.065	-120.198	0.0010787300000000002
rs10253093	-123.455	-124.791	1.8773100000000003e-06
rs10257901	-121.342	-122.862	1.54159e-05
rs10270301	-127.596	-126.685	4.044349999999999e-08
rs10277639	-127.005	-126.083	7.329269999999999e-08
rs1034632	-123.528	-124.792	1.7499900000000001e-06
rs10487322	-123.768	-125.123	1.3708100000000001e-06
rs10487323	-119.168	-119.042	0.000155575
rs10487324	-119.006	-118.874	0.00018300900000000004
rs10487325	-119.142	-118.988	0.00016038500000000003
rs10953660	-124.12	-123.964	1.1042700000000002e-06
rs10953661	-127.138	-126.649	5.7516599999999996e-08
rs1117030	-126.121	-125.63	1.5903399999999997e-07
rs112121835	-125.16	-125.787	3.55812e-07
rs11525854	-125.679	-125.383	2.3809500000000002e-07
rs117186061	-126.585	-125.644	1.1217999999999999e-07
rs11761966	-123.871	-123.877	1.38263e-06
rs11762939	-122.416	-123.073	5.5196699999999995e-06
rs11764402	-125.934	-125.091	2.09061e-07
rs11769357	-122.242	-123.041	6.500680000000001e-06
rs11769471	-122.242	-123.041	6.500680000000001e-06
rs11770081	-123.562	-123.743	1.83975e-06
rs11770896	-126.775	-126.454	7.989939999999999e-08
rs11773069	-126.137	-125.897	1.4901799999999996e-07
rs11972343	-118.581	-118.531	0.00027646400000000003
rs11982765	-116.972	-118.011	0.0012454
rs12056213	-123.343	-124.183	2.1549000000000003e-06
rs12155146	0.0	-125.635	3.3883e-08
rs12155401	-125.656	-125.111	2.56185e-07
rs12532688	-113.583	-114.935	0.036348399999999996
rs12534281	-116.733	-119.887	0.0015033200000000003
rs12666715	-126.099	-125.554	1.6446399999999996e-07
rs12667205	-122.997	-123.291	3.19634e-06
rs12669452	-122.188	-122.609	7.080189999999999e-06
rs12673482	-123.032	-124.052	2.9084e-06
rs12705678	-122.914	-124.319	3.21538e-06
rs12705679	-122.788	-124.212	3.64515e-06
rs12705680	-122.424	-123.805	5.253440000000001e-06
rs12705681	-122.378	-123.769	5.49859e-06
rs12705682	-122.378	-123.769	5.49859e-06
rs12705683	-122.806	-124.353	3.56134e-06
rs12705684	-122.985	-124.501	2.98256e-06
rs12705685	-122.387	-123.953	5.41311e-06
rs12705686	-122.394	-123.988	5.3701199999999985e-06
rs12705687	-122.966	-124.534	3.0322499999999996e-06
rs12705688	-124.1	-125.618	9.776000000000002e-07
rs12705712	-126.083	-125.513	1.68155e-07
rs12705714	-126.027	-125.472	1.7711999999999996e-07
rs13225510	-125.319	-124.968	3.4476100000000005e-07
rs13228785	-123.632	-124.185	1.6501999999999997e-06
rs13230255	-124.8	-124.484	5.75369e-07
rs13232412	-121.442	-123.009	1.39218e-05
rs13232899	-113.795	-115.061	0.029501799999999998
rs13233752	-118.604	-118.591	0.000268625
rs13239937	-122.463	-123.844	5.04911e-06
rs13240708	-122.817	-124.388	3.52182e-06
rs13241571	-124.101	-125.566	9.78726e-07
rs13243231	-123.881	-125.286	1.22208e-06
rs13247393	-121.38	-122.928	1.4823300000000001e-05
rs13247926	-126.056	-125.472	1.73221e-07
rs1396170	-126.104	-125.554	1.6383199999999998e-07
rs1396172	-126.124	-125.513	1.62883e-07
rs1396173	-121.279	-122.852	1.6382800000000002e-05
rs1396174	-121.279	-122.852	1.6382800000000002e-05
rs1396176	-116.663	-119.838	0.00161191
rs1396177	-123.602	-123.743	1.77729e-06
rs139707460	-126.713	-125.789	9.818560000000001e-08
rs1404918	-126.037	-125.071	1.9546699999999996e-07
rs141463960	0.0	-125.08	5.8975e-08
rs143170162	0.0	-125.935	2.50883e-08
rs144491294	-124.028	-123.701	1.2477599999999999e-06
rs147391142	-122.4	-123.995	5.34005e-06
rs1508187	-126.028	-125.436	1.7850300000000002e-07
rs1508190	-126.268	-125.317	1.5444599999999998e-07
rs1508195	-122.412	-123.134	5.51649e-06
rs1508196	-123.728	-123.877	1.5650700000000003e-06
rs1508197	-122.563	-123.322	4.72798e-06
rs1508200	-126.813	-126.283	8.027539999999998e-08
rs1508205	-126.806	-126.247	8.1378e-08
rs1525674	0.0	-125.911	2.57106e-08
rs1619842	-127.128	-126.453	6.063540000000001e-08
rs17157641	-125.695	-125.588	2.2689000000000004e-07
rs17157642	-125.886	-125.531	1.9566699999999995e-07
rs1723740	-125.886	-124.948	2.2541799999999996e-07
rs1723744	-125.623	-124.658	2.95627e-07
rs1734228	-126.282	-125.315	1.53098e-07
rs1734232	-125.864	-124.908	2.3162900000000002e-07
rs1734235	-125.323	-124.358	3.9909799999999996e-07
rs1734236	-125.925	-125.115	2.09127e-07
rs17431785	-124.182	-125.437	9.10221e-07
rs17432057	-121.619	-123.181	1.16693e-05
rs17432316	-122.472	-123.844	5.005960000000001e-06
rs17432399	-122.275	-123.804	6.0644299999999995e-06
rs17432489	-123.912	-125.451	1.1786399999999999e-06
rs17509131	-123.295	-124.465	2.2186799999999995e-06
rs17509785	-124.45	-125.379	7.08341e-07
rs17509853	-123.944	-125.33	1.1487699999999997e-06
rs17510090	-127.441	-126.68	4.5296400000000006e-08
rs1848382	-125.329	-124.511	3.80179e-07
rs1859027	-122.812	-124.212	3.560420000000001e-06
rs1876503	0.0	-124.501	1.05274e-07
rs1911710	-126.121	-125.59	1.60428e-07
rs1911711	-125.967	-125.472	1.8564299999999996e-07
rs1917717	-126.495	-125.833	1.137662e-07
rs211792	-112.44	-114.55	0.11148199999999998
rs211798	-114.544	-115.559	0.014127599999999999
rs211799	0.0	-126.795	1.06219e-08
rs211800	-123.522	-124.269	1.81365e-06
rs211801	-123.6	-124.395	1.6725999999999999e-06
rs211805	-114.761	-115.311	0.0117635
rs211820	-114.952	-116.247	0.009263169999999998
rs211821	-113.538	-114.935	0.03793119999999999
rs211824	-115.602	-116.734	0.00487594
rs211826	-113.848	-115.186	0.0279005
rs211829	-113.821	-115.061	0.028774600000000004
rs2159699	-121.999	-123.35	8.045230000000001e-06
rs2159700	-123.371	-124.795	2.0343400000000004e-06
rs2177757	-125.487	-125.341	2.81194e-07
rs34013046	-123.438	-124.575	1.9268200000000005e-06
rs34220176	-124.152	-125.46	9.355179999999998e-07
rs34319400	-125.466	-125.111	2.97973e-07
rs34348726	-124.191	-125.437	9.027460000000002e-07
rs34444259	-122.839	-124.318	3.45381e-06
rs34468992	-124.539	-123.765	8.276239999999998e-07
rs34523493	-124.086	-125.37	1.000641e-06
rs34585749	-125.249	-125.03	3.6087099999999995e-07
rs34690573	-124.086	-125.37	1.000641e-06
rs34839279	-124.511	-123.729	8.533360000000001e-07
rs34917604	-122.481	-123.88	4.95956e-06
rs35134657	-122.008	-123.299	7.99295e-06
rs35196463	-124.251	-125.538	8.48529e-07
rs35225416	-122.963	-124.356	3.06324e-06
rs35569680	-123.984	-125.299	1.10702e-06
rs35594596	-123.493	-124.647	1.8211099999999999e-06
rs35620972	-122.433	-123.879	5.19311e-06
rs35622757	-122.836	-124.25	3.4756699999999996e-06
rs35795741	-124.719	-123.978	6.85753e-07
rs35981128	-124.027	-125.333	1.0607e-06
rs36025464	-123.654	-124.823	1.5503200000000001e-06
rs367291	-124.548	-126.392	6.183160000000001e-07
rs370565	-124.582	-126.42	5.978029999999999e-07
rs373396	-125.187	-125.71	3.493879999999999e-07
rs396706	-125.804	-126.057	1.93796e-07
rs399827	-124.283	-126.02	8.08754e-07
rs401228	-125.33	-125.825	3.0379399999999995e-07
rs406772	-125.33	-125.825	3.0379399999999995e-07
rs407050	-124.67	-126.434	5.484689999999999e-07
rs4140830	-122.637	-124.059	4.23734e-06
rs4140831	-123.018	-124.427	2.8953600000000004e-06
rs4140833	-122.604	-124.064	4.37508e-06
rs422305	-125.313	-125.825	3.085779999999999e-07
rs422534	-125.313	-125.825	3.085779999999999e-07
rs425466	-124.154	-126.151	9.138999999999998e-07
rs437486	-125.187	-125.71	3.493879999999999e-07
rs437727	-124.766	-126.501	4.988939999999998e-07
rs440558	-125.376	-125.903	2.89116e-07
rs440568	-125.881	-126.171	1.78796e-07
rs440887	-125.835	-126.095	1.87724e-07
rs440983	-124.571	-126.395	6.050589999999999e-07
rs4455768	-127.504	-126.59	4.4403699999999995e-08
rs446094	-125.313	-125.825	3.085779999999999e-07
rs449628	-125.293	-125.79	3.1500100000000003e-07
rs4730430	-115.834	-116.974	0.0038625800000000004
rs488285	-125.353	-126.575	2.827010000000001e-07
rs55634663	-123.606	-124.14	1.69655e-06
rs55669353	-127.326	-126.434	5.270789999999999e-08
rs55734454	-126.103	-125.288	1.75176e-07
rs55814644	-121.986	-123.34	8.15129e-06
rs56101192	-121.938	-123.22	8.5722e-06
rs56114986	-124.108	-125.403	9.78139e-07
rs56190346	-123.884	-124.009	1.3428299999999999e-06
rs56333379	-122.223	-122.898	6.684239999999999e-06
rs56725764	-121.647	-122.564	1.16924e-05
rs58641928	-126.92	-126.317	7.334329999999999e-08
rs58890786	-123.641	-124.095	1.6507899999999997e-06
rs62478818	-123.798	-123.62	1.5304000000000002e-06
rs62478821	-124.092	-123.691	1.1875280000000002e-06
rs6466327	-122.816	-124.25	3.54111e-06
rs6466329	-119.527	-119.489	0.00010712329999999998
rs6466334	-122.132	-123.011	7.21489e-06
rs6466336	-123.334	-124.223	2.1677399999999994e-06
rs66494468	-123.317	-123.195	2.45191e-06
rs66508170	-124.789	-124.486	5.804880000000001e-07
rs66620769	-122.374	-123.133	5.71243e-06
rs66972135	-124.109	-124.227	1.0728530000000001e-06
rs6943430	-127.461	-126.559	4.618300000000001e-08
rs6943600	-127.126	-126.711	5.7285299999999996e-08
rs6945910	-122.97	-124.356	3.04111e-06
rs6946221	-125.972	-125.275	1.9362800000000002e-07
rs6948933	-122.798	-124.388	3.5874599999999997e-06
rs6948951	-123.45	-123.608	2.0634799999999997e-06
rs6952396	0.0	-126.037	2.26493e-08
rs6953798	-116.453	-119.628	0.0019883599999999998
rs6953811	-113.224	-114.489	0.0522604
rs6957547	-126.887	-126.284	7.581399999999999e-08
rs6958911	-124.956	-124.906	4.70935e-07
rs6959157	-123.409	-124.79	1.9619800000000003e-06
rs6959375	-123.472	-124.862	1.8407500000000003e-06
rs6959956	-122.222	-123.041	6.6242999999999986e-06
rs6960164	-122.83	-124.355	3.48063e-06
rs6960599	-127.07	-126.584	6.15157e-08
rs6961430	-112.558	-114.294	0.0999943
rs6963665	-122.311	-123.843	5.8486e-06
rs6968385	-123.624	-124.095	1.6768300000000002e-06
rs6968496	-123.359	-124.755	2.06124e-06
rs6969410	-112.164	-114.233	0.14708800000000002
rs6972309	-123.336	-124.223	2.1648900000000004e-06
rs6972687	-122.991	-124.356	2.98128e-06
rs6974218	-112.499	-114.105	0.10642
rs6975128	-123.637	-124.864	1.5711400000000003e-06
rs6976439	-123.782	-123.923	1.4843099999999998e-06
rs71572812	-122.823	-124.284	3.51182e-06
rs73198796	-125.477	-124.55	3.38219e-07
rs73433269	0.0	-125.916	2.55758e-08
rs73716168	-122.409	-123.957	5.2999e-06
rs73716169	-122.409	-123.957	5.2999e-06
rs74386586	0.0	-126.326	1.69777e-08
rs7455199	-125.955	-125.512	1.8586400000000003e-07
rs74599628	-124.833	-124.143	6.038470000000001e-07
rs75597352	-126.335	-125.401	1.4368999999999999e-07
rs75972237	-126.711	-125.935	9.437299999999998e-08
rs765361	-121.588	-122.99	1.2107999999999998e-05
rs7778637	-123.975	-125.367	1.11274e-06
rs7781181	-126.352	-125.446	1.4008260000000003e-07
rs7781691	-126.503	-125.719	1.164267e-07
rs7782513	-123.661	-124.314	1.5895900000000001e-06
rs7783185	-121.647	-122.564	1.16924e-05
rs7783293	-122.354	-123.133	5.81948e-06
rs7783665	-114.893	-115.951	0.009944540000000002
rs7783802	-122.301	-123.09	6.13228e-06
rs7783872	-122.335	-123.133	5.923810000000001e-06
rs7795280	-123.829	-123.62	1.49126e-06
rs7800391	-126.087	-125.513	1.6753100000000002e-07
rs7800766	-122.851	-124.284	3.42022e-06
rs7801331	-122.933	-124.356	3.1508600000000004e-06
rs7802575	-122.354	-123.133	5.81948e-06
rs7805400	-126.049	-125.223	1.85472e-07
rs7806423	-124.118	-125.435	9.68036e-07
rs7807720	-112.344	-114.809	0.121994
rs7811230	-126.784	-126.214	8.33659e-08
rs7811811	-122.807	-124.25	3.57136e-06
rs78329419	0.0	-123.967	1.79639e-07
rs79470596	0.0	-126.28	1.77787e-08
rs79981024	0.0	-125.745	3.03364e-08
rs916785	-122.393	-123.133	5.61326e-06
rs916786	-122.197	-122.947	6.8233699999999985e-06
rs929219	0.0	-119.992	9.55915e-06
rs9656169	-112.225	-114.743	0.137358
