## Supplementary material for "Characterization of shared and ancestry-specific signals driving complex traits using multi-ancestry fine-mapping": mscaviar_results_shared_pips.txt

SNP_ID	shared_pip	shared_ll	notshared_ll
rs1619842	4.56827e-08	-127.128	-126.453
rs10233377	4.72761e-08	-127.093	-126.347
rs13230255	4.68298e-07	-124.8	-124.484
rs11525854	1.94533e-07	-125.679	-125.383
rs11770896	6.4968e-08	-126.775	-126.454
rs13225510	2.78763e-07	-125.319	-124.968
rs141463960	0	0	-125.08
rs11773069	1.22962e-07	-126.137	-125.897
rs2177757	2.35725e-07	-125.487	-125.341
rs7781691	8.52762e-08	-126.503	-125.719
rs34013046	1.82909e-06	-123.438	-124.575
rs35594596	1.73015e-06	-123.493	-124.647
rs17509131	2.10951e-06	-123.295	-124.465
rs36025464	1.47406e-06	-123.654	-124.823
rs34468992	6.079e-07	-124.539	-123.765
rs34839279	6.25423e-07	-124.511	-123.729
rs13241571	9.42444e-07	-124.101	-125.566
rs35569680	1.05962e-06	-123.984	-125.299
rs56114986	9.35412e-07	-124.108	-125.403
rs17509785	6.64575e-07	-124.45	-125.379
rs17509853	1.10283e-06	-123.944	-125.33
rs35981128	1.01487e-06	-124.027	-125.333
rs7806423	9.26667e-07	-124.118	-125.435
rs34220176	8.95151e-07	-124.152	-125.46
rs34690573	9.5649e-07	-124.086	-125.37
rs34523493	9.5649e-07	-124.086	-125.37
rs17431785	8.68933e-07	-124.182	-125.437
rs34348726	8.61469e-07	-124.191	-125.437
rs17510090	3.33793e-08	-127.441	-126.68
rs35196463	8.11195e-07	-124.251	-125.538
rs7778637	1.06843e-06	-123.975	-125.367
rs117186061	7.86142e-08	-126.585	-125.644
rs6968496	1.97959e-06	-123.359	-124.755
rs6948933	3.46958e-06	-122.798	-124.388
rs10244798	1.92607e-06	-123.386	-124.756
rs34444259	3.32736e-06	-122.839	-124.318
rs10245442	1.97561e-06	-123.361	-124.721
rs13240708	3.40398e-06	-122.817	-124.388
rs6959375	1.76734e-06	-123.472	-124.862
rs6959157	1.88313e-06	-123.409	-124.79
rs6960164	3.35878e-06	-122.83	-124.355
rs10253093	1.7985e-06	-123.455	-124.791
rs1034632	1.67128e-06	-123.528	-124.792
rs6975128	1.49794e-06	-123.637	-124.864
rs1859027	3.41989e-06	-122.812	-124.212
rs12705678	3.08904e-06	-122.914	-124.319
rs6945910	2.91946e-06	-122.97	-124.356
rs7811811	3.43599e-06	-122.807	-124.25
rs12705679	3.50457e-06	-122.788	-124.212
rs35622757	3.34033e-06	-122.836	-124.25
rs71572812	3.381e-06	-122.823	-124.284
rs6466327	3.40575e-06	-122.816	-124.25
rs7800766	3.28944e-06	-122.851	-124.284
rs7801331	3.02917e-06	-122.933	-124.356
rs35225416	2.94154e-06	-122.963	-124.356
rs6972687	2.85964e-06	-122.991	-124.356
rs73716168	5.11845e-06	-122.409	-123.957
rs73716169	5.11845e-06	-122.409	-123.957
rs147391142	5.16538e-06	-122.4	-123.995
rs13232412	1.34539e-05	-121.442	-123.009
rs13247393	1.43159e-05	-121.38	-122.928
rs35134657	7.6427e-06	-122.008	-123.299
rs56101192	8.19324e-06	-121.938	-123.22
rs55814644	7.81507e-06	-121.986	-123.34
rs10257901	1.48739e-05	-121.342	-122.862
rs17432057	1.12753e-05	-121.619	-123.181
rs2159699	7.7123e-06	-121.999	-123.35
rs2159700	1.95585e-06	-123.371	-124.795
rs12155146	0	0	-125.635
rs17157641	1.91385e-07	-125.695	-125.588
rs12705680	5.04221e-06	-122.424	-123.805
rs12705681	5.27962e-06	-122.378	-123.769
rs12705682	5.27962e-06	-122.378	-123.769
rs13239937	4.84605e-06	-122.463	-123.844
rs10487322	1.31428e-06	-123.768	-125.123
rs17432316	4.8029e-06	-122.472	-123.844
rs35620972	4.99708e-06	-122.433	-123.879
rs34917604	4.76361e-06	-122.481	-123.88
rs13243231	1.17407e-06	-123.881	-125.286
rs17157642	1.58066e-07	-125.886	-125.531
rs6963665	5.6453e-06	-122.311	-123.843
rs12705683	3.4393e-06	-122.806	-124.353
rs12705684	2.87724e-06	-122.985	-124.501
rs17432399	5.85298e-06	-122.275	-123.804
rs12705685	5.23101e-06	-122.387	-123.953
rs12705686	5.19431e-06	-122.394	-123.988
rs17432489	1.13791e-06	-123.912	-125.451
rs12705687	2.93044e-06	-122.966	-124.534
rs4140833	4.21205e-06	-122.604	-124.064
rs4140830	4.07363e-06	-122.637	-124.059
rs4140831	2.78201e-06	-123.018	-124.427
rs12705688	9.43136e-07	-124.1	-125.618
rs74599628	4.533e-07	-124.833	-124.143
rs35795741	5.0809e-07	-124.719	-123.978
rs6466329	9.13183e-05	-119.527	-119.489
rs7805400	1.34319e-07	-126.049	-125.223
rs11972343	0.000235256	-118.581	-118.531
rs13233752	0.000229824	-118.604	-118.591
rs55734454	1.2726e-07	-126.103	-125.288
rs78329419	0	0	-123.967
rs11982765	0.00117609	-116.972	-118.011
rs66508170	4.73598e-07	-124.789	-124.486
rs10225027	4.99783e-07	-124.735	-124.53
rs10487323	0.000130837	-119.168	-119.042
rs10487324	0.000153769	-119.006	-118.874
rs34585749	2.98843e-07	-125.249	-125.03
rs11764402	1.50699e-07	-125.934	-125.091
rs10487325	0.000134278	-119.142	-118.988
rs7783665	0.0094008	-114.893	-115.951
rs56333379	6.16133e-06	-122.223	-122.898
rs13228785	1.50576e-06	-123.632	-124.185
rs56190346	1.17072e-06	-123.884	-124.009
rs13232899	0.0281769	-113.795	-115.061
rs6953811	0.0499135	-113.224	-114.489
rs66972135	9.34337e-07	-124.109	-124.227
rs6968385	1.51879e-06	-123.624	-124.095
rs4730430	0.00366708	-115.834	-116.974
rs58890786	1.49276e-06	-123.641	-124.095
rs11761966	1.18613e-06	-123.871	-123.877
rs211829	0.0274497	-113.821	-115.061
rs211826	0.0267316	-113.848	-115.186
rs211824	0.00462727	-115.602	-116.734
rs12532688	0.0348462	-113.583	-114.935
rs211821	0.0364291	-113.538	-114.935
rs211820	0.00885865	-114.952	-116.247
rs55634663	1.54547e-06	-123.606	-124.14
rs916786	6.32558e-06	-122.197	-122.947
rs6974218	0.102974	-112.499	-114.105
rs6961430	0.0971431	-112.558	-114.294
rs11770081	1.61502e-06	-123.562	-123.743
rs56725764	1.09617e-05	-121.647	-122.564
rs1396173	1.58352e-05	-121.279	-122.852
rs1396174	1.58352e-05	-121.279	-122.852
rs7783185	1.09617e-05	-121.647	-122.564
rs1508195	5.10324e-06	-122.412	-123.134
rs11769357	6.04719e-06	-122.242	-123.041
rs11769471	6.04719e-06	-122.242	-123.041
rs7783293	5.4062e-06	-122.354	-123.133
rs7783802	5.70045e-06	-122.301	-123.09
rs7802575	5.4062e-06	-122.354	-123.133
rs7783872	5.5105e-06	-122.335	-123.133
rs916785	5.19999e-06	-122.393	-123.133
rs6976439	1.2966e-06	-123.782	-123.923
rs73198796	2.37932e-07	-125.477	-124.55
rs1876503	0	0	-124.501
rs1508196	1.36852e-06	-123.728	-123.877
rs1508197	4.38581e-06	-122.563	-123.322
rs66620769	5.29915e-06	-122.374	-123.133
rs6948951	1.80627e-06	-123.45	-123.608
rs1396177	1.55258e-06	-123.602	-123.743
rs6969410	0.144058	-112.164	-114.233
rs6959956	6.1708e-06	-122.222	-123.041
rs765361	1.16311e-05	-121.588	-122.99
rs211792	0.109273	-112.44	-114.55
rs12669452	6.38227e-06	-122.188	-122.609
rs7807720	0.12029	-112.344	-114.809
rs12667205	2.84323e-06	-122.997	-123.291
rs6466334	6.7477e-06	-122.132	-123.011
rs9656169	0.135537	-112.225	-114.743
rs211801	1.55549e-06	-123.6	-124.395
rs211800	1.68089e-06	-123.522	-124.269
rs1848382	2.75961e-07	-125.329	-124.511
rs211799	0	0	-126.795
rs211798	0.0133225	-114.544	-115.559
rs12673482	2.74339e-06	-123.032	-124.052
rs6466336	2.02878e-06	-123.334	-124.223
rs12056213	2.01026e-06	-123.343	-124.183
rs6972309	2.02593e-06	-123.336	-124.223
rs211805	0.0107316	-114.761	-115.311
rs1396176	0.00160075	-116.663	-119.838
rs112121835	3.26715e-07	-125.16	-125.787
rs12534281	0.00149272	-116.733	-119.887
rs373396	3.17957e-07	-125.187	-125.71
rs437486	3.17957e-07	-125.187	-125.71
rs66494468	2.06349e-06	-123.317	-123.195
rs79981024	0	0	-125.745
rs422534	2.80566e-07	-125.313	-125.825
rs446094	2.80566e-07	-125.313	-125.825
rs422305	2.80566e-07	-125.313	-125.825
rs449628	2.85986e-07	-125.293	-125.79
rs10953660	9.24226e-07	-124.12	-123.964
rs399827	7.85701e-07	-124.283	-126.02
rs406772	2.75792e-07	-125.33	-125.825
rs401228	2.75792e-07	-125.33	-125.825
rs10248611	0.00107096	-117.065	-120.198
rs396706	1.7158e-07	-125.804	-126.057
rs929219	0	0	-119.992
rs7782513	1.46267e-06	-123.661	-124.314
rs440887	1.66346e-07	-125.835	-126.095
rs440558	2.63211e-07	-125.376	-125.903
rs440568	1.58981e-07	-125.881	-126.171
rs6953798	0.00197461	-116.453	-119.628
rs488285	2.69465e-07	-125.353	-126.575
rs437727	4.84639e-07	-124.766	-126.501
rs407050	5.33237e-07	-124.67	-126.434
rs440983	5.89222e-07	-124.571	-126.395
rs367291	6.02425e-07	-124.548	-126.392
rs370565	5.82355e-07	-124.582	-126.42
rs425466	8.93686e-07	-124.154	-126.151
rs11762939	5.08071e-06	-122.416	-123.073
rs139707460	6.91444e-08	-126.713	-125.789
rs62478818	1.27638e-06	-123.798	-123.62
rs7795280	1.23725e-06	-123.829	-123.62
rs144491294	1.01342e-06	-124.028	-123.701
rs62478821	9.50853e-07	-124.092	-123.691
rs10234862	1.32871e-06	-123.757	-123.691
rs55669353	3.74706e-08	-127.326	-126.434
rs10277639	5.16421e-08	-127.005	-126.083
rs6943430	3.27321e-08	-127.461	-126.559
rs6943600	4.5738e-08	-127.126	-126.711
rs10270301	2.85941e-08	-127.596	-126.685
rs4455768	3.13656e-08	-127.504	-126.59
rs10953661	4.52235e-08	-127.138	-126.649
rs7781181	9.9175e-08	-126.352	-125.446
rs58641928	5.62162e-08	-126.92	-126.317
rs6957547	5.81148e-08	-126.887	-126.284
rs7811230	6.43893e-08	-126.784	-126.214
rs1508205	6.30165e-08	-126.806	-126.247
rs75597352	1.00875e-07	-126.335	-125.401
rs1508200	6.25618e-08	-126.813	-126.283
rs6960599	4.83979e-08	-127.07	-126.584
rs75972237	6.9276e-08	-126.711	-125.935
rs1911710	1.24999e-07	-126.121	-125.59
rs1911711	1.45774e-07	-125.967	-125.472
rs1117030	1.24997e-07	-126.121	-125.63
rs7455199	1.47577e-07	-125.955	-125.512
rs13247926	1.3337e-07	-126.056	-125.472
rs1508187	1.37159e-07	-126.028	-125.436
rs12705712	1.29894e-07	-126.083	-125.513
rs7800391	1.29271e-07	-126.087	-125.513
rs12666715	1.27722e-07	-126.099	-125.554
rs1396170	1.27091e-07	-126.104	-125.554
rs1396172	1.2463e-07	-126.124	-125.513
rs12705714	1.37263e-07	-126.027	-125.472
rs1508190	1.07912e-07	-126.268	-125.317
rs34319400	2.40756e-07	-125.466	-125.111
rs10224815	1.38521e-07	-126.018	-125.071
rs1734236	1.52129e-07	-125.925	-125.115
rs6958911	4.00716e-07	-124.956	-124.906
rs1917717	8.59929e-08	-126.495	-125.833
rs1723744	2.05644e-07	-125.623	-124.658
rs1734235	2.77584e-07	-125.323	-124.358
rs1404918	1.35962e-07	-126.037	-125.071
rs1734232	1.61575e-07	-125.864	-124.908
rs1723740	1.58107e-07	-125.886	-124.948
rs6946221	1.45083e-07	-125.972	-125.275
rs12155401	1.99011e-07	-125.656	-125.111
rs1734228	1.06433e-07	-126.282	-125.315
rs74386586	0	0	-126.326
rs79470596	0	0	-126.28
rs6952396	0	0	-126.037
rs73433269	0	0	-125.916
rs143170162	0	0	-125.935
rs1525674	0	0	-125.911
