## Supplementary material for "Characterization of shared and ancestry-specific signals driving complex traits using multi-ancestry fine-mapping": mscaviar_results_study0_post.txt

SNP_ID	Prob_in_pCausalSet
rs1619842	6.04605e-08
rs10233377	6.37391e-08
rs13230255	5.75121e-07
rs11525854	2.37841e-07
rs11770896	7.96491e-08
rs13225510	3.44522e-07
rs141463960	5.8975e-08
rs11773069	1.48749e-07
rs2177757	2.80899e-07
rs7781691	1.16271e-07
rs34013046	1.92575e-06
rs35594596	1.82002e-06
rs17509131	2.21758e-06
rs36025464	1.54921e-06
rs34468992	8.27467e-07
rs34839279	8.5318e-07
rs13241571	9.77191e-07
rs35569680	1.10572e-06
rs56114986	9.76862e-07
rs17509785	7.07465e-07
rs17509853	1.14737e-06
rs35981128	1.05941e-06
rs7806423	9.66727e-07
rs34220176	9.34222e-07
rs34690573	9.9938e-07
rs34523493	9.9938e-07
rs17431785	9.08993e-07
rs34348726	9.01529e-07
rs17510090	4.51358e-08
rs35196463	8.47256e-07
rs7778637	1.11133e-06
rs117186061	1.12047e-07
rs6968496	2.05984e-06
rs6948933	3.58577e-06
rs10244798	2.00632e-06
rs34444259	3.4523e-06
rs10245442	2.05873e-06
rs13240708	3.52017e-06
rs6959375	1.83936e-06
rs6959157	1.96061e-06
rs6960164	3.47905e-06
rs10253093	1.87599e-06
rs1034632	1.74877e-06
rs6975128	1.56996e-06
rs1859027	3.55903e-06
rs12705678	3.21398e-06
rs6945910	3.03973e-06
rs7811811	3.56991e-06
rs12705679	3.64372e-06
rs35622757	3.47425e-06
rs71572812	3.51034e-06
rs6466327	3.53967e-06
rs7800766	3.41878e-06
rs7801331	3.14944e-06
rs35225416	3.06185e-06
rs6972687	2.97994e-06
rs73716168	5.29829e-06
rs73716169	5.29829e-06
rs147391142	5.33836e-06
rs13232412	1.39202e-05
rs13247393	1.48217e-05
rs35134657	7.99171e-06
rs56101192	8.57097e-06
rs55814644	8.14997e-06
rs10257901	1.54143e-05
rs17432057	1.16676e-05
rs2159699	8.04391e-06
rs2159700	2.03291e-06
rs12155146	3.3883e-08
rs17157641	2.26582e-07
rs12705680	5.25208e-06
rs12705681	5.49722e-06
rs12705682	5.49722e-06
rs13239937	5.04775e-06
rs10487322	1.36947e-06
rs17432316	5.00461e-06
rs35620972	5.19166e-06
rs34917604	4.95818e-06
rs13243231	1.22066e-06
rs17157642	1.95428e-07
rs6963665	5.84701e-06
rs12705683	3.55972e-06
rs12705684	2.98099e-06
rs17432399	6.06285e-06
rs12705685	5.41147e-06
rs12705686	5.36843e-06
rs17432489	1.17699e-06
rs12705687	3.0306e-06
rs4140833	4.37361e-06
rs4140830	4.23592e-06
rs4140831	2.89395e-06
rs12705688	9.75975e-07
rs74599628	6.03677e-07
rs35795741	6.85591e-07
rs6466329	0.000107123
rs7805400	1.85323e-07
rs11972343	0.000276464
rs13233752	0.000268624
rs55734454	1.75025e-07
rs78329419	1.79639e-07
rs11982765	0.00124539
rs66508170	5.80237e-07
rs10225027	6.01816e-07
rs10487323	0.000155574
rs10487324	0.000183009
rs34585749	3.60597e-07
rs11764402	2.08914e-07
rs10487325	0.000160384
rs7783665	0.00994454
rs56333379	6.68357e-06
rs13228785	1.64961e-06
rs56190346	1.34244e-06
rs13232899	0.0295018
rs6953811	0.0522604
rs66972135	1.07247e-06
rs6968385	1.67628e-06
rs4730430	0.00386257
rs58890786	1.65025e-06
rs11761966	1.38228e-06
rs211829	0.0287746
rs211826	0.0279005
rs211824	0.00487593
rs12532688	0.0363484
rs211821	0.0379312
rs211820	0.00926317
rs55634663	1.69597e-06
rs916786	6.82265e-06
rs6974218	0.10642
rs6961430	0.0999943
rs11770081	1.83934e-06
rs56725764	1.16915e-05
rs1396173	1.63812e-05
rs1396174	1.63812e-05
rs7783185	1.16915e-05
rs1508195	5.51579e-06
rs11769357	6.49992e-06
rs11769471	6.49992e-06
rs7783293	5.81874e-06
rs7783802	6.13153e-06
rs7802575	5.81874e-06
rs7783872	5.92305e-06
rs916785	5.61254e-06
rs6976439	1.48392e-06
rs73198796	3.38084e-07
rs1876503	1.05274e-07
rs1508196	1.56467e-06
rs1508197	4.72725e-06
rs66620769	5.7117e-06
rs6948951	2.06309e-06
rs1396177	1.7769e-06
rs6969410	0.147088
rs6959956	6.62353e-06
rs765361	1.21066e-05
rs211792	0.111482
rs12669452	7.07967e-06
rs7807720	0.121994
rs12667205	3.19588e-06
rs6466334	7.21407e-06
rs9656169	0.137358
rs211801	1.67184e-06
rs211800	1.81293e-06
rs1848382	3.80029e-07
rs211799	1.06219e-08
rs211798	0.0141276
rs12673482	2.90745e-06
rs6466336	2.16691e-06
rs12056213	2.15411e-06
rs6972309	2.16406e-06
rs211805	0.0117635
rs1396176	0.0016119
rs112121835	3.55162e-07
rs12534281	0.00150332
rs373396	3.48805e-07
rs437486	3.48805e-07
rs66494468	2.45161e-06
rs79981024	3.03364e-08
rs422534	3.07999e-07
rs446094	3.07999e-07
rs422305	3.07999e-07
rs449628	3.14432e-07
rs10953660	1.10398e-06
rs399827	8.0663e-07
rs406772	3.03225e-07
rs401228	3.03225e-07
rs10248611	0.00107873
rs396706	1.9335e-07
rs929219	9.55915e-06
rs7782513	1.58894e-06
rs440887	1.87275e-07
rs440558	2.88528e-07
rs440568	1.78332e-07
rs6953798	0.00198836
rs488285	2.81427e-07
rs437727	4.96601e-07
rs407050	5.46129e-07
rs440983	6.02559e-07
rs367291	6.15761e-07
rs370565	5.95247e-07
rs425466	9.10976e-07
rs11762939	5.51902e-06
rs139707460	9.80503e-08
rs62478818	1.53012e-06
rs7795280	1.49099e-06
rs144491294	1.24752e-06
rs62478821	1.1873e-06
rs10234862	1.56516e-06
rs55669353	5.25675e-08
rs10277639	7.31569e-08
rs6943430	4.60439e-08
rs6943600	5.70566e-08
rs10270301	4.03054e-08
rs4455768	4.42661e-08
rs10953661	5.73048e-08
rs7781181	1.39945e-07
rs58641928	7.31556e-08
rs6957547	7.56263e-08
rs7811230	8.31719e-08
rs1508205	8.11817e-08
rs75597352	1.43557e-07
rs1508200	8.00733e-08
rs6960599	6.13035e-08
rs75972237	9.42158e-08
rs1911710	1.60228e-07
rs1911711	1.85435e-07
rs1117030	1.58825e-07
rs7455199	1.85645e-07
rs13247926	1.73031e-07
rs1508187	1.78314e-07
rs12705712	1.67962e-07
rs7800391	1.67339e-07
rs12666715	1.64266e-07
rs1396170	1.63635e-07
rs1396172	1.62698e-07
rs12705714	1.76924e-07
rs1508190	1.54314e-07
rs34319400	2.97734e-07
rs10224815	1.97898e-07
rs1734236	2.08976e-07
rs6958911	4.7061e-07
rs1917717	1.1359e-07
rs1723744	2.95498e-07
rs1734235	3.98969e-07
rs1404918	1.95338e-07
rs1734232	2.31498e-07
rs1723740	2.25285e-07
rs6946221	1.93458e-07
rs12155401	2.55988e-07
rs1734228	1.52969e-07
