## Supplementary material for "Characterization of shared and ancestry-specific signals driving complex traits using multi-ancestry fine-mapping": mscaviar_results_study1_post.txt

SNP_ID	Prob_in_pCausalSet
rs1619842	4.58576e-08
rs10233377	4.74386e-08
rs13230255	4.68546e-07
rs11525854	1.94787e-07
rs11770896	6.52183e-08
rs13225510	2.79002e-07
rs11773069	1.23231e-07
rs2177757	2.3602e-07
rs7781691	8.54319e-08
rs34013046	1.83016e-06
rs35594596	1.73124e-06
rs17509131	2.11061e-06
rs36025464	1.47517e-06
rs34468992	6.08057e-07
rs34839279	6.25579e-07
rs13241571	9.43979e-07
rs35569680	1.06092e-06
rs56114986	9.36689e-07
rs17509785	6.65451e-07
rs17509853	1.10423e-06
rs35981128	1.01616e-06
rs7806423	9.27976e-07
rs34220176	8.96447e-07
rs34690573	9.57751e-07
rs34523493	9.57751e-07
rs17431785	8.70161e-07
rs34348726	8.62686e-07
rs17510090	3.35399e-08
rs35196463	8.12468e-07
rs7778637	1.06984e-06
rs117186061	7.87472e-08
rs6968496	1.98099e-06
rs6948933	3.47127e-06
rs10244798	1.92743e-06
rs34444259	3.32887e-06
rs10245442	1.97696e-06
rs13240708	3.40563e-06
rs6959375	1.76873e-06
rs6959157	1.8845e-06
rs6960164	3.36036e-06
rs10253093	1.79982e-06
rs1034632	1.6725e-06
rs6975128	1.49912e-06
rs1859027	3.42128e-06
rs12705678	3.09044e-06
rs6945910	2.92084e-06
rs7811811	3.43744e-06
rs12705679	3.506e-06
rs35622757	3.34175e-06
rs71572812	3.38248e-06
rs6466327	3.40719e-06
rs7800766	3.29088e-06
rs7801331	3.03059e-06
rs35225416	2.94293e-06
rs6972687	2.86098e-06
rs73716168	5.12006e-06
rs73716169	5.12006e-06
rs147391142	5.16707e-06
rs13232412	1.34555e-05
rs13247393	1.43175e-05
rs35134657	7.64394e-06
rs56101192	8.19447e-06
rs55814644	7.81639e-06
rs10257901	1.48755e-05
rs17432057	1.1277e-05
rs2159699	7.71362e-06
rs2159700	1.95728e-06
rs17157641	1.91693e-07
rs12705680	5.04357e-06
rs12705681	5.28099e-06
rs12705682	5.28099e-06
rs13239937	4.84741e-06
rs10487322	1.31562e-06
rs17432316	4.80425e-06
rs35620972	4.99853e-06
rs34917604	4.76499e-06
rs13243231	1.17549e-06
rs17157642	1.58305e-07
rs6963665	5.64689e-06
rs12705683	3.44092e-06
rs12705684	2.87881e-06
rs17432399	5.85456e-06
rs12705685	5.23265e-06
rs12705686	5.196e-06
rs17432489	1.13956e-06
rs12705687	2.93209e-06
rs4140833	4.21352e-06
rs4140830	4.07505e-06
rs4140831	2.78342e-06
rs12705688	9.44761e-07
rs74599628	4.5347e-07
rs35795741	5.08252e-07
rs6466329	9.13186e-05
rs7805400	1.34468e-07
rs11972343	0.000235256
rs13233752	0.000229825
rs55734454	1.27411e-07
rs11982765	0.0011761
rs66508170	4.73849e-07
rs10225027	5.0006e-07
rs10487323	0.000130838
rs10487324	0.000153769
rs34585749	2.99117e-07
rs11764402	1.50846e-07
rs10487325	0.000134279
rs7783665	0.0094008
rs56333379	6.162e-06
rs13228785	1.50635e-06
rs56190346	1.17111e-06
rs13232899	0.0281769
rs6953811	0.0499135
rs66972135	9.3472e-07
rs6968385	1.51934e-06
rs4730430	0.00366709
rs58890786	1.4933e-06
rs11761966	1.18648e-06
rs211829	0.0274497
rs211826	0.0267316
rs211824	0.00462728
rs12532688	0.0348462
rs211821	0.0364291
rs211820	0.00885865
rs55634663	1.54605e-06
rs916786	6.3263e-06
rs6974218	0.102974
rs6961430	0.0971431
rs11770081	1.61543e-06
rs56725764	1.09626e-05
rs1396173	1.58368e-05
rs1396174	1.58368e-05
rs7783185	1.09626e-05
rs1508195	5.10394e-06
rs11769357	6.04795e-06
rs11769471	6.04795e-06
rs7783293	5.40694e-06
rs7783802	5.7012e-06
rs7802575	5.40694e-06
rs7783872	5.51126e-06
rs916785	5.20071e-06
rs6976439	1.29699e-06
rs73198796	2.38067e-07
rs1508196	1.36892e-06
rs1508197	4.38654e-06
rs66620769	5.29988e-06
rs6948951	1.80666e-06
rs1396177	1.55297e-06
rs6969410	0.144058
rs6959956	6.17157e-06
rs765361	1.16325e-05
rs211792	0.109273
rs12669452	6.38279e-06
rs7807720	0.12029
rs12667205	2.84369e-06
rs6466334	6.74852e-06
rs9656169	0.135537
rs211801	1.55625e-06
rs211800	1.68161e-06
rs1848382	2.76111e-07
rs211798	0.0133225
rs12673482	2.74434e-06
rs6466336	2.02961e-06
rs12056213	2.01105e-06
rs6972309	2.02676e-06
rs211805	0.0107316
rs1396176	0.00160076
rs112121835	3.27365e-07
rs12534281	0.00149272
rs373396	3.1854e-07
rs437486	3.1854e-07
rs66494468	2.06379e-06
rs422534	2.81145e-07
rs446094	2.81145e-07
rs422305	2.81145e-07
rs449628	2.86555e-07
rs10953660	9.24516e-07
rs399827	7.87825e-07
rs406772	2.76361e-07
rs401228	2.76361e-07
rs10248611	0.00107096
rs396706	1.72026e-07
rs7782513	1.46332e-06
rs440887	1.66795e-07
rs440558	2.63799e-07
rs440568	1.59445e-07
rs6953798	0.00197461
rs488285	2.70739e-07
rs437727	4.86932e-07
rs407050	5.35577e-07
rs440983	5.91722e-07
rs367291	6.0498e-07
rs370565	5.84911e-07
rs425466	8.9661e-07
rs11762939	5.08136e-06
rs139707460	6.92797e-08
rs62478818	1.27666e-06
rs7795280	1.23752e-06
rs144491294	1.01366e-06
rs62478821	9.51081e-07
rs10234862	1.32903e-06
rs55669353	3.7611e-08
rs10277639	5.17779e-08
rs6943430	3.28712e-08
rs6943600	4.59667e-08
rs10270301	2.87322e-08
rs4455768	3.15032e-08
rs10953661	4.54353e-08
rs7781181	9.93126e-08
rs58641928	5.64039e-08
rs6957547	5.83025e-08
rs7811230	6.45833e-08
rs1508205	6.32128e-08
rs75597352	1.01008e-07
rs1508200	6.27639e-08
rs6960599	4.86101e-08
rs75972237	6.94332e-08
rs1911710	1.25199e-07
rs1911711	1.45982e-07
rs1117030	1.25206e-07
rs7455199	1.47796e-07
rs13247926	1.3356e-07
rs1508187	1.37348e-07
rs12705712	1.30087e-07
rs7800391	1.29463e-07
rs12666715	1.2792e-07
rs1396170	1.27288e-07
rs1396172	1.24815e-07
rs12705714	1.37459e-07
rs1508190	1.08044e-07
rs34319400	2.40995e-07
rs10224815	1.38653e-07
rs1734236	1.5228e-07
rs6958911	4.01041e-07
rs1917717	8.61691e-08
rs1723744	2.05773e-07
rs1734235	2.77713e-07
rs1404918	1.36091e-07
rs1734232	1.61706e-07
rs1723740	1.5824e-07
rs6946221	1.45253e-07
rs12155401	1.99208e-07
rs1734228	1.06562e-07
rs74386586	1.69777e-08
rs79470596	1.77787e-08
rs6952396	2.26493e-08
rs73433269	2.55758e-08
rs143170162	2.50883e-08
rs1525674	2.57106e-08
