## Supplementary material for "Characterization of shared and ancestry-specific signals driving complex traits using multi-ancestry fine-mapping": not_shared_pips.txt

SNP_ID	shared_ll_x	notshared_ll_x	shared_ll_y	notshared_ll_y	not_shared_pip
rs10224815	-126.018	-125.071	-126.018	-125.071	5.950900000000001e-08
rs10225027	-124.735	-124.53	-124.735	-124.53	1.0231000000000013e-07
rs10233377	-127.093	-126.347	-127.093	-126.347	1.6625500000000006e-08
rs10234862	-123.757	-123.691	-123.757	-123.691	2.3677000000000045e-07
rs10244798	-123.386	-124.756	-123.386	-124.756	8.160999999999963e-08
rs10245442	-123.361	-124.721	-123.361	-124.721	8.447000000000023e-08
rs10248611	-117.065	-120.198	-117.065	-120.198	7.770000000000042e-06
rs10253093	-123.455	-124.791	-123.455	-124.791	7.881000000000048e-08
rs10257901	-121.342	-122.862	-121.342	-122.862	5.419999999999992e-07
rs10270301	-127.596	-126.685	-127.596	-126.685	1.1849399999999994e-08
rs10277639	-127.005	-126.083	-127.005	-126.083	2.165059999999999e-08
rs1034632	-123.528	-124.792	-123.528	-124.792	7.870999999999984e-08
rs10487322	-123.768	-125.123	-123.768	-125.123	5.652999999999999e-08
rs10487323	-119.168	-119.042	-119.168	-119.042	2.4738000000000006e-05
rs10487324	-119.006	-118.874	-119.006	-118.874	2.924000000000001e-05
rs10487325	-119.142	-118.988	-119.142	-118.988	2.6107000000000013e-05
rs10953660	-124.12	-123.964	-124.12	-123.964	1.8004400000000023e-07
rs10953661	-127.138	-126.649	-127.138	-126.649	1.2293100000000002e-08
rs1117030	-126.121	-125.63	-126.121	-125.63	3.4036999999999976e-08
rs112121835	-125.16	-125.787	-125.16	-125.787	2.9096999999999986e-08
rs11525854	-125.679	-125.383	-125.679	-125.383	4.3562e-08
rs117186061	-126.585	-125.644	-126.585	-125.644	3.356580000000001e-08
rs11761966	-123.871	-123.877	-123.871	-123.877	1.9650000000000015e-07
rs11762939	-122.416	-123.073	-122.416	-123.073	4.389600000000001e-07
rs11764402	-125.934	-125.091	-125.934	-125.091	5.8362000000000003e-08
rs11769357	-122.242	-123.041	-122.242	-123.041	4.5349000000000097e-07
rs11769471	-122.242	-123.041	-122.242	-123.041	4.5349000000000097e-07
rs11770081	-123.562	-123.743	-123.562	-123.743	2.2473000000000013e-07
rs11770896	-126.775	-126.454	-126.775	-126.454	1.4931399999999998e-08
rs11773069	-126.137	-125.897	-126.137	-125.897	2.6055999999999952e-08
rs11972343	-118.581	-118.531	-118.581	-118.531	4.120799999999996e-05
rs11982765	-116.972	-118.011	-116.972	-118.011	6.930999999999994e-05
rs12056213	-123.343	-124.183	-123.343	-124.183	1.4464000000000053e-07
rs12155146	0.0	-125.635	0.0	-125.635	3.3883e-08
rs12155401	-125.656	-125.111	-125.656	-125.111	5.717399999999998e-08
rs12532688	-113.583	-114.935	-113.583	-114.935	0.001502199999999898
rs12534281	-116.733	-119.887	-116.733	-119.887	1.060000000000015e-05
rs12666715	-126.099	-125.554	-126.099	-125.554	3.674199999999997e-08
rs12667205	-122.997	-123.291	-122.997	-123.291	3.531099999999999e-07
rs12669452	-122.188	-122.609	-122.188	-122.609	6.979199999999986e-07
rs12673482	-123.032	-124.052	-123.032	-124.052	1.6500999999999997e-07
rs12705678	-122.914	-124.319	-122.914	-124.319	1.2634000000000022e-07
rs12705679	-122.788	-124.212	-122.788	-124.212	1.4058000000000027e-07
rs12705680	-122.424	-123.805	-122.424	-123.805	2.1123000000000103e-07
rs12705681	-122.378	-123.769	-122.378	-123.769	2.1897000000000038e-07
rs12705682	-122.378	-123.769	-122.378	-123.769	2.1897000000000038e-07
rs12705683	-122.806	-124.353	-122.806	-124.353	1.220400000000001e-07
rs12705684	-122.985	-124.501	-122.985	-124.501	1.053200000000002e-07
rs12705685	-122.387	-123.953	-122.387	-123.953	1.820999999999995e-07
rs12705686	-122.394	-123.988	-122.394	-123.988	1.7580999999999908e-07
rs12705687	-122.966	-124.534	-122.966	-124.534	1.0180999999999988e-07
rs12705688	-124.1	-125.618	-124.1	-125.618	3.446400000000022e-08
rs12705712	-126.083	-125.513	-126.083	-125.513	3.8261e-08
rs12705714	-126.027	-125.472	-126.027	-125.472	3.9856999999999984e-08
rs13225510	-125.319	-124.968	-125.319	-124.968	6.599800000000003e-08
rs13228785	-123.632	-124.185	-123.632	-124.185	1.4443999999999967e-07
rs13230255	-124.8	-124.484	-124.8	-124.484	1.0707100000000005e-07
rs13232412	-121.442	-123.009	-121.442	-123.009	4.6789999999999937e-07
rs13232899	-113.795	-115.061	-113.795	-115.061	0.0013248999999998998
rs13233752	-118.604	-118.591	-118.604	-118.591	3.880099999999998e-05
rs13239937	-122.463	-123.844	-122.463	-123.844	2.030600000000004e-07
rs13240708	-122.817	-124.388	-122.817	-124.388	1.1784000000000021e-07
rs13241571	-124.101	-125.566	-124.101	-125.566	3.62819999999999e-08
rs13243231	-123.881	-125.286	-123.881	-125.286	4.801000000000007e-08
rs13247393	-121.38	-122.928	-121.38	-122.928	5.073999999999996e-07
rs13247926	-126.056	-125.472	-126.056	-125.472	3.9851000000000004e-08
rs1396170	-126.104	-125.554	-126.104	-125.554	3.674099999999997e-08
rs1396172	-126.124	-125.513	-126.124	-125.513	3.825299999999999e-08
rs1396173	-121.279	-122.852	-121.279	-122.852	5.476000000000013e-07
rs1396174	-121.279	-122.852	-121.279	-122.852	5.476000000000013e-07
rs1396176	-116.663	-119.838	-116.663	-119.838	1.1160000000000076e-05
rs1396177	-123.602	-123.743	-123.602	-123.743	2.2471e-07
rs139707460	-126.713	-125.789	-126.713	-125.789	2.9041200000000013e-08
rs1404918	-126.037	-125.071	-126.037	-125.071	5.9505e-08
rs141463960	0.0	-125.08	0.0	-125.08	5.8975e-08
rs143170162	0.0	-125.935	0.0	-125.935	2.50883e-08
rs144491294	-124.028	-123.701	-124.028	-123.701	2.3434000000000007e-07
rs147391142	-122.4	-123.995	-122.4	-123.995	1.746699999999998e-07
rs1508187	-126.028	-125.436	-126.028	-125.436	4.1344000000000056e-08
rs1508190	-126.268	-125.317	-126.268	-125.317	4.653400000000001e-08
rs1508195	-122.412	-123.134	-122.412	-123.134	4.132499999999998e-07
rs1508196	-123.728	-123.877	-123.728	-123.877	1.9655000000000047e-07
rs1508197	-122.563	-123.322	-122.563	-123.322	3.4216999999999947e-07
rs1508200	-126.813	-126.283	-126.813	-126.283	1.7713599999999987e-08
rs1508205	-126.806	-126.247	-126.806	-126.247	1.8361500000000002e-08
rs1525674	0.0	-125.911	0.0	-125.911	2.57106e-08
rs1619842	-127.128	-126.453	-127.128	-126.453	1.495270000000002e-08
rs17157641	-125.695	-125.588	-125.695	-125.588	3.550500000000008e-08
rs17157642	-125.886	-125.531	-125.886	-125.531	3.760099999999997e-08
rs1723740	-125.886	-124.948	-125.886	-124.948	6.731100000000001e-08
rs1723744	-125.623	-124.658	-125.623	-124.658	8.998299999999997e-08
rs1734228	-126.282	-125.315	-126.282	-125.315	4.6665000000000015e-08
rs1734232	-125.864	-124.908	-125.864	-124.908	7.005400000000003e-08
rs1734235	-125.323	-124.358	-125.323	-124.358	1.2151400000000004e-07
rs1734236	-125.925	-125.115	-125.925	-125.115	5.699799999999999e-08
rs17431785	-124.182	-125.437	-124.182	-125.437	4.128800000000002e-08
rs17432057	-121.619	-123.181	-121.619	-123.181	3.9399999999999995e-07
rs17432316	-122.472	-123.844	-122.472	-123.844	2.030600000000004e-07
rs17432399	-122.275	-123.804	-122.275	-123.804	2.1145000000000032e-07
rs17432489	-123.912	-125.451	-123.912	-125.451	4.0730000000000074e-08
rs17509131	-123.295	-124.465	-123.295	-124.465	1.0916999999999933e-07
rs17509785	-124.45	-125.379	-124.45	-125.379	4.376600000000002e-08
rs17509853	-123.944	-125.33	-123.944	-125.33	4.593999999999947e-08
rs17510090	-127.441	-126.68	-127.441	-126.68	1.1917100000000006e-08
rs1848382	-125.329	-124.511	-125.329	-124.511	1.0421799999999996e-07
rs1859027	-122.812	-124.212	-122.812	-124.212	1.40530000000001e-07
rs1876503	0.0	-124.501	0.0	-124.501	1.05274e-07
rs1911710	-126.121	-125.59	-126.121	-125.59	3.542900000000002e-08
rs1911711	-125.967	-125.472	-125.967	-125.472	3.9869000000000024e-08
rs1917717	-126.495	-125.833	-126.495	-125.833	2.7773299999999996e-08
rs211792	-112.44	-114.55	-112.44	-114.55	0.0022089999999999055
rs211798	-114.544	-115.559	-114.544	-115.559	0.0008050999999999007
rs211799	0.0	-126.795	0.0	-126.795	1.06219e-08
rs211800	-123.522	-124.269	-123.522	-124.269	1.3275999999999998e-07
rs211801	-123.6	-124.395	-123.6	-124.395	1.1711000000000018e-07
rs211805	-114.761	-115.311	-114.761	-115.311	0.0010318999999999988
rs211820	-114.952	-116.247	-114.952	-116.247	0.00040451999999990135
rs211821	-113.538	-114.935	-113.538	-114.935	0.0015020999999999021
rs211824	-115.602	-116.734	-115.602	-116.734	0.00024866999999999945
rs211826	-113.848	-115.186	-113.848	-115.186	0.0011689000000000005
rs211829	-113.821	-115.061	-113.821	-115.061	0.0013249000000000004
rs2159699	-121.999	-123.35	-121.999	-123.35	3.329300000000002e-07
rs2159700	-123.371	-124.795	-123.371	-124.795	7.849000000000033e-08
rs2177757	-125.487	-125.341	-125.487	-125.341	4.5468999999999995e-08
rs34013046	-123.438	-124.575	-123.438	-124.575	9.773000000000054e-08
rs34220176	-124.152	-125.46	-124.152	-125.46	4.0366999999999795e-08
rs34319400	-125.466	-125.111	-125.466	-125.111	5.7217e-08
rs34348726	-124.191	-125.437	-124.191	-125.437	4.127700000000014e-08
rs34444259	-122.839	-124.318	-122.839	-124.318	1.264500000000003e-07
rs34468992	-124.539	-123.765	-124.539	-123.765	2.197239999999998e-07
rs34523493	-124.086	-125.37	-124.086	-125.37	4.415100000000006e-08
rs34585749	-125.249	-125.03	-125.249	-125.03	6.202800000000003e-08
rs34690573	-124.086	-125.37	-124.086	-125.37	4.415100000000006e-08
rs34839279	-124.511	-123.729	-124.511	-123.729	2.2791300000000012e-07
rs34917604	-122.481	-123.88	-122.481	-123.88	1.9594999999999937e-07
rs35134657	-122.008	-123.299	-122.008	-123.299	3.502499999999989e-07
rs35196463	-124.251	-125.538	-124.251	-125.538	3.733399999999993e-08
rs35225416	-122.963	-124.356	-122.963	-124.356	1.2170000000000004e-07
rs35569680	-123.984	-125.299	-123.984	-125.299	4.740000000000017e-08
rs35594596	-123.493	-124.647	-123.493	-124.647	9.096000000000002e-08
rs35620972	-122.433	-123.879	-122.433	-123.879	1.9602999999999988e-07
rs35622757	-122.836	-124.25	-122.836	-124.25	1.3534000000000005e-07
rs35795741	-124.719	-123.978	-124.719	-123.978	1.7766300000000005e-07
rs35981128	-124.027	-125.333	-124.027	-125.333	4.5830000000000034e-08
rs36025464	-123.654	-124.823	-123.654	-124.823	7.625999999999997e-08
rs367291	-124.548	-126.392	-124.548	-126.392	1.58910000000001e-08
rs370565	-124.582	-126.42	-124.582	-126.42	1.544799999999994e-08
rs373396	-125.187	-125.71	-125.187	-125.71	3.143099999999993e-08
rs396706	-125.804	-126.057	-125.804	-126.057	2.2215999999999992e-08
rs399827	-124.283	-126.02	-124.283	-126.02	2.3053000000000015e-08
rs401228	-125.33	-125.825	-125.33	-125.825	2.8001999999999988e-08
rs406772	-125.33	-125.825	-125.33	-125.825	2.8001999999999988e-08
rs407050	-124.67	-126.434	-124.67	-126.434	1.5231999999999908e-08
rs4140830	-122.637	-124.059	-122.637	-124.059	1.637100000000005e-07
rs4140831	-123.018	-124.427	-123.018	-124.427	1.1335000000000036e-07
rs4140833	-122.604	-124.064	-122.604	-124.064	1.6303000000000037e-07
rs422305	-125.313	-125.825	-125.313	-125.825	2.8011999999999894e-08
rs422534	-125.313	-125.825	-125.313	-125.825	2.8011999999999894e-08
rs425466	-124.154	-126.151	-124.154	-126.151	2.0213999999999786e-08
rs437486	-125.187	-125.71	-125.187	-125.71	3.143099999999993e-08
rs437727	-124.766	-126.501	-124.766	-126.501	1.4254999999999832e-08
rs440558	-125.376	-125.903	-125.376	-125.903	2.5904999999999966e-08
rs440568	-125.881	-126.171	-125.881	-126.171	1.9814999999999996e-08
rs440887	-125.835	-126.095	-125.835	-126.095	2.1377999999999995e-08
rs440983	-124.571	-126.395	-124.571	-126.395	1.583699999999988e-08
rs4455768	-127.504	-126.59	-127.504	-126.59	1.30381e-08
rs446094	-125.313	-125.825	-125.313	-125.825	2.8011999999999894e-08
rs449628	-125.293	-125.79	-125.293	-125.79	2.9015000000000105e-08
rs4730430	-115.834	-116.974	-115.834	-116.974	0.00019549999999999993
rs488285	-125.353	-126.575	-125.353	-126.575	1.323600000000008e-08
rs55634663	-123.606	-124.14	-123.606	-124.14	1.5108e-07
rs55669353	-127.326	-126.434	-127.326	-126.434	1.5237299999999996e-08
rs55734454	-126.103	-125.288	-126.103	-125.288	4.791600000000002e-08
rs55814644	-121.986	-123.34	-121.986	-123.34	3.3622e-07
rs56101192	-121.938	-123.22	-121.938	-123.22	3.7896000000000154e-07
rs56114986	-124.108	-125.403	-124.108	-125.403	4.2727000000000036e-08
rs56190346	-123.884	-124.009	-123.884	-124.009	1.7211000000000008e-07
rs56333379	-122.223	-122.898	-122.223	-122.898	5.229099999999987e-07
rs56725764	-121.647	-122.564	-121.647	-122.564	7.306999999999996e-07
rs58641928	-126.92	-126.317	-126.92	-126.317	1.7127099999999997e-08
rs58890786	-123.641	-124.095	-123.641	-124.095	1.5802999999999957e-07
rs62478818	-123.798	-123.62	-123.798	-123.62	2.5402000000000015e-07
rs62478821	-124.092	-123.691	-124.092	-123.691	2.3667500000000015e-07
rs6466327	-122.816	-124.25	-122.816	-124.25	1.3536000000000017e-07
rs6466329	-119.527	-119.489	-119.527	-119.489	1.5804999999899998e-05
rs6466334	-122.132	-123.011	-122.132	-123.011	4.671900000000005e-07
rs6466336	-123.334	-124.223	-123.334	-124.223	1.389599999999996e-07
rs66494468	-123.317	-123.195	-123.317	-123.195	3.884200000000001e-07
rs66508170	-124.789	-124.486	-124.789	-124.486	1.0689000000000008e-07
rs66620769	-122.374	-123.133	-122.374	-123.133	4.132800000000002e-07
rs66972135	-124.109	-124.227	-124.109	-124.227	1.3851599999999994e-07
rs6943430	-127.461	-126.559	-127.461	-126.559	1.3450900000000014e-08
rs6943600	-127.126	-126.711	-127.126	-126.711	1.15473e-08
rs6945910	-122.97	-124.356	-122.97	-124.356	1.2164999999999993e-07
rs6946221	-125.972	-125.275	-125.972	-125.275	4.8545000000000015e-08
rs6948933	-122.798	-124.388	-122.798	-124.388	1.1788000000000005e-07
rs6948951	-123.45	-123.608	-123.45	-123.608	2.572100000000001e-07
rs6952396	0.0	-126.037	0.0	-126.037	2.26493e-08
rs6953798	-116.453	-119.628	-116.453	-119.628	1.3749999999900127e-05
rs6953811	-113.224	-114.489	-113.224	-114.489	0.002346899999999999
rs6957547	-126.887	-126.284	-126.887	-126.284	1.7699199999999996e-08
rs6958911	-124.956	-124.906	-124.956	-124.906	7.021899999999998e-08
rs6959157	-123.409	-124.79	-123.409	-124.79	7.885000000000031e-08
rs6959375	-123.472	-124.862	-123.472	-124.862	7.341000000000028e-08
rs6959956	-122.222	-123.041	-122.222	-123.041	4.5349999999999913e-07
rs6960164	-122.83	-124.355	-122.83	-124.355	1.2185000000000037e-07
rs6960599	-127.07	-126.584	-127.07	-126.584	1.3117800000000001e-08
rs6961430	-112.558	-114.294	-112.558	-114.294	0.002851199999999998
rs6963665	-122.311	-123.843	-122.311	-123.843	2.0330000000000024e-07
rs6968385	-123.624	-124.095	-123.624	-124.095	1.5804000000000027e-07
rs6968496	-123.359	-124.755	-123.359	-124.755	8.165000000000031e-08
rs6969410	-112.164	-114.233	-112.164	-114.233	0.003030000000000005
rs6972309	-123.336	-124.223	-123.336	-124.223	1.3896000000000044e-07
rs6972687	-122.991	-124.356	-122.991	-124.356	1.2164000000000008e-07
rs6974218	-112.499	-114.105	-112.499	-114.105	0.0034460000000000046
rs6975128	-123.637	-124.864	-123.637	-124.864	7.320000000000042e-08
rs6976439	-123.782	-123.923	-123.782	-123.923	1.8770999999999977e-07
rs71572812	-122.823	-124.284	-122.823	-124.284	1.3082000000000021e-07
rs73198796	-125.477	-124.55	-125.477	-124.55	1.00287e-07
rs73433269	0.0	-125.916	0.0	-125.916	2.55758e-08
rs73716168	-122.409	-123.957	-122.409	-123.957	1.8144999999999976e-07
rs73716169	-122.409	-123.957	-122.409	-123.957	1.8144999999999976e-07
rs74386586	0.0	-126.326	0.0	-126.326	1.69777e-08
rs7455199	-125.955	-125.512	-125.955	-125.512	3.828700000000006e-08
rs74599628	-124.833	-124.143	-124.833	-124.143	1.5054700000000006e-07
rs75597352	-126.335	-125.401	-126.335	-125.401	4.2815000000000016e-08
rs75972237	-126.711	-125.935	-126.711	-125.935	2.509699999999999e-08
rs765361	-121.588	-122.99	-121.588	-122.99	4.768999999999988e-07
rs7778637	-123.975	-125.367	-123.975	-125.367	4.4310000000000004e-08
rs7781181	-126.352	-125.446	-126.352	-125.446	4.0907600000000056e-08
rs7781691	-126.503	-125.719	-126.503	-125.719	3.11505e-08
rs7782513	-123.661	-124.314	-123.661	-124.314	1.2691999999999992e-07
rs7783185	-121.647	-122.564	-121.647	-122.564	7.306999999999996e-07
rs7783293	-122.354	-123.133	-122.354	-123.133	4.132800000000002e-07
rs7783665	-114.893	-115.951	-114.893	-115.951	0.0005437399999999992
rs7783802	-122.301	-123.09	-122.301	-123.09	4.3183000000000023e-07
rs7783872	-122.335	-123.133	-122.335	-123.133	4.133100000000006e-07
rs7795280	-123.829	-123.62	-123.829	-123.62	2.540099999999999e-07
rs7800391	-126.087	-125.513	-126.087	-125.513	3.826000000000005e-08
rs7800766	-122.851	-124.284	-122.851	-124.284	1.3077999999999996e-07
rs7801331	-122.933	-124.356	-122.933	-124.356	1.2169000000000019e-07
rs7802575	-122.354	-123.133	-122.354	-123.133	4.132800000000002e-07
rs7805400	-126.049	-125.223	-126.049	-125.223	5.115300000000001e-08
rs7806423	-124.118	-125.435	-124.118	-125.435	4.136900000000003e-08
rs7807720	-112.344	-114.809	-112.344	-114.809	0.001704000000000011
rs7811230	-126.784	-126.214	-126.784	-126.214	1.8976600000000003e-08
rs7811811	-122.807	-124.25	-122.807	-124.25	1.3537000000000003e-07
rs78329419	0.0	-123.967	0.0	-123.967	1.79639e-07
rs79470596	0.0	-126.28	0.0	-126.28	1.77787e-08
rs79981024	0.0	-125.745	0.0	-125.745	3.03364e-08
rs916785	-122.393	-123.133	-122.393	-123.133	4.132699999999995e-07
rs916786	-122.197	-122.947	-122.197	-122.947	4.97789999999999e-07
rs929219	0.0	-119.992	0.0	-119.992	9.55915e-06
rs9656169	-112.225	-114.743	-112.225	-114.743	0.001821000000000017
