## Supplementary material for "Characterization of shared and ancestry-specific signals driving complex traits using multi-ancestry fine-mapping": results_schizophrenia.txt

chr	start_bp	end_bp	rsid	eur_pip	afr_pip	eur_maf	afr_maf	bp	bp	eur_beta	afr_beta	eur_se	afr_se	eur_zscore	afr_zscore	eur_pval	afr_pval	global_pip	eur_nocausal	afr_nocausal	shared_pip	not_shared_pip	shared_ll	notshared_ll	num_snps_eur	num_snps_afr	nc	runtime
7	109556000	110556000	rs6961430	0.0999943	0.0971431	0.423459	0.157738	110058448	110058448	0.0546018151915836	0.056900047132812	0.0089	0.0223	6.135035414784674	2.5515716203054706	8.539e-10	0.01057	0.0999943	4.73259e-07	0.0277895	0.0971431	0.0028511999999999	-112.558	-114.294	248	247	1	0.896
7	109556000	110556000	rs211792	0.111482	0.109273	0.421471	0.157738	110072128	110072128	0.0542040540135122	0.0606999130996222	0.0089	0.0223	6.09034314758564	2.7219691972924753	1.084e-09	0.006532	0.1114819999999999	4.73259e-07	0.0277895	0.109273	0.0022089999999999	-112.44	-114.55	248	247	1	0.896
7	109556000	110556000	rs6953811	0.0522604	0.0499135	0.423459	0.154762	110046551	110046551	0.0542987734073789	0.0517002115855168	0.0089	0.0223	6.100985776109989	2.318395138363982	9.846e-10	0.02062	0.0522604	4.73259e-07	0.0277895	0.0499135	0.0023468999999999	-113.224	-114.489	248	247	1	0.896
7	109556000	110556000	rs7807720	0.121994	0.12029	0.420477	0.155754	110073755	110073755	0.0537966583556417	0.0644010116835795	0.0089	0.0224	6.044568354566484	2.8750451644455137	1.417e-09	0.004087	0.121994	4.73259e-07	0.0277895	0.12029	0.001704	-112.344	-114.809	248	247	1	0.896
7	109556000	110556000	rs9656169	0.137358	0.135537	0.418489	0.154762	110074276	110074276	0.0539008916487975	0.0648978315778429	0.0089	0.0224	6.056279960539045	2.897224624010844	1.342e-09	0.003687	0.137358	4.73259e-07	0.0277895	0.135537	0.001821	-112.225	-114.743	248	247	1	0.896
7	109556000	110556000	rs6969410	0.147088	0.144058	0.422465	0.15873	110069015	110069015	0.0546964969190277	0.0603045706055096	0.0089	0.0223	6.1456738111267075	2.7042408343277846	7.625e-10	0.007007	0.147088	4.73259e-07	0.0277895	0.144058	0.00303	-112.164	-114.233	248	247	1	0.896
7	109556000	110556000	rs6974218	0.10642	0.102974	0.422465	0.157738	110056000	110056000	0.0548952993715794	0.055500929860874	0.0089	0.0223	6.168011165346	2.488830935465202	6.804e-10	0.01267	0.10642	4.73259e-07	0.0277895	0.102974	0.003446	-112.499	-114.105	248	247	1	0.896
