## Supplementary material for "Characterization of shared and ancestry-specific signals driving complex traits using multi-ancestry fine-mapping": global_pips.txt

SNP_ID	shared_ll	notshared_ll	global_pips
rs10085839	-158.601	-157.7	5.80014e-05
rs10224858	-161.373	-161.13	3.118630000000001e-06
rs10226716	-161.616	-160.801	2.77711e-06
rs10234439	-162.658	-161.766	1.0011999999999998e-06
rs10237626	-161.858	-161.097	2.1482400000000003e-06
rs10250261	-153.788	-152.831	0.007260499999999999
rs10250284	-152.897	-151.941	0.0176898
rs10253301	-162.731	-161.926	9.07866e-07
rs10261075	-152.89	-151.941	0.0177808
rs10264040	-154.269	-153.32	0.00447588
rs10273565	-159.129	-158.209	3.4402899999999995e-05
rs10279798	-153.095	-152.139	0.0145124
rs10280590	-162.811	-161.927	8.56945e-07
rs1035611	-160.406	-160.686	7.61893e-06
rs10441255	-160.607	-161.055	6.1235600000000016e-06
rs10464712	-153.169	-152.212	0.013484809999999998
rs10488343	0.0	-160.793	7.65858e-07
rs10954341	-159.661	-158.754	2.01269e-05
rs10954342	-153.212	-152.259	0.012896800000000002
rs10954343	-153.213	-152.259	0.01288511
rs10954344	-153.265	-152.311	0.012232500000000002
rs10954346	-159.716	-158.815	1.9013800000000004e-05
rs10954372	-160.252	-160.684	8.741039999999998e-06
rs113825498	-159.514	-158.584	2.34678e-05
rs11534068	-153.266	-152.311	0.012223300000000001
rs11535254	-153.265	-152.311	0.0122355
rs11972336	-158.427	-157.508	6.938459999999999e-05
rs11975170	-152.711	-151.754	0.0213154
rs12112385	-153.264	-152.311	0.012240510000000001
rs12539197	0.0	-160.605	9.23646e-07
rs12539275	0.0	-161.804	2.7867e-07
rs12539514	0.0	-161.777	2.8613e-07
rs12666394	-161.457	-160.608	3.2857899999999997e-06
rs12667919	-158.428	-157.532	6.88724e-05
rs12672482	-159.602	-158.658	2.1596599999999996e-05
rs12706985	-161.732	-161.548	2.1567400000000003e-06
rs12706997	-162.716	-161.842	9.39427e-07
rs12706998	-162.796	-161.911	8.70347e-07
rs12707007	-161.836	-161.075	2.1954e-06
rs12707032	-160.196	-160.569	9.304369999999998e-06
rs12707033	-161.061	-161.129	4.061460000000001e-06
rs13231950	-161.477	-161.411	2.72955e-06
rs1364514	-161.776	-161.795	2.00036e-06
rs1424596	-160.094	-160.642	1.0130600000000001e-05
rs1425087	0.0	-161.905	2.51908e-07
rs1425088	-158.602	-157.7	5.79693e-05
rs143319035	-161.13	-160.234	4.6198499999999995e-06
rs1582684	-162.766	-161.894	8.933110000000002e-07
rs1593304	-149.349	-151.233	0.43953700000000007
rs1593309	-161.548	-160.767	2.9442999999999995e-06
rs1593310	-159.482	-158.744	2.29927e-05
rs1593312	-158.115	-157.319	9.160640000000002e-05
rs1609856	-162.533	-161.735	1.1049640000000003e-06
rs16874053	0.0	-159.851	1.96284e-06
rs17165985	0.0	-161.878	2.58762e-07
rs17166011	0.0	-159.589	2.55273e-06
rs17166016	0.0	-159.661	2.37415e-06
rs17800493	-159.719	-158.815	1.8972499999999995e-05
rs1863225	-159.761	-158.835	1.8315200000000004e-05
rs2008684	-161.834	-161.009	2.238370000000001e-06
rs2059454	0.0	-161.547	3.60067e-07
rs2113891	-161.598	-160.776	2.8321e-06
rs2216982	-161.456	-160.608	3.2882e-06
rs2333896	-154.313	-153.366	0.00428278
rs34012949	-161.492	-161.426	2.69016e-06
rs35242369	-160.065	-160.458	1.057896e-05
rs3885260	-160.765	-159.808	6.77518e-06
rs3906454	-161.163	-161.226	3.66939e-06
rs4141858	0.0	-161.837	2.69487e-07
rs4141859	-158.085	-157.278	9.46043e-05
rs4278107	-161.005	-160.159	5.160909999999999e-06
rs4332072	-161.767	-160.982	2.3672400000000002e-06
rs4446682	-161.23	-160.412	4.087329999999999e-06
rs4504579	-161.591	-160.814	2.81852e-06
rs4523180	-156.77	-156.723	0.000301483
rs4728238	-159.929	-159.004	1.54765e-05
rs4728245	-161.01	-160.163	5.13375e-06
rs4731820	-162.74	-161.774	9.42787e-07
rs4731821	0.0	-161.931	2.45364e-07
rs4731827	-161.109	-160.291	4.61283e-06
rs4731828	-161.296	-160.484	3.81895e-06
rs4731829	-161.851	-161.031	2.19812e-06
rs4731830	-161.338	-160.528	3.6620399999999997e-06
rs55646150	-162.9	-161.944	8.00534e-07
rs56002515	-161.05	-160.213	4.91983e-06
rs56213452	0.0	-161.376	4.27453e-07
rs56408170	-159.674	-158.84	1.94675e-05
rs58144984	-160.974	-160.136	5.310329999999999e-06
rs59684747	0.0	-161.854	2.65009e-07
rs60089522	0.0	-159.923	1.82812e-06
rs62465026	0.0	-161.341	4.42472e-07
rs62465029	-161.393	-160.667	3.3891499999999996e-06
rs62468101	-159.469	-158.53	2.46137e-05
rs6467428	-160.061	-160.566	1.050914e-05
rs6467429	-160.408	-160.915	7.430400000000001e-06
rs6947245	0.0	-160.317	1.23249e-06
rs6949779	-161.888	-161.122	2.0879100000000002e-06
rs6951966	-160.279	-160.685	8.536209999999997e-06
rs6955090	-153.114	-152.16	0.0142342
rs6955182	-154.409	-155.691	0.0028478
rs71541546	-162.088	-161.714	1.5631800000000002e-06
rs73725630	-160.289	-159.332	1.090181e-05
rs73725635	-153.095	-152.139	0.014511200000000002
rs73725640	-159.273	-158.357	2.97518e-05
rs73725641	-153.113	-152.16	0.0142416
rs73725642	-153.212	-152.259	0.0128934
rs73725644	-158.583	-157.686	5.899039999999999e-05
rs73725647	-158.74	-157.862	5.0162200000000006e-05
rs73725651	-158.988	-158.087	3.9380200000000006e-05
rs73725654	-159.705	-158.84	1.90271e-05
rs73725657	-161.168	-160.339	4.364049999999999e-06
rs74425008	-160.043	-159.086	1.394452e-05
rs74695911	-152.897	-151.941	0.017690400000000002
rs74851413	0.0	-159.969	1.74509e-06
rs74958498	0.0	-159.614	2.48997e-06
rs76082125	0.0	-160.204	1.38011e-06
rs76140329	0.0	-161.842	2.68148e-07
rs76391758	0.0	-161.724	3.01724e-07
rs76630052	0.0	-159.947	1.78412e-06
rs76742730	0.0	-159.898	1.87329e-06
rs76993758	-159.558	-158.697	2.2024e-05
rs77735686	0.0	-159.296	3.42132e-06
rs7783654	0.0	-159.541	2.67725e-06
rs7799084	-162.647	-161.766	1.0091970000000001e-06
rs7799455	-162.616	-161.736	1.040137e-06
rs7801375	-150.041	-149.094	0.3068739999999999
rs7801748	-161.189	-160.338	4.299439999999999e-06
rs7804298	-161.683	-160.872	2.59452e-06
rs78456529	0.0	-158.348	8.82829e-06
rs79102200	0.0	-161.878	2.58762e-07
rs79353305	0.0	-161.928	2.46161e-07
rs8180781	-158.675	-157.772	5.3910400000000005e-05
rs8180782	-158.985	-158.087	3.9463e-05
rs890109	-162.476	-161.638	1.1825840000000003e-06
rs9640869	0.0	-161.555	3.57421e-07
rs9641913	-159.748	-158.84	1.84616e-05
rs9649568	-162.857	-161.957	8.224109999999999e-07
rs987998	-158.44	-157.519	6.85131e-05
