## Supplementary material for "Characterization of shared and ancestry-specific signals driving complex traits using multi-ancestry fine-mapping": mscaviar_results_shared_pips.txt

SNP_ID	shared_pip	shared_ll	notshared_ll
rs10224858	2.57228e-06	-161.373	-161.13
rs34012949	2.28356e-06	-161.492	-161.426
rs71541546	1.25842e-06	-162.088	-161.714
rs12706985	1.79689e-06	-161.732	-161.548
rs4731820	6.55766e-07	-162.74	-161.774
rs1425087	0	0	-161.905
rs4731821	0	0	-161.931
rs73725630	7.60121e-06	-160.289	-159.332
rs74425008	9.72565e-06	-160.043	-159.086
rs56213452	0	0	-161.376
rs3885260	4.72427e-06	-160.765	-159.808
rs10264040	0.00312906	-154.269	-153.32
rs2333896	0.00299584	-154.313	-153.366
rs113825498	1.64968e-05	-159.514	-158.584
rs987998	4.82866e-05	-158.44	-157.519
rs73725635	0.0101201	-153.095	-152.139
rs11975170	0.0148655	-152.711	-151.754
rs11972336	4.89463e-05	-158.427	-157.508
rs74695911	0.0123381	-152.897	-151.941
rs10464712	0.00940443	-153.169	-152.212
rs10250261	0.00506363	-153.788	-152.831
rs10279798	0.0101215	-153.095	-152.139
rs10250284	0.0123375	-152.897	-151.941
rs11534068	0.00852858	-153.266	-152.311
rs10954341	1.42468e-05	-159.661	-158.754
rs10954342	0.00900502	-153.212	-152.259
rs4728238	1.0895e-05	-159.929	-159.004
rs10954343	0.00899325	-153.213	-152.259
rs73725640	2.10043e-05	-159.273	-158.357
rs11535254	0.00854075	-153.265	-152.311
rs12112385	0.00854575	-153.264	-152.311
rs10954344	0.00853782	-153.265	-152.311
rs6955090	0.00993541	-153.114	-152.16
rs1863225	1.28927e-05	-159.761	-158.835
rs73725641	0.00994287	-153.113	-152.16
rs73725642	0.00900161	-153.212	-152.259
rs62468101	1.72582e-05	-159.469	-158.53
rs8180781	3.82078e-05	-158.675	-157.772
rs8180782	2.8e-05	-158.985	-158.087
rs73725644	4.18736e-05	-158.583	-157.686
rs10273565	2.42585e-05	-159.129	-158.209
rs10261075	0.0124285	-152.89	-151.941
rs79353305	0	0	-161.928
rs12706997	6.71222e-07	-162.716	-161.842
rs12706998	6.20084e-07	-162.796	-161.911
rs79102200	0	0	-161.878
rs17165985	0	0	-161.878
rs59684747	0	0	-161.854
rs12539275	0	0	-161.804
rs73725647	3.58053e-05	-158.74	-157.862
rs12539514	0	0	-161.777
rs12672482	1.5119e-05	-159.602	-158.658
rs77735686	0	0	-159.296
rs7801375	0.214617	-150.041	-149.094
rs76630052	0	0	-159.947
rs76742730	0	0	-159.898
rs74851413	0	0	-159.969
rs73725651	2.79172e-05	-158.988	-158.087
rs10085839	4.11182e-05	-158.601	-157.7
rs1425088	4.1086e-05	-158.602	-157.7
rs60089522	0	0	-159.923
rs7799455	7.41872e-07	-162.616	-161.736
rs7799084	7.19739e-07	-162.647	-161.766
rs16874053	0	0	-159.851
rs9649568	5.83305e-07	-162.857	-161.957
rs9641913	1.30634e-05	-159.748	-158.84
rs10488343	0	0	-160.793
rs10234439	7.11777e-07	-162.658	-161.766
rs12667919	4.8914e-05	-158.428	-157.532
rs17800493	1.3441e-05	-159.719	-158.815
rs10954346	1.34825e-05	-159.716	-158.815
rs7783654	0	0	-159.541
rs74958498	0	0	-159.614
rs17166011	0	0	-159.589
rs10280590	6.1067e-07	-162.811	-161.927
rs1582684	6.38805e-07	-162.766	-161.894
rs890109	8.53716e-07	-162.476	-161.638
rs73725654	1.36288e-05	-159.705	-158.84
rs4141859	6.88773e-05	-158.085	-157.278
rs10253301	6.61344e-07	-162.731	-161.926
rs6947245	0	0	-160.317
rs76993758	1.57999e-05	-159.558	-158.697
rs1593312	6.68962e-05	-158.115	-157.319
rs17166016	0	0	-159.661
rs4332072	1.73359e-06	-161.767	-160.982
rs1609856	8.06444e-07	-162.533	-161.735
rs56408170	1.40692e-05	-159.674	-158.84
rs1593310	1.70499e-05	-159.482	-158.744
rs76082125	0	0	-160.204
rs4446682	2.9665e-06	-161.23	-160.412
rs1593309	2.15867e-06	-161.548	-160.767
rs73725657	3.15833e-06	-161.168	-160.339
rs4731827	3.34761e-06	-161.109	-160.291
rs4504579	2.06877e-06	-161.591	-160.814
rs2008684	1.62161e-06	-161.834	-161.009
rs4731828	2.77662e-06	-161.296	-160.484
rs4731829	1.59467e-06	-161.851	-161.031
rs10226716	2.0173e-06	-161.616	-160.801
rs7801748	3.09278e-06	-161.189	-160.338
rs12666394	2.36493e-06	-161.457	-160.608
rs2216982	2.36732e-06	-161.456	-160.608
rs4278107	3.71729e-06	-161.005	-160.159
rs4728245	3.69572e-06	-161.01	-160.163
rs143319035	3.28038e-06	-161.13	-160.234
rs56002515	3.55191e-06	-161.05	-160.213
rs58144984	3.83401e-06	-160.974	-160.136
rs12539197	0	0	-160.605
rs2113891	2.05375e-06	-161.598	-160.776
rs4731830	2.66405e-06	-161.338	-160.528
rs7804298	1.88721e-06	-161.683	-160.872
rs10237626	1.58349e-06	-161.858	-161.097
rs12707007	1.61809e-06	-161.836	-161.075
rs6949779	1.53679e-06	-161.888	-161.122
rs9640869	0	0	-161.555
rs2059454	0	0	-161.547
rs76391758	0	0	-161.724
rs4523180	0.000256667	-156.77	-156.723
rs1593304	0.428677	-149.349	-151.233
rs4141858	0	0	-161.837
rs76140329	0	0	-161.842
rs78456529	0	0	-158.348
rs6955182	0.00272193	-154.409	-155.691
rs62465026	0	0	-161.341
rs62465029	2.52105e-06	-161.393	-160.667
rs6951966	7.68311e-06	-160.279	-160.685
rs10441255	5.53452e-06	-160.607	-161.055
rs10954372	7.88765e-06	-160.252	-160.684
rs6467428	9.548e-06	-160.061	-160.566
rs1424596	9.24053e-06	-160.094	-160.642
rs12707032	8.34655e-06	-160.196	-160.569
rs6467429	6.75291e-06	-160.408	-160.915
rs1035611	6.76711e-06	-160.406	-160.686
rs35242369	9.50855e-06	-160.065	-160.458
rs1364514	1.71923e-06	-161.776	-161.795
rs12707033	3.51409e-06	-161.061	-161.129
rs3906454	3.17304e-06	-161.163	-161.226
rs13231950	2.31683e-06	-161.477	-161.411
rs55646150	5.58455e-07	-162.9	-161.944
