## Supplementary material for "Characterization of shared and ancestry-specific signals driving complex traits using multi-ancestry fine-mapping": mscaviar_results_study0_post.txt

SNP_ID	Prob_in_pCausalSet
rs10224858	3.11303e-06
rs34012949	2.68344e-06
rs71541546	1.55824e-06
rs12706985	2.15077e-06
rs4731820	9.40073e-07
rs1425087	2.51908e-07
rs4731821	2.45364e-07
rs73725630	1.08991e-05
rs74425008	1.39418e-05
rs56213452	4.27453e-07
rs3885260	6.77246e-06
rs10264040	0.00447587
rs2333896	0.00428278
rs113825498	2.3465e-05
rs987998	6.85103e-05
rs73725635	0.0145111
rs11975170	0.0213154
rs11972336	6.93818e-05
rs74695911	0.0176904
rs10464712	0.0134848
rs10250261	0.0072605
rs10279798	0.0145124
rs10250284	0.0176898
rs11534068	0.0122233
rs10954341	2.0124e-05
rs10954342	0.0128968
rs4728238	1.54737e-05
rs10954343	0.0128851
rs73725640	2.97489e-05
rs11535254	0.0122355
rs12112385	0.0122405
rs10954344	0.0122325
rs6955090	0.0142342
rs1863225	1.83124e-05
rs73725641	0.0142416
rs73725642	0.0128934
rs62468101	2.46109e-05
rs8180781	5.39076e-05
rs8180782	3.94601e-05
rs73725644	5.89875e-05
rs10273565	3.44001e-05
rs10261075	0.0177808
rs79353305	2.46161e-07
rs12706997	9.36448e-07
rs12706998	8.67396e-07
rs79102200	2.58762e-07
rs17165985	2.58762e-07
rs59684747	2.65009e-07
rs12539275	2.7867e-07
rs73725647	5.01593e-05
rs12539514	2.8613e-07
rs12672482	2.15939e-05
rs77735686	3.42132e-06
rs7801375	0.306874
rs76630052	1.78412e-06
rs76742730	1.87329e-06
rs74851413	1.74509e-06
rs73725651	3.93773e-05
rs10085839	5.79986e-05
rs1425088	5.79664e-05
rs60089522	1.82812e-06
rs7799455	1.03718e-06
rs7799084	1.00624e-06
rs16874053	1.96284e-06
rs9649568	8.19504e-07
rs9641913	1.84587e-05
rs10488343	7.65858e-07
rs10234439	9.98276e-07
rs12667919	6.88695e-05
rs17800493	1.89696e-05
rs10954346	1.9011e-05
rs7783654	2.67725e-06
rs74958498	2.48997e-06
rs17166011	2.55273e-06
rs10280590	8.53992e-07
rs1582684	8.90322e-07
rs890109	1.1795e-06
rs73725654	1.90241e-05
rs4141859	9.46011e-05
rs10253301	9.04667e-07
rs6947245	1.23249e-06
rs76993758	2.2021e-05
rs1593312	9.16033e-05
rs17166016	2.37415e-06
rs4332072	2.364e-06
rs1609856	1.10175e-06
rs56408170	1.94645e-05
rs1593310	2.29893e-05
rs76082125	1.38011e-06
rs4446682	4.08421e-06
rs1593309	2.94106e-06
rs73725657	4.36096e-06
rs4731827	4.6097e-06
rs4504579	2.81526e-06
rs2008684	2.23526e-06
rs4731828	3.81581e-06
rs4731829	2.19499e-06
rs10226716	2.77397e-06
rs7801748	4.29642e-06
rs12666394	3.28276e-06
rs2216982	3.28516e-06
rs4278107	5.15787e-06
rs4728245	5.13072e-06
rs143319035	4.61696e-06
rs56002515	4.91677e-06
rs58144984	5.30727e-06
rs12539197	9.23646e-07
rs2113891	2.82898e-06
rs4731830	3.65889e-06
rs7804298	2.59136e-06
rs10237626	2.14492e-06
rs12707007	2.19208e-06
rs6949779	2.08461e-06
rs9640869	3.57421e-07
rs2059454	3.60067e-07
rs76391758	3.01724e-07
rs4523180	0.000301476
rs1593304	0.439537
rs4141858	2.69487e-07
rs76140329	2.68148e-07
rs78456529	8.82829e-06
rs6955182	0.00284778
rs62465026	4.42472e-07
rs62465029	3.38572e-06
rs6951966	8.52547e-06
rs10441255	6.11228e-06
rs10954372	8.73001e-06
rs6467428	1.04973e-05
rs1424596	1.01182e-05
rs12707032	9.294e-06
rs6467429	7.41846e-06
rs1035611	7.60947e-06
rs35242369	1.05684e-05
rs1364514	1.99297e-06
rs12707033	4.0538e-06
rs3906454	3.66175e-06
rs13231950	2.72284e-06
rs55646150	7.97788e-07
