## Supplementary material for "Characterization of shared and ancestry-specific signals driving complex traits using multi-ancestry fine-mapping": mscaviar_results_study1_post.txt

SNP_ID	Prob_in_pCausalSet
rs10224858	2.57788e-06
rs34012949	2.29028e-06
rs71541546	1.26336e-06
rs12706985	1.80286e-06
rs4731820	6.5848e-07
rs73725630	7.60392e-06
rs74425008	9.72837e-06
rs3885260	4.72699e-06
rs10264040	0.00312907
rs2333896	0.00299584
rs113825498	1.64996e-05
rs987998	4.82894e-05
rs73725635	0.0101202
rs11975170	0.0148655
rs11972336	4.89491e-05
rs74695911	0.0123381
rs10464712	0.00940444
rs10250261	0.00506363
rs10279798	0.0101215
rs10250284	0.0123375
rs11534068	0.00852858
rs10954341	1.42497e-05
rs10954342	0.00900502
rs4728238	1.08978e-05
rs10954343	0.00899326
rs73725640	2.10072e-05
rs11535254	0.00854075
rs12112385	0.00854576
rs10954344	0.00853782
rs6955090	0.00993541
rs1863225	1.28955e-05
rs73725641	0.00994287
rs73725642	0.00900161
rs62468101	1.7261e-05
rs8180781	3.82106e-05
rs8180782	2.80029e-05
rs73725644	4.18765e-05
rs10273565	2.42613e-05
rs10261075	0.0124285
rs12706997	6.74201e-07
rs12706998	6.23035e-07
rs73725647	3.58082e-05
rs12672482	1.51217e-05
rs7801375	0.214617
rs73725651	2.79201e-05
rs10085839	4.1121e-05
rs1425088	4.10889e-05
rs7799455	7.44829e-07
rs7799084	7.22696e-07
rs9649568	5.86212e-07
rs9641913	1.30663e-05
rs10234439	7.14701e-07
rs12667919	4.89169e-05
rs17800493	1.34439e-05
rs10954346	1.34853e-05
rs10280590	6.13623e-07
rs1582684	6.41794e-07
rs890109	8.568e-07
rs73725654	1.36318e-05
rs4141859	6.88805e-05
rs10253301	6.64543e-07
rs76993758	1.58029e-05
rs1593312	6.68993e-05
rs4332072	1.73683e-06
rs1609856	8.09658e-07
rs56408170	1.40722e-05
rs1593310	1.70533e-05
rs4446682	2.96962e-06
rs1593309	2.16191e-06
rs73725657	3.16142e-06
rs4731827	3.35074e-06
rs4504579	2.07203e-06
rs2008684	1.62472e-06
rs4731828	2.77976e-06
rs4731829	1.5978e-06
rs10226716	2.02044e-06
rs7801748	3.0958e-06
rs12666394	2.36796e-06
rs2216982	2.37036e-06
rs4278107	3.72033e-06
rs4728245	3.69875e-06
rs143319035	3.28327e-06
rs56002515	3.55497e-06
rs58144984	3.83707e-06
rs2113891	2.05687e-06
rs4731830	2.6672e-06
rs7804298	1.89037e-06
rs10237626	1.58681e-06
rs12707007	1.62141e-06
rs6949779	1.54009e-06
rs4523180	0.000256674
rs1593304	0.428677
rs6955182	0.00272195
rs62465029	2.52448e-06
rs6951966	7.69385e-06
rs10441255	5.5458e-06
rs10954372	7.89868e-06
rs6467428	9.55984e-06
rs1424596	9.25293e-06
rs12707032	8.35692e-06
rs6467429	6.76485e-06
rs1035611	6.77657e-06
rs35242369	9.51911e-06
rs1364514	1.72662e-06
rs12707033	3.52175e-06
rs3906454	3.18068e-06
rs13231950	2.32354e-06
rs55646150	5.61201e-07
