## Supplementary material for "Characterization of shared and ancestry-specific signals driving complex traits using multi-ancestry fine-mapping": not_shared_pips.txt

SNP_ID	shared_ll_x	notshared_ll_x	shared_ll_y	notshared_ll_y	not_shared_pip
rs10085839	-158.601	-157.7	-158.601	-157.7	1.6883199999999994e-05
rs10224858	-161.373	-161.13	-161.373	-161.13	5.463500000000011e-07
rs10226716	-161.616	-160.801	-161.616	-160.801	7.598099999999998e-07
rs10234439	-162.658	-161.766	-162.658	-161.766	2.894229999999998e-07
rs10237626	-161.858	-161.097	-161.858	-161.097	5.647500000000004e-07
rs10250261	-153.788	-152.831	-153.788	-152.831	0.0021968699999998995
rs10250284	-152.897	-151.941	-152.897	-151.941	0.005352299999999999
rs10253301	-162.731	-161.926	-162.731	-161.926	2.4652200000000007e-07
rs10261075	-152.89	-151.941	-152.89	-151.941	0.005352299999999999
rs10264040	-154.269	-153.32	-154.269	-153.32	0.0013468199999999999
rs10273565	-159.129	-158.209	-159.129	-158.209	1.0144399999999994e-05
rs10279798	-153.095	-152.139	-153.095	-152.139	0.0043909
rs10280590	-162.811	-161.927	-162.811	-161.927	2.46275e-07
rs1035611	-160.406	-160.686	-160.406	-160.686	8.518200000000006e-07
rs10441255	-160.607	-161.055	-160.607	-161.055	5.890400000000017e-07
rs10464712	-153.169	-152.212	-153.169	-152.212	0.004080379999999899
rs10488343	0.0	-160.793	0.0	-160.793	7.65858e-07
rs10954341	-159.661	-158.754	-159.661	-158.754	5.880099999999998e-06
rs10954342	-153.212	-152.259	-153.212	-152.259	0.003891779999999999
rs10954343	-153.213	-152.259	-153.213	-152.259	0.0038918600000000005
rs10954344	-153.265	-152.311	-153.265	-152.311	0.0036946800000000005
rs10954346	-159.716	-158.815	-159.716	-158.815	5.531300000000004e-06
rs10954372	-160.252	-160.684	-160.252	-160.684	8.533899999999969e-07
rs113825498	-159.514	-158.584	-159.514	-158.584	6.970999999999998e-06
rs11534068	-153.266	-152.311	-153.266	-152.311	0.0036947200000000003
rs11535254	-153.265	-152.311	-153.265	-152.311	0.00369475
rs11972336	-158.427	-157.508	-158.427	-157.508	2.0438299999999984e-05
rs11975170	-152.711	-151.754	-152.711	-151.754	0.0064499000000000015
rs12112385	-153.264	-152.311	-153.264	-152.311	0.00369476
rs12539197	0.0	-160.605	0.0	-160.605	9.23646e-07
rs12539275	0.0	-161.804	0.0	-161.804	2.7867e-07
rs12539514	0.0	-161.777	0.0	-161.777	2.8613e-07
rs12666394	-161.457	-160.608	-161.457	-160.608	9.208600000000001e-07
rs12667919	-158.428	-157.532	-158.428	-157.532	1.9958400000000002e-05
rs12672482	-159.602	-158.658	-159.602	-158.658	6.477599999999999e-06
rs12706985	-161.732	-161.548	-161.732	-161.548	3.5985000000000025e-07
rs12706997	-162.716	-161.842	-162.716	-161.842	2.6820499999999996e-07
rs12706998	-162.796	-161.911	-162.796	-161.911	2.50263e-07
rs12707007	-161.836	-161.075	-161.836	-161.075	5.773100000000002e-07
rs12707032	-160.196	-160.569	-160.196	-160.569	9.578199999999975e-07
rs12707033	-161.061	-161.129	-161.061	-161.129	5.473700000000005e-07
rs13231950	-161.477	-161.411	-161.477	-161.411	4.1272e-07
rs1364514	-161.776	-161.795	-161.776	-161.795	2.8113000000000014e-07
rs1424596	-160.094	-160.642	-160.094	-160.642	8.900699999999998e-07
rs1425087	0.0	-161.905	0.0	-161.905	2.51908e-07
rs1425088	-158.602	-157.7	-158.602	-157.7	1.68833e-05
rs143319035	-161.13	-160.234	-161.13	-160.234	1.3394700000000005e-06
rs1582684	-162.766	-161.894	-162.766	-161.894	2.5450600000000023e-07
rs1593304	-149.349	-151.233	-149.349	-151.233	0.010860000000000036
rs1593309	-161.548	-160.767	-161.548	-160.767	7.856299999999993e-07
rs1593310	-159.482	-158.744	-159.482	-158.744	5.9428e-06
rs1593312	-158.115	-157.319	-158.115	-157.319	2.4710200000000013e-05
rs1609856	-162.533	-161.735	-162.533	-161.735	2.9852000000000053e-07
rs16874053	0.0	-159.851	0.0	-159.851	1.96284e-06
rs17165985	0.0	-161.878	0.0	-161.878	2.58762e-07
rs17166011	0.0	-159.589	0.0	-159.589	2.55273e-06
rs17166016	0.0	-159.661	0.0	-159.661	2.37415e-06
rs17800493	-159.719	-158.815	-159.719	-158.815	5.531499999999994e-06
rs1863225	-159.761	-158.835	-159.761	-158.835	5.422500000000004e-06
rs2008684	-161.834	-161.009	-161.834	-161.009	6.16760000000001e-07
rs2059454	0.0	-161.547	0.0	-161.547	3.60067e-07
rs2113891	-161.598	-160.776	-161.598	-160.776	7.783499999999999e-07
rs2216982	-161.456	-160.608	-161.456	-160.608	9.208800000000002e-07
rs2333896	-154.313	-153.366	-154.313	-153.366	0.0012869399999999999
rs34012949	-161.492	-161.426	-161.492	-161.426	4.0659999999999963e-07
rs35242369	-160.065	-160.458	-160.065	-160.458	1.0704099999999998e-06
rs3885260	-160.765	-159.808	-160.765	-159.808	2.05091e-06
rs3906454	-161.163	-161.226	-161.163	-161.226	4.963499999999999e-07
rs4141858	0.0	-161.837	0.0	-161.837	2.69487e-07
rs4141859	-158.085	-157.278	-158.085	-157.278	2.5726999999999993e-05
rs4278107	-161.005	-160.159	-161.005	-160.159	1.4436199999999989e-06
rs4332072	-161.767	-160.982	-161.767	-160.982	6.336499999999999e-07
rs4446682	-161.23	-160.412	-161.23	-160.412	1.1208299999999995e-06
rs4504579	-161.591	-160.814	-161.591	-160.814	7.497499999999999e-07
rs4523180	-156.77	-156.723	-156.77	-156.723	4.481600000000004e-05
rs4728238	-159.929	-159.004	-159.929	-159.004	4.5815e-06
rs4728245	-161.01	-160.163	-161.01	-160.163	1.4380299999999996e-06
rs4731820	-162.74	-161.774	-162.74	-161.774	2.870209999999999e-07
rs4731821	0.0	-161.931	0.0	-161.931	2.45364e-07
rs4731827	-161.109	-160.291	-161.109	-160.291	1.2652199999999995e-06
rs4731828	-161.296	-160.484	-161.296	-160.484	1.0423300000000001e-06
rs4731829	-161.851	-161.031	-161.851	-161.031	6.034499999999999e-07
rs4731830	-161.338	-160.528	-161.338	-160.528	9.979900000000002e-07
rs55646150	-162.9	-161.944	-162.9	-161.944	2.4207900000000003e-07
rs56002515	-161.05	-160.213	-161.05	-160.213	1.3679200000000002e-06
rs56213452	0.0	-161.376	0.0	-161.376	4.27453e-07
rs56408170	-159.674	-158.84	-159.674	-158.84	5.398299999999999e-06
rs58144984	-160.974	-160.136	-160.974	-160.136	1.4763199999999994e-06
rs59684747	0.0	-161.854	0.0	-161.854	2.65009e-07
rs60089522	0.0	-159.923	0.0	-159.923	1.82812e-06
rs62465026	0.0	-161.341	0.0	-161.341	4.42472e-07
rs62465029	-161.393	-160.667	-161.393	-160.667	8.680999999999998e-07
rs62468101	-159.469	-158.53	-159.469	-158.53	7.355500000000001e-06
rs6467428	-160.061	-160.566	-160.061	-160.566	9.611399999999994e-07
rs6467429	-160.408	-160.915	-160.408	-160.915	6.774900000000009e-07
rs6947245	0.0	-160.317	0.0	-160.317	1.23249e-06
rs6949779	-161.888	-161.122	-161.888	-161.122	5.511199999999998e-07
rs6951966	-160.279	-160.685	-160.279	-160.685	8.53099999999997e-07
rs6955090	-153.114	-152.16	-153.114	-152.16	0.00429879
rs6955182	-154.409	-155.691	-154.409	-155.691	0.00012587000000000015
rs71541546	-162.088	-161.714	-162.088	-161.714	3.047600000000002e-07
rs73725630	-160.289	-159.332	-160.289	-159.332	3.3006000000000002e-06
rs73725635	-153.095	-152.139	-153.095	-152.139	0.0043911
rs73725640	-159.273	-158.357	-159.273	-158.357	8.747499999999997e-06
rs73725641	-153.113	-152.16	-153.113	-152.16	0.004298730000000001
rs73725642	-153.212	-152.259	-153.212	-152.259	0.003891789999999999
rs73725644	-158.583	-157.686	-158.583	-157.686	1.7116799999999992e-05
rs73725647	-158.74	-157.862	-158.74	-157.862	1.4356900000000005e-05
rs73725651	-158.988	-158.087	-158.988	-158.087	1.1463000000000005e-05
rs73725654	-159.705	-158.84	-159.705	-158.84	5.398299999999999e-06
rs73725657	-161.168	-160.339	-161.168	-160.339	1.2057199999999994e-06
rs74425008	-160.043	-159.086	-160.043	-159.086	4.218869999999999e-06
rs74695911	-152.897	-151.941	-152.897	-151.941	0.005352299999999999
rs74851413	0.0	-159.969	0.0	-159.969	1.74509e-06
rs74958498	0.0	-159.614	0.0	-159.614	2.48997e-06
rs76082125	0.0	-160.204	0.0	-160.204	1.38011e-06
rs76140329	0.0	-161.842	0.0	-161.842	2.68148e-07
rs76391758	0.0	-161.724	0.0	-161.724	3.01724e-07
rs76630052	0.0	-159.947	0.0	-159.947	1.78412e-06
rs76742730	0.0	-159.898	0.0	-159.898	1.87329e-06
rs76993758	-159.558	-158.697	-159.558	-158.697	6.2241e-06
rs77735686	0.0	-159.296	0.0	-159.296	3.42132e-06
rs7783654	0.0	-159.541	0.0	-159.541	2.67725e-06
rs7799084	-162.647	-161.766	-162.647	-161.766	2.8945799999999994e-07
rs7799455	-162.616	-161.736	-162.616	-161.736	2.9826499999999995e-07
rs7801375	-150.041	-149.094	-150.041	-149.094	0.09225699999999992
rs7801748	-161.189	-160.338	-161.189	-160.338	1.2066599999999991e-06
rs7804298	-161.683	-160.872	-161.683	-160.872	7.0731e-07
rs78456529	0.0	-158.348	0.0	-158.348	8.82829e-06
rs79102200	0.0	-161.878	0.0	-161.878	2.58762e-07
rs79353305	0.0	-161.928	0.0	-161.928	2.46161e-07
rs8180781	-158.675	-157.772	-158.675	-157.772	1.5702600000000008e-05
rs8180782	-158.985	-158.087	-158.985	-158.087	1.1462999999999998e-05
rs890109	-162.476	-161.638	-162.476	-161.638	3.288680000000003e-07
rs9640869	0.0	-161.555	0.0	-161.555	3.57421e-07
rs9641913	-159.748	-158.84	-159.748	-158.84	5.3982e-06
rs9649568	-162.857	-161.957	-162.857	-161.957	2.391059999999999e-07
rs987998	-158.44	-157.519	-158.44	-157.519	2.0226500000000007e-05
