## Supplementary material for "Characterization of shared and ancestry-specific signals driving complex traits using multi-ancestry fine-mapping": results_schizophrenia.txt

chr	start_bp	end_bp	rsid	eur_pip	afr_pip	eur_maf	afr_maf	bp	bp	eur_beta	afr_beta	eur_se	afr_se	eur_zscore	afr_zscore	eur_pval	afr_pval	global_pip	eur_nocausal	afr_nocausal	shared_pip	not_shared_pip	shared_ll	notshared_ll	num_snps_eur	num_snps_afr	nc	runtime
7	131067263	132067263	rs1593304	0.439537	0.428677	0.817097	0.837302	131619847	131619847	-0.0641012834065877	-0.0646025231856585	0.0111	0.0249	-5.774890396989883	-2.59447884279753	7.448e-09	0.009545	0.439537	2.54642e-06	0.178939	0.428677	0.01086	-149.349	-151.233	138	108	1	0.213
7	131067263	132067263	rs7801375	0.306874	0.214617	0.846918	0.960317	131567263	131567263	-0.0732053027592748	0.0058031292269501	0.0119	0.0391	-6.151706114224773	0.14841762728772634	7.563e-10	0.8812	0.3068739999999999	2.54642e-06	0.178939	0.214617	0.0922569999999999	-150.041	-149.094	138	108	1	0.213
