## Supplementary material for "Characterization of shared and ancestry-specific signals driving complex traits using multi-ancestry fine-mapping": global_pips.txt

SNP_ID	shared_ll	notshared_ll	global_pips
rs10223893	-108.987	-108.917	0.021613700000000003
rs10228242	-114.134	-112.933	0.000160803
rs10229242	-110.07	-109.461	0.00886311
rs10230840	-114.865	-113.424	7.700639999999999e-05
rs10231903	-115.086	-113.536	6.64986e-05
rs10232019	-109.108	-108.992	0.019221499999999996
rs10232403	-109.062	-108.917	0.0202821
rs10232504	-109.738	-109.155	0.012314789999999999
rs10232603	-109.804	-109.221	0.011514990000000003
rs10232835	-109.082	-108.955	0.019793699999999997
rs10233691	-109.02	-109.528	0.018786399999999998
rs10235218	-108.837	-108.78	0.025391300000000002
rs10242684	-108.79	-109.451	0.023196500000000002
rs10243334	-109.089	-108.992	0.0195337
rs10246646	-110.218	-109.819	0.007477840000000001
rs10253204	-115.082	-113.534	6.675210000000001e-05
rs10253602	-108.981	-108.896	0.0215075
rs10254118	-113.088	-112.171	0.00044221399999999996
rs10259794	-108.917	-109.523	0.0203123
rs10263196	-114.252	-113.02	0.0001433132
rs10263688	-114.233	-113.005	0.00014603779999999999
rs10263779	-109.149	-109.59	0.0165829
rs10265908	-109.127	-108.992	0.018900899999999998
rs10270739	-114.315	-113.08	0.0001343003
rs10273168	-108.812	-109.483	0.0226541
rs10279327	-109.119	-109.558	0.0171078
rs10281827	-112.745	-111.877	0.0006154820000000001
rs10282637	-109.048	-108.992	0.020234199999999997
rs10488164	-112.873	-112.001	0.0005419789999999999
rs10808269	-109.994	-109.42	0.009464959999999998
rs10808270	-110.023	-109.451	0.0091913
rs10954401	-107.595	-109.517	0.0842346
rs112823051	-111.144	-110.804	0.00244166
rs112911470	-108.47	-108.411	0.0401188
rs113941369	0.0	-110.155	0.00102369
rs1149550	-113.619	-112.674	0.000252174
rs1149560	-111.143	-110.463	0.0030606200000000004
rs1149563	-111.379	-110.842	0.00233688
rs115359217	0.0	-108.079	0.00765141
rs11562036	-112.897	-112.084	0.0005142020000000001
rs11562037	-112.887	-111.988	0.000538424
rs1161004	-110.148	-109.613	0.00804005
rs11760926	0.0	-110.065	0.00112216
rs11771148	-113.405	-112.584	0.000298216
rs11971960	-115.09	-113.538	6.63257e-05
rs11972453	-109.055	-109.68	0.017507299999999996
rs11976774	-109.019	-108.992	0.020746799999999996
rs11977339	-113.834	-112.726	0.000207072
rs11979455	-115.079	-113.532	6.67909e-05
rs11979991	-108.982	-109.455	0.019701500000000007
rs11980115	-112.532	-112.024	0.000520199
rs11982160	-107.62	-109.558	0.0821629
rs12111638	0.0	-110.213	0.000966099
rs12112133	-109.916	-109.46	0.010090580000000002
rs12533736	-113.626	-112.699	0.000248293
rs12534096	-110.281	-109.773	0.006995720000000001
rs12534442	-113.628	-112.707	0.000246859
rs12534801	-110.215	-110.017	0.00708329
rs12536799	0.0	-112.013	0.00016177
rs12537119	-110.148	-109.954	0.007561550000000001
rs12538505	-113.592	-112.653	0.000260274
rs12539120	-109.19	-108.927	0.019434800000000002
rs12707084	-112.221	-111.941	0.0006738070000000001
rs12707089	-111.259	-110.934	0.00220915
rs12707090	-113.06	-112.255	0.00043392899999999994
rs12707091	-112.557	-111.902	0.000685514
rs12707092	-111.047	-110.528	0.0028391700000000007
rs12707093	-113.1	-112.36	0.0004057130000000001
rs12707100	-109.831	-109.673	0.008732849999999999
rs12707106	-111.044	-110.577	0.0027553900000000004
rs12707111	-111.33	-110.907	0.0020480000000000003
rs12707118	-114.307	-113.033	0.000149026
rs12707121	-112.761	-112.355	0.00048816299999999995
rs12707132	-112.563	-111.793	0.0007645689999999999
rs1317056	-111.134	-110.223	0.00323969
rs1317057	-109.918	-109.33	0.010289709999999999
rs13221518	-109.997	-110.088	0.007092799999999999
rs13222377	-113.749	-112.6	0.000247382
rs13223275	-110.234	-109.616	0.006871480000000002
rs13225814	-111.146	-110.883	0.00241185
rs13235840	-112.401	-112.142	0.000685226
rs13239635	-113.585	-112.523	0.00026291
rs13240997	-111.949	-111.342	0.0012701270000000002
rs13241123	-111.956	-111.37	0.0012540740000000004
rs13241734	-112.886	-112.084	0.000518847
rs13242614	0.0	-110.733	0.000567183
rs13244007	-109.643	-109.543	0.010723329999999998
rs1345938	-112.178	-111.356	0.0010787630000000002
rs1424583	-112.994	-112.075	0.00048677800000000005
rs146915586	-109.941	-110.698	0.00729579
rs149010574	0.0	-110.183	0.000995952
rs150063389	0.0	-111.838	0.000165051
rs1685570	-110.234	-109.708	0.0073628
rs1685573	-110.127	-109.582	0.008234489999999999
rs17167009	-110.029	-109.461	0.00915952
rs17167013	-110.06	-109.485	0.008892670000000002
rs17167039	-111.377	-110.886	0.0023137999999999995
rs17167087	-113.533	-112.638	0.000271028
rs17575985	-111.517	-111.541	0.0015444300000000003
rs1882538	-113.766	-112.657	0.00022316999999999997
rs1882540	-110.178	-109.786	0.00776792
rs191385323	0.0	-110.59	0.000496962
rs1922420	0.0	-110.036	0.00115413
rs1946302	-113.399	-112.529	0.00030902699999999997
rs1974916	-113.704	-112.793	0.00022441299999999997
rs1986692	-111.17	-110.214	0.00328359
rs2111815	-107.274	-109.414	0.11609399999999999
rs2160746	-113.38	-112.641	0.000286041
rs2204885	-110.064	-109.461	0.00891003
rs2343310	-109.01	-109.586	0.018632500000000007
rs2343318	-110.507	-110.251	0.0042468
rs2343319	-110.384	-110.28	0.00466732
rs2345066	-109.829	-109.252	0.01122226
rs2718171	-110.142	-109.577	0.00814258
rs2718172	-111.367	-110.841	0.0023586499999999995
rs28375034	-108.355	-108.434	0.0407764
rs28408799	-115.087	-113.536	6.6503e-05
rs28472762	-108.899	-108.785	0.024036399999999996
rs28562744	-115.089	-113.537	6.642619999999999e-05
rs28792487	-111.473	-110.972	0.0021104699999999997
rs2880602	-111.232	-110.484	0.0022628
rs2953617	-113.396	-112.404	0.000327426
rs2971963	-112.938	-112.02	0.000505894
rs34102361	0.0	-110.856	0.00050071
rs34218501	-111.299	-110.756	0.0023795199999999996
rs34475839	-111.935	-111.901	0.000984843
rs35284403	-113.684	-112.57	0.000247152
rs35531336	0.0	-106.854	0.0270105
rs35542623	-110.304	-109.7	0.006404679999999999
rs35711160	-112.728	-112.309	0.000483513
rs35792732	-108.61	-108.871	0.0274915
rs36198873	-113.869	-112.833	0.00016142800000000003
rs3886462	-111.469	-110.972	0.0021172400000000003
rs4236639	-111.635	-110.859	0.0015223799999999998
rs4236640	-112.144	-111.927	0.0007169399999999998
rs4236642	-109.291	-109.619	0.0146708
rs4272312	-114.962	-113.471	7.200819999999999e-05
rs4366012	-110.064	-109.491	0.00885538
rs4389875	-109.548	-109.724	0.011468200000000001
rs4389876	-113.859	-112.821	0.00016327999999999997
rs4433086	-110.151	-109.795	0.00792942
rs4433087	-110.168	-109.818	0.007785640000000001
rs4546583	-109.797	-109.221	0.01158336
rs4582474	-113.691	-112.764	0.00023107200000000003
rs4728281	-109.42	-109.622	0.013069500000000001
rs4731939	-109.101	-109.711	0.016357100000000003
rs4731941	-109.332	-109.652	0.014063599999999999
rs4731961	-113.212	-112.563	0.000332484
rs55878406	-107.485	-108.264	0.0927714
rs55977260	-111.392	-109.825	0.0027813399999999993
rs56057418	-110.222	-109.71	0.00743123
rs56199107	-109.772	-109.358	0.011605430000000002
rs58115480	-109.387	-110.22	0.012801700000000001
rs58832693	-110.408	-110.125	0.00474025
rs58955798	-113.101	-112.173	0.000438203
rs58991733	-109.193	-109.064	0.017617999999999995
rs59315421	-109.694	-109.947	0.009055319999999999
rs59325670	-111.792	-110.808	0.0014130390000000005
rs61627000	-110.188	-109.792	0.0076938399999999995
rs62470911	-112.492	-112.324	0.000433622
rs6467466	-110.018	-109.994	0.00674573
rs6467467	-112.131	-111.91	0.0007278279999999999
rs6467468	-109.299	-109.62	0.014568399999999999
rs6467469	-109.307	-109.62	0.014463900000000002
rs6467473	-114.96	-113.464	7.303859999999999e-05
rs6467474	-113.903	-112.86	0.00015642599999999998
rs6467485	-109.928	-109.329	0.01023447
rs6467491	-112.323	-111.504	0.000930413
rs6467494	-113.394	-112.549	0.00030519299999999994
rs66905772	-110.004	-109.429	0.009409559999999997
rs68122915	-110.768	-110.29	0.004303670000000001
rs6942866	-109.322	-109.62	0.0142671
rs6947465	-109.995	-109.387	0.009555049999999999
rs6951416	-113.14	-112.278	0.00041064700000000004
rs6954960	-111.63	-111.659	0.0012534200000000003
rs6955665	-109.944	-109.336	0.01009735
rs6959288	-114.121	-113.023	0.00013053430000000001
rs6961517	-113.436	-112.455	0.000316889
rs6961647	-109.337	-109.621	0.0140691
rs6961764	-113.554	-112.663	0.00026336100000000004
rs6962059	-115.064	-113.524	6.76559e-05
rs6962538	-110.318	-109.85	0.006827210000000001
rs6963600	-109.481	-108.888	0.015982
rs6966105	-109.345	-109.621	0.0139769
rs6971423	-113.619	-112.704	0.000247733
rs6974618	-113.256	-112.293	0.00037877900000000004
rs6975382	-108.081	-108.745	0.04485070000000001
rs6976069	-112.728	-111.892	0.000620165
rs6980297	-110.307	-109.85	0.006896010000000001
rs73148906	-110.436	-110.041	0.00599203
rs73148916	0.0	-109.978	0.00122386
rs73148922	0.0	-110.125	0.00105551
rs73148931	-110.012	-109.507	0.009193670000000001
rs73148933	-109.993	-109.507	0.009333199999999998
rs73148939	-111.154	-110.453	0.0029784099999999995
rs73165643	0.0	-109.557	0.00180594
rs73165664	0.0	-110.393	0.000812159
rs73436916	-113.63	-112.666	0.00019422300000000001
rs745593	-111.618	-111.023	0.0018530499999999997
rs74624125	-111.175	-110.824	0.00237405
rs74960386	0.0	-111.24	0.000302558
rs75286006	0.0	-112.385	0.000110358
rs75411528	0.0	-111.795	0.000173681
rs75877758	0.0	-111.511	0.000232928
rs75976953	0.0	-111.675	0.000225542
rs76063392	0.0	-111.061	0.000416013
rs76329872	-108.996	-108.859	0.021823000000000002
rs76506970	0.0	-112.15	0.000139175
rs77112963	-109.481	-109.229	0.0130286
rs77234201	-109.094	-109.754	0.016460600000000002
rs77266212	-111.885	-111.091	0.001181048
rs77484877	0.0	-111.908	0.000177658
rs7776646	-109.375	-109.621	0.013603100000000002
rs7778876	-112.47	-111.639	0.0006594519999999999
rs7779409	-113.085	-112.171	0.00044302199999999995
rs7782102	-109.997	-109.555	0.009274890000000001
rs7782506	-110.212	-109.708	0.00749476
rs7783217	-113.237	-112.308	0.000381536
rs7785217	-113.617	-112.698	0.000250075
rs7788086	-112.344	-111.532	0.0009086849999999999
rs7788981	-110.244	-109.74	0.0072555599999999994
rs7792634	-110.242	-109.741	0.00726823
rs7794376	-109.875	-109.359	0.01061816
rs7795935	-110.248	-109.74	0.007233800000000001
rs7798267	-110.259	-109.77	0.007128389999999999
rs7798283	0.0	-107.465	0.0145607
rs7800195	-109.364	-109.621	0.0137408
rs7800577	-114.299	-113.089	0.0001240126
rs7800900	-112.35	-111.996	0.0005989770000000001
rs7802550	-109.185	-109.867	0.014839800000000002
rs7803848	-112.99	-112.079	0.000488364
rs7805858	-113.417	-112.416	0.00032732500000000006
rs7808008	-111.448	-111.015	0.0021294400000000002
rs7808300	-111.376	-110.959	0.0022827100000000003
rs7808835	-108.833	-109.415	0.0224039
rs7811621	-108.638	-108.654	0.030673799999999998
rs78285750	0.0	-111.985	0.000143601
rs78720493	0.0	-111.409	0.000293061
rs78891435	-108.896	-109.484	0.020970899999999997
rs79282173	0.0	-111.381	0.000261008
rs79629559	0.0	-112.273	0.000123619
rs80320932	-108.905	-108.807	0.023679099999999998
rs9632700	-113.784	-112.669	0.00021965499999999994
rs9649587	-112.866	-112.009	0.0005428689999999999
rs9692288	-113.73	-112.766	0.000177737
rs972420	-113.57	-112.662	0.000261773
rs9886040	-108.836	-108.852	0.0250827
rs9942555	-115.086	-113.536	6.654999999999999e-05
