## Supplementary material for "Characterization of shared and ancestry-specific signals driving complex traits using multi-ancestry fine-mapping": mscaviar_results_shared_pips.txt

SNP_ID	shared_pip	shared_ll	notshared_ll
rs115359217	0	0	-108.079
rs2111815	0.114084	-107.274	-109.414
rs11982160	0.0804264	-107.62	-109.558
rs10954401	0.0824283	-107.595	-109.517
rs150063389	0	0	-111.838
rs77266212	0.00085886	-111.885	-111.091
rs79282173	0	0	-111.381
rs59325670	0.000977029	-111.792	-110.808
rs4236639	0.00111296	-111.635	-110.859
rs2880602	0.00166607	-111.232	-110.484
rs2343319	0.00392152	-110.384	-110.28
rs7800900	0.000478334	-112.35	-111.996
rs11980115	0.000402113	-112.532	-112.024
rs2343318	0.00347689	-110.507	-110.251
rs58832693	0.00386242	-110.408	-110.125
rs12707084	0.000546301	-112.221	-111.941
rs6467466	0.00574063	-110.018	-109.994
rs4236640	0.000588017	-112.144	-111.927
rs6467467	0.000596576	-112.131	-111.91
rs59315421	0.00799795	-109.694	-109.947
rs77234201	0.0151671	-109.094	-109.754
rs7802550	0.0136993	-109.185	-109.867
rs4731939	0.0150146	-109.101	-109.711
rs6975382	0.0413476	-108.081	-108.745
rs10259794	0.0186266	-108.917	-109.523
rs11972453	0.0160898	-109.055	-109.68
rs78891435	0.0192155	-108.896	-109.484
rs10242684	0.0213804	-108.79	-109.451
rs10273168	0.0208991	-108.812	-109.483
rs7808835	0.0205176	-108.833	-109.415
rs2343310	0.0170548	-109.01	-109.586
rs6954960	0.0010791	-111.63	-111.659
rs11979991	0.0178907	-108.982	-109.455
rs10233691	0.0171092	-109.02	-109.528
rs10263779	0.0150105	-109.149	-109.59
rs10279327	0.015481	-109.119	-109.558
rs4236642	0.0131277	-109.291	-109.619
rs4731941	0.0125726	-109.332	-109.652
rs6467468	0.0130224	-109.299	-109.62
rs6467469	0.0129214	-109.307	-109.62
rs6942866	0.0127248	-109.322	-109.62
rs6961647	0.0125274	-109.337	-109.621
rs6966105	0.0124354	-109.345	-109.621
rs7800195	0.0121996	-109.364	-109.621
rs7776646	0.0120622	-109.375	-109.621
rs4728281	0.0115297	-109.42	-109.622
rs4389875	0.0100838	-109.548	-109.724
rs11976774	0.0177605	-109.019	-108.992
rs10282637	0.0172481	-109.048	-108.992
rs10223893	0.0183837	-108.987	-108.917
rs10253602	0.0182497	-108.981	-108.896
rs10243334	0.0165482	-109.089	-108.992
rs10232019	0.0162362	-109.108	-108.992
rs76329872	0.0183739	-108.996	-108.859
rs10232403	0.0170529	-109.062	-108.917
rs10232835	0.0166891	-109.082	-108.955
rs58991733	0.0148476	-109.193	-109.064
rs73165643	0	0	-109.557
rs10265908	0.0159158	-109.127	-108.992
rs74960386	0	0	-111.24
rs80320932	0.0200553	-108.905	-108.807
rs28472762	0.0203047	-108.899	-108.785
rs10235218	0.0216416	-108.837	-108.78
rs9886040	0.021606	-108.836	-108.852
rs7811621	0.0264267	-108.638	-108.654
rs28375034	0.0354316	-108.355	-108.434
rs7778876	0.000472902	-112.47	-111.639
rs7800577	7.85597e-05	-114.299	-113.089
rs10230840	4.41398e-05	-114.865	-113.424
rs6467473	4.12413e-05	-114.96	-113.464
rs4389876	0.000108222	-113.859	-112.821
rs58115480	0.011967	-109.387	-110.22
rs36198873	0.000107028	-113.869	-112.833
rs6467474	0.000103393	-113.903	-112.86
rs9692288	0.000120419	-113.73	-112.766
rs4272312	4.04254e-05	-114.962	-113.471
rs6962059	3.74566e-05	-115.064	-113.524
rs146915586	0.00678951	-109.941	-110.698
rs78285750	0	0	-111.985
rs28562744	3.65894e-05	-115.089	-113.537
rs28408799	3.6645e-05	-115.087	-113.536
rs6959288	8.44657e-05	-114.121	-113.023
rs10253204	3.68248e-05	-115.082	-113.534
rs75877758	0	0	-111.511
rs9942555	3.6681e-05	-115.086	-113.536
rs11971960	3.65182e-05	-115.09	-113.538
rs11979455	3.68508e-05	-115.079	-113.532
rs10231903	3.66427e-05	-115.086	-113.536
rs62470911	0.000355185	-112.492	-112.324
rs75411528	0	0	-111.795
rs73436916	0.000135145	-113.63	-112.666
rs35792732	0.0243213	-108.61	-108.871
rs35542623	0.0049844	-110.304	-109.7
rs6980297	0.00550902	-110.307	-109.85
rs6962538	0.00544054	-110.318	-109.85
rs73165664	0	0	-110.393
rs61627000	0.00622327	-110.188	-109.792
rs10246646	0.00604678	-110.218	-109.819
rs1882540	0.00628785	-110.178	-109.786
rs4433086	0.00646295	-110.151	-109.795
rs4433087	0.00635217	-110.168	-109.818
rs73148906	0.00484806	-110.436	-110.041
rs35284403	0.000163722	-113.684	-112.57
rs68122915	0.00341991	-110.768	-110.29
rs10263196	9.08928e-05	-114.252	-113.02
rs10263688	9.27872e-05	-114.233	-113.005
rs12112133	0.00805343	-109.916	-109.46
rs7782102	0.0074242	-109.997	-109.555
rs1882538	0.000147655	-113.766	-112.657
rs9632700	0.000145061	-113.784	-112.669
rs56199107	0.00934941	-109.772	-109.358
rs13242614	0	0	-110.733
rs7794376	0.00836414	-109.875	-109.359
rs6467485	0.00791125	-109.928	-109.329
rs11977339	0.000136793	-113.834	-112.726
rs1317056	0.00228483	-111.134	-110.223
rs1317057	0.00796777	-109.918	-109.33
rs12539120	0.0159416	-109.19	-108.927
rs17167009	0.00712459	-110.029	-109.461
rs4366012	0.00688211	-110.064	-109.491
rs66905772	0.00730816	-110.004	-109.429
rs10232504	0.00954688	-109.738	-109.155
rs10232603	0.00892581	-109.804	-109.221
rs17167013	0.00690828	-110.06	-109.485
rs34102361	0	0	-110.856
rs6955665	0.00778271	-109.944	-109.336
rs73148916	0	0	-109.978
rs10229242	0.00682911	-110.07	-109.461
rs2204885	0.0068759	-110.064	-109.461
rs11760926	0	0	-110.065
rs4546583	0.00899406	-109.797	-109.221
rs2345066	0.00871319	-109.829	-109.252
rs1922420	0	0	-110.036
rs6947465	0.00736407	-109.995	-109.387
rs77484877	0	0	-111.908
rs13239635	0.000176531	-113.585	-112.523
rs6963600	0.012361	-109.481	-108.888
rs113941369	0	0	-110.155
rs73148922	0	0	-110.125
rs149010574	0	0	-110.183
rs112911470	0.0342903	-108.47	-108.411
rs12111638	0	0	-110.213
rs10808269	0.00734595	-109.994	-109.42
rs10808270	0.00713826	-110.023	-109.451
rs13221518	0.00611525	-109.997	-110.088
rs2718171	0.00633254	-110.142	-109.577
rs1685573	0.00643462	-110.127	-109.582
rs1161004	0.00629516	-110.148	-109.613
rs7782506	0.00590974	-110.212	-109.708
rs7792634	0.00573487	-110.242	-109.741
rs7798267	0.00563967	-110.259	-109.77
rs10228242	0.00010323	-114.134	-112.933
rs56057418	0.00584974	-110.222	-109.71
rs12534096	0.0055106	-110.281	-109.773
rs73148931	0.00724652	-110.012	-109.507
rs73148933	0.00738626	-109.993	-109.507
rs7795935	0.00569875	-110.248	-109.74
rs78720493	0	0	-111.409
rs7788981	0.00572041	-110.244	-109.74
rs1685570	0.00577729	-110.234	-109.708
rs3886462	0.00167366	-111.469	-110.972
rs28792487	0.00166699	-111.473	-110.972
rs2718172	0.0018523	-111.367	-110.841
rs1149563	0.00183081	-111.379	-110.842
rs10270739	8.50637e-05	-114.315	-113.08
rs73148939	0.00222721	-111.154	-110.453
rs17167039	0.00183145	-111.377	-110.886
rs7808008	0.00170623	-111.448	-111.015
rs7808300	0.00183469	-111.376	-110.959
rs1149560	0.00231776	-111.143	-110.463
rs12537119	0.00633026	-110.148	-109.954
rs745593	0.0014331	-111.618	-111.023
rs12534801	0.00592362	-110.215	-110.017
rs13223275	0.00527813	-110.234	-109.616
rs17575985	0.0013181	-111.517	-111.541
rs11562036	0.000371387	-112.897	-112.084
rs11562037	0.000380391	-112.887	-111.988
rs1149550	0.000174429	-113.619	-112.674
rs13225814	0.00196481	-111.146	-110.883
rs10281827	0.000438298	-112.745	-111.877
rs6974618	0.000262782	-113.256	-112.293
rs6951416	0.000292676	-113.14	-112.278
rs7783217	0.000267239	-113.237	-112.308
rs9649587	0.000387729	-112.866	-112.009
rs10488164	0.000385371	-112.873	-112.001
rs7803848	0.000343636	-112.99	-112.079
rs12707089	0.00178241	-111.259	-110.934
rs12707090	0.000314013	-113.06	-112.255
rs13241734	0.000375809	-112.886	-112.084
rs7805858	0.000224685	-113.417	-112.416
rs7798283	0	0	-107.465
rs6961517	0.000218829	-113.436	-112.455
rs6961764	0.000185562	-113.554	-112.663
rs7788086	0.000657654	-112.344	-111.532
rs13240997	0.000967324	-111.949	-111.342
rs13241123	0.000959584	-111.956	-111.37
rs17167087	0.000190822	-113.533	-112.638
rs12538505	0.000181031	-113.592	-112.653
rs1345938	0.000778841	-112.178	-111.356
rs1946302	0.0002189	-113.399	-112.529
rs6467491	0.000672285	-112.323	-111.504
rs7785217	0.00017489	-113.617	-112.698
rs972420	0.000183633	-113.57	-112.662
rs12534442	0.000172503	-113.628	-112.707
rs6976069	0.00044549	-112.728	-111.892
rs10254118	0.000310772	-113.088	-112.171
rs58955798	0.000306922	-113.101	-112.173
rs7779409	0.000311547	-113.085	-112.171
rs12533736	0.000173176	-113.626	-112.699
rs1424583	0.000341646	-112.994	-112.075
rs11771148	0.000214002	-113.405	-112.584
rs6971423	0.000173344	-113.619	-112.704
rs6467494	0.000217514	-113.394	-112.549
rs1974916	0.000157339	-113.704	-112.793
rs12707091	0.000514777	-112.557	-111.902
rs12707092	0.00219889	-111.047	-110.528
rs4582474	0.000161323	-113.691	-112.764
rs12707093	0.000298782	-113.1	-112.36
rs34218501	0.00185832	-111.299	-110.756
rs4731961	0.00024957	-113.212	-112.563
rs76063392	0	0	-111.061
rs77112963	0.010649	-109.481	-109.229
rs13244007	0.00898795	-109.643	-109.543
rs12707100	0.00726043	-109.831	-109.673
rs12707106	0.00215653	-111.044	-110.577
rs12707111	0.00161532	-111.33	-110.907
rs35531336	0	0	-106.854
rs191385323	0	0	-110.59
rs13222377	0.000163045	-113.749	-112.6
rs12707118	9.4301e-05	-114.307	-113.033
rs2160746	0.00020998	-113.38	-112.641
rs12707121	0.000388306	-112.761	-112.355
rs13235840	0.000559933	-112.401	-112.142
rs79629559	0	0	-112.273
rs75976953	0	0	-111.675
rs76506970	0	0	-112.15
rs35711160	0.00038778	-112.728	-112.309
rs75286006	0	0	-112.385
rs34475839	0.000842523	-111.935	-111.901
rs2971963	0.000354585	-112.938	-112.02
rs12707132	0.000564791	-112.563	-111.793
rs2953617	0.000224852	-113.396	-112.404
rs55977260	0.00155144	-111.392	-109.825
rs12536799	0	0	-112.013
rs1986692	0.00228837	-111.17	-110.214
rs55878406	0.0858826	-107.485	-108.264
rs74624125	0.00190949	-111.175	-110.824
rs112823051	0.00196785	-111.144	-110.804
