## Supplementary material for "Characterization of shared and ancestry-specific signals driving complex traits using multi-ancestry fine-mapping": mscaviar_results_study0_post.txt

SNP_ID	Prob_in_pCausalSet
rs115359217	0.00765141
rs2111815	0.114525
rs11982160	0.0807795
rs10954401	0.0827703
rs150063389	0.000165051
rs77266212	0.00116213
rs79282173	0.000261008
rs59325670	0.00139509
rs4236639	0.00150236
rs2880602	0.00224246
rs2343319	0.00464193
rs7800900	0.000574446
rs11980115	0.000498163
rs2343318	0.00422382
rs58832693	0.00471768
rs12707084	0.000648017
rs6467466	0.00671842
rs4236640	0.000689732
rs6467467	0.000700855
rs59315421	0.00902214
rs77234201	0.0164129
rs7802550	0.0147904
rs4731939	0.0163118
rs6975382	0.0448047
rs10259794	0.0202674
rs11972453	0.0174608
rs78891435	0.0209269
rs10242684	0.023149
rs10273168	0.022606
rs7808835	0.0223599
rs2343310	0.0185884
rs6954960	0.00122025
rs11979991	0.0196622
rs10233691	0.0187453
rs10263779	0.0165441
rs10279327	0.0170692
rs4236642	0.0146356
rs4731941	0.0140286
rs6467468	0.0145318
rs6467469	0.0144292
rs6942866	0.0142327
rs6961647	0.0140352
rs6966105	0.0139432
rs7800195	0.0137075
rs7776646	0.0135701
rs4728281	0.0130376
rs4389875	0.0114368
rs11976774	0.02072
rs10282637	0.0202077
rs10223893	0.0215875
rs10253602	0.0214813
rs10243334	0.0195078
rs10232019	0.0191958
rs76329872	0.0217976
rs10232403	0.0202568
rs10232835	0.0197682
rs58991733	0.0175924
rs73165643	0.00180594
rs10265908	0.0188754
rs74960386	0.000302558
rs80320932	0.0236533
rs28472762	0.0240108
rs10235218	0.025365
rs9886040	0.0250553
rs7811621	0.0306466
rs28375034	0.0407483
rs7778876	0.000642549
rs7800577	0.000104048
rs10230840	6.07986e-05
rs6467473	5.86423e-05
rs4389876	0.000146151
rs58115480	0.0127501
rs36198873	0.000144094
rs6467474	0.000138971
rs9692288	0.000160663
rs4272312	5.48914e-05
rs6962059	5.30533e-05
rs146915586	0.00724482
rs78285750	0.000143601
rs28562744	5.1667e-05
rs28408799	5.17225e-05
rs6959288	0.000112299
rs10253204	5.19023e-05
rs75877758	0.000232928
rs9942555	5.1604e-05
rs11971960	5.14411e-05
rs11979455	5.18823e-05
rs10231903	5.15656e-05
rs62470911	0.000396022
rs75411528	0.000173681
rs73436916	0.000178736
rs35792732	0.027462
rs35542623	0.0063889
rs6980297	0.00687074
rs6962538	0.00680226
rs73165664	0.000812159
rs61627000	0.00766694
rs10246646	0.00745096
rs1882540	0.00774091
rs4433086	0.00790136
rs4433087	0.00775741
rs73148906	0.00596494
rs35284403	0.000232108
rs68122915	0.00427876
rs10263196	0.000128148
rs10263688	0.00013089
rs12112133	0.0100655
rs7782102	0.00924941
rs1882538	0.000207992
rs9632700	0.00020449
rs56199107	0.01158
rs13242614	0.000567183
rs7794376	0.0105947
rs6467485	0.010213
rs11977339	0.000191668
rs1317056	0.00322465
rs1317057	0.010268
rs12539120	0.0194059
rs17167009	0.00913733
rs4366012	0.00883328
rs66905772	0.00938754
rs10232504	0.012293
rs10232603	0.0114932
rs17167013	0.00887061
rs34102361	0.00050071
rs6955665	0.0100761
rs73148916	0.00122386
rs10229242	0.00884185
rs2204885	0.00888863
rs11760926	0.00112216
rs4546583	0.0115614
rs2345066	0.0112003
rs1922420	0.00115413
rs6947465	0.00953379
rs77484877	0.000177658
rs13239635	0.000247679
rs6963600	0.0159605
rs113941369	0.00102369
rs73148922	0.00105551
rs149010574	0.000995952
rs112911470	0.0400816
rs12111638	0.000966099
rs10808269	0.00944301
rs10808270	0.00916927
rs13221518	0.00706111
rs2718171	0.00812038
rs1685573	0.0082118
rs1161004	0.00801713
rs7782506	0.00747101
rs7792634	0.00724439
rs7798267	0.00710422
rs10228242	0.000145767
rs56057418	0.00740768
rs12534096	0.00697207
rs73148931	0.00917007
rs73148933	0.00930913
rs7795935	0.00721015
rs78720493	0.000293061
rs7788981	0.00723182
rs1685570	0.00733962
rs3886462	0.00209221
rs28792487	0.00208554
rs2718172	0.00233462
rs1149563	0.00231313
rs10270739	0.000118884
rs73148939	0.00295949
rs17167039	0.00228873
rs7808008	0.00210247
rs7808300	0.00225539
rs1149560	0.00304061
rs12537119	0.00752852
rs745593	0.00183051
rs12534801	0.00705043
rs13223275	0.00685522
rs17575985	0.00150917
rs11562036	0.000496654
rs11562037	0.000522242
rs1149550	0.000233624
rs13225814	0.00238766
rs10281827	0.000599082
rs6974618	0.000362805
rs6951416	0.000393072
rs7783217	0.000364979
rs9649587	0.000526
rs10488164	0.000525365
rs7803848	0.000472124
rs12707089	0.00218553
rs12707090	0.00041554
rs13241734	0.000501041
rs7805858	0.00031148
rs7798283	0.0145607
rs6961517	0.000300732
rs6961764	0.000243674
rs7788086	0.000892126
rs13240997	0.00125101
rs13241123	0.00123459
rs17167087	0.000251749
rs12538505	0.000241958
rs1345938	0.00106254
rs1946302	0.000290088
rs6467491	0.000913989
rs7785217	0.000230803
rs972420	0.000242579
rs12534442	0.000227546
rs6976069	0.000603205
rs10254118	0.000425878
rs58955798	0.000422028
rs7779409	0.000426653
rs12533736	0.000229253
rs1424583	0.000470724
rs11771148	0.00027744
rs6971423	0.000228278
rs6467494	0.000285479
rs1974916	0.000203392
rs12707091	0.000665766
rs12707092	0.0028194
rs4582474	0.000211172
rs12707093	0.000385433
rs34218501	0.00236135
rs4731961	0.000304562
rs76063392	0.000416013
rs77112963	0.013006
rs13244007	0.0106967
rs12707100	0.00870809
rs12707106	0.00273516
rs12707111	0.00202659
rs35531336	0.0270105
rs191385323	0.000496962
rs13222377	0.000232114
rs12707118	0.000133579
rs2160746	0.00026268
rs12707121	0.000455206
rs13235840	0.000650443
rs79629559	0.000123619
rs75976953	0.000225542
rs76506970	0.000139175
rs35711160	0.000426105
rs75286006	0.000110358
rs34475839	0.000901592
rs2971963	0.000489774
rs12707132	0.000745546
rs2953617	0.000311453
rs55977260	0.00156089
rs12536799	0.00016177
rs1986692	0.00326917
rs55878406	0.0926938
rs74624125	0.00234711
rs112823051	0.00241445
