## Supplementary material for "Characterization of shared and ancestry-specific signals driving complex traits using multi-ancestry fine-mapping": mscaviar_results_study1_post.txt

SNP_ID	Prob_in_pCausalSet
rs2111815	0.115653
rs11982160	0.0818098
rs10954401	0.0838926
rs77266212	0.000877778
rs59325670	0.000994978
rs4236639	0.00113298
rs2880602	0.00168641
rs2343319	0.00394691
rs7800900	0.000502865
rs11980115	0.000424149
rs2343318	0.00349987
rs58832693	0.00388499
rs12707084	0.000572091
rs6467466	0.00576794
rs4236640	0.000615225
rs6467467	0.000623549
rs59315421	0.00803113
rs77234201	0.0152148
rs7802550	0.0137487
rs4731939	0.0150599
rs6975382	0.0413936
rs10259794	0.0186715
rs11972453	0.0161363
rs78891435	0.0192595
rs10242684	0.0214279
rs10273168	0.0209472
rs7808835	0.0205616
rs2343310	0.0170989
rs6954960	0.00111227
rs11979991	0.01793
rs10233691	0.0171503
rs10263779	0.0150493
rs10279327	0.0155196
rs4236642	0.0131629
rs4731941	0.0126076
rs6467468	0.013059
rs6467469	0.0129561
rs6942866	0.0127592
rs6961647	0.0125613
rs6966105	0.0124691
rs7800195	0.0122329
rs7776646	0.0120952
rs4728281	0.0115616
rs4389875	0.0101152
rs11976774	0.0177873
rs10282637	0.0172746
rs10223893	0.0184099
rs10253602	0.0182759
rs10243334	0.0165741
rs10232019	0.0162619
rs76329872	0.0183993
rs10232403	0.0170782
rs10232835	0.0167146
rs58991733	0.0148732
rs10265908	0.0159413
rs80320932	0.0200811
rs28472762	0.0203303
rs10235218	0.0216679
rs9886040	0.0216334
rs7811621	0.0264539
rs28375034	0.0354597
rs7778876	0.000489805
rs7800577	9.85243e-05
rs10230840	6.03476e-05
rs6467473	5.56376e-05
rs4389876	0.000125351
rs58115480	0.0120186
rs36198873	0.000124362
rs6467474	0.000120848
rs9692288	0.000137493
rs4272312	5.75422e-05
rs6962059	5.20592e-05
rs146915586	0.00684048
rs28562744	5.13486e-05
rs28408799	5.14255e-05
rs6959288	0.000102701
rs10253204	5.16746e-05
rs9942555	5.1627e-05
rs11971960	5.14028e-05
rs11979455	5.17594e-05
rs10231903	5.15757e-05
rs62470911	0.000392785
rs73436916	0.000150632
rs35792732	0.0243508
rs35542623	0.00500018
rs6980297	0.00553429
rs6962538	0.00546549
rs61627000	0.00625017
rs10246646	0.00607366
rs1882540	0.00631486
rs4433086	0.00649101
rs4433087	0.0063804
rs73148906	0.00487515
rs35284403	0.000178766
rs68122915	0.00344482
rs10263196	0.000106058
rs10263688	0.000107935
rs12112133	0.00807851
rs7782102	0.00744968
rs1882538	0.000162833
rs9632700	0.000160226
rs56199107	0.00937484
rs7794376	0.0083876
rs6467485	0.00793272
rs11977339	0.000152197
rs1317056	0.00229987
rs1317057	0.00798948
rs12539120	0.0159705
rs17167009	0.00714678
rs4366012	0.00690421
rs66905772	0.00733018
rs10232504	0.00956867
rs10232603	0.0089476
rs17167013	0.00693034
rs6955665	0.00780396
rs10229242	0.00685037
rs2204885	0.0068973
rs4546583	0.00901602
rs2345066	0.00873515
rs6947465	0.00738533
rs13239635	0.000191762
rs6963600	0.0123825
rs112911470	0.0343275
rs10808269	0.0073679
rs10808270	0.00716029
rs13221518	0.00614694
rs2718171	0.00635474
rs1685573	0.00645731
rs1161004	0.00631808
rs7782506	0.00593349
rs7792634	0.00575871
rs7798267	0.00566384
rs10228242	0.000118266
rs56057418	0.00587329
rs12534096	0.00553425
rs73148931	0.00727012
rs73148933	0.00741033
rs7795935	0.0057224
rs7788981	0.00574415
rs1685570	0.00580047
rs3886462	0.00169869
rs28792487	0.00169192
rs2718172	0.00187633
rs1149563	0.00185456
rs10270739	0.00010048
rs73148939	0.00224613
rs17167039	0.00185652
rs7808008	0.0017332
rs7808300	0.00186201
rs1149560	0.00233777
rs12537119	0.00636329
rs745593	0.00145564
rs12534801	0.00595648
rs13223275	0.00529439
rs17575985	0.00135336
rs11562036	0.000388935
rs11562037	0.000396573
rs1149550	0.000192979
rs13225814	0.001989
rs10281827	0.000454698
rs6974618	0.000278756
rs6951416	0.000310251
rs7783217	0.000283796
rs9649587	0.000404598
rs10488164	0.000401985
rs7803848	0.000359876
rs12707089	0.00180603
rs12707090	0.000332402
rs13241734	0.000393615
rs7805858	0.00024053
rs6961517	0.000234986
rs6961764	0.000205249
rs7788086	0.000674213
rs13240997	0.000986441
rs13241123	0.000979068
rs17167087	0.000210101
rs12538505	0.000199347
rs1345938	0.000795064
rs1946302	0.000237839
rs6467491	0.000688709
rs7785217	0.000194162
rs972420	0.000202827
rs12534442	0.000191816
rs6976069	0.00046245
rs10254118	0.000327108
rs58955798	0.000323097
rs7779409	0.000327916
rs12533736	0.000192216
rs1424583	0.0003577
rs11771148	0.000234778
rs6971423	0.000192799
rs6467494	0.000237228
rs1974916	0.00017836
rs12707091	0.000534525
rs12707092	0.00221866
rs4582474	0.000181223
rs12707093	0.000319062
rs34218501	0.00187649
rs4731961	0.000277492
rs77112963	0.0106716
rs13244007	0.00901458
rs12707100	0.00728519
rs12707106	0.00217676
rs12707111	0.00163673
rs13222377	0.000178313
rs12707118	0.000109748
rs2160746	0.000233341
rs12707121	0.000421263
rs13235840	0.000594716
rs35711160	0.000445188
rs34475839	0.000925774
rs2971963	0.000370705
rs12707132	0.000583814
rs2953617	0.000240825
rs55977260	0.00277189
rs1986692	0.00230279
rs55878406	0.0859602
rs74624125	0.00193643
rs112823051	0.00199506
