## Supplementary material for "Characterization of shared and ancestry-specific signals driving complex traits using multi-ancestry fine-mapping": not_shared_pips.txt

SNP_ID	shared_ll_x	notshared_ll_x	shared_ll_y	notshared_ll_y	not_shared_pip
rs10223893	-108.987	-108.917	-108.987	-108.917	0.0032300000000000002
rs10228242	-114.134	-112.933	-114.134	-112.933	5.7573e-05
rs10229242	-110.07	-109.461	-110.07	-109.461	0.0020340000000000002
rs10230840	-114.865	-113.424	-114.865	-113.424	3.286659999999999e-05
rs10231903	-115.086	-113.536	-115.086	-113.536	2.98559e-05
rs10232019	-109.108	-108.992	-109.108	-108.992	0.002985299999999899
rs10232403	-109.062	-108.917	-109.062	-108.917	0.0032292000000000015
rs10232504	-109.738	-109.155	-109.738	-109.155	0.0027679099999998995
rs10232603	-109.804	-109.221	-109.804	-109.221	0.00258918
rs10232835	-109.082	-108.955	-109.082	-108.955	0.003104599999999902
rs10233691	-109.02	-109.528	-109.02	-109.528	0.0016771999999998996
rs10235218	-108.837	-108.78	-108.837	-108.78	0.003749699999999998
rs10242684	-108.79	-109.451	-108.79	-109.451	0.0018160999999999976
rs10243334	-109.089	-108.992	-109.089	-108.992	0.002985500000000002
rs10246646	-110.218	-109.819	-110.218	-109.819	0.0014310600000000005
rs10253204	-115.082	-113.534	-115.082	-113.534	2.9927300000000007e-05
rs10253602	-108.981	-108.896	-108.981	-108.896	0.003257799999999998
rs10254118	-113.088	-112.171	-113.088	-112.171	0.0001314419999999
rs10259794	-108.917	-109.523	-108.917	-109.523	0.0016856999999999983
rs10263196	-114.252	-113.02	-114.252	-113.02	5.242039999999999e-05
rs10263688	-114.233	-113.005	-114.233	-113.005	5.325059999989999e-05
rs10263779	-109.149	-109.59	-109.149	-109.59	0.0015724000000000016
rs10265908	-109.127	-108.992	-109.127	-108.992	0.0029850999999999003
rs10270739	-114.315	-113.08	-114.315	-113.08	4.92366e-05
rs10273168	-108.812	-109.483	-108.812	-109.483	0.0017549999999999996
rs10279327	-109.119	-109.558	-109.119	-109.558	0.0016267999999999994
rs10281827	-112.745	-111.877	-112.745	-111.877	0.000177184
rs10282637	-109.048	-108.992	-109.048	-108.992	0.0029860999999999013
rs10488164	-112.873	-112.001	-112.873	-112.001	0.00015660799999989996
rs10808269	-109.994	-109.42	-109.994	-109.42	0.0021190099999999004
rs10808270	-110.023	-109.451	-110.023	-109.451	0.00205304
rs10954401	-107.595	-109.517	-107.595	-109.517	0.0018063000000000107
rs112823051	-111.144	-110.804	-111.144	-110.804	0.00047380999999999986
rs112911470	-108.47	-108.411	-108.47	-108.411	0.0058285
rs113941369	0.0	-110.155	0.0	-110.155	0.00102369
rs1149550	-113.619	-112.674	-113.619	-112.674	7.774499999999997e-05
rs1149560	-111.143	-110.463	-111.143	-110.463	0.0007428600000000001
rs1149563	-111.379	-110.842	-111.379	-110.842	0.00050607
rs115359217	0.0	-108.079	0.0	-108.079	0.00765141
rs11562036	-112.897	-112.084	-112.897	-112.084	0.00014281499999999997
rs11562037	-112.887	-111.988	-112.887	-111.988	0.00015803300000000002
rs1161004	-110.148	-109.613	-110.148	-109.613	0.0017448899999999998
rs11760926	0.0	-110.065	0.0	-110.065	0.00112216
rs11771148	-113.405	-112.584	-113.405	-112.584	8.421400000000002e-05
rs11971960	-115.09	-113.538	-115.09	-113.538	2.9807499999999995e-05
rs11972453	-109.055	-109.68	-109.055	-109.68	0.001417499999999898
rs11976774	-109.019	-108.992	-109.019	-108.992	0.0029862999999999
rs11977339	-113.834	-112.726	-113.834	-112.726	7.027900000000002e-05
rs11979455	-115.079	-113.532	-115.079	-113.532	2.9940099999999995e-05
rs11979991	-108.982	-109.455	-108.982	-109.455	0.0018108000000000013
rs11980115	-112.532	-112.024	-112.532	-112.024	0.00011808600000000005
rs11982160	-107.62	-109.558	-107.62	-109.558	0.001736500000000002
rs12111638	0.0	-110.213	0.0	-110.213	0.000966099
rs12112133	-109.916	-109.46	-109.916	-109.46	0.0020371499999999997
rs12533736	-113.626	-112.699	-113.626	-112.699	7.5117e-05
rs12534096	-110.281	-109.773	-110.281	-109.773	0.0014851200000000004
rs12534442	-113.628	-112.707	-113.628	-112.707	7.435599999999998e-05
rs12534801	-110.215	-110.017	-110.215	-110.017	0.0011596699999999998
rs12536799	0.0	-112.013	0.0	-112.013	0.00016177
rs12537119	-110.148	-109.954	-110.148	-109.954	0.0012312900000000003
rs12538505	-113.592	-112.653	-113.592	-112.653	7.9243e-05
rs12539120	-109.19	-108.927	-109.19	-108.927	0.0034931999999999984
rs12707084	-112.221	-111.941	-112.221	-111.941	0.000127506
rs12707089	-111.259	-110.934	-111.259	-110.934	0.0004267400000000001
rs12707090	-113.06	-112.255	-113.06	-112.255	0.0001199159999999
rs12707091	-112.557	-111.902	-112.557	-111.902	0.00017073700000000002
rs12707092	-111.047	-110.528	-111.047	-110.528	0.00064028
rs12707093	-113.1	-112.36	-113.1	-112.36	0.000106931
rs12707100	-109.831	-109.673	-109.831	-109.673	0.0014724199999998997
rs12707106	-111.044	-110.577	-111.044	-110.577	0.0005988600000000001
rs12707111	-111.33	-110.907	-111.33	-110.907	0.00043267999999999996
rs12707118	-114.307	-113.033	-114.307	-113.033	5.472499999999999e-05
rs12707121	-112.761	-112.355	-112.761	-112.355	9.98569999999e-05
rs12707132	-112.563	-111.793	-112.563	-111.793	0.0001997779999999
rs1317056	-111.134	-110.223	-111.134	-110.223	0.0009548600000000001
rs1317057	-109.918	-109.33	-109.918	-109.33	0.002321939999999899
rs13221518	-109.997	-110.088	-109.997	-110.088	0.0009775499999999
rs13222377	-113.749	-112.6	-113.749	-112.6	8.433699999999998e-05
rs13223275	-110.234	-109.616	-110.234	-109.616	0.0015933500000000003
rs13225814	-111.146	-110.883	-111.146	-110.883	0.0004470400000000001
rs13235840	-112.401	-112.142	-112.401	-112.142	0.00012529300000000006
rs13239635	-113.585	-112.523	-113.585	-112.523	8.637899999999998e-05
rs13240997	-111.949	-111.342	-111.949	-111.342	0.00030280300000000003
rs13241123	-111.956	-111.37	-111.956	-111.37	0.00029449
rs13241734	-112.886	-112.084	-112.886	-112.084	0.000143038
rs13242614	0.0	-110.733	0.0	-110.733	0.000567183
rs13244007	-109.643	-109.543	-109.643	-109.543	0.001735379999999901
rs1345938	-112.178	-111.356	-112.178	-111.356	0.000299922
rs1424583	-112.994	-112.075	-112.994	-112.075	0.00014513200000000002
rs146915586	-109.941	-110.698	-109.941	-110.698	0.0005062799999999996
rs149010574	0.0	-110.183	0.0	-110.183	0.000995952
rs150063389	0.0	-111.838	0.0	-111.838	0.000165051
rs1685570	-110.234	-109.708	-110.234	-109.708	0.00158551
rs1685573	-110.127	-109.582	-110.127	-109.582	0.0017998699999998997
rs17167009	-110.029	-109.461	-110.029	-109.461	0.0020349300000000008
rs17167013	-110.06	-109.485	-110.06	-109.485	0.00198439
rs17167039	-111.377	-110.886	-111.377	-110.886	0.0004823499999998997
rs17167087	-113.533	-112.638	-113.533	-112.638	8.020599999999998e-05
rs17575985	-111.517	-111.541	-111.517	-111.541	0.00022633000000000006
rs1882538	-113.766	-112.657	-113.766	-112.657	7.55149999999e-05
rs1882540	-110.178	-109.786	-110.178	-109.786	0.00148007
rs191385323	0.0	-110.59	0.0	-110.59	0.000496962
rs1922420	0.0	-110.036	0.0	-110.036	0.00115413
rs1946302	-113.399	-112.529	-113.399	-112.529	9.01269999999e-05
rs1974916	-113.704	-112.793	-113.704	-112.793	6.707399999990001e-05
rs1986692	-111.17	-110.214	-111.17	-110.214	0.0009952199999999998
rs2111815	-107.274	-109.414	-107.274	-109.414	0.0020099999999999008
rs2160746	-113.38	-112.641	-113.38	-112.641	7.606100000000002e-05
rs2204885	-110.064	-109.461	-110.064	-109.461	0.0020341299999999994
rs2343310	-109.01	-109.586	-109.01	-109.586	0.0015777000000000013
rs2343318	-110.507	-110.251	-110.507	-110.251	0.0007699100000000004
rs2343319	-110.384	-110.28	-110.384	-110.28	0.0007457999999999996
rs2345066	-109.829	-109.252	-109.829	-109.252	0.0025090699999999987
rs2718171	-110.142	-109.577	-110.142	-109.577	0.0018100399999999997
rs2718172	-111.367	-110.841	-111.367	-110.841	0.0005063499999999001
rs28375034	-108.355	-108.434	-108.355	-108.434	0.005344799999999997
rs28408799	-115.087	-113.536	-115.087	-113.536	2.9857999999999998e-05
rs28472762	-108.899	-108.785	-108.899	-108.785	0.0037316999999999004
rs28562744	-115.089	-113.537	-115.089	-113.537	2.9836799999999992e-05
rs28792487	-111.473	-110.972	-111.473	-110.972	0.00044347999999990004
rs2880602	-111.232	-110.484	-111.232	-110.484	0.0005967300000000002
rs2953617	-113.396	-112.404	-113.396	-112.404	0.00010257400000000002
rs2971963	-112.938	-112.02	-112.938	-112.02	0.00015130900000000002
rs34102361	0.0	-110.856	0.0	-110.856	0.00050071
rs34218501	-111.299	-110.756	-111.299	-110.756	0.0005211999999998999
rs34475839	-111.935	-111.901	-111.935	-111.901	0.00014232000000000003
rs35284403	-113.684	-112.57	-113.684	-112.57	8.343e-05
rs35531336	0.0	-106.854	0.0	-106.854	0.0270105
rs35542623	-110.304	-109.7	-110.304	-109.7	0.0014202799999998997
rs35711160	-112.728	-112.309	-112.728	-112.309	9.573299999999997e-05
rs35792732	-108.61	-108.871	-108.61	-108.871	0.003170199999999998
rs36198873	-113.869	-112.833	-113.869	-112.833	5.4399999999999994e-05
rs3886462	-111.469	-110.972	-111.469	-110.972	0.00044357999999999984
rs4236639	-111.635	-110.859	-111.635	-110.859	0.0004094199999999
rs4236640	-112.144	-111.927	-112.144	-111.927	0.0001289229999999
rs4236642	-109.291	-109.619	-109.291	-109.619	0.0015430999999999986
rs4272312	-114.962	-113.471	-114.962	-113.471	3.158279999999999e-05
rs4366012	-110.064	-109.491	-110.064	-109.491	0.001973269999999999
rs4389875	-109.548	-109.724	-109.548	-109.724	0.0013843999999999992
rs4389876	-113.859	-112.821	-113.859	-112.821	5.505799999990001e-05
rs4433086	-110.151	-109.795	-110.151	-109.795	0.0014664699999999992
rs4433087	-110.168	-109.818	-110.168	-109.818	0.00143347
rs4546583	-109.797	-109.221	-109.797	-109.221	0.0025892999999999992
rs4582474	-113.691	-112.764	-113.691	-112.764	6.9749e-05
rs4728281	-109.42	-109.622	-109.42	-109.622	0.0015397999999999992
rs4731939	-109.101	-109.711	-109.101	-109.711	0.0013425
rs4731941	-109.332	-109.652	-109.332	-109.652	0.0014909999999999004
rs4731961	-113.212	-112.563	-113.212	-112.563	8.291400000000001e-05
rs55878406	-107.485	-108.264	-107.485	-108.264	0.0068888000000000005
rs55977260	-111.392	-109.825	-111.392	-109.825	0.0012298999999999
rs56057418	-110.222	-109.71	-110.222	-109.71	0.0015814899999999996
rs56199107	-109.772	-109.358	-109.772	-109.358	0.002256019999999999
rs58115480	-109.387	-110.22	-109.387	-110.22	0.000834699999999999
rs58832693	-110.408	-110.125	-110.408	-110.125	0.0008778299999999996
rs58955798	-113.101	-112.173	-113.101	-112.173	0.00013128100000000002
rs58991733	-109.193	-109.064	-109.193	-109.064	0.0027703999999999004
rs59315421	-109.694	-109.947	-109.694	-109.947	0.0010573699999998996
rs59325670	-111.792	-110.808	-111.792	-110.808	0.00043601000000000013
rs61627000	-110.188	-109.792	-110.188	-109.792	0.0014705699999998994
rs62470911	-112.492	-112.324	-112.492	-112.324	7.8437e-05
rs6467466	-110.018	-109.994	-110.018	-109.994	0.0010051
rs6467467	-112.131	-111.91	-112.131	-111.91	0.00013125199999989992
rs6467468	-109.299	-109.62	-109.299	-109.62	0.0015459999999998999
rs6467469	-109.307	-109.62	-109.307	-109.62	0.0015425000000000005
rs6467473	-114.96	-113.464	-114.96	-113.464	3.179729999999999e-05
rs6467474	-113.903	-112.86	-113.903	-112.86	5.303299999989999e-05
rs6467485	-109.928	-109.329	-109.928	-109.329	0.002323220000000001
rs6467491	-112.323	-111.504	-112.323	-111.504	0.00025812800000000005
rs6467494	-113.394	-112.549	-113.394	-112.549	8.767899999990002e-05
rs66905772	-110.004	-109.429	-110.004	-109.429	0.0021013999999999
rs68122915	-110.768	-110.29	-110.768	-110.29	0.0008837599999999999
rs6942866	-109.322	-109.62	-109.322	-109.62	0.0015423
rs6947465	-109.995	-109.387	-109.995	-109.387	0.0021909799999998997
rs6951416	-113.14	-112.278	-113.14	-112.278	0.00011797099999999997
rs6954960	-111.63	-111.659	-111.63	-111.659	0.00017432000000000016
rs6955665	-109.944	-109.336	-109.944	-109.336	0.0023146399999999998
rs6959288	-114.121	-113.023	-114.121	-113.023	4.6068599999999995e-05
rs6961517	-113.436	-112.455	-113.436	-112.455	9.805999999999999e-05
rs6961647	-109.337	-109.621	-109.337	-109.621	0.0015417
rs6961764	-113.554	-112.663	-113.554	-112.663	7.779899999999998e-05
rs6962059	-115.064	-113.524	-115.064	-113.524	3.0199299999999994e-05
rs6962538	-110.318	-109.85	-110.318	-109.85	0.0013866700000000004
rs6963600	-109.481	-108.888	-109.481	-108.888	0.0036209999999999992
rs6966105	-109.345	-109.621	-109.345	-109.621	0.0015415000000000012
rs6971423	-113.619	-112.704	-113.619	-112.704	7.438899999999998e-05
rs6974618	-113.256	-112.293	-113.256	-112.293	0.00011599700000000001
rs6975382	-108.081	-108.745	-108.081	-108.745	0.003503100000000002
rs6976069	-112.728	-111.892	-112.728	-111.892	0.000174675
rs6980297	-110.307	-109.85	-110.307	-109.85	0.0013869900000000003
rs73148906	-110.436	-110.041	-110.436	-110.041	0.0011439699999999994
rs73148916	0.0	-109.978	0.0	-109.978	0.00122386
rs73148922	0.0	-110.125	0.0	-110.125	0.00105551
rs73148931	-110.012	-109.507	-110.012	-109.507	0.001947149999999999
rs73148933	-109.993	-109.507	-109.993	-109.507	0.0019469399999998988
rs73148939	-111.154	-110.453	-111.154	-110.453	0.0007511999999999003
rs73165643	0.0	-109.557	0.0	-109.557	0.00180594
rs73165664	0.0	-110.393	0.0	-110.393	0.000812159
rs73436916	-113.63	-112.666	-113.63	-112.666	5.907799999999998e-05
rs745593	-111.618	-111.023	-111.618	-111.023	0.0004199499999998999
rs74624125	-111.175	-110.824	-111.175	-110.824	0.00046455999999999993
rs74960386	0.0	-111.24	0.0	-111.24	0.000302558
rs75286006	0.0	-112.385	0.0	-112.385	0.000110358
rs75411528	0.0	-111.795	0.0	-111.795	0.000173681
rs75877758	0.0	-111.511	0.0	-111.511	0.000232928
rs75976953	0.0	-111.675	0.0	-111.675	0.000225542
rs76063392	0.0	-111.061	0.0	-111.061	0.000416013
rs76329872	-108.996	-108.859	-108.996	-108.859	0.0034491
rs76506970	0.0	-112.15	0.0	-112.15	0.000139175
rs77112963	-109.481	-109.229	-109.481	-109.229	0.002379599999999999
rs77234201	-109.094	-109.754	-109.094	-109.754	0.0012934999999999995
rs77266212	-111.885	-111.091	-111.885	-111.091	0.00032218800000000005
rs77484877	0.0	-111.908	0.0	-111.908	0.000177658
rs7776646	-109.375	-109.621	-109.375	-109.621	0.0015408999999999996
rs7778876	-112.47	-111.639	-112.47	-111.639	0.0001865499999999
rs7779409	-113.085	-112.171	-113.085	-112.171	0.00013147499999989997
rs7782102	-109.997	-109.555	-109.997	-109.555	0.0018506899999999995
rs7782506	-110.212	-109.708	-110.212	-109.708	0.0015850199999999995
rs7783217	-113.237	-112.308	-113.237	-112.308	0.00011429699999999997
rs7785217	-113.617	-112.698	-113.617	-112.698	7.518499999999999e-05
rs7788086	-112.344	-111.532	-112.344	-111.532	0.0002510309999999
rs7788981	-110.244	-109.74	-110.244	-109.74	0.0015351499999998993
rs7792634	-110.242	-109.741	-110.242	-109.741	0.0015333599999999992
rs7794376	-109.875	-109.359	-109.875	-109.359	0.002254019999999999
rs7795935	-110.248	-109.74	-110.248	-109.74	0.0015350500000000005
rs7798267	-110.259	-109.77	-110.259	-109.77	0.0014887199999999
rs7798283	0.0	-107.465	0.0	-107.465	0.0145607
rs7800195	-109.364	-109.621	-109.364	-109.621	0.0015411999999999995
rs7800577	-114.299	-113.089	-114.299	-113.089	4.545289999999999e-05
rs7800900	-112.35	-111.996	-112.35	-111.996	0.00012064299999999998
rs7802550	-109.185	-109.867	-109.185	-109.867	0.0011405000000000009
rs7803848	-112.99	-112.079	-112.99	-112.079	0.00014472800000000005
rs7805858	-113.417	-112.416	-113.417	-112.416	0.00010264
rs7808008	-111.448	-111.015	-111.448	-111.015	0.0004232099999999998
rs7808300	-111.376	-110.959	-111.376	-110.959	0.00044801999999999993
rs7808835	-108.833	-109.415	-108.833	-109.415	0.0018863000000000005
rs7811621	-108.638	-108.654	-108.638	-108.654	0.0042470999999999
rs78285750	0.0	-111.985	0.0	-111.985	0.000143601
rs78720493	0.0	-111.409	0.0	-111.409	0.000293061
rs78891435	-108.896	-109.484	-108.896	-109.484	0.0017553999999999
rs79282173	0.0	-111.381	0.0	-111.381	0.000261008
rs79629559	0.0	-112.273	0.0	-112.273	0.000123619
rs80320932	-108.905	-108.807	-108.905	-108.807	0.0036237999999998993
rs9632700	-113.784	-112.669	-113.784	-112.669	7.45939999999e-05
rs9649587	-112.866	-112.009	-112.866	-112.009	0.0001551399999999
rs9692288	-113.73	-112.766	-113.73	-112.766	5.7317999999999996e-05
rs972420	-113.57	-112.662	-113.57	-112.662	7.813999999999998e-05
rs9886040	-108.836	-108.852	-108.836	-108.852	0.0034766999999999992
rs9942555	-115.086	-113.536	-115.086	-113.536	2.9868999999999988e-05
