## Supplementary material for "Characterization of shared and ancestry-specific signals driving complex traits using multi-ancestry fine-mapping": results_schizophrenia.txt

chr	start_bp	end_bp	rsid	eur_pip	afr_pip	eur_maf	afr_maf	bp	bp	eur_beta	afr_beta	eur_se	afr_se	eur_zscore	afr_zscore	eur_pval	afr_pval	global_pip	eur_nocausal	afr_nocausal	shared_pip	not_shared_pip	shared_ll	notshared_ll	num_snps_eur	num_snps_afr	nc	runtime
7	132628127	133938132	rs10954401	0.0827703	0.0838926	0.364811	0.241071	132703385	132703385	-0.0159972768350078	-0.0659047873877183	0.0089	0.0199	-1.7974468353941349	-3.3117983611918738	0.07362	0.0009504	0.0842346	1.299e-06	0.027779	0.0824283	0.0018063	-107.595	-109.517	248	219	2	87.494
7	132628127	133938132	rs11982160	0.0807795	0.0818098	0.364811	0.241071	132702771	132702771	-0.0160988945897493	-0.0654989822326957	0.0089	0.0199	-1.8088645606459888	-3.291406142346517	0.07245	0.000979	0.0821629	1.299e-06	0.027779	0.0804264	0.0017365	-107.62	-109.558	248	219	2	87.494
7	132628127	133938132	rs55878406	0.0926938	0.0859602	0.204771	0.409722	133748309	133748309	-0.0425004857321486	-0.0375980304153185	0.0106	0.018	-4.009479786051755	-2.0887794675176945	6.422e-05	0.03709	0.0927714	1.299e-06	0.027779	0.0858826	0.0068888	-107.485	-108.264	248	219	2	87.494
7	132628127	133938132	rs2111815	0.114525	0.115653	0.313121	0.241071	132699246	132699246	-0.0160988945897493	-0.0663962456396854	0.0093	0.0199	-1.7310639343816454	-3.336494755763085	0.08256	0.00087	0.1160939999999999	1.299e-06	0.027779	0.114084	0.0020099999999999	-107.274	-109.414	248	219	2	87.494
