## Supplementary material for "Characterization of shared and ancestry-specific signals driving complex traits using multi-ancestry fine-mapping": global_pips.txt

SNP_ID	shared_ll	notshared_ll	global_pips
rs1016832	-115.815	-116.337	0.0029330899999999993
rs10227966	-118.276	-117.082	0.00035090100000000003
rs10228240	-117.439	-117.2	0.0006372649999999999
rs10229608	-116.05	-116.493	0.0023351599999999998
rs10233933	-118.368	-117.178	0.00031970800000000004
rs10234672	-116.602	-116.815	0.0013783100000000002
rs10241448	-118.226	-117.044	0.0003674569999999999
rs10244101	-117.527	-117.235	0.000588933
rs10250267	-118.645	-117.345	0.000252474
rs10253968	-117.227	-117.153	0.0007667509999999999
rs10255150	-118.304	-117.074	0.00034578100000000003
rs10258843	-116.038	-116.483	0.0023629600000000003
rs10268638	-117.579	-117.257	0.000562434
rs10271620	-118.24	-117.039	0.000364624
rs10274056	-118.619	-118.01	0.000211171
rs10274468	-116.015	-116.464	0.0024171300000000004
rs10282363	-118.38	-117.179	0.00031727299999999997
rs1035617	-117.41	-117.259	0.0006460989999999999
rs10488608	-119.651	-118.548	8.64815e-05
rs10488609	-119.578	-118.512	9.192489999999999e-05
rs10808291	-115.632	-116.23	0.003496720000000001
rs10808292	-115.57	-116.227	0.00370343
rs10954579	-113.982	-116.381	0.013861499999999999
rs10954580	-113.227	-116.063	0.0278857
rs10954581	-115.955	-116.439	0.0025580699999999995
rs111317532	-117.218	-115.846	0.0010657980000000002
rs11766321	-112.964	-116.044	0.03373470000000001
rs11771501	-117.233	-116.35	0.0009069399999999999
rs11771579	-113.896	-116.657	0.014919599999999998
rs11771895	-119.95	-118.696	6.766230000000001e-05
rs117772287	0.0	-115.72	0.000489098
rs117800896	0.0	-116.462	0.000232779
rs11980106	-119.076	-118.242	0.000141584
rs12155075	-118.268	-117.812	0.00029
rs12530512	-114.486	-116.598	0.0075209299999999995
rs12531044	-119.547	-118.496	9.43159e-05
rs12534625	-115.084	-117.151	0.004404909999999999
rs12535157	-118.308	-117.823	0.000280214
rs12538697	-112.857	-115.94	0.0375335
rs12539348	-115.992	-116.445	0.00247276
rs12540417	-112.946	-115.761	0.0338709
rs12670144	-118.961	-118.198	0.00015578300000000005
rs13222414	-113.155	-116.066	0.0273479
rs13230189	-112.133	-115.841	0.07981289999999999
rs13234894	-114.067	-116.738	0.011426599999999999
rs13236574	-112.916	-115.934	0.034805100000000005
rs13245911	-120.541	-118.88	4.43716e-05
rs1367593	-117.36	-115.984	0.00092719
rs1376607	-113.387	-116.005	0.023424100000000003
rs1376608	-113.328	-116.0	0.024915299999999998
rs1424371	-111.994	-113.386	0.12684
rs1424545	-117.533	-116.672	0.000667642
rs1431090	-118.164	-116.975	0.000391978
rs1431091	-118.37	-117.133	0.00032453600000000005
rs1431093	-118.393	-117.191	0.00031327699999999993
rs1431095	-118.444	-117.156	0.000307068
rs1431098	-114.903	-116.863	0.005469489999999999
rs144489029	0.0	-116.751	0.000174428
rs151221682	0.0	-116.817	0.000163229
rs151331733	0.0	-116.37	0.000255408
rs1528102	-116.841	-116.936	0.001100714
rs1528103	-116.799	-116.927	0.001143809
rs1559540	-115.929	-116.297	0.00265391
rs1559541	-115.927	-116.279	0.0026660599999999996
rs1559542	-115.836	-116.24	0.00290217
rs1559543	-118.65	-118.036	0.00020487
rs1584663	-117.99	-116.571	0.0005041540000000001
rs161093	-117.413	-116.27	0.0008164449999999998
rs161094	-115.946	-115.113	0.00319832
rs161095	-115.72	-114.905	0.00398596
rs161335	-114.738	-113.835	0.00833594
rs161336	-114.883	-116.623	0.0055977100000000005
rs161337	-114.813	-116.572	0.00600319
rs161338	-119.315	-118.098	0.0001256191
rs161340	-117.109	-115.767	0.001174186
rs161342	-117.412	-116.038	0.000879907
rs161344	-117.614	-116.194	0.0007337120000000001
rs161345	-117.312	-115.961	0.0009637700000000002
rs161346	-114.556	-116.548	0.007767980000000001
rs1618183	-116.54	-116.819	0.0014556400000000002
rs1647181	-114.386	-116.644	0.00758294
rs1647193	-115.87	-116.394	0.0027743999999999998
rs1669022	-118.13	-116.714	0.000437175
rs1669025	-117.94	-116.706	0.0004970179999999999
rs167668	-117.462	-116.085	0.000839076
rs16874961	-114.668	-116.791	0.005631970000000001
rs17169179	-119.63	-118.537	8.805070000000002e-05
rs1731907	-116.492	-116.768	0.0015274000000000002
rs1731910	-116.858	-116.976	0.0010789520000000002
rs1731913	-117.255	-117.21	0.0007422180000000002
rs1731947	-118.587	-117.158	0.000279728
rs1731951	-117.929	-116.577	0.0005219010000000002
rs1731954	-119.947	-118.391	7.633250000000001e-05
rs1731968	-115.894	-116.326	0.0027318000000000004
rs1731976	-115.626	-116.253	0.0035087600000000005
rs17529963	-113.578	-116.315	0.0178235
rs17530005	-113.366	-116.087	0.021972
rs17534641	-118.536	-117.959	0.000227625
rs178612	-117.129	-115.782	0.0011531320000000003
rs1882065	-119.605	-118.524	8.98994e-05
rs1918837	-119.612	-118.528	8.937419999999999e-05
rs192935	-117.086	-115.74	0.001202832
rs192936	-117.327	-115.976	0.0009492349999999999
rs2011937	-116.558	-116.805	0.0014344499999999999
rs2030968	-117.18	-117.26	0.000786373
rs2030969	-118.885	-118.132	0.00016772800000000002
rs2030970	-118.936	-118.134	0.000161382
rs2113428	-111.465	-113.411	0.21165299999999995
rs2113578	-118.676	-118.056	0.000199916
rs2113579	-118.721	-118.051	0.00019341600000000002
rs2113580	-115.828	-116.265	0.0029174300000000004
rs2113581	-115.777	-116.26	0.00306848
rs2161879	0.0	-119.22	1.4763e-05
rs2241443	-116.182	-117.535	0.0013370499999999998
rs2278829	-112.522	-115.871	0.052308999999999994
rs2288144	-119.513	-118.479	9.708270000000001e-05
rs2288145	-119.513	-118.479	9.708270000000001e-05
rs2288146	-117.785	-117.528	0.00045215199999999994
rs2290268	-118.215	-116.95	0.000381011
rs2351137	-113.105	-116.496	0.0302672
rs2351138	-113.655	-116.703	0.0173008
rs2351139	-119.096	-118.266	0.00013862900000000003
rs28367883	-118.724	-118.056	0.00019271700000000002
rs28493510	-116.349	-116.659	0.0017546699999999998
rs28507322	-115.51	-114.49	0.00422674
rs28637057	-116.474	-116.704	0.00156318
rs28687532	-119.151	-118.288	0.0001324155
rs2882591	-119.084	-118.261	0.00014004700000000002
rs320682	-115.713	-114.972	0.00393839
rs320683	-117.17	-115.753	0.0011479460000000002
rs320684	-116.42	-115.124	0.00227708
rs320686	-117.03	-115.719	0.0012543330000000003
rs320687	-117.146	-115.799	0.0011334220000000002
rs320688	-113.778	-115.878	0.017032900000000004
rs320689	-117.208	-115.835	0.0010771
rs320690	-117.293	-115.914	0.000992565
rs320691	-117.01	-115.639	0.0013076799999999999
rs320692	-117.432	-116.083	0.0008547139999999999
rs320693	-117.468	-116.099	0.000830844
rs320694	-117.45	-116.084	0.000845085
rs320695	-117.416	-116.038	0.000878427
rs320696	-114.391	-116.425	0.00917667
rs320697	-117.247	-115.896	0.0010283669999999999
rs320700	-114.907	-116.728	0.005449530000000001
rs320701	-114.908	-116.728	0.005450400000000001
rs320703	-115.162	-116.82	0.004225779999999998
rs320704	-114.993	-116.748	0.005001760000000001
rs320705	-115.182	-116.913	0.004134270000000001
rs320706	-114.79	-116.555	0.0061452699999999996
rs320707	-114.612	-116.502	0.007350539999999998
rs320708	-117.219	-115.89	0.001047976
rs320709	-117.239	-115.905	0.001028947
rs320715	-117.435	-116.271	0.0008046840000000001
rs320716	-117.382	-116.241	0.0008413040000000001
rs320719	-117.087	-115.963	0.0011242799999999999
rs320720	-117.053	-115.903	0.001173312
rs320721	-117.194	-116.052	0.0010155420000000001
rs320722	-116.886	-115.763	0.001369711
rs320723	-117.011	-115.897	0.0012057970000000002
rs320725	-117.114	-116.026	0.0010780999999999998
rs320726	-116.83	-115.721	0.0014418109999999999
rs321198	-117.049	-115.945	0.00115814
rs321199	-114.489	-113.586	0.010436319999999999
rs321200	-115.729	-114.913	0.0039511500000000005
rs322329	-117.585	-116.386	0.0007007760000000002
rs322334	-119.398	-117.851	0.0001336279
rs322339	-119.698	-118.147	9.756069999999999e-05
rs322341	-119.592	-118.105	0.0001055005
rs322343	-119.809	-118.261	8.729810000000001e-05
rs322347	-119.58	-118.108	0.0001061414
rs322349	-117.367	-116.876	0.0007183420000000002
rs34997884	-114.882	-116.854	0.00540765
rs3735025	-113.458	-116.176	0.0219457
rs3735026	-113.631	-116.295	0.018442599999999996
rs3800631	-111.256	-112.931	0.26263100000000006
rs4283969	-112.519	-116.234	0.0545976
rs4518583	-113.386	-116.573	0.0225205
rs4613918	-112.71	-116.313	0.04495129999999999
rs4728408	-113.198	-116.412	0.0270671
rs4728409	-120.399	-118.911	4.7376099999999995e-05
rs4728412	-118.605	-117.99	0.00021433599999999998
rs4728413	-116.591	-116.819	0.0013904400000000002
rs4728414	-116.637	-116.829	0.00133376
rs4728415	-116.646	-116.873	0.00131709
rs4728416	-116.678	-116.886	0.00127819
rs4732253	-113.54	-116.207	0.018742
rs4732254	-119.318	-118.373	0.0001147461
rs4732255	-118.403	-117.891	0.00025639300000000005
rs56118357	0.0	-114.035	0.00263759
rs56361933	-115.158	-117.065	0.004132170000000001
rs56410205	-118.814	-118.103	0.00017805
rs56411254	-115.79	-116.34	0.0029990399999999997
rs59658886	-119.595	-118.52	9.064099999999997e-05
rs62487736	-119.381	-118.393	0.00010921950000000001
rs67715298	-118.1	-117.692	0.00033952499999999997
rs67907798	-118.099	-117.731	0.00033710199999999993
rs6943070	-116.314	-116.645	0.0018134100000000001
rs6946790	0.0	-115.281	0.000758539
rs6948529	-116.496	-116.708	0.0015327399999999999
rs6949081	-118.818	-118.111	0.000177185
rs6960130	-116.763	-116.887	0.0011859899999999996
rs6968489	-116.44	-116.705	0.0016112899999999998
rs6971978	-111.609	-113.415	0.183874
rs725838	-117.36	-115.984	0.00092719
rs728054	-113.381	-116.083	0.021951099999999994
rs728055	-112.322	-115.399	0.06401739999999999
rs73165715	0.0	-117.72	6.61566e-05
rs76825787	0.0	-117.55	7.84424e-05
rs76997065	-117.273	-116.476	0.0008502080000000001
rs7776538	-114.436	-116.798	0.007211770000000001
rs7779548	-113.303	-116.31	0.023877399999999997
rs7782162	-114.387	-116.778	0.009102839999999997
rs7785663	-113.372	-116.568	0.022945899999999998
rs7786241	-116.519	-115.57	0.0018883899999999998
rs7804988	-114.29	-116.781	0.01002071
rs7807025	-117.388	-116.259	0.0008350970000000001
rs918892	-116.268	-116.608	0.0018975399999999996
rs980796	-115.311	-117.159	0.0033599299999999997
rs983708	-113.614	-116.691	0.0180168
rs997488	-117.13	-117.209	0.0008268550000000001
