## Supplementary material for "Characterization of shared and ancestry-specific signals driving complex traits using multi-ancestry fine-mapping": mscaviar_results_shared_pips.txt

SNP_ID	shared_pip	shared_ll	notshared_ll
rs117772287	0	0	-115.72
rs56118357	0	0	-114.035
rs151221682	0	0	-116.817
rs76997065	0.000620703	-117.273	-116.476
rs11771501	0.0006464	-117.233	-116.35
rs1424545	0.000478816	-117.533	-116.672
rs151331733	0	0	-116.37
rs144489029	0	0	-116.751
rs7786241	0.00132037	-116.519	-115.57
rs322349	0.000564547	-117.367	-116.876
rs13245911	2.36286e-05	-120.541	-118.88
rs1731954	4.26342e-05	-119.947	-118.391
rs322347	6.1474e-05	-119.58	-118.108
rs322343	4.89255e-05	-119.809	-118.261
rs322341	6.07061e-05	-119.592	-118.105
rs322339	5.45971e-05	-119.698	-118.147
rs322334	7.36644e-05	-119.398	-117.851
rs2290268	0.000239507	-118.215	-116.95
rs1431095	0.000191398	-118.444	-117.156
rs10250267	0.000156647	-118.645	-117.345
rs10255150	0.000220159	-118.304	-117.074
rs10233933	0.00020653	-118.368	-117.178
rs10282363	0.000204175	-118.38	-117.179
rs1431093	0.000201546	-118.393	-117.191
rs1431091	0.000206115	-118.37	-117.133
rs1431090	0.000253337	-118.164	-116.975
rs10241448	0.000238076	-118.226	-117.044
rs10227966	0.000226305	-118.276	-117.082
rs10271620	0.00023456	-118.24	-117.039
rs73165715	0	0	-117.72
rs7807025	0.000550968	-117.388	-116.259
rs322329	0.000451333	-117.585	-116.386
rs28507322	0.00288982	-115.51	-114.49
rs67907798	0.000271657	-118.099	-117.731
rs320715	0.000524642	-117.435	-116.271
rs161093	0.000536248	-117.413	-116.27
rs320716	0.000552722	-117.382	-116.241
rs320719	0.000743116	-117.087	-115.963
rs320720	0.000768602	-117.053	-115.903
rs320721	0.000667186	-117.194	-116.052
rs320722	0.000905584	-116.886	-115.763
rs320723	0.000799751	-117.011	-115.897
rs320725	0.00072125	-117.114	-116.026
rs76825787	0	0	-117.55
rs320726	0.000957818	-116.83	-115.721
rs321198	0.000770649	-117.049	-115.945
rs161335	0.00590526	-114.738	-113.835
rs321199	0.00739478	-114.489	-113.586
rs161094	0.00231182	-115.946	-115.113
rs161095	0.00289492	-115.72	-114.905
rs321200	0.00286959	-115.729	-114.913
rs320682	0.00291795	-115.713	-114.972
rs320683	0.000680232	-117.17	-115.753
rs320684	0.00141497	-116.42	-115.124
rs320686	0.00077496	-117.03	-115.719
rs192935	0.000733193	-117.086	-115.74
rs161340	0.000716782	-117.109	-115.767
rs178612	0.000702759	-117.129	-115.782
rs320687	0.000690685	-117.146	-115.799
rs111317532	0.000643102	-117.218	-115.846
rs320688	0.016777	-113.778	-115.878
rs320689	0.000649575	-117.208	-115.835
rs320690	0.000597217	-117.293	-115.914
rs320691	0.000789386	-117.01	-115.639
rs161342	0.000530547	-117.412	-116.038
rs320692	0.000520426	-117.432	-116.083
rs320693	0.000501894	-117.468	-116.099
rs167668	0.000505281	-117.462	-116.085
rs320694	0.000511224	-117.45	-116.084
rs67715298	0.000271467	-118.1	-117.692
rs192936	0.000577342	-117.327	-115.976
rs1367593	0.000558692	-117.36	-115.984
rs725838	0.000558692	-117.36	-115.984
rs161344	0.000434167	-117.614	-116.194
rs161345	0.000586235	-117.312	-115.961
rs320695	0.000528869	-117.416	-116.038
rs320696	0.00901881	-114.391	-116.425
rs10954579	0.0136982	-113.982	-116.381
rs161346	0.00762649	-114.556	-116.548
rs320697	0.000625692	-117.247	-115.896
rs320700	0.00532825	-114.907	-116.728
rs320701	0.00532738	-114.908	-116.728
rs320703	0.00411359	-115.162	-116.82
rs320704	0.00488243	-114.993	-116.748
rs1431098	0.00536202	-114.903	-116.863
rs320705	0.00403097	-115.182	-116.913
rs161336	0.00546462	-114.883	-116.623
rs161337	0.00586413	-114.813	-116.572
rs320706	0.00600412	-114.79	-116.555
rs320707	0.00720297	-114.612	-116.502
rs161338	8.03814e-05	-119.315	-118.098
rs320708	0.000642989	-117.219	-115.89
rs320709	0.000630106	-117.239	-115.905
rs2161879	0	0	-119.22
rs7782162	0.00899061	-114.387	-116.778
rs7804988	0.00990931	-114.29	-116.781
rs1669022	0.00025908	-118.13	-116.714
rs1584663	0.000298541	-117.99	-116.571
rs11771579	0.0147961	-113.896	-116.657
rs56361933	0.00404413	-115.158	-117.065
rs34997884	0.00530213	-114.882	-116.854
rs12534625	0.00432464	-115.084	-117.151
rs13234894	0.0113164	-114.067	-116.738
rs1669025	0.000313677	-117.94	-116.706
rs983708	0.0179087	-113.614	-116.691
rs7785663	0.0228277	-113.372	-116.568
rs4518583	0.0224018	-113.386	-116.573
rs4613918	0.0447851	-112.71	-116.313
rs4283969	0.0544386	-112.519	-116.234
rs2351137	0.0301378	-113.105	-116.496
rs2351138	0.0171939	-113.655	-116.703
rs4728408	0.0269351	-113.198	-116.412
rs4732253	0.0185926	-113.54	-116.207
rs728054	0.0217853	-113.381	-116.083
rs728055	0.0637158	-112.322	-115.399
rs2278829	0.0521046	-112.522	-115.871
rs13230189	0.0796017	-112.133	-115.841
rs7779548	0.0237359	-113.303	-116.31
rs1376607	0.0232449	-113.387	-116.005
rs1376608	0.0247349	-113.328	-116
rs3735026	0.0183004	-113.631	-116.295
rs3735025	0.0217892	-113.458	-116.176
rs1731951	0.000317478	-117.929	-116.577
rs10954580	0.0277113	-113.227	-116.063
rs11766321	0.033558	-112.964	-116.044
rs12540417	0.0336498	-112.946	-115.761
rs12538697	0.037344	-112.857	-115.94
rs13236574	0.0346138	-112.916	-115.934
rs13222414	0.027177	-113.155	-116.066
rs17529963	0.0176848	-113.578	-116.315
rs17530005	0.0217915	-113.366	-116.087
rs16874961	0.00553458	-114.668	-116.791
rs1647181	0.00747432	-114.386	-116.644
rs1731947	0.000164901	-118.587	-117.158
rs2241443	0.00127931	-116.182	-117.535
rs7776538	0.00711268	-114.436	-116.798
rs12530512	0.00740725	-114.486	-116.598
rs980796	0.0032848	-115.311	-117.159
rs117800896	0	0	-116.462
rs4728409	2.72641e-05	-120.399	-118.911
rs11771895	4.27151e-05	-119.95	-118.696
rs2351139	0.000100306	-119.096	-118.266
rs12670144	0.000114732	-118.961	-118.198
rs4732254	8.02845e-05	-119.318	-118.373
rs2882591	0.000101519	-119.084	-118.261
rs4732255	0.000200633	-118.403	-117.891
rs1731968	0.00246505	-115.894	-116.326
rs2113580	0.00263403	-115.828	-116.265
rs2113581	0.00277229	-115.777	-116.26
rs1559540	0.00237937	-115.929	-116.297
rs1559541	0.00238642	-115.927	-116.279
rs1559542	0.00261149	-115.836	-116.24
rs1559543	0.000156602	-118.65	-118.036
rs10808291	0.00320305	-115.632	-116.23
rs10808292	0.00340886	-115.57	-116.227
rs1731976	0.00322174	-115.626	-116.253
rs1016832	0.00266918	-115.815	-116.337
rs10253968	0.000650118	-117.227	-117.153
rs17534641	0.00017553	-118.536	-117.959
rs56411254	0.00273612	-115.79	-116.34
rs12535157	0.000220492	-118.308	-117.823
rs1647193	0.00252519	-115.87	-116.394
rs10954581	0.00231977	-115.955	-116.439
rs12539348	0.00223604	-115.992	-116.445
rs10274056	0.000161659	-118.619	-118.01
rs10274468	0.00218486	-116.015	-116.464
rs10258843	0.00213504	-116.038	-116.483
rs10229608	0.00210946	-116.05	-116.493
rs4728412	0.000163837	-118.605	-117.99
rs918892	0.00169636	-116.268	-116.608
rs6943070	0.00161961	-116.314	-116.645
rs28367883	0.000145444	-118.724	-118.056
rs28493510	0.00156345	-116.349	-116.659
rs62487736	7.54392e-05	-119.381	-118.393
rs1731907	0.00135588	-116.492	-116.768
rs28637057	0.00138038	-116.474	-116.704
rs6968489	0.00142861	-116.44	-116.705
rs6948529	0.00135068	-116.496	-116.708
rs6949081	0.000132437	-118.818	-118.111
rs56410205	0.000132948	-118.814	-118.103
rs1618183	0.00129277	-116.54	-116.819
rs2011937	0.00126924	-116.558	-116.805
rs10234672	0.00121464	-116.602	-116.815
rs4728413	0.00122747	-116.591	-116.819
rs4728414	0.00117239	-116.637	-116.829
rs4728415	0.00116272	-116.646	-116.873
rs4728416	0.0011258	-116.678	-116.886
rs6960130	0.00103374	-116.763	-116.887
rs1528103	0.000997581	-116.799	-116.927
rs1528102	0.00095583	-116.841	-116.936
rs1731910	0.000939752	-116.858	-116.976
rs10228240	0.00052592	-117.439	-117.2
rs10244101	0.000481453	-117.527	-117.235
rs10268638	0.000457321	-117.579	-117.257
rs1035617	0.000541139	-117.41	-117.259
rs1731913	0.000631979	-117.255	-117.21
rs1882065	6.02794e-05	-119.605	-118.524
rs12531044	6.38698e-05	-119.547	-118.496
rs997488	0.000716491	-117.13	-117.209
rs59658886	6.09079e-05	-119.595	-118.52
rs17169179	5.88171e-05	-119.63	-118.537
rs11980106	0.000102304	-119.076	-118.242
rs10488608	5.75568e-05	-119.651	-118.548
rs10488609	6.19398e-05	-119.578	-118.512
rs2288144	6.60965e-05	-119.513	-118.479
rs2288145	6.60965e-05	-119.513	-118.479
rs2288146	0.000371983	-117.785	-117.528
rs1918837	5.98894e-05	-119.612	-118.528
rs2030968	0.000681495	-117.18	-117.26
rs2030969	0.000123892	-118.885	-118.132
rs2030970	0.000117656	-118.936	-118.134
rs2113578	0.000152608	-118.676	-118.056
rs2113579	0.000145874	-118.721	-118.051
rs28687532	9.48985e-05	-119.151	-118.288
rs12155075	0.000229632	-118.268	-117.812
rs6946790	0	0	-115.281
rs2113428	0.20673	-111.465	-113.411
rs6971978	0.178974	-111.609	-113.415
rs1424371	0.121793	-111.994	-113.386
rs3800631	0.254679	-111.256	-112.931
