## Supplementary material for "Characterization of shared and ancestry-specific signals driving complex traits using multi-ancestry fine-mapping": mscaviar_results_study0_post.txt

SNP_ID	Prob_in_pCausalSet
rs117772287	0.000489098
rs56118357	0.00263759
rs151221682	0.000163229
rs76997065	0.000839906
rs11771501	0.000897576
rs1424545	0.000657915
rs151331733	0.000255408
rs144489029	0.000174428
rs7786241	0.0018798
rs322349	0.000579223
rs13245911	2.93504e-05
rs1731954	4.81337e-05
rs322347	6.72174e-05
rs322343	5.43267e-05
rs322341	6.63443e-05
rs322339	5.98696e-05
rs322334	7.85323e-05
rs2290268	0.000245951
rs1431095	0.000197761
rs10250267	0.00016301
rs10255150	0.000226888
rs10233933	0.000213601
rs10282363	0.000211166
rs1431093	0.000208537
rs1431091	0.000212819
rs1431090	0.000260328
rs10241448	0.000245147
rs10227966	0.000233296
rs10271620	0.000241481
rs73165715	6.61566e-05
rs7807025	0.000558198
rs322329	0.00045809
rs28507322	0.00289776
rs67907798	0.00031285
rs320715	0.000531624
rs161093	0.000543384
rs320716	0.000559857
rs320719	0.000750336
rs320720	0.000775624
rs320721	0.000674288
rs320722	0.000912785
rs320723	0.000807038
rs320725	0.00072875
rs76825787	7.84424e-05
rs320726	0.000965119
rs321198	0.000778019
rs161335	0.00591417
rs321199	0.0074037
rs161094	0.00232139
rs161095	0.00290465
rs321200	0.00287931
rs320682	0.00292844
rs320683	0.000685598
rs320684	0.00142101
rs320686	0.000780943
rs192935	0.000738965
rs161340	0.000722578
rs178612	0.000708531
rs320687	0.000696457
rs111317532	0.00064873
rs320688	0.0167943
rs320689	0.000655195
rs320690	0.00060281
rs320691	0.000795006
rs161342	0.000536182
rs320692	0.000526212
rs320693	0.000507562
rs167668	0.000510901
rs320694	0.000516911
rs67715298	0.000292684
rs192936	0.000583101
rs1367593	0.000564312
rs725838	0.000564312
rs161344	0.000439548
rs161345	0.000591994
rs320695	0.000534481
rs320696	0.0090367
rs10954579	0.0137192
rs161346	0.00764441
rs320697	0.000631449
rs320700	0.0053457
rs320701	0.0053457
rs320703	0.00413006
rs320704	0.00489939
rs1431098	0.00538108
rs320705	0.00404845
rs161336	0.00548105
rs161337	0.00588055
rs320706	0.00602054
rs320707	0.00721988
rs161338	8.82215e-05
rs320708	0.000648875
rs320709	0.000635963
rs2161879	1.4763e-05
rs7782162	0.00901427
rs7804988	0.00993495
rs1669022	0.000264553
rs1584663	0.00030398
rs11771579	0.0148253
rs56361933	0.00406562
rs34997884	0.00532192
rs12534625	0.00434844
rs13234894	0.0113453
rs1669025	0.000320201
rs983708	0.0179624
rs7785663	0.0228918
rs4518583	0.0224625
rs4613918	0.04487
rs4283969	0.0545192
rs2351137	0.0301943
rs2351138	0.0172476
rs4728408	0.0270164
rs4732253	0.0187117
rs728054	0.0219206
rs728055	0.0639835
rs2278829	0.0522596
rs13230189	0.0797551
rs7779548	0.0238347
rs1376607	0.0233907
rs1376608	0.0248807
rs3735026	0.0184061
rs3735025	0.021909
rs1731951	0.000323374
rs10954580	0.027845
rs11766321	0.0336914
rs12540417	0.0338363
rs12538697	0.0374948
rs13236574	0.0347655
rs13222414	0.0273098
rs17529963	0.0177877
rs17530005	0.0219314
rs16874961	0.00559967
rs1647181	0.00755073
rs1731947	0.000170407
rs2241443	0.00130046
rs7776538	0.00717099
rs12530512	0.00748914
rs980796	0.00332736
rs117800896	0.000232779
rs4728409	3.54805e-05
rs11771895	5.70798e-05
rs2351139	0.000118936
rs12670144	0.000136596
rs4732254	9.56758e-05
rs2882591	0.000120594
rs4732255	0.000235048
rs1731968	0.00250509
rs2113580	0.00267393
rs2113581	0.00281218
rs1559540	0.00241622
rs1559541	0.00242249
rs1559542	0.00264962
rs1559543	0.00018379
rs10808291	0.0032512
rs10808292	0.00346069
rs1731976	0.00327185
rs1016832	0.00271414
rs10253968	0.000676696
rs17534641	0.00020758
rs56411254	0.00278278
rs12535157	0.000259511
rs1647193	0.00257086
rs10954581	0.00236377
rs12539348	0.00227846
rs10274056	0.000191025
rs10274468	0.00222728
rs10258843	0.00217745
rs10229608	0.00215188
rs4728412	0.000195257
rs918892	0.00173472
rs6943070	0.00165797
rs28367883	0.000174246
rs28493510	0.00160088
rs62487736	9.52629e-05
rs1731907	0.00139295
rs28637057	0.00141457
rs6968489	0.00146441
rs6948529	0.00138413
rs6949081	0.000158838
rs56410205	0.000160228
rs1618183	0.00133083
rs2011937	0.00130543
rs10234672	0.00124928
rs4728413	0.00126288
rs4728414	0.0012062
rs4728415	0.00119891
rs4728416	0.00116121
rs6960130	0.00106523
rs1528103	0.00102975
rs1528102	0.000986654
rs1731910	0.000972044
rs10228240	0.000546948
rs10244101	0.000501296
rs10268638	0.000476559
rs1035617	0.000565334
rs1731913	0.000660292
rs1882065	7.43406e-05
rs12531044	7.90932e-05
rs997488	0.000751418
rs59658886	7.57978e-05
rs17169179	7.29622e-05
rs11980106	0.000125336
rs10488608	7.1473e-05
rs10488609	7.70817e-05
rs2288144	8.20585e-05
rs2288145	8.20585e-05
rs2288146	0.000395857
rs1918837	7.47519e-05
rs2030968	0.00071832
rs2030969	0.000140189
rs2030970	0.000132325
rs2113578	0.000173722
rs2113579	0.000163604
rs28687532	0.000111477
rs12155075	0.000251525
rs6946790	0.000758539
rs2113428	0.211493
rs6971978	0.183736
rs1424371	0.126749
rs3800631	0.262512
