## Supplementary material for "Characterization of shared and ancestry-specific signals driving complex traits using multi-ancestry fine-mapping": mscaviar_results_study1_post.txt

SNP_ID	Prob_in_pCausalSet
rs76997065	0.000631005
rs11771501	0.000655764
rs1424545	0.000488543
rs7786241	0.00132896
rs322349	0.000703666
rs13245911	3.86498e-05
rs1731954	7.0833e-05
rs322347	0.000100398
rs322343	8.18969e-05
rs322341	9.98623e-05
rs322339	9.22882e-05
rs322334	0.00012876
rs2290268	0.000374567
rs1431095	0.000300705
rs10250267	0.000246111
rs10255150	0.000339052
rs10233933	0.000312637
rs10282363	0.000310282
rs1431093	0.000306286
rs1431091	0.000317832
rs1431090	0.000384987
rs10241448	0.000360386
rs10227966	0.00034391
rs10271620	0.000357703
rs7807025	0.000827867
rs322329	0.000694019
rs28507322	0.0042188
rs67907798	0.000295909
rs320715	0.000797702
rs161093	0.000809309
rs320716	0.000834169
rs320719	0.00111706
rs320720	0.00116629
rs320721	0.00100844
rs320722	0.00136251
rs320723	0.00119851
rs320725	0.0010706
rs320726	0.00143451
rs321198	0.00115077
rs161335	0.00832703
rs321199	0.0104274
rs161094	0.00318875
rs161095	0.00397623
rs321200	0.00394143
rs320682	0.0039279
rs320683	0.00114258
rs320684	0.00227104
rs320686	0.00124835
rs192935	0.00119706
rs161340	0.00116839
rs178612	0.00114736
rs320687	0.00112765
rs111317532	0.00106017
rs320688	0.0170156
rs320689	0.00107148
rs320690	0.000986972
rs320691	0.00130206
rs161342	0.000874272
rs320692	0.000848928
rs320693	0.000825176
rs167668	0.000833456
rs320694	0.000839398
rs67715298	0.000318308
rs192936	0.000943476
rs1367593	0.00092157
rs725838	0.00092157
rs161344	0.000728331
rs161345	0.000958011
rs320695	0.000872815
rs320696	0.00915878
rs10954579	0.0138405
rs161346	0.00775006
rs320697	0.00102261
rs320700	0.00543208
rs320701	0.00543208
rs320703	0.00420931
rs320704	0.0049848
rs1431098	0.00545043
rs320705	0.00411679
rs161336	0.00558128
rs161337	0.00598677
rs320706	0.00612885
rs320707	0.00733363
rs161338	0.000117779
rs320708	0.00104209
rs320709	0.00102309
rs7782162	0.00907918
rs7804988	0.00999507
rs1669022	0.000431702
rs1584663	0.000498715
rs11771579	0.0148904
rs56361933	0.00411068
rs34997884	0.00538786
rs12534625	0.00438111
rs13234894	0.0113977
rs1669025	0.000490494
rs983708	0.0179631
rs7785663	0.0228818
rs4518583	0.0224598
rs4613918	0.0448664
rs4283969	0.054517
rs2351137	0.0302107
rs2351138	0.0172471
rs4728408	0.0269858
rs4732253	0.0186229
rs728054	0.0218158
rs728055	0.0637497
rs2278829	0.052154
rs13230189	0.0796595
rs7779548	0.0237786
rs1376607	0.0232783
rs1376608	0.0247695
rs3735026	0.0183369
rs3735025	0.0218259
rs1731951	0.000516005
rs10954580	0.027752
rs11766321	0.0336013
rs12540417	0.0336844
rs12538697	0.0373827
rs13236574	0.0346534
rs13222414	0.0272151
rs17529963	0.0177206
rs17530005	0.0218321
rs16874961	0.00556688
rs1647181	0.00750653
rs1731947	0.000274222
rs2241443	0.0013159
rs7776538	0.00715346
rs12530512	0.00743904
rs980796	0.00331737
rs4728409	3.91597e-05
rs11771895	5.32976e-05
rs2351139	0.000119999
rs12670144	0.000133919
rs4732254	9.93548e-05
rs2882591	0.000120972
rs4732255	0.000221978
rs1731968	0.00269176
rs2113580	0.00287753
rs2113581	0.00302859
rs1559540	0.00261706
rs1559541	0.00262999
rs1559542	0.00286404
rs1559543	0.000177682
rs10808291	0.00344857
rs10808292	0.0036516
rs1731976	0.00345865
rs1016832	0.00288813
rs10253968	0.000740173
rs17534641	0.000195575
rs56411254	0.00295238
rs12535157	0.000241195
rs1647193	0.00272873
rs10954581	0.00251407
rs12539348	0.00243034
rs10274056	0.000181805
rs10274468	0.00237471
rs10258843	0.00232055
rs10229608	0.00229274
rs4728412	0.000182916
rs918892	0.00185918
rs6943070	0.00177505
rs28367883	0.000163915
rs28493510	0.00171724
rs62487736	8.93958e-05
rs1731907	0.00149033
rs28637057	0.00152899
rs6968489	0.00157549
rs6948529	0.00149929
rs6949081	0.000150784
rs56410205	0.00015077
rs1618183	0.00141758
rs2011937	0.00139826
rs10234672	0.00134367
rs4728413	0.00135503
rs4728414	0.00129995
rs4728415	0.0012809
rs4728416	0.00124278
rs6960130	0.0011545
rs1528103	0.00111164
rs1528102	0.00106989
rs1731910	0.00104666
rs10228240	0.000616237
rs10244101	0.00056909
rs10268638	0.000543196
rs1035617	0.000621904
rs1731913	0.000713905
rs1882065	7.58382e-05
rs12531044	7.90925e-05
rs997488	0.000791928
rs59658886	7.57511e-05
rs17169179	7.39056e-05
rs11980106	0.000118552
rs10488608	7.25653e-05
rs10488609	7.6783e-05
rs2288144	8.11207e-05
rs2288145	8.11207e-05
rs2288146	0.000428278
rs1918837	7.45117e-05
rs2030968	0.000749548
rs2030969	0.000151431
rs2030970	0.000146713
rs2113578	0.000178802
rs2113579	0.000175686
rs28687532	0.000115837
rs12155075	0.000268107
rs2113428	0.20689
rs6971978	0.179112
rs1424371	0.121884
rs3800631	0.254798
