## Supplementary material for "Characterization of shared and ancestry-specific signals driving complex traits using multi-ancestry fine-mapping": not_shared_pips.txt

SNP_ID	shared_ll_x	notshared_ll_x	shared_ll_y	notshared_ll_y	not_shared_pip
rs1016832	-115.815	-116.337	-115.815	-116.337	0.00026390999999989983
rs10227966	-118.276	-117.082	-118.276	-117.082	0.00012459599999999998
rs10228240	-117.439	-117.2	-117.439	-117.2	0.00011134499999989993
rs10229608	-116.05	-116.493	-116.05	-116.493	0.00022569999999989994
rs10233933	-118.368	-117.178	-118.368	-117.178	0.00011317799999999999
rs10234672	-116.602	-116.815	-116.602	-116.815	0.0001636700000000001
rs10241448	-118.226	-117.044	-118.226	-117.044	0.0001293809999999
rs10244101	-117.527	-117.235	-117.527	-117.235	0.00010748000000000002
rs10250267	-118.645	-117.345	-118.645	-117.345	9.582699999999999e-05
rs10253968	-117.227	-117.153	-117.227	-117.153	0.00011663299999990003
rs10255150	-118.304	-117.074	-118.304	-117.074	0.00012562199999999998
rs10258843	-116.038	-116.483	-116.038	-116.483	0.00022791999999999995
rs10268638	-117.579	-117.257	-117.579	-117.257	0.000105113
rs10271620	-118.24	-117.039	-118.24	-117.039	0.00013006400000000002
rs10274056	-118.619	-118.01	-118.619	-118.01	4.951199999999998e-05
rs10274468	-116.015	-116.464	-116.015	-116.464	0.00023227000000000013
rs10282363	-118.38	-117.179	-118.38	-117.179	0.00011309799999990002
rs1035617	-117.41	-117.259	-117.41	-117.259	0.0001049599999998999
rs10488608	-119.651	-118.548	-119.651	-118.548	2.8924699999999998e-05
rs10488609	-119.578	-118.512	-119.578	-118.512	2.99851e-05
rs10808291	-115.632	-116.23	-115.632	-116.23	0.0002936700000000002
rs10808292	-115.57	-116.227	-115.57	-116.227	0.0002945700000000001
rs10954579	-113.982	-116.381	-113.982	-116.381	0.0001632999999998993
rs10954580	-113.227	-116.063	-113.227	-116.063	0.00017439999999999817
rs10954581	-115.955	-116.439	-115.955	-116.439	0.00023829999999990014
rs111317532	-117.218	-115.846	-117.218	-115.846	0.00042269599999999997
rs11766321	-112.964	-116.044	-112.964	-116.044	0.00017670000000000186
rs11771501	-117.233	-116.35	-117.233	-116.35	0.0002605399999999
rs11771579	-113.896	-116.657	-113.896	-116.657	0.00012349999999989973
rs11771895	-119.95	-118.696	-119.95	-118.696	2.494720000000001e-05
rs117772287	0.0	-115.72	0.0	-115.72	0.000489098
rs117800896	0.0	-116.462	0.0	-116.462	0.000232779
rs11980106	-119.076	-118.242	-119.076	-118.242	3.927999999999999e-05
rs12155075	-118.268	-117.812	-118.268	-117.812	6.036799999999999e-05
rs12530512	-114.486	-116.598	-114.486	-116.598	0.00011367999999989994
rs12531044	-119.547	-118.496	-119.547	-118.496	3.0446100000000007e-05
rs12534625	-115.084	-117.151	-115.084	-117.151	8.026999999989973e-05
rs12535157	-118.308	-117.823	-118.308	-117.823	5.972199999999998e-05
rs12538697	-112.857	-115.94	-112.857	-115.94	0.00018949999999999523
rs12539348	-115.992	-116.445	-115.992	-116.445	0.00023672000000000016
rs12540417	-112.946	-115.761	-112.946	-115.761	0.00022110000000000185
rs12670144	-118.961	-118.198	-118.961	-118.198	4.1051e-05
rs13222414	-113.155	-116.066	-113.155	-116.066	0.0001709000000000016
rs13230189	-112.133	-115.841	-112.133	-115.841	0.00021119999999989758
rs13234894	-114.067	-116.738	-114.067	-116.738	0.00011019999999989892
rs13236574	-112.916	-115.934	-112.916	-115.934	0.00019129999999999842
rs13245911	-120.541	-118.88	-120.541	-118.88	2.0743e-05
rs1367593	-117.36	-115.984	-117.36	-115.984	0.0003684980000000001
rs1376607	-113.387	-116.005	-113.387	-116.005	0.00017920000000000089
rs1376608	-113.328	-116.0	-113.328	-116.0	0.00018039999999990008
rs1424371	-111.994	-113.386	-111.994	-113.386	0.00504700000000001
rs1424545	-117.533	-116.672	-117.533	-116.672	0.00018882599999999996
rs1431090	-118.164	-116.975	-118.164	-116.975	0.000138641
rs1431091	-118.37	-117.133	-118.37	-117.133	0.00011842100000000001
rs1431093	-118.393	-117.191	-118.393	-117.191	0.00011173099999990001
rs1431095	-118.444	-117.156	-118.444	-117.156	0.00011567000000000001
rs1431098	-114.903	-116.863	-114.903	-116.863	0.00010746999999989952
rs144489029	0.0	-116.751	0.0	-116.751	0.000174428
rs151221682	0.0	-116.817	0.0	-116.817	0.000163229
rs151331733	0.0	-116.37	0.0	-116.37	0.000255408
rs1528102	-116.841	-116.936	-116.841	-116.936	0.00014488400000000007
rs1528103	-116.799	-116.927	-116.799	-116.927	0.00014622799999999998
rs1559540	-115.929	-116.297	-115.929	-116.297	0.0002745400000000002
rs1559541	-115.927	-116.279	-115.927	-116.279	0.00027963999999989966
rs1559542	-115.836	-116.24	-115.836	-116.24	0.00029067999999999976
rs1559543	-118.65	-118.036	-118.65	-118.036	4.826800000000002e-05
rs1584663	-117.99	-116.571	-117.99	-116.571	0.00020561300000000005
rs161093	-117.413	-116.27	-117.413	-116.27	0.00028019699999989997
rs161094	-115.946	-115.113	-115.946	-115.113	0.0008865000000000001
rs161095	-115.72	-114.905	-115.72	-114.905	0.0010910400000000002
rs161335	-114.738	-113.835	-114.738	-113.835	0.00243068
rs161336	-114.883	-116.623	-114.883	-116.623	0.00013308999999999977
rs161337	-114.813	-116.572	-114.813	-116.572	0.00013905999999999988
rs161338	-119.315	-118.098	-119.315	-118.098	4.5237699999999995e-05
rs161340	-117.109	-115.767	-117.109	-115.767	0.000457404
rs161342	-117.412	-116.038	-117.412	-116.038	0.00034935999999999995
rs161344	-117.614	-116.194	-117.614	-116.194	0.00029954499999999997
rs161345	-117.312	-115.961	-117.312	-115.961	0.000377535
rs161346	-114.556	-116.548	-114.556	-116.548	0.0001414900000000002
rs1618183	-116.54	-116.819	-116.54	-116.819	0.00016287000000000007
rs1647181	-114.386	-116.644	-114.386	-116.644	0.00010862000000000024
rs1647193	-115.87	-116.394	-115.87	-116.394	0.00024920999999989996
rs1669022	-118.13	-116.714	-118.13	-116.714	0.00017809499999999997
rs1669025	-117.94	-116.706	-117.94	-116.706	0.00018334099999990004
rs167668	-117.462	-116.085	-117.462	-116.085	0.000333795
rs16874961	-114.668	-116.791	-114.668	-116.791	9.739000000000015e-05
rs17169179	-119.63	-118.537	-119.63	-118.537	2.9233600000000018e-05
rs1731907	-116.492	-116.768	-116.492	-116.768	0.00017151999999999988
rs1731910	-116.858	-116.976	-116.858	-116.976	0.00013920000000000002
rs1731913	-117.255	-117.21	-117.255	-117.21	0.00011023900000000004
rs1731947	-118.587	-117.158	-118.587	-117.158	0.00011482699999999996
rs1731951	-117.929	-116.577	-117.929	-116.577	0.00020442299999999996
rs1731954	-119.947	-118.391	-119.947	-118.391	3.369830000000001e-05
rs1731968	-115.894	-116.326	-115.894	-116.326	0.00026675000000000006
rs1731976	-115.626	-116.253	-115.626	-116.253	0.00028702000000000024
rs17529963	-113.578	-116.315	-113.578	-116.315	0.00013869999999999855
rs17530005	-113.366	-116.087	-113.366	-116.087	0.0001805000000000001
rs17534641	-118.536	-117.959	-118.536	-117.959	5.2094999999999995e-05
rs178612	-117.129	-115.782	-117.129	-115.782	0.0004503730000000001
rs1882065	-119.605	-118.524	-119.605	-118.524	2.9620000000000004e-05
rs1918837	-119.612	-118.528	-119.612	-118.528	2.9484799999999986e-05
rs192935	-117.086	-115.74	-117.086	-115.74	0.000469639
rs192936	-117.327	-115.976	-117.327	-115.976	0.0003718929999999
rs2011937	-116.558	-116.805	-116.558	-116.805	0.00016520999999989987
rs2030968	-117.18	-117.26	-117.18	-117.26	0.00010487800000000009
rs2030969	-118.885	-118.132	-118.885	-118.132	4.383599999999998e-05
rs2030970	-118.936	-118.134	-118.936	-118.134	4.372600000000001e-05
rs2113428	-111.465	-113.411	-111.465	-113.411	0.0049229999999999
rs2113578	-118.676	-118.056	-118.676	-118.056	4.7307999999999975e-05
rs2113579	-118.721	-118.051	-118.721	-118.051	4.7542e-05
rs2113580	-115.828	-116.265	-115.828	-116.265	0.00028340000000000006
rs2113581	-115.777	-116.26	-115.777	-116.26	0.00029619
rs2161879	0.0	-119.22	0.0	-119.22	1.4763e-05
rs2241443	-116.182	-117.535	-116.182	-117.535	5.7739999999899955e-05
rs2278829	-112.522	-115.871	-112.522	-115.871	0.00020439999999989633
rs2288144	-119.513	-118.479	-119.513	-118.479	3.098619999999999e-05
rs2288145	-119.513	-118.479	-119.513	-118.479	3.098619999999999e-05
rs2288146	-117.785	-117.528	-117.785	-117.528	8.016899999990003e-05
rs2290268	-118.215	-116.95	-118.215	-116.95	0.000141504
rs2351137	-113.105	-116.496	-113.105	-116.496	0.00012940000000000174
rs2351138	-113.655	-116.703	-113.655	-116.703	0.00010690000000000005
rs2351139	-119.096	-118.266	-119.096	-118.266	3.8323000000000006e-05
rs28367883	-118.724	-118.056	-118.724	-118.056	4.727299999999999e-05
rs28493510	-116.349	-116.659	-116.349	-116.659	0.0001912199999999
rs28507322	-115.51	-114.49	-115.51	-114.49	0.0013369199999999997
rs28637057	-116.474	-116.704	-116.474	-116.704	0.0001827999999999999
rs28687532	-119.151	-118.288	-119.151	-118.288	3.7516999999999987e-05
rs2882591	-119.084	-118.261	-119.084	-118.261	3.8527999999999994e-05
rs320682	-115.713	-114.972	-115.713	-114.972	0.00102044
rs320683	-117.17	-115.753	-117.17	-115.753	0.00046771399999999993
rs320684	-116.42	-115.124	-116.42	-115.124	0.0008621099999999999
rs320686	-117.03	-115.719	-117.03	-115.719	0.00047937300000000006
rs320687	-117.146	-115.799	-117.146	-115.799	0.000442737
rs320688	-113.778	-115.878	-113.778	-115.878	0.0002558999999999999
rs320689	-117.208	-115.835	-117.208	-115.835	0.0004275250000000001
rs320690	-117.293	-115.914	-117.293	-115.914	0.0003953479999999999
rs320691	-117.01	-115.639	-117.01	-115.639	0.0005182939999998999
rs320692	-117.432	-116.083	-117.432	-116.083	0.0003342879999999
rs320693	-117.468	-116.099	-117.468	-116.099	0.00032894999999999995
rs320694	-117.45	-116.084	-117.45	-116.084	0.00033386099999999997
rs320695	-117.416	-116.038	-117.416	-116.038	0.00034955800000000003
rs320696	-114.391	-116.425	-114.391	-116.425	0.00015785999999999925
rs320697	-117.247	-115.896	-117.247	-115.896	0.00040267499999989994
rs320700	-114.907	-116.728	-114.907	-116.728	0.00012128000000000052
rs320701	-114.908	-116.728	-114.908	-116.728	0.0001230200000000006
rs320703	-115.162	-116.82	-115.162	-116.82	0.00011218999999990011
rs320704	-114.993	-116.748	-114.993	-116.748	0.00011932999999999996
rs320705	-115.182	-116.913	-115.182	-116.913	0.00010329999999999975
rs320706	-114.79	-116.555	-114.79	-116.555	0.00014114999999989986
rs320707	-114.612	-116.502	-114.612	-116.502	0.0001475699999998999
rs320708	-117.219	-115.89	-117.219	-115.89	0.000404987
rs320709	-117.239	-115.905	-117.239	-115.905	0.00039884100000000015
rs320715	-117.435	-116.271	-117.435	-116.271	0.000280042
rs320716	-117.382	-116.241	-117.382	-116.241	0.000288582
rs320719	-117.087	-115.963	-117.087	-115.963	0.00038116399999990006
rs320720	-117.053	-115.903	-117.053	-115.903	0.00040470999999999997
rs320721	-117.194	-116.052	-117.194	-116.052	0.00034835599999999997
rs320722	-116.886	-115.763	-116.886	-115.763	0.00046412700000000005
rs320723	-117.011	-115.897	-117.011	-115.897	0.00040604599999999997
rs320725	-117.114	-116.026	-117.114	-116.026	0.00035684999999990006
rs320726	-116.83	-115.721	-116.83	-115.721	0.0004839929999998999
rs321198	-117.049	-115.945	-117.049	-115.945	0.000387491
rs321199	-114.489	-113.586	-114.489	-113.586	0.0030415399999999
rs321200	-115.729	-114.913	-115.729	-114.913	0.0010815599999999996
rs322329	-117.585	-116.386	-117.585	-116.386	0.00024944299999999996
rs322334	-119.398	-117.851	-119.398	-117.851	5.996349999999999e-05
rs322339	-119.698	-118.147	-119.698	-118.147	4.29636e-05
rs322341	-119.592	-118.105	-119.592	-118.105	4.47944e-05
rs322343	-119.809	-118.261	-119.809	-118.261	3.837260000000001e-05
rs322347	-119.58	-118.108	-119.58	-118.108	4.46674e-05
rs322349	-117.367	-116.876	-117.367	-116.876	0.00015379499999999997
rs34997884	-114.882	-116.854	-114.882	-116.854	0.00010551999999999957
rs3735025	-113.458	-116.176	-113.458	-116.176	0.00015649999999999692
rs3735026	-113.631	-116.295	-113.631	-116.295	0.00014219999999989796
rs3800631	-111.256	-112.931	-111.256	-112.931	0.007952000000000015
rs4283969	-112.519	-116.234	-112.519	-116.234	0.00015900000000000636
rs4518583	-113.386	-116.573	-113.386	-116.573	0.00011869999999999936
rs4613918	-112.71	-116.313	-112.71	-116.313	0.00016619999999990115
rs4728408	-113.198	-116.412	-113.198	-116.412	0.00013200000000000017
rs4728409	-120.399	-118.911	-120.399	-118.911	2.0112000000000003e-05
rs4728412	-118.605	-117.99	-118.605	-117.99	5.04989999999e-05
rs4728413	-116.591	-116.819	-116.591	-116.819	0.0001629699999999999
rs4728414	-116.637	-116.829	-116.637	-116.829	0.0001613700000000001
rs4728415	-116.646	-116.873	-116.646	-116.873	0.00015437000000000003
rs4728416	-116.678	-116.886	-116.678	-116.886	0.00015239000000000008
rs4732253	-113.54	-116.207	-113.54	-116.207	0.00014940000000000092
rs4732254	-119.318	-118.373	-119.318	-118.373	3.4461599999999995e-05
rs4732255	-118.403	-117.891	-118.403	-117.891	5.5759999999999995e-05
rs56118357	0.0	-114.035	0.0	-114.035	0.00263759
rs56361933	-115.158	-117.065	-115.158	-117.065	8.804000000000017e-05
rs56410205	-118.814	-118.103	-118.814	-118.103	4.510199999999999e-05
rs56411254	-115.79	-116.34	-115.79	-116.34	0.0002629199999999001
rs59658886	-119.595	-118.52	-119.595	-118.52	2.973309999999996e-05
rs62487736	-119.381	-118.393	-119.381	-118.393	3.37803e-05
rs67715298	-118.1	-117.692	-118.1	-117.692	6.80579999999e-05
rs67907798	-118.099	-117.731	-118.099	-117.731	6.54449999999e-05
rs6943070	-116.314	-116.645	-116.314	-116.645	0.00019379999999999983
rs6946790	0.0	-115.281	0.0	-115.281	0.000758539
rs6948529	-116.496	-116.708	-116.496	-116.708	0.00018205999999989998
rs6949081	-118.818	-118.111	-118.818	-118.111	4.4748e-05
rs6960130	-116.763	-116.887	-116.763	-116.887	0.00015224999999990008
rs6968489	-116.44	-116.705	-116.44	-116.705	0.0001826799999999
rs6971978	-111.609	-113.415	-111.609	-113.415	0.0049000000000000155
rs725838	-117.36	-115.984	-117.36	-115.984	0.0003684980000000001
rs728054	-113.381	-116.083	-113.381	-116.083	0.00016579999999990006
rs728055	-112.322	-115.399	-112.322	-115.399	0.00030159999999990195
rs73165715	0.0	-117.72	0.0	-117.72	6.61566e-05
rs76825787	0.0	-117.55	0.0	-117.55	7.84424e-05
rs76997065	-117.273	-116.476	-117.273	-116.476	0.00022950499999999997
rs7776538	-114.436	-116.798	-114.436	-116.798	9.909000000000046e-05
rs7779548	-113.303	-116.31	-113.303	-116.31	0.00014149999999989865
rs7782162	-114.387	-116.778	-114.387	-116.778	0.00011222999999990074
rs7785663	-113.372	-116.568	-113.372	-116.568	0.00011819999999990172
rs7786241	-116.519	-115.57	-116.519	-115.57	0.0005680199999999001
rs7804988	-114.29	-116.781	-114.29	-116.781	0.00011140000000000108
rs7807025	-117.388	-116.259	-117.388	-116.259	0.00028412900000000004
rs918892	-116.268	-116.608	-116.268	-116.608	0.00020117999999989984
rs980796	-115.311	-117.159	-115.311	-117.159	7.51299999998999e-05
rs983708	-113.614	-116.691	-113.614	-116.691	0.00010809999999999986
rs997488	-117.13	-117.209	-117.13	-117.209	0.00011036400000000006
