## Supplementary material for "Characterization of shared and ancestry-specific signals driving complex traits using multi-ancestry fine-mapping": global_pips.txt

SNP_ID	shared_ll	notshared_ll	global_pips
rs10046752	-167.373	-169.444	3.19586e-05
rs10046757	-162.802	-164.993	0.0030830900000000006
rs10046758	-159.649	-162.019	0.0719532
rs10046759	-163.791	-165.936	0.0011477699999999998
rs10086105	-163.543	-163.846	0.0016197200000000003
rs10089349	-162.785	-165.615	0.0031094499999999997
rs10091031	-166.337	-166.312	0.00010330809999999999
rs10091134	-166.817	-166.771	6.414909999999999e-05
rs10091558	-162.782	-164.934	0.0031481800000000004
rs10092005	-171.468	-170.539	7.415709999999999e-07
rs10093239	-171.278	-171.698	6.99989e-07
rs10094349	-166.594	-166.468	8.114450000000002e-05
rs10096058	-163.211	-165.82	0.002035360000000001
rs10098869	-159.99	-162.874	0.05082600000000001
rs10102283	-167.27	-169.935	3.51233e-05
rs10102768	-162.578	-165.912	0.0038077
rs10103601	-162.053	-162.137	0.007382659999999999
rs10103842	-166.778	-166.757	6.64153e-05
rs10103969	-166.675	-166.671	7.348e-05
rs10104209	-164.886	-165.738	0.00040318599999999993
rs10104718	-161.339	-161.282	0.015381300000000002
rs10105113	-167.364	-167.075	3.862790000000001e-05
rs10105349	-171.957	-171.267	4.2602e-07
rs10105465	-162.79	-164.959	0.0031225499999999995
rs10107472	-165.362	-165.23	0.000278435
rs10108270	-166.919	-166.696	5.959240000000001e-05
rs10108628	-163.645	-166.201	0.00131958
rs10108725	-161.456	-161.243	0.0140277
rs10108772	-160.871	-162.779	0.021390999999999997
rs10108980	-160.777	-160.715	0.026983
rs10113290	-158.914	-161.658	0.149256
rs1014760	-165.174	-167.559	0.000286646
rs1036555	-169.528	-170.149	3.952840000000001e-06
rs10503253	-158.212	-161.137	0.30080500000000004
rs10503254	-167.676	-169.87	2.3549600000000006e-05
rs10866968	-165.602	-165.781	0.00020968600000000002
rs10866969	-165.701	-165.93	0.00018884500000000004
rs11136729	-165.171	-167.689	0.000286996
rs11136730	-165.659	-166.407	0.00018755799999999997
rs11136731	-166.084	-166.304	0.00012879500000000002
rs11136741	0.0	-172.129	4.48707e-08
rs111605412	0.0	-171.833	6.03444e-08
rs112178198	0.0	-171.336	9.92217e-08
rs112785263	0.0	-172.167	4.32092e-08
rs113709855	0.0	-171.902	5.63279e-08
rs117588490	0.0	-171.337	9.91169e-08
rs11985125	-167.998	-170.311	1.7031400000000004e-05
rs12544891	-167.161	-169.175	3.95817e-05
rs12546471	-166.185	-169.411	0.000103423
rs12675938	-164.949	-165.036	0.00040765100000000003
rs12679965	-166.11	-166.557	0.00012253400000000002
rs13261217	-159.805	-162.578	0.0612372
rs13268424	-166.553	-166.455	8.414589999999998e-05
rs13269120	-158.685	-161.256	0.18803200000000003
rs13270357	-172.683	-171.926	2.0970000000000003e-07
rs1438205	-171.937	-171.786	3.896779999999999e-07
rs1438207	-165.666	-167.842	0.000175949
rs149623060	0.0	-170.333	2.70393e-07
rs1504754	-169.836	-170.278	2.9534e-06
rs1546356	-166.192	-166.509	0.00011442100000000002
rs1561343	-172.105	-171.413	3.677440000000001e-07
rs1566861	-165.215	-168.499	0.000272718
rs1594353	-172.424	-171.642	2.7344499999999997e-07
rs1595467	-172.994	-172.029	1.62983e-07
rs1623221	-171.983	-171.993	3.63043e-07
rs1714745	-172.051	-172.08	3.3825500000000003e-07
rs17413742	-168.249	-170.604	1.3240899999999999e-05
rs17413749	-168.295	-170.773	1.2635099999999999e-05
rs17413882	-163.495	-165.43	0.00154995
rs1847570	-165.819	-166.724	0.000158131
rs1866272	-165.842	-168.343	0.00014680600000000003
rs1875897	-162.204	-162.753	0.006033529999999999
rs2036547	-166.21	-169.449	0.00010087400000000001
rs2036548	-165.485	-168.062	0.00020956699999999997
rs2036550	-168.054	-170.281	1.61346e-05
rs2062879	-170.323	-170.362	1.9010800000000002e-06
rs2134950	-166.074	-169.319	0.00011553999999999998
rs2163308	-168.14	-169.002	1.5572899999999998e-05
rs2174358	-166.285	-169.198	9.38224e-05
rs2552163	-171.993	-171.967	3.61434e-07
rs2552164	-172.191	-172.167	2.9631099999999996e-07
rs2627355	-172.064	-172.018	3.3751500000000004e-07
rs2680593	-171.949	-171.936	3.7696899999999994e-07
rs2680595	-171.982	-171.937	3.6639500000000007e-07
rs2680626	-171.982	-171.947	3.65814e-07
rs28862097	-172.208	-171.253	3.5671e-07
rs34499543	0.0	-171.985	5.18267e-08
rs36112676	-167.714	-167.26	2.81192e-05
rs3910077	-171.706	-172.039	4.60311e-07
rs3947178	-166.402	-167.546	8.70439e-05
rs4335143	-161.817	-162.852	0.00858543
rs4407900	0.0	-168.594	1.53878e-06
rs4409417	0.0	-168.77	1.29052e-06
rs4568637	-164.222	-166.149	0.0007488889999999999
rs4875095	-168.893	-169.165	7.71635e-06
rs4875096	-169.25	-169.843	5.235580000000001e-06
rs4875097	-169.709	-170.222	3.3313899999999993e-06
rs4875334	-169.01	-170.432	6.3384e-06
rs4875336	-162.897	-162.324	0.0035644200000000004
rs4875339	-170.714	-170.269	1.3965100000000002e-06
rs59781509	0.0	-172.142	4.43046e-08
rs60323710	-169.043	-169.716	6.3938099999999995e-06
rs61705704	-163.863	-165.958	0.0010690100000000002
rs62479740	-172.285	-172.124	2.75496e-07
rs62480610	-164.155	-166.217	0.0007990470000000001
rs6558863	-161.158	-164.031	0.015807599999999998
rs6558864	-173.032	-172.208	1.50666e-07
rs6995552	-164.105	-166.387	0.0008364919999999999
rs7007886	0.0	-168.618	1.50231e-06
rs7015864	-171.547	-171.021	6.180970000000002e-07
rs7018359	-168.206	-170.049	1.3978500000000002e-05
rs73175774	-172.959	-172.029	1.6709599999999995e-07
rs73509332	0.0	-171.789	6.308e-08
rs74515946	0.0	-171.012	1.37193e-07
rs76610189	0.0	-170.005	3.75318e-07
rs7813362	-162.725	-165.878	0.0032932800000000004
rs7832549	-172.327	-171.791	2.83791e-07
rs7832586	-167.222	-166.326	5.128589999999999e-05
rs7834964	-163.13	-165.571	0.00221067
rs79872218	0.0	-170.332	2.70634e-07
rs9314523	-167.534	-170.816	2.6834e-05
rs9314525	-160.967	-162.974	0.0193895
rs9314527	-163.588	-165.433	0.0014154299999999999
