## Supplementary material for "Characterization of shared and ancestry-specific signals driving complex traits using multi-ancestry fine-mapping": mscaviar_results_study0_post.txt

SNP_ID	Prob_in_pCausalSet
rs2627355	3.36395e-07
rs76610189	3.75318e-07
rs2680626	3.64682e-07
rs1714745	3.37043e-07
rs1623221	3.61856e-07
rs2680593	3.7581e-07
rs2552163	3.60291e-07
rs2680595	3.65275e-07
rs2552164	2.9516e-07
rs74515946	1.37193e-07
rs10102283	3.51061e-05
rs11136729	0.000286982
rs10096058	0.00203535
rs10108628	0.00131957
rs10108772	0.021391
rs4875334	6.33355e-06
rs17413742	1.3228e-05
rs17413749	1.26201e-05
rs10113290	0.149256
rs2174358	9.38007e-05
rs2134950	0.00011551
rs10503253	0.300805
rs9314523	2.67937e-05
rs12546471	0.000103393
rs2036547	0.000100843
rs1566861	0.000272687
rs2036548	0.000209552
rs13269120	0.188032
rs2036550	1.61235e-05
rs13261217	0.0612372
rs10503254	2.3539e-05
rs10046752	3.19494e-05
rs12544891	3.9573e-05
rs9314525	0.0193895
rs7018359	1.39711e-05
rs10046757	0.00308308
rs10046758	0.0719532
rs10046759	0.00114776
rs4407900	1.53878e-06
rs4409417	1.29052e-06
rs3947178	8.70403e-05
rs4335143	0.00858543
rs1504754	2.9516e-06
rs1847570	0.000158128
rs60323710	6.39155e-06
rs2062879	1.89988e-06
rs12675938	0.00040765
rs12679965	0.000122532
rs11136730	0.000187556
rs10086105	0.00161972
rs10866968	0.000209684
rs11136731	0.000128794
rs10866969	0.000188844
rs1546356	0.00011442
rs1875897	0.00603353
rs10104209	0.000403184
rs10103601	0.00738266
rs10103842	6.64142e-05
rs10104718	0.0153813
rs10091031	0.000103307
rs10103969	7.34789e-05
rs10091134	6.4148e-05
rs10094349	8.11435e-05
rs10105113	3.8627e-05
rs13268424	8.41449e-05
rs10108270	5.95915e-05
rs10107472	0.000278434
rs10108725	0.0140277
rs10108980	0.026983
rs7015864	6.17415e-07
rs4875336	0.00356442
rs10089349	0.00310943
rs6558863	0.0158076
rs10102768	0.00380767
rs6558864	1.50157e-07
rs9314527	0.00141542
rs4568637	0.000748881
rs6995552	0.000836481
rs62480610	0.000799038
rs1438207	0.000175939
rs1014760	0.000286634
rs1866272	0.000146792
rs11985125	1.70192e-05
rs17413882	0.00154994
rs61705704	0.001069
rs1561343	3.67166e-07
rs7832549	2.83112e-07
rs36112676	2.81185e-05
rs7834964	0.00221065
rs10091558	0.00314817
rs10105349	4.25441e-07
rs10105465	0.00312254
rs10098869	0.050826
rs7813362	0.00329326
rs7832586	5.12854e-05
rs7007886	1.50231e-06
rs4875095	7.71485e-06
rs149623060	2.70393e-07
rs2163308	1.55702e-05
rs1036555	3.95069e-06
rs4875096	5.2335e-06
rs4875339	1.39577e-06
rs4875097	3.32946e-06
rs3910077	4.58653e-07
rs10093239	6.98195e-07
rs1438205	3.88675e-07
rs1594353	2.72916e-07
rs1595467	1.62541e-07
rs28862097	3.56267e-07
rs73175774	1.66639e-07
rs11136741	4.48707e-08
rs13270357	2.09157e-07
rs10092005	7.41117e-07
rs62479740	2.74497e-07
rs34499543	5.18267e-08
rs79872218	2.70634e-07
