## Supplementary material for "Characterization of shared and ancestry-specific signals driving complex traits using multi-ancestry fine-mapping": mscaviar_results_study1_post.txt

SNP_ID	Prob_in_pCausalSet
rs2627355	2.88463e-07
rs112178198	9.92217e-08
rs113709855	5.63279e-08
rs59781509	4.43046e-08
rs73509332	6.308e-08
rs111605412	6.03444e-08
rs112785263	4.32092e-08
rs2680626	3.13085e-07
rs1714745	2.9231e-07
rs1623221	3.12822e-07
rs2680593	3.2371e-07
rs2552163	3.09799e-07
rs2680595	3.13137e-07
rs2552164	2.54247e-07
rs10102283	3.47379e-05
rs11136729	0.000283205
rs10096058	0.00201071
rs10108628	0.00130275
rs10108772	0.020875
rs4875334	6.0982e-06
rs17413742	1.30476e-05
rs17413749	1.24759e-05
rs10113290	0.147673
rs2174358	9.30029e-05
rs2134950	0.000114826
rs10503253	0.29814
rs9314523	2.67073e-05
rs12546471	0.000102773
rs2036547	0.00010025
rs1566861	0.000271056
rs2036548	0.000206961
rs13269120	0.185664
rs2036550	1.5861e-05
rs13261217	0.060606
rs10503254	2.31305e-05
rs10046752	3.13102e-05
rs12544891	3.87293e-05
rs9314525	0.0189648
rs7018359	1.36266e-05
rs10046757	0.00302669
rs10046758	0.0708494
rs10046759	0.00112582
rs3947178	8.26584e-05
rs4335143	0.00810573
rs1504754	2.66951e-06
rs1847570	0.000148146
rs60323710	5.89502e-06
rs2062879	1.63947e-06
rs12675938	0.000353636
rs12679965	0.000110739
rs11136730	0.000173846
rs10086105	0.00144216
rs10866968	0.00018404
rs11136731	0.000113602
rs10866969	0.00016676
rs1546356	0.00010204
rs1875897	0.00550407
rs10104209	0.00037642
rs10103601	0.00640189
rs10103842	5.67567e-05
rs10104718	0.0130752
rs10091031	8.8234e-05
rs10103969	6.29468e-05
rs10091134	5.46234e-05
rs10094349	6.82462e-05
rs10105113	3.15991e-05
rs13268424	7.10796e-05
rs10108270	4.93173e-05
rs10107472	0.000233946
rs10108725	0.0116308
rs10108980	0.0229184
rs7015864	4.82803e-07
rs4875336	0.00275096
rs10089349	0.00307918
rs6558863	0.01566
rs10102768	0.00378524
rs6558864	1.09699e-07
rs9314527	0.00137911
rs4568637	0.000731153
rs6995552	0.000822514
rs62480610	0.00078248
rs1438207	0.000172695
rs1014760	0.000282327
rs1866272	0.000144842
rs11985125	1.6767e-05
rs17413882	0.00151352
rs61705704	0.00104753
rs1561343	2.76488e-07
rs7832549	2.21535e-07
rs36112676	2.22762e-05
rs7834964	0.00217903
rs10091558	0.00308838
rs10105349	3.20354e-07
rs10105465	0.0030642
rs10098869	0.0503565
rs7813362	0.00327003
rs7832586	3.64092e-05
rs4875095	6.84806e-06
rs2163308	1.45522e-05
rs1036555	3.6299e-06
rs4875096	4.79611e-06
rs4875339	1.1088e-06
rs4875097	3.03116e-06
rs3910077	4.12869e-07
rs10093239	6.32733e-07
rs1438205	3.27422e-07
rs1594353	2.00955e-07
rs1595467	1.1382e-07
rs28862097	2.49332e-07
rs73175774	1.17933e-07
rs13270357	1.55253e-07
rs10092005	5.21847e-07
rs62479740	2.31365e-07
rs117588490	9.91169e-08
