## Supplementary material for "Characterization of shared and ancestry-specific signals driving complex traits using multi-ancestry fine-mapping": not_shared_pips.txt

SNP_ID	shared_ll_x	notshared_ll_x	shared_ll_y	notshared_ll_y	not_shared_pip
rs10046752	-167.373	-169.444	-167.373	-169.444	6.576000000000054e-07
rs10046757	-162.802	-164.993	-162.802	-164.993	5.641000000000023e-05
rs10046758	-159.649	-162.019	-159.649	-162.019	0.0011037999999999881
rs10046759	-163.791	-165.936	-163.791	-165.936	2.195999999989994e-05
rs10086105	-163.543	-163.846	-163.543	-163.846	0.00017756
rs10089349	-162.785	-165.615	-162.785	-165.615	3.028999999989991e-05
rs10091031	-166.337	-166.312	-166.337	-166.312	1.5075199999899997e-05
rs10091134	-166.817	-166.771	-166.817	-166.771	9.526799999999992e-06
rs10091558	-162.782	-164.934	-162.782	-164.934	5.9809999999999985e-05
rs10092005	-171.468	-170.539	-171.468	-170.539	2.2017799999999984e-07
rs10093239	-171.278	-171.698	-171.278	-171.698	6.905e-08
rs10094349	-166.594	-166.468	-166.594	-166.468	1.289930000000002e-05
rs10096058	-163.211	-165.82	-163.211	-165.82	2.4660000000000133e-05
rs10098869	-159.99	-162.874	-159.99	-162.874	0.00046950000000000464
rs10102283	-167.27	-169.935	-167.27	-169.935	4.0260000000000187e-07
rs10102768	-162.578	-165.912	-162.578	-165.912	2.249000000000001e-05
rs10103601	-162.053	-162.137	-162.053	-162.137	0.0009807699999999
rs10103842	-166.778	-166.757	-166.778	-166.757	9.659699999999998e-06
rs10103969	-166.675	-166.671	-166.675	-166.671	1.0534299999999998e-05
rs10104209	-164.886	-165.738	-164.886	-165.738	2.676799999990002e-05
rs10104718	-161.339	-161.282	-161.339	-161.282	0.0023061
rs10105113	-167.364	-167.075	-167.364	-167.075	7.029700000000012e-06
rs10105349	-171.957	-171.267	-171.957	-171.267	1.0624500000000001e-07
rs10105465	-162.79	-164.959	-162.79	-164.959	5.835999999989974e-05
rs10107472	-165.362	-165.23	-165.362	-165.23	4.449e-05
rs10108270	-166.919	-166.696	-166.919	-166.696	1.0276000000000008e-05
rs10108628	-163.645	-166.201	-163.645	-166.201	1.684000000000017e-05
rs10108725	-161.456	-161.243	-161.456	-161.243	0.0023969000000000004
rs10108772	-160.871	-162.779	-160.871	-162.779	0.0005159999999998985
rs10108980	-160.777	-160.715	-160.777	-160.715	0.0040646000000000015
rs10113290	-158.914	-161.658	-158.914	-161.658	0.001583000000000001
rs1014760	-165.174	-167.559	-165.174	-167.559	4.330999999999996e-06
rs1036555	-169.528	-170.149	-169.528	-170.149	3.2509000000000064e-07
rs10503253	-158.212	-161.137	-158.212	-161.137	0.002664999999999973
rs10503254	-167.676	-169.87	-167.676	-169.87	4.2970000000001047e-07
rs10866968	-165.602	-165.781	-165.602	-165.781	2.5647999999999996e-05
rs10866969	-165.701	-165.93	-165.701	-165.93	2.208600000000002e-05
rs11136729	-165.171	-167.689	-165.171	-167.689	3.8049999999999543e-06
rs11136730	-165.659	-166.407	-165.659	-166.407	1.3713999999899994e-05
rs11136731	-166.084	-166.304	-166.084	-166.304	1.519399999999999e-05
rs11136741	0.0	-172.129	0.0	-172.129	4.48707e-08
rs111605412	0.0	-171.833	0.0	-171.833	6.03444e-08
rs112178198	0.0	-171.336	0.0	-171.336	9.92217e-08
rs112785263	0.0	-172.167	0.0	-172.167	4.32092e-08
rs113709855	0.0	-171.902	0.0	-171.902	5.63279e-08
rs117588490	0.0	-171.337	0.0	-171.337	9.91169e-08
rs11985125	-167.998	-170.311	-167.998	-170.311	2.766000000000034e-07
rs12544891	-167.161	-169.175	-167.161	-169.175	8.610999999999976e-07
rs12546471	-166.185	-169.411	-166.185	-169.411	6.800000000000003e-07
rs12675938	-164.949	-165.036	-164.949	-165.036	5.401599999999999e-05
rs12679965	-166.11	-166.557	-166.11	-166.557	1.1796999999999996e-05
rs13261217	-159.805	-162.578	-159.805	-162.578	0.0006311999999999984
rs13268424	-166.553	-166.455	-166.553	-166.455	1.3067299999999982e-05
rs13269120	-158.685	-161.256	-158.685	-161.256	0.002368000000000009
rs13270357	-172.683	-171.926	-172.683	-171.926	5.499000000000007e-08
rs1438205	-171.937	-171.786	-171.937	-171.786	6.325899999999992e-08
rs1438207	-165.666	-167.842	-165.666	-167.842	3.2640000000000013e-06
rs149623060	0.0	-170.333	0.0	-170.333	2.70393e-07
rs1504754	-169.836	-170.278	-169.836	-170.278	2.856899999999998e-07
rs1546356	-166.192	-166.509	-166.192	-166.509	1.2381999999999991e-05
rs1561343	-172.105	-171.413	-172.105	-171.413	9.18340000000001e-08
rs1566861	-165.215	-168.499	-165.215	-168.499	1.6929999999999853e-06
rs1594353	-172.424	-171.642	-172.424	-171.642	7.301900000000003e-08
rs1595467	-172.994	-172.029	-172.994	-172.029	4.9605e-08
rs1623221	-171.983	-171.993	-171.983	-171.993	5.140799999999995e-08
rs1714745	-172.051	-172.08	-172.051	-172.08	4.715700000000008e-08
rs17413742	-168.249	-170.604	-168.249	-170.604	2.0619999999999982e-07
rs17413749	-168.295	-170.773	-168.295	-170.773	1.742000000000008e-07
rs17413882	-163.495	-165.43	-163.495	-165.43	3.644e-05
rs1847570	-165.819	-166.724	-165.819	-166.724	9.988e-06
rs1866272	-165.842	-168.343	-165.842	-168.343	1.9780000000000004e-06
rs1875897	-162.204	-162.753	-162.204	-162.753	0.0005294599999999001
rs2036547	-166.21	-169.449	-166.21	-169.449	6.549999999999997e-07
rs2036548	-165.485	-168.062	-165.485	-168.062	2.6209999998999967e-06
rs2036550	-168.054	-170.281	-168.054	-170.281	2.8470000000000085e-07
rs2062879	-170.323	-170.362	-170.323	-170.362	2.628099999999999e-07
rs2134950	-166.074	-169.319	-166.074	-169.319	7.43999999900001e-07
rs2163308	-168.14	-169.002	-168.14	-169.002	1.0233999999999977e-06
rs2174358	-166.285	-169.198	-166.285	-169.198	8.412000000000014e-07
rs2552163	-171.993	-171.967	-171.993	-171.967	5.277799999999997e-08
rs2552164	-172.191	-172.167	-172.191	-172.167	4.321500000000001e-08
rs2627355	-172.064	-172.018	-172.064	-172.018	5.017200000000009e-08
rs2680593	-171.949	-171.936	-171.949	-171.936	5.441800000000003e-08
rs2680595	-171.982	-171.937	-171.982	-171.937	5.4378000000000145e-08
rs2680626	-171.982	-171.947	-171.982	-171.947	5.386100000000001e-08
rs28862097	-172.208	-171.253	-172.208	-171.253	1.07821e-07
rs34499543	0.0	-171.985	0.0	-171.985	5.18267e-08
rs36112676	-167.714	-167.26	-167.714	-167.26	5.8437e-06
rs3910077	-171.706	-172.039	-171.706	-172.039	4.909999999999998e-08
rs3947178	-166.402	-167.546	-166.402	-167.546	4.389099999999995e-06
rs4335143	-161.817	-162.852	-161.817	-162.852	0.00047969999999999957
rs4407900	0.0	-168.594	0.0	-168.594	1.53878e-06
rs4409417	0.0	-168.77	0.0	-168.77	1.29052e-06
rs4568637	-164.222	-166.149	-164.222	-166.149	1.774399999990002e-05
rs4875095	-168.893	-169.165	-168.893	-169.165	8.69789999999999e-07
rs4875096	-169.25	-169.843	-169.25	-169.843	4.415500000000009e-07
rs4875097	-169.709	-170.222	-169.709	-170.222	3.021599999999996e-07
rs4875334	-169.01	-170.432	-169.01	-170.432	2.450500000000003e-07
rs4875336	-162.897	-162.324	-162.897	-162.324	0.0008134599999999998
rs4875339	-170.714	-170.269	-170.714	-170.269	2.884500000000002e-07
rs59781509	0.0	-172.142	0.0	-172.142	4.43046e-08
rs60323710	-169.043	-169.716	-169.043	-169.716	5.010500000000001e-07
rs61705704	-163.863	-165.958	-163.863	-165.958	2.1490000000000094e-05
rs62479740	-172.285	-172.124	-172.285	-172.124	4.512999999999998e-08
rs62480610	-164.155	-166.217	-164.155	-166.217	1.6576000000000026e-05
rs6558863	-161.158	-164.031	-161.158	-164.031	0.0001475999999999006
rs6558864	-173.032	-172.208	-173.032	-172.208	4.147600000000001e-08
rs6995552	-164.105	-166.387	-164.105	-166.387	1.3988999999899987e-05
rs7007886	0.0	-168.618	0.0	-168.618	1.50231e-06
rs7015864	-171.547	-171.021	-171.547	-171.021	1.3597600000000024e-07
rs7018359	-168.206	-170.049	-168.206	-170.049	3.593000000000018e-07
rs73175774	-172.959	-172.029	-172.959	-172.029	4.961999999999998e-08
rs73509332	0.0	-171.789	0.0	-171.789	6.308e-08
rs74515946	0.0	-171.012	0.0	-171.012	1.37193e-07
rs76610189	0.0	-170.005	0.0	-170.005	3.75318e-07
rs7813362	-162.725	-165.878	-162.725	-165.878	2.3270000000000148e-05
rs7832549	-172.327	-171.791	-172.327	-171.791	6.2935e-08
rs7832586	-167.222	-166.326	-167.222	-166.326	1.4877199999999987e-05
rs7834964	-163.13	-165.571	-163.13	-165.571	3.1660000000000195e-05
rs79872218	0.0	-170.332	0.0	-170.332	2.70634e-07
rs9314523	-167.534	-170.816	-167.534	-170.816	1.6700000000000026e-07
rs9314525	-160.967	-162.974	-160.967	-162.974	0.0004247000000000001
rs9314527	-163.588	-165.433	-163.588	-165.433	3.632999999989982e-05
