## Supplementary material for "Characterization of shared and ancestry-specific signals driving complex traits using multi-ancestry fine-mapping": results_schizophrenia.txt

chr	start_bp	end_bp	rsid	eur_pip	afr_pip	eur_maf	afr_maf	bp	bp	eur_beta	afr_beta	eur_se	afr_se	eur_zscore	afr_zscore	eur_pval	afr_pval	global_pip	eur_nocausal	afr_nocausal	shared_pip	not_shared_pip	shared_ll	notshared_ll	num_snps_eur	num_snps_afr	nc	runtime
8	3680090	4680090	rs10113290	0.149256	0.147673	0.219682	0.348214	4180292	4180292	-0.061003443560332	-0.0538966802576654	0.0106	0.0182	-5.75504184531434	-2.9613560581134832	8.422e-09	0.003055	0.149256	1.59668e-06	0.0225302	0.147673	0.001583	-158.914	-161.658	116	114	1	0.139
8	3680090	4680090	rs10503253	0.300805	0.29814	0.2167	0.352183	4180844	4180844	-0.0620030714417325	-0.0548997899816623	0.0106	0.0181	-5.849346362427594	-3.0331375680476405	4.527e-09	0.002454	0.300805	1.59668e-06	0.0225302	0.29814	0.0026649999999999	-158.212	-161.137	116	114	1	0.139
8	3680090	4680090	rs10098869	0.050826	0.0503565	0.173956	0.161706	4208761	4208761	-0.0668986373554447	-0.0723986646217843	0.0121	0.024	-5.528813004582207	-3.0166110259076793	2.99e-08	0.002555	0.050826	1.59668e-06	0.0225302	0.0503565	0.0004695	-159.99	-162.874	116	114	1	0.139
8	3680090	4680090	rs13269120	0.188032	0.185664	0.22167	0.35119	4182519	4182519	-0.0611947843281922	-0.0529051189949894	0.0105	0.0183	-5.828074697923066	-2.890990109015814	6.037e-09	0.003759	0.188032	1.59668e-06	0.0225302	0.185664	0.002368	-158.685	-161.256	116	114	1	0.139
8	3680090	4680090	rs10046758	0.0719532	0.0708494	0.219682	0.347222	4184170	4184170	-0.0603021738083819	-0.0525045539821493	0.0106	0.0187	-5.688884321545462	-2.8077301594732247	1.379e-08	0.004895	0.0719532	1.59668e-06	0.0225302	0.0708494	0.0011037999999999	-159.649	-162.019	116	114	1	0.139
8	3680090	4680090	rs13261217	0.0612372	0.060606	0.218688	0.356151	4183057	4183057	-0.0591981397259644	-0.0544033888793865	0.0106	0.0183	-5.58473016282683	-2.972862780294344	2.17e-08	0.003002	0.0612372	1.59668e-06	0.0225302	0.060606	0.0006311999999999	-159.805	-162.578	116	114	1	0.139
