## Supplementary material for "Characterization of shared and ancestry-specific signals driving complex traits using multi-ancestry fine-mapping": global_pips.txt

SNP_ID	shared_ll	notshared_ll	global_pips
rs10088007	-66.9403	-66.334	2.7808999999999997e-07
rs10095753	-55.5446	-58.3681	0.0191313
rs10099378	-55.4851	-58.3227	0.0203008
rs10099466	-59.8274	-62.5642	0.0002643
rs10100090	-56.6408	-59.4501	0.006393360000000001
rs10100894	-57.4909	-60.4913	0.0027276299999999996
rs10101096	-57.6575	-60.1351	0.0023220199999999997
rs10101145	-57.5052	-60.4913	0.00268918
rs10101168	-56.0886	-58.9389	0.0111007
rs10102341	-57.22	-60.2207	0.0035763199999999996
rs10103315	-57.8098	-60.8935	0.0019814700000000004
rs10105555	-57.7767	-60.8473	0.0020483100000000002
rs10107763	-56.7488	-59.7628	0.00572823
rs10108757	-59.613	-62.4851	0.00032706
rs10109023	-57.5052	-60.4913	0.00268918
rs10112856	-59.7327	-62.4038	0.00029079099999999993
rs10113411	-57.6136	-60.67	0.0024114200000000005
rs10156283	-59.4879	-62.32	0.0003708149999999999
rs10156310	-55.8726	-58.8453	0.013762
rs10216482	-59.8147	-62.5642	0.00026764200000000006
rs1043782	-59.8143	-62.5642	0.000267759
rs10448063	-56.9711	-60.0819	0.0045829600000000005
rs10504011	-66.4403	-65.791	4.6321000000000003e-07
rs10958541	-59.6786	-62.4426	0.00030664199999999993
rs10958567	-57.8044	-60.8473	0.0019927900000000004
rs10958606	-56.7281	-59.4981	0.00586103
rs10958670	-55.4235	-58.3419	0.0215752
rs10958682	-55.8142	-58.6239	0.014612100000000001
rs10958683	-55.9035	-58.2428	0.0134426
rs10958700	-58.8057	-61.7026	0.0007330610000000001
rs10958704	-66.4622	-65.9236	4.4167399999999996e-07
rs112537273	-55.4248	-58.481	0.021522199999999995
rs112791537	-59.53	-62.4026	0.000355368
rs113407804	-59.6618	-62.3603	0.0003120370000000001
rs1149	-57.1576	-60.1298	0.00380734
rs11774214	-56.9131	-60.0384	0.004856310000000002
rs11774769	-59.3771	-62.2366	0.000414121
rs11777067	-57.2003	-60.2661	0.0036455199999999998
rs11777811	-55.6217	-58.513	0.0177005
rs11777969	-59.6221	-62.3207	0.000324685
rs11778012	-67.2275	-66.4451	2.18067e-07
rs11779210	-59.5525	-62.277	0.000347998
rs11781693	-67.1864	-66.4064	2.27073e-07
rs11783967	-59.6395	-62.5242	0.0003184710000000001
rs11785041	-55.5403	-58.513	0.0191874
rs11785366	-59.5981	-62.4031	0.00033218300000000006
rs11786625	-55.4293	-58.702	0.0213933
rs11985168	-56.276	-59.0322	0.00921272
rs11986274	-56.8136	-59.5286	0.005383790000000001
rs11989357	-56.9843	-60.0819	0.004523369999999999
rs11998709	-56.9669	-60.1771	0.00459887
rs12056642	-56.2177	-58.9878	0.00976433
rs12056698	-57.7573	-60.7167	0.0020903699999999994
rs12114353	-56.9988	-60.082	0.00445884
rs12386951	-56.6801	-59.4501	0.006149129999999999
rs12386976	-57.3932	-60.4485	0.0030061999999999997
rs12674515	-57.2961	-60.2682	0.00331498
rs12674975	-59.3611	-62.1533	0.000421098
rs12677006	-56.7103	-59.3985	0.00597141
rs12677355	-66.2336	-66.6773	4.77966e-07
rs12677360	-55.3182	-58.2225	0.023972999999999994
rs12677788	-56.9711	-60.0819	0.0045829600000000005
rs12677998	-65.0898	-64.1376	1.94053e-06
rs12678205	-56.801	-59.8988	0.00543322
rs12681196	-55.4991	-58.3227	0.0200208
rs12681483	-56.9536	-60.1771	0.004660280000000001
rs12681501	-56.9669	-60.1771	0.00459887
rs12681876	-59.417	-62.2763	0.00039792300000000006
rs12682626	-59.5981	-62.4031	0.00033218300000000006
rs13251185	-66.365	-65.7552	4.947540000000001e-07
rs13252897	-67.1918	-66.3714	2.2833900000000004e-07
rs13254846	-66.2457	-65.6692	5.53133e-07
rs13260356	-67.2274	-66.4067	2.2036199999999997e-07
rs13275043	-65.7539	-65.8919	7.988859999999999e-07
rs13317	-57.0521	-59.767	0.0042413400000000006
rs138824104	-58.8208	-61.5884	0.0007229790000000001
rs145151767	-58.8938	-61.6736	0.000672001
rs1488934	-57.1604	-59.7712	0.00381058
rs1488935	-56.5489	-59.3583	0.0070084100000000005
rs1488936	-56.8155	-59.8988	0.005355700000000001
rs1599918	-56.3909	-59.1737	0.00821004
rs16887244	-59.209	-61.856	0.0004910450000000001
rs16887258	-59.6658	-62.4426	0.0003105330000000001
rs16887273	-57.5434	-60.6275	0.0025862999999999997
rs16887275	-57.7489	-60.8473	0.00210558
rs16887277	-57.7158	-60.7588	0.0021775
rs16887324	-56.3108	-59.0809	0.008896149999999999
rs16887325	-57.129	-60.1298	0.003916900000000001
rs16887340	-55.7787	-58.7514	0.015117099999999998
rs16887343	-56.9843	-60.0819	0.004523369999999999
rs16887378	-58.2059	-60.8941	0.0013383300000000002
rs16887815	-66.5056	-65.8302	4.36703e-07
rs17175624	-66.5926	-66.0713	3.8621e-07
rs17175708	-66.1841	-66.5089	5.083749999999999e-07
rs17175814	-57.474	-59.9517	0.0027897099999999995
rs17182002	-66.6362	-66.11	3.7012299999999996e-07
rs17182009	-66.4846	-66.8464	3.74931e-07
rs17182023	-66.408	-66.7814	4.0432199999999996e-07
rs17435276	-61.3677	-63.9926	5.67206e-05
rs17587272	-66.6119	-66.101	3.77968e-07
rs1906672	-57.305	-59.3146	0.0033304299999999997
rs1971400	-67.1027	-66.3355	2.4605300000000004e-07
rs1975132	-56.9276	-60.0384	0.004786790000000002
rs2013586	-67.2255	-66.4451	2.1839299999999996e-07
rs2016875	-56.6469	-59.6753	0.006342100000000001
rs2037204	-67.2359	-66.4799	2.1473e-07
rs2130033	-56.9552	-60.0385	0.004657139999999999
rs2171616	-57.2069	-60.2206	0.0036228500000000004
rs2234549	-57.061	-60.1297	0.0041902499999999995
rs2234555	-56.2981	-59.0809	0.009008420000000001
rs2270376	-59.6926	-62.4427	0.0003024240000000001
rs2280847	-57.0189	-60.1297	0.00436913
rs2293971	-56.545	-59.6803	0.00701636
rs2304000	-56.988	-60.0398	0.004508209999999999
rs2306899	-58.0653	-61.0235	0.00153631
rs2411256	-57.2994	-61.3257	0.00328596
rs2411257	-57.2111	-60.627	0.00359796
rs2468964	-66.8878	-66.0009	3.1528800000000006e-07
rs2843728	-61.5679	-65.0789	4.610009999999999e-05
rs2843738	-60.6547	-64.4175	0.00011477900000000001
rs2843744	-61.0554	-64.7513	7.69014e-05
rs28439472	-57.4909	-60.4913	0.0027276299999999996
rs28460372	-56.8491	-59.9469	0.005177919999999999
rs28634296	-56.9276	-60.0384	0.004786790000000002
rs28674538	-56.9843	-60.0819	0.004523369999999999
rs28681082	-55.4774	-58.3419	0.0204514
rs28864534	-59.6221	-62.3601	0.00032455499999999997
rs28867132	-57.7635	-60.8473	0.0020753699999999996
rs2898674	-57.5988	-60.6276	0.00244801
rs2932005	-61.2378	-63.913	6.45472e-05
rs3213849	-66.6596	-66.1102	3.6342499999999993e-07
rs328300	-67.1081	-66.6056	2.2970599999999998e-07
rs328301	-67.2627	-66.5098	2.08884e-07
rs35273942	-66.1746	-65.5945	5.94409e-07
rs35785308	-66.2064	-65.6301	5.752949999999999e-07
rs36061954	-67.1186	-66.551	2.306e-07
rs3739252	-57.145	-60.1731	0.0038540100000000006
rs3758102	-64.7843	-65.6435	1.9693300000000003e-06
rs3779921	-56.585	-59.6371	0.006745419999999999
rs3824288	-59.3602	-62.193	0.00042131700000000005
rs3824289	-56.8528	-59.5955	0.00517535
rs3925	-57.305	-60.3565	0.0032834500000000003
rs4082204	-66.4741	-65.9586	4.3422899999999996e-07
rs4379415	-59.7754	-62.5251	0.00027837999999999995
rs4537271	-59.5567	-62.4419	0.000345979
rs4647903	-55.6833	-58.3869	0.016673800000000003
rs4647905	-55.7869	-58.5302	0.0150268
rs4647906	-66.6296	-66.0716	3.7522e-07
rs4647907	-56.9306	-59.9967	0.00477408
rs4739558	-66.9482	-66.0775	2.954429999999999e-07
rs55634742	-56.0849	-58.8944	0.011146500000000004
rs55703821	-56.51	-59.2662	0.007290419999999999
rs55736052	-58.4822	-60.995	0.0010174300000000002
rs55796824	-56.7176	-59.8987	0.005902229999999999
rs55885015	-59.6923	-62.4036	0.00030263199999999994
rs55928150	-59.3771	-62.2366	0.000414121
rs55962869	-59.6952	-62.4857	0.000301495
rs56058270	-57.5712	-60.6275	0.00251607
rs56300324	-57.1433	-60.1298	0.0038616799999999997
rs56322953	-56.7309	-59.8987	0.005824839999999999
rs56365338	-57.7489	-60.8473	0.00210558
rs57613118	-66.0278	-66.4713	5.872059999999999e-07
rs57984710	-57.4238	-60.4922	0.0029151800000000003
rs58279725	-56.6957	-59.8067	0.006036069999999999
rs58320990	-59.3751	-62.1534	0.00041528599999999995
rs58780114	-59.5417	-62.3596	0.000351423
rs59176647	-56.9389	-60.1771	0.004728900000000001
rs59498392	-55.3691	-58.3419	0.0227693
rs59911155	-59.3402	-62.0255	0.00043047399999999997
rs59978327	-55.9419	-58.7514	0.012859699999999998
rs60527016	-57.4781	-60.7097	0.0027578999999999998
rs60530611	-59.775	-62.5251	0.00027850000000000005
rs60558877	-55.1798	-58.0302	0.027545000000000004
rs61076607	-59.3751	-62.1534	0.00041528599999999995
rs62505473	-67.3119	-66.6906	1.9245e-07
rs6474268	-56.9131	-60.0384	0.004856310000000002
rs6474353	-63.7035	-66.0584	5.506680000000001e-06
rs6474507	-67.1864	-66.4064	2.27073e-07
rs66504003	-66.5197	-65.8992	4.2491100000000004e-07
rs6981405	-56.0443	-59.0321	0.011589300000000002
rs6982519	-59.6263	-62.4032	0.000323068
rs6983315	-63.8672	-66.1825	4.678100000000002e-06
rs6984358	-56.5651	-59.7278	0.00687573
rs6984464	-57.4567	-60.4015	0.0028237
rs6986939	-66.4215	-65.8525	4.6319600000000007e-07
rs6987534	-63.7223	-66.0373	5.407580000000002e-06
rs6992943	-57.9996	-61.1106	0.0016386099999999998
rs6996321	-66.4637	-66.7403	3.86384e-07
rs6996860	-56.5184	-59.7142	0.0072028199999999995
rs6999014	-66.3851	-65.7553	4.87203e-07
rs6999796	-58.7688	-61.6842	0.0007604879999999999
rs7000232	-67.0507	-66.3828	2.52722e-07
rs7001340	-55.3149	-57.7649	0.024178000000000005
rs7005874	-57.4514	-60.6697	0.0028329899999999996
rs7006757	-57.7767	-60.8473	0.0020483100000000002
rs7007097	-55.9681	-58.8453	0.0125191
rs7012844	-56.6848	-59.8104	0.00610134
rs7015528	-66.2314	-65.5685	5.72698e-07
rs7015996	-59.7754	-62.5251	0.00027837999999999995
rs7016434	-59.7754	-62.5251	0.00027837999999999995
rs72630604	-56.9711	-60.0819	0.0045829600000000005
rs72630609	-55.9867	-58.7962	0.0122968
rs72630614	-56.9131	-60.0384	0.004856310000000002
rs72630617	-56.9073	-59.9905	0.00488593
rs72630620	-55.4723	-58.3227	0.020559400000000002
rs72630624	-55.3311	-58.2225	0.0236693
rs72644720	-56.3157	-59.1251	0.008849279999999998
rs74302881	-59.4859	-62.2372	0.00037183900000000006
rs75168396	-60.4828	-63.2874	0.000137143
rs76873509	-59.1026	-61.8557	0.000545558
rs7815101	-59.5429	-62.3203	0.00035115299999999994
rs7815496	-66.661	-66.0719	3.6620899999999997e-07
rs7816998	-55.0462	-58.1025	0.03142700000000001
rs7821119	-59.2363	-62.109	0.00047670099999999995
rs7821392	-55.7787	-58.7514	0.015117099999999998
rs7823681	-57.4481	-60.4486	0.00284691
rs7828832	-59.5442	-62.4027	0.000350409
rs7830233	-59.6001	-62.485	0.0003312730000000001
rs7834862	-58.7502	-61.5574	0.000775569
rs7836805	-59.8706	-62.6071	0.0002531339999999999
rs7837189	-56.7281	-59.4981	0.00586103
rs7839310	-67.1741	-66.4063	2.29137e-07
rs7841617	-56.276	-59.0322	0.00921272
rs7845284	-57.4481	-60.4486	0.00284691
rs7845911	-56.0528	-59.0921	0.0114864
rs79295570	0.0	-64.9729	2.53898e-07
rs876471	-67.294	-66.8718	1.8755700000000002e-07
rs876472	-67.1815	-66.8371	2.06707e-07
rs881299	-67.3101	-66.4301	2.06271e-07
rs881301	-67.4113	-66.502	1.8801799999999998e-07
rs9198	-56.9552	-60.0385	0.004657139999999999
rs930828	-67.3947	-66.8185	1.7530499999999997e-07
rs9643870	-56.0299	-59.0321	0.011755999999999999
rs9657190	-58.0793	-60.8477	0.00151758
