## Supplementary material for "Characterization of shared and ancestry-specific signals driving complex traits using multi-ancestry fine-mapping": mscaviar_results_shared_pips.txt

SNP_ID	shared_pip	shared_ll	notshared_ll
rs79295570	0	0	-64.9729
rs75168396	0.000135772	-60.4828	-63.2874
rs2843728	4.58717e-05	-61.5679	-65.0789
rs55736052	0.00100388	-58.4822	-60.995
rs76873509	0.000539823	-59.1026	-61.8557
rs2843744	7.65845e-05	-61.0554	-64.7513
rs145151767	0.000665122	-58.8938	-61.6736
rs138824104	0.000715488	-58.8208	-61.5884
rs2843738	0.000114336	-60.6547	-64.4175
rs16887244	0.000485314	-59.209	-61.856
rs59911155	0.000425636	-59.3402	-62.0255
rs17435276	5.60439e-05	-61.3677	-63.9926
rs2270376	0.000299237	-59.6926	-62.4427
rs55962869	0.00029844	-59.6952	-62.4857
rs3824288	0.000417225	-59.3602	-62.193
rs12681876	0.000394158	-59.417	-62.2763
rs11783967	0.000315533	-59.6395	-62.5242
rs55928150	0.000410204	-59.3771	-62.2366
rs11774769	0.000410204	-59.3771	-62.2366
rs7830233	0.000328216	-59.6001	-62.485
rs10108757	0.000324004	-59.613	-62.4851
rs4537271	0.000342789	-59.5567	-62.4419
rs112791537	0.00035205	-59.53	-62.4026
rs7828832	0.000347091	-59.5442	-62.4027
rs58780114	0.000347959	-59.5417	-62.3596
rs11785366	0.000328867	-59.5981	-62.4031
rs12682626	0.000328867	-59.5981	-62.4031
rs12674975	0.000416841	-59.3611	-62.1533
rs74302881	0.000367924	-59.4859	-62.2372
rs58320990	0.000411028	-59.3751	-62.1534
rs61076607	0.000411028	-59.3751	-62.1534
rs10112856	0.000287476	-59.7327	-62.4038
rs16887258	0.000307345	-59.6658	-62.4426
rs6982519	0.000319752	-59.6263	-62.4032
rs7815101	0.00034755	-59.5429	-62.3203
rs10958541	0.000303453	-59.6786	-62.4426
rs113407804	0.000308574	-59.6618	-62.3603
rs4379415	0.000275443	-59.7754	-62.5251
rs10156283	0.000367211	-59.4879	-62.32
rs28864534	0.000321093	-59.6221	-62.3601
rs7015996	0.000275443	-59.7754	-62.5251
rs7016434	0.000275443	-59.7754	-62.5251
rs10216482	0.00026482	-59.8147	-62.5642
rs55885015	0.000299318	-59.6923	-62.4036
rs10099466	0.000261478	-59.8274	-62.5642
rs7836805	0.000250428	-59.8706	-62.6071
rs11779210	0.000344236	-59.5525	-62.277
rs11777969	0.000321084	-59.6221	-62.3207
rs1043782	0.000264935	-59.8143	-62.5642
rs60530611	0.000275563	-59.775	-62.5251
rs7821119	0.00047225	-59.2363	-62.109
rs6999796	0.000753683	-58.7688	-61.6842
rs7834862	0.000767843	-58.7502	-61.5574
rs2306899	0.00152314	-58.0653	-61.0235
rs6992943	0.00162653	-57.9996	-61.1106
rs10103315	0.00196647	-57.8098	-60.8935
rs56365338	0.00208986	-57.7489	-60.8473
rs16887273	0.00256671	-57.5434	-60.6275
rs16887275	0.00208986	-57.7489	-60.8473
rs16887277	0.00216032	-57.7158	-60.7588
rs28867132	0.00205964	-57.7635	-60.8473
rs56058270	0.0024965	-57.5712	-60.6275
rs7006757	0.0020326	-57.7767	-60.8473
rs10105555	0.0020326	-57.7767	-60.8473
rs10113411	0.00239266	-57.6136	-60.67
rs12056698	0.00207246	-57.7573	-60.7167
rs10958567	0.00197708	-57.8044	-60.8473
rs2898674	0.00242842	-57.5988	-60.6276
rs9643870	0.0116595	-56.0299	-59.0321
rs6981405	0.0114928	-56.0443	-59.0321
rs9198	0.00462186	-56.9552	-60.0385
rs7007097	0.0124028	-55.9681	-58.8453
rs1149	0.00377513	-57.1576	-60.1298
rs3739252	0.00382317	-57.145	-60.1731
rs57984710	0.00289275	-57.4238	-60.4922
rs1906672	0.00325765	-57.305	-59.3146
rs3824289	0.00512039	-56.8528	-59.5955
rs1488934	0.00376447	-57.1604	-59.7712
rs1488935	0.00693875	-56.5489	-59.3583
rs72644720	0.00876132	-56.3157	-59.1251
rs10100090	0.0063298	-56.6408	-59.4501
rs7845911	0.0113955	-56.0528	-59.0921
rs12674515	0.00328692	-57.2961	-60.2682
rs6984464	0.00279916	-57.4567	-60.4015
rs7845284	0.00282348	-57.4481	-60.4486
rs7823681	0.00282348	-57.4481	-60.4486
rs10100894	0.00270518	-57.4909	-60.4913
rs10109023	0.00266673	-57.5052	-60.4913
rs10101145	0.00266673	-57.5052	-60.4913
rs7837189	0.00580045	-56.7281	-59.4981
rs10958606	0.00580045	-56.7281	-59.4981
rs12386976	0.00298277	-57.3932	-60.4485
rs12386951	0.00608558	-56.6801	-59.4501
rs55703821	0.00721403	-56.51	-59.2662
rs28439472	0.00270518	-57.4909	-60.4913
rs11985168	0.00911619	-56.276	-59.0322
rs10102341	0.0035469	-57.22	-60.2207
rs2171616	0.00359344	-57.2069	-60.2206
rs1599918	0.00812625	-56.3909	-59.1737
rs12056642	0.00966342	-56.2177	-58.9878
rs16887324	0.00880421	-56.3108	-59.0809
rs7841617	0.00911619	-56.276	-59.0322
rs16887325	0.00388468	-57.129	-60.1298
rs2280847	0.00433691	-57.0189	-60.1297
rs2234555	0.00891648	-56.2981	-59.0809
rs56300324	0.00382947	-57.1433	-60.1298
rs59978327	0.0127319	-55.9419	-58.7514
rs2234549	0.00415804	-57.061	-60.1297
rs55634742	0.0110356	-56.0849	-58.8944
rs11786625	0.0212591	-55.4293	-58.702
rs12114353	0.00442504	-56.9988	-60.082
rs10101168	0.0109948	-56.0886	-58.9389
rs11989357	0.00448958	-56.9843	-60.0819
rs72630604	0.00454916	-56.9711	-60.0819
rs28674538	0.00448958	-56.9843	-60.0819
rs28460372	0.00513924	-56.8491	-59.9469
rs72630609	0.0121746	-55.9867	-58.7962
rs12677788	0.00454916	-56.9711	-60.0819
rs11785041	0.0190252	-55.5403	-58.513
rs28634296	0.0047515	-56.9276	-60.0384
rs10156310	0.0136457	-55.8726	-58.8453
rs10448063	0.00454916	-56.9711	-60.0819
rs11774214	0.00482102	-56.9131	-60.0384
rs58279725	0.00599157	-56.6957	-59.8067
rs72630614	0.00482102	-56.9131	-60.0384
rs1488936	0.00531512	-56.8155	-59.8988
rs6474268	0.00482102	-56.9131	-60.0384
rs1975132	0.0047515	-56.9276	-60.0384
rs2130033	0.00462186	-56.9552	-60.0385
rs11777811	0.0175383	-55.6217	-58.513
rs16887340	0.0149893	-55.7787	-58.7514
rs7821392	0.0149893	-55.7787	-58.7514
rs16887343	0.00448958	-56.9843	-60.0819
rs12677360	0.023756	-55.3182	-58.2225
rs72630617	0.0048489	-56.9073	-59.9905
rs2932005	6.38144e-05	-61.2378	-63.913
rs10107763	0.00568175	-56.7488	-59.7628
rs72630620	0.0203632	-55.4723	-58.3227
rs10099378	0.0201046	-55.4851	-58.3227
rs12681196	0.0198244	-55.4991	-58.3227
rs10095753	0.0189438	-55.5446	-58.3681
rs12678205	0.00539264	-56.801	-59.8988
rs72630624	0.0234524	-55.3311	-58.2225
rs60558877	0.0272821	-55.1798	-58.0302
rs55796824	0.00586164	-56.7176	-59.8987
rs56322953	0.00578425	-56.7309	-59.8987
rs6996860	0.00715402	-56.5184	-59.7142
rs7012844	0.00605702	-56.6848	-59.8104
rs112537273	0.0213547	-55.4248	-58.481
rs12677998	1.3552e-06	-65.0898	-64.1376
rs59176647	0.00469818	-56.9389	-60.1771
rs12681483	0.00462956	-56.9536	-60.1771
rs12681501	0.00456815	-56.9669	-60.1771
rs11998709	0.00456815	-56.9669	-60.1771
rs7816998	0.0311823	-55.0462	-58.1025
rs10958670	0.0213827	-55.4235	-58.3419
rs2016875	0.00629135	-56.6469	-59.6753
rs11986274	0.00532503	-56.8136	-59.5286
rs59498392	0.0225768	-55.3691	-58.3419
rs28681082	0.020259	-55.4774	-58.3419
rs7001340	0.0238352	-55.3149	-57.7649
rs12677006	0.00590449	-56.7103	-59.3985
rs13317	0.00419504	-57.0521	-59.767
rs4647905	0.0148674	-55.7869	-58.5302
rs4647903	0.0164898	-55.6833	-58.3869
rs10958682	0.0144669	-55.8142	-58.6239
rs10958683	0.0132301	-55.9035	-58.2428
rs3925	0.00325778	-57.305	-60.3565
rs3779921	0.00669271	-56.585	-59.6371
rs2293971	0.00696587	-56.545	-59.6803
rs6984358	0.00682758	-56.5651	-59.7278
rs2304000	0.00447297	-56.988	-60.0398
rs4647907	0.00473729	-56.9306	-59.9967
rs7005874	0.00281422	-57.4514	-60.6697
rs10101096	0.00228999	-57.6575	-60.1351
rs17175814	0.00275121	-57.474	-59.9517
rs2411256	0.00327621	-57.2994	-61.3257
rs2411257	0.00357836	-57.2111	-60.627
rs16887378	0.00132333	-58.2059	-60.8941
rs9657190	0.00150187	-58.0793	-60.8477
rs11777067	0.00361741	-57.2003	-60.2661
rs6983315	4.60237e-06	-63.8672	-66.1825
rs60527016	0.00273986	-57.4781	-60.7097
rs6987534	5.32001e-06	-63.7223	-66.0373
rs6474353	5.42093e-06	-63.7035	-66.0584
rs10958700	0.00072638	-58.8057	-61.7026
rs3758102	1.8395e-06	-64.7843	-65.6435
rs13275043	6.9761e-07	-65.7539	-65.8919
rs7815496	2.81611e-07	-66.661	-66.0719
rs6996321	3.43026e-07	-66.4637	-66.7403
rs62505473	1.46882e-07	-67.3119	-66.6906
rs17175708	4.53728e-07	-66.1841	-66.5089
rs4647906	2.90601e-07	-66.6296	-66.0716
rs3213849	2.82004e-07	-66.6596	-66.1102
rs930828	1.35208e-07	-67.3947	-66.8185
rs17182023	3.62707e-07	-66.408	-66.7814
rs17175624	3.01567e-07	-66.5926	-66.0713
rs17182009	3.35937e-07	-66.4846	-66.8464
rs17182002	2.88686e-07	-66.6362	-66.11
rs10958704	3.4355e-07	-66.4622	-65.9236
rs4082204	3.39485e-07	-66.4741	-65.9586
rs57613118	5.30465e-07	-66.0278	-66.4713
rs36061954	1.78207e-07	-67.1186	-66.551
rs12677355	4.31789e-07	-66.2336	-66.6773
rs881299	1.47144e-07	-67.3101	-66.4301
rs881301	1.32994e-07	-67.4113	-66.502
rs2468964	2.24467e-07	-66.8878	-66.0009
rs876472	1.67347e-07	-67.1815	-66.8371
rs876471	1.49539e-07	-67.294	-66.8718
rs4739558	2.11317e-07	-66.9482	-66.0775
rs66504003	3.24364e-07	-66.5197	-65.8992
rs328301	1.54287e-07	-67.2627	-66.5098
rs328300	1.80094e-07	-67.1081	-66.6056
rs13252897	1.65637e-07	-67.1918	-66.3714
rs13260356	1.59838e-07	-67.2274	-66.4067
rs11778012	1.59821e-07	-67.2275	-66.4451
rs2013586	1.60146e-07	-67.2255	-66.4451
rs11781693	1.66528e-07	-67.1864	-66.4064
rs1971400	1.81059e-07	-67.1027	-66.3355
rs2037204	1.58476e-07	-67.2359	-66.4799
rs7839310	1.68585e-07	-67.1741	-66.4063
rs6474507	1.66528e-07	-67.1864	-66.4064
rs10504011	3.51176e-07	-66.4403	-65.791
rs7000232	1.9073e-07	-67.0507	-66.3828
rs16887815	3.28978e-07	-66.5056	-65.8302
rs10088007	2.13e-07	-66.9403	-66.334
rs7015528	4.32748e-07	-66.2314	-65.5685
rs6999014	3.71095e-07	-66.3851	-65.7553
rs13251185	3.78634e-07	-66.365	-65.7552
rs35273942	4.58043e-07	-66.1746	-65.5945
rs35785308	4.43707e-07	-66.2064	-65.6301
rs13254846	4.26594e-07	-66.2457	-65.6692
rs6986939	3.57842e-07	-66.4215	-65.8525
rs17587272	2.95801e-07	-66.6119	-66.101
