## Supplementary material for "Characterization of shared and ancestry-specific signals driving complex traits using multi-ancestry fine-mapping": mscaviar_results_study0_post.txt

SNP_ID	Prob_in_pCausalSet
rs79295570	2.53898e-07
rs75168396	0.000137123
rs2843728	4.60498e-05
rs55736052	0.00101742
rs76873509	0.000545539
rs2843744	7.68437e-05
rs145151767	0.000671982
rs138824104	0.00072296
rs2843738	0.000114721
rs16887244	0.000491029
rs59911155	0.000430457
rs17435276	5.6704e-05
rs2270376	0.000302406
rs55962869	0.000301475
rs3824288	0.000421297
rs12681876	0.000397902
rs11783967	0.00031845
rs55928150	0.000414101
rs11774769	0.000414101
rs7830233	0.000331251
rs10108757	0.000327039
rs4537271	0.000345958
rs112791537	0.000355347
rs7828832	0.000350388
rs58780114	0.000351403
rs11785366	0.000332164
rs12682626	0.000332164
rs12674975	0.000421079
rs74302881	0.000371821
rs58320990	0.000415267
rs61076607	0.000415267
rs10112856	0.000290774
rs16887258	0.000310514
rs6982519	0.000323049
rs7815101	0.000351134
rs10958541	0.000306623
rs113407804	0.000312019
rs4379415	0.000278361
rs10156283	0.000370795
rs28864534	0.000324537
rs7015996	0.000278361
rs7016434	0.000278361
rs10216482	0.000267624
rs55885015	0.000302615
rs10099466	0.000264282
rs7836805	0.000253115
rs11779210	0.00034798
rs11777969	0.000324668
rs1043782	0.00026774
rs60530611	0.000278481
rs7821119	0.00047668
rs6999796	0.000760467
rs7834862	0.00077555
rs2306899	0.00153629
rs6992943	0.00163858
rs10103315	0.00198145
rs56365338	0.00210555
rs16887273	0.00258627
rs16887275	0.00210555
rs16887277	0.00217747
rs28867132	0.00207534
rs56058270	0.00251605
rs7006757	0.00204829
rs10105555	0.00204829
rs10113411	0.0024114
rs12056698	0.00209035
rs10958567	0.00199277
rs2898674	0.00244798
rs9643870	0.011756
rs6981405	0.0115893
rs9198	0.00465712
rs7007097	0.0125191
rs1149	0.00380732
rs3739252	0.00385399
rs57984710	0.00291515
rs1906672	0.00333042
rs3824289	0.00517533
rs1488934	0.00381056
rs1488935	0.00700839
rs72644720	0.00884926
rs10100090	0.00639334
rs7845911	0.0114864
rs12674515	0.00331495
rs6984464	0.00282368
rs7845284	0.00284688
rs7823681	0.00284688
rs10100894	0.0027276
rs10109023	0.00268915
rs10101145	0.00268915
rs7837189	0.00586101
rs10958606	0.00586101
rs12386976	0.00300617
rs12386951	0.00614911
rs55703821	0.0072904
rs28439472	0.0027276
rs11985168	0.0092127
rs10102341	0.00357629
rs2171616	0.00362283
rs1599918	0.00821002
rs12056642	0.00976431
rs16887324	0.00889613
rs7841617	0.0092127
rs16887325	0.00391687
rs2280847	0.0043691
rs2234555	0.0090084
rs56300324	0.00386166
rs59978327	0.0128597
rs2234549	0.00419023
rs55634742	0.0111464
rs11786625	0.0213933
rs12114353	0.00445881
rs10101168	0.0111007
rs11989357	0.00452334
rs72630604	0.00458293
rs28674538	0.00452334
rs28460372	0.00517789
rs72630609	0.0122968
rs12677788	0.00458293
rs11785041	0.0191874
rs28634296	0.00478676
rs10156310	0.013762
rs10448063	0.00458293
rs11774214	0.00485628
rs58279725	0.00603604
rs72630614	0.00485628
rs1488936	0.00535567
rs6474268	0.00485628
rs1975132	0.00478676
rs2130033	0.00465712
rs11777811	0.0177005
rs16887340	0.0151171
rs7821392	0.0151171
rs16887343	0.00452334
rs12677360	0.0239729
rs72630617	0.0048859
rs2932005	6.45298e-05
rs10107763	0.00572821
rs72630620	0.0205594
rs10099378	0.0203008
rs12681196	0.0200207
rs10095753	0.0191313
rs12678205	0.00543319
rs72630624	0.0236693
rs60558877	0.027545
rs55796824	0.0059022
rs56322953	0.00582481
rs6996860	0.00720279
rs7012844	0.00610132
rs112537273	0.0215222
rs12677998	1.94008e-06
rs59176647	0.00472887
rs12681483	0.00466025
rs12681501	0.00459884
rs11998709	0.00459884
rs7816998	0.0314269
rs10958670	0.0215752
rs2016875	0.00634207
rs11986274	0.00538377
rs59498392	0.0227693
rs28681082	0.0204514
rs7001340	0.024178
rs12677006	0.00597139
rs13317	0.00424132
rs4647905	0.0150268
rs4647903	0.0166738
rs10958682	0.0146121
rs10958683	0.0134426
rs3925	0.00328343
rs3779921	0.0067454
rs2293971	0.00701633
rs6984358	0.0068757
rs2304000	0.00450819
rs4647907	0.00477406
rs7005874	0.00283296
rs10101096	0.00232201
rs17175814	0.00278969
rs2411256	0.00328589
rs2411257	0.00359792
rs16887378	0.00133831
rs9657190	0.00151756
rs11777067	0.00364549
rs6983315	4.66338e-06
rs60527016	0.00275787
rs6987534	5.39344e-06
rs6474353	5.49173e-06
rs10958700	0.00073304
rs3758102	1.9665e-06
rs13275043	7.97523e-07
rs7815496	3.65554e-07
rs6996321	3.8478e-07
rs62505473	1.91812e-07
rs17175708	5.06703e-07
rs4647906	3.74544e-07
rs3213849	3.62743e-07
rs930828	1.74636e-07
rs17182023	4.02544e-07
rs17175624	3.85509e-07
rs17182009	3.7317e-07
rs17182002	3.69425e-07
rs10958704	4.40985e-07
rs4082204	4.33524e-07
rs57613118	5.85318e-07
rs36061954	2.29928e-07
rs12677355	4.76062e-07
rs881299	2.05781e-07
rs881301	1.87543e-07
rs2468964	3.14803e-07
rs876472	2.05858e-07
rs876471	1.86773e-07
rs4739558	2.9495e-07
rs66504003	4.24277e-07
rs328301	2.08326e-07
rs328300	2.28987e-07
rs13252897	2.27819e-07
rs13260356	2.19842e-07
rs11778012	2.17526e-07
rs2013586	2.17851e-07
rs11781693	2.26532e-07
rs1971400	2.45504e-07
rs2037204	2.14174e-07
rs7839310	2.28589e-07
rs6474507	2.26532e-07
rs10504011	4.62594e-07
rs7000232	2.52116e-07
rs16887815	4.36104e-07
rs10088007	2.77445e-07
rs7015528	5.72092e-07
rs6999014	4.86576e-07
rs13251185	4.94114e-07
rs35273942	5.9375e-07
rs35785308	5.74633e-07
rs13254846	5.52471e-07
rs6986939	4.62529e-07
rs17587272	3.7726e-07
