## Supplementary material for "Characterization of shared and ancestry-specific signals driving complex traits using multi-ancestry fine-mapping": mscaviar_results_study1_post.txt

SNP_ID	Prob_in_pCausalSet
rs75168396	0.000135792
rs2843728	4.5922e-05
rs55736052	0.00100389
rs76873509	0.000539842
rs2843744	7.66422e-05
rs145151767	0.000665141
rs138824104	0.000715507
rs2843738	0.000114394
rs16887244	0.00048533
rs59911155	0.000425653
rs17435276	5.60605e-05
rs2270376	0.000299255
rs55962869	0.00029846
rs3824288	0.000417245
rs12681876	0.000394179
rs11783967	0.000315554
rs55928150	0.000410224
rs11774769	0.000410224
rs7830233	0.000328238
rs10108757	0.000324025
rs4537271	0.00034281
rs112791537	0.000352071
rs7828832	0.000347112
rs58780114	0.000347979
rs11785366	0.000328886
rs12682626	0.000328886
rs12674975	0.00041686
rs74302881	0.000367942
rs58320990	0.000411047
rs61076607	0.000411047
rs10112856	0.000287493
rs16887258	0.000307364
rs6982519	0.000319771
rs7815101	0.000347569
rs10958541	0.000303472
rs113407804	0.000308592
rs4379415	0.000275462
rs10156283	0.000367231
rs28864534	0.000321111
rs7015996	0.000275462
rs7016434	0.000275462
rs10216482	0.000264838
rs55885015	0.000299335
rs10099466	0.000261496
rs7836805	0.000250447
rs11779210	0.000344254
rs11777969	0.000321101
rs1043782	0.000264954
rs60530611	0.000275582
rs7821119	0.000472271
rs6999796	0.000753704
rs7834862	0.000767862
rs2306899	0.00152316
rs6992943	0.00162656
rs10103315	0.00196649
rs56365338	0.00208989
rs16887273	0.00256674
rs16887275	0.00208989
rs16887277	0.00216035
rs28867132	0.00205967
rs56058270	0.00249652
rs7006757	0.00203262
rs10105555	0.00203262
rs10113411	0.00239268
rs12056698	0.00207248
rs10958567	0.0019771
rs2898674	0.00242845
rs9643870	0.0116595
rs6981405	0.0114928
rs9198	0.00462188
rs7007097	0.0124028
rs1149	0.00377515
rs3739252	0.00382319
rs57984710	0.00289278
rs1906672	0.00325766
rs3824289	0.00512041
rs1488934	0.00376449
rs1488935	0.00693877
rs72644720	0.00876134
rs10100090	0.00632982
rs7845911	0.0113955
rs12674515	0.00328695
rs6984464	0.00279918
rs7845284	0.00282351
rs7823681	0.00282351
rs10100894	0.00270521
rs10109023	0.00266676
rs10101145	0.00266676
rs7837189	0.00580047
rs10958606	0.00580047
rs12386976	0.0029828
rs12386951	0.0060856
rs55703821	0.00721405
rs28439472	0.00270521
rs11985168	0.00911621
rs10102341	0.00354693
rs2171616	0.00359346
rs1599918	0.00812627
rs12056642	0.00966344
rs16887324	0.00880423
rs7841617	0.00911621
rs16887325	0.00388471
rs2280847	0.00433694
rs2234555	0.0089165
rs56300324	0.00382949
rs59978327	0.0127319
rs2234549	0.00415806
rs55634742	0.0110357
rs11786625	0.0212591
rs12114353	0.00442507
rs10101168	0.0109948
rs11989357	0.00448961
rs72630604	0.00454919
rs28674538	0.00448961
rs28460372	0.00513927
rs72630609	0.0121746
rs12677788	0.00454919
rs11785041	0.0190252
rs28634296	0.00475153
rs10156310	0.0136457
rs10448063	0.00454919
rs11774214	0.00482105
rs58279725	0.0059916
rs72630614	0.00482105
rs1488936	0.00531515
rs6474268	0.00482105
rs1975132	0.00475153
rs2130033	0.00462188
rs11777811	0.0175383
rs16887340	0.0149893
rs7821392	0.0149893
rs16887343	0.00448961
rs12677360	0.0237561
rs72630617	0.00484893
rs2932005	6.38318e-05
rs10107763	0.00568177
rs72630620	0.0203632
rs10099378	0.0201046
rs12681196	0.0198245
rs10095753	0.0189438
rs12678205	0.00539267
rs72630624	0.0234524
rs60558877	0.0272821
rs55796824	0.00586167
rs56322953	0.00578428
rs6996860	0.00715405
rs7012844	0.00605704
rs112537273	0.0213547
rs12677998	1.35565e-06
rs59176647	0.00469821
rs12681483	0.00462959
rs12681501	0.00456818
rs11998709	0.00456818
rs7816998	0.0311824
rs10958670	0.0213827
rs2016875	0.00629138
rs11986274	0.00532505
rs59498392	0.0225768
rs28681082	0.020259
rs7001340	0.0238352
rs12677006	0.00590451
rs13317	0.00419506
rs4647905	0.0148674
rs4647903	0.0164898
rs10958682	0.0144669
rs10958683	0.0132301
rs3925	0.0032578
rs3779921	0.00669273
rs2293971	0.0069659
rs6984358	0.00682761
rs2304000	0.00447299
rs4647907	0.00473731
rs7005874	0.00281425
rs10101096	0.00229
rs17175814	0.00275123
rs2411256	0.00327628
rs2411257	0.0035784
rs16887378	0.00132335
rs9657190	0.00150189
rs11777067	0.00361744
rs6983315	4.61709e-06
rs60527016	0.00273989
rs6987534	5.33415e-06
rs6474353	5.43588e-06
rs10958700	0.000726401
rs3758102	1.84233e-06
rs13275043	6.98973e-07
rs7815496	2.82266e-07
rs6996321	3.4463e-07
rs62505473	1.4752e-07
rs17175708	4.554e-07
rs4647906	2.91277e-07
rs3213849	2.82686e-07
rs930828	1.35877e-07
rs17182023	3.64485e-07
rs17175624	3.02268e-07
rs17182009	3.37698e-07
rs17182002	2.89384e-07
rs10958704	3.44239e-07
rs4082204	3.4019e-07
rs57613118	5.32353e-07
rs36061954	1.78879e-07
rs12677355	4.33693e-07
rs881299	1.47634e-07
rs881301	1.33469e-07
rs2468964	2.24952e-07
rs876472	1.68196e-07
rs876471	1.50323e-07
rs4739558	2.1181e-07
rs66504003	3.24998e-07
rs328301	1.54845e-07
rs328300	1.80813e-07
rs13252897	1.66157e-07
rs13260356	1.60358e-07
rs11778012	1.60362e-07
rs2013586	1.60688e-07
rs11781693	1.67069e-07
rs1971400	1.81608e-07
rs2037204	1.59032e-07
rs7839310	1.69133e-07
rs6474507	1.67069e-07
rs10504011	3.51792e-07
rs7000232	1.91336e-07
rs16887815	3.29577e-07
rs10088007	2.13645e-07
rs7015528	4.33354e-07
rs6999014	3.71722e-07
rs13251185	3.79274e-07
rs35273942	4.58702e-07
rs35785308	4.44369e-07
rs13254846	4.27256e-07
rs6986939	3.58509e-07
rs17587272	2.96509e-07
