## Supplementary material for "Characterization of shared and ancestry-specific signals driving complex traits using multi-ancestry fine-mapping": not_shared_pips.txt

SNP_ID	shared_ll_x	notshared_ll_x	shared_ll_y	notshared_ll_y	not_shared_pip
rs10088007	-66.9403	-66.334	-66.9403	-66.334	6.509000000000004e-08
rs10095753	-55.5446	-58.3681	-55.5446	-58.3681	0.00018750000000000017
rs10099378	-55.4851	-58.3227	-55.4851	-58.3227	0.00019620000000000054
rs10099466	-59.8274	-62.5642	-59.8274	-62.5642	2.8219999999999808e-06
rs10100090	-56.6408	-59.4501	-56.6408	-59.4501	6.355999999999983e-05
rs10100894	-57.4909	-60.4913	-57.4909	-60.4913	2.2449999999899634e-05
rs10101096	-57.6575	-60.1351	-57.6575	-60.1351	3.2029999999899986e-05
rs10101145	-57.5052	-60.4913	-57.5052	-60.4913	2.2450000000000248e-05
rs10101168	-56.0886	-58.9389	-56.0886	-58.9389	0.00010589999999999905
rs10102341	-57.22	-60.2207	-57.22	-60.2207	2.9419999999899873e-05
rs10103315	-57.8098	-60.8935	-57.8098	-60.8935	1.4999999999999823e-05
rs10105555	-57.7767	-60.8473	-57.7767	-60.8473	1.5709999999999943e-05
rs10107763	-56.7488	-59.7628	-56.7488	-59.7628	4.6479999999999785e-05
rs10108757	-59.613	-62.4851	-59.613	-62.4851	3.055999999999979e-06
rs10109023	-57.5052	-60.4913	-57.5052	-60.4913	2.2450000000000248e-05
rs10112856	-59.7327	-62.4038	-59.7327	-62.4038	3.3149999999000277e-06
rs10113411	-57.6136	-60.67	-57.6136	-60.67	1.8760000000000044e-05
rs10156283	-59.4879	-62.32	-59.4879	-62.32	3.6039999999000244e-06
rs10156310	-55.8726	-58.8453	-55.8726	-58.8453	0.00011629999999999974
rs10216482	-59.8147	-62.5642	-59.8147	-62.5642	2.822000000000035e-06
rs1043782	-59.8143	-62.5642	-59.8143	-62.5642	2.8240000000000123e-06
rs10448063	-56.9711	-60.0819	-56.9711	-60.0819	3.379999999999963e-05
rs10504011	-66.4403	-65.791	-66.4403	-65.791	1.1203400000000004e-07
rs10958541	-59.6786	-62.4426	-59.6786	-62.4426	3.1889999998999954e-06
rs10958567	-57.8044	-60.8473	-57.8044	-60.8473	1.5709999999999943e-05
rs10958606	-56.7281	-59.4981	-56.7281	-59.4981	6.0579999999999315e-05
rs10958670	-55.4235	-58.3419	-55.4235	-58.3419	0.00019249999999999823
rs10958682	-55.8142	-58.6239	-55.8142	-58.6239	0.00014519999999999984
rs10958683	-55.9035	-58.2428	-55.9035	-58.2428	0.00021250000000000088
rs10958700	-58.8057	-61.7026	-58.8057	-61.7026	6.681000000000026e-06
rs10958704	-66.4622	-65.9236	-66.4622	-65.9236	9.812400000000004e-08
rs112537273	-55.4248	-58.481	-55.4248	-58.481	0.00016749999999990037
rs112791537	-59.53	-62.4026	-59.53	-62.4026	3.317999999999984e-06
rs113407804	-59.6618	-62.3603	-59.6618	-62.3603	3.4629999999999904e-06
rs1149	-57.1576	-60.1298	-57.1576	-60.1298	3.22100000000004e-05
rs11774214	-56.9131	-60.0384	-56.9131	-60.0384	3.529000000000032e-05
rs11774769	-59.3771	-62.2366	-59.3771	-62.2366	3.916999999999983e-06
rs11777067	-57.2003	-60.2661	-57.2003	-60.2661	2.8109999999899847e-05
rs11777811	-55.6217	-58.513	-55.6217	-58.513	0.00016220000000000123
rs11777969	-59.6221	-62.3207	-59.6221	-62.3207	3.600999999999995e-06
rs11778012	-67.2275	-66.4451	-67.2275	-66.4451	5.824599999999998e-08
rs11779210	-59.5525	-62.277	-59.5525	-62.277	3.762000000000036e-06
rs11781693	-67.1864	-66.4064	-67.1864	-66.4064	6.054500000000002e-08
rs11783967	-59.6395	-62.5242	-59.6395	-62.5242	2.9380000000000183e-06
rs11785041	-55.5403	-58.513	-55.5403	-58.513	0.00016220000000000123
rs11785366	-59.5981	-62.4031	-59.5981	-62.4031	3.316000000000007e-06
rs11786625	-55.4293	-58.702	-55.4293	-58.702	0.00013420000000000099
rs11985168	-56.276	-59.0322	-56.276	-59.0322	9.653000000000092e-05
rs11986274	-56.8136	-59.5286	-56.8136	-59.5286	5.876000000000058e-05
rs11989357	-56.9843	-60.0819	-56.9843	-60.0819	3.378999999989994e-05
rs11998709	-56.9669	-60.1771	-56.9669	-60.1771	3.0719999999999706e-05
rs12056642	-56.2177	-58.9878	-56.2177	-58.9878	0.0001009099999999992
rs12056698	-57.7573	-60.7167	-57.7573	-60.7167	1.790999999990014e-05
rs12114353	-56.9988	-60.082	-56.9988	-60.082	3.3800000000000496e-05
rs12386951	-56.6801	-59.4501	-56.6801	-59.4501	6.354999999990014e-05
rs12386976	-57.3932	-60.4485	-57.3932	-60.4485	2.3429999999899885e-05
rs12674515	-57.2961	-60.2682	-57.2961	-60.2682	2.805999999999989e-05
rs12674975	-59.3611	-62.1533	-59.3611	-62.1533	4.257000000000024e-06
rs12677006	-56.7103	-59.3985	-56.7103	-59.3985	6.691999999999983e-05
rs12677355	-66.2336	-66.6773	-66.2336	-66.6773	4.617700000000003e-08
rs12677360	-55.3182	-58.2225	-55.3182	-58.2225	0.0002169999999999013
rs12677788	-56.9711	-60.0819	-56.9711	-60.0819	3.379999999999963e-05
rs12677998	-65.0898	-64.1376	-65.0898	-64.1376	5.853299999999999e-07
rs12678205	-56.801	-59.8988	-56.801	-59.8988	4.058000000000013e-05
rs12681196	-55.4991	-58.3227	-55.4991	-58.3227	0.00019639999999999935
rs12681483	-56.9536	-60.1771	-56.9536	-60.1771	3.072000000000057e-05
rs12681501	-56.9669	-60.1771	-56.9669	-60.1771	3.0719999999999706e-05
rs12681876	-59.417	-62.2763	-59.417	-62.2763	3.765000000000029e-06
rs12682626	-59.5981	-62.4031	-59.5981	-62.4031	3.316000000000007e-06
rs13251185	-66.365	-65.7552	-66.365	-65.7552	1.1612000000000012e-07
rs13252897	-67.1918	-66.3714	-67.1918	-66.3714	6.270200000000008e-08
rs13254846	-66.2457	-65.6692	-66.2457	-65.6692	1.26539e-07
rs13260356	-67.2274	-66.4067	-67.2274	-66.4067	6.052400000000002e-08
rs13275043	-65.7539	-65.8919	-65.7539	-65.8919	1.0127599999999996e-07
rs13317	-57.0521	-59.767	-57.0521	-59.767	4.629999999999999e-05
rs138824104	-58.8208	-61.5884	-58.8208	-61.5884	7.490999999999986e-06
rs145151767	-58.8938	-61.6736	-58.8938	-61.6736	6.879e-06
rs1488934	-57.1604	-59.7712	-57.1604	-59.7712	4.611000000000025e-05
rs1488935	-56.5489	-59.3583	-56.5489	-59.3583	6.966000000000003e-05
rs1488936	-56.8155	-59.8988	-56.8155	-59.8988	4.058000000000013e-05
rs1599918	-56.3909	-59.1737	-56.3909	-59.1737	8.379000000000025e-05
rs16887244	-59.209	-61.856	-59.209	-61.856	5.730999999999976e-06
rs16887258	-59.6658	-62.4426	-59.6658	-62.4426	3.1879999999999973e-06
rs16887273	-57.5434	-60.6275	-57.5434	-60.6275	1.958999999990014e-05
rs16887275	-57.7489	-60.8473	-57.7489	-60.8473	1.5720000000000317e-05
rs16887277	-57.7158	-60.7588	-57.7158	-60.7588	1.718000000000032e-05
rs16887324	-56.3108	-59.0809	-56.3108	-59.0809	9.193999999989981e-05
rs16887325	-57.129	-60.1298	-57.129	-60.1298	3.2219999999999905e-05
rs16887340	-55.7787	-58.7514	-55.7787	-58.7514	0.00012779999999990022
rs16887343	-56.9843	-60.0819	-56.9843	-60.0819	3.378999999989994e-05
rs16887378	-58.2059	-60.8941	-58.2059	-60.8941	1.500000000000004e-05
rs16887815	-66.5056	-65.8302	-66.5056	-65.8302	1.07725e-07
rs17175624	-66.5926	-66.0713	-66.5926	-66.0713	8.464300000000003e-08
rs17175708	-66.1841	-66.5089	-66.1841	-66.5089	5.4646999999999894e-08
rs17175814	-57.474	-59.9517	-57.474	-59.9517	3.849999999990016e-05
rs17182002	-66.6362	-66.11	-66.6362	-66.11	8.143699999999999e-08
rs17182009	-66.4846	-66.8464	-66.4846	-66.8464	3.899400000000001e-08
rs17182023	-66.408	-66.7814	-66.408	-66.7814	4.161499999999999e-08
rs17435276	-61.3677	-63.9926	-61.3677	-63.9926	6.766999999999998e-07
rs17587272	-66.6119	-66.101	-66.6119	-66.101	8.216699999999997e-08
rs1906672	-57.305	-59.3146	-57.305	-59.3146	7.277999999989997e-05
rs1971400	-67.1027	-66.3355	-67.1027	-66.3355	6.499400000000003e-08
rs1975132	-56.9276	-60.0384	-56.9276	-60.0384	3.529000000000032e-05
rs2013586	-67.2255	-66.4451	-67.2255	-66.4451	5.8247000000000005e-08
rs2016875	-56.6469	-59.6753	-56.6469	-59.6753	5.074999999999958e-05
rs2037204	-67.2359	-66.4799	-67.2359	-66.4799	5.6253999999999995e-08
rs2130033	-56.9552	-60.0385	-56.9552	-60.0385	3.5279999999899767e-05
rs2171616	-57.2069	-60.2206	-57.2069	-60.2206	2.9410000000000113e-05
rs2234549	-57.061	-60.1297	-57.061	-60.1297	3.2209999999899784e-05
rs2234555	-56.2981	-59.0809	-56.2981	-59.0809	9.194000000000042e-05
rs2270376	-59.6926	-62.4427	-59.6926	-62.4427	3.1869999999999815e-06
rs2280847	-57.0189	-60.1297	-57.0189	-60.1297	3.221999999999947e-05
rs2293971	-56.545	-59.6803	-56.545	-59.6803	5.049000000000026e-05
rs2304000	-56.988	-60.0398	-56.988	-60.0398	3.5239999999900004e-05
rs2306899	-58.0653	-61.0235	-58.0653	-61.0235	1.3169999999999848e-05
rs2411256	-57.2994	-61.3257	-57.2994	-61.3257	9.75000000000021e-06
rs2411257	-57.2111	-60.627	-57.2111	-60.627	1.9599999999999826e-05
rs2468964	-66.8878	-66.0009	-66.8878	-66.0009	9.082100000000012e-08
rs2843728	-61.5679	-65.0789	-61.5679	-65.0789	2.2839999999998582e-07
rs2843738	-60.6547	-64.4175	-60.6547	-64.4175	4.429999999999956e-07
rs2843744	-61.0554	-64.7513	-61.0554	-64.7513	3.168999999999969e-07
rs28439472	-57.4909	-60.4913	-57.4909	-60.4913	2.2449999999899634e-05
rs28460372	-56.8491	-59.9469	-56.8491	-59.9469	3.867999999990039e-05
rs28634296	-56.9276	-60.0384	-56.9276	-60.0384	3.529000000000032e-05
rs28674538	-56.9843	-60.0819	-56.9843	-60.0819	3.378999999989994e-05
rs28681082	-55.4774	-58.3419	-55.4774	-58.3419	0.0001924000000000023
rs28864534	-59.6221	-62.3601	-59.6221	-62.3601	3.461999999900011e-06
rs28867132	-57.7635	-60.8473	-57.7635	-60.8473	1.5729999999899644e-05
rs2898674	-57.5988	-60.6276	-57.5988	-60.6276	1.9589999999999885e-05
rs2932005	-61.2378	-63.913	-61.2378	-63.913	7.328000000000076e-07
rs3213849	-66.6596	-66.1102	-66.6596	-66.1102	8.142099999999992e-08
rs328300	-67.1081	-66.6056	-67.1081	-66.6056	4.9612000000000034e-08
rs328301	-67.2627	-66.5098	-67.2627	-66.5098	5.4596999999999996e-08
rs35273942	-66.1746	-65.5945	-66.1746	-65.5945	1.36366e-07
rs35785308	-66.2064	-65.6301	-66.2064	-65.6301	1.3158799999999987e-07
rs36061954	-67.1186	-66.551	-67.1186	-66.551	5.2392999999999985e-08
rs3739252	-57.145	-60.1731	-57.145	-60.1731	3.0840000000000294e-05
rs3758102	-64.7843	-65.6435	-64.7843	-65.6435	1.2983000000000042e-07
rs3779921	-56.585	-59.6371	-56.585	-59.6371	5.270999999989947e-05
rs3824288	-59.3602	-62.193	-59.3602	-62.193	4.091999999999974e-06
rs3824289	-56.8528	-59.5955	-56.8528	-59.5955	5.495999999999973e-05
rs3925	-57.305	-60.3565	-57.305	-60.3565	2.5669999999999773e-05
rs4082204	-66.4741	-65.9586	-66.4741	-65.9586	9.474400000000002e-08
rs4379415	-59.7754	-62.5251	-59.7754	-62.5251	2.936999999899985e-06
rs4537271	-59.5567	-62.4419	-59.5567	-62.4419	3.1900000000000288e-06
rs4647903	-55.6833	-58.3869	-55.6833	-58.3869	0.00018400000000000014
rs4647905	-55.7869	-58.5302	-55.7869	-58.5302	0.0001594000000000005
rs4647906	-66.6296	-66.0716	-66.6296	-66.0716	8.4619e-08
rs4647907	-56.9306	-59.9967	-56.9306	-59.9967	3.6790000000000087e-05
rs4739558	-66.9482	-66.0775	-66.9482	-66.0775	8.412599999999986e-08
rs55634742	-56.0849	-58.8944	-56.0849	-58.8944	0.00011090000000000058
rs55703821	-56.51	-59.2662	-56.51	-59.2662	7.638999999990022e-05
rs55736052	-58.4822	-60.995	-58.4822	-60.995	1.3549999999999977e-05
rs55796824	-56.7176	-59.8987	-56.7176	-59.8987	4.0589999999899457e-05
rs55885015	-59.6923	-62.4036	-59.6923	-62.4036	3.3139999998999577e-06
rs55928150	-59.3771	-62.2366	-59.3771	-62.2366	3.916999999999983e-06
rs55962869	-59.6952	-62.4857	-59.6952	-62.4857	3.054999999999963e-06
rs56058270	-57.5712	-60.6275	-57.5712	-60.6275	1.9570000000000004e-05
rs56300324	-57.1433	-60.1298	-57.1433	-60.1298	3.2209999999899784e-05
rs56322953	-56.7309	-59.8987	-56.7309	-59.8987	4.0589999999899457e-05
rs56365338	-57.7489	-60.8473	-57.7489	-60.8473	1.5720000000000317e-05
rs57613118	-66.0278	-66.4713	-66.0278	-66.4713	5.6740999999999886e-08
rs57984710	-57.4238	-60.4922	-57.4238	-60.4922	2.2429999999999933e-05
rs58279725	-56.6957	-59.8067	-56.6957	-59.8067	4.449999999990052e-05
rs58320990	-59.3751	-62.1534	-59.3751	-62.1534	4.257999999899968e-06
rs58780114	-59.5417	-62.3596	-59.5417	-62.3596	3.464000000000006e-06
rs59176647	-56.9389	-60.1771	-56.9389	-60.1771	3.072000000000057e-05
rs59498392	-55.3691	-58.3419	-55.3691	-58.3419	0.00019249999999999823
rs59911155	-59.3402	-62.0255	-59.3402	-62.0255	4.837999999899993e-06
rs59978327	-55.9419	-58.7514	-55.9419	-58.7514	0.00012779999999989848
rs60527016	-57.4781	-60.7097	-57.4781	-60.7097	1.8039999999899803e-05
rs60530611	-59.775	-62.5251	-59.775	-62.5251	2.9370000000000025e-06
rs60558877	-55.1798	-58.0302	-55.1798	-58.0302	0.00026289999999999994
rs61076607	-59.3751	-62.1534	-59.3751	-62.1534	4.257999999899968e-06
rs62505473	-67.3119	-66.6906	-67.3119	-66.6906	4.5568e-08
rs6474268	-56.9131	-60.0384	-56.9131	-60.0384	3.529000000000032e-05
rs6474353	-63.7035	-66.0584	-63.7035	-66.0584	8.575000000000168e-08
rs6474507	-67.1864	-66.4064	-67.1864	-66.4064	6.054500000000002e-08
rs66504003	-66.5197	-65.8992	-66.5197	-65.8992	1.0054700000000006e-07
rs6981405	-56.0443	-59.0321	-56.0443	-59.0321	9.65000000000011e-05
rs6982519	-59.6263	-62.4032	-59.6263	-62.4032	3.3159999999999527e-06
rs6983315	-63.8672	-66.1825	-63.8672	-66.1825	7.573000000000207e-08
rs6984358	-56.5651	-59.7278	-56.5651	-59.7278	4.8150000000000276e-05
rs6984464	-57.4567	-60.4015	-57.4567	-60.4015	2.453999999999998e-05
rs6986939	-66.4215	-65.8525	-66.4215	-65.8525	1.0535400000000014e-07
rs6987534	-63.7223	-66.0373	-63.7223	-66.0373	8.757000000000194e-08
rs6992943	-57.9996	-61.1106	-57.9996	-61.1106	1.207999999990007e-05
rs6996321	-66.4637	-66.7403	-66.4637	-66.7403	4.3357999999999984e-08
rs6996860	-56.5184	-59.7142	-56.5184	-59.7142	4.879999999990014e-05
rs6999014	-66.3851	-65.7553	-66.3851	-65.7553	1.1610800000000005e-07
rs6999796	-58.7688	-61.6842	-58.7688	-61.6842	6.804999999899955e-06
rs7000232	-67.0507	-66.3828	-67.0507	-66.3828	6.199200000000002e-08
rs7001340	-55.3149	-57.7649	-55.3149	-57.7649	0.00034280000000000074
rs7005874	-57.4514	-60.6697	-57.4514	-60.6697	1.8769999999899804e-05
rs7006757	-57.7767	-60.8473	-57.7767	-60.8473	1.5709999999999943e-05
rs7007097	-55.9681	-58.8453	-55.9681	-58.8453	0.00011629999999999974
rs7012844	-56.6848	-59.8104	-56.6848	-59.8104	4.432000000000047e-05
rs7015528	-66.2314	-65.5685	-66.2314	-65.5685	1.3994999999999998e-07
rs7015996	-59.7754	-62.5251	-59.7754	-62.5251	2.936999999899985e-06
rs7016434	-59.7754	-62.5251	-59.7754	-62.5251	2.936999999899985e-06
rs72630604	-56.9711	-60.0819	-56.9711	-60.0819	3.379999999999963e-05
rs72630609	-55.9867	-58.7962	-55.9867	-58.7962	0.0001221999999999994
rs72630614	-56.9131	-60.0384	-56.9131	-60.0384	3.529000000000032e-05
rs72630617	-56.9073	-59.9905	-56.9073	-59.9905	3.7030000000000396e-05
rs72630620	-55.4723	-58.3227	-55.4723	-58.3227	0.00019619999999999707
rs72630624	-55.3311	-58.2225	-55.3311	-58.2225	0.00021689999999999904
rs72644720	-56.3157	-59.1251	-56.3157	-59.1251	8.79599999999009e-05
rs74302881	-59.4859	-62.2372	-59.4859	-62.2372	3.915000000000006e-06
rs75168396	-60.4828	-63.2874	-60.4828	-63.2874	1.371000000000011e-06
rs76873509	-59.1026	-61.8557	-59.1026	-61.8557	5.734999999999985e-06
rs7815101	-59.5429	-62.3203	-59.5429	-62.3203	3.6029999999000087e-06
rs7815496	-66.661	-66.0719	-66.661	-66.0719	8.4598e-08
rs7816998	-55.0462	-58.1025	-55.0462	-58.1025	0.000244699999999997
rs7821119	-59.2363	-62.109	-59.2363	-62.109	4.450999999899971e-06
rs7821392	-55.7787	-58.7514	-55.7787	-58.7514	0.00012779999999990022
rs7823681	-57.4481	-60.4486	-57.4481	-60.4486	2.342999999999963e-05
rs7828832	-59.5442	-62.4027	-59.5442	-62.4027	3.317999999999984e-06
rs7830233	-59.6001	-62.485	-59.6001	-62.485	3.0569999999999946e-06
rs7834862	-58.7502	-61.5574	-58.7502	-61.5574	7.726e-06
rs7836805	-59.8706	-62.6071	-59.8706	-62.6071	2.70599999989998e-06
rs7837189	-56.7281	-59.4981	-56.7281	-59.4981	6.0579999999999315e-05
rs7839310	-67.1741	-66.4063	-67.1741	-66.4063	6.0552e-08
rs7841617	-56.276	-59.0322	-56.276	-59.0322	9.653000000000092e-05
rs7845284	-57.4481	-60.4486	-57.4481	-60.4486	2.342999999999963e-05
rs7845911	-56.0528	-59.0921	-56.0528	-59.0921	9.09000000000014e-05
rs79295570	0.0	-64.9729	0.0	-64.9729	2.53898e-07
rs876471	-67.294	-66.8718	-67.294	-66.8718	3.8018000000000017e-08
rs876472	-67.1815	-66.8371	-67.1815	-66.8371	3.936e-08
rs881299	-67.3101	-66.4301	-67.3101	-66.4301	5.9127e-08
rs881301	-67.4113	-66.502	-67.4113	-66.502	5.5024000000000004e-08
rs9198	-56.9552	-60.0385	-56.9552	-60.0385	3.5279999999899767e-05
rs930828	-67.3947	-66.8185	-67.3947	-66.8185	4.0096999999999965e-08
rs9643870	-56.0299	-59.0321	-56.0299	-59.0321	9.649999999990048e-05
rs9657190	-58.0793	-60.8477	-58.0793	-60.8477	1.5709999999999943e-05
