## Supplementary material for "Characterization of shared and ancestry-specific signals driving complex traits using multi-ancestry fine-mapping": global_pips.txt

SNP_ID	shared_ll	notshared_ll	global_pips
rs10081579	-96.3786	-95.2847	1.470653e-06
rs10086095	-94.322	-93.2379	1.146232e-05
rs10086200	-95.3399	-94.837	3.5393799999999994e-06
rs10086352	-95.4481	-94.8994	3.20837e-06
rs10086449	-95.487	-94.9287	3.09261e-06
rs10086474	-92.909	-92.7397	3.7771899999999997e-05
rs10087535	-97.1378	-96.0802	6.8019e-07
rs10087623	-95.9046	-94.9707	2.24636e-06
rs10087905	-96.303	-95.3588	1.51283e-06
rs10087957	-92.8349	-92.7732	3.99936e-05
rs10088189	-95.7701	-94.8598	2.5518600000000007e-06
rs10088581	-95.0863	-94.5558	4.58842e-06
rs10088841	-97.1789	-96.0874	6.600599999999999e-07
rs10088981	-91.5376	-91.1339	0.000155331
rs10089297	-94.2006	-93.8162	1.0792050000000001e-05
rs10090791	-94.2551	-93.1731	1.224654e-05
rs10091240	-96.5756	-95.5046	1.1985950000000003e-06
rs10091574	-96.5733	-95.5045	1.2004940000000005e-06
rs10091824	-96.5752	-95.5046	1.1989679999999998e-06
rs10092060	-91.4071	-91.0941	0.00017392400000000005
rs10092481	-92.0989	-91.2151	9.952109999999999e-05
rs10093008	-95.5554	-94.7207	3.09561e-06
rs10093244	-91.678	-90.9369	0.000145812
rs10094224	-93.7492	-93.2724	1.72714e-05
rs10094326	-94.5558	-94.145	7.60531e-06
rs10094523	-95.1556	-94.561	4.3437099999999994e-06
rs10094749	-95.8833	-94.9556	2.29045e-06
rs10094881	-91.6895	-91.5025	0.000128253
rs10096023	-89.2525	-89.2154	0.0014328899999999998
rs10096514	-90.1408	-90.5031	0.0005608180000000001
rs10097537	-95.5465	-94.7206	3.1157899999999996e-06
rs10097613	-94.341	-93.9469	9.3959e-06
rs10098038	-94.341	-93.9469	9.3959e-06
rs10098343	-94.7805	-94.4009	6.037309999999999e-06
rs10098647	-94.298	-93.7763	1.007329e-05
rs10098915	-96.5114	-95.4321	1.281611e-06
rs10099474	-96.6016	-95.5337	1.166627e-06
rs10099680	-91.704	-90.6779	0.00015419900000000002
rs10100017	-94.9896	-94.4326	5.08436e-06
rs10100880	-91.3387	-90.9662	0.00018836299999999996
rs10101157	-94.408	-94.0133	8.78818e-06
rs10101285	-97.1916	-96.1	6.51761e-07
rs10101487	-92.3872	-92.5608	6.0599899999999996e-05
rs10101705	-97.1161	-96.0301	7.015730000000001e-07
rs10102053	-91.6019	-91.1776	0.00014626800000000002
rs10102069	-95.8257	-94.9087	2.4186899999999995e-06
rs10102150	-96.5484	-95.4753	1.2324720000000001e-06
rs10102805	-97.1161	-96.0301	7.015730000000001e-07
rs10102941	-95.7701	-94.8598	2.5518600000000007e-06
rs10103912	-97.118	-96.0045	7.066850000000002e-07
rs10103994	-91.5432	-91.1339	0.00015464399999999998
rs10104460	-95.7961	-94.8917	2.4822100000000004e-06
rs10104937	-96.4335	-95.3585	1.383396e-06
rs10105068	-96.2808	-95.3428	1.54401e-06
rs10105094	-94.6426	-94.241	6.95996e-06
rs10105098	-94.6426	-94.241	6.95996e-06
rs10105158	-93.691	-93.2019	1.8353800000000007e-05
rs10105408	-97.1317	-96.043	6.91324e-07
rs10105972	-90.4766	-90.8006	0.0004024790000000001
rs10106120	-95.9164	-95.291	2.04449e-06
rs10106496	-96.512	-95.4208	1.2858470000000003e-06
rs10106759	-96.517	-95.4459	1.270963e-06
rs10107019	-95.5812	-94.5038	3.2467799999999994e-06
rs10107875	-91.6997	-90.8878	0.000145387
rs10108587	-97.1887	-96.0999	6.5305e-07
rs10108692	-95.6102	-94.5334	3.1534399999999996e-06
rs10108917	-94.7893	-94.399	5.997e-06
rs10109065	-95.0564	-94.4033	4.8638299999999995e-06
rs10109265	-96.6824	-96.1138	9.38014e-07
rs10109386	-96.2	-95.5651	1.5431899999999996e-06
rs10109487	-96.1219	-95.4818	1.6705599999999999e-06
rs10109926	-97.077	-95.9796	7.322920000000002e-07
rs10110581	-93.8484	-93.0245	1.7013300000000002e-05
rs10110776	-95.8299	-94.9087	2.41153e-06
rs10111592	-92.9268	-91.9252	4.5050100000000004e-05
rs10112099	-94.3716	-93.9817	9.105239999999998e-06
rs10112677	-93.7121	-93.2355	1.7922799999999997e-05
rs10112731	-95.8625	-94.9389	2.33584e-06
rs10113297	-95.0481	-93.9856	5.50628e-06
rs10216440	-96.6767	-95.572	1.0955e-06
rs1034515	-89.6293	-89.579	0.000984974
rs1034516	-89.7193	-89.669	0.0009002009999999999
rs1034517	-89.762	-89.7118	0.0008625499999999999
rs1034518	-92.0592	-91.7051	9.130900000000002e-05
rs1034519	-86.6247	-87.2572	0.0184077
rs10435600	-95.2424	-94.6218	4.0070200000000005e-06
rs10481229	-95.8066	-94.8918	2.4637199999999995e-06
rs10504295	-91.0627	-90.5033	0.000258155
rs10504300	-89.7417	-89.7117	0.000877618
rs10504303	-94.2295	-94.1079	1.000809e-05
rs10504311	-97.0609	-96.0596	7.215009999999999e-07
rs10755942	-89.7417	-89.7117	0.000877618
rs10755943	-89.7417	-89.7117	0.000877618
rs10808700	-85.8768	-86.9097	0.037842799999999996
rs10808702	-89.6924	-89.669	0.0009211009999999998
rs10957101	-91.8643	-91.0134	0.00012466640000000003
rs10957102	-89.3692	-88.8351	0.0013960800000000003
rs10957106	-90.2153	-90.4579	0.0005274149999999999
rs10957109	-89.9742	-89.8903	0.000701201
rs10957110	-96.8086	-95.7255	9.532690000000001e-07
rs10957115	-95.8299	-94.9087	2.41153e-06
rs10957118	-97.1128	-96.0257	7.0417e-07
rs10957124	-95.5287	-94.7405	3.1392899999999995e-06
rs10957125	-95.2906	-94.7753	3.7281900000000007e-06
rs10957133	-94.9514	-93.9868	5.88101e-06
rs10957135	-97.0663	-96.0599	7.187539999999998e-07
rs10957136	-96.699	-95.7997	1.004781e-06
rs111263389	-96.3109	-95.307	1.52862e-06
rs1115041	-92.3362	-92.5605	6.338279999999999e-05
rs112038321	-96.6723	-95.5919	1.0914620000000003e-06
rs11774669	-94.9547	-93.8686	6.09235e-06
rs11774698	-95.5975	-94.7508	2.9780200000000002e-06
rs11774872	-95.5585	-94.7208	3.0887500000000003e-06
rs11775407	-96.8473	-95.8965	8.795380000000001e-07
rs11775573	-96.0005	-95.6846	1.7608600000000001e-06
rs11775600	-95.968	-95.6595	1.8164699999999997e-06
rs11775690	-95.4495	-94.5148	3.5419400000000006e-06
rs11775891	-93.4967	-92.5977	2.4702799999999997e-05
rs11776939	-96.1509	-95.0864	1.82894e-06
rs11777319	-95.0737	-94.3408	4.876740000000001e-06
rs11777453	-91.6265	-91.4218	0.00013700599999999996
rs11777477	-95.0737	-94.3408	4.876740000000001e-06
rs11778498	-95.2727	-94.7459	3.8051e-06
rs11781514	-95.5975	-94.7508	2.9780200000000002e-06
rs11782188	-95.4212	-94.4568	3.6762999999999994e-06
rs11782236	-94.4174	-93.333	1.0420220000000002e-05
rs11784289	-94.3031	-94.2041	9.26461e-06
rs11784406	-94.3434	-94.2373	8.908889999999998e-06
rs11784625	-94.6487	-93.6234	8.111690000000002e-06
rs11784705	-95.3144	-94.7414	3.68755e-06
rs11787444	-96.4009	-95.3021	1.4405840000000002e-06
rs11987574	-95.3367	-94.6826	3.6758100000000003e-06
rs11989538	-94.8276	-94.0806	6.260400000000001e-06
rs11991280	-96.0989	-95.6135	1.65058e-06
rs11993248	-96.7753	-95.6971	9.83954e-07
rs11997938	-95.8695	-95.451	2.04759e-06
rs12056448	-94.3388	-93.5181	1.040991e-05
rs1214475	-90.8916	-90.8047	0.000280299
rs1214476	-93.2692	-93.2463	2.57548e-05
rs1214477	-90.7418	-90.8439	0.000316973
rs1214478	-90.7025	-90.8046	0.00032966899999999994
rs12155692	-96.4417	-95.3679	1.3716170000000002e-06
rs12155733	-86.3616	-86.4571	0.025332200000000003
rs12155734	-89.3026	-89.259	0.00136411
rs12155738	-89.2961	-89.259	0.0013717500000000001
rs12155940	-89.3026	-89.259	0.00136411
rs12156268	-96.7672	-95.6839	9.93641e-07
rs1229408	-93.3019	-93.2465	2.50468e-05
rs12541902	-96.2969	-95.2175	1.5881999999999999e-06
rs12542264	-93.3983	-92.4908	2.7326599999999997e-05
rs12542736	-93.4452	-92.6398	2.5333300000000004e-05
rs12543532	-93.6361	-92.7142	2.16346e-05
rs12545845	-90.0255	-90.4578	0.0006249299999999998
rs12546326	-93.635	-92.7142	2.16509e-05
rs12547681	-90.8355	-90.21	0.00032900899999999995
rs12547923	-95.5819	-94.5039	3.24513e-06
rs12549329	-90.7908	-90.671	0.00031161099999999994
rs12549606	-93.3983	-92.4908	2.7326599999999997e-05
rs12549669	-95.0147	-94.463	4.95243e-06
rs12549942	-96.2047	-95.2129	1.6935800000000003e-06
rs12549965	-91.6928	-90.8878	0.00014611799999999999
rs12550773	-93.43	-92.5254	2.6450299999999993e-05
rs12676407	-94.1778	-94.0741	1.0509269999999999e-05
rs12678649	-94.2295	-94.1079	1.000809e-05
rs12680681	-91.6265	-91.4218	0.00013700599999999996
rs12680695	-88.589	-89.2153	0.0025830099999999993
rs12680712	-93.8366	-92.9936	1.7307000000000002e-05
rs12680715	-85.5775	-86.6104	0.0510471
rs12681527	-97.2935	-96.1698	5.95021e-07
rs13252402	-91.5081	-91.2171	0.000156581
rs13252902	-89.7285	-89.7117	0.00088758
rs13256564	-96.9444	-96.0106	7.94132e-07
rs13257045	-96.6908	-95.6057	1.0730939999999998e-06
rs13260766	-89.7723	-90.4164	0.0007899609999999999
rs13265543	-95.5097	-94.4379	3.4809800000000005e-06
rs13266513	-95.5523	-94.7207	3.10254e-06
rs13267008	-95.5523	-94.7207	3.10254e-06
rs13267828	-96.8813	-95.9648	8.415720000000001e-07
rs13269146	-93.4272	-92.5254	2.65038e-05
rs13269899	-95.4509	-94.928	3.1813399999999993e-06
rs13272293	-91.6085	-91.1339	0.000146825
rs13274525	-95.3766	-94.8377	3.4386800000000005e-06
rs13278859	-94.3672	-93.8334	9.425180000000001e-06
rs13280153	-96.21	-95.6193	1.5120200000000002e-06
rs13280906	-94.5611	-94.1758	7.526769999999999e-06
rs13281067	-96.0697	-95.4801	1.7393e-06
rs13281126	-94.5255	-94.1447	7.792279999999999e-06
rs13282489	-94.2825	-93.915	9.910700000000002e-06
rs1351437	-91.6592	-91.5024	0.000131545
rs1356828	-95.9742	-95.6598	1.80716e-06
rs1356829	-96.7363	-95.7205	1.0026990000000001e-06
rs1356830	-96.7393	-95.7206	1.000654e-06
rs138403584	-96.7426	-95.6556	1.019588e-06
rs138460577	-94.6224	-93.5945	8.33501e-06
rs140151484	-95.832	-94.9087	2.408e-06
rs140631176	-96.73	-95.6626	1.02587e-06
rs140995786	0.0	-96.0985	2.16569e-07
rs141378688	-97.162	-96.0747	6.704179999999998e-07
rs142770694	-96.7718	-95.684	9.90546e-07
rs143952444	-97.1078	-96.0671	6.970589999999998e-07
rs1464328	-96.3516	-95.3638	1.4603200000000001e-06
rs146440533	-96.4584	-95.382	1.349986e-06
rs1464627	-96.4758	-95.4468	1.3066170000000002e-06
rs1467298	-96.3772	-95.4461	1.3991200000000002e-06
rs1473594	-85.5102	-86.6104	0.054405699999999994
rs1480336	-96.5986	-95.5163	1.17568e-06
rs1480337	-96.5986	-95.5163	1.17568e-06
rs1480340	-94.4089	-93.982	8.837199999999997e-06
rs1480341	-94.4079	-93.9475	8.90723e-06
rs1480342	-96.9061	-95.9886	8.21162e-07
rs1497032	-91.5339	-91.4217	0.000148036
rs1497035	-94.2904	-94.2039	9.365050000000003e-06
rs1497036	-94.3084	-94.2042	9.22351e-06
rs1497041	-95.4051	-94.7428	3.43973e-06
rs1511026	-90.373	-89.8013	0.000516002
rs1511027	-90.2075	-90.4579	0.00053106
rs1511028	-91.5432	-91.1339	0.00015464399999999998
rs1511031	-89.9969	-89.8479	0.000692537
rs1511032	-89.8091	-89.7118	0.0008287850000000001
rs1520268	-96.6938	-95.6973	1.039976e-06
rs1520271	-96.9219	-95.9225	8.286149999999999e-07
rs1520277	-95.5719	-94.6423	3.12909e-06
rs1523312	-96.4773	-95.6303	1.2355720000000002e-06
rs1523313	-95.5974	-94.6698	3.04858e-06
rs1552071	-96.2327	-95.1952	1.6706800000000002e-06
rs1566123	-94.3084	-94.2042	9.22351e-06
rs1566125	-94.3084	-94.2042	9.22351e-06
rs1589299	-96.7132	-95.6369	1.0463360000000002e-06
rs1600676	-91.7319	-91.5448	0.00012293599999999998
rs1606072	-93.7074	-92.8127	1.9986200000000002e-05
rs1626773	-94.3478	-93.5235	1.0326470000000001e-05
rs16925420	-95.7807	-94.8766	2.52043e-06
rs16925454	-95.4466	-94.7744	3.30788e-06
rs16925461	-95.7293	-94.9836	2.5401199999999997e-06
rs1720155	-96.9627	-95.8717	8.192319999999999e-07
rs17252026	0.0	-95.8253	2.84611e-07
rs17252576	-92.7361	-92.0829	4.95079e-05
rs17266595	0.0	-95.7976	2.92598e-07
rs17268891	-91.3849	-91.0941	0.000177101
rs17318561	-93.1591	-92.18	3.54644e-05
rs17741196	-96.9874	-95.8772	8.044180000000002e-07
rs17814894	-95.9177	-95.0169	2.1956700000000004e-06
rs1842389	-95.4079	-94.3414	3.847330000000001e-06
rs1842392	-96.785	-95.6963	9.77845e-07
rs1845957	-95.8257	-94.9087	2.4186899999999995e-06
rs1850971	-96.5361	-95.574	1.204775e-06
rs1850972	-96.5072	-95.5482	1.238958e-06
rs1858287	-93.5116	-92.6469	2.41004e-05
rs1912660	-96.6469	-95.5765	1.1158840000000002e-06
rs1949101	-94.256	-93.1731	1.223923e-05
rs1949102	-94.2556	-93.1731	1.2242730000000001e-05
rs1949105	-95.4248	-94.4005	3.7317299999999998e-06
rs1955227	-94.2872	-94.1712	9.43831e-06
rs1961530	-96.4713	-95.4467	1.3106670000000002e-06
rs1973208	-96.5364	-95.4552	1.2506380000000001e-06
rs2037561	-91.2141	-91.0515	0.00020548
rs2055877	-85.8815	-86.8103	0.037898
rs2056459	-86.0086	-86.9097	0.0334344
rs2089803	-91.5869	-91.1776	0.00014803199999999998
rs2090729	-95.8162	-94.7489	2.55822e-06
rs2101077	-95.1096	-94.5567	4.50527e-06
rs2127830	-91.7562	-91.5869	0.0001196245
rs2127831	-96.6965	-95.6134	1.066343e-06
rs2127834	-97.1194	-96.0426	6.971709999999999e-07
rs2127835	-97.1229	-96.0427	6.955130000000001e-07
rs2136912	-85.9613	-86.8624	0.03505370000000001
rs2136913	-90.0413	-90.4578	0.0006160959999999999
rs2136914	-85.9049	-86.8624	0.03695629999999999
rs2170167	-95.5819	-94.5039	3.24513e-06
rs2170278	-91.6592	-91.5024	0.000131545
rs2170279	-96.6969	-95.6134	1.06603e-06
rs2175384	-93.7982	-92.9106	1.8212700000000003e-05
rs2175387	-89.259	-89.2154	0.00142491
rs2176836	-96.073	-95.1119	1.9139100000000003e-06
rs2203040	-90.3685	-89.8013	0.000517772
rs2326389	-95.9218	-94.9857	2.20953e-06
rs2326439	-90.8679	-90.5444	0.0002987999999999999
rs2326441	-97.1912	-96.1	6.51958e-07
rs2326443	-85.9735	-86.8103	0.0347739
rs2326444	-88.3124	-88.9387	0.0034061899999999995
rs2326445	-93.651	-92.746	2.1208299999999998e-05
rs2326456	-95.4141	-94.743	3.41626e-06
rs2326515	-94.7857	-94.4009	6.01191e-06
rs2326556	-96.7995	-95.8504	9.22193e-07
rs2326557	-96.8199	-95.8722	9.03142e-07
rs2446691	-96.5406	-95.5741	1.201012e-06
rs2611353	-96.5119	-95.5483	1.234864e-06
rs2611355	-96.2217	-95.3189	1.6210600000000002e-06
rs2611357	-95.726	-94.6711	2.7885600000000005e-06
rs2611359	-95.7509	-94.7016	2.71506e-06
rs2611360	-94.9687	-93.8982	5.976690000000002e-06
rs2611364	-95.2412	-94.4022	4.2434200000000004e-06
rs2611365	-96.2444	-95.2337	1.6372199999999999e-06
rs2611366	-96.2146	-95.2044	1.68651e-06
rs2611369	-95.8138	-95.0152	2.36713e-06
rs2622526	-89.3105	-88.6702	0.0015171700000000004
rs2645394	-95.4409	-94.9995	3.1580499999999994e-06
rs2681535	-95.2171	-95.0091	3.7808000000000003e-06
rs2681549	-95.0534	-94.4023	4.875960000000001e-06
rs2681552	-95.2773	-94.4346	4.09731e-06
rs2681554	-95.642	-95.4867	2.45045e-06
rs2681556	-96.5197	-95.605	1.20749e-06
rs2681558	-96.0335	-95.5321	1.7682100000000001e-06
rs2681560	-96.6245	-95.5762	1.133e-06
rs2681562	-95.7236	-94.6711	2.7929799999999996e-06
rs2681563	-96.3983	-95.5508	1.3372689999999999e-06
rs2681564	-97.2883	-96.1713	5.967209999999999e-07
rs2688649	-95.6282	-94.7003	2.95623e-06
rs2688650	-95.9494	-95.0809	2.1075100000000004e-06
rs2688651	-96.3939	-95.3925	1.40582e-06
rs2688653	-96.6132	-95.6234	1.124891e-06
rs2688654	-96.4513	-95.4982	1.3078040000000001e-06
rs2688655	-96.9818	-95.9155	7.972440000000001e-07
rs2688656	-90.6868	-90.8439	0.00033254399999999994
rs2688659	-91.2514	-91.095	0.00019776199999999995
rs2688661	-96.473	-95.4467	1.309122e-06
rs28371059	-95.23	-94.6216	4.04544e-06
rs28376554	-95.4849	-94.9882	3.0574400000000004e-06
rs28405386	-96.7643	-95.8256	9.52225e-07
rs28429093	-95.3508	-94.8083	3.5314500000000003e-06
rs28457151	-91.4098	-90.6986	0.000189207
rs28474860	-95.7807	-94.8766	2.52043e-06
rs28481384	-95.23	-94.6216	4.04544e-06
rs28532174	-95.2796	-94.7168	3.8092400000000006e-06
rs28535655	-96.6879	-95.6338	1.0654120000000003e-06
rs28537162	-92.5878	-91.5661	6.363200000000002e-05
rs28537913	-95.9028	-95.2906	2.06617e-06
rs28551787	-96.5844	-95.5333	1.1804359999999999e-06
rs28559577	-96.4618	-95.3883	1.3442129999999997e-06
rs28624458	-95.8379	-95.2064	2.2146600000000003e-06
rs28643410	-94.3775	-93.9473	9.12503e-06
rs28668089	-96.5355	-95.4614	1.2488600000000002e-06
rs28679689	-91.8152	-90.8051	0.00013728389999999996
rs28690268	-96.4899	-95.4026	1.3128259999999998e-06
rs28690501	-91.666	-90.6339	0.000160489
rs28699676	-95.5812	-94.5038	3.2467799999999994e-06
rs28705143	-95.8299	-94.9087	2.41153e-06
rs28750781	-96.536	-95.4614	1.248496e-06
rs2875933	-97.1346	-96.0479	6.888789999999998e-07
rs28759336	-95.1078	-94.4973	4.5733799999999996e-06
rs2875934	-96.59	-95.5199	1.1811470000000002e-06
rs2875948	-97.2215	-96.14	6.30451e-07
rs28769949	-96.5197	-95.4459	1.268651e-06
rs28785033	-96.4178	-95.3444	1.4045749999999998e-06
rs28810080	-96.5063	-95.432	1.286014e-06
rs28810717	-95.8257	-94.9087	2.4186899999999995e-06
rs28817672	-95.7851	-94.8766	2.51268e-06
rs28883601	-96.5197	-95.4459	1.268651e-06
rs34985108	-96.7733	-95.6759	9.92202e-07
rs35256935	-94.3589	-93.9156	9.32133e-06
rs35552143	-95.4272	-94.899	3.2613700000000003e-06
rs4131318	-92.8967	-92.2756	4.183989999999999e-05
rs4145666	-96.6159	-96.0414	1.003825e-06
rs4237035	-93.9879	-92.911	1.59713e-05
rs4256581	-91.5881	-91.3834	0.00014236699999999996
rs4265173	-94.5029	-93.4725	9.40017e-06
rs4270952	-95.4401	-94.7433	3.3496599999999996e-06
rs4270953	-95.2347	-94.4021	4.26345e-06
rs4278140	-92.533	-91.9275	5.997080000000001e-05
rs4299991	-95.3295	-94.3702	4.0231699999999995e-06
rs4305887	-90.3774	-89.8013	0.0005142479999999999
rs4338094	-94.5056	-93.4274	9.521080000000001e-06
rs4339631	-94.4139	-93.333	1.0444949999999999e-05
rs4342576	-90.9119	-90.5498	0.00028804099999999995
rs4351453	-94.3221	-93.9153	9.599859999999997e-06
rs4352837	-94.4755	-93.397	9.813080000000001e-06
rs4354297	-88.3064	-88.9387	0.00342501
rs4354350	-95.5819	-94.5039	3.24513e-06
rs4360284	-94.6353	-93.5543	8.370610000000001e-06
rs4394383	-86.6695	-86.7581	0.018636399999999997
rs4406382	-91.9704	-91.0952	0.00011288510000000002
rs4440623	-92.2983	-92.5227	6.583559999999998e-05
rs4466389	-94.4464	-93.4363	9.88296e-06
rs4527913	-94.3761	-93.9817	9.07209e-06
rs4538858	-97.1116	-96.0304	7.03656e-07
rs4541897	-96.5601	-95.8422	1.098798e-06
rs4584176	-94.2545	-93.8483	1.026919e-05
rs4607595	-95.0526	-94.4955	4.77411e-06
rs4631455	-97.0385	-95.9599	7.56357e-07
rs472799	-91.2141	-91.0515	0.00020548
rs4737547	-91.0506	-90.6778	0.00025126299999999994
rs4737550	-91.9305	-91.7046	0.0001014584
rs4737551	-91.5705	-91.4217	0.00014355499999999996
rs473837	-93.156	-93.0936	2.9011600000000002e-05
rs4738781	-91.7158	-90.6779	0.00015296899999999995
rs4738785	-91.4387	-91.0502	0.00017096900000000004
rs4738787	-94.642	-94.1125	7.1534299999999995e-06
rs473992	-93.1296	-93.0606	2.9819e-05
rs474841	-90.9313	-91.013	0.00026294899999999995
rs475684	-91.1806	-91.0079	0.00021284500000000003
rs475714	-91.9915	-91.1776	0.00010865479999999998
rs475888	-89.3235	-88.6702	0.0015023400000000004
rs478307	-91.2059	-90.9686	0.000209813
rs479399	-94.419	-93.6595	9.45088e-06
rs480945	-94.1943	-93.4914	1.1660560000000002e-05
rs484432	-91.2995	-91.095	0.00018999400000000005
rs485523	-91.2934	-91.095	0.000190957
rs488441	-90.9834	-91.0518	0.000250055
rs488934	-91.9552	-91.1343	0.0001128857
rs489290	-95.3415	-95.127	3.3424499999999992e-06
rs490409	-89.2845	-88.6269	0.0015637400000000003
rs491891	-91.256	-91.0515	0.00019843999999999998
rs493713	-91.9552	-91.1343	0.0001128857
rs497312	-90.9515	-91.0947	0.000255651
rs504673	-96.9688	-95.9061	8.067210000000002e-07
rs504753	-90.7418	-90.8439	0.000316973
rs505518	-94.4141	-93.6248	9.57273e-06
rs507158	-90.9443	-91.0947	0.000257263
rs510005	-91.3718	-91.2147	0.00017534999999999995
rs519500	-91.3411	-91.3378	0.000176612
rs521345	-91.4104	-91.2997	0.00016746
rs522182	-91.2722	-91.134	0.000193114
rs526249	-90.839	-90.713	0.000297237
rs527166	-94.4908	-93.6598	8.96706e-06
rs530844	-91.3879	-91.1773	0.00017409800000000005
rs532007	-95.4563	-95.2398	2.9809e-06
rs533776	-91.1553	-90.9686	0.00021880100000000005
rs538291	-94.3301	-93.5234	1.046036e-05
rs541081	-91.1767	-91.0079	0.00021352499999999997
rs541902	-93.2229	-93.1992	2.69801e-05
rs544344	-92.0014	-91.2576	0.00010558849999999999
rs544416	-89.4715	-88.8095	0.0012983719999999997
rs548902	-89.4112	-88.7664	0.0013734200000000002
rs549730	-91.9701	-91.2576	0.00010807690000000001
rs551833	-96.9214	-95.8565	8.464719999999999e-07
rs556721	-94.5002	-93.7597	8.670409999999998e-06
rs557689	-94.4962	-93.7597	8.69655e-06
rs557737	-95.2015	-95.1246	3.7600000000000004e-06
rs55827533	-95.8108	-94.8919	2.4563700000000003e-06
rs56012420	-96.632	-95.9663	1.009354e-06
rs56203327	-95.3597	-94.711	3.5873499999999996e-06
rs56207859	-96.3253	-95.2363	1.54865e-06
rs562271	-95.5214	-94.494	3.39141e-06
rs56227154	-95.6624	-94.6228	2.9569499999999997e-06
rs564062	-90.5202	-90.6284	0.000395272
rs57023171	-89.0667	-88.5493	0.00188238
rs57344747	-97.0151	-95.9268	7.76747e-07
rs574261	-96.0732	-95.1665	1.88263e-06
rs574368	-91.855	-91.0518	0.0001241848
rs574929	-91.3919	-91.2997	0.000170092
rs575745	-89.2559	-88.5983	0.0016091100000000002
rs57605178	-94.7225	-93.6876	7.55802e-06
rs577313	-96.4859	-95.6172	1.232459e-06
rs578807	-94.5313	-93.7906	8.40522e-06
rs579905	-95.4248	-95.1846	3.0888599999999995e-06
rs582877	-91.0596	-90.8853	0.000240275
rs58546633	-94.8489	-94.3371	5.79407e-06
rs585514	-94.5198	-93.7598	8.546e-06
rs58818800	-95.5115	-94.4379	3.47688e-06
rs589933	-87.9514	-87.4446	0.00572867
rs594002	-96.0818	-95.6656	1.65522e-06
rs594017	-91.2123	-91.0079	0.000207284
rs594035	-92.0268	-91.2165	0.00010478280000000002
rs59435652	-96.5689	-95.4909	1.209422e-06
rs595330	-94.0195	-93.2174	1.4252900000000002e-05
rs595812	-91.2735	-91.0515	0.000195575
rs595819	-89.3587	-88.7184	0.0014458799999999999
rs598457	-92.172	-91.341	9.113580000000002e-05
rs600437	-91.1407	-90.9248	0.000223117
rs601113	-90.5131	-90.6284	0.00039773
rs601224	-94.8533	-94.0505	6.192590000000001e-06
rs60461555	-93.6559	-94.2007	1.6392400000000002e-05
rs606131	-91.2514	-91.095	0.00019776199999999995
rs609253	-93.3121	-93.2682	2.47516e-05
rs612152	-93.2428	-93.1993	2.65256e-05
rs61514252	-94.8818	-94.3695	5.607280000000001e-06
rs615821	-91.1698	-91.0515	0.00021327099999999996
rs619715	-91.1176	-90.9248	0.000227438
rs622357	-94.4615	-93.7252	9.00281e-06
rs62504676	-91.6512	-91.0156	0.00014588699999999998
rs62504732	-96.187	-95.1048	1.7744099999999995e-06
rs62510024	-94.6856	-94.1462	6.8633e-06
rs627156	-91.2499	-91.0515	0.00019944600000000001
rs627542	-95.3553	-94.4959	3.80754e-06
rs627807	-91.1767	-91.0079	0.00021352499999999997
rs634625	-95.2542	-95.066	3.6308699999999994e-06
rs639026	-91.2934	-91.095	0.000190957
rs6415584	-93.6408	-92.6791	2.1790900000000002e-05
rs6415585	-93.7669	-92.8476	1.8966400000000002e-05
rs6415587	-89.2756	-89.259	0.0013959200000000004
rs6415590	-89.2656	-89.2154	0.0014170000000000003
rs642072	-90.6251	-90.673	0.00035878799999999997
rs643730	-94.1002	-93.3534	1.2956329999999999e-05
rs644222	-94.4229	-93.6595	9.423630000000001e-06
rs6471795	-89.7989	-89.4647	0.000871989
rs6471799	-94.4751	-93.397	9.815500000000001e-06
rs6471800	-94.3844	-93.3024	1.076124e-05
rs6471801	-94.0834	-93.1078	1.405706e-05
rs6471803	-86.5538	-87.3038	0.019582400000000007
rs6471805	-93.5588	-92.679	2.3087600000000002e-05
rs6471806	-93.7518	-92.8791	1.89968e-05
rs6471807	-93.7518	-92.8791	1.89968e-05
rs6471808	-93.5091	-92.6469	2.41434e-05
rs6471809	-93.5065	-92.6469	2.4188799999999994e-05
rs6471810	-93.9972	-93.1725	1.4664899999999997e-05
rs6471811	-93.7654	-92.8631	1.8901500000000002e-05
rs6471812	-85.1833	-86.2547	0.0755581
rs6471814	-85.4771	-86.5578	0.0562948
rs6471815	-85.2061	-86.2674	0.0738909
rs6471816	-88.2578	-88.8901	0.0035957299999999992
rs6471817	-88.3147	-88.9387	0.00339908
rs6471818	-90.0567	-90.503	0.0006048820000000002
rs6471819	-88.2973	-88.9387	0.00345385
rs6471820	-88.2973	-88.9387	0.00345385
rs6471821	-89.2823	-89.259	0.0013880400000000003
rs6471822	-89.2044	-89.1673	0.00150344
rs6471823	-89.2656	-89.2154	0.0014170000000000003
rs6471826	-89.2656	-89.2154	0.0014170000000000003
rs6471828	-89.7127	-89.669	0.000905223
rs6471829	-89.7193	-89.669	0.0009002009999999999
rs6471830	-89.762	-89.7118	0.0008625499999999999
rs6471831	-89.8989	-89.7118	0.000768667
rs6471832	-92.3855	-92.523	6.097960000000001e-05
rs6471833	-89.9969	-89.8479	0.000692537
rs6471834	-92.4656	-92.5952	5.63429e-05
rs6471835	-93.9144	-93.3306	1.4990799999999997e-05
rs6471836	-95.3187	-94.5911	3.81186e-06
rs6471839	-91.8297	-91.6249	0.00011180780000000001
rs6471841	-91.714	-91.5447	0.00012478499999999998
rs6471842	-91.768	-91.5869	0.00011845819999999998
rs6471843	-91.5339	-91.4217	0.000148036
rs6471844	-91.5949	-91.4642	0.000139691
rs6471845	-94.8352	-94.7885	5.398630000000001e-06
rs6471846	-94.3608	-94.2667	8.73824e-06
rs6471851	-96.8649	-95.7949	8.97212e-07
rs6471852	-96.8951	-95.8231	8.710820000000001e-07
rs6471854	-96.3003	-95.2836	1.55117e-06
rs6471856	-95.2767	-94.4691	4.06026e-06
rs6471857	-95.2359	-94.4379	4.218440000000001e-06
rs6471858	-95.2012	-94.4036	4.366760000000001e-06
rs6471875	-94.946	-93.9868	5.903270000000001e-06
rs648946	-91.3178	-91.2572	0.00018229700000000002
rs648960	-94.8319	-94.0854	6.232449999999999e-06
rs649886	-94.0007	-93.1814	1.4591799999999998e-05
rs653657	-92.1749	-91.341	9.094310000000001e-05
rs659506	-91.2718	-91.0132	0.000197175
rs6651300	-94.2328	-93.8482	1.0449840000000002e-05
rs665987	-92.1749	-91.341	9.094310000000001e-05
rs666087	-91.6107	-91.3378	0.000140852
rs668563	-91.8081	-91.0082	0.00013003089999999998
rs671655	-91.9844	-91.1776	0.0001092179
rs671985	-90.5987	-90.673	0.00036709100000000005
rs673973	-91.3055	-91.095	0.000189039
rs674292	-94.4552	-93.751	8.98612e-06
rs674687	-96.9919	-95.9069	7.941209999999999e-07
rs674767	-90.6251	-90.673	0.00035878799999999997
rs679536	-94.5198	-93.7598	8.546e-06
rs68146533	-94.619	-94.0506	7.38408e-06
rs686889	-90.5401	-90.6284	0.00038852100000000007
rs688365	-91.2184	-91.0079	0.00020624399999999999
rs689218	-91.1818	-91.0515	0.00021112599999999996
rs6980474	-95.2597	-94.7095	3.874769999999999e-06
rs6981960	-96.8146	-96.0428	8.639300000000001e-07
rs6982265	-91.8328	-91.0522	0.00012619710000000002
rs6982408	-88.3207	-88.9387	0.00338031
rs6983076	-90.3596	-89.8013	0.000521358
rs6983167	-95.8753	-94.7902	2.42566e-06
rs6983204	-90.917	-90.5498	0.000286873
rs6983247	-93.6718	-93.1682	1.8768299999999998e-05
rs6983830	-95.6277	-94.7805	2.88982e-06
rs6984242	-84.8576	-85.9485	0.1045361
rs6984378	-96.0076	-95.1053	2.00779e-06
rs6984776	-93.7626	-92.8128	1.92225e-05
rs6984918	-94.7677	-94.7294	5.768410000000001e-06
rs6985444	-93.808	-92.9595	1.7836699999999998e-05
rs6986251	-89.2041	-88.6392	0.0016580900000000003
rs6986814	-97.0958	-95.9788	7.234010000000001e-07
rs6987131	-89.5818	-89.579	0.0010257439999999999
rs6987786	-96.8974	-95.8232	8.696869999999999e-07
rs6988169	-96.8986	-95.8232	8.69006e-07
rs6989544	-94.3522	-93.2687	1.1119019999999998e-05
rs6990370	-95.8681	-95.3917	2.07509e-06
rs6990717	-91.793	-90.9269	0.0001344562
rs6991411	-96.2248	-95.5187	1.5319799999999998e-06
rs6992992	-95.3806	-94.3706	3.88295e-06
rs6993452	-94.2318	-93.2377	1.21879e-05
rs6993556	-94.0962	-93.1079	1.3933049999999999e-05
rs6993733	-91.8327	-91.587	0.00011227
rs6994129	-96.9747	-95.902	8.045990000000001e-07
rs6995041	-94.6836	-93.7521	7.6112900000000004e-06
rs6995397	-96.7427	-95.8249	9.669959999999997e-07
rs6996114	-96.1297	-95.2332	1.7740400000000001e-06
rs6996580	-96.4022	-95.3286	1.4267629999999999e-06
rs6996720	-94.7246	-94.1473	6.65756e-06
rs6997129	-89.7193	-89.669	0.0009002009999999999
rs6997337	-96.7007	-95.5988	1.068509e-06
rs6998008	-96.3843	-95.6526	1.3146309999999997e-06
rs6998079	-96.4393	-95.3447	1.384326e-06
rs6998294	-96.7609	-95.849	9.479510000000001e-07
rs6998745	-95.4141	-94.8384	3.33972e-06
rs6999026	-93.5649	-92.679	2.29881e-05
rs6999126	-90.635	-90.5033	0.00036484699999999996
rs6999384	-95.8066	-94.8918	2.4637199999999995e-06
rs6999716	-94.255	-93.1731	1.2247639999999999e-05
rs7000664	-89.5751	-89.579	0.0010316239999999999
rs7000937	-96.4174	-95.3443	1.404979e-06
rs7000966	-96.6236	-95.8915	1.034985e-06
rs7001220	-96.8471	-95.9197	8.73592e-07
rs7001936	-95.5242	-94.8342	3.07435e-06
rs7002077	-95.2421	-94.438	4.199349999999999e-06
rs7002369	-95.6005	-94.7508	2.9716e-06
rs7002385	-96.0108	-94.93	2.1152499999999998e-06
rs7002426	-94.3213	-93.2379	1.1467429999999998e-05
rs7003287	-95.3925	-94.8668	3.3745400000000007e-06
rs7005160	-96.9549	-95.8425	8.316040000000001e-07
rs7006734	-95.5852	-94.9965	2.82306e-06
rs7006844	-93.8881	-92.9108	1.70976e-05
rs7007157	-96.6712	-95.6071	1.086836e-06
rs700726	-89.2845	-88.6269	0.0015637400000000003
rs700734	-94.8543	-94.0808	6.1381100000000004e-06
rs7008068	-91.58	-90.7613	0.000164186
rs7009181	-96.2215	-95.5186	1.5357900000000001e-06
rs7009482	-96.6638	-96.1125	9.51902e-07
rs7010234	-96.6749	-95.5982	1.087356e-06
rs7011090	-88.4621	-89.1235	0.0029243999999999993
rs7011502	-89.2525	-89.2154	0.0014328899999999998
rs7011728	-90.978	-90.6711	0.00026682499999999994
rs7011810	-89.2525	-89.2154	0.0014328899999999998
rs7011914	-89.9248	-90.3712	0.000690185
rs7011976	-94.3307	-94.2371	9.00504e-06
rs7012579	-91.7562	-91.5869	0.0001196245
rs7014422	-91.3078	-90.7612	0.000201472
rs7016548	-93.0174	-92.915	3.3529399999999984e-05
rs7017113	-95.5464	-94.4709	3.3595799999999994e-06
rs7017556	-96.6981	-95.7545	1.0189330000000002e-06
rs7017889	-88.2973	-88.9387	0.00345385
rs7017939	-96.9119	-95.8109	8.648070000000002e-07
rs7018304	-86.6113	-86.7581	0.019606100000000005
rs720208	-94.7695	-94.3682	6.1301299999999995e-06
rs72648521	-96.4038	-95.4687	1.3640860000000002e-06
rs72648524	-96.7215	-95.8779	9.669629999999998e-07
rs72655574	-92.587	-91.5661	6.366439999999999e-05
rs72655575	-93.9689	-92.8884	1.6296800000000003e-05
rs72655576	-92.6531	-91.6317	5.9600999999999994e-05
rs72655579	-92.5638	-91.5661	6.46849e-05
rs72655585	-94.8054	-93.7767	6.94258e-06
rs72655588	-94.6129	-93.5623	8.476090000000001e-06
rs72655591	-94.238	-93.1714	1.2395470000000001e-05
rs72655592	-96.5564	-95.8169	1.109048e-06
rs72657845	-96.4333	-95.3341	1.3947659999999997e-06
rs72657852	-96.3715	-95.2746	1.4826370000000002e-06
rs72657853	-96.3866	-95.2888	1.4608409999999997e-06
rs72657859	-96.5067	-95.4071	1.2962840000000002e-06
rs72657870	-96.4561	-95.3819	1.352146e-06
rs72657880	-96.6021	-95.5337	1.166243e-06
rs72657882	-96.4294	-95.3539	1.38931e-06
rs72657883	-96.4421	-95.3679	1.371234e-06
rs72657887	-96.4425	-95.3679	1.370851e-06
rs72657888	-96.5562	-95.4906	1.21995e-06
rs72657891	-96.4373	-95.354	1.3818929999999999e-06
rs72657895	-96.4571	-95.382	1.351197e-06
rs72659708	-96.4009	-95.3286	1.427973e-06
rs72659710	-96.4751	-95.3976	1.3281600000000002e-06
rs72659711	-96.4178	-95.3444	1.4045749999999998e-06
rs72659716	-96.7408	-95.6555	1.0208629999999999e-06
rs72659718	-97.1099	-96.0211	7.066079999999999e-07
rs72659720	-96.7092	-95.627	1.052583e-06
rs72659723	-96.7672	-95.6839	9.93641e-07
rs72659729	-96.7966	-95.7122	9.65186e-07
rs72659730	-96.7973	-95.7122	9.64743e-07
rs72659731	-96.8137	-95.7256	9.499709999999998e-07
rs72659733	-96.8011	-95.7123	9.622619999999999e-07
rs72659734	0.0	-96.161	2.03452e-07
rs72659742	-96.771	-95.684	9.910349999999998e-07
rs72659745	-96.7854	-95.6974	9.771780000000004e-07
rs72659748	-95.8625	-94.9389	2.33584e-06
rs72659749	-96.771	-95.684	9.910349999999998e-07
rs72659752	-95.8472	-94.9238	2.3716099999999993e-06
rs72659753	-96.7568	-95.6691	1.005466e-06
rs72659755	-96.7698	-95.6839	9.918540000000002e-07
rs72659760	-96.7698	-95.6839	9.918540000000002e-07
rs72659762	-96.6818	-95.5984	1.0822259999999999e-06
rs72659763	-96.7108	-95.627	1.05145e-06
rs72659765	-96.7092	-95.627	1.052583e-06
rs72659768	-96.7258	-95.642	1.0358030000000002e-06
rs72659769	-96.7258	-95.642	1.0358030000000002e-06
rs72659782	-96.6822	-95.5984	1.081953e-06
rs72659799	-96.6737	-95.5849	1.0929980000000001e-06
rs72659801	-96.6741	-95.5849	1.092735e-06
rs72659802	-96.6446	-95.5561	1.1251950000000001e-06
rs72661403	-96.6744	-95.5849	1.092492e-06
rs72661404	-96.6449	-95.5561	1.124942e-06
rs72661409	-96.6197	-95.5219	1.157069e-06
rs72661410	-96.7145	-95.6139	1.053413e-06
rs72661416	-96.6156	-95.5137	1.1634029999999998e-06
rs72661421	-96.6003	-95.4984	1.181339e-06
rs72661426	-96.5734	-95.4707	1.2138390000000002e-06
rs72661427	-96.5435	-95.4414	1.2504990000000001e-06
rs72661442	-97.1637	-96.0781	6.688979999999999e-07
rs72661445	-97.1388	-96.052	6.86036e-07
rs72661453	-97.0572	-95.9727	7.43754e-07
rs72661454	-97.0992	-96.0132	7.135419999999999e-07
rs72661456	-97.0998	-96.0132	7.13255e-07
rs72661457	-97.0393	-95.9477	7.58993e-07
rs72661461	-97.0985	-96.0132	7.138909999999999e-07
rs72661464	-97.098	-96.0131	7.14113e-07
rs72661466	-97.0692	-95.9866	7.344550000000002e-07
rs72661468	-97.1101	-96.0256	7.054609999999998e-07
rs72661472	-97.0689	-95.9866	7.346130000000001e-07
rs72661476	-97.1002	-96.0167	7.12243e-07
rs72661477	-97.1246	-96.0428	6.946849999999999e-07
rs72661478	-97.0798	-96.0039	7.251080000000001e-07
rs72661479	-97.1194	-96.0426	6.971709999999999e-07
rs72661480	-97.1189	-96.0426	6.974169999999999e-07
rs72661484	-97.1209	-96.0426	6.964400000000001e-07
rs72661488	-97.1338	-96.0563	6.873200000000001e-07
rs72661489	-97.1333	-96.0563	6.87563e-07
rs72661492	-97.1329	-96.0563	6.877819999999999e-07
rs72661495	-97.1246	-96.056	6.91704e-07
rs72661500	-97.0945	-96.0416	7.091929999999999e-07
rs72663203	-97.1093	-96.0803	6.934330000000002e-07
rs72663206	-97.0461	-96.0279	7.36162e-07
rs72663207	-97.1017	-96.0917	6.94539e-07
rs72663208	-97.1441	-96.1337	6.65775e-07
rs72663223	-95.7173	-94.9957	2.5549100000000006e-06
rs7350109	-94.6533	-93.6235	8.086520000000001e-06
rs7387354	-93.5013	-92.6469	2.4278700000000005e-05
rs7461568	-95.9236	-94.9857	2.20675e-06
rs7462589	-94.3511	-93.2687	1.112754e-05
rs7462680	-93.5588	-92.679	2.3087600000000002e-05
rs7463371	-96.7441	-95.6556	1.018576e-06
rs7463930	-95.5945	-94.7507	2.98451e-06
rs7463939	-95.5918	-94.7507	2.9904e-06
rs7464181	-94.7511	-94.1079	6.58473e-06
rs7464446	-90.2294	-90.4579	0.000520887
rs7465117	-97.0841	-96.1006	7.010760000000001e-07
rs7465560	-94.1682	-93.784	1.1146340000000001e-05
rs7465610	-93.5721	-92.679	2.2869900000000003e-05
rs7465692	-93.5091	-92.6469	2.41434e-05
rs75894405	-96.7352	-95.6514	1.026115e-06
rs763981	-95.812	-95.4954	2.1263099999999997e-06
rs77005946	-96.93	-96.01	8.023799999999999e-07
rs7812953	-96.9136	-95.8485	8.53187e-07
rs7814086	-96.2315	-95.5438	1.5146599999999998e-06
rs7814473	-96.866	-95.7949	8.96553e-07
rs7815042	-95.0598	-94.4033	4.851110000000001e-06
rs7815342	-94.3863	-93.3024	1.074772e-05
rs7815420	-94.3863	-93.3024	1.074772e-05
rs7815966	-91.8413	-91.6249	0.0001107455
rs7816512	-95.382	-94.7114	3.5271300000000005e-06
rs7817184	-93.3938	-93.1256	2.36594e-05
rs7817231	-96.795	-95.7067	9.680139999999998e-07
rs7817260	-96.4189	-95.4455	1.3592339999999997e-06
rs782021	-91.3574	-91.095	0.00018111199999999998
rs782022	-91.3098	-91.1772	0.00018581799999999997
rs7820347	-93.6333	-92.746	2.1476699999999997e-05
rs7821280	-96.1227	-95.0343	1.8961000000000002e-06
rs7824986	-93.7454	-93.2724	1.7323499999999998e-05
rs7825612	-95.4089	-94.3414	3.844749999999999e-06
rs7826226	-96.8199	-95.8722	9.03142e-07
rs7826329	-95.5465	-94.7206	3.1157899999999996e-06
rs7827918	-96.5986	-95.5113	1.1776559999999998e-06
rs7828085	-91.3034	-90.8049	0.00020022199999999995
rs7828435	-92.6637	-91.655	5.8738999999999994e-05
rs7830239	-91.6629	-91.4643	0.00013196399999999999
rs7830710	-95.9125	-94.9945	2.21824e-06
rs7832367	-91.7857	-91.587	0.0001167169
rs7832414	-94.9367	-94.3082	5.449949999999999e-06
rs7832419	-95.2453	-94.438	4.1894399999999995e-06
rs7832664	-96.8087	-95.8951	9.041099999999999e-07
rs7833035	-96.5114	-95.4321	1.281611e-06
rs7833043	-96.702	-95.6136	1.0623569999999999e-06
rs7833985	-86.7522	-86.8624	0.017108000000000005
rs7834032	-95.9198	-94.9857	2.21265e-06
rs7834199	-96.8804	-95.7819	8.91731e-07
rs7835184	-89.2961	-89.259	0.0013717500000000001
rs7835908	-86.0545	-86.9097	0.0320285
rs7836012	-90.0549	-90.503	0.000605901
rs7836602	-88.2014	-88.9387	0.0037735299999999993
rs7837331	-96.6483	-95.5765	1.114813e-06
rs7838137	-96.6614	-95.5713	1.107014e-06
rs7838646	-90.7604	-90.21	0.00034857700000000003
rs7838707	-96.521	-95.4278	1.275111e-06
rs7839822	-96.7488	-95.8486	9.56174e-07
rs7840279	-95.2863	-94.4692	4.031910000000001e-06
rs7841174	-94.9705	-94.178	5.492520000000001e-06
rs7841372	-95.7369	-95.2515	2.37061e-06
rs7841458	-94.3807	-93.9818	9.039200000000001e-06
rs7841804	-95.4631	-94.9282	3.1508900000000003e-06
rs7843385	-95.0996	-94.4972	4.602289999999999e-06
rs7843474	-97.1068	-96.0255	7.070409999999999e-07
rs7845438	-94.9925	-94.3391	5.185159999999999e-06
rs7845524	-95.2107	-94.4037	4.33672e-06
rs7845735	-91.4591	-91.3406	0.00015969200000000002
rs7845929	-95.7637	-94.8597	2.56364e-06
rs7846430	-91.0465	-90.5034	0.000261423
rs78986053	0.0	-95.6748	3.30837e-07
rs79776467	-97.0998	-96.0132	7.13255e-07
rs8180936	-92.0943	-91.0958	0.000103473
rs8180957	-95.8236	-94.9086	2.4223299999999996e-06
rs867742	-90.1583	-90.6299	0.000545151
rs867743	-85.13	-86.2015	0.0796897
rs907211	-88.5455	-89.2153	0.0026885200000000002
rs9298027	-95.8965	-95.298	2.07251e-06
rs9298028	-94.2545	-93.8483	1.026919e-05
rs9298029	-94.263	-93.8484	1.019955e-05
rs9298030	-94.2836	-93.8834	9.96294e-06
rs9298031	-94.2922	-93.8835	9.89468e-06
rs9298032	-93.6893	-93.2019	1.83789e-05
rs9298033	-94.3633	-93.9156	9.288979999999999e-06
rs9298035	-96.8378	-95.729	9.337580000000001e-07
rs939343	-96.5027	-95.548	1.2429309999999998e-06
rs939344	-96.5004	-95.548	1.244944e-06
rs948420	-96.7819	-95.8498	9.338270000000001e-07
rs948422	-95.5097	-94.4379	3.4809800000000005e-06
rs952800	-91.2624	-90.9661	0.00020038500000000003
rs954004	-89.7127	-89.669	0.000905223
rs954005	-89.7193	-89.669	0.0009002009999999999
rs9643367	-96.8105	-95.7432	9.46519e-07
rs9643368	-96.8105	-95.7432	9.46519e-07
rs9643512	-93.8163	-92.8477	1.83221e-05
rs9643519	-97.1755	-96.0636	6.668800000000001e-07
rs9650196	-96.7149	-95.6271	1.048556e-06
rs9657030	-97.1121	-96.0043	7.095279999999999e-07
rs9657069	-95.1677	-94.68	4.1907500000000005e-06
rs9771604	-92.8867	-92.8105	3.805629999999999e-05
rs997493	-96.4807	-95.5223	1.272008e-06
