## Supplementary material for "Characterization of shared and ancestry-specific signals driving complex traits using multi-ancestry fine-mapping": mscaviar_results_shared_pips.txt

SNP_ID	shared_pip	shared_ll	notshared_ll
rs12542736	1.84519e-05	-93.4452	-92.6398
rs7002385	1.4185e-06	-96.0108	-94.93
rs12056448	7.55067e-06	-94.3388	-93.5181
rs7827918	7.88045e-07	-96.5986	-95.5113
rs62504676	0.000110967	-91.6512	-91.0156
rs10093244	0.000108032	-91.678	-90.9369
rs4265173	6.40751e-06	-94.5029	-93.4725
rs28457151	0.000141261	-91.4098	-90.6986
rs4466389	6.77999e-06	-94.4464	-93.4363
rs4278140	4.59414e-05	-92.533	-91.9275
rs7828435	4.03149e-05	-92.6637	-91.655
rs6986251	0.00128215	-89.2041	-88.6392
rs12547681	0.000250858	-90.8355	-90.21
rs6990717	9.62981e-05	-91.793	-90.9269
rs10957101	8.96705e-05	-91.8643	-91.0134
rs4738781	0.000104024	-91.7158	-90.6779
rs57023171	0.00147107	-89.0667	-88.5493
rs10092481	7.09168e-05	-92.0989	-91.2151
rs28690501	0.000109339	-91.666	-90.6339
rs10099680	0.000105253	-91.704	-90.6779
rs4406382	8.0639e-05	-91.9704	-91.0952
rs7838646	0.000270425	-90.7604	-90.21
rs10107875	0.000105707	-91.6997	-90.8878
rs12549965	0.000106439	-91.6928	-90.8878
rs28679689	9.41814e-05	-91.8152	-90.8051
rs17252026	0	0	-95.8253
rs6982265	9.25331e-05	-91.8328	-91.0522
rs7008068	0.000119155	-91.58	-90.7613
rs4131318	3.19351e-05	-92.8967	-92.2756
rs7014422	0.000156437	-91.3078	-90.7612
rs7828085	0.000157112	-91.3034	-90.8049
rs17252576	3.74983e-05	-92.7361	-92.0829
rs10957102	0.00108703	-89.3692	-88.8351
rs4737547	0.000202309	-91.0506	-90.6778
rs17318561	2.4565e-05	-93.1591	-92.18
rs4342576	0.000232401	-90.9119	-90.5498
rs10111592	3.09883e-05	-92.9268	-91.9252
rs6983204	0.000231233	-90.917	-90.5498
rs72655574	4.35277e-05	-92.587	-91.5661
rs72655575	1.09298e-05	-93.9689	-92.8884
rs72655576	4.07427e-05	-92.6531	-91.6317
rs28537162	4.34954e-05	-92.5878	-91.5661
rs72655579	4.45481e-05	-92.5638	-91.5661
rs6471795	0.000707317	-89.7989	-89.4647
rs11774669	4.07846e-06	-94.9547	-93.8686
rs72655585	4.73494e-06	-94.8054	-93.7767
rs10504295	0.000199874	-91.0627	-90.5033
rs57605178	5.14454e-06	-94.7225	-93.6876
rs7350109	5.51322e-06	-94.6533	-93.6235
rs11784625	5.53835e-06	-94.6487	-93.6234
rs138460577	5.68606e-06	-94.6224	-93.5945
rs72655588	5.74049e-06	-94.6129	-93.5623
rs56207859	1.03574e-06	-96.3253	-95.2363
rs60461555	1.49475e-05	-93.6559	-94.2007
rs17266595	0	0	-95.7976
rs6981960	6.34951e-07	-96.8146	-96.0428
rs7000966	7.68607e-07	-96.6236	-95.8915
rs62504732	1.18938e-06	-96.187	-95.1048
rs72655591	8.35145e-06	-94.238	-93.1714
rs72655592	8.22045e-07	-96.5564	-95.8169
rs4305887	0.000396637	-90.3774	-89.8013
rs4541897	8.18968e-07	-96.5601	-95.8422
rs12541902	1.06555e-06	-96.2969	-95.2175
rs1511026	0.000398392	-90.373	-89.8013
rs2203040	0.000400162	-90.3685	-89.8013
rs6983167	1.62439e-06	-95.8753	-94.7902
rs6983076	0.000403748	-90.3596	-89.8013
rs4237035	1.07242e-05	-93.9879	-92.911
rs4360284	5.61296e-06	-94.6353	-93.5543
rs7846430	0.000203145	-91.0465	-90.5034
rs4338094	6.3904e-06	-94.5056	-93.4274
rs11775690	2.48664e-06	-95.4495	-94.5148
rs6471799	6.58826e-06	-94.4751	-93.397
rs4352837	6.58583e-06	-94.4755	-93.397
rs4339631	7.0043e-06	-94.4139	-93.333
rs11782188	2.55801e-06	-95.4212	-94.4568
rs11782236	6.97957e-06	-94.4174	-93.333
rs4299991	2.80369e-06	-95.3295	-94.3702
rs78986053	0	0	-95.6748
rs7815420	7.20021e-06	-94.3863	-93.3024
rs7815342	7.20021e-06	-94.3863	-93.3024
rs6989544	7.4498e-06	-94.3522	-93.2687
rs7465117	4.84952e-07	-97.0841	-96.1006
rs6471800	7.21372e-06	-94.3844	-93.3024
rs7462589	7.45829e-06	-94.3511	-93.2687
rs7002426	7.68365e-06	-94.3213	-93.2379
rs10086095	7.67855e-06	-94.322	-93.2379
rs1949105	2.54869e-06	-95.4248	-94.4005
rs6992992	2.66394e-06	-95.3806	-94.3706
rs6999126	0.000306562	-90.635	-90.5033
rs6999716	8.21054e-06	-94.255	-93.1731
rs10087535	4.59615e-07	-97.1378	-96.0802
rs12549329	0.000262325	-90.7908	-90.671
rs10090791	8.20953e-06	-94.2551	-93.1731
rs1949101	8.2022e-06	-94.256	-93.1731
rs1949102	8.20571e-06	-94.2556	-93.1731
rs10113297	3.71475e-06	-95.0481	-93.9856
rs1034518	7.37858e-05	-92.0592	-91.7051
rs6993556	9.62371e-06	-94.0962	-93.1079
rs6993452	8.4033e-06	-94.2318	-93.2377
rs1034519	0.0169102	-86.6247	-87.2572
rs6471801	9.74761e-06	-94.0834	-93.1078
rs10957106	0.000466423	-90.2153	-90.4579
rs6471803	0.0181531	-86.5538	-87.3038
rs7006844	1.18497e-05	-93.8881	-92.9108
rs9643512	1.27322e-05	-93.8163	-92.8477
rs10096514	0.000502519	-90.1408	-90.5031
rs6984776	1.34343e-05	-93.7626	-92.8128
rs6415584	1.51745e-05	-93.6408	-92.6791
rs7821280	1.26839e-06	-96.1227	-95.0343
rs6982408	0.00310167	-88.3207	-88.9387
rs2326443	0.0324327	-85.9735	-86.8103
rs2326444	0.00312755	-88.3124	-88.9387
rs12543532	1.52462e-05	-93.6361	-92.7142
rs12545845	0.000563931	-90.0255	-90.4578
rs12546326	1.52626e-05	-93.635	-92.7142
rs7836012	0.000547599	-90.0549	-90.503
rs7835908	0.0299089	-86.0545	-86.9097
rs7836602	0.00349488	-88.2014	-88.9387
rs7820347	1.52885e-05	-93.6333	-92.746
rs2326445	1.50203e-05	-93.651	-92.746
rs1606072	1.41973e-05	-93.7074	-92.8127
rs7465610	1.62528e-05	-93.5721	-92.679
rs2175384	1.29639e-05	-93.7982	-92.9106
rs2136912	0.0328314	-85.9613	-86.8624
rs2136913	0.000555099	-90.0413	-90.4578
rs6999026	1.6371e-05	-93.5649	-92.679
rs7462680	1.64704e-05	-93.5588	-92.679
rs6471805	1.64704e-05	-93.5588	-92.679
rs2056459	0.0313147	-86.0086	-86.9097
rs6415585	1.33761e-05	-93.7669	-92.8476
rs1511027	0.000470068	-90.2075	-90.4579
rs6471806	1.35797e-05	-93.7518	-92.8791
rs6471807	1.35797e-05	-93.7518	-92.8791
rs2055877	0.0355568	-85.8815	-86.8103
rs7464446	0.000459894	-90.2294	-90.4579
rs1858287	1.72678e-05	-93.5116	-92.6469
rs2136914	0.0347342	-85.9049	-86.8624
rs6471808	1.73107e-05	-93.5091	-92.6469
rs7465692	1.73107e-05	-93.5091	-92.6469
rs6471809	1.73562e-05	-93.5065	-92.6469
rs6471810	1.06255e-05	-93.9972	-93.1725
rs7387354	1.7446e-05	-93.5013	-92.6469
rs6471811	1.3397e-05	-93.7654	-92.8631
rs10105972	0.000359184	-90.4766	-90.8006
rs10110581	1.23294e-05	-93.8484	-93.0245
rs10808700	0.0357233	-85.8768	-86.9097
rs12680695	0.00237169	-88.589	-89.2153
rs12680712	1.24762e-05	-93.8366	-92.9936
rs12680715	0.0481881	-85.5775	-86.6104
rs6471812	0.0714779	-85.1833	-86.2547
rs867742	0.000493797	-90.1583	-90.6299
rs867743	0.0753865	-85.13	-86.2015
rs907211	0.00247721	-88.5455	-89.2153
rs6985444	1.28382e-05	-93.808	-92.9595
rs1473594	0.0515465	-85.5102	-86.6104
rs34985108	6.61752e-07	-96.7733	-95.6759
rs6471814	0.0532814	-85.4771	-86.5578
rs7011090	0.00269276	-88.4621	-89.1235
rs7011914	0.000623666	-89.9248	-90.3712
rs6471815	0.0698623	-85.2061	-86.2674
rs6471816	0.00330319	-88.2578	-88.8901
rs6471817	0.00312043	-88.3147	-88.9387
rs6471818	0.000546581	-90.0567	-90.503
rs6471819	0.0031752	-88.2973	-88.9387
rs6471820	0.0031752	-88.2973	-88.9387
rs7017889	0.0031752	-88.2973	-88.9387
rs6984242	0.0989943	-84.8576	-85.9485
rs4354297	0.00314636	-88.3064	-88.9387
rs13260766	0.000726386	-89.7723	-90.4164
rs6415587	0.00119363	-89.2756	-89.259
rs6471821	0.00118576	-89.2823	-89.259
rs12155733	0.0219995	-86.3616	-86.4571
rs12155734	0.00116184	-89.3026	-89.259
rs12155940	0.00116184	-89.3026	-89.259
rs12155738	0.00116948	-89.2961	-89.259
rs72657845	9.29668e-07	-96.4333	-95.3341
rs7835184	0.00116948	-89.2961	-89.259
rs6471822	0.00128175	-89.2044	-89.1673
rs7011502	0.0012216	-89.2525	-89.2154
rs7011810	0.0012216	-89.2525	-89.2154
rs7011728	0.000217542	-90.978	-90.6711
rs1115041	5.59338e-05	-92.3362	-92.5605
rs10096023	0.0012216	-89.2525	-89.2154
rs2175387	0.00121362	-89.259	-89.2154
rs72657852	9.89009e-07	-96.3715	-95.2746
rs72657853	9.74142e-07	-96.3866	-95.2888
rs6471823	0.00120572	-89.2656	-89.2154
rs2326439	0.000242861	-90.8679	-90.5444
rs4394383	0.0161699	-86.6695	-86.7581
rs4440623	5.80994e-05	-92.2983	-92.5227
rs6471826	0.00120572	-89.2656	-89.2154
rs6415590	0.00120572	-89.2656	-89.2154
rs6986814	4.79294e-07	-97.0958	-95.9788
rs13252402	0.000128035	-91.5081	-91.2171
rs13252902	0.000758955	-89.7285	-89.7117
rs1034515	0.000838097	-89.6293	-89.579
rs1034516	0.000765964	-89.7193	-89.669
rs10092060	0.000141639	-91.4071	-91.0941
rs6997129	0.000765964	-89.7193	-89.669
rs6471828	0.000770985	-89.7127	-89.669
rs6471829	0.000765964	-89.7193	-89.669
rs1034517	0.000733926	-89.762	-89.7118
rs954004	0.000770985	-89.7127	-89.669
rs954005	0.000765964	-89.7193	-89.669
rs952800	0.000163695	-91.2624	-90.9661
rs72657859	8.63897e-07	-96.5067	-95.4071
rs6471830	0.000733926	-89.762	-89.7118
rs10808702	0.000786862	-89.6924	-89.669
rs10755942	0.000748993	-89.7417	-89.7117
rs10755943	0.000748993	-89.7417	-89.7117
rs10504300	0.000748993	-89.7417	-89.7117
rs17268891	0.000144815	-91.3849	-91.0941
rs7833985	0.0148858	-86.7522	-86.8624
rs6987131	0.000878862	-89.5818	-89.579
rs7000664	0.000884751	-89.5751	-89.579
rs7018304	0.0171396	-86.6113	-86.7581
rs10101487	5.31524e-05	-92.3872	-92.5608
rs7817184	1.9426e-05	-93.3938	-93.1256
rs10957109	0.000593606	-89.9742	-89.8903
rs1511032	0.000700162	-89.8091	-89.7118
rs6471831	0.000640046	-89.8989	-89.7118
rs6471832	5.32459e-05	-92.3855	-92.523
rs6471833	0.000580285	-89.9969	-89.8479
rs1511031	0.000580285	-89.9969	-89.8479
rs6471834	4.91477e-05	-92.4656	-92.5952
rs10100880	0.000151674	-91.3387	-90.9662
rs2326441	4.35718e-07	-97.1912	-96.1
rs10101285	4.35525e-07	-97.1916	-96.1
rs72657870	9.08758e-07	-96.4561	-95.3819
rs4738785	0.000137239	-91.4387	-91.0502
rs10088841	4.41084e-07	-97.1789	-96.0874
rs10957110	6.38782e-07	-96.8086	-95.7255
rs10103912	4.6878e-07	-97.118	-96.0045
rs10088981	0.000124309	-91.5376	-91.1339
rs11993248	6.6043e-07	-96.7753	-95.6971
rs146440533	9.0661e-07	-96.4584	-95.382
rs140631176	6.90993e-07	-96.73	-95.6626
rs141378688	4.48623e-07	-97.162	-96.0747
rs10087957	3.39716e-05	-92.8349	-92.7732
rs10103994	0.000123621	-91.5432	-91.1339
rs9657030	4.71573e-07	-97.1121	-96.0043
rs10108587	4.3679e-07	-97.1887	-96.0999
rs1511028	0.000123621	-91.5432	-91.1339
rs12155692	9.21961e-07	-96.4417	-95.3679
rs72657880	7.85274e-07	-96.6021	-95.5337
rs28535655	7.20743e-07	-96.6879	-95.6338
rs72657882	9.33308e-07	-96.4294	-95.3539
rs9771604	3.22548e-05	-92.8867	-92.8105
rs72657883	9.21577e-07	-96.4421	-95.3679
rs2089803	0.000118335	-91.5869	-91.1776
rs72657887	9.21196e-07	-96.4425	-95.3679
rs72657888	8.22207e-07	-96.5562	-95.4906
rs72657891	9.25952e-07	-96.4373	-95.354
rs13272293	0.000115803	-91.6085	-91.1339
rs10086474	3.15443e-05	-92.909	-92.7397
rs10102805	4.69672e-07	-97.1161	-96.0301
rs28551787	7.99313e-07	-96.5844	-95.5333
rs10101705	4.69672e-07	-97.1161	-96.0301
rs6471835	1.15419e-05	-93.9144	-93.3306
rs72657895	9.07816e-07	-96.4571	-95.382
rs10102053	0.000116571	-91.6019	-91.1776
rs7016548	2.83036e-05	-93.0174	-92.915
rs2875948	4.22682e-07	-97.2215	-96.14
rs7837331	7.49821e-07	-96.6483	-95.5765
rs10105408	4.62395e-07	-97.1317	-96.043
rs7845438	3.92716e-06	-94.9925	-94.3391
rs72659708	9.60284e-07	-96.4009	-95.3286
rs10087905	1.05907e-06	-96.303	-95.3588
rs72659710	8.91636e-07	-96.4751	-95.3976
rs10104937	9.29494e-07	-96.4335	-95.3585
rs10105068	1.08291e-06	-96.2808	-95.3428
rs72659711	9.44202e-07	-96.4178	-95.3444
rs6996580	9.59075e-07	-96.4022	-95.3286
rs7000937	9.44598e-07	-96.4174	-95.3443
rs28785033	9.44202e-07	-96.4178	-95.3444
rs28559577	9.03618e-07	-96.4618	-95.3883
rs57344747	5.196e-07	-97.0151	-95.9268
rs72659716	6.83598e-07	-96.7408	-95.6555
rs6471836	2.83404e-06	-95.3187	-94.5911
rs72659718	4.72613e-07	-97.1099	-96.0211
rs72659720	7.05544e-07	-96.7092	-95.627
rs72659723	6.65799e-07	-96.7672	-95.6839
rs12156268	6.65799e-07	-96.7672	-95.6839
rs10091240	8.06366e-07	-96.5756	-95.5046
rs10091574	8.0825e-07	-96.5733	-95.5045
rs10091824	8.06738e-07	-96.5752	-95.5046
rs2875934	7.94895e-07	-96.59	-95.5199
rs2875933	4.61069e-07	-97.1346	-96.0479
rs10099474	7.85653e-07	-96.6016	-95.5337
rs1912660	7.50879e-07	-96.6469	-95.5765
rs6993733	9.25502e-05	-91.8327	-91.587
rs7461568	1.54776e-06	-95.9236	-94.9857
rs2326389	1.55053e-06	-95.9218	-94.9857
rs72659729	6.46488e-07	-96.7966	-95.7122
rs72659730	6.4605e-07	-96.7973	-95.7122
rs7834032	1.55363e-06	-95.9198	-94.9857
rs10087623	1.57741e-06	-95.9046	-94.9707
rs56203327	2.72007e-06	-95.3597	-94.711
rs72659731	6.35529e-07	-96.8137	-95.7256
rs72659733	6.43602e-07	-96.8011	-95.7123
rs72659734	0	0	-96.161
rs112038321	7.32051e-07	-96.6723	-95.5919
rs7832367	9.69964e-05	-91.7857	-91.587
rs10094749	1.61134e-06	-95.8833	-94.9556
rs6980474	3.00614e-06	-95.2597	-94.7095
rs7815966	9.17579e-05	-91.8413	-91.6249
rs68146533	5.70526e-06	-94.619	-94.0506
rs2101077	3.49321e-06	-95.1096	-94.5567
rs72659742	6.63225e-07	-96.771	-95.684
rs6471839	9.28201e-05	-91.8297	-91.6249
rs72659745	6.53741e-07	-96.7854	-95.6974
rs10112731	1.64525e-06	-95.8625	-94.9389
rs59435652	8.11782e-07	-96.5689	-95.4909
rs72659748	1.64525e-06	-95.8625	-94.9389
rs72659749	6.63225e-07	-96.771	-95.684
rs72659752	1.67056e-06	-95.8472	-94.9238
rs72659753	6.72732e-07	-96.7568	-95.6691
rs142770694	6.62741e-07	-96.7718	-95.684
rs4270952	2.50995e-06	-95.4401	-94.7433
rs138403584	6.82336e-07	-96.7426	-95.6556
rs140151484	1.69629e-06	-95.832	-94.9087
rs28750781	8.38978e-07	-96.536	-95.4614
rs10957115	1.69981e-06	-95.8299	-94.9087
rs28705143	1.69981e-06	-95.8299	-94.9087
rs72659755	6.64034e-07	-96.7698	-95.6839
rs4607595	3.6982e-06	-95.0526	-94.4955
rs62510024	5.33762e-06	-94.6856	-94.1462
rs72659760	6.64034e-07	-96.7698	-95.6839
rs12549669	3.84102e-06	-95.0147	-94.463
rs10110776	1.69981e-06	-95.8299	-94.9087
rs7463371	6.81342e-07	-96.7441	-95.6556
rs4737550	8.39257e-05	-91.9305	-91.7046
rs7010234	7.30183e-07	-96.6749	-95.5982
rs10094881	0.000106793	-91.6895	-91.5025
rs1600676	0.000102365	-91.7319	-91.5448
rs10106759	8.55021e-07	-96.517	-95.4459
rs10109926	4.88389e-07	-97.077	-95.9796
rs72659762	7.25119e-07	-96.6818	-95.5984
rs72659763	7.04418e-07	-96.7108	-95.627
rs28668089	8.39338e-07	-96.5355	-95.4614
rs72659765	7.05544e-07	-96.7092	-95.627
rs55827533	1.73259e-06	-95.8108	-94.8919
rs58546633	4.53351e-06	-94.8489	-94.3371
rs61514252	4.38698e-06	-94.8818	-94.3695
rs2326456	2.57622e-06	-95.4141	-94.743
rs10102150	8.28603e-07	-96.5484	-95.4753
rs10102069	1.70693e-06	-95.8257	-94.9087
rs1845957	1.70693e-06	-95.8257	-94.9087
rs28810717	1.70693e-06	-95.8257	-94.9087
rs72659768	6.93945e-07	-96.7258	-95.642
rs8180957	1.71053e-06	-95.8236	-94.9086
rs7816512	2.66014e-06	-95.382	-94.7114
rs72659769	6.93945e-07	-96.7258	-95.642
rs6471841	0.000104214	-91.714	-91.5447
rs6999384	1.73989e-06	-95.8066	-94.8918
rs10481229	1.73989e-06	-95.8066	-94.8918
rs6471842	9.87366e-05	-91.768	-91.5869
rs28769949	8.52729e-07	-96.5197	-95.4459
rs56012420	7.62186e-07	-96.632	-95.9663
rs2170279	7.14269e-07	-96.6969	-95.6134
rs2127831	7.14572e-07	-96.6965	-95.6134
rs28883601	8.52729e-07	-96.5197	-95.4459
rs1351437	0.000110084	-91.6592	-91.5024
rs28817672	1.77774e-06	-95.7851	-94.8766
rs10102941	1.80448e-06	-95.7701	-94.8598
rs10088189	1.80448e-06	-95.7701	-94.8598
rs72659782	7.24844e-07	-96.6822	-95.5984
rs28810080	8.64246e-07	-96.5063	-95.432
rs7012579	9.99034e-05	-91.7562	-91.5869
rs2170278	0.000110084	-91.6592	-91.5024
rs2127830	9.99034e-05	-91.7562	-91.5869
rs7845929	1.8162e-06	-95.7637	-94.8597
rs28474860	1.78545e-06	-95.7807	-94.8766
rs10104460	1.75828e-06	-95.7961	-94.8917
rs9650196	7.0156e-07	-96.7149	-95.6271
rs16925420	1.78545e-06	-95.7807	-94.8766
rs1497041	2.59957e-06	-95.4051	-94.7428
rs10098915	8.5989e-07	-96.5114	-95.4321
rs7833035	8.5989e-07	-96.5114	-95.4321
rs7833043	7.10636e-07	-96.702	-95.6136
rs72659799	7.31042e-07	-96.6737	-95.5849
rs72659801	7.30778e-07	-96.6741	-95.5849
rs72659802	7.52655e-07	-96.6446	-95.5561
rs72661403	7.30541e-07	-96.6744	-95.5849
rs72661404	7.52411e-07	-96.6449	-95.5561
rs7834199	5.94513e-07	-96.8804	-95.7819
rs4738787	5.57552e-06	-94.642	-94.1125
rs7838137	7.40104e-07	-96.6614	-95.5713
rs4737551	0.000120291	-91.5705	-91.4217
rs28690268	8.78505e-07	-96.4899	-95.4026
rs10106496	8.5935e-07	-96.512	-95.4208
rs72661409	7.71586e-07	-96.6197	-95.5219
rs72661410	7.01791e-07	-96.7145	-95.6139
rs6997337	7.1156e-07	-96.7007	-95.5988
rs6998079	9.24128e-07	-96.4393	-95.3447
rs6471843	0.00012477	-91.5339	-91.4217
rs10081579	9.81968e-07	-96.3786	-95.2847
rs72661416	7.7474e-07	-96.6156	-95.5137
rs1497032	0.00012477	-91.5339	-91.4217
rs16925454	2.49387e-06	-95.4466	-94.7744
rs6471844	0.000117395	-91.5949	-91.4642
rs72661421	7.86682e-07	-96.6003	-95.4984
rs6996720	5.1335e-06	-94.7246	-94.1473
rs7001936	2.30755e-06	-95.5242	-94.8342
rs7845735	0.000134461	-91.4591	-91.3406
rs6984918	4.91694e-06	-94.7677	-94.7294
rs72661426	8.08123e-07	-96.5734	-95.4707
rs6471845	4.59599e-06	-94.8352	-94.7885
rs72661427	8.32711e-07	-96.5435	-95.4414
rs16925461	1.87978e-06	-95.7293	-94.9836
rs7830239	0.000109669	-91.6629	-91.4643
rs1497035	7.9249e-06	-94.2904	-94.2039
rs1497036	7.78376e-06	-94.3084	-94.2042
rs1566123	7.78376e-06	-94.3084	-94.2042
rs1566125	7.78376e-06	-94.3084	-94.2042
rs6471846	7.38579e-06	-94.3608	-94.2667
rs7011976	7.61187e-06	-94.3307	-94.2371
rs11777319	3.62081e-06	-95.0737	-94.3408
rs12680681	0.000113742	-91.6265	-91.4218
rs11784289	7.82475e-06	-94.3031	-94.2041
rs11777453	0.000113742	-91.6265	-91.4218
rs11777477	3.62081e-06	-95.0737	-94.3408
rs11784406	7.516e-06	-94.3434	-94.2373
rs1955227	7.95026e-06	-94.2872	-94.1712
rs12676407	8.8695e-06	-94.1778	-94.0741
rs4256581	0.000118194	-91.5881	-91.3834
rs12678649	8.4228e-06	-94.2295	-94.1079
rs10504303	8.4228e-06	-94.2295	-94.1079
rs530844	0.000144392	-91.3879	-91.1773
rs653657	6.57242e-05	-92.1749	-91.341
rs665987	6.57242e-05	-92.1749	-91.341
rs700734	4.50928e-06	-94.8543	-94.0808
rs782021	0.00014886	-91.3574	-91.095
rs7843474	4.74071e-07	-97.1068	-96.0255
rs782022	0.000156111	-91.3098	-91.1772
rs527166	6.48566e-06	-94.4908	-93.6598
rs526249	0.00024998	-90.839	-90.713
rs72661442	4.47859e-07	-97.1637	-96.0781
rs627542	2.73213e-06	-95.3553	-94.4959
rs574368	9.05068e-05	-91.855	-91.0518
rs668563	9.48521e-05	-91.8081	-91.0082
rs522182	0.000162093	-91.2722	-91.134
rs72661445	4.59152e-07	-97.1388	-96.052
rs671655	7.95212e-05	-91.9844	-91.1776
rs589933	0.00448725	-87.9514	-87.4446
rs2688659	0.000165508	-91.2514	-91.095
rs594035	7.62174e-05	-92.0268	-91.2165
rs10957118	4.71251e-07	-97.1128	-96.0257
rs606131	0.000165508	-91.2514	-91.095
rs475714	7.8958e-05	-91.9915	-91.1776
rs472799	0.000171791	-91.2141	-91.0515
rs2037561	0.000171791	-91.2141	-91.0515
rs601224	4.5137e-06	-94.8533	-94.0505
rs674292	6.72092e-06	-94.4552	-93.751
rs493713	8.18749e-05	-91.9552	-91.1343
rs488934	8.18749e-05	-91.9552	-91.1343
rs598457	6.59168e-05	-92.172	-91.341
rs627156	0.000165759	-91.2499	-91.0515
rs639026	0.000158703	-91.2934	-91.095
rs485523	0.000158703	-91.2934	-91.095
rs480945	8.72386e-06	-94.1943	-93.4914
rs72661453	4.98155e-07	-97.0572	-95.9727
rs72661454	4.77687e-07	-97.0992	-96.0132
rs673973	0.000156786	-91.3055	-91.095
rs72661456	4.77405e-07	-97.0998	-96.0132
rs79776467	4.77405e-07	-97.0998	-96.0132
rs688365	0.000171055	-91.2184	-91.0079
rs72661457	5.07181e-07	-97.0393	-95.9477
rs579905	2.54871e-06	-95.4248	-95.1846
rs594002	1.32132e-06	-96.0818	-95.6656
rs594017	0.000172097	-91.2123	-91.0079
rs578807	6.22807e-06	-94.5313	-93.7906
rs72661461	4.7803e-07	-97.0985	-96.0132
rs595812	0.000161889	-91.2735	-91.0515
rs72661464	4.78248e-07	-97.098	-96.0131
rs609253	2.10805e-05	-93.3121	-93.2682
rs72661466	4.92247e-07	-97.0692	-95.9866
rs72661468	4.72519e-07	-97.1101	-96.0256
rs491891	0.000164753	-91.256	-91.0515
rs484432	0.00015774	-91.2995	-91.095
rs72661472	4.92402e-07	-97.0689	-95.9866
rs4538858	4.7182e-07	-97.1116	-96.0304
rs4631455	5.07591e-07	-97.0385	-95.9599
rs72661476	4.7721e-07	-97.1002	-96.0167
rs619715	0.0001892	-91.1176	-90.9248
rs72661477	4.65708e-07	-97.1246	-96.0428
rs557689	6.45094e-06	-94.4962	-93.7597
rs556721	6.42484e-06	-94.5002	-93.7597
rs622357	6.67842e-06	-94.4615	-93.7252
rs634625	3.02272e-06	-95.2542	-95.066
rs648960	4.6111e-06	-94.8319	-94.0854
rs72661478	4.87064e-07	-97.0798	-96.0039
rs72661479	4.68148e-07	-97.1194	-96.0426
rs72661480	4.6839e-07	-97.1189	-96.0426
rs2127835	4.66519e-07	-97.1229	-96.0427
rs2127834	4.68148e-07	-97.1194	-96.0426
rs679536	6.30066e-06	-94.5198	-93.7598
rs585514	6.30066e-06	-94.5198	-93.7598
rs600437	0.00018488	-91.1407	-90.9248
rs72661484	4.67431e-07	-97.1209	-96.0426
rs473992	2.53009e-05	-93.1296	-93.0606
rs473837	2.46402e-05	-93.156	-93.0936
rs72661488	4.61425e-07	-97.1338	-96.0563
rs72661489	4.61662e-07	-97.1333	-96.0563
rs582877	0.000200495	-91.0596	-90.8853
rs489290	2.77029e-06	-95.3415	-95.127
rs72661492	4.61878e-07	-97.1329	-96.0563
rs612152	2.25928e-05	-93.2428	-93.1993
rs541902	2.30469e-05	-93.2229	-93.1992
rs541081	0.000178337	-91.1767	-91.0079
rs533776	0.000182202	-91.1553	-90.9686
rs72661495	4.65728e-07	-97.1246	-96.056
rs627807	0.000178337	-91.1767	-91.0079
rs642072	0.000309598	-90.6251	-90.673
rs479399	6.96869e-06	-94.419	-93.6595
rs478307	0.000173215	-91.2059	-90.9686
rs643730	9.58514e-06	-94.1002	-93.3534
rs644222	6.94147e-06	-94.4229	-93.6595
rs475684	0.000177657	-91.1806	-91.0079
rs671985	0.000317901	-90.5987	-90.673
rs674767	0.000309598	-90.6251	-90.673
rs72661500	4.79953e-07	-97.0945	-96.0416
rs686889	0.000337091	-90.5401	-90.6284
rs689218	0.000177436	-91.1818	-91.0515
rs143952444	4.73594e-07	-97.1078	-96.0671
rs615821	0.000179581	-91.1698	-91.0515
rs564062	0.000343841	-90.5202	-90.6284
rs601113	0.000346299	-90.5131	-90.6284
rs72663203	4.72883e-07	-97.1093	-96.0803
rs2681535	3.13705e-06	-95.2171	-95.0091
rs532007	2.46975e-06	-95.4563	-95.2398
rs72663206	5.03748e-07	-97.0461	-96.0279
rs1214478	0.000286547	-90.7025	-90.8046
rs1214477	0.000275511	-90.7418	-90.8439
rs505518	7.003e-06	-94.4141	-93.6248
rs504753	0.000275511	-90.7418	-90.8439
rs1214476	2.20026e-05	-93.2692	-93.2463
rs1214475	0.000237183	-90.8916	-90.8047
rs1229408	2.12954e-05	-93.3019	-93.2465
rs72663207	4.76489e-07	-97.1017	-96.0917
rs72663208	4.56699e-07	-97.1441	-96.1337
rs521345	0.000141177	-91.4104	-91.2997
rs488441	0.000216376	-90.9834	-91.0518
rs575745	0.00121745	-89.2559	-88.5983
rs538291	7.61639e-06	-94.3301	-93.5234
rs475888	0.00113789	-89.3235	-88.6702
rs474841	0.000227938	-90.9313	-91.013
rs700726	0.00118313	-89.2845	-88.6269
rs574929	0.000143809	-91.3919	-91.2997
rs544416	0.000981294	-89.4715	-88.8095
rs507158	0.000224999	-90.9443	-91.0947
rs595819	0.00109855	-89.3587	-88.7184
rs595330	1.03907e-05	-94.0195	-93.2174
rs1626773	7.48268e-06	-94.3478	-93.5235
rs2688656	0.000291082	-90.6868	-90.8439
rs497312	0.000223386	-90.9515	-91.0947
rs649886	1.05879e-05	-94.0007	-93.1814
rs648946	0.000154872	-91.3178	-91.2572
rs2622526	0.0011527	-89.3105	-88.6702
rs549730	8.06638e-05	-91.9701	-91.2576
rs548902	0.00104237	-89.4112	-88.7664
rs544344	7.81761e-05	-92.0014	-91.2576
rs519500	0.000151309	-91.3411	-91.3378
rs490409	0.00118313	-89.2845	-88.6269
rs510005	0.000146736	-91.3718	-91.2147
rs72663223	1.90246e-06	-95.7173	-94.9957
rs659506	0.00016217	-91.2718	-91.0132
rs666087	0.000115549	-91.6107	-91.3378
rs562271	2.31395e-06	-95.5214	-94.494
rs557737	3.18645e-06	-95.2015	-95.1246
rs2688655	5.37173e-07	-96.9818	-95.9155
rs1720155	5.47542e-07	-96.9627	-95.8717
rs2645394	2.50807e-06	-95.4409	-94.9995
rs2681564	3.95368e-07	-97.2883	-96.1713
rs674687	5.31811e-07	-96.9919	-95.9069
rs504673	5.44213e-07	-96.9688	-95.9061
rs577313	8.8202e-07	-96.4859	-95.6172
rs551833	5.7062e-07	-96.9214	-95.8565
rs574261	1.33264e-06	-96.0732	-95.1665
rs2681556	8.5276e-07	-96.5197	-95.605
rs1356829	6.86656e-07	-96.7363	-95.7205
rs1356830	6.84636e-07	-96.7393	-95.7206
rs1520268	7.16496e-07	-96.6938	-95.6973
rs2688654	9.13087e-07	-96.4513	-95.4982
rs2688653	7.76617e-07	-96.6132	-95.6234
rs1520271	5.70372e-07	-96.9219	-95.9225
rs75894405	6.87463e-07	-96.7352	-95.6514
rs2611353	8.59417e-07	-96.5119	-95.5483
rs7817260	9.43152e-07	-96.4189	-95.4455
rs2446691	8.35138e-07	-96.5406	-95.5741
rs1850971	8.38851e-07	-96.5361	-95.574
rs1850972	8.63462e-07	-96.5072	-95.5482
rs939343	8.67392e-07	-96.5027	-95.548
rs939344	8.69385e-07	-96.5004	-95.548
rs2090729	1.72317e-06	-95.8162	-94.7489
rs997493	8.86675e-07	-96.4807	-95.5223
rs1464328	1.00882e-06	-96.3516	-95.3638
rs2611355	1.1488e-06	-96.2217	-95.3189
rs1467298	9.83301e-07	-96.3772	-95.4461
rs2688651	9.67081e-07	-96.3939	-95.3925
rs2681560	7.67884e-07	-96.6245	-95.5762
rs2688650	1.50837e-06	-95.9494	-95.0809
rs2611357	1.88596e-06	-95.726	-94.6711
rs2681562	1.89036e-06	-95.7236	-94.6711
rs1520277	2.20009e-06	-95.5719	-94.6423
rs2681563	9.6278e-07	-96.3983	-95.5508
rs1523313	2.1448e-06	-95.5974	-94.6698
rs2611359	1.83958e-06	-95.7509	-94.7016
rs2688649	2.07962e-06	-95.6282	-94.7003
rs2611360	4.02165e-06	-94.9687	-93.8982
rs1523312	8.89694e-07	-96.4773	-95.6303
rs1589299	7.02715e-07	-96.7132	-95.6369
rs1464627	8.91049e-07	-96.4758	-95.4468
rs2611364	3.06228e-06	-95.2412	-94.4022
rs2688661	8.93528e-07	-96.473	-95.4467
rs1961530	8.95066e-07	-96.4713	-95.4467
rs2611365	1.12298e-06	-96.2444	-95.2337
rs2611366	1.15699e-06	-96.2146	-95.2044
rs2681552	2.95383e-06	-95.2773	-94.4346
rs111263389	1.05074e-06	-96.3109	-95.307
rs4270953	3.08225e-06	-95.2347	-94.4021
rs2176836	1.33303e-06	-96.073	-95.1119
rs11997938	1.63378e-06	-95.8695	-95.451
rs2611369	1.72731e-06	-95.8138	-95.0152
rs2681549	3.69496e-06	-95.0534	-94.4023
rs12681527	3.93352e-07	-97.2935	-96.1698
rs7005160	5.51842e-07	-96.9549	-95.8425
rs1356828	1.47135e-06	-95.9742	-95.6598
rs11775573	1.43326e-06	-96.0005	-95.6846
rs11775600	1.48055e-06	-95.968	-95.6595
rs763981	1.73046e-06	-95.812	-95.4954
rs2681554	2.05116e-06	-95.642	-95.4867
rs2681558	1.38666e-06	-96.0335	-95.5321
rs720208	4.90813e-06	-94.7695	-94.3682
rs10098343	4.85462e-06	-94.7805	-94.4009
rs2326515	4.82931e-06	-94.7857	-94.4009
rs10098647	7.86466e-06	-94.298	-93.7763
rs11784705	2.84619e-06	-95.3144	-94.7414
rs9657069	3.29611e-06	-95.1677	-94.68
rs10108917	4.81213e-06	-94.7893	-94.399
rs11987574	2.78353e-06	-95.3367	-94.6826
rs11991280	1.29885e-06	-96.0989	-95.6135
rs11989538	4.63127e-06	-94.8276	-94.0806
rs28537913	1.58035e-06	-95.9028	-95.2906
rs10106120	1.55887e-06	-95.9164	-95.291
rs28624458	1.68618e-06	-95.8379	-95.2064
rs7841174	4.01465e-06	-94.9705	-94.178
rs13278859	7.33927e-06	-94.3672	-93.8334
rs56227154	2.00966e-06	-95.6624	-94.6228
rs8180936	7.12454e-05	-92.0943	-91.0958
rs12549942	1.16851e-06	-96.2047	-95.2129
rs9298027	1.59032e-06	-95.8965	-95.298
rs7007157	7.32838e-07	-96.6712	-95.6071
rs6994129	5.41014e-07	-96.9747	-95.902
rs6991411	1.14526e-06	-96.2248	-95.5187
rs7009181	1.14901e-06	-96.2215	-95.5186
rs9643367	6.37556e-07	-96.8105	-95.7432
rs9643368	6.37556e-07	-96.8105	-95.7432
rs6471851	6.03813e-07	-96.8649	-95.7949
rs7814086	1.13754e-06	-96.2315	-95.5438
rs6471852	5.85861e-07	-96.8951	-95.8231
rs7814473	6.03161e-07	-96.866	-95.7949
rs6987786	5.84486e-07	-96.8974	-95.8232
rs6988169	5.83815e-07	-96.8986	-95.8232
rs6998008	9.76369e-07	-96.3843	-95.6526
rs7812953	5.75099e-07	-96.9136	-95.8485
rs6471854	1.06193e-06	-96.3003	-95.2836
rs6996114	1.2595e-06	-96.1297	-95.2332
rs10957124	2.29716e-06	-95.5287	-94.7405
rs6983830	2.08076e-06	-95.6277	-94.7805
rs7002369	2.13812e-06	-95.6005	-94.7508
rs11774698	2.14451e-06	-95.5975	-94.7508
rs11781514	2.14451e-06	-95.5975	-94.7508
rs7463930	2.15096e-06	-95.5945	-94.7507
rs7463939	2.15682e-06	-95.5918	-94.7507
rs11774872	2.22985e-06	-95.5585	-94.7208
rs10093008	2.23668e-06	-95.5554	-94.7207
rs13267008	2.24357e-06	-95.5523	-94.7207
rs13266513	2.24357e-06	-95.5523	-94.7207
rs7826329	2.25678e-06	-95.5465	-94.7206
rs10097537	2.25678e-06	-95.5465	-94.7206
rs7840279	2.92736e-06	-95.2863	-94.4692
rs10109065	3.68402e-06	-95.0564	-94.4033
rs7845524	3.15737e-06	-95.2107	-94.4037
rs7815042	3.67135e-06	-95.0598	-94.4033
rs6471856	2.95558e-06	-95.2767	-94.4691
rs7002077	3.05976e-06	-95.2421	-94.438
rs7832414	4.1524e-06	-94.9367	-94.3082
rs7832419	3.04987e-06	-95.2453	-94.438
rs140995786	0	0	-96.0985
rs6471857	3.07879e-06	-95.2359	-94.4379
rs6471858	3.18731e-06	-95.2012	-94.4036
rs7464181	4.99943e-06	-94.7511	-94.1079
rs10435600	3.05877e-06	-95.2424	-94.6218
rs28371059	3.09701e-06	-95.23	-94.6216
rs28759336	3.49941e-06	-95.1078	-94.4973
rs28481384	3.09701e-06	-95.23	-94.6216
rs10216440	7.28845e-07	-96.6767	-95.572
rs7843385	3.52821e-06	-95.0996	-94.4972
rs10094523	3.33598e-06	-95.1556	-94.561
rs35552143	2.54267e-06	-95.4272	-94.899
rs13269899	2.48318e-06	-95.4509	-94.928
rs28376554	2.40007e-06	-95.4849	-94.9882
rs28532174	2.94692e-06	-95.2796	-94.7168
rs7841372	1.86543e-06	-95.7369	-95.2515
rs7841804	2.45293e-06	-95.4631	-94.9282
rs28429093	2.74457e-06	-95.3508	-94.8083
rs13274525	2.67456e-06	-95.3766	-94.8377
rs6998745	2.57615e-06	-95.4141	-94.8384
rs7003287	2.63232e-06	-95.3925	-94.8668
rs10086200	2.77472e-06	-95.3399	-94.837
rs10086352	2.48999e-06	-95.4481	-94.8994
rs10086449	2.39497e-06	-95.487	-94.9287
rs10957125	2.91493e-06	-95.2906	-94.7753
rs11778498	2.96755e-06	-95.2727	-94.7459
rs6990370	1.63601e-06	-95.8681	-95.3917
rs7009482	7.38337e-07	-96.6638	-96.1125
rs10094326	6.07782e-06	-94.5558	-94.145
rs13281067	1.33735e-06	-96.0697	-95.4801
rs13280153	1.16232e-06	-96.21	-95.6193
rs28643410	7.26351e-06	-94.3775	-93.9473
rs10109265	7.24725e-07	-96.6824	-96.1138
rs10109386	1.17403e-06	-96.2	-95.5651
rs10109487	1.26932e-06	-96.1219	-95.4818
rs7465560	8.95484e-06	-94.1682	-93.784
rs13281126	6.26431e-06	-94.5255	-94.1447
rs13280906	6.04563e-06	-94.5611	-94.1758
rs13282489	7.98808e-06	-94.2825	-93.915
rs6651300	8.39442e-06	-94.2328	-93.8482
rs10089297	8.66975e-06	-94.2006	-93.8162
rs7824986	1.3668e-05	-93.7454	-93.2724
rs7841458	7.24087e-06	-94.3807	-93.9818
rs10094224	1.36157e-05	-93.7492	-93.2724
rs10112099	7.30678e-06	-94.3716	-93.9817
rs10097613	7.53378e-06	-94.341	-93.9469
rs10098038	7.53378e-06	-94.341	-93.9469
rs10112677	1.41298e-05	-93.7121	-93.2355
rs10101157	7.04565e-06	-94.408	-94.0133
rs4527913	7.2737e-06	-94.3761	-93.9817
rs4584176	8.21415e-06	-94.2545	-93.8483
rs4351453	7.67791e-06	-94.3221	-93.9153
rs9298028	8.21415e-06	-94.2545	-93.8483
rs9298029	8.14466e-06	-94.263	-93.8484
rs9298030	7.9787e-06	-94.2836	-93.8834
rs10105158	1.44312e-05	-93.691	-93.2019
rs10105094	5.57226e-06	-94.6426	-94.241
rs10105098	5.57226e-06	-94.6426	-94.241
rs9298031	7.91058e-06	-94.2922	-93.8835
rs9298032	1.44563e-05	-93.6893	-93.2019
rs6983247	1.47113e-05	-93.6718	-93.1682
rs9298033	7.36767e-06	-94.3633	-93.9156
rs7006734	2.17112e-06	-95.5852	-94.9965
rs35256935	7.39995e-06	-94.3589	-93.9156
rs1480341	7.04619e-06	-94.4079	-93.9475
rs1480340	7.03933e-06	-94.4089	-93.982
rs1480337	7.88024e-07	-96.5986	-95.5163
rs1480336	7.88024e-07	-96.5986	-95.5163
rs13257045	7.18619e-07	-96.6908	-95.6057
rs1842392	6.54056e-07	-96.785	-95.6963
rs12550773	1.87345e-05	-93.43	-92.5254
rs12542264	1.93395e-05	-93.3983	-92.4908
rs12549606	1.93395e-05	-93.3983	-92.4908
rs9643519	4.42619e-07	-97.1755	-96.0636
rs7817231	6.47556e-07	-96.795	-95.7067
rs1973208	8.38586e-07	-96.5364	-95.4552
rs11775891	1.75255e-05	-93.4967	-92.5977
rs13269146	1.8788e-05	-93.4272	-92.5254
rs9298035	6.20397e-07	-96.8378	-95.729
rs10088581	3.57551e-06	-95.0863	-94.5558
rs10100017	3.93861e-06	-94.9896	-94.4326
rs7838707	8.51595e-07	-96.521	-95.4278
rs17741196	5.34203e-07	-96.9874	-95.8772
rs72648521	9.57551e-07	-96.4038	-95.4687
rs72648524	6.9693e-07	-96.7215	-95.8779
rs7017939	5.76067e-07	-96.9119	-95.8109
rs11787444	9.60327e-07	-96.4009	-95.3021
rs6995041	5.34855e-06	-94.6836	-93.7521
rs6995397	6.82264e-07	-96.7427	-95.8249
rs6471875	4.1139e-06	-94.946	-93.9868
rs10957133	4.09171e-06	-94.9514	-93.9868
rs4145666	7.7454e-07	-96.6159	-96.0414
rs6984378	1.42311e-06	-96.0076	-95.1053
rs17814894	1.55694e-06	-95.9177	-95.0169
rs7830710	1.56505e-06	-95.9125	-94.9945
rs1552071	1.13622e-06	-96.2327	-95.1952
rs11776939	1.23309e-06	-96.1509	-95.0864
rs10504311	4.96351e-07	-97.0609	-96.0596
rs10957135	4.93654e-07	-97.0663	-96.0599
rs7017556	7.13439e-07	-96.6981	-95.7545
rs7826226	6.31578e-07	-96.8199	-95.8722
rs28405386	6.67708e-07	-96.7643	-95.8256
rs11775407	6.14502e-07	-96.8473	-95.8965
rs7825612	2.58966e-06	-95.4089	-94.3414
rs2326556	6.44636e-07	-96.7995	-95.8504
rs1842389	2.59223e-06	-95.4079	-94.3414
rs2326557	6.31578e-07	-96.8199	-95.8722
rs948420	6.56097e-07	-96.7819	-95.8498
rs2170167	2.17819e-06	-95.5819	-94.5039
rs12547923	2.17819e-06	-95.5819	-94.5039
rs4354350	2.17819e-06	-95.5819	-94.5039
rs28699676	2.17984e-06	-95.5812	-94.5038
rs10107019	2.17984e-06	-95.5812	-94.5038
rs13256564	5.57671e-07	-96.9444	-96.0106
rs10108692	2.11754e-06	-95.6102	-94.5334
rs7839822	6.78112e-07	-96.7488	-95.8486
rs77005946	5.65774e-07	-96.93	-96.01
rs7017113	2.25692e-06	-95.5464	-94.4709
rs7001220	6.14632e-07	-96.8471	-95.9197
rs58818800	2.33716e-06	-95.5115	-94.4379
rs1480342	5.79432e-07	-96.9061	-95.9886
rs10957136	7.128e-07	-96.699	-95.7997
rs948422	2.34125e-06	-95.5097	-94.4379
rs7832664	6.38692e-07	-96.8087	-95.8951
rs13265543	2.34125e-06	-95.5097	-94.4379
rs13267828	5.94013e-07	-96.8813	-95.9648
rs6998294	6.70012e-07	-96.7609	-95.849
