## Supplementary material for "Characterization of shared and ancestry-specific signals driving complex traits using multi-ancestry fine-mapping": mscaviar_results_study0_post.txt

SNP_ID	Prob_in_pCausalSet
rs12542736	2.53224e-05
rs7002385	2.10692e-06
rs12056448	1.03992e-05
rs7827918	1.1693e-06
rs62504676	0.000145875
rs10093244	0.0001458
rs4265173	9.39149e-06
rs28457151	0.000189195
rs4466389	9.87411e-06
rs4278140	5.99575e-05
rs7828435	5.87302e-05
rs6986251	0.00165807
rs12547681	0.000328996
rs6990717	0.000134446
rs10957101	0.000124656
rs4738781	0.000152961
rs57023171	0.00188236
rs10092481	9.95111e-05
rs28690501	0.00016048
rs10099680	0.00015419
rs4406382	0.000112875
rs7838646	0.000348563
rs10107875	0.000145376
rs12549965	0.000146108
rs28679689	0.000137275
rs17252026	2.84611e-07
rs6982265	0.000126186
rs7008068	0.000164176
rs4131318	4.18268e-05
rs7014422	0.000201458
rs7828085	0.000200207
rs17252576	4.94952e-05
rs10957102	0.00139607
rs4737547	0.000251246
rs17318561	3.54552e-05
rs4342576	0.000288024
rs10111592	4.50412e-05
rs6983204	0.000286856
rs72655574	6.36556e-05
rs72655575	1.62885e-05
rs72655576	5.95923e-05
rs28537162	6.36233e-05
rs72655579	6.4676e-05
rs6471795	0.000871971
rs11774669	6.08413e-06
rs72655585	6.93388e-06
rs10504295	0.000258142
rs57605178	7.54937e-06
rs7350109	8.07783e-06
rs11784625	8.10296e-06
rs138460577	8.3263e-06
rs72655588	8.46758e-06
rs56207859	1.54035e-06
rs60461555	1.63492e-05
rs17266595	2.92598e-07
rs6981960	8.5211e-07
rs7000966	1.02276e-06
rs62504732	1.76607e-06
rs72655591	1.23871e-05
rs72655592	1.09696e-06
rs4305887	0.000514234
rs4541897	1.08642e-06
rs12541902	1.57982e-06
rs1511026	0.000515988
rs2203040	0.000517758
rs6983167	2.41738e-06
rs6983076	0.000521344
rs4237035	1.5963e-05
rs4360284	8.36236e-06
rs7846430	0.000261409
rs4338094	9.5128e-06
rs11775690	3.53233e-06
rs6471799	9.80723e-06
rs4352837	9.80481e-06
rs4339631	1.04367e-05
rs11782188	3.66698e-06
rs11782236	1.0412e-05
rs4299991	4.0138e-06
rs78986053	3.30837e-07
rs7815420	1.07395e-05
rs7815342	1.07395e-05
rs6989544	1.11108e-05
rs7465117	6.91588e-07
rs6471800	1.0753e-05
rs7462589	1.11193e-05
rs7002426	1.14592e-05
rs10086095	1.14541e-05
rs1949105	3.72296e-06
rs6992992	3.87405e-06
rs6999126	0.000364826
rs6999716	1.22394e-05
rs10087535	6.71418e-07
rs12549329	0.00031159
rs10090791	1.22383e-05
rs1949101	1.2231e-05
rs1949102	1.22345e-05
rs10113297	5.49786e-06
rs1034518	9.1292e-05
rs6993556	1.3924e-05
rs6993452	1.21789e-05
rs1034519	0.0184076
rs6471801	1.40479e-05
rs10957106	0.000527384
rs6471803	0.0195823
rs7006844	1.70885e-05
rs9643512	1.83129e-05
rs10096514	0.000560783
rs6984776	1.92131e-05
rs6415584	2.17816e-05
rs7821280	1.88782e-06
rs6982408	0.00338027
rs2326443	0.0347738
rs2326444	0.00340615
rs12543532	2.16249e-05
rs12545845	0.000624893
rs12546326	2.16412e-05
rs7836012	0.000605863
rs7835908	0.0320284
rs7836602	0.00377348
rs7820347	2.14667e-05
rs2326445	2.11985e-05
rs1606072	1.99762e-05
rs7465610	2.28599e-05
rs2175384	1.82027e-05
rs2136912	0.0350536
rs2136913	0.00061606
rs6999026	2.29781e-05
rs7462680	2.30775e-05
rs6471805	2.30775e-05
rs2056459	0.0334343
rs6415585	1.89568e-05
rs1511027	0.000531029
rs6471806	1.89866e-05
rs6471807	1.89866e-05
rs2055877	0.0378979
rs7464446	0.000520856
rs1858287	2.40902e-05
rs2136914	0.0369563
rs6471808	2.41331e-05
rs7465692	2.41331e-05
rs6471809	2.41785e-05
rs6471810	1.46543e-05
rs7387354	2.42684e-05
rs6471811	1.88917e-05
rs10105972	0.000402445
rs10110581	1.70027e-05
rs10808700	0.0378428
rs12680695	0.00258296
rs12680712	1.72966e-05
rs12680715	0.0510471
rs6471812	0.075558
rs867742	0.000545113
rs867743	0.0796897
rs907211	0.00268848
rs6985444	1.78263e-05
rs1473594	0.0544056
rs34985108	9.83897e-07
rs6471814	0.0562948
rs7011090	0.00292435
rs7011914	0.000690147
rs6471815	0.0738909
rs6471816	0.00359568
rs6471817	0.00339903
rs6471818	0.000604845
rs6471819	0.0034538
rs6471820	0.0034538
rs7017889	0.0034538
rs6984242	0.104536
rs4354297	0.00342496
rs13260766	0.000789914
rs6415587	0.00139589
rs6471821	0.00138802
rs12155733	0.0253321
rs12155734	0.00136409
rs12155940	0.00136409
rs12155738	0.00137173
rs72657845	1.38654e-06
rs7835184	0.00137173
rs6471822	0.00150342
rs7011502	0.00143287
rs7011810	0.00143287
rs7011728	0.000266807
rs1115041	6.33524e-05
rs10096023	0.00143287
rs2175387	0.00142489
rs72657852	1.4744e-06
rs72657853	1.45261e-06
rs6471823	0.00141698
rs2326439	0.000298782
rs4394383	0.0186364
rs4440623	6.58052e-05
rs6471826	0.00141698
rs6415590	0.00141698
rs6986814	7.15187e-07
rs13252402	0.000156563
rs13252902	0.000887556
rs1034515	0.000984951
rs1034516	0.000900178
rs10092060	0.000173906
rs6997129	0.000900178
rs6471828	0.0009052
rs6471829	0.000900178
rs1034517	0.000862527
rs954004	0.0009052
rs954005	0.000900178
rs952800	0.000200367
rs72657859	1.28805e-06
rs6471830	0.000862527
rs10808702	0.000921077
rs10755942	0.000877594
rs10755943	0.000877594
rs10504300	0.000877594
rs17268891	0.000177082
rs7833985	0.017108
rs6987131	0.00102572
rs7000664	0.0010316
rs7018304	0.0196061
rs10101487	6.0571e-05
rs7817184	2.36408e-05
rs10957109	0.000701179
rs1511032	0.000828763
rs6471831	0.000768647
rs6471832	6.09517e-05
rs6471833	0.000692516
rs1511031	0.000692516
rs6471834	5.63151e-05
rs10100880	0.000188346
rs2326441	6.4348e-07
rs10101285	6.43287e-07
rs72657870	1.3437e-06
rs4738785	0.000170953
rs10088841	6.5159e-07
rs10957110	9.44831e-07
rs10103912	6.98434e-07
rs10088981	0.000155315
rs11993248	9.7548e-07
rs146440533	1.34156e-06
rs140631176	1.01731e-06
rs141378688	6.61915e-07
rs10087957	3.99707e-05
rs10103994	0.000154628
rs9657030	7.01227e-07
rs10108587	6.44551e-07
rs1511028	0.000154628
rs12155692	1.36317e-06
rs72657880	1.15772e-06
rs28535655	1.05674e-06
rs72657882	1.38088e-06
rs9771604	3.80338e-05
rs72657883	1.36279e-06
rs2089803	0.000148016
rs72657887	1.36241e-06
rs72657888	1.21141e-06
rs72657891	1.37353e-06
rs13272293	0.00014681
rs10086474	3.77513e-05
rs10102805	6.93074e-07
rs28551787	1.17176e-06
rs10101705	6.93074e-07
rs6471835	1.49772e-05
rs72657895	1.34276e-06
rs10102053	0.000146252
rs7016548	3.35074e-05
rs2875948	6.21873e-07
rs7837331	1.10631e-06
rs10105408	6.82845e-07
rs7845438	5.17241e-06
rs72659708	1.41952e-06
rs10087905	1.50319e-06
rs72659710	1.31974e-06
rs10104937	1.37496e-06
rs10105068	1.53432e-06
rs72659711	1.39613e-06
rs6996580	1.41832e-06
rs7000937	1.39653e-06
rs28785033	1.39613e-06
rs28559577	1.33576e-06
rs57344747	7.68301e-07
rs72659716	1.01246e-06
rs6471836	3.8e-06
rs72659718	6.98136e-07
rs72659720	1.04416e-06
rs72659723	9.85215e-07
rs12156268	9.85215e-07
rs10091240	1.1901e-06
rs10091574	1.19198e-06
rs10091824	1.19047e-06
rs2875934	1.17264e-06
rs2875933	6.8038e-07
rs10099474	1.1581e-06
rs1912660	1.10737e-06
rs6993733	0.000112251
rs7461568	2.19711e-06
rs2326389	2.19987e-06
rs72659729	9.56763e-07
rs72659730	9.56326e-07
rs7834032	2.20297e-06
rs10087623	2.23669e-06
rs56203327	3.57448e-06
rs72659731	9.41577e-07
rs72659733	9.53877e-07
rs72659734	2.03452e-07
rs112038321	1.08303e-06
rs7832367	0.000116697
rs10094749	2.28072e-06
rs6980474	3.86055e-06
rs7815966	0.000110726
rs68146533	7.37022e-06
rs2101077	4.49112e-06
rs72659742	9.82641e-07
rs6471839	0.000111788
rs72659745	9.6879e-07
rs10112731	2.32607e-06
rs59435652	1.20099e-06
rs72659748	2.32607e-06
rs72659749	9.82641e-07
rs72659752	2.36184e-06
rs72659753	9.97081e-07
rs142770694	9.82158e-07
rs4270952	3.3374e-06
rs138403584	1.0112e-06
rs140151484	2.39823e-06
rs28750781	1.24004e-06
rs10957115	2.40174e-06
rs28705143	2.40174e-06
rs72659755	9.8345e-07
rs4607595	4.76003e-06
rs62510024	6.84903e-06
rs72659760	9.8345e-07
rs12549669	4.93828e-06
rs10110776	2.40174e-06
rs7463371	1.0102e-06
rs4737550	0.000101439
rs7010234	1.07889e-06
rs10094881	0.000128233
rs1600676	0.000122916
rs10106759	1.26248e-06
rs10109926	7.23909e-07
rs72659762	1.07382e-06
rs72659763	1.04304e-06
rs28668089	1.2404e-06
rs72659765	1.04416e-06
rs55827533	2.44656e-06
rs58546633	5.77936e-06
rs61514252	5.59257e-06
rs2326456	3.40367e-06
rs10102150	1.224e-06
rs10102069	2.40886e-06
rs1845957	2.40886e-06
rs28810717	2.40886e-06
rs72659768	1.02739e-06
rs8180957	2.41247e-06
rs7816512	3.51455e-06
rs72659769	1.02739e-06
rs6471841	0.000124765
rs6999384	2.45387e-06
rs10481229	2.45387e-06
rs6471842	0.000118438
rs28769949	1.26019e-06
rs56012420	9.96187e-07
rs2170279	1.05762e-06
rs2127831	1.05793e-06
rs28883601	1.26019e-06
rs1351437	0.000131524
rs28817672	2.50276e-06
rs10102941	2.54197e-06
rs10088189	2.54197e-06
rs72659782	1.07355e-06
rs28810080	1.27756e-06
rs7012579	0.000119604
rs2170278	0.000131524
rs2127830	0.000119604
rs7845929	2.55369e-06
rs28474860	2.51047e-06
rs10104460	2.47226e-06
rs9650196	1.04018e-06
rs16925420	2.51047e-06
rs1497041	3.42703e-06
rs10098915	1.2732e-06
rs7833035	1.2732e-06
rs7833043	1.05399e-06
rs72659799	1.08464e-06
rs72659801	1.08438e-06
rs72659802	1.11684e-06
rs72661403	1.08414e-06
rs72661404	1.11659e-06
rs7834199	8.83412e-07
rs4738787	7.13902e-06
rs7838137	1.09867e-06
rs4737551	0.000143534
rs28690268	1.30449e-06
rs10106496	1.27754e-06
rs72661409	1.1488e-06
rs72661410	1.04515e-06
rs6997337	1.06026e-06
rs6998079	1.37606e-06
rs6471843	0.000148014
rs10081579	1.46239e-06
rs72661416	1.15517e-06
rs1497032	0.000148014
rs16925454	3.2953e-06
rs6471844	0.00013967
rs72661421	1.17311e-06
rs6996720	6.64381e-06
rs7001936	3.06198e-06
rs7845735	0.00015967
rs6984918	5.74439e-06
rs72661426	1.20562e-06
rs6471845	5.37477e-06
rs72661427	1.24228e-06
rs16925461	2.52841e-06
rs7830239	0.000131944
rs1497035	9.34245e-06
rs1497036	9.20131e-06
rs1566123	9.20131e-06
rs1566125	9.20131e-06
rs6471846	8.71579e-06
rs7011976	8.98259e-06
rs11777319	4.86498e-06
rs12680681	0.000136986
rs11784289	9.2423e-06
rs11777453	0.000136986
rs11777477	4.86498e-06
rs11784406	8.88672e-06
rs1955227	9.41639e-06
rs12676407	1.04871e-05
rs4256581	0.000142347
rs12678649	9.98631e-06
rs10504303	9.98631e-06
rs530844	0.000174078
rs653657	9.09326e-05
rs665987	9.09326e-05
rs700734	6.12684e-06
rs782021	0.000181094
rs7843474	6.98502e-07
rs782022	0.000185797
rs527166	8.95645e-06
rs526249	0.000297216
rs72661442	6.60379e-07
rs627542	3.79717e-06
rs574368	0.000124174
rs668563	0.00013002
rs522182	0.000193093
rs72661445	6.77536e-07
rs671655	0.000109207
rs589933	0.00572866
rs2688659	0.000197742
rs594035	0.000104772
rs10957118	6.95682e-07
rs606131	0.000197742
rs475714	0.000108644
rs472799	0.000205459
rs2037561	0.000205459
rs601224	6.18165e-06
rs674292	8.97406e-06
rs493713	0.000112875
rs488934	0.000112875
rs598457	9.11252e-05
rs627156	0.000199426
rs639026	0.000190937
rs485523	0.000190937
rs480945	1.16485e-05
rs72661453	7.3526e-07
rs72661454	7.05049e-07
rs673973	0.00018902
rs72661456	7.04767e-07
rs79776467	7.04767e-07
rs688365	0.000206224
rs72661457	7.50569e-07
rs579905	3.06906e-06
rs594002	1.63837e-06
rs594017	0.000207265
rs578807	8.39359e-06
rs72661461	7.05392e-07
rs595812	0.000195556
rs72661464	7.0561e-07
rs609253	2.47282e-05
rs72661466	7.2594e-07
rs72661468	6.9695e-07
rs491891	0.00019842
rs484432	0.000189974
rs72661472	7.26095e-07
rs4538858	6.95114e-07
rs4631455	7.47815e-07
rs72661476	7.03727e-07
rs619715	0.000227418
rs72661477	6.86145e-07
rs557689	8.68488e-06
rs556721	8.65878e-06
rs622357	8.99114e-06
rs634625	3.61007e-06
rs648960	6.22087e-06
rs72661478	7.16527e-07
rs72661479	6.88586e-07
rs72661480	6.88828e-07
rs2127835	6.86957e-07
rs2127834	6.88586e-07
rs679536	8.5346e-06
rs585514	8.5346e-06
rs600437	0.000223098
rs72661484	6.87868e-07
rs473992	2.97962e-05
rs473837	2.89887e-05
rs72661488	6.78737e-07
rs72661489	6.78975e-07
rs582877	0.000240254
rs489290	3.32216e-06
rs72661492	6.7919e-07
rs612152	2.65022e-05
rs541902	2.69563e-05
rs541081	0.000213505
rs533776	0.000218781
rs72661495	6.8304e-07
rs627807	0.000213505
rs642072	0.000358762
rs479399	9.43948e-06
rs478307	0.000209794
rs643730	1.29448e-05
rs644222	9.41227e-06
rs475684	0.000212825
rs671985	0.000367065
rs674767	0.000358762
rs72661500	7.00391e-07
rs686889	0.000388495
rs689218	0.000211104
rs143952444	6.88136e-07
rs615821	0.000213249
rs564062	0.000395245
rs601113	0.000397703
rs72663203	6.84395e-07
rs2681535	3.76046e-06
rs532007	2.96055e-06
rs72663206	7.27042e-07
rs1214478	0.000329642
rs1214477	0.000316946
rs505518	9.56166e-06
rs504753	0.000316946
rs1214476	2.57309e-05
rs1214475	0.000280277
rs1229408	2.50237e-05
rs72663207	6.85315e-07
rs72663208	6.56536e-07
rs521345	0.000167438
rs488441	0.000250029
rs575745	0.0016091
rs538291	1.04495e-05
rs475888	0.00150233
rs474841	0.000262923
rs700726	0.00156373
rs574929	0.00017007
rs544416	0.00129836
rs507158	0.000257235
rs595819	0.00144587
rs595330	1.4242e-05
rs1626773	1.03158e-05
rs2688656	0.000332516
rs497312	0.000255623
rs649886	1.45811e-05
rs648946	0.000182274
rs2622526	0.00151715
rs549730	0.000108065
rs548902	0.00137341
rs544344	0.000105577
rs519500	0.000176587
rs490409	0.00156373
rs510005	0.00017533
rs72663223	2.5429e-06
rs659506	0.000197156
rs666087	0.000140833
rs562271	3.38266e-06
rs557737	3.73658e-06
rs2688655	7.88607e-07
rs1720155	8.10825e-07
rs2645394	3.14206e-06
rs2681564	5.88443e-07
rs674687	7.85651e-07
rs504673	7.98054e-07
rs577313	1.22197e-06
rs551833	8.37839e-07
rs574261	1.87266e-06
rs2681556	1.19749e-06
rs1356829	9.93658e-07
rs1356830	9.91639e-07
rs1520268	1.03076e-06
rs2688654	1.29822e-06
rs2688653	1.11563e-06
rs1520271	8.19354e-07
rs75894405	1.0177e-06
rs2611353	1.22537e-06
rs7817260	1.34986e-06
rs2446691	1.19154e-06
rs1850971	1.19526e-06
rs1850972	1.22942e-06
rs939343	1.23335e-06
rs939344	1.23534e-06
rs2090729	2.54979e-06
rs997493	1.26247e-06
rs1464328	1.4511e-06
rs2611355	1.61101e-06
rs1467298	1.38933e-06
rs2688651	1.39672e-06
rs2681560	1.12429e-06
rs2688650	2.09716e-06
rs2611357	2.78003e-06
rs2681562	2.78443e-06
rs1520277	3.11942e-06
rs2681563	1.32657e-06
rs1523313	3.03888e-06
rs2611359	2.70648e-06
rs2688649	2.94653e-06
rs2611360	5.96834e-06
rs1523312	1.22484e-06
rs1589299	1.03786e-06
rs1464627	1.29776e-06
rs2611364	4.23284e-06
rs2688661	1.30024e-06
rs1961530	1.30177e-06
rs2611365	1.62823e-06
rs2611366	1.67753e-06
rs2681552	4.08677e-06
rs111263389	1.51956e-06
rs4270953	4.25281e-06
rs2176836	1.90448e-06
rs11997938	2.03096e-06
rs2611369	2.35603e-06
rs2681549	4.86317e-06
rs12681527	5.86801e-07
rs7005160	8.23388e-07
rs1356828	1.7884e-06
rs11775573	1.7421e-06
rs11775600	1.7976e-06
rs763981	2.10777e-06
rs2681554	2.42847e-06
rs2681558	1.75291e-06
rs720208	6.11367e-06
rs10098343	6.02048e-06
rs2326515	5.99517e-06
rs10098647	1.00588e-05
rs11784705	3.67364e-06
rs9657069	4.1756e-06
rs10108917	5.98034e-06
rs11987574	3.66302e-06
rs11991280	1.63496e-06
rs11989538	6.24883e-06
rs28537913	2.05264e-06
rs10106120	2.03115e-06
rs28624458	2.20143e-06
rs7841174	5.48146e-06
rs13278859	9.41086e-06
rs56227154	2.94829e-06
rs8180936	0.000103464
rs12549942	1.68442e-06
rs9298027	2.05879e-06
rs7007157	1.07826e-06
rs6994129	7.96023e-07
rs6991411	1.51962e-06
rs7009181	1.52338e-06
rs9643367	9.37939e-07
rs9643368	9.37939e-07
rs6471851	8.88643e-07
rs7814086	1.50205e-06
rs6471852	8.62522e-07
rs7814473	8.87992e-07
rs6987786	8.61147e-07
rs6988169	8.60476e-07
rs6998008	1.30253e-06
rs7812953	8.44559e-07
rs6471854	1.54223e-06
rs6996114	1.76394e-06
rs10957124	3.12812e-06
rs6983830	2.87928e-06
rs7002369	2.9611e-06
rs11774698	2.96749e-06
rs11781514	2.96749e-06
rs7463930	2.97394e-06
rs7463939	2.9798e-06
rs11774872	3.07812e-06
rs10093008	3.08495e-06
rs13267008	3.09184e-06
rs13266513	3.09184e-06
rs7826329	3.10504e-06
rs10097537	3.10504e-06
rs7840279	4.0211e-06
rs10109065	4.85106e-06
rs7845524	4.32579e-06
rs7815042	4.83839e-06
rs6471856	4.04933e-06
rs7002077	4.18839e-06
rs7832414	5.43688e-06
rs7832419	4.17851e-06
rs140995786	2.16569e-07
rs6471857	4.20742e-06
rs6471858	4.35573e-06
rs7464181	6.57188e-06
rs10435600	3.9938e-06
rs28371059	4.03205e-06
rs28759336	4.56004e-06
rs28481384	4.03205e-06
rs10216440	1.08728e-06
rs7843385	4.58884e-06
rs10094523	4.33014e-06
rs35552143	3.24677e-06
rs13269899	3.16665e-06
rs28376554	3.04233e-06
rs28532174	3.79519e-06
rs7841372	2.35522e-06
rs7841804	3.13639e-06
rs28429093	3.51709e-06
rs13274525	3.42425e-06
rs6998745	3.32583e-06
rs7003287	3.35991e-06
rs10086200	3.52441e-06
rs10086352	3.19408e-06
rs10086449	3.07844e-06
rs10957125	3.71344e-06
rs11778498	3.79053e-06
rs6990370	2.05947e-06
rs7009482	9.36868e-07
rs10094326	7.58905e-06
rs13281067	1.72537e-06
rs13280153	1.49803e-06
rs28643410	9.10912e-06
rs10109265	9.23257e-07
rs10109386	1.52986e-06
rs10109487	1.65734e-06
rs7465560	1.11297e-05
rs13281126	7.77553e-06
rs13280906	7.51009e-06
rs13282489	9.89375e-06
rs6651300	1.04332e-05
rs10089297	1.07754e-05
rs7824986	1.73084e-05
rs7841458	9.02277e-06
rs10094224	1.72562e-05
rs10112099	9.08867e-06
rs10097613	9.3794e-06
rs10098038	9.3794e-06
rs10112677	1.79077e-05
rs10101157	8.77168e-06
rs4527913	9.05559e-06
rs4584176	1.02529e-05
rs4351453	9.58358e-06
rs9298028	1.02529e-05
rs9298029	1.01834e-05
rs9298030	9.94655e-06
rs10105158	1.83389e-05
rs10105094	6.94353e-06
rs10105098	6.94353e-06
rs9298031	9.87843e-06
rs9298032	1.8364e-05
rs6983247	1.87536e-05
rs9298033	9.27335e-06
rs7006734	2.8093e-06
rs35256935	9.30563e-06
rs1480341	8.8918e-06
rs1480340	8.82123e-06
rs1480337	1.16728e-06
rs1480336	1.16728e-06
rs13257045	1.0647e-06
rs1842392	9.69462e-07
rs12550773	2.64404e-05
rs12542264	2.73168e-05
rs12549606	2.73168e-05
rs9643519	6.58596e-07
rs7817231	9.59625e-07
rs1973208	1.24224e-06
rs11775891	2.46929e-05
rs13269146	2.64939e-05
rs9298035	9.25539e-07
rs10088581	4.57394e-06
rs10100017	5.07029e-06
rs7838707	1.26682e-06
rs17741196	7.96174e-07
rs72648521	1.35433e-06
rs72648524	9.56091e-07
rs7017939	8.56502e-07
rs11787444	1.43236e-06
rs6995041	7.60169e-06
rs6995397	9.56955e-07
rs6471875	5.89392e-06
rs10957133	5.87172e-06
rs4145666	9.89242e-07
rs6984378	1.99778e-06
rs17814894	2.18566e-06
rs7830710	2.20841e-06
rs1552071	1.66194e-06
rs11776939	1.82045e-06
rs10504311	7.12206e-07
rs10957135	7.09509e-07
rs7017556	1.00918e-06
rs7826226	8.93389e-07
rs28405386	9.42399e-07
rs11775407	8.69808e-07
rs7825612	3.83636e-06
rs2326556	9.12462e-07
rs1842389	3.83893e-06
rs2326557	8.93389e-07
rs948420	9.23923e-07
rs2170167	3.23681e-06
rs12547923	3.23681e-06
rs4354350	3.23681e-06
rs28699676	3.23846e-06
rs10107019	3.23846e-06
rs13256564	7.8418e-07
rs10108692	3.14511e-06
rs7839822	9.45938e-07
rs77005946	7.92283e-07
rs7017113	3.35125e-06
rs7001220	8.63613e-07
rs58818800	3.46852e-06
rs1480342	8.11049e-07
rs10957136	9.94554e-07
rs948422	3.47261e-06
rs7832664	8.93997e-07
rs13265543	3.47261e-06
rs13267828	8.31459e-07
rs6998294	9.37838e-07
