## Supplementary material for "Characterization of shared and ancestry-specific signals driving complex traits using multi-ancestry fine-mapping": mscaviar_results_study1_post.txt

SNP_ID	Prob_in_pCausalSet
rs12542736	1.84628e-05
rs7002385	1.42683e-06
rs12056448	7.56138e-06
rs7827918	7.96401e-07
rs62504676	0.000110979
rs10093244	0.000108044
rs4265173	6.41619e-06
rs28457151	0.000141273
rs4466389	6.78884e-06
rs4278140	4.59547e-05
rs7828435	4.03237e-05
rs6986251	0.00128217
rs12547681	0.000250871
rs6990717	9.63083e-05
rs10957101	8.96809e-05
rs4738781	0.000104032
rs57023171	0.00147109
rs10092481	7.09268e-05
rs28690501	0.000109348
rs10099680	0.000105262
rs4406382	8.06491e-05
rs7838646	0.000270439
rs10107875	0.000105718
rs12549965	0.000106449
rs28679689	9.41903e-05
rs6982265	9.25442e-05
rs7008068	0.000119165
rs4131318	3.19482e-05
rs7014422	0.000156451
rs7828085	0.000157127
rs17252576	3.7511e-05
rs10957102	0.00108704
rs4737547	0.000202326
rs17318561	2.45742e-05
rs4342576	0.000232418
rs10111592	3.09972e-05
rs6983204	0.00023125
rs72655574	4.35365e-05
rs72655575	1.09381e-05
rs72655576	4.07514e-05
rs28537162	4.35041e-05
rs72655579	4.4557e-05
rs6471795	0.000707335
rs11774669	4.08668e-06
rs72655585	4.74364e-06
rs10504295	0.000199887
rs57605178	5.15319e-06
rs7350109	5.52191e-06
rs11784625	5.54708e-06
rs138460577	5.69477e-06
rs72655588	5.749e-06
rs56207859	1.04404e-06
rs60461555	1.49907e-05
rs6981960	6.46771e-07
rs7000966	7.80832e-07
rs62504732	1.19772e-06
rs72655591	8.35982e-06
rs72655592	8.34133e-07
rs4305887	0.000396651
rs4541897	8.31346e-07
rs12541902	1.07393e-06
rs1511026	0.000398406
rs2203040	0.000400176
rs6983167	1.63267e-06
rs6983076	0.000403762
rs4237035	1.07325e-05
rs4360284	5.62121e-06
rs7846430	0.000203159
rs4338094	6.39868e-06
rs11775690	2.49625e-06
rs6471799	6.59653e-06
rs4352837	6.5941e-06
rs4339631	7.01255e-06
rs11782188	2.56733e-06
rs11782236	6.98779e-06
rs4299991	2.81306e-06
rs7815420	7.20843e-06
rs7815342	7.20843e-06
rs6989544	7.45802e-06
rs7465117	4.9444e-07
rs6471800	7.22196e-06
rs7462589	7.46653e-06
rs7002426	7.69188e-06
rs10086095	7.68677e-06
rs1949105	2.55746e-06
rs6992992	2.67284e-06
rs6999126	0.000306583
rs6999716	8.21878e-06
rs10087535	4.68387e-07
rs12549329	0.000262346
rs10090791	8.21777e-06
rs1949101	8.21043e-06
rs1949102	8.21394e-06
rs10113297	3.72317e-06
rs1034518	7.38028e-05
rs6993556	9.63276e-06
rs6993452	8.4123e-06
rs1034519	0.0169103
rs6471801	9.75677e-06
rs10957106	0.000466454
rs6471803	0.0181532
rs7006844	1.18588e-05
rs9643512	1.27414e-05
rs10096514	0.000502554
rs6984776	1.34437e-05
rs6415584	1.51838e-05
rs7821280	1.27667e-06
rs6982408	0.00310171
rs2326443	0.0324328
rs2326444	0.00312759
rs12543532	1.52559e-05
rs12545845	0.000563968
rs12546326	1.52723e-05
rs7836012	0.000547637
rs7835908	0.029909
rs7836602	0.00349493
rs7820347	1.52985e-05
rs2326445	1.50301e-05
rs1606072	1.42073e-05
rs7465610	1.62628e-05
rs2175384	1.29739e-05
rs2136912	0.0328315
rs2136913	0.000555135
rs6999026	1.6381e-05
rs7462680	1.64805e-05
rs6471805	1.64805e-05
rs2056459	0.0313148
rs6415585	1.33857e-05
rs1511027	0.000470099
rs6471806	1.35899e-05
rs6471807	1.35899e-05
rs2055877	0.0355569
rs7464446	0.000459925
rs1858287	1.7278e-05
rs2136914	0.0347342
rs6471808	1.7321e-05
rs7465692	1.7321e-05
rs6471809	1.73665e-05
rs6471810	1.06361e-05
rs7387354	1.74563e-05
rs6471811	1.34068e-05
rs10105972	0.000359218
rs10110581	1.234e-05
rs10808700	0.0357233
rs12680695	0.00237174
rs12680712	1.24866e-05
rs12680715	0.0481881
rs6471812	0.071478
rs867742	0.000493835
rs867743	0.0753865
rs907211	0.00247725
rs6985444	1.28486e-05
rs1473594	0.0515466
rs34985108	6.70057e-07
rs6471814	0.0532814
rs7011090	0.00269281
rs7011914	0.000623704
rs6471815	0.0698623
rs6471816	0.00330324
rs6471817	0.00312048
rs6471818	0.000546618
rs6471819	0.00317525
rs6471820	0.00317525
rs7017889	0.00317525
rs6984242	0.0989944
rs4354297	0.00314641
rs13260766	0.000726433
rs6415587	0.00119366
rs6471821	0.00118578
rs12155733	0.0219996
rs12155734	0.00116186
rs12155940	0.00116186
rs12155738	0.0011695
rs72657845	9.37894e-07
rs7835184	0.0011695
rs6471822	0.00128177
rs7011502	0.00122162
rs7011810	0.00122162
rs7011728	0.00021756
rs1115041	5.59642e-05
rs10096023	0.00122162
rs2175387	0.00121364
rs72657852	9.97246e-07
rs72657853	9.82373e-07
rs6471823	0.00120574
rs2326439	0.000242879
rs4394383	0.0161699
rs4440623	5.81298e-05
rs6471826	0.00120574
rs6415590	0.00120574
rs6986814	4.87508e-07
rs13252402	0.000128053
rs13252902	0.000758979
rs1034515	0.00083812
rs1034516	0.000765987
rs10092060	0.000141657
rs6997129	0.000765987
rs6471828	0.000771008
rs6471829	0.000765987
rs1034517	0.000733949
rs954004	0.000771008
rs954005	0.000765987
rs952800	0.000163713
rs72657859	8.72131e-07
rs6471830	0.000733949
rs10808702	0.000786886
rs10755942	0.000749017
rs10755943	0.000749017
rs10504300	0.000749017
rs17268891	0.000144834
rs7833985	0.0148858
rs6987131	0.000878886
rs7000664	0.000884775
rs7018304	0.0171396
rs10101487	5.31813e-05
rs7817184	1.94446e-05
rs10957109	0.000593628
rs1511032	0.000700184
rs6471831	0.000640066
rs6471832	5.32738e-05
rs6471833	0.000580306
rs1511031	0.000580306
rs6471834	4.91755e-05
rs10100880	0.000151691
rs2326441	4.44196e-07
rs10101285	4.43999e-07
rs72657870	9.17204e-07
rs4738785	0.000137255
rs10088841	4.49554e-07
rs10957110	6.4722e-07
rs10103912	4.77031e-07
rs10088981	0.000124325
rs11993248	6.68904e-07
rs146440533	9.15036e-07
rs140631176	6.99553e-07
rs141378688	4.57126e-07
rs10087957	3.39945e-05
rs10103994	0.000123637
rs9657030	4.79874e-07
rs10108587	4.45289e-07
rs1511028	0.000123637
rs12155692	9.30408e-07
rs72657880	7.93797e-07
rs28535655	7.29415e-07
rs72657882	9.41738e-07
rs9771604	3.22773e-05
rs72657883	9.30021e-07
rs2089803	0.000118351
rs72657887	9.29637e-07
rs72657888	8.30747e-07
rs72657891	9.34315e-07
rs13272293	0.000115818
rs10086474	3.15649e-05
rs10102805	4.78171e-07
rs28551787	8.07989e-07
rs10101705	4.78171e-07
rs6471835	1.15555e-05
rs72657895	9.16253e-07
rs10102053	0.000116587
rs7016548	2.83256e-05
rs2875948	4.3126e-07
rs7837331	7.58324e-07
rs10105408	4.70874e-07
rs7845438	3.93991e-06
rs72659708	9.68737e-07
rs10087905	1.06871e-06
rs72659710	9.00056e-07
rs10104937	9.3793e-07
rs10105068	1.0926e-06
rs72659711	9.52647e-07
rs6996580	9.67518e-07
rs7000937	9.53047e-07
rs28785033	9.52647e-07
rs28559577	9.12071e-07
rs57344747	5.28046e-07
rs72659716	6.92001e-07
rs6471836	2.8459e-06
rs72659718	4.81085e-07
rs72659720	7.13967e-07
rs72659723	6.74225e-07
rs12156268	6.74225e-07
rs10091240	8.14861e-07
rs10091574	8.16764e-07
rs10091824	8.15236e-07
rs2875934	8.03402e-07
rs2875933	4.69568e-07
rs10099474	7.9418e-07
rs1912660	7.59393e-07
rs6993733	9.25692e-05
rs7461568	1.5574e-06
rs2326389	1.56019e-06
rs72659729	6.54911e-07
rs72659730	6.54467e-07
rs7834032	1.56331e-06
rs10087623	1.58708e-06
rs56203327	2.73294e-06
rs72659731	6.43923e-07
rs72659733	6.51987e-07
rs112038321	7.40483e-07
rs7832367	9.70163e-05
rs10094749	1.62107e-06
rs6980474	3.02036e-06
rs7815966	9.17774e-05
rs68146533	5.71912e-06
rs2101077	3.50736e-06
rs72659742	6.71619e-07
rs6471839	9.28399e-05
rs72659745	6.62129e-07
rs10112731	1.65502e-06
rs59435652	8.20214e-07
rs72659748	1.65502e-06
rs72659749	6.71619e-07
rs72659752	1.68033e-06
rs72659753	6.81117e-07
rs142770694	6.71129e-07
rs4270952	2.52221e-06
rs138403584	6.90724e-07
rs140151484	1.70606e-06
rs28750781	8.47434e-07
rs10957115	1.7096e-06
rs28705143	1.7096e-06
rs72659755	6.72438e-07
rs4607595	3.71228e-06
rs62510024	5.35189e-06
rs72659760	6.72438e-07
rs12549669	3.85517e-06
rs10110776	1.7096e-06
rs7463371	6.89718e-07
rs4737550	8.39451e-05
rs7010234	7.38649e-07
rs10094881	0.000106813
rs1600676	0.000102385
rs10106759	8.63504e-07
rs10109926	4.96772e-07
rs72659762	7.33525e-07
rs72659763	7.12828e-07
rs28668089	8.47798e-07
rs72659765	7.13967e-07
rs55827533	1.7424e-06
rs58546633	4.54822e-06
rs61514252	4.40169e-06
rs2326456	2.58881e-06
rs10102150	8.37075e-07
rs10102069	1.71676e-06
rs1845957	1.71676e-06
rs28810717	1.71676e-06
rs72659768	7.02358e-07
rs8180957	1.72039e-06
rs7816512	2.67272e-06
rs72659769	7.02358e-07
rs6471841	0.000104234
rs6999384	1.74974e-06
rs10481229	1.74974e-06
rs6471842	9.87568e-05
rs28769949	8.6119e-07
rs56012420	7.75353e-07
rs2170279	7.22679e-07
rs2127831	7.22985e-07
rs28883601	8.6119e-07
rs1351437	0.000110105
rs28817672	1.78766e-06
rs10102941	1.81437e-06
rs10088189	1.81437e-06
rs72659782	7.33247e-07
rs28810080	8.727e-07
rs7012579	9.99239e-05
rs2170278	0.000110105
rs2127830	9.99239e-05
rs7845929	1.82615e-06
rs28474860	1.79541e-06
rs10104460	1.76823e-06
rs9650196	7.09936e-07
rs16925420	1.79541e-06
rs1497041	2.61227e-06
rs10098915	8.68301e-07
rs7833035	8.68301e-07
rs7833043	7.19003e-07
rs72659799	7.394e-07
rs72659801	7.39133e-07
rs72659802	7.6101e-07
rs72661403	7.38893e-07
rs72661404	7.60763e-07
rs7834199	6.02832e-07
rs4738787	5.58993e-06
rs7838137	7.48448e-07
rs4737551	0.000120312
rs28690268	8.86841e-07
rs10106496	8.67657e-07
rs72661409	7.79855e-07
rs72661410	7.10054e-07
rs6997337	7.19809e-07
rs6998079	9.32394e-07
rs6471843	0.000124792
rs10081579	9.90231e-07
rs72661416	7.82973e-07
rs1497032	0.000124792
rs16925454	2.50645e-06
rs6471844	0.000117416
rs72661421	7.94911e-07
rs6996720	5.14725e-06
rs7001936	2.31992e-06
rs7845735	0.000134483
rs6984918	4.94096e-06
rs72661426	8.16342e-07
rs6471845	4.61985e-06
rs72661427	8.4093e-07
rs16925461	1.89149e-06
rs7830239	0.000109689
rs1497035	7.9475e-06
rs1497036	7.80596e-06
rs1566123	7.80596e-06
rs1566125	7.80596e-06
rs6471846	7.40824e-06
rs7011976	7.63432e-06
rs11777319	3.63257e-06
rs12680681	0.000113762
rs11784289	7.84706e-06
rs11777453	0.000113762
rs11777477	3.63257e-06
rs11784406	7.53817e-06
rs1955227	7.97218e-06
rs12676407	8.89167e-06
rs4256581	0.000118214
rs12678649	8.44458e-06
rs10504303	8.44458e-06
rs530844	0.000144412
rs653657	6.57347e-05
rs665987	6.57347e-05
rs700734	4.52055e-06
rs782021	0.000148878
rs7843474	4.8261e-07
rs782022	0.000156132
rs527166	6.49627e-06
rs526249	0.000250001
rs72661442	4.56378e-07
rs627542	2.7425e-06
rs574368	9.05176e-05
rs668563	9.4863e-05
rs522182	0.000162114
rs72661445	4.67652e-07
rs671655	7.95321e-05
rs589933	0.00448726
rs2688659	0.000165528
rs594035	7.62282e-05
rs10957118	4.79739e-07
rs606131	0.000165528
rs475714	7.89688e-05
rs472799	0.000171812
rs2037561	0.000171812
rs601224	4.52464e-06
rs674292	6.73298e-06
rs493713	8.18856e-05
rs488934	8.18856e-05
rs598457	6.59274e-05
rs627156	0.000165779
rs639026	0.000158723
rs485523	0.000158723
rs480945	8.73592e-06
rs72661453	5.06649e-07
rs72661454	4.8618e-07
rs673973	0.000156805
rs72661456	4.85893e-07
rs79776467	4.85893e-07
rs688365	0.000171075
rs72661457	5.15605e-07
rs579905	2.56851e-06
rs594002	1.33817e-06
rs594017	0.000172116
rs578807	6.2397e-06
rs72661461	4.86529e-07
rs595812	0.000161908
rs72661464	4.86751e-07
rs609253	2.11039e-05
rs72661466	5.00762e-07
rs72661468	4.8103e-07
rs491891	0.000164773
rs484432	0.00015776
rs72661472	5.0092e-07
rs4538858	4.80362e-07
rs4631455	5.16133e-07
rs72661476	4.85726e-07
rs619715	0.00018922
rs72661477	4.74248e-07
rs557689	6.46261e-06
rs556721	6.43647e-06
rs622357	6.69009e-06
rs634625	3.04352e-06
rs648960	4.62268e-06
rs72661478	4.95645e-07
rs72661479	4.76733e-07
rs72661480	4.76979e-07
rs2127835	4.75075e-07
rs2127834	4.76733e-07
rs679536	6.31206e-06
rs585514	6.31206e-06
rs600437	0.000184899
rs72661484	4.76003e-07
rs473992	2.53237e-05
rs473837	2.46631e-05
rs72661488	4.70008e-07
rs72661489	4.7025e-07
rs582877	0.000200516
rs489290	2.79058e-06
rs72661492	4.7047e-07
rs612152	2.26162e-05
rs541902	2.30707e-05
rs541081	0.000178357
rs533776	0.000182222
rs72661495	4.74392e-07
rs627807	0.000178357
rs642072	0.000309624
rs479399	6.98009e-06
rs478307	0.000173234
rs643730	9.59667e-06
rs644222	6.95283e-06
rs475684	0.000177677
rs671985	0.000317927
rs674767	0.000309624
rs72661500	4.88755e-07
rs686889	0.000337117
rs689218	0.000177458
rs143952444	4.82517e-07
rs615821	0.000179603
rs564062	0.000343868
rs601113	0.000346326
rs72663203	4.81921e-07
rs2681535	3.15739e-06
rs532007	2.4901e-06
rs72663206	5.12868e-07
rs1214478	0.000286574
rs1214477	0.000275538
rs505518	7.01407e-06
rs504753	0.000275538
rs1214476	2.20265e-05
rs1214475	0.000237205
rs1229408	2.13185e-05
rs72663207	4.85713e-07
rs72663208	4.65938e-07
rs521345	0.000141199
rs488441	0.000216402
rs575745	0.00121746
rs538291	7.62725e-06
rs475888	0.0011379
rs474841	0.000227964
rs700726	0.00118314
rs574929	0.000143831
rs544416	0.000981306
rs507158	0.000225027
rs595819	0.00109856
rs595330	1.04016e-05
rs1626773	7.49335e-06
rs2688656	0.00029111
rs497312	0.000223414
rs649886	1.05986e-05
rs648946	0.000154895
rs2622526	0.00115272
rs549730	8.06757e-05
rs548902	0.00104238
rs544344	7.81876e-05
rs519500	0.000151334
rs490409	0.00118314
rs510005	0.000146756
rs72663223	1.91447e-06
rs659506	0.000162189
rs666087	0.000115568
rs562271	2.3227e-06
rs557737	3.20987e-06
rs2688655	5.4581e-07
rs1720155	5.55949e-07
rs2645394	2.52406e-06
rs2681564	4.03646e-07
rs674687	5.40281e-07
rs504673	5.5288e-07
rs577313	8.92509e-07
rs551833	5.79253e-07
rs574261	1.34261e-06
rs2681556	8.6276e-07
rs1356829	6.95697e-07
rs1356830	6.93651e-07
rs1520268	7.25712e-07
rs2688654	9.22671e-07
rs2688653	7.85878e-07
rs1520271	5.79633e-07
rs75894405	6.95878e-07
rs2611353	8.68911e-07
rs7817260	9.52526e-07
rs2446691	8.4461e-07
rs1850971	8.48366e-07
rs1850972	8.73e-07
rs939343	8.76973e-07
rs939344	8.78989e-07
rs2090729	1.7316e-06
rs997493	8.96213e-07
rs1464328	1.01804e-06
rs2611355	1.15885e-06
rs1467298	9.93091e-07
rs2688651	9.76181e-07
rs2681560	7.76594e-07
rs2688650	1.51872e-06
rs2611357	1.89449e-06
rs2681562	1.89891e-06
rs1520277	2.20976e-06
rs2681563	9.73479e-07
rs1523313	2.1545e-06
rs2611359	1.84816e-06
rs2688649	2.08932e-06
rs2611360	4.03e-06
rs1523312	9.00426e-07
rs1589299	7.11191e-07
rs1464627	8.99906e-07
rs2611364	3.07286e-06
rs2688661	9.0241e-07
rs1961530	9.03963e-07
rs2611365	1.13197e-06
rs2611366	1.16597e-06
rs2681552	2.96437e-06
rs111263389	1.0598e-06
rs4270953	3.09289e-06
rs2176836	1.34246e-06
rs11997938	1.65041e-06
rs2611369	1.73841e-06
rs2681549	3.70775e-06
rs12681527	4.01572e-07
rs7005160	5.60058e-07
rs1356828	1.49011e-06
rs11775573	1.45202e-06
rs11775600	1.49942e-06
rs763981	1.749e-06
rs2681554	2.07314e-06
rs2681558	1.40196e-06
rs720208	4.92459e-06
rs10098343	4.87145e-06
rs2326515	4.84605e-06
rs10098647	7.87915e-06
rs11784705	2.8601e-06
rs9657069	3.31126e-06
rs10108917	4.82879e-06
rs11987574	2.79632e-06
rs11991280	1.31447e-06
rs11989538	4.64284e-06
rs28537913	1.59388e-06
rs10106120	1.57221e-06
rs28624458	1.69941e-06
rs7841174	4.02571e-06
rs13278859	7.35359e-06
rs56227154	2.01832e-06
rs8180936	7.12544e-05
rs12549942	1.17767e-06
rs9298027	1.60404e-06
rs7007157	7.41414e-07
rs6994129	5.4959e-07
rs6991411	1.15762e-06
rs7009181	1.16142e-06
rs9643367	6.46136e-07
rs9643368	6.46136e-07
rs6471851	6.12382e-07
rs7814086	1.15015e-06
rs6471852	5.94421e-07
rs7814473	6.11722e-07
rs6987786	5.93026e-07
rs6988169	5.92345e-07
rs6998008	9.8847e-07
rs7812953	5.83727e-07
rs6471854	1.07087e-06
rs6996114	1.2696e-06
rs10957124	2.30833e-06
rs6983830	2.0913e-06
rs7002369	2.14862e-06
rs11774698	2.15504e-06
rs11781514	2.15504e-06
rs7463930	2.16153e-06
rs7463939	2.16742e-06
rs11774872	2.24048e-06
rs10093008	2.24734e-06
rs13267008	2.25427e-06
rs13266513	2.25427e-06
rs7826329	2.26753e-06
rs10097537	2.26753e-06
rs7840279	2.93817e-06
rs10109065	3.69679e-06
rs7845524	3.1683e-06
rs7815042	3.68407e-06
rs6471856	2.96651e-06
rs7002077	3.07072e-06
rs7832414	4.16547e-06
rs7832419	3.0608e-06
rs6471857	3.08981e-06
rs6471858	3.19834e-06
rs7464181	5.01228e-06
rs10435600	3.07199e-06
rs28371059	3.1104e-06
rs28759336	3.51275e-06
rs28481384	3.1104e-06
rs10216440	7.37065e-07
rs7843385	3.54166e-06
rs10094523	3.34955e-06
rs35552143	2.55727e-06
rs13269899	2.49787e-06
rs28376554	2.41518e-06
rs28532174	2.96097e-06
rs7841372	1.88082e-06
rs7841804	2.46743e-06
rs28429093	2.75893e-06
rs13274525	2.68899e-06
rs6998745	2.59004e-06
rs7003287	2.64695e-06
rs10086200	2.78969e-06
rs10086352	2.50428e-06
rs10086449	2.40914e-06
rs10957125	2.92968e-06
rs11778498	2.98212e-06
rs6990370	1.65163e-06
rs7009482	7.53371e-07
rs10094326	6.09408e-06
rs13281067	1.35128e-06
rs13280153	1.17631e-06
rs28643410	7.27942e-06
rs10109265	7.39482e-07
rs10109386	1.18736e-06
rs10109487	1.28254e-06
rs7465560	8.97148e-06
rs13281126	6.28106e-06
rs13280906	6.06231e-06
rs13282489	8.00503e-06
rs6651300	8.41106e-06
rs10089297	8.6864e-06
rs7824986	1.36831e-05
rs7841458	7.2573e-06
rs10094224	1.36309e-05
rs10112099	7.32335e-06
rs10097613	7.55028e-06
rs10098038	7.55028e-06
rs10112677	1.41449e-05
rs10101157	7.06215e-06
rs4527913	7.2902e-06
rs4584176	8.23044e-06
rs4351453	7.69419e-06
rs9298028	8.23044e-06
rs9298029	8.16081e-06
rs9298030	7.99509e-06
rs10105158	1.44461e-05
rs10105094	5.58869e-06
rs10105098	5.58869e-06
rs9298031	7.92683e-06
rs9298032	1.44712e-05
rs6983247	1.4726e-05
rs9298033	7.3833e-06
rs7006734	2.18488e-06
rs35256935	7.41565e-06
rs1480341	7.06162e-06
rs1480340	7.0553e-06
rs1480337	7.96424e-07
rs1480336	7.96424e-07
rs13257045	7.27013e-07
rs1842392	6.62439e-07
rs12550773	1.87444e-05
rs12542264	1.93493e-05
rs12549606	1.93493e-05
rs9643519	4.50903e-07
rs7817231	6.55945e-07
rs1973208	8.46984e-07
rs11775891	1.75354e-05
rs13269146	1.87979e-05
rs9298035	6.28616e-07
rs10088581	3.58999e-06
rs10100017	3.95268e-06
rs7838707	8.59886e-07
rs17741196	5.42447e-07
rs72648521	9.67307e-07
rs72648524	7.07802e-07
rs7017939	5.84372e-07
rs11787444	9.68551e-07
rs6995041	5.35815e-06
rs6995397	6.92305e-07
rs6471875	4.12325e-06
rs10957133	4.101e-06
rs4145666	7.89123e-07
rs6984378	1.43312e-06
rs17814894	1.56695e-06
rs7830710	1.57488e-06
rs1552071	1.14496e-06
rs11776939	1.24158e-06
rs10504311	5.05646e-07
rs10957135	5.02899e-07
rs7017556	7.23192e-07
rs7826226	6.41331e-07
rs28405386	6.77534e-07
rs11775407	6.24232e-07
rs7825612	2.59805e-06
rs2326556	6.54367e-07
rs1842389	2.60063e-06
rs2326557	6.41331e-07
rs948420	6.66001e-07
rs2170167	2.18651e-06
rs12547923	2.18651e-06
rs4354350	2.18651e-06
rs28699676	2.18816e-06
rs10107019	2.18816e-06
rs13256564	5.67623e-07
rs10108692	2.12587e-06
rs7839822	6.88348e-07
rs77005946	5.75871e-07
rs7017113	2.26525e-06
rs7001220	6.24611e-07
rs58818800	2.34552e-06
rs1480342	5.89545e-07
rs10957136	7.23027e-07
rs948422	2.34962e-06
rs7832664	6.48805e-07
rs13265543	2.34962e-06
rs13267828	6.04126e-07
rs6998294	6.80125e-07
