## Supplementary material for "Characterization of shared and ancestry-specific signals driving complex traits using multi-ancestry fine-mapping": not_shared_pips.txt

SNP_ID	shared_ll_x	notshared_ll_x	shared_ll_y	notshared_ll_y	not_shared_pip
rs10081579	-96.3786	-95.2847	-96.3786	-95.2847	4.886849999999999e-07
rs10086095	-94.322	-93.2379	-94.322	-93.2379	3.7837700000000005e-06
rs10086200	-95.3399	-94.837	-95.3399	-94.837	7.646599999999994e-07
rs10086352	-95.4481	-94.8994	-95.4481	-94.8994	7.183800000000001e-07
rs10086449	-95.487	-94.9287	-95.487	-94.9287	6.976400000000002e-07
rs10086474	-92.909	-92.7397	-92.909	-92.7397	6.227600000000001e-06
rs10087535	-97.1378	-96.0802	-97.1378	-96.0802	2.20575e-07
rs10087623	-95.9046	-94.9707	-95.9046	-94.9707	6.6895e-07
rs10087905	-96.303	-95.3588	-96.303	-95.3588	4.5375999999999996e-07
rs10087957	-92.8349	-92.7732	-92.8349	-92.7732	6.022000000000004e-06
rs10088189	-95.7701	-94.8598	-95.7701	-94.8598	7.473800000000008e-07
rs10088581	-95.0863	-94.5558	-95.0863	-94.5558	1.0129099999999995e-06
rs10088841	-97.1789	-96.0874	-97.1789	-96.0874	2.189759999999999e-07
rs10088981	-91.5376	-91.1339	-91.5376	-91.1339	3.1022000000000016e-05
rs10089297	-94.2006	-93.8162	-94.2006	-93.8162	2.1223e-06
rs10090791	-94.2551	-93.1731	-94.2551	-93.1731	4.0370099999999995e-06
rs10091240	-96.5756	-95.5046	-96.5756	-95.5046	3.922290000000003e-07
rs10091574	-96.5733	-95.5045	-96.5733	-95.5045	3.922440000000005e-07
rs10091824	-96.5752	-95.5046	-96.5752	-95.5046	3.922299999999998e-07
rs10092060	-91.4071	-91.0941	-91.4071	-91.0941	3.228500000000001e-05
rs10092481	-92.0989	-91.2151	-92.0989	-91.2151	2.8604300000000007e-05
rs10093008	-95.5554	-94.7207	-95.5554	-94.7207	8.589299999999999e-07
rs10093244	-91.678	-90.9369	-91.678	-90.9369	3.7779999999999994e-05
rs10094224	-93.7492	-93.2724	-93.7492	-93.2724	3.655699999999998e-06
rs10094326	-94.5558	-94.145	-94.5558	-94.145	1.5274899999999995e-06
rs10094523	-95.1556	-94.561	-95.1556	-94.561	1.00773e-06
rs10094749	-95.8833	-94.9556	-95.8833	-94.9556	6.791099999999998e-07
rs10094881	-91.6895	-91.5025	-91.6895	-91.5025	2.1459999999999988e-05
rs10096023	-89.2525	-89.2154	-89.2525	-89.2154	0.00021128999999990008
rs10096514	-90.1408	-90.5031	-90.1408	-90.5031	5.8299000000000046e-05
rs10097537	-95.5465	-94.7206	-95.5465	-94.7206	8.5901e-07
rs10097613	-94.341	-93.9469	-94.341	-93.9469	1.8621199999999992e-06
rs10098038	-94.341	-93.9469	-94.341	-93.9469	1.8621199999999992e-06
rs10098343	-94.7805	-94.4009	-94.7805	-94.4009	1.182689999999999e-06
rs10098647	-94.298	-93.7763	-94.298	-93.7763	2.20863e-06
rs10098915	-96.5114	-95.4321	-96.5114	-95.4321	4.217210000000001e-07
rs10099474	-96.6016	-95.5337	-96.6016	-95.5337	3.8097400000000006e-07
rs10099680	-91.704	-90.6779	-91.704	-90.6779	4.894599999999999e-05
rs10100017	-94.9896	-94.4326	-94.9896	-94.4326	1.14575e-06
rs10100880	-91.3387	-90.9662	-91.3387	-90.9662	3.6688999999899996e-05
rs10101157	-94.408	-94.0133	-94.408	-94.0133	1.7425300000000002e-06
rs10101285	-97.1916	-96.1	-97.1916	-96.1	2.1623600000000003e-07
rs10101487	-92.3872	-92.5608	-92.3872	-92.5608	7.447499999999999e-06
rs10101705	-97.1161	-96.0301	-97.1161	-96.0301	2.3190100000000009e-07
rs10102053	-91.6019	-91.1776	-91.6019	-91.1776	2.9696999999999984e-05
rs10102069	-95.8257	-94.9087	-95.8257	-94.9087	7.117599999999994e-07
rs10102150	-96.5484	-95.4753	-96.5484	-95.4753	4.0386899999999995e-07
rs10102805	-97.1161	-96.0301	-97.1161	-96.0301	2.3190100000000009e-07
rs10102941	-95.7701	-94.8598	-95.7701	-94.8598	7.473800000000008e-07
rs10103912	-97.118	-96.0045	-97.118	-96.0045	2.3790500000000017e-07
rs10103994	-91.5432	-91.1339	-91.5432	-91.1339	3.102299999989999e-05
rs10104460	-95.7961	-94.8917	-95.7961	-94.8917	7.239300000000004e-07
rs10104937	-96.4335	-95.3585	-96.4335	-95.3585	4.5390200000000006e-07
rs10105068	-96.2808	-95.3428	-96.2808	-95.3428	4.611000000000001e-07
rs10105094	-94.6426	-94.241	-94.6426	-94.241	1.3877000000000003e-06
rs10105098	-94.6426	-94.241	-94.6426	-94.241	1.3877000000000003e-06
rs10105158	-93.691	-93.2019	-93.691	-93.2019	3.922600000000007e-06
rs10105408	-97.1317	-96.043	-97.1317	-96.043	2.28929e-07
rs10105972	-90.4766	-90.8006	-90.4766	-90.8006	4.3295e-05
rs10106120	-95.9164	-95.291	-95.9164	-95.291	4.856199999999998e-07
rs10106496	-96.512	-95.4208	-96.512	-95.4208	4.264970000000005e-07
rs10106759	-96.517	-95.4459	-96.517	-95.4459	4.15942e-07
rs10107019	-95.5812	-94.5038	-95.5812	-94.5038	1.0669399999999993e-06
rs10107875	-91.6997	-90.8878	-91.6997	-90.8878	3.968e-05
rs10108587	-97.1887	-96.0999	-97.1887	-96.0999	2.1626000000000006e-07
rs10108692	-95.6102	-94.5334	-95.6102	-94.5334	1.0359000000000001e-06
rs10108917	-94.7893	-94.399	-94.7893	-94.399	1.1848700000000007e-06
rs10109065	-95.0564	-94.4033	-95.0564	-94.4033	1.1798100000000004e-06
rs10109265	-96.6824	-96.1138	-96.6824	-96.1138	2.1328900000000005e-07
rs10109386	-96.2	-95.5651	-96.2	-95.5651	3.6915999999999953e-07
rs10109487	-96.1219	-95.4818	-96.1219	-95.4818	4.012400000000001e-07
rs10109926	-97.077	-95.9796	-97.077	-95.9796	2.439030000000002e-07
rs10110581	-93.8484	-93.0245	-93.8484	-93.0245	4.683900000000003e-06
rs10110776	-95.8299	-94.9087	-95.8299	-94.9087	7.1172e-07
rs10111592	-92.9268	-91.9252	-92.9268	-91.9252	1.4061799999999995e-05
rs10112099	-94.3716	-93.9817	-94.3716	-93.9817	1.7984599999999979e-06
rs10112677	-93.7121	-93.2355	-93.7121	-93.2355	3.7929999999999974e-06
rs10112731	-95.8625	-94.9389	-95.8625	-94.9389	6.905899999999999e-07
rs10113297	-95.0481	-93.9856	-95.0481	-93.9856	1.7915300000000005e-06
rs10216440	-96.6767	-95.572	-96.6767	-95.572	3.6665499999999994e-07
rs1034515	-89.6293	-89.579	-89.6293	-89.579	0.000146877
rs1034516	-89.7193	-89.669	-89.7193	-89.669	0.00013423699999990009
rs1034517	-89.762	-89.7118	-89.762	-89.7118	0.00012862399999990007
rs1034518	-92.0592	-91.7051	-92.0592	-91.7051	1.7523200000000015e-05
rs1034519	-86.6247	-87.2572	-86.6247	-87.2572	0.0014974999999999988
rs10435600	-95.2424	-94.6218	-95.2424	-94.6218	9.482500000000006e-07
rs10481229	-95.8066	-94.8918	-95.8066	-94.8918	7.238299999999995e-07
rs10504295	-91.0627	-90.5033	-91.0627	-90.5033	5.828099999999998e-05
rs10504300	-89.7417	-89.7117	-89.7417	-89.7117	0.00012862500000000005
rs10504303	-94.2295	-94.1079	-94.2295	-94.1079	1.5852899999999992e-06
rs10504311	-97.0609	-96.0596	-97.0609	-96.0596	2.2514999999999987e-07
rs10755942	-89.7417	-89.7117	-89.7417	-89.7117	0.00012862500000000005
rs10755943	-89.7417	-89.7117	-89.7417	-89.7117	0.00012862500000000005
rs10808700	-85.8768	-86.9097	-85.8768	-86.9097	0.0021194999999998992
rs10808702	-89.6924	-89.669	-89.6924	-89.669	0.0001342389999999
rs10957101	-91.8643	-91.0134	-91.8643	-91.0134	3.499590000000001e-05
rs10957102	-89.3692	-88.8351	-89.3692	-88.8351	0.00030905000000000017
rs10957106	-90.2153	-90.4579	-90.2153	-90.4579	6.0991999999899984e-05
rs10957109	-89.9742	-89.8903	-89.9742	-89.8903	0.00010759500000000004
rs10957110	-96.8086	-95.7255	-96.8086	-95.7255	3.144870000000001e-07
rs10957115	-95.8299	-94.9087	-95.8299	-94.9087	7.1172e-07
rs10957118	-97.1128	-96.0257	-97.1128	-96.0257	2.3291899999999997e-07
rs10957124	-95.5287	-94.7405	-95.5287	-94.7405	8.421299999999995e-07
rs10957125	-95.2906	-94.7753	-95.2906	-94.7753	8.132600000000009e-07
rs10957133	-94.9514	-93.9868	-94.9514	-93.9868	1.7893e-06
rs10957135	-97.0663	-96.0599	-97.0663	-96.0599	2.2509999999999976e-07
rs10957136	-96.699	-95.7997	-96.699	-95.7997	2.91981e-07
rs111263389	-96.3109	-95.307	-96.3109	-95.307	4.7788e-07
rs1115041	-92.3362	-92.5605	-92.3362	-92.5605	7.448999999999982e-06
rs112038321	-96.6723	-95.5919	-96.6723	-95.5919	3.594110000000005e-07
rs11774669	-94.9547	-93.8686	-94.9547	-93.8686	2.0138900000000005e-06
rs11774698	-95.5975	-94.7508	-95.5975	-94.7508	8.3351e-07
rs11774872	-95.5585	-94.7208	-95.5585	-94.7208	8.589000000000004e-07
rs11775407	-96.8473	-95.8965	-96.8473	-95.8965	2.6503600000000015e-07
rs11775573	-96.0005	-95.6846	-96.0005	-95.6846	3.2759999999999984e-07
rs11775600	-95.968	-95.6595	-95.968	-95.6595	3.3591999999999995e-07
rs11775690	-95.4495	-94.5148	-95.4495	-94.5148	1.0553000000000007e-06
rs11775891	-93.4967	-92.5977	-93.4967	-92.5977	7.1773e-06
rs11776939	-96.1509	-95.0864	-96.1509	-95.0864	5.9585e-07
rs11777319	-95.0737	-94.3408	-95.0737	-94.3408	1.2559300000000014e-06
rs11777453	-91.6265	-91.4218	-91.6265	-91.4218	2.3263999999899995e-05
rs11777477	-95.0737	-94.3408	-95.0737	-94.3408	1.2559300000000014e-06
rs11778498	-95.2727	-94.7459	-95.2727	-94.7459	8.375500000000001e-07
rs11781514	-95.5975	-94.7508	-95.5975	-94.7508	8.3351e-07
rs11782188	-95.4212	-94.4568	-95.4212	-94.4568	1.1182899999999997e-06
rs11782236	-94.4174	-93.333	-94.4174	-93.333	3.4406500000000024e-06
rs11784289	-94.3031	-94.2041	-94.3031	-94.2041	1.4398600000000001e-06
rs11784406	-94.3434	-94.2373	-94.3434	-94.2373	1.3928899999999983e-06
rs11784625	-94.6487	-93.6234	-94.6487	-93.6234	2.5733400000000015e-06
rs11784705	-95.3144	-94.7414	-95.3144	-94.7414	8.413599999999999e-07
rs11787444	-96.4009	-95.3021	-96.4009	-95.3021	4.802570000000002e-07
rs11987574	-95.3367	-94.6826	-95.3367	-94.6826	8.922799999999998e-07
rs11989538	-94.8276	-94.0806	-94.8276	-94.0806	1.6291300000000015e-06
rs11991280	-96.0989	-95.6135	-96.0989	-95.6135	3.5172999999999993e-07
rs11993248	-96.7753	-95.6971	-96.7753	-95.6971	3.23524e-07
rs11997938	-95.8695	-95.451	-95.8695	-95.451	4.138099999999998e-07
rs12056448	-94.3388	-93.5181	-94.3388	-93.5181	2.8592400000000008e-06
rs1214475	-90.8916	-90.8047	-90.8916	-90.8047	4.3116000000000026e-05
rs1214476	-93.2692	-93.2463	-93.2692	-93.2463	3.752200000000001e-06
rs1214477	-90.7418	-90.8439	-90.7418	-90.8439	4.146200000000003e-05
rs1214478	-90.7025	-90.8046	-90.7025	-90.8046	4.312199999989997e-05
rs12155692	-96.4417	-95.3679	-96.4417	-95.3679	4.4965600000000017e-07
rs12155733	-86.3616	-86.4571	-86.3616	-86.4571	0.0033326999999999975
rs12155734	-89.3026	-89.259	-89.3026	-89.259	0.00020227000000000005
rs12155738	-89.2961	-89.259	-89.2961	-89.259	0.00020226999999999984
rs12155940	-89.3026	-89.259	-89.3026	-89.259	0.00020227000000000005
rs12156268	-96.7672	-95.6839	-96.7672	-95.6839	3.2784199999999995e-07
rs1229408	-93.3019	-93.2465	-93.3019	-93.2465	3.7513999999999994e-06
rs12541902	-96.2969	-95.2175	-96.2969	-95.2175	5.226500000000002e-07
rs12542264	-93.3983	-92.4908	-93.3983	-92.4908	7.9871e-06
rs12542736	-93.4452	-92.6398	-93.4452	-92.6398	6.881400000000005e-06
rs12543532	-93.6361	-92.7142	-93.6361	-92.7142	6.388400000000001e-06
rs12545845	-90.0255	-90.4578	-90.0255	-90.4578	6.0998999999899986e-05
rs12546326	-93.635	-92.7142	-93.635	-92.7142	6.388300000000001e-06
rs12547681	-90.8355	-90.21	-90.8355	-90.21	7.815099999989997e-05
rs12547923	-95.5819	-94.5039	-95.5819	-94.5039	1.0669400000000002e-06
rs12549329	-90.7908	-90.671	-90.7908	-90.671	4.9285999999899984e-05
rs12549606	-93.3983	-92.4908	-93.3983	-92.4908	7.9871e-06
rs12549669	-95.0147	-94.463	-95.0147	-94.463	1.11141e-06
rs12549942	-96.2047	-95.2129	-96.2047	-95.2129	5.250700000000005e-07
rs12549965	-91.6928	-90.8878	-91.6928	-90.8878	3.967899999989999e-05
rs12550773	-93.43	-92.5254	-93.43	-92.5254	7.715799999999995e-06
rs12676407	-94.1778	-94.0741	-94.1778	-94.0741	1.6397700000000004e-06
rs12678649	-94.2295	-94.1079	-94.2295	-94.1079	1.5852899999999992e-06
rs12680681	-91.6265	-91.4218	-91.6265	-91.4218	2.3263999999899995e-05
rs12680695	-88.589	-89.2153	-88.589	-89.2153	0.0002113199999998999
rs12680712	-93.8366	-92.9936	-93.8366	-92.9936	4.830800000000003e-06
rs12680715	-85.5775	-86.6104	-85.5775	-86.6104	0.0028590000000000004
rs12681527	-97.2935	-96.1698	-97.2935	-96.1698	2.0166899999999995e-07
rs13252402	-91.5081	-91.2171	-91.5081	-91.2171	2.8546000000000008e-05
rs13252902	-89.7285	-89.7117	-89.7285	-89.7117	0.00012862500000000005
rs13256564	-96.9444	-96.0106	-96.9444	-96.0106	2.3646099999999996e-07
rs13257045	-96.6908	-95.6057	-96.6908	-95.6057	3.544749999999998e-07
rs13260766	-89.7723	-90.4164	-89.7723	-90.4164	6.35749999999e-05
rs13265543	-95.5097	-94.4379	-95.5097	-94.4379	1.1397300000000007e-06
rs13266513	-95.5523	-94.7207	-95.5523	-94.7207	8.589700000000002e-07
rs13267008	-95.5523	-94.7207	-95.5523	-94.7207	8.589700000000002e-07
rs13267828	-96.8813	-95.9648	-96.8813	-95.9648	2.475590000000001e-07
rs13269146	-93.4272	-92.5254	-93.4272	-92.5254	7.715799999999998e-06
rs13269899	-95.4509	-94.928	-95.4509	-94.928	6.981599999999997e-07
rs13272293	-91.6085	-91.1339	-91.6085	-91.1339	3.1022e-05
rs13274525	-95.3766	-94.8377	-95.3766	-94.8377	7.641200000000006e-07
rs13278859	-94.3672	-93.8334	-94.3672	-93.8334	2.0859099999999997e-06
rs13280153	-96.21	-95.6193	-96.21	-95.6193	3.497000000000002e-07
rs13280906	-94.5611	-94.1758	-94.5611	-94.1758	1.4811399999999995e-06
rs13281067	-96.0697	-95.4801	-96.0697	-95.4801	4.0195e-07
rs13281126	-94.5255	-94.1447	-94.5255	-94.1447	1.5279699999999983e-06
rs13282489	-94.2825	-93.915	-94.2825	-93.915	1.9226200000000023e-06
rs1351437	-91.6592	-91.5024	-91.6592	-91.5024	2.1461000000000003e-05
rs1356828	-95.9742	-95.6598	-95.9742	-95.6598	3.358100000000001e-07
rs1356829	-96.7363	-95.7205	-96.7363	-95.7205	3.1604299999999994e-07
rs1356830	-96.7393	-95.7206	-96.7393	-95.7206	3.16018e-07
rs138403584	-96.7426	-95.6556	-96.7426	-95.6556	3.372520000000001e-07
rs138460577	-94.6224	-93.5945	-94.6224	-93.5945	2.6489499999999994e-06
rs140151484	-95.832	-94.9087	-95.832	-94.9087	7.117100000000002e-07
rs140631176	-96.73	-95.6626	-96.73	-95.6626	3.3487699999999996e-07
rs140995786	0.0	-96.0985	0.0	-96.0985	2.16569e-07
rs141378688	-97.162	-96.0747	-97.162	-96.0747	2.2179499999999985e-07
rs142770694	-96.7718	-95.684	-96.7718	-95.684	3.278050000000001e-07
rs143952444	-97.1078	-96.0671	-97.1078	-96.0671	2.2346499999999978e-07
rs1464328	-96.3516	-95.3638	-96.3516	-95.3638	4.5150000000000004e-07
rs146440533	-96.4584	-95.382	-96.4584	-95.382	4.4337600000000004e-07
rs1464627	-96.4758	-95.4468	-96.4758	-95.4468	4.1556800000000016e-07
rs1467298	-96.3772	-95.4461	-96.3772	-95.4461	4.158190000000002e-07
rs1473594	-85.5102	-86.6104	-85.5102	-86.6104	0.002859199999999895
rs1480336	-96.5986	-95.5163	-96.5986	-95.5163	3.8765599999999985e-07
rs1480337	-96.5986	-95.5163	-96.5986	-95.5163	3.8765599999999985e-07
rs1480340	-94.4089	-93.982	-94.4089	-93.982	1.7978699999999972e-06
rs1480341	-94.4079	-93.9475	-94.4079	-93.9475	1.8610400000000007e-06
rs1480342	-96.9061	-95.9886	-96.9061	-95.9886	2.4172999999999993e-07
rs1497032	-91.5339	-91.4217	-91.5339	-91.4217	2.3265999999999977e-05
rs1497035	-94.2904	-94.2039	-94.2904	-94.2039	1.4401500000000052e-06
rs1497036	-94.3084	-94.2042	-94.3084	-94.2042	1.4397499999999992e-06
rs1497041	-95.4051	-94.7428	-95.4051	-94.7428	8.401599999999998e-07
rs1511026	-90.373	-89.8013	-90.373	-89.8013	0.00011760999999999998
rs1511027	-90.2075	-90.4579	-90.2075	-90.4579	6.099199999999995e-05
rs1511028	-91.5432	-91.1339	-91.5432	-91.1339	3.102299999989999e-05
rs1511031	-89.9969	-89.8479	-89.9969	-89.8479	0.00011225199999999997
rs1511032	-89.8091	-89.7118	-89.8091	-89.7118	0.0001286229999999999
rs1520268	-96.6938	-95.6973	-96.6938	-95.6973	3.2347999999999993e-07
rs1520271	-96.9219	-95.9225	-96.9219	-95.9225	2.5824299999999983e-07
rs1520277	-95.5719	-94.6423	-95.5719	-94.6423	9.289999999999999e-07
rs1523312	-96.4773	-95.6303	-96.4773	-95.6303	3.458780000000002e-07
rs1523313	-95.5974	-94.6698	-95.5974	-94.6698	9.0378e-07
rs1552071	-96.2327	-95.1952	-96.2327	-95.1952	5.344600000000003e-07
rs1566123	-94.3084	-94.2042	-94.3084	-94.2042	1.4397499999999992e-06
rs1566125	-94.3084	-94.2042	-94.3084	-94.2042	1.4397499999999992e-06
rs1589299	-96.7132	-95.6369	-96.7132	-95.6369	3.4362100000000024e-07
rs1600676	-91.7319	-91.5448	-91.7319	-91.5448	2.0570999999900013e-05
rs1606072	-93.7074	-92.8127	-93.7074	-92.8127	5.788899999999998e-06
rs1626773	-94.3478	-93.5235	-94.3478	-93.5235	2.84379e-06
rs16925420	-95.7807	-94.8766	-95.7807	-94.8766	7.3498e-07
rs16925454	-95.4466	-94.7744	-95.4466	-94.7744	8.1401e-07
rs16925461	-95.7293	-94.9836	-95.7293	-94.9836	6.603400000000001e-07
rs1720155	-96.9627	-95.8717	-96.9627	-95.8717	2.716899999999998e-07
rs17252026	0.0	-95.8253	0.0	-95.8253	2.84611e-07
rs17252576	-92.7361	-92.0829	-92.7361	-92.0829	1.2009600000000001e-05
rs17266595	0.0	-95.7976	0.0	-95.7976	2.92598e-07
rs17268891	-91.3849	-91.0941	-91.3849	-91.0941	3.228600000000002e-05
rs17318561	-93.1591	-92.18	-93.1591	-92.18	1.08994e-05
rs17741196	-96.9874	-95.8772	-96.9874	-95.8772	2.7021500000000017e-07
rs17814894	-95.9177	-95.0169	-95.9177	-95.0169	6.387300000000005e-07
rs1842389	-95.4079	-94.3414	-95.4079	-94.3414	1.255100000000001e-06
rs1842392	-96.785	-95.6963	-96.785	-95.6963	3.23789e-07
rs1845957	-95.8257	-94.9087	-95.8257	-94.9087	7.117599999999994e-07
rs1850971	-96.5361	-95.574	-96.5361	-95.574	3.65924e-07
rs1850972	-96.5072	-95.5482	-96.5072	-95.5482	3.7549600000000004e-07
rs1858287	-93.5116	-92.6469	-93.5116	-92.6469	6.8326e-06
rs1912660	-96.6469	-95.5765	-96.6469	-95.5765	3.6500500000000014e-07
rs1949101	-94.256	-93.1731	-94.256	-93.1731	4.037030000000001e-06
rs1949102	-94.2556	-93.1731	-94.2556	-93.1731	4.0370199999999985e-06
rs1949105	-95.4248	-94.4005	-95.4248	-94.4005	1.1830400000000002e-06
rs1955227	-94.2872	-94.1712	-94.2872	-94.1712	1.48805e-06
rs1961530	-96.4713	-95.4467	-96.4713	-95.4467	4.156010000000001e-07
rs1973208	-96.5364	-95.4552	-96.5364	-95.4552	4.120519999999999e-07
rs2037561	-91.2141	-91.0515	-91.2141	-91.0515	3.3688999999999995e-05
rs2055877	-85.8815	-86.8103	-85.8815	-86.8103	0.0023412000000000016
rs2056459	-86.0086	-86.9097	-86.0086	-86.9097	0.002119700000000002
rs2089803	-91.5869	-91.1776	-91.5869	-91.1776	2.9696999999899993e-05
rs2090729	-95.8162	-94.7489	-95.8162	-94.7489	8.3505e-07
rs2101077	-95.1096	-94.5567	-95.1096	-94.5567	1.0120600000000002e-06
rs2127830	-91.7562	-91.5869	-91.7562	-91.5869	1.9721100000000003e-05
rs2127831	-96.6965	-95.6134	-96.6965	-95.6134	3.51771e-07
rs2127834	-97.1194	-96.0426	-97.1194	-96.0426	2.290229999999999e-07
rs2127835	-97.1229	-96.0427	-97.1229	-96.0427	2.289940000000001e-07
rs2136912	-85.9613	-86.8624	-85.9613	-86.8624	0.0022223000000000034
rs2136913	-90.0413	-90.4578	-90.0413	-90.4578	6.099699999990006e-05
rs2136914	-85.9049	-86.8624	-85.9049	-86.8624	0.0022220999999999005
rs2170167	-95.5819	-94.5039	-95.5819	-94.5039	1.0669400000000002e-06
rs2170278	-91.6592	-91.5024	-91.6592	-91.5024	2.1461000000000003e-05
rs2170279	-96.6969	-95.6134	-96.6969	-95.6134	3.5176100000000005e-07
rs2175384	-93.7982	-92.9106	-93.7982	-92.9106	5.248800000000003e-06
rs2175387	-89.259	-89.2154	-89.259	-89.2154	0.00021128999999999983
rs2176836	-96.073	-95.1119	-96.073	-95.1119	5.808800000000003e-07
rs2203040	-90.3685	-89.8013	-90.3685	-89.8013	0.00011760999999999998
rs2326389	-95.9218	-94.9857	-95.9218	-94.9857	6.590000000000002e-07
rs2326439	-90.8679	-90.5444	-90.8679	-90.5444	5.5938999999899977e-05
rs2326441	-97.1912	-96.1	-97.1912	-96.1	2.1623999999999998e-07
rs2326443	-85.9735	-86.8103	-85.9735	-86.8103	0.0023412000000000016
rs2326444	-88.3124	-88.9387	-88.3124	-88.9387	0.00027863999999989996
rs2326445	-93.651	-92.746	-93.651	-92.746	6.188000000000001e-06
rs2326456	-95.4141	-94.743	-95.4141	-94.743	8.400399999999998e-07
rs2326515	-94.7857	-94.4009	-94.7857	-94.4009	1.1825999999999995e-06
rs2326556	-96.7995	-95.8504	-96.7995	-95.8504	2.77557e-07
rs2326557	-96.8199	-95.8722	-96.8199	-95.8722	2.7156399999999993e-07
rs2446691	-96.5406	-95.5741	-96.5406	-95.5741	3.658739999999999e-07
rs2611353	-96.5119	-95.5483	-96.5119	-95.5483	3.7544700000000007e-07
rs2611355	-96.2217	-95.3189	-96.2217	-95.3189	4.722600000000003e-07
rs2611357	-95.726	-94.6711	-95.726	-94.6711	9.026000000000005e-07
rs2611359	-95.7509	-94.7016	-95.7509	-94.7016	8.754799999999998e-07
rs2611360	-94.9687	-93.8982	-94.9687	-93.8982	1.955040000000002e-06
rs2611364	-95.2412	-94.4022	-95.2412	-94.4022	1.1811399999999994e-06
rs2611365	-96.2444	-95.2337	-96.2444	-95.2337	5.142400000000001e-07
rs2611366	-96.2146	-95.2044	-96.2146	-95.2044	5.295199999999999e-07
rs2611369	-95.8138	-95.0152	-95.8138	-95.0152	6.398200000000001e-07
rs2622526	-89.3105	-88.6702	-89.3105	-88.6702	0.00036447
rs2645394	-95.4409	-94.9995	-95.4409	-94.9995	6.499799999999996e-07
rs2681535	-95.2171	-95.0091	-95.2171	-95.0091	6.4375e-07
rs2681549	-95.0534	-94.4023	-95.0534	-94.4023	1.181000000000001e-06
rs2681552	-95.2773	-94.4346	-95.2773	-94.4346	1.1434800000000004e-06
rs2681554	-95.642	-95.4867	-95.642	-95.4867	3.9928999999999987e-07
rs2681556	-96.5197	-95.605	-96.5197	-95.605	3.5473000000000005e-07
rs2681558	-96.0335	-95.5321	-96.0335	-95.5321	3.8154999999999997e-07
rs2681560	-96.6245	-95.5762	-96.6245	-95.5762	3.65116e-07
rs2681562	-95.7236	-94.6711	-95.7236	-94.6711	9.0262e-07
rs2681563	-96.3983	-95.5508	-96.3983	-95.5508	3.744890000000001e-07
rs2681564	-97.2883	-96.1713	-97.2883	-96.1713	2.0135299999999986e-07
rs2688649	-95.6282	-94.7003	-95.6282	-94.7003	8.766100000000001e-07
rs2688650	-95.9494	-95.0809	-95.9494	-95.0809	5.991400000000004e-07
rs2688651	-96.3939	-95.3925	-96.3939	-95.3925	4.3873900000000015e-07
rs2688653	-96.6132	-95.6234	-96.6132	-95.6234	3.4827399999999993e-07
rs2688654	-96.4513	-95.4982	-96.4513	-95.4982	3.9471699999999995e-07
rs2688655	-96.9818	-95.9155	-96.9818	-95.9155	2.600710000000001e-07
rs2688656	-90.6868	-90.8439	-90.6868	-90.8439	4.146199999989996e-05
rs2688659	-91.2514	-91.095	-91.2514	-91.095	3.225399999989999e-05
rs2688661	-96.473	-95.4467	-96.473	-95.4467	4.1559400000000004e-07
rs28371059	-95.23	-94.6216	-95.23	-94.6216	9.484299999999997e-07
rs28376554	-95.4849	-94.9882	-95.4849	-94.9882	6.573700000000003e-07
rs28405386	-96.7643	-95.8256	-96.7643	-95.8256	2.8451700000000003e-07
rs28429093	-95.3508	-94.8083	-95.3508	-94.8083	7.868800000000003e-07
rs28457151	-91.4098	-90.6986	-91.4098	-90.6986	4.794599999999999e-05
rs28474860	-95.7807	-94.8766	-95.7807	-94.8766	7.3498e-07
rs28481384	-95.23	-94.6216	-95.23	-94.6216	9.484299999999997e-07
rs28532174	-95.2796	-94.7168	-95.2796	-94.7168	8.623200000000012e-07
rs28535655	-96.6879	-95.6338	-96.6879	-95.6338	3.4466900000000037e-07
rs28537162	-92.5878	-91.5661	-92.5878	-91.5661	2.013660000000002e-05
rs28537913	-95.9028	-95.2906	-95.9028	-95.2906	4.858199999999998e-07
rs28551787	-96.5844	-95.5333	-96.5844	-95.5333	3.8112300000000015e-07
rs28559577	-96.4618	-95.3883	-96.4618	-95.3883	4.405949999999997e-07
rs28624458	-95.8379	-95.2064	-95.8379	-95.2064	5.284800000000004e-07
rs28643410	-94.3775	-93.9473	-94.3775	-93.9473	1.8615200000000004e-06
rs28668089	-96.5355	-95.4614	-96.5355	-95.4614	4.0952200000000014e-07
rs28679689	-91.8152	-90.8051	-91.8152	-90.8051	4.31024999999e-05
rs28690268	-96.4899	-95.4026	-96.4899	-95.4026	4.3432099999999986e-07
rs28690501	-91.666	-90.6339	-91.666	-90.6339	5.114999999999998e-05
rs28699676	-95.5812	-94.5038	-95.5812	-94.5038	1.0669399999999993e-06
rs28705143	-95.8299	-94.9087	-95.8299	-94.9087	7.1172e-07
rs28750781	-96.536	-95.4614	-96.536	-95.4614	4.0951800000000013e-07
rs2875933	-97.1346	-96.0479	-97.1346	-96.0479	2.2780999999999981e-07
rs28759336	-95.1078	-94.4973	-95.1078	-94.4973	1.0739700000000002e-06
rs2875934	-96.59	-95.5199	-96.59	-95.5199	3.862520000000003e-07
rs2875948	-97.2215	-96.14	-97.2215	-96.14	2.0776899999999993e-07
rs28769949	-96.5197	-95.4459	-96.5197	-95.4459	4.15922e-07
rs28785033	-96.4178	-95.3444	-96.4178	-95.3444	4.6037299999999975e-07
rs28810080	-96.5063	-95.432	-96.5063	-95.432	4.21768e-07
rs28810717	-95.8257	-94.9087	-95.8257	-94.9087	7.117599999999994e-07
rs28817672	-95.7851	-94.8766	-95.7851	-94.8766	7.3494e-07
rs28883601	-96.5197	-95.4459	-96.5197	-95.4459	4.15922e-07
rs34985108	-96.7733	-95.6759	-96.7733	-95.6759	3.3045000000000005e-07
rs35256935	-94.3589	-93.9156	-94.3589	-93.9156	1.9213800000000002e-06
rs35552143	-95.4272	-94.899	-95.4272	-94.899	7.187000000000004e-07
rs4131318	-92.8967	-92.2756	-92.8967	-92.2756	9.904799999999994e-06
rs4145666	-96.6159	-96.0414	-96.6159	-96.0414	2.2928500000000008e-07
rs4237035	-93.9879	-92.911	-93.9879	-92.911	5.247100000000001e-06
rs4256581	-91.5881	-91.3834	-91.5881	-91.3834	2.4172999999899996e-05
rs4265173	-94.5029	-93.4725	-94.5029	-93.4725	2.99266e-06
rs4270952	-95.4401	-94.7433	-95.4401	-94.7433	8.3971e-07
rs4270953	-95.2347	-94.4021	-95.2347	-94.4021	1.1811999999999998e-06
rs4278140	-92.533	-91.9275	-92.533	-91.9275	1.4029400000000012e-05
rs4299991	-95.3295	-94.3702	-95.3295	-94.3702	1.2194800000000002e-06
rs4305887	-90.3774	-89.8013	-90.3774	-89.8013	0.00011761099999989998
rs4338094	-94.5056	-93.4274	-94.5056	-93.4274	3.13068e-06
rs4339631	-94.4139	-93.333	-94.4139	-93.333	3.4406500000000007e-06
rs4342576	-90.9119	-90.5498	-90.9119	-90.5498	5.5639999999899985e-05
rs4351453	-94.3221	-93.9153	-94.3221	-93.9153	1.921949999999996e-06
rs4352837	-94.4755	-93.397	-94.4755	-93.397	3.2272499999999995e-06
rs4354297	-88.3064	-88.9387	-88.3064	-88.9387	0.0002786500000000001
rs4354350	-95.5819	-94.5039	-95.5819	-94.5039	1.0669400000000002e-06
rs4360284	-94.6353	-93.5543	-94.6353	-93.5543	2.7576500000000015e-06
rs4394383	-86.6695	-86.7581	-86.6695	-86.7581	0.0024664999999998993
rs4406382	-91.9704	-91.0952	-91.9704	-91.0952	3.2246099999999996e-05
rs4440623	-92.2983	-92.5227	-92.2983	-92.5227	7.736199999999982e-06
rs4466389	-94.4464	-93.4363	-94.4464	-93.4363	3.102970000000001e-06
rs4527913	-94.3761	-93.9817	-94.3761	-93.9817	1.7983899999999997e-06
rs4538858	-97.1116	-96.0304	-97.1116	-96.0304	2.3183599999999999e-07
rs4541897	-96.5601	-95.8422	-96.5601	-95.8422	2.7982999999999993e-07
rs4584176	-94.2545	-93.8483	-94.2545	-93.8483	2.0550399999999992e-06
rs4607595	-95.0526	-94.4955	-95.0526	-94.4955	1.0759099999999996e-06
rs4631455	-97.0385	-95.9599	-97.0385	-95.9599	2.4876599999999997e-07
rs472799	-91.2141	-91.0515	-91.2141	-91.0515	3.3688999999999995e-05
rs4737547	-91.0506	-90.6778	-91.0506	-90.6778	4.895399999989999e-05
rs4737550	-91.9305	-91.7046	-91.9305	-91.7046	1.7532700000000002e-05
rs4737551	-91.5705	-91.4217	-91.5705	-91.4217	2.3263999999899995e-05
rs473837	-93.156	-93.0936	-93.156	-93.0936	4.3714e-06
rs4738781	-91.7158	-90.6779	-91.7158	-90.6779	4.894499999989998e-05
rs4738785	-91.4387	-91.0502	-91.4387	-91.0502	3.373000000000002e-05
rs4738787	-94.642	-94.1125	-94.642	-94.1125	1.5779100000000004e-06
rs473992	-93.1296	-93.0606	-93.1296	-93.0606	4.5181e-06
rs474841	-90.9313	-91.013	-90.9313	-91.013	3.5010999999899976e-05
rs475684	-91.1806	-91.0079	-91.1806	-91.0079	3.518799999999999e-05
rs475714	-91.9915	-91.1776	-91.9915	-91.1776	2.9696799999900006e-05
rs475888	-89.3235	-88.6702	-89.3235	-88.6702	0.0003644500000000001
rs478307	-91.2059	-90.9686	-91.2059	-90.9686	3.659799999999999e-05
rs479399	-94.419	-93.6595	-94.419	-93.6595	2.48219e-06
rs480945	-94.1943	-93.4914	-94.1943	-93.4914	2.936700000000002e-06
rs484432	-91.2995	-91.095	-91.2995	-91.095	3.225400000000001e-05
rs485523	-91.2934	-91.095	-91.2934	-91.095	3.225400000000001e-05
rs488441	-90.9834	-91.0518	-90.9834	-91.0518	3.3679e-05
rs488934	-91.9552	-91.1343	-91.9552	-91.1343	3.101079999999999e-05
rs489290	-95.3415	-95.127	-95.3415	-95.127	5.721599999999991e-07
rs490409	-89.2845	-88.6269	-89.2845	-88.6269	0.0003806100000000002
rs491891	-91.256	-91.0515	-91.256	-91.0515	3.3686999999899973e-05
rs493713	-91.9552	-91.1343	-91.9552	-91.1343	3.101079999999999e-05
rs497312	-90.9515	-91.0947	-90.9515	-91.0947	3.226500000000002e-05
rs504673	-96.9688	-95.9061	-96.9688	-95.9061	2.6250800000000025e-07
rs504753	-90.7418	-90.8439	-90.7418	-90.8439	4.146200000000003e-05
rs505518	-94.4141	-93.6248	-94.4141	-93.6248	2.5697299999999997e-06
rs507158	-90.9443	-91.0947	-90.9443	-91.0947	3.2263999999999974e-05
rs510005	-91.3718	-91.2147	-91.3718	-91.2147	2.8613999999899976e-05
rs519500	-91.3411	-91.3378	-91.3411	-91.3378	2.530300000000001e-05
rs521345	-91.4104	-91.2997	-91.4104	-91.2997	2.6282999999999992e-05
rs522182	-91.2722	-91.134	-91.2722	-91.134	3.1021e-05
rs526249	-90.839	-90.713	-90.839	-90.713	4.7256999999999985e-05
rs527166	-94.4908	-93.6598	-94.4908	-93.6598	2.4813999999999997e-06
rs530844	-91.3879	-91.1773	-91.3879	-91.1773	2.9706000000000003e-05
rs532007	-95.4563	-95.2398	-95.4563	-95.2398	5.111500000000002e-07
rs533776	-91.1553	-90.9686	-91.1553	-90.9686	3.6599000000000007e-05
rs538291	-94.3301	-93.5234	-94.3301	-93.5234	2.84397e-06
rs541081	-91.1767	-91.0079	-91.1767	-91.0079	3.51879999999e-05
rs541902	-93.2229	-93.1992	-93.2229	-93.1992	3.933199999999998e-06
rs544344	-92.0014	-91.2576	-92.0014	-91.2576	2.7412399999899998e-05
rs544416	-89.4715	-88.8095	-89.4715	-88.8095	0.00031707799999989997
rs548902	-89.4112	-88.7664	-89.4112	-88.7664	0.00033105000000000005
rs549730	-91.9701	-91.2576	-91.9701	-91.2576	2.7413099999999997e-05
rs551833	-96.9214	-95.8565	-96.9214	-95.8565	2.758519999999999e-07
rs556721	-94.5002	-93.7597	-94.5002	-93.7597	2.245569999999998e-06
rs557689	-94.4962	-93.7597	-94.4962	-93.7597	2.245610000000001e-06
rs557737	-95.2015	-95.1246	-95.2015	-95.1246	5.735500000000002e-07
rs55827533	-95.8108	-94.8919	-95.8108	-94.8919	7.237800000000003e-07
rs56012420	-96.632	-95.9663	-96.632	-95.9663	2.47168e-07
rs56203327	-95.3597	-94.711	-95.3597	-94.711	8.6728e-07
rs56207859	-96.3253	-95.2363	-96.3253	-95.2363	5.129100000000001e-07
rs562271	-95.5214	-94.494	-95.5214	-94.494	1.07746e-06
rs56227154	-95.6624	-94.6228	-95.6624	-94.6228	9.4729e-07
rs564062	-90.5202	-90.6284	-90.5202	-90.6284	5.1431e-05
rs57023171	-89.0667	-88.5493	-89.0667	-88.5493	0.0004113099999999998
rs57344747	-97.0151	-95.9268	-97.0151	-95.9268	2.5714700000000007e-07
rs574261	-96.0732	-95.1665	-96.0732	-95.1665	5.4999e-07
rs574368	-91.855	-91.0518	-91.855	-91.0518	3.3678e-05
rs574929	-91.3919	-91.2997	-91.3919	-91.2997	2.6282999999999992e-05
rs575745	-89.2559	-88.5983	-89.2559	-88.5983	0.00039166000000000005
rs57605178	-94.7225	-93.6876	-94.7225	-93.6876	2.41348e-06
rs577313	-96.4859	-95.6172	-96.4859	-95.6172	3.50439e-07
rs578807	-94.5313	-93.7906	-94.5313	-93.7906	2.17715e-06
rs579905	-95.4248	-95.1846	-95.4248	-95.1846	5.401499999999994e-07
rs582877	-91.0596	-90.8853	-91.0596	-90.8853	3.978e-05
rs58546633	-94.8489	-94.3371	-94.8489	-94.3371	1.26056e-06
rs585514	-94.5198	-93.7598	-94.5198	-93.7598	2.245339999999999e-06
rs58818800	-95.5115	-94.4379	-95.5115	-94.4379	1.13972e-06
rs589933	-87.9514	-87.4446	-87.9514	-87.4446	0.00124142
rs594002	-96.0818	-95.6656	-96.0818	-95.6656	3.338999999999999e-07
rs594017	-91.2123	-91.0079	-91.2123	-91.0079	3.5187e-05
rs594035	-92.0268	-91.2165	-92.0268	-91.2165	2.8565399999999996e-05
rs59435652	-96.5689	-95.4909	-96.5689	-95.4909	3.9763999999999995e-07
rs595330	-94.0195	-93.2174	-94.0195	-93.2174	3.862200000000002e-06
rs595812	-91.2735	-91.0515	-91.2735	-91.0515	3.3686e-05
rs595819	-89.3587	-88.7184	-89.3587	-88.7184	0.0003473299999998999
rs598457	-92.172	-91.341	-92.172	-91.341	2.5219000000000017e-05
rs600437	-91.1407	-90.9248	-91.1407	-90.9248	3.823699999999999e-05
rs601113	-90.5131	-90.6284	-90.5131	-90.6284	5.1431e-05
rs601224	-94.8533	-94.0505	-94.8533	-94.0505	1.6788900000000011e-06
rs60461555	-93.6559	-94.2007	-93.6559	-94.2007	1.444900000000002e-06
rs606131	-91.2514	-91.095	-91.2514	-91.095	3.225399999989999e-05
rs609253	-93.3121	-93.2682	-93.3121	-93.2682	3.6710999999999995e-06
rs612152	-93.2428	-93.1993	-93.2428	-93.1993	3.932799999999997e-06
rs61514252	-94.8818	-94.3695	-94.8818	-94.3695	1.2203000000000008e-06
rs615821	-91.1698	-91.0515	-91.1698	-91.0515	3.3689999999899994e-05
rs619715	-91.1176	-90.9248	-91.1176	-90.9248	3.823800000000001e-05
rs622357	-94.4615	-93.7252	-94.4615	-93.7252	2.3243900000000003e-06
rs62504676	-91.6512	-91.0156	-91.6512	-91.0156	3.4919999999899994e-05
rs62504732	-96.187	-95.1048	-96.187	-95.1048	5.850299999999995e-07
rs62510024	-94.6856	-94.1462	-94.6856	-94.1462	1.52568e-06
rs627156	-91.2499	-91.0515	-91.2499	-91.0515	3.368699999999999e-05
rs627542	-95.3553	-94.4959	-95.3553	-94.4959	1.0754099999999998e-06
rs627807	-91.1767	-91.0079	-91.1767	-91.0079	3.51879999999e-05
rs634625	-95.2542	-95.066	-95.2542	-95.066	6.081499999999998e-07
rs639026	-91.2934	-91.095	-91.2934	-91.095	3.225400000000001e-05
rs6415584	-93.6408	-92.6791	-93.6408	-92.6791	6.616399999999998e-06
rs6415585	-93.7669	-92.8476	-93.7669	-92.8476	5.590299999999998e-06
rs6415587	-89.2756	-89.259	-89.2756	-89.259	0.00020228999999999994
rs6415590	-89.2656	-89.2154	-89.2656	-89.2154	0.0002112800000000001
rs642072	-90.6251	-90.673	-90.6251	-90.673	4.918999999989999e-05
rs643730	-94.1002	-93.3534	-94.1002	-93.3534	3.37119e-06
rs644222	-94.4229	-93.6595	-94.4229	-93.6595	2.4821599999999995e-06
rs6471795	-89.7989	-89.4647	-89.7989	-89.4647	0.00016467200000000004
rs6471799	-94.4751	-93.397	-94.4751	-93.397	3.2272399999999996e-06
rs6471800	-94.3844	-93.3024	-94.3844	-93.3024	3.547520000000001e-06
rs6471801	-94.0834	-93.1078	-94.0834	-93.1078	4.30945e-06
rs6471803	-86.5538	-87.3038	-86.5538	-87.3038	0.0014293000000000014
rs6471805	-93.5588	-92.679	-93.5588	-92.679	6.617199999999998e-06
rs6471806	-93.7518	-92.8791	-93.7518	-92.8791	5.417100000000001e-06
rs6471807	-93.7518	-92.8791	-93.7518	-92.8791	5.417100000000001e-06
rs6471808	-93.5091	-92.6469	-93.5091	-92.6469	6.8327e-06
rs6471809	-93.5065	-92.6469	-93.5065	-92.6469	6.832599999999993e-06
rs6471810	-93.9972	-93.1725	-93.9972	-93.1725	4.039399999999996e-06
rs6471811	-93.7654	-92.8631	-93.7654	-92.8631	5.504499999999998e-06
rs6471812	-85.1833	-86.2547	-85.1833	-86.2547	0.004080200000000006
rs6471814	-85.4771	-86.5578	-85.4771	-86.5578	0.0030133999999999994
rs6471815	-85.2061	-86.2674	-85.2061	-86.2674	0.004028599999999993
rs6471816	-88.2578	-88.8901	-88.2578	-88.8901	0.0002925399999998998
rs6471817	-88.3147	-88.9387	-88.3147	-88.9387	0.0002786500000000001
rs6471818	-90.0567	-90.503	-90.0567	-90.503	5.830100000000008e-05
rs6471819	-88.2973	-88.9387	-88.2973	-88.9387	0.0002786500000000001
rs6471820	-88.2973	-88.9387	-88.2973	-88.9387	0.0002786500000000001
rs6471821	-89.2823	-89.259	-89.2823	-89.259	0.0002022800000000002
rs6471822	-89.2044	-89.1673	-89.2044	-89.1673	0.00022169000000000008
rs6471823	-89.2656	-89.2154	-89.2656	-89.2154	0.0002112800000000001
rs6471826	-89.2656	-89.2154	-89.2656	-89.2154	0.0002112800000000001
rs6471828	-89.7127	-89.669	-89.7127	-89.669	0.00013423800000000007
rs6471829	-89.7193	-89.669	-89.7193	-89.669	0.00013423699999990009
rs6471830	-89.762	-89.7118	-89.762	-89.7118	0.00012862399999990007
rs6471831	-89.8989	-89.7118	-89.8989	-89.7118	0.000128621
rs6471832	-92.3855	-92.523	-92.3855	-92.523	7.73370000000001e-06
rs6471833	-89.9969	-89.8479	-89.9969	-89.8479	0.00011225199999999997
rs6471834	-92.4656	-92.5952	-92.4656	-92.5952	7.195200000000002e-06
rs6471835	-93.9144	-93.3306	-93.9144	-93.3306	3.448899999999995e-06
rs6471836	-95.3187	-94.5911	-95.3187	-94.5911	9.7782e-07
rs6471839	-91.8297	-91.6249	-91.8297	-91.6249	1.8987699999999994e-05
rs6471841	-91.714	-91.5447	-91.714	-91.5447	2.0570999999899986e-05
rs6471842	-91.768	-91.5869	-91.768	-91.5869	1.9721599999900007e-05
rs6471843	-91.5339	-91.4217	-91.5339	-91.4217	2.3265999999999977e-05
rs6471844	-91.5949	-91.4642	-91.5949	-91.4642	2.2296000000000005e-05
rs6471845	-94.8352	-94.7885	-94.8352	-94.7885	8.026400000000008e-07
rs6471846	-94.3608	-94.2667	-94.3608	-94.2667	1.35245e-06
rs6471851	-96.8649	-95.7949	-96.8649	-95.7949	2.93399e-07
rs6471852	-96.8951	-95.8231	-96.8951	-95.8231	2.852210000000002e-07
rs6471854	-96.3003	-95.2836	-96.3003	-95.2836	4.892400000000002e-07
rs6471856	-95.2767	-94.4691	-95.2767	-94.4691	1.1046799999999996e-06
rs6471857	-95.2359	-94.4379	-95.2359	-94.4379	1.1396500000000014e-06
rs6471858	-95.2012	-94.4036	-95.2012	-94.4036	1.179450000000001e-06
rs6471875	-94.946	-93.9868	-94.946	-93.9868	1.7893700000000015e-06
rs648946	-91.3178	-91.2572	-91.3178	-91.2572	2.7425000000000003e-05
rs648960	-94.8319	-94.0854	-94.8319	-94.0854	1.6213499999999993e-06
rs649886	-94.0007	-93.1814	-94.0007	-93.1814	4.003899999999997e-06
rs653657	-92.1749	-91.341	-92.1749	-91.341	2.5218899999999997e-05
rs659506	-91.2718	-91.0132	-91.2718	-91.0132	3.500500000000001e-05
rs6651300	-94.2328	-93.8482	-94.2328	-93.8482	2.055420000000002e-06
rs665987	-92.1749	-91.341	-92.1749	-91.341	2.5218899999999997e-05
rs666087	-91.6107	-91.3378	-91.6107	-91.3378	2.530300000000001e-05
rs668563	-91.8081	-91.0082	-91.8081	-91.0082	3.517879999989999e-05
rs671655	-91.9844	-91.1776	-91.9844	-91.1776	2.9696700000000003e-05
rs671985	-90.5987	-90.673	-90.5987	-90.673	4.919000000000001e-05
rs673973	-91.3055	-91.095	-91.3055	-91.095	3.225299999999999e-05
rs674292	-94.4552	-93.751	-94.4552	-93.751	2.2652e-06
rs674687	-96.9919	-95.9069	-96.9919	-95.9069	2.6230999999999987e-07
rs674767	-90.6251	-90.673	-90.6251	-90.673	4.918999999989999e-05
rs679536	-94.5198	-93.7598	-94.5198	-93.7598	2.245339999999999e-06
rs68146533	-94.619	-94.0506	-94.619	-94.0506	1.6788199999999996e-06
rs686889	-90.5401	-90.6284	-90.5401	-90.6284	5.143000000000004e-05
rs688365	-91.2184	-91.0079	-91.2184	-91.0079	3.518899999989999e-05
rs689218	-91.1818	-91.0515	-91.1818	-91.0515	3.3689999999899994e-05
rs6980474	-95.2597	-94.7095	-95.2597	-94.7095	8.686299999999992e-07
rs6981960	-96.8146	-96.0428	-96.8146	-96.0428	2.289790000000001e-07
rs6982265	-91.8328	-91.0522	-91.8328	-91.0522	3.3663999999999995e-05
rs6982408	-88.3207	-88.9387	-88.3207	-88.9387	0.00027864000000000014
rs6983076	-90.3596	-89.8013	-90.3596	-89.8013	0.00011760999999999998
rs6983167	-95.8753	-94.7902	-95.8753	-94.7902	8.012700000000001e-07
rs6983204	-90.917	-90.5498	-90.917	-90.5498	5.564e-05
rs6983247	-93.6718	-93.1682	-93.6718	-93.1682	4.057000000000002e-06
rs6983830	-95.6277	-94.7805	-95.6277	-94.7805	8.090600000000002e-07
rs6984242	-84.8576	-85.9485	-84.8576	-85.9485	0.005541800000000013
rs6984378	-96.0076	-95.1053	-96.0076	-95.1053	5.846799999999998e-07
rs6984776	-93.7626	-92.8128	-93.7626	-92.8128	5.788200000000002e-06
rs6984918	-94.7677	-94.7294	-94.7677	-94.7294	8.514700000000015e-07
rs6985444	-93.808	-92.9595	-93.808	-92.9595	4.998499999999998e-06
rs6986251	-89.2041	-88.6392	-89.2041	-88.6392	0.00037594000000000017
rs6986814	-97.0958	-95.9788	-97.0958	-95.9788	2.441070000000001e-07
rs6987131	-89.5818	-89.579	-89.5818	-89.579	0.0001468819999998999
rs6987786	-96.8974	-95.8232	-96.8974	-95.8232	2.8520099999999986e-07
rs6988169	-96.8986	-95.8232	-96.8986	-95.8232	2.85191e-07
rs6989544	-94.3522	-93.2687	-94.3522	-93.2687	3.6692199999999975e-06
rs6990370	-95.8681	-95.3917	-95.8681	-95.3917	4.3908000000000004e-07
rs6990717	-91.793	-90.9269	-91.793	-90.9269	3.815809999999999e-05
rs6991411	-96.2248	-95.5187	-96.2248	-95.5187	3.8671999999999975e-07
rs6992992	-95.3806	-94.3706	-95.3806	-94.3706	1.21901e-06
rs6993452	-94.2318	-93.2377	-94.2318	-93.2377	3.784600000000001e-06
rs6993556	-94.0962	-93.1079	-94.0962	-93.1079	4.309340000000001e-06
rs6993733	-91.8327	-91.587	-91.8327	-91.587	1.9719799999999994e-05
rs6994129	-96.9747	-95.902	-96.9747	-95.902	2.635850000000001e-07
rs6995041	-94.6836	-93.7521	-94.6836	-93.7521	2.2627399999999998e-06
rs6995397	-96.7427	-95.8249	-96.7427	-95.8249	2.847319999999997e-07
rs6996114	-96.1297	-95.2332	-96.1297	-95.2332	5.1454e-07
rs6996580	-96.4022	-95.3286	-96.4022	-95.3286	4.676880000000001e-07
rs6996720	-94.7246	-94.1473	-94.7246	-94.1473	1.5240600000000001e-06
rs6997129	-89.7193	-89.669	-89.7193	-89.669	0.00013423699999990009
rs6997337	-96.7007	-95.5988	-96.7007	-95.5988	3.569490000000001e-07
rs6998008	-96.3843	-95.6526	-96.3843	-95.6526	3.382619999999996e-07
rs6998079	-96.4393	-95.3447	-96.4393	-95.3447	4.601979999999999e-07
rs6998294	-96.7609	-95.849	-96.7609	-95.849	2.7793900000000004e-07
rs6998745	-95.4141	-94.8384	-95.4141	-94.8384	7.635700000000002e-07
rs6999026	-93.5649	-92.679	-93.5649	-92.679	6.617100000000001e-06
rs6999126	-90.635	-90.5033	-90.635	-90.5033	5.828499999989997e-05
rs6999384	-95.8066	-94.8918	-95.8066	-94.8918	7.238299999999995e-07
rs6999716	-94.255	-93.1731	-94.255	-93.1731	4.037100000000001e-06
rs7000664	-89.5751	-89.579	-89.5751	-89.579	0.00014687299999989988
rs7000937	-96.4174	-95.3443	-96.4174	-95.3443	4.6038099999999997e-07
rs7000966	-96.6236	-95.8915	-96.6236	-95.8915	2.6637800000000003e-07
rs7001220	-96.8471	-95.9197	-96.8471	-95.9197	2.5895999999999993e-07
rs7001936	-95.5242	-94.8342	-95.5242	-94.8342	7.668e-07
rs7002077	-95.2421	-94.438	-95.2421	-94.438	1.139589999999999e-06
rs7002369	-95.6005	-94.7508	-95.6005	-94.7508	8.3348e-07
rs7002385	-96.0108	-94.93	-96.0108	-94.93	6.967500000000001e-07
rs7002426	-94.3213	-93.2379	-94.3213	-93.2379	3.783779999999998e-06
rs7003287	-95.3925	-94.8668	-95.3925	-94.8668	7.422200000000008e-07
rs7005160	-96.9549	-95.8425	-96.9549	-95.8425	2.7976200000000007e-07
rs7006734	-95.5852	-94.9965	-95.5852	-94.9965	6.519399999999999e-07
rs7006844	-93.8881	-92.9108	-93.8881	-92.9108	5.247900000000001e-06
rs7007157	-96.6712	-95.6071	-96.6712	-95.6071	3.5399800000000007e-07
rs700726	-89.2845	-88.6269	-89.2845	-88.6269	0.0003806100000000002
rs700734	-94.8543	-94.0808	-94.8543	-94.0808	1.62883e-06
rs7008068	-91.58	-90.7613	-91.58	-90.7613	4.503100000000001e-05
rs7009181	-96.2215	-95.5186	-96.2215	-95.5186	3.867799999999999e-07
rs7009482	-96.6638	-96.1125	-96.6638	-96.1125	2.1356500000000005e-07
rs7010234	-96.6749	-95.5982	-96.6749	-95.5982	3.5717300000000004e-07
rs7011090	-88.4621	-89.1235	-88.4621	-89.1235	0.0002316399999998998
rs7011502	-89.2525	-89.2154	-89.2525	-89.2154	0.00021128999999990008
rs7011728	-90.978	-90.6711	-90.978	-90.6711	4.9282999999899964e-05
rs7011810	-89.2525	-89.2154	-89.2525	-89.2154	0.00021128999999990008
rs7011914	-89.9248	-90.3712	-89.9248	-90.3712	6.651899999999991e-05
rs7011976	-94.3307	-94.2371	-94.3307	-94.2371	1.39317e-06
rs7012579	-91.7562	-91.5869	-91.7562	-91.5869	1.9721100000000003e-05
rs7014422	-91.3078	-90.7612	-91.3078	-90.7612	4.503500000000002e-05
rs7016548	-93.0174	-92.915	-93.0174	-92.915	5.225799999999983e-06
rs7017113	-95.5464	-94.4709	-95.5464	-94.4709	1.1026599999999994e-06
rs7017556	-96.6981	-95.7545	-96.6981	-95.7545	3.0549400000000013e-07
rs7017889	-88.2973	-88.9387	-88.2973	-88.9387	0.0002786500000000001
rs7017939	-96.9119	-95.8109	-96.9119	-95.8109	2.8874000000000014e-07
rs7018304	-86.6113	-86.7581	-86.6113	-86.7581	0.0024665
rs720208	-94.7695	-94.3682	-94.7695	-94.3682	1.2220000000000003e-06
rs72648521	-96.4038	-95.4687	-96.4038	-95.4687	4.0653500000000017e-07
rs72648524	-96.7215	-95.8779	-96.7215	-95.8779	2.700329999999998e-07
rs72655574	-92.587	-91.5661	-92.587	-91.5661	2.0136699999999993e-05
rs72655575	-93.9689	-92.8884	-93.9689	-92.8884	5.367000000000003e-06
rs72655576	-92.6531	-91.6317	-92.6531	-91.6317	1.8858300000000002e-05
rs72655579	-92.5638	-91.5661	-92.5638	-91.5661	2.01368e-05
rs72655585	-94.8054	-93.7767	-94.8054	-93.7767	2.20764e-06
rs72655588	-94.6129	-93.5623	-94.6129	-93.5623	2.7356000000000014e-06
rs72655591	-94.238	-93.1714	-94.238	-93.1714	4.04402e-06
rs72655592	-96.5564	-95.8169	-96.5564	-95.8169	2.8700299999999994e-07
rs72657845	-96.4333	-95.3341	-96.4333	-95.3341	4.6509799999999963e-07
rs72657852	-96.3715	-95.2746	-96.3715	-95.2746	4.936280000000002e-07
rs72657853	-96.3866	-95.2888	-96.3866	-95.2888	4.866989999999995e-07
rs72657859	-96.5067	-95.4071	-96.5067	-95.4071	4.3238700000000015e-07
rs72657870	-96.4561	-95.3819	-96.4561	-95.3819	4.4338799999999995e-07
rs72657880	-96.6021	-95.5337	-96.6021	-95.5337	3.8096900000000003e-07
rs72657882	-96.4294	-95.3539	-96.4294	-95.3539	4.56002e-07
rs72657883	-96.4421	-95.3679	-96.4421	-95.3679	4.49657e-07
rs72657887	-96.4425	-95.3679	-96.4425	-95.3679	4.4965500000000004e-07
rs72657888	-96.5562	-95.4906	-96.5562	-95.4906	3.9774300000000004e-07
rs72657891	-96.4373	-95.354	-96.4373	-95.354	4.559410000000001e-07
rs72657895	-96.4571	-95.382	-96.4571	-95.382	4.4338099999999997e-07
rs72659708	-96.4009	-95.3286	-96.4009	-95.3286	4.676890000000001e-07
rs72659710	-96.4751	-95.3976	-96.4751	-95.3976	4.365240000000002e-07
rs72659711	-96.4178	-95.3444	-96.4178	-95.3444	4.6037299999999975e-07
rs72659716	-96.7408	-95.6555	-96.7408	-95.6555	3.3726500000000013e-07
rs72659718	-97.1099	-96.0211	-97.1099	-96.0211	2.3399499999999992e-07
rs72659720	-96.7092	-95.627	-96.7092	-95.627	3.4703900000000004e-07
rs72659723	-96.7672	-95.6839	-96.7672	-95.6839	3.2784199999999995e-07
rs72659729	-96.7966	-95.7122	-96.7966	-95.7122	3.1869799999999996e-07
rs72659730	-96.7973	-95.7122	-96.7973	-95.7122	3.1869299999999993e-07
rs72659731	-96.8137	-95.7256	-96.8137	-95.7256	3.144419999999998e-07
rs72659733	-96.8011	-95.7123	-96.8011	-95.7123	3.186600000000001e-07
rs72659734	0.0	-96.161	0.0	-96.161	2.03452e-07
rs72659742	-96.771	-95.684	-96.771	-95.684	3.278099999999998e-07
rs72659745	-96.7854	-95.6974	-96.7854	-95.6974	3.2343700000000044e-07
rs72659748	-95.8625	-94.9389	-95.8625	-94.9389	6.905899999999999e-07
rs72659749	-96.771	-95.684	-96.771	-95.684	3.278099999999998e-07
rs72659752	-95.8472	-94.9238	-95.8472	-94.9238	7.010499999999996e-07
rs72659753	-96.7568	-95.6691	-96.7568	-95.6691	3.327340000000001e-07
rs72659755	-96.7698	-95.6839	-96.7698	-95.6839	3.278200000000002e-07
rs72659760	-96.7698	-95.6839	-96.7698	-95.6839	3.278200000000002e-07
rs72659762	-96.6818	-95.5984	-96.6818	-95.5984	3.57107e-07
rs72659763	-96.7108	-95.627	-96.7108	-95.627	3.4703199999999995e-07
rs72659765	-96.7092	-95.627	-96.7092	-95.627	3.4703900000000004e-07
rs72659768	-96.7258	-95.642	-96.7258	-95.642	3.418580000000002e-07
rs72659769	-96.7258	-95.642	-96.7258	-95.642	3.418580000000002e-07
rs72659782	-96.6822	-95.5984	-96.6822	-95.5984	3.5710899999999997e-07
rs72659799	-96.6737	-95.5849	-96.6737	-95.5849	3.6195599999999994e-07
rs72659801	-96.6741	-95.5849	-96.6741	-95.5849	3.6195700000000007e-07
rs72659802	-96.6446	-95.5561	-96.6446	-95.5561	3.7253999999999987e-07
rs72661403	-96.6744	-95.5849	-96.6744	-95.5849	3.619509999999999e-07
rs72661404	-96.6449	-95.5561	-96.6449	-95.5561	3.7253099999999994e-07
rs72661409	-96.6197	-95.5219	-96.6197	-95.5219	3.854830000000001e-07
rs72661410	-96.7145	-95.6139	-96.7145	-95.6139	3.5162200000000013e-07
rs72661416	-96.6156	-95.5137	-96.6156	-95.5137	3.886629999999998e-07
rs72661421	-96.6003	-95.4984	-96.6003	-95.4984	3.946570000000001e-07
rs72661426	-96.5734	-95.4707	-96.5734	-95.4707	4.057160000000001e-07
rs72661427	-96.5435	-95.4414	-96.5435	-95.4414	4.1778799999999993e-07
rs72661442	-97.1637	-96.0781	-97.1637	-96.0781	2.210389999999999e-07
rs72661445	-97.1388	-96.052	-97.1388	-96.052	2.2688400000000004e-07
rs72661453	-97.0572	-95.9727	-97.0572	-95.9727	2.45599e-07
rs72661454	-97.0992	-96.0132	-97.0992	-96.0132	2.3585499999999996e-07
rs72661456	-97.0998	-96.0132	-97.0998	-96.0132	2.3585000000000004e-07
rs72661457	-97.0393	-95.9477	-97.0393	-95.9477	2.51812e-07
rs72661461	-97.0985	-96.0132	-97.0985	-96.0132	2.3586099999999992e-07
rs72661464	-97.098	-96.0131	-97.098	-96.0131	2.3586500000000003e-07
rs72661466	-97.0692	-95.9866	-97.0692	-95.9866	2.422080000000002e-07
rs72661468	-97.1101	-96.0256	-97.1101	-96.0256	2.329419999999998e-07
rs72661472	-97.0689	-95.9866	-97.0689	-95.9866	2.422110000000001e-07
rs72661476	-97.1002	-96.0167	-97.1002	-96.0167	2.3503299999999993e-07
rs72661477	-97.1246	-96.0428	-97.1246	-96.0428	2.289769999999999e-07
rs72661478	-97.0798	-96.0039	-97.0798	-96.0039	2.3804400000000004e-07
rs72661479	-97.1194	-96.0426	-97.1194	-96.0426	2.290229999999999e-07
rs72661480	-97.1189	-96.0426	-97.1189	-96.0426	2.2902699999999995e-07
rs72661484	-97.1209	-96.0426	-97.1209	-96.0426	2.2900900000000004e-07
rs72661488	-97.1338	-96.0563	-97.1338	-96.0563	2.258950000000001e-07
rs72661489	-97.1333	-96.0563	-97.1333	-96.0563	2.25901e-07
rs72661492	-97.1329	-96.0563	-97.1329	-96.0563	2.2590399999999993e-07
rs72661495	-97.1246	-96.056	-97.1246	-96.056	2.2597599999999996e-07
rs72661500	-97.0945	-96.0416	-97.0945	-96.0416	2.292399999999999e-07
rs72663203	-97.1093	-96.0803	-97.1093	-96.0803	2.2055000000000016e-07
rs72663206	-97.0461	-96.0279	-97.0461	-96.0279	2.3241400000000006e-07
rs72663207	-97.1017	-96.0917	-97.1017	-96.0917	2.1804999999999997e-07
rs72663208	-97.1441	-96.1337	-97.1441	-96.1337	2.09076e-07
rs72663223	-95.7173	-94.9957	-95.7173	-94.9957	6.524500000000011e-07
rs7350109	-94.6533	-93.6235	-94.6533	-93.6235	2.5733000000000013e-06
rs7387354	-93.5013	-92.6469	-93.5013	-92.6469	6.832700000000007e-06
rs7461568	-95.9236	-94.9857	-95.9236	-94.9857	6.589900000000001e-07
rs7462589	-94.3511	-93.2687	-94.3511	-93.2687	3.669249999999999e-06
rs7462680	-93.5588	-92.679	-93.5588	-92.679	6.617199999999998e-06
rs7463371	-96.7441	-95.6556	-96.7441	-95.6556	3.37234e-07
rs7463930	-95.5945	-94.7507	-95.5945	-94.7507	8.335499999999998e-07
rs7463939	-95.5918	-94.7507	-95.5918	-94.7507	8.335800000000002e-07
rs7464181	-94.7511	-94.1079	-94.7511	-94.1079	1.5852999999999999e-06
rs7464446	-90.2294	-90.4579	-90.2294	-90.4579	6.099300000000002e-05
rs7465117	-97.0841	-96.1006	-97.0841	-96.1006	2.1612400000000017e-07
rs7465560	-94.1682	-93.784	-94.1682	-93.784	2.1914999999999993e-06
rs7465610	-93.5721	-92.679	-93.5721	-92.679	6.617100000000001e-06
rs7465692	-93.5091	-92.6469	-93.5091	-92.6469	6.8327e-06
rs75894405	-96.7352	-95.6514	-96.7352	-95.6514	3.38652e-07
rs763981	-95.812	-95.4954	-95.812	-95.4954	3.958500000000002e-07
rs77005946	-96.93	-96.01	-96.93	-96.01	2.3660599999999994e-07
rs7812953	-96.9136	-95.8485	-96.9136	-95.8485	2.78088e-07
rs7814086	-96.2315	-95.5438	-96.2315	-95.5438	3.7711999999999987e-07
rs7814473	-96.866	-95.7949	-96.866	-95.7949	2.93392e-07
rs7815042	-95.0598	-94.4033	-95.0598	-94.4033	1.1797600000000007e-06
rs7815342	-94.3863	-93.3024	-94.3863	-93.3024	3.54751e-06
rs7815420	-94.3863	-93.3024	-94.3863	-93.3024	3.54751e-06
rs7815966	-91.8413	-91.6249	-91.8413	-91.6249	1.89876e-05
rs7816512	-95.382	-94.7114	-95.382	-94.7114	8.669900000000005e-07
rs7817184	-93.3938	-93.1256	-93.3938	-93.1256	4.233399999999999e-06
rs7817231	-96.795	-95.7067	-96.795	-95.7067	3.2045799999999984e-07
rs7817260	-96.4189	-95.4455	-96.4189	-95.4455	4.1608199999999953e-07
rs782021	-91.3574	-91.095	-91.3574	-91.095	3.2251999999899985e-05
rs782022	-91.3098	-91.1772	-91.3098	-91.1772	2.97069999999e-05
rs7820347	-93.6333	-92.746	-93.6333	-92.746	6.1881999999999995e-06
rs7821280	-96.1227	-95.0343	-96.1227	-95.0343	6.2771e-07
rs7824986	-93.7454	-93.2724	-93.7454	-93.2724	3.6554999999999974e-06
rs7825612	-95.4089	-94.3414	-95.4089	-94.3414	1.255089999999999e-06
rs7826226	-96.8199	-95.8722	-96.8199	-95.8722	2.7156399999999993e-07
rs7826329	-95.5465	-94.7206	-95.5465	-94.7206	8.5901e-07
rs7827918	-96.5986	-95.5113	-96.5986	-95.5113	3.896109999999998e-07
rs7828085	-91.3034	-90.8049	-91.3034	-90.8049	4.3109999999899995e-05
rs7828435	-92.6637	-91.655	-92.6637	-91.655	1.84241e-05
rs7830239	-91.6629	-91.4643	-91.6629	-91.4643	2.22949999999e-05
rs7830710	-95.9125	-94.9945	-95.9125	-94.9945	6.531900000000001e-07
rs7832367	-91.7857	-91.587	-91.7857	-91.587	1.972049999999999e-05
rs7832414	-94.9367	-94.3082	-94.9367	-94.3082	1.2975499999999991e-06
rs7832419	-95.2453	-94.438	-95.2453	-94.438	1.1395700000000005e-06
rs7832664	-96.8087	-95.8951	-96.8087	-95.8951	2.65418e-07
rs7833035	-96.5114	-95.4321	-96.5114	-95.4321	4.217210000000001e-07
rs7833043	-96.702	-95.6136	-96.702	-95.6136	3.517210000000001e-07
rs7833985	-86.7522	-86.8624	-86.7522	-86.8624	0.0022222000000000023
rs7834032	-95.9198	-94.9857	-95.9198	-94.9857	6.590199999999999e-07
rs7834199	-96.8804	-95.7819	-96.8804	-95.7819	2.9721799999999996e-07
rs7835184	-89.2961	-89.259	-89.2961	-89.259	0.00020226999999999984
rs7835908	-86.0545	-86.9097	-86.0545	-86.9097	0.0021196000000000027
rs7836012	-90.0549	-90.503	-90.0549	-90.503	5.830200000000009e-05
rs7836602	-88.2014	-88.9387	-88.2014	-88.9387	0.0002786499999998999
rs7837331	-96.6483	-95.5765	-96.6483	-95.5765	3.649920000000001e-07
rs7838137	-96.6614	-95.5713	-96.6614	-95.5713	3.669099999999999e-07
rs7838646	-90.7604	-90.21	-90.7604	-90.21	7.8152e-05
rs7838707	-96.521	-95.4278	-96.521	-95.4278	4.2351599999999997e-07
rs7839822	-96.7488	-95.8486	-96.7488	-95.8486	2.7806199999999994e-07
rs7840279	-95.2863	-94.4692	-95.2863	-94.4692	1.1045500000000011e-06
rs7841174	-94.9705	-94.178	-94.9705	-94.178	1.4778700000000011e-06
rs7841372	-95.7369	-95.2515	-95.7369	-95.2515	5.051800000000001e-07
rs7841458	-94.3807	-93.9818	-94.3807	-93.9818	1.7983299999999998e-06
rs7841804	-95.4631	-94.9282	-95.4631	-94.9282	6.979600000000005e-07
rs7843385	-95.0996	-94.4972	-95.0996	-94.4972	1.0740799999999995e-06
rs7843474	-97.1068	-96.0255	-97.1068	-96.0255	2.3296999999999995e-07
rs7845438	-94.9925	-94.3391	-94.9925	-94.3391	1.2579999999999988e-06
rs7845524	-95.2107	-94.4037	-95.2107	-94.4037	1.17935e-06
rs7845735	-91.4591	-91.3406	-91.4591	-91.3406	2.523099999999999e-05
rs7845929	-95.7637	-94.8597	-95.7637	-94.8597	7.474400000000001e-07
rs7846430	-91.0465	-90.5034	-91.0465	-90.5034	5.8277999999999986e-05
rs78986053	0.0	-95.6748	0.0	-95.6748	3.30837e-07
rs79776467	-97.0998	-96.0132	-97.0998	-96.0132	2.3585000000000004e-07
rs8180936	-92.0943	-91.0958	-92.0943	-91.0958	3.22276e-05
rs8180957	-95.8236	-94.9086	-95.8236	-94.9086	7.118000000000001e-07
rs867742	-90.1583	-90.6299	-90.1583	-90.6299	5.135399999999998e-05
rs867743	-85.13	-86.2015	-85.13	-86.2015	0.004303200000000007
rs907211	-88.5455	-89.2153	-88.5455	-89.2153	0.0002113099999999997
rs9298027	-95.8965	-95.298	-95.8965	-95.298	4.8219e-07
rs9298028	-94.2545	-93.8483	-94.2545	-93.8483	2.0550399999999992e-06
rs9298029	-94.263	-93.8484	-94.263	-93.8484	2.054889999999999e-06
rs9298030	-94.2836	-93.8834	-94.2836	-93.8834	1.98424e-06
rs9298031	-94.2922	-93.8835	-94.2922	-93.8835	1.9841e-06
rs9298032	-93.6893	-93.2019	-93.6893	-93.2019	3.9226e-06
rs9298033	-94.3633	-93.9156	-94.3633	-93.9156	1.9213100000000004e-06
rs9298035	-96.8378	-95.729	-96.8378	-95.729	3.133609999999999e-07
rs939343	-96.5027	-95.548	-96.5027	-95.548	3.7553899999999975e-07
rs939344	-96.5004	-95.548	-96.5004	-95.548	3.755590000000001e-07
rs948420	-96.7819	-95.8498	-96.7819	-95.8498	2.7773e-07
rs948422	-95.5097	-94.4379	-95.5097	-94.4379	1.1397300000000007e-06
rs952800	-91.2624	-90.9661	-91.2624	-90.9661	3.669e-05
rs954004	-89.7127	-89.669	-89.7127	-89.669	0.00013423800000000007
rs954005	-89.7193	-89.669	-89.7193	-89.669	0.00013423699999990009
rs9643367	-96.8105	-95.7432	-96.8105	-95.7432	3.0896299999999996e-07
rs9643368	-96.8105	-95.7432	-96.8105	-95.7432	3.0896299999999996e-07
rs9643512	-93.8163	-92.8477	-93.8163	-92.8477	5.589899999999999e-06
rs9643519	-97.1755	-96.0636	-97.1755	-96.0636	2.242610000000001e-07
rs9650196	-96.7149	-95.6271	-96.7149	-95.6271	3.46996e-07
rs9657030	-97.1121	-96.0043	-97.1121	-96.0043	2.3795499999999986e-07
rs9657069	-95.1677	-94.68	-95.1677	-94.68	8.946400000000006e-07
rs9771604	-92.8867	-92.8105	-92.8867	-92.8105	5.801499999999988e-06
rs997493	-96.4807	-95.5223	-96.4807	-95.5223	3.853330000000001e-07
