## Supplementary material for "Characterization of shared and ancestry-specific signals driving complex traits using multi-ancestry fine-mapping": results_schizophrenia.txt

chr	start_bp	end_bp	rsid	eur_pip	afr_pip	eur_maf	afr_maf	bp	bp	eur_beta	afr_beta	eur_se	afr_se	eur_zscore	afr_zscore	eur_pval	afr_pval	global_pip	eur_nocausal	afr_nocausal	shared_pip	not_shared_pip	shared_ll	notshared_ll	num_snps_eur	num_snps_afr	nc	runtime
8	60376977	61376977	rs1473594	0.0544056	0.0515466	0.60338	0.617063	60696526	60696526	0.0533985767246953	0.0448968808822823	0.0087	0.0174	6.13776743962015	2.5802805104759945	1.045e-09	0.00977	0.0544056999999999	1.91538e-05	0.0763288	0.0515465	0.0028591999999998	-85.5102	-86.6104	817	812	1	26.541
8	60376977	61376977	rs6984242	0.104536	0.0989944	0.60338	0.617063	60700469	60700469	0.0546964969190277	0.0448012667045393	0.0087	0.0174	6.286953668853759	2.574785442789615	3.855e-10	0.01014	0.1045361	1.91538e-05	0.0763288	0.0989943	0.0055418	-84.8576	-85.9485	817	812	1	26.541
8	60376977	61376977	rs867743	0.0796897	0.0753865	0.60338	0.617063	60694647	60694647	0.0542040540135122	0.044600447168905	0.0087	0.0174	6.230351036035885	2.5632440901669544	5.672e-10	0.01011	0.0796897	1.91538e-05	0.0763288	0.0753865	0.0043032	-85.13	-86.2015	817	812	1	26.541
8	60376977	61376977	rs6471812	0.075558	0.071478	0.60338	0.617063	60692728	60692728	0.0540998523168248	0.044600447168905	0.0087	0.0174	6.218373829520092	2.5632440901669544	6.013e-10	0.01031	0.0755581	1.91538e-05	0.0763288	0.0714779	0.0040802	-85.1833	-86.2547	817	812	1	26.541
8	60376977	61376977	rs12680715	0.0510471	0.0481881	0.601392	0.617063	60691717	60691717	0.0533985767246953	0.0441986870716702	0.0087	0.0174	6.13776743962015	2.5401544294063334	1.045e-09	0.01088	0.0510471	1.91538e-05	0.0763288	0.0481881	0.002859	-85.5775	-86.6104	817	812	1	26.541
8	60376977	61376977	rs6471814	0.0562948	0.0532814	0.601392	0.617063	60697874	60697874	0.0535028515173065	0.0446960805488528	0.0087	0.0174	6.149753047966265	2.568740261428322	9.227e-10	0.0101	0.0562948	1.91538e-05	0.0763288	0.0532814	0.0030133999999999	-85.4771	-86.5578	817	812	1	26.541
8	60376977	61376977	rs6471815	0.0738909	0.0698623	0.60338	0.617063	60698795	60698795	0.0546964969190277	0.0444952398865513	0.0088	0.0174	6.215511013525875	2.557197694629385	4.12e-10	0.01061	0.0738909	1.91538e-05	0.0763288	0.0698623	0.0040285999999999	-85.2061	-86.2674	817	812	1	26.541
