## Supplementary material for "Characterization of shared and ancestry-specific signals driving complex traits using multi-ancestry fine-mapping": global_pips.txt

SNP_ID	shared_ll	notshared_ll	global_pips
rs1007219	-110.982	-110.368	1.3072640000000002e-06
rs10081461	-101.632	-103.822	0.011701999999999997
rs10087071	-112.3	-111.702	3.4863e-07
rs10090584	-109.44	-111.523	4.76857e-06
rs10092618	-105.397	-107.673	0.000270863
rs10100598	-111.937	-110.98	5.5166e-07
rs10103050	-110.436	-110.785	1.92747e-06
rs10103390	-110.382	-110.784	2.02443e-06
rs10105184	-102.441	-104.565	0.00521966
rs10112206	-101.354	-103.708	0.015418
rs10112285	-110.41	-110.772	1.97602e-06
rs10282793	-105.782	-105.999	0.00020553399999999997
rs10441541	-111.846	-110.922	5.982870000000001e-07
rs10504376	-106.337	-106.624	0.00011705400000000002
rs10504377	-108.522	-108.915	1.3012599999999998e-05
rs10808738	-102.576	-104.674	0.00456335
rs10957311	-110.341	-109.09	3.0010599999999997e-06
rs10957313	-112.347	-111.465	3.58095e-07
rs10957321	-100.014	-102.688	0.0586116
rs112240000	-108.983	-108.593	9.196509999999998e-06
rs113903237	-101.512	-105.942	0.012983
rs1155098	-101.376	-105.74	0.014880899999999997
rs11985376	-102.81	-104.997	0.0036056699999999996
rs11986615	-102.633	-104.833	0.004300370000000001
rs11990980	-112.479	-111.511	3.217089999999999e-07
rs11995512	-102.114	-104.331	0.007224649999999999
rs11996031	-102.66	-104.833	0.00418901
rs11996600	-112.285	-111.317	3.907250000000001e-07
rs11998077	-101.961	-104.107	0.008434030000000002
rs12543248	-110.382	-111.128	1.9655e-06
rs12547983	-111.931	-110.993	5.51523e-07
rs12548518	-102.251	-104.341	0.0063167300000000004
rs12677582	-110.741	-110.181	1.6433999999999996e-06
rs12681856	-102.227	-104.508	0.006445760000000001
rs12682100	-110.504	-110.257	1.9559399999999996e-06
rs13251633	-109.05	-110.753	7.11169e-06
rs13252547	-101.847	-104.067	0.00943525
rs13260704	-109.405	-111.561	4.930359999999998e-06
rs13277444	-107.986	-108.085	2.3017299999999997e-05
rs13282866	-110.591	-110.027	1.9102e-06
rs1376769	-105.801	-106.392	0.00019414999999999998
rs1376770	-105.845	-106.436	0.00018581500000000004
rs1376773	-105.943	-106.491	0.00016906299999999995
rs139796554	-110.423	-110.772	1.95267e-06
rs1440144	-105.697	-108.078	0.000200311
rs1451862	-105.872	-106.519	0.00018000200000000002
rs148415900	-101.685	-105.741	0.0109304
rs150940127	-106.839	-107.126	7.08522e-05
rs1530051	-106.65	-106.936	8.56059e-05
rs1530052	-106.678	-106.953	8.331100000000002e-05
rs1597727	-112.383	-111.415	3.54297e-07
rs16931229	-109.106	-108.772	8.04296e-06
rs16931253	-106.355	-106.677	0.000114529
rs16931257	-108.514	-108.994	1.3007000000000001e-05
rs16931273	-107.162	-107.555	5.0707499999999995e-05
rs16931280	-108.889	-109.182	9.109540000000001e-06
rs17354905	0.0	-110.541	2.58846e-07
rs182317984	-101.542	-105.996	0.0125952
rs1823667	-105.718	-106.421	0.00020903
rs1869024	-101.372	-105.758	0.014934000000000003
rs190938	-108.234	-108.842	1.7017699999999998e-05
rs192721	-100.732	-105.553	0.0283153
rs1979164	-111.93	-110.993	5.52002e-07
rs1986181	-109.291	-111.503	5.5214499999999995e-06
rs2010074	-111.106	-110.948	1.0553590000000002e-06
rs2218045	-105.914	-106.42	0.00017470700000000002
rs2246411	-106.164	-106.58	0.00013720999999999997
rs2280870	-112.603	-111.635	2.842709999999999e-07
rs2577887	-105.633	-107.996	0.00021364000000000002
rs2577888	-108.305	-108.967	1.57818e-05
rs2577891	-108.573	-108.39	1.3341e-05
rs2577893	-108.998	-108.66	8.963720000000002e-06
rs2577894	-105.907	-106.512	0.0001744
rs2577895	-108.994	-108.641	9.02968e-06
rs2577896	-108.739	-108.679	1.107888e-05
rs2577897	-107.392	-107.422	4.2083200000000004e-05
rs2577898	-109.093	-109.336	7.473349999999999e-06
rs2577899	-108.993	-109.084	8.419200000000002e-06
rs2577900	-107.416	-107.833	3.9229499999999994e-05
rs2577901	-101.378	-105.627	0.014856100000000002
rs2577904	-101.401	-105.832	0.014509699999999999
rs2577905	-107.825	-108.312	2.5886500000000004e-05
rs2577906	-101.548	-105.979	0.012518999999999999
rs2577907	-101.594	-106.07	0.0119555
rs2577908	-107.966	-108.382	2.26364e-05
rs2600466	-105.861	-106.366	0.000184274
rs2600467	-106.27	-106.438	0.00012686799999999998
rs2600468	-108.765	-108.974	1.041509e-05
rs2600469	-108.883	-108.974	9.39556e-06
rs2600470	-107.303	-107.37	4.57625e-05
rs2600471	-107.411	-107.49	4.10079e-05
rs2600472	-107.213	-107.531	4.85844e-05
rs2600474	-101.592	-105.628	0.0119914
rs2600475	-101.457	-105.647	0.013728100000000002
rs2600476	-108.916	-108.702	9.520360000000002e-06
rs2600478	-107.998	-108.484	2.1777299999999996e-05
rs2600479	-108.295	-108.641	1.6415600000000003e-05
rs2600480	-101.437	-105.776	0.0140036
rs2612588	-108.904	-108.641	9.710869999999998e-06
rs2612589	-105.844	-106.35	0.00018736799999999999
rs2612594	-109.024	-108.791	8.568859999999999e-06
rs2612595	-109.036	-108.698	8.629919999999998e-06
rs2612596	-109.022	-108.698	8.732120000000002e-06
rs2612598	-108.965	-108.641	9.243920000000001e-06
rs2612599	-108.895	-109.12	9.129149999999999e-06
rs2612600	-107.213	-107.531	4.85844e-05
rs2612601	-108.922	-109.03	9.012869999999998e-06
rs2612603	-106.637	-107.02	8.581940000000001e-05
rs2612604	-101.418	-105.758	0.014263
rs2612605	-101.543	-105.813	0.012588899999999997
rs2612606	-107.379	-107.813	4.0642199999999995e-05
rs2612607	-107.878	-108.193	2.49827e-05
rs2612608	-108.106	-108.249	2.03008e-05
rs2612609	-101.326	-105.758	0.015639200000000002
rs2612610	-101.61	-105.666	0.011784600000000003
rs2612611	-101.437	-105.868	0.013988700000000001
rs2612613	-101.269	-105.665	0.0165482
rs2612614	-101.598	-106.052	0.011908300000000002
rs2612615	-107.93	-108.362	2.34426e-05
rs28470172	-108.569	-108.434	1.3286100000000001e-05
rs28679790	-105.248	-107.349	0.000315307
rs28703225	-108.636	-109.042	1.1595500000000001e-05
rs298176	-101.397	-106.067	0.0145539
rs298177	-101.397	-106.067	0.0145539
rs298179	-101.461	-105.923	0.0136674
rs298180	-108.255	-108.687	1.6935e-05
rs298181	-108.121	-108.553	1.9360200000000005e-05
rs298182	-102.02	-106.164	0.00781362
rs298183	-101.783	-106.304	0.009900810000000001
rs298184	-101.666	-106.303	0.011123199999999998
rs298185	-101.779	-106.322	0.0099399
rs298186	-101.765	-106.286	0.010083499999999999
rs298187	-108.085	-108.553	2.00034e-05
rs298196	-101.341	-105.814	0.0153994
rs298197	-101.106	-105.755	0.019484300000000003
rs298198	-101.33	-105.757	0.015581300000000003
rs298199	-101.169	-105.958	0.0182906
rs298200	-101.212	-105.976	0.017511099999999998
rs298201	-108.093	-108.579	1.98119e-05
rs298203	-106.283	-108.435	0.00011186200000000001
rs298204	-108.499	-108.912	1.3286799999999998e-05
rs298205	-108.102	-108.6	1.9602699999999998e-05
rs298206	-108.105	-108.695	1.9399699999999993e-05
rs298207	-105.474	-107.838	0.000250478
rs298208	-108.071	-108.734	1.9943999999999997e-05
rs298210	-104.517	-106.722	0.0006538600000000001
rs298211	-107.338	-108.076	4.1251599999999997e-05
rs298212	-107.714	-108.25	2.8792699999999993e-05
rs298213	-100.82	-105.572	0.0259185
rs298214	-100.939	-105.666	0.023022800000000003
rs298215	-100.996	-105.701	0.021735599999999997
rs298216	-100.648	-105.771	0.030763600000000006
rs298217	-107.915	-108.49	2.3472800000000003e-05
rs298218	-101.128	-105.739	0.019064300000000003
rs298219	-107.963	-108.484	2.24825e-05
rs3098343	-101.474	-105.905	0.013487200000000001
rs3100116	-109.214	-109.016	7.043110000000001e-06
rs3110288	-106.275	-106.933	0.000120201
rs3110289	-106.807	-107.153	7.267130000000002e-05
rs35060524	-102.753	-104.94	0.0038146200000000003
rs3779870	-102.655	-106.424	0.004148060000000001
rs3779874	-108.742	-111.12	9.530749999999997e-06
rs4236934	-105.365	-107.442	0.000280781
rs4297065	-110.82	-110.255	1.5198800000000001e-06
rs4301481	-110.307	-109.758	2.52837e-06
rs4327886	-104.934	-107.012	0.00043175799999999997
rs4382514	-102.797	-104.997	0.0036508200000000004
rs4395923	-102.81	-104.997	0.0036056699999999996
rs4406437	-101.839	-104.219	0.009488340000000001
rs4437694	-102.365	-104.674	0.00561567
rs4452822	-102.235	-104.398	0.0064068599999999995
rs4461935	-101.735	-104.009	0.010541900000000002
rs4465006	-103.032	-106.814	0.002844
rs4467968	-103.083	-106.864	0.0027040700000000007
rs4474057	0.0	-111.85	6.99289e-08
rs4486246	-105.348	-107.625	0.000284275
rs4507804	-102.703	-104.89	0.00401349
rs4532631	-102.365	-104.674	0.00561567
rs4549814	-103.417	-105.319	0.00197594
rs4581093	-102.378	-104.565	0.00555171
rs4604479	-101.56	-106.015	0.012368599999999997
rs4633099	-107.207	-107.31	5.0132699999999995e-05
rs4737193	-109.224	-108.763	7.3320400000000005e-06
rs57824870	-110.324	-110.093	2.33553e-06
rs59712423	-107.223	-107.609	4.7723100000000004e-05
rs62519821	-110.408	-109.712	2.36669e-06
rs62519822	0.0	-111.911	6.57849e-08
rs62521122	-112.25	-111.372	3.940829999999999e-07
rs6472142	-108.573	-108.452	1.32071e-05
rs6472147	-101.34	-103.708	0.0156368
rs6472148	-111.551	-111.001	7.29295e-07
rs6472155	-110.804	-110.097	1.59832e-06
rs66858052	-101.492	-106.014	0.013246300000000003
rs6982809	-113.265	-111.674	1.8531800000000002e-07
rs6990308	-111.521	-110.557	8.377979999999999e-07
rs6996198	-107.934	-108.74	2.2624099999999996e-05
rs6999999	-102.227	-104.508	0.006445760000000001
rs7002672	-111.614	-111.264	6.566720000000001e-07
rs7004685	-105.292	-107.393	0.000301682
rs7005708	-105.365	-107.442	0.000280781
rs7006309	-111.989	-111.063	5.18721e-07
rs7008736	-110.489	-109.911	2.12287e-06
rs7009638	-111.848	-110.922	5.970890000000001e-07
rs7016250	-112.463	-111.501	3.2641e-07
rs726561	-108.816	-108.572	1.057245e-05
rs72656409	-106.331	-106.641	0.00011740499999999999
rs72656411	-106.354	-106.641	0.00011505299999999998
rs72656420	-111.502	-111.447	6.986920000000002e-07
rs74461744	0.0	-111.939	6.39504e-08
rs7462059	-110.267	-111.45	2.1478899999999995e-06
rs74838729	0.0	-111.051	1.55527e-07
rs77872211	0.0	-111.897	6.67453e-08
rs77971005	-110.763	-110.181	1.6146499999999999e-06
rs7813444	-111.247	-110.352	1.079099e-06
rs7814393	-112.569	-111.607	2.935710000000001e-07
rs7815372	-107.754	-110.443	2.54962e-05
rs7817744	-105.284	-107.415	0.000304133
rs7824744	-110.631	-110.067	1.8358200000000002e-06
rs7827287	-100.126	-102.745	0.052418700000000006
rs7830315	-100.058	-102.562	0.0562357
rs7831363	-112.379	-111.415	3.55192e-07
rs7832902	-112.539	-111.576	3.0266e-07
rs7833687	-111.933	-110.993	5.51055e-07
rs7834854	-109.207	-111.363	6.010190000000001e-06
rs7837784	-105.213	-107.3	0.00032671799999999993
rs7842714	-103.505	-105.936	0.0017909599999999999
rs80083040	0.0	-111.949	6.33333e-08
rs8192899	-103.032	-106.814	0.002844
rs8192906	-102.557	-106.327	0.00457583
rs921498	-107.178	-107.523	5.0166699999999995e-05
rs9298085	-103.772	-106.914	0.00136189
rs9298087	-102.378	-104.565	0.00555171
rs9298088	-102.213	-104.508	0.006537059999999999
rs958050	-110.441	-110.238	2.06761e-06
rs9643570	-110.768	-110.181	1.6089600000000003e-06
rs9657082	-111.98	-111.026	5.27912e-07
