## Supplementary material for "Characterization of shared and ancestry-specific signals driving complex traits using multi-ancestry fine-mapping": mscaviar_results_shared_pips.txt

SNP_ID	shared_pip	shared_ll	notshared_ll
rs2577888	1.45327e-05	-108.305	-108.967
rs298203	0.000109734	-106.283	-108.435
rs298204	1.19664e-05	-108.499	-108.912
rs298205	1.77988e-05	-108.102	-108.6
rs298206	1.77594e-05	-108.105	-108.695
rs298207	0.000246615	-105.474	-107.838
rs298208	1.83664e-05	-108.071	-108.734
rs2577887	0.000210341	-105.633	-107.996
rs1440144	0.000197271	-105.697	-108.078
rs190938	1.56027e-05	-108.234	-108.842
rs298210	0.000642067	-104.517	-106.722
rs298211	3.82076e-05	-107.338	-108.076
rs298212	2.62344e-05	-107.714	-108.25
rs192721	0.0282773	-100.732	-105.553
rs298213	0.0258813	-100.82	-105.572
rs298214	0.0229889	-100.939	-105.666
rs298215	0.0217029	-100.996	-105.701
rs298216	0.0307332	-100.648	-105.771
rs298217	2.14595e-05	-107.915	-108.49
rs298218	0.0190328	-101.128	-105.739
rs298219	2.04576e-05	-107.963	-108.484
rs298196	0.0153702	-101.341	-105.814
rs298197	0.0194533	-101.106	-105.755
rs298198	0.0155503	-101.33	-105.757
rs298199	0.0182653	-101.169	-105.958
rs298200	0.0174861	-101.212	-105.976
rs17354905	0	0	-110.541
rs298201	1.797e-05	-108.093	-108.579
rs298176	0.0145312	-101.397	-106.067
rs298177	0.0145312	-101.397	-106.067
rs298179	0.0136412	-101.461	-105.923
rs298180	1.52811e-05	-108.255	-108.687
rs298181	1.74699e-05	-108.121	-108.553
rs298182	0.00779302	-102.02	-106.164
rs298183	0.00988289	-101.783	-106.304
rs298184	0.0111053	-101.666	-106.303
rs298185	0.0099223	-101.779	-106.322
rs298186	0.0100652	-101.765	-106.286
rs298187	1.8113e-05	-108.085	-108.553
rs2577908	2.03934e-05	-107.966	-108.382
rs2577907	0.0119329	-101.594	-106.07
rs2612615	2.11553e-05	-107.93	-108.362
rs2612614	0.0118852	-101.598	-106.052
rs10957311	1.89635e-06	-110.341	-109.09
rs4604479	0.0123446	-101.56	-106.015
rs66858052	0.0132223	-101.492	-106.014
rs182317984	0.0125708	-101.542	-105.996
rs2577906	0.0124943	-101.548	-105.979
rs113903237	0.0129573	-101.512	-105.942
rs3098343	0.0134606	-101.474	-105.905
rs148415900	0.0108988	-101.685	-105.741
rs2612613	0.0165142	-101.269	-105.665
rs2612611	0.013961	-101.437	-105.868
rs2577905	2.34803e-05	-107.825	-108.312
rs2612610	0.0117507	-101.61	-105.666
rs2577904	0.0144809	-101.401	-105.832
rs2600475	0.0136934	-101.457	-105.647
rs2612609	0.0156082	-101.326	-105.758
rs1869024	0.014903	-101.372	-105.758
rs2600474	0.0119562	-101.592	-105.628
rs1155098	0.0148495	-101.376	-105.74
rs2612604	0.014232	-101.418	-105.758
rs2600478	1.97524e-05	-107.998	-108.484
rs2600479	1.46839e-05	-108.295	-108.641
rs2600480	0.0139733	-101.437	-105.776
rs2577901	0.0148209	-101.378	-105.627
rs2612605	0.0125596	-101.543	-105.813
rs2577900	3.53445e-05	-107.416	-107.833
rs2612606	3.66789e-05	-107.379	-107.813
rs2612607	2.22721e-05	-107.878	-108.193
rs2612608	1.77391e-05	-108.106	-108.249
rs2600467	0.000111201	-106.27	-106.438
rs2246411	0.00012362	-106.164	-106.58
rs3110289	6.50035e-05	-106.807	-107.153
rs2612601	7.83957e-06	-108.922	-109.03
rs2612600	4.33331e-05	-107.213	-107.531
rs2577899	7.30743e-06	-108.993	-109.084
rs2600472	4.33331e-05	-107.213	-107.531
rs2612599	8.0573e-06	-108.895	-109.12
rs2600471	3.55339e-05	-107.411	-107.49
rs59712423	4.28633e-05	-107.223	-107.609
rs2577898	6.60978e-06	-109.093	-109.336
rs2577897	3.62268e-05	-107.392	-107.422
rs2600470	3.95912e-05	-107.303	-107.37
rs12543248	1.82151e-06	-110.382	-111.128
rs2600469	8.15507e-06	-108.883	-108.974
rs2600468	9.17433e-06	-108.765	-108.974
rs2612603	7.70676e-05	-106.637	-107.02
rs3100116	5.853e-06	-109.214	-109.016
rs3110288	0.000110647	-106.275	-106.933
rs2577896	9.41259e-06	-108.739	-108.679
rs2612598	7.5136e-06	-108.965	-108.641
rs2577895	7.29938e-06	-108.994	-108.641
rs2577894	0.000159843	-105.907	-106.512
rs2577893	7.26597e-06	-108.998	-108.66
rs2612596	7.09752e-06	-109.022	-108.698
rs2612595	6.99534e-06	-109.036	-108.698
rs16931229	6.52477e-06	-109.106	-108.772
rs2612594	7.07885e-06	-109.024	-108.791
rs2612589	0.000170264	-105.844	-106.35
rs2612588	7.98045e-06	-108.904	-108.641
rs1376773	0.0001542	-105.943	-106.491
rs1823667	0.0001931	-105.718	-106.421
rs2218045	0.000158758	-105.914	-106.42
rs2600466	0.00016743	-105.861	-106.366
rs726561	8.71703e-06	-108.816	-108.572
rs2600476	7.89202e-06	-108.916	-108.702
rs74461744	0	0	-111.939
rs2577891	1.1116e-05	-108.573	-108.39
rs28470172	1.11562e-05	-108.569	-108.434
rs6472142	1.11171e-05	-108.573	-108.452
rs10282793	0.000181232	-105.782	-105.999
rs112240000	7.37958e-06	-108.983	-108.593
rs10957313	2.5535e-07	-112.347	-111.465
rs1530051	7.60872e-05	-106.65	-106.936
rs1530052	7.39527e-05	-106.678	-106.953
rs10504376	0.00010404	-106.337	-106.624
rs72656409	0.000104613	-106.331	-106.641
rs72656411	0.000102262	-106.354	-106.641
rs150940127	6.29738e-05	-106.839	-107.126
rs16931253	0.000102189	-106.355	-106.677
rs16931257	1.17904e-05	-108.514	-108.994
rs57824870	1.93011e-06	-110.324	-110.093
rs28703225	1.04362e-05	-108.636	-109.042
rs921498	4.48696e-05	-107.178	-107.523
rs10504377	1.16967e-05	-108.522	-108.915
rs12682100	1.61218e-06	-110.504	-110.257
rs16931273	4.55814e-05	-107.162	-107.555
rs958050	1.71695e-06	-110.441	-110.238
rs4633099	4.3581e-05	-107.207	-107.31
rs16931280	8.10136e-06	-108.889	-109.182
rs139796554	1.74714e-06	-110.423	-110.772
rs10112285	1.77045e-06	-110.41	-110.772
rs10103050	1.72456e-06	-110.436	-110.785
rs10103390	1.82133e-06	-110.382	-110.784
rs2010074	8.82961e-07	-111.106	-110.948
rs72656420	5.94025e-07	-111.502	-111.447
rs7813444	7.665e-07	-111.247	-110.352
rs7814393	2.04395e-07	-112.569	-111.607
rs7832902	2.107e-07	-112.539	-111.576
rs11990980	2.23592e-07	-112.479	-111.511
rs1597727	2.46242e-07	-112.383	-111.415
rs11996600	2.71617e-07	-112.285	-111.317
rs7831363	2.47133e-07	-112.379	-111.415
rs10100598	3.84742e-07	-111.937	-110.98
rs6990308	5.83136e-07	-111.521	-110.557
rs1376770	0.000170113	-105.845	-106.436
rs1376769	0.000177743	-105.801	-106.392
rs6996198	2.10562e-05	-107.934	-108.74
rs1451862	0.000165558	-105.872	-106.519
rs62519821	1.77355e-06	-110.408	-109.712
rs10441541	4.21432e-07	-111.846	-110.922
rs62519822	0	0	-111.911
rs7009638	4.20238e-07	-111.848	-110.922
rs1979164	3.87218e-07	-111.93	-110.993
rs12547983	3.8674e-07	-111.931	-110.993
rs7833687	3.86273e-07	-111.933	-110.993
rs7006309	3.65097e-07	-111.989	-111.063
rs9657082	3.68565e-07	-111.98	-111.026
rs77872211	0	0	-111.897
rs7016250	2.27275e-07	-112.463	-111.501
rs2280870	1.97535e-07	-112.603	-111.635
rs9298085	0.00135215	-103.772	-106.914
rs13277444	1.99989e-05	-107.986	-108.085
rs8192906	0.00455832	-102.557	-106.327
rs3779870	0.00413218	-102.655	-106.424
rs3779874	9.3857e-06	-108.742	-111.12
rs8192899	0.00283325	-103.032	-106.814
rs4467968	0.00269383	-103.083	-106.864
rs4465006	0.00283325	-103.032	-106.814
rs74838729	0	0	-111.051
rs4737193	5.7996e-06	-109.224	-108.763
rs13251633	6.90231e-06	-109.05	-110.753
rs4452822	0.00628641	-102.235	-104.398
rs7008736	1.63694e-06	-110.489	-109.911
rs10808738	0.00447191	-102.576	-104.674
rs10105184	0.00511771	-102.441	-104.565
rs4327886	0.000422934	-104.934	-107.012
rs4301481	1.96205e-06	-110.307	-109.758
rs4581093	0.00544976	-102.378	-104.565
rs9298087	0.00544976	-102.378	-104.565
rs28679790	0.000309004	-105.248	-107.349
rs7005708	0.000275037	-105.365	-107.442
rs12677582	1.27226e-06	-110.741	-110.181
rs13282866	1.47733e-06	-110.591	-110.027
rs4507804	0.00393978	-102.703	-104.89
rs7837784	0.000320098	-105.213	-107.3
rs11996031	0.00411101	-102.66	-104.833
rs7824744	1.41976e-06	-110.631	-110.067
rs7004685	0.000295651	-105.292	-107.393
rs9643570	1.23785e-06	-110.768	-110.181
rs77971005	1.24353e-06	-110.763	-110.181
rs4395923	0.00353945	-102.81	-104.997
rs4382514	0.0035846	-102.797	-104.997
rs11985376	0.00353945	-102.81	-104.997
rs35060524	0.00374457	-102.753	-104.94
rs11986615	0.00422237	-102.633	-104.833
rs4236934	0.000275037	-105.365	-107.442
rs1007219	9.99436e-07	-110.982	-110.368
rs4297065	1.17531e-06	-110.82	-110.255
rs4437694	0.0055242	-102.365	-104.674
rs4549814	0.00192796	-103.417	-105.319
rs12681856	0.00633779	-102.227	-104.508
rs9298088	0.00642909	-102.213	-104.508
rs4486246	0.000279495	-105.348	-107.625
rs4532631	0.0055242	-102.365	-104.674
rs10092618	0.000266307	-105.397	-107.673
rs6999999	0.00633779	-102.227	-104.508
rs13260704	4.83696e-06	-109.405	-111.561
rs1986181	5.42251e-06	-109.291	-111.503
rs4406437	0.00934424	-101.839	-104.219
rs11998077	0.00827286	-101.961	-104.107
rs7817744	0.000298232	-105.284	-107.415
rs7834854	5.89641e-06	-109.207	-111.363
rs10090584	4.67163e-06	-109.44	-111.523
rs10081461	0.0114876	-101.632	-103.822
rs11995512	0.00709574	-102.114	-104.331
rs7827287	0.0517892	-100.126	-102.745
rs10957321	0.0579455	-100.014	-102.688
rs7002672	5.30988e-07	-111.614	-111.264
rs7830315	0.0554799	-100.058	-102.562
rs7815372	2.52105e-05	-107.754	-110.443
rs10112206	0.0151779	-101.354	-103.708
rs6472147	0.0153967	-101.34	-103.708
rs6472148	5.65834e-07	-111.551	-111.001
rs4474057	0	0	-111.85
rs10087071	2.67577e-07	-112.3	-111.702
rs80083040	0	0	-111.949
rs62521122	2.81279e-07	-112.25	-111.372
rs12548518	0.00618913	-102.251	-104.341
rs13252547	0.00926751	-101.847	-104.067
rs4461935	0.0103641	-101.735	-104.009
rs7842714	0.00176508	-103.505	-105.936
rs6472155	1.19453e-06	-110.804	-110.097
rs6982809	1.01918e-07	-113.265	-111.674
rs7462059	2.04362e-06	-110.267	-111.45
