## Supplementary material for "Characterization of shared and ancestry-specific signals driving complex traits using multi-ancestry fine-mapping": mscaviar_results_study0_post.txt

SNP_ID	Prob_in_pCausalSet
rs2577888	1.45368e-05
rs298203	0.000109753
rs298204	1.19696e-05
rs298205	1.78023e-05
rs298206	1.77632e-05
rs298207	0.000246637
rs298208	1.83705e-05
rs2577887	0.000210363
rs1440144	0.000197294
rs190938	1.56065e-05
rs298210	0.000642086
rs298211	3.8212e-05
rs298212	2.6238e-05
rs192721	0.0282776
rs298213	0.0258815
rs298214	0.0229891
rs298215	0.0217031
rs298216	0.0307335
rs298217	2.14632e-05
rs298218	0.019033
rs298219	2.04611e-05
rs298196	0.0153704
rs298197	0.0194535
rs298198	0.0155505
rs298199	0.0182655
rs298200	0.0174864
rs17354905	2.58846e-07
rs298201	1.79734e-05
rs298176	0.0145314
rs298177	0.0145314
rs298179	0.0136414
rs298180	1.52843e-05
rs298181	1.74731e-05
rs298182	0.00779315
rs298183	0.00988309
rs298184	0.0111055
rs298185	0.0099225
rs298186	0.0100654
rs298187	1.81163e-05
rs2577908	2.03966e-05
rs2577907	0.0119331
rs2612615	2.11586e-05
rs2612614	0.0118854
rs10957311	1.89695e-06
rs4604479	0.0123448
rs66858052	0.0132225
rs182317984	0.012571
rs2577906	0.0124944
rs113903237	0.0129575
rs3098343	0.0134607
rs148415900	0.010899
rs2612613	0.0165144
rs2612611	0.0139612
rs2577905	2.34837e-05
rs2612610	0.0117508
rs2577904	0.0144811
rs2600475	0.0136936
rs2612609	0.0156084
rs1869024	0.0149032
rs2600474	0.0119563
rs1155098	0.0148496
rs2612604	0.0142322
rs2600478	1.97559e-05
rs2600479	1.46868e-05
rs2600480	0.0139734
rs2577901	0.014821
rs2612605	0.0125598
rs2577900	3.53477e-05
rs2612606	3.66822e-05
rs2612607	2.2275e-05
rs2612608	1.77416e-05
rs2600467	0.000111203
rs2246411	0.000123623
rs3110289	6.50064e-05
rs2612601	7.84191e-06
rs2612600	4.3336e-05
rs2577899	7.30973e-06
rs2600472	4.3336e-05
rs2612599	8.05994e-06
rs2600471	3.55362e-05
rs59712423	4.28664e-05
rs2577898	6.61246e-06
rs2577897	3.6229e-05
rs2600470	3.95935e-05
rs12543248	1.82607e-06
rs2600469	8.15738e-06
rs2600468	9.17692e-06
rs2612603	7.70707e-05
rs3100116	5.85472e-06
rs3110288	0.000110651
rs2577896	9.41457e-06
rs2612598	7.51511e-06
rs2577895	7.30086e-06
rs2577894	0.000159847
rs2577893	7.26746e-06
rs2612596	7.09904e-06
rs2612595	6.99684e-06
rs16931229	6.52627e-06
rs2612594	7.08051e-06
rs2612589	0.000170268
rs2612588	7.98206e-06
rs1376773	0.000154204
rs1823667	0.000193104
rs2218045	0.000158762
rs2600466	0.000167434
rs726561	8.71868e-06
rs2600476	7.89371e-06
rs74461744	6.39504e-08
rs2577891	1.11178e-05
rs28470172	1.1158e-05
rs6472142	1.11189e-05
rs10282793	0.000181234
rs112240000	7.38101e-06
rs10957313	2.56226e-07
rs1530051	7.609e-05
rs1530052	7.39554e-05
rs10504376	0.000104043
rs72656409	0.000104616
rs72656411	0.000102264
rs150940127	6.29766e-05
rs16931253	0.000102192
rs16931257	1.17938e-05
rs57824870	1.93178e-06
rs28703225	1.04393e-05
rs921498	4.48726e-05
rs10504377	1.16998e-05
rs12682100	1.61383e-06
rs16931273	4.55845e-05
rs958050	1.71867e-06
rs4633099	4.35833e-05
rs16931280	8.10417e-06
rs139796554	1.75015e-06
rs10112285	1.7735e-06
rs10103050	1.72757e-06
rs10103390	1.82452e-06
rs2010074	8.8477e-07
rs72656420	5.96048e-07
rs7813444	1.07824e-06
rs7814393	2.92763e-07
rs7832902	3.01852e-07
rs11990980	3.20906e-07
rs1597727	3.53495e-07
rs11996600	3.89923e-07
rs7831363	3.54387e-07
rs10100598	5.50851e-07
rs6990308	8.36995e-07
rs1376770	0.000185811
rs1376769	0.000194146
rs6996198	2.26194e-05
rs1451862	0.000179998
rs62519821	2.36564e-06
rs10441541	5.9745e-07
rs62519822	6.57849e-08
rs7009638	5.96255e-07
rs1979164	5.51177e-07
rs12547983	5.50699e-07
rs7833687	5.50232e-07
rs7006309	5.17886e-07
rs9657082	5.27099e-07
rs77872211	6.67453e-08
rs7016250	3.25602e-07
rs2280870	2.83467e-07
rs9298085	0.00136184
rs13277444	2.3015e-05
rs8192906	0.00457574
rs3779870	0.00414797
rs3779874	9.41373e-06
rs8192899	0.00284391
rs4467968	0.00270397
rs4465006	0.00284391
rs74838729	1.55527e-07
rs4737193	7.33072e-06
rs13251633	7.09945e-06
rs4452822	0.00640684
rs7008736	2.12169e-06
rs10808738	0.00456334
rs10105184	0.00521964
rs4327886	0.000431741
rs4301481	2.52716e-06
rs4581093	0.00555169
rs9298087	0.00555169
rs28679790	0.00031529
rs7005708	0.000280764
rs12677582	1.6422e-06
rs13282866	1.90901e-06
rs4507804	0.00401347
rs7837784	0.000326701
rs11996031	0.00418899
rs7824744	1.83462e-06
rs7004685	0.000301665
rs9643570	1.60779e-06
rs77971005	1.61347e-06
rs4395923	0.00360565
rs4382514	0.0036508
rs11985376	0.00360565
rs35060524	0.0038146
rs11986615	0.00430035
rs4236934	0.000280764
rs1007219	1.30613e-06
rs4297065	1.51868e-06
rs4437694	0.00561564
rs4549814	0.00197593
rs12681856	0.00644574
rs9298088	0.00653704
rs4486246	0.000284255
rs4532631	0.00561564
rs10092618	0.000270843
rs6999999	0.00644574
rs13260704	4.9058e-06
rs1986181	5.49547e-06
rs4406437	0.00948832
rs11998077	0.00843401
rs7817744	0.000304115
rs7834854	5.9876e-06
rs10090584	4.74687e-06
rs10081461	0.0117019
rs11995512	0.00722463
rs7827287	0.0524186
rs10957321	0.0586116
rs7002672	6.55178e-07
rs7830315	0.0562357
rs7815372	2.5461e-05
rs10112206	0.015418
rs6472147	0.0156368
rs6472148	7.28076e-07
rs4474057	6.99289e-08
rs10087071	3.47459e-07
rs80083040	6.33333e-08
rs62521122	3.93204e-07
rs12548518	0.00631672
rs13252547	0.00943523
rs4461935	0.0105419
rs7842714	0.00179094
rs6472155	1.59728e-06
rs6982809	1.02347e-07
rs7462059	2.05099e-06
