## Supplementary material for "Characterization of shared and ancestry-specific signals driving complex traits using multi-ancestry fine-mapping": mscaviar_results_study1_post.txt

SNP_ID	Prob_in_pCausalSet
rs2577888	1.57777e-05
rs298203	0.000111843
rs298204	1.32836e-05
rs298205	1.95992e-05
rs298206	1.93959e-05
rs298207	0.000250456
rs298208	1.99399e-05
rs2577887	0.000213618
rs1440144	0.000200288
rs190938	1.70139e-05
rs298210	0.000653841
rs298211	4.12472e-05
rs298212	2.87891e-05
rs192721	0.028315
rs298213	0.0259183
rs298214	0.0230226
rs298215	0.0217354
rs298216	0.0307633
rs298217	2.34691e-05
rs298218	0.0190641
rs298219	2.2479e-05
rs298196	0.0153992
rs298197	0.0194841
rs298198	0.0155811
rs298199	0.0182904
rs298200	0.0175108
rs298201	1.98085e-05
rs298176	0.0145537
rs298177	0.0145537
rs298179	0.0136672
rs298180	1.69318e-05
rs298181	1.9357e-05
rs298182	0.00781349
rs298183	0.00990061
rs298184	0.011123
rs298185	0.0099397
rs298186	0.0100833
rs298187	2.00001e-05
rs2577908	2.26332e-05
rs2577907	0.0119553
rs2612615	2.34393e-05
rs2612614	0.0119081
rs10957311	3.00046e-06
rs4604479	0.0123684
rs66858052	0.0132461
rs182317984	0.012595
rs2577906	0.0125189
rs113903237	0.0129828
rs3098343	0.0134871
rs148415900	0.0109302
rs2612613	0.016548
rs2612611	0.0139885
rs2577905	2.58831e-05
rs2612610	0.0117845
rs2577904	0.0145095
rs2600475	0.0137279
rs2612609	0.015639
rs1869024	0.0149338
rs2600474	0.0119913
rs1155098	0.0148808
rs2612604	0.0142628
rs2600478	2.17738e-05
rs2600479	1.64127e-05
rs2600480	0.0140035
rs2577901	0.014856
rs2612605	0.0125887
rs2577900	3.92263e-05
rs2612606	4.06389e-05
rs2612607	2.49798e-05
rs2612608	2.02983e-05
rs2600467	0.000126866
rs2246411	0.000137207
rs3110289	7.26684e-05
rs2612601	9.01053e-06
rs2612600	4.85815e-05
rs2577899	8.4169e-06
rs2600472	4.85815e-05
rs2612599	9.12651e-06
rs2600471	4.10056e-05
rs59712423	4.772e-05
rs2577898	7.47067e-06
rs2577897	4.2081e-05
rs2600470	4.57602e-05
rs12543248	1.96094e-06
rs2600469	9.39325e-06
rs2600468	1.04125e-05
rs2612603	8.58163e-05
rs3100116	7.04139e-06
rs3110288	0.000120197
rs2577896	1.10769e-05
rs2612598	9.24241e-06
rs2577895	9.0282e-06
rs2577894	0.000174396
rs2577893	8.96223e-06
rs2612596	8.7306e-06
rs2612595	8.62842e-06
rs16931229	8.04146e-06
rs2612594	8.5672e-06
rs2612589	0.000187364
rs2612588	9.70926e-06
rs1376773	0.000169059
rs1823667	0.000209026
rs2218045	0.000174703
rs2600466	0.00018427
rs726561	1.05708e-05
rs2600476	9.51867e-06
rs2577891	1.33392e-05
rs28470172	1.32843e-05
rs6472142	1.32053e-05
rs10282793	0.000205532
rs112240000	9.19508e-06
rs10957313	3.57219e-07
rs1530051	8.56031e-05
rs1530052	8.33083e-05
rs10504376	0.000117051
rs72656409	0.000117402
rs72656411	0.000115051
rs150940127	7.08494e-05
rs16931253	0.000114526
rs16931257	1.30036e-05
rs57824870	2.33386e-06
rs28703225	1.15924e-05
rs921498	5.01637e-05
rs10504377	1.30095e-05
rs12682100	1.95429e-06
rs16931273	5.07044e-05
rs958050	2.06589e-06
rs4633099	5.01304e-05
rs16931280	9.10673e-06
rs139796554	1.94966e-06
rs10112285	1.97297e-06
rs10103050	1.92446e-06
rs10103390	2.02124e-06
rs2010074	1.05355e-06
rs72656420	6.96669e-07
rs7813444	7.67359e-07
rs7814393	2.05203e-07
rs7832902	2.11508e-07
rs11990980	2.24395e-07
rs1597727	2.47044e-07
rs11996600	2.72419e-07
rs7831363	2.47938e-07
rs10100598	3.85551e-07
rs6990308	5.83939e-07
rs1376770	0.000170117
rs1376769	0.000177747
rs6996198	2.10609e-05
rs1451862	0.000165562
rs62519821	1.7746e-06
rs10441541	4.22269e-07
rs7009638	4.21072e-07
rs1979164	3.88043e-07
rs12547983	3.87564e-07
rs7833687	3.87096e-07
rs7006309	3.65932e-07
rs9657082	3.69378e-07
rs7016250	2.28083e-07
rs2280870	1.98339e-07
rs9298085	0.0013522
rs13277444	2.00012e-05
rs8192906	0.00455841
rs3779870	0.00413227
rs3779874	9.50272e-06
rs8192899	0.00283334
rs4467968	0.00269393
rs4465006	0.00283334
rs4737193	5.80092e-06
rs13251633	6.91455e-06
rs4452822	0.00628643
rs7008736	1.63812e-06
rs10808738	0.00447192
rs10105184	0.00511773
rs4327886	0.000422951
rs4301481	1.96326e-06
rs4581093	0.00544978
rs9298087	0.00544978
rs28679790	0.000309021
rs7005708	0.000275054
rs12677582	1.27346e-06
rs13282866	1.47852e-06
rs4507804	0.0039398
rs7837784	0.000320115
rs11996031	0.00411103
rs7824744	1.42096e-06
rs7004685	0.000295668
rs9643570	1.23902e-06
rs77971005	1.24471e-06
rs4395923	0.00353947
rs4382514	0.00358462
rs11985376	0.00353947
rs35060524	0.00374459
rs11986615	0.00422239
rs4236934	0.000275054
rs1007219	1.00057e-06
rs4297065	1.17651e-06
rs4437694	0.00552423
rs4549814	0.00192797
rs12681856	0.00633781
rs9298088	0.00642911
rs4486246	0.000279515
rs4532631	0.00552423
rs10092618	0.000266327
rs6999999	0.00633781
rs13260704	4.86152e-06
rs1986181	5.44849e-06
rs4406437	0.00934426
rs11998077	0.00827288
rs7817744	0.00029825
rs7834854	5.919e-06
rs10090584	4.69333e-06
rs10081461	0.0114877
rs11995512	0.00709576
rs7827287	0.0517893
rs10957321	0.0579455
rs7002672	5.32482e-07
rs7830315	0.0554799
rs7815372	2.52457e-05
rs10112206	0.0151779
rs6472147	0.0153967
rs6472148	5.67053e-07
rs10087071	2.68748e-07
rs62521122	2.82158e-07
rs12548518	0.00618914
rs13252547	0.00926753
rs4461935	0.0103641
rs7842714	0.0017651
rs6472155	1.19557e-06
rs6982809	1.84889e-07
rs7462059	2.14052e-06
