## Supplementary material for "Characterization of shared and ancestry-specific signals driving complex traits using multi-ancestry fine-mapping": not_shared_pips.txt

SNP_ID	shared_ll_x	notshared_ll_x	shared_ll_y	notshared_ll_y	not_shared_pip
rs1007219	-110.982	-110.368	-110.982	-110.368	3.078280000000002e-07
rs10081461	-101.632	-103.822	-101.632	-103.822	0.0002143999999998994
rs10087071	-112.3	-111.702	-112.3	-111.702	8.105300000000003e-08
rs10090584	-109.44	-111.523	-109.44	-111.523	9.694000000000013e-08
rs10092618	-105.397	-107.673	-105.397	-107.673	4.555999999999961e-06
rs10100598	-111.937	-110.98	-111.937	-110.98	1.66918e-07
rs10103050	-110.436	-110.785	-110.436	-110.785	2.0291000000000027e-07
rs10103390	-110.382	-110.784	-110.382	-110.784	2.031e-07
rs10105184	-102.441	-104.565	-102.441	-104.565	0.00010194999999999996
rs10112206	-101.354	-103.708	-101.354	-103.708	0.00024010000000000004
rs10112285	-110.41	-110.772	-110.41	-110.772	2.0557e-07
rs10282793	-105.782	-105.999	-105.782	-105.999	2.4301999999900008e-05
rs10441541	-111.846	-110.922	-111.846	-110.922	1.7685500000000014e-07
rs10504376	-106.337	-106.624	-106.337	-106.624	1.3013999999999994e-05
rs10504377	-108.522	-108.915	-108.522	-108.915	1.3158999999999987e-06
rs10808738	-102.576	-104.674	-102.576	-104.674	9.143999999999992e-05
rs10957311	-110.341	-109.09	-110.341	-109.09	1.10471e-06
rs10957313	-112.347	-111.465	-112.347	-111.465	1.0274499999999996e-07
rs10957321	-100.014	-102.688	-100.014	-102.688	0.0006661000000000028
rs112240000	-108.983	-108.593	-108.983	-108.593	1.8169299999999982e-06
rs113903237	-101.512	-105.942	-101.512	-105.942	2.570000000000003e-05
rs1155098	-101.376	-105.74	-101.376	-105.74	3.139999999990026e-05
rs11985376	-102.81	-104.997	-102.81	-104.997	6.62199999998999e-05
rs11986615	-102.633	-104.833	-102.633	-104.833	7.800000000000081e-05
rs11990980	-112.479	-111.511	-112.479	-111.511	9.81169999999999e-08
rs11995512	-102.114	-104.331	-102.114	-104.331	0.00012890999999990056
rs11996031	-102.66	-104.833	-102.66	-104.833	7.799999999999994e-05
rs11996600	-112.285	-111.317	-112.285	-111.317	1.1910800000000006e-07
rs11998077	-101.961	-104.107	-101.961	-104.107	0.0001611700000000004
rs12543248	-110.382	-111.128	-110.382	-111.128	1.4399000000000017e-07
rs12547983	-111.931	-110.993	-111.931	-110.993	1.6478300000000005e-07
rs12548518	-102.251	-104.341	-102.251	-104.341	0.00012759999999999942
rs12677582	-110.741	-110.181	-110.741	-110.181	3.7113999999999955e-07
rs12681856	-102.227	-104.508	-102.227	-104.508	0.00010796999999999977
rs12682100	-110.504	-110.257	-110.504	-110.257	3.4375999999999995e-07
rs13251633	-109.05	-110.753	-109.05	-110.753	2.0938000000000036e-07
rs13252547	-101.847	-104.067	-101.847	-104.067	0.00016773999999999956
rs13260704	-109.405	-111.561	-109.405	-111.561	9.339999999999812e-08
rs13277444	-107.986	-108.085	-107.986	-108.085	3.0184000000000015e-06
rs13282866	-110.591	-110.027	-110.591	-110.027	4.3286999999999993e-07
rs1376769	-105.801	-106.392	-105.801	-106.392	1.6406999999900003e-05
rs1376770	-105.845	-106.436	-105.845	-106.436	1.5702000000000007e-05
rs1376773	-105.943	-106.491	-105.943	-106.491	1.4862999999900006e-05
rs139796554	-110.423	-110.772	-110.423	-110.772	2.0552999999999996e-07
rs1440144	-105.697	-108.078	-105.697	-108.078	3.039999999999998e-06
rs1451862	-105.872	-106.519	-105.872	-106.519	1.4443999999999986e-05
rs148415900	-101.685	-105.741	-101.685	-105.741	3.1599999999999684e-05
rs150940127	-106.839	-107.126	-106.839	-107.126	7.878400000000009e-06
rs1530051	-106.65	-106.936	-106.65	-106.936	9.518699999999994e-06
rs1530052	-106.678	-106.953	-106.678	-106.953	9.358300000000022e-06
rs1597727	-112.383	-111.415	-112.383	-111.415	1.08055e-07
rs16931229	-109.106	-108.772	-109.106	-108.772	1.5181899999999994e-06
rs16931253	-106.355	-106.677	-106.355	-106.677	1.2340000000000007e-05
rs16931257	-108.514	-108.994	-108.514	-108.994	1.2165999999999995e-06
rs16931273	-107.162	-107.555	-107.162	-107.555	5.126100000000005e-06
rs16931280	-108.889	-109.182	-108.889	-109.182	1.0081799999999985e-06
rs17354905	0.0	-110.541	0.0	-110.541	2.58846e-07
rs182317984	-101.542	-105.996	-101.542	-105.996	2.440000000000081e-05
rs1823667	-105.718	-106.421	-105.718	-106.421	1.592999999999999e-05
rs1869024	-101.372	-105.758	-101.372	-105.758	3.099999999999978e-05
rs190938	-108.234	-108.842	-108.234	-108.842	1.4149999999999992e-06
rs192721	-100.732	-105.553	-100.732	-105.553	3.800000000000331e-05
rs1979164	-111.93	-110.993	-111.93	-110.993	1.6478400000000003e-07
rs1986181	-109.291	-111.503	-109.291	-111.503	9.894000000000028e-08
rs2010074	-111.106	-110.948	-111.106	-110.948	1.723980000000002e-07
rs2218045	-105.914	-106.42	-105.914	-106.42	1.5948999999999992e-05
rs2246411	-106.164	-106.58	-106.164	-106.58	1.3589999999899993e-05
rs2280870	-112.603	-111.635	-112.603	-111.635	8.673599999999991e-08
rs2577887	-105.633	-107.996	-105.633	-107.996	3.298999999999983e-06
rs2577888	-108.305	-108.967	-108.305	-108.967	1.249099999999998e-06
rs2577891	-108.573	-108.39	-108.573	-108.39	2.225e-06
rs2577893	-108.998	-108.66	-108.998	-108.66	1.6977500000000017e-06
rs2577894	-105.907	-106.512	-105.907	-106.512	1.4557000000000003e-05
rs2577895	-108.994	-108.641	-108.994	-108.641	1.7302999999999993e-06
rs2577896	-108.739	-108.679	-108.739	-108.679	1.6662900000000006e-06
rs2577897	-107.392	-107.422	-107.392	-107.422	5.8564e-06
rs2577898	-109.093	-109.336	-109.093	-109.336	8.635699999999993e-07
rs2577899	-108.993	-109.084	-108.993	-109.084	1.1117700000000022e-06
rs2577900	-107.416	-107.833	-107.416	-107.833	3.885000000000001e-06
rs2577901	-101.378	-105.627	-101.378	-105.627	3.5200000000000856e-05
rs2577904	-101.401	-105.832	-101.401	-105.832	2.8799999999900086e-05
rs2577905	-107.825	-108.312	-107.825	-108.312	2.406200000000004e-06
rs2577906	-101.548	-105.979	-101.548	-105.979	2.469999999990015e-05
rs2577907	-101.594	-106.07	-101.594	-106.07	2.260000000000109e-05
rs2577908	-107.966	-108.382	-107.966	-108.382	2.2429999999999987e-06
rs2600466	-105.861	-106.366	-105.861	-106.366	1.6844000000000017e-05
rs2600467	-106.27	-106.438	-106.27	-106.438	1.5666999999899993e-05
rs2600468	-108.765	-108.974	-108.765	-108.974	1.2407600000000006e-06
rs2600469	-108.883	-108.974	-108.883	-108.974	1.2404899999999987e-06
rs2600470	-107.303	-107.37	-107.303	-107.37	6.1713e-06
rs2600471	-107.411	-107.49	-107.411	-107.49	5.473999999999995e-06
rs2600472	-107.213	-107.531	-107.213	-107.531	5.251300000000002e-06
rs2600474	-101.592	-105.628	-101.592	-105.628	3.519999999999912e-05
rs2600475	-101.457	-105.647	-101.457	-105.647	3.4700000000000356e-05
rs2600476	-108.916	-108.702	-108.916	-108.702	1.628340000000002e-06
rs2600478	-107.998	-108.484	-107.998	-108.484	2.024899999999998e-06
rs2600479	-108.295	-108.641	-108.295	-108.641	1.7317000000000024e-06
rs2600480	-101.437	-105.776	-101.437	-105.776	3.0300000000000465e-05
rs2612588	-108.904	-108.641	-108.904	-108.641	1.7304199999999976e-06
rs2612589	-105.844	-106.35	-105.844	-106.35	1.71039999999e-05
rs2612594	-109.024	-108.791	-109.024	-108.791	1.4900099999999991e-06
rs2612595	-109.036	-108.698	-109.036	-108.698	1.6345799999999982e-06
rs2612596	-109.022	-108.698	-109.022	-108.698	1.634600000000002e-06
rs2612598	-108.965	-108.641	-108.965	-108.641	1.730319999999999e-06
rs2612599	-108.895	-109.12	-108.895	-109.12	1.0718500000000006e-06
rs2612600	-107.213	-107.531	-107.213	-107.531	5.251300000000002e-06
rs2612601	-108.922	-109.03	-108.922	-109.03	1.1732999999999977e-06
rs2612603	-106.637	-107.02	-106.637	-107.02	8.751800000000013e-06
rs2612604	-101.418	-105.758	-101.418	-105.758	3.099999999999978e-05
rs2612605	-101.543	-105.813	-101.543	-105.813	2.929999999989885e-05
rs2612606	-107.379	-107.813	-107.379	-107.813	3.963300000000003e-06
rs2612607	-107.878	-108.193	-107.878	-108.193	2.7106000000000008e-06
rs2612608	-108.106	-108.249	-108.106	-108.249	2.5616999999999995e-06
rs2612609	-101.326	-105.758	-101.326	-105.758	3.099999999999978e-05
rs2612610	-101.61	-105.666	-101.61	-105.666	3.38999999999999e-05
rs2612611	-101.437	-105.868	-101.437	-105.868	2.7700000000000294e-05
rs2612613	-101.269	-105.665	-101.269	-105.665	3.399999999999931e-05
rs2612614	-101.598	-106.052	-101.598	-106.052	2.3099999999999857e-05
rs2612615	-107.93	-108.362	-107.93	-108.362	2.287300000000001e-06
rs28470172	-108.569	-108.434	-108.569	-108.434	2.1298999999999997e-06
rs28679790	-105.248	-107.349	-105.248	-107.349	6.303000000000038e-06
rs28703225	-108.636	-109.042	-108.636	-109.042	1.1592999999999992e-06
rs298176	-101.397	-106.067	-101.397	-106.067	2.2700000000000498e-05
rs298177	-101.397	-106.067	-101.397	-106.067	2.2700000000000498e-05
rs298179	-101.461	-105.923	-101.461	-105.923	2.620000000000053e-05
rs298180	-108.255	-108.687	-108.255	-108.687	1.6539000000000012e-06
rs298181	-108.121	-108.553	-108.121	-108.553	1.8903000000000046e-06
rs298182	-102.02	-106.164	-102.02	-106.164	2.059999999999996e-05
rs298183	-101.783	-106.304	-101.783	-106.304	1.7919999999999395e-05
rs298184	-101.666	-106.303	-101.666	-106.303	1.78999999998989e-05
rs298185	-101.779	-106.322	-101.779	-106.322	1.759999999999956e-05
rs298186	-101.765	-106.286	-101.765	-106.286	1.8299999999899993e-05
rs298187	-108.085	-108.553	-108.085	-108.553	1.890399999999998e-06
rs298196	-101.341	-105.814	-101.341	-105.814	2.920000000000006e-05
rs298197	-101.106	-105.755	-101.106	-105.755	3.099999999999978e-05
rs298198	-101.33	-105.757	-101.33	-105.757	3.099999999999978e-05
rs298199	-101.169	-105.958	-101.169	-105.958	2.5299999999998934e-05
rs298200	-101.212	-105.976	-101.212	-105.976	2.4999999999900102e-05
rs298201	-108.093	-108.579	-108.093	-108.579	1.8419e-06
rs298203	-106.283	-108.435	-106.283	-108.435	2.1279999999999905e-06
rs298204	-108.499	-108.912	-108.499	-108.912	1.3203999999999984e-06
rs298205	-108.102	-108.6	-108.102	-108.6	1.8039000000000015e-06
rs298206	-108.105	-108.695	-108.105	-108.695	1.6402999999999951e-06
rs298207	-105.474	-107.838	-105.474	-107.838	3.863e-06
rs298208	-108.071	-108.734	-108.071	-108.734	1.5776e-06
rs298210	-104.517	-106.722	-104.517	-106.722	1.1793000000000068e-05
rs298211	-107.338	-108.076	-107.338	-108.076	3.044e-06
rs298212	-107.714	-108.25	-107.714	-108.25	2.5582999999999955e-06
rs298213	-100.82	-105.572	-100.82	-105.572	3.720000000000112e-05
rs298214	-100.939	-105.666	-100.939	-105.666	3.38999999999999e-05
rs298215	-100.996	-105.701	-100.996	-105.701	3.2699999999899476e-05
rs298216	-100.648	-105.771	-100.648	-105.771	3.039999999999987e-05
rs298217	-107.915	-108.49	-107.915	-108.49	2.0133000000000032e-06
rs298218	-101.128	-105.739	-101.128	-105.739	3.150000000000028e-05
rs298219	-107.963	-108.484	-107.963	-108.484	2.0249000000000016e-06
rs3098343	-101.474	-105.905	-101.474	-105.905	2.6599999999999888e-05
rs3100116	-109.214	-109.016	-109.214	-109.016	1.1901100000000014e-06
rs3110288	-106.275	-106.933	-106.275	-106.933	9.553999999999997e-06
rs3110289	-106.807	-107.153	-106.807	-107.153	7.667800000000022e-06
rs35060524	-102.753	-104.94	-102.753	-104.94	7.004999999999989e-05
rs3779870	-102.655	-106.424	-102.655	-106.424	1.5880000000000234e-05
rs3779874	-108.742	-111.12	-108.742	-111.12	1.4504999999999618e-07
rs4236934	-105.365	-107.442	-105.365	-107.442	5.744000000000018e-06
rs4297065	-110.82	-110.255	-110.82	-110.255	3.4456999999999986e-07
rs4301481	-110.307	-109.758	-110.307	-109.758	5.663199999999997e-07
rs4327886	-104.934	-107.012	-104.934	-107.012	8.823999999899978e-06
rs4382514	-102.797	-104.997	-102.797	-104.997	6.622000000000008e-05
rs4395923	-102.81	-104.997	-102.81	-104.997	6.62199999998999e-05
rs4406437	-101.839	-104.219	-101.839	-104.219	0.00014409999999999944
rs4437694	-102.365	-104.674	-102.365	-104.674	9.146999999999975e-05
rs4452822	-102.235	-104.398	-102.235	-104.398	0.00012044999999989963
rs4461935	-101.735	-104.009	-101.735	-104.009	0.00017780000000000053
rs4465006	-103.032	-106.814	-103.032	-106.814	1.0750000000000343e-05
rs4467968	-103.083	-106.864	-103.083	-106.864	1.0239999999999902e-05
rs4474057	0.0	-111.85	0.0	-111.85	6.99289e-08
rs4486246	-105.348	-107.625	-105.348	-107.625	4.780000000000019e-06
rs4507804	-102.703	-104.89	-102.703	-104.89	7.37099999999994e-05
rs4532631	-102.365	-104.674	-102.365	-104.674	9.146999999999975e-05
rs4549814	-103.417	-105.319	-103.417	-105.319	4.797999999999977e-05
rs4581093	-102.378	-104.565	-102.378	-104.565	0.00010194999999999996
rs4604479	-101.56	-106.015	-101.56	-106.015	2.3999999999899102e-05
rs4633099	-107.207	-107.31	-107.207	-107.31	6.5517e-06
rs4737193	-109.224	-108.763	-109.224	-108.763	1.5324399999999993e-06
rs57824870	-110.324	-110.093	-110.324	-110.093	4.054200000000001e-07
rs59712423	-107.223	-107.609	-107.223	-107.609	4.859799999999997e-06
rs62519821	-110.408	-109.712	-110.408	-109.712	5.931399999999999e-07
rs62519822	0.0	-111.911	0.0	-111.911	6.57849e-08
rs62521122	-112.25	-111.372	-112.25	-111.372	1.128039999999999e-07
rs6472142	-108.573	-108.452	-108.573	-108.452	2.0899999999999986e-06
rs6472147	-101.34	-103.708	-101.34	-103.708	0.00024010000000000004
rs6472148	-111.551	-111.001	-111.551	-111.001	1.6346099999999998e-07
rs6472155	-110.804	-110.097	-110.804	-110.097	4.0379e-07
rs66858052	-101.492	-106.014	-101.492	-106.014	2.400000000000145e-05
rs6982809	-113.265	-111.674	-113.265	-111.674	8.340000000000002e-08
rs6990308	-111.521	-110.557	-111.521	-110.557	2.546619999999999e-07
rs6996198	-107.934	-108.74	-107.934	-108.74	1.567899999999999e-06
rs6999999	-102.227	-104.508	-102.227	-104.508	0.00010796999999999977
rs7002672	-111.614	-111.264	-111.614	-111.264	1.256840000000001e-07
rs7004685	-105.292	-107.393	-105.292	-107.393	6.030999999999983e-06
rs7005708	-105.365	-107.442	-105.365	-107.442	5.744000000000018e-06
rs7006309	-111.989	-111.063	-111.989	-111.063	1.5362399999999997e-07
rs7008736	-110.489	-109.911	-110.489	-109.911	4.859300000000001e-07
rs7009638	-111.848	-110.922	-111.848	-110.922	1.7685100000000008e-07
rs7016250	-112.463	-111.501	-112.463	-111.501	9.913500000000002e-08
rs726561	-108.816	-108.572	-108.816	-108.572	1.8554200000000006e-06
rs72656409	-106.331	-106.641	-106.331	-106.641	1.2791999999900005e-05
rs72656411	-106.354	-106.641	-106.354	-106.641	1.2790999999899989e-05
rs72656420	-111.502	-111.447	-111.502	-111.447	1.0466700000000018e-07
rs74461744	0.0	-111.939	0.0	-111.939	6.39504e-08
rs7462059	-110.267	-111.45	-110.267	-111.45	1.042699999999996e-07
rs74838729	0.0	-111.051	0.0	-111.051	1.55527e-07
rs77872211	0.0	-111.897	0.0	-111.897	6.67453e-08
rs77971005	-110.763	-110.181	-110.763	-110.181	3.7112000000000006e-07
rs7813444	-111.247	-110.352	-111.247	-110.352	3.1259899999999995e-07
rs7814393	-112.569	-111.607	-112.569	-111.607	8.917600000000008e-08
rs7815372	-107.754	-110.443	-107.754	-110.443	2.8570000000000304e-07
rs7817744	-105.284	-107.415	-105.284	-107.415	5.9009999999999965e-06
rs7824744	-110.631	-110.067	-110.631	-110.067	4.160600000000001e-07
rs7827287	-100.126	-102.745	-100.126	-102.745	0.0006294999999999981
rs7830315	-100.058	-102.562	-100.058	-102.562	0.0007558000000000009
rs7831363	-112.379	-111.415	-112.379	-111.415	1.08059e-07
rs7832902	-112.539	-111.576	-112.539	-111.576	9.195999999999998e-08
rs7833687	-111.933	-110.993	-111.933	-110.993	1.6478200000000003e-07
rs7834854	-109.207	-111.363	-109.207	-111.363	1.137800000000008e-07
rs7837784	-105.213	-107.3	-105.213	-107.3	6.619999999900024e-06
rs7842714	-103.505	-105.936	-103.505	-105.936	2.5879999999899863e-05
rs80083040	0.0	-111.949	0.0	-111.949	6.33333e-08
rs8192899	-103.032	-106.814	-103.032	-106.814	1.0750000000000343e-05
rs8192906	-102.557	-106.327	-102.557	-106.327	1.7510000000000095e-05
rs921498	-107.178	-107.523	-107.178	-107.523	5.2971000000000005e-06
rs9298085	-103.772	-106.914	-103.772	-106.914	9.739999999999836e-06
rs9298087	-102.378	-104.565	-102.378	-104.565	0.00010194999999999996
rs9298088	-102.213	-104.508	-102.213	-104.508	0.00010796999999990002
rs958050	-110.441	-110.238	-110.441	-110.238	3.5066000000000026e-07
rs9643570	-110.768	-110.181	-110.768	-110.181	3.711100000000004e-07
rs9657082	-111.98	-111.026	-111.98	-111.026	1.5934699999999998e-07
