## Supplementary material for "Characterization of shared and ancestry-specific signals driving complex traits using multi-ancestry fine-mapping": global_pips.txt

SNP_ID	shared_ll	notshared_ll	global_pips
rs10086545	-69.8364	-69.4104	0.00013295899999999999
rs10087008	-71.1784	-70.823	3.426320000000001e-05
rs10088444	-68.3628	-67.6991	0.0006120119999999999
rs10091022	-70.944	-70.6107	4.3133199999999996e-05
rs10092380	-67.5961	-69.6288	0.001017039
rs10094119	-67.5988	-69.5507	0.001016096
rs10094691	-71.0362	-70.4365	4.160020000000001e-05
rs10094746	-68.6698	-67.6336	0.0004999190000000001
rs10096812	-68.4109	-67.3775	0.000647059
rs10099839	-71.1029	-70.7342	3.704540000000001e-05
rs10100170	-66.6534	-66.7036	0.00295983
rs10100297	-69.8661	-69.3676	0.000131038
rs10104620	-70.9966	-70.6401	4.110429999999999e-05
rs10105759	0.0	-69.0829	3.75048e-05
rs10113080	-69.9754	-68.9795	0.0001337731
rs1012116	-66.0217	-66.253	0.00544087
rs10283316	-69.8549	-69.2387	0.00013607700000000002
rs1032645	-73.8281	-73.0702	2.65214e-06
rs10481112	-69.9744	-69.3205	0.0001218515
rs10504840	-69.1509	-69.7935	0.00022867300000000004
rs10504842	-69.0839	-69.5986	0.00024720899999999997
rs10504845	-67.1225	-66.4192	0.00213652
rs10504857	-65.9145	-66.3416	0.005930580000000001
rs10504858	-71.2157	-70.2126	3.8787799999999995e-05
rs10504859	-67.3375	-67.4704	0.00147711
rs10504860	-70.5459	-69.6851	7.26452e-05
rs10504861	-67.169	-67.256	0.00175868
rs10504862	-70.5411	-69.6851	7.28956e-05
rs10755910	-72.2293	-72.6016	1.0789320000000002e-05
rs1094195	-67.3495	-67.8705	0.0013997699999999998
rs1094196	-67.3549	-67.8705	0.0013928800000000002
rs1094198	-67.3257	-67.8353	0.0014349099999999997
rs1094202	-71.2231	-70.6775	3.40841e-05
rs1094203	-67.2979	-67.7961	0.00147688
rs1094204	-71.1915	-70.6611	3.505999999999999e-05
rs1094206	-69.903	-69.3179	0.00012875830000000002
rs1094207	-67.3598	-67.8353	0.0013912100000000001
rs1094208	-71.0961	-70.5141	3.90214e-05
rs1094209	-71.0998	-70.5141	3.8910200000000006e-05
rs1094210	-70.9134	-70.3425	4.67239e-05
rs10955542	-64.3832	-65.3181	0.026353900000000003
rs10955556	-65.0389	-65.8163	0.013822599999999999
rs10955586	-69.8618	-69.1567	0.000138113
rs1103868	-71.0608	-70.4751	4.04577e-05
rs1112164	-70.5296	-69.9585	6.85889e-05
rs116407223	0.0	-69.0147	4.01532e-05
rs116972207	-74.7472	-73.7415	1.135924e-06
rs11774961	-69.5383	-69.9069	0.00015916799999999998
rs11776738	-72.7426	-72.363	7.203470000000001e-06
rs11777424	-70.5214	-71.181	5.7998700000000004e-05
rs11782646	-66.6423	-68.2671	0.00266809
rs11786275	-72.4903	-72.0316	9.42022e-06
rs11986591	-71.977	-71.7857	1.4969299999999999e-05
rs11986810	-64.5561	-65.3527	0.0223704
rs11988322	-68.019	-68.1584	0.0007466110000000001
rs11988576	-68.9848	-67.9806	0.000361166
rs11989139	-71.272	-70.4166	3.50906e-05
rs11989655	-70.7297	-69.9128	5.97109e-05
rs11991179	-68.4492	-67.4165	0.0006226109999999999
rs11994353	-71.4988	-70.9891	2.56684e-05
rs11994538	-69.3292	-69.8325	0.00019363399999999998
rs11995369	-70.7484	-71.5914	4.560450000000001e-05
rs11996834	-70.9965	-70.1719	4.5827099999999994e-05
rs11997183	-70.4465	-70.4003	6.759609999999999e-05
rs11997591	-71.364	-70.567	3.1495500000000004e-05
rs11998148	-68.7093	-67.6721	0.0004807110000000001
rs11998171	-67.8016	-68.0749	0.000913201
rs12155796	-70.1587	-69.5597	0.00010002909999999998
rs12155798	-70.089	-69.4829	0.000107423
rs12156301	-70.089	-69.4829	0.000107423
rs12334864	-66.5137	-67.3879	0.00314219
rs12548636	-69.8362	-69.2777	0.00013681499999999998
rs12677791	-71.4684	-72.6799	2.1740700000000003e-05
rs12681181	-70.8729	-70.0436	5.192460000000001e-05
rs12682164	-69.9293	-69.3592	0.0001249804
rs12682181	-67.6038	-69.5899	0.001010261
rs12707856	-72.4509	-73.0078	8.494810000000001e-06
rs13248408	0.0	-68.8362	4.7998e-05
rs13249155	-68.4849	-67.4517	0.0006008740000000002
rs13249157	-69.5028	-70.2819	0.000159188
rs13250349	-68.5375	-68.6072	0.000448625
rs13251103	-70.5149	-69.9585	6.937299999999999e-05
rs13251450	-71.8471	-72.2472	1.5767699999999998e-05
rs13253563	-67.1819	-67.3196	0.0017247800000000004
rs13255326	-72.0497	-72.5921	1.2704900000000001e-05
rs13256013	-66.1568	-66.5603	0.00466518
rs13256568	-69.795	-68.8071	0.000159821
rs13256784	-71.6409	-70.641	2.53277e-05
rs13256903	-65.6341	-66.0673	0.00784545
rs13257525	-66.4661	-68.002	0.00319184
rs13258321	-69.1987	-69.7588	0.000219508
rs13258797	-71.2587	-70.2947	3.6710200000000006e-05
rs13259754	-71.0663	-70.1269	4.41705e-05
rs13261169	-69.1891	-68.7701	0.000253636
rs13261175	-66.3113	-66.4404	0.00412385
rs13262875	-66.1046	-66.1942	0.005096849999999999
rs13263416	-67.3683	-68.0773	0.00135249
rs13263450	-67.1868	-67.3196	0.0017174800000000004
rs13264048	-69.8638	-68.877	0.00014914800000000004
rs13265056	-65.1215	-65.9238	0.0127045
rs13267565	-66.3763	-66.5575	0.0038394100000000006
rs13268211	-65.9891	-66.438	0.005492920000000001
rs13268482	-65.5227	-65.9499	0.00877473
rs13269593	-70.6538	-70.0723	6.071990000000001e-05
rs13271448	-68.0935	-68.6845	0.0006611349999999999
rs13271846	-67.3974	-67.5453	0.00138869
rs13272330	-67.4291	-68.1799	0.0012687
rs13274015	-67.7549	-68.0749	0.000951974
rs13274493	-69.3514	-69.871	0.00018910000000000002
rs13274549	-71.272	-70.4166	3.50906e-05
rs13275559	-70.6542	-70.0723	6.070090000000001e-05
rs13275791	-66.0938	-66.5482	0.004944249999999999
rs13276718	-67.5682	-67.62	0.00118544
rs13277579	-70.596	-70.0358	6.402099999999999e-05
rs13277737	0.0	-72.0251	1.97847e-06
rs13277770	-69.129	-68.4897	0.0002827849999999999
rs13278603	-70.2526	-69.3681	9.806419999999999e-05
rs13279115	-69.1854	-69.5988	0.000225503
rs13279451	-66.243	-66.6413	0.00428221
rs13280546	-74.2134	-73.1959	1.94425e-06
rs13281505	-68.1768	-68.8385	0.0006047770000000001
rs13281639	-67.4587	-67.5808	0.0013104
rs13282499	-70.5683	-70.4216	6.0782599999999996e-05
rs13439559	-69.9765	-68.9795	0.0001336671
rs1352317	-67.8912	-68.0185	0.000849743
rs1352318	-67.8912	-68.0185	0.000849743
rs1352320	-70.9367	-70.096	4.88664e-05
rs1386761	-66.5184	-66.6304	0.0033599999999999997
rs1386767	-71.0659	-70.5283	3.9817499999999996e-05
rs1391631	-72.4579	-73.1781	8.325e-06
rs1391634	-73.5964	-73.3335	3.0010900000000005e-06
rs1391636	-73.1523	-73.4183	4.33643e-06
rs139292829	-72.1123	-72.6807	1.1906e-05
rs1394511	-66.1222	-66.2765	0.00496662
rs1394514	-70.6612	-70.0723	6.037529999999999e-05
rs1394516	-71.0468	-70.4365	4.12617e-05
rs1394517	-69.9758	-69.4018	0.0001194064
rs1394518	-69.9794	-69.4018	0.00011908030000000001
rs1394519	-69.9758	-69.4018	0.0001194064
rs139463877	-74.722	-73.7166	1.1647819999999998e-06
rs1401860	-68.814	-67.7812	0.000432331
rs1401864	-69.0354	-68.5306	0.00030115200000000006
rs143197442	0.0	-73.5267	4.40744e-07
rs1463923	-68.0638	-67.4035	0.0008246179999999999
rs1467249	-68.5964	-67.5602	0.0005380090000000001
rs1467250	-68.5964	-67.5602	0.0005380090000000001
rs1467251	-68.5602	-67.5253	0.0005575839999999999
rs1487960	-70.9115	-70.0791	4.9999999999999996e-05
rs1487961	-67.1509	-67.2838	0.0017802100000000002
rs1504797	-70.7458	-69.84	6.02547e-05
rs1504798	-68.6466	-69.1856	0.000381959
rs1504799	-68.1757	-68.7255	0.0006111090000000001
rs1504801	-66.4099	-66.6413	0.0036902600000000008
rs1504804	-70.6612	-70.0723	6.037529999999999e-05
rs1504805	-70.4937	-69.8768	7.18526e-05
rs1519930	-70.1581	-69.5742	9.97403e-05
rs1580507	-67.9014	-68.0185	0.000842223
rs1580508	-67.2828	-67.4308	0.00155721
rs1601817	-70.0362	-69.4404	0.0001129761
rs1601818	-71.1055	-70.549	3.8431300000000006e-05
rs1601819	-70.8837	-70.3424	4.7814299999999994e-05
rs1601820	-70.8837	-70.3424	4.7814299999999994e-05
rs1601821	-70.8785	-70.3261	4.8182599999999995e-05
rs1603793	-74.5548	-73.5831	1.3624350000000002e-06
rs1604920	-69.9208	-69.3179	0.000127005
rs1617649	-70.9187	-70.3813	4.61269e-05
rs1685534	-70.8847	-70.3065	4.81625e-05
rs1685541	-71.2192	-70.6775	3.41867e-05
rs1685546	-69.9617	-69.4404	0.00011968300000000001
rs1685549	-70.9452	-70.3814	4.51887e-05
rs1685551	-70.9265	-70.3813	4.58497e-05
rs1685552	-70.8837	-70.3424	4.7814299999999994e-05
rs1685553	-70.9152	-70.3813	4.6253000000000006e-05
rs1685554	-71.0358	-70.4751	4.1245500000000003e-05
rs1685559	-71.0208	-70.514	4.13726e-05
rs16879913	-69.7487	-68.91	0.000160225
rs16880075	-72.1994	-71.1623	1.4660219999999999e-05
rs16880086	-67.6983	-69.7536	0.000917842
rs16880416	-68.5242	-67.4904	0.00057784
rs16880580	0.0	-68.8362	4.7998e-05
rs16881203	-66.6354	-65.9235	0.00348489
rs16881281	-71.2427	-70.2188	3.8001e-05
rs16882065	-69.1795	-69.5988	0.000226698
rs16882450	-70.0159	-69.4025	0.00011577190000000001
rs16882957	-68.1647	-68.8385	0.0006115420000000001
rs16883803	-72.2388	-72.788	1.050884e-05
rs16884181	-68.1566	-68.2728	0.000652574
rs16884208	-66.5122	-66.5939	0.00339429
rs16884246	-67.4987	-67.5454	0.0012716699999999997
rs16884251	-67.417	-67.5808	0.00135904
rs16884273	-67.3731	-67.5059	0.0014255399999999999
rs16884286	-67.4818	-67.6249	0.0012770100000000003
rs16884288	-67.353	-67.4805	0.0014554
rs16884292	-67.288	-67.3952	0.0015572399999999999
rs16884309	-67.2511	-67.4308	0.00160108
rs16884315	-67.2566	-67.4308	0.00159336
rs16884419	-69.0637	-68.2116	0.00031904800000000005
rs16884476	-65.8039	-66.2257	0.00662741
rs16886095	-69.4177	-69.6398	0.00018249400000000003
rs16892543	-67.0072	-66.4192	0.00233186
rs16892659	-67.115	-67.2838	0.0018369600000000001
rs1700137	-69.949	-69.3602	0.00012306729999999997
rs1700138	-69.9735	-69.4404	0.00011858789999999999
rs1700141	-70.8487	-70.267	4.99693e-05
rs1700143	-67.2055	-67.7961	0.0016067999999999998
rs1700150	-71.0659	-70.5283	3.9817499999999996e-05
rs1700154	-70.8763	-70.3424	4.809010000000001e-05
rs1700155	-71.0667	-70.5141	3.99189e-05
rs17666091	-74.1182	-73.0959	2.14184e-06
rs17666490	-66.9223	-67.5834	0.0021205900000000003
rs17671962	0.0	-73.8642	3.14501e-07
rs17729482	0.0	-68.9912	4.11062e-05
rs1825876	-68.1529	-68.685	0.0006262070000000002
rs1825877	-68.168	-68.311	0.0006429469999999999
rs1844054	-70.3772	-69.577	8.456319999999998e-05
rs1857753	-69.9145	-69.2777	0.0001288417
rs1857754	-69.8654	-69.2387	0.000134991
rs1857755	-69.8549	-69.2387	0.00013607700000000002
rs1875904	-69.9758	-69.4018	0.0001194064
rs1879201	-72.4584	-71.4868	1.1086049999999999e-05
rs1879202	-69.0765	-68.5306	0.000291651
rs1879203	-71.4284	-71.2213	2.59778e-05
rs1906449	-71.0619	-70.2473	4.28071e-05
rs1910730	-66.2281	-66.3974	0.00445912
rs1915017	-64.2398	-65.179	0.030408999999999995
rs1915018	-64.1607	-65.1354	0.032843
rs1915019	-63.9741	-64.9954	0.039471400000000004
rs1915020	-68.8509	-67.8153	0.000417029
rs1915023	-68.8488	-67.8153	0.00041764600000000003
rs1915024	-68.9976	-68.4896	0.000312958
rs1949530	-67.7914	-69.6731	0.000839512
rs2049073	-72.2283	-71.2555	1.3959239999999998e-05
rs2129780	-67.1203	-67.2438	0.00183775
rs2133254	-74.6804	-73.7076	1.2020299999999997e-06
rs2134962	-69.9208	-69.3179	0.000127005
rs2134963	-70.6859	-70.0723	5.9243299999999996e-05
rs2134964	-70.0989	-69.5213	0.00010566529999999998
rs2139481	-70.4233	-70.283	7.019559999999999e-05
rs2171480	-67.305	-67.4805	0.0015178399999999997
rs2171482	-67.3257	-67.8353	0.0014349099999999997
rs2174367	-70.619	-69.9952	6.34943e-05
rs2200669	-71.0643	-70.2473	4.27339e-05
rs2222294	0.0	-68.7153	5.41688e-05
rs2338248	-67.2725	-67.4308	0.00157136
rs2450827	-69.123	-69.7475	0.000235483
rs2656311	-71.083	-70.4761	3.976440000000001e-05
rs2656312	-71.0043	-70.4936	4.20957e-05
rs28417952	-69.8938	-69.3205	0.00012959799999999997
rs28445522	-70.5064	-69.9177	7.04782e-05
rs28509386	-72.3586	-71.3537	1.237637e-05
rs28542805	-74.7662	-73.7175	1.1298049999999997e-06
rs28587629	0.0	-68.962	4.23267e-05
rs28589951	-74.7023	-73.6472	1.206922e-06
rs28630437	0.0	-68.6464	5.80304e-05
rs28639477	-74.6945	-73.6354	1.217878e-06
rs28649468	-69.944	-68.9466	0.0001381051
rs28671153	-70.7317	-70.1531	5.61318e-05
rs28678551	-69.944	-68.9466	0.0001381051
rs28703089	-71.4562	-70.46	3.0430300000000002e-05
rs28705947	-70.6754	-70.0723	5.9718699999999995e-05
rs28730305	-74.7082	-73.6721	1.1924589999999997e-06
rs28783381	-67.8646	-68.0733	0.0008638749999999998
rs28787399	-65.8717	-65.7823	0.006600569999999999
rs28904593	0.0	-73.3647	5.18237e-07
rs28904614	-69.8319	-68.8403	0.00015420699999999996
rs28907588	-71.9272	-71.6796	1.5886299999999997e-05
rs28907871	-74.4901	-73.8544	1.3266800000000002e-06
rs28907872	-74.6077	-73.9428	1.187904e-06
rs3105403	-67.6091	-68.1462	0.0010781380000000002
rs3105405	-71.0126	-70.4751	4.199510000000001e-05
rs3105406	-69.2949	-68.6885	0.000237687
rs3105407	-70.9502	-70.4163	4.4663600000000004e-05
rs3105409	-69.896	-69.3179	0.0001294564
rs3110414	-70.989	-70.455	4.29656e-05
rs3110415	-70.989	-70.455	4.29656e-05
rs3110416	-70.9547	-70.4163	4.450679999999999e-05
rs3110417	-69.3734	-68.767	0.00021974400000000002
rs33999707	-73.8073	-73.38	2.50789e-06
rs34051963	-66.2042	-66.3586	0.004575290000000001
rs34138800	-66.2874	-67.5687	0.0038546100000000005
rs34165590	-67.3656	-67.5453	0.00142781
rs34177849	-67.252	-67.3952	0.0016068999999999999
rs34192269	-67.1872	-67.5356	0.0016743899999999998
rs34201753	-74.32	-73.8892	1.50293e-06
rs34246550	-65.3847	-65.8064	0.010079430000000002
rs34272390	-65.1798	-65.7889	0.012162999999999998
rs34366260	-68.0624	-68.1999	0.000715108
rs34392627	-67.9535	-68.526	0.0007616810000000001
rs34536619	-67.5158	-67.6638	0.00123359
rs34554968	-66.8317	-67.9688	0.002251889999999999
rs34578339	-69.8313	-69.0237	0.000146264
rs34583542	-68.1114	-68.6845	0.0006503770000000002
rs34587669	-65.3585	-65.8319	0.010295530000000002
rs34590656	-67.1797	-67.3594	0.0017196
rs34725691	-66.6059	-67.4036	0.0028802800000000003
rs34734754	-70.4738	-69.4337	8.241219999999998e-05
rs34743788	-67.267	-67.4308	0.0015788999999999996
rs34765997	-74.3291	-73.5233	1.6276899999999998e-06
rs34798151	-67.3189	-67.4308	0.00150896
rs34805957	-65.5438	-66.0891	0.008498270000000002
rs34846572	-67.3087	-67.4308	0.00152239
rs34893064	-68.6673	-69.4224	0.000367713
rs34912085	-69.3167	-69.871	0.000195183
rs34919099	-68.4256	-69.8597	0.00045145799999999996
rs34976712	-65.6079	-66.0296	0.008062719999999999
rs34976907	-67.4991	-67.5808	0.0012651499999999998
rs34993870	-67.1797	-67.3594	0.0017196
rs35021587	-67.5044	-67.5808	0.0012594000000000001
rs35169378	-71.0845	-70.2293	4.232499999999999e-05
rs35175011	-65.6764	-65.5736	0.00804048
rs35209645	-65.0791	-65.8251	0.013307699999999999
rs35215833	-67.9362	-68.0534	0.0008133560000000001
rs35259465	0.0	-70.7087	7.3792e-06
rs35267712	0.0	-69.0829	3.75048e-05
rs35350026	-66.3697	-68.0019	0.0035034199999999993
rs35367857	-67.1819	-67.3196	0.0017247800000000004
rs35380858	-65.7624	-66.1841	0.00690871
rs35385383	-67.267	-67.4308	0.0015788999999999996
rs35419681	-67.267	-67.4308	0.0015788999999999996
rs35432728	-74.5802	-73.5599	1.3485090000000003e-06
rs35447172	-67.2566	-67.4308	0.00159336
rs35502456	-68.9239	-68.0536	0.0003688069999999999
rs35523032	-67.9067	-68.0185	0.0008383099999999999
rs35528030	-71.3108	-70.4554	3.37565e-05
rs35529952	-67.7394	-68.2494	0.000948767
rs35534012	-68.3746	-69.7969	0.0004753149999999999
rs35543348	-67.2391	-67.3666	0.0016310199999999997
rs35549010	-69.2951	-69.8324	0.00019973700000000002
rs35617699	-66.3473	-67.9312	0.0035884899999999997
rs35642681	-66.4656	-67.7928	0.00321911
rs35658486	0.0	-68.8031	4.9616e-05
rs35658727	-67.2114	-67.3594	0.0016724900000000002
rs35660410	-68.2421	-68.6846	0.000577557
rs35672725	-65.8298	-66.263	0.0064509100000000015
rs35715471	-65.7985	-66.2257	0.006659949999999999
rs35716194	-66.5413	-67.8267	0.00298969
rs35740326	-68.8849	-69.997	0.00028933699999999997
rs35768850	-67.4818	-67.6249	0.0012770100000000003
rs35795205	-66.4259	-66.8405	0.00356057
rs35843473	-67.7769	-67.9319	0.000949239
rs35871366	-66.3819	-66.5575	0.0038205600000000006
rs35889496	-69.3978	-68.4042	0.000238189
rs36013966	-64.5864	-65.3959	0.021684000000000002
rs36025043	-66.0577	-66.321	0.005229050000000001
rs36053186	-65.7195	-66.1466	0.007207750000000001
rs36053303	-67.8965	-68.0185	0.000845771
rs36116061	-72.6857	-71.8521	8.48362e-06
rs36125431	-69.0633	-70.1454	0.00024244500000000004
rs3844198	-65.1152	-65.7738	0.012922599999999998
rs3851539	-68.5518	-69.3569	0.00041125700000000005
rs4043663	-64.3832	-65.3181	0.026353900000000003
rs4147332	-69.0481	-68.5306	0.00029817399999999995
rs4246109	-66.6751	-66.0068	0.00331294
rs4246111	-66.7204	-66.046	0.00317088
rs4246112	-70.6025	-69.8789	6.616039999999999e-05
rs4246113	-70.6054	-69.8789	6.601650000000001e-05
rs4246115	-69.9295	-69.3205	0.000126085
rs4269585	-68.483	-68.693	0.000465374
rs4275260	-69.9181	-69.2777	0.00012848360000000002
rs4295707	-67.3682	-67.5059	0.0014315999999999999
rs4305946	-70.5149	-69.9585	6.937299999999999e-05
rs4314691	-73.5703	-73.1031	3.20474e-06
rs4320597	-69.8824	-69.2387	0.00013325699999999996
rs4369037	-66.417	-66.6798	0.0036508800000000004
rs4395935	-65.9156	-65.822	0.006320900000000001
rs4425798	-67.3682	-67.5059	0.0014315999999999999
rs4434662	-69.9295	-69.3205	0.000126085
rs4461943	-68.7191	-68.9181	0.00036800799999999996
rs4463475	-66.9759	-66.533	0.0023308699999999996
rs4465015	-72.6908	-72.1324	7.877410000000001e-06
rs4483202	-69.8857	-69.2387	0.00013292300000000001
rs4484741	-68.7432	-68.9634	0.00035833
rs4497011	-68.852	-69.0717	0.0003214020000000001
rs4504685	-67.4992	-69.217	0.00112936
rs4514028	-67.4587	-69.1767	0.0011760100000000001
rs4515601	-70.4699	-69.8255	7.406969999999998e-05
rs4524843	-71.1684	-70.3068	3.89886e-05
rs4534168	-67.2424	-68.0442	0.0015237000000000002
rs4548227	-69.9367	-69.1958	0.0001293215
rs4563940	-70.96	-70.3817	4.467130000000001e-05
rs4571771	-73.5655	-73.103	3.2171800000000006e-06
rs4573324	-73.2985	-73.0397	4.039550000000001e-06
rs4584183	-73.0338	-72.5573	5.490960000000001e-06
rs4592089	-72.5012	-73.0915	8.055370000000002e-06
rs4604492	-68.9065	-69.148	0.000303604
rs4625076	-70.906	-70.3424	4.69931e-05
rs4961086	-70.5466	-69.8412	6.963850000000001e-05
rs4961087	-70.5589	-69.8412	6.900480000000001e-05
rs4961089	-70.2265	-69.4406	9.794199999999999e-05
rs4961090	-69.9768	-69.2388	0.00012414449999999998
rs4961093	-69.8833	-69.2777	0.000131944
rs4961094	-69.9758	-69.4018	0.0001194064
rs4961095	-68.666	-69.1079	0.00037803600000000005
rs4961096	-69.9758	-69.4018	0.0001194064
rs4961102	-71.9535	-72.156	1.44878e-05
rs4961103	-72.2938	-71.8943	1.132826e-05
rs5010008	-73.5332	-73.1889	3.24524e-06
rs5016164	-71.7456	-72.9564	1.6477599999999996e-05
rs55674305	-69.956	-69.3602	0.0001224142
rs55739288	-67.3136	-67.4308	0.00151599
rs55758944	-70.398	-69.995	7.547539999999998e-05
rs55782532	-67.2621	-67.4308	0.00158573
rs55806463	-70.9997	-70.1719	4.5722499999999995e-05
rs55916369	-67.3189	-67.4308	0.00150896
rs55999909	-67.2011	-67.3594	0.00168768
rs56084092	-69.956	-69.3602	0.0001224142
rs56187488	-67.9843	-67.3176	0.000894256
rs56231945	-66.0295	-66.2143	0.005428430000000001
rs56945692	-65.5052	-65.9499	0.008915030000000001
rs57236056	-65.5375	-65.9877	0.008626909999999998
rs57251672	-68.027	-68.2929	0.0007295079999999999
rs57311533	-65.5227	-65.9499	0.00877473
rs57772961	-66.9476	-67.0514	0.0021897099999999997
rs57990479	-67.3483	-67.4704	0.0014633300000000003
rs58035549	-67.3483	-67.4704	0.0014633300000000003
rs58139040	-73.0804	-73.5732	4.552610000000001e-06
rs58163231	-67.7592	-68.0252	0.000953511
rs58255283	-66.0097	-66.0722	0.0056248800000000005
rs58418586	-66.5754	-66.7602	0.0031447
rs58644813	-66.1142	-66.1115	0.00511281
rs58733993	-67.1765	-67.3196	0.0017329499999999996
rs59641120	-66.6068	-67.8267	0.0028084
rs60022717	-67.8755	-68.0185	0.000861436
rs60622165	-65.4618	-65.912	0.00930496
rs6469298	-69.7501	-69.3627	0.00014382999999999998
rs6469299	-74.3045	-73.3307	1.7511100000000001e-06
rs6469364	-65.4711	-65.4579	0.00974121
rs6469372	-68.8798	-69.11	0.000312221
rs6469426	-71.4713	-70.5247	2.95226e-05
rs6469448	-66.3882	-66.7534	0.00371622
rs66469903	-66.1156	-66.5129	0.0048646900000000005
rs66766214	-66.3819	-66.5575	0.0038205600000000006
rs67264423	-66.419	-66.5946	0.0036813699999999998
rs67312178	-66.009	-66.2143	0.005527210000000001
rs67422774	-71.0881	-70.2293	4.221739999999999e-05
rs67769525	-67.3371	-67.8353	0.0014201200000000002
rs67865942	-65.5167	-65.9499	0.00882273
rs6981619	-68.218	-68.3453	0.0006128069999999998
rs6981717	-71.4485	-70.4555	3.0635399999999995e-05
rs6983769	-68.1435	-68.1999	0.0006664199999999998
rs6983955	-67.5536	-67.62	0.0012005
rs6984041	-66.1578	-66.2376	0.00483928
rs6986246	-66.4432	-67.353	0.0033639800000000004
rs6988481	-68.1557	-68.2728	0.000653108
rs6988907	-74.1343	-73.6384	1.8344600000000003e-06
rs6989402	-66.0036	-66.2143	0.005553700000000001
rs6989533	-66.4819	-66.5939	0.0034846499999999997
rs6989866	-67.6641	-66.9718	0.0012395710000000003
rs6989995	-66.3892	-66.716	0.0037273700000000002
rs6990293	-71.2519	-70.4166	3.56016e-05
rs6990619	-74.4602	-73.6649	1.42354e-06
rs6990941	-66.1822	-67.0564	0.004377509999999999
rs6990990	-66.5232	-66.6304	0.0033459899999999996
rs6992064	-72.0556	-73.1286	1.21704e-05
rs6992417	-67.0236	-67.3033	0.00198673
rs6993469	-71.678	-70.7521	2.3863100000000002e-05
rs6993710	-68.5313	-67.4897	0.00057518
rs6994019	-66.9952	-67.6146	0.0019780000000000006
rs6994263	-68.1827	-68.2	0.000644285
rs6994283	-66.2681	-66.2765	0.00437671
rs6994311	-67.835	-68.1145	0.0008826019999999999
rs6994772	-71.9378	-72.6152	1.4049500000000002e-05
rs7002751	-66.092	-66.2973	0.00508682
rs7003288	-67.5091	-67.5808	0.0012542500000000002
rs7003388	-66.0484	-66.2537	0.005313850000000001
rs7003595	-67.5536	-67.62	0.0012005
rs7004601	-68.7191	-68.9181	0.00036800799999999996
rs7004633	-71.9208	-71.001	1.86844e-05
rs7005110	-72.0986	-71.1507	1.57727e-05
rs7005593	-71.2192	-70.7168	3.38958e-05
rs7005935	-74.1223	-73.3014	2.0098e-06
rs7006944	-68.8421	-68.9548	0.000328939
rs7006971	-73.1359	-72.2021	5.5664100000000005e-06
rs7007255	-66.3476	-66.5168	0.00395684
rs7007660	-67.5536	-67.62	0.0012005
rs7009149	-69.8828	-69.1567	0.000135963
rs7010604	-68.4934	-67.4517	0.0005974169999999998
rs7010876	-66.8762	-67.4444	0.0022376799999999993
rs7011035	0.0	-68.6464	5.80304e-05
rs7011842	-74.6789	-73.7359	1.193031e-06
rs7012882	-68.3399	-68.6133	0.0005330700000000001
rs7013550	-71.002	-70.1719	4.56465e-05
rs7013582	-71.5938	-70.7502	2.53523e-05
rs7014590	-68.2216	-67.5742	0.0007020710000000001
rs7015655	-68.778	-67.7437	0.000448389
rs7016567	-69.5663	-69.8614	0.000155995
rs7017637	-71.1294	-71.0504	3.431619999999999e-05
rs7017757	-66.4205	-66.5534	0.00369566
rs7018143	-68.2024	-68.3453	0.00062124
rs71526930	0.0	-68.866	4.65894e-05
rs71526931	0.0	-69.0829	3.75048e-05
rs71526933	-70.8852	-69.9682	5.2587600000000005e-05
rs71526936	-71.1111	-70.1565	4.242820000000001e-05
rs71526938	-67.1872	-67.5356	0.0016743899999999998
rs71526939	-67.2009	-67.5713	0.0016477300000000002
rs71526941	-66.4102	-66.5534	0.00372895
rs71526947	-67.2774	-67.4308	0.00156464
rs71526948	-67.843	-67.9447	0.0008946329999999999
rs71526949	-65.6401	-66.0673	0.007802779999999999
rs71526952	-65.1567	-65.8251	0.012386900000000001
rs71526953	-65.5964	-66.0296	0.008146630000000002
rs71526955	-65.1432	-65.8613	0.012508400000000001
rs71526958	-66.2996	-67.353	0.0038510200000000006
rs71526972	-69.2896	-70.2497	0.000194688
rs71526973	-70.211	-70.0002	8.78192e-05
rs716881	-66.3771	-66.7534	0.00375319
rs73291155	-66.4457	-66.8826	0.0034832599999999997
rs7357573	-69.8289	-68.8403	0.00015453100000000002
rs7357575	-69.8289	-68.8403	0.00015453100000000002
rs7357576	-69.7958	-68.8071	0.00015973799999999998
rs73692229	-74.3592	-73.7207	1.5132099999999998e-06
rs73692422	-66.3167	-66.5168	0.004065840000000001
rs73692426	-67.9904	-68.0921	0.0007720310000000001
rs73692432	-67.1907	-67.3594	0.0017031099999999999
rs74584457	-66.6886	-67.9315	0.00258509
rs7459591	-69.0923	-68.5731	0.0002853809999999999
rs75617330	-71.0612	-70.094	4.4769800000000006e-05
rs76767584	0.0	-73.3772	5.11796e-07
rs77144076	-72.466	-73.0085	8.378310000000001e-06
rs77748796	-65.8887	-66.3044	0.0060922400000000005
rs7813334	-71.2856	-70.6014	3.30838e-05
rs7813797	-68.218	-68.3453	0.0006128069999999998
rs7814164	-67.1868	-67.3196	0.0017174800000000004
rs7814649	-65.7249	-66.1466	0.007172549999999999
rs7817382	-71.6648	-71.3522	2.0897199999999997e-05
rs7818066	-72.6439	-73.6487	6.783479999999999e-06
rs7819189	-72.3789	-73.0038	9.07649e-06
rs7819913	-67.2828	-67.4308	0.00155721
rs7820247	-67.1509	-67.2838	0.0017802100000000002
rs7820710	-66.4406	-66.8826	0.0034993000000000003
rs7821734	-71.1369	-70.7633	3.5843099999999996e-05
rs7821897	0.0	-69.2066	3.3142e-05
rs7822566	-70.4655	-69.8768	7.34256e-05
rs7823223	-65.8934	-65.8661	0.006398610000000001
rs7824999	-73.3501	-73.0681	3.8525800000000005e-06
rs7825672	-65.7073	-65.6137	0.0077851
rs7826357	-66.4562	-66.5939	0.0035638800000000006
rs7826741	-69.7332	-69.8305	0.000135204
rs7828497	-68.5093	-67.7834	0.0005369120000000001
rs7829490	-67.2704	-67.6466	0.0015363
rs7829812	-68.4174	-69.8597	0.000455072
rs7829835	-65.7309	-66.1466	0.007133729999999999
rs7833159	-65.6079	-66.0296	0.008062719999999999
rs7833613	-65.566	-65.9877	0.008407959999999999
rs7833665	-68.2907	-69.7337	0.0005165079999999998
rs7834603	-71.3668	-70.567	3.14311e-05
rs7835734	-66.3991	-66.7534	0.0036798200000000007
rs7835822	-68.671	-67.6336	0.000499513
rs7835845	-68.4072	-67.7435	0.0005854380000000001
rs7837253	-70.9086	-70.0793	5.010120000000001e-05
rs7837860	-67.2083	-67.9223	0.0015865999999999999
rs7838159	-70.5149	-69.9585	6.937299999999999e-05
rs7838490	-65.429	-65.8447	0.009647679999999999
rs7842374	-67.6553	-69.0565	0.0009766430000000001
rs7845305	-66.9227	-66.5228	0.0024369100000000005
rs79616878	-71.2967	-70.3425	3.5234900000000004e-05
rs79668160	0.0	-73.9537	2.87567e-07
rs821093	-69.8048	-69.2796	0.00014013500000000003
rs821094	-67.8928	-68.5668	0.000802601
rs821095	-69.7736	-69.2371	0.00014494299999999997
rs821096	-70.0156	-69.4825	0.000113702
rs821100	-68.7703	-68.0778	0.00041009900000000003
rs821102	-67.2979	-67.7961	0.00147688
rs821103	-71.0389	-70.4936	4.0975799999999995e-05
rs821104	-67.292	-67.7961	0.00148495
rs821107	-70.6204	-70.0425	6.27294e-05
rs821108	-70.82	-70.231	5.1509700000000006e-05
rs821109	-67.3711	-67.7968	0.0013821400000000002
rs821111	-70.1432	-69.5621	0.0001011654
rs821112	-67.9068	-68.5281	0.0007948350000000001
rs821113	-68.4779	-69.0335	0.00045149000000000003
rs821114	-69.931	-69.3179	0.0001260239
rs821115	-68.5017	-69.0696	0.000440404
rs821116	-69.945	-69.3179	0.00012468180000000002
rs821117	-70.9427	-70.436	4.473350000000001e-05
rs821118	-71.2369	-70.761	3.31112e-05
rs821119	-70.9193	-70.4162	4.575630000000001e-05
rs821120	-70.9152	-70.4162	4.59013e-05
rs821121	-70.9384	-70.4162	4.507600000000001e-05
rs866592	-71.1876	-70.6611	3.5167500000000005e-05
rs9297524	-71.9617	-72.3147	1.4128800000000001e-05
rs939280	-69.7216	-69.3302	0.000148098
rs9656892	-69.9338	-69.1958	0.00012959549999999996
rs9969514	-68.6548	-68.8607	0.000392114
