## Supplementary material for "Characterization of shared and ancestry-specific signals driving complex traits using multi-ancestry fine-mapping": mscaviar_results_shared_pips.txt

SNP_ID	shared_pip	shared_ll	notshared_ll
rs34765997	1.18544e-06	-74.3291	-73.5233
rs6981717	2.11293e-05	-71.4485	-70.4555
rs28907588	1.30914e-05	-71.9272	-71.6796
rs28589951	8.16209e-07	-74.7023	-73.6472
rs28639477	8.2253e-07	-74.6945	-73.6354
rs11986591	1.24557e-05	-71.977	-71.7857
rs28730305	8.11378e-07	-74.7082	-73.6721
rs28542805	7.65629e-07	-74.7662	-73.7175
rs7821734	2.88559e-05	-71.1369	-70.7633
rs10099839	2.9852e-05	-71.1029	-70.7342
rs13282499	5.09489e-05	-70.5683	-70.4216
rs2139481	5.89004e-05	-70.4233	-70.283
rs17666091	1.46375e-06	-74.1182	-73.0959
rs10104620	3.32008e-05	-70.9966	-70.6401
rs10091022	3.49942e-05	-70.944	-70.6107
rs6469298	0.000115478	-69.7501	-69.3627
rs939280	0.00011881	-69.7216	-69.3302
rs13261169	0.000202356	-69.1891	-68.7701
rs4504685	0.00109657	-67.4992	-69.217
rs4514028	0.00114187	-67.4587	-69.1767
rs6469299	1.21494e-06	-74.3045	-73.3307
rs16879913	0.000115641	-69.7487	-68.91
rs13264048	0.000103067	-69.8638	-68.877
rs13256568	0.000110406	-69.795	-68.8071
rs7357576	0.000110322	-69.7958	-68.8071
rs7357573	0.000106725	-69.8289	-68.8403
rs7357575	0.000106725	-69.8289	-68.8403
rs11777424	5.33969e-05	-70.5214	-71.181
rs2049073	9.68775e-06	-72.2283	-71.2555
rs1879201	7.69684e-06	-72.4584	-71.4868
rs28904614	0.000106402	-69.8319	-68.8403
rs1949530	0.000818724	-67.7914	-69.6731
rs12682181	0.000987673	-67.6038	-69.5899
rs17666490	0.00195256	-66.9223	-67.5834
rs10094119	0.000992604	-67.5988	-69.5507
rs28649468	9.51234e-05	-69.944	-68.9466
rs16880075	9.9716e-06	-72.1994	-71.1623
rs28678551	9.51234e-05	-69.944	-68.9466
rs10092380	0.000995311	-67.5961	-69.6288
rs13439559	9.20763e-05	-69.9765	-68.9795
rs16880086	0.000898665	-67.6983	-69.7536
rs10113080	9.21821e-05	-69.9754	-68.9795
rs34725691	0.00267919	-66.6059	-67.4036
rs7818066	6.39337e-06	-72.6439	-73.6487
rs28904593	0	0	-73.3647
rs7010876	0.00204462	-66.8762	-67.4444
rs5016164	1.5698e-05	-71.7456	-72.9564
rs6994019	0.00181515	-66.9952	-67.6146
rs1915017	0.0285489	-64.2398	-65.179
rs11988576	0.00024823	-68.9848	-67.9806
rs16880416	0.000393465	-68.5242	-67.4904
rs1467251	0.000379533	-68.5602	-67.5253
rs1467250	0.000366057	-68.5964	-67.5602
rs1467249	0.000366057	-68.5964	-67.5602
rs10955542	0.0247354	-64.3832	-65.3181
rs7835822	0.000339727	-68.671	-67.6336
rs10096812	0.000440644	-68.4109	-67.3775
rs4043663	0.0247354	-64.3832	-65.3181
rs11782646	0.00258329	-66.6423	-68.2671
rs10094746	0.000340132	-68.6698	-67.6336
rs11991179	0.000424092	-68.4492	-67.4165
rs11998148	0.000326962	-68.7093	-67.6721
rs7015655	0.000305266	-68.778	-67.7437
rs1401860	0.000294477	-68.814	-67.7812
rs35658486	0	0	-68.8031
rs2222294	0	0	-68.7153
rs4147332	0.000233016	-69.0481	-68.5306
rs7010604	0.000405757	-68.4934	-67.4517
rs71526930	0	0	-68.866
rs6993710	0.000390667	-68.5313	-67.4897
rs1915018	0.0309001	-64.1607	-65.1354
rs1915019	0.0372363	-63.9741	-64.9954
rs1915020	0.000283791	-68.8509	-67.8153
rs1401864	0.000235994	-69.0354	-68.5306
rs13248408	0	0	-68.8362
rs16880580	0	0	-68.8362
rs13249155	0.000409214	-68.4849	-67.4517
rs1915023	0.000284407	-68.8488	-67.8153
rs7817382	1.70196e-05	-71.6648	-71.3522
rs7017637	2.90725e-05	-71.1294	-71.0504
rs1915024	0.000245076	-68.9976	-68.4896
rs1519930	7.67925e-05	-70.1581	-69.5742
rs13277770	0.000214904	-69.129	-68.4897
rs1879202	0.000226493	-69.0765	-68.5306
rs1879203	2.15578e-05	-71.4284	-71.2213
rs28630437	0	0	-68.6464
rs139463877	8.00275e-07	-74.722	-73.7166
rs7011035	0	0	-68.6464
rs36013966	0.0201864	-64.5864	-65.3959
rs116972207	7.8037e-07	-74.7472	-73.7415
rs17729482	0	0	-68.9912
rs11986810	0.0208068	-64.5561	-65.3527
rs10955556	0.0128392	-65.0389	-65.8163
rs116407223	0	0	-69.0147
rs28587629	0	0	-68.962
rs10100297	0.000102825	-69.8661	-69.3676
rs10105759	0	0	-69.0829
rs35267712	0	0	-69.0829
rs3851539	0.000382739	-68.5518	-69.3569
rs3844198	0.0118963	-65.1152	-65.7738
rs4463475	0.00185056	-66.9759	-66.533
rs71526931	0	0	-69.0829
rs7821897	0	0	-69.2066
rs7837860	0.00146688	-67.2083	-67.9223
rs35889496	0.000164251	-69.3978	-68.4042
rs7014590	0.000532511	-68.2216	-67.5742
rs10088444	0.000462357	-68.3628	-67.6991
rs4515601	5.62205e-05	-70.4699	-69.8255
rs7835845	0.000442283	-68.4072	-67.7435
rs7828497	0.000399356	-68.5093	-67.7834
rs16892543	0.00179366	-67.0072	-66.4192
rs28907872	8.97188e-07	-74.6077	-73.9428
rs28907871	1.00909e-06	-74.4901	-73.8544
rs13256784	1.74317e-05	-71.6409	-70.641
rs4246109	0.00250002	-66.6751	-66.0068
rs4246111	0.00238925	-66.7204	-66.046
rs12677791	2.07128e-05	-71.4684	-72.6799
rs16881203	0.00260142	-66.6354	-65.9235
rs73692229	1.15019e-06	-74.3592	-73.7207
rs4961086	5.20681e-05	-70.5466	-69.8412
rs4961087	5.14347e-05	-70.5589	-69.8412
rs4246112	4.92401e-05	-70.6025	-69.8789
rs4246113	4.90963e-05	-70.6054	-69.8789
rs10504845	0.00159831	-67.1225	-66.4192
rs16881281	2.59564e-05	-71.2427	-70.2188
rs4961089	7.17133e-05	-70.2265	-69.4406
rs4395935	0.00534304	-65.9156	-65.822
rs4961090	9.2052e-05	-69.9768	-69.2388
rs7825672	0.00658072	-65.7073	-65.6137
rs4548227	9.58199e-05	-69.9367	-69.1958
rs35175011	0.00678682	-65.6764	-65.5736
rs35259465	0	0	-70.7087
rs28787399	0.00558305	-65.8717	-65.7823
rs9656892	9.60942e-05	-69.9338	-69.1958
rs7009149	0.000101123	-69.8828	-69.1567
rs58644813	0.00438073	-66.1142	-66.1115
rs10955586	0.000103273	-69.8618	-69.1567
rs7823223	0.00546291	-65.8934	-65.8661
rs6469364	0.00833374	-65.4711	-65.4579
rs13250349	0.00038827	-68.5375	-68.6072
rs58255283	0.00486349	-66.0097	-66.0722
rs6994283	0.00375599	-66.2681	-66.2765
rs13262875	0.00442285	-66.1046	-66.1942
rs7006944	0.000286308	-68.8421	-68.9548
rs71526933	3.71123e-05	-70.8852	-69.9682
rs10481112	9.22765e-05	-69.9744	-69.3205
rs10100170	0.00255488	-66.6534	-66.7036
rs6984041	0.0041939	-66.1578	-66.2376
rs7004601	0.000323781	-68.7191	-68.9181
rs4461943	0.000323781	-68.7191	-68.9181
rs13261175	0.00359693	-66.3113	-66.4404
rs4497011	0.000283474	-68.852	-69.0717
rs6989866	0.000929865	-67.6641	-66.9718
rs36116061	6.13147e-06	-72.6857	-71.8521
rs6469372	0.000275717	-68.8798	-69.11
rs4483202	0.00010083	-69.8857	-69.2387
rs4320597	0.000101162	-69.8824	-69.2387
rs1394511	0.0043459	-66.1222	-66.2765
rs4275260	9.76167e-05	-69.9181	-69.2777
rs1857753	9.79738e-05	-69.9145	-69.2777
rs34051963	0.00400349	-66.2042	-66.3586
rs1910730	0.00390904	-66.2281	-66.3974
rs58418586	0.00276202	-66.5754	-66.7602
rs1857754	0.000102897	-69.8654	-69.2387
rs1857755	0.000103983	-69.8549	-69.2387
rs1504801	0.00325927	-66.4099	-66.6413
rs75617330	3.11241e-05	-71.0612	-70.094
rs56231945	0.00476785	-66.0295	-66.2143
rs56187488	0.000675101	-67.9843	-67.3176
rs10283316	0.000103983	-69.8549	-69.2387
rs67312178	0.00486665	-66.009	-66.2143
rs4246115	9.65096e-05	-69.9295	-69.3205
rs7003388	0.00467878	-66.0484	-66.2537
rs7002751	0.00447889	-66.092	-66.2973
rs6989402	0.00489313	-66.0036	-66.2143
rs4434662	9.65096e-05	-69.9295	-69.3205
rs1463923	0.0006235	-68.0638	-67.4035
rs4961093	0.000101076	-69.8833	-69.2777
rs71526936	2.96093e-05	-71.1111	-70.1565
rs28417952	0.000100021	-69.8938	-69.3205
rs79616878	2.4592e-05	-71.2967	-70.3425
rs1012116	0.00480538	-66.0217	-66.253
rs4369037	0.00323617	-66.417	-66.6798
rs2134964	8.14717e-05	-70.0989	-69.5213
rs12548636	0.000105946	-69.8362	-69.2777
rs13259754	3.09666e-05	-71.0663	-70.1269
rs12155796	7.67468e-05	-70.1587	-69.5597
rs12156301	8.22813e-05	-70.089	-69.4829
rs12155798	8.22813e-05	-70.089	-69.4829
rs13258797	2.55463e-05	-71.2587	-70.2947
rs1394519	9.21425e-05	-69.9758	-69.4018
rs1394518	9.18163e-05	-69.9794	-69.4018
rs1394517	9.21425e-05	-69.9758	-69.4018
rs35660410	0.000521697	-68.2421	-68.6846
rs4961094	9.21425e-05	-69.9758	-69.4018
rs4961095	0.000341455	-68.666	-69.1079
rs4961096	9.21425e-05	-69.9758	-69.4018
rs1875904	9.21425e-05	-69.9758	-69.4018
rs12682164	9.65301e-05	-69.9293	-69.3592
rs4604492	0.000268463	-68.9065	-69.148
rs11774961	0.000142715	-69.5383	-69.9069
rs13279115	0.000203113	-69.1854	-69.5988
rs2134963	4.52992e-05	-70.6859	-70.0723
rs2174367	4.84323e-05	-70.619	-69.9952
rs16882065	0.000204308	-69.1795	-69.5988
rs6992417	0.00176441	-67.0236	-67.3033
rs28705947	4.57744e-05	-70.6754	-70.0723
rs1394514	4.64309e-05	-70.6612	-70.0723
rs1504804	4.64309e-05	-70.6612	-70.0723
rs1504805	5.48964e-05	-70.4937	-69.8768
rs13269593	4.67754e-05	-70.6538	-70.0723
rs10504842	0.000224815	-69.0839	-69.5986
rs11994538	0.000175911	-69.3292	-69.8325
rs13278603	6.98645e-05	-70.2526	-69.3681
rs13275559	4.67564e-05	-70.6542	-70.0723
rs13274493	0.000172046	-69.3514	-69.871
rs7822566	5.64691e-05	-70.4655	-69.8768
rs28445522	5.4202e-05	-70.5064	-69.9177
rs55758944	6.04105e-05	-70.398	-69.995
rs28671153	4.32691e-05	-70.7317	-70.1531
rs34912085	0.000178129	-69.3167	-69.871
rs35549010	0.000182011	-69.2951	-69.8324
rs13277579	4.95581e-05	-70.596	-70.0358
rs1112164	5.29638e-05	-70.5296	-69.9585
rs10504840	0.000210244	-69.1509	-69.7935
rs13258321	0.000200429	-69.1987	-69.7588
rs13251103	5.37477e-05	-70.5149	-69.9585
rs7838159	5.37477e-05	-70.5149	-69.9585
rs4305946	5.37477e-05	-70.5149	-69.9585
rs79668160	0	0	-73.9537
rs1504797	4.26634e-05	-70.7458	-69.84
rs16882450	8.85263e-05	-70.0159	-69.4025
rs55674305	9.39914e-05	-69.956	-69.3602
rs56084092	9.39914e-05	-69.956	-69.3602
rs1504798	0.000348113	-68.6466	-69.1856
rs1504799	0.000557486	-68.1757	-68.7255
rs13271448	0.000605271	-68.0935	-68.6845
rs821116	9.50296e-05	-69.945	-69.3179
rs821115	0.000402396	-68.5017	-69.0696
rs821114	9.63718e-05	-69.931	-69.3179
rs34583542	0.000594514	-68.1114	-68.6845
rs34578339	0.000106469	-69.8313	-69.0237
rs821113	0.000412086	-68.4779	-69.0335
rs821112	0.000729512	-67.9068	-68.5281
rs73291155	0.00314466	-66.4457	-66.8826
rs821111	7.7939e-05	-70.1432	-69.5621
rs7820710	0.0031607	-66.4406	-66.8826
rs13279451	0.00385123	-66.243	-66.6413
rs1094206	9.9106e-05	-69.903	-69.3179
rs2134962	9.73534e-05	-69.9208	-69.3179
rs1825876	0.000570372	-68.1529	-68.685
rs3105409	9.98038e-05	-69.896	-69.3179
rs35795205	0.00320741	-66.4259	-66.8405
rs821100	0.000307621	-68.7703	-68.0778
rs13281505	0.000556888	-68.1768	-68.8385
rs821096	8.85498e-05	-70.0156	-69.4825
rs821095	0.000112795	-69.7736	-69.2371
rs821094	0.000739759	-67.8928	-68.5668
rs821093	0.000109326	-69.8048	-69.2796
rs16882957	0.000563652	-68.1647	-68.8385
rs1685546	9.345e-05	-69.9617	-69.4404
rs1700138	9.23553e-05	-69.9735	-69.4404
rs1700137	9.46453e-05	-69.949	-69.3602
rs1601817	8.67445e-05	-70.0362	-69.4404
rs34392627	0.000696221	-67.9535	-68.526
rs1604920	9.73534e-05	-69.9208	-69.3179
rs13256013	0.00419782	-66.1568	-66.5603
rs1094204	2.73208e-05	-71.1915	-70.6611
rs67769525	0.00128952	-67.3371	-67.8353
rs6469426	2.06523e-05	-71.4713	-70.5247
rs1094203	0.00134106	-67.2979	-67.7961
rs1094202	2.6471e-05	-71.2231	-70.6775
rs821104	0.00134913	-67.292	-67.7961
rs821103	3.18256e-05	-71.0389	-70.4936
rs821102	0.00134106	-67.2979	-67.7961
rs2171482	0.00130431	-67.3257	-67.8353
rs1094198	0.00130431	-67.3257	-67.8353
rs1094196	0.00126679	-67.3549	-67.8705
rs1094195	0.00127369	-67.3495	-67.8705
rs1685541	2.65736e-05	-71.2192	-70.6775
rs3105407	3.47774e-05	-70.9502	-70.4163
rs3110414	3.34549e-05	-70.989	-70.455
rs3110415	3.34549e-05	-70.989	-70.455
rs3110416	3.46206e-05	-70.9547	-70.4163
rs3105406	0.000182049	-69.2949	-68.6885
rs3110417	0.000168305	-69.3734	-68.767
rs3105405	3.26736e-05	-71.0126	-70.4751
rs13280546	1.33073e-06	-74.2134	-73.1959
rs821121	3.51896e-05	-70.9384	-70.4162
rs821120	3.60146e-05	-70.9152	-70.4162
rs821119	3.58697e-05	-70.9193	-70.4162
rs821118	2.61076e-05	-71.2369	-70.761
rs1700143	0.001471	-67.2055	-67.7961
rs1685559	3.24068e-05	-71.0208	-70.514
rs821117	3.50404e-05	-70.9427	-70.436
rs866592	2.74284e-05	-71.1876	-70.6611
rs2656312	3.29448e-05	-71.0043	-70.4936
rs3105403	0.000982432	-67.6091	-68.1462
rs1700150	3.09788e-05	-71.0659	-70.5283
rs1386767	3.09788e-05	-71.0659	-70.5283
rs1601821	3.73636e-05	-70.8785	-70.3261
rs1601820	3.71704e-05	-70.8837	-70.3424
rs1601819	3.71704e-05	-70.8837	-70.3424
rs1601818	2.97743e-05	-71.1055	-70.549
rs1685554	3.19243e-05	-71.0358	-70.4751
rs1685553	3.60154e-05	-70.9152	-70.3813
rs1685552	3.71704e-05	-70.8837	-70.3424
rs1700154	3.74462e-05	-70.8763	-70.3424
rs1700155	3.09538e-05	-71.0667	-70.5141
rs1685551	3.56121e-05	-70.9265	-70.3813
rs1617649	3.58892e-05	-70.9187	-70.3813
rs1685549	3.49513e-05	-70.9452	-70.3814
rs35432728	9.22149e-07	-74.5802	-73.5599
rs1103868	3.11368e-05	-71.0608	-70.4751
rs1094207	0.00126061	-67.3598	-67.8353
rs1094208	3.00565e-05	-71.0961	-70.5141
rs1094209	2.99454e-05	-71.0998	-70.5141
rs1094210	3.60805e-05	-70.9134	-70.3425
rs2450827	0.000216188	-69.123	-69.7475
rs4563940	3.44377e-05	-70.96	-70.3817
rs1685534	3.71297e-05	-70.8847	-70.3065
rs1700141	3.84919e-05	-70.8487	-70.267
rs10094691	3.1912e-05	-71.0362	-70.4365
rs4625076	3.63487e-05	-70.906	-70.3424
rs2656311	3.0452e-05	-71.083	-70.4761
rs1394516	3.15736e-05	-71.0468	-70.4365
rs821109	0.00124641	-67.3711	-67.7968
rs821108	3.96114e-05	-70.82	-70.231
rs821107	4.83627e-05	-70.6204	-70.0425
rs1906449	3.11013e-05	-71.0619	-70.2473
rs2200669	3.10281e-05	-71.0643	-70.2473
rs11996834	3.32039e-05	-70.9965	-70.1719
rs58139040	4.13188e-06	-73.0804	-73.5732
rs7013550	3.30232e-05	-71.002	-70.1719
rs55806463	3.30991e-05	-70.9997	-70.1719
rs139292829	1.08789e-05	-72.1123	-72.6807
rs16883803	9.58625e-06	-72.2388	-72.788
rs7835734	0.00329454	-66.3991	-66.7534
rs6469448	0.00333095	-66.3882	-66.7534
rs1352320	3.52485e-05	-70.9367	-70.096
rs716881	0.00336791	-66.3771	-66.7534
rs7013582	1.82725e-05	-71.5938	-70.7502
rs6989995	0.00332738	-66.3892	-66.716
rs77144076	7.63833e-06	-72.466	-73.0085
rs35169378	3.04062e-05	-71.0845	-70.2293
rs34192269	0.00149816	-67.1872	-67.5356
rs71526938	0.00149816	-67.1872	-67.5356
rs13274549	2.5208e-05	-71.272	-70.4166
rs11989139	2.5208e-05	-71.272	-70.4166
rs35528030	2.42494e-05	-71.3108	-70.4554
rs71526939	0.00147769	-67.2009	-67.5713
rs4524843	2.79589e-05	-71.1684	-70.3068
rs7829490	0.00137858	-67.2704	-67.6466
rs17671962	0	0	-73.8642
rs7813334	2.48684e-05	-71.2856	-70.6014
rs11989655	4.3355e-05	-70.7297	-69.9128
rs11997591	2.2993e-05	-71.364	-70.567
rs7834603	2.29285e-05	-71.3668	-70.567
rs2171480	0.00133163	-67.305	-67.4805
rs35543348	0.00142234	-67.2391	-67.3666
rs7018143	0.000542819	-68.2024	-68.3453
rs1825877	0.000561788	-68.168	-68.311
rs71526941	0.00325834	-66.4102	-66.5534
rs7007255	0.00346871	-66.3476	-66.5168
rs6990293	2.57188e-05	-71.2519	-70.4166
rs7017757	0.00322505	-66.4205	-66.5534
rs6981619	0.000534387	-68.218	-68.3453
rs7813797	0.000534387	-68.218	-68.3453
rs7826357	0.00311199	-66.4562	-66.5939
rs73692422	0.00357771	-66.3167	-66.5168
rs1487960	3.61498e-05	-70.9115	-70.0791
rs6988481	0.000568787	-68.1557	-68.2728
rs16884181	0.000568252	-68.1566	-68.2728
rs28509386	8.5045e-06	-72.3586	-71.3537
rs34734754	5.60035e-05	-70.4738	-69.4337
rs10504862	5.23562e-05	-70.5411	-69.6851
rs10504861	0.0015256	-67.169	-67.256
rs1386761	0.00292425	-66.5184	-66.6304
rs6989533	0.00303274	-66.4819	-66.5939
rs6990990	0.00291024	-66.5232	-66.6304
rs13281639	0.00114194	-67.4587	-67.5808
rs10504860	5.2106e-05	-70.5459	-69.6851
rs16884208	0.0029424	-66.5122	-66.5939
rs67422774	3.02988e-05	-71.0881	-70.2293
rs34976907	0.00109671	-67.4991	-67.5808
rs35021587	0.00109095	-67.5044	-67.5808
rs7003288	0.00108581	-67.5091	-67.5808
rs6983769	0.000575727	-68.1435	-68.1999
rs7007660	0.00103853	-67.5536	-67.62
rs6983955	0.00103853	-67.5536	-67.62
rs7003595	0.00103853	-67.5536	-67.62
rs13276718	0.00102348	-67.5682	-67.62
rs16884246	0.00109715	-67.4987	-67.5454
rs6994263	0.000553594	-68.1827	-68.2
rs16884251	0.00119058	-67.417	-67.5808
rs34366260	0.000624415	-68.0624	-68.1999
rs13271846	0.00121416	-67.3974	-67.5453
rs4425798	0.00125005	-67.3682	-67.5059
rs4295707	0.00125005	-67.3682	-67.5059
rs16884273	0.00124399	-67.3731	-67.5059
rs10504859	0.00128901	-67.3375	-67.4704
rs73692426	0.000671009	-67.9904	-68.0921
rs10504858	2.66685e-05	-71.2157	-70.2126
rs34536619	0.00107856	-67.5158	-67.6638
rs35768850	0.00111583	-67.4818	-67.6249
rs16884286	0.00111583	-67.4818	-67.6249
rs16884288	0.00126919	-67.353	-67.4805
rs58035549	0.00127521	-67.3483	-67.4704
rs34846572	0.00132668	-67.3087	-67.4308
rs57990479	0.00127521	-67.3483	-67.4704
rs55739288	0.0013203	-67.3136	-67.4308
rs55916369	0.00131325	-67.3189	-67.4308
rs34798151	0.00131325	-67.3189	-67.4308
rs16884292	0.00135443	-67.288	-67.3952
rs1844054	6.16796e-05	-70.3772	-69.577
rs34993870	0.00150941	-67.1797	-67.3594
rs34590656	0.00150941	-67.1797	-67.3594
rs16884309	0.00140537	-67.2511	-67.4308
rs34165590	0.00125328	-67.3656	-67.5453
rs16884315	0.00139767	-67.2566	-67.4308
rs35447172	0.00139767	-67.2566	-67.4308
rs60022717	0.000752704	-67.8755	-68.0185
rs55782532	0.00139002	-67.2621	-67.4308
rs73692432	0.00149292	-67.1907	-67.3594
rs16892659	0.00161025	-67.115	-67.2838
rs35385383	0.00138319	-67.267	-67.4308
rs34743788	0.00138319	-67.267	-67.4308
rs35419681	0.00138319	-67.267	-67.4308
rs55999909	0.0014775	-67.2011	-67.3594
rs1352318	0.000741011	-67.8912	-68.0185
rs1352317	0.000741011	-67.8912	-68.0185
rs2338248	0.00137566	-67.2725	-67.4308
rs71526947	0.00136893	-67.2774	-67.4308
rs7819913	0.00136151	-67.2828	-67.4308
rs35658727	0.0014623	-67.2114	-67.3594
rs36053303	0.000737039	-67.8965	-68.0185
rs35215833	0.00070835	-67.9362	-68.0534
rs7837253	3.62538e-05	-70.9086	-70.0793
rs1580508	0.00136151	-67.2828	-67.4308
rs1580507	0.000733491	-67.9014	-68.0185
rs34177849	0.00140409	-67.252	-67.3952
rs35523032	0.000729578	-67.9067	-68.0185
rs13253563	0.00150607	-67.1819	-67.3196
rs58733993	0.00151424	-67.1765	-67.3196
rs7814164	0.00149877	-67.1868	-67.3196
rs13263450	0.00149877	-67.1868	-67.3196
rs7820247	0.0015535	-67.1509	-67.2838
rs1487961	0.0015535	-67.1509	-67.2838
rs71526948	0.000777572	-67.843	-67.9447
rs12681181	3.75735e-05	-70.8729	-70.0436
rs28703089	2.09666e-05	-71.4562	-70.46
rs35367857	0.00150607	-67.1819	-67.3196
rs2129780	0.00160181	-67.1203	-67.2438
rs16884419	0.000229402	-69.0637	-68.2116
rs34805957	0.00774958	-65.5438	-66.0891
rs35672725	0.00582173	-65.8298	-66.263
rs11988322	0.000652075	-68.019	-68.1584
rs35715471	0.00600683	-65.7985	-66.2257
rs10504857	0.005349	-65.9145	-66.3416
rs71526949	0.00703759	-65.6401	-66.0673
rs57311533	0.00791423	-65.5227	-65.9499
rs36053186	0.00650093	-65.7195	-66.1466
rs77748796	0.0054886	-65.8887	-66.3044
rs7829835	0.00642689	-65.7309	-66.1466
rs34272390	0.0111521	-65.1798	-65.7889
rs16884476	0.0059743	-65.8039	-66.2257
rs7838490	0.00869176	-65.429	-65.8447
rs34246550	0.00908619	-65.3847	-65.8064
rs67264423	0.00322976	-66.419	-66.5946
rs35871366	0.00335186	-66.3819	-66.5575
rs66766214	0.00335186	-66.3819	-66.5575
rs35380858	0.00622788	-65.7624	-66.1841
rs34976712	0.00726817	-65.6079	-66.0296
rs7833159	0.00726817	-65.6079	-66.0296
rs7814649	0.00646571	-65.7249	-66.1466
rs7833613	0.00757938	-65.566	-65.9877
rs57236056	0.00779834	-65.5375	-65.9877
rs57251672	0.000646872	-68.027	-68.2929
rs57772961	0.0019037	-66.9476	-67.0514
rs58163231	0.000845506	-67.7592	-68.0252
rs143197442	0	0	-73.5267
rs71526952	0.0114121	-65.1567	-65.8251
rs7012882	0.000473086	-68.3399	-68.6133
rs76767584	0	0	-73.3772
rs71526953	0.00735207	-65.5964	-66.0296
rs13256903	0.00708028	-65.6341	-66.0673
rs13267565	0.00337071	-66.3763	-66.5575
rs13268482	0.00791423	-65.5227	-65.9499
rs67865942	0.00796223	-65.5167	-65.9499
rs11998171	0.000810428	-67.8016	-68.0749
rs6994311	0.000783819	-67.835	-68.1145
rs56945692	0.00805453	-65.5052	-65.9499
rs60622165	0.00841127	-65.4618	-65.912
rs13274015	0.0008492	-67.7549	-68.0749
rs34587669	0.00932727	-65.3585	-65.8319
rs36025043	0.00463532	-66.0577	-66.321
rs13275791	0.0044712	-66.0938	-66.5482
rs13268211	0.00496474	-65.9891	-66.438
rs13265056	0.0118213	-65.1215	-65.9238
rs66469903	0.00437462	-66.1156	-66.5129
rs7845305	0.00195167	-66.9227	-66.5228
rs35209645	0.0123329	-65.0791	-65.8251
rs71526955	0.0115681	-65.1432	-65.8613
rs4484741	0.000316062	-68.7432	-68.9634
rs9969514	0.000345277	-68.6548	-68.8607
rs35529952	0.000862449	-67.7394	-68.2494
rs4269585	0.000409984	-68.483	-68.693
rs4534168	0.00141772	-67.2424	-68.0442
rs11994353	2.00934e-05	-71.4988	-70.9891
rs10087008	2.76805e-05	-71.1784	-70.823
rs34893064	0.000341004	-68.6673	-69.4224
rs13272330	0.00117619	-67.4291	-68.1799
rs10086545	0.000105927	-69.8364	-69.4104
rs13263416	0.00124996	-67.3683	-68.0773
rs7459591	0.000222933	-69.0923	-68.5731
rs35502456	0.000263823	-68.9239	-68.0536
rs59641120	0.00267669	-66.6068	-67.8267
rs7016567	0.000138776	-69.5663	-69.8614
rs7005593	2.6576e-05	-71.2192	-70.7168
rs9297524	1.26479e-05	-71.9617	-72.3147
rs4961102	1.27521e-05	-71.9535	-72.156
rs6986246	0.00315245	-66.4432	-67.353
rs6990941	0.00409292	-66.1822	-67.0564
rs34554968	0.00213763	-66.8317	-67.9688
rs12334864	0.00293789	-66.5137	-67.3879
rs11995369	4.25518e-05	-70.7484	-71.5914
rs4584183	4.329e-06	-73.0338	-72.5573
rs71526958	0.00363948	-66.2996	-67.353
rs11786275	7.45461e-06	-72.4903	-72.0316
rs13251450	1.41834e-05	-71.8471	-72.2472
rs34138800	0.00368412	-66.2874	-67.5687
rs7824999	3.15536e-06	-73.3501	-73.0681
rs13255326	1.15826e-05	-72.0497	-72.5921
rs4961103	9.07333e-06	-72.2938	-71.8943
rs35843473	0.00083067	-67.7769	-67.9319
rs12707856	7.75431e-06	-72.4509	-73.0078
rs10755910	9.67771e-06	-72.2293	-72.6016
rs13257525	0.00308129	-66.4661	-68.002
rs7819189	8.33296e-06	-72.3789	-73.0038
rs35716194	0.00285796	-66.5413	-67.8267
rs4573324	3.32229e-06	-73.2985	-73.0397
rs35350026	0.00339286	-66.3697	-68.0019
rs4465015	6.10027e-06	-72.6908	-72.1324
rs35617699	0.00346984	-66.3473	-67.9312
rs35642681	0.00308284	-66.4656	-67.7928
rs74584457	0.00246647	-66.6886	-67.9315
rs5010008	2.62738e-06	-73.5332	-73.1889
rs4592089	7.37431e-06	-72.5012	-73.0915
rs6994772	1.29529e-05	-71.9378	-72.6152
rs7006971	3.90898e-06	-73.1359	-72.2021
rs28783381	0.000760936	-67.8646	-68.0733
rs11776738	5.79227e-06	-72.7426	-72.363
rs16886095	0.000161004	-69.4177	-69.6398
rs35534012	0.000456949	-68.3746	-69.7969
rs7826741	0.000117445	-69.7332	-69.8305
rs7842374	0.000938132	-67.6553	-69.0565
rs7833665	0.000496943	-68.2907	-69.7337
rs7829812	0.000437824	-68.4174	-69.8597
rs34919099	0.000434211	-68.4256	-69.8597
rs1391631	7.70045e-06	-72.4579	-73.1781
rs1032645	1.95637e-06	-73.8281	-73.0702
rs1603793	9.45846e-07	-74.5548	-73.5831
rs6990619	1.03969e-06	-74.4602	-73.6649
rs6992064	1.15141e-05	-72.0556	-73.1286
rs71526972	0.00018301	-69.2896	-70.2497
rs13249157	0.000147881	-69.5028	-70.2819
rs1391636	3.84525e-06	-73.1523	-73.4183
rs7005935	1.45768e-06	-74.1223	-73.3014
rs1391634	2.46642e-06	-73.5964	-73.3335
rs6988907	1.44029e-06	-74.1343	-73.6384
rs11997183	5.75509e-05	-70.4465	-70.4003
rs2133254	8.34236e-07	-74.6804	-73.7076
rs13277737	0	0	-72.0251
rs35740326	0.000274301	-68.8849	-69.997
rs4314691	2.53154e-06	-73.5703	-73.1031
rs4571771	2.54393e-06	-73.5655	-73.103
rs6993469	1.67972e-05	-71.678	-70.7521
rs7011842	8.35501e-07	-74.6789	-73.7359
rs33999707	1.99751e-06	-73.8073	-73.38
rs36125431	0.000229483	-69.0633	-70.1454
rs34201753	1.19621e-06	-74.32	-73.8892
rs7004633	1.31753e-05	-71.9208	-71.001
rs7005110	1.10297e-05	-72.0986	-71.1507
rs71526973	7.28326e-05	-70.211	-70.0002
