## Supplementary material for "Characterization of shared and ancestry-specific signals driving complex traits using multi-ancestry fine-mapping": mscaviar_results_study0_post.txt

SNP_ID	Prob_in_pCausalSet
rs34765997	1.61763e-06
rs6981717	3.06272e-05
rs28907588	1.5869e-05
rs28589951	1.1991e-06
rs28639477	1.21009e-06
rs11986591	1.4951e-05
rs28730305	1.18448e-06
rs28542805	1.12192e-06
rs7821734	3.58279e-05
rs10099839	3.70301e-05
rs13282499	6.07635e-05
rs2139481	7.01764e-05
rs17666091	2.13383e-06
rs10104620	4.10888e-05
rs10091022	4.31174e-05
rs6469298	0.000143815
rs939280	0.000148083
rs13261169	0.000253621
rs4504685	0.00112924
rs4514028	0.00117589
rs6469299	1.74266e-06
rs16879913	0.000160216
rs13264048	0.000149139
rs13256568	0.000159813
rs7357576	0.00015973
rs7357573	0.000154522
rs7357575	0.000154522
rs11777424	5.79557e-05
rs2049073	1.39509e-05
rs1879201	1.10777e-05
rs28904614	0.000154199
rs1949530	0.000839366
rs12682181	0.0010101
rs17666490	0.00212054
rs10094119	0.00101594
rs28649468	0.000138097
rs16880075	1.46524e-05
rs28678551	0.000138097
rs10092380	0.00101687
rs13439559	0.000133659
rs16880086	0.000917669
rs10113080	0.000133765
rs34725691	0.00288023
rs7818066	6.7092e-06
rs28904593	5.18237e-07
rs7010876	0.00223764
rs5016164	1.63949e-05
rs6994019	0.00197795
rs1915017	0.030409
rs11988576	0.000361158
rs16880416	0.000577833
rs1467251	0.000557576
rs1467250	0.000538001
rs1467249	0.000538001
rs10955542	0.0263539
rs7835822	0.000499505
rs10096812	0.000647051
rs4043663	0.0263539
rs11782646	0.00266798
rs10094746	0.000499911
rs11991179	0.000622603
rs11998148	0.000480703
rs7015655	0.000448381
rs1401860	0.000432323
rs35658486	4.9616e-05
rs2222294	5.41688e-05
rs4147332	0.000298161
rs7010604	0.000597409
rs71526930	4.65894e-05
rs6993710	0.000575172
rs1915018	0.032843
rs1915019	0.0394713
rs1915020	0.000417022
rs1401864	0.000301139
rs13248408	4.7998e-05
rs16880580	4.7998e-05
rs13249155	0.000600866
rs1915023	0.000417638
rs7817382	2.08811e-05
rs7017637	3.42958e-05
rs1915024	0.000312945
rs1519930	9.9728e-05
rs13277770	0.000282773
rs1879202	0.000291638
rs1879203	2.59598e-05
rs28630437	5.80304e-05
rs139463877	1.15654e-06
rs7011035	5.80304e-05
rs36013966	0.0216839
rs116972207	1.12768e-06
rs17729482	4.11062e-05
rs11986810	0.0223703
rs10955556	0.0138226
rs116407223	4.01532e-05
rs28587629	4.23267e-05
rs10100297	0.000131024
rs10105759	3.75048e-05
rs35267712	3.75048e-05
rs3851539	0.000411207
rs3844198	0.0129225
rs4463475	0.00233085
rs71526931	3.75048e-05
rs7821897	3.3142e-05
rs7837860	0.00158655
rs35889496	0.000238181
rs7014590	0.000702059
rs10088444	0.000612001
rs4515601	7.40581e-05
rs7835845	0.000585427
rs7828497	0.000536902
rs16892543	0.00233185
rs28907872	1.1761e-06
rs28907871	1.31456e-06
rs13256784	2.53196e-05
rs4246109	0.00331292
rs4246111	0.00317087
rs12677791	2.16605e-05
rs16881203	0.00348488
rs73692229	1.50119e-06
rs4961086	6.96276e-05
rs4961087	6.89941e-05
rs4246112	6.61497e-05
rs4246113	6.60059e-05
rs10504845	0.00213651
rs16881281	3.7993e-05
rs4961089	9.7932e-05
rs4395935	0.00632088
rs4961090	0.000124134
rs7825672	0.00778508
rs4548227	0.000129311
rs35175011	0.00804046
rs35259465	7.3792e-06
rs28787399	0.00660055
rs9656892	0.000129585
rs7009149	0.000135952
rs58644813	0.00511279
rs10955586	0.000138102
rs7823223	0.00639858
rs6469364	0.00974118
rs13250349	0.000448601
rs58255283	0.00562486
rs6994283	0.00437668
rs13262875	0.00509683
rs7006944	0.000328915
rs71526933	5.25788e-05
rs10481112	0.00012184
rs10100170	0.00295981
rs6984041	0.00483926
rs7004601	0.000367981
rs4461943	0.000367981
rs13261175	0.00412382
rs4497011	0.000321375
rs6989866	0.00123956
rs36116061	8.47401e-06
rs6469372	0.000312193
rs4483202	0.000132912
rs4320597	0.000133245
rs1394511	0.00496659
rs4275260	0.000128472
rs1857753	0.00012883
rs34051963	0.00457527
rs1910730	0.00445909
rs58418586	0.00314467
rs1857754	0.000134979
rs1857755	0.000136065
rs1504801	0.00369023
rs75617330	4.47614e-05
rs56231945	0.0054284
rs56187488	0.000894244
rs10283316	0.000136065
rs67312178	0.00552719
rs4246115	0.000126073
rs7003388	0.00531382
rs7002751	0.0050868
rs6989402	0.00555367
rs4434662	0.000126073
rs1463923	0.000824607
rs4961093	0.000131932
rs71526936	4.24197e-05
rs28417952	0.000129585
rs79616878	3.52265e-05
rs1012116	0.00544084
rs4369037	0.00365085
rs2134964	0.000105653
rs12548636	0.000136802
rs13259754	4.41618e-05
rs12155796	0.000100017
rs12156301	0.000107411
rs12155798	0.000107411
rs13258797	3.67018e-05
rs1394519	0.000119394
rs1394518	0.000119068
rs1394517	0.000119394
rs35660410	0.000577522
rs4961094	0.000119394
rs4961095	0.000378001
rs4961096	0.000119394
rs1875904	0.000119394
rs12682164	0.000124968
rs4604492	0.000303576
rs11774961	0.000159136
rs13279115	0.00022547
rs2134963	5.92314e-05
rs2174367	6.34825e-05
rs16882065	0.000226665
rs6992417	0.0019867
rs28705947	5.97066e-05
rs1394514	6.03631e-05
rs1504804	6.03631e-05
rs1504805	7.18407e-05
rs13269593	6.07076e-05
rs10504842	0.000247172
rs11994538	0.000193598
rs13278603	9.80551e-05
rs13275559	6.06886e-05
rs13274493	0.000189063
rs7822566	7.34134e-05
rs28445522	7.0466e-05
rs55758944	7.54607e-05
rs28671153	5.61194e-05
rs34912085	0.000195145
rs35549010	0.000199699
rs13277579	6.40084e-05
rs1112164	6.85765e-05
rs10504840	0.000228631
rs13258321	0.00021947
rs13251103	6.93604e-05
rs7838159	6.93604e-05
rs4305946	6.93604e-05
rs79668160	2.87567e-07
rs1504797	6.02458e-05
rs16882450	0.00011576
rs55674305	0.000122402
rs56084092	0.000122402
rs1504798	0.000381922
rs1504799	0.00061107
rs13271448	0.000661095
rs821116	0.00012467
rs821115	0.000440365
rs821114	0.000126012
rs34583542	0.000650338
rs34578339	0.000146254
rs821113	0.000451452
rs821112	0.000794794
rs73291155	0.00348322
rs821111	0.000101153
rs7820710	0.00349926
rs13279451	0.00428218
rs1094206	0.000128746
rs2134962	0.000126993
rs1825876	0.00062617
rs3105409	0.000129444
rs35795205	0.00356054
rs821100	0.000410088
rs13281505	0.000604735
rs821096	0.000113689
rs821095	0.00014493
rs821094	0.000802557
rs821093	0.000140122
rs16882957	0.000611499
rs1685546	0.00011967
rs1700138	0.000118575
rs1700137	0.000123055
rs1601817	0.000112964
rs34392627	0.000761642
rs1604920	0.000126993
rs13256013	0.00466515
rs1094204	3.5047e-05
rs67769525	0.00142008
rs6469426	2.95141e-05
rs1094203	0.00147684
rs1094202	3.40713e-05
rs821104	0.00148491
rs821103	4.09631e-05
rs821102	0.00147684
rs2171482	0.00143487
rs1094198	0.00143487
rs1094196	0.00139284
rs1094195	0.00139973
rs1685541	3.41738e-05
rs3105407	4.46507e-05
rs3110414	4.29527e-05
rs3110415	4.29527e-05
rs3110416	4.44939e-05
rs3105406	0.000237675
rs3110417	0.000219732
rs3105405	4.19822e-05
rs13280546	1.93619e-06
rs821121	4.50629e-05
rs821120	4.58879e-05
rs821119	4.5743e-05
rs821118	3.30974e-05
rs1700143	0.00160677
rs1685559	4.13593e-05
rs821117	4.47203e-05
rs866592	3.51545e-05
rs2656312	4.20824e-05
rs3105403	0.0010781
rs1700150	3.98046e-05
rs1386767	3.98046e-05
rs1601821	4.81699e-05
rs1601820	4.78014e-05
rs1601819	4.78014e-05
rs1601818	3.84186e-05
rs1685554	4.12329e-05
rs1685553	4.62401e-05
rs1685552	4.78014e-05
rs1700154	4.80772e-05
rs1700155	3.99062e-05
rs1685551	4.58369e-05
rs1617649	4.6114e-05
rs1685549	4.51761e-05
rs35432728	1.34042e-06
rs1103868	4.04454e-05
rs1094207	0.00139117
rs1094208	3.9009e-05
rs1094209	3.88979e-05
rs1094210	4.67115e-05
rs2450827	0.000235442
rs4563940	4.4659e-05
rs1685534	4.81501e-05
rs1700141	4.9957e-05
rs10094691	4.15881e-05
rs4625076	4.69806e-05
rs2656311	3.97524e-05
rs1394516	4.12497e-05
rs821109	0.0013821
rs821108	5.14974e-05
rs821107	6.27171e-05
rs1906449	4.27973e-05
rs2200669	4.27241e-05
rs11996834	4.58175e-05
rs58139040	4.5128e-06
rs7013550	4.56369e-05
rs55806463	4.57128e-05
rs139292829	1.18655e-05
rs16883803	1.0469e-05
rs7835734	0.00367979
rs6469448	0.00371619
rs1352320	4.88569e-05
rs716881	0.00375316
rs7013582	2.53428e-05
rs6989995	0.00372734
rs77144076	8.33827e-06
rs35169378	4.23156e-05
rs34192269	0.00167436
rs71526938	0.00167436
rs13274549	3.50813e-05
rs11989139	3.50813e-05
rs35528030	3.37472e-05
rs71526939	0.0016477
rs4524843	3.89793e-05
rs7829490	0.00153627
rs17671962	3.14501e-07
rs7813334	3.30727e-05
rs11989655	5.97012e-05
rs11997591	3.14856e-05
rs7834603	3.14212e-05
rs2171480	0.00151782
rs35543348	0.001631
rs7018143	0.000621214
rs1825877	0.000642922
rs71526941	0.00372892
rs7007255	0.00395681
rs6990293	3.55921e-05
rs7017757	0.00369563
rs6981619	0.000612782
rs7813797	0.000612782
rs7826357	0.00356386
rs73692422	0.00406581
rs1487960	4.99904e-05
rs6988481	0.000653084
rs16884181	0.000652549
rs28509386	1.23683e-05
rs34734754	8.24044e-05
rs10504862	7.28862e-05
rs10504861	0.00175866
rs1386761	0.00335997
rs6989533	0.00348462
rs6990990	0.00334596
rs13281639	0.00131037
rs10504860	7.26359e-05
rs16884208	0.00339427
rs67422774	4.22081e-05
rs34976907	0.00126513
rs35021587	0.00125938
rs7003288	0.00125423
rs6983769	0.000666396
rs7007660	0.00120047
rs6983955	0.00120047
rs7003595	0.00120047
rs13276718	0.00118542
rs16884246	0.00127165
rs6994263	0.000644263
rs16884251	0.00135901
rs34366260	0.000715083
rs13271846	0.00138866
rs4425798	0.00143157
rs4295707	0.00143157
rs16884273	0.00142551
rs10504859	0.00147709
rs73692426	0.000772007
rs10504858	3.87797e-05
rs34536619	0.00123357
rs35768850	0.00127698
rs16884286	0.00127698
rs16884288	0.00145538
rs58035549	0.0014633
rs34846572	0.00152236
rs57990479	0.0014633
rs55739288	0.00151597
rs55916369	0.00150893
rs34798151	0.00150893
rs16884292	0.00155721
rs1844054	8.45533e-05
rs34993870	0.00171957
rs34590656	0.00171957
rs16884309	0.00160105
rs34165590	0.00142778
rs16884315	0.00159334
rs35447172	0.00159334
rs60022717	0.000861411
rs55782532	0.0015857
rs73692432	0.00170308
rs16892659	0.00183693
rs35385383	0.00157887
rs34743788	0.00157887
rs35419681	0.00157887
rs55999909	0.00168766
rs1352318	0.000849718
rs1352317	0.000849718
rs2338248	0.00157133
rs71526947	0.00156461
rs7819913	0.00155718
rs35658727	0.00167246
rs36053303	0.000845746
rs35215833	0.000813331
rs7837253	5.00915e-05
rs1580508	0.00155718
rs1580507	0.000842198
rs34177849	0.00160687
rs35523032	0.000838285
rs13253563	0.00172476
rs58733993	0.00173293
rs7814164	0.00171746
rs13263450	0.00171746
rs7820247	0.00178018
rs1487961	0.00178018
rs71526948	0.000894609
rs12681181	5.19149e-05
rs28703089	3.04221e-05
rs35367857	0.00172476
rs2129780	0.00183772
rs16884419	0.000319038
rs34805957	0.00849823
rs35672725	0.00645087
rs11988322	0.000746586
rs35715471	0.00665991
rs10504857	0.00593055
rs71526949	0.00780274
rs57311533	0.00877469
rs36053186	0.00720772
rs77748796	0.00609221
rs7829835	0.00713369
rs34272390	0.0121629
rs16884476	0.00662738
rs7838490	0.00964764
rs34246550	0.0100794
rs67264423	0.00368135
rs35871366	0.00382053
rs66766214	0.00382053
rs35380858	0.00690868
rs34976712	0.00806269
rs7833159	0.00806269
rs7814649	0.00717251
rs7833613	0.00840792
rs57236056	0.00862688
rs57251672	0.00072948
rs57772961	0.00218968
rs58163231	0.000953482
rs143197442	4.40744e-07
rs71526952	0.0123869
rs7012882	0.000533041
rs76767584	5.11796e-07
rs71526953	0.00814659
rs13256903	0.00784542
rs13267565	0.00383938
rs13268482	0.00877469
rs67865942	0.00882269
rs11998171	0.000913172
rs6994311	0.000882573
rs56945692	0.00891499
rs60622165	0.00930493
rs13274015	0.000951944
rs34587669	0.0102955
rs36025043	0.00522902
rs13275791	0.00494421
rs13268211	0.00549288
rs13265056	0.0127045
rs66469903	0.00486466
rs7845305	0.00243689
rs35209645	0.0133077
rs71526955	0.0125083
rs4484741	0.000358302
rs9969514	0.000392087
rs35529952	0.00094873
rs4269585	0.000465346
rs4534168	0.00152365
rs11994353	2.56551e-05
rs10087008	3.42478e-05
rs34893064	0.000367666
rs13272330	0.00126866
rs10086545	0.000132944
rs13263416	0.00135244
rs7459591	0.000285368
rs35502456	0.000368798
rs59641120	0.00280833
rs7016567	0.000155966
rs7005593	3.38824e-05
rs9297524	1.40968e-05
rs4961102	1.44604e-05
rs6986246	0.00336393
rs6990941	0.00437746
rs34554968	0.00225183
rs12334864	0.00314213
rs11995369	4.55525e-05
rs4584183	5.47712e-06
rs71526958	0.00385096
rs11786275	9.4062e-06
rs13251450	1.57342e-05
rs34138800	0.00385453
rs7824999	3.83556e-06
rs13255326	1.26656e-05
rs4961103	1.13134e-05
rs35843473	0.000949213
rs12707856	8.45415e-06
rs10755910	1.07564e-05
rs13257525	0.00319173
rs7819189	9.0328e-06
rs35716194	0.00298961
rs4573324	4.02213e-06
rs35350026	0.0035033
rs4465015	7.86472e-06
rs35617699	0.00358838
rs35642681	0.00321902
rs74584457	0.00258501
rs5010008	3.22922e-06
rs4592089	8.01301e-06
rs6994772	1.40043e-05
rs7006971	5.55771e-06
rs28783381	0.000863848
rs11776738	7.18825e-06
rs16886095	0.000182466
rs35534012	0.000475223
rs7826741	0.00013518
rs7842374	0.000976553
rs7833665	0.000516414
rs7829812	0.000454979
rs34919099	0.000451366
rs1391631	8.2759e-06
rs1032645	2.64166e-06
rs1603793	1.35393e-06
rs6990619	1.41333e-06
rs6992064	1.2098e-05
rs71526972	0.00019463
rs13249157	0.00015914
rs1391636	4.3058e-06
rs7005935	1.99994e-06
rs1391634	2.98359e-06
rs6988907	1.82057e-06
rs11997183	6.7575e-05
rs2133254	1.19351e-06
rs13277737	1.97847e-06
rs35740326	0.00028927
rs4314691	3.19064e-06
rs4571771	3.20302e-06
rs6993469	2.38543e-05
rs7011842	1.18424e-06
rs33999707	2.4931e-06
rs36125431	0.000242379
rs34201753	1.48788e-06
rs7004633	1.86756e-05
rs7005110	1.57641e-05
rs71526973	8.78014e-05
