## Supplementary material for "Characterization of shared and ancestry-specific signals driving complex traits using multi-ancestry fine-mapping": mscaviar_results_study1_post.txt

SNP_ID	Prob_in_pCausalSet
rs34765997	1.1955e-06
rs6981717	2.11375e-05
rs28907588	1.31087e-05
rs28589951	8.24031e-07
rs28639477	8.30318e-07
rs11986591	1.2474e-05
rs28730305	8.19357e-07
rs28542805	7.73514e-07
rs7821734	2.88711e-05
rs10099839	2.98673e-05
rs13282499	5.0968e-05
rs2139481	5.89196e-05
rs17666091	1.47176e-06
rs10104620	3.32163e-05
rs10091022	3.501e-05
rs6469298	0.000115493
rs939280	0.000118825
rs13261169	0.000202371
rs4504685	0.00109669
rs4514028	0.00114199
rs6469299	1.22339e-06
rs16879913	0.00011565
rs13264048	0.000103076
rs13256568	0.000110414
rs7357576	0.00011033
rs7357573	0.000106734
rs7357575	0.000106734
rs11777424	5.34399e-05
rs2049073	9.69609e-06
rs1879201	7.70519e-06
rs28904614	0.00010641
rs1949530	0.00081887
rs12682181	0.000987834
rs17666490	0.00195261
rs10094119	0.00099276
rs28649468	9.51315e-05
rs16880075	9.97942e-06
rs28678551	9.51315e-05
rs10092380	0.00099548
rs13439559	9.20844e-05
rs16880086	0.000898838
rs10113080	9.21902e-05
rs34725691	0.00267924
rs7818066	6.46765e-06
rs7010876	0.00204466
rs5016164	1.57807e-05
rs6994019	0.0018152
rs1915017	0.0285489
rs11988576	0.000248238
rs16880416	0.000393472
rs1467251	0.000379541
rs1467250	0.000366065
rs1467249	0.000366065
rs10955542	0.0247354
rs7835822	0.000339735
rs10096812	0.000440652
rs4043663	0.0247354
rs11782646	0.0025834
rs10094746	0.00034014
rs11991179	0.0004241
rs11998148	0.00032697
rs7015655	0.000305274
rs1401860	0.000294485
rs4147332	0.000233029
rs7010604	0.000405765
rs6993710	0.000390675
rs1915018	0.0309001
rs1915019	0.0372364
rs1915020	0.000283798
rs1401864	0.000236007
rs13249155	0.000409222
rs1915023	0.000284415
rs7817382	1.70357e-05
rs7017637	2.90929e-05
rs1915024	0.000245089
rs1519930	7.68048e-05
rs13277770	0.000214916
rs1879202	0.000226506
rs1879203	2.15758e-05
rs139463877	8.08517e-07
rs36013966	0.0201865
rs116972207	7.88614e-07
rs11986810	0.0208069
rs10955556	0.0128392
rs10100297	0.000102839
rs3851539	0.000382789
rs3844198	0.0118964
rs4463475	0.00185058
rs7837860	0.00146693
rs35889496	0.000164259
rs7014590	0.000532523
rs10088444	0.000462368
rs4515601	5.62321e-05
rs7835845	0.000442294
rs7828497	0.000399366
rs16892543	0.00179367
rs28907872	9.08992e-07
rs28907871	1.02121e-06
rs13256784	1.74398e-05
rs4246109	0.00250004
rs4246111	0.00238926
rs12677791	2.0793e-05
rs16881203	0.00260143
rs73692229	1.16221e-06
rs4961086	5.2079e-05
rs4961087	5.14454e-05
rs4246112	4.92508e-05
rs4246113	4.91069e-05
rs10504845	0.00159832
rs16881281	2.59644e-05
rs4961089	7.17233e-05
rs4395935	0.00534306
rs4961090	9.20625e-05
rs7825672	0.00658074
rs4548227	9.58304e-05
rs35175011	0.00678684
rs28787399	0.00558307
rs9656892	9.61047e-05
rs7009149	0.000101134
rs58644813	0.00438075
rs10955586	0.000103284
rs7823223	0.00546294
rs6469364	0.00833377
rs13250349	0.000388294
rs58255283	0.00486351
rs6994283	0.00375602
rs13262875	0.00442287
rs7006944	0.000286332
rs71526933	3.71211e-05
rs10481112	9.2288e-05
rs10100170	0.0025549
rs6984041	0.00419392
rs7004601	0.000323808
rs4461943	0.000323808
rs13261175	0.00359696
rs4497011	0.000283501
rs6989866	0.000929876
rs36116061	6.14108e-06
rs6469372	0.000275745
rs4483202	0.000100841
rs4320597	0.000101174
rs1394511	0.00434593
rs4275260	9.76283e-05
rs1857753	9.79855e-05
rs34051963	0.00400351
rs1910730	0.00390907
rs58418586	0.00276205
rs1857754	0.000102909
rs1857755	0.000103995
rs1504801	0.0032593
rs75617330	3.11325e-05
rs56231945	0.00476788
rs56187488	0.000675113
rs10283316	0.000103995
rs67312178	0.00486667
rs4246115	9.65216e-05
rs7003388	0.00467881
rs7002751	0.00447891
rs6989402	0.00489316
rs4434662	9.65216e-05
rs1463923	0.000623511
rs4961093	0.000101088
rs71526936	2.96178e-05
rs28417952	0.000100034
rs79616878	2.46004e-05
rs1012116	0.00480541
rs4369037	0.0032362
rs2134964	8.1484e-05
rs12548636	0.000105959
rs13259754	3.09753e-05
rs12155796	7.67589e-05
rs12156301	8.22933e-05
rs12155798	8.22933e-05
rs13258797	2.55547e-05
rs1394519	9.21549e-05
rs1394518	9.18286e-05
rs1394517	9.21549e-05
rs35660410	0.000521732
rs4961094	9.21549e-05
rs4961095	0.00034149
rs4961096	9.21549e-05
rs1875904	9.21549e-05
rs12682164	9.65425e-05
rs4604492	0.000268491
rs11774961	0.000142747
rs13279115	0.000203146
rs2134963	4.53111e-05
rs2174367	4.84441e-05
rs16882065	0.000204341
rs6992417	0.00176444
rs28705947	4.57865e-05
rs1394514	4.64431e-05
rs1504804	4.64431e-05
rs1504805	5.49083e-05
rs13269593	4.67877e-05
rs10504842	0.000224852
rs11994538	0.000175947
rs13278603	6.98736e-05
rs13275559	4.67687e-05
rs13274493	0.000172083
rs7822566	5.64813e-05
rs28445522	5.42142e-05
rs55758944	6.04252e-05
rs28671153	4.32815e-05
rs34912085	0.000178167
rs35549010	0.000182049
rs13277579	4.95707e-05
rs1112164	5.29762e-05
rs10504840	0.000210286
rs13258321	0.000200467
rs13251103	5.37603e-05
rs7838159	5.37603e-05
rs4305946	5.37603e-05
rs1504797	4.26723e-05
rs16882450	8.85382e-05
rs55674305	9.40036e-05
rs56084092	9.40036e-05
rs1504798	0.00034815
rs1504799	0.000557525
rs13271448	0.000605311
rs821116	9.50414e-05
rs821115	0.000402435
rs821114	9.63837e-05
rs34583542	0.000594553
rs34578339	0.000106479
rs821113	0.000412124
rs821112	0.000729553
rs73291155	0.0031447
rs821111	7.79514e-05
rs7820710	0.00316074
rs13279451	0.00385126
rs1094206	9.91183e-05
rs2134962	9.73654e-05
rs1825876	0.000570409
rs3105409	9.98162e-05
rs35795205	0.00320744
rs821100	0.000307632
rs13281505	0.00055693
rs821096	8.85628e-05
rs821095	0.000112808
rs821094	0.000739803
rs821093	0.000109339
rs16882957	0.000563695
rs1685546	9.3463e-05
rs1700138	9.23682e-05
rs1700137	9.46576e-05
rs1601817	8.67566e-05
rs34392627	0.00069626
rs1604920	9.73654e-05
rs13256013	0.00419785
rs1094204	2.73338e-05
rs67769525	0.00128956
rs6469426	2.06608e-05
rs1094203	0.0013411
rs1094202	2.64838e-05
rs821104	0.00134917
rs821103	3.18383e-05
rs821102	0.0013411
rs2171482	0.00130435
rs1094198	0.00130435
rs1094196	0.00126683
rs1094195	0.00127373
rs1685541	2.65865e-05
rs3105407	3.47903e-05
rs3110414	3.34678e-05
rs3110415	3.34678e-05
rs3110416	3.46335e-05
rs3105406	0.000182061
rs3110417	0.000168317
rs3105405	3.26865e-05
rs13280546	1.33879e-06
rs821121	3.52027e-05
rs821120	3.6028e-05
rs821119	3.5883e-05
rs821118	2.61214e-05
rs1700143	0.00147103
rs1685559	3.24201e-05
rs821117	3.50536e-05
rs866592	2.74414e-05
rs2656312	3.29581e-05
rs3105403	0.00098247
rs1700150	3.09917e-05
rs1386767	3.09917e-05
rs1601821	3.73763e-05
rs1601820	3.71833e-05
rs1601819	3.71833e-05
rs1601818	2.9787e-05
rs1685554	3.19369e-05
rs1685553	3.60283e-05
rs1685552	3.71833e-05
rs1700154	3.74591e-05
rs1700155	3.09665e-05
rs1685551	3.56249e-05
rs1617649	3.59021e-05
rs1685549	3.49639e-05
rs35432728	9.30238e-07
rs1103868	3.11491e-05
rs1094207	0.00126065
rs1094208	3.00689e-05
rs1094209	2.99577e-05
rs1094210	3.60929e-05
rs2450827	0.000216229
rs4563940	3.445e-05
rs1685534	3.71421e-05
rs1700141	3.85042e-05
rs10094691	3.19241e-05
rs4625076	3.63612e-05
rs2656311	3.0464e-05
rs1394516	3.15856e-05
rs821109	0.00124645
rs821108	3.96237e-05
rs821107	4.8375e-05
rs1906449	3.11111e-05
rs2200669	3.10379e-05
rs11996834	3.32135e-05
rs58139040	4.17169e-06
rs7013550	3.30328e-05
rs55806463	3.31088e-05
rs139292829	1.09194e-05
rs16883803	9.62609e-06
rs7835734	0.00329457
rs6469448	0.00333098
rs1352320	3.5258e-05
rs716881	0.00336794
rs7013582	1.8282e-05
rs6989995	0.00332741
rs77144076	7.67837e-06
rs35169378	3.04156e-05
rs34192269	0.00149819
rs71526938	0.00149819
rs13274549	2.52173e-05
rs11989139	2.52173e-05
rs35528030	2.42587e-05
rs71526939	0.00147772
rs4524843	2.79682e-05
rs7829490	0.00137861
rs7813334	2.48795e-05
rs11989655	4.33647e-05
rs11997591	2.30029e-05
rs7834603	2.29384e-05
rs2171480	0.00133165
rs35543348	0.00142236
rs7018143	0.000542845
rs1825877	0.000561813
rs71526941	0.00325837
rs7007255	0.00346874
rs6990293	2.57283e-05
rs7017757	0.00322508
rs6981619	0.000534412
rs7813797	0.000534412
rs7826357	0.00311201
rs73692422	0.00357774
rs1487960	3.61594e-05
rs6988481	0.000568811
rs16884181	0.000568277
rs28509386	8.51257e-06
rs34734754	5.60113e-05
rs10504862	5.23656e-05
rs10504861	0.00152562
rs1386761	0.00292428
rs6989533	0.00303277
rs6990990	0.00291027
rs13281639	0.00114197
rs10504860	5.21153e-05
rs16884208	0.00294242
rs67422774	3.03081e-05
rs34976907	0.00109673
rs35021587	0.00109097
rs7003288	0.00108583
rs6983769	0.000575751
rs7007660	0.00103856
rs6983955	0.00103856
rs7003595	0.00103856
rs13276718	0.0010235
rs16884246	0.00109717
rs6994263	0.000553616
rs16884251	0.00119061
rs34366260	0.00062444
rs13271846	0.00121419
rs4425798	0.00125008
rs4295707	0.00125008
rs16884273	0.00124402
rs10504859	0.00128903
rs73692426	0.000671033
rs10504858	2.66766e-05
rs34536619	0.00107858
rs35768850	0.00111586
rs16884286	0.00111586
rs16884288	0.00126921
rs58035549	0.00127524
rs34846572	0.00132671
rs57990479	0.00127524
rs55739288	0.00132032
rs55916369	0.00131328
rs34798151	0.00131328
rs16884292	0.00135446
rs1844054	6.16895e-05
rs34993870	0.00150944
rs34590656	0.00150944
rs16884309	0.0014054
rs34165590	0.00125331
rs16884315	0.00139769
rs35447172	0.00139769
rs60022717	0.000752729
rs55782532	0.00139005
rs73692432	0.00149295
rs16892659	0.00161028
rs35385383	0.00138322
rs34743788	0.00138322
rs35419681	0.00138322
rs55999909	0.00147752
rs1352318	0.000741036
rs1352317	0.000741036
rs2338248	0.00137569
rs71526947	0.00136896
rs7819913	0.00136154
rs35658727	0.00146233
rs36053303	0.000737064
rs35215833	0.000708375
rs7837253	3.62635e-05
rs1580508	0.00136154
rs1580507	0.000733516
rs34177849	0.00140412
rs35523032	0.000729603
rs13253563	0.00150609
rs58733993	0.00151426
rs7814164	0.00149879
rs13263450	0.00149879
rs7820247	0.00155353
rs1487961	0.00155353
rs71526948	0.000777596
rs12681181	3.75832e-05
rs28703089	2.09748e-05
rs35367857	0.00150609
rs2129780	0.00160184
rs16884419	0.000229412
rs34805957	0.00774962
rs35672725	0.00582177
rs11988322	0.0006521
rs35715471	0.00600687
rs10504857	0.00534903
rs71526949	0.00703763
rs57311533	0.00791427
rs36053186	0.00650096
rs77748796	0.00548863
rs7829835	0.00642693
rs34272390	0.0111522
rs16884476	0.00597433
rs7838490	0.0086918
rs34246550	0.00908622
rs67264423	0.00322978
rs35871366	0.00335189
rs66766214	0.00335189
rs35380858	0.00622791
rs34976712	0.0072682
rs7833159	0.0072682
rs7814649	0.00646575
rs7833613	0.00757942
rs57236056	0.00779837
rs57251672	0.0006469
rs57772961	0.00190373
rs58163231	0.000845535
rs71526952	0.0114121
rs7012882	0.000473115
rs71526953	0.00735211
rs13256903	0.00708031
rs13267565	0.00337074
rs13268482	0.00791427
rs67865942	0.00796227
rs11998171	0.000810457
rs6994311	0.000783848
rs56945692	0.00805457
rs60622165	0.0084113
rs13274015	0.00084923
rs34587669	0.0093273
rs36025043	0.00463535
rs13275791	0.00447124
rs13268211	0.00496478
rs13265056	0.0118213
rs66469903	0.00437465
rs7845305	0.00195169
rs35209645	0.0123329
rs71526955	0.0115682
rs4484741	0.00031609
rs9969514	0.000345304
rs35529952	0.000862486
rs4269585	0.000410012
rs4534168	0.00141777
rs11994353	2.01067e-05
rs10087008	2.76959e-05
rs34893064	0.000341051
rs13272330	0.00117623
rs10086545	0.000105942
rs13263416	0.00125001
rs7459591	0.000222946
rs35502456	0.000263832
rs59641120	0.00267676
rs7016567	0.000138805
rs7005593	2.65894e-05
rs9297524	1.26799e-05
rs4961102	1.27795e-05
rs6986246	0.0031525
rs6990941	0.00409297
rs34554968	0.00213769
rs12334864	0.00293795
rs11995369	4.26038e-05
rs4584183	4.34284e-06
rs71526958	0.00363954
rs11786275	7.46863e-06
rs13251450	1.42169e-05
rs34138800	0.0036842
rs7824999	3.17238e-06
rs13255326	1.16219e-05
rs4961103	9.08819e-06
rs35843473	0.000830696
rs12707856	7.79497e-06
rs10755910	9.71063e-06
rs13257525	0.0030814
rs7819189	8.37665e-06
rs35716194	0.00285804
rs4573324	3.33971e-06
rs35350026	0.00339298
rs4465015	6.11296e-06
rs35617699	0.00346995
rs35642681	0.00308293
rs74584457	0.00246655
rs5010008	2.6434e-06
rs4592089	7.41667e-06
rs6994772	1.29981e-05
rs7006971	3.91768e-06
rs28783381	0.000760963
rs11776738	5.80749e-06
rs16886095	0.000161032
rs35534012	0.000457041
rs7826741	0.000117469
rs7842374	0.000938222
rs7833665	0.000497037
rs7829812	0.000437917
rs34919099	0.000434303
rs1391631	7.74955e-06
rs1032645	1.96685e-06
rs1603793	9.54351e-07
rs6990619	1.0499e-06
rs6992064	1.15865e-05
rs71526972	0.000183068
rs13249157	0.000147929
rs1391636	3.87588e-06
rs7005935	1.46754e-06
rs1391634	2.48392e-06
rs6988907	1.45418e-06
rs11997183	5.7572e-05
rs2133254	8.42756e-07
rs35740326	0.000274368
rs4314691	2.54564e-06
rs4571771	2.55809e-06
rs6993469	1.6806e-05
rs7011842	8.44292e-07
rs33999707	2.0123e-06
rs36125431	0.000229549
rs34201753	1.21126e-06
rs7004633	1.31841e-05
rs7005110	1.10383e-05
rs71526973	7.28504e-05
