## Supplementary material for "Characterization of shared and ancestry-specific signals driving complex traits using multi-ancestry fine-mapping": not_shared_pips.txt

SNP_ID	shared_ll_x	notshared_ll_x	shared_ll_y	notshared_ll_y	not_shared_pip
rs10086545	-69.8364	-69.4104	-69.8364	-69.4104	2.703199999989999e-05
rs10087008	-71.1784	-70.823	-71.1784	-70.823	6.582700000000007e-06
rs10088444	-68.3628	-67.6991	-68.3628	-67.6991	0.00014965499999990004
rs10091022	-70.944	-70.6107	-70.944	-70.6107	8.139000000000005e-06
rs10092380	-67.5961	-69.6288	-67.5961	-69.6288	2.172799999999994e-05
rs10094119	-67.5988	-69.5507	-67.5988	-69.5507	2.3491999999999957e-05
rs10094691	-71.0362	-70.4365	-71.0362	-70.4365	9.688200000000007e-06
rs10094746	-68.6698	-67.6336	-68.6698	-67.6336	0.00015978700000000005
rs10096812	-68.4109	-67.3775	-68.4109	-67.3775	0.00020641499999999994
rs10099839	-71.1029	-70.7342	-71.1029	-70.7342	7.193400000000008e-06
rs10100170	-66.6534	-66.7036	-66.6534	-66.7036	0.0004049500000000003
rs10100297	-69.8661	-69.3676	-69.8661	-69.3676	2.8212999999999982e-05
rs10104620	-70.9966	-70.6401	-70.9966	-70.6401	7.90349999999999e-06
rs10105759	0.0	-69.0829	0.0	-69.0829	3.75048e-05
rs10113080	-69.9754	-68.9795	-69.9754	-68.9795	4.159099999999999e-05
rs1012116	-66.0217	-66.253	-66.0217	-66.253	0.0006354900000000007
rs10283316	-69.8549	-69.2387	-69.8549	-69.2387	3.2093999999999995e-05
rs1032645	-73.8281	-73.0702	-73.8281	-73.0702	6.957699999999998e-07
rs10481112	-69.9744	-69.3205	-69.9744	-69.3205	2.9575e-05
rs10504840	-69.1509	-69.7935	-69.1509	-69.7935	1.842900000000001e-05
rs10504842	-69.0839	-69.5986	-69.0839	-69.5986	2.23939999999e-05
rs10504845	-67.1225	-66.4192	-67.1225	-66.4192	0.0005382099999999999
rs10504857	-65.9145	-66.3416	-65.9145	-66.3416	0.0005815800000000008
rs10504858	-71.2157	-70.2126	-71.2157	-70.2126	1.2119300000000001e-05
rs10504859	-67.3375	-67.4704	-67.3375	-67.4704	0.00018810000000000007
rs10504860	-70.5459	-69.6851	-70.5459	-69.6851	2.0539199999999995e-05
rs10504861	-67.169	-67.256	-67.169	-67.256	0.0002330800000000001
rs10504862	-70.5411	-69.6851	-70.5411	-69.6851	2.0539400000000002e-05
rs10755910	-72.2293	-72.6016	-72.2293	-72.6016	1.111610000000002e-06
rs1094195	-67.3495	-67.8705	-67.3495	-67.8705	0.00012607999999990002
rs1094196	-67.3549	-67.8705	-67.3549	-67.8705	0.00012608999999999993
rs1094198	-67.3257	-67.8353	-67.3257	-67.8353	0.00013059999999990007
rs1094202	-71.2231	-70.6775	-71.2231	-70.6775	7.6131e-06
rs1094203	-67.2979	-67.7961	-67.2979	-67.7961	0.00013582000000000004
rs1094204	-71.1915	-70.6611	-71.1915	-70.6611	7.739199999999992e-06
rs1094206	-69.903	-69.3179	-69.903	-69.3179	2.96523e-05
rs1094207	-67.3598	-67.8353	-67.3598	-67.8353	0.00013060000000000003
rs1094208	-71.0961	-70.5141	-71.0961	-70.5141	8.9649e-06
rs1094209	-71.0998	-70.5141	-71.0998	-70.5141	8.964800000000006e-06
rs1094210	-70.9134	-70.3425	-70.9134	-70.3425	1.06434e-05
rs10955542	-64.3832	-65.3181	-64.3832	-65.3181	0.0016184999999999984
rs10955556	-65.0389	-65.8163	-65.0389	-65.8163	0.0009833999999999
rs10955586	-69.8618	-69.1567	-69.8618	-69.1567	3.484000000000001e-05
rs1103868	-71.0608	-70.4751	-71.0608	-70.4751	9.320899999999994e-06
rs1112164	-70.5296	-69.9585	-70.5296	-69.9585	1.5625099999999994e-05
rs116407223	0.0	-69.0147	0.0	-69.0147	4.01532e-05
rs116972207	-74.7472	-73.7415	-74.7472	-73.7415	3.5555400000000004e-07
rs11774961	-69.5383	-69.9069	-69.5383	-69.9069	1.6452999999899996e-05
rs11776738	-72.7426	-72.363	-72.7426	-72.363	1.411200000000001e-06
rs11777424	-70.5214	-71.181	-70.5214	-71.181	4.6018000000000006e-06
rs11782646	-66.6423	-68.2671	-66.6423	-68.2671	8.480000000000033e-05
rs11786275	-72.4903	-72.0316	-72.4903	-72.0316	1.96561e-06
rs11986591	-71.977	-71.7857	-71.977	-71.7857	2.513600000000001e-06
rs11986810	-64.5561	-65.3527	-64.5561	-65.3527	0.0015635999999999983
rs11988322	-68.019	-68.1584	-68.019	-68.1584	9.453599999999999e-05
rs11988576	-68.9848	-67.9806	-68.9848	-67.9806	0.000112936
rs11989139	-71.272	-70.4166	-71.272	-70.4166	9.8826e-06
rs11989655	-70.7297	-69.9128	-70.7297	-69.9128	1.6355899999999997e-05
rs11991179	-68.4492	-67.4165	-68.4492	-67.4165	0.00019851899999989996
rs11994353	-71.4988	-70.9891	-71.4988	-70.9891	5.575e-06
rs11994538	-69.3292	-69.8325	-69.3292	-69.8325	1.772299999989999e-05
rs11995369	-70.7484	-71.5914	-70.7484	-71.5914	3.0527000000000055e-06
rs11996834	-70.9965	-70.1719	-70.9965	-70.1719	1.2623199999999998e-05
rs11997183	-70.4465	-70.4003	-70.4465	-70.4003	1.004519999999999e-05
rs11997591	-71.364	-70.567	-71.364	-70.567	8.502500000000002e-06
rs11998148	-68.7093	-67.6721	-68.7093	-67.6721	0.000153749
rs11998171	-67.8016	-68.0749	-67.8016	-68.0749	0.00010277300000000001
rs12155796	-70.1587	-69.5597	-70.1587	-69.5597	2.32822999999e-05
rs12155798	-70.089	-69.4829	-70.089	-69.4829	2.5141700000000004e-05
rs12156301	-70.089	-69.4829	-70.089	-69.4829	2.5141700000000004e-05
rs12334864	-66.5137	-67.3879	-66.5137	-67.3879	0.00020430000000000014
rs12548636	-69.8362	-69.2777	-69.8362	-69.2777	3.086899999989999e-05
rs12677791	-71.4684	-72.6799	-71.4684	-72.6799	1.0279000000000042e-06
rs12681181	-70.8729	-70.0436	-70.8729	-70.0436	1.4351100000000006e-05
rs12682164	-69.9293	-69.3592	-69.9293	-69.3592	2.845029999999998e-05
rs12682181	-67.6038	-69.5899	-67.6038	-69.5899	2.2588000000000035e-05
rs12707856	-72.4509	-73.0078	-72.4509	-73.0078	7.405000000000008e-07
rs13248408	0.0	-68.8362	0.0	-68.8362	4.7998e-05
rs13249155	-68.4849	-67.4517	-68.4849	-67.4517	0.00019166000000000007
rs13249157	-69.5028	-70.2819	-69.5028	-70.2819	1.1307000000000005e-05
rs13250349	-68.5375	-68.6072	-68.5375	-68.6072	6.0355e-05
rs13251103	-70.5149	-69.9585	-70.5149	-69.9585	1.5625299999999987e-05
rs13251450	-71.8471	-72.2472	-71.8471	-72.2472	1.5842999999999977e-06
rs13253563	-67.1819	-67.3196	-67.1819	-67.3196	0.00021871
rs13255326	-72.0497	-72.5921	-72.0497	-72.5921	1.1222999999999994e-06
rs13256013	-66.1568	-66.5603	-66.1568	-66.5603	0.00046736
rs13256568	-69.795	-68.8071	-69.795	-68.8071	4.941499999999999e-05
rs13256784	-71.6409	-70.641	-71.6409	-70.641	7.896e-06
rs13256903	-65.6341	-66.0673	-65.6341	-66.0673	0.0007651699999999999
rs13257525	-66.4661	-68.002	-66.4661	-68.002	0.00011055000000000006
rs13258321	-69.1987	-69.7588	-69.1987	-69.7588	1.9079000000000025e-05
rs13258797	-71.2587	-70.2947	-71.2587	-70.2947	1.1163900000000007e-05
rs13259754	-71.0663	-70.1269	-71.0663	-70.1269	1.3203899999999997e-05
rs13261169	-69.1891	-68.7701	-69.1891	-68.7701	5.128000000000001e-05
rs13261175	-66.3113	-66.4404	-66.3113	-66.4404	0.0005269200000000002
rs13262875	-66.1046	-66.1942	-66.1046	-66.1942	0.0006739999999999004
rs13263416	-67.3683	-68.0773	-67.3683	-68.0773	0.00010252999999999998
rs13263450	-67.1868	-67.3196	-67.1868	-67.3196	0.00021871
rs13264048	-69.8638	-68.877	-69.8638	-68.877	4.6080999999999995e-05
rs13265056	-65.1215	-65.9238	-65.1215	-65.9238	0.0008832000000000007
rs13267565	-66.3763	-66.5575	-66.3763	-66.5575	0.0004687000000000003
rs13268211	-65.9891	-66.438	-65.9891	-66.438	0.0005281800000000005
rs13268482	-65.5227	-65.9499	-65.5227	-65.9499	0.0008605000000000002
rs13269593	-70.6538	-70.0723	-70.6538	-70.0723	1.3944500000000009e-05
rs13271448	-68.0935	-68.6845	-68.0935	-68.6845	5.5863999999900015e-05
rs13271846	-67.3974	-67.5453	-67.3974	-67.5453	0.00017453
rs13272330	-67.4291	-68.1799	-67.4291	-68.1799	9.251000000000007e-05
rs13274015	-67.7549	-68.0749	-67.7549	-68.0749	0.00010277399999999992
rs13274493	-69.3514	-69.871	-69.3514	-69.871	1.705399999999999e-05
rs13274549	-71.272	-70.4166	-71.272	-70.4166	9.8826e-06
rs13275559	-70.6542	-70.0723	-70.6542	-70.0723	1.3944500000000009e-05
rs13275791	-66.0938	-66.5482	-66.0938	-66.5482	0.0004730499999999003
rs13276718	-67.5682	-67.62	-67.5682	-67.62	0.00016196000000000006
rs13277579	-70.596	-70.0358	-70.596	-70.0358	1.4462899999999986e-05
rs13277737	0.0	-72.0251	0.0	-72.0251	1.97847e-06
rs13277770	-69.129	-68.4897	-69.129	-68.4897	6.78809999999e-05
rs13278603	-70.2526	-69.3681	-70.2526	-69.3681	2.81997e-05
rs13279115	-69.1854	-69.5988	-69.1854	-69.5988	2.2390000000000008e-05
rs13279451	-66.243	-66.6413	-66.243	-66.6413	0.00043097999999999964
rs13280546	-74.2134	-73.1959	-74.2134	-73.1959	6.135200000000001e-07
rs13281505	-68.1768	-68.8385	-68.1768	-68.8385	4.788900000000007e-05
rs13281639	-67.4587	-67.5808	-67.4587	-67.5808	0.00016846000000000005
rs13282499	-70.5683	-70.4216	-70.5683	-70.4216	9.8337e-06
rs13439559	-69.9765	-68.9795	-69.9765	-68.9795	4.15908e-05
rs1352317	-67.8912	-68.0185	-67.8912	-68.0185	0.00010873200000000006
rs1352318	-67.8912	-68.0185	-67.8912	-68.0185	0.00010873200000000006
rs1352320	-70.9367	-70.096	-70.9367	-70.096	1.3617899999999997e-05
rs1386761	-66.5184	-66.6304	-66.5184	-66.6304	0.00043574999999989976
rs1386767	-71.0659	-70.5283	-71.0659	-70.5283	8.8387e-06
rs1391631	-72.4579	-73.1781	-72.4579	-73.1781	6.245500000000007e-07
rs1391634	-73.5964	-73.3335	-73.5964	-73.3335	5.346700000000006e-07
rs1391636	-73.1523	-73.4183	-73.1523	-73.4183	4.911799999999999e-07
rs139292829	-72.1123	-72.6807	-72.1123	-72.6807	1.027099999999999e-06
rs1394511	-66.1222	-66.2765	-66.1222	-66.2765	0.00062072
rs1394514	-70.6612	-70.0723	-70.6612	-70.0723	1.3944399999999988e-05
rs1394516	-71.0468	-70.4365	-71.0468	-70.4365	9.6881e-06
rs1394517	-69.9758	-69.4018	-69.9758	-69.4018	2.726390000000001e-05
rs1394518	-69.9794	-69.4018	-69.9794	-69.4018	2.7264000000000002e-05
rs1394519	-69.9758	-69.4018	-69.9758	-69.4018	2.726390000000001e-05
rs139463877	-74.722	-73.7166	-74.722	-73.7166	3.6450699999999973e-07
rs1401860	-68.814	-67.7812	-68.814	-67.7812	0.00013785399999999997
rs1401864	-69.0354	-68.5306	-69.0354	-68.5306	6.5158e-05
rs143197442	0.0	-73.5267	0.0	-73.5267	4.40744e-07
rs1463923	-68.0638	-67.4035	-68.0638	-67.4035	0.00020111799999989995
rs1467249	-68.5964	-67.5602	-68.5964	-67.5602	0.000171952
rs1467250	-68.5964	-67.5602	-68.5964	-67.5602	0.000171952
rs1467251	-68.5602	-67.5253	-68.5602	-67.5253	0.00017805099999990002
rs1487960	-70.9115	-70.0791	-70.9115	-70.0791	1.3850200000000005e-05
rs1487961	-67.1509	-67.2838	-67.1509	-67.2838	0.00022670999999999998
rs1504797	-70.7458	-69.84	-70.7458	-69.84	1.7591299999999995e-05
rs1504798	-68.6466	-69.1856	-68.6466	-69.1856	3.384600000000003e-05
rs1504799	-68.1757	-68.7255	-68.1757	-68.7255	5.362299999999993e-05
rs1504801	-66.4099	-66.6413	-66.4099	-66.6413	0.00043099
rs1504804	-70.6612	-70.0723	-70.6612	-70.0723	1.3944399999999988e-05
rs1504805	-70.4937	-69.8768	-70.4937	-69.8768	1.6956200000000005e-05
rs1519930	-70.1581	-69.5742	-70.1581	-69.5742	2.2947799999999997e-05
rs1580507	-67.9014	-68.0185	-67.9014	-68.0185	0.00010873200000000006
rs1580508	-67.2828	-67.4308	-67.2828	-67.4308	0.00019570000000000004
rs1601817	-70.0362	-69.4404	-70.0362	-69.4404	2.62316e-05
rs1601818	-71.1055	-70.549	-71.1055	-70.549	8.657000000000005e-06
rs1601819	-70.8837	-70.3424	-70.8837	-70.3424	1.0643900000000002e-05
rs1601820	-70.8837	-70.3424	-70.8837	-70.3424	1.0643900000000002e-05
rs1601821	-70.8785	-70.3261	-70.8785	-70.3261	1.0819e-05
rs1603793	-74.5548	-73.5831	-74.5548	-73.5831	4.165890000000002e-07
rs1604920	-69.9208	-69.3179	-69.9208	-69.3179	2.9651599999999992e-05
rs1617649	-70.9187	-70.3813	-70.9187	-70.3813	1.0237699999999999e-05
rs1685534	-70.8847	-70.3065	-70.8847	-70.3065	1.10328e-05
rs1685541	-71.2192	-70.6775	-71.2192	-70.6775	7.613100000000003e-06
rs1685546	-69.9617	-69.4404	-69.9617	-69.4404	2.6233000000000004e-05
rs1685549	-70.9452	-70.3814	-70.9452	-70.3814	1.0237400000000005e-05
rs1685551	-70.9265	-70.3813	-70.9265	-70.3813	1.0237600000000005e-05
rs1685552	-70.8837	-70.3424	-70.8837	-70.3424	1.0643900000000002e-05
rs1685553	-70.9152	-70.3813	-70.9152	-70.3813	1.0237600000000005e-05
rs1685554	-71.0358	-70.4751	-71.0358	-70.4751	9.321199999999995e-06
rs1685559	-71.0208	-70.514	-71.0208	-70.514	8.965799999999995e-06
rs16879913	-69.7487	-68.91	-69.7487	-68.91	4.4584000000000005e-05
rs16880075	-72.1994	-71.1623	-72.1994	-71.1623	4.688620000000001e-06
rs16880086	-67.6983	-69.7536	-67.6983	-69.7536	1.9176999999999996e-05
rs16880416	-68.5242	-67.4904	-68.5242	-67.4904	0.00018437500000000002
rs16880580	0.0	-68.8362	0.0	-68.8362	4.7998e-05
rs16881203	-66.6354	-65.9235	-66.6354	-65.9235	0.0008834699999999999
rs16881281	-71.2427	-70.2188	-71.2427	-70.2188	1.2044599999999996e-05
rs16882065	-69.1795	-69.5988	-69.1795	-69.5988	2.2390000000000008e-05
rs16882450	-70.0159	-69.4025	-70.0159	-69.4025	2.724559999999999e-05
rs16882957	-68.1647	-68.8385	-68.1647	-68.8385	4.788999999999998e-05
rs16883803	-72.2388	-72.788	-72.2388	-72.788	9.225899999999996e-07
rs16884181	-68.1566	-68.2728	-68.1566	-68.2728	8.432199999999996e-05
rs16884208	-66.5122	-66.5939	-66.5122	-66.5939	0.00045188999999999993
rs16884246	-67.4987	-67.5454	-67.4987	-67.5454	0.00017451999999989988
rs16884251	-67.417	-67.5808	-67.417	-67.5808	0.00016846000000000005
rs16884273	-67.3731	-67.5059	-67.3731	-67.5059	0.00018154999999989998
rs16884286	-67.4818	-67.6249	-67.4818	-67.6249	0.00016118000000000013
rs16884288	-67.353	-67.4805	-67.353	-67.4805	0.00018621000000000002
rs16884292	-67.288	-67.3952	-67.288	-67.3952	0.00020280999999989992
rs16884309	-67.2511	-67.4308	-67.2511	-67.4308	0.00019570999999999998
rs16884315	-67.2566	-67.4308	-67.2566	-67.4308	0.0001956900000000001
rs16884419	-69.0637	-68.2116	-69.0637	-68.2116	8.9646e-05
rs16884476	-65.8039	-66.2257	-65.8039	-66.2257	0.0006531100000000001
rs16886095	-69.4177	-69.6398	-69.4177	-69.6398	2.1490000000000013e-05
rs16892543	-67.0072	-66.4192	-67.0072	-66.4192	0.0005381999999999997
rs16892659	-67.115	-67.2838	-67.115	-67.2838	0.00022670999999999998
rs1700137	-69.949	-69.3602	-69.949	-69.3602	2.8421999999900003e-05
rs1700138	-69.9735	-69.4404	-69.9735	-69.4404	2.62325999999e-05
rs1700141	-70.8487	-70.267	-70.8487	-70.267	1.14774e-05
rs1700143	-67.2055	-67.7961	-67.2055	-67.7961	0.00013579999999989998
rs1700150	-71.0659	-70.5283	-71.0659	-70.5283	8.8387e-06
rs1700154	-70.8763	-70.3424	-70.8763	-70.3424	1.0643900000000008e-05
rs1700155	-71.0667	-70.5141	-71.0667	-70.5141	8.9651e-06
rs17666091	-74.1182	-73.0959	-74.1182	-73.0959	6.780899999999998e-07
rs17666490	-66.9223	-67.5834	-66.9223	-67.5834	0.00016802999999999979
rs17671962	0.0	-73.8642	0.0	-73.8642	3.14501e-07
rs17729482	0.0	-68.9912	0.0	-68.9912	4.11062e-05
rs1825876	-68.1529	-68.685	-68.1529	-68.685	5.5835000000000064e-05
rs1825877	-68.168	-68.311	-68.168	-68.311	8.115899999989996e-05
rs1844054	-70.3772	-69.577	-70.3772	-69.577	2.288359999999998e-05
rs1857753	-69.9145	-69.2777	-69.9145	-69.2777	3.086790000000001e-05
rs1857754	-69.8654	-69.2387	-69.8654	-69.2387	3.2093999999999995e-05
rs1857755	-69.8549	-69.2387	-69.8549	-69.2387	3.2093999999999995e-05
rs1875904	-69.9758	-69.4018	-69.9758	-69.4018	2.726390000000001e-05
rs1879201	-72.4584	-71.4868	-72.4584	-71.4868	3.3892100000000004e-06
rs1879202	-69.0765	-68.5306	-69.0765	-68.5306	6.515799999999997e-05
rs1879203	-71.4284	-71.2213	-71.4284	-71.2213	4.420000000000002e-06
rs1906449	-71.0619	-70.2473	-71.0619	-70.2473	1.1705799999999999e-05
rs1910730	-66.2281	-66.3974	-66.2281	-66.3974	0.0005500799999999997
rs1915017	-64.2398	-65.179	-64.2398	-65.179	0.0018600999999999028
rs1915018	-64.1607	-65.1354	-64.1607	-65.1354	0.0019428999999999974
rs1915019	-63.9741	-64.9954	-63.9741	-64.9954	0.002235099999999997
rs1915020	-68.8509	-67.8153	-68.8509	-67.8153	0.00013323800000000004
rs1915023	-68.8488	-67.8153	-68.8488	-67.8153	0.000133239
rs1915024	-68.9976	-68.4896	-68.9976	-68.4896	6.788200000000001e-05
rs1949530	-67.7914	-69.6731	-67.7914	-69.6731	2.07880000000001e-05
rs2049073	-72.2283	-71.2555	-72.2283	-71.2555	4.271489999999997e-06
rs2129780	-67.1203	-67.2438	-67.1203	-67.2438	0.00023594000000000002
rs2133254	-74.6804	-73.7076	-74.6804	-73.7076	3.677939999999996e-07
rs2134962	-69.9208	-69.3179	-69.9208	-69.3179	2.9651599999999992e-05
rs2134963	-70.6859	-70.0723	-70.6859	-70.0723	1.3944100000000001e-05
rs2134964	-70.0989	-69.5213	-70.0989	-69.5213	2.41935999999e-05
rs2139481	-70.4233	-70.283	-70.4233	-70.283	1.1295199999999986e-05
rs2171480	-67.305	-67.4805	-67.305	-67.4805	0.00018620999999989984
rs2171482	-67.3257	-67.8353	-67.3257	-67.8353	0.00013059999999990007
rs2174367	-70.619	-69.9952	-70.619	-69.9952	1.5062000000000006e-05
rs2200669	-71.0643	-70.2473	-71.0643	-70.2473	1.1705799999999999e-05
rs2222294	0.0	-68.7153	0.0	-68.7153	5.41688e-05
rs2338248	-67.2725	-67.4308	-67.2725	-67.4308	0.00019570000000000004
rs2450827	-69.123	-69.7475	-69.123	-69.7475	1.929500000000001e-05
rs2656311	-71.083	-70.4761	-71.083	-70.4761	9.31240000000001e-06
rs2656312	-71.0043	-70.4936	-71.0043	-70.4936	9.1509e-06
rs28417952	-69.8938	-69.3205	-69.8938	-69.3205	2.9576999999900014e-05
rs28445522	-70.5064	-69.9177	-70.5064	-69.9177	1.62762e-05
rs28509386	-72.3586	-71.3537	-72.3586	-71.3537	3.871870000000001e-06
rs28542805	-74.7662	-73.7175	-74.7662	-73.7175	3.641759999999997e-07
rs28587629	0.0	-68.962	0.0	-68.962	4.23267e-05
rs28589951	-74.7023	-73.6472	-74.7023	-73.6472	3.9071299999999996e-07
rs28630437	0.0	-68.6464	0.0	-68.6464	5.80304e-05
rs28639477	-74.6945	-73.6354	-74.6945	-73.6354	3.95348e-07
rs28649468	-69.944	-68.9466	-69.944	-68.9466	4.2981699999999995e-05
rs28671153	-70.7317	-70.1531	-70.7317	-70.1531	1.2862699999999995e-05
rs28678551	-69.944	-68.9466	-69.944	-68.9466	4.2981699999999995e-05
rs28703089	-71.4562	-70.46	-71.4562	-70.46	9.463699999999999e-06
rs28705947	-70.6754	-70.0723	-70.6754	-70.0723	1.3944300000000001e-05
rs28730305	-74.7082	-73.6721	-74.7082	-73.6721	3.810809999999995e-07
rs28783381	-67.8646	-68.0733	-67.8646	-68.0733	0.00010293899999989995
rs28787399	-65.8717	-65.7823	-65.8717	-65.7823	0.0010175199999999003
rs28904593	0.0	-73.3647	0.0	-73.3647	5.18237e-07
rs28904614	-69.8319	-68.8403	-69.8319	-68.8403	4.780499999989999e-05
rs28907588	-71.9272	-71.6796	-71.9272	-71.6796	2.7948999999999976e-06
rs28907871	-74.4901	-73.8544	-74.4901	-73.8544	3.175900000000003e-07
rs28907872	-74.6077	-73.9428	-74.6077	-73.9428	2.9071600000000005e-07
rs3105403	-67.6091	-68.1462	-67.6091	-68.1462	9.570599999999987e-05
rs3105405	-71.0126	-70.4751	-71.0126	-70.4751	9.321500000000009e-06
rs3105406	-69.2949	-68.6885	-69.2949	-68.6885	5.5638e-05
rs3105407	-70.9502	-70.4163	-70.9502	-70.4163	9.8862e-06
rs3105409	-69.896	-69.3179	-69.896	-69.3179	2.9652599999999995e-05
rs3110414	-70.989	-70.455	-70.989	-70.455	9.510700000000004e-06
rs3110415	-70.989	-70.455	-70.989	-70.455	9.510700000000004e-06
rs3110416	-70.9547	-70.4163	-70.9547	-70.4163	9.886199999999994e-06
rs3110417	-69.3734	-68.767	-69.3734	-68.767	5.143899999999999e-05
rs33999707	-73.8073	-73.38	-73.8073	-73.38	5.103799999999997e-07
rs34051963	-66.2042	-66.3586	-66.2042	-66.3586	0.0005717999999999999
rs34138800	-66.2874	-67.5687	-66.2874	-67.5687	0.00017049000000000014
rs34165590	-67.3656	-67.5453	-67.3656	-67.5453	0.00017453
rs34177849	-67.252	-67.3952	-67.252	-67.3952	0.00020280999999989992
rs34192269	-67.1872	-67.5356	-67.1872	-67.5356	0.00017622999999990013
rs34201753	-74.32	-73.8892	-74.32	-73.8892	3.067200000000001e-07
rs34246550	-65.3847	-65.8064	-65.3847	-65.8064	0.0009932400000000011
rs34272390	-65.1798	-65.7889	-65.1798	-65.7889	0.0010108999999998997
rs34366260	-68.0624	-68.1999	-68.0624	-68.1999	9.069299999999998e-05
rs34392627	-67.9535	-68.526	-67.9535	-68.526	6.545999999999993e-05
rs34536619	-67.5158	-67.6638	-67.5158	-67.6638	0.00015503
rs34554968	-66.8317	-67.9688	-66.8317	-67.9688	0.00011425999999989996
rs34578339	-69.8313	-69.0237	-69.8313	-69.0237	3.979500000000001e-05
rs34583542	-68.1114	-68.6845	-68.1114	-68.6845	5.586300000000007e-05
rs34587669	-65.3585	-65.8319	-65.3585	-65.8319	0.0009682600000000003
rs34590656	-67.1797	-67.3594	-67.1797	-67.3594	0.00021018999999999986
rs34725691	-66.6059	-67.4036	-66.6059	-67.4036	0.0002010899999999997
rs34734754	-70.4738	-69.4337	-70.4738	-69.4337	2.6408699999999983e-05
rs34743788	-67.267	-67.4308	-67.267	-67.4308	0.00019570999999990002
rs34765997	-74.3291	-73.5233	-74.3291	-73.5233	4.422499999999999e-07
rs34798151	-67.3189	-67.4308	-67.3189	-67.4308	0.00019570999999999998
rs34805957	-65.5438	-66.0891	-65.5438	-66.0891	0.0007486900000000006
rs34846572	-67.3087	-67.4308	-67.3087	-67.4308	0.00019570999999999998
rs34893064	-68.6673	-69.4224	-68.6673	-69.4224	2.6708999999999978e-05
rs34912085	-69.3167	-69.871	-69.3167	-69.871	1.7054000000000017e-05
rs34919099	-68.4256	-69.8597	-68.4256	-69.8597	1.7246999999900002e-05
rs34976712	-65.6079	-66.0296	-65.6079	-66.0296	0.0007945499999999
rs34976907	-67.4991	-67.5808	-67.4991	-67.5808	0.0001684399999999
rs34993870	-67.1797	-67.3594	-67.1797	-67.3594	0.00021018999999999986
rs35021587	-67.5044	-67.5808	-67.5044	-67.5808	0.0001684499999999999
rs35169378	-71.0845	-70.2293	-71.0845	-70.2293	1.1918799999999992e-05
rs35175011	-65.6764	-65.5736	-65.6764	-65.5736	0.0012536599999999993
rs35209645	-65.0791	-65.8251	-65.0791	-65.8251	0.000974799999999899
rs35215833	-67.9362	-68.0534	-67.9362	-68.0534	0.00010500600000000004
rs35259465	0.0	-70.7087	0.0	-70.7087	7.3792e-06
rs35267712	0.0	-69.0829	0.0	-69.0829	3.75048e-05
rs35350026	-66.3697	-68.0019	-66.3697	-68.0019	0.00011055999999989982
rs35367857	-67.1819	-67.3196	-67.1819	-67.3196	0.00021871
rs35380858	-65.7624	-66.1841	-65.7624	-66.1841	0.0006808300000000003
rs35385383	-67.267	-67.4308	-67.267	-67.4308	0.00019570999999990002
rs35419681	-67.267	-67.4308	-67.267	-67.4308	0.00019570999999990002
rs35432728	-74.5802	-73.5599	-74.5802	-73.5599	4.2636000000000033e-07
rs35447172	-67.2566	-67.4308	-67.2566	-67.4308	0.0001956900000000001
rs35502456	-68.9239	-68.0536	-68.9239	-68.0536	0.0001049839999999
rs35523032	-67.9067	-68.0185	-67.9067	-68.0185	0.00010873199999989998
rs35528030	-71.3108	-70.4554	-71.3108	-70.4554	9.507100000000003e-06
rs35529952	-67.7394	-68.2494	-67.7394	-68.2494	8.631799999999994e-05
rs35534012	-68.3746	-69.7969	-68.3746	-69.7969	1.8365999999900003e-05
rs35543348	-67.2391	-67.3666	-67.2391	-67.3666	0.00020867999999989997
rs35549010	-69.2951	-69.8324	-69.2951	-69.8324	1.7726e-05
rs35617699	-66.3473	-67.9312	-66.3473	-67.9312	0.00011864999999989991
rs35642681	-66.4656	-67.7928	-66.4656	-67.7928	0.00013626999999999997
rs35658486	0.0	-68.8031	0.0	-68.8031	4.9616e-05
rs35658727	-67.2114	-67.3594	-67.2114	-67.3594	0.00021019000000000007
rs35660410	-68.2421	-68.6846	-68.2421	-68.6846	5.5860000000000024e-05
rs35672725	-65.8298	-66.263	-65.8298	-66.263	0.00062918
rs35715471	-65.7985	-66.2257	-65.7985	-66.2257	0.0006531199999998995
rs35716194	-66.5413	-67.8267	-66.5413	-67.8267	0.00013173000000000004
rs35740326	-68.8849	-69.997	-68.8849	-69.997	1.5035999999899992e-05
rs35768850	-67.4818	-67.6249	-67.4818	-67.6249	0.00016118000000000013
rs35795205	-66.4259	-66.8405	-66.4259	-66.8405	0.00035315999999999993
rs35843473	-67.7769	-67.9319	-67.7769	-67.9319	0.00011856900000000001
rs35871366	-66.3819	-66.5575	-66.3819	-66.5575	0.0004687000000000003
rs35889496	-69.3978	-68.4042	-69.3978	-68.4042	7.393800000000001e-05
rs36013966	-64.5864	-65.3959	-64.5864	-65.3959	0.0014975999999999982
rs36025043	-66.0577	-66.321	-66.0577	-66.321	0.0005937299999999998
rs36053186	-65.7195	-66.1466	-65.7195	-66.1466	0.0007068199999999995
rs36053303	-67.8965	-68.0185	-67.8965	-68.0185	0.00010873200000000006
rs36116061	-72.6857	-71.8521	-72.6857	-71.8521	2.352149999999999e-06
rs36125431	-69.0633	-70.1454	-69.0633	-70.1454	1.2961999999999989e-05
rs3844198	-65.1152	-65.7738	-65.1152	-65.7738	0.0010262999999999002
rs3851539	-68.5518	-69.3569	-68.5518	-69.3569	2.8518e-05
rs4043663	-64.3832	-65.3181	-64.3832	-65.3181	0.0016184999999999984
rs4147332	-69.0481	-68.5306	-69.0481	-68.5306	6.515799999989998e-05
rs4246109	-66.6751	-66.0068	-66.6751	-66.0068	0.00081292
rs4246111	-66.7204	-66.046	-66.7204	-66.046	0.0007816300000000002
rs4246112	-70.6025	-69.8789	-70.6025	-69.8789	1.6920299999999988e-05
rs4246113	-70.6054	-69.8789	-70.6054	-69.8789	1.6920200000000008e-05
rs4246115	-69.9295	-69.3205	-69.9295	-69.3205	2.9575400000000015e-05
rs4269585	-68.483	-68.693	-68.483	-68.693	5.5389999999999997e-05
rs4275260	-69.9181	-69.2777	-69.9181	-69.2777	3.0866899999999994e-05
rs4295707	-67.3682	-67.5059	-67.3682	-67.5059	0.00018154999999989998
rs4305946	-70.5149	-69.9585	-70.5149	-69.9585	1.5625299999999987e-05
rs4314691	-73.5703	-73.1031	-73.5703	-73.1031	6.731999999999998e-07
rs4320597	-69.8824	-69.2387	-69.8824	-69.2387	3.209499999989999e-05
rs4369037	-66.417	-66.6798	-66.417	-66.6798	0.00041471
rs4395935	-65.9156	-65.822	-65.9156	-65.822	0.0009778599999999997
rs4425798	-67.3682	-67.5059	-67.3682	-67.5059	0.00018154999999989998
rs4434662	-69.9295	-69.3205	-69.9295	-69.3205	2.9575400000000015e-05
rs4461943	-68.7191	-68.9181	-68.7191	-68.9181	4.422699999990002e-05
rs4463475	-66.9759	-66.533	-66.9759	-66.533	0.0004803099999998999
rs4465015	-72.6908	-72.1324	-72.6908	-72.1324	1.7771400000000006e-06
rs4483202	-69.8857	-69.2387	-69.8857	-69.2387	3.209299999999999e-05
rs4484741	-68.7432	-68.9634	-68.7432	-68.9634	4.2268000000000036e-05
rs4497011	-68.852	-69.0717	-68.852	-69.0717	3.792800000000001e-05
rs4504685	-67.4992	-69.217	-67.4992	-69.217	3.278999999999999e-05
rs4514028	-67.4587	-69.1767	-67.4587	-69.1767	3.4139999999999995e-05
rs4515601	-70.4699	-69.8255	-70.4699	-69.8255	1.7849199999999978e-05
rs4524843	-71.1684	-70.3068	-71.1684	-70.3068	1.10297e-05
rs4534168	-67.2424	-68.0442	-67.2424	-68.0442	0.0001059800000000001
rs4548227	-69.9367	-69.1958	-69.9367	-69.1958	3.350160000000002e-05
rs4563940	-70.96	-70.3817	-70.96	-70.3817	1.023360000000001e-05
rs4571771	-73.5655	-73.103	-73.5655	-73.103	6.732500000000007e-07
rs4573324	-73.2985	-73.0397	-73.2985	-73.0397	7.172600000000009e-07
rs4584183	-73.0338	-72.5573	-73.0338	-72.5573	1.1619600000000006e-06
rs4592089	-72.5012	-73.0915	-72.5012	-73.0915	6.810600000000024e-07
rs4604492	-68.9065	-69.148	-68.9065	-69.148	3.5141000000000035e-05
rs4625076	-70.906	-70.3424	-70.906	-70.3424	1.0644400000000003e-05
rs4961086	-70.5466	-69.8412	-70.5466	-69.8412	1.757040000000001e-05
rs4961087	-70.5589	-69.8412	-70.5589	-69.8412	1.757010000000001e-05
rs4961089	-70.2265	-69.4406	-70.2265	-69.4406	2.6228700000000002e-05
rs4961090	-69.9768	-69.2388	-69.9768	-69.2388	3.209249999990001e-05
rs4961093	-69.8833	-69.2777	-69.8833	-69.2777	3.086799999999999e-05
rs4961094	-69.9758	-69.4018	-69.9758	-69.4018	2.726390000000001e-05
rs4961095	-68.666	-69.1079	-68.666	-69.1079	3.6580999999999994e-05
rs4961096	-69.9758	-69.4018	-69.9758	-69.4018	2.726390000000001e-05
rs4961102	-71.9535	-72.156	-71.9535	-72.156	1.735700000000001e-06
rs4961103	-72.2938	-71.8943	-72.2938	-71.8943	2.2549299999999998e-06
rs5010008	-73.5332	-73.1889	-73.5332	-73.1889	6.178600000000002e-07
rs5016164	-71.7456	-72.9564	-71.7456	-72.9564	7.79599999999995e-07
rs55674305	-69.956	-69.3602	-69.956	-69.3602	2.842280000000001e-05
rs55739288	-67.3136	-67.4308	-67.3136	-67.4308	0.0001956900000000001
rs55758944	-70.398	-69.995	-70.398	-69.995	1.5064899999999978e-05
rs55782532	-67.2621	-67.4308	-67.2621	-67.4308	0.00019570999999999998
rs55806463	-70.9997	-70.1719	-70.9997	-70.1719	1.2623399999999998e-05
rs55916369	-67.3189	-67.4308	-67.3189	-67.4308	0.00019570999999999998
rs55999909	-67.2011	-67.3594	-67.2011	-67.3594	0.00021017999999999992
rs56084092	-69.956	-69.3602	-69.956	-69.3602	2.842280000000001e-05
rs56187488	-67.9843	-67.3176	-67.9843	-67.3176	0.00021915499999999996
rs56231945	-66.0295	-66.2143	-66.0295	-66.2143	0.00066058
rs56945692	-65.5052	-65.9499	-65.5052	-65.9499	0.0008604999999999984
rs57236056	-65.5375	-65.9877	-65.5375	-65.9877	0.0008285699999998992
rs57251672	-68.027	-68.2929	-68.027	-68.2929	8.26359999998999e-05
rs57311533	-65.5227	-65.9499	-65.5227	-65.9499	0.0008605000000000002
rs57772961	-66.9476	-67.0514	-66.9476	-67.0514	0.0002860099999999
rs57990479	-67.3483	-67.4704	-67.3483	-67.4704	0.00018812000000000017
rs58035549	-67.3483	-67.4704	-67.3483	-67.4704	0.00018812000000000017
rs58139040	-73.0804	-73.5732	-73.0804	-73.5732	4.207300000000013e-07
rs58163231	-67.7592	-68.0252	-67.7592	-68.0252	0.000108005
rs58255283	-66.0097	-66.0722	-66.0097	-66.0722	0.0007613899999999998
rs58418586	-66.5754	-66.7602	-66.5754	-66.7602	0.0003826799999999998
rs58644813	-66.1142	-66.1115	-66.1142	-66.1115	0.0007320799999999995
rs58733993	-67.1765	-67.3196	-67.1765	-67.3196	0.00021870999999990003
rs59641120	-66.6068	-67.8267	-66.6068	-67.8267	0.00013171000000000016
rs60022717	-67.8755	-68.0185	-67.8755	-68.0185	0.00010873200000000006
rs60622165	-65.4618	-65.912	-65.4618	-65.912	0.0008936899999999991
rs6469298	-69.7501	-69.3627	-69.7501	-69.3627	2.8351999999899998e-05
rs6469299	-74.3045	-73.3307	-74.3045	-73.3307	5.361699999999999e-07
rs6469364	-65.4711	-65.4579	-65.4711	-65.4579	0.001407470000000001
rs6469372	-68.8798	-69.11	-68.8798	-69.11	3.650400000000003e-05
rs6469426	-71.4713	-70.5247	-71.4713	-70.5247	8.870300000000002e-06
rs6469448	-66.3882	-66.7534	-66.3882	-66.7534	0.00038527000000000006
rs66469903	-66.1156	-66.5129	-66.1156	-66.5129	0.0004900699999999996
rs66766214	-66.3819	-66.5575	-66.3819	-66.5575	0.0004687000000000003
rs67264423	-66.419	-66.5946	-66.419	-66.5946	0.0004516099999999001
rs67312178	-66.009	-66.2143	-66.009	-66.2143	0.0006605600000000001
rs67422774	-71.0881	-70.2293	-71.0881	-70.2293	1.1918599999999995e-05
rs67769525	-67.3371	-67.8353	-67.3371	-67.8353	0.00013060000000000003
rs67865942	-65.5167	-65.9499	-65.5167	-65.9499	0.0008605000000000002
rs6981619	-68.218	-68.3453	-68.218	-68.3453	7.841999999989998e-05
rs6981717	-71.4485	-70.4555	-71.4485	-70.4555	9.506099999999994e-06
rs6983769	-68.1435	-68.1999	-68.1435	-68.1999	9.069299999989991e-05
rs6983955	-67.5536	-67.62	-67.5536	-67.62	0.00016197
rs6984041	-66.1578	-66.2376	-66.1578	-66.2376	0.0006453799999999992
rs6986246	-66.4432	-67.353	-66.4432	-67.353	0.00021153000000000014
rs6988481	-68.1557	-68.2728	-68.1557	-68.2728	8.432100000000005e-05
rs6988907	-74.1343	-73.6384	-74.1343	-73.6384	3.941700000000004e-07
rs6989402	-66.0036	-66.2143	-66.0036	-66.2143	0.0006605700000000001
rs6989533	-66.4819	-66.5939	-66.4819	-66.5939	0.00045190999999990007
rs6989866	-67.6641	-66.9718	-67.6641	-66.9718	0.0003097060000000001
rs6989995	-66.3892	-66.716	-66.3892	-66.716	0.0003999899999999998
rs6990293	-71.2519	-70.4166	-71.2519	-70.4166	9.882800000000003e-06
rs6990619	-74.4602	-73.6649	-74.4602	-73.6649	3.8385000000000014e-07
rs6990941	-66.1822	-67.0564	-66.1822	-67.0564	0.00028458999999989975
rs6990990	-66.5232	-66.6304	-66.5232	-66.6304	0.00043574999999989976
rs6992064	-72.0556	-73.1286	-72.0556	-73.1286	6.562999999999991e-07
rs6992417	-67.0236	-67.3033	-67.0236	-67.3033	0.00022232000000000003
rs6993469	-71.678	-70.7521	-71.678	-70.7521	7.0658999999999996e-06
rs6993710	-68.5313	-67.4897	-68.5313	-67.4897	0.00018451300000000003
rs6994019	-66.9952	-67.6146	-66.9952	-67.6146	0.0001628500000000002
rs6994263	-68.1827	-68.2	-68.1827	-68.2	9.069099999999995e-05
rs6994283	-66.2681	-66.2765	-66.2681	-66.2765	0.00062072
rs6994311	-67.835	-68.1145	-67.835	-68.1145	9.87829999999e-05
rs6994772	-71.9378	-72.6152	-71.9378	-72.6152	1.0966000000000023e-06
rs7002751	-66.092	-66.2973	-66.092	-66.2973	0.0006079299999999996
rs7003288	-67.5091	-67.5808	-67.5091	-67.5808	0.00016843999999999995
rs7003388	-66.0484	-66.2537	-66.0484	-66.2537	0.0006350700000000006
rs7003595	-67.5536	-67.62	-67.5536	-67.62	0.00016197
rs7004601	-68.7191	-68.9181	-68.7191	-68.9181	4.422699999990002e-05
rs7004633	-71.9208	-71.001	-71.9208	-71.001	5.5090999999999995e-06
rs7005110	-72.0986	-71.1507	-72.0986	-71.1507	4.7429999999999985e-06
rs7005593	-71.2192	-70.7168	-71.2192	-70.7168	7.319800000000001e-06
rs7005935	-74.1223	-73.3014	-74.1223	-73.3014	5.521199999999999e-07
rs7006944	-68.8421	-68.9548	-68.8421	-68.9548	4.2631000000000006e-05
rs7006971	-73.1359	-72.2021	-73.1359	-72.2021	1.6574300000000008e-06
rs7007255	-66.3476	-66.5168	-66.3476	-66.5168	0.0004881299999999998
rs7007660	-67.5536	-67.62	-67.5536	-67.62	0.00016197
rs7009149	-69.8828	-69.1567	-69.8828	-69.1567	3.484000000000001e-05
rs7010604	-68.4934	-67.4517	-68.4934	-67.4517	0.00019165999999989995
rs7010876	-66.8762	-67.4444	-66.8762	-67.4444	0.00019305999999989993
rs7011035	0.0	-68.6464	0.0	-68.6464	5.80304e-05
rs7011842	-74.6789	-73.7359	-74.6789	-73.7359	3.5753000000000005e-07
rs7012882	-68.3399	-68.6133	-68.3399	-68.6133	5.998399999999996e-05
rs7013550	-71.002	-70.1719	-71.002	-70.1719	1.2623299999999998e-05
rs7013582	-71.5938	-70.7502	-71.5938	-70.7502	7.0797999999999995e-06
rs7014590	-68.2216	-67.5742	-68.2216	-67.5742	0.00016955999999999991
rs7015655	-68.778	-67.7437	-68.778	-67.7437	0.000143123
rs7016567	-69.5663	-69.8614	-69.5663	-69.8614	1.7219000000000013e-05
rs7017637	-71.1294	-71.0504	-71.1294	-71.0504	5.2436999999999884e-06
rs7017757	-66.4205	-66.5534	-66.4205	-66.5534	0.0004706099999999998
rs7018143	-68.2024	-68.3453	-68.2024	-68.3453	7.842099999999996e-05
rs71526930	0.0	-68.866	0.0	-68.866	4.65894e-05
rs71526931	0.0	-69.0829	0.0	-69.0829	3.75048e-05
rs71526933	-70.8852	-69.9682	-70.8852	-69.9682	1.547530000000001e-05
rs71526936	-71.1111	-70.1565	-71.1111	-70.1565	1.2818900000000007e-05
rs71526938	-67.1872	-67.5356	-67.1872	-67.5356	0.00017622999999990013
rs71526939	-67.2009	-67.5713	-67.2009	-67.5713	0.00017004
rs71526941	-66.4102	-66.5534	-66.4102	-66.5534	0.0004706099999999998
rs71526947	-67.2774	-67.4308	-67.2774	-67.4308	0.00019570999999999998
rs71526948	-67.843	-67.9447	-67.843	-67.9447	0.00011706099999989994
rs71526949	-65.6401	-66.0673	-65.6401	-66.0673	0.0007651899999999
rs71526952	-65.1567	-65.8251	-65.1567	-65.8251	0.0009747999999999996
rs71526953	-65.5964	-66.0296	-65.5964	-66.0296	0.0007945600000000006
rs71526955	-65.1432	-65.8613	-65.1432	-65.8613	0.0009402999999999998
rs71526958	-66.2996	-67.353	-66.2996	-67.353	0.00021154000000000008
rs71526972	-69.2896	-70.2497	-69.2896	-70.2497	1.1677999999999992e-05
rs71526973	-70.211	-70.0002	-70.211	-70.0002	1.4986599999999996e-05
rs716881	-66.3771	-66.7534	-66.3771	-66.7534	0.00038528
rs73291155	-66.4457	-66.8826	-66.4457	-66.8826	0.0003385999999998999
rs7357573	-69.8289	-68.8403	-69.8289	-68.8403	4.780599999999998e-05
rs7357575	-69.8289	-68.8403	-69.8289	-68.8403	4.780599999999998e-05
rs7357576	-69.7958	-68.8071	-69.7958	-68.8071	4.9415999999899985e-05
rs73692229	-74.3592	-73.7207	-74.3592	-73.7207	3.6301999999999987e-07
rs73692422	-66.3167	-66.5168	-66.3167	-66.5168	0.00048813000000000025
rs73692426	-67.9904	-68.0921	-67.9904	-68.0921	0.00010102199999999998
rs73692432	-67.1907	-67.3594	-67.1907	-67.3594	0.0002101899999998999
rs74584457	-66.6886	-67.9315	-66.6886	-67.9315	0.00011861999999999984
rs7459591	-69.0923	-68.5731	-69.0923	-68.5731	6.24479999999e-05
rs75617330	-71.0612	-70.094	-71.0612	-70.094	1.3645700000000004e-05
rs76767584	0.0	-73.3772	0.0	-73.3772	5.11796e-07
rs77144076	-72.466	-73.0085	-72.466	-73.0085	7.399800000000017e-07
rs77748796	-65.8887	-66.3044	-65.8887	-66.3044	0.0006036399999999999
rs7813334	-71.2856	-70.6014	-71.2856	-70.6014	8.215400000000003e-06
rs7813797	-68.218	-68.3453	-68.218	-68.3453	7.841999999989998e-05
rs7814164	-67.1868	-67.3196	-67.1868	-67.3196	0.00021871
rs7814649	-65.7249	-66.1466	-65.7249	-66.1466	0.0007068399999998996
rs7817382	-71.6648	-71.3522	-71.6648	-71.3522	3.877600000000002e-06
rs7818066	-72.6439	-73.6487	-72.6439	-73.6487	3.901099999999989e-07
rs7819189	-72.3789	-73.0038	-72.3789	-73.0038	7.435299999999993e-07
rs7819913	-67.2828	-67.4308	-67.2828	-67.4308	0.00019570000000000004
rs7820247	-67.1509	-67.2838	-67.1509	-67.2838	0.00022670999999999998
rs7820710	-66.4406	-66.8826	-66.4406	-66.8826	0.0003386000000000001
rs7821734	-71.1369	-70.7633	-71.1369	-70.7633	6.987200000000003e-06
rs7821897	0.0	-69.2066	0.0	-69.2066	3.3142e-05
rs7822566	-70.4655	-69.8768	-70.4655	-69.8768	1.69565e-05
rs7823223	-65.8934	-65.8661	-65.8934	-65.8661	0.0009357000000000002
rs7824999	-73.3501	-73.0681	-73.3501	-73.0681	6.972200000000004e-07
rs7825672	-65.7073	-65.6137	-65.7073	-65.6137	0.0012043799999999997
rs7826357	-66.4562	-66.5939	-66.4562	-66.5939	0.00045189000000000036
rs7826741	-69.7332	-69.8305	-69.7332	-69.8305	1.775899999999999e-05
rs7828497	-68.5093	-67.7834	-68.5093	-67.7834	0.00013755599999999994
rs7829490	-67.2704	-67.6466	-67.2704	-67.6466	0.00015772000000000008
rs7829812	-68.4174	-69.8597	-68.4174	-69.8597	1.724799999999998e-05
rs7829835	-65.7309	-66.1466	-65.7309	-66.1466	0.0007068399999998996
rs7833159	-65.6079	-66.0296	-65.6079	-66.0296	0.0007945499999999
rs7833613	-65.566	-65.9877	-65.566	-65.9877	0.0008285799999999
rs7833665	-68.2907	-69.7337	-68.2907	-69.7337	1.9564999999899962e-05
rs7834603	-71.3668	-70.567	-71.3668	-70.567	8.502599999999999e-06
rs7835734	-66.3991	-66.7534	-66.3991	-66.7534	0.00038528
rs7835822	-68.671	-67.6336	-68.671	-67.6336	0.00015978600000000003
rs7835845	-68.4072	-67.7435	-68.4072	-67.7435	0.00014315499999999995
rs7837253	-70.9086	-70.0793	-70.9086	-70.0793	1.3847400000000006e-05
rs7837860	-67.2083	-67.9223	-67.2083	-67.9223	0.00011971999999989985
rs7838159	-70.5149	-69.9585	-70.5149	-69.9585	1.5625299999999987e-05
rs7838490	-65.429	-65.8447	-65.429	-65.8447	0.0009559199999999001
rs7842374	-67.6553	-69.0565	-67.6553	-69.0565	3.851099999999986e-05
rs7845305	-66.9227	-66.5228	-66.9227	-66.5228	0.00048524000000000006
rs79616878	-71.2967	-70.3425	-71.2967	-70.3425	1.0642900000000003e-05
rs79668160	0.0	-73.9537	0.0	-73.9537	2.87567e-07
rs821093	-69.8048	-69.2796	-69.8048	-69.2796	3.0808999999999996e-05
rs821094	-67.8928	-68.5668	-67.8928	-68.5668	6.284200000000002e-05
rs821095	-69.7736	-69.2371	-69.7736	-69.2371	3.2147999999900014e-05
rs821096	-70.0156	-69.4825	-70.0156	-69.4825	2.5152200000000006e-05
rs821100	-68.7703	-68.0778	-68.7703	-68.0778	0.00010247799999999998
rs821102	-67.2979	-67.7961	-67.2979	-67.7961	0.00013582000000000004
rs821103	-71.0389	-70.4936	-71.0389	-70.4936	9.1502e-06
rs821104	-67.292	-67.7961	-67.292	-67.7961	0.00013582000000000004
rs821107	-70.6204	-70.0425	-70.6204	-70.0425	1.4366700000000006e-05
rs821108	-70.82	-70.231	-70.82	-70.231	1.1898300000000008e-05
rs821109	-67.3711	-67.7968	-67.3711	-67.7968	0.00013572999999999992
rs821111	-70.1432	-69.5621	-70.1432	-69.5621	2.32264e-05
rs821112	-67.9068	-68.5281	-67.9068	-68.5281	6.532300000000005e-05
rs821113	-68.4779	-69.0335	-68.4779	-69.0335	3.940399999999999e-05
rs821114	-69.931	-69.3179	-69.931	-69.3179	2.9652099999999987e-05
rs821115	-68.5017	-69.0696	-68.5017	-69.0696	3.8007999999999965e-05
rs821116	-69.945	-69.3179	-69.945	-69.3179	2.9652199999999994e-05
rs821117	-70.9427	-70.436	-70.9427	-70.436	9.69310000000001e-06
rs821118	-71.2369	-70.761	-71.2369	-70.761	7.003600000000002e-06
rs821119	-70.9193	-70.4162	-70.9193	-70.4162	9.886600000000008e-06
rs821120	-70.9152	-70.4162	-70.9152	-70.4162	9.886700000000001e-06
rs821121	-70.9384	-70.4162	-70.9384	-70.4162	9.886400000000008e-06
rs866592	-71.1876	-70.6611	-71.1876	-70.6611	7.739100000000005e-06
rs9297524	-71.9617	-72.3147	-71.9617	-72.3147	1.4808999999999997e-06
rs939280	-69.7216	-69.3302	-69.7216	-69.3302	2.9287999999999995e-05
rs9656892	-69.9338	-69.1958	-69.9338	-69.1958	3.350129999989999e-05
rs9969514	-68.6548	-68.8607	-68.6548	-68.8607	4.6836999999999985e-05
