## Supplementary material for "Characterization of shared and ancestry-specific signals driving complex traits using multi-ancestry fine-mapping": global_pips.txt

SNP_ID	shared_ll	notshared_ll	global_pips
rs10086619	-58.5242	-59.8627	0.0946418
rs10086732	-65.4399	-67.0344	9.29967e-05
rs10087692	-72.2436	-71.3674	1.39778e-07
rs10088693	-71.4647	-70.5684	3.0635800000000005e-07
rs10089323	-67.1317	-68.9298	1.70269e-05
rs10090417	-64.991	-66.853	0.00014456899999999996
rs10092244	-65.3489	-66.9916	0.00010170439999999999
rs10092632	-68.8255	-70.1043	3.1869800000000004e-06
rs10092899	-68.8244	-70.0622	3.196489999999999e-06
rs10095358	-68.9283	-68.2048	3.69242e-06
rs10095875	-67.4101	-69.1392	1.29131e-05
rs10096014	-65.2659	-66.9439	0.00011038500000000001
rs10096710	-60.0132	-61.3178	0.0213819
rs10096910	-71.6213	-70.7111	2.63016e-07
rs10100041	-65.2314	-66.901	0.000114293
rs10100737	-68.9495	-68.2048	3.63467e-06
rs10101713	-69.8716	-69.998	1.2270800000000002e-06
rs10103911	-68.9159	-68.5724	3.43617e-06
rs10104068	-68.7127	-69.5543	3.65431e-06
rs10104648	-67.2504	-69.0563	1.5118100000000002e-05
rs10104961	-64.991	-66.853	0.00014456899999999996
rs10105281	-68.859	-67.9958	4.109269999999999e-06
rs10105924	-71.9278	-71.0671	1.9085099999999997e-07
rs10106136	-68.9378	-68.6208	3.34513e-06
rs10107288	-70.9609	-69.9967	5.173440000000001e-07
rs10107334	-71.8707	-70.996	2.02859e-07
rs10111631	-72.0736	-71.1715	1.66921e-07
rs10112075	-67.2643	-69.0564	1.49137e-05
rs10113345	-65.2761	-66.8532	0.000109617
rs10113434	-68.7439	-67.8712	4.623030000000001e-06
rs10113806	-61.0211	-61.9215	0.00797167
rs10505145	-63.6943	-64.169	0.000568811
rs1080305	-63.919	-63.762	0.0004919640000000001
rs10808439	-71.4687	-70.5684	3.05493e-07
rs10955539	-67.3804	-69.1003	1.3306499999999999e-05
rs10955540	-68.668	-69.5162	3.81964e-06
rs10955541	-68.7062	-69.5542	3.67654e-06
rs116868706	0.0	-71.8559	2.45163e-08
rs117137008	0.0	-68.9802	4.34875e-07
rs117249190	0.0	-71.8655	2.42815e-08
rs117451890	0.0	-72.2331	1.68133e-08
rs117738230	0.0	-71.9026	2.33979e-08
rs11776494	-73.0238	-72.0421	6.610240000000001e-08
rs11781088	-72.2764	-71.3999	1.352845e-07
rs11785408	-71.5919	-70.7113	2.68544e-07
rs118070058	0.0	-71.5194	3.43234e-08
rs118134080	0.0	-71.9769	2.17219e-08
rs11985998	-66.9523	-68.1125	2.08605e-05
rs11987363	-69.1463	-69.918	2.38017e-06
rs11987479	-68.7428	-69.5165	3.56259e-06
rs11988759	-65.1552	-66.9438	0.000122924
rs11991686	-68.5086	-69.5532	4.426430000000001e-06
rs11992558	-65.2835	-67.0816	0.00010809200000000001
rs11993254	-67.2029	-68.6153	1.6056700000000005e-05
rs11993780	-71.3918	-72.398	2.482180000000001e-07
rs11994475	-68.7294	-69.5164	3.60726e-06
rs11994590	-72.0755	-71.2414	1.63419e-07
rs11994670	-69.1157	-69.8813	2.4551e-06
rs11994690	-68.6266	-69.516	3.97054e-06
rs11995209	-71.0246	-70.0644	4.848349999999999e-07
rs11997449	-67.2784	-69.0133	1.4728399999999998e-05
rs12541889	-66.2035	-65.4046	5.745090000000001e-05
rs12542501	-71.7977	-70.8283	2.24424e-07
rs12545024	-71.611	-70.7487	2.62107e-07
rs12545941	-70.5472	-69.7177	7.524230000000001e-07
rs12675948	-59.1002	-60.3982	0.05329
rs12677768	-63.0544	-64.3145	0.0010235420000000001
rs12678413	-64.1173	-63.955	0.00040380799999999997
rs12679851	-62.9467	-64.3652	0.0011323899999999998
rs12679933	-64.9711	-66.805	0.00014758299999999999
rs12681997	-63.3844	-63.9072	0.000772029
rs1304076	-71.6595	-70.7492	2.5315799999999997e-07
rs13248717	-66.9154	-68.3731	2.1367e-05
rs13249019	-65.1965	-66.9009	0.000118223
rs13250165	-65.0757	-66.9008	0.00013296399999999998
rs13250438	-58.7976	-60.1082	0.0720853
rs13250780	-58.99	-60.4446	0.059123
rs13251639	-63.2121	-63.7593	0.0009152289999999999
rs13251985	-68.5767	-69.4736	4.1716e-06
rs13253221	-69.0021	-68.2861	3.42307e-06
rs13254308	-72.3098	-71.4463	1.303551e-07
rs13254795	-66.5262	-67.908	3.1628e-05
rs13256485	-63.7122	-64.2044	0.000557833
rs13258383	-72.2832	-71.4	1.3462620000000001e-07
rs13258611	-72.2941	-71.3676	1.348599e-07
rs13260906	-65.1768	-66.9438	0.00012036700000000002
rs13262894	-66.6984	-68.0243	2.6687e-05
rs13264567	-68.7008	-69.8542	3.63162e-06
rs13264923	-71.5555	-70.6739	2.7859e-07
rs13267290	-60.1825	-61.4156	0.018109599999999997
rs13268467	-66.6044	-67.7379	2.9580800000000003e-05
rs13269197	-68.7066	-67.979	4.61388e-06
rs13270291	-65.0191	-66.853	0.000140668
rs13270567	-61.0229	-62.0706	0.00788833
rs13273501	-66.794	-67.9942	2.4391699999999996e-05
rs13276325	-68.478	-69.5153	4.56573e-06
rs13276609	-58.998	-60.4446	0.0586693
rs13279172	-62.3635	-63.5795	0.00204658
rs13279944	0.0	-71.95	2.23136e-08
rs13280766	-58.9203	-60.2069	0.0638299
rs13282411	-68.1936	-69.2678	6.05549e-06
rs1352549	-70.6589	-69.7485	6.885899999999999e-07
rs1352551	-71.7152	-70.8194	2.3844300000000004e-07
rs1353207	-67.5244	-69.1913	1.15401e-05
rs1353208	-67.4016	-69.1391	1.30205e-05
rs1353211	-65.2744	-66.9439	0.000109484
rs138593398	0.0	-72.3357	1.51734e-08
rs1387410	-72.0028	-71.101	1.7915699999999997e-07
rs1387412	-71.6595	-70.7492	2.5315799999999997e-07
rs141216957	0.0	-72.1218	1.87929e-08
rs145560849	0.0	-71.5712	3.25907e-08
rs1472250	-68.9287	-69.6428	2.97115e-06
rs148082457	0.0	-71.0924	5.26079e-08
rs1489356	-72.3354	-71.4789	1.268085e-07
rs1489362	-71.6463	-70.7487	2.55572e-07
rs1489372	-70.5388	-69.6438	7.730019999999999e-07
rs1494233	-65.2837	-66.9439	0.000108493
rs1494234	-67.1906	-68.9737	1.6059200000000004e-05
rs1494236	-67.3137	-69.0567	1.4215100000000002e-05
rs1494237	-67.4695	-69.2208	1.2161099999999998e-05
rs1494242	-67.2811	-69.0996	1.4655400000000002e-05
rs1602042	-71.623	-70.7111	2.62706e-07
rs16880831	-62.2247	-63.3422	0.0023627599999999998
rs16880919	-58.7175	-60.1472	0.0777178
rs16880943	-64.1537	-64.0286	0.00038704000000000006
rs16881002	-63.7675	-63.6089	0.0005725490000000001
rs16881360	-70.6317	-69.7786	6.96059e-07
rs16892522	-65.0278	-66.853	0.000139484
rs17391603	-66.7425	-67.9175	2.57106e-05
rs17392088	-63.1333	-64.385	0.00094621
rs17392372	-62.9983	-64.3145	0.0010799700000000002
rs17393287	-63.3306	-63.8713	0.0008134400000000001
rs1826046	-71.7684	-70.8561	2.2718000000000003e-07
rs1845420	-70.0543	-70.1933	1.020609e-06
rs2087421	-71.7288	-70.8183	2.3623399999999997e-07
rs2088034	-59.0563	-60.4446	0.0554737
rs2171707	-71.7242	-70.8194	2.3692700000000001e-07
rs2220483	-71.654	-70.7822	2.5175e-07
rs2220822	-71.4591	-70.4956	3.1429900000000003e-07
rs2351182	-70.0342	-70.2734	1.0286970000000001e-06
rs2351325	-70.5973	-69.6781	7.342659999999999e-07
rs28367343	-68.7169	-67.979	4.5787200000000004e-06
rs28452907	-72.2504	-71.3674	1.390992e-07
rs28653273	-71.5846	-70.6763	2.7269699999999997e-07
rs2882628	-71.7667	-70.8561	2.27447e-07
rs2882708	-71.6612	-70.7492	2.5286000000000006e-07
rs34128956	0.0	-70.0754	1.45444e-07
rs34137090	-60.1821	-61.3667	0.0181576
rs34183176	-60.1721	-61.3667	0.018331899999999998
rs34285191	-63.7643	-63.6089	0.000574103
rs34385996	-62.7712	-64.0761	0.0013558800000000003
rs34406760	-63.1796	-63.8713	0.0009342780000000001
rs34713421	-63.0547	-63.7593	0.001057531
rs34872913	-63.3516	-64.6166	0.0007602339999999999
rs34885613	-65.5417	-66.5667	8.611040000000001e-05
rs34921000	-59.2716	-60.6345	0.044774600000000005
rs34991511	-64.386	-64.2197	0.0003088599999999999
rs34991801	-72.5753	-71.6353	1.0220760000000002e-07
rs35035583	-65.3359	-66.944	0.0001031453
rs35322508	-65.7465	-67.3498	6.842669999999999e-05
rs35355486	-59.9262	-61.2141	0.023342
rs35495230	-63.0413	-64.3652	0.0010341120000000002
rs35496562	0.0	-71.5049	3.48252e-08
rs35530507	-63.6328	-64.5123	0.0005859999999999999
rs35537988	-72.2247	-71.2662	1.4593700000000002e-07
rs35609046	-68.6036	-67.8955	5.08888e-06
rs35639161	-61.0369	-61.9215	0.00785454
rs35692703	-63.2946	-63.8353	0.0008432210000000001
rs35856466	-63.551	-64.2044	0.000646351
rs36043959	-60.2145	-61.4156	0.017564600000000003
rs36055723	-72.2504	-71.3674	1.390992e-07
rs36068923	-60.3719	-61.5726	0.0150075
rs4269512	-65.0939	-66.9008	0.00013061899999999998
rs4275208	-69.1423	-69.8815	2.3952500000000005e-06
rs4289849	-66.1241	-65.3112	6.24342e-05
rs4321975	-65.33	-67.0343	0.00010345399999999999
rs4332107	-70.6982	-69.7555	6.68423e-07
rs4376475	-62.8741	-64.1875	0.00122285
rs4386954	-66.5946	-68.1745	2.93242e-05
rs4404887	-65.1188	-66.5922	0.000128752
rs4424233	-66.8355	-67.9315	2.3521900000000003e-05
rs4430061	-71.8773	-71.0332	1.9979899999999997e-07
rs4439097	-68.7455	-69.9382	3.46633e-06
rs4439100	-66.7613	-67.8894	2.52917e-05
rs4469430	-72.4574	-71.5008	1.155805e-07
rs4484665	-70.37	-69.4038	9.346800000000001e-07
rs4487731	-72.4897	-72.3398	9.315599999999998e-08
rs4498516	-71.5881	-70.6763	2.72015e-07
rs4514011	-68.7801	-67.9557	4.398580000000001e-06
rs4524765	-73.4793	-72.4922	4.19866e-08
rs4529438	-72.0452	-71.1271	1.7254200000000004e-07
rs4541876	-72.2536	-71.299	1.4161170000000003e-07
rs4595101	-65.011	-66.8051	0.000141958
rs4599783	-66.6665	-68.1329	2.7398400000000002e-05
rs4599784	-62.1927	-63.3422	0.0024356700000000005
rs4602862	-65.2837	-66.9439	0.000108493
rs4621780	-65.191	-66.5922	0.000120112
rs4637794	-65.1929	-66.8531	0.000118812
rs4642619	-60.2301	-61.3667	0.017348400000000003
rs4735157	-65.115	-66.5922	0.00012922299999999998
rs4735158	-62.0824	-63.1998	0.0027243099999999998
rs4735159	-65.5305	-67.0818	8.507029999999999e-05
rs4735160	-63.8101	-63.6462	0.00054915
rs4876328	-68.8312	-68.0187	4.165760000000001e-06
rs4876347	-68.6639	-67.9353	4.816189999999999e-06
rs553160559	0.0	-71.1433	4.99961e-08
rs58247271	-72.2174	-71.3772	1.4203999999999997e-07
rs59714343	0.0	-69.2822	3.21513e-07
rs60042555	-72.5006	-71.5362	1.1095209999999998e-07
rs62520689	0.0	-68.4362	7.49234e-07
rs62520690	0.0	-68.448	7.40404e-07
rs62520699	0.0	-68.7995	5.21003e-07
rs62520700	0.0	-68.915	4.64168e-07
rs62520701	0.0	-68.8729	4.84102e-07
rs62520728	0.0	-69.1981	3.49725e-07
rs62520731	0.0	-69.3252	3.07978e-07
rs62526783	-61.5036	-62.8799	0.004802500000000001
rs6469310	-61.4239	-62.3243	0.00532895
rs6469311	-66.7541	-67.8426	2.5526999999999998e-05
rs6469313	-65.2744	-66.9439	0.000109484
rs6469314	-65.4123	-67.0817	9.538019999999999e-05
rs6469315	-65.1871	-66.9009	0.00011931299999999999
rs6469317	-67.1552	-68.93	1.6642099999999994e-05
rs6469321	-72.3828	-71.436	1.2416119999999998e-07
rs6469322	-70.4148	-69.5735	8.618189999999999e-07
rs6469327	-71.6128	-70.7114	2.6457599999999995e-07
rs6469330	-71.551	-70.6739	2.7947600000000006e-07
rs6469331	-71.5643	-70.6739	2.7685000000000005e-07
rs66555851	-62.1791	-63.2965	0.0024731999999999996
rs6983428	-68.7473	-69.9808	3.4534300000000002e-06
rs6984516	-67.579	-69.3067	1.0907400000000003e-05
rs6984880	-67.4101	-69.1392	1.29131e-05
rs6985111	-71.677	-70.7823	2.47643e-07
rs6985117	-66.8355	-67.9315	2.3521900000000003e-05
rs6986210	-60.1859	-61.4156	0.0180507
rs6988550	-67.3654	-69.1388	1.34867e-05
rs6989319	-67.1317	-68.9298	1.70269e-05
rs6989639	-65.1392	-66.8531	0.00012516399999999998
rs6992656	-68.4355	-69.473	4.7641600000000015e-06
rs6995307	-60.0084	-61.2633	0.021531
rs6999792	-59.9757	-61.2141	0.0222628
rs7001495	-66.6723	-67.9313	2.7472499999999998e-05
rs7002308	-60.0414	-61.3178	0.0208129
rs7002942	-60.0656	-61.3178	0.020336299999999998
rs7006232	-67.3137	-69.0567	1.4215100000000002e-05
rs7007361	-58.7175	-60.1472	0.0777178
rs7007822	-68.2582	-69.3109	5.683440000000001e-06
rs7008151	-68.4355	-69.473	4.7641600000000015e-06
rs7008570	-68.2296	-69.268	5.853099999999999e-06
rs7008795	-65.1576	-66.9914	0.000122472
rs7009218	-69.6738	-70.5931	1.39071e-06
rs7009912	-65.2301	-66.9439	0.00011429300000000003
rs7010569	-71.7348	-70.856	2.3266299999999997e-07
rs7012481	-64.991	-66.853	0.00014456899999999996
rs7015010	-68.1358	-69.2247	6.41119e-06
rs7015288	-71.8674	-70.9621	2.0534800000000002e-07
rs7018126	-65.0758	-66.5922	0.000134209
rs71526759	-73.4168	-72.4386	4.45721e-08
rs720966	-69.7644	-69.9198	1.3609400000000002e-06
rs72672996	0.0	-72.5422	1.2342e-08
rs73312569	-73.1571	-72.3588	5.48682e-08
rs7460087	-65.2408	-66.901	0.000113258
rs7461078	-72.2778	-71.3675	1.3641489999999998e-07
rs7814305	-64.8613	-66.7136	0.00016464300000000002
rs7815044	-68.9642	-70.2272	2.7761299999999995e-06
rs7815859	-60.1355	-61.3178	0.0190263
rs7819770	-68.4714	-67.7275	5.8618e-06
rs7820821	-66.9676	-68.3553	2.0336799999999998e-05
rs7821574	-67.2739	-69.0565	1.47754e-05
rs7821660	-66.6607	-67.9778	2.7721300000000002e-05
rs7824276	-68.478	-69.5153	4.56573e-06
rs7825105	-65.8092	-67.4383	6.421410000000001e-05
rs7825323	-65.84	-67.4383	6.2327e-05
rs7828456	-65.0939	-66.9008	0.00013061899999999998
rs7831145	-72.4503	-71.5007	1.1615369999999998e-07
rs7832811	-66.8094	-67.8895	2.4165e-05
rs7838140	-69.0536	-70.2283	2.5492599999999996e-06
rs7840844	-71.4877	-70.5268	3.0519e-07
rs7846310	-70.0455	-70.1933	1.0284940000000002e-06
rs7846547	-73.4548	-72.468	4.30245e-08
rs79922463	0.0	-69.1981	3.49725e-07
rs923429	-71.9015	-70.9961	1.9846599999999997e-07
rs923433	-71.5028	-70.6024	2.95264e-07
rs9297433	-70.5049	-70.5185	6.613880000000001e-07
rs9297434	-66.9935	-68.5287	1.97069e-05
rs9297435	-67.4134	-68.9594	1.2945200000000001e-05
rs9297436	-66.7284	-68.2211	2.57298e-05
rs931410	-71.3825	-70.4925	3.32001e-07
