## Supplementary material for "Characterization of shared and ancestry-specific signals driving complex traits using multi-ancestry fine-mapping": mscaviar_results_shared_pips.txt

SNP_ID	shared_pip	shared_ll	notshared_ll
rs73312569	4.0042e-08	-73.1571	-72.3588
rs141216957	0	0	-72.1218
rs12542501	1.55919e-07	-71.7977	-70.8283
rs10106136	2.7222e-06	-68.9378	-68.6208
rs4487731	7.80456e-08	-72.4897	-72.3398
rs10103911	2.78233e-06	-68.9159	-68.5724
rs62526783	0.00460853	-61.5036	-62.8799
rs36043959	0.0167259	-60.2145	-61.4156
rs72672996	0	0	-72.5422
rs7815044	2.65117e-06	-68.9642	-70.2272
rs7815859	0.0181014	-60.1355	-61.3178
rs7838140	2.42442e-06	-69.0536	-70.2283
rs13267290	0.0172709	-60.1825	-61.4156
rs34137090	0.0172769	-60.1821	-61.3667
rs36068923	0.0142907	-60.3719	-61.5726
rs4621780	0.000115376	-65.191	-66.5922
rs4642619	0.0164677	-60.2301	-61.3667
rs34183176	0.0174512	-60.1721	-61.3667
rs4404887	0.000124016	-65.1188	-66.5922
rs10092632	3.04567e-06	-68.8255	-70.1043
rs10092899	3.0491e-06	-68.8244	-70.0622
rs7002308	0.019888	-60.0414	-61.3178
rs7002942	0.0194114	-60.0656	-61.3178
rs71526759	3.0882e-08	-73.4168	-72.4386
rs7018126	0.000129473	-65.0758	-66.5922
rs4735157	0.000124486	-65.115	-66.5922
rs6986210	0.017212	-60.1859	-61.4156
rs4439097	3.29949e-06	-68.7455	-69.9382
rs6995307	0.0205541	-60.0084	-61.2633
rs6999792	0.0212368	-59.9757	-61.2141
rs13264567	3.45017e-06	-68.7008	-69.8542
rs10096710	0.020457	-60.0132	-61.3178
rs35355486	0.0223161	-59.9262	-61.2141
rs6983428	3.29356e-06	-68.7473	-69.9808
rs9297433	5.68e-07	-70.5049	-70.5185
rs7009218	1.30404e-06	-69.6738	-70.5931
rs34885613	8.12518e-05	-65.5417	-66.5667
rs10113806	0.00746597	-61.0211	-61.9215
rs35639161	0.00734884	-61.0369	-61.9215
rs6469310	0.0049909	-61.4239	-62.3243
rs6469311	2.41706e-05	-66.7541	-67.8426
rs7832811	2.28707e-05	-66.8094	-67.8895
rs4439100	2.39974e-05	-66.7613	-67.8894
rs6985117	2.22808e-05	-66.8355	-67.9315
rs4424233	2.22808e-05	-66.8355	-67.9315
rs11985998	1.98249e-05	-66.9523	-68.1125
rs13270567	0.00745263	-61.0229	-62.0706
rs7001495	2.62313e-05	-66.6723	-67.9313
rs7821660	2.65365e-05	-66.6607	-67.9778
rs13262894	2.5556e-05	-66.6984	-68.0243
rs7820821	1.95245e-05	-66.9676	-68.3553
rs11993254	1.54303e-05	-67.2029	-68.6153
rs9297434	1.90238e-05	-66.9935	-68.5287
rs9297435	1.25012e-05	-67.4134	-68.9594
rs13279172	0.00195023	-62.3635	-63.5795
rs35530507	0.00054809	-63.6328	-64.5123
rs4735158	0.00258346	-62.0824	-63.1998
rs9297436	2.48008e-05	-66.7284	-68.2211
rs4599783	2.63838e-05	-66.6665	-68.1329
rs17391603	2.44521e-05	-66.7425	-67.9175
rs4599784	0.00231351	-62.1927	-63.3422
rs66555851	0.00234533	-62.1791	-63.2965
rs13254795	3.03574e-05	-66.5262	-67.908
rs4386954	2.83509e-05	-66.5946	-68.1745
rs13268467	2.80748e-05	-66.6044	-67.7379
rs117249190	0	0	-71.8655
rs16880831	0.00224059	-62.2247	-63.3422
rs13248717	2.05691e-05	-66.9154	-68.3731
rs116868706	0	0	-71.8559
rs10092244	9.85278e-05	-65.3489	-66.9916
rs13250438	0.0689848	-58.7976	-60.1082
rs13280766	0.0610208	-58.9203	-60.2069
rs34872913	0.000726079	-63.3516	-64.6166
rs10086619	0.0906787	-58.5242	-59.8627
rs10086732	8.99529e-05	-65.4399	-67.0344
rs10113345	0.000105969	-65.2761	-66.8532
rs4735159	8.21675e-05	-65.5305	-67.0818
rs35035583	9.98132e-05	-65.3359	-66.944
rs35322508	6.62063e-05	-65.7465	-67.3498
rs10100041	0.000110814	-65.2314	-66.901
rs7460087	0.00010978	-65.2408	-66.901
rs1494233	0.00010516	-65.2837	-66.9439
rs4637794	0.000115164	-65.1929	-66.8531
rs6469313	0.000106151	-65.2744	-66.9439
rs7825323	6.02947e-05	-65.84	-67.4383
rs12677768	0.000977337	-63.0544	-64.3145
rs6469314	9.24771e-05	-65.4123	-67.0817
rs4602862	0.00010516	-65.2837	-66.9439
rs17392088	0.000903155	-63.1333	-64.385
rs1353211	0.000106151	-65.2744	-66.9439
rs10096014	0.000107052	-65.2659	-66.9439
rs12675948	0.0509701	-59.1002	-60.3982
rs4321975	0.000100409	-65.33	-67.0343
rs13249019	0.000114744	-65.1965	-66.9009
rs7009912	0.00011096	-65.2301	-66.9439
rs6989639	0.000121515	-65.1392	-66.8531
rs6469315	0.000115835	-65.1871	-66.9009
rs7825105	6.21817e-05	-65.8092	-67.4383
rs35495230	0.000990202	-63.0413	-64.3652
rs17392372	0.00103377	-62.9983	-64.3145
rs117738230	0	0	-71.9026
rs13260906	0.000117036	-65.1768	-66.9438
rs2088034	0.053259	-59.0563	-60.4446
rs4595101	0.00013813	-65.011	-66.8051
rs11988759	0.000119591	-65.1552	-66.9438
rs11992558	0.000105189	-65.2835	-67.0816
rs7828456	0.00012714	-65.0939	-66.9008
rs4269512	0.00012714	-65.0939	-66.9008
rs13276609	0.0564546	-58.998	-60.4446
rs16892522	0.000135835	-65.0278	-66.853
rs13250165	0.000129485	-65.0757	-66.9008
rs13250780	0.0569082	-58.99	-60.4446
rs7008795	0.000119294	-65.1576	-66.9914
rs13270291	0.000137019	-65.0191	-66.853
rs12679851	0.00108848	-62.9467	-64.3652
rs12679933	0.000143755	-64.9711	-66.805
rs7814305	0.000160448	-64.8613	-66.7136
rs138593398	0	0	-72.3357
rs10104961	0.000140919	-64.991	-66.853
rs10090417	0.000140919	-64.991	-66.853
rs7012481	0.000140919	-64.991	-66.853
rs1494242	1.42694e-05	-67.2811	-69.0996
rs16880919	0.0747361	-58.7175	-60.1472
rs6469317	1.61848e-05	-67.1552	-68.93
rs7007361	0.0747361	-58.7175	-60.1472
rs10089323	1.65695e-05	-67.1317	-68.9298
rs1494234	1.56215e-05	-67.1906	-68.9737
rs6989319	1.65695e-05	-67.1317	-68.9298
rs10104648	1.47152e-05	-67.2504	-69.0563
rs7821574	1.43725e-05	-67.2739	-69.0565
rs11997449	1.43077e-05	-67.2784	-69.0133
rs10112075	1.45108e-05	-67.2643	-69.0564
rs34385996	0.00129723	-62.7712	-64.0761
rs1494236	1.38124e-05	-67.3137	-69.0567
rs1494237	1.18191e-05	-67.4695	-69.2208
rs7006232	1.38124e-05	-67.3137	-69.0567
rs34921000	0.042943	-59.2716	-60.6345
rs10955539	1.29209e-05	-67.3804	-69.1003
rs10095875	1.25421e-05	-67.4101	-69.1392
rs1353207	1.1188e-05	-67.5244	-69.1913
rs1353208	1.26496e-05	-67.4016	-69.1391
rs4376475	0.0011704	-62.8741	-64.1875
rs6984880	1.25421e-05	-67.4101	-69.1392
rs6984516	1.05936e-05	-67.579	-69.3067
rs6988550	1.31156e-05	-67.3654	-69.1388
rs11993780	2.33961e-07	-71.3918	-72.398
rs7015010	6.07066e-06	-68.1358	-69.2247
rs34713421	0.000977032	-63.0547	-63.7593
rs13282411	5.72932e-06	-68.1936	-69.2678
rs34406760	0.000862314	-63.1796	-63.8713
rs7007822	5.37101e-06	-68.2582	-69.3109
rs7008151	4.49848e-06	-68.4355	-69.473
rs35856466	0.000594777	-63.551	-64.2044
rs7008570	5.52699e-06	-68.2296	-69.268
rs6992656	4.49848e-06	-68.4355	-69.473
rs7824276	4.31107e-06	-68.478	-69.5153
rs13276325	4.31107e-06	-68.478	-69.5153
rs11991686	4.18125e-06	-68.5086	-69.5532
rs13251639	0.000834732	-63.2121	-63.7593
rs13251985	3.90609e-06	-68.5767	-69.4736
rs17393287	0.000741474	-63.3306	-63.8713
rs35692703	0.00076862	-63.2946	-63.8353
rs11994690	3.71606e-06	-68.6266	-69.516
rs13279944	0	0	-71.95
rs12681997	0.000702601	-63.3844	-63.9072
rs10955540	3.56522e-06	-68.668	-69.5162
rs10955541	3.4316e-06	-68.7062	-69.5542
rs13256485	0.000506259	-63.7122	-64.2044
rs10104068	3.40937e-06	-68.7127	-69.5543
rs10505145	0.000515373	-63.6943	-64.169
rs11994475	3.35289e-06	-68.7294	-69.5164
rs11987363	2.20993e-06	-69.1463	-69.918
rs11987479	3.30823e-06	-68.7428	-69.5165
rs11994670	2.2785e-06	-69.1157	-69.8813
rs4275208	2.21868e-06	-69.1423	-69.8815
rs1472250	2.74699e-06	-68.9287	-69.6428
rs2351182	9.09378e-07	-70.0342	-70.2734
rs16880943	0.000325551	-64.1537	-64.0286
rs117451890	0	0	-72.2331
rs34991511	0.000258064	-64.386	-64.2197
rs1845420	8.9134e-07	-70.0543	-70.1933
rs4735160	0.000459021	-63.8101	-63.6462
rs34285191	0.000480546	-63.7643	-63.6089
rs7846310	8.9922e-07	-70.0455	-70.1933
rs1080305	0.000411685	-63.919	-63.762
rs720966	1.19101e-06	-69.7644	-69.9198
rs16881002	0.000478994	-63.7675	-63.6089
rs10101713	1.06992e-06	-69.8716	-69.998
rs12678413	0.000337624	-64.1173	-63.955
rs35496562	0	0	-71.5049
rs10107288	3.5999e-07	-70.9609	-69.9967
rs2220822	2.18751e-07	-71.4591	-70.4956
rs7840844	2.12577e-07	-71.4877	-70.5268
rs11995209	3.37781e-07	-71.0246	-70.0644
rs118134080	0	0	-71.9769
rs4484665	6.49982e-07	-70.37	-69.4038
rs4524765	2.90117e-08	-73.4793	-72.4922
rs7846547	2.97319e-08	-73.4548	-72.468
rs11776494	4.57517e-08	-73.0238	-72.0421
rs60042555	7.72015e-08	-72.5006	-71.5362
rs35537988	1.01724e-07	-72.2247	-71.2662
rs13273501	2.32262e-05	-66.794	-67.9942
rs4469430	8.0611e-08	-72.4574	-71.5008
rs4541876	9.88267e-08	-72.2536	-71.299
rs7831145	8.11837e-08	-72.4503	-71.5007
rs6469321	8.6853e-08	-72.3828	-71.436
rs4332107	4.68135e-07	-70.6982	-69.7555
rs34991801	7.1642e-08	-72.5753	-71.6353
rs13258611	9.49109e-08	-72.2941	-71.3676
rs4529438	1.21729e-07	-72.0452	-71.1271
rs7461078	9.64626e-08	-72.2778	-71.3675
rs7010569	1.66027e-07	-71.7348	-70.856
rs148082457	0	0	-71.0924
rs28452907	9.91413e-08	-72.2504	-71.3674
rs36055723	9.91413e-08	-72.2504	-71.3674
rs13258383	9.59488e-08	-72.2832	-71.4
rs10107334	1.4493e-07	-71.8707	-70.996
rs11781088	9.66056e-08	-72.2764	-71.3999
rs10087692	9.982e-08	-72.2436	-71.3674
rs10105924	1.36896e-07	-71.9278	-71.0671
rs34128956	0	0	-70.0754
rs11994590	1.18095e-07	-72.0755	-71.2414
rs6469322	6.21555e-07	-70.4148	-69.5735
rs58247271	1.02471e-07	-72.2174	-71.3772
rs4430061	1.43985e-07	-71.8773	-71.0332
rs1489356	9.10678e-08	-72.3354	-71.4789
rs13254308	9.34278e-08	-72.3098	-71.4463
rs1387410	1.27002e-07	-72.0028	-71.101
rs10111631	1.18318e-07	-72.0736	-71.1715
rs553160559	0	0	-71.1433
rs1352549	4.86906e-07	-70.6589	-69.7485
rs7015288	1.45422e-07	-71.8674	-70.9621
rs923429	1.40542e-07	-71.9015	-70.9961
rs2351325	5.17866e-07	-70.5973	-69.6781
rs2087421	1.67037e-07	-71.7288	-70.8183
rs1826046	1.60551e-07	-71.7684	-70.8561
rs1602042	1.85679e-07	-71.623	-70.7111
rs1304076	1.79012e-07	-71.6595	-70.7492
rs10096910	1.85988e-07	-71.6213	-70.7111
rs1387412	1.79012e-07	-71.6595	-70.7492
rs2882628	1.60819e-07	-71.7667	-70.8561
rs2882708	1.78714e-07	-71.6612	-70.7492
rs4498516	1.92263e-07	-71.5881	-70.6763
rs145560849	0	0	-71.5712
rs28653273	1.92945e-07	-71.5846	-70.6763
rs10808439	2.16656e-07	-71.4687	-70.5684
rs1489372	5.49055e-07	-70.5388	-69.6438
rs6469327	1.87574e-07	-71.6128	-70.7114
rs923433	2.09397e-07	-71.5028	-70.6024
rs1489362	1.81392e-07	-71.6463	-70.7487
rs1352551	1.69323e-07	-71.7152	-70.8194
rs2171707	1.67809e-07	-71.7242	-70.8194
rs6985111	1.75909e-07	-71.677	-70.7823
rs10088693	2.17521e-07	-71.4647	-70.5684
rs931410	2.36159e-07	-71.3825	-70.4925
rs6469330	1.9953e-07	-71.551	-70.6739
rs6469331	1.96905e-07	-71.5643	-70.6739
rs13264923	1.98645e-07	-71.5555	-70.6739
rs11785408	1.91539e-07	-71.5919	-70.7113
rs12545024	1.87922e-07	-71.611	-70.7487
rs2220483	1.80011e-07	-71.654	-70.7822
rs16881360	5.00347e-07	-70.6317	-69.7786
rs12545941	5.44434e-07	-70.5472	-69.7177
rs10113434	3.30482e-06	-68.7439	-67.8712
rs62520689	0	0	-68.4362
rs10105281	2.94544e-06	-68.859	-67.9958
rs62520690	0	0	-68.448
rs4514011	3.18714e-06	-68.7801	-67.9557
rs4289849	4.53823e-05	-66.1241	-65.3112
rs118070058	0	0	-71.5194
rs12541889	4.19186e-05	-66.2035	-65.4046
rs4876328	3.02829e-06	-68.8312	-68.0187
rs28367343	3.39524e-06	-68.7169	-67.979
rs13269197	3.43039e-06	-68.7066	-67.979
rs62520699	0	0	-68.7995
rs7819770	4.33989e-06	-68.4714	-67.7275
rs62520700	0	0	-68.915
rs62520701	0	0	-68.8729
rs117137008	0	0	-68.9802
rs35609046	3.80234e-06	-68.6036	-67.8955
rs4876347	3.57986e-06	-68.6639	-67.9353
rs62520728	0	0	-69.1981
rs79922463	0	0	-69.1981
rs59714343	0	0	-69.2822
rs62520731	0	0	-69.3252
rs10100737	2.69041e-06	-68.9495	-68.2048
rs10095358	2.74815e-06	-68.9283	-68.2048
rs13253221	2.55255e-06	-69.0021	-68.2861
