## Supplementary material for "Characterization of shared and ancestry-specific signals driving complex traits using multi-ancestry fine-mapping": mscaviar_results_study0_post.txt

SNP_ID	Prob_in_pCausalSet
rs73312569	5.46548e-08
rs141216957	1.87929e-08
rs12542501	2.24246e-07
rs10106136	3.34479e-06
rs4487731	9.27425e-08
rs10103911	3.43584e-06
rs62526783	0.00480249
rs36043959	0.0175646
rs72672996	1.2342e-08
rs7815044	2.77446e-06
rs7815859	0.0190263
rs7838140	2.54772e-06
rs13267290	0.0181096
rs34137090	0.0181576
rs36068923	0.0150075
rs4621780	0.00012011
rs4642619	0.0173484
rs34183176	0.0183319
rs4404887	0.00012875
rs10092632	3.18528e-06
rs10092899	3.19486e-06
rs7002308	0.0208129
rs7002942	0.0203363
rs71526759	4.43941e-08
rs7018126	0.000134207
rs4735157	0.000129221
rs6986210	0.0180507
rs4439097	3.46478e-06
rs6995307	0.0215309
rs6999792	0.0222628
rs13264567	3.63013e-06
rs10096710	0.0213819
rs35355486	0.023342
rs6983428	3.45181e-06
rs9297433	6.60912e-07
rs7009218	1.38952e-06
rs34885613	8.61091e-05
rs10113806	0.00797167
rs35639161	0.00785454
rs6469310	0.00532895
rs6469311	2.55256e-05
rs7832811	2.41636e-05
rs4439100	2.52903e-05
rs6985117	2.35205e-05
rs4424233	2.35205e-05
rs11985998	2.0859e-05
rs13270567	0.00788832
rs7001495	2.74709e-05
rs7821660	2.77196e-05
rs13262894	2.66853e-05
rs7820821	2.0335e-05
rs11993254	1.60548e-05
rs9297434	1.97047e-05
rs9297435	1.2943e-05
rs13279172	0.00204658
rs35530507	0.000585998
rs4735158	0.00272431
rs9297436	2.57277e-05
rs4599783	2.73964e-05
rs17391603	2.57091e-05
rs4599784	0.00243567
rs66555851	0.0024732
rs13254795	3.16261e-05
rs4386954	2.93219e-05
rs13268467	2.95794e-05
rs117249190	2.42815e-08
rs16880831	0.00236275
rs13248717	2.1365e-05
rs116868706	2.45163e-08
rs10092244	0.000101702
rs13250438	0.0720853
rs13280766	0.0638299
rs34872913	0.000760232
rs10086619	0.0946418
rs10086732	9.29944e-05
rs10113345	0.000109615
rs4735159	8.50681e-05
rs35035583	0.000103143
rs35322508	6.84244e-05
rs10100041	0.00011429
rs7460087	0.000113256
rs1494233	0.00010849
rs4637794	0.00011881
rs6469313	0.000109481
rs7825323	6.23247e-05
rs12677768	0.00102354
rs6469314	9.53777e-05
rs4602862	0.00010849
rs17392088	0.000946209
rs1353211	0.000109481
rs10096014	0.000110382
rs12675948	0.05329
rs4321975	0.000103451
rs13249019	0.00011822
rs7009912	0.00011429
rs6989639	0.000125161
rs6469315	0.000119311
rs7825105	6.42117e-05
rs35495230	0.00103411
rs17392372	0.00107997
rs117738230	2.33979e-08
rs13260906	0.000120365
rs2088034	0.0554737
rs4595101	0.000141955
rs11988759	0.000122921
rs11992558	0.000108089
rs7828456	0.000130616
rs4269512	0.000130616
rs13276609	0.0586693
rs16892522	0.000139481
rs13250165	0.000132961
rs13250780	0.059123
rs7008795	0.000122469
rs13270291	0.000140665
rs12679851	0.00113239
rs12679933	0.00014758
rs7814305	0.00016464
rs138593398	1.51734e-08
rs10104961	0.000144566
rs10090417	0.000144566
rs7012481	0.000144566
rs1494242	1.46525e-05
rs16880919	0.0777178
rs6469317	1.66393e-05
rs7007361	0.0777178
rs10089323	1.7024e-05
rs1494234	1.60564e-05
rs6989319	1.7024e-05
rs10104648	1.51153e-05
rs7821574	1.47726e-05
rs11997449	1.47257e-05
rs10112075	1.49109e-05
rs34385996	0.00135587
rs1494236	1.42125e-05
rs1494237	1.21583e-05
rs7006232	1.42125e-05
rs34921000	0.0447746
rs10955539	1.33039e-05
rs10095875	1.29104e-05
rs1353207	1.15376e-05
rs1353208	1.30179e-05
rs4376475	0.00122285
rs6984880	1.29104e-05
rs6984516	1.09047e-05
rs6988550	1.34839e-05
rs11993780	2.46798e-07
rs7015010	6.4098e-06
rs34713421	0.00105753
rs13282411	6.05411e-06
rs34406760	0.000934278
rs7007822	5.68209e-06
rs7008151	4.76283e-06
rs35856466	0.000646351
rs7008570	5.85178e-06
rs6992656	4.76283e-06
rs7824276	4.56441e-06
rs13276325	4.56441e-06
rs11991686	4.42509e-06
rs13251639	0.000915228
rs13251985	4.17044e-06
rs17393287	0.000813439
rs35692703	0.00084322
rs11994690	3.9694e-06
rs13279944	2.23136e-08
rs12681997	0.000772028
rs10955540	3.81855e-06
rs10955541	3.67544e-06
rs13256485	0.000557833
rs10104068	3.65322e-06
rs10505145	0.00056881
rs11994475	3.60623e-06
rs11987363	2.37916e-06
rs11987479	3.56157e-06
rs11994670	2.45409e-06
rs4275208	2.39427e-06
rs1472250	2.9702e-06
rs2351182	1.0281e-06
rs16880943	0.00038704
rs117451890	1.68133e-08
rs34991511	0.000308859
rs1845420	1.02007e-06
rs4735160	0.00054915
rs34285191	0.000574102
rs7846310	1.02795e-06
rs1080305	0.000491964
rs720966	1.3604e-06
rs16881002	0.000572549
rs10101713	1.22654e-06
rs12678413	0.000403807
rs35496562	3.48252e-08
rs10107288	5.17166e-07
rs2220822	3.1412e-07
rs7840844	3.05011e-07
rs11995209	4.84656e-07
rs118134080	2.17219e-08
rs4484665	9.34502e-07
rs4524765	4.18101e-08
rs7846547	4.28479e-08
rs11776494	6.59258e-08
rs60042555	1.10773e-07
rs35537988	1.45757e-07
rs13273501	2.43902e-05
rs4469430	1.154e-07
rs4541876	1.41431e-07
rs7831145	1.15972e-07
rs6469321	1.23979e-07
rs4332107	6.68241e-07
rs34991801	1.02024e-07
rs13258611	1.34674e-07
rs4529438	1.72355e-07
rs7461078	1.36226e-07
rs7010569	2.32468e-07
rs148082457	5.26079e-08
rs28452907	1.38905e-07
rs36055723	1.38905e-07
rs13258383	1.34432e-07
rs10107334	2.02663e-07
rs11781088	1.35089e-07
rs10087692	1.39583e-07
rs10105924	1.90652e-07
rs34128956	1.45444e-07
rs11994590	1.63215e-07
rs6469322	8.61618e-07
rs58247271	1.41837e-07
rs4430061	1.99597e-07
rs1489356	1.26609e-07
rs13254308	1.30157e-07
rs1387410	1.78967e-07
rs10111631	1.66731e-07
rs553160559	4.99961e-08
rs1352549	6.88402e-07
rs7015288	2.05159e-07
rs923429	1.98276e-07
rs2351325	7.3408e-07
rs2087421	2.36046e-07
rs1826046	2.26992e-07
rs1602042	2.62518e-07
rs1304076	2.52969e-07
rs10096910	2.62827e-07
rs1387412	2.52969e-07
rs2882628	2.27259e-07
rs2882708	2.52671e-07
rs4498516	2.71827e-07
rs145560849	3.25907e-08
rs28653273	2.72508e-07
rs10808439	3.05302e-07
rs1489372	7.72811e-07
rs6469327	2.64386e-07
rs923433	2.95073e-07
rs1489362	2.55381e-07
rs1352551	2.38251e-07
rs2171707	2.36737e-07
rs6985111	2.47452e-07
rs10088693	3.06167e-07
rs931410	3.31809e-07
rs6469330	2.79281e-07
rs6469331	2.76657e-07
rs13264923	2.78396e-07
rs11785408	2.6835e-07
rs12545024	2.6191e-07
rs2220483	2.51554e-07
rs16881360	6.9586e-07
rs12545941	7.52219e-07
rs10113434	4.62284e-06
rs62520689	7.49234e-07
rs10105281	4.10907e-06
rs62520690	7.40404e-07
rs4514011	4.39838e-06
rs4289849	6.2434e-05
rs118070058	3.43234e-08
rs12541889	5.74507e-05
rs4876328	4.16556e-06
rs28367343	4.5785e-06
rs13269197	4.61365e-06
rs62520699	5.21003e-07
rs7819770	5.86158e-06
rs62520700	4.64168e-07
rs62520701	4.84102e-07
rs117137008	4.34875e-07
rs35609046	5.08865e-06
rs4876347	4.81597e-06
rs62520728	3.49725e-07
rs79922463	3.49725e-07
rs59714343	3.21513e-07
rs62520731	3.07978e-07
rs10100737	3.63445e-06
rs10095358	3.69219e-06
rs13253221	3.42284e-06
