## Supplementary material for "Characterization of shared and ancestry-specific signals driving complex traits using multi-ancestry fine-mapping": mscaviar_results_study1_post.txt

SNP_ID	Prob_in_pCausalSet
rs73312569	4.02554e-08
rs12542501	1.56097e-07
rs10106136	2.72254e-06
rs4487731	7.84591e-08
rs10103911	2.78266e-06
rs62526783	0.00460854
rs36043959	0.0167259
rs7815044	2.65284e-06
rs7815859	0.0181014
rs7838140	2.42596e-06
rs13267290	0.0172709
rs34137090	0.0172769
rs36068923	0.0142907
rs4621780	0.000115378
rs4642619	0.0164677
rs34183176	0.0174512
rs4404887	0.000124018
rs10092632	3.04737e-06
rs10092899	3.05073e-06
rs7002308	0.019888
rs7002942	0.0194114
rs71526759	3.106e-08
rs7018126	0.000129475
rs4735157	0.000124488
rs6986210	0.017212
rs4439097	3.30104e-06
rs6995307	0.0205542
rs6999792	0.0212368
rs13264567	3.45166e-06
rs10096710	0.020457
rs35355486	0.0223161
rs6983428	3.29518e-06
rs9297433	5.68476e-07
rs7009218	1.30523e-06
rs34885613	8.12531e-05
rs10113806	0.00746597
rs35639161	0.00734884
rs6469310	0.0049909
rs6469311	2.4172e-05
rs7832811	2.28721e-05
rs4439100	2.39988e-05
rs6985117	2.22822e-05
rs4424233	2.22822e-05
rs11985998	1.98264e-05
rs13270567	0.00745264
rs7001495	2.62329e-05
rs7821660	2.65382e-05
rs13262894	2.55577e-05
rs7820821	1.95263e-05
rs11993254	1.54322e-05
rs9297434	1.9026e-05
rs9297435	1.25034e-05
rs13279172	0.00195023
rs35530507	0.000548092
rs4735158	0.00258346
rs9297436	2.48029e-05
rs4599783	2.63858e-05
rs17391603	2.44536e-05
rs4599784	0.00231351
rs66555851	0.00234533
rs13254795	3.03593e-05
rs4386954	2.83532e-05
rs13268467	2.80762e-05
rs16880831	0.0022406
rs13248717	2.05711e-05
rs10092244	9.85302e-05
rs13250438	0.0689848
rs13280766	0.0610208
rs34872913	0.000726081
rs10086619	0.0906787
rs10086732	8.99552e-05
rs10113345	0.000105971
rs4735159	8.21697e-05
rs35035583	9.98155e-05
rs35322508	6.62086e-05
rs10100041	0.000110817
rs7460087	0.000109782
rs1494233	0.000105163
rs4637794	0.000115166
rs6469313	0.000106154
rs7825323	6.0297e-05
rs12677768	0.000977339
rs6469314	9.24796e-05
rs4602862	0.000105163
rs17392088	0.000903156
rs1353211	0.000106154
rs10096014	0.000107055
rs12675948	0.0509701
rs4321975	0.000100412
rs13249019	0.000114747
rs7009912	0.000110963
rs6989639	0.000121518
rs6469315	0.000115837
rs7825105	6.21841e-05
rs35495230	0.000990204
rs17392372	0.00103377
rs13260906	0.000117038
rs2088034	0.053259
rs4595101	0.000138133
rs11988759	0.000119594
rs11992558	0.000105192
rs7828456	0.000127143
rs4269512	0.000127143
rs13276609	0.0564546
rs16892522	0.000135838
rs13250165	0.000129488
rs13250780	0.0569082
rs7008795	0.000119297
rs13270291	0.000137022
rs12679851	0.00108848
rs12679933	0.000143758
rs7814305	0.000160451
rs10104961	0.000140922
rs10090417	0.000140922
rs7012481	0.000140922
rs1494242	1.42723e-05
rs16880919	0.0747361
rs6469317	1.61876e-05
rs7007361	0.0747361
rs10089323	1.65724e-05
rs1494234	1.56243e-05
rs6989319	1.65724e-05
rs10104648	1.4718e-05
rs7821574	1.43753e-05
rs11997449	1.43104e-05
rs10112075	1.45136e-05
rs34385996	0.00129724
rs1494236	1.3815e-05
rs1494237	1.18219e-05
rs7006232	1.3815e-05
rs34921000	0.042943
rs10955539	1.29235e-05
rs10095875	1.25448e-05
rs1353207	1.11905e-05
rs1353208	1.26522e-05
rs4376475	0.0011704
rs6984880	1.25448e-05
rs6984516	1.05963e-05
rs6988550	1.31184e-05
rs11993780	2.35381e-07
rs7015010	6.07205e-06
rs34713421	0.000977033
rs13282411	5.7307e-06
rs34406760	0.000862314
rs7007822	5.37236e-06
rs7008151	4.49981e-06
rs35856466	0.000594777
rs7008570	5.52831e-06
rs6992656	4.49981e-06
rs7824276	4.31239e-06
rs13276325	4.31239e-06
rs11991686	4.18259e-06
rs13251639	0.000834733
rs13251985	3.90725e-06
rs17393287	0.000741475
rs35692703	0.000768621
rs11994690	3.7172e-06
rs12681997	0.000702602
rs10955540	3.56631e-06
rs10955541	3.4327e-06
rs13256485	0.000506259
rs10104068	3.41046e-06
rs10505145	0.000515374
rs11994475	3.35392e-06
rs11987363	2.21094e-06
rs11987479	3.30925e-06
rs11994670	2.27951e-06
rs4275208	2.21966e-06
rs1472250	2.74794e-06
rs2351182	9.09975e-07
rs16880943	0.000325551
rs34991511	0.000258065
rs1845420	8.91879e-07
rs4735160	0.000459021
rs34285191	0.000480547
rs7846310	8.99764e-07
rs1080305	0.000411685
rs720966	1.19155e-06
rs16881002	0.000478994
rs10101713	1.07046e-06
rs12678413	0.000337625
rs10107288	3.60168e-07
rs2220822	2.1893e-07
rs7840844	2.12756e-07
rs11995209	3.3796e-07
rs4484665	6.5016e-07
rs4524765	2.91882e-08
rs7846547	2.99085e-08
rs11776494	4.59283e-08
rs60042555	7.73806e-08
rs35537988	1.01904e-07
rs13273501	2.32277e-05
rs4469430	8.07915e-08
rs4541876	9.90074e-08
rs7831145	8.13654e-08
rs6469321	8.70352e-08
rs4332107	4.68317e-07
rs34991801	7.18256e-08
rs13258611	9.50968e-08
rs4529438	1.21916e-07
rs7461078	9.66515e-08
rs7010569	1.66222e-07
rs28452907	9.93355e-08
rs36055723	9.93355e-08
rs13258383	9.6143e-08
rs10107334	1.45126e-07
rs11781088	9.68011e-08
rs10087692	1.00015e-07
rs10105924	1.37095e-07
rs11994590	1.18299e-07
rs6469322	6.21756e-07
rs58247271	1.02674e-07
rs4430061	1.44187e-07
rs1489356	9.12673e-08
rs13254308	9.36259e-08
rs1387410	1.27192e-07
rs10111631	1.18508e-07
rs1352549	4.87094e-07
rs7015288	1.45611e-07
rs923429	1.40732e-07
rs2351325	5.18052e-07
rs2087421	1.67225e-07
rs1826046	1.60739e-07
rs1602042	1.85867e-07
rs1304076	1.79201e-07
rs10096910	1.86177e-07
rs1387412	1.79201e-07
rs2882628	1.61007e-07
rs2882708	1.78903e-07
rs4498516	1.92451e-07
rs28653273	1.93134e-07
rs10808439	2.16847e-07
rs1489372	5.49246e-07
rs6469327	1.87764e-07
rs923433	2.09588e-07
rs1489362	1.81583e-07
rs1352551	1.69515e-07
rs2171707	1.67999e-07
rs6985111	1.761e-07
rs10088693	2.17712e-07
rs931410	2.36351e-07
rs6469330	1.99725e-07
rs6469331	1.97098e-07
rs13264923	1.98839e-07
rs11785408	1.91733e-07
rs12545024	1.88119e-07
rs2220483	1.80207e-07
rs16881360	5.00546e-07
rs12545941	5.44638e-07
rs10113434	3.30501e-06
rs10105281	2.94564e-06
rs4514011	3.18734e-06
rs4289849	4.53825e-05
rs12541889	4.19188e-05
rs4876328	3.02849e-06
rs28367343	3.39546e-06
rs13269197	3.43062e-06
rs7819770	4.34011e-06
rs35609046	3.80257e-06
rs4876347	3.58008e-06
rs10100737	2.69063e-06
rs10095358	2.74838e-06
rs13253221	2.55278e-06
