## Supplementary material for "Characterization of shared and ancestry-specific signals driving complex traits using multi-ancestry fine-mapping": not_shared_pips.txt

SNP_ID	shared_ll_x	notshared_ll_x	shared_ll_y	notshared_ll_y	not_shared_pip
rs10086619	-58.5242	-59.8627	-58.5242	-59.8627	0.003963099999999997
rs10086732	-65.4399	-67.0344	-65.4399	-67.0344	3.0437999999999928e-06
rs10087692	-72.2436	-71.3674	-72.2436	-71.3674	3.995799999999999e-08
rs10088693	-71.4647	-70.5684	-71.4647	-70.5684	8.883700000000004e-08
rs10089323	-67.1317	-68.9298	-67.1317	-68.9298	4.5740000000000006e-07
rs10090417	-64.991	-66.853	-64.991	-66.853	3.6499999998999898e-06
rs10092244	-65.3489	-66.9916	-65.3489	-66.9916	3.1765999998999953e-06
rs10092632	-68.8255	-70.1043	-68.8255	-70.1043	1.4131000000000052e-07
rs10092899	-68.8244	-70.0622	-68.8244	-70.0622	1.4738999999999894e-07
rs10095358	-68.9283	-68.2048	-68.9283	-68.2048	9.4427e-07
rs10095875	-67.4101	-69.1392	-67.4101	-69.1392	3.7100000000000034e-07
rs10096014	-65.2659	-66.9439	-65.2659	-66.9439	3.33299999999999e-06
rs10096710	-60.0132	-61.3178	-60.0132	-61.3178	0.0009248999999999993
rs10096910	-71.6213	-70.7111	-71.6213	-70.7111	7.702799999999997e-08
rs10100041	-65.2314	-66.901	-65.2314	-66.901	3.4789999999999984e-06
rs10100737	-68.9495	-68.2048	-68.9495	-68.2048	9.442600000000002e-07
rs10101713	-69.8716	-69.998	-69.8716	-69.998	1.5716000000000012e-07
rs10103911	-68.9159	-68.5724	-68.9159	-68.5724	6.538399999999998e-07
rs10104068	-68.7127	-69.5543	-68.7127	-69.5543	2.4494000000000023e-07
rs10104648	-67.2504	-69.0563	-67.2504	-69.0563	4.0290000000000253e-07
rs10104961	-64.991	-66.853	-64.991	-66.853	3.6499999998999898e-06
rs10105281	-68.859	-67.9958	-68.859	-67.9958	1.1638299999999993e-06
rs10105924	-71.9278	-71.0671	-71.9278	-71.0671	5.395500000000001e-08
rs10106136	-68.9378	-68.6208	-68.9378	-68.6208	6.2293e-07
rs10107288	-70.9609	-69.9967	-70.9609	-69.9967	1.5735400000000007e-07
rs10107334	-71.8707	-70.996	-71.8707	-70.996	5.7929000000000015e-08
rs10111631	-72.0736	-71.1715	-72.0736	-71.1715	4.860299999999999e-08
rs10112075	-67.2643	-69.0564	-67.2643	-69.0564	4.0289999999999914e-07
rs10113345	-65.2761	-66.8532	-65.2761	-66.8532	3.648000000000003e-06
rs10113434	-68.7439	-67.8712	-68.7439	-67.8712	1.318210000000001e-06
rs10113806	-61.0211	-61.9215	-61.0211	-61.9215	0.0005057000000000004
rs10505145	-63.6943	-64.169	-63.6943	-64.169	5.343800000000005e-05
rs1080305	-63.919	-63.762	-63.919	-63.762	8.0279e-05
rs10808439	-71.4687	-70.5684	-71.4687	-70.5684	8.883699999999999e-08
rs10955539	-67.3804	-69.1003	-67.3804	-69.1003	3.8560000000000017e-07
rs10955540	-68.668	-69.5162	-68.668	-69.5162	2.544200000000002e-07
rs10955541	-68.7062	-69.5542	-68.7062	-69.5542	2.4494000000000023e-07
rs116868706	0.0	-71.8559	0.0	-71.8559	2.45163e-08
rs117137008	0.0	-68.9802	0.0	-68.9802	4.34875e-07
rs117249190	0.0	-71.8655	0.0	-71.8655	2.42815e-08
rs117451890	0.0	-72.2331	0.0	-72.2331	1.68133e-08
rs117738230	0.0	-71.9026	0.0	-71.9026	2.33979e-08
rs11776494	-73.0238	-72.0421	-73.0238	-72.0421	2.035070000000001e-08
rs11781088	-72.2764	-71.3999	-72.2764	-71.3999	3.867889999999999e-08
rs11785408	-71.5919	-70.7113	-71.5919	-70.7113	7.7005e-08
rs118070058	0.0	-71.5194	0.0	-71.5194	3.43234e-08
rs118134080	0.0	-71.9769	0.0	-71.9769	2.17219e-08
rs11985998	-66.9523	-68.1125	-66.9523	-68.1125	1.0356000000000007e-06
rs11987363	-69.1463	-69.918	-69.1463	-69.918	1.7023999999999992e-07
rs11987479	-68.7428	-69.5165	-68.7428	-69.5165	2.543600000000002e-07
rs11988759	-65.1552	-66.9438	-65.1552	-66.9438	3.3330000000000035e-06
rs11991686	-68.5086	-69.5532	-68.5086	-69.5532	2.4518000000000093e-07
rs11992558	-65.2835	-67.0816	-65.2835	-67.0816	2.9029999999999958e-06
rs11993254	-67.2029	-68.6153	-67.2029	-68.6153	6.264000000000047e-07
rs11993780	-71.3918	-72.398	-71.3918	-72.398	1.4257000000000073e-08
rs11994475	-68.7294	-69.5164	-68.7294	-69.5164	2.5437000000000007e-07
rs11994590	-72.0755	-71.2414	-72.0755	-71.2414	4.532399999999999e-08
rs11994670	-69.1157	-69.8813	-69.1157	-69.8813	1.7660000000000014e-07
rs11994690	-68.6266	-69.516	-68.6266	-69.516	2.544799999999997e-07
rs11995209	-71.0246	-70.0644	-71.0246	-70.0644	1.4705399999999988e-07
rs11997449	-67.2784	-69.0133	-67.2784	-69.0133	4.206999999999975e-07
rs12541889	-66.2035	-65.4046	-66.2035	-65.4046	1.5532300000000007e-05
rs12542501	-71.7977	-70.8283	-71.7977	-70.8283	6.850499999999999e-08
rs12545024	-71.611	-70.7487	-71.611	-70.7487	7.418499999999997e-08
rs12545941	-70.5472	-69.7177	-70.5472	-69.7177	2.0798900000000008e-07
rs12675948	-59.1002	-60.3982	-59.1002	-60.3982	0.0023198999999999997
rs12677768	-63.0544	-64.3145	-63.0544	-64.3145	4.62049999999999e-05
rs12678413	-64.1173	-63.955	-64.1173	-63.955	6.618399999989998e-05
rs12679851	-62.9467	-64.3652	-62.9467	-64.3652	4.390999999990012e-05
rs12679933	-64.9711	-66.805	-64.9711	-66.805	3.827999999900001e-06
rs12681997	-63.3844	-63.9072	-63.3844	-63.9072	6.942800000000007e-05
rs1304076	-71.6595	-70.7492	-71.6595	-70.7492	7.414600000000003e-08
rs13248717	-66.9154	-68.3731	-66.9154	-68.3731	7.979000000000013e-07
rs13249019	-65.1965	-66.9009	-65.1965	-66.9009	3.4789999999999984e-06
rs13250165	-65.0757	-66.9008	-65.0757	-66.9008	3.4789999998999807e-06
rs13250438	-58.7976	-60.1082	-58.7976	-60.1082	0.003100500000000006
rs13250780	-58.99	-60.4446	-58.99	-60.4446	0.002214800000000003
rs13251639	-63.2121	-63.7593	-63.2121	-63.7593	8.049699999989994e-05
rs13251985	-68.5767	-69.4736	-68.5767	-69.4736	2.655100000000001e-07
rs13253221	-69.0021	-68.2861	-69.0021	-68.2861	8.705200000000001e-07
rs13254308	-72.3098	-71.4463	-72.3098	-71.4463	3.69273e-08
rs13254795	-66.5262	-67.908	-66.5262	-67.908	1.2706000000000044e-06
rs13256485	-63.7122	-64.2044	-63.7122	-64.2044	5.157399999999998e-05
rs13258383	-72.2832	-71.4	-72.2832	-71.4	3.867740000000002e-08
rs13258611	-72.2941	-71.3676	-72.2941	-71.3676	3.994900000000001e-08
rs13260906	-65.1768	-66.9438	-65.1768	-66.9438	3.330999999999999e-06
rs13262894	-66.6984	-68.0243	-66.6984	-68.0243	1.1309999999999998e-06
rs13264567	-68.7008	-69.8542	-68.7008	-69.8542	1.8144999999999976e-07
rs13264923	-71.5555	-70.6739	-71.5555	-70.6739	7.994500000000002e-08
rs13267290	-60.1825	-61.4156	-60.1825	-61.4156	0.0008386999999999006
rs13268467	-66.6044	-67.7379	-66.6044	-67.7379	1.5060000000000022e-06
rs13269197	-68.7066	-67.979	-68.7066	-67.979	1.1834900000000003e-06
rs13270291	-65.0191	-66.853	-65.0191	-66.853	3.6489999999999917e-06
rs13270567	-61.0229	-62.0706	-61.0229	-62.0706	0.00043570000000000067
rs13273501	-66.794	-67.9942	-66.794	-67.9942	1.1654999999999976e-06
rs13276325	-68.478	-69.5153	-68.478	-69.5153	2.5466000000000003e-07
rs13276609	-58.998	-60.4446	-58.998	-60.4446	0.0022147
rs13279172	-62.3635	-63.5795	-62.3635	-63.5795	9.635000000000004e-05
rs13279944	0.0	-71.95	0.0	-71.95	2.23136e-08
rs13280766	-58.9203	-60.2069	-58.9203	-60.2069	0.002809099999999995
rs13282411	-68.1936	-69.2678	-68.1936	-69.2678	3.2616999999999996e-07
rs1352549	-70.6589	-69.7485	-70.6589	-69.7485	2.016839999999999e-07
rs1352551	-71.7152	-70.8194	-71.7152	-70.8194	6.912000000000005e-08
rs1353207	-67.5244	-69.1913	-67.5244	-69.1913	3.5209999999999956e-07
rs1353208	-67.4016	-69.1391	-67.4016	-69.1391	3.709000000000001e-07
rs1353211	-65.2744	-66.9439	-65.2744	-66.9439	3.3330000000000035e-06
rs138593398	0.0	-72.3357	0.0	-72.3357	1.51734e-08
rs1387410	-72.0028	-71.101	-72.0028	-71.101	5.215499999999998e-08
rs1387412	-71.6595	-70.7492	-71.6595	-70.7492	7.414600000000003e-08
rs141216957	0.0	-72.1218	0.0	-72.1218	1.87929e-08
rs145560849	0.0	-71.5712	0.0	-71.5712	3.25907e-08
rs1472250	-68.9287	-69.6428	-68.9287	-69.6428	2.2416000000000007e-07
rs148082457	0.0	-71.0924	0.0	-71.0924	5.26079e-08
rs1489356	-72.3354	-71.4789	-72.3354	-71.4789	3.57407e-08
rs1489362	-71.6463	-70.7487	-71.6463	-70.7487	7.418000000000002e-08
rs1489372	-70.5388	-69.6438	-70.5388	-69.6438	2.239469999999999e-07
rs1494233	-65.2837	-66.9439	-65.2837	-66.9439	3.3330000000000035e-06
rs1494234	-67.1906	-68.9737	-67.1906	-68.9737	4.377000000000043e-07
rs1494236	-67.3137	-69.0567	-67.3137	-69.0567	4.027000000000021e-07
rs1494237	-67.4695	-69.2208	-67.4695	-69.2208	3.4199999999999774e-07
rs1494242	-67.2811	-69.0996	-67.2811	-69.0996	3.8600000000000274e-07
rs1602042	-71.623	-70.7111	-71.623	-70.7111	7.702699999999999e-08
rs16880831	-62.2247	-63.3422	-62.2247	-63.3422	0.00012216999999989982
rs16880919	-58.7175	-60.1472	-58.7175	-60.1472	0.002981700000000004
rs16880943	-64.1537	-64.0286	-64.1537	-64.0286	6.148900000000002e-05
rs16881002	-63.7675	-63.6089	-63.7675	-63.6089	9.3555e-05
rs16881360	-70.6317	-69.7786	-70.6317	-69.7786	1.95712e-07
rs16892522	-65.0278	-66.853	-65.0278	-66.853	3.6489999999999917e-06
rs17391603	-66.7425	-67.9175	-66.7425	-67.9175	1.2585000000000016e-06
rs17392088	-63.1333	-64.385	-63.1333	-64.385	4.305499999999996e-05
rs17392372	-62.9983	-64.3145	-62.9983	-64.3145	4.619999999999993e-05
rs17393287	-63.3306	-63.8713	-63.3306	-63.8713	7.196600000000002e-05
rs1826046	-71.7684	-70.8561	-71.7684	-70.8561	6.662900000000006e-08
rs1845420	-70.0543	-70.1933	-70.0543	-70.1933	1.2926900000000007e-07
rs2087421	-71.7288	-70.8183	-71.7288	-70.8183	6.919700000000003e-08
rs2088034	-59.0563	-60.4446	-59.0563	-60.4446	0.0022147
rs2171707	-71.7242	-70.8194	-71.7242	-70.8194	6.911800000000002e-08
rs2220483	-71.654	-70.7822	-71.654	-70.7822	7.1739e-08
rs2220822	-71.4591	-70.4956	-71.4591	-70.4956	9.554800000000008e-08
rs2351182	-70.0342	-70.2734	-70.0342	-70.2734	1.1931899999999996e-07
rs2351325	-70.5973	-69.6781	-70.5973	-69.6781	2.1639999999999995e-07
rs28367343	-68.7169	-67.979	-68.7169	-67.979	1.1834799999999996e-06
rs28452907	-72.2504	-71.3674	-72.2504	-71.3674	3.99579e-08
rs28653273	-71.5846	-70.6763	-71.5846	-70.6763	7.975200000000001e-08
rs2882628	-71.7667	-70.8561	-71.7667	-70.8561	6.6628e-08
rs2882708	-71.6612	-70.7492	-71.6612	-70.7492	7.414600000000011e-08
rs34128956	0.0	-70.0754	0.0	-70.0754	1.45444e-07
rs34137090	-60.1821	-61.3667	-60.1821	-61.3667	0.0008806999999999982
rs34183176	-60.1721	-61.3667	-60.1721	-61.3667	0.000880699999999901
rs34285191	-63.7643	-63.6089	-63.7643	-63.6089	9.355699999999997e-05
rs34385996	-62.7712	-64.0761	-62.7712	-64.0761	5.865000000000015e-05
rs34406760	-63.1796	-63.8713	-63.1796	-63.8713	7.196399999999999e-05
rs34713421	-63.0547	-63.7593	-63.0547	-63.7593	8.049899999999994e-05
rs34872913	-63.3516	-64.6166	-63.3516	-64.6166	3.415499999989994e-05
rs34885613	-65.5417	-66.5667	-65.5417	-66.5667	4.858600000000015e-06
rs34921000	-59.2716	-60.6345	-59.2716	-60.6345	0.0018315999999999957
rs34991511	-64.386	-64.2197	-64.386	-64.2197	5.079599999989996e-05
rs34991801	-72.5753	-71.6353	-72.5753	-71.6353	3.056560000000003e-08
rs35035583	-65.3359	-66.944	-65.3359	-66.944	3.3320999999999947e-06
rs35322508	-65.7465	-67.3498	-65.7465	-67.3498	2.2203999999999898e-06
rs35355486	-59.9262	-61.2141	-59.9262	-61.2141	0.0010259000000000032
rs35495230	-63.0413	-64.3652	-63.0413	-64.3652	4.3910000000000086e-05
rs35496562	0.0	-71.5049	0.0	-71.5049	3.48252e-08
rs35530507	-63.6328	-64.5123	-63.6328	-64.5123	3.790999999989998e-05
rs35537988	-72.2247	-71.2662	-72.2247	-71.2662	4.421300000000004e-08
rs35609046	-68.6036	-67.8955	-68.6036	-67.8955	1.2865400000000001e-06
rs35639161	-61.0369	-61.9215	-61.0369	-61.9215	0.0005057000000000004
rs35692703	-63.2946	-63.8353	-63.2946	-63.8353	7.460099999999999e-05
rs35856466	-63.551	-64.2044	-63.551	-64.2044	5.157399999999998e-05
rs36043959	-60.2145	-61.4156	-60.2145	-61.4156	0.0008387000000000013
rs36055723	-72.2504	-71.3674	-72.2504	-71.3674	3.99579e-08
rs36068923	-60.3719	-61.5726	-60.3719	-61.5726	0.0007168000000000001
rs4269512	-65.0939	-66.9008	-65.0939	-66.9008	3.4789999998999807e-06
rs4275208	-69.1423	-69.8815	-69.1423	-69.8815	1.7657000000000058e-07
rs4289849	-66.1241	-65.3112	-66.1241	-65.3112	1.7051900000000005e-05
rs4321975	-65.33	-67.0343	-65.33	-67.0343	3.044999999900005e-06
rs4332107	-70.6982	-69.7555	-70.6982	-69.7555	2.0028800000000005e-07
rs4376475	-62.8741	-64.1875	-62.8741	-64.1875	5.244999999999989e-05
rs4386954	-66.5946	-68.1745	-66.5946	-68.1745	9.732999999999996e-07
rs4404887	-65.1188	-66.5922	-65.1188	-66.5922	4.735999999999976e-06
rs4424233	-66.8355	-67.9315	-66.8355	-67.9315	1.241100000000004e-06
rs4430061	-71.8773	-71.0332	-71.8773	-71.0332	5.5814000000000026e-08
rs4439097	-68.7455	-69.9382	-68.7455	-69.9382	1.6684000000000008e-07
rs4439100	-66.7613	-67.8894	-66.7613	-67.8894	1.2942999999999988e-06
rs4469430	-72.4574	-71.5008	-72.4574	-71.5008	3.496949999999999e-08
rs4484665	-70.37	-69.4038	-70.37	-69.4038	2.8469800000000005e-07
rs4487731	-72.4897	-72.3398	-72.4897	-72.3398	1.511039999999999e-08
rs4498516	-71.5881	-70.6763	-71.5881	-70.6763	7.975199999999999e-08
rs4514011	-68.7801	-67.9557	-68.7801	-67.9557	1.2114400000000006e-06
rs4524765	-73.4793	-72.4922	-73.4793	-72.4922	1.2974900000000003e-08
rs4529438	-72.0452	-71.1271	-72.0452	-71.1271	5.081300000000007e-08
rs4541876	-72.2536	-71.299	-72.2536	-71.299	4.278500000000006e-08
rs4595101	-65.011	-66.8051	-65.011	-66.8051	3.827999999999991e-06
rs4599783	-66.6665	-68.1329	-66.6665	-68.1329	1.0145999999999987e-06
rs4599784	-62.1927	-63.3422	-62.1927	-63.3422	0.00012216000000000006
rs4602862	-65.2837	-66.9439	-65.2837	-66.9439	3.3330000000000035e-06
rs4621780	-65.191	-66.5922	-65.191	-66.5922	4.7360000000000034e-06
rs4637794	-65.1929	-66.8531	-65.1929	-66.8531	3.648000000000003e-06
rs4642619	-60.2301	-61.3667	-60.2301	-61.3667	0.0008807000000000016
rs4735157	-65.115	-66.5922	-65.115	-66.5922	4.7369999999000015e-06
rs4735158	-62.0824	-63.1998	-62.0824	-63.1998	0.0001408499999998999
rs4735159	-65.5305	-67.0818	-65.5305	-67.0818	2.9027999999999953e-06
rs4735160	-63.8101	-63.6462	-63.8101	-63.6462	9.012899999999999e-05
rs4876328	-68.8312	-68.0187	-68.8312	-68.0187	1.1374700000000006e-06
rs4876347	-68.6639	-67.9353	-68.6639	-67.9353	1.236329999999999e-06
rs553160559	0.0	-71.1433	0.0	-71.1433	4.99961e-08
rs58247271	-72.2174	-71.3772	-72.2174	-71.3772	3.956899999999996e-08
rs59714343	0.0	-69.2822	0.0	-69.2822	3.21513e-07
rs60042555	-72.5006	-71.5362	-72.5006	-71.5362	3.375059999999999e-08
rs62520689	0.0	-68.4362	0.0	-68.4362	7.49234e-07
rs62520690	0.0	-68.448	0.0	-68.448	7.40404e-07
rs62520699	0.0	-68.7995	0.0	-68.7995	5.21003e-07
rs62520700	0.0	-68.915	0.0	-68.915	4.64168e-07
rs62520701	0.0	-68.8729	0.0	-68.8729	4.84102e-07
rs62520728	0.0	-69.1981	0.0	-69.1981	3.49725e-07
rs62520731	0.0	-69.3252	0.0	-69.3252	3.07978e-07
rs62526783	-61.5036	-62.8799	-61.5036	-62.8799	0.00019397000000000077
rs6469310	-61.4239	-62.3243	-61.4239	-62.3243	0.00033804999999999946
rs6469311	-66.7541	-67.8426	-66.7541	-67.8426	1.3564000000000028e-06
rs6469313	-65.2744	-66.9439	-65.2744	-66.9439	3.3330000000000035e-06
rs6469314	-65.4123	-67.0817	-65.4123	-67.0817	2.9031000000000027e-06
rs6469315	-65.1871	-66.9009	-65.1871	-66.9009	3.477999999899992e-06
rs6469317	-67.1552	-68.93	-67.1552	-68.93	4.5729999999999306e-07
rs6469321	-72.3828	-71.436	-72.3828	-71.436	3.730819999999998e-08
rs6469322	-70.4148	-69.5735	-70.4148	-69.5735	2.402639999999999e-07
rs6469327	-71.6128	-70.7114	-71.6128	-70.7114	7.700199999999999e-08
rs6469330	-71.551	-70.6739	-71.551	-70.6739	7.994600000000013e-08
rs6469331	-71.5643	-70.6739	-71.5643	-70.6739	7.994500000000005e-08
rs66555851	-62.1791	-63.2965	-62.1791	-63.2965	0.0001278699999998998
rs6983428	-68.7473	-69.9808	-68.7473	-69.9808	1.5986999999999996e-07
rs6984516	-67.579	-69.3067	-67.579	-69.3067	3.1380000000000367e-07
rs6984880	-67.4101	-69.1392	-67.4101	-69.1392	3.7100000000000034e-07
rs6985111	-71.677	-70.7823	-71.677	-70.7823	7.1734e-08
rs6985117	-66.8355	-67.9315	-66.8355	-67.9315	1.241100000000004e-06
rs6986210	-60.1859	-61.4156	-60.1859	-61.4156	0.0008386999999999978
rs6988550	-67.3654	-69.1388	-67.3654	-69.1388	3.7110000000000056e-07
rs6989319	-67.1317	-68.9298	-67.1317	-68.9298	4.5740000000000006e-07
rs6989639	-65.1392	-66.8531	-65.1392	-66.8531	3.6489999998999876e-06
rs6992656	-68.4355	-69.473	-68.4355	-69.473	2.6568000000000183e-07
rs6995307	-60.0084	-61.2633	-60.0084	-61.2633	0.0009769000000000028
rs6999792	-59.9757	-61.2141	-59.9757	-61.2141	0.0010259999999999991
rs7001495	-66.6723	-67.9313	-66.6723	-67.9313	1.241200000000001e-06
rs7002308	-60.0414	-61.3178	-60.0414	-61.3178	0.0009248999999999993
rs7002942	-60.0656	-61.3178	-60.0656	-61.3178	0.0009248999999999022
rs7006232	-67.3137	-69.0567	-67.3137	-69.0567	4.027000000000021e-07
rs7007361	-58.7175	-60.1472	-58.7175	-60.1472	0.002981700000000004
rs7007822	-68.2582	-69.3109	-68.2582	-69.3109	3.12430000000001e-07
rs7008151	-68.4355	-69.473	-68.4355	-69.473	2.6568000000000183e-07
rs7008570	-68.2296	-69.268	-68.2296	-69.268	3.2610999999999915e-07
rs7008795	-65.1576	-66.9914	-65.1576	-66.9914	3.177999999999989e-06
rs7009218	-69.6738	-70.5931	-69.6738	-70.5931	8.666999999999997e-08
rs7009912	-65.2301	-66.9439	-65.2301	-66.9439	3.3330000000000035e-06
rs7010569	-71.7348	-70.856	-71.7348	-70.856	6.663600000000002e-08
rs7012481	-64.991	-66.853	-64.991	-66.853	3.6499999998999898e-06
rs7015010	-68.1358	-69.2247	-68.1358	-69.2247	3.4052999999999994e-07
rs7015288	-71.8674	-70.9621	-71.8674	-70.9621	5.992600000000003e-08
rs7018126	-65.0758	-66.5922	-65.0758	-66.5922	4.735999999999976e-06
rs71526759	-73.4168	-72.4386	-73.4168	-72.4386	1.3690100000000004e-08
rs720966	-69.7644	-69.9198	-69.7644	-69.9198	1.6993000000000025e-07
rs72672996	0.0	-72.5422	0.0	-72.5422	1.2342e-08
rs73312569	-73.1571	-72.3588	-73.1571	-72.3588	1.48262e-08
rs7460087	-65.2408	-66.901	-65.2408	-66.901	3.4780000000000097e-06
rs7461078	-72.2778	-71.3675	-72.2778	-71.3675	3.99523e-08
rs7814305	-64.8613	-66.7136	-64.8613	-66.7136	4.194999999999996e-06
rs7815044	-68.9642	-70.2272	-68.9642	-70.2272	1.249599999999994e-07
rs7815859	-60.1355	-61.3178	-60.1355	-61.3178	0.0009248999999999993
rs7819770	-68.4714	-67.7275	-68.4714	-67.7275	1.5219100000000005e-06
rs7820821	-66.9676	-68.3553	-66.9676	-68.3553	8.123000000000024e-07
rs7821574	-67.2739	-69.0565	-67.2739	-69.0565	4.0289999999999914e-07
rs7821660	-66.6607	-67.9778	-66.6607	-67.9778	1.1847999999999992e-06
rs7824276	-68.478	-69.5153	-68.478	-69.5153	2.5466000000000003e-07
rs7825105	-65.8092	-67.4383	-65.8092	-67.4383	2.0324000000000112e-06
rs7825323	-65.84	-67.4383	-65.84	-67.4383	2.0323000000000042e-06
rs7828456	-65.0939	-66.9008	-65.0939	-66.9008	3.4789999998999807e-06
rs7831145	-72.4503	-71.5007	-72.4503	-71.5007	3.496999999999999e-08
rs7832811	-66.8094	-67.8895	-66.8094	-67.8895	1.2942999999999988e-06
rs7838140	-69.0536	-70.2283	-69.0536	-70.2283	1.248399999999999e-07
rs7840844	-71.4877	-70.5268	-71.4877	-70.5268	9.261299999999998e-08
rs7846310	-70.0455	-70.1933	-70.0455	-70.1933	1.292740000000002e-07
rs7846547	-73.4548	-72.468	-73.4548	-72.468	1.3292600000000004e-08
rs79922463	0.0	-69.1981	0.0	-69.1981	3.49725e-07
rs923429	-71.9015	-70.9961	-71.9015	-70.9961	5.7924000000000036e-08
rs923433	-71.5028	-70.6024	-71.5028	-70.6024	8.586700000000001e-08
rs9297433	-70.5049	-70.5185	-70.5049	-70.5185	9.338800000000012e-08
rs9297434	-66.9935	-68.5287	-66.9935	-68.5287	6.831000000000003e-07
rs9297435	-67.4134	-68.9594	-67.4134	-68.9594	4.439999999999995e-07
rs9297436	-66.7284	-68.2211	-66.7284	-68.2211	9.289999999999974e-07
rs931410	-71.3825	-70.4925	-71.3825	-70.4925	9.584199999999999e-08
