## Supplementary material for "Characterization of shared and ancestry-specific signals driving complex traits using multi-ancestry fine-mapping": global_pips.txt

SNP_ID	shared_ll	notshared_ll	global_pips
rs10088138	-160.398	-159.615	1.77198e-13
rs10090986	-161.333	-159.806	9.010390000000001e-14
rs10092090	-139.936	-139.709	0.00012086299999999998
rs10095785	-142.53	-141.937	9.721879999999998e-06
rs10096860	-161.145	-159.67	1.0634179999999998e-13
rs10098073	-137.42	-138.054	0.0013470099999999998
rs10099330	-153.354	-152.373	2.1497699999999996e-10
rs10099892	-160.606	-159.623	1.52428e-13
rs10100287	-160.806	-159.818	1.250397e-13
rs10100321	-139.81	-139.476	0.00013982999999999997
rs10101202	-160.508	-159.803	1.5560000000000004e-13
rs10102944	-149.98	-149.268	5.81914e-09
rs10103161	-161.116	-160.188	9.003060000000001e-14
rs10104269	-161.365	-160.456	6.98117e-14
rs10108059	-161.151	-160.16	8.861999999999999e-14
rs10110368	-139.936	-139.709	0.00012086299999999998
rs10111972	-161.295	-159.875	8.94506e-14
rs10435683	-159.602	-160.206	3.13929e-13
rs10464987	-139.975	-139.709	0.000117126
rs1056012	-161.246	-160.318	7.905680000000001e-14
rs10875482	-145.667	-144.708	4.6547999999999996e-07
rs10956992	-161.271	-160.348	7.69751e-14
rs10956997	-160.528	-159.944	1.4812299999999997e-13
rs11167134	-145.071	-144.785	7.193170000000001e-07
rs11167135	-144.526	-144.232	1.2418100000000002e-06
rs11167136	-140.092	-139.869	0.00010336
rs11167137	-152.109	-151.317	7.06941e-10
rs11167138	-151.819	-151.027	9.4503e-10
rs111788747	-157.132	-156.34	4.65723e-12
rs112603690	-156.928	-156.141	5.700119999999999e-12
rs113367744	-158.844	-158.611	7.435799999999999e-13
rs1137521	-161.177	-160.251	8.463930000000002e-14
rs1137522	-161.245	-160.318	7.912169999999999e-14
rs11543967	-161.242	-160.318	7.92679e-14
rs117180822	0.0	-160.475	2.0031e-14
rs117526125	0.0	-159.813	3.88627e-14
rs117659734	0.0	-160.238	2.53899e-14
rs11776301	-160.748	-159.762	1.323933e-13
rs11777164	-141.823	-141.689	1.80468e-05
rs11778210	-158.103	-157.482	1.6887900000000001e-12
rs11780221	-160.89	-159.904	1.148543e-13
rs11781457	-160.672	-160.224	1.245325e-13
rs11782992	-160.289	-158.985	2.3367400000000004e-13
rs11785012	-161.342	-160.382	7.252e-14
rs11785027	-160.416	-159.747	1.6909800000000004e-13
rs11785376	-161.041	-160.153	9.589730000000001e-14
rs11785400	-160.638	-159.656	1.4757600000000003e-13
rs11786405	-144.955	-144.719	8.00547e-07
rs11787519	-143.795	-143.672	2.50592e-06
rs11985865	-161.348	-159.844	8.79175e-14
rs11988315	-159.944	-159.858	2.4151400000000003e-13
rs11988550	-151.893	-151.083	8.817929999999999e-10
rs11988625	-144.501	-144.232	1.2674800000000002e-06
rs11990589	-160.021	-159.146	2.64979e-13
rs11991896	-140.023	-139.789	0.00011097900000000001
rs11996660	-138.911	-138.375	0.00035803500000000004
rs12234969	-140.341	-140.101	8.081570000000001e-05
rs12544947	-150.684	-150.643	2.5208000000000002e-09
rs12545056	-140.04	-139.789	0.00010943000000000001
rs12545057	-140.12	-139.869	0.00010101899999999999
rs12546978	-161.497	-160.517	6.246320000000001e-14
rs12547214	-150.653	-150.585	2.61253e-09
rs12548983	-145.201	-144.223	7.45938e-07
rs12675715	-146.177	-145.197	2.81325e-07
rs12676511	-139.873	-139.556	0.000130883
rs12678581	-152.057	-151.261	7.456110000000001e-10
rs13248524	-161.249	-160.318	7.890580000000001e-14
rs13250766	-145.198	-144.223	7.477039999999999e-07
rs13252038	-158.099	-157.117	1.8698200000000002e-12
rs13252334	-157.791	-156.812	2.5423500000000004e-12
rs13254582	-160.044	-159.611	2.32479e-13
rs13255588	-140.523	-141.124	6.0661499999999995e-05
rs13256788	-140.317	-139.869	8.61272e-05
rs13258179	-161.024	-160.119	9.80277e-14
rs13260208	-152.941	-152.98	2.60934e-10
rs13262595	-131.572	-132.494	0.457545
rs13265663	-160.639	-159.656	1.4747400000000001e-13
rs13266463	-143.599	-144.373	2.7626899999999995e-06
rs13267784	-142.141	-142.732	1.2043700000000001e-05
rs13272465	-159.79	-159.308	3.0296900000000005e-13
rs13272748	-160.021	-159.019	2.75315e-13
rs13279182	-160.193	-159.208	2.30506e-13
rs13281016	-147.582	-146.641	6.81998e-08
rs13282237	-142.586	-142.436	8.43432e-06
rs13438979	-140.08	-139.789	0.000105911
rs150537733	0.0	-158.799	1.07124e-13
rs150751363	0.0	-155.523	2.83489e-12
rs182915962	0.0	-158.57	1.34667e-13
rs2201176	-159.455	-158.992	4.2158200000000005e-13
rs2280878	-160.699	-159.713	1.390582e-13
rs2280879	-161.135	-160.218	8.806290000000001e-14
rs2280880	-161.122	-160.201	8.930750000000001e-14
rs2280881	-161.147	-160.168	8.864620000000002e-14
rs2717561	-160.649	-160.127	1.2940900000000003e-13
rs28403912	-161.221	-160.307	8.070180000000002e-14
rs28406558	-160.225	-159.318	2.18142e-13
rs28410716	-160.771	-159.89	1.2537970000000002e-13
rs28420666	-160.922	-160.013	1.087131e-13
rs28460883	-149.647	-148.709	8.64159e-09
rs28472969	-146.04	-145.062	3.22317e-07
rs28620047	-160.702	-159.798	1.353101e-13
rs28626462	-160.634	-159.736	1.44503e-13
rs28640269	-149.582	-148.643	9.226550000000001e-09
rs28641083	-161.16	-160.248	8.577370000000003e-14
rs28694701	-145.263	-144.294	6.993430000000001e-07
rs28712119	-161.224	-160.36	7.935580000000001e-14
rs2976399	-161.426	-160.445	6.71083e-14
rs2976400	-161.293	-160.348	7.582199999999999e-14
rs2978973	-161.196	-160.218	8.43531e-14
rs34066697	-150.836	-149.854	2.6673700000000005e-09
rs34087536	-161.011	-160.037	1.0140510000000002e-13
rs34132475	-158.312	-157.334	1.50865e-12
rs34259915	-140.601	-139.99	6.72153e-05
rs34643171	-140.188	-139.942	9.429249999999999e-05
rs34667744	-148.413	-147.644	2.8302700000000002e-08
rs34721137	-153.505	-153.32	1.5356500000000003e-10
rs34819186	-154.899	-153.933	4.5653000000000005e-11
rs34853464	-149.445	-148.643	1.01728e-08
rs34870209	-140.168	-139.709	0.00010016299999999998
rs34875149	-161.301	-160.381	7.466130000000001e-14
rs35414995	-147.898	-147.234	4.613819999999999e-08
rs35675744	-144.873	-144.719	8.56836e-07
rs35900184	-161.188	-160.268	8.355689999999999e-14
rs35951447	-149.883	-149.082	6.562899999999999e-09
rs35985277	-161.334	-160.414	7.22162e-14
rs3735993	-161.416	-160.444	6.759290000000001e-14
rs3735994	-160.747	-159.762	1.324334e-13
rs3735999	-160.823	-159.835	1.228667e-13
rs3802232	-160.748	-159.762	1.3235619999999998e-13
rs3824208	-160.715	-159.729	1.3684429999999996e-13
rs3935370	-147.192	-146.214	1.0186699999999998e-07
rs3935704	-144.876	-144.58	8.75516e-07
rs3935729	-145.453	-144.58	5.62327e-07
rs4072917	-149.884	-148.958	6.79528e-09
rs4129585	-131.444	-132.232	0.524669
rs4256574	-161.02	-160.119	9.834139999999999e-14
rs4256575	-161.118	-160.168	9.048150000000002e-14
rs4266629	-160.784	-159.799	1.2767240000000002e-13
rs4269661	-143.714	-142.732	3.30443e-06
rs4284148	-139.623	-139.402	0.000165228
rs4294163	-161.009	-160.119	9.9065e-14
rs4297023	-160.606	-159.623	1.5248000000000002e-13
rs4301430	-161.382	-160.415	6.981979999999998e-14
rs4325020	-155.013	-154.032	4.09185e-11
rs4325022	-139.848	-139.556	0.00013351999999999998
rs4327844	-160.606	-159.623	1.5248000000000002e-13
rs4336593	-161.244	-160.318	7.91671e-14
rs4350094	-150.519	-149.826	3.3784299999999995e-09
rs4366191	-145.327	-144.359	6.554459999999999e-07
rs4371985	-161.211	-160.285	8.18292e-14
rs4401833	-161.242	-160.318	7.92679e-14
rs4403386	-161.231	-160.318	7.992279999999999e-14
rs4430070	-161.04	-160.153	9.597949999999999e-14
rs4430071	-161.213	-160.285	8.17166e-14
rs4454410	-155.094	-154.492	3.4072600000000006e-11
rs4457308	-161.018	-160.119	9.841780000000002e-14
rs4458978	-139.761	-139.476	0.00014549099999999998
rs4467920	-161.263	-160.348	7.742900000000001e-14
rs4484678	-160.638	-159.656	1.4757600000000003e-13
rs4518642	-160.678	-159.693	1.419812e-13
rs4545075	-161.168	-160.264	8.48742e-14
rs4567014	-161.211	-160.285	8.18292e-14
rs4579507	-160.606	-159.623	1.5248000000000002e-13
rs4581034	-161.335	-160.382	7.28865e-14
rs4587307	-161.211	-160.285	8.18292e-14
rs4601464	-143.714	-142.732	3.3044e-06
rs4610878	-156.788	-155.927	6.69211e-12
rs4633164	-145.264	-144.294	6.989119999999999e-07
rs4644221	-161.243	-160.318	7.922130000000001e-14
rs4736342	-160.996	-160.008	1.034141e-13
rs4736362	-161.254	-160.318	7.863390000000001e-14
rs4736363	-161.189	-160.252	8.390280000000003e-14
rs4736364	-161.189	-160.252	8.390280000000003e-14
rs4736365	-160.747	-159.762	1.324334e-13
rs4736366	-161.291	-160.319	7.66059e-14
rs4736367	-161.287	-160.348	7.61014e-14
rs4736368	-160.928	-159.94	1.1069300000000001e-13
rs4917229	-161.183	-159.921	9.409589999999999e-14
rs4917294	-159.595	-159.131	3.66726e-13
rs4976953	-140.026	-139.709	0.00011228800000000002
rs4976965	-158.777	-157.971	9.019249999999999e-13
rs4976967	-155.587	-155.14	2.0113999999999998e-11
rs4976972	-147.248	-146.306	9.52399e-08
rs4976976	-144.836	-144.582	9.043690000000001e-07
rs4976977	-139.947	-139.636	0.00012142500000000001
rs4976978	-140.056	-139.709	0.00010960399999999999
rs4976979	-139.866	-139.556	0.00013158
rs4976980	-140.014	-139.709	0.00011343500000000001
rs4976981	-138.015	-137.729	0.000834078
rs4976982	-139.994	-139.709	0.000115315
rs4976983	-140.154	-139.869	9.825749999999999e-05
rs4976984	-140.08	-139.789	0.000105911
rs4976985	-140.605	-140.174	6.43787e-05
rs4976990	-141.448	-142.064	2.40393e-05
rs4976992	-139.252	-139.803	0.000217219
rs4976993	-150.217	-149.45	4.65659e-09
rs4976994	-153.242	-152.262	2.4041e-10
rs4976999	-159.404	-158.765	4.61513e-13
rs55635915	-158.65	-158.326	9.17695e-13
rs55637681	-148.368	-147.477	3.06263e-08
rs55667547	-153.667	-153.28	1.3550999999999998e-10
rs55749264	-160.932	-160.065	1.063399e-13
rs55768614	-155.539	-154.663	2.34413e-11
rs55878729	-157.236	-156.339	4.321970000000001e-12
rs55882084	-160.282	-159.321	2.094e-13
rs56040566	-160.077	-160.386	2.00832e-13
rs56047976	-158.577	-158.253	9.87536e-13
rs56055628	-157.251	-156.378	4.226140000000001e-12
rs56084534	0.0	-160.425	2.10569e-14
rs56127033	-160.696	-160.14	1.2445339999999998e-13
rs56207506	-156.132	-155.88	1.1230299999999998e-11
rs58635845	-156.924	-156.03	5.89806e-12
rs59554395	-139.994	-139.709	0.000115315
rs61119807	-159.074	-158.578	6.21652e-13
rs61618106	-160.205	-159.283	2.2351900000000002e-13
rs62511780	-159.721	-159.089	3.35656e-13
rs62511782	-160.382	-159.711	1.7494099999999998e-13
rs62512614	-160.044	-160.3	2.0895699999999998e-13
rs62512616	-142.03	-141.828	1.4833200000000002e-05
rs62513323	0.0	-158.069	2.22328e-13
rs62514197	-161.183	-159.921	9.409589999999999e-14
rs6583600	-160.823	-160.241	1.102022e-13
rs6583604	-147.937	-147.344	4.362890000000001e-08
rs6583606	-147.946	-147.344	4.33285e-08
rs6583607	-140.186	-139.942	9.443179999999999e-05
rs6583608	-140.259	-140.022	8.769340000000002e-05
rs6583609	-140.259	-140.022	8.769340000000002e-05
rs6583610	-140.031	-139.556	0.000115316
rs6583611	-139.977	-139.476	0.000122384
rs6583613	-143.637	-142.657	3.5673900000000005e-06
rs66519482	-153.476	-153.15	1.6207700000000002e-10
rs67317093	-156.832	-155.97	6.4065900000000005e-12
rs67439964	-152.043	-151.064	7.96942e-10
rs67736411	-145.334	-144.359	6.52471e-07
rs67756423	-149.4	-148.497	1.09545e-08
rs68144282	-160.31	-159.519	1.9393400000000002e-13
rs6981645	-156.945	-156.057	5.7657999999999995e-12
rs6983790	-142.344	-144.3	9.21101e-06
rs6983847	-153.626	-153.106	1.45172e-10
rs6984406	-161.03	-160.134	9.72317e-14
rs6985033	-161.202	-159.716	1.0093100000000001e-13
rs6985751	-140.168	-139.709	0.00010016299999999998
rs6988393	-160.746	-159.762	1.325216e-13
rs6988496	-160.512	-159.704	1.5916e-13
rs6990126	-160.663	-159.677	1.4416290000000002e-13
rs6993344	-160.337	-159.588	1.86748e-13
rs6995314	-160.928	-159.939	1.1071160000000002e-13
rs6995852	-161.022	-160.119	9.81834e-14
rs6996357	-153.285	-153.065	1.9261700000000003e-10
rs6996760	-161.194	-160.285	8.279659999999999e-14
rs6997771	-160.748	-159.762	1.323531e-13
rs6998660	-153.295	-152.315	2.2792000000000003e-10
rs7000748	-160.129	-160.058	2.0035e-13
rs7000765	-161.186	-160.285	8.332120000000002e-14
rs7002932	-160.714	-159.729	1.369296e-13
rs7007349	-161.256	-160.318	7.85199e-14
rs7007891	-161.448	-160.477	6.54282e-14
rs7012636	-139.618	-139.086	0.000176363
rs7014279	-152.089	-151.121	7.58506e-10
rs7014552	-142.289	-144.582	9.667200000000001e-06
rs7017851	-161.223	-160.297	8.081850000000002e-14
rs7017931	-161.022	-160.119	9.81834e-14
rs72687312	-155.731	-155.042	1.84014e-11
rs72687339	-153.378	-153.235	1.7328600000000005e-10
rs72687340	-153.778	-153.576	1.172186e-10
rs72687341	-153.625	-153.404	1.37128e-10
rs72687342	-153.492	-153.28	1.5630500000000004e-10
rs72687343	-149.597	-149.189	7.96929e-09
rs72687344	-153.227	-152.975	2.0525800000000003e-10
rs72687345	-153.254	-153.02	1.9905500000000002e-10
rs72687347	-153.456	-153.28	1.6110000000000002e-10
rs72687350	-149.37	-149.091	9.755089999999998e-09
rs72687357	-151.997	-151.486	7.38571e-10
rs72687360	-153.098	-152.152	2.7484100000000006e-10
rs72687362	-149.154	-148.23	1.40938e-08
rs72687368	-156.6	-155.733	8.092630000000001e-12
rs72687372	-157.157	-156.242	4.70147e-12
rs72687376	-156.986	-156.076	5.569189999999999e-12
rs72687386	-159.924	-159.067	2.9047800000000005e-13
rs72687392	-161.295	-160.346	7.576759999999999e-14
rs73368600	-157.294	-156.483	3.97986e-12
rs73714107	-152.21	-151.357	6.497559999999999e-10
rs73714127	-161.215	-160.26	8.220170000000002e-14
rs74576444	-139.339	-139.874	0.00019933800000000002
rs7459630	-160.677	-159.693	1.420244e-13
rs7459963	-161.239	-160.318	7.944770000000001e-14
rs7460801	-161.009	-160.119	9.9065e-14
rs7462788	-144.927	-143.949	9.81074e-07
rs7463655	-161.014	-160.119	9.872850000000002e-14
rs7463863	-147.808	-146.878	5.4206e-08
rs7464819	-157.788	-156.834	2.5293500000000003e-12
rs7465167	-139.873	-139.556	0.000130883
rs7465677	-139.968	-139.709	0.00011772199999999998
rs74717878	-157.116	-156.201	4.897229999999999e-12
rs750520	-161.217	-159.936	9.161110000000002e-14
rs750521	-161.13	-159.86	9.951479999999999e-14
rs750529	-160.822	-159.835	1.2296300000000003e-13
rs750530	-161.333	-160.382	7.29924e-14
rs75057805	-153.543	-153.32	1.4879399999999997e-10
rs75092267	0.0	-158.39	1.61183e-13
rs754957	-160.823	-159.835	1.228877e-13
rs75914363	0.0	-159.754	4.12016e-14
rs76669344	0.0	-158.045	2.27521e-13
rs78125189	0.0	-157.116	5.76333e-13
rs7813676	-160.728	-160.14	1.21328e-13
rs7814166	-139.566	-140.101	0.00015894600000000003
rs7815360	-161.288	-159.784	9.32961e-14
rs7815624	-158.972	-159.31	6.046929999999998e-13
rs7819712	-160.785	-160.206	1.144217e-13
rs7820538	-140.311	-139.869	8.65309e-05
rs7822013	-153.518	-152.536	1.82534e-10
rs7822538	-139.994	-139.789	0.000113655
rs7822799	-140.088	-139.869	0.000103751
rs7828173	-140.09	-139.869	0.00010358099999999998
rs7828451	-139.882	-139.636	0.000127996
rs7832163	-153.405	-152.426	2.0410000000000002e-10
rs7832212	-140.088	-139.869	0.000103751
rs7833590	-161.15	-159.86	9.830599999999999e-14
rs7833592	-161.103	-159.814	1.0297010000000001e-13
rs7833728	-157.237	-156.322	4.3392e-12
rs7843263	-161.221	-159.959	9.060060000000002e-14
rs7845034	-160.166	-159.569	2.1330099999999996e-13
rs78497538	0.0	-155.264	3.67403e-12
rs78527426	-152.943	-152.023	3.1824300000000006e-10
rs78686810	-157.559	-156.632	3.1557600000000003e-12
rs79265762	0.0	-156.727	8.50324e-13
rs8180914	-139.787	-139.636	0.000138527
rs8180995	-135.589	-135.251	0.009531740000000002
rs9297967	-161.171	-160.251	8.500600000000001e-14
rs9297968	-161.104	-160.187	9.07992e-14
rs9297969	-160.997	-160.089	1.0079049999999999e-13
rs9297970	-160.995	-160.089	1.009472e-13
rs9297971	-160.995	-160.089	1.009472e-13
rs9297972	-160.995	-160.089	1.009472e-13
rs9644545	-158.26	-157.801	1.3923100000000002e-12
rs9644550	-143.637	-142.657	3.5661700000000003e-06
rs9650579	-156.81	-156.471	5.79285e-12
rs9657472	-151.223	-150.933	1.5321300000000002e-09
rs9694286	-161.243	-160.318	7.922130000000001e-14
rs9694556	-161.022	-160.119	9.81834e-14
rs9720504	-161.058	-160.153	9.47288e-14
rs9721143	-161.022	-160.119	9.81834e-14
rs9771845	-160.699	-159.713	1.389939e-13
rs9772821	-160.764	-159.782	1.300951e-13
rs9773284	-160.638	-159.656	1.4757600000000003e-13
rs9773415	-161.044	-160.153	9.57313e-14
rs9774627	-161.046	-160.153	9.556760000000002e-14
rs9969572	-142.477	-144.647	8.027550000000002e-06
