## Supplementary material for "Characterization of shared and ancestry-specific signals driving complex traits using multi-ancestry fine-mapping": mscaviar_results_shared_pips.txt

SNP_ID	shared_pip	shared_ll	notshared_ll
rs7815624	5.40434e-13	-158.972	-159.31
rs2201176	3.33322e-13	-159.455	-158.992
rs4917294	2.899e-13	-159.595	-159.131
rs13272465	2.38609e-13	-159.79	-159.308
rs13272748	1.89344e-13	-160.021	-159.019
rs13254582	1.84953e-13	-160.044	-159.611
rs7845034	1.63729e-13	-160.166	-159.569
rs6988496	1.15847e-13	-160.512	-159.704
rs6993344	1.38087e-13	-160.337	-159.588
rs10088138	1.29823e-13	-160.398	-159.615
rs10101202	1.16351e-13	-160.508	-159.803
rs11781457	9.87746e-14	-160.672	-160.224
rs11782992	1.44742e-13	-160.289	-158.985
rs7843263	5.70296e-14	-161.221	-159.959
rs7833590	6.12325e-14	-161.15	-159.86
rs7833592	6.41438e-14	-161.103	-159.814
rs750521	6.24371e-14	-161.13	-159.86
rs750520	5.72494e-14	-161.217	-159.936
rs4917229	5.92352e-14	-161.183	-159.921
rs62514197	5.92352e-14	-161.183	-159.921
rs10111972	5.29289e-14	-161.295	-159.875
rs10096860	6.15291e-14	-161.145	-159.67
rs7815360	5.33199e-14	-161.288	-159.784
rs6985033	5.81372e-14	-161.202	-159.716
rs10090986	5.09805e-14	-161.333	-159.806
rs11985865	5.02402e-14	-161.348	-159.844
rs55749264	7.6146e-14	-160.932	-160.065
rs62511780	2.55528e-13	-159.721	-159.089
rs11778210	1.28912e-12	-158.103	-157.482
rs62511782	1.31906e-13	-160.382	-159.711
rs11785027	1.27588e-13	-160.416	-159.747
rs4976999	3.50759e-13	-159.404	-158.765
rs78497538	0	0	-155.264
rs56127033	9.64285e-14	-160.696	-160.14
rs9650579	4.69414e-12	-156.81	-156.471
rs9644545	1.1018e-12	-158.26	-157.801
rs7819712	8.81965e-14	-160.785	-160.206
rs6583600	8.48685e-14	-160.823	-160.241
rs7813676	9.33177e-14	-160.728	-160.14
rs75092267	0	0	-158.39
rs10104269	4.93949e-14	-161.365	-160.456
rs56040566	1.78927e-13	-160.077	-160.386
rs4976965	6.56822e-13	-158.777	-157.971
rs62512614	1.85078e-13	-160.044	-160.3
rs56207506	9.24597e-12	-156.132	-155.88
rs11990589	1.89264e-13	-160.021	-159.146
rs4976967	1.59559e-11	-155.587	-155.14
rs117180822	0	0	-160.475
rs7464819	1.76549e-12	-157.788	-156.834
rs11777164	1.51595e-05	-141.823	-141.689
rs62512616	1.232e-05	-142.03	-141.828
rs28640269	6.4705e-09	-149.582	-148.643
rs28460883	6.06027e-09	-149.647	-148.709
rs35675744	7.17363e-07	-144.873	-144.719
rs3935729	4.0197e-07	-145.453	-144.58
rs4072917	4.78287e-09	-149.884	-148.958
rs3935704	7.15159e-07	-144.876	-144.58
rs11167134	5.8874e-07	-145.071	-144.785
rs72687312	1.38173e-11	-155.731	-155.042
rs7463863	3.81082e-08	-147.808	-146.878
rs6583604	3.35203e-08	-147.937	-147.344
rs6583606	3.32199e-08	-147.946	-147.344
rs11786405	6.61073e-07	-144.955	-144.719
rs35414995	3.48534e-08	-147.898	-147.234
rs11988625	1.04054e-06	-144.501	-144.232
rs11167135	1.01487e-06	-144.526	-144.232
rs13281016	4.77863e-08	-147.582	-146.641
rs11787519	2.10842e-06	-143.795	-143.672
rs79265762	0	0	-156.727
rs4976972	6.6715e-08	-147.248	-146.306
rs10098073	0.00123753	-137.42	-138.054
rs11167136	8.55444e-05	-140.092	-139.869
rs4976976	7.4434e-07	-144.836	-144.582
rs4458978	0.000119079	-139.761	-139.476
rs4129585	0.487724	-131.444	-132.232
rs12676511	0.000106513	-139.873	-139.556
rs10100321	0.000113418	-139.81	-139.476
rs4976977	9.8935e-05	-139.947	-139.636
rs4976978	8.8696e-05	-140.056	-139.709
rs4976953	9.13802e-05	-140.026	-139.709
rs4976979	0.000107209	-139.866	-139.556
rs4976980	9.2527e-05	-140.014	-139.709
rs7465167	0.000106513	-139.873	-139.556
rs4325022	0.000109149	-139.848	-139.556
rs4976981	0.000682663	-138.015	-137.729
rs150537733	0	0	-158.799
rs59554395	9.44068e-05	-139.994	-139.709
rs4976982	9.44068e-05	-139.994	-139.709
rs13262595	0.429118	-131.572	-132.494
rs34643171	7.77248e-05	-140.188	-139.942
rs13438979	8.66123e-05	-140.08	-139.789
rs7828173	8.57657e-05	-140.09	-139.869
rs7828451	0.000105506	-139.882	-139.636
rs10464987	9.62174e-05	-139.975	-139.709
rs7465677	9.6814e-05	-139.968	-139.709
rs10092090	9.99549e-05	-139.936	-139.709
rs10110368	9.99549e-05	-139.936	-139.709
rs4284148	0.00013681	-139.623	-139.402
rs11991896	9.16805e-05	-140.023	-139.789
rs7832212	8.59355e-05	-140.088	-139.869
rs7822538	9.43563e-05	-139.994	-139.789
rs7822799	8.59355e-05	-140.088	-139.869
rs6583607	7.7864e-05	-140.186	-139.942
rs6583608	7.23957e-05	-140.259	-140.022
rs6583609	7.23957e-05	-140.259	-140.022
rs12545056	9.01315e-05	-140.04	-139.789
rs12545057	8.32036e-05	-140.12	-139.869
rs13282237	7.06618e-06	-142.586	-142.436
rs8180995	0.00772634	-135.589	-135.251
rs8180914	0.000116038	-139.787	-139.636
rs12234969	6.66891e-05	-140.341	-140.101
rs4976983	8.04421e-05	-140.154	-139.869
rs4976984	8.66123e-05	-140.08	-139.789
rs4976985	5.12373e-05	-140.605	-140.174
rs7820538	6.87155e-05	-140.311	-139.869
rs13256788	6.83118e-05	-140.317	-139.869
rs6985751	7.92547e-05	-140.168	-139.709
rs34870209	7.92547e-05	-140.168	-139.709
rs6583610	9.09453e-05	-140.031	-139.556
rs10875482	3.2437e-07	-145.667	-144.708
rs6583611	9.59726e-05	-139.977	-139.476
rs11996660	0.000278609	-138.911	-138.375
rs7012636	0.000137385	-139.618	-139.086
rs67756423	7.7631e-09	-149.4	-148.497
rs78125189	0	0	-157.116
rs4366191	4.55513e-07	-145.327	-144.359
rs4633164	4.8559e-07	-145.264	-144.294
rs28694701	4.8602e-07	-145.263	-144.294
rs7462788	6.79824e-07	-144.927	-143.949
rs3935370	7.05783e-08	-147.192	-146.214
rs12548983	5.16824e-07	-145.201	-144.223
rs67736411	4.52539e-07	-145.334	-144.359
rs13250766	5.1859e-07	-145.198	-144.223
rs55637681	2.17786e-08	-148.368	-147.477
rs34259915	5.14218e-05	-140.601	-139.99
rs10095785	7.46936e-06	-142.53	-141.937
rs72687339	1.45353e-10	-153.378	-153.235
rs72687340	9.73565e-11	-153.778	-153.576
rs67439964	5.51975e-10	-152.043	-151.064
rs72687341	1.1354e-10	-153.625	-153.404
rs72687342	1.29586e-10	-153.492	-153.28
rs34721137	1.279e-10	-153.505	-153.32
rs13260208	2.24885e-10	-152.941	-152.98
rs12544947	2.14779e-09	-150.684	-150.643
rs12547214	2.21713e-09	-150.653	-150.585
rs72687343	6.37157e-09	-149.597	-149.189
rs72687344	1.6904e-10	-153.227	-152.975
rs72687345	1.64425e-10	-153.254	-153.02
rs72687347	1.34381e-10	-153.456	-153.28
rs72687350	7.9929e-09	-149.37	-149.091
rs6996357	1.59503e-10	-153.285	-153.065
rs4269661	2.28723e-06	-143.714	-142.732
rs4601464	2.2872e-06	-143.714	-142.732
rs9644550	2.46904e-06	-143.637	-142.657
rs9657472	1.25297e-09	-151.223	-150.933
rs6583613	2.47025e-06	-143.637	-142.657
rs75057805	1.2313e-10	-153.543	-153.32
rs12675715	1.94839e-07	-146.177	-145.197
rs28472969	2.23302e-07	-146.04	-145.062
rs7014279	5.27072e-10	-152.089	-151.121
rs34066697	1.84626e-09	-150.836	-149.854
rs55667547	1.08791e-10	-153.667	-153.28
rs76669344	0	0	-158.045
rs34667744	2.0817e-08	-148.413	-147.644
rs66519482	1.31669e-10	-153.476	-153.15
rs73714107	4.67024e-10	-152.21	-151.357
rs72687357	5.77968e-10	-151.997	-151.486
rs78527426	2.24378e-10	-152.943	-152.023
rs6983847	1.13377e-10	-153.626	-153.106
rs72687360	1.92315e-10	-153.098	-152.152
rs72687362	9.9251e-09	-149.154	-148.23
rs4976990	2.20552e-05	-141.448	-142.064
rs34819186	3.17512e-11	-154.899	-153.933
rs35951447	4.78486e-09	-149.883	-149.082
rs34853464	7.41678e-09	-149.445	-148.643
rs67317093	4.59407e-12	-156.832	-155.97
rs72687368	5.79544e-12	-156.6	-155.733
rs74576444	0.000181606	-139.339	-139.874
rs4610878	4.79881e-12	-156.788	-155.927
rs4976992	0.000198184	-139.252	-139.803
rs4976993	3.42696e-09	-150.217	-149.45
rs7814166	0.000144807	-139.566	-140.101
rs55878729	3.06825e-12	-157.236	-156.339
rs4976994	1.66462e-10	-153.242	-152.262
rs6998660	1.57792e-10	-153.295	-152.315
rs7833728	3.06365e-12	-157.237	-156.322
rs72687372	3.32066e-12	-157.157	-156.242
rs74717878	3.45766e-12	-157.116	-156.201
rs7832163	1.41344e-10	-153.405	-152.426
rs78686810	2.22035e-12	-157.559	-156.632
rs4350094	2.53362e-09	-150.519	-149.826
rs7822013	1.26349e-10	-153.518	-152.536
rs10099330	1.48816e-10	-153.354	-152.373
rs10102944	4.34277e-09	-149.98	-149.268
rs13255588	5.5579e-05	-140.523	-141.124
rs58635845	4.19038e-12	-156.924	-156.03
rs72687376	3.93882e-12	-156.986	-156.076
rs4454410	2.61215e-11	-155.094	-154.492
rs11988550	6.41415e-10	-151.893	-151.083
rs111788747	3.40469e-12	-157.132	-156.34
rs12678581	5.44553e-10	-152.057	-151.261
rs55768614	1.67456e-11	-155.539	-154.663
rs11167137	5.16759e-10	-152.109	-151.317
rs11167138	6.90797e-10	-151.819	-151.027
rs4325020	2.83321e-11	-155.013	-154.032
rs73368600	2.89458e-12	-157.294	-156.483
rs13267784	1.10265e-05	-142.141	-142.732
rs112603690	4.1721e-12	-156.928	-156.141
rs68144282	1.41798e-13	-160.31	-159.519
rs13252038	1.29423e-12	-158.099	-157.117
rs13252334	1.76117e-12	-157.791	-156.812
rs56055628	3.02033e-12	-157.251	-156.378
rs6981645	4.10375e-12	-156.945	-156.057
rs13266463	2.56542e-06	-143.599	-144.373
rs34132475	1.04543e-12	-158.312	-157.334
rs72687386	2.08546e-13	-159.924	-159.067
rs61119807	4.88076e-13	-159.074	-158.578
rs11988315	2.04376e-13	-159.944	-159.858
rs55635915	7.45835e-13	-158.65	-158.326
rs56047976	8.02631e-13	-158.577	-158.253
rs6983790	8.99898e-06	-142.344	-144.3
rs113367744	6.1434e-13	-158.844	-158.611
rs9969572	7.87762e-06	-142.477	-144.647
rs7000748	1.69957e-13	-160.129	-160.058
rs7014552	9.50717e-06	-142.289	-144.582
rs73714127	5.7359e-14	-161.215	-160.26
rs10435683	2.87714e-13	-159.602	-160.206
rs72687392	5.29798e-14	-161.295	-160.346
rs117659734	0	0	-160.238
rs56084534	0	0	-160.425
rs117526125	0	0	-159.813
rs35900184	5.89071e-14	-161.188	-160.268
rs28403912	5.70046e-14	-161.221	-160.307
rs28641083	6.06285e-14	-161.16	-160.248
rs28420666	7.69023e-14	-160.922	-160.013
rs28620047	9.58602e-14	-160.702	-159.798
rs28410716	8.941e-14	-160.771	-159.89
rs28626462	1.02555e-13	-160.634	-159.736
rs62513323	0	0	-158.069
rs28406558	1.5442e-13	-160.225	-159.318
rs28712119	5.68748e-14	-161.224	-160.36
rs61618106	1.57515e-13	-160.205	-159.283
rs55882084	1.45874e-13	-160.282	-159.321
rs4545075	6.01273e-14	-161.168	-160.264
rs2280881	6.14131e-14	-161.147	-160.168
rs13279182	1.59351e-13	-160.193	-159.208
rs34087536	7.03388e-14	-161.011	-160.037
rs2280880	6.29526e-14	-161.122	-160.201
rs7017851	5.68831e-14	-161.223	-160.297
rs2280879	6.21449e-14	-161.135	-160.218
rs2280878	9.61302e-14	-160.699	-159.713
rs6996760	5.85568e-14	-161.194	-160.285
rs7000765	5.90787e-14	-161.186	-160.285
rs6984406	6.90431e-14	-161.03	-160.134
rs7007349	5.50832e-14	-161.256	-160.318
rs9297967	5.99448e-14	-161.171	-160.251
rs9297968	6.40826e-14	-161.104	-160.187
rs9297969	7.13073e-14	-160.997	-160.089
rs9297970	7.14625e-14	-160.995	-160.089
rs9297971	7.14625e-14	-160.995	-160.089
rs9297972	7.14625e-14	-160.995	-160.089
rs13258179	6.94333e-14	-161.024	-160.119
rs9720504	6.70893e-14	-161.058	-160.153
rs4256574	6.97457e-14	-161.02	-160.119
rs4256575	6.32397e-14	-161.118	-160.168
rs9771845	9.60667e-14	-160.699	-159.713
rs7017931	6.95883e-14	-161.022	-160.119
rs6995852	6.95883e-14	-161.022	-160.119
rs9721143	6.95883e-14	-161.022	-160.119
rs9694556	6.95883e-14	-161.022	-160.119
rs6990126	9.96468e-14	-160.663	-159.677
rs9772821	9.00168e-14	-160.764	-159.782
rs4430070	6.83341e-14	-161.04	-160.153
rs9773284	1.02121e-13	-160.638	-159.656
rs182915962	0	0	-158.57
rs11785376	6.82523e-14	-161.041	-160.153
rs11785400	1.02121e-13	-160.638	-159.656
rs4484678	1.02121e-13	-160.638	-159.656
rs4294163	7.04659e-14	-161.009	-160.119
rs7460801	7.04659e-14	-161.009	-160.119
rs7463655	7.01311e-14	-161.014	-160.119
rs9773415	6.8087e-14	-161.044	-160.153
rs9774627	6.79241e-14	-161.046	-160.153
rs13265663	1.02019e-13	-160.639	-159.656
rs4297023	1.0549e-13	-160.606	-159.623
rs4327844	1.0549e-13	-160.606	-159.623
rs4579507	1.0549e-13	-160.606	-159.623
rs4457308	6.98218e-14	-161.018	-160.119
rs10099892	1.05438e-13	-160.606	-159.623
rs10100287	8.63789e-14	-160.806	-159.818
rs4736342	7.14323e-14	-160.996	-160.008
rs34875149	5.26497e-14	-161.301	-160.381
rs35985277	5.09182e-14	-161.334	-160.414
rs10956992	5.42244e-14	-161.271	-160.348
rs4266629	8.82682e-14	-160.784	-159.799
rs4403386	5.64784e-14	-161.231	-160.318
rs4467920	5.46755e-14	-161.263	-160.348
rs4581034	5.08854e-14	-161.335	-160.382
rs4644221	5.57807e-14	-161.243	-160.318
rs7459963	5.6006e-14	-161.239	-160.318
rs11776301	9.15275e-14	-160.748	-159.762
rs9694286	5.57807e-14	-161.243	-160.318
rs4371985	5.75946e-14	-161.211	-160.285
rs4518642	9.81705e-14	-160.678	-159.693
rs4301430	4.85364e-14	-161.382	-160.415
rs4430071	5.74826e-14	-161.213	-160.285
rs4567014	5.75946e-14	-161.211	-160.285
rs4587307	5.75946e-14	-161.211	-160.285
rs10103161	6.33178e-14	-161.116	-160.188
rs7459630	9.82134e-14	-160.677	-159.693
rs7002932	9.46963e-14	-160.714	-159.729
rs1137522	5.56818e-14	-161.245	-160.318
rs1137521	5.958e-14	-161.177	-160.251
rs13248524	5.5467e-14	-161.249	-160.318
rs11543967	5.58271e-14	-161.242	-160.318
rs4336593	5.57268e-14	-161.244	-160.318
rs4401833	5.58271e-14	-161.242	-160.318
rs1056012	5.56172e-14	-161.246	-160.318
rs6988393	9.16554e-14	-160.746	-159.762
rs3735993	4.69308e-14	-161.416	-160.444
rs4736362	5.51966e-14	-161.254	-160.318
rs4736363	5.88472e-14	-161.189	-160.252
rs4736364	5.88472e-14	-161.189	-160.252
rs4736365	9.15675e-14	-160.747	-159.762
rs4736366	5.31798e-14	-161.291	-160.319
rs4736367	5.33556e-14	-161.287	-160.348
rs3735994	9.15675e-14	-160.747	-159.762
rs2976400	5.30778e-14	-161.293	-160.348
rs3824208	9.46109e-14	-160.715	-159.729
rs750529	8.4964e-14	-160.822	-159.835
rs750530	5.09907e-14	-161.333	-160.382
rs2976399	4.64492e-14	-161.426	-160.445
rs3735999	8.48683e-14	-160.823	-159.835
rs754957	8.48886e-14	-160.823	-159.835
rs3802232	9.14901e-14	-160.748	-159.762
rs2978973	5.84534e-14	-161.196	-160.218
rs6997771	9.14872e-14	-160.748	-159.762
rs11780221	7.9375e-14	-160.89	-159.904
rs11785012	5.0521e-14	-161.342	-160.382
rs4736368	7.64656e-14	-160.928	-159.94
rs7007891	4.54335e-14	-161.448	-160.477
rs6995314	7.64523e-14	-160.928	-159.939
rs10108059	6.11496e-14	-161.151	-160.16
rs12546978	4.32548e-14	-161.497	-160.517
rs75914363	0	0	-159.754
rs10956997	1.14058e-13	-160.528	-159.944
rs2717561	1.01017e-13	-160.649	-160.127
rs150751363	0	0	-155.523
