## Supplementary material for "Characterization of shared and ancestry-specific signals driving complex traits using multi-ancestry fine-mapping": mscaviar_results_study0_post.txt

SNP_ID	Prob_in_pCausalSet
rs7815624	5.41531e-13
rs2201176	3.33809e-13
rs4917294	2.90387e-13
rs13272465	2.39088e-13
rs13272748	1.89627e-13
rs13254582	1.85458e-13
rs7845034	1.64156e-13
rs6988496	1.16193e-13
rs6993344	1.38454e-13
rs10088138	1.30177e-13
rs10101202	1.16735e-13
rs11781457	9.92761e-14
rs11782992	1.44951e-13
rs7843263	5.72489e-14
rs7833590	6.14455e-14
rs7833592	6.43569e-14
rs750521	6.26543e-14
rs750520	5.74644e-14
rs4917229	5.94545e-14
rs62514197	5.94545e-14
rs10111972	5.31157e-14
rs10096860	6.17059e-14
rs7815360	5.34916e-14
rs6985033	5.83122e-14
rs10090986	5.11484e-14
rs11985865	5.0412e-14
rs55749264	1.06013e-13
rs62511780	3.35245e-13
rs11778210	1.68838e-12
rs62511782	1.74544e-13
rs11785027	1.687e-13
rs4976999	4.61106e-13
rs78497538	3.67403e-12
rs56127033	1.24005e-13
rs9650579	5.79231e-12
rs9644545	1.39183e-12
rs7819712	1.13983e-13
rs6583600	1.09765e-13
rs7813676	1.20894e-13
rs75092267	1.61183e-13
rs10104269	6.94966e-14
rs56040566	1.99729e-13
rs4976965	9.01581e-13
rs62512614	2.07918e-13
rs56207506	1.12297e-11
rs11990589	2.64657e-13
rs4976967	2.01135e-11
rs117180822	2.0031e-14
rs7464819	2.52905e-12
rs11777164	1.80468e-05
rs62512616	1.48332e-05
rs28640269	9.22655e-09
rs28460883	8.64159e-09
rs35675744	8.56836e-07
rs3935729	5.62327e-07
rs4072917	6.79528e-09
rs3935704	8.75516e-07
rs11167134	7.19317e-07
rs72687312	1.84011e-11
rs7463863	5.4206e-08
rs6583604	4.36289e-08
rs6583606	4.33285e-08
rs11786405	8.00547e-07
rs35414995	4.61382e-08
rs11988625	1.26748e-06
rs11167135	1.24181e-06
rs13281016	6.81998e-08
rs11787519	2.50592e-06
rs79265762	8.50324e-13
rs4976972	9.52399e-08
rs10098073	0.00134701
rs11167136	0.00010336
rs4976976	9.04369e-07
rs4458978	0.000145491
rs4129585	0.524669
rs12676511	0.000130883
rs10100321	0.00013983
rs4976977	0.000121425
rs4976978	0.000109604
rs4976953	0.000112288
rs4976979	0.00013158
rs4976980	0.000113435
rs7465167	0.000130883
rs4325022	0.00013352
rs4976981	0.000834078
rs150537733	1.07124e-13
rs59554395	0.000115315
rs4976982	0.000115315
rs13262595	0.457545
rs34643171	9.42925e-05
rs13438979	0.000105911
rs7828173	0.000103581
rs7828451	0.000127996
rs10464987	0.000117126
rs7465677	0.000117722
rs10092090	0.000120863
rs10110368	0.000120863
rs4284148	0.000165228
rs11991896	0.000110979
rs7832212	0.000103751
rs7822538	0.000113655
rs7822799	0.000103751
rs6583607	9.44318e-05
rs6583608	8.76934e-05
rs6583609	8.76934e-05
rs12545056	0.00010943
rs12545057	0.000101019
rs13282237	8.43432e-06
rs8180995	0.00953174
rs8180914	0.000138527
rs12234969	8.08157e-05
rs4976983	9.82575e-05
rs4976984	0.000105911
rs4976985	6.43787e-05
rs7820538	8.65309e-05
rs13256788	8.61272e-05
rs6985751	0.000100163
rs34870209	0.000100163
rs6583610	0.000115316
rs10875482	4.6548e-07
rs6583611	0.000122384
rs11996660	0.000358035
rs7012636	0.000176363
rs67756423	1.09545e-08
rs78125189	5.76333e-13
rs4366191	6.55446e-07
rs4633164	6.98912e-07
rs28694701	6.99343e-07
rs7462788	9.81074e-07
rs3935370	1.01867e-07
rs12548983	7.45938e-07
rs67736411	6.52471e-07
rs13250766	7.47704e-07
rs55637681	3.06263e-08
rs34259915	6.72153e-05
rs10095785	9.72188e-06
rs72687339	1.73285e-10
rs72687340	1.17218e-10
rs67439964	7.96942e-10
rs72687341	1.37127e-10
rs72687342	1.56305e-10
rs34721137	1.53564e-10
rs13260208	2.60934e-10
rs12544947	2.5208e-09
rs12547214	2.61252e-09
rs72687343	7.96929e-09
rs72687344	2.05257e-10
rs72687345	1.99054e-10
rs72687347	1.611e-10
rs72687350	9.75509e-09
rs6996357	1.92616e-10
rs4269661	3.30443e-06
rs4601464	3.3044e-06
rs9644550	3.56617e-06
rs9657472	1.53213e-09
rs6583613	3.56739e-06
rs75057805	1.48794e-10
rs12675715	2.81325e-07
rs28472969	3.22317e-07
rs7014279	7.58506e-10
rs34066697	2.66736e-09
rs55667547	1.3551e-10
rs76669344	2.27521e-13
rs34667744	2.83027e-08
rs66519482	1.62077e-10
rs73714107	6.49756e-10
rs72687357	7.38571e-10
rs78527426	3.18243e-10
rs6983847	1.45172e-10
rs72687360	2.74841e-10
rs72687362	1.40938e-08
rs4976990	2.40393e-05
rs34819186	4.56527e-11
rs35951447	6.5629e-09
rs34853464	1.01728e-08
rs67317093	6.40627e-12
rs72687368	8.09231e-12
rs74576444	0.000199338
rs4610878	6.69178e-12
rs4976992	0.000217219
rs4976993	4.65659e-09
rs7814166	0.000158946
rs55878729	4.32165e-12
rs4976994	2.4041e-10
rs6998660	2.2792e-10
rs7833728	4.33889e-12
rs72687372	4.70116e-12
rs74717878	4.89692e-12
rs7832163	2.041e-10
rs78686810	3.15545e-12
rs4350094	3.37842e-09
rs7822013	1.82534e-10
rs10099330	2.14977e-10
rs10102944	5.81914e-09
rs13255588	6.06615e-05
rs58635845	5.89775e-12
rs72687376	5.56888e-12
rs4454410	3.40721e-11
rs11988550	8.81793e-10
rs111788747	4.65688e-12
rs12678581	7.4561e-10
rs55768614	2.3441e-11
rs11167137	7.06941e-10
rs11167138	9.4503e-10
rs4325020	4.09182e-11
rs73368600	3.97951e-12
rs13267784	1.20437e-05
rs112603690	5.69977e-12
rs68144282	1.93583e-13
rs13252038	1.86954e-12
rs13252334	2.54206e-12
rs56055628	4.22582e-12
rs6981645	5.76548e-12
rs13266463	2.76269e-06
rs34132475	1.50836e-12
rs72687386	2.9015e-13
rs61119807	6.21182e-13
rs11988315	2.40794e-13
rs55635915	9.17137e-13
rs56047976	9.86978e-13
rs6983790	9.21101e-06
rs113367744	7.42968e-13
rs9969572	8.02755e-06
rs7000748	1.99616e-13
rs7014552	9.6672e-06
rs73714127	8.1902e-14
rs10435683	3.12436e-13
rs72687392	7.54654e-14
rs117659734	2.53899e-14
rs56084534	2.10569e-14
rs117526125	3.88627e-14
rs35900184	8.32465e-14
rs28403912	8.03892e-14
rs28641083	8.54606e-14
rs28420666	1.084e-13
rs28620047	1.34996e-13
rs28410716	1.25058e-13
rs28626462	1.44187e-13
rs62513323	2.22328e-13
rs28406558	2.1783e-13
rs28712119	7.90265e-14
rs61618106	2.23212e-13
rs55882084	2.09104e-13
rs4545075	8.45586e-14
rs2280881	8.83539e-14
rs13279182	2.30217e-13
rs34087536	1.01112e-13
rs2280880	8.89975e-14
rs7017851	8.05097e-14
rs2280879	8.77517e-14
rs2280878	1.38769e-13
rs6996760	8.24827e-14
rs7000765	8.30046e-14
rs6984406	9.6914e-14
rs7007349	7.82145e-14
rs9297967	8.46954e-14
rs9297968	9.04879e-14
rs9297969	1.00477e-13
rs9297970	1.00633e-13
rs9297971	1.00633e-13
rs9297972	1.00633e-13
rs13258179	9.77128e-14
rs9720504	9.4414e-14
rs4256574	9.80251e-14
rs4256575	9.01805e-14
rs9771845	1.38705e-13
rs7017931	9.78678e-14
rs6995852	9.78678e-14
rs9721143	9.78678e-14
rs9694556	9.78678e-14
rs6990126	1.43874e-13
rs9772821	1.29805e-13
rs4430070	9.56588e-14
rs9773284	1.47286e-13
rs182915962	1.34667e-13
rs11785376	9.5577e-14
rs11785400	1.47286e-13
rs4484678	1.47286e-13
rs4294163	9.87454e-14
rs7460801	9.87454e-14
rs7463655	9.84105e-14
rs9773415	9.54117e-14
rs9774627	9.52488e-14
rs13265663	1.47184e-13
rs4297023	1.52191e-13
rs4327844	1.52191e-13
rs4579507	1.52191e-13
rs4457308	9.81012e-14
rs10099892	1.52139e-13
rs10100287	1.24751e-13
rs4736342	1.03125e-13
rs34875149	7.43501e-14
rs35985277	7.1905e-14
rs10956992	7.66653e-14
rs4266629	1.27383e-13
rs4403386	7.96097e-14
rs4467920	7.71165e-14
rs4581034	7.25858e-14
rs4644221	7.8912e-14
rs7459963	7.91372e-14
rs11776301	1.32104e-13
rs9694286	7.8912e-14
rs4371985	8.15205e-14
rs4518642	1.41692e-13
rs4301430	6.95232e-14
rs4430071	8.14085e-14
rs4567014	8.15205e-14
rs4587307	8.15205e-14
rs10103161	8.97231e-14
rs7459630	1.41735e-13
rs7002932	1.3664e-13
rs1137522	7.8813e-14
rs1137521	8.43306e-14
rs13248524	7.85983e-14
rs11543967	7.89584e-14
rs4336593	7.88581e-14
rs4401833	7.89584e-14
rs1056012	7.87485e-14
rs6988393	1.32232e-13
rs3735993	6.72974e-14
rs4736362	7.83279e-14
rs4736363	8.35979e-14
rs4736364	8.35979e-14
rs4736365	1.32144e-13
rs4736366	7.63111e-14
rs4736367	7.57965e-14
rs3735994	1.32144e-13
rs2976400	7.55187e-14
rs3824208	1.36555e-13
rs750529	1.22674e-13
rs750530	7.26911e-14
rs2976399	6.68158e-14
rs3735999	1.22578e-13
rs754957	1.22599e-13
rs3802232	1.32067e-13
rs2978973	8.40603e-14
rs6997771	1.32064e-13
rs11780221	1.14565e-13
rs11785012	7.22214e-14
rs4736368	1.10404e-13
rs7007891	6.51324e-14
rs6995314	1.10423e-13
rs10108059	8.83315e-14
rs12546978	6.217e-14
rs75914363	4.12016e-14
rs10956997	1.47689e-13
rs2717561	1.28946e-13
rs150751363	2.83489e-12
