## Supplementary material for "Characterization of shared and ancestry-specific signals driving complex traits using multi-ancestry fine-mapping": mscaviar_results_study1_post.txt

SNP_ID	Prob_in_pCausalSet
rs7815624	6.03596e-13
rs2201176	4.21095e-13
rs4917294	3.66239e-13
rs13272465	3.0249e-13
rs13272748	2.75032e-13
rs13254582	2.31974e-13
rs7845034	2.12874e-13
rs6988496	1.58814e-13
rs6993344	1.86381e-13
rs10088138	1.76844e-13
rs10101202	1.55216e-13
rs11781457	1.24031e-13
rs11782992	2.33465e-13
rs7843263	9.03813e-14
rs7833590	9.8093e-14
rs7833592	1.02757e-13
rs750521	9.92976e-14
rs750520	9.13961e-14
rs4917229	9.38766e-14
rs62514197	9.38766e-14
rs10111972	8.92638e-14
rs10096860	1.06165e-13
rs7815360	9.31244e-14
rs6985033	1.00756e-13
rs10090986	8.9936e-14
rs11985865	8.77457e-14
rs55749264	7.64729e-14
rs62511780	2.55939e-13
rs11778210	1.28953e-12
rs62511782	1.32303e-13
rs11785027	1.27986e-13
rs4976999	3.51166e-13
rs56127033	9.68769e-14
rs9650579	4.69468e-12
rs9644545	1.10228e-12
rs7819712	8.86352e-14
rs6583600	8.53057e-14
rs7813676	9.37517e-14
rs10104269	4.971e-14
rs56040566	1.8003e-13
rs4976965	6.57166e-13
rs62512614	1.86117e-13
rs56207506	9.24657e-12
rs11990589	1.89586e-13
rs4976967	1.59564e-11
rs7464819	1.76579e-12
rs11777164	1.51595e-05
rs62512616	1.232e-05
rs28640269	6.4705e-09
rs28460883	6.06027e-09
rs35675744	7.17363e-07
rs3935729	4.0197e-07
rs4072917	4.78287e-09
rs3935704	7.15159e-07
rs11167134	5.8874e-07
rs72687312	1.38176e-11
rs7463863	3.81082e-08
rs6583604	3.35203e-08
rs6583606	3.32199e-08
rs11786405	6.61073e-07
rs35414995	3.48534e-08
rs11988625	1.04054e-06
rs11167135	1.01487e-06
rs13281016	4.77863e-08
rs11787519	2.10842e-06
rs4976972	6.6715e-08
rs10098073	0.00123753
rs11167136	8.55444e-05
rs4976976	7.4434e-07
rs4458978	0.000119079
rs4129585	0.487724
rs12676511	0.000106513
rs10100321	0.000113418
rs4976977	9.8935e-05
rs4976978	8.8696e-05
rs4976953	9.13802e-05
rs4976979	0.000107209
rs4976980	9.2527e-05
rs7465167	0.000106513
rs4325022	0.000109149
rs4976981	0.000682663
rs59554395	9.44068e-05
rs4976982	9.44068e-05
rs13262595	0.429118
rs34643171	7.77248e-05
rs13438979	8.66123e-05
rs7828173	8.57657e-05
rs7828451	0.000105506
rs10464987	9.62174e-05
rs7465677	9.6814e-05
rs10092090	9.99549e-05
rs10110368	9.99549e-05
rs4284148	0.00013681
rs11991896	9.16805e-05
rs7832212	8.59355e-05
rs7822538	9.43563e-05
rs7822799	8.59355e-05
rs6583607	7.7864e-05
rs6583608	7.23957e-05
rs6583609	7.23957e-05
rs12545056	9.01315e-05
rs12545057	8.32036e-05
rs13282237	7.06618e-06
rs8180995	0.00772634
rs8180914	0.000116038
rs12234969	6.66891e-05
rs4976983	8.04421e-05
rs4976984	8.66123e-05
rs4976985	5.12373e-05
rs7820538	6.87155e-05
rs13256788	6.83118e-05
rs6985751	7.92547e-05
rs34870209	7.92547e-05
rs6583610	9.09453e-05
rs10875482	3.2437e-07
rs6583611	9.59726e-05
rs11996660	0.000278609
rs7012636	0.000137385
rs67756423	7.7631e-09
rs4366191	4.55513e-07
rs4633164	4.8559e-07
rs28694701	4.8602e-07
rs7462788	6.79824e-07
rs3935370	7.05783e-08
rs12548983	5.16824e-07
rs67736411	4.52539e-07
rs13250766	5.1859e-07
rs55637681	2.17786e-08
rs34259915	5.14218e-05
rs10095785	7.46936e-06
rs72687339	1.45354e-10
rs72687340	9.73571e-11
rs67439964	5.51975e-10
rs72687341	1.13541e-10
rs72687342	1.29586e-10
rs34721137	1.27901e-10
rs13260208	2.24885e-10
rs12544947	2.14779e-09
rs12547214	2.21714e-09
rs72687343	6.37157e-09
rs72687344	1.69041e-10
rs72687345	1.64426e-10
rs72687347	1.34381e-10
rs72687350	7.9929e-09
rs6996357	1.59504e-10
rs4269661	2.28723e-06
rs4601464	2.2872e-06
rs9644550	2.46904e-06
rs9657472	1.25297e-09
rs6583613	2.47025e-06
rs75057805	1.2313e-10
rs12675715	1.94839e-07
rs28472969	2.23302e-07
rs7014279	5.27072e-10
rs34066697	1.84627e-09
rs55667547	1.08791e-10
rs34667744	2.0817e-08
rs66519482	1.31669e-10
rs73714107	4.67024e-10
rs72687357	5.77968e-10
rs78527426	2.24378e-10
rs6983847	1.13377e-10
rs72687360	1.92315e-10
rs72687362	9.9251e-09
rs4976990	2.20552e-05
rs34819186	3.17515e-11
rs35951447	4.78486e-09
rs34853464	7.41678e-09
rs67317093	4.59439e-12
rs72687368	5.79576e-12
rs74576444	0.000181606
rs4610878	4.79914e-12
rs4976992	0.000198184
rs4976993	3.42696e-09
rs7814166	0.000144807
rs55878729	3.06857e-12
rs4976994	1.66462e-10
rs6998660	1.57792e-10
rs7833728	3.06396e-12
rs72687372	3.32097e-12
rs74717878	3.45797e-12
rs7832163	1.41344e-10
rs78686810	2.22066e-12
rs4350094	2.53363e-09
rs7822013	1.26349e-10
rs10099330	1.48816e-10
rs10102944	4.34277e-09
rs13255588	5.5579e-05
rs58635845	4.19069e-12
rs72687376	3.93913e-12
rs4454410	2.6122e-11
rs11988550	6.41415e-10
rs111788747	3.40504e-12
rs12678581	5.44554e-10
rs55768614	1.67459e-11
rs11167137	5.16759e-10
rs11167138	6.90797e-10
rs4325020	2.83324e-11
rs73368600	2.89493e-12
rs13267784	1.10265e-05
rs112603690	4.17245e-12
rs68144282	1.42149e-13
rs13252038	1.29451e-12
rs13252334	1.76146e-12
rs56055628	3.02065e-12
rs6981645	4.10407e-12
rs13266463	2.56542e-06
rs34132475	1.04572e-12
rs72687386	2.08874e-13
rs61119807	4.88546e-13
rs11988315	2.05096e-13
rs55635915	7.46393e-13
rs56047976	8.03189e-13
rs6983790	8.99898e-06
rs113367744	6.14952e-13
rs9969572	7.87762e-06
rs7000748	1.70691e-13
rs7014552	9.50717e-06
rs73714127	5.76587e-14
rs10435683	2.89207e-13
rs72687392	5.3282e-14
rs35900184	5.92175e-14
rs28403912	5.73172e-14
rs28641083	6.09416e-14
rs28420666	7.72154e-14
rs28620047	9.61743e-14
rs28410716	8.97317e-14
rs28626462	1.02871e-13
rs28406558	1.54732e-13
rs28712119	5.72041e-14
rs61618106	1.57822e-13
rs55882084	1.4617e-13
rs4545075	6.04429e-14
rs2280881	6.17054e-14
rs13279182	1.5964e-13
rs34087536	7.06319e-14
rs2280880	6.32626e-14
rs7017851	5.71919e-14
rs2280879	6.24561e-14
rs2280878	9.64194e-14
rs6996760	5.88707e-14
rs7000765	5.93953e-14
rs6984406	6.93608e-14
rs7007349	5.53886e-14
rs9297967	6.02554e-14
rs9297968	6.43939e-14
rs9297969	7.16208e-14
rs9297970	7.17767e-14
rs9297971	7.17767e-14
rs9297972	7.17767e-14
rs13258179	6.97482e-14
rs9720504	6.74041e-14
rs4256574	7.0062e-14
rs4256575	6.35407e-14
rs9771845	9.63556e-14
rs7017931	6.99039e-14
rs6995852	6.99039e-14
rs9721143	6.99039e-14
rs9694556	6.99039e-14
rs6990126	9.99357e-14
rs9772821	9.03069e-14
rs4430070	6.86548e-14
rs9773284	1.02411e-13
rs11785376	6.85726e-14
rs11785400	1.02411e-13
rs4484678	1.02411e-13
rs4294163	7.07855e-14
rs7460801	7.07855e-14
rs7463655	7.04491e-14
rs9773415	6.84066e-14
rs9774627	6.82429e-14
rs13265663	1.02309e-13
rs4297023	1.05779e-13
rs4327844	1.05779e-13
rs4579507	1.05779e-13
rs4457308	7.01384e-14
rs10099892	1.05727e-13
rs10100287	8.66676e-14
rs4736342	7.17214e-14
rs34875149	5.29609e-14
rs35985277	5.12294e-14
rs10956992	5.45342e-14
rs4266629	8.85576e-14
rs4403386	5.67915e-14
rs4467920	5.4988e-14
rs4581034	5.11861e-14
rs4644221	5.609e-14
rs7459963	5.63165e-14
rs11776301	9.18168e-14
rs9694286	5.609e-14
rs4371985	5.79033e-14
rs4518642	9.84597e-14
rs4301430	4.8833e-14
rs4430071	5.77907e-14
rs4567014	5.79033e-14
rs4587307	5.79033e-14
rs10103161	6.36253e-14
rs7459630	9.85028e-14
rs7002932	9.49859e-14
rs1137522	5.59905e-14
rs1137521	5.98887e-14
rs13248524	5.57745e-14
rs11543967	5.61366e-14
rs4336593	5.60358e-14
rs4401833	5.61366e-14
rs1056012	5.59255e-14
rs6988393	9.1945e-14
rs3735993	4.72263e-14
rs4736362	5.55026e-14
rs4736363	5.91521e-14
rs4736364	5.91521e-14
rs4736365	9.18569e-14
rs4736366	5.34746e-14
rs4736367	5.36605e-14
rs3735994	9.18569e-14
rs2976400	5.33811e-14
rs3824208	9.49002e-14
rs750529	8.5253e-14
rs750530	5.1292e-14
rs2976399	4.67417e-14
rs3735999	8.5157e-14
rs754957	8.51773e-14
rs3802232	9.17793e-14
rs2978973	5.87462e-14
rs6997771	9.17763e-14
rs11780221	7.96643e-14
rs11785012	5.08196e-14
rs4736368	7.67546e-14
rs7007891	4.57293e-14
rs6995314	7.67409e-14
rs10108059	6.14381e-14
rs12546978	4.3548e-14
rs10956997	1.14492e-13
rs2717561	1.0148e-13
