## Supplementary material for "Characterization of shared and ancestry-specific signals driving complex traits using multi-ancestry fine-mapping": not_shared_pips.txt

SNP_ID	shared_ll_x	notshared_ll_x	shared_ll_y	notshared_ll_y	not_shared_pip
rs10088138	-160.398	-159.615	-160.398	-159.615	4.737499999999999e-14
rs10090986	-161.333	-159.806	-161.333	-159.806	3.912340000000001e-14
rs10092090	-139.936	-139.709	-139.936	-139.709	2.09080999999e-05
rs10095785	-142.53	-141.937	-142.53	-141.937	2.252519999999998e-06
rs10096860	-161.145	-159.67	-161.145	-159.67	4.481269999999998e-14
rs10098073	-137.42	-138.054	-137.42	-138.054	0.00010947999999990016
rs10099330	-153.354	-152.373	-153.354	-152.373	6.616099999999999e-11
rs10099892	-160.606	-159.623	-160.606	-159.623	4.699e-14
rs10100287	-160.806	-159.818	-160.806	-159.818	3.866079999999999e-14
rs10100321	-139.81	-139.476	-139.81	-139.476	2.64119999999e-05
rs10101202	-160.508	-159.803	-160.508	-159.803	3.9249000000000063e-14
rs10102944	-149.98	-149.268	-149.98	-149.268	1.47637e-09
rs10103161	-161.116	-160.188	-161.116	-160.188	2.671280000000002e-14
rs10104269	-161.365	-160.456	-161.365	-160.456	2.0416800000000005e-14
rs10108059	-161.151	-160.16	-161.151	-160.16	2.7470399999999987e-14
rs10110368	-139.936	-139.709	-139.936	-139.709	2.09080999999e-05
rs10111972	-161.295	-159.875	-161.295	-159.875	3.652170000000001e-14
rs10435683	-159.602	-160.206	-159.602	-160.206	2.6215000000000005e-14
rs10464987	-139.975	-139.709	-139.975	-139.709	2.09086e-05
rs1056012	-161.246	-160.318	-161.246	-160.318	2.3439600000000014e-14
rs10875482	-145.667	-144.708	-145.667	-144.708	1.4111000000000008e-07
rs10956992	-161.271	-160.348	-161.271	-160.348	2.2750700000000004e-14
rs10956997	-160.528	-159.944	-160.528	-159.944	3.4064999999999966e-14
rs11167134	-145.071	-144.785	-145.071	-144.785	1.3057700000000007e-07
rs11167135	-144.526	-144.232	-144.526	-144.232	2.2694000000000015e-07
rs11167136	-140.092	-139.869	-140.092	-139.869	1.7815600000000006e-05
rs11167137	-152.109	-151.317	-152.109	-151.317	1.9018200000000008e-10
rs11167138	-151.819	-151.027	-151.819	-151.027	2.54233e-10
rs111788747	-157.132	-156.34	-157.132	-156.34	1.2525400000000002e-12
rs112603690	-156.928	-156.141	-156.928	-156.141	1.5280199999999986e-12
rs113367744	-158.844	-158.611	-158.844	-158.611	1.2923999999999996e-13
rs1137521	-161.177	-160.251	-161.177	-160.251	2.5059300000000034e-14
rs1137522	-161.245	-160.318	-161.245	-160.318	2.3439899999999992e-14
rs11543967	-161.242	-160.318	-161.242	-160.318	2.34408e-14
rs117180822	0.0	-160.475	0.0	-160.475	2.0031e-14
rs117526125	0.0	-159.813	0.0	-159.813	3.88627e-14
rs117659734	0.0	-160.238	0.0	-160.238	2.53899e-14
rs11776301	-160.748	-159.762	-160.748	-159.762	4.086579999999999e-14
rs11777164	-141.823	-141.689	-141.823	-141.689	2.887300000000002e-06
rs11778210	-158.103	-157.482	-158.103	-157.482	3.9967000000000005e-13
rs11780221	-160.89	-159.904	-160.89	-159.904	3.547929999999999e-14
rs11781457	-160.672	-160.224	-160.672	-160.224	2.5757900000000008e-14
rs11782992	-160.289	-158.985	-160.289	-158.985	8.893200000000005e-14
rs11785012	-161.342	-160.382	-161.342	-160.382	2.1999000000000004e-14
rs11785027	-160.416	-159.747	-160.416	-159.747	4.151000000000007e-14
rs11785376	-161.041	-160.153	-161.041	-160.153	2.7645000000000005e-14
rs11785400	-160.638	-159.656	-160.638	-159.656	4.545500000000006e-14
rs11786405	-144.955	-144.719	-144.955	-144.719	1.3947400000000002e-07
rs11787519	-143.795	-143.672	-143.795	-143.672	3.975e-07
rs11985865	-161.348	-159.844	-161.348	-159.844	3.7677300000000003e-14
rs11988315	-159.944	-159.858	-159.944	-159.858	3.713800000000009e-14
rs11988550	-151.893	-151.083	-151.893	-151.083	2.4037799999999983e-10
rs11988625	-144.501	-144.232	-144.501	-144.232	2.2694000000000015e-07
rs11990589	-160.021	-159.146	-160.021	-159.146	7.571499999999997e-14
rs11991896	-140.023	-139.789	-140.023	-139.789	1.9298499999999998e-05
rs11996660	-138.911	-138.375	-138.911	-138.375	7.942600000000001e-05
rs12234969	-140.341	-140.101	-140.341	-140.101	1.4126600000000008e-05
rs12544947	-150.684	-150.643	-150.684	-150.643	3.7300999999999973e-10
rs12545056	-140.04	-139.789	-140.04	-139.789	1.9298499999999998e-05
rs12545057	-140.12	-139.869	-140.12	-139.869	1.78153999999e-05
rs12546978	-161.497	-160.517	-161.497	-160.517	1.920840000000001e-14
rs12547214	-150.653	-150.585	-150.653	-150.585	3.953999999999997e-10
rs12548983	-145.201	-144.223	-145.201	-144.223	2.2911400000000002e-07
rs12675715	-146.177	-145.197	-146.177	-145.197	8.648600000000002e-08
rs12676511	-139.873	-139.556	-139.873	-139.556	2.4369999999999985e-05
rs12678581	-152.057	-151.261	-152.057	-151.261	2.0105800000000011e-10
rs13248524	-161.249	-160.318	-161.249	-160.318	2.3438800000000013e-14
rs13250766	-145.198	-144.223	-145.198	-144.223	2.291139999999998e-07
rs13252038	-158.099	-157.117	-158.099	-157.117	5.755900000000002e-13
rs13252334	-157.791	-156.812	-157.791	-156.812	7.811800000000003e-13
rs13254582	-160.044	-159.611	-160.044	-159.611	4.7526000000000014e-14
rs13255588	-140.523	-141.124	-140.523	-141.124	5.082500000000004e-06
rs13256788	-140.317	-139.869	-140.317	-139.869	1.7815399999999992e-05
rs13258179	-161.024	-160.119	-161.024	-160.119	2.85944e-14
rs13260208	-152.941	-152.98	-152.941	-152.98	3.6048999999999986e-11
rs13262595	-131.572	-132.494	-131.572	-132.494	0.02842699999999998
rs13265663	-160.639	-159.656	-160.639	-159.656	4.545500000000002e-14
rs13266463	-143.599	-144.373	-143.599	-144.373	1.9726999999999938e-07
rs13267784	-142.141	-142.732	-142.141	-142.732	1.0171999999999993e-06
rs13272465	-159.79	-159.308	-159.79	-159.308	6.436000000000004e-14
rs13272748	-160.021	-159.019	-160.021	-159.019	8.597100000000003e-14
rs13279182	-160.193	-159.208	-160.193	-159.208	7.115500000000001e-14
rs13281016	-147.582	-146.641	-147.582	-146.641	2.0413500000000006e-08
rs13282237	-142.586	-142.436	-142.586	-142.436	1.36814e-06
rs13438979	-140.08	-139.789	-140.08	-139.789	1.92987e-05
rs150537733	0.0	-158.799	0.0	-158.799	1.07124e-13
rs150751363	0.0	-155.523	0.0	-155.523	2.83489e-12
rs182915962	0.0	-158.57	0.0	-158.57	1.34667e-13
rs2201176	-159.455	-158.992	-159.455	-158.992	8.826000000000012e-14
rs2280878	-160.699	-159.713	-160.699	-159.713	4.2928000000000007e-14
rs2280879	-161.135	-160.218	-161.135	-160.218	2.591800000000001e-14
rs2280880	-161.122	-160.201	-161.122	-160.201	2.6354900000000023e-14
rs2280881	-161.147	-160.168	-161.147	-160.168	2.7233100000000036e-14
rs2717561	-160.649	-160.127	-160.649	-160.127	2.839200000000005e-14
rs28403912	-161.221	-160.307	-161.221	-160.307	2.3697200000000027e-14
rs28406558	-160.225	-159.318	-160.225	-159.318	6.3722e-14
rs28410716	-160.771	-159.89	-160.771	-159.89	3.5969700000000026e-14
rs28420666	-160.922	-160.013	-160.922	-160.013	3.18108e-14
rs28460883	-149.647	-148.709	-149.647	-148.709	2.5813200000000003e-09
rs28472969	-146.04	-145.062	-146.04	-145.062	9.901500000000002e-08
rs28620047	-160.702	-159.798	-160.702	-159.798	3.944989999999999e-14
rs28626462	-160.634	-159.736	-160.634	-159.736	4.194800000000001e-14
rs28640269	-149.582	-148.643	-149.582	-148.643	2.7560499999999994e-09
rs28641083	-161.16	-160.248	-161.16	-160.248	2.5145200000000043e-14
rs28694701	-145.263	-144.294	-145.263	-144.294	2.1332300000000014e-07
rs28712119	-161.224	-160.36	-161.224	-160.36	2.2481000000000018e-14
rs2976399	-161.426	-160.445	-161.426	-160.445	2.0659099999999995e-14
rs2976400	-161.293	-160.348	-161.293	-160.348	2.2744199999999994e-14
rs2978973	-161.196	-160.218	-161.196	-160.218	2.58997e-14
rs34066697	-150.836	-149.854	-150.836	-149.854	8.211100000000001e-10
rs34087536	-161.011	-160.037	-161.011	-160.037	3.1066300000000035e-14
rs34132475	-158.312	-157.334	-158.312	-157.334	4.632200000000001e-13
rs34259915	-140.601	-139.99	-140.601	-139.99	1.579349999999999e-05
rs34643171	-140.188	-139.942	-140.188	-139.942	1.65677e-05
rs34667744	-148.413	-147.644	-148.413	-147.644	7.485699999999999e-09
rs34721137	-153.505	-153.32	-153.505	-153.32	2.5665000000000035e-11
rs34819186	-154.899	-153.933	-154.899	-153.933	1.3901800000000004e-11
rs34853464	-149.445	-148.643	-149.445	-148.643	2.7560200000000006e-09
rs34870209	-140.168	-139.709	-140.168	-139.709	2.09082999999e-05
rs34875149	-161.301	-160.381	-161.301	-160.381	2.2011600000000014e-14
rs35414995	-147.898	-147.234	-147.898	-147.234	1.1284799999999994e-08
rs35675744	-144.873	-144.719	-144.873	-144.719	1.39473e-07
rs35900184	-161.188	-160.268	-161.188	-160.268	2.46498e-14
rs35951447	-149.883	-149.082	-149.883	-149.082	1.778039999999999e-09
rs35985277	-161.334	-160.414	-161.334	-160.414	2.1297999999999995e-14
rs3735993	-161.416	-160.444	-161.416	-160.444	2.066210000000001e-14
rs3735994	-160.747	-159.762	-160.747	-159.762	4.086589999999999e-14
rs3735999	-160.823	-159.835	-160.823	-159.835	3.79984e-14
rs3802232	-160.748	-159.762	-160.748	-159.762	4.0866099999999977e-14
rs3824208	-160.715	-159.729	-160.715	-159.729	4.223339999999998e-14
rs3935370	-147.192	-146.214	-147.192	-146.214	3.1288699999999993e-08
rs3935704	-144.876	-144.58	-144.876	-144.58	1.6035700000000006e-07
rs3935729	-145.453	-144.58	-145.453	-144.58	1.60357e-07
rs4072917	-149.884	-148.958	-149.884	-148.958	2.01241e-09
rs4129585	-131.444	-132.232	-131.444	-132.232	0.03694500000000006
rs4256574	-161.02	-160.119	-161.02	-160.119	2.8595700000000016e-14
rs4256575	-161.118	-160.168	-161.118	-160.168	2.7241800000000035e-14
rs4266629	-160.784	-159.799	-160.784	-159.799	3.940420000000003e-14
rs4269661	-143.714	-142.732	-143.714	-142.732	1.0172000000000002e-06
rs4284148	-139.623	-139.402	-139.623	-139.402	2.8417999999999998e-05
rs4294163	-161.009	-160.119	-161.009	-160.119	2.859910000000001e-14
rs4297023	-160.606	-159.623	-160.606	-159.623	4.699000000000002e-14
rs4301430	-161.382	-160.415	-161.382	-160.415	2.1283399999999986e-14
rs4325020	-155.013	-154.032	-155.013	-154.032	1.2586399999999998e-11
rs4325022	-139.848	-139.556	-139.848	-139.556	2.4370999999899997e-05
rs4327844	-160.606	-159.623	-160.606	-159.623	4.699000000000002e-14
rs4336593	-161.244	-160.318	-161.244	-160.318	2.3440299999999996e-14
rs4350094	-150.519	-149.826	-150.519	-149.826	8.448099999999993e-10
rs4366191	-145.327	-144.359	-145.327	-144.359	1.999329999999999e-07
rs4371985	-161.211	-160.285	-161.211	-160.285	2.4234599999999993e-14
rs4401833	-161.242	-160.318	-161.242	-160.318	2.34408e-14
rs4403386	-161.231	-160.318	-161.231	-160.318	2.3444400000000002e-14
rs4430070	-161.04	-160.153	-161.04	-160.153	2.764540000000001e-14
rs4430071	-161.213	-160.285	-161.213	-160.285	2.4234e-14
rs4454410	-155.094	-154.492	-155.094	-154.492	7.951100000000007e-12
rs4457308	-161.018	-160.119	-161.018	-160.119	2.8596000000000025e-14
rs4458978	-139.761	-139.476	-139.761	-139.476	2.6411999999899986e-05
rs4467920	-161.263	-160.348	-161.263	-160.348	2.2753500000000018e-14
rs4484678	-160.638	-159.656	-160.638	-159.656	4.545500000000006e-14
rs4518642	-160.678	-159.693	-160.678	-159.693	4.3810700000000005e-14
rs4545075	-161.168	-160.264	-161.168	-160.264	2.4746899999999998e-14
rs4567014	-161.211	-160.285	-161.211	-160.285	2.4234599999999993e-14
rs4579507	-160.606	-159.623	-160.606	-159.623	4.699000000000002e-14
rs4581034	-161.335	-160.382	-161.335	-160.382	2.2001100000000005e-14
rs4587307	-161.211	-160.285	-161.211	-160.285	2.4234599999999993e-14
rs4601464	-143.714	-142.732	-143.714	-142.732	1.0172000000000002e-06
rs4610878	-156.788	-155.927	-156.788	-155.927	1.8932999999999996e-12
rs4633164	-145.264	-144.294	-145.264	-144.294	2.133219999999999e-07
rs4644221	-161.243	-160.318	-161.243	-160.318	2.3440600000000024e-14
rs4736342	-160.996	-160.008	-160.996	-160.008	3.198180000000001e-14
rs4736362	-161.254	-160.318	-161.254	-160.318	2.3437300000000018e-14
rs4736363	-161.189	-160.252	-161.189	-160.252	2.5055600000000044e-14
rs4736364	-161.189	-160.252	-161.189	-160.252	2.5055600000000044e-14
rs4736365	-160.747	-159.762	-160.747	-159.762	4.086589999999999e-14
rs4736366	-161.291	-160.319	-161.291	-160.319	2.3426099999999996e-14
rs4736367	-161.287	-160.348	-161.287	-160.348	2.2745799999999997e-14
rs4736368	-160.928	-159.94	-160.928	-159.94	3.422740000000001e-14
rs4917229	-161.183	-159.921	-161.183	-159.921	3.48607e-14
rs4917294	-159.595	-159.131	-159.595	-159.131	7.6826e-14
rs4976953	-140.026	-139.709	-140.026	-139.709	2.090780000000001e-05
rs4976965	-158.777	-157.971	-158.777	-157.971	2.4510300000000005e-13
rs4976967	-155.587	-155.14	-155.587	-155.14	4.1581e-12
rs4976972	-147.248	-146.306	-147.248	-146.306	2.8524900000000007e-08
rs4976976	-144.836	-144.582	-144.836	-144.582	1.60029e-07
rs4976977	-139.947	-139.636	-139.947	-139.636	2.2489999999999996e-05
rs4976978	-140.056	-139.709	-140.056	-139.709	2.0907999999899993e-05
rs4976979	-139.866	-139.556	-139.866	-139.556	2.4371000000000015e-05
rs4976980	-140.014	-139.709	-140.014	-139.709	2.0907999999999997e-05
rs4976981	-138.015	-137.729	-138.015	-137.729	0.000151415
rs4976982	-139.994	-139.709	-139.994	-139.709	2.0908199999999997e-05
rs4976983	-140.154	-139.869	-140.154	-139.869	1.7815400000000006e-05
rs4976984	-140.08	-139.789	-140.08	-139.789	1.92987e-05
rs4976985	-140.605	-140.174	-140.605	-140.174	1.3141399999999996e-05
rs4976990	-141.448	-142.064	-141.448	-142.064	1.9841e-06
rs4976992	-139.252	-139.803	-139.252	-139.803	1.9034999999999983e-05
rs4976993	-150.217	-149.45	-150.217	-149.45	1.22963e-09
rs4976994	-153.242	-152.262	-153.242	-152.262	7.3948e-11
rs4976999	-159.404	-158.765	-159.404	-158.765	1.1075400000000004e-13
rs55635915	-158.65	-158.326	-158.65	-158.326	1.7185999999999994e-13
rs55637681	-148.368	-147.477	-148.368	-147.477	8.847700000000001e-09
rs55667547	-153.667	-153.28	-153.667	-153.28	2.6718999999999978e-11
rs55749264	-160.932	-160.065	-160.932	-160.065	3.01939e-14
rs55768614	-155.539	-154.663	-155.539	-154.663	6.6956999999999994e-12
rs55878729	-157.236	-156.339	-157.236	-156.339	1.2537200000000008e-12
rs55882084	-160.282	-159.321	-160.282	-159.321	6.3526e-14
rs56040566	-160.077	-160.386	-160.077	-160.386	2.1904999999999996e-14
rs56047976	-158.577	-158.253	-158.577	-158.253	1.84905e-13
rs56055628	-157.251	-156.378	-157.251	-156.378	1.2058100000000009e-12
rs56084534	0.0	-160.425	0.0	-160.425	2.10569e-14
rs56127033	-160.696	-160.14	-160.696	-160.14	2.802489999999998e-14
rs56207506	-156.132	-155.88	-156.132	-155.88	1.984329999999998e-12
rs58635845	-156.924	-156.03	-156.924	-156.03	1.7076799999999998e-12
rs59554395	-139.994	-139.709	-139.994	-139.709	2.0908199999999997e-05
rs61119807	-159.074	-158.578	-159.074	-158.578	1.3357600000000004e-13
rs61618106	-160.205	-159.283	-160.205	-159.283	6.600400000000001e-14
rs62511780	-159.721	-159.089	-159.721	-159.089	8.012800000000004e-14
rs62511782	-160.382	-159.711	-160.382	-159.711	4.3035e-14
rs62512614	-160.044	-160.3	-160.044	-160.3	2.3879e-14
rs62512616	-142.03	-141.828	-142.03	-141.828	2.5132000000000016e-06
rs62513323	0.0	-158.069	0.0	-158.069	2.22328e-13
rs62514197	-161.183	-159.921	-161.183	-159.921	3.48607e-14
rs6583600	-160.823	-160.241	-160.823	-160.241	2.5333699999999994e-14
rs6583604	-147.937	-147.344	-147.937	-147.344	1.0108600000000013e-08
rs6583606	-147.946	-147.344	-147.946	-147.344	1.0108600000000006e-08
rs6583607	-140.186	-139.942	-140.186	-139.942	1.6567800000000008e-05
rs6583608	-140.259	-140.022	-140.259	-140.022	1.529770000000002e-05
rs6583609	-140.259	-140.022	-140.259	-140.022	1.529770000000002e-05
rs6583610	-140.031	-139.556	-140.031	-139.556	2.4370700000000007e-05
rs6583611	-139.977	-139.476	-139.977	-139.476	2.6411400000000016e-05
rs6583613	-143.637	-142.657	-143.637	-142.657	1.0971400000000003e-06
rs66519482	-153.476	-153.15	-153.476	-153.15	3.0408000000000036e-11
rs67317093	-156.832	-155.97	-156.832	-155.97	1.8125200000000012e-12
rs67439964	-152.043	-151.064	-152.043	-151.064	2.449669999999999e-10
rs67736411	-145.334	-144.359	-145.334	-144.359	1.9993200000000002e-07
rs67756423	-149.4	-148.497	-149.4	-148.497	3.1914000000000004e-09
rs68144282	-160.31	-159.519	-160.31	-159.519	5.213600000000003e-14
rs6981645	-156.945	-156.057	-156.945	-156.057	1.6620500000000006e-12
rs6983790	-142.344	-144.3	-142.344	-144.3	2.120299999999994e-07
rs6983847	-153.626	-153.106	-153.626	-153.106	3.179499999999999e-11
rs6984406	-161.03	-160.134	-161.03	-160.134	2.8188600000000004e-14
rs6985033	-161.202	-159.716	-161.202	-159.716	4.279380000000001e-14
rs6985751	-140.168	-139.709	-140.168	-139.709	2.09082999999e-05
rs6988393	-160.746	-159.762	-160.746	-159.762	4.0866199999999984e-14
rs6988496	-160.512	-159.704	-160.512	-159.704	4.331300000000001e-14
rs6990126	-160.663	-159.677	-160.663	-159.677	4.4516100000000017e-14
rs6993344	-160.337	-159.588	-160.337	-159.588	4.866099999999999e-14
rs6995314	-160.928	-159.939	-160.928	-159.939	3.4259300000000035e-14
rs6995852	-161.022	-160.119	-161.022	-160.119	2.85951e-14
rs6996357	-153.285	-153.065	-153.285	-153.065	3.311400000000004e-11
rs6996760	-161.194	-160.285	-161.194	-160.285	2.423979999999999e-14
rs6997771	-160.748	-159.762	-160.748	-159.762	4.086590000000001e-14
rs6998660	-153.295	-152.315	-153.295	-152.315	7.012800000000003e-11
rs7000748	-160.129	-160.058	-160.129	-160.058	3.0393e-14
rs7000765	-161.186	-160.285	-161.186	-160.285	2.4242500000000023e-14
rs7002932	-160.714	-159.729	-160.714	-159.729	4.22333e-14
rs7007349	-161.256	-160.318	-161.256	-160.318	2.3436699999999994e-14
rs7007891	-161.448	-160.477	-161.448	-160.477	1.9994699999999998e-14
rs7012636	-139.618	-139.086	-139.618	-139.086	3.8978000000000005e-05
rs7014279	-152.089	-151.121	-152.089	-151.121	2.3143399999999993e-10
rs7014552	-142.289	-144.582	-142.289	-144.582	1.6002999999999887e-07
rs7017851	-161.223	-160.297	-161.223	-160.297	2.393540000000003e-14
rs7017931	-161.022	-160.119	-161.022	-160.119	2.85951e-14
rs72687312	-155.731	-155.042	-155.731	-155.042	4.5841e-12
rs72687339	-153.378	-153.235	-153.378	-153.235	2.7933000000000026e-11
rs72687340	-153.778	-153.576	-153.778	-153.576	1.9862100000000007e-11
rs72687341	-153.625	-153.404	-153.625	-153.404	2.3588000000000002e-11
rs72687342	-153.492	-153.28	-153.492	-153.28	2.671900000000003e-11
rs72687343	-149.597	-149.189	-149.597	-149.189	1.5977199999999997e-09
rs72687344	-153.227	-152.975	-153.227	-152.975	3.621800000000004e-11
rs72687345	-153.254	-153.02	-153.254	-153.02	3.462999999999999e-11
rs72687347	-153.456	-153.28	-153.456	-153.28	2.671900000000003e-11
rs72687350	-149.37	-149.091	-149.37	-149.091	1.7621899999999972e-09
rs72687357	-151.997	-151.486	-151.997	-151.486	1.6060299999999997e-10
rs72687360	-153.098	-152.152	-153.098	-152.152	8.252600000000007e-11
rs72687362	-149.154	-148.23	-149.154	-148.23	4.1686999999999995e-09
rs72687368	-156.6	-155.733	-156.6	-155.733	2.297190000000001e-12
rs72687372	-157.157	-156.242	-157.157	-156.242	1.38081e-12
rs72687376	-156.986	-156.076	-156.986	-156.076	1.6303699999999988e-12
rs72687386	-159.924	-159.067	-159.924	-159.067	8.193200000000005e-14
rs72687392	-161.295	-160.346	-161.295	-160.346	2.278779999999999e-14
rs73368600	-157.294	-156.483	-157.294	-156.483	1.0852800000000004e-12
rs73714107	-152.21	-151.357	-152.21	-151.357	1.8273199999999976e-10
rs73714127	-161.215	-160.26	-161.215	-160.26	2.484270000000003e-14
rs74576444	-139.339	-139.874	-139.339	-139.874	1.7731999999999985e-05
rs7459630	-160.677	-159.693	-160.677	-159.693	4.3811e-14
rs7459963	-161.239	-160.318	-161.239	-160.318	2.3441700000000015e-14
rs7460801	-161.009	-160.119	-161.009	-160.119	2.859910000000001e-14
rs7462788	-144.927	-143.949	-144.927	-143.949	3.0125e-07
rs7463655	-161.014	-160.119	-161.014	-160.119	2.8597400000000026e-14
rs7463863	-147.808	-146.878	-147.808	-146.878	1.6097800000000005e-08
rs7464819	-157.788	-156.834	-157.788	-156.834	7.638600000000003e-13
rs7465167	-139.873	-139.556	-139.873	-139.556	2.4369999999999985e-05
rs7465677	-139.968	-139.709	-139.968	-139.709	2.0907999999900006e-05
rs74717878	-157.116	-156.201	-157.116	-156.201	1.4395699999999993e-12
rs750520	-161.217	-159.936	-161.217	-159.936	3.4361700000000027e-14
rs750521	-161.13	-159.86	-161.13	-159.86	3.70777e-14
rs750529	-160.822	-159.835	-160.822	-159.835	3.7999000000000056e-14
rs750530	-161.333	-160.382	-161.333	-160.382	2.2001699999999998e-14
rs75057805	-153.543	-153.32	-153.543	-153.32	2.566399999999995e-11
rs75092267	0.0	-158.39	0.0	-158.39	1.61183e-13
rs754957	-160.823	-159.835	-160.823	-159.835	3.79991e-14
rs75914363	0.0	-159.754	0.0	-159.754	4.12016e-14
rs76669344	0.0	-158.045	0.0	-158.045	2.27521e-13
rs78125189	0.0	-157.116	0.0	-157.116	5.76333e-13
rs7813676	-160.728	-160.14	-160.728	-160.14	2.8010300000000008e-14
rs7814166	-139.566	-140.101	-139.566	-140.101	1.4139000000000008e-05
rs7815360	-161.288	-159.784	-161.288	-159.784	3.99762e-14
rs7815624	-158.972	-159.31	-158.972	-159.31	6.42589999999998e-14
rs7819712	-160.785	-160.206	-160.785	-160.206	2.62252e-14
rs7820538	-140.311	-139.869	-140.311	-139.869	1.7815399999999992e-05
rs7822013	-153.518	-152.536	-153.518	-152.536	5.6185e-11
rs7822538	-139.994	-139.789	-139.994	-139.789	1.92987e-05
rs7822799	-140.088	-139.869	-140.088	-139.869	1.78155e-05
rs7828173	-140.09	-139.869	-140.09	-139.869	1.7815299999900008e-05
rs7828451	-139.882	-139.636	-139.882	-139.636	2.249000000000001e-05
rs7832163	-153.405	-152.426	-153.405	-152.426	6.275599999999999e-11
rs7832212	-140.088	-139.869	-140.088	-139.869	1.78155e-05
rs7833590	-161.15	-159.86	-161.15	-159.86	3.7073500000000014e-14
rs7833592	-161.103	-159.814	-161.103	-159.814	3.882630000000001e-14
rs7833728	-157.237	-156.322	-157.237	-156.322	1.2755499999999997e-12
rs7843263	-161.221	-159.959	-161.221	-159.959	3.357100000000004e-14
rs7845034	-160.166	-159.569	-160.166	-159.569	4.9572000000000003e-14
rs78497538	0.0	-155.264	0.0	-155.264	3.67403e-12
rs78527426	-152.943	-152.023	-152.943	-152.023	9.386500000000007e-11
rs78686810	-157.559	-156.632	-157.559	-156.632	9.354100000000008e-13
rs79265762	0.0	-156.727	0.0	-156.727	8.50324e-13
rs8180914	-139.787	-139.636	-139.787	-139.636	2.2488999999999994e-05
rs8180995	-135.589	-135.251	-135.589	-135.251	0.0018054000000000004
rs9297967	-161.171	-160.251	-161.171	-160.251	2.506120000000002e-14
rs9297968	-161.104	-160.187	-161.104	-160.187	2.6716599999999992e-14
rs9297969	-160.997	-160.089	-160.997	-160.089	2.948320000000001e-14
rs9297970	-160.995	-160.089	-160.995	-160.089	2.9484700000000004e-14
rs9297971	-160.995	-160.089	-160.995	-160.089	2.9484700000000004e-14
rs9297972	-160.995	-160.089	-160.995	-160.089	2.9484700000000004e-14
rs9644545	-158.26	-157.801	-158.26	-157.801	2.9051000000000034e-13
rs9644550	-143.637	-142.657	-143.637	-142.657	1.0971300000000005e-06
rs9650579	-156.81	-156.471	-156.81	-156.471	1.0987099999999999e-12
rs9657472	-151.223	-150.933	-151.223	-150.933	2.791599999999999e-10
rs9694286	-161.243	-160.318	-161.243	-160.318	2.3440600000000024e-14
rs9694556	-161.022	-160.119	-161.022	-160.119	2.85951e-14
rs9720504	-161.058	-160.153	-161.058	-160.153	2.763950000000001e-14
rs9721143	-161.022	-160.119	-161.022	-160.119	2.85951e-14
rs9771845	-160.699	-159.713	-160.699	-159.713	4.29272e-14
rs9772821	-160.764	-159.782	-160.764	-159.782	4.0078299999999995e-14
rs9773284	-160.638	-159.656	-160.638	-159.656	4.545500000000006e-14
rs9773415	-161.044	-160.153	-161.044	-160.153	2.7644300000000005e-14
rs9774627	-161.046	-160.153	-161.046	-160.153	2.7643500000000035e-14
rs9969572	-142.477	-144.647	-142.477	-144.647	1.4993000000000214e-07
