## Supplementary material for "Characterization of shared and ancestry-specific signals driving complex traits using multi-ancestry fine-mapping": global_pips.txt

SNP_ID	shared_ll	notshared_ll	global_pips
rs10087147	-123.897	-123.199	6.28549e-05
rs10092551	-116.604	-115.969	0.0909774
rs10448090	-124.041	-123.317	5.47987e-05
rs11136305	-126.405	-126.446	4.44771e-06
rs11136321	-124.213	-123.669	4.4168899999999997e-05
rs11136322	-125.615	-124.904	1.131143e-05
rs11136324	-122.128	-121.179	0.00039506500000000005
rs11136325	-116.478	-115.593	0.11022300000000002
rs113540955	0.0	-126.645	5.02418e-07
rs113835443	-122.989	-122.865	0.000138804
rs1138597	-122.709	-122.012	0.00020614600000000001
rs11774027	-120.423	-119.569	0.00211431
rs11776672	-125.743	-125.017	9.99566e-06
rs11778302	-116.495	-115.549	0.110322
rs11778462	-124.74	-123.783	2.9055600000000004e-05
rs11778556	-124.907	-123.951	2.4579099999999996e-05
rs11778657	-126.544	-125.691	4.640819999999999e-06
rs11779128	-116.621	-115.678	0.0971702
rs11779501	-124.908	-123.951	2.4567600000000002e-05
rs11781090	-118.628	-117.684	0.013060799999999997
rs11782759	-117.276	-116.427	0.049106699999999996
rs11783357	-126.481	-125.649	4.91416e-06
rs11783725	-122.4	-121.488	0.00029761800000000004
rs11993154	-117.63	-116.946	0.032995
rs12156265	-123.882	-122.94	6.82208e-05
rs12541792	-123.428	-122.473	0.0001078377
rs12543136	-125.73	-124.95	1.0270629999999998e-05
rs12544609	-124.109	-123.346	5.1697700000000005e-05
rs12550634	-122.146	-121.238	0.00038327600000000005
rs12676133	-123.938	-123.139	6.19132e-05
rs12676951	-123.045	-122.232	0.000151798
rs12677374	-123.898	-123.099	6.446770000000001e-05
rs12677934	-123.966	-123.216	5.94411e-05
rs12680066	-123.892	-123.139	6.40702e-05
rs12681370	-124.363	-123.623	3.98569e-05
rs13251492	-122.2	-121.26	0.000366476
rs13252381	-123.2	-122.331	0.000132084
rs13252406	-117.108	-116.243	0.0583482
rs13254668	-124.287	-123.449	4.417550000000001e-05
rs13264809	-123.51	-122.713	9.49634e-05
rs13274922	-124.184	-123.449	4.763380000000001e-05
rs13277214	-123.398	-122.609	0.0001059854
rs2242088	-126.428	-126.56	4.293830000000001e-06
rs2384929	-125.223	-126.772	1.2943700000000001e-05
rs28532505	0.0	-127.025	3.43589e-07
rs34099611	-122.34	-121.394	0.00031935700000000004
rs34115313	0.0	-126.58	5.3667e-07
rs34303577	-125.077	-124.184	2.0362999999999998e-05
rs34691721	-117.478	-116.642	0.03998349999999999
rs36153126	-126.595	-126.124	4.01735e-06
rs3934951	-124.642	-123.802	3.09826e-05
rs3934952	-124.116	-123.317	5.185830000000001e-05
rs4072459	-124.507	-123.69	3.5229300000000005e-05
rs4074060	-123.877	-123.161	6.44229e-05
rs4074061	-123.332	-122.552	0.00011296839999999998
rs4074640	-123.99	-123.175	5.90332e-05
rs4074641	-121.729	-120.904	0.0005680090000000002
rs4074642	-123.734	-122.98	7.506369999999999e-05
rs4076358	-120.553	-119.621	0.0018986099999999998
rs4874095	-127.404	-126.695	1.8897700000000001e-06
rs4874099	-124.053	-123.1	5.768099999999999e-05
rs4875048	-122.865	-122.041	0.00018232200000000003
rs4875049	-123.96	-123.216	5.971640000000001e-05
rs4875051	-123.551	-122.756	9.10795e-05
rs4875053	-117.155	-116.275	0.0559353
rs4875054	-122.453	-121.644	0.000274176
rs4875055	-120.341	-119.399	0.0023538
rs4977192	-122.606	-121.984	0.00022434199999999996
rs55869852	-126.148	-125.429	6.655180000000001e-06
rs55930529	-116.746	-116.166	0.07794040000000002
rs56052843	-125.463	-124.748	1.318761e-05
rs56055065	-123.287	-122.51	0.00011803339999999999
rs56081632	-127.099	-126.442	2.5308099999999994e-06
rs56119507	-123.926	-123.175	6.188250000000001e-05
rs56323687	-125.695	-124.973	1.047659e-05
rs59253289	-123.2	-122.351	0.0001313652
rs59316811	-123.123	-122.27	0.00014202300000000002
rs61201083	-125.842	-125.089	9.114320000000002e-06
rs62526405	-123.763	-122.997	7.31196e-05
rs62526406	-123.483	-122.94	9.165949999999998e-05
rs6420190	-126.775	-125.839	3.77271e-06
rs6420191	-126.804	-125.868	3.66527e-06
rs6558390	-124.943	-124.211	2.22685e-05
rs6558394	-120.3	-119.367	0.00244634
rs6983622	-123.983	-123.175	5.93579e-05
rs6985307	-117.002	-116.062	0.0663328
rs6985555	-122.097	-121.164	0.000405324
rs6995278	-127.054	-126.265	2.73836e-06
rs6996570	-123.896	-123.083	6.485619999999999e-05
rs6996936	-125.893	-125.117	8.714049999999998e-06
rs6999795	-124.062	-123.356	5.33849e-05
rs6999943	-123.258	-122.473	0.00012180939999999999
rs7006945	-124.23	-123.404	4.6608999999999994e-05
rs7006948	-124.105	-123.292	5.25992e-05
rs7007039	-124.471	-123.523	3.79181e-05
rs7012106	-126.883	-126.157	3.19468e-06
rs7016923	-124.15	-123.217	5.2055499999999997e-05
rs72614047	-125.624	-125.078	1.078139e-05
rs72614048	-125.172	-124.712	1.66324e-05
rs73373197	-121.413	-120.481	0.0008031719999999999
rs7460093	-120.43	-119.74	0.0020105799999999997
rs7460393	-123.285	-122.415	0.00012135300000000002
rs7461398	-123.221	-122.426	0.00012671539999999998
rs7462131	-124.251	-123.553	4.41263e-05
rs7463064	-126.239	-125.403	6.26654e-06
rs7464611	-116.374	-115.419	0.12484899999999999
rs7464696	-123.714	-122.944	7.690759999999999e-05
rs7465067	-124.134	-123.358	5.060359999999999e-05
rs7465115	-124.734	-123.931	2.79702e-05
rs7465214	-117.231	-116.302	0.05258379999999999
rs7821494	-124.179	-123.404	4.8365800000000004e-05
rs7822430	-121.95	-120.994	0.00047289399999999996
rs7828894	-125.84	-125.026	9.27953e-06
rs7829793	-124.072	-123.358	5.2983e-05
rs7831467	-124.032	-123.201	5.68644e-05
rs7834307	-124.157	-123.368	4.9617e-05
rs7835816	-125.264	-124.541	1.61201e-05
rs7840691	-123.015	-122.232	0.00015523599999999998
rs7845216	-125.142	-124.442	1.81101e-05
rs9314419	-127.105	-126.742	2.36082e-06
rs9650469	-123.897	-122.94	6.75257e-05
rs9969456	-124.084	-123.292	5.34195e-05
rs9969573	-124.339	-123.558	4.12715e-05
