## Supplementary material for "Characterization of shared and ancestry-specific signals driving complex traits using multi-ancestry fine-mapping": mscaviar_results_shared_pips.txt

SNP_ID	shared_pip	shared_ll	notshared_ll
rs2242088	3.74643e-06	-126.428	-126.56
rs11136305	3.83439e-06	-126.405	-126.446
rs2384929	1.2501e-05	-125.223	-126.772
rs113835443	0.000116783	-122.989	-122.865
rs6995278	2.00355e-06	-127.054	-126.265
rs4874095	1.41156e-06	-127.404	-126.695
rs13254668	3.18881e-05	-124.287	-123.449
rs36153126	3.17082e-06	-126.595	-126.124
rs13274922	3.5346e-05	-124.184	-123.449
rs7465115	2.03844e-05	-124.734	-123.931
rs72614047	8.37302e-06	-125.624	-125.078
rs61201083	6.73165e-06	-125.842	-125.089
rs11776672	7.43583e-06	-125.743	-125.017
rs12543136	7.5331e-06	-125.73	-124.95
rs11778657	3.33576e-06	-126.544	-125.691
rs6420190	2.64725e-06	-126.775	-125.839
rs6420191	2.57179e-06	-126.804	-125.868
rs34115313	0	0	-126.58
rs11783357	3.55385e-06	-126.481	-125.649
rs7463064	4.5268e-06	-126.239	-125.403
rs4072459	2.5577e-05	-124.507	-123.69
rs3934952	3.78405e-05	-124.116	-123.317
rs3934951	2.23577e-05	-124.642	-123.802
rs11136321	3.43138e-05	-124.213	-123.669
rs11136322	8.44392e-06	-125.615	-124.904
rs9969456	3.90483e-05	-124.084	-123.292
rs7821494	3.5513e-05	-124.179	-123.404
rs10448090	4.07805e-05	-124.041	-123.317
rs9969573	3.02567e-05	-124.339	-123.558
rs12681370	2.95366e-05	-124.363	-123.623
rs56323687	7.80049e-06	-125.695	-124.973
rs55869852	4.95994e-06	-126.148	-125.429
rs6996936	6.39745e-06	-125.893	-125.117
rs7012106	2.37612e-06	-126.883	-126.157
rs56052843	9.83602e-06	-125.463	-124.748
rs72614048	1.31574e-05	-125.172	-124.712
rs7834307	3.62958e-05	-124.157	-123.368
rs13277214	7.75302e-05	-123.398	-122.609
rs7831467	4.11317e-05	-124.032	-123.201
rs13252381	9.45268e-05	-123.2	-122.331
rs7006945	3.37566e-05	-124.23	-123.404
rs7006948	3.8228e-05	-124.105	-123.292
rs12544609	3.80886e-05	-124.109	-123.346
rs6996570	4.71509e-05	-123.896	-123.083
rs4074642	5.54342e-05	-123.734	-122.98
rs4074641	0.00041154	-121.729	-120.904
rs4074640	4.2887e-05	-123.99	-123.175
rs6983622	4.32117e-05	-123.983	-123.175
rs4875048	0.000132098	-122.865	-122.041
rs12676133	4.517e-05	-123.938	-123.139
rs12677374	4.70339e-05	-123.898	-123.099
rs7828894	6.74287e-06	-125.84	-125.026
rs12677934	4.39315e-05	-123.966	-123.216
rs4875049	4.42069e-05	-123.96	-123.216
rs56119507	4.57362e-05	-123.926	-123.175
rs10087147	4.70851e-05	-123.897	-123.199
rs12680066	4.73268e-05	-123.892	-123.139
rs9650469	4.70906e-05	-123.897	-122.94
rs28532505	0	0	-127.025
rs7465067	3.71569e-05	-124.134	-123.358
rs7464696	5.65614e-05	-123.714	-122.944
rs7462131	3.30583e-05	-124.251	-123.553
rs113540955	0	0	-126.645
rs7829793	3.9536e-05	-124.072	-123.358
rs6999795	3.9904e-05	-124.062	-123.356
rs12156265	4.77856e-05	-123.882	-122.94
rs6999943	8.92035e-05	-123.258	-122.473
rs4074061	8.28524e-05	-123.332	-122.552
rs4074060	4.80336e-05	-123.877	-123.161
rs6558390	1.65338e-05	-124.943	-124.211
rs56055065	8.66329e-05	-123.287	-122.51
rs12541792	7.52328e-05	-123.428	-122.473
rs7840691	0.000113767	-123.015	-122.232
rs7845216	1.35583e-05	-125.142	-124.442
rs7835816	1.19996e-05	-125.264	-124.541
rs12676951	0.000110331	-123.045	-122.232
rs62526405	5.38134e-05	-123.763	-122.997
rs59253289	9.45308e-05	-123.2	-122.351
rs7461398	9.25408e-05	-123.221	-122.426
rs59316811	0.000102108	-123.123	-122.27
rs62526406	7.12223e-05	-123.483	-122.94
rs4875051	6.65149e-05	-123.551	-122.756
rs13264809	6.93214e-05	-123.51	-122.713
rs7460393	8.6807e-05	-123.285	-122.415
rs11136324	0.00027621	-122.128	-121.179
rs11136325	0.0785283	-116.478	-115.593
rs11781090	0.00914297	-118.628	-117.684
rs4875053	0.0399048	-117.155	-116.275
rs4874099	4.02647e-05	-124.053	-123.1
rs4875054	0.000199538	-122.453	-121.644
rs4875055	0.00164911	-120.341	-119.399
rs10092551	0.069201	-116.604	-115.969
rs7460093	0.00150925	-120.43	-119.74
rs11993154	0.0247981	-117.63	-116.946
rs34691721	0.0288819	-117.478	-116.642
rs7822430	0.000329918	-121.95	-120.994
rs34099611	0.000223452	-122.34	-121.394
rs11783725	0.000210309	-122.4	-121.488
rs6558394	0.0017186	-120.3	-119.367
rs13251492	0.00025688	-122.2	-121.26
rs73373197	0.000564238	-121.413	-120.481
rs55930529	0.0600715	-116.746	-116.166
rs6985555	0.000284699	-122.097	-121.164
rs11782759	0.0353403	-117.276	-116.427
rs4076358	0.00133408	-120.553	-119.621
rs13252406	0.0417974	-117.108	-116.243
rs7465214	0.0369894	-117.231	-116.302
rs11774027	0.00151928	-120.423	-119.569
rs12550634	0.000271204	-122.146	-121.238
rs34303577	1.44738e-05	-125.077	-124.184
rs11779501	1.7131e-05	-124.908	-123.951
rs11778556	1.71426e-05	-124.907	-123.951
rs11778462	2.02651e-05	-124.74	-123.783
rs6985307	0.0464943	-117.002	-116.062
rs11779128	0.0680418	-116.621	-115.678
rs11778302	0.0771839	-116.495	-115.549
rs7007039	2.65155e-05	-124.471	-123.523
rs7464611	0.0871305	-116.374	-115.419
rs7016923	3.65675e-05	-124.15	-123.217
rs56081632	1.91497e-06	-127.099	-126.442
rs1138597	0.000154442	-122.709	-122.012
rs4977192	0.000171195	-122.606	-121.984
rs9314419	1.9048e-06	-127.105	-126.742
