## Supplementary material for "Characterization of shared and ancestry-specific signals driving complex traits using multi-ancestry fine-mapping": mscaviar_results_study0_post.txt

SNP_ID	Prob_in_pCausalSet
rs2242088	3.75764e-06
rs11136305	3.84459e-06
rs2384929	1.28925e-05
rs113835443	0.000138796
rs6995278	2.73396e-06
rs4874095	1.88499e-06
rs13254668	4.41713e-05
rs36153126	4.0113e-06
rs13274922	4.76292e-05
rs7465115	2.79658e-05
rs72614047	1.07758e-05
rs61201083	9.10977e-06
rs11776672	9.991e-06
rs12543136	1.02662e-05
rs11778657	4.63671e-06
rs6420190	3.76892e-06
rs6420191	3.66148e-06
rs34115313	5.3667e-07
rs11783357	4.90996e-06
rs7463064	6.26235e-06
rs4072459	3.52251e-05
rs3934952	5.1854e-05
rs3934951	3.09784e-05
rs11136321	4.41633e-05
rs11136322	1.13067e-05
rs9969456	5.34152e-05
rs7821494	4.83613e-05
rs10448090	5.4794e-05
rs9969573	4.1267e-05
rs12681370	3.98523e-05
rs56323687	1.04719e-05
rs55869852	6.65048e-06
rs6996936	8.70961e-06
rs7012106	3.19e-06
rs56052843	1.31829e-05
rs72614048	1.66263e-05
rs7834307	4.96127e-05
rs13277214	0.000105981
rs7831467	5.68602e-05
rs13252381	0.00013208
rs7006945	4.66048e-05
rs7006948	5.25949e-05
rs12544609	5.16932e-05
rs6996570	6.48519e-05
rs4074642	7.50591e-05
rs4074641	0.000568005
rs4074640	5.90289e-05
rs6983622	5.93536e-05
rs4875048	0.000182317
rs12676133	6.19088e-05
rs12677374	6.44634e-05
rs7828894	9.27525e-06
rs12677934	5.94365e-05
rs4875049	5.97118e-05
rs56119507	6.1878e-05
rs10087147	6.28501e-05
rs12680066	6.40656e-05
rs9650469	6.75221e-05
rs28532505	3.43589e-07
rs7465067	5.05992e-05
rs7464696	7.69031e-05
rs7462131	4.41215e-05
rs113540955	5.02418e-07
rs7829793	5.29783e-05
rs6999795	5.33801e-05
rs12156265	6.82171e-05
rs6999943	0.000121805
rs4074061	0.000112964
rs4074060	6.44182e-05
rs6558390	2.22639e-05
rs56055065	0.000118029
rs12541792	0.000107834
rs7840691	0.000155231
rs7845216	1.81053e-05
rs7835816	1.61155e-05
rs12676951	0.000151794
rs62526405	7.31151e-05
rs59253289	0.000131361
rs7461398	0.000126711
rs59316811	0.000142019
rs62526406	9.16539e-05
rs4875051	9.10751e-05
rs13264809	9.4959e-05
rs7460393	0.000121349
rs11136324	0.000395061
rs11136325	0.110223
rs11781090	0.0130608
rs4875053	0.0559353
rs4874099	5.76773e-05
rs4875054	0.000274172
rs4875055	0.0023538
rs10092551	0.0909774
rs7460093	0.00201057
rs11993154	0.032995
rs34691721	0.0399835
rs7822430	0.00047289
rs34099611	0.000319353
rs11783725	0.000297614
rs6558394	0.00244633
rs13251492	0.000366472
rs73373197	0.000803169
rs55930529	0.0779404
rs6985555	0.000405321
rs11782759	0.0491067
rs4076358	0.0018986
rs13252406	0.0583482
rs7465214	0.0525837
rs11774027	0.00211431
rs12550634	0.000383272
rs34303577	2.0359e-05
rs11779501	2.45639e-05
rs11778556	2.45754e-05
rs11778462	2.90519e-05
rs6985307	0.0663328
rs11779128	0.0971702
rs11778302	0.110322
rs7007039	3.79143e-05
rs7464611	0.124849
rs7016923	5.20517e-05
rs56081632	2.52578e-06
rs1138597	0.000206142
rs4977192	0.000224337
rs9314419	2.35402e-06
