## Supplementary material for "Characterization of shared and ancestry-specific signals driving complex traits using multi-ancestry fine-mapping": mscaviar_results_study1_post.txt

SNP_ID	Prob_in_pCausalSet
rs2242088	4.28262e-06
rs11136305	4.43751e-06
rs2384929	1.25522e-05
rs113835443	0.000116791
rs6995278	2.00795e-06
rs4874095	1.41634e-06
rs13254668	3.18923e-05
rs36153126	3.17687e-06
rs13274922	3.53506e-05
rs7465115	2.03888e-05
rs72614047	8.37861e-06
rs61201083	6.7362e-06
rs11776672	7.44049e-06
rs12543136	7.53753e-06
rs11778657	3.33987e-06
rs6420190	2.65104e-06
rs6420191	2.57558e-06
rs11783357	3.55805e-06
rs7463064	4.53099e-06
rs4072459	2.55812e-05
rs3934952	3.78448e-05
rs3934951	2.23619e-05
rs11136321	3.43194e-05
rs11136322	8.44865e-06
rs9969456	3.90526e-05
rs7821494	3.55175e-05
rs10448090	4.07852e-05
rs9969573	3.02612e-05
rs12681370	2.95412e-05
rs56323687	7.80518e-06
rs55869852	4.96464e-06
rs6996936	6.40189e-06
rs7012106	2.3808e-06
rs56052843	9.84073e-06
rs72614048	1.31635e-05
rs7834307	3.63001e-05
rs13277214	7.75346e-05
rs7831467	4.11359e-05
rs13252381	9.45308e-05
rs7006945	3.37608e-05
rs7006948	3.82323e-05
rs12544609	3.80931e-05
rs6996570	4.71552e-05
rs4074642	5.54388e-05
rs4074641	0.000411544
rs4074640	4.28913e-05
rs6983622	4.3216e-05
rs4875048	0.000132103
rs12676133	4.51744e-05
rs12677374	4.70382e-05
rs7828894	6.74715e-06
rs12677934	4.39361e-05
rs4875049	4.42115e-05
rs56119507	4.57407e-05
rs10087147	4.70899e-05
rs12680066	4.73314e-05
rs9650469	4.70942e-05
rs7465067	3.71613e-05
rs7464696	5.65659e-05
rs7462131	3.30631e-05
rs7829793	3.95407e-05
rs6999795	3.99088e-05
rs12156265	4.77893e-05
rs6999943	8.92079e-05
rs4074061	8.28568e-05
rs4074060	4.80383e-05
rs6558390	1.65384e-05
rs56055065	8.66373e-05
rs12541792	7.52365e-05
rs7840691	0.000113772
rs7845216	1.35631e-05
rs7835816	1.20042e-05
rs12676951	0.000110335
rs62526405	5.38179e-05
rs59253289	9.4535e-05
rs7461398	9.25452e-05
rs59316811	0.000102112
rs62526406	7.12279e-05
rs4875051	6.65193e-05
rs13264809	6.93258e-05
rs7460393	8.6811e-05
rs11136324	0.000276214
rs11136325	0.0785283
rs11781090	0.00914297
rs4875053	0.0399048
rs4874099	4.02684e-05
rs4875054	0.000199542
rs4875055	0.00164911
rs10092551	0.069201
rs7460093	0.00150926
rs11993154	0.0247981
rs34691721	0.0288819
rs7822430	0.000329922
rs34099611	0.000223456
rs11783725	0.000210313
rs6558394	0.00171861
rs13251492	0.000256884
rs73373197	0.000564241
rs55930529	0.0600715
rs6985555	0.000284702
rs11782759	0.0353403
rs4076358	0.00133409
rs13252406	0.0417974
rs7465214	0.0369895
rs11774027	0.00151928
rs12550634	0.000271208
rs34303577	1.44778e-05
rs11779501	1.71347e-05
rs11778556	1.71463e-05
rs11778462	2.02688e-05
rs6985307	0.0464943
rs11779128	0.0680418
rs11778302	0.0771839
rs7007039	2.65193e-05
rs7464611	0.0871305
rs7016923	3.65713e-05
rs56081632	1.92e-06
rs1138597	0.000154446
rs4977192	0.0001712
rs9314419	1.9116e-06
