## Supplementary material for "Characterization of shared and ancestry-specific signals driving complex traits using multi-ancestry fine-mapping": not_shared_pips.txt

SNP_ID	shared_ll_x	notshared_ll_x	shared_ll_y	notshared_ll_y	not_shared_pip
rs10087147	-123.897	-123.199	-123.897	-123.199	1.57698e-05
rs10092551	-116.604	-115.969	-116.604	-115.969	0.0217764
rs10448090	-124.041	-123.317	-124.041	-123.317	1.40182e-05
rs11136305	-126.405	-126.446	-126.405	-126.446	6.133199999999994e-07
rs11136321	-124.213	-123.669	-124.213	-123.669	9.855100000000007e-06
rs11136322	-125.615	-124.904	-125.615	-124.904	2.86751e-06
rs11136324	-122.128	-121.179	-122.128	-121.179	0.00011885500000000001
rs11136325	-116.478	-115.593	-116.478	-115.593	0.031694700000000006
rs113540955	0.0	-126.645	0.0	-126.645	5.02418e-07
rs113835443	-122.989	-122.865	-122.989	-122.865	2.2020999999999998e-05
rs1138597	-122.709	-122.012	-122.709	-122.012	5.170399999999999e-05
rs11774027	-120.423	-119.569	-120.423	-119.569	0.0005950299999999999
rs11776672	-125.743	-125.017	-125.743	-125.017	2.559830000000001e-06
rs11778302	-116.495	-115.549	-116.495	-115.549	0.033138100000000004
rs11778462	-124.74	-123.783	-124.74	-123.783	8.790500000000003e-06
rs11778556	-124.907	-123.951	-124.907	-123.951	7.436499999999999e-06
rs11778657	-126.544	-125.691	-126.544	-125.691	1.3050599999999993e-06
rs11779128	-116.621	-115.678	-116.621	-115.678	0.0291284
rs11779501	-124.908	-123.951	-124.908	-123.951	7.436599999999999e-06
rs11781090	-118.628	-117.684	-118.628	-117.684	0.0039178299999999
rs11782759	-117.276	-116.427	-117.276	-116.427	0.013766399999999901
rs11783357	-126.481	-125.649	-126.481	-125.649	1.3603100000000002e-06
rs11783725	-122.4	-121.488	-122.4	-121.488	8.730899999999999e-05
rs11993154	-117.63	-116.946	-117.63	-116.946	0.008196899999999997
rs12156265	-123.882	-122.94	-123.882	-122.94	2.0435199999999997e-05
rs12541792	-123.428	-122.473	-123.428	-122.473	3.26049e-05
rs12543136	-125.73	-124.95	-125.73	-124.95	2.7375299999999983e-06
rs12544609	-124.109	-123.346	-124.109	-123.346	1.3609100000000005e-05
rs12550634	-122.146	-121.238	-122.146	-121.238	0.00011207200000000001
rs12676133	-123.938	-123.139	-123.938	-123.139	1.67432e-05
rs12676951	-123.045	-122.232	-123.045	-122.232	4.1467e-05
rs12677374	-123.898	-123.099	-123.898	-123.099	1.7433800000000016e-05
rs12677934	-123.966	-123.216	-123.966	-123.216	1.5509600000000005e-05
rs12680066	-123.892	-123.139	-123.892	-123.139	1.67434e-05
rs12681370	-124.363	-123.623	-124.363	-123.623	1.03203e-05
rs13251492	-122.2	-121.26	-122.2	-121.26	0.000109596
rs13252381	-123.2	-122.331	-123.2	-122.331	3.755720000000001e-05
rs13252406	-117.108	-116.243	-117.108	-116.243	0.016550800000000004
rs13254668	-124.287	-123.449	-124.287	-123.449	1.2287400000000014e-05
rs13264809	-123.51	-122.713	-123.51	-122.713	2.564200000000001e-05
rs13274922	-124.184	-123.449	-124.184	-123.449	1.2287800000000015e-05
rs13277214	-123.398	-122.609	-123.398	-122.609	2.8455199999999998e-05
rs2242088	-126.428	-126.56	-126.428	-126.56	5.474000000000009e-07
rs2384929	-125.223	-126.772	-125.223	-126.772	4.427e-07
rs28532505	0.0	-127.025	0.0	-127.025	3.43589e-07
rs34099611	-122.34	-121.394	-122.34	-121.394	9.5905e-05
rs34115313	0.0	-126.58	0.0	-126.58	5.3667e-07
rs34303577	-125.077	-124.184	-125.077	-124.184	5.889200000000001e-06
rs34691721	-117.478	-116.642	-117.478	-116.642	0.011101599999999903
rs36153126	-126.595	-126.124	-126.595	-126.124	8.465299999999998e-07
rs3934951	-124.642	-123.802	-124.642	-123.802	8.624899999999996e-06
rs3934952	-124.116	-123.317	-124.116	-123.317	1.4017800000000013e-05
rs4072459	-124.507	-123.69	-124.507	-123.69	9.652300000000006e-06
rs4074060	-123.877	-123.161	-123.877	-123.161	1.6389299999999996e-05
rs4074061	-123.332	-122.552	-123.332	-122.552	3.0115999999900004e-05
rs4074640	-123.99	-123.175	-123.99	-123.175	1.6146200000000005e-05
rs4074641	-121.729	-120.904	-121.729	-120.904	0.00015646899999999995
rs4074642	-123.734	-122.98	-123.734	-122.98	1.9629499999999992e-05
rs4076358	-120.553	-119.621	-120.553	-119.621	0.0005645299999999
rs4874095	-127.404	-126.695	-127.404	-126.695	4.7821e-07
rs4874099	-124.053	-123.1	-124.053	-123.1	1.741629999999999e-05
rs4875048	-122.865	-122.041	-122.865	-122.041	5.0224e-05
rs4875049	-123.96	-123.216	-123.96	-123.216	1.550950000000001e-05
rs4875051	-123.551	-122.756	-123.551	-122.756	2.4564599999999992e-05
rs4875053	-117.155	-116.275	-117.155	-116.275	0.016030500000000003
rs4875054	-122.453	-121.644	-122.453	-121.644	7.4638e-05
rs4875055	-120.341	-119.399	-120.341	-119.399	0.00070469
rs4977192	-122.606	-121.984	-122.606	-121.984	5.314699999990001e-05
rs55869852	-126.148	-125.429	-126.148	-125.429	1.6952400000000014e-06
rs55930529	-116.746	-116.166	-116.746	-116.166	0.017868900000000007
rs56052843	-125.463	-124.748	-125.463	-124.748	3.3515899999999995e-06
rs56055065	-123.287	-122.51	-123.287	-122.51	3.1400499999899995e-05
rs56081632	-127.099	-126.442	-127.099	-126.442	6.158399999999995e-07
rs56119507	-123.926	-123.175	-123.926	-123.175	1.6146300000000012e-05
rs56323687	-125.695	-124.973	-125.695	-124.973	2.6760999999999997e-06
rs59253289	-123.2	-122.351	-123.2	-122.351	3.6834399999999994e-05
rs59316811	-123.123	-122.27	-123.123	-122.27	3.9914999999999986e-05
rs61201083	-125.842	-125.089	-125.842	-125.089	2.3826700000000014e-06
rs62526405	-123.763	-122.997	-123.763	-122.997	1.93062e-05
rs62526406	-123.483	-122.94	-123.483	-122.94	2.043719999999998e-05
rs6420190	-126.775	-125.839	-126.775	-125.839	1.1254600000000002e-06
rs6420191	-126.804	-125.868	-126.804	-125.868	1.09348e-06
rs6558390	-124.943	-124.211	-124.943	-124.211	5.734699999999998e-06
rs6558394	-120.3	-119.367	-120.3	-119.367	0.0007277399999999999
rs6983622	-123.983	-123.175	-123.983	-123.175	1.6146200000000005e-05
rs6985307	-117.002	-116.062	-117.002	-116.062	0.019838499999999995
rs6985555	-122.097	-121.164	-122.097	-121.164	0.00012062499999999996
rs6995278	-127.054	-126.265	-127.054	-126.265	7.3481e-07
rs6996570	-123.896	-123.083	-123.896	-123.083	1.7705299999999988e-05
rs6996936	-125.893	-125.117	-125.893	-125.117	2.3165999999999983e-06
rs6999795	-124.062	-123.356	-124.062	-123.356	1.3480899999999995e-05
rs6999943	-123.258	-122.473	-123.258	-122.473	3.2605899999899995e-05
rs7006945	-124.23	-123.404	-124.23	-123.404	1.2852399999999999e-05
rs7006948	-124.105	-123.292	-124.105	-123.292	1.4371200000000002e-05
rs7007039	-124.471	-123.523	-124.471	-123.523	1.1402599999999998e-05
rs7012106	-126.883	-126.157	-126.883	-126.157	8.185599999999998e-07
rs7016923	-124.15	-123.217	-124.15	-123.217	1.5488000000000005e-05
rs72614047	-125.624	-125.078	-125.624	-125.078	2.40837e-06
rs72614048	-125.172	-124.712	-125.172	-124.712	3.4749999999999998e-06
rs73373197	-121.413	-120.481	-121.413	-120.481	0.00023893399999990004
rs7460093	-120.43	-119.74	-120.43	-119.74	0.0005013299999999
rs7460393	-123.285	-122.415	-123.285	-122.415	3.4546000000000004e-05
rs7461398	-123.221	-122.426	-123.221	-122.426	3.41745999999e-05
rs7462131	-124.251	-123.553	-124.251	-123.553	1.1067999999999996e-05
rs7463064	-126.239	-125.403	-126.239	-125.403	1.7397400000000007e-06
rs7464611	-116.374	-115.419	-116.374	-115.419	0.037718499999999905
rs7464696	-123.714	-122.944	-123.714	-122.944	2.034619999999999e-05
rs7465067	-124.134	-123.358	-124.134	-123.358	1.3446699999999988e-05
rs7465115	-124.734	-123.931	-124.734	-123.931	7.585799999999998e-06
rs7465214	-117.231	-116.302	-117.231	-116.302	0.015594399999999904
rs7821494	-124.179	-123.404	-124.179	-123.404	1.28528e-05
rs7822430	-121.95	-120.994	-121.95	-120.994	0.0001429759999999
rs7828894	-125.84	-125.026	-125.84	-125.026	2.5366600000000004e-06
rs7829793	-124.072	-123.358	-124.072	-123.358	1.3446999999999995e-05
rs7831467	-124.032	-123.201	-124.032	-123.201	1.57327e-05
rs7834307	-124.157	-123.368	-124.157	-123.368	1.3321200000000004e-05
rs7835816	-125.264	-124.541	-125.264	-124.541	4.120499999999999e-06
rs7840691	-123.015	-122.232	-123.015	-122.232	4.1468999999900015e-05
rs7845216	-125.142	-124.442	-125.142	-124.442	4.551800000000001e-06
rs9314419	-127.105	-126.742	-127.105	-126.742	4.560200000000001e-07
rs9650469	-123.897	-122.94	-123.897	-122.94	2.0435099999999997e-05
rs9969456	-124.084	-123.292	-124.084	-123.292	1.4371200000000002e-05
rs9969573	-124.339	-123.558	-124.339	-123.558	1.1014799999999998e-05
