## Supplementary material for "Characterization of shared and ancestry-specific signals driving complex traits using multi-ancestry fine-mapping": global_pips.txt

SNP_ID	shared_ll	notshared_ll	global_pips
rs10511591	-125.656	-124.122	2.43176e-06
rs10738363	-122.301	-123.044	4.2418899999999995e-05
rs10738364	-122.349	-123.082	4.04745e-05
rs10738365	-122.543	-123.621	3.26114e-05
rs10738366	-118.023	-119.992	0.0028978500000000004
rs10738367	-118.528	-120.371	0.0017543699999999997
rs10738368	-116.108	-116.13	0.0223644
rs10756560	-121.401	-122.274	0.0001034184
rs10756561	-119.418	-121.261	0.0007210139999999999
rs10756562	-118.247	-120.449	0.00230729
rs10756563	-122.549	-122.9	3.4263599999999995e-05
rs10756564	-121.777	-122.018	7.50817e-05
rs10756566	-119.196	-121.258	0.0008949450000000001
rs10756567	-119.315	-121.376	0.0007946240000000002
rs10756568	-119.413	-121.414	0.0007214710000000001
rs10756569	-119.443	-121.456	0.0007002709999999999
rs10810168	-125.298	-124.337	2.8164300000000002e-06
rs10810173	-117.766	-120.559	0.0036995400000000003
rs10961435	0.0	-124.224	9.57394e-07
rs10961542	-125.248	-124.307	2.94431e-06
rs10961552	-123.172	-123.958	1.7696400000000002e-05
rs10961553	-122.984	-123.181	2.25674e-05
rs10961604	0.0	-124.299	8.88343e-07
rs111599429	-122.122	-123.843	4.8414899999999996e-05
rs111830327	-123.915	-123.062	1.0886160000000001e-05
rs112019968	-121.743	-122.182	7.603080000000002e-05
rs112384606	-123.916	-123.114	1.0726479999999998e-05
rs12236761	0.0	-123.491	1.99213e-06
rs12379841	-120.323	-119.467	0.00039536599999999997
rs12685465	0.0	-123.46	2.0552e-06
rs12708257	-123.605	-123.898	1.1998800000000001e-05
rs1318729	-118.208	-120.156	0.0024115599999999997
rs1323341	-122.454	-123.61	3.5490299999999995e-05
rs1323342	-122.553	-123.585	3.2356799999999995e-05
rs1328006	-120.166	-120.707	0.000364523
rs13285597	-123.785	-122.88	1.2578209999999998e-05
rs13285789	-124.4	-123.512	6.76707e-06
rs13286428	-122.275	-121.468	5.539120000000001e-05
rs13288284	-122.729	-123.336	2.79461e-05
rs13288827	-122.058	-121.228	6.92724e-05
rs13291611	-124.594	-123.69	5.60069e-06
rs13292512	-119.789	-118.85	0.0006910940000000002
rs13296073	-123.236	-122.406	2.13259e-05
rs13296548	-119.449	-118.493	0.0009757860000000001
rs13299701	-123.87	-122.984	1.149341e-05
rs13300505	-123.96	-123.063	1.0536110000000001e-05
rs1689281	0.0	-121.577	1.3508e-05
rs16931322	-125.773	-124.142	2.25889e-06
rs192769	-124.01	-124.202	8.0948e-06
rs2039049	-121.475	-121.716	0.0001015463
rs2039051	-124.424	-123.77	6.21046e-06
rs2182855	-121.982	-122.287	6.069510000000001e-05
rs303739	-117.882	-119.931	0.003333670000000001
rs303743	-120.144	-121.577	0.000353105
rs303745	-119.471	-120.669	0.0006993019999999998
rs34361301	-124.052	-124.161	7.844919999999998e-06
rs34375507	-124.032	-124.16	7.98182e-06
rs34561351	-123.545	-123.278	1.37976e-05
rs35094112	-123.841	-122.932	1.191419e-05
rs35950138	-123.912	-123.011	1.106687e-05
rs4142080	-122.157	-123.993	4.661570000000001e-05
rs421089	-122.404	-122.979	3.879269999999999e-05
rs4615688	-117.885	-119.969	0.00332015
rs4740575	-122.703	-123.336	2.86186e-05
rs4741384	-122.72	-123.336	2.81754e-05
rs4741388	-119.457	-118.543	0.0009558069999999998
rs4741397	-123.569	-123.738	1.2613999999999998e-05
rs496590	-121.354	-121.889	0.000111185
rs498591	-112.386	-112.463	0.917649
rs499381	-120.956	-121.445	0.00016627599999999998
rs506325	0.0	-120.17	5.51885e-05
rs548824	-124.105	-123.188	9.170090000000002e-06
rs56178529	-123.802	-123.011	1.198029e-05
rs56327111	-123.733	-122.932	1.286988e-05
rs564854	0.0	-124.001	1.19661e-06
rs578720	-122.859	-122.538	2.7665500000000005e-05
rs578809	-122.6	-122.253	3.60059e-05
rs579735	-122.933	-121.998	2.97499e-05
rs6474809	-124.796	-124.219	4.203880000000001e-06
rs6474840	-122.188	-122.774	4.80765e-05
rs7023433	-122.321	-123.081	4.153929999999999e-05
rs7040054	-122.254	-123.043	4.4319999999999996e-05
rs7040196	-121.537	-122.401	9.03016e-05
rs7044402	-125.788	-124.155	2.2281700000000006e-06
rs7048086	-125.006	-123.648	4.331549999999999e-06
rs716831	0.0	-123.883	1.34689e-06
rs719958	0.0	-123.824	1.42817e-06
rs723968	-125.227	-123.625	3.85016e-06
rs73642095	-125.19	-123.787	3.6689600000000005e-06
rs73642097	-125.174	-123.587	4.03207e-06
rs73648455	-125.922	-124.287	1.9511100000000005e-06
rs77533383	-121.912	-123.575	5.97956e-05
rs7858	-122.857	-121.997	3.140729999999999e-05
rs7864044	-115.889	-115.848	0.028094200000000003
rs7875078	-122.443	-122.818	3.80035e-05
rs79077843	-122.502	-121.874	4.21677e-05
rs873553	-119.862	-120.881	0.0004776120000000001
rs913417	-118.849	-121.373	0.00125646
rs9298696	-125.086	-123.657	4.1131600000000004e-06
rs9886866	-122.312	-123.081	4.1891e-05
