## Supplementary material for "Characterization of shared and ancestry-specific signals driving complex traits using multi-ancestry fine-mapping": mscaviar_results_shared_pips.txt

SNP_ID	shared_pip	shared_ll	notshared_ll
rs719958	0	0	-123.824
rs716831	0	0	-123.883
rs506325	0	0	-120.17
rs564854	0	0	-124.001
rs6474809	3.24212e-06	-124.796	-124.219
rs1689281	0	0	-121.577
rs578720	2.24991e-05	-122.859	-122.538
rs578809	2.91327e-05	-122.6	-122.253
rs73648455	1.05197e-06	-125.922	-124.287
rs579735	2.08838e-05	-122.933	-121.998
rs16931322	1.22003e-06	-125.773	-124.142
rs7858	2.25322e-05	-122.857	-121.997
rs548824	6.47324e-06	-124.105	-123.188
rs73642095	2.18737e-06	-125.19	-123.787
rs10511591	1.37167e-06	-125.656	-124.122
rs73642097	2.22165e-06	-125.174	-123.587
rs723968	2.10727e-06	-125.227	-123.625
rs7044402	1.20217e-06	-125.788	-124.155
rs9298696	2.42546e-06	-125.086	-123.657
rs7048086	2.62883e-06	-125.006	-123.648
rs12236761	0	0	-123.491
rs12685465	0	0	-123.46
rs10961435	0	0	-124.224
rs1323341	3.37203e-05	-122.454	-123.61
rs1323342	3.05432e-05	-122.553	-123.585
rs192769	7.11618e-06	-124.01	-124.202
rs13286428	4.03226e-05	-122.275	-121.468
rs56327111	9.38329e-06	-123.733	-122.932
rs56178529	8.75887e-06	-123.802	-123.011
rs111830327	7.82726e-06	-123.915	-123.062
rs112384606	7.82015e-06	-123.916	-123.114
rs13299701	8.18404e-06	-123.87	-122.984
rs13300505	7.47761e-06	-123.96	-123.063
rs35950138	7.84657e-06	-123.912	-123.011
rs35094112	8.42873e-06	-123.841	-122.932
rs13285597	8.90616e-06	-123.785	-122.88
rs13285789	4.81571e-06	-124.4	-123.512
rs13291611	3.96757e-06	-124.594	-123.69
rs13296073	1.54274e-05	-123.236	-122.406
rs13288827	5.01225e-05	-122.058	-121.228
rs303745	0.000665815	-119.471	-120.669
rs303743	0.000339595	-120.144	-121.577
rs10961542	2.06341e-06	-125.248	-124.307
rs496590	0.000101297	-121.354	-121.889
rs13292512	0.000484481	-119.789	-118.85
rs7875078	3.40971e-05	-122.443	-122.818
rs13288284	2.56196e-05	-122.729	-123.336
rs4741384	2.58485e-05	-122.72	-123.336
rs4740575	2.62909e-05	-122.703	-123.336
rs13296548	0.000680544	-119.449	-118.493
rs79077843	3.21293e-05	-122.502	-121.874
rs112019968	6.86518e-05	-121.743	-122.182
rs111599429	4.70139e-05	-122.122	-123.843
rs77533383	5.79625e-05	-121.912	-123.575
rs4615688	0.00325269	-117.885	-119.969
rs303739	0.00326359	-117.882	-119.931
rs421089	3.54663e-05	-122.404	-122.979
rs6474840	4.39934e-05	-122.188	-122.774
rs499381	0.000150853	-120.956	-121.445
rs498591	0.79493	-112.386	-112.463
rs9886866	3.88887e-05	-122.312	-123.081
rs10738363	3.93018e-05	-122.301	-123.044
rs10738364	3.7474e-05	-122.349	-123.082
rs7023433	3.85374e-05	-122.321	-123.081
rs7040054	4.12006e-05	-122.254	-123.043
rs7040196	8.43738e-05	-121.537	-122.401
rs10756560	9.66909e-05	-121.401	-122.274
rs10756561	0.000702481	-119.418	-121.261
rs10738365	3.08617e-05	-122.543	-123.621
rs10738366	0.00283194	-118.023	-119.992
rs10738367	0.00170926	-118.528	-120.371
rs10756562	0.00226555	-118.247	-120.449
rs10738368	0.0192306	-116.108	-116.13
rs4741388	0.000675041	-119.457	-118.543
rs10810168	1.96159e-06	-125.298	-124.337
rs10756563	3.06665e-05	-122.549	-122.9
rs7864044	0.0239362	-115.889	-115.848
rs10756564	6.63913e-05	-121.777	-122.018
rs1318729	0.00235559	-118.208	-120.156
rs1328006	0.000332261	-120.166	-120.707
rs10756566	0.000876363	-119.196	-121.258
rs10756567	0.000778105	-119.315	-121.376
rs10756568	0.000705576	-119.413	-121.414
rs10756569	0.000685019	-119.443	-121.456
rs873553	0.000450502	-119.862	-120.881
rs913417	0.0012399	-118.849	-121.373
rs10961552	1.64466e-05	-123.172	-123.958
rs10961553	1.98506e-05	-122.984	-123.181
rs4142080	4.5409e-05	-122.157	-123.993
rs10810173	0.00366217	-117.766	-120.559
rs34561351	1.13318e-05	-123.545	-123.278
rs2182855	5.40504e-05	-121.982	-122.287
rs34375507	6.96149e-06	-124.032	-124.16
rs34361301	6.82514e-06	-124.052	-124.161
rs12379841	0.00028396	-120.323	-119.467
rs2039051	4.70352e-06	-124.424	-123.77
rs2039049	8.97949e-05	-121.475	-121.716
rs4741397	1.1057e-05	-123.569	-123.738
rs10961604	0	0	-124.299
rs12708257	1.06726e-05	-123.605	-123.898
