## Supplementary material for "Characterization of shared and ancestry-specific signals driving complex traits using multi-ancestry fine-mapping": mscaviar_results_study0_post.txt

SNP_ID	Prob_in_pCausalSet
rs719958	1.42817e-06
rs716831	1.34689e-06
rs506325	5.51885e-05
rs564854	1.19661e-06
rs6474809	4.19036e-06
rs1689281	1.3508e-05
rs578720	2.76482e-05
rs578809	3.59891e-05
rs73648455	1.05662e-06
rs579735	2.97406e-05
rs16931322	1.22469e-06
rs7858	3.13972e-05
rs548824	9.16056e-06
rs73642095	2.19323e-06
rs10511591	1.37681e-06
rs73642097	2.22652e-06
rs723968	2.11207e-06
rs7044402	1.20682e-06
rs9298696	2.43117e-06
rs7048086	2.63496e-06
rs1323341	3.54114e-05
rs1323342	3.22876e-05
rs192769	8.06513e-06
rs13286428	5.53806e-05
rs56327111	1.28592e-05
rs56178529	1.19695e-05
rs111830327	1.0876e-05
rs112384606	1.07158e-05
rs13299701	1.14836e-05
rs13300505	1.05264e-05
rs35950138	1.10572e-05
rs35094112	1.19046e-05
rs13285597	1.25686e-05
rs13285789	6.75726e-06
rs13291611	5.59102e-06
rs13296073	2.13155e-05
rs13288827	6.9262e-05
rs303745	0.000699223
rs303743	0.000353005
rs10961542	2.93494e-06
rs496590	0.000111144
rs13292512	0.000691085
rs7875078	3.79687e-05
rs13288284	2.79017e-05
rs4741384	2.81306e-05
rs4740575	2.8573e-05
rs13296548	0.000975777
rs79077843	4.2155e-05
rs112019968	7.59938e-05
rs111599429	4.82664e-05
rs77533383	5.96605e-05
rs4615688	0.00331996
rs303739	0.00333349
rs421089	3.875e-05
rs6474840	4.80334e-05
rs499381	0.000166237
rs498591	0.917649
rs9886866	4.18389e-05
rs10738363	4.23682e-05
rs10738364	4.04242e-05
rs7023433	4.14876e-05
rs7040054	4.42669e-05
rs7040196	9.02448e-05
rs10756560	0.000103361
rs10756561	0.000720863
rs10738365	3.25386e-05
rs10738366	0.00289768
rs10738367	0.00175422
rs10756562	0.00230707
rs10738368	0.0223643
rs4741388	0.000955798
rs10810168	2.80726e-06
rs10756563	3.42295e-05
rs7864044	0.0280942
rs10756564	7.50513e-05
rs1318729	0.00241139
rs1328006	0.000364482
rs10756566	0.000894756
rs10756567	0.000794435
rs10756568	0.000721294
rs10756569	0.000700092
rs873553	0.000477547
rs913417	0.00125616
rs10961552	1.76419e-05
rs10961553	2.25382e-05
rs4142080	4.64417e-05
rs10810173	0.00369915
rs34561351	1.37793e-05
rs2182855	6.06627e-05
rs34375507	7.95407e-06
rs34361301	7.81772e-06
rs12379841	0.000395356
rs2039051	6.19801e-06
rs2039049	0.000101516
rs4741397	1.25854e-05
rs12708257	1.07052e-05
