## Supplementary material for "Characterization of shared and ancestry-specific signals driving complex traits using multi-ancestry fine-mapping": mscaviar_results_study1_post.txt

SNP_ID	Prob_in_pCausalSet
rs6474809	3.25564e-06
rs578720	2.25164e-05
rs578809	2.91495e-05
rs73648455	1.94646e-06
rs579735	2.08931e-05
rs16931322	2.25423e-06
rs7858	2.25423e-05
rs548824	6.48277e-06
rs73642095	3.6631e-06
rs10511591	2.42662e-06
rs73642097	4.0272e-06
rs723968	3.84536e-06
rs7044402	2.22352e-06
rs9298696	4.10745e-06
rs7048086	4.32542e-06
rs12236761	1.99213e-06
rs12685465	2.0552e-06
rs10961435	9.57394e-07
rs1323341	3.37992e-05
rs1323342	3.06124e-05
rs192769	7.14585e-06
rs13286428	4.03332e-05
rs56327111	9.39397e-06
rs56178529	8.76966e-06
rs111830327	7.83742e-06
rs112384606	7.83083e-06
rs13299701	8.19385e-06
rs13300505	7.48732e-06
rs35950138	7.85624e-06
rs35094112	8.43832e-06
rs13285597	8.91577e-06
rs13285789	4.82552e-06
rs13291611	3.97724e-06
rs13296073	1.54378e-05
rs13288827	5.01329e-05
rs303745	0.000665894
rs303743	0.000339695
rs10961542	2.07278e-06
rs496590	0.000101338
rs13292512	0.00048449
rs7875078	3.41319e-05
rs13288284	2.5664e-05
rs4741384	2.58933e-05
rs4740575	2.63365e-05
rs13296548	0.000680553
rs79077843	3.2142e-05
rs112019968	6.86888e-05
rs111599429	4.71624e-05
rs77533383	5.80976e-05
rs4615688	0.00325288
rs303739	0.00326377
rs421089	3.5509e-05
rs6474840	4.40365e-05
rs499381	0.000150892
rs498591	0.79493
rs9886866	3.89408e-05
rs10738363	3.93525e-05
rs10738364	3.75243e-05
rs7023433	3.85891e-05
rs7040054	4.12537e-05
rs7040196	8.44306e-05
rs10756560	9.67483e-05
rs10756561	0.000702632
rs10738365	3.09345e-05
rs10738366	0.00283211
rs10738367	0.00170941
rs10756562	0.00226577
rs10738368	0.0192307
rs4741388	0.00067505
rs10810168	1.97076e-06
rs10756563	3.07006e-05
rs7864044	0.0239362
rs10756564	6.64217e-05
rs1318729	0.00235576
rs1328006	0.000332302
rs10756566	0.000876552
rs10756567	0.000778294
rs10756568	0.000705753
rs10756569	0.000685198
rs873553	0.000450567
rs913417	0.0012402
rs10961552	1.65011e-05
rs10961553	1.98798e-05
rs4142080	4.5583e-05
rs10810173	0.00366256
rs34561351	1.13501e-05
rs2182855	5.40828e-05
rs34375507	6.98924e-06
rs34361301	6.85234e-06
rs12379841	0.00028397
rs2039051	4.71597e-06
rs2039049	8.98252e-05
rs4741397	1.10856e-05
rs10961604	8.88343e-07
rs12708257	1.19662e-05
