## Supplementary material for "Characterization of shared and ancestry-specific signals driving complex traits using multi-ancestry fine-mapping": not_shared_pips.txt

SNP_ID	shared_ll_x	notshared_ll_x	shared_ll_y	notshared_ll_y	not_shared_pip
rs10511591	-125.656	-124.122	-125.656	-124.122	1.06009e-06
rs10738363	-122.301	-123.044	-122.301	-123.044	3.1171000000000044e-06
rs10738364	-122.349	-123.082	-122.349	-123.082	3.0004999999999995e-06
rs10738365	-122.543	-123.621	-122.543	-123.621	1.7496999999999944e-06
rs10738366	-118.023	-119.992	-118.023	-119.992	6.591000000000019e-05
rs10738367	-118.528	-120.371	-118.528	-120.371	4.5109999999899935e-05
rs10738368	-116.108	-116.13	-116.108	-116.13	0.003133799999999999
rs10756560	-121.401	-122.274	-121.401	-122.274	6.7274999999999995e-06
rs10756561	-119.418	-121.261	-119.418	-121.261	1.8532999999899976e-05
rs10756562	-118.247	-120.449	-118.247	-120.449	4.174000000000018e-05
rs10756563	-122.549	-122.9	-122.549	-122.9	3.597099999999993e-06
rs10756564	-121.777	-122.018	-121.777	-122.018	8.6904e-06
rs10756566	-119.196	-121.258	-119.196	-121.258	1.8581999999999952e-05
rs10756567	-119.315	-121.376	-119.315	-121.376	1.6518999999999995e-05
rs10756568	-119.413	-121.414	-119.413	-121.414	1.5895000000000037e-05
rs10756569	-119.443	-121.456	-119.443	-121.456	1.5251999999899924e-05
rs10810168	-125.298	-124.337	-125.298	-124.337	8.548399999999997e-07
rs10810173	-117.766	-120.559	-117.766	-120.559	3.736999999999968e-05
rs10961435	0.0	-124.224	0.0	-124.224	9.57394e-07
rs10961542	-125.248	-124.307	-125.248	-124.307	8.809000000000003e-07
rs10961552	-123.172	-123.958	-123.172	-123.958	1.2498000000000028e-06
rs10961553	-122.984	-123.181	-122.984	-123.181	2.716800000000001e-06
rs10961604	0.0	-124.299	0.0	-124.299	8.88343e-07
rs111599429	-122.122	-123.843	-122.122	-123.843	1.4010000000000023e-06
rs111830327	-123.915	-123.062	-123.915	-123.062	3.0589000000000005e-06
rs112019968	-121.743	-122.182	-121.743	-122.182	7.379000000000012e-06
rs112384606	-123.916	-123.114	-123.916	-123.114	2.9063299999999983e-06
rs12236761	0.0	-123.491	0.0	-123.491	1.99213e-06
rs12379841	-120.323	-119.467	-120.323	-119.467	0.00011140599999990002
rs12685465	0.0	-123.46	0.0	-123.46	2.0552e-06
rs12708257	-123.605	-123.898	-123.605	-123.898	1.3261999999999993e-06
rs1318729	-118.208	-120.156	-118.208	-120.156	5.596999999990006e-05
rs1323341	-122.454	-123.61	-122.454	-123.61	1.7699999999999915e-06
rs1323342	-122.553	-123.585	-122.553	-123.585	1.8135999999999923e-06
rs1328006	-120.166	-120.707	-120.166	-120.707	3.2262000000000024e-05
rs13285597	-123.785	-122.88	-123.785	-122.88	3.672049999999998e-06
rs13285789	-124.4	-123.512	-124.4	-123.512	1.9513600000000002e-06
rs13286428	-122.275	-121.468	-122.275	-121.468	1.5068600000000014e-05
rs13288284	-122.729	-123.336	-122.729	-123.336	2.326499999999999e-06
rs13288827	-122.058	-121.228	-122.058	-121.228	1.9149899999999998e-05
rs13291611	-124.594	-123.69	-124.594	-123.69	1.6331199999999994e-06
rs13292512	-119.789	-118.85	-119.789	-118.85	0.00020661299999999997
rs13296073	-123.236	-122.406	-123.236	-122.406	5.898499999999998e-06
rs13296548	-119.449	-118.493	-119.449	-118.493	0.0002952419999999999
rs13299701	-123.87	-122.984	-123.87	-122.984	3.3093700000000005e-06
rs13300505	-123.96	-123.063	-123.96	-123.063	3.0584999999999996e-06
rs1689281	0.0	-121.577	0.0	-121.577	1.3508e-05
rs16931322	-125.773	-124.142	-125.773	-124.142	1.0388599999999999e-06
rs192769	-124.01	-124.202	-124.01	-124.202	9.786200000000008e-07
rs2039049	-121.475	-121.716	-121.475	-121.716	1.1751400000000004e-05
rs2039051	-124.424	-123.77	-124.424	-123.77	1.5069400000000002e-06
rs2182855	-121.982	-122.287	-121.982	-122.287	6.644700000000008e-06
rs303739	-117.882	-119.931	-117.882	-119.931	7.008000000000014e-05
rs303743	-120.144	-121.577	-120.144	-121.577	1.3509999999999998e-05
rs303745	-119.471	-120.669	-119.471	-120.669	3.348699999989994e-05
rs34361301	-124.052	-124.161	-124.052	-124.161	1.0197799999999977e-06
rs34375507	-124.032	-124.16	-124.032	-124.16	1.0203299999999998e-06
rs34561351	-123.545	-123.278	-123.545	-123.278	2.4657999999999993e-06
rs35094112	-123.841	-122.932	-123.841	-122.932	3.4854599999999997e-06
rs35950138	-123.912	-123.011	-123.912	-123.011	3.2203000000000003e-06
rs4142080	-122.157	-123.993	-122.157	-123.993	1.20670000000001e-06
rs421089	-122.404	-122.979	-122.404	-122.979	3.326399999999989e-06
rs4615688	-117.885	-119.969	-117.885	-119.969	6.746000000000009e-05
rs4740575	-122.703	-123.336	-122.703	-123.336	2.3277000000000014e-06
rs4741384	-122.72	-123.336	-122.72	-123.336	2.3268999999999997e-06
rs4741388	-119.457	-118.543	-119.457	-118.543	0.00028076599999989993
rs4741397	-123.569	-123.738	-123.569	-123.738	1.5569999999999988e-06
rs496590	-121.354	-121.889	-121.354	-121.889	9.887999999999997e-06
rs498591	-112.386	-112.463	-112.386	-112.463	0.12271900000000002
rs499381	-120.956	-121.445	-120.956	-121.445	1.5422999999899987e-05
rs506325	0.0	-120.17	0.0	-120.17	5.51885e-05
rs548824	-124.105	-123.188	-124.105	-123.188	2.696850000000001e-06
rs56178529	-123.802	-123.011	-123.802	-123.011	3.2214200000000007e-06
rs56327111	-123.733	-122.932	-123.733	-122.932	3.4865900000000008e-06
rs564854	0.0	-124.001	0.0	-124.001	1.19661e-06
rs578720	-122.859	-122.538	-122.859	-122.538	5.166400000000005e-06
rs578809	-122.6	-122.253	-122.6	-122.253	6.8732000000000005e-06
rs579735	-122.933	-121.998	-122.933	-121.998	8.8661e-06
rs6474809	-124.796	-124.219	-124.796	-124.219	9.617600000000009e-07
rs6474840	-122.188	-122.774	-122.188	-122.774	4.083100000000002e-06
rs7023433	-122.321	-123.081	-122.321	-123.081	3.001899999999989e-06
rs7040054	-122.254	-123.043	-122.254	-123.043	3.1194000000000027e-06
rs7040196	-121.537	-122.401	-121.537	-122.401	5.927800000000001e-06
rs7044402	-125.788	-124.155	-125.788	-124.155	1.026000000000001e-06
rs7048086	-125.006	-123.648	-125.006	-123.648	1.702719999999999e-06
rs716831	0.0	-123.883	0.0	-123.883	1.34689e-06
rs719958	0.0	-123.824	0.0	-123.824	1.42817e-06
rs723968	-125.227	-123.625	-125.227	-123.625	1.7428899999999996e-06
rs73642095	-125.19	-123.787	-125.19	-123.787	1.481590000000001e-06
rs73642097	-125.174	-123.587	-125.174	-123.587	1.8104200000000002e-06
rs73648455	-125.922	-124.287	-125.922	-124.287	8.991400000000005e-07
rs77533383	-121.912	-123.575	-121.912	-123.575	1.8331000000000011e-06
rs7858	-122.857	-121.997	-122.857	-121.997	8.875099999999992e-06
rs7864044	-115.889	-115.848	-115.889	-115.848	0.0041579999999999985
rs7875078	-122.443	-122.818	-122.443	-122.818	3.9064e-06
rs79077843	-122.502	-121.874	-122.502	-121.874	1.0038400000000002e-05
rs873553	-119.862	-120.881	-119.862	-120.881	2.7110000000000003e-05
rs913417	-118.849	-121.373	-118.849	-121.373	1.65600000000001e-05
rs9298696	-125.086	-123.657	-125.086	-123.657	1.6876999999999995e-06
rs9886866	-122.312	-123.081	-122.312	-123.081	3.0023000000000034e-06
