## Supplementary material for "Characterization of shared and ancestry-specific signals driving complex traits using multi-ancestry fine-mapping": global_pips.txt

SNP_ID	shared_ll	notshared_ll	global_pips
rs10046792	0.0	-117.364	2.49482e-06
rs10046793	0.0	-117.267	2.75043e-06
rs10114094	-112.558	-112.952	0.00203499
rs10115077	-112.819	-113.23	0.0015660499999999998
rs10115797	-112.819	-113.23	0.0015660499999999998
rs10118394	-110.575	-109.886	0.017708999999999996
rs10123040	-112.948	-113.351	0.00137737
rs10123176	-116.069	-115.189	7.662539999999999e-05
rs10124101	-113.119	-113.568	0.0011557499999999999
rs10124108	-112.793	-113.178	0.00161079
rs10125238	0.0	-117.517	2.1406e-06
rs10441727	0.0	-117.07	3.34743e-06
rs10758367	-112.728	-113.131	0.0017166400000000002
rs10758368	-112.811	-113.178	0.00158516
rs10758372	-111.811	-111.306	0.004930230000000001
rs10758374	-113.854	-113.141	0.000671335
rs10814373	-112.527	-112.983	0.00208752
rs10814375	-113.486	-112.543	0.0010334110000000001
rs10814376	-113.487	-112.543	0.001032291
rs10814377	-110.707	-110.016	0.015530700000000001
rs10814378	-111.208	-110.455	0.009562079999999999
rs10814380	-111.346	-110.564	0.00838987
rs10814382	-111.461	-110.673	0.00749108
rs10814383	-111.4	-110.621	0.00794255
rs10814385	-112.001	-111.258	0.00431409
rs10814390	-118.341	-117.552	7.705720000000001e-06
rs10814392	-118.397	-117.583	7.335689999999999e-06
rs10972826	0.0	-117.603	1.96467e-06
rs10972832	-114.648	-114.602	0.00026586899999999996
rs10972833	-114.763	-114.646	0.00023950000000000002
rs10972835	-114.418	-114.324	0.0003369940000000001
rs10972850	-116.273	-115.435	6.17487e-05
rs10972851	-116.217	-115.391	6.507140000000002e-05
rs10972852	-116.37	-115.597	5.504560000000001e-05
rs10972853	-117.0	-116.198	2.95503e-05
rs10972863	-111.032	-110.943	0.009955199999999997
rs10972866	-110.6	-109.905	0.017299
rs10972867	-111.707	-111.253	0.005410739999999999
rs10972872	-115.643	-115.035	0.00010935199999999998
rs10972873	-115.083	-114.398	0.00019496000000000002
rs10972878	0.0	-115.689	1.33157e-05
rs10972892	-111.507	-110.729	0.0071334200000000006
rs10972893	-115.112	-114.406	0.00019047799999999997
rs10972908	-117.659	-116.698	1.6003599999999997e-05
rs10972909	-110.57	-109.886	0.0177754
rs10972924	0.0	-116.052	9.27105e-06
rs10972996	0.0	-117.206	2.92146e-06
rs10973015	-116.841	-116.246	3.2890000000000005e-05
rs10973020	0.0	-117.077	3.32341e-06
rs10973025	0.0	-117.585	2.00011e-06
rs1105783	-116.49	-115.597	5.04873e-05
rs1105784	-116.239	-115.391	6.40463e-05
rs1105785	-116.283	-115.435	6.129869999999999e-05
rs1106275	-117.788	-116.828	1.4067039999999999e-05
rs1106276	-118.383	-117.552	7.47297e-06
rs111947430	0.0	-116.016	9.60332e-06
rs113007388	0.0	-116.016	9.60332e-06
rs113985677	0.0	-115.854	1.12951e-05
rs11789816	-118.494	-117.691	6.635090000000001e-06
rs11792820	-117.929	-117.63	1.041752e-05
rs11793543	-116.632	-116.177	3.930149999999999e-05
rs12001805	-111.455	-110.673	0.00752473
rs12343013	0.0	-116.998	3.59799e-06
rs12343804	0.0	-117.083	3.30498e-06
rs12344455	-118.309	-117.524	7.94854e-06
rs12345768	0.0	-117.381	2.45396e-06
rs12376663	-116.11	-115.491	6.867559999999999e-05
rs12377902	-111.406	-110.621	0.0079067
rs12378042	-115.062	-114.325	0.00020170499999999997
rs12378152	-115.238	-114.566	0.00016648599999999998
rs12378490	-115.036	-114.398	0.000202051
rs12378860	-114.303	-114.22	0.000377531
rs12378953	-115.201	-114.524	0.00017297
rs12379206	-115.525	-114.801	0.0001265897
rs12379853	-116.209	-115.351	6.61984e-05
rs12379880	-116.243	-115.391	6.38791e-05
rs12379930	-115.03	-114.398	0.00020291
rs13283041	-116.651	-116.107	3.93125e-05
rs13289562	-117.374	-116.519	2.06358e-05
rs13294290	-116.988	-116.418	2.82334e-05
rs13295588	-114.713	-114.603	0.000251551
rs13298120	0.0	-114.41	4.78575e-05
rs13302394	0.0	-115.272	2.02211e-05
rs139111172	0.0	-117.495	2.1891e-06
rs140466800	0.0	-117.303	2.65352e-06
rs140523701	0.0	-117.094	3.26787e-06
rs142459401	0.0	-117.552	2.06845e-06
rs144292803	0.0	-117.406	2.39175e-06
rs148505624	0.0	-117.098	3.25642e-06
rs167906	-115.972	-115.296	7.998389999999999e-05
rs16933224	-115.644	-114.799	0.0001160699
rs17478582	0.0	-116.578	5.4768e-06
rs17778847	0.0	-116.53	5.74568e-06
rs17835038	-118.791	-117.464	5.853660000000001e-06
rs1889279	-112.192	-111.512	0.00350762
rs1962524	-115.987	-115.227	8.045599999999999e-05
rs2002096	-116.497	-115.64	4.9606699999999994e-05
rs2002098	-116.489	-115.64	4.990789999999999e-05
rs2183265	-111.46	-110.677	0.007490010000000001
rs2243933	-111.166	-110.403	0.009993869999999998
rs2247595	-112.119	-111.56	0.003665190000000001
rs2247795	-111.179	-110.403	0.009897759999999999
rs2255698	-111.544	-111.36	0.006055
rs2265347	-111.179	-110.403	0.009897759999999999
rs2277171	-115.201	-114.566	0.00017110599999999994
rs2381411	-107.436	-107.229	0.369664
rs2381483	-112.399	-112.475	0.0024767500000000007
rs2381523	-110.694	-109.994	0.0157719
rs2381524	-110.637	-109.937	0.016687800000000003
rs2381582	-117.769	-117.43	1.2317910000000002e-05
rs2480455	-111.953	-111.409	0.00431342
rs2480463	-112.82	-112.266	0.0018167100000000002
rs2483653	-111.451	-110.677	0.00753767
rs2483657	-112.134	-111.512	0.0036652499999999992
rs28418701	0.0	-115.917	1.06101e-05
rs2890721	0.0	-116.805	4.36406e-06
rs329376	-115.01	-116.09	0.000166615
rs35114937	-117.304	-116.806	2.02508e-05
rs35397450	-117.5	-117.128	1.62239e-05
rs3780350	-116.555	-116.011	4.32775e-05
rs3808863	-111.836	-111.306	0.00483567
rs3824425	-117.52	-116.682	1.77418e-05
rs4144593	-116.31	-115.455	5.9770000000000005e-05
rs4300086	-110.424	-109.64	0.0211108
rs4446808	-111.783	-110.997	0.005427069999999999
rs4587417	-113.233	-113.568	0.0010431940000000001
rs4590523	-115.213	-114.566	0.000169615
rs4879985	-112.973	-112.021	0.00173042
rs4879988	-111.717	-111.253	0.005366600000000002
rs4879993	-110.826	-110.163	0.013690200000000001
rs61443877	0.0	-117.083	3.30426e-06
rs62541828	-116.234	-115.531	6.19545e-05
rs62541847	0.0	-115.633	1.40939e-05
rs62541848	0.0	-116.329	7.0239e-06
rs62541859	0.0	-116.362	6.79695e-06
rs62541963	0.0	-115.632	1.41106e-05
rs62546165	0.0	-115.708	1.30653e-05
rs62546167	0.0	-116.173	8.21254e-06
rs6476547	-112.91	-113.278	0.0014352800000000004
rs6476548	-112.91	-113.278	0.0014352800000000004
rs6476550	-113.402	-113.711	0.000883188
rs6476555	-111.958	-111.409	0.0042976099999999995
rs6476556	-112.218	-111.422	0.0035223599999999996
rs7021542	0.0	-117.33	2.58179e-06
rs7024903	-113.412	-113.762	0.000870749
rs7025043	-111.999	-112.376	0.00356633
rs7025959	-115.408	-115.095	0.00013002800000000002
rs7029237	-115.357	-117.324	0.000114002
rs7033793	-115.999	-115.15	8.14526e-05
rs7038193	-111.845	-111.048	0.00511514
rs7038460	-114.474	-114.593	0.00030932299999999997
rs7038845	-111.701	-113.078	0.00449222
rs7039306	-111.705	-113.13	0.0044683
rs7039586	-111.41	-113.03	0.0059600899999999995
rs7042226	-111.039	-110.943	0.009895790000000002
rs7042952	-113.445	-113.711	0.0008503959999999999
rs7044752	-109.783	-109.137	0.0386882
rs71531226	-113.296	-112.549	0.001183205
rs7467871	-111.707	-111.253	0.005412389999999999
rs74705173	0.0	-117.062	3.37406e-06
rs75376172	-117.233	-117.159	2.0132299999999997e-05
rs75594151	0.0	-117.334	2.57021e-06
rs76137365	0.0	-117.268	2.748e-06
rs76397726	0.0	-115.695	1.32461e-05
rs76830175	0.0	-117.217	2.89133e-06
rs7852519	-116.583	-115.698	4.59118e-05
rs7853371	-113.779	-114.14	0.000602436
rs7854544	0.0	-117.118	3.19201e-06
rs7855873	-111.265	-110.512	0.009029510000000001
rs7856743	-110.618	-109.937	0.016933899999999998
rs7861024	-115.773	-114.956	0.0001012035
rs7863184	0.0	-117.088	3.28771e-06
rs7865090	0.0	-116.843	4.2016e-06
rs7865569	-112.758	-113.178	0.00166267
rs7866562	-110.382	-109.642	0.0217601
rs7866708	-116.601	-116.095	4.0994999999999996e-05
rs7867509	-110.454	-109.778	0.0199248
rs7874839	-111.431	-111.253	0.006774080000000002
rs7875620	-115.491	-114.638	0.00013558869999999998
rs78793001	0.0	-116.016	9.60332e-06
rs9407035	-111.112	-110.345	0.010560629999999998
rs9407038	-111.895	-111.36	0.004564190000000001
rs954779	-116.269	-115.455	6.158699999999999e-05
rs9644880	-108.509	-108.834	0.11755900000000001
rs9919068	0.0	-116.919	3.89455e-06
rs9969785	-115.225	-114.566	0.000168123
