## Supplementary material for "Characterization of shared and ancestry-specific signals driving complex traits using multi-ancestry fine-mapping": mscaviar_results_shared_pips.txt

SNP_ID	shared_pip	shared_ll	notshared_ll
rs17835038	3.59515e-06	-118.791	-117.464
rs75594151	0	0	-117.334
rs17778847	0	0	-116.53
rs113985677	0	0	-115.854
rs10972826	0	0	-117.603
rs7025959	0.000105908	-115.408	-115.095
rs13289562	1.48287e-05	-117.374	-116.519
rs10972832	0.000226382	-114.648	-114.602
rs10972833	0.000201708	-114.763	-114.646
rs13295588	0.000212065	-114.713	-114.603
rs10972835	0.000284822	-114.418	-114.324
rs7038845	0.00431085	-111.701	-113.078
rs7039306	0.00429616	-111.705	-113.13
rs7039586	0.0057698	-111.41	-113.03
rs12378860	0.000319667	-114.303	-114.22
rs10814373	0.00188812	-112.527	-112.983
rs10123040	0.00123934	-112.948	-113.351
rs10114094	0.00182936	-112.558	-112.952
rs7865569	0.00149864	-112.758	-113.178
rs7853371	0.000539713	-113.779	-114.14
rs10115077	0.00141034	-112.819	-113.23
rs10124101	0.00104464	-113.119	-113.568
rs10124108	0.00144676	-112.793	-113.178
rs10115797	0.00141034	-112.819	-113.23
rs10758367	0.00154464	-112.728	-113.131
rs10758368	0.00142113	-112.811	-113.178
rs7024903	0.000779242	-113.412	-113.762
rs7025043	0.00320046	-111.999	-112.376
rs6476547	0.00128675	-112.91	-113.278
rs6476548	0.00128675	-112.91	-113.278
rs4587417	0.000932083	-113.233	-113.568
rs6476550	0.000786929	-113.402	-113.711
rs7038460	0.00026945	-114.474	-114.593
rs7042952	0.00075414	-113.445	-113.711
rs2002096	3.5619e-05	-116.497	-115.64
rs2002098	3.59199e-05	-116.489	-115.64
rs1105785	4.41219e-05	-116.283	-115.435
rs1105784	4.61003e-05	-116.239	-115.391
rs1105783	3.58827e-05	-116.49	-115.597
rs12379853	4.75214e-05	-116.209	-115.351
rs12379880	4.59333e-05	-116.243	-115.391
rs2381483	0.00214535	-112.399	-112.475
rs10972850	4.45717e-05	-116.273	-115.435
rs10972851	4.7125e-05	-116.217	-115.391
rs9644880	0.104925	-108.509	-108.834
rs10972852	4.04384e-05	-116.37	-115.597
rs10972853	2.15391e-05	-117	-116.198
rs2381411	0.306786	-107.436	-107.229
rs4879985	0.00120832	-112.973	-112.021
rs4300086	0.015468	-110.424	-109.64
rs7866562	0.016127	-110.382	-109.642
rs2890721	0	0	-116.805
rs10814375	0.000723704	-113.486	-112.543
rs10814376	0.00072258	-113.487	-112.543
rs62541828	4.6358e-05	-116.234	-115.531
rs7042226	0.00836228	-111.039	-110.943
rs10972863	0.00842168	-111.032	-110.943
rs10972866	0.0129681	-110.6	-109.905
rs10814377	0.0116537	-110.707	-110.016
rs10972867	0.00428592	-111.707	-111.253
rs7855873	0.00666959	-111.265	-110.512
rs16933224	8.3627e-05	-115.644	-114.799
rs10814378	0.00706295	-111.208	-110.455
rs7467871	0.00428756	-111.707	-111.253
rs12376663	5.24426e-05	-116.11	-115.491
rs4879988	0.00424177	-111.717	-111.253
rs7874839	0.00564924	-111.431	-111.253
rs7875620	9.74662e-05	-115.491	-114.638
rs2255698	0.00504401	-111.544	-111.36
rs10972872	8.37364e-05	-115.643	-115.035
rs10972873	0.00014653	-115.083	-114.398
rs10758372	0.00386303	-111.811	-111.306
rs12001805	0.00551537	-111.455	-110.673
rs9407035	0.00777156	-111.112	-110.345
rs7033793	5.86226e-05	-115.999	-115.15
rs12377902	0.00579057	-111.406	-110.621
rs10814380	0.00614948	-111.346	-110.564
rs2277171	0.000130163	-115.201	-114.566
rs3808863	0.00376845	-111.836	-111.306
rs12379930	0.000154479	-115.03	-114.398
rs10972878	0	0	-115.689
rs9407038	0.0035532	-111.895	-111.36
rs2247795	0.00726471	-111.179	-110.403
rs2265347	0.00726471	-111.179	-110.403
rs2247595	0.002838	-112.119	-111.56
rs12378490	0.00015362	-115.036	-114.398
rs7861024	7.34799e-05	-115.773	-114.956
rs10814382	0.00548172	-111.461	-110.673
rs6476555	0.00333506	-111.958	-111.409
rs2243933	0.00736082	-111.166	-110.403
rs2480455	0.00335087	-111.953	-111.409
rs10814383	0.00582643	-111.4	-110.621
rs62541847	0	0	-115.633
rs4144593	4.29424e-05	-116.31	-115.455
rs62541848	0	0	-116.329
rs2480463	0.00140817	-112.82	-112.266
rs2483653	0.00553758	-111.451	-110.677
rs9969785	0.00012718	-115.225	-114.566
rs1889279	0.00263908	-112.192	-111.512
rs10814385	0.00319524	-112.001	-111.258
rs12378152	0.000125544	-115.238	-114.566
rs2183265	0.00548992	-111.46	-110.677
rs12378953	0.000130275	-115.201	-114.524
rs2483657	0.0027967	-112.134	-111.512
rs10972892	0.00523288	-111.507	-110.729
rs4590523	0.000128672	-115.213	-114.566
rs954779	4.47584e-05	-116.269	-115.455
rs10972893	0.000142405	-115.112	-114.406
rs4446808	0.00397459	-111.783	-110.997
rs7038193	0.00373404	-111.845	-111.048
rs62541859	0	0	-116.362
rs12379206	9.42015e-05	-115.525	-114.801
rs6476556	0.00257209	-112.218	-111.422
rs12378042	0.000149584	-115.062	-114.325
rs7856743	0.0127408	-110.618	-109.937
rs7867509	0.0150056	-110.454	-109.778
rs10972908	1.1147e-05	-117.659	-116.698
rs10972909	0.0133611	-110.57	-109.886
rs1106275	9.80216e-06	-117.788	-116.828
rs1106276	5.40603e-06	-118.383	-117.552
rs2381523	0.011809	-110.694	-109.994
rs2381524	0.0124947	-110.637	-109.937
rs10118394	0.0132948	-110.575	-109.886
rs10758374	0.000501026	-113.854	-113.141
rs148505624	0	0	-117.098
rs17478582	0	0	-116.578
rs10814390	5.63778e-06	-118.341	-117.552
rs4879993	0.0103446	-110.826	-110.163
rs12344455	5.82228e-06	-118.309	-117.524
rs62546165	0	0	-115.708
rs71531226	0.00087527	-113.296	-112.549
rs10814392	5.33039e-06	-118.397	-117.583
rs7044752	0.0293517	-109.783	-109.137
rs10123176	5.46502e-05	-116.069	-115.189
rs1962524	5.93167e-05	-115.987	-115.227
rs62546167	0	0	-116.173
rs3824425	1.28071e-05	-117.52	-116.682
rs7852519	3.27065e-05	-116.583	-115.698
rs28418701	0	0	-115.917
rs62541963	0	0	-115.632
rs76397726	0	0	-115.695
rs78793001	0	0	-116.016
rs111947430	0	0	-116.016
rs113007388	0	0	-116.016
rs10972924	0	0	-116.052
rs7865090	0	0	-116.843
rs329376	0.000157697	-115.01	-116.09
rs167906	6.02479e-05	-115.972	-115.296
rs7866708	3.21144e-05	-116.601	-116.095
rs7029237	0.000111406	-115.357	-117.324
rs35397450	1.3063e-05	-117.5	-117.128
rs75376172	1.70688e-05	-117.233	-117.159
rs11792820	8.50578e-06	-117.929	-117.63
rs10125238	0	0	-117.517
rs140466800	0	0	-117.303
rs76137365	0	0	-117.268
rs144292803	0	0	-117.406
rs7021542	0	0	-117.33
rs13302394	0	0	-115.272
rs139111172	0	0	-117.495
rs76830175	0	0	-117.217
rs11793543	3.11239e-05	-116.632	-116.177
rs10972996	0	0	-117.206
rs7863184	0	0	-117.088
rs7854544	0	0	-117.118
rs3780350	3.36202e-05	-116.555	-116.011
rs61443877	0	0	-117.083
rs13298120	0	0	-114.41
rs13283041	3.05384e-05	-116.651	-116.107
rs140523701	0	0	-117.094
rs9919068	0	0	-116.919
rs13294290	2.18062e-05	-116.988	-116.418
rs12343804	0	0	-117.083
rs10973015	2.52542e-05	-116.841	-116.246
rs12343013	0	0	-116.998
rs10973020	0	0	-117.077
rs35114937	1.58908e-05	-117.304	-116.806
rs74705173	0	0	-117.062
rs10046792	0	0	-117.364
rs10046793	0	0	-117.267
rs12345768	0	0	-117.381
rs10441727	0	0	-117.07
rs142459401	0	0	-117.552
rs10973025	0	0	-117.585
rs11789816	4.83492e-06	-118.494	-117.691
rs2381582	9.98279e-06	-117.769	-117.43
