## Supplementary material for "Characterization of shared and ancestry-specific signals driving complex traits using multi-ancestry fine-mapping": mscaviar_results_study0_post.txt

SNP_ID	Prob_in_pCausalSet
rs17835038	3.60933e-06
rs75594151	2.57021e-06
rs17778847	5.74568e-06
rs113985677	1.12951e-05
rs10972826	1.96467e-06
rs7025959	0.000129989
rs13289562	2.06131e-05
rs10972832	0.000265819
rs10972833	0.000239453
rs13295588	0.000251503
rs10972835	0.000336945
rs7038845	0.00449201
rs7039306	0.00446808
rs7039586	0.00595982
rs12378860	0.000377482
rs10814373	0.00208744
rs10123040	0.00137729
rs10114094	0.00203491
rs7865569	0.00166259
rs7853371	0.00060236
rs10115077	0.00156597
rs10124101	0.00115567
rs10124108	0.00161071
rs10115797	0.00156597
rs10758367	0.00171656
rs10758368	0.00158508
rs7024903	0.000870674
rs7025043	0.00356625
rs6476547	0.0014352
rs6476548	0.0014352
rs4587417	0.00104312
rs6476550	0.000883115
rs7038460	0.000309263
rs7042952	0.000850326
rs2002096	4.95842e-05
rs2002098	4.98851e-05
rs1105785	6.12759e-05
rs1105784	6.40235e-05
rs1105783	5.04655e-05
rs12379853	6.61758e-05
rs12379880	6.38565e-05
rs2381483	0.0024767
rs10972850	6.17257e-05
rs10972851	6.50482e-05
rs9644880	0.117559
rs10972852	5.50211e-05
rs10972853	2.95264e-05
rs2381411	0.369664
rs4879985	0.00173039
rs4300086	0.0211108
rs7866562	0.0217601
rs2890721	4.36406e-06
rs10814375	0.00103339
rs10814376	0.00103227
rs62541828	6.19281e-05
rs7042226	0.00989574
rs10972863	0.00995515
rs10972866	0.017299
rs10814377	0.0155306
rs10972867	0.00541071
rs7855873	0.00902949
rs16933224	0.000116047
rs10814378	0.00956205
rs7467871	0.00541235
rs12376663	6.8647e-05
rs4879988	0.00536656
rs7874839	0.00677403
rs7875620	0.000135566
rs2255698	0.00605496
rs10972872	0.000109323
rs10972873	0.000194933
rs10758372	0.0049302
rs12001805	0.00752471
rs9407035	0.0105606
rs7033793	8.14299e-05
rs12377902	0.00790667
rs10814380	0.00838984
rs2277171	0.000171078
rs3808863	0.00483563
rs12379930	0.000202882
rs10972878	1.33157e-05
rs9407038	0.00456416
rs2247795	0.00989774
rs2265347	0.00989774
rs2247595	0.00366516
rs12378490	0.000202023
rs7861024	0.00010118
rs10814382	0.00749106
rs6476555	0.00429758
rs2243933	0.00999385
rs2480455	0.00431339
rs10814383	0.00794253
rs62541847	1.40939e-05
rs4144593	5.97474e-05
rs62541848	7.0239e-06
rs2480463	0.00181668
rs2483653	0.00753765
rs9969785	0.000168095
rs1889279	0.00350759
rs10814385	0.00431406
rs12378152	0.000166459
rs2183265	0.00748999
rs12378953	0.000172943
rs2483657	0.00366522
rs10972892	0.0071334
rs4590523	0.000169587
rs954779	6.15634e-05
rs10972893	0.000190452
rs4446808	0.00542705
rs7038193	0.00511511
rs62541859	6.79695e-06
rs12379206	0.000126564
rs6476556	0.00352234
rs12378042	0.000201679
rs7856743	0.0169338
rs7867509	0.0199247
rs10972908	1.59832e-05
rs10972909	0.0177753
rs1106275	1.40466e-05
rs1106276	7.44955e-06
rs2381523	0.0157719
rs2381524	0.0166877
rs10118394	0.017709
rs10758374	0.000671309
rs148505624	3.25642e-06
rs17478582	5.4768e-06
rs10814390	7.6813e-06
rs4879993	0.0136902
rs12344455	7.92402e-06
rs62546165	1.30653e-05
rs71531226	0.00118318
rs10814392	7.31189e-06
rs7044752	0.0386882
rs10123176	7.66034e-05
rs1962524	8.04312e-05
rs62546167	8.21254e-06
rs3824425	1.77187e-05
rs7852519	4.58899e-05
rs28418701	1.06101e-05
rs62541963	1.41106e-05
rs76397726	1.32461e-05
rs78793001	9.60332e-06
rs111947430	9.60332e-06
rs113007388	9.60332e-06
rs10972924	9.27105e-06
rs7865090	4.2016e-06
rs329376	0.000166455
rs167906	7.99568e-05
rs7866708	4.09629e-05
rs7029237	0.00011354
rs35397450	1.61869e-05
rs75376172	2.00821e-05
rs11792820	1.03773e-05
rs13302394	2.02211e-05
rs11793543	3.92677e-05
rs3780350	4.32466e-05
rs13298120	4.78575e-05
rs13283041	3.92815e-05
rs13294290	2.82033e-05
rs10973015	3.28606e-05
rs35114937	2.02183e-05
rs11789816	6.611e-06
rs2381582	1.22794e-05
