## Supplementary material for "Characterization of shared and ancestry-specific signals driving complex traits using multi-ancestry fine-mapping": mscaviar_results_study1_post.txt

SNP_ID	Prob_in_pCausalSet
rs17835038	5.83948e-06
rs7025959	0.000105947
rs13289562	1.48514e-05
rs10972832	0.000226432
rs10972833	0.000201755
rs13295588	0.000212113
rs10972835	0.000284871
rs7038845	0.00431106
rs7039306	0.00429638
rs7039586	0.00577007
rs12378860	0.000319716
rs10814373	0.0018882
rs10123040	0.00123942
rs10114094	0.00182944
rs7865569	0.00149872
rs7853371	0.000539789
rs10115077	0.00141042
rs10124101	0.00104472
rs10124108	0.00144684
rs10115797	0.00141042
rs10758367	0.00154472
rs10758368	0.00142121
rs7024903	0.000779317
rs7025043	0.00320054
rs6476547	0.00128683
rs6476548	0.00128683
rs4587417	0.000932157
rs6476550	0.000787002
rs7038460	0.00026951
rs7042952	0.00075421
rs2002096	3.56415e-05
rs2002098	3.59427e-05
rs1105785	4.41447e-05
rs1105784	4.61231e-05
rs1105783	3.59045e-05
rs12379853	4.7544e-05
rs12379880	4.59559e-05
rs2381483	0.0021454
rs10972850	4.45947e-05
rs10972851	4.71482e-05
rs9644880	0.104925
rs10972852	4.04629e-05
rs10972853	2.1563e-05
rs2381411	0.306786
rs4879985	0.00120835
rs4300086	0.015468
rs7866562	0.016127
rs10814375	0.000723725
rs10814376	0.000722601
rs62541828	4.63844e-05
rs7042226	0.00836233
rs10972863	0.00842173
rs10972866	0.0129681
rs10814377	0.0116538
rs10972867	0.00428595
rs7855873	0.00666961
rs16933224	8.36499e-05
rs10814378	0.00706298
rs7467871	0.0042876
rs12376663	5.24712e-05
rs4879988	0.00424181
rs7874839	0.00564929
rs7875620	9.74889e-05
rs2255698	0.00504405
rs10972872	8.37654e-05
rs10972873	0.000146557
rs10758372	0.00386306
rs12001805	0.00551539
rs9407035	0.00777159
rs7033793	5.86453e-05
rs12377902	0.0057906
rs10814380	0.00614951
rs2277171	0.000130191
rs3808863	0.00376849
rs12379930	0.000154507
rs9407038	0.00355323
rs2247795	0.00726473
rs2265347	0.00726473
rs2247595	0.00283803
rs12378490	0.000153648
rs7861024	7.35034e-05
rs10814382	0.00548174
rs6476555	0.00333509
rs2243933	0.00736084
rs2480455	0.0033509
rs10814383	0.00582645
rs4144593	4.2965e-05
rs2480463	0.0014082
rs2483653	0.0055376
rs9969785	0.000127208
rs1889279	0.00263911
rs10814385	0.00319527
rs12378152	0.000125571
rs2183265	0.00548994
rs12378953	0.000130302
rs2483657	0.00279673
rs10972892	0.0052329
rs4590523	0.0001287
rs954779	4.4782e-05
rs10972893	0.000142431
rs4446808	0.00397461
rs7038193	0.00373407
rs12379206	9.42272e-05
rs6476556	0.00257211
rs12378042	0.00014961
rs7856743	0.0127409
rs7867509	0.0150057
rs10972908	1.11674e-05
rs10972909	0.0133612
rs1106275	9.8226e-06
rs1106276	5.42945e-06
rs2381523	0.011809
rs2381524	0.0124948
rs10118394	0.0132948
rs10758374	0.000501052
rs10814390	5.6622e-06
rs4879993	0.0103446
rs12344455	5.8468e-06
rs71531226	0.000875295
rs10814392	5.35419e-06
rs7044752	0.0293517
rs10123176	5.46722e-05
rs1962524	5.93415e-05
rs3824425	1.28302e-05
rs7852519	3.27284e-05
rs329376	0.000157857
rs167906	6.0275e-05
rs7866708	3.21465e-05
rs7029237	0.000111868
rs35397450	1.31e-05
rs75376172	1.7119e-05
rs11792820	8.546e-06
rs10125238	2.1406e-06
rs140466800	2.65352e-06
rs76137365	2.748e-06
rs144292803	2.39175e-06
rs7021542	2.58179e-06
rs139111172	2.1891e-06
rs76830175	2.89133e-06
rs11793543	3.11577e-05
rs10972996	2.92146e-06
rs7863184	3.28771e-06
rs7854544	3.19201e-06
rs3780350	3.36511e-05
rs61443877	3.30426e-06
rs13283041	3.05694e-05
rs140523701	3.26787e-06
rs9919068	3.89455e-06
rs13294290	2.18363e-05
rs12343804	3.30498e-06
rs10973015	2.52836e-05
rs12343013	3.59799e-06
rs10973020	3.32341e-06
rs35114937	1.59233e-05
rs74705173	3.37406e-06
rs10046792	2.49482e-06
rs10046793	2.75043e-06
rs12345768	2.45396e-06
rs10441727	3.34743e-06
rs142459401	2.06845e-06
rs10973025	2.00011e-06
rs11789816	4.85901e-06
rs2381582	1.00213e-05
