## Supplementary material for "Characterization of shared and ancestry-specific signals driving complex traits using multi-ancestry fine-mapping": not_shared_pips.txt

SNP_ID	shared_ll_x	notshared_ll_x	shared_ll_y	notshared_ll_y	not_shared_pip
rs10046792	0.0	-117.364	0.0	-117.364	2.49482e-06
rs10046793	0.0	-117.267	0.0	-117.267	2.75043e-06
rs10114094	-112.558	-112.952	-112.558	-112.952	0.00020563000000000005
rs10115077	-112.819	-113.23	-112.819	-113.23	0.00015570999999990013
rs10115797	-112.819	-113.23	-112.819	-113.23	0.00015570999999990013
rs10118394	-110.575	-109.886	-110.575	-109.886	0.004414199999999898
rs10123040	-112.948	-113.351	-112.948	-113.351	0.00013802999999999992
rs10123176	-116.069	-115.189	-116.069	-115.189	2.1975199999999992e-05
rs10124101	-113.119	-113.568	-113.119	-113.568	0.0001111099999998998
rs10124108	-112.793	-113.178	-112.793	-113.178	0.0001640299999999999
rs10125238	0.0	-117.517	0.0	-117.517	2.1406e-06
rs10441727	0.0	-117.07	0.0	-117.07	3.34743e-06
rs10758367	-112.728	-113.131	-112.728	-113.131	0.00017200000000000006
rs10758368	-112.811	-113.178	-112.811	-113.178	0.0001640299999999999
rs10758372	-111.811	-111.306	-111.811	-111.306	0.0010672
rs10758374	-113.854	-113.141	-113.854	-113.141	0.000170309
rs10814373	-112.527	-112.983	-112.527	-112.983	0.00019939999999999975
rs10814375	-113.486	-112.543	-113.486	-112.543	0.0003097069999999999
rs10814376	-113.487	-112.543	-113.487	-112.543	0.00030971100000000006
rs10814377	-110.707	-110.016	-110.707	-110.016	0.0038770000000000002
rs10814378	-111.208	-110.455	-111.208	-110.455	0.0024991299999999
rs10814380	-111.346	-110.564	-111.346	-110.564	0.002240390000000001
rs10814382	-111.461	-110.673	-111.461	-110.673	0.00200936
rs10814383	-111.4	-110.621	-111.4	-110.621	0.00211612
rs10814385	-112.001	-111.258	-112.001	-111.258	0.0011188499999999998
rs10814390	-118.341	-117.552	-118.341	-117.552	2.0679400000000012e-06
rs10814392	-118.397	-117.583	-118.397	-117.583	2.0052999999999992e-06
rs10972826	0.0	-117.603	0.0	-117.603	1.96467e-06
rs10972832	-114.648	-114.602	-114.648	-114.602	3.9486999999900006e-05
rs10972833	-114.763	-114.646	-114.763	-114.646	3.779200000000001e-05
rs10972835	-114.418	-114.324	-114.418	-114.324	5.2172000000000015e-05
rs10972850	-116.273	-115.435	-116.273	-115.435	1.7177000000000002e-05
rs10972851	-116.217	-115.391	-116.217	-115.391	1.7946400000000015e-05
rs10972852	-116.37	-115.597	-116.37	-115.597	1.4607200000000005e-05
rs10972853	-117.0	-116.198	-117.0	-116.198	8.011200000000002e-06
rs10972863	-111.032	-110.943	-111.032	-110.943	0.0015335199999998994
rs10972866	-110.6	-109.905	-110.6	-109.905	0.004330899999999999
rs10972867	-111.707	-111.253	-111.707	-111.253	0.0011248199999998997
rs10972872	-115.643	-115.035	-115.643	-115.035	2.5615599999900002e-05
rs10972873	-115.083	-114.398	-115.083	-114.398	4.8429999999999995e-05
rs10972878	0.0	-115.689	0.0	-115.689	1.33157e-05
rs10972892	-111.507	-110.729	-111.507	-110.729	0.00190054
rs10972893	-115.112	-114.406	-115.112	-114.406	4.807299999990002e-05
rs10972908	-117.659	-116.698	-117.659	-116.698	4.856599999999997e-06
rs10972909	-110.57	-109.886	-110.57	-109.886	0.0044142999999999995
rs10972924	0.0	-116.052	0.0	-116.052	9.27105e-06
rs10972996	0.0	-117.206	0.0	-117.206	2.92146e-06
rs10973015	-116.841	-116.246	-116.841	-116.246	7.635800000000006e-06
rs10973020	0.0	-117.077	0.0	-117.077	3.32341e-06
rs10973025	0.0	-117.585	0.0	-117.585	2.00011e-06
rs1105783	-116.49	-115.597	-116.49	-115.597	1.4604599999999999e-05
rs1105784	-116.239	-115.391	-116.239	-115.391	1.7945999999999994e-05
rs1105785	-116.283	-115.435	-116.283	-115.435	1.7176799999999988e-05
rs1106275	-117.788	-116.828	-117.788	-116.828	4.264880000000001e-06
rs1106276	-118.383	-117.552	-118.383	-117.552	2.06694e-06
rs111947430	0.0	-116.016	0.0	-116.016	9.60332e-06
rs113007388	0.0	-116.016	0.0	-116.016	9.60332e-06
rs113985677	0.0	-115.854	0.0	-115.854	1.12951e-05
rs11789816	-118.494	-117.691	-118.494	-117.691	1.8001700000000014e-06
rs11792820	-117.929	-117.63	-117.929	-117.63	1.91174e-06
rs11793543	-116.632	-116.177	-116.632	-116.177	8.177599999999988e-06
rs12001805	-111.455	-110.673	-111.455	-110.673	0.00200936
rs12343013	0.0	-116.998	0.0	-116.998	3.59799e-06
rs12343804	0.0	-117.083	0.0	-117.083	3.30498e-06
rs12344455	-118.309	-117.524	-118.309	-117.524	2.12626e-06
rs12345768	0.0	-117.381	0.0	-117.381	2.45396e-06
rs12376663	-116.11	-115.491	-116.11	-115.491	1.6232999999999992e-05
rs12377902	-111.406	-110.621	-111.406	-110.621	0.002116129999999999
rs12378042	-115.062	-114.325	-115.062	-114.325	5.212099999990001e-05
rs12378152	-115.238	-114.566	-115.238	-114.566	4.0941999999899984e-05
rs12378490	-115.036	-114.398	-115.036	-114.398	4.8430999999999984e-05
rs12378860	-114.303	-114.22	-114.303	-114.22	5.786400000000003e-05
rs12378953	-115.201	-114.524	-115.201	-114.524	4.2694999999999983e-05
rs12379206	-115.525	-114.801	-115.525	-114.801	3.23882e-05
rs12379853	-116.209	-115.351	-116.209	-115.351	1.8677000000000004e-05
rs12379880	-116.243	-115.391	-116.243	-115.391	1.7945799999999993e-05
rs12379930	-115.03	-114.398	-115.03	-114.398	4.8430999999999984e-05
rs13283041	-116.651	-116.107	-116.651	-116.107	8.774100000000001e-06
rs13289562	-117.374	-116.519	-117.374	-116.519	5.807100000000001e-06
rs13294290	-116.988	-116.418	-116.988	-116.418	6.427199999999998e-06
rs13295588	-114.713	-114.603	-114.713	-114.603	3.948599999999998e-05
rs13298120	0.0	-114.41	0.0	-114.41	4.78575e-05
rs13302394	0.0	-115.272	0.0	-115.272	2.02211e-05
rs139111172	0.0	-117.495	0.0	-117.495	2.1891e-06
rs140466800	0.0	-117.303	0.0	-117.303	2.65352e-06
rs140523701	0.0	-117.094	0.0	-117.094	3.26787e-06
rs142459401	0.0	-117.552	0.0	-117.552	2.06845e-06
rs144292803	0.0	-117.406	0.0	-117.406	2.39175e-06
rs148505624	0.0	-117.098	0.0	-117.098	3.25642e-06
rs167906	-115.972	-115.296	-115.972	-115.296	1.973599999999999e-05
rs16933224	-115.644	-114.799	-115.644	-114.799	3.2442899999999994e-05
rs17478582	0.0	-116.578	0.0	-116.578	5.4768e-06
rs17778847	0.0	-116.53	0.0	-116.53	5.74568e-06
rs17835038	-118.791	-117.464	-118.791	-117.464	2.258510000000001e-06
rs1889279	-112.192	-111.512	-112.192	-111.512	0.0008685400000000001
rs1962524	-115.987	-115.227	-115.987	-115.227	2.113929999999999e-05
rs2002096	-116.497	-115.64	-116.497	-115.64	1.3987700000000002e-05
rs2002098	-116.489	-115.64	-116.489	-115.64	1.3987999999999989e-05
rs2183265	-111.46	-110.677	-111.46	-110.677	0.0020000900000000004
rs2243933	-111.166	-110.403	-111.166	-110.403	0.0026330499999999
rs2247595	-112.119	-111.56	-112.119	-111.56	0.0008271900000000002
rs2247795	-111.179	-110.403	-111.179	-110.403	0.0026330499999999
rs2255698	-111.544	-111.36	-111.544	-111.36	0.0010109899999999998
rs2265347	-111.179	-110.403	-111.179	-110.403	0.0026330499999999
rs2277171	-115.201	-114.566	-115.201	-114.566	4.09429999999e-05
rs2381411	-107.436	-107.229	-107.436	-107.229	0.06287799999999999
rs2381483	-112.399	-112.475	-112.399	-112.475	0.0003313999999999999
rs2381523	-110.694	-109.994	-110.694	-109.994	0.003962899999999998
rs2381524	-110.637	-109.937	-110.637	-109.937	0.0041931
rs2381582	-117.769	-117.43	-117.769	-117.43	2.335120000000002e-06
rs2480455	-111.953	-111.409	-111.953	-111.409	0.00096255
rs2480463	-112.82	-112.266	-112.82	-112.266	0.00040854
rs2483653	-111.451	-110.677	-111.451	-110.677	0.0020000899999999995
rs2483657	-112.134	-111.512	-112.134	-111.512	0.0008685499999998999
rs28418701	0.0	-115.917	0.0	-115.917	1.06101e-05
rs2890721	0.0	-116.805	0.0	-116.805	4.36406e-06
rs329376	-115.01	-116.09	-115.01	-116.09	8.918000000000012e-06
rs35114937	-117.304	-116.806	-117.304	-116.806	4.359999999999999e-06
rs35397450	-117.5	-117.128	-117.5	-117.128	3.160899999999999e-06
rs3780350	-116.555	-116.011	-116.555	-116.011	9.6573e-06
rs3808863	-111.836	-111.306	-111.836	-111.306	0.0010672200000000002
rs3824425	-117.52	-116.682	-117.52	-116.682	4.9347e-06
rs4144593	-116.31	-115.455	-116.31	-115.455	1.6827600000000008e-05
rs4300086	-110.424	-109.64	-110.424	-109.64	0.005642799999999998
rs4446808	-111.783	-110.997	-111.783	-110.997	0.0014524799999999002
rs4587417	-113.233	-113.568	-113.233	-113.568	0.00011111099999999989
rs4590523	-115.213	-114.566	-115.213	-114.566	4.094299999999999e-05
rs4879985	-112.973	-112.021	-112.973	-112.021	0.0005221000000000002
rs4879988	-111.717	-111.253	-111.717	-111.253	0.0011248300000000003
rs4879993	-110.826	-110.163	-110.826	-110.163	0.003345599999999999
rs61443877	0.0	-117.083	0.0	-117.083	3.30426e-06
rs62541828	-116.234	-115.531	-116.234	-115.531	1.5596500000000006e-05
rs62541847	0.0	-115.633	0.0	-115.633	1.40939e-05
rs62541848	0.0	-116.329	0.0	-116.329	7.0239e-06
rs62541859	0.0	-116.362	0.0	-116.362	6.79695e-06
rs62541963	0.0	-115.632	0.0	-115.632	1.41106e-05
rs62546165	0.0	-115.708	0.0	-115.708	1.30653e-05
rs62546167	0.0	-116.173	0.0	-116.173	8.21254e-06
rs6476547	-112.91	-113.278	-112.91	-113.278	0.00014853000000000002
rs6476548	-112.91	-113.278	-112.91	-113.278	0.00014853000000000002
rs6476550	-113.402	-113.711	-113.402	-113.711	9.625900000000001e-05
rs6476555	-111.958	-111.409	-111.958	-111.409	0.0009625499999998998
rs6476556	-112.218	-111.422	-112.218	-111.422	0.0009502699999998998
rs7021542	0.0	-117.33	0.0	-117.33	2.58179e-06
rs7024903	-113.412	-113.762	-113.412	-113.762	9.1507e-05
rs7025043	-111.999	-112.376	-111.999	-112.376	0.0003658699999999999
rs7025959	-115.408	-115.095	-115.408	-115.095	2.4119999999999993e-05
rs7029237	-115.357	-117.324	-115.357	-117.324	2.5960000000000002e-06
rs7033793	-115.999	-115.15	-115.999	-115.15	2.2829999999999997e-05
rs7038193	-111.845	-111.048	-111.845	-111.048	0.0013810999999999997
rs7038460	-114.474	-114.593	-114.474	-114.593	3.9872999999899985e-05
rs7038845	-111.701	-113.078	-111.701	-113.078	0.00018137000000000014
rs7039306	-111.705	-113.13	-111.705	-113.13	0.00017213999999999945
rs7039586	-111.41	-113.03	-111.41	-113.03	0.00019028999999989946
rs7042226	-111.039	-110.943	-111.039	-110.943	0.00153351
rs7042952	-113.445	-113.711	-113.445	-113.711	9.62559999999e-05
rs7044752	-109.783	-109.137	-109.783	-109.137	0.009336499999999998
rs71531226	-113.296	-112.549	-113.296	-112.549	0.00030793500000000007
rs7467871	-111.707	-111.253	-111.707	-111.253	0.0011248299999998997
rs74705173	0.0	-117.062	0.0	-117.062	3.37406e-06
rs75376172	-117.233	-117.159	-117.233	-117.159	3.0634999999999987e-06
rs75594151	0.0	-117.334	0.0	-117.334	2.57021e-06
rs76137365	0.0	-117.268	0.0	-117.268	2.748e-06
rs76397726	0.0	-115.695	0.0	-115.695	1.32461e-05
rs76830175	0.0	-117.217	0.0	-117.217	2.89133e-06
rs7852519	-116.583	-115.698	-116.583	-115.698	1.32053e-05
rs7853371	-113.779	-114.14	-113.779	-114.14	6.272299999999999e-05
rs7854544	0.0	-117.118	0.0	-117.118	3.19201e-06
rs7855873	-111.265	-110.512	-111.265	-110.512	0.002359919999999999
rs7856743	-110.618	-109.937	-110.618	-109.937	0.004193099999999901
rs7861024	-115.773	-114.956	-115.773	-114.956	2.7723599999999993e-05
rs7863184	0.0	-117.088	0.0	-117.088	3.28771e-06
rs7865090	0.0	-116.843	0.0	-116.843	4.2016e-06
rs7865569	-112.758	-113.178	-112.758	-113.178	0.0001640299999999999
rs7866562	-110.382	-109.642	-110.382	-109.642	0.005633100000000002
rs7866708	-116.601	-116.095	-116.601	-116.095	8.880600000000004e-06
rs7867509	-110.454	-109.778	-110.454	-109.778	0.0049192
rs7874839	-111.431	-111.253	-111.431	-111.253	0.0011248400000000002
rs7875620	-115.491	-114.638	-115.491	-114.638	3.812249999989999e-05
rs78793001	0.0	-116.016	0.0	-116.016	9.60332e-06
rs9407035	-111.112	-110.345	-111.112	-110.345	0.0027890699999999005
rs9407038	-111.895	-111.36	-111.895	-111.36	0.0010109900000000002
rs954779	-116.269	-115.455	-116.269	-115.455	1.682859999999999e-05
rs9644880	-108.509	-108.834	-108.509	-108.834	0.012633999999999992
rs9919068	0.0	-116.919	0.0	-116.919	3.89455e-06
rs9969785	-115.225	-114.566	-115.225	-114.566	4.094299999999999e-05
