## Supplementary material for "Characterization of shared and ancestry-specific signals driving complex traits using multi-ancestry fine-mapping": global_pips.txt

SNP_ID	shared_ll	notshared_ll	global_pips
rs1010777	-87.9216	-87.2142	7.248000000000001e-06
rs10115971	-85.431	-84.6291	8.966329999999999e-05
rs10116976	-86.6229	-87.4107	2.1353300000000004e-05
rs10118295	-85.5559	-84.7111	8.00725e-05
rs10123643	-88.6544	-87.7588	3.6653e-06
rs10124977	-86.2442	-85.4018	4.02054e-05
rs10125654	-87.8678	-87.3457	7.321369999999999e-06
rs10760216	-88.6277	-87.6946	3.8063000000000003e-06
rs10760217	-88.5951	-87.6604	3.93422e-06
rs10760218	-88.5951	-87.6604	3.93422e-06
rs10760233	-85.3686	-84.6294	9.386529999999999e-05
rs10760263	-86.7763	-86.1465	2.2352900000000004e-05
rs10818627	-88.4624	-87.5945	4.40586e-06
rs10818640	-88.6526	-87.7588	3.6700099999999994e-06
rs10818644	-88.6125	-87.6944	3.84738e-06
rs10818645	-88.6125	-87.6944	3.84738e-06
rs10818646	-88.1704	-87.2545	5.982370000000001e-06
rs10818648	-85.7888	-84.9203	6.386119999999999e-05
rs10818656	-85.7715	-84.8834	6.534149999999999e-05
rs10818658	-88.6287	-87.6946	3.80367e-06
rs10818662	-88.6306	-87.6946	3.7985299999999997e-06
rs10818666	-88.6787	-87.7254	3.6387499999999997e-06
rs10818672	-88.5988	-87.6604	3.9239199999999995e-06
rs10818676	-86.0223	-85.129	5.0925800000000006e-05
rs10818677	-85.9489	-85.0597	5.4737899999999996e-05
rs10818689	-86.2881	-85.4385	3.8556e-05
rs10818690	-86.2828	-85.4385	3.87026e-05
rs10818691	-85.5635	-84.7724	7.830639999999999e-05
rs10818692	-85.3099	-84.557	9.98912e-05
rs10818693	-85.3074	-84.557	0.00010007540000000001
rs10818696	-85.5464	-84.7111	8.062169999999998e-05
rs10818699	-86.0217	-85.1909	5.0061799999999996e-05
rs10818739	-83.6716	-83.0796	0.0004941219999999999
rs10818743	-83.6661	-83.0423	0.000500571
rs10818756	-87.3805	-86.4986	1.305058e-05
rs10985583	-85.7368	-84.8501	6.76237e-05
rs10985634	-86.256	-85.4064	3.9814e-05
rs10985641	-85.3562	-84.5912	9.56797e-05
rs10985642	-85.4086	-84.6632	9.03264e-05
rs10985653	-85.3267	-84.557	9.86616e-05
rs10985664	-85.2223	-84.4711	0.0001089923
rs10985669	-85.4303	-84.6291	8.970600000000001e-05
rs10985671	-85.4358	-84.6682	8.84186e-05
rs10985680	-85.3312	-84.557	9.83361e-05
rs10985689	-85.279	-84.5189	0.00010322519999999999
rs10985720	-85.2441	-84.5189	0.0001059297
rs10985743	-84.8074	-84.1525	0.000161084
rs10985745	-85.4421	-84.7723	8.569630000000001e-05
rs10985757	-83.0257	-82.3928	0.000951738
rs10985765	-84.0122	-83.3548	0.0003569879999999999
rs10985779	-82.8463	-82.1878	0.001145834
rs10985780	-83.2816	-82.4692	0.00077148
rs10985791	-84.334	-84.5536	0.00022198900000000002
rs10985795	-86.3366	-86.303	3.0982700000000004e-05
rs10985799	-86.3354	-86.3716	3.07138e-05
rs10985808	-79.2028	-78.6902	0.042351
rs10985811	-78.4318	-78.759	0.08023389999999998
rs10985815	-87.74	-86.8127	9.23161e-06
rs10985816	-88.1178	-87.2008	6.30752e-06
rs10985817	-79.0122	-78.5343	0.050863
rs10985819	-79.0432	-78.5775	0.04918320000000001
rs10985825	-79.7041	-79.3497	0.024836200000000003
rs10985826	-78.9288	-78.5144	0.0545686
rs10985839	-79.8867	-79.6205	0.0203565
rs1131641	-87.9828	-87.3659	6.668409999999999e-06
rs12237988	-85.7303	-84.9202	6.661929999999999e-05
rs12346750	-88.6259	-87.7249	3.77714e-06
rs13286336	-85.383	-85.9055	7.536180000000001e-05
rs13290518	-85.7494	-85.7672	5.53255e-05
rs13300613	-85.9739	-85.9484	4.44763e-05
rs1369358	-87.7273	-86.8463	9.223949999999998e-06
rs140532569	0.0	-86.7694	2.85728e-06
rs1415111	-85.4391	-85.4368	7.56719e-05
rs1435253	-83.0288	-82.3928	0.000949486
rs1435257	-85.7676	-85.1874	6.0585600000000005e-05
rs1572025	-86.8926	-86.3232	1.9621500000000002e-05
rs1573024	-88.6411	-87.7587	3.70017e-06
rs1573025	-85.7601	-84.957	6.453740000000001e-05
rs16914811	-79.9792	-79.6658	0.0187181
rs17766883	-86.0196	-85.129	5.1021899999999993e-05
rs17766913	-86.0464	-85.1653	4.953790000000001e-05
rs1935389	-85.7323	-84.9202	6.651859999999999e-05
rs2304389	-79.3456	-78.8446	0.03662379999999999
rs2304390	-79.3456	-78.8446	0.03662379999999999
rs2900380	-88.6801	-87.7591	3.59891e-06
rs34283833	-85.7133	-86.1524	5.45874e-05
rs35126377	-86.4056	-86.0828	3.03434e-05
rs3780439	-87.9536	-87.3055	6.91765e-06
rs3780440	-85.2561	-85.651	8.660340000000001e-05
rs3780441	-85.6174	-85.9373	6.081700000000001e-05
rs3780442	-85.4912	-85.867	6.859499999999998e-05
rs3780443	-85.4712	-85.9829	6.906560000000002e-05
rs3780444	-78.9447	-78.4667	0.054414699999999996
rs3780445	-78.9447	-78.4667	0.054414699999999996
rs3780446	-87.6592	-86.8124	9.779169999999997e-06
rs3824451	-78.6602	-78.3806	0.06956589999999999
rs4379551	-88.6823	-87.7926	3.55845e-06
rs4742710	-87.7561	-87.2129	8.22508e-06
rs4742719	-88.6496	-87.7588	3.67785e-06
rs4742721	-85.4354	-84.6632	8.856430000000001e-05
rs4742722	-85.2955	-84.5189	0.0001019801
rs4742723	-85.4388	-84.6682	8.822310000000002e-05
rs4742724	-85.4358	-84.6682	8.84186e-05
rs4743152	-87.95	-87.329	6.897879999999999e-06
rs4743154	-85.9532	-85.4301	4.968210000000001e-05
rs4743187	-88.5629	-87.694	3.98599e-06
rs4743195	-85.4001	-84.6294	9.17087e-05
rs4743197	-79.4793	-78.9819	0.0320142
rs4743198	-78.959	-78.443	0.0540827
rs4743199	-79.4242	-78.9346	0.033771899999999994
rs56108920	-87.429	-86.5965	1.2260940000000001e-05
rs56145417	-88.4745	-87.814	4.12129e-06
rs56220486	-86.2471	-86.2699	3.361299999999999e-05
rs59287552	-85.3519	-84.6006	9.57474e-05
rs62574277	-86.0523	-85.1653	4.93307e-05
rs62574288	-85.3941	-84.6291	9.2118e-05
rs62574292	-85.3519	-84.6006	9.57474e-05
rs6478631	-87.0713	-86.1626	1.7918700000000002e-05
rs6478637	-87.9657	-87.1123	7.21054e-06
rs7022133	-86.7472	-86.4277	2.15497e-05
rs7035650	-87.9252	-87.2142	7.228250000000001e-06
rs7044744	-87.9658	-87.3291	6.814819999999999e-06
rs73488485	0.0	-87.4584	1.4346e-06
rs7847065	-85.4001	-84.6294	9.17087e-05
rs7848116	-87.0579	-86.1283	1.8273200000000003e-05
rs7850445	-83.2128	-83.4518	0.0006796380000000001
rs7853847	-86.1341	-85.2702	4.515770000000001e-05
rs7855077	-86.8486	-86.2794	2.0503100000000007e-05
rs7855088	-86.8486	-86.2794	2.0503100000000007e-05
rs7856392	-79.6535	-79.156	0.026897899999999995
rs7859655	-85.3099	-84.557	9.98912e-05
rs7865648	-86.9437	-86.0078	2.05218e-05
rs7867465	-78.6977	-78.2156	0.0697248
rs7867834	-78.6977	-78.2156	0.0697248
rs7869257	-79.3012	-78.892	0.0375615
rs7869364	-78.6819	-78.2642	0.06989640000000001
rs7870926	-87.6663	-87.0018	9.25648e-06
rs7873849	-86.082	-85.1979	4.78459e-05
rs7874518	-88.0937	-87.4796	5.964769999999999e-06
rs7874856	-85.2375	-84.4845	0.0001073993
rs7875521	-82.9026	-83.2773	0.000913147
rs870082	0.0	-87.7943	1.02535e-06
rs879275	-86.2896	-85.7752	3.5424e-05
rs879368	-88.7121	-87.8229	3.4534599999999994e-06
rs9696283	-84.4838	-83.8691	0.00022049199999999998
rs970388	-82.5248	-82.9012	0.0013322000000000002
rs9776328	-87.8078	-87.0342	8.261739999999999e-06
rs987142	-87.9078	-87.2918	7.18626e-06
