## Supplementary material for "Characterization of shared and ancestry-specific signals driving complex traits using multi-ancestry fine-mapping": mscaviar_results_shared_pips.txt

SNP_ID	shared_pip	shared_ll	notshared_ll
rs10116976	1.98486e-05	-86.6229	-87.4107
rs1572025	1.51574e-05	-86.8926	-86.3232
rs7855077	1.5839e-05	-86.8486	-86.2794
rs7855088	1.5839e-05	-86.8486	-86.2794
rs56145417	3.11595e-06	-88.4745	-87.814
rs140532569	0	0	-86.7694
rs7874518	4.56029e-06	-88.0937	-87.4796
rs7035650	5.3969e-06	-87.9252	-87.2142
rs1131641	5.09477e-06	-87.9828	-87.3659
rs1010777	5.4166e-06	-87.9216	-87.2142
rs4743152	5.26503e-06	-87.95	-87.329
rs7044744	5.18221e-06	-87.9658	-87.3291
rs987142	5.49165e-06	-87.9078	-87.2918
rs4742710	6.39134e-06	-87.7561	-87.2129
rs879275	2.77017e-05	-86.2896	-85.7752
rs10125654	5.7156e-06	-87.8678	-87.3457
rs4743154	3.87772e-05	-85.9532	-85.4301
rs7870926	6.99158e-06	-87.6663	-87.0018
rs56108920	8.86433e-06	-87.429	-86.5965
rs10123643	2.60299e-06	-88.6544	-87.7588
rs10818627	3.15377e-06	-88.4624	-87.5945
rs1573025	4.70367e-05	-85.7601	-84.957
rs4743187	2.85247e-06	-88.5629	-87.694
rs12237988	4.84623e-05	-85.7303	-84.9202
rs1935389	4.83614e-05	-85.7323	-84.9202
rs1573024	2.63772e-06	-88.6411	-87.7587
rs879368	2.4571e-06	-88.7121	-87.8229
rs4379551	2.53142e-06	-88.6823	-87.7926
rs4742719	2.61548e-06	-88.6496	-87.7588
rs10818640	2.60767e-06	-88.6526	-87.7588
rs12346750	2.67819e-06	-88.6259	-87.7249
rs10818644	2.71439e-06	-88.6125	-87.6944
rs10818645	2.71439e-06	-88.6125	-87.6944
rs10818646	4.22335e-06	-88.1704	-87.2545
rs10818648	4.57047e-05	-85.7888	-84.9203
rs2900380	2.53688e-06	-88.6801	-87.7591
rs10760216	2.67348e-06	-88.6277	-87.6946
rs10818656	4.65025e-05	-85.7715	-84.8834
rs10818658	2.67085e-06	-88.6287	-87.6946
rs10760217	2.76198e-06	-88.5951	-87.6604
rs10760218	2.76198e-06	-88.5951	-87.6604
rs10818662	2.66574e-06	-88.6306	-87.6946
rs10818666	2.54037e-06	-88.6787	-87.7254
rs10985583	4.81469e-05	-85.7368	-84.8501
rs10818672	2.75174e-06	-88.5988	-87.6604
rs10818676	3.61901e-05	-86.0223	-85.129
rs10818677	3.89452e-05	-85.9489	-85.0597
rs17766883	3.6286e-05	-86.0196	-85.129
rs62574277	3.51205e-05	-86.0523	-85.1653
rs17766913	3.53277e-05	-86.0464	-85.1653
rs7873849	3.40917e-05	-86.082	-85.1979
rs6478631	1.26767e-05	-87.0713	-86.1626
rs7853847	3.23616e-05	-86.1341	-85.2702
rs10985634	2.86479e-05	-86.256	-85.4064
rs10818689	2.77423e-05	-86.2881	-85.4385
rs10818690	2.78889e-05	-86.2828	-85.4385
rs10124977	2.89876e-05	-86.2442	-85.4018
rs10115971	6.5371e-05	-85.431	-84.6291
rs10818691	5.72572e-05	-85.5635	-84.7724
rs10818692	7.37814e-05	-85.3099	-84.557
rs10818693	7.39658e-05	-85.3074	-84.557
rs10985641	7.04482e-05	-85.3562	-84.5912
rs10118295	5.76928e-05	-85.5559	-84.7111
rs10985642	6.68469e-05	-85.4086	-84.6632
rs10818696	5.82418e-05	-85.5464	-84.7111
rs10818699	3.62109e-05	-86.0217	-85.1909
rs10985653	7.25522e-05	-85.3267	-84.557
rs62574288	6.78253e-05	-85.3941	-84.6291
rs62574292	7.07517e-05	-85.3519	-84.6006
rs59287552	7.07517e-05	-85.3519	-84.6006
rs10985664	8.05407e-05	-85.2223	-84.4711
rs9776328	6.06912e-06	-87.8078	-87.0342
rs10985669	6.54138e-05	-85.4303	-84.6291
rs10985671	6.50563e-05	-85.4358	-84.6682
rs4742721	6.50851e-05	-85.4354	-84.6632
rs4742722	7.48565e-05	-85.2955	-84.5189
rs4742723	6.48608e-05	-85.4388	-84.6682
rs4742724	6.50563e-05	-85.4358	-84.6682
rs4743195	6.74237e-05	-85.4001	-84.6294
rs7847065	6.74237e-05	-85.4001	-84.6294
rs10985680	7.22266e-05	-85.3312	-84.557
rs10760233	6.95801e-05	-85.3686	-84.6294
rs10985689	7.61014e-05	-85.279	-84.5189
rs6478637	5.18268e-06	-87.9657	-87.1123
rs7859655	7.37814e-05	-85.3099	-84.557
rs7874856	7.93281e-05	-85.2375	-84.4845
rs10985720	7.88058e-05	-85.2441	-84.5189
rs10985743	0.000121958	-84.8074	-84.1525
rs10985745	6.46453e-05	-85.4421	-84.7723
rs1435257	4.66857e-05	-85.7676	-85.1874
rs9696283	0.000168547	-84.4838	-83.8691
rs10818739	0.000379717	-83.6716	-83.0796
rs10985757	0.000724395	-83.0257	-82.3928
rs1435253	0.000722143	-83.0288	-82.3928
rs10818743	0.000381821	-83.6661	-83.0423
rs10985765	0.000270113	-84.0122	-83.3548
rs10985779	0.000866759	-82.8463	-82.1878
rs10985780	0.000560851	-83.2816	-82.4692
rs970388	0.00119545	-82.5248	-82.9012
rs7875521	0.000819274	-82.9026	-83.2773
rs1369358	6.57801e-06	-87.7273	-86.8463
rs10985791	0.000195793	-84.334	-84.5536
rs7850445	0.00060079	-83.2128	-83.4518
rs1415111	6.48397e-05	-85.4391	-85.4368
rs7865648	1.44023e-05	-86.9437	-86.0078
rs7869257	0.0300269	-79.3012	-78.892
rs7869364	0.0557796	-78.6819	-78.2642
rs10985795	2.64276e-05	-86.3366	-86.303
rs13300613	3.79822e-05	-85.9739	-85.9484
rs56220486	2.89043e-05	-86.2471	-86.2699
rs13290518	4.75414e-05	-85.7494	-85.7672
rs7848116	1.28481e-05	-87.0579	-86.1283
rs10985799	2.64603e-05	-86.3354	-86.3716
rs10818756	9.30465e-06	-87.3805	-86.4986
rs4743197	0.0251271	-79.4793	-78.9819
rs4743198	0.0422772	-78.959	-78.443
rs4743199	0.0265514	-79.4242	-78.9346
rs2304389	0.0287233	-79.3456	-78.8446
rs2304390	0.0287233	-79.3456	-78.8446
rs7856392	0.0211115	-79.6535	-79.156
rs7867465	0.0549059	-78.6977	-78.2156
rs7867834	0.0549059	-78.6977	-78.2156
rs10985808	0.0331313	-79.2028	-78.6902
rs10985811	0.0716276	-78.4318	-78.759
rs10985815	6.49535e-06	-87.74	-86.8127
rs10985816	4.45134e-06	-88.1178	-87.2008
rs10985817	0.0400883	-79.0122	-78.5343
rs10985819	0.0388636	-79.0432	-78.5775
rs3824451	0.0570011	-78.6602	-78.3806
rs3780446	7.04204e-06	-87.6592	-86.8124
rs3780445	0.0428862	-78.9447	-78.4667
rs3780444	0.0428862	-78.9447	-78.4667
rs3780443	6.27915e-05	-85.4712	-85.9829
rs10985825	0.0200684	-79.7041	-79.3497
rs10985826	0.0435771	-78.9288	-78.5144
rs35126377	2.46659e-05	-86.4056	-86.0828
rs13286336	6.85833e-05	-85.383	-85.9055
rs7022133	1.75284e-05	-86.7472	-86.4277
rs10985839	0.01672	-79.8867	-79.6205
rs34283833	4.92918e-05	-85.7133	-86.1524
rs16914811	0.0152427	-79.9792	-79.6658
rs3780442	6.15502e-05	-85.4912	-85.867
rs3780441	5.42505e-05	-85.6174	-85.9373
rs3780440	7.78601e-05	-85.2561	-85.651
rs3780439	5.24605e-06	-87.9536	-87.3055
rs10760263	1.70261e-05	-86.7763	-86.1465
rs870082	0	0	-87.7943
rs73488485	0	0	-87.4584
