## Supplementary material for "Characterization of shared and ancestry-specific signals driving complex traits using multi-ancestry fine-mapping": mscaviar_results_study0_post.txt

SNP_ID	Prob_in_pCausalSet
rs10116976	2.12933e-05
rs1572025	1.96066e-05
rs7855077	2.04882e-05
rs7855088	2.04882e-05
rs56145417	4.10757e-06
rs140532569	2.85728e-06
rs7874518	5.95044e-06
rs7035650	7.21529e-06
rs1131641	6.65414e-06
rs1010777	7.23499e-06
rs4743152	6.88367e-06
rs7044744	6.80084e-06
rs987142	7.17199e-06
rs4742710	8.20973e-06
rs879275	3.54083e-05
rs10125654	7.30567e-06
rs4743154	4.96665e-05
rs7870926	9.24292e-06
rs56108920	1.22495e-05
rs10123643	3.65449e-06
rs10818627	4.39476e-06
rs1573025	6.45257e-05
rs4743187	3.97489e-06
rs12237988	6.66077e-05
rs1935389	6.65069e-05
rs1573024	3.68922e-06
rs879368	3.44257e-06
rs4379551	3.54758e-06
rs4742719	3.66698e-06
rs10818640	3.65918e-06
rs12346750	3.76639e-06
rs10818644	3.83682e-06
rs10818645	3.83682e-06
rs10818646	5.97182e-06
rs10818648	6.38502e-05
rs2900380	3.58838e-06
rs10760216	3.7959e-06
rs10818656	6.53307e-05
rs10818658	3.79328e-06
rs10760217	3.92383e-06
rs10760218	3.92383e-06
rs10818662	3.78816e-06
rs10818666	3.62856e-06
rs10985583	6.76129e-05
rs10818672	3.91358e-06
rs10818676	5.09151e-05
rs10818677	5.47271e-05
rs17766883	5.10111e-05
rs62574277	4.93199e-05
rs17766913	4.95271e-05
rs7873849	4.78351e-05
rs6478631	1.79081e-05
rs7853847	4.51466e-05
rs10985634	3.98028e-05
rs10818689	3.85447e-05
rs10818690	3.86913e-05
rs10124977	4.01941e-05
rs10115971	8.96515e-05
rs10818691	7.82946e-05
rs10818692	9.98788e-05
rs10818693	0.000100063
rs10985641	9.56675e-05
rs10118295	8.00612e-05
rs10985642	9.0314e-05
rs10818696	8.06103e-05
rs10818699	5.00504e-05
rs10985653	9.86495e-05
rs62574288	9.21058e-05
rs62574292	9.5735e-05
rs59287552	9.5735e-05
rs10985664	0.00010898
rs9776328	8.24958e-06
rs10985669	8.96942e-05
rs10985671	8.84064e-05
rs4742721	8.85522e-05
rs4742722	0.000101968
rs4742723	8.82109e-05
rs4742724	8.84064e-05
rs4743195	9.16965e-05
rs7847065	9.16965e-05
rs10985680	9.8324e-05
rs10760233	9.38528e-05
rs10985689	0.000103213
rs6478637	7.19932e-06
rs7859655	9.98788e-05
rs7874856	0.000107387
rs10985720	0.000105917
rs10985743	0.00016107
rs10985745	8.56828e-05
rs1435257	6.05709e-05
rs9696283	0.000220478
rs10818739	0.000494107
rs10985757	0.000951724
rs1435253	0.000949472
rs10818743	0.000500557
rs10985765	0.000356974
rs10985779	0.00114582
rs10985780	0.000771469
rs970388	0.00133216
rs7875521	0.000913109
rs1369358	9.21305e-06
rs10985791	0.000221957
rs7850445	0.000679605
rs1415111	7.56457e-05
rs7865648	2.05115e-05
rs7869257	0.0375615
rs7869364	0.0698964
rs10985795	3.09573e-05
rs13300613	4.44507e-05
rs56220486	3.3586e-05
rs13290518	5.52987e-05
rs7848116	1.82628e-05
rs10985799	3.06864e-05
rs10818756	1.30397e-05
rs4743197	0.0320142
rs4743198	0.0540827
rs4743199	0.0337718
rs2304389	0.0366238
rs2304390	0.0366238
rs7856392	0.0268979
rs7867465	0.0697247
rs7867834	0.0697247
rs10985808	0.042351
rs10985811	0.0802339
rs10985815	9.2212e-06
rs10985816	6.29699e-06
rs10985817	0.050863
rs10985819	0.0491831
rs3824451	0.0695659
rs3780446	9.76789e-06
rs3780445	0.0544147
rs3780444	0.0544147
rs3780443	6.90216e-05
rs10985825	0.0248361
rs10985826	0.0545686
rs35126377	3.03244e-05
rs13286336	7.53173e-05
rs7022133	2.15306e-05
rs10985839	0.0203565
rs34283833	5.45464e-05
rs16914811	0.0187181
rs3780442	6.85566e-05
rs3780441	6.07808e-05
rs3780440	8.65643e-05
rs3780439	6.90383e-06
rs10760263	2.23389e-05
rs870082	1.02535e-06
rs73488485	1.4346e-06
