## Supplementary material for "Characterization of shared and ancestry-specific signals driving complex traits using multi-ancestry fine-mapping": mscaviar_results_study1_post.txt

SNP_ID	Prob_in_pCausalSet
rs10116976	1.99086e-05
rs1572025	1.51723e-05
rs7855077	1.58539e-05
rs7855088	1.58539e-05
rs56145417	3.12967e-06
rs7874518	4.57462e-06
rs7035650	5.40986e-06
rs1131641	5.10904e-06
rs1010777	5.42961e-06
rs4743152	5.27924e-06
rs7044744	5.19619e-06
rs987142	5.50592e-06
rs4742710	6.40669e-06
rs879275	2.77174e-05
rs10125654	5.7313e-06
rs4743154	3.87928e-05
rs7870926	7.00514e-06
rs56108920	8.87577e-06
rs10123643	2.6138e-06
rs10818627	3.16487e-06
rs1573025	4.70484e-05
rs4743187	2.86357e-06
rs12237988	4.84739e-05
rs1935389	4.83731e-05
rs1573024	2.64867e-06
rs879368	2.46799e-06
rs4379551	2.54229e-06
rs4742719	2.62635e-06
rs10818640	2.6185e-06
rs12346750	2.68894e-06
rs10818644	2.72495e-06
rs10818645	2.72495e-06
rs10818646	4.2339e-06
rs10818648	4.57157e-05
rs2900380	2.54741e-06
rs10760216	2.68388e-06
rs10818656	4.65133e-05
rs10818658	2.68124e-06
rs10760217	2.77237e-06
rs10760218	2.77237e-06
rs10818662	2.67611e-06
rs10818666	2.55056e-06
rs10985583	4.81577e-05
rs10818672	2.76208e-06
rs10818676	3.62008e-05
rs10818677	3.8956e-05
rs17766883	3.62968e-05
rs62574277	3.51313e-05
rs17766913	3.53385e-05
rs7873849	3.41025e-05
rs6478631	1.26873e-05
rs7853847	3.23727e-05
rs10985634	2.86591e-05
rs10818689	2.77536e-05
rs10818690	2.79002e-05
rs10124977	2.89989e-05
rs10115971	6.53828e-05
rs10818691	5.7269e-05
rs10818692	7.37938e-05
rs10818693	7.39782e-05
rs10985641	7.04604e-05
rs10118295	5.77041e-05
rs10985642	6.68593e-05
rs10818696	5.82532e-05
rs10818699	3.62223e-05
rs10985653	7.25643e-05
rs62574288	6.78375e-05
rs62574292	7.07641e-05
rs59287552	7.07641e-05
rs10985664	8.0553e-05
rs9776328	6.08128e-06
rs10985669	6.54256e-05
rs10985671	6.50685e-05
rs4742721	6.50972e-05
rs4742722	7.48686e-05
rs4742723	6.4873e-05
rs4742724	6.50685e-05
rs4743195	6.74359e-05
rs7847065	6.74359e-05
rs10985680	7.22387e-05
rs10760233	6.95926e-05
rs10985689	7.61136e-05
rs6478637	5.1939e-06
rs7859655	7.37938e-05
rs7874856	7.93404e-05
rs10985720	7.88185e-05
rs10985743	0.000121972
rs10985745	6.46588e-05
rs1435257	4.67004e-05
rs9696283	0.000168561
rs10818739	0.000379732
rs10985757	0.000724409
rs1435253	0.000722157
rs10818743	0.000381835
rs10985765	0.000270127
rs10985779	0.000866773
rs10985780	0.000560862
rs970388	0.00119549
rs7875521	0.000819312
rs1369358	6.58891e-06
rs10985791	0.000195825
rs7850445	0.000600823
rs1415111	6.48659e-05
rs7865648	1.44126e-05
rs7869257	0.0300269
rs7869364	0.0557796
rs10985795	2.6453e-05
rs13300613	3.80078e-05
rs56220486	2.89313e-05
rs13290518	4.75682e-05
rs7848116	1.28585e-05
rs10985799	2.64877e-05
rs10818756	9.31553e-06
rs4743197	0.0251271
rs4743198	0.0422772
rs4743199	0.0265515
rs2304389	0.0287233
rs2304390	0.0287233
rs7856392	0.0211115
rs7867465	0.054906
rs7867834	0.054906
rs10985808	0.0331313
rs10985811	0.0716276
rs10985815	6.50576e-06
rs10985816	4.46187e-06
rs10985817	0.0400883
rs10985819	0.0388637
rs3824451	0.0570011
rs3780446	7.05332e-06
rs3780445	0.0428862
rs3780444	0.0428862
rs3780443	6.28355e-05
rs10985825	0.0200685
rs10985826	0.0435771
rs35126377	2.46849e-05
rs13286336	6.86278e-05
rs7022133	1.75475e-05
rs10985839	0.01672
rs34283833	4.93328e-05
rs16914811	0.0152427
rs3780442	6.15886e-05
rs3780441	5.42867e-05
rs3780440	7.78992e-05
rs3780439	5.25987e-06
rs10760263	1.70401e-05
