## Supplementary material for "Characterization of shared and ancestry-specific signals driving complex traits using multi-ancestry fine-mapping": not_shared_pips.txt

SNP_ID	shared_ll_x	notshared_ll_x	shared_ll_y	notshared_ll_y	not_shared_pip
rs1010777	-87.9216	-87.2142	-87.9216	-87.2142	1.8314000000000008e-06
rs10115971	-85.431	-84.6291	-85.431	-84.6291	2.4292299999999998e-05
rs10116976	-86.6229	-87.4107	-86.6229	-87.4107	1.5047000000000061e-06
rs10118295	-85.5559	-84.7111	-85.5559	-84.7111	2.23797e-05
rs10123643	-88.6544	-87.7588	-88.6544	-87.7588	1.0623099999999998e-06
rs10124977	-86.2442	-85.4018	-86.2442	-85.4018	1.12178e-05
rs10125654	-87.8678	-87.3457	-87.8678	-87.3457	1.6057699999999987e-06
rs10760216	-88.6277	-87.6946	-88.6277	-87.6946	1.1328199999999997e-06
rs10760217	-88.5951	-87.6604	-88.5951	-87.6604	1.1722400000000002e-06
rs10760218	-88.5951	-87.6604	-88.5951	-87.6604	1.1722400000000002e-06
rs10760233	-85.3686	-84.6294	-85.3686	-84.6294	2.4285200000000003e-05
rs10760263	-86.7763	-86.1465	-86.7763	-86.1465	5.326800000000005e-06
rs10818627	-88.4624	-87.5945	-88.4624	-87.5945	1.2520900000000004e-06
rs10818640	-88.6526	-87.7588	-88.6526	-87.7588	1.0623399999999998e-06
rs10818644	-88.6125	-87.6944	-88.6125	-87.6944	1.1329900000000001e-06
rs10818645	-88.6125	-87.6944	-88.6125	-87.6944	1.1329900000000001e-06
rs10818646	-88.1704	-87.2545	-88.1704	-87.2545	1.759020000000001e-06
rs10818648	-85.7888	-84.9203	-85.7888	-84.9203	1.8156499999999988e-05
rs10818656	-85.7715	-84.8834	-85.7715	-84.8834	1.8838999999999994e-05
rs10818658	-88.6287	-87.6946	-88.6287	-87.6946	1.1328200000000001e-06
rs10818662	-88.6306	-87.6946	-88.6306	-87.6946	1.1327900000000001e-06
rs10818666	-88.6787	-87.7254	-88.6787	-87.7254	1.0983800000000002e-06
rs10818672	-88.5988	-87.6604	-88.5988	-87.6604	1.1721800000000003e-06
rs10818676	-86.0223	-85.129	-86.0223	-85.129	1.4735700000000009e-05
rs10818677	-85.9489	-85.0597	-85.9489	-85.0597	1.5792700000000002e-05
rs10818689	-86.2881	-85.4385	-86.2881	-85.4385	1.0813700000000001e-05
rs10818690	-86.2828	-85.4385	-86.2828	-85.4385	1.0813699999999998e-05
rs10818691	-85.5635	-84.7724	-85.5635	-84.7724	2.1049199999999995e-05
rs10818692	-85.3099	-84.557	-85.3099	-84.557	2.6109799999999992e-05
rs10818693	-85.3074	-84.557	-85.3074	-84.557	2.610959999999999e-05
rs10818696	-85.5464	-84.7111	-85.5464	-84.7111	2.237989999999998e-05
rs10818699	-86.0217	-85.1909	-86.0217	-85.1909	1.38509e-05
rs10818739	-83.6716	-83.0796	-83.6716	-83.0796	0.00011440499999989997
rs10818743	-83.6661	-83.0423	-83.6661	-83.0423	0.00011874999999999999
rs10818756	-87.3805	-86.4986	-87.3805	-86.4986	3.7459299999999996e-06
rs10985583	-85.7368	-84.8501	-85.7368	-84.8501	1.9476799999999996e-05
rs10985634	-86.256	-85.4064	-86.256	-85.4064	1.1166100000000001e-05
rs10985641	-85.3562	-84.5912	-85.3562	-84.5912	2.5231499999999997e-05
rs10985642	-85.4086	-84.6632	-85.4086	-84.6632	2.3479500000000004e-05
rs10985653	-85.3267	-84.557	-85.3267	-84.557	2.610939999999999e-05
rs10985664	-85.2223	-84.4711	-85.2223	-84.4711	2.845159999999999e-05
rs10985669	-85.4303	-84.6291	-85.4303	-84.6291	2.4292200000000018e-05
rs10985671	-85.4358	-84.6682	-85.4358	-84.6682	2.336229999999999e-05
rs10985680	-85.3312	-84.557	-85.3312	-84.557	2.6109499999999998e-05
rs10985689	-85.279	-84.5189	-85.279	-84.5189	2.7123799999900002e-05
rs10985720	-85.2441	-84.5189	-85.2441	-84.5189	2.71239e-05
rs10985743	-84.8074	-84.1525	-84.8074	-84.1525	3.9126000000000005e-05
rs10985745	-85.4421	-84.7723	-85.4421	-84.7723	2.1051000000000012e-05
rs10985757	-83.0257	-82.3928	-83.0257	-82.3928	0.00022734300000000008
rs10985765	-84.0122	-83.3548	-84.0122	-83.3548	8.687499999990002e-05
rs10985779	-82.8463	-82.1878	-82.8463	-82.1878	0.00027907500000000005
rs10985780	-83.2816	-82.4692	-83.2816	-82.4692	0.00021062899999999994
rs10985791	-84.334	-84.5536	-84.334	-84.5536	2.6196000000000005e-05
rs10985795	-86.3366	-86.303	-86.3366	-86.303	4.555100000000003e-06
rs10985799	-86.3354	-86.3716	-86.3354	-86.3716	4.253499999999996e-06
rs10985808	-79.2028	-78.6902	-79.2028	-78.6902	0.009219699999999997
rs10985811	-78.4318	-78.759	-78.4318	-78.759	0.0086062999999999
rs10985815	-87.74	-86.8127	-87.74	-86.8127	2.73626e-06
rs10985816	-88.1178	-87.2008	-88.1178	-87.2008	1.8561799999999996e-06
rs10985817	-79.0122	-78.5343	-79.0122	-78.5343	0.010774699999999998
rs10985819	-79.0432	-78.5775	-79.0432	-78.5775	0.010319600000000005
rs10985825	-79.7041	-79.3497	-79.7041	-79.3497	0.004767799999999999
rs10985826	-78.9288	-78.5144	-78.9288	-78.5144	0.010991500000000001
rs10985839	-79.8867	-79.6205	-79.8867	-79.6205	0.003636500000000001
rs1131641	-87.9828	-87.3659	-87.9828	-87.3659	1.573639999999999e-06
rs12237988	-85.7303	-84.9202	-85.7303	-84.9202	1.815699999999999e-05
rs12346750	-88.6259	-87.7249	-88.6259	-87.7249	1.0989499999999999e-06
rs13286336	-85.383	-85.9055	-85.383	-85.9055	6.7785000000000165e-06
rs13290518	-85.7494	-85.7672	-85.7494	-85.7672	7.784099999999999e-06
rs13300613	-85.9739	-85.9484	-85.9739	-85.9484	6.494100000000003e-06
rs1369358	-87.7273	-86.8463	-87.7273	-86.8463	2.645939999999998e-06
rs140532569	0.0	-86.7694	0.0	-86.7694	2.85728e-06
rs1415111	-85.4391	-85.4368	-85.4391	-85.4368	1.0832199999999994e-05
rs1435253	-83.0288	-82.3928	-83.0288	-82.3928	0.00022734300000000008
rs1435257	-85.7676	-85.1874	-85.7676	-85.1874	1.3899900000000006e-05
rs1572025	-86.8926	-86.3232	-86.8926	-86.3232	4.4640999999999985e-06
rs1573024	-88.6411	-87.7587	-88.6411	-87.7587	1.0624500000000003e-06
rs1573025	-85.7601	-84.957	-85.7601	-84.957	1.7500700000000007e-05
rs16914811	-79.9792	-79.6658	-79.9792	-79.6658	0.0034754000000000018
rs17766883	-86.0196	-85.129	-86.0196	-85.129	1.4735899999999996e-05
rs17766913	-86.0464	-85.1653	-86.0464	-85.1653	1.4210200000000015e-05
rs1935389	-85.7323	-84.9202	-85.7323	-84.9202	1.815719999999999e-05
rs2304389	-79.3456	-78.8446	-79.3456	-78.8446	0.0079004999999999
rs2304390	-79.3456	-78.8446	-79.3456	-78.8446	0.0079004999999999
rs2900380	-88.6801	-87.7591	-88.6801	-87.7591	1.0620299999999997e-06
rs34283833	-85.7133	-86.1524	-85.7133	-86.1524	5.295599999999997e-06
rs35126377	-86.4056	-86.0828	-86.4056	-86.0828	5.677500000000001e-06
rs3780439	-87.9536	-87.3055	-87.9536	-87.3055	1.6715999999999994e-06
rs3780440	-85.2561	-85.651	-85.2561	-85.651	8.743300000000015e-06
rs3780441	-85.6174	-85.9373	-85.6174	-85.9373	6.5665000000000124e-06
rs3780442	-85.4912	-85.867	-85.4912	-85.867	7.04479999999997e-06
rs3780443	-85.4712	-85.9829	-85.4712	-85.9829	6.274100000000022e-06
rs3780444	-78.9447	-78.4667	-78.9447	-78.4667	0.0115284999999999
rs3780445	-78.9447	-78.4667	-78.9447	-78.4667	0.0115284999999999
rs3780446	-87.6592	-86.8124	-87.6592	-86.8124	2.7371299999999958e-06
rs3824451	-78.6602	-78.3806	-78.6602	-78.3806	0.012564799999999904
rs4379551	-88.6823	-87.7926	-88.6823	-87.7926	1.02703e-06
rs4742710	-87.7561	-87.2129	-87.7561	-87.2129	1.8337400000000002e-06
rs4742719	-88.6496	-87.7588	-88.6496	-87.7588	1.0623699999999998e-06
rs4742721	-85.4354	-84.6632	-85.4354	-84.6632	2.347920000000001e-05
rs4742722	-85.2955	-84.5189	-85.2955	-84.5189	2.7123600000000006e-05
rs4742723	-85.4388	-84.6682	-85.4388	-84.6682	2.336230000000002e-05
rs4742724	-85.4358	-84.6682	-85.4358	-84.6682	2.336229999999999e-05
rs4743152	-87.95	-87.329	-87.95	-87.329	1.6328499999999991e-06
rs4743154	-85.9532	-85.4301	-85.9532	-85.4301	1.0904900000000011e-05
rs4743187	-88.5629	-87.694	-88.5629	-87.694	1.13352e-06
rs4743195	-85.4001	-84.6294	-85.4001	-84.6294	2.4285000000000002e-05
rs4743197	-79.4793	-78.9819	-79.4793	-78.9819	0.0068871
rs4743198	-78.959	-78.443	-78.959	-78.443	0.011805499999999997
rs4743199	-79.4242	-78.9346	-79.4242	-78.9346	0.007220499999999904
rs56108920	-87.429	-86.5965	-87.429	-86.5965	3.3966099999999997e-06
rs56145417	-88.4745	-87.814	-88.4745	-87.814	1.0053399999999998e-06
rs56220486	-86.2471	-86.2699	-86.2471	-86.2699	4.708699999999991e-06
rs59287552	-85.3519	-84.6006	-85.3519	-84.6006	2.499570000000001e-05
rs62574277	-86.0523	-85.1653	-86.0523	-85.1653	1.4210200000000002e-05
rs62574288	-85.3941	-84.6291	-85.3941	-84.6291	2.42927e-05
rs62574292	-85.3519	-84.6006	-85.3519	-84.6006	2.499570000000001e-05
rs6478631	-87.0713	-86.1626	-87.0713	-86.1626	5.242000000000002e-06
rs6478637	-87.9657	-87.1123	-87.9657	-87.1123	2.0278600000000003e-06
rs7022133	-86.7472	-86.4277	-86.7472	-86.4277	4.021300000000002e-06
rs7035650	-87.9252	-87.2142	-87.9252	-87.2142	1.8313500000000007e-06
rs7044744	-87.9658	-87.3291	-87.9658	-87.3291	1.6326099999999993e-06
rs73488485	0.0	-87.4584	0.0	-87.4584	1.4346e-06
rs7847065	-85.4001	-84.6294	-85.4001	-84.6294	2.4285000000000002e-05
rs7848116	-87.0579	-86.1283	-87.0579	-86.1283	5.425100000000003e-06
rs7850445	-83.2128	-83.4518	-83.2128	-83.4518	7.884799999999996e-05
rs7853847	-86.1341	-85.2702	-86.1341	-85.2702	1.2796100000000011e-05
rs7855077	-86.8486	-86.2794	-86.8486	-86.2794	4.664100000000008e-06
rs7855088	-86.8486	-86.2794	-86.8486	-86.2794	4.664100000000008e-06
rs7856392	-79.6535	-79.156	-79.6535	-79.156	0.0057863999999999
rs7859655	-85.3099	-84.557	-85.3099	-84.557	2.6109799999999992e-05
rs7865648	-86.9437	-86.0078	-86.9437	-86.0078	6.119500000000001e-06
rs7867465	-78.6977	-78.2156	-78.6977	-78.2156	0.014818900000000003
rs7867834	-78.6977	-78.2156	-78.6977	-78.2156	0.014818900000000003
rs7869257	-79.3012	-78.892	-79.3012	-78.892	0.007534599999999999
rs7869364	-78.6819	-78.2642	-78.6819	-78.2642	0.014116799999999999
rs7870926	-87.6663	-87.0018	-87.6663	-87.0018	2.2649e-06
rs7873849	-86.082	-85.1979	-86.082	-85.1979	1.3754200000000005e-05
rs7874518	-88.0937	-87.4796	-88.0937	-87.4796	1.4044799999999985e-06
rs7874856	-85.2375	-84.4845	-85.2375	-84.4845	2.8071199999999996e-05
rs7875521	-82.9026	-83.2773	-82.9026	-83.2773	9.387299999999996e-05
rs870082	0.0	-87.7943	0.0	-87.7943	1.02535e-06
rs879275	-86.2896	-85.7752	-86.2896	-85.7752	7.722299999999999e-06
rs879368	-88.7121	-87.8229	-88.7121	-87.8229	9.963599999999996e-07
rs9696283	-84.4838	-83.8691	-84.4838	-83.8691	5.19449999999e-05
rs970388	-82.5248	-82.9012	-82.5248	-82.9012	0.00013674999999999994
rs9776328	-87.8078	-87.0342	-87.8078	-87.0342	2.192619999999999e-06
rs987142	-87.9078	-87.2918	-87.9078	-87.2918	1.6946099999999997e-06
