## Supplementary material for "Characterization of shared and ancestry-specific signals driving complex traits using multi-ancestry fine-mapping": global_pips.txt

SNP_ID	shared_ll	notshared_ll	global_pips
rs1033935	-132.764	-132.663	3.584849999999999e-08
rs1043003	-116.548	-123.959	0.333653
rs1043009	-117.343	-124.395	0.15072799999999997
rs10508260	-131.629	-130.952	1.2503919999999997e-07
rs10508262	-133.986	-133.04	1.274093e-08
rs1070331	-134.161	-133.209	1.071758e-08
rs10751922	0.0	-133.003	3.97141e-09
rs10795026	-133.183	-133.083	2.3559400000000004e-08
rs10795028	-132.777	-132.622	3.56741e-08
rs10795049	-135.45	-134.572	2.8889000000000002e-09
rs10795064	-134.587	-133.754	6.76031e-09
rs10795071	-132.514	-134.034	4.02503e-08
rs10795073	-132.451	-132.782	4.63341e-08
rs10795074	-131.272	-134.005	1.35949e-07
rs10795075	-126.952	-131.033	1.01398e-05
rs10904079	-134.382	-133.52	8.36798e-09
rs10904080	-132.149	-131.439	7.49523e-08
rs10904089	-132.593	-134.005	3.7374300000000004e-08
rs11251828	-136.296	-134.685	1.624162e-09
rs11251856	-131.436	-131.039	1.4247299999999998e-07
rs11251857	-131.685	-131.272	1.11434e-07
rs11251858	-131.709	-131.272	1.093297e-07
rs11251859	-131.452	-131.039	1.4061700000000002e-07
rs11251869	0.0	-133.299	2.95297e-09
rs11251870	-135.042	-134.189	4.31428e-09
rs11251890	-135.208	-134.333	3.6773599999999994e-09
rs11251896	-135.278	-134.397	3.43409e-09
rs11252005	-132.493	-131.54	5.681569999999999e-08
rs11252007	-130.615	-129.659	3.7197199999999996e-07
rs11252028	-131.74	-131.045	1.12337e-07
rs11252031	-131.918	-131.205	9.44603e-08
rs11252033	-134.532	-133.714	7.11325e-09
rs11252034	-134.404	-133.597	8.063969999999999e-09
rs11252035	-134.398	-133.597	8.097919999999998e-09
rs11252054	-134.26	-133.321	9.668509999999998e-09
rs11252072	-126.486	-130.441	1.6170799999999998e-05
rs11252075	-131.968	-132.323	7.49105e-08
rs11252076	-132.254	-132.615	5.6267599999999996e-08
rs11252102	-133.794	-133.649	1.28882e-08
rs113925720	-130.966	-130.059	2.58136e-07
rs11594429	-132.102	-131.619	7.448889999999998e-08
rs11597857	-131.841	-131.45	9.491179999999999e-08
rs11597872	-131.759	-131.314	1.041775e-07
rs11598863	-132.499	-131.982	5.0452999999999995e-08
rs11599575	-130.866	-133.814	2.0356900000000001e-07
rs116865304	0.0	-130.081	7.3797e-08
rs117439493	0.0	-132.734	5.19608e-09
rs117851683	0.0	-134.373	1.00901e-09
rs118065585	0.0	-132.533	6.35192e-09
rs11814386	-131.488	-131.087	1.3541899999999995e-07
rs12241804	-133.501	-134.527	1.53473e-08
rs12242981	0.0	-133.432	2.58653e-09
rs12250906	0.0	-133.406	2.65302e-09
rs12261202	0.0	-133.299	2.95297e-09
rs12263723	-132.641	-134.142	3.549440000000001e-08
rs12269016	0.0	-133.137	3.47296e-09
rs12412703	-130.782	-129.925	3.05822e-07
rs12415414	-132.2	-131.759	6.69666e-08
rs12570318	-133.769	-132.817	1.5860599999999997e-08
rs12570343	-135.165	-134.268	3.86122e-09
rs12571407	-132.539	-131.581	5.436040000000001e-08
rs12572490	-132.575	-131.619	5.24019e-08
rs12572864	-132.577	-131.619	5.2333099999999995e-08
rs12762783	-127.088	-131.171	8.852659999999998e-06
rs12765037	-132.11	-131.619	7.40207e-08
rs12767138	-132.694	-132.113	4.2116600000000004e-08
rs12771321	-132.725	-132.158	4.07113e-08
rs12772610	-132.506	-131.982	5.0170100000000004e-08
rs12777735	-132.48	-131.937	5.17456e-08
rs12780031	-132.521	-131.982	4.96003e-08
rs12780211	-132.514	-131.982	4.9882500000000003e-08
rs12780313	-126.787	-130.663	1.1971899999999996e-05
rs1337380	-132.642	-132.113	4.384509999999999e-08
rs1337382	-132.824	-132.285	3.6626100000000005e-08
rs1547165	0.0	-133.032	3.85745e-09
rs1572539	-132.364	-131.851	5.7709199999999995e-08
rs1623441	-134.95	-134.055	4.78728e-09
rs1668538	-135.065	-134.17	4.26679e-09
rs17135199	0.0	-133.217	3.20582e-09
rs17135610	-130.976	-130.105	2.5281600000000006e-07
rs17228134	-133.946	-132.999	1.326761e-08
rs17247987	-133.056	-134.693	2.33362e-08
rs17325889	-133.874	-132.927	1.4253609999999998e-08
rs17731	-116.113	-123.525	0.5154860000000001
rs1807437	-132.544	-132.022	4.8305399999999997e-08
rs1872749	-130.824	-132.731	2.15837e-07
rs1906145	-132.737	-131.783	4.45266e-08
rs1966200	-132.997	-132.95	2.8152999999999997e-08
rs1966201	-132.878	-132.827	3.17281e-08
rs1966202	-132.928	-132.871	3.02256e-08
rs2065936	0.0	-133.142	3.45542e-09
rs2129440	-131.6	-133.346	9.97263e-08
rs2129446	-134.483	-133.674	7.452090000000002e-09
rs2171301	-133.256	-133.578	2.07433e-08
rs2171303	-133.655	-133.867	1.40871e-08
rs2279415	-133.121	-134.255	2.2301000000000002e-08
rs2279416	-131.964	-133.585	6.953e-08
rs2279417	-134.553	-134.674	5.804559999999999e-09
rs2279419	-134.129	-134.358	8.75166e-09
rs2297761	-131.896	-131.496	8.99732e-08
rs2388852	-132.169	-131.484	7.30084e-08
rs2388855	-131.042	-130.085	2.4280400000000003e-07
rs2397326	-129.779	-131.998	6.09669e-07
rs2892619	-134.616	-134.766	5.431339999999999e-09
rs34033143	-131.488	-131.039	1.3668099999999998e-07
rs34559754	-125.974	-129.952	2.6976399999999995e-05
rs34870421	-132.506	-131.982	5.0170100000000004e-08
rs35191211	-131.767	-131.314	1.0348939999999998e-07
rs35811062	-129.074	-132.555	1.2180300000000002e-06
rs3750859	-133.793	-134.066	1.2187699999999998e-08
rs3812715	-127.925	-131.831	3.83492e-06
rs3829199	-133.798	-134.029	1.2181899999999999e-08
rs3852451	-132.539	-131.581	5.4360500000000006e-08
rs3889857	-134.55	-133.714	7.02393e-09
rs4242761	-132.037	-132.406	6.98382e-08
rs4373823	0.0	-133.406	2.65347e-09
rs4465277	-134.631	-133.79	6.485400000000001e-09
rs4880631	-132.949	-134.445	2.6079300000000004e-08
rs4881155	-133.398	-133.174	1.93984e-08
rs4881157	-133.218	-133.049	2.30059e-08
rs4881160	0.0	-133.299	2.95297e-09
rs4881161	0.0	-133.271	3.03816e-09
rs4881164	0.0	-133.432	2.58653e-09
rs4881192	-132.378	-131.447	6.33185e-08
rs4881193	-132.26	-131.326	7.13204e-08
rs4881194	-132.394	-131.459	6.240329999999998e-08
rs55670805	0.0	-133.371	2.74707e-09
rs55884779	-133.96	-133.036	1.2995080000000002e-08
rs56080426	-134.579	-133.664	6.976580000000001e-09
rs56086712	-127.147	-129.056	8.527589999999999e-06
rs56095680	-134.126	-133.178	1.108851e-08
rs58412547	-134.808	-134.135	5.198499999999999e-09
rs61829139	0.0	-133.432	2.58653e-09
rs61830638	-133.312	-132.736	2.26761e-08
rs61831102	-132.575	-131.619	5.24025e-08
rs6601755	-130.527	-132.6	2.8917499999999997e-07
rs7067602	-133.26	-133.049	2.2226300000000003e-08
rs7070438	0.0	-133.245	3.11677e-09
rs7071559	-131.289	-134.089	1.3359400000000002e-07
rs7071864	0.0	-133.113	3.55665e-09
rs7071909	-126.586	-130.766	1.46236e-05
rs7075325	-132.673	-132.069	4.32445e-08
rs7076536	-130.791	-132.688	2.23119e-07
rs7080295	0.0	-133.353	2.79906e-09
rs7089722	-131.094	-132.901	1.6506599999999998e-07
rs7089867	-134.399	-134.69	6.63408e-09
rs7090260	-134.036	-134.404	9.45583e-09
rs7094145	-126.175	-130.198	2.2060299999999996e-05
rs7094756	0.0	-133.217	3.20669e-09
rs7095480	-132.619	-131.661	5.018399999999999e-08
rs722828	0.0	-133.406	2.65347e-09
rs72769304	-134.055	-133.107	1.1896610000000002e-08
rs72769322	-134.052	-133.107	1.1920829999999998e-08
rs72769338	-134.117	-133.172	1.117163e-08
rs727772	0.0	-133.197	3.27152e-09
rs74539728	-131.049	-130.146	2.37281e-07
rs76956592	0.0	-132.41	7.1838e-09
rs77097015	-132.695	-131.741	4.64353e-08
rs77106916	0.0	-133.634	2.11362e-09
rs77382321	-133.607	-134.459	1.39512e-08
rs77694992	0.0	-133.271	3.03739e-09
rs78201511	-132.577	-131.619	5.2337800000000004e-08
rs78616463	0.0	-134.476	9.09914e-10
rs7895490	-131.946	-131.723	8.280649999999998e-08
rs7901715	-130.884	-132.768	2.0328999999999996e-07
rs7904349	0.0	-133.353	2.79906e-09
rs79103627	-131.598	-130.641	1.3920590000000002e-07
rs7911303	-131.269	-133.925	1.3653100000000002e-07
rs7913070	0.0	-133.027	3.87493e-09
rs7918650	0.0	-133.245	3.11677e-09
rs873207	-131.027	-130.146	2.4098799999999993e-07
rs873208	-131.863	-131.174	9.922139999999998e-08
rs883634	-135.091	-134.204	4.1468e-09
rs945799	0.0	-133.163	3.38533e-09
