## Supplementary material for "Characterization of shared and ancestry-specific signals driving complex traits using multi-ancestry fine-mapping": mscaviar_results_shared_pips.txt

SNP_ID	shared_pip	shared_ll	notshared_ll
rs11251828	8.85353e-10	-136.296	-134.685
rs61830638	1.74881e-08	-133.312	-132.736
rs1337382	2.84829e-08	-132.824	-132.285
rs1966200	2.39666e-08	-132.997	-132.95
rs1966201	2.69912e-08	-132.878	-132.827
rs1966202	2.56925e-08	-132.928	-132.871
rs1337380	3.41788e-08	-132.642	-132.113
rs7075325	3.31412e-08	-132.673	-132.069
rs12767138	3.24508e-08	-132.694	-132.113
rs12771321	3.14628e-08	-132.725	-132.158
rs12777735	4.02119e-08	-132.48	-131.937
rs58412547	3.91797e-09	-134.808	-134.135
rs12780031	3.85758e-08	-132.521	-131.982
rs12780211	3.88578e-08	-132.514	-131.982
rs1807437	3.77185e-08	-132.544	-132.022
rs12765037	5.81791e-08	-132.11	-131.619
rs34870421	3.91454e-08	-132.506	-131.982
rs12772610	3.91454e-08	-132.506	-131.982
rs11594429	5.8647e-08	-132.102	-131.619
rs4881155	1.60502e-08	-133.398	-133.174
rs11598863	3.94282e-08	-132.499	-131.982
rs7067602	1.84341e-08	-133.26	-133.049
rs1572539	4.51376e-08	-132.364	-131.851
rs4881157	1.92129e-08	-133.218	-133.049
rs10795026	1.98927e-08	-133.183	-133.083
rs2297761	7.20595e-08	-131.896	-131.496
rs12415414	5.31935e-08	-132.2	-131.759
rs11597857	7.61443e-08	-131.841	-131.45
rs11597872	8.26821e-08	-131.759	-131.314
rs1033935	3.02687e-08	-132.764	-132.663
rs11814386	1.08441e-07	-131.488	-131.087
rs11251856	1.14176e-07	-131.436	-131.039
rs11251857	8.90071e-08	-131.685	-131.272
rs11251858	8.69038e-08	-131.709	-131.272
rs10795028	2.98612e-08	-132.777	-132.622
rs11251859	1.1232e-07	-131.452	-131.039
rs35191211	8.19941e-08	-131.767	-131.314
rs34033143	1.08384e-07	-131.488	-131.039
rs7895490	6.85307e-08	-131.946	-131.723
rs117851683	0	0	-134.373
rs7913070	0	0	-133.027
rs7094756	0	0	-133.217
rs55670805	0	0	-133.371
rs722828	0	0	-133.406
rs77694992	0	0	-133.271
rs12250906	0	0	-133.406
rs727772	0	0	-133.197
rs4881160	0	0	-133.299
rs4881161	0	0	-133.271
rs12242981	0	0	-133.432
rs61829139	0	0	-133.432
rs2065936	0	0	-133.142
rs7071864	0	0	-133.113
rs10751922	0	0	-133.003
rs1547165	0	0	-133.032
rs12269016	0	0	-133.137
rs4881164	0	0	-133.432
rs7070438	0	0	-133.245
rs11251869	0	0	-133.299
rs7918650	0	0	-133.245
rs12261202	0	0	-133.299
rs7904349	0	0	-133.353
rs7080295	0	0	-133.353
rs11251870	3.10149e-09	-135.042	-134.189
rs17135199	0	0	-133.217
rs945799	0	0	-133.163
rs4373823	0	0	-133.406
rs883634	2.95194e-09	-135.091	-134.204
rs11251890	2.62734e-09	-135.208	-134.333
rs11251896	2.4493e-09	-135.278	-134.397
rs10795049	2.06216e-09	-135.45	-134.572
rs77106916	0	0	-133.634
rs116865304	0	0	-130.081
rs76956592	0	0	-132.41
rs1668538	3.03066e-09	-135.065	-134.17
rs1623441	3.40101e-09	-134.95	-134.055
rs56080426	4.92556e-09	-134.579	-133.664
rs1070331	7.48522e-09	-134.161	-133.209
rs11252005	3.96729e-08	-132.493	-131.54
rs11252007	2.59469e-07	-130.615	-129.659
rs10904079	6.00101e-09	-134.382	-133.52
rs12412703	2.19603e-07	-130.782	-129.925
rs873207	1.71883e-07	-131.027	-130.146
rs873208	7.45001e-08	-131.863	-131.174
rs2388852	5.48673e-08	-132.169	-131.484
rs3889857	5.07399e-09	-134.55	-133.714
rs113925720	1.8273e-07	-130.966	-130.059
rs17135610	1.80798e-07	-130.976	-130.105
rs4465277	4.67798e-09	-134.631	-133.79
rs11252028	8.42082e-08	-131.74	-131.045
rs10795064	4.8868e-09	-134.587	-133.754
rs10904080	5.59736e-08	-132.149	-131.439
rs11252031	7.04802e-08	-131.918	-131.205
rs74539728	1.68178e-07	-131.049	-130.146
rs11252033	5.16317e-09	-134.532	-133.714
rs10508260	9.41746e-08	-131.629	-130.952
rs11252034	5.87228e-09	-134.404	-133.597
rs11252035	5.90619e-09	-134.398	-133.597
rs2129446	5.42209e-09	-134.483	-133.674
rs4881192	4.44978e-08	-132.378	-131.447
rs4881193	5.00835e-08	-132.26	-131.326
rs4881194	4.37987e-08	-132.394	-131.459
rs77097015	3.24094e-08	-132.695	-131.741
rs1906145	3.10741e-08	-132.737	-131.783
rs12571407	3.79074e-08	-132.539	-131.581
rs12572864	3.64927e-08	-132.577	-131.619
rs61831102	3.6562e-08	-132.575	-131.619
rs79103627	9.70874e-08	-131.598	-130.641
rs78201511	3.64973e-08	-132.577	-131.619
rs3852451	3.79073e-08	-132.539	-131.581
rs2892619	4.75001e-09	-134.616	-134.766
rs7095480	3.49961e-08	-132.619	-131.661
rs12572490	3.65614e-08	-132.575	-131.619
rs2388855	1.69339e-07	-131.042	-130.085
rs2171303	1.24128e-08	-133.655	-133.867
rs10508262	8.9158e-09	-133.986	-133.04
rs72769304	8.31838e-09	-134.055	-133.107
rs12570318	1.10777e-08	-133.769	-132.817
rs56095680	7.75432e-09	-134.126	-133.178
rs55884779	9.15342e-09	-133.96	-133.036
rs72769322	8.34258e-09	-134.052	-133.107
rs17228134	9.27912e-09	-133.946	-132.999
rs17325889	9.96912e-09	-133.874	-132.927
rs11252054	6.78069e-09	-134.26	-133.321
rs12570343	2.74096e-09	-135.165	-134.268
rs72769338	7.81892e-09	-134.117	-133.172
rs117439493	0	0	-132.734
rs7911303	1.34952e-07	-131.269	-133.925
rs17247987	2.26038e-08	-133.056	-134.693
rs11599575	2.01804e-07	-130.866	-133.814
rs10904089	3.59165e-08	-132.593	-134.005
rs12263723	3.42237e-08	-132.641	-134.142
rs10795071	3.88336e-08	-132.514	-134.034
rs2279415	2.11654e-08	-133.121	-134.255
rs2129440	9.69094e-08	-131.6	-133.346
rs2279416	6.731e-08	-131.964	-133.585
rs12241804	1.44823e-08	-133.501	-134.527
rs7089722	1.60667e-07	-131.094	-132.901
rs7089867	5.89926e-09	-134.399	-134.69
rs7090260	8.47743e-09	-134.036	-134.404
rs35811062	1.21181e-06	-129.074	-132.555
rs6601755	2.83235e-07	-130.527	-132.6
rs2397326	5.98816e-07	-129.779	-131.998
rs1872749	2.10628e-07	-130.824	-132.731
rs2171301	1.85089e-08	-133.256	-133.578
rs56086712	8.32205e-06	-127.147	-129.056
rs4880631	2.51407e-08	-132.949	-134.445
rs3829199	1.07581e-08	-133.798	-134.029
rs3750859	1.08158e-08	-133.793	-134.066
rs2279417	5.05801e-09	-134.553	-134.674
rs2279419	7.72716e-09	-134.129	-134.358
rs11252072	1.61193e-05	-126.486	-130.441
rs10795073	4.1379e-08	-132.451	-132.782
rs7094145	2.19945e-05	-126.175	-130.198
rs34559754	2.68924e-05	-125.974	-129.952
rs11252075	6.70733e-08	-131.968	-132.323
rs11252076	5.04121e-08	-132.254	-132.615
rs4242761	6.2627e-08	-132.037	-132.406
rs7071559	1.32254e-07	-131.289	-134.089
rs12780313	1.19307e-05	-126.787	-130.663
rs10795074	1.34492e-07	-131.272	-134.005
rs12762783	8.82785e-06	-127.088	-131.171
rs7076536	2.17678e-07	-130.791	-132.688
rs7901715	1.98267e-07	-130.884	-132.768
rs10795075	1.01113e-05	-126.952	-131.033
rs7071909	1.45865e-05	-126.586	-130.766
rs78616463	0	0	-134.476
rs1043009	0.150706	-117.343	-124.395
rs1043003	0.333619	-116.548	-123.959
rs17731	0.515434	-116.113	-123.525
rs3812715	3.82211e-06	-127.925	-131.831
rs77382321	1.30251e-08	-133.607	-134.459
rs118065585	0	0	-132.533
rs11252102	1.08058e-08	-133.794	-133.649
