## Supplementary material for "Characterization of shared and ancestry-specific signals driving complex traits using multi-ancestry fine-mapping": mscaviar_results_study0_post.txt

SNP_ID	Prob_in_pCausalSet
rs11251828	8.88975e-10
rs61830638	2.2666e-08
rs1337382	3.66155e-08
rs1966200	2.81357e-08
rs1966201	3.17109e-08
rs1966202	3.02085e-08
rs1337380	4.38345e-08
rs7075325	4.32346e-08
rs12767138	4.21065e-08
rs12771321	4.0701e-08
rs12777735	5.17351e-08
rs58412547	5.18923e-09
rs12780031	4.95898e-08
rs12780211	4.98718e-08
rs1807437	4.82947e-08
rs12765037	7.40097e-08
rs34870421	5.01594e-08
rs12772610	5.01594e-08
rs11594429	7.44777e-08
rs4881155	1.93839e-08
rs11598863	5.04422e-08
rs7067602	2.22117e-08
rs1572539	5.76984e-08
rs4881157	2.29906e-08
rs10795026	2.3543e-08
rs2297761	8.99611e-08
rs12415414	6.69549e-08
rs11597857	9.48996e-08
rs11597872	1.04166e-07
rs1033935	3.58322e-08
rs11814386	1.35407e-07
rs11251856	1.42461e-07
rs11251857	1.11422e-07
rs11251858	1.09318e-07
rs10795028	3.56586e-08
rs11251859	1.40605e-07
rs35191211	1.03478e-07
rs34033143	1.36669e-07
rs7895490	8.2792e-08
rs117851683	1.00901e-09
rs7913070	3.87493e-09
rs7094756	3.20669e-09
rs55670805	2.74707e-09
rs722828	2.65347e-09
rs77694992	3.03739e-09
rs12250906	2.65302e-09
rs727772	3.27152e-09
rs4881160	2.95297e-09
rs4881161	3.03816e-09
rs12242981	2.58653e-09
rs61829139	2.58653e-09
rs2065936	3.45542e-09
rs7071864	3.55665e-09
rs10751922	3.97141e-09
rs1547165	3.85745e-09
rs12269016	3.47296e-09
rs4881164	2.58653e-09
rs7070438	3.11677e-09
rs11251869	2.95297e-09
rs7918650	3.11677e-09
rs12261202	2.95297e-09
rs7904349	2.79906e-09
rs7080295	2.79906e-09
rs11251870	4.30654e-09
rs17135199	3.20582e-09
rs945799	3.38533e-09
rs4373823	2.65347e-09
rs883634	4.13932e-09
rs11251890	3.66977e-09
rs11251896	3.42655e-09
rs10795049	2.88133e-09
rs77106916	2.11362e-09
rs116865304	7.3797e-08
rs76956592	7.1838e-09
rs1668538	4.25937e-09
rs1623441	4.77986e-09
rs56080426	6.96933e-09
rs1070331	1.07106e-08
rs11252005	5.68088e-08
rs11252007	3.71965e-07
rs10904079	8.36033e-09
rs12412703	3.05814e-07
rs873207	2.4098e-07
rs873208	9.92124e-08
rs2388852	7.29993e-08
rs3889857	7.01607e-09
rs113925720	2.58129e-07
rs17135610	2.52808e-07
rs4465277	6.47758e-09
rs11252028	1.12328e-07
rs10795064	6.75243e-09
rs10904080	7.49435e-08
rs11252031	9.44514e-08
rs74539728	2.37274e-07
rs11252033	7.10525e-09
rs10508260	1.2503e-07
rs11252034	8.05588e-09
rs11252035	8.08979e-09
rs2129446	7.44402e-09
rs4881192	6.33114e-08
rs4881193	7.13134e-08
rs4881194	6.23962e-08
rs77097015	4.64283e-08
rs1906145	4.45196e-08
rs12571407	5.43535e-08
rs12572864	5.23262e-08
rs61831102	5.23955e-08
rs79103627	1.39199e-07
rs78201511	5.23308e-08
rs3852451	5.43535e-08
rs2892619	5.40968e-09
rs7095480	5.01771e-08
rs12572490	5.23949e-08
rs2388855	2.42797e-07
rs2171303	1.40645e-08
rs10508262	1.27339e-08
rs72769304	1.18896e-08
rs12570318	1.58536e-08
rs56095680	1.10815e-08
rs55884779	1.29879e-08
rs72769322	1.19138e-08
rs17228134	1.32606e-08
rs17325889	1.42466e-08
rs11252054	9.66143e-09
rs12570343	3.85381e-09
rs72769338	1.11646e-08
rs117439493	5.19608e-09
rs7911303	1.35276e-07
rs17247987	2.32271e-08
rs11599575	2.03101e-07
rs10904089	3.7296e-08
rs12263723	3.54074e-08
rs10795071	4.01624e-08
rs2279415	2.22418e-08
rs2129440	9.96188e-08
rs2279416	6.94347e-08
rs12241804	1.52935e-08
rs7089722	1.64953e-07
rs7089867	6.60908e-09
rs7090260	9.42903e-09
rs35811062	1.21737e-06
rs6601755	2.89028e-07
rs2397326	6.09501e-07
rs1872749	2.15713e-07
rs2171301	2.07181e-08
rs56086712	8.52746e-06
rs4880631	2.59902e-08
rs3829199	1.21588e-08
rs3750859	1.21635e-08
rs2279417	5.78359e-09
rs2279419	8.72845e-09
rs11252072	1.61698e-05
rs10795073	4.63088e-08
rs7094145	2.20592e-05
rs34559754	2.69754e-05
rs11252075	7.48847e-08
rs11252076	5.62416e-08
rs4242761	6.9812e-08
rs7071559	1.32698e-07
rs12780313	1.1971e-05
rs10795074	1.34865e-07
rs12762783	8.85154e-06
rs7076536	2.22996e-07
rs7901715	2.03168e-07
rs10795075	1.01387e-05
rs7071909	1.46224e-05
rs78616463	9.09914e-10
rs1043009	0.150728
rs1043003	0.333653
rs17731	0.515486
rs3812715	3.82308e-06
rs77382321	1.30695e-08
rs118065585	6.35192e-09
rs11252102	1.08216e-08
