## Supplementary material for "Characterization of shared and ancestry-specific signals driving complex traits using multi-ancestry fine-mapping": mscaviar_results_study1_post.txt

SNP_ID	Prob_in_pCausalSet
rs11251828	1.62054e-09
rs61830638	1.74982e-08
rs1337382	2.84935e-08
rs1966200	2.39839e-08
rs1966201	2.70084e-08
rs1966202	2.57096e-08
rs1337380	3.41894e-08
rs7075325	3.31511e-08
rs12767138	3.24609e-08
rs12771321	3.14731e-08
rs12777735	4.02224e-08
rs58412547	3.92724e-09
rs12780031	3.85863e-08
rs12780211	3.88685e-08
rs1807437	3.77292e-08
rs12765037	5.81901e-08
rs34870421	3.91561e-08
rs12772610	3.91561e-08
rs11594429	5.86582e-08
rs4881155	1.60647e-08
rs11598863	3.9439e-08
rs7067602	1.84487e-08
rs1572539	4.51484e-08
rs4881157	1.92282e-08
rs10795026	1.99091e-08
rs2297761	7.20716e-08
rs12415414	5.32052e-08
rs11597857	7.61565e-08
rs11597872	8.26936e-08
rs1033935	3.0285e-08
rs11814386	1.08453e-07
rs11251856	1.14188e-07
rs11251857	8.90191e-08
rs11251858	8.69155e-08
rs10795028	2.98767e-08
rs11251859	1.12332e-07
rs35191211	8.20055e-08
rs34033143	1.08396e-07
rs7895490	6.85452e-08
rs11251870	3.10923e-09
rs883634	2.95942e-09
rs11251890	2.63493e-09
rs11251896	2.45684e-09
rs10795049	2.06973e-09
rs1668538	3.03808e-09
rs1623441	3.40843e-09
rs56080426	4.93281e-09
rs1070331	7.4922e-09
rs11252005	3.96798e-08
rs11252007	2.59476e-07
rs10904079	6.00866e-09
rs12412703	2.19611e-07
rs873207	1.71891e-07
rs873208	7.45091e-08
rs2388852	5.48764e-08
rs3889857	5.08185e-09
rs113925720	1.82737e-07
rs17135610	1.80806e-07
rs4465277	4.6858e-09
rs11252028	8.42172e-08
rs10795064	4.89468e-09
rs10904080	5.59824e-08
rs11252031	7.04891e-08
rs74539728	1.68185e-07
rs11252033	5.17117e-09
rs10508260	9.41838e-08
rs11252034	5.88037e-09
rs11252035	5.91432e-09
rs2129446	5.43016e-09
rs4881192	4.45049e-08
rs4881193	5.00905e-08
rs4881194	4.38058e-08
rs77097015	3.24164e-08
rs1906145	3.10811e-08
rs12571407	3.79143e-08
rs12572864	3.64996e-08
rs61831102	3.6569e-08
rs79103627	9.70943e-08
rs78201511	3.65043e-08
rs3852451	3.79143e-08
rs2892619	4.77167e-09
rs7095480	3.5003e-08
rs12572490	3.65684e-08
rs2388855	1.69346e-07
rs2171303	1.24354e-08
rs10508262	8.92283e-09
rs72769304	8.32539e-09
rs12570318	1.10847e-08
rs56095680	7.76133e-09
rs55884779	9.1606e-09
rs72769322	8.34961e-09
rs17228134	9.28613e-09
rs17325889	9.97613e-09
rs11252054	6.78777e-09
rs12570343	2.74837e-09
rs72769338	7.82595e-09
rs7911303	1.36207e-07
rs17247987	2.27129e-08
rs11599575	2.02272e-07
rs10904089	3.59948e-08
rs12263723	3.43107e-08
rs10795071	3.89215e-08
rs2279415	2.12246e-08
rs2129440	9.70169e-08
rs2279416	6.74053e-08
rs12241804	1.45361e-08
rs7089722	1.6078e-07
rs7089867	5.92426e-09
rs7090260	8.50423e-09
rs35811062	1.21247e-06
rs6601755	2.83382e-07
rs2397326	5.98984e-07
rs1872749	2.10752e-07
rs2171301	1.85341e-08
rs56086712	8.32218e-06
rs4880631	2.52298e-08
rs3829199	1.07812e-08
rs3750859	1.084e-08
rs2279417	5.07898e-09
rs2279419	7.75037e-09
rs11252072	1.61203e-05
rs10795073	4.14043e-08
rs7094145	2.19956e-05
rs34559754	2.68934e-05
rs11252075	6.70991e-08
rs11252076	5.04381e-08
rs4242761	6.26532e-08
rs7071559	1.3315e-07
rs12780313	1.19316e-05
rs10795074	1.35576e-07
rs12762783	8.82897e-06
rs7076536	2.17801e-07
rs7901715	1.98389e-07
rs10795075	1.01124e-05
rs7071909	1.45877e-05
rs1043009	0.150706
rs1043003	0.333619
rs17731	0.515434
rs3812715	3.83395e-06
rs77382321	1.39068e-08
rs11252102	1.28724e-08
