## Supplementary material for "Characterization of shared and ancestry-specific signals driving complex traits using multi-ancestry fine-mapping": not_shared_pips.txt

SNP_ID	shared_ll_x	notshared_ll_x	shared_ll_y	notshared_ll_y	not_shared_pip
rs1033935	-132.764	-132.663	-132.764	-132.663	5.57979999999999e-09
rs1043003	-116.548	-123.959	-116.548	-123.959	3.399999999997849e-05
rs1043009	-117.343	-124.395	-117.343	-124.395	2.1999999999883224e-05
rs10508260	-131.629	-130.952	-131.629	-130.952	3.086459999999997e-08
rs10508262	-133.986	-133.04	-133.986	-133.04	3.825130000000001e-09
rs1070331	-134.161	-133.209	-134.161	-133.209	3.232360000000001e-09
rs10751922	0.0	-133.003	0.0	-133.003	3.97141e-09
rs10795026	-133.183	-133.083	-133.183	-133.083	3.666700000000006e-09
rs10795028	-132.777	-132.622	-132.777	-132.622	5.812899999999995e-09
rs10795049	-135.45	-134.572	-135.45	-134.572	8.2674e-10
rs10795064	-134.587	-133.754	-134.587	-133.754	1.87351e-09
rs10795071	-132.514	-134.034	-132.514	-134.034	1.4167000000000024e-09
rs10795073	-132.451	-132.782	-132.451	-132.782	4.955099999999999e-09
rs10795074	-131.272	-134.005	-131.272	-134.005	1.4569999999999845e-09
rs10795075	-126.952	-131.033	-126.952	-131.033	2.8500000000001506e-08
rs10904079	-134.382	-133.52	-134.382	-133.52	2.3669699999999993e-09
rs10904080	-132.149	-131.439	-132.149	-131.439	1.8978699999999998e-08
rs10904089	-132.593	-134.005	-132.593	-134.005	1.4577999999999947e-09
rs11251828	-136.296	-134.685	-136.296	-134.685	7.388089999999999e-10
rs11251856	-131.436	-131.039	-131.436	-131.039	2.829699999999998e-08
rs11251857	-131.685	-131.272	-131.685	-131.272	2.24269e-08
rs11251858	-131.709	-131.272	-131.709	-131.272	2.24259e-08
rs11251859	-131.452	-131.039	-131.452	-131.039	2.829700000000002e-08
rs11251869	0.0	-133.299	0.0	-133.299	2.95297e-09
rs11251870	-135.042	-134.189	-135.042	-134.189	1.21279e-09
rs11251890	-135.208	-134.333	-135.208	-134.333	1.0500199999999996e-09
rs11251896	-135.278	-134.397	-135.278	-134.397	9.847900000000003e-10
rs11252005	-132.493	-131.54	-132.493	-131.54	1.7142799999999993e-08
rs11252007	-130.615	-129.659	-130.615	-129.659	1.1250300000000001e-07
rs11252028	-131.74	-131.045	-131.74	-131.045	2.812879999999999e-08
rs11252031	-131.918	-131.205	-131.918	-131.205	2.39801e-08
rs11252033	-134.532	-133.714	-134.532	-133.714	1.95008e-09
rs11252034	-134.404	-133.597	-134.404	-133.597	2.1916899999999987e-09
rs11252035	-134.398	-133.597	-134.398	-133.597	2.191729999999998e-09
rs11252054	-134.26	-133.321	-134.26	-133.321	2.887819999999998e-09
rs11252072	-126.486	-130.441	-126.486	-130.441	5.149999999999773e-08
rs11252075	-131.968	-132.323	-131.968	-132.323	7.837200000000004e-09
rs11252076	-132.254	-132.615	-132.254	-132.615	5.855500000000002e-09
rs11252102	-133.794	-133.649	-133.794	-133.649	2.0824e-09
rs113925720	-130.966	-130.059	-130.966	-130.059	7.540600000000001e-08
rs11594429	-132.102	-131.619	-132.102	-131.619	1.584189999999998e-08
rs11597857	-131.841	-131.45	-131.841	-131.45	1.8767500000000012e-08
rs11597872	-131.759	-131.314	-131.759	-131.314	2.149539999999999e-08
rs11598863	-132.499	-131.982	-132.499	-131.982	1.1024800000000004e-08
rs11599575	-130.866	-133.814	-130.866	-133.814	1.7650000000000161e-09
rs116865304	0.0	-130.081	0.0	-130.081	7.3797e-08
rs117439493	0.0	-132.734	0.0	-132.734	5.19608e-09
rs117851683	0.0	-134.373	0.0	-134.373	1.00901e-09
rs118065585	0.0	-132.533	0.0	-132.533	6.35192e-09
rs11814386	-131.488	-131.087	-131.488	-131.087	2.697799999999998e-08
rs12241804	-133.501	-134.527	-133.501	-134.527	8.650000000000015e-10
rs12242981	0.0	-133.432	0.0	-133.432	2.58653e-09
rs12250906	0.0	-133.406	0.0	-133.406	2.65302e-09
rs12261202	0.0	-133.299	0.0	-133.299	2.95297e-09
rs12263723	-132.641	-134.142	-132.641	-134.142	1.2707000000000155e-09
rs12269016	0.0	-133.137	0.0	-133.137	3.47296e-09
rs12412703	-130.782	-129.925	-130.782	-129.925	8.621900000000001e-08
rs12415414	-132.2	-131.759	-132.2	-131.759	1.3773099999999999e-08
rs12570318	-133.769	-132.817	-133.769	-132.817	4.782899999999997e-09
rs12570343	-135.165	-134.268	-135.165	-134.268	1.1202599999999996e-09
rs12571407	-132.539	-131.581	-132.539	-131.581	1.6453000000000015e-08
rs12572490	-132.575	-131.619	-132.575	-131.619	1.5840500000000002e-08
rs12572864	-132.577	-131.619	-132.577	-131.619	1.5840400000000003e-08
rs12762783	-127.088	-131.171	-127.088	-131.171	2.480999999999748e-08
rs12765037	-132.11	-131.619	-132.11	-131.619	1.5841599999999995e-08
rs12767138	-132.694	-132.113	-132.694	-132.113	9.665799999999998e-09
rs12771321	-132.725	-132.158	-132.725	-132.158	9.248500000000005e-09
rs12772610	-132.506	-131.982	-132.506	-131.982	1.1024700000000005e-08
rs12777735	-132.48	-131.937	-132.48	-131.937	1.15337e-08
rs12780031	-132.521	-131.982	-132.521	-131.982	1.1024499999999994e-08
rs12780211	-132.514	-131.982	-132.514	-131.982	1.1024700000000005e-08
rs12780313	-126.787	-130.663	-126.787	-130.663	4.119999999999547e-08
rs1337380	-132.642	-132.113	-132.642	-132.113	9.666299999999992e-09
rs1337382	-132.824	-132.285	-132.824	-132.285	8.143200000000013e-09
rs1547165	0.0	-133.032	0.0	-133.032	3.85745e-09
rs1572539	-132.364	-131.851	-132.364	-131.851	1.25716e-08
rs1623441	-134.95	-134.055	-134.95	-134.055	1.38627e-09
rs1668538	-135.065	-134.17	-135.065	-134.17	1.2361300000000004e-09
rs17135199	0.0	-133.217	0.0	-133.217	3.20582e-09
rs17135610	-130.976	-130.105	-130.976	-130.105	7.201800000000011e-08
rs17228134	-133.946	-132.999	-133.946	-132.999	3.98849e-09
rs17247987	-133.056	-134.693	-133.056	-134.693	7.32399999999998e-10
rs17325889	-133.874	-132.927	-133.874	-132.927	4.284489999999998e-09
rs17731	-116.113	-123.525	-116.113	-123.525	5.200000000016303e-05
rs1807437	-132.544	-132.022	-132.544	-132.022	1.0586900000000002e-08
rs1872749	-130.824	-132.731	-130.824	-132.731	5.209000000000004e-09
rs1906145	-132.737	-131.783	-132.737	-131.783	1.3452499999999994e-08
rs1966200	-132.997	-132.95	-132.997	-132.95	4.1864e-09
rs1966201	-132.878	-132.827	-132.878	-132.827	4.736899999999996e-09
rs1966202	-132.928	-132.871	-132.928	-132.871	4.5331e-09
rs2065936	0.0	-133.142	0.0	-133.142	3.45542e-09
rs2129440	-131.6	-133.346	-131.6	-133.346	2.8168999999999992e-09
rs2129446	-134.483	-133.674	-134.483	-133.674	2.0300000000000015e-09
rs2171301	-133.256	-133.578	-133.256	-133.578	2.2344000000000005e-09
rs2171303	-133.655	-133.867	-133.655	-133.867	1.6742999999999987e-09
rs2279415	-133.121	-134.255	-133.121	-134.255	1.1355999999999993e-09
rs2279416	-131.964	-133.585	-131.964	-133.585	2.2200000000000027e-09
rs2279417	-134.553	-134.674	-134.553	-134.674	7.465499999999988e-10
rs2279419	-134.129	-134.358	-134.129	-134.358	1.0245000000000003e-09
rs2297761	-131.896	-131.496	-131.896	-131.496	1.7913700000000008e-08
rs2388852	-132.169	-131.484	-132.169	-131.484	1.8141099999999996e-08
rs2388855	-131.042	-130.085	-131.042	-130.085	7.346500000000003e-08
rs2397326	-129.779	-131.998	-129.779	-131.998	1.0852999999999945e-08
rs2892619	-134.616	-134.766	-134.616	-134.766	6.813299999999989e-10
rs34033143	-131.488	-131.039	-131.488	-131.039	2.829699999999998e-08
rs34559754	-125.974	-129.952	-125.974	-129.952	8.399999999999445e-08
rs34870421	-132.506	-131.982	-132.506	-131.982	1.1024700000000005e-08
rs35191211	-131.767	-131.314	-131.767	-131.314	2.1495299999999985e-08
rs35811062	-129.074	-132.555	-129.074	-132.555	6.220000000000171e-09
rs3750859	-133.793	-134.066	-133.793	-134.066	1.3718999999999985e-09
rs3812715	-127.925	-131.831	-127.925	-131.831	1.2809999999999967e-08
rs3829199	-133.798	-134.029	-133.798	-134.029	1.4238000000000008e-09
rs3852451	-132.539	-131.581	-132.539	-131.581	1.6453200000000013e-08
rs3889857	-134.55	-133.714	-134.55	-133.714	1.94994e-09
rs4242761	-132.037	-132.406	-132.037	-132.406	7.211200000000008e-09
rs4373823	0.0	-133.406	0.0	-133.406	2.65347e-09
rs4465277	-134.631	-133.79	-134.631	-133.79	1.8074200000000008e-09
rs4880631	-132.949	-134.445	-132.949	-134.445	9.386000000000042e-10
rs4881155	-133.398	-133.174	-133.398	-133.174	3.348200000000002e-09
rs4881157	-133.218	-133.049	-133.218	-133.049	3.793e-09
rs4881160	0.0	-133.299	0.0	-133.299	2.95297e-09
rs4881161	0.0	-133.271	0.0	-133.271	3.03816e-09
rs4881164	0.0	-133.432	0.0	-133.432	2.58653e-09
rs4881192	-132.378	-131.447	-132.378	-131.447	1.8820699999999997e-08
rs4881193	-132.26	-131.326	-132.26	-131.326	2.12369e-08
rs4881194	-132.394	-131.459	-132.394	-131.459	1.8604599999999985e-08
rs55670805	0.0	-133.371	0.0	-133.371	2.74707e-09
rs55884779	-133.96	-133.036	-133.96	-133.036	3.841660000000003e-09
rs56080426	-134.579	-133.664	-134.579	-133.664	2.051020000000001e-09
rs56086712	-127.147	-129.056	-127.147	-129.056	2.055399999999994e-07
rs56095680	-134.126	-133.178	-134.126	-133.178	3.3341899999999996e-09
rs58412547	-134.808	-134.135	-134.808	-134.135	1.280529999999999e-09
rs61829139	0.0	-133.432	0.0	-133.432	2.58653e-09
rs61830638	-133.312	-132.736	-133.312	-132.736	5.188e-09
rs61831102	-132.575	-131.619	-132.575	-131.619	1.5840500000000002e-08
rs6601755	-130.527	-132.6	-130.527	-132.6	5.940000000000012e-09
rs7067602	-133.26	-133.049	-133.26	-133.049	3.792200000000003e-09
rs7070438	0.0	-133.245	0.0	-133.245	3.11677e-09
rs7071559	-131.289	-134.089	-131.289	-134.089	1.3400000000000371e-09
rs7071864	0.0	-133.113	0.0	-133.113	3.55665e-09
rs7071909	-126.586	-130.766	-126.586	-130.766	3.7100000000000034e-08
rs7075325	-132.673	-132.069	-132.673	-132.069	1.0103299999999998e-08
rs7076536	-130.791	-132.688	-130.791	-132.688	5.441000000000002e-09
rs7080295	0.0	-133.353	0.0	-133.353	2.79906e-09
rs7089722	-131.094	-132.901	-131.094	-132.901	4.399000000000012e-09
rs7089867	-134.399	-134.69	-134.399	-134.69	7.348200000000002e-10
rs7090260	-134.036	-134.404	-134.036	-134.404	9.78399999999999e-10
rs7094145	-126.175	-130.198	-126.175	-130.198	6.579999999999859e-08
rs7094756	0.0	-133.217	0.0	-133.217	3.20669e-09
rs7095480	-132.619	-131.661	-132.619	-131.661	1.518789999999999e-08
rs722828	0.0	-133.406	0.0	-133.406	2.65347e-09
rs72769304	-134.055	-133.107	-134.055	-133.107	3.578230000000001e-09
rs72769322	-134.052	-133.107	-134.052	-133.107	3.5782499999999976e-09
rs72769338	-134.117	-133.172	-134.117	-133.172	3.3527100000000005e-09
rs727772	0.0	-133.197	0.0	-133.197	3.27152e-09
rs74539728	-131.049	-130.146	-131.049	-130.146	6.910299999999998e-08
rs76956592	0.0	-132.41	0.0	-132.41	7.1838e-09
rs77097015	-132.695	-131.741	-132.695	-131.741	1.4025900000000004e-08
rs77106916	0.0	-133.634	0.0	-133.634	2.11362e-09
rs77382321	-133.607	-134.459	-133.607	-134.459	9.260999999999999e-10
rs77694992	0.0	-133.271	0.0	-133.271	3.03739e-09
rs78201511	-132.577	-131.619	-132.577	-131.619	1.5840499999999995e-08
rs78616463	0.0	-134.476	0.0	-134.476	9.09914e-10
rs7895490	-131.946	-131.723	-131.946	-131.723	1.4275799999999978e-08
rs7901715	-130.884	-132.768	-130.884	-132.768	5.023000000000005e-09
rs7904349	0.0	-133.353	0.0	-133.353	2.79906e-09
rs79103627	-131.598	-130.641	-131.598	-130.641	4.211850000000005e-08
rs7911303	-131.269	-133.925	-131.269	-133.925	1.579000000000017e-09
rs7913070	0.0	-133.027	0.0	-133.027	3.87493e-09
rs7918650	0.0	-133.245	0.0	-133.245	3.11677e-09
rs873207	-131.027	-130.146	-131.027	-130.146	6.910499999999998e-08
rs873208	-131.863	-131.174	-131.863	-131.174	2.472129999999999e-08
rs883634	-135.091	-134.204	-135.091	-134.204	1.1948599999999997e-09
rs945799	0.0	-133.163	0.0	-133.163	3.38533e-09
