## Supplementary material for "Characterization of shared and ancestry-specific signals driving complex traits using multi-ancestry fine-mapping": results_schizophrenia.txt

chr	start_bp	end_bp	rsid	eur_pip	afr_pip	eur_maf	afr_maf	bp	bp	eur_beta	afr_beta	eur_se	afr_se	eur_zscore	afr_zscore	eur_pval	afr_pval	global_pip	eur_nocausal	afr_nocausal	shared_pip	not_shared_pip	shared_ll	notshared_ll	num_snps_eur	num_snps_afr	nc	runtime
10	3321561	4321561	rs17731	0.515486	0.515434	0.348907	0.482143	3821561	3821561	-0.0523991687992084	-0.0757046307503157	0.0089	0.017	-5.887547056090831	-4.453213573547981	4.37e-09	8.701e-06	0.5154860000000001	1.15966e-07	0.000109506	0.515434	5.200000000016303e-05	-116.113	-123.525	174	141	1	0.309
10	3321561	4321561	rs1043009	0.150728	0.150706	0.350895	0.484127	3819714	3819714	-0.0509986009718156	-0.0744972786929105	0.0089	0.0171	-5.730179884473663	-4.356566005433363	1.175e-08	1.357e-05	0.1507279999999999	1.15966e-07	0.000109506	0.150706	2.1999999999883224e-05	-117.343	-124.395	174	141	1	0.309
10	3321561	4321561	rs1043003	0.333653	0.333619	0.352883	0.489087	3820787	3820787	-0.0517039049923374	-0.0757046307503157	0.0089	0.017	-5.809427527228921	-4.453213573547981	5.831e-09	8.414e-06	0.333653	1.15966e-07	0.000109506	0.333619	3.399999999997849e-05	-116.548	-123.959	174	141	1	0.309
