## Supplementary material for "Characterization of shared and ancestry-specific signals driving complex traits using multi-ancestry fine-mapping": global_pips.txt

SNP_ID	shared_ll	notshared_ll	global_pips
rs10159584	-182.985	-181.981	2.29698e-09
rs1027193	-182.27	-181.604	4.27637e-09
rs10400076	-183.146	-182.148	1.95179e-09
rs10508562	-179.583	-178.588	6.87822e-08
rs10508563	-180.18	-179.211	3.755890000000001e-08
rs1055116	-183.651	-182.775	1.1359400000000001e-09
rs10734052	-170.458	-174.043	0.00043722000000000005
rs10734054	-167.933	-171.783	0.0054557
rs10734056	-167.828	-171.575	0.006065029999999999
rs10734063	-183.469	-182.572	1.3712630000000002e-09
rs10741019	-181.984	-181.063	6.096989999999998e-09
rs10741020	-181.478	-180.514	1.0243999999999999e-08
rs10741039	-177.66	-176.695	4.66296e-07
rs10741041	-177.447	-176.51	5.72138e-07
rs10741058	-170.824	-174.755	0.00030278200000000003
rs10741059	-167.629	-171.376	0.0073986799999999995
rs10741060	-167.933	-171.783	0.0054557
rs10741061	-167.744	-171.575	0.00659185
rs10741073	-182.359	-182.573	3.351080000000001e-09
rs10741091	-183.117	-182.106	2.01809e-09
rs10741101	-179.723	-178.752	5.9378400000000006e-08
rs10741111	-183.195	-182.223	1.8432999999999998e-09
rs10741115	-183.507	-182.605	1.3220680000000002e-09
rs10741127	-183.995	-182.99	8.36865e-10
rs10741129	-183.676	-182.806	1.1059820000000002e-09
rs10741132	-183.468	-182.528	1.3895920000000004e-09
rs10764365	-181.155	-180.263	1.384347e-08
rs10764368	-178.622	-177.882	1.67205e-07
rs10764369	-182.654	-181.681	3.16909e-09
rs10764373	-176.994	-176.001	9.15701e-07
rs10764392	-181.036	-180.035	1.6113400000000002e-08
rs10764437	-177.039	-176.049	8.747009999999999e-07
rs10764440	-178.509	-177.516	2.0127299999999998e-07
rs10764459	-184.015	-183.193	7.777509999999998e-10
rs10764483	-170.79	-174.614	0.000313416
rs10764493	-166.75	-169.474	0.017946900000000002
rs10764499	-184.097	-183.071	7.61023e-10
rs10764578	-180.507	-179.553	2.6970400000000004e-08
rs10764582	-183.361	-182.346	1.5823600000000003e-09
rs10764600	-182.906	-181.946	2.45253e-09
rs10764601	-182.324	-181.349	4.410099999999999e-09
rs10764603	-182.293	-181.316	4.551229999999999e-09
rs10764625	-183.132	-182.165	1.9609699999999997e-09
rs10764640	-183.46	-182.604	1.3673820000000001e-09
rs10764666	-183.777	-182.88	1.007522e-09
rs10764691	-183.49	-182.557	1.3568150000000001e-09
rs10828387	-176.466	-175.486	1.5456300000000003e-06
rs10828399	-177.19	-176.202	7.515020000000002e-07
rs10828598	-177.606	-176.658	4.89642e-07
rs10828608	-184.132	-183.228	7.082219999999999e-10
rs10828623	-174.711	-175.209	6.81807e-06
rs10828625	-183.89	-183.134	8.65552e-10
rs10828653	-172.401	-174.015	6.44281e-05
rs10828679	-169.685	-173.495	0.0009467790000000001
rs10828689	-183.615	-182.605	1.2259490000000004e-09
rs10828704	-182.244	-182.595	3.7030499999999995e-09
rs10828726	-182.303	-182.48	3.5584599999999997e-09
rs10828749	-183.253	-182.304	1.7281600000000002e-09
rs10828765	-184.256	-183.231	6.489720000000001e-10
rs10828766	-184.166	-183.141	7.098409999999999e-10
rs10828851	-183.25	-182.248	1.7613500000000001e-09
rs10828866	-183.191	-182.408	1.7534399999999999e-09
rs10828870	-183.36	-182.346	1.5835200000000003e-09
rs10828871	-183.06	-182.048	2.13679e-09
rs10828872	-183.059	-182.048	2.13907e-09
rs10828896	-183.452	-182.444	1.4416370000000003e-09
rs10828911	-183.347	-182.346	1.59779e-09
rs10828965	-182.977	-182.016	2.2855800000000003e-09
rs10828973	0.0	-182.093	6.42315e-10
rs10828975	-183.064	-182.082	2.10885e-09
rs10828976	-182.626	-181.901	3.03903e-09
rs10828983	-183.093	-182.107	2.05065e-09
rs10829017	-183.576	-182.801	1.190639e-09
rs10829022	-183.197	-182.281	1.8092600000000002e-09
rs10829037	-183.442	-182.539	1.4106620000000002e-09
rs10829039	-183.474	-182.572	1.366648e-09
rs10829058	-183.49	-182.633	1.3273020000000002e-09
rs10829060	-183.435	-182.571	1.4052899999999998e-09
rs10829067	-183.842	-182.921	9.507849999999998e-10
rs10829070	-183.077	-182.216	2.00797e-09
rs10829148	-183.2	-182.269	1.81184e-09
rs10829151	-183.717	-182.761	1.08858e-09
rs10829213	-183.501	-182.557	1.3465479999999998e-09
rs10829245	0.0	-182.766	3.27497e-10
rs11013221	-182.059	-181.24	5.49091e-09
rs11013303	-181.715	-181.555	6.7211299999999995e-09
rs11013321	-183.227	-182.616	1.6203400000000002e-09
rs11013360	-182.537	-181.535	3.5944500000000005e-09
rs11013835	-181.865	-180.912	6.93311e-09
rs11013890	-183.24	-182.663	1.58711e-09
rs11013933	-183.11	-182.397	1.86764e-09
rs11013950	-183.747	-182.892	1.0257270000000002e-09
rs11014125	-180.668	-182.326	1.65309e-08
rs11014185	-169.021	-173.383	0.0018356000000000002
rs11014186	-168.974	-173.343	0.00192364
rs11014196	-168.905	-172.553	0.00206633
rs11014256	-182.133	-182.532	4.11531e-09
rs11014261	-182.025	-182.374	4.6082e-09
rs11014267	-184.039	-183.07	7.92258e-10
rs11014302	-182.81	-182.943	2.1560599999999997e-09
rs11014313	-183.586	-182.592	1.255405e-09
rs11014317	-182.508	-182.727	2.8861399999999993e-09
rs11014582	0.0	-182.273	5.36466e-10
rs11014594	0.0	-182.219	5.65985e-10
rs11014660	0.0	-181.876	7.98234e-10
rs11014721	0.0	-182.076	6.53309e-10
rs11014733	0.0	-181.557	1.0973e-09
rs11014797	0.0	-181.948	7.42558e-10
rs11014800	0.0	-181.931	7.55422e-10
rs11014805	0.0	-181.948	7.42558e-10
rs11014825	0.0	-181.948	7.42558e-10
rs11014831	0.0	-181.948	7.42558e-10
rs11014860	-183.548	-182.54	1.310299e-09
rs11014892	-183.218	-182.217	1.81886e-09
rs11014961	0.0	-181.912	7.69852e-10
rs11014981	-173.356	-172.42	3.42106e-05
rs11014985	0.0	-182.057	6.65638e-10
rs11014990	-182.036	-181.968	4.80582e-09
rs11015001	0.0	-182.021	6.89881e-10
rs11015020	0.0	-182.038	6.78219e-10
rs11015022	0.0	-182.038	6.78219e-10
rs11015033	0.0	-182.076	6.53309e-10
rs11015034	0.0	-182.003	7.0296e-10
rs11015046	0.0	-182.093	6.42315e-10
rs11015048	-183.064	-182.082	2.10885e-09
rs11015060	0.0	-182.057	6.65638e-10
rs11015065	0.0	-182.038	6.78219e-10
rs11015066	0.0	-182.038	6.78219e-10
rs11015077	-183.345	-182.369	1.58892e-09
rs11015089	0.0	-182.038	6.78219e-10
rs11015091	0.0	-182.038	6.78219e-10
rs11015100	0.0	-182.038	6.78219e-10
rs11015104	0.0	-182.038	6.78219e-10
rs11015180	0.0	-182.076	6.53309e-10
rs11015185	0.0	-182.147	6.08462e-10
rs11015196	-183.298	-182.412	1.62124e-09
rs11015312	-183.539	-182.666	1.269852e-09
rs11015366	0.0	-181.811	8.51047e-10
rs11015421	-183.625	-182.668	1.1941829999999998e-09
rs11015435	-182.282	-181.42	4.44877e-09
rs11015514	0.0	-182.249	5.49305e-10
rs11015519	0.0	-182.354	4.94907e-10
rs11015533	0.0	-182.142	6.11287e-10
rs11015540	0.0	-182.159	6.01121e-10
rs11015592	0.0	-181.907	7.73659e-10
rs11015693	0.0	-182.278	5.33543e-10
rs11015702	0.0	-182.699	3.50435e-10
rs11015706	0.0	-182.553	4.05293e-10
rs11015708	0.0	-182.501	4.2703e-10
rs111064011	-183.283	-182.282	1.70395e-09
rs111068265	-179.943	-179.021	4.692800000000001e-08
rs111068279	-180.067	-179.148	4.1433199999999995e-08
rs111068281	-180.128	-179.211	3.8945900000000005e-08
rs111217327	0.0	-182.166	5.97276e-10
rs111217461	0.0	-182.057	6.65638e-10
rs111217727	0.0	-182.038	6.78219e-10
rs111277570	0.0	-182.567	3.99848e-10
rs1113372	-174.838	-175.555	5.8953999999999995e-06
rs111449941	-181.417	-181.656	8.572979999999999e-09
rs111563590	0.0	-182.038	6.78219e-10
rs111648476	0.0	-181.871	8.02008e-10
rs111680375	0.0	-181.967	7.2868e-10
rs111797840	0.0	-182.021	6.89881e-10
rs112119263	0.0	-183.183	2.15819e-10
rs112257239	0.0	-182.381	4.8166e-10
rs112692462	0.0	-182.746	3.34306e-10
rs112881858	0.0	-182.874	2.93969e-10
rs112938922	0.0	-183.151	2.22928e-10
rs112978115	0.0	-182.021	6.89881e-10
rs113131069	0.0	-182.057	6.65638e-10
rs113131914	-183.267	-182.281	1.72245e-09
rs113426282	0.0	-182.038	6.78219e-10
rs11492557	0.0	-182.057	6.65638e-10
rs11511084	-173.061	-172.125	4.594349999999999e-05
rs11511205	0.0	-182.038	6.78219e-10
rs11516859	0.0	-181.931	7.55422e-10
rs11525266	-182.942	-181.981	2.3674499999999997e-09
rs11540309	-182.621	-181.921	3.0342900000000003e-09
rs11592092	-176.256	-176.972	1.4288700000000002e-06
rs11592112	-174.748	-175.469	6.4490199999999984e-06
rs11593617	-180.439	-179.524	2.8520499999999994e-08
rs11595529	-175.075	-176.007	4.584959999999999e-06
rs11596252	-172.069	-172.928	9.31058e-05
rs11597110	-179.651	-178.646	6.44925e-08
rs11597737	-182.187	-181.417	4.770390000000001e-09
rs11598027	-174.844	-175.691	5.808189999999999e-06
rs11599318	-174.921	-175.739	5.386179999999999e-06
rs117022702	0.0	-181.893	7.8458e-10
rs117171246	0.0	-182.021	6.89881e-10
rs117482742	0.0	-180.62	2.80267e-09
rs117956847	0.0	-182.13	6.18828e-10
rs118042763	-183.039	-182.417	1.96011e-09
rs118102228	0.0	-181.967	7.2868e-10
rs11812341	-180.794	-179.894	1.9907200000000005e-08
rs11812501	-182.276	-181.632	4.22772e-09
rs11815228	-180.561	-179.647	2.5240699999999998e-08
rs11818093	-182.983	-181.981	2.30072e-09
rs12098599	-182.383	-181.738	3.79967e-09
rs12219183	-183.609	-182.731	1.1850540000000002e-09
rs12241085	-177.722	-176.762	4.374529999999999e-07
rs12243859	-183.415	-182.451	1.4756599999999996e-09
rs12247582	-182.417	-181.423	4.042890000000001e-09
rs12256244	-182.239	-181.244	4.83132e-09
rs12262563	-183.144	-182.601	1.7338200000000003e-09
rs12266596	-184.058	-183.137	7.662200000000001e-10
rs12354739	0.0	-183.199	2.12522e-10
rs12355360	0.0	-183.036	2.50119e-10
rs12355452	0.0	-182.057	6.65638e-10
rs12355664	0.0	-182.273	5.36466e-10
rs12355670	0.0	-181.907	7.73659e-10
rs12356125	0.0	-182.13	6.18828e-10
rs12356286	0.0	-181.797	8.63623e-10
rs12356533	0.0	-182.741	3.35992e-10
rs12357063	0.0	-182.326	5.08613e-10
rs12357123	0.0	-182.057	6.65638e-10
rs12357491	0.0	-181.686	9.64987e-10
rs12358173	0.0	-182.219	5.65985e-10
rs12359758	-183.493	-182.633	1.324545e-09
rs12360345	0.0	-182.057	6.65638e-10
rs12360352	0.0	-181.76	8.95556e-10
rs12416030	-178.598	-177.593	1.8476999999999998e-07
rs12569474	-183.449	-182.444	1.444702e-09
rs12762481	-181.719	-181.002	7.513020000000002e-09
rs12762752	-182.025	-181.198	5.697040000000001e-09
rs12764299	-176.867	-175.862	1.042974e-06
rs12764334	-179.863	-178.923	5.11173e-08
rs12764398	-180.027	-179.115	4.3027700000000004e-08
rs12765026	-182.373	-181.711	3.85202e-09
rs12765238	-180.541	-179.618	2.58236e-08
rs12766314	-180.01	-179.148	4.3139399999999995e-08
rs12766343	-174.791	-175.622	6.13301e-06
rs12767046	-179.622	-179.011	5.9599599999999996e-08
rs12767311	-174.781	-175.572	6.209539999999999e-06
rs12767923	-179.963	-179.115	4.5032499999999996e-08
rs12768372	-175.738	-175.664	2.61421e-06
rs12768464	-176.689	-175.685	1.2460750000000002e-06
rs12769425	-180.556	-179.741	2.46717e-08
rs12770851	-180.22	-179.337	3.5190200000000004e-08
rs12772009	-180.397	-179.524	2.9400299999999998e-08
rs12772058	-180.425	-179.615	2.8075599999999994e-08
rs12772522	-180.265	-179.399	3.3464399999999996e-08
rs12773254	-179.745	-178.74	5.869929999999999e-08
rs12774519	-181.596	-180.831	8.603540000000001e-09
rs12774593	-180.021	-179.115	4.3207e-08
rs12774837	-166.988	-169.944	0.014109600000000002
rs12775419	-179.897	-178.959	4.9377999999999994e-08
rs12777225	-172.846	-173.954	4.2178e-05
rs1277731	-178.759	-177.834	1.5348199999999997e-07
rs1277732	-178.714	-177.834	1.58415e-07
rs1277734	-183.958	-183.133	8.23745e-10
rs1277735	-181.794	-180.799	7.53642e-09
rs1277736	-179.617	-178.854	6.21975e-08
rs1277738	-183.499	-182.587	1.3367220000000001e-09
rs1277740	-178.403	-177.638	2.0955199999999997e-07
rs1277743	-178.325	-177.516	2.2934e-07
rs12777508	-173.919	-172.933	1.97788e-05
rs12778035	-180.542	-179.741	2.4927599999999995e-08
rs1277840	-177.613	-176.659	4.869839999999999e-07
rs1277841	-178.125	-177.138	2.94861e-07
rs1277842	-182.185	-181.315	4.912679999999999e-09
rs1277844	-183.823	-183.082	9.22293e-10
rs12778992	-180.801	-179.894	1.98199e-08
rs12779018	-181.681	-180.676	8.46791e-09
rs12779641	-179.247	-178.351	9.34308e-08
rs12779694	-180.559	-179.679	2.5041100000000004e-08
rs12780652	-181.6	-180.889	8.45206e-09
rs12780826	-177.142	-176.139	7.91916e-07
rs12781208	-180.904	-180.094	1.7397399999999995e-08
rs12782882	-182.366	-181.711	3.87378e-09
rs12784081	0.0	-181.004	1.90839e-09
rs12784387	-171.666	-170.713	0.00018627599999999998
rs12784555	-182.137	-181.227	5.213050000000001e-09
rs12784686	-167.879	-169.639	0.00590525
rs12784711	-181.789	-181.005	7.126839999999999e-09
rs12784986	-181.61	-180.801	8.58345e-09
rs12785031	-180.821	-179.923	1.93701e-08
rs1290126	-179.551	-178.563	7.086379999999998e-08
rs1295881	-180.948	-180.092	1.6861500000000002e-08
rs1325989	-166.276	-169.081	0.028798100000000004
rs1325993	-177.615	-176.658	4.866220000000001e-07
rs1325994	-176.867	-175.9	1.0312150000000002e-06
rs1325995	-182.509	-181.535	3.66379e-09
rs138903949	0.0	-182.364	4.89695e-10
rs139142287	0.0	-180.138	4.53425e-09
rs139144321	-181.815	-181.059	6.894449999999999e-09
rs139386514	0.0	-181.377	1.31446e-09
rs140411482	0.0	-182.81	3.13584e-10
rs1409202	-174.813	-175.59	6.018940000000001e-06
rs1409203	-174.738	-175.52	6.488550000000001e-06
rs1409204	-174.773	-175.555	6.265310000000001e-06
rs1409207	-178.927	-177.931	1.326319e-07
rs1419250	-181.171	-180.172	1.4075619999999998e-08
rs1419252	-180.789	-179.994	1.9439700000000004e-08
rs143967773	-174.622	-175.691	7.154269999999999e-06
rs148748523	-174.7	-176.127	6.50838e-06
rs150026807	0.0	-182.038	6.78219e-10
rs1547168	-179.055	-178.196	1.1199870000000002e-07
rs1575836	-169.203	-173.96	0.0015292600000000002
rs1750478	-183.156	-182.16	1.93115e-09
rs1757213	-182.013	-181.809	5.0276599999999996e-09
rs17620201	0.0	-183.233	2.05462e-10
rs17622004	0.0	-182.038	6.78219e-10
rs17622211	0.0	-182.111	6.30453e-10
rs17622520	0.0	-181.741	9.12789e-10
rs17690724	-172.328	-172.211	7.966820000000001e-05
rs1880681	-179.39	-178.385	8.36829e-08
rs1926026	-165.07	-168.875	0.0955995
rs1998820	-167.803	-169.639	0.00635933
rs1998821	-167.854	-169.678	0.00604298
rs1998822	-179.092	-180.086	8.227859999999998e-08
rs2031570	-179.651	-178.738	6.26905e-08
rs2130531	-182.209	-181.336	4.7992199999999995e-09
rs2148182	-177.03	-177.785	6.565220000000001e-07
rs2148184	-170.756	-170.062	0.00043111000000000007
rs2148185	-178.639	-177.659	1.76045e-07
rs2148186	-178.48	-177.516	2.05301e-07
rs2171922	-181.866	-180.859	7.03817e-09
rs2182345	-175.03	-175.758	4.861939999999999e-06
rs2185981	-178.382	-177.596	2.1527200000000002e-07
rs2209587	-168.647	-172.363	0.00267434
rs2209588	-168.677	-172.4	0.0025943
rs2209589	-168.966	-172.669	0.00194362
rs2209590	-169.141	-172.857	0.0016311
rs2228645	-179.581	-178.631	6.795830000000001e-08
rs2272274	-182.573	-181.566	3.4717099999999998e-09
rs2357927	-178.922	-178.488	1.1544760000000001e-07
rs2357928	-176.218	-175.229	1.9859199999999996e-06
rs2482098	-180.796	-179.954	1.95528e-08
rs2482106	-178.767	-177.913	1.49176e-07
rs2482107	-178.095	-177.717	2.61061e-07
rs2489195	-180.592	-179.594	2.5100500000000004e-08
rs2489196	-179.25	-178.294	9.482259999999998e-08
rs2489198	-180.499	-179.51	2.7466600000000002e-08
rs2489213	-176.279	-175.456	1.7806200000000003e-06
rs2489217	-178.397	-177.596	2.1288200000000001e-07
rs2489218	-178.586	-177.755	1.77653e-07
rs2489221	-176.721	-176.017	1.108907e-06
rs2799573	-177.229	-176.32	7.057659999999999e-07
rs28437427	-181.292	-181.788	9.45399e-09
rs28970736	-180.022	-179.115	4.31756e-08
rs34237250	-180.642	-179.773	2.29717e-08
rs34359432	-181.562	-180.801	8.88773e-09
rs34372664	-174.581	-175.622	7.463539999999998e-06
rs35255141	-174.701	-175.889	6.5684000000000005e-06
rs35482639	-176.394	-177.044	1.2499499999999998e-06
rs36043776	-175.103	-175.758	4.546170000000001e-06
rs3740102	-183.388	-182.571	1.45319e-09
rs3740104	-181.644	-180.946	8.05868e-09
rs3905378	-174.912	-175.67	5.459560000000002e-06
rs4145903	-180.193	-179.232	3.6981799999999996e-08
rs4237349	-181.58	-180.831	8.703790000000002e-09
rs4279920	-183.296	-182.38	1.63857e-09
rs4310518	-182.744	-181.998	2.7146900000000007e-09
rs4314963	-179.982	-179.021	4.56683e-08
rs4418698	-184.091	-183.066	7.651359999999998e-10
rs4424572	-177.06	-177.885	6.340700000000001e-07
rs4443967	-183.568	-182.609	1.2643499999999999e-09
rs4445544	-172.42	-171.476	8.73979e-05
rs4466722	0.0	-182.076	6.53309e-10
rs4468242	-181.833	-181.115	6.706480000000001e-09
rs4497294	0.0	-182.569	3.98881e-10
rs45452100	0.0	-182.038	6.78219e-10
rs4570480	0.0	-182.057	6.65638e-10
rs4573590	-181.761	-181.003	7.27955e-09
rs4575162	-181.732	-180.973	7.49975e-09
rs4628581	-182.613	-182.395	2.76465e-09
rs4747340	-181.443	-181.132	9.062839999999998e-09
rs4747344	-183.729	-182.874	1.0443270000000001e-09
rs4747349	-182.63	-181.633	3.2689899999999995e-09
rs4747350	-183.429	-182.414	1.4793600000000002e-09
rs4747355	-181.007	-180.085	1.6202500000000002e-08
rs4748458	-180.523	-179.575	2.64807e-08
rs4748459	-181.419	-180.706	1.0129150000000002e-08
rs4748464	-169.198	-173.6	0.00153718
rs4748465	-169.028	-173.454	0.0018227899999999997
rs4748466	-169.246	-170.181	0.00155896
rs4748467	-169.685	-170.526	0.00101052
rs4748468	-166.326	-169.305	0.027346599999999995
rs4748471	-176.266	-176.972	1.4157e-06
rs4748481	-172.418	-171.424	8.893630000000001e-05
rs4748482	-172.774	-171.776	6.23857e-05
rs4748487	-180.984	-180.054	1.6610299999999998e-08
rs4748488	-183.083	-182.083	2.08128e-09
rs4748490	-180.543	-179.618	2.57906e-08
rs4748492	-182.94	-181.946	2.3949200000000002e-09
rs4748496	-180.558	-179.741	2.4626999999999996e-08
rs4748497	-180.754	-179.894	2.04938e-08
rs4748498	-180.4	-179.556	2.90611e-08
rs4748499	-180.55	-179.741	2.4772499999999996e-08
rs5022622	-183.267	-182.281	1.72245e-09
rs55927700	-181.69	-180.916	7.85074e-09
rs56386348	-179.295	-178.662	8.308029999999999e-08
rs56949798	-183.319	-182.385	1.6099e-09
rs57579336	-183.016	-182.016	2.2244899999999996e-09
rs58561149	-168.932	-172.595	0.0020105400000000003
rs58703423	-182.589	-181.794	3.212310000000001e-09
rs61663155	-181.631	-180.831	8.380929999999998e-09
rs61722434	-180.57	-179.647	2.5077100000000006e-08
rs61727658	-183.413	-182.414	1.4955499999999999e-09
rs61840848	0.0	-180.05	4.95275e-09
rs61842187	-182.016	-181.116	5.866650000000001e-09
rs61844249	-181.473	-181.331	8.5397e-09
rs62636218	-183.083	-182.083	2.08128e-09
rs62648411	-179.884	-178.954	4.9926800000000003e-08
rs62648429	-180.113	-179.178	3.97562e-08
rs62648434	-183.216	-182.217	1.82082e-09
rs62648437	-183.289	-182.282	1.6968999999999998e-09
rs62648438	-183.244	-182.248	1.76942e-09
rs62648439	-180.764	-179.834	2.0706e-08
rs62648441	-180.759	-179.834	2.0783400000000003e-08
rs62648445	-183.252	-182.248	1.7590499999999998e-09
rs62648447	-173.081	-172.125	4.53086e-05
rs62648448	-179.967	-178.963	4.7002200000000004e-08
rs6415973	-170.003	-174.319	0.0006880389999999999
rs6415974	-169.909	-174.285	0.000755569
rs6482258	-181.067	-180.067	1.5615500000000002e-08
rs6482355	-178.255	-177.278	2.58058e-07
rs6482356	-178.332	-177.372	2.3775099999999997e-07
rs6482368	-177.604	-176.658	4.904270000000001e-07
rs6482397	-168.279	-172.706	0.0038537000000000003
rs6482406	-169.649	-173.008	0.0009835080000000003
rs6482408	-170.012	-174.33	0.000681832
rs6482409	-170.046	-174.365	0.0006585670000000001
rs6482410	-170.136	-174.472	0.000601845
rs6482411	-170.873	-174.721	0.00028856000000000004
rs6482412	-170.185	-173.686	0.000574647
rs6482437	-163.936	-167.961	0.297037
rs6482533	-183.079	-182.082	2.08696e-09
rs6482597	-183.841	-182.93	9.492339999999999e-10
rs7067797	-183.912	-182.892	9.14063e-10
rs7069292	-180.371	-179.772	2.8109099999999996e-08
rs7069894	-184.118	-183.109	7.41079e-10
rs7070430	-180.104	-182.156	2.87674e-08
rs7070582	-183.115	-182.129	2.0060300000000004e-09
rs7070952	-183.453	-182.437	1.4438510000000002e-09
rs7071123	-164.128	-168.005	0.24524500000000002
rs7071300	-180.559	-179.679	2.5041100000000004e-08
rs7072277	-177.599	-176.649	4.934269999999999e-07
rs7072399	-177.649	-176.695	4.698169999999999e-07
rs7072624	-182.231	-181.443	4.585650000000001e-09
rs7072963	-182.008	-181.282	5.641600000000001e-09
rs7074429	-181.161	-180.959	1.1782360000000001e-08
rs7074644	-180.588	-179.709	2.4319800000000004e-08
rs7075135	-180.416	-179.524	2.8988000000000005e-08
rs7077250	-176.215	-177.213	1.4604099999999999e-06
rs7077722	-182.835	-181.844	2.6581400000000005e-09
rs7078741	-179.306	-178.304	9.09368e-08
rs7079325	-182.946	-181.946	2.38578e-09
rs7080181	-177.008	-176.018	9.02005e-07
rs7081068	-178.484	-177.556	2.0223499999999998e-07
rs7081461	-183.175	-182.196	1.885e-09
rs7081972	-183.013	-182.277	2.0696100000000003e-09
rs7081977	-183.446	-182.604	1.38075e-09
rs7082391	-182.76	-181.824	2.81722e-09
rs7083127	-181.837	-180.974	6.94258e-09
rs7084123	-172.248	-174.015	7.47314e-05
rs7085318	-180.285	-179.37	3.3275600000000004e-08
rs7085933	-178.68	-178.209	1.4816600000000003e-07
rs7086757	-180.488	-179.586	2.7070500000000004e-08
rs7087030	-183.818	-182.898	9.73849e-10
rs7088091	-183.089	-182.083	2.07265e-09
rs7089083	-180.414	-179.586	2.8534899999999998e-08
rs7090503	-178.614	-177.61	1.81772e-07
rs7091299	-182.162	-182.621	3.97357e-09
rs7093454	-180.903	-179.955	1.8117800000000003e-08
rs7093791	-180.447	-179.52	2.83892e-08
rs7095057	-165.129	-168.797	0.090206
rs7096526	-176.388	-176.333	1.36176e-06
rs7096923	-182.5	-181.792	3.43205e-09
rs7097001	-178.931	-177.925	1.3250390000000001e-07
rs7097047	-184.15	-183.14	7.17816e-10
rs7097430	-176.289	-177.312	1.3538599999999998e-06
rs7098208	-181.642	-181.039	7.890040000000001e-09
rs7099260	-183.46	-182.604	1.3673820000000001e-09
rs7099380	-174.133	-173.159	1.5913200000000002e-05
rs7099423	-180.409	-179.586	2.8646800000000004e-08
rs71497246	-175.05	-175.758	4.772260000000001e-06
rs71497247	-176.274	-176.977	1.40361e-06
rs71497248	-174.922	-175.656	5.41484e-06
rs71497249	-174.938	-175.774	5.28925e-06
rs71497250	-174.965	-175.774	5.1582200000000006e-06
rs72787963	-182.312	-181.349	4.4462800000000005e-09
rs7476477	-184.195	-183.169	6.898270000000001e-10
rs7477076	-183.267	-182.281	1.72245e-09
rs74868477	0.0	-181.986	7.15083e-10
rs75416381	-182.783	-182.077	2.5853300000000002e-09
rs75531151	0.0	-182.057	6.65638e-10
rs76851532	0.0	-182.756	3.30939e-10
rs77004774	0.0	-182.166	5.97276e-10
rs77082067	-179.329	-178.351	8.820719999999997e-08
rs77757904	0.0	-181.931	7.55422e-10
rs77827646	0.0	-182.364	4.89695e-10
rs78278528	0.0	-182.664	3.62814e-10
rs7893279	-165.834	-168.607	0.044813200000000004
rs7893853	-175.667	-176.903	2.49639e-06
rs7894016	-183.024	-182.048	2.19144e-09
rs7897159	-181.489	-180.483	1.0261089999999997e-08
rs7897506	-184.18	-183.161	6.984749999999999e-10
rs7897882	-181.174	-180.172	1.404491e-08
rs7898513	-173.602	-172.612	2.7180199999999998e-05
rs7898781	-183.449	-182.633	1.367483e-09
rs7898858	-178.49	-177.516	2.0391100000000003e-07
rs7899017	-183.422	-182.603	1.40579e-09
rs7901598	-183.42	-182.414	1.48856e-09
rs7901640	-182.616	-181.988	2.9971e-09
rs7902194	-177.401	-176.582	5.791979999999999e-07
rs7904016	-180.371	-179.494	3.02036e-08
rs7904263	-182.295	-181.316	4.544020000000001e-09
rs7904949	-181.741	-180.946	7.50389e-09
rs7905365	-179.834	-178.954	5.16982e-08
rs7906604	-181.174	-180.172	1.404491e-08
rs7907891	-180.593	-179.679	2.4440600000000002e-08
rs7908876	-178.912	-177.931	1.3402e-07
rs7908976	-183.877	-183.011	9.038040000000001e-10
rs7909570	-183.992	-183.048	8.242209999999999e-10
rs7909814	-180.429	-179.556	2.84618e-08
rs7909845	-183.913	-182.958	8.94713e-10
rs7912753	-168.402	-172.246	0.00341394
rs7913836	-179.912	-179.001	4.825510000000001e-08
rs7917206	-182.264	-181.701	4.19762e-09
rs7917584	-183.248	-182.248	1.7643e-09
rs7918142	-180.116	-179.131	4.02591e-08
rs7919487	-181.242	-180.282	1.295382e-08
rs7919809	-178.427	-177.472	2.15866e-07
rs7921548	-178.134	-177.141	2.9274900000000005e-07
rs7922550	-183.491	-182.477	1.3897250000000002e-09
rs7922829	-183.493	-182.477	1.3871320000000002e-09
rs7923480	-180.787	-179.923	1.98411e-08
rs7923885	-177.336	-176.353	6.483229999999999e-07
rs7923938	-166.338	-168.892	0.027143299999999995
rs7923996	-180.939	-180.225	1.63711e-08
rs912983	-166.668	-169.678	0.0194247
rs9629911	-182.283	-181.461	4.393739999999999e-09
rs9633626	-181.988	-181.659	5.26973e-09
rs9633647	-182.03	-181.847	4.92439e-09
rs9731688	-180.867	-179.87	1.9067999999999996e-08
rs982003	-177.125	-180.763	5.56195e-07
rs983048	-169.172	-172.971	0.0015811099999999997
rs984292	-183.704	-182.685	1.125072e-09
rs993103	-179.535	-178.596	7.097200000000002e-08
rs993864	-177.842	-177.19	3.568559999999999e-07
rs993865	-177.902	-177.063	3.5285999999999994e-07
rs997264	-169.396	-173.713	0.0012618199999999999
