## Supplementary material for "Characterization of shared and ancestry-specific signals driving complex traits using multi-ancestry fine-mapping": mscaviar_results_study0_post.txt

SNP_ID	Prob_in_pCausalSet
rs1757213	5.01665e-09
rs12241085	4.37448e-07
rs993864	3.56849e-07
rs993865	3.52854e-07
rs58703423	3.20625e-09
rs7902194	5.79193e-07
rs993103	7.09668e-08
rs10764365	1.3838e-08
rs7923996	1.63646e-08
rs10764368	1.67198e-07
rs2357927	1.15439e-07
rs7085933	1.48157e-07
rs7069292	2.81017e-08
rs2482107	2.61052e-07
rs2489221	1.1089e-06
rs10828387	1.54562e-06
rs11013221	5.48501e-09
rs7099380	1.59132e-05
rs2357928	1.98592e-06
rs10764369	3.16403e-09
rs7098208	7.88272e-09
rs10764373	9.15696e-07
rs10828399	7.51497e-07
rs2489218	1.77647e-07
rs2489217	2.12876e-07
rs2482106	1.4917e-07
rs1277743	2.29334e-07
rs1277740	2.09546e-07
rs61844249	8.52803e-09
rs2185981	2.15266e-07
rs1277732	1.5841e-07
rs1277731	1.53477e-07
rs9633647	4.91313e-09
rs9633626	5.26005e-09
rs2482098	1.9547e-08
rs1295881	1.68559e-08
rs11013303	6.70965e-09
rs10741019	6.09167e-09
rs10741020	1.02389e-08
rs10764392	1.61085e-08
rs1419250	1.40707e-08
rs7906604	1.404e-08
rs7897882	1.404e-08
rs6482258	1.56106e-08
rs12784081	1.90839e-09
rs11013321	1.61296e-09
rs9731688	1.90631e-08
rs1277738	1.33129e-09
rs1277736	6.21913e-08
rs1277735	7.53148e-09
rs1277734	8.17741e-10
rs11013360	3.58953e-09
rs4443967	1.25917e-09
rs1419252	1.94337e-08
rs4747340	9.05301e-09
rs111449941	7.59589e-09
rs1547168	1.11993e-07
rs2799573	7.05761e-07
rs1750478	1.92619e-09
rs2489213	1.78062e-06
rs7093791	2.8384e-08
rs7083127	6.93694e-09
rs1277844	9.15755e-10
rs2489198	2.74616e-08
rs2489196	9.48175e-08
rs2489195	2.50955e-08
rs1290126	7.08589e-08
rs1277840	4.86978e-07
rs1277841	2.94856e-07
rs1277842	4.90707e-09
rs9629911	4.38785e-09
rs10764437	8.74696e-07
rs7080181	9.02e-07
rs7921548	2.92744e-07
rs10764440	2.01268e-07
rs11013835	6.92795e-09
rs6482355	2.58053e-07
rs6482356	2.37746e-07
rs2148186	2.05296e-07
rs2148185	1.7604e-07
rs7919809	2.1586e-07
rs7898858	2.03906e-07
rs7923885	6.48318e-07
rs7901640	2.98991e-09
rs1325995	3.65873e-09
rs1325994	1.03121e-06
rs12262563	1.7259e-09
rs7072277	4.93422e-07
rs7072399	4.69812e-07
rs11013890	1.57946e-09
rs10828598	4.89637e-07
rs10741039	4.66291e-07
rs118042763	1.95283e-09
rs7082391	2.81196e-09
rs10741041	5.72133e-07
rs1325993	4.86617e-07
rs6482368	4.90422e-07
rs10828608	7.02672e-10
rs7913836	4.82498e-08
rs2031570	6.26852e-08
rs11013933	1.86102e-09
rs7908876	1.34015e-07
rs11013950	1.01994e-09
rs7908976	8.98067e-10
rs4747344	1.03854e-09
rs1409207	1.32627e-07
rs4748458	2.64755e-08
rs7090503	1.81767e-07
rs7078741	9.09319e-08
rs7074429	1.17714e-08
rs10764459	7.71718e-10
rs10828623	6.81805e-06
rs2148184	0.00043111
rs10828625	8.59108e-10
rs4748459	1.01226e-08
rs10828653	6.44281e-05
rs7084123	7.47314e-05
rs7070430	2.86342e-08
rs17690724	7.96682e-05
rs11014125	1.64472e-08
rs10734052	0.000437219
rs997264	0.00126182
rs6482397	0.0038537
rs982003	5.54489e-07
rs6482406	0.000983507
rs7912753	0.00341394
rs983048	0.0015811
rs10828679	0.000946778
rs4748464	0.00153718
rs4748465	0.00182279
rs11014185	0.0018356
rs11014186	0.00192364
rs1575836	0.00152926
rs6415973	0.000688038
rs6415974	0.000755567
rs6482408	0.000681831
rs6482409	0.000658566
rs6482410	0.000601844
rs6482411	0.000288559
rs10741058	0.000302781
rs10764483	0.000313415
rs2209590	0.00163109
rs2209589	0.00194362
rs2209588	0.0025943
rs2209587	0.00267434
rs58561149	0.00201054
rs4145903	3.69767e-08
rs11014196	0.00206633
rs6482412	0.000574647
rs10741059	0.00739868
rs10734054	0.0054557
rs10741060	0.0054557
rs10741061	0.00659185
rs10828689	1.22103e-09
rs10734056	0.00606503
rs1926026	0.0955995
rs7095057	0.090206
rs7071123	0.245245
rs6482437	0.297037
rs7917206	4.18997e-09
rs10764493	0.0179469
rs7081068	2.02229e-07
rs10764499	7.56141e-10
rs4748466	0.00155896
rs7091299	3.95115e-09
rs4748467	0.00101052
rs56949798	1.6046e-09
rs11014256	4.09439e-09
rs10828704	3.68306e-09
rs11014261	4.58851e-09
rs11014267	7.87086e-10
rs12243859	1.47052e-09
rs1325989	0.0287981
rs4748468	0.0273466
rs912983	0.0194247
rs11014302	2.13986e-09
rs12774837	0.0141096
rs7923938	0.0271433
rs10828726	3.54192e-09
rs7893279	0.0448132
rs11014313	1.25041e-09
rs11014317	2.86863e-09
rs10741073	3.33381e-09
rs12256244	4.82637e-09
rs12247582	4.03793e-09
rs1998820	0.00635933
rs1998821	0.00604298
rs12784686	0.00590525
rs1998822	8.22423e-08
rs7918142	4.02541e-08
rs7070582	2.00102e-09
rs11596252	9.31057e-05
rs10828749	1.72295e-09
rs12777225	4.21779e-05
rs139386514	1.31446e-09
rs11595529	4.58492e-06
rs28437427	9.43152e-09
rs12767311	6.20951e-06
rs11598027	5.80815e-06
rs143967773	7.15423e-06
rs34372664	7.46351e-06
rs71497246	4.77223e-06
rs71497247	1.40358e-06
rs71497248	5.41481e-06
rs1409202	6.01891e-06
rs1409203	6.48852e-06
rs1409204	6.26528e-06
rs4418698	7.60253e-10
rs12766343	6.13298e-06
rs35482639	1.24993e-06
rs4424572	6.3404e-07
rs71497249	5.28922e-06
rs71497250	5.15819e-06
rs36043776	4.54615e-06
rs7897506	6.93551e-10
rs11599318	5.38615e-06
rs2148182	6.56493e-07
rs2182345	4.86191e-06
rs1113372	5.89537e-06
rs3905378	5.45953e-06
rs4748471	1.41568e-06
rs11592092	1.42884e-06
rs11592112	6.449e-06
rs7096526	1.36175e-06
rs7097047	7.12849e-10
rs7069894	7.36113e-10
rs7067797	9.0917e-10
rs139142287	4.53425e-09
rs10828765	6.4407e-10
rs7476477	6.8494e-10
rs10828766	7.04954e-10
rs7077250	1.46038e-06
rs7097430	1.35382e-06
rs7893853	2.49635e-06
rs148748523	6.50833e-06
rs117482742	2.80267e-09
rs35255141	6.56835e-06
rs7070952	1.43897e-09
rs12416030	1.84765e-07
rs12355360	2.50119e-10
rs12354739	2.12522e-10
rs112692462	3.34306e-10
rs112119263	2.15819e-10
rs17620201	2.05462e-10
rs112938922	2.22928e-10
rs4628581	2.75368e-09
rs12772058	2.80697e-08
rs7898513	2.71801e-05
rs4747349	3.26405e-09
rs11014582	5.36466e-10
rs10741091	2.01319e-09
rs12777508	1.97788e-05
rs10400076	1.94683e-09
rs12357063	5.08613e-10
rs7088091	2.06773e-09
rs11014594	5.65985e-10
rs12784387	0.000186276
rs10508562	6.87773e-08
rs12356533	3.35992e-10
rs77004774	5.97276e-10
rs12357123	6.65638e-10
rs12358173	5.65985e-10
rs10508563	3.75538e-08
rs4748481	8.89363e-05
rs4748482	6.23857e-05
rs4314963	4.56632e-08
rs7922550	1.38483e-09
rs11014660	7.98234e-10
rs7922829	1.38225e-09
rs10764578	2.69652e-08
rs56386348	8.30732e-08
rs4747350	1.47447e-09
rs12764398	4.30224e-08
rs12774593	4.32016e-08
rs7917584	1.75935e-09
rs12779641	9.34253e-08
rs10828851	1.75641e-09
rs10764582	1.57748e-09
rs10828866	1.74727e-09
rs10741101	5.93733e-08
rs11014721	6.53309e-10
rs77082067	8.82022e-08
rs10828870	1.57864e-09
rs2272274	3.46682e-09
rs10828871	2.13191e-09
rs11014733	1.0973e-09
rs2228645	6.79532e-08
rs10828872	2.13418e-09
rs12764334	5.11121e-08
rs77757904	7.55422e-10
rs11014797	7.42558e-10
rs11014800	7.55422e-10
rs11014805	7.42558e-10
rs10828896	1.43672e-09
rs12569474	1.43977e-09
rs7901598	1.48363e-09
rs11014825	7.42558e-10
rs7097001	1.32499e-07
rs11014831	7.42558e-10
rs10828911	1.59284e-09
rs117022702	7.8458e-10
rs111068265	4.69227e-08
rs11014860	1.30537e-09
rs62648411	4.99215e-08
rs150026807	6.78219e-10
rs117171246	6.89881e-10
rs118102228	7.2868e-10
rs28970736	4.31702e-08
rs61727658	1.49059e-09
rs11014892	1.81392e-09
rs62648429	3.9751e-08
rs111064011	1.699e-09
rs111068279	4.14279e-08
rs62648434	1.81587e-09
rs111068281	3.89406e-08
rs62648437	1.69198e-09
rs62648438	1.76445e-09
rs62648439	2.07008e-08
rs117956847	6.18828e-10
rs62648441	2.07781e-08
rs111217327	5.97276e-10
rs111217461	6.65638e-10
rs61722434	2.50718e-08
rs111217727	6.78219e-10
rs4747355	1.61972e-08
rs4748487	1.6605e-08
rs62648445	1.75412e-09
rs11818093	2.29579e-09
rs62648447	4.53086e-05
rs62648448	4.69973e-08
rs7079325	2.38085e-09
rs62636218	2.07634e-09
rs57579336	2.21955e-09
rs75531151	6.65638e-10
rs4748488	2.07634e-09
rs11014961	7.69852e-10
rs4748490	2.57854e-08
rs111797840	6.89881e-10
rs11511084	4.59435e-05
rs11516859	7.55422e-10
rs7077722	2.65316e-09
rs4748492	2.38995e-09
rs11014981	3.42106e-05
rs6482533	2.082e-09
rs111563590	6.78219e-10
rs7919487	1.29487e-08
rs4570480	6.65638e-10
rs11014985	6.65638e-10
rs75416381	2.57868e-09
rs11014990	4.79314e-09
rs12775419	4.93728e-08
rs140411482	3.13584e-10
rs12360345	6.65638e-10
rs12355452	6.65638e-10
rs12770851	3.51847e-08
rs12766314	4.31338e-08
rs11015001	6.89881e-10
rs74868477	7.15083e-10
rs111680375	7.2868e-10
rs12772522	3.34588e-08
rs112978115	6.89881e-10
rs4445544	8.73979e-05
rs7905365	5.16926e-08
rs11015020	6.78219e-10
rs7085318	3.32703e-08
rs112257239	4.8166e-10
rs11593617	2.85152e-08
rs11015022	6.78219e-10
rs10764600	2.44739e-09
rs10828965	2.28044e-09
rs11525266	2.36231e-09
rs11511205	6.78219e-10
rs11815228	2.52353e-08
rs113131069	6.65638e-10
rs7904016	3.01981e-08
rs7904263	4.53899e-09
rs11492557	6.65638e-10
rs7907891	2.44353e-08
rs11015033	6.53309e-10
rs11015034	7.0296e-10
rs72787963	4.44117e-09
rs12779694	2.50356e-08
rs10764601	4.40505e-09
rs7071300	2.50356e-08
rs7074644	2.43143e-08
rs10764603	4.54619e-09
rs7075135	2.89825e-08
rs10828973	6.42315e-10
rs11015046	6.42315e-10
rs11015048	2.10381e-09
rs10828975	2.10381e-09
rs10828976	3.03252e-09
rs7093454	1.81126e-08
rs7086757	2.70651e-08
rs12765238	2.58183e-08
rs11015060	6.65638e-10
rs7894016	2.18637e-09
rs11015065	6.78219e-10
rs11015066	6.78219e-10
rs4497294	3.98881e-10
rs10828983	2.04564e-09
rs4466722	6.53309e-10
rs11015077	1.58385e-09
rs11015089	6.78219e-10
rs12773254	5.86944e-08
rs34237250	2.29661e-08
rs11015091	6.78219e-10
rs113131914	1.71743e-09
rs7477076	1.71743e-09
rs11015100	6.78219e-10
rs113426282	6.78219e-10
rs11015104	6.78219e-10
rs5022622	1.71743e-09
rs7081972	2.06315e-09
rs12772009	2.93947e-08
rs11812341	1.99018e-08
rs4279920	1.63317e-09
rs11597110	6.44876e-08
rs10764625	1.95586e-09
rs7909814	2.84562e-08
rs17622004	6.78219e-10
rs12778992	1.98145e-08
rs12785031	1.93646e-08
rs7081461	1.87994e-09
rs1880681	8.3678e-08
rs10741111	1.83821e-09
rs10829017	1.18437e-09
rs17622211	6.30453e-10
rs45452100	6.78219e-10
rs7923480	1.98354e-08
rs10829022	1.80387e-09
rs61840848	4.95275e-09
rs4748496	2.46211e-08
rs4748497	2.04881e-08
rs4748498	2.90553e-08
rs12767923	4.50268e-08
rs12356125	6.18828e-10
rs11015180	6.53309e-10
rs11015185	6.08462e-10
rs12781208	1.73914e-08
rs4748499	2.47666e-08
rs12769425	2.46658e-08
rs12356286	8.63623e-10
rs7089083	2.85291e-08
rs7099423	2.8641e-08
rs12778035	2.49216e-08
rs11015196	1.61567e-09
rs7904949	7.49785e-09
rs12357491	9.64987e-10
rs10829037	1.40519e-09
rs12784986	8.57749e-09
rs10829039	1.36116e-09
rs10741115	1.31658e-09
rs10734063	1.36575e-09
rs55927700	7.84458e-09
rs61663155	8.37492e-09
rs4573590	7.27328e-09
rs4575162	7.49349e-09
rs139144321	6.88817e-09
rs4468242	6.69995e-09
rs4237349	8.69746e-09
rs34359432	8.88148e-09
rs12774519	8.59731e-09
rs12764299	1.04297e-06
rs10829058	1.32155e-09
rs10829060	1.39958e-09
rs10764640	1.36163e-09
rs12219183	1.17942e-09
rs12762481	7.50649e-09
rs12768464	1.24607e-06
rs7081977	1.37492e-09
rs10829067	9.45369e-10
rs7897159	1.02562e-08
rs12360352	8.95556e-10
rs17622520	9.12789e-10
rs10829070	2.00228e-09
rs11015312	1.26419e-09
rs12768372	2.61419e-06
rs12359758	1.31881e-09
rs7099260	1.36163e-09
rs2171922	7.03329e-09
rs3740104	8.05203e-09
rs3740102	1.44722e-09
rs11015366	8.51047e-10
rs12780652	8.44549e-09
rs7898781	1.36149e-09
rs7899017	1.39982e-09
rs12780826	7.91911e-07
rs61842187	5.86121e-09
rs11015421	1.18899e-09
rs2130531	4.79363e-09
rs10829148	1.80654e-09
rs11015435	4.44311e-09
rs10829151	1.08337e-09
rs12762752	5.69119e-09
rs77827646	4.89695e-10
rs138903949	4.89695e-10
rs10764666	1.00198e-09
rs10741127	8.31889e-10
rs11597737	4.76418e-09
rs11015514	5.49305e-10
rs7072624	4.57955e-09
rs7072963	5.63512e-09
rs11015519	4.94907e-10
rs12784555	5.20766e-09
rs12784711	7.12073e-09
rs11015533	6.11287e-10
rs11015540	6.01121e-10
rs7096923	3.42544e-09
rs7087030	9.68427e-10
rs11812501	4.22067e-09
rs12767046	5.95924e-08
rs6482597	9.43766e-10
rs4310518	2.70831e-09
rs12098599	3.79261e-09
rs12765026	3.8451e-09
rs1055116	1.13029e-09
rs10741129	1.10029e-09
rs12779018	8.46302e-09
rs11015592	7.73659e-10
rs11540309	3.02761e-09
rs12782882	3.8668e-09
rs1027193	4.26947e-09
rs12355670	7.73659e-10
rs10741132	1.38432e-09
rs10829213	1.34129e-09
rs10764691	1.3515e-09
rs7909570	8.1892e-10
rs7909845	8.89478e-10
rs111648476	8.02008e-10
rs12355664	5.36466e-10
rs10159584	2.29206e-09
rs78278528	3.62814e-10
rs11015693	5.33543e-10
rs11015702	3.50435e-10
rs10829245	3.27497e-10
rs111277570	3.99848e-10
rs11015706	4.05293e-10
rs11015708	4.2703e-10
rs76851532	3.30939e-10
rs984292	1.12019e-09
rs112881858	2.93969e-10
rs12266596	7.60777e-10
