## Supplementary material for "Characterization of shared and ancestry-specific signals driving complex traits using multi-ancestry fine-mapping": mscaviar_results_study1_post.txt

SNP_ID	Prob_in_pCausalSet
rs1757213	4.18514e-09
rs12241085	3.04801e-07
rs993864	2.7036e-07
rs993865	2.54671e-07
rs58703423	2.35245e-09
rs7902194	4.2027e-07
rs993103	4.97663e-08
rs10764365	9.84598e-09
rs7923996	1.222e-08
rs10764368	1.23907e-07
rs2357927	9.18286e-08
rs7085933	1.16945e-07
rs7069292	2.15742e-08
rs2482107	2.1001e-07
rs2489221	8.29271e-07
rs10828387	1.07014e-06
rs11013221	3.99048e-09
rs7099380	1.1041e-05
rs2357928	1.37145e-06
rs10764369	2.20469e-09
rs7098208	6.05428e-09
rs10764373	6.31627e-07
rs10828399	5.1908e-07
rs2489218	1.28504e-07
rs2489217	1.55235e-07
rs2482106	1.07221e-07
rs1277743	1.6688e-07
rs1277740	1.5427e-07
rs61844249	7.17553e-09
rs2185981	1.57625e-07
rs1277732	1.13013e-07
rs1277731	1.0808e-07
rs9633647	4.11443e-09
rs9633626	4.28798e-09
rs2482098	1.41065e-08
rs1295881	1.21151e-08
rs11013303	5.63287e-09
rs10741019	4.303e-09
rs10741020	7.13573e-09
rs10764392	1.10881e-08
rs1419250	9.69759e-09
rs7906604	9.66686e-09
rs7897882	9.66686e-09
rs6482258	1.07522e-08
rs11013321	1.24692e-09
rs9731688	1.31396e-08
rs1277738	9.50187e-10
rs1277736	4.58296e-08
rs1277735	5.19873e-09
rs1277734	6.02837e-10
rs11013360	2.4772e-09
rs4443967	8.86324e-10
rs1419252	1.42046e-08
rs4747340	7.39344e-09
rs111449941	8.55574e-09
rs1547168	8.03696e-08
rs2799573	4.99384e-07
rs1750478	1.3354e-09
rs2489213	1.29098e-06
rs7093791	1.99795e-08
rs7083127	4.982e-09
rs1277844	6.89976e-10
rs2489198	1.89694e-08
rs2489196	6.6135e-08
rs2489195	1.72908e-08
rs1290126	4.89504e-08
rs1277840	3.39932e-07
rs1277841	2.03726e-07
rs1277842	3.51974e-09
rs9629911	3.19182e-09
rs10764437	6.03858e-07
rs7080181	6.22618e-07
rs7921548	2.01923e-07
rs10764440	1.38845e-07
rs11013835	4.84647e-09
rs6482355	1.78835e-07
rs6482356	1.65683e-07
rs2148186	1.42873e-07
rs2148185	1.21911e-07
rs7919809	1.506e-07
rs7898858	1.41483e-07
rs7923885	4.48661e-07
rs7901640	2.29104e-09
rs1325995	2.54668e-09
rs1325994	7.16941e-07
rs12262563	1.35539e-09
rs7072277	3.44851e-07
rs7072399	3.27962e-07
rs11013890	1.23151e-09
rs10828598	3.4242e-07
rs10741039	3.24442e-07
rs118042763	1.50308e-09
rs7082391	1.98211e-09
rs10741041	4.01409e-07
rs1325993	3.39399e-07
rs6482368	3.43204e-07
rs10828608	5.07309e-10
rs7913836	3.41149e-08
rs2031570	4.43024e-08
rs11013933	1.40018e-09
rs7908876	9.2778e-08
rs11013950	7.42706e-10
rs7908976	6.53025e-10
rs4747344	7.56158e-10
rs1409207	9.139e-08
rs4748458	1.85172e-08
rs7090503	1.24917e-07
rs7078741	6.25361e-08
rs7074429	9.79776e-09
rs10764459	5.69997e-10
rs10828623	6.1907e-06
rs2148184	0.000323321
rs10828625	6.4523e-10
rs4748459	7.56429e-09
rs10828653	6.23579e-05
rs7084123	7.26612e-05
rs7070430	2.82975e-08
rs17690724	6.70929e-05
rs11014125	1.61058e-08
rs10734052	0.000435208
rs997264	0.00125902
rs6482397	0.00384604
rs982003	5.55474e-07
rs6482406	0.000977842
rs7912753	0.00340181
rs983048	0.00157523
rs10828679	0.000943298
rs4748464	0.00153405
rs4748465	0.00181916
rs11014185	0.0018317
rs11014186	0.00191959
rs1575836	0.00152708
rs6415973	0.000686513
rs6415974	0.000753989
rs6482408	0.000680323
rs6482409	0.000657109
rs6482410	0.000600536
rs6482411	0.000287539
rs10741058	0.000301795
rs10764483	0.00031228
rs2209590	0.00162451
rs2209589	0.00193566
rs2209588	0.00258389
rs2209587	0.00266354
rs58561149	0.00200198
rs4145903	2.57624e-08
rs11014196	0.00205741
rs6482412	0.000571773
rs10741059	0.00736971
rs10734054	0.00543642
rs10741060	0.00543642
rs10741061	0.00656809
rs10828689	8.45936e-10
rs10734056	0.00604128
rs1926026	0.095246
rs7095057	0.089824
rs7071123	0.244401
rs6482437	0.296156
rs7917206	3.25496e-09
rs10764493	0.0177528
rs7081068	1.42271e-07
rs10764499	5.24457e-10
rs4748466	0.00146323
rs7091299	3.61725e-09
rs4748467	0.000942737
rs56949798	1.13578e-09
rs11014256	3.72213e-09
rs10828704	3.33446e-09
rs11014261	4.14284e-09
rs11014267	5.55692e-10
rs12243859	1.03197e-09
rs1325989	0.0285106
rs4748468	0.0271168
rs912983	0.0192664
rs11014302	1.89784e-09
rs12774837	0.0139883
rs7923938	0.026796
rs10828726	3.13887e-09
rs7893279	0.0443512
rs11014313	8.70376e-10
rs11014317	2.56289e-09
rs10741073	2.97107e-09
rs12256244	3.33578e-09
rs12247582	2.79288e-09
rs1998820	0.00619483
rs1998821	0.00588463
rs12784686	0.00574075
rs1998822	7.75381e-08
rs7918142	2.78402e-08
rs7070582	1.3913e-09
rs11596252	8.69692e-05
rs10828749	1.2133e-09
rs12777225	3.99779e-05
rs11595529	4.30267e-06
rs28437427	8.60504e-09
rs12767311	5.77338e-06
rs11598027	5.42102e-06
rs143967773	6.76711e-06
rs34372664	7.04843e-06
rs71497246	4.40995e-06
rs71497247	1.29658e-06
rs71497248	5.01395e-06
rs1409202	5.59044e-06
rs1409203	6.02899e-06
rs1409204	5.82156e-06
rs4418698	5.27327e-10
rs12766343	5.7179e-06
rs35482639	1.1499e-06
rs4424572	5.9093e-07
rs71497249	4.93271e-06
rs71497250	4.80168e-06
rs36043776	4.18387e-06
rs7897506	4.82769e-10
rs11599318	5.01715e-06
rs2148182	6.08818e-07
rs2182345	4.49963e-06
rs1113372	5.45165e-06
rs3905378	5.06416e-06
rs4748471	1.30812e-06
rs11592092	1.32129e-06
rs11592112	5.96566e-06
rs7096526	1.15794e-06
rs7097047	4.97439e-10
rs7069894	5.1351e-10
rs7067797	6.30074e-10
rs10828765	4.48059e-10
rs7476477	4.75706e-10
rs10828766	4.89464e-10
rs7077250	1.37592e-06
rs7097430	1.27735e-06
rs7893853	2.38123e-06
rs148748523	6.25806e-06
rs35255141	6.25087e-06
rs7070952	9.9368e-10
rs12416030	1.26972e-07
rs4628581	2.30082e-09
rs12772058	2.0425e-08
rs7898513	1.87639e-05
rs4747349	2.25619e-09
rs10741091	1.38917e-09
rs12777508	1.36724e-05
rs10400076	1.34907e-09
rs7088091	1.42862e-09
rs12784387	0.000130034
rs10508562	4.74064e-08
rs10508563	2.61024e-08
rs4748481	6.13155e-05
rs4748482	4.29711e-05
rs4314963	3.18094e-08
rs7922550	9.57317e-10
rs7922829	9.54724e-10
rs10764578	1.88307e-08
rs56386348	6.32388e-08
rs4747350	1.01827e-09
rs12764398	3.04113e-08
rs12774593	3.05905e-08
rs7917584	1.21915e-09
rs12779641	6.63519e-08
rs10828851	1.2162e-09
rs10764582	1.08881e-09
rs10828866	1.29085e-09
rs10741101	4.12402e-08
rs77082067	6.11169e-08
rs10828870	1.08998e-09
rs2272274	2.3891e-09
rs10828871	1.46979e-09
rs2228645	4.74923e-08
rs10828872	1.47207e-09
rs12764334	3.58397e-08
rs10828896	9.94386e-10
rs12569474	9.9745e-10
rs7901598	1.02748e-09
rs7097001	9.10489e-08
rs10828911	1.10425e-09
rs111068265	3.30691e-08
rs11014860	9.04612e-10
rs62648411	3.51083e-08
rs28970736	3.05591e-08
rs61727658	1.03447e-09
rs11014892	1.25652e-09
rs62648429	2.79142e-08
rs111064011	1.17723e-09
rs111068279	2.92289e-08
rs62648434	1.25848e-09
rs111068281	2.74894e-08
rs62648437	1.17019e-09
rs62648438	1.22427e-09
rs62648439	1.45613e-08
rs62648441	1.46386e-08
rs61722434	1.7672e-08
rs4747355	1.14247e-08
rs4748487	1.16813e-08
rs62648445	1.2139e-09
rs11818093	1.58755e-09
rs62648447	3.16126e-05
rs62648448	3.23101e-08
rs7079325	1.64694e-09
rs62636218	1.43725e-09
rs57579336	1.53605e-09
rs4748488	1.43725e-09
rs4748490	1.81651e-08
rs11511084	3.22474e-05
rs7077722	1.83892e-09
rs4748492	1.65607e-09
rs11014981	2.40122e-05
rs6482533	1.44294e-09
rs7919487	9.03124e-09
rs75416381	1.9392e-09
rs11014990	4.09073e-09
rs12775419	3.46382e-08
rs12770851	2.50879e-08
rs12766314	3.09351e-08
rs12772522	2.39749e-08
rs4445544	6.11749e-05
rs7905365	3.68796e-08
rs7085318	2.34993e-08
rs11593617	2.01415e-08
rs10764600	1.71368e-09
rs10828965	1.59713e-09
rs11525266	1.65428e-09
rs11815228	1.78356e-08
rs7904016	2.15733e-08
rs7904263	3.15232e-09
rs7907891	1.72703e-08
rs72787963	3.10011e-09
rs12779694	1.78707e-08
rs10764601	3.06393e-09
rs7071300	1.78707e-08
rs7074644	1.7356e-08
rs10764603	3.15953e-09
rs7075135	2.06089e-08
rs11015048	1.46482e-09
rs10828975	1.46482e-09
rs10828976	2.26717e-09
rs7093454	1.2675e-08
rs7086757	1.91944e-08
rs12765238	1.8198e-08
rs7894016	1.52443e-09
rs10828983	1.42214e-09
rs11015077	1.10673e-09
rs12773254	4.03399e-08
rs34237250	1.64406e-08
rs113131914	1.19558e-09
rs7477076	1.19558e-09
rs5022622	1.19558e-09
rs7081972	1.54156e-09
rs12772009	2.10213e-08
rs11812341	1.41247e-08
rs4279920	1.16213e-09
rs11597110	4.43208e-08
rs10764625	1.36854e-09
rs7909814	2.03503e-08
rs12778992	1.40374e-08
rs12785031	1.37521e-08
rs7081461	1.31064e-09
rs1880681	5.75083e-08
rs10741111	1.2847e-09
rs10829017	8.80658e-10
rs7923480	1.42231e-08
rs10829022	1.28255e-09
rs4748496	1.78832e-08
rs4748497	1.47113e-08
rs4748498	2.09495e-08
rs12767923	3.24161e-08
rs12781208	1.26618e-08
rs4748499	1.80287e-08
rs12769425	1.79279e-08
rs7089083	2.06588e-08
rs7099423	2.07707e-08
rs12778035	1.81838e-08
rs11015196	1.16015e-09
rs7904949	5.48745e-09
rs10829037	1.00498e-09
rs12784986	6.25266e-09
rs10829039	9.74297e-10
rs10741115	9.42564e-10
rs10734063	9.78917e-10
rs55927700	5.77301e-09
rs61663155	6.11945e-09
rs4573590	5.37483e-09
rs4575162	5.53736e-09
rs139144321	5.09484e-09
rs4468242	5.00579e-09
rs4237349	6.44231e-09
rs34359432	6.55694e-09
rs12774519	6.34206e-09
rs12764299	7.16663e-07
rs10829058	9.58976e-10
rs10829060	1.01294e-09
rs10764640	9.87885e-10
rs12219183	8.51415e-10
rs12762481	5.6083e-09
rs12768464	8.5635e-07
rs7081977	1.00125e-09
rs10829067	6.75739e-10
rs7897159	7.05319e-09
rs10829070	1.44563e-09
rs11015312	9.13508e-10
rs12768372	2.21646e-06
rs12359758	9.56212e-10
rs7099260	9.87885e-10
rs2171922	4.83779e-09
rs3740104	6.04224e-09
rs3740102	1.06084e-09
rs12780652	6.31686e-09
rs7898781	9.99153e-10
rs7899017	1.02629e-09
rs12780826	5.44571e-07
rs61842187	4.16596e-09
rs11015421	8.37838e-10
rs2130531	3.436e-09
rs10829148	1.27835e-09
rs11015435	3.19576e-09
rs10829151	7.64637e-10
rs12762752	4.13186e-09
rs10764666	7.20739e-10
rs10741127	5.80042e-10
rs11597737	3.5143e-09
rs7072624	3.3618e-09
rs7072963	4.20243e-09
rs12784555	3.69092e-09
rs12784711	5.227e-09
rs7096923	2.57054e-09
rs7087030	6.92285e-10
rs11812501	3.2165e-09
rs12767046	4.5607e-08
rs6482597	6.76488e-10
rs4310518	2.01494e-09
rs12098599	2.89111e-09
rs12765026	2.91771e-09
rs1055116	8.1684e-10
rs10741129	7.97006e-10
rs12779018	5.82408e-09
rs11540309	2.27834e-09
rs12782882	2.93947e-09
rs1027193	3.23624e-09
rs10741132	9.79041e-10
rs10829213	9.48047e-10
rs10764691	9.58312e-10
rs7909570	5.82295e-10
rs7909845	6.29642e-10
rs10159584	1.58355e-09
rs984292	7.74642e-10
rs12266596	5.45655e-10
