## Supplementary material for "Characterization of shared and ancestry-specific signals driving complex traits using multi-ancestry fine-mapping": not_shared_pips.txt

SNP_ID	shared_ll_x	notshared_ll_x	shared_ll_y	notshared_ll_y	not_shared_pip
rs10159584	-182.985	-181.981	-182.985	-181.981	7.183500000000001e-10
rs1027193	-182.27	-181.604	-182.27	-181.604	1.0470300000000003e-09
rs10400076	-183.146	-182.148	-183.146	-182.148	6.076799999999999e-10
rs10508562	-179.583	-178.588	-179.583	-178.588	2.1380699999999995e-08
rs10508563	-180.18	-179.211	-180.18	-179.211	1.1461600000000015e-08
rs1055116	-183.651	-182.775	-183.651	-182.775	3.2474999999999994e-10
rs10734052	-170.458	-174.043	-170.458	-174.043	2.0129999999999823e-06
rs10734054	-167.933	-171.783	-167.933	-171.783	1.927999999999999e-05
rs10734056	-167.828	-171.575	-167.828	-171.575	2.3749999999900587e-05
rs10734063	-183.469	-182.572	-183.469	-182.572	3.97859e-10
rs10741019	-181.984	-181.063	-181.984	-181.063	1.799309999999998e-09
rs10741020	-181.478	-180.514	-181.478	-180.514	3.113370000000001e-09
rs10741039	-177.66	-176.695	-177.66	-176.695	1.41859e-07
rs10741041	-177.447	-176.51	-177.447	-176.51	1.70734e-07
rs10741058	-170.824	-174.755	-170.824	-174.755	9.87999999999998e-07
rs10741059	-167.629	-171.376	-167.629	-171.376	2.8969999999899944e-05
rs10741060	-167.933	-171.783	-167.933	-171.783	1.927999999999999e-05
rs10741061	-167.744	-171.575	-167.744	-171.575	2.3759999999999407e-05
rs10741073	-182.359	-182.573	-182.359	-182.573	3.9728000000000134e-10
rs10741091	-183.117	-182.106	-183.117	-182.106	6.3382e-10
rs10741101	-179.723	-178.752	-179.723	-178.752	1.814330000000001e-08
rs10741111	-183.195	-182.223	-183.195	-182.223	5.636899999999997e-10
rs10741115	-183.507	-182.605	-183.507	-182.605	3.8499200000000015e-10
rs10741127	-183.995	-182.99	-183.995	-182.99	2.6179899999999996e-10
rs10741129	-183.676	-182.806	-183.676	-182.806	3.146680000000002e-10
rs10741132	-183.468	-182.528	-183.468	-182.528	4.1582300000000025e-10
rs10764365	-181.155	-180.263	-181.155	-180.263	4.00296e-09
rs10764368	-178.622	-177.882	-178.622	-177.882	4.3305e-08
rs10764369	-182.654	-181.681	-182.654	-181.681	9.694599999999997e-10
rs10764373	-176.994	-176.001	-176.994	-176.001	2.84079e-07
rs10764392	-181.036	-180.035	-181.036	-180.035	5.030200000000002e-09
rs10764437	-177.039	-176.049	-177.039	-176.049	2.7084799999999986e-07
rs10764440	-178.509	-177.516	-178.509	-177.516	6.243300000000001e-08
rs10764459	-184.015	-183.193	-184.015	-183.193	2.137869999999997e-10
rs10764483	-170.79	-174.614	-170.79	-174.614	1.137000000000013e-06
rs10764493	-166.75	-169.474	-166.75	-169.474	0.00019409999999999913
rs10764499	-184.097	-183.071	-184.097	-183.071	2.41448e-10
rs10764578	-180.507	-179.553	-180.507	-179.553	8.144900000000006e-09
rs10764582	-183.361	-182.346	-183.361	-182.346	4.984300000000003e-10
rs10764600	-182.906	-181.946	-182.906	-181.946	7.4399e-10
rs10764601	-182.324	-181.349	-182.324	-181.349	1.351219999999999e-09
rs10764603	-182.293	-181.316	-182.293	-181.316	1.3967399999999995e-09
rs10764625	-183.132	-182.165	-183.132	-182.165	5.975399999999998e-10
rs10764640	-183.46	-182.604	-183.46	-182.604	3.85249e-10
rs10764666	-183.777	-182.88	-183.777	-182.88	2.92325e-10
rs10764691	-183.49	-182.557	-183.49	-182.557	4.0381799999999994e-10
rs10828387	-176.466	-175.486	-176.466	-175.486	4.7550000000000057e-07
rs10828399	-177.19	-176.202	-177.19	-176.202	2.324270000000002e-07
rs10828598	-177.606	-176.658	-177.606	-176.658	1.4722700000000005e-07
rs10828608	-184.132	-183.228	-184.132	-183.228	2.0646299999999985e-10
rs10828623	-174.711	-175.209	-174.711	-175.209	6.273899999999994e-07
rs10828625	-183.89	-183.134	-183.89	-183.134	2.26766e-10
rs10828653	-172.401	-174.015	-172.401	-174.015	2.0701999999999993e-06
rs10828679	-169.685	-173.495	-169.685	-173.495	3.4820000000000727e-06
rs10828689	-183.615	-182.605	-183.615	-182.605	3.8493200000000016e-10
rs10828704	-182.244	-182.595	-182.244	-182.595	3.885799999999995e-10
rs10828726	-182.303	-182.48	-182.303	-182.48	4.361299999999998e-10
rs10828749	-183.253	-182.304	-183.253	-182.304	5.2007e-10
rs10828765	-184.256	-183.231	-184.256	-183.231	2.0581499999999998e-10
rs10828766	-184.166	-183.141	-184.166	-183.141	2.2526399999999983e-10
rs10828851	-183.25	-182.248	-183.25	-182.248	5.500899999999999e-10
rs10828866	-183.191	-182.408	-183.191	-182.408	4.687599999999999e-10
rs10828870	-183.36	-182.346	-183.36	-182.346	4.984200000000004e-10
rs10828871	-183.06	-182.048	-183.06	-182.048	6.7188e-10
rs10828872	-183.059	-182.048	-183.059	-182.048	6.7189e-10
rs10828896	-183.452	-182.444	-183.452	-182.444	4.521680000000003e-10
rs10828911	-183.347	-182.346	-183.347	-182.346	4.9849e-10
rs10828965	-182.977	-182.016	-182.977	-182.016	6.935900000000003e-10
rs10828973	0.0	-182.093	0.0	-182.093	6.42315e-10
rs10828975	-183.064	-182.082	-183.064	-182.082	6.490699999999997e-10
rs10828976	-182.626	-181.901	-182.626	-181.901	7.783700000000001e-10
rs10828983	-183.093	-182.107	-183.093	-182.107	6.335200000000001e-10
rs10829017	-183.576	-182.801	-183.576	-182.801	3.1625e-10
rs10829022	-183.197	-182.281	-183.197	-182.281	5.320999999999998e-10
rs10829037	-183.442	-182.539	-183.442	-182.539	4.11154e-10
rs10829039	-183.474	-182.572	-183.474	-182.572	3.9783900000000004e-10
rs10829058	-183.49	-182.633	-183.49	-182.633	3.740780000000002e-10
rs10829060	-183.435	-182.571	-183.435	-182.571	3.9805999999999955e-10
rs10829067	-183.842	-182.921	-183.842	-182.921	2.804619999999996e-10
rs10829070	-183.077	-182.216	-183.077	-182.216	5.6803e-10
rs10829148	-183.2	-182.269	-183.2	-182.269	5.3879e-10
rs10829151	-183.717	-182.761	-183.717	-182.761	3.2915299999999997e-10
rs10829213	-183.501	-182.557	-183.501	-182.557	4.0375899999999974e-10
rs10829245	0.0	-182.766	0.0	-182.766	3.27497e-10
rs11013221	-182.059	-181.24	-182.059	-181.24	1.5063299999999997e-09
rs11013303	-181.715	-181.555	-181.715	-181.555	1.0997399999999998e-09
rs11013321	-183.227	-182.616	-183.227	-182.616	3.8079999999999997e-10
rs11013360	-182.537	-181.535	-182.537	-181.535	1.12217e-09
rs11013835	-181.865	-180.912	-181.865	-180.912	2.0918000000000006e-09
rs11013890	-183.24	-182.663	-183.24	-182.663	3.6324999999999996e-10
rs11013933	-183.11	-182.397	-183.11	-182.397	4.740799999999999e-10
rs11013950	-183.747	-182.892	-183.747	-182.892	2.8880800000000004e-10
rs11014125	-180.668	-182.326	-180.668	-182.326	5.087999999999973e-10
rs11014185	-169.021	-173.383	-169.021	-173.383	3.900000000000041e-06
rs11014186	-168.974	-173.343	-168.974	-173.343	4.0499999999998e-06
rs11014196	-168.905	-172.553	-168.905	-172.553	8.919999999999935e-06
rs11014256	-182.133	-182.532	-182.133	-182.532	4.1410000000000046e-10
rs11014261	-182.025	-182.374	-182.025	-182.374	4.850500000000001e-10
rs11014267	-184.039	-183.07	-184.039	-183.07	2.41738e-10
rs11014302	-182.81	-182.943	-182.81	-182.943	2.7441999999999955e-10
rs11014313	-183.586	-182.592	-183.586	-182.592	3.90024e-10
rs11014317	-182.508	-182.727	-182.508	-182.727	3.4075999999999914e-10
rs11014582	0.0	-182.273	0.0	-182.273	5.36466e-10
rs11014594	0.0	-182.219	0.0	-182.219	5.65985e-10
rs11014660	0.0	-181.876	0.0	-181.876	7.98234e-10
rs11014721	0.0	-182.076	0.0	-182.076	6.53309e-10
rs11014733	0.0	-181.557	0.0	-181.557	1.0973e-09
rs11014797	0.0	-181.948	0.0	-181.948	7.42558e-10
rs11014800	0.0	-181.931	0.0	-181.931	7.55422e-10
rs11014805	0.0	-181.948	0.0	-181.948	7.42558e-10
rs11014825	0.0	-181.948	0.0	-181.948	7.42558e-10
rs11014831	0.0	-181.948	0.0	-181.948	7.42558e-10
rs11014860	-183.548	-182.54	-183.548	-182.54	4.1061600000000004e-10
rs11014892	-183.218	-182.217	-183.218	-182.217	5.672800000000001e-10
rs11014961	0.0	-181.912	0.0	-181.912	7.69852e-10
rs11014981	-173.356	-172.42	-173.356	-172.42	1.01984e-05
rs11014985	0.0	-182.057	0.0	-182.057	6.65638e-10
rs11014990	-182.036	-181.968	-182.036	-181.968	7.277699999999994e-10
rs11015001	0.0	-182.021	0.0	-182.021	6.89881e-10
rs11015020	0.0	-182.038	0.0	-182.038	6.78219e-10
rs11015022	0.0	-182.038	0.0	-182.038	6.78219e-10
rs11015033	0.0	-182.076	0.0	-182.076	6.53309e-10
rs11015034	0.0	-182.003	0.0	-182.003	7.0296e-10
rs11015046	0.0	-182.093	0.0	-182.093	6.42315e-10
rs11015048	-183.064	-182.082	-183.064	-182.082	6.490699999999997e-10
rs11015060	0.0	-182.057	0.0	-182.057	6.65638e-10
rs11015065	0.0	-182.038	0.0	-182.038	6.78219e-10
rs11015066	0.0	-182.038	0.0	-182.038	6.78219e-10
rs11015077	-183.345	-182.369	-183.345	-182.369	4.872599999999998e-10
rs11015089	0.0	-182.038	0.0	-182.038	6.78219e-10
rs11015091	0.0	-182.038	0.0	-182.038	6.78219e-10
rs11015100	0.0	-182.038	0.0	-182.038	6.78219e-10
rs11015104	0.0	-182.038	0.0	-182.038	6.78219e-10
rs11015180	0.0	-182.076	0.0	-182.076	6.53309e-10
rs11015185	0.0	-182.147	0.0	-182.147	6.08462e-10
rs11015196	-183.298	-182.412	-183.298	-182.412	4.666600000000001e-10
rs11015312	-183.539	-182.666	-183.539	-182.666	3.6200599999999994e-10
rs11015366	0.0	-181.811	0.0	-181.811	8.51047e-10
rs11015421	-183.625	-182.668	-183.625	-182.668	3.6153799999999965e-10
rs11015435	-182.282	-181.42	-182.282	-181.42	1.2586700000000002e-09
rs11015514	0.0	-182.249	0.0	-182.249	5.49305e-10
rs11015519	0.0	-182.354	0.0	-182.354	4.94907e-10
rs11015533	0.0	-182.142	0.0	-182.142	6.11287e-10
rs11015540	0.0	-182.159	0.0	-182.159	6.01121e-10
rs11015592	0.0	-181.907	0.0	-181.907	7.73659e-10
rs11015693	0.0	-182.278	0.0	-182.278	5.33543e-10
rs11015702	0.0	-182.699	0.0	-182.699	3.50435e-10
rs11015706	0.0	-182.553	0.0	-182.553	4.05293e-10
rs11015708	0.0	-182.501	0.0	-182.501	4.2703e-10
rs111064011	-183.283	-182.282	-183.283	-182.282	5.316700000000001e-10
rs111068265	-179.943	-179.021	-179.943	-179.021	1.3864200000000015e-08
rs111068279	-180.067	-179.148	-180.067	-179.148	1.2209600000000003e-08
rs111068281	-180.128	-179.211	-180.128	-179.211	1.1461800000000013e-08
rs111217327	0.0	-182.166	0.0	-182.166	5.97276e-10
rs111217461	0.0	-182.057	0.0	-182.057	6.65638e-10
rs111217727	0.0	-182.038	0.0	-182.038	6.78219e-10
rs111277570	0.0	-182.567	0.0	-182.567	3.99848e-10
rs1113372	-174.838	-175.555	-174.838	-175.555	4.437800000000002e-07
rs111449941	-181.417	-181.656	-181.417	-181.656	9.943299999999982e-10
rs111563590	0.0	-182.038	0.0	-182.038	6.78219e-10
rs111648476	0.0	-181.871	0.0	-181.871	8.02008e-10
rs111680375	0.0	-181.967	0.0	-181.967	7.2868e-10
rs111797840	0.0	-182.021	0.0	-182.021	6.89881e-10
rs112119263	0.0	-183.183	0.0	-183.183	2.15819e-10
rs112257239	0.0	-182.381	0.0	-182.381	4.8166e-10
rs112692462	0.0	-182.746	0.0	-182.746	3.34306e-10
rs112881858	0.0	-182.874	0.0	-182.874	2.93969e-10
rs112938922	0.0	-183.151	0.0	-183.151	2.22928e-10
rs112978115	0.0	-182.021	0.0	-182.021	6.89881e-10
rs113131069	0.0	-182.057	0.0	-182.057	6.65638e-10
rs113131914	-183.267	-182.281	-183.267	-182.281	5.318899999999999e-10
rs113426282	0.0	-182.038	0.0	-182.038	6.78219e-10
rs11492557	0.0	-182.057	0.0	-182.057	6.65638e-10
rs11511084	-173.061	-172.125	-173.061	-172.125	1.3696099999999992e-05
rs11511205	0.0	-182.038	0.0	-182.038	6.78219e-10
rs11516859	0.0	-181.931	0.0	-181.931	7.55422e-10
rs11525266	-182.942	-181.981	-182.942	-181.981	7.183099999999998e-10
rs11540309	-182.621	-181.921	-182.621	-181.921	7.626300000000003e-10
rs11592092	-176.256	-176.972	-176.256	-176.972	1.0761000000000031e-07
rs11592112	-174.748	-175.469	-174.748	-175.469	4.833799999999981e-07
rs11593617	-180.439	-179.524	-180.439	-179.524	8.384299999999997e-09
rs11595529	-175.075	-176.007	-175.075	-176.007	2.823299999999994e-07
rs11596252	-172.069	-172.928	-172.069	-172.928	6.136700000000005e-06
rs11597110	-179.651	-178.646	-179.651	-178.646	2.0176600000000007e-08
rs11597737	-182.187	-181.417	-182.187	-181.417	1.262300000000001e-09
rs11598027	-174.844	-175.691	-174.844	-175.691	3.872099999999993e-07
rs11599318	-174.921	-175.739	-174.921	-175.739	3.6905999999999846e-07
rs117022702	0.0	-181.893	0.0	-181.893	7.8458e-10
rs117171246	0.0	-182.021	0.0	-182.021	6.89881e-10
rs117482742	0.0	-180.62	0.0	-180.62	2.80267e-09
rs117956847	0.0	-182.13	0.0	-182.13	6.18828e-10
rs118042763	-183.039	-182.417	-183.039	-182.417	4.6431000000000023e-10
rs118102228	0.0	-181.967	0.0	-181.967	7.2868e-10
rs11812341	-180.794	-179.894	-180.794	-179.894	5.787900000000005e-09
rs11812501	-182.276	-181.632	-182.276	-181.632	1.01827e-09
rs11815228	-180.561	-179.647	-180.561	-179.647	7.410500000000002e-09
rs11818093	-182.983	-181.981	-182.983	-181.981	7.180999999999998e-10
rs12098599	-182.383	-181.738	-182.383	-181.738	9.156199999999998e-10
rs12219183	-183.609	-182.731	-183.609	-182.731	3.3927300000000003e-10
rs12241085	-177.722	-176.762	-177.722	-176.762	1.326569999999999e-07
rs12243859	-183.415	-182.451	-183.415	-182.451	4.4882999999999937e-10
rs12247582	-182.417	-181.423	-182.417	-181.423	1.2549700000000007e-09
rs12256244	-182.239	-181.244	-182.239	-181.244	1.5004899999999996e-09
rs12262563	-183.144	-182.601	-183.144	-182.601	3.8635000000000043e-10
rs12266596	-184.058	-183.137	-184.058	-183.137	2.2600800000000012e-10
rs12354739	0.0	-183.199	0.0	-183.199	2.12522e-10
rs12355360	0.0	-183.036	0.0	-183.036	2.50119e-10
rs12355452	0.0	-182.057	0.0	-182.057	6.65638e-10
rs12355664	0.0	-182.273	0.0	-182.273	5.36466e-10
rs12355670	0.0	-181.907	0.0	-181.907	7.73659e-10
rs12356125	0.0	-182.13	0.0	-182.13	6.18828e-10
rs12356286	0.0	-181.797	0.0	-181.797	8.63623e-10
rs12356533	0.0	-182.741	0.0	-182.741	3.35992e-10
rs12357063	0.0	-182.326	0.0	-182.326	5.08613e-10
rs12357123	0.0	-182.057	0.0	-182.057	6.65638e-10
rs12357491	0.0	-181.686	0.0	-181.686	9.64987e-10
rs12358173	0.0	-182.219	0.0	-182.219	5.65985e-10
rs12359758	-183.493	-182.633	-183.493	-182.633	3.740679999999999e-10
rs12360345	0.0	-182.057	0.0	-182.057	6.65638e-10
rs12360352	0.0	-181.76	0.0	-181.76	8.95556e-10
rs12416030	-178.598	-177.593	-178.598	-177.593	5.7803000000000005e-08
rs12569474	-183.449	-182.444	-183.449	-182.444	4.52184e-10
rs12762481	-181.719	-181.002	-181.719	-181.002	1.9112500000000025e-09
rs12762752	-182.025	-181.198	-182.025	-181.198	1.571030000000001e-09
rs12764299	-176.867	-175.862	-176.867	-175.862	3.2631499999999994e-07
rs12764334	-179.863	-178.923	-179.863	-178.923	1.5282799999999994e-08
rs12764398	-180.027	-179.115	-180.027	-179.115	1.2621700000000002e-08
rs12765026	-182.373	-181.711	-182.373	-181.711	9.4123e-10
rs12765238	-180.541	-179.618	-180.541	-179.618	7.630899999999999e-09
rs12766314	-180.01	-179.148	-180.01	-179.148	1.2209900000000003e-08
rs12766343	-174.791	-175.622	-174.791	-175.622	4.151399999999999e-07
rs12767046	-179.622	-179.011	-179.622	-179.011	1.3999800000000002e-08
rs12767311	-174.781	-175.572	-174.781	-175.572	4.361899999999986e-07
rs12767923	-179.963	-179.115	-179.963	-179.115	1.2622100000000004e-08
rs12768372	-175.738	-175.664	-175.738	-175.664	3.9777000000000026e-07
rs12768464	-176.689	-175.685	-176.689	-175.685	3.8973000000000014e-07
rs12769425	-180.556	-179.741	-180.556	-179.741	6.749700000000001e-09
rs12770851	-180.22	-179.337	-180.22	-179.337	1.0107800000000003e-08
rs12772009	-180.397	-179.524	-180.397	-179.524	8.3846e-09
rs12772058	-180.425	-179.615	-180.425	-179.615	7.656499999999996e-09
rs12772522	-180.265	-179.399	-180.265	-179.399	9.495100000000002e-09
rs12773254	-179.745	-178.74	-179.745	-178.74	1.83643e-08
rs12774519	-181.596	-180.831	-181.596	-180.831	2.267710000000001e-09
rs12774593	-180.021	-179.115	-180.021	-179.115	1.26219e-08
rs12774837	-166.988	-169.944	-166.988	-169.944	0.00012129999999999953
rs12775419	-179.897	-178.959	-179.897	-178.959	1.4744999999999997e-08
rs12777225	-172.846	-173.954	-172.846	-173.954	2.2001999999999997e-06
rs1277731	-178.759	-177.834	-178.759	-177.834	4.5406999999999964e-08
rs1277732	-178.714	-177.834	-178.714	-177.834	4.5407000000000004e-08
rs1277734	-183.958	-183.133	-183.958	-183.133	2.26912e-10
rs1277735	-181.794	-180.799	-181.794	-180.799	2.3426300000000002e-09
rs1277736	-179.617	-178.854	-179.617	-178.854	1.6374099999999997e-08
rs1277738	-183.499	-182.587	-183.499	-182.587	3.919669999999999e-10
rs1277740	-178.403	-177.638	-178.403	-177.638	5.528800000000001e-08
rs1277743	-178.325	-177.516	-178.325	-177.516	6.2466e-08
rs12777508	-173.919	-172.933	-173.919	-172.933	6.106400000000001e-06
rs12778035	-180.542	-179.741	-180.542	-179.741	6.749799999999993e-09
rs1277840	-177.613	-176.659	-177.613	-176.659	1.4705799999999994e-07
rs1277841	-178.125	-177.138	-178.125	-177.138	9.114000000000001e-08
rs1277842	-182.185	-181.315	-182.185	-181.315	1.3985499999999986e-09
rs1277844	-183.823	-183.082	-183.823	-183.082	2.38855e-10
rs12778992	-180.801	-179.894	-180.801	-179.894	5.7879e-09
rs12779018	-181.681	-180.676	-181.681	-180.676	2.6487199999999995e-09
rs12779641	-179.247	-178.351	-179.247	-178.351	2.70844e-08
rs12779694	-180.559	-179.679	-180.559	-179.679	7.175900000000005e-09
rs12780652	-181.6	-180.889	-181.6	-180.889	2.1417699999999997e-09
rs12780826	-177.142	-176.139	-177.142	-176.139	2.4735000000000005e-07
rs12781208	-180.904	-180.094	-180.904	-180.094	4.741599999999995e-09
rs12782882	-182.366	-181.711	-182.366	-181.711	9.412899999999998e-10
rs12784081	0.0	-181.004	0.0	-181.004	1.90839e-09
rs12784387	-171.666	-170.713	-171.666	-170.713	5.6241999999900004e-05
rs12784555	-182.137	-181.227	-182.137	-181.227	1.527520000000001e-09
rs12784686	-167.879	-169.639	-167.879	-169.639	0.00016449999999999972
rs12784711	-181.789	-181.005	-181.789	-181.005	1.9059499999999996e-09
rs12784986	-181.61	-180.801	-181.61	-180.801	2.3367499999999994e-09
rs12785031	-180.821	-179.923	-180.821	-179.923	5.623499999999999e-09
rs1290126	-179.551	-178.563	-179.551	-178.563	2.191829999999998e-08
rs1295881	-180.948	-180.092	-180.948	-180.092	4.752000000000002e-09
rs1325989	-166.276	-169.081	-166.276	-169.081	0.00028749999999999956
rs1325993	-177.615	-176.658	-177.615	-176.658	1.4722800000000013e-07
rs1325994	-176.867	-175.9	-176.867	-175.9	3.1427900000000016e-07
rs1325995	-182.509	-181.535	-182.509	-181.535	1.1221699999999997e-09
rs138903949	0.0	-182.364	0.0	-182.364	4.89695e-10
rs139142287	0.0	-180.138	0.0	-180.138	4.53425e-09
rs139144321	-181.815	-181.059	-181.815	-181.059	1.8058899999999994e-09
rs139386514	0.0	-181.377	0.0	-181.377	1.31446e-09
rs140411482	0.0	-182.81	0.0	-182.81	3.13584e-10
rs1409202	-174.813	-175.59	-174.813	-175.59	4.2853000000000147e-07
rs1409203	-174.738	-175.52	-174.738	-175.52	4.595900000000008e-07
rs1409204	-174.773	-175.555	-174.773	-175.555	4.43780000000001e-07
rs1409207	-178.927	-177.931	-178.927	-177.931	4.12468e-08
rs1419250	-181.171	-180.172	-181.171	-180.172	4.3829499999999976e-09
rs1419252	-180.789	-179.994	-180.789	-179.994	5.241100000000004e-09
rs143967773	-174.622	-175.691	-174.622	-175.691	3.871999999999986e-07
rs148748523	-174.7	-176.127	-174.7	-176.127	2.5036999999999977e-07
rs150026807	0.0	-182.038	0.0	-182.038	6.78219e-10
rs1547168	-179.055	-178.196	-179.055	-178.196	3.1634800000000034e-08
rs1575836	-169.203	-173.96	-169.203	-173.96	2.179999999999847e-06
rs1750478	-183.156	-182.16	-183.156	-182.16	6.007099999999999e-10
rs1757213	-182.013	-181.809	-182.013	-181.809	8.535299999999996e-10
rs17620201	0.0	-183.233	0.0	-183.233	2.05462e-10
rs17622004	0.0	-182.038	0.0	-182.038	6.78219e-10
rs17622211	0.0	-182.111	0.0	-182.111	6.30453e-10
rs17622520	0.0	-181.741	0.0	-181.741	9.12789e-10
rs17690724	-172.328	-172.211	-172.328	-172.211	1.2575300000000015e-05
rs1880681	-179.39	-178.385	-179.39	-178.385	2.6179500000000006e-08
rs1926026	-165.07	-168.875	-165.07	-168.875	0.0003535000000000066
rs1998820	-167.803	-169.639	-167.803	-169.639	0.00016449999999999972
rs1998821	-167.854	-169.678	-167.854	-169.678	0.0001583499999999998
rs1998822	-179.092	-180.086	-179.092	-180.086	4.77679999999998e-09
rs2031570	-179.651	-178.738	-179.651	-178.738	1.83934e-08
rs2130531	-182.209	-181.336	-182.209	-181.336	1.3688099999999995e-09
rs2148182	-177.03	-177.785	-177.03	-177.785	4.773300000000005e-08
rs2148184	-170.756	-170.062	-170.756	-170.062	0.00010778900000000001
rs2148185	-178.639	-177.659	-178.639	-177.659	5.4139000000000006e-08
rs2148186	-178.48	-177.516	-178.48	-177.516	6.243299999999999e-08
rs2171922	-181.866	-180.859	-181.866	-180.859	2.2052600000000007e-09
rs2182345	-175.03	-175.758	-175.03	-175.758	3.623399999999993e-07
rs2185981	-178.382	-177.596	-178.382	-177.596	5.765300000000002e-08
rs2209587	-168.647	-172.363	-168.647	-172.363	1.0800000000000046e-05
rs2209588	-168.677	-172.4	-168.677	-172.4	1.040999999999976e-05
rs2209589	-168.966	-172.669	-168.966	-172.669	7.959999999999998e-06
rs2209590	-169.141	-172.857	-169.141	-172.857	6.599999999999835e-06
rs2228645	-179.581	-178.631	-179.581	-178.631	2.0471100000000024e-08
rs2272274	-182.573	-181.566	-182.573	-181.566	1.0874999999999998e-09
rs2357927	-178.922	-178.488	-178.922	-178.488	2.362760000000001e-08
rs2357928	-176.218	-175.229	-176.218	-175.229	6.1447e-07
rs2482098	-180.796	-179.954	-180.796	-179.954	5.4520999999999986e-09
rs2482106	-178.767	-177.913	-178.767	-177.913	4.1961000000000014e-08
rs2482107	-178.095	-177.717	-178.095	-177.717	5.106000000000001e-08
rs2489195	-180.592	-179.594	-180.592	-179.594	7.814700000000004e-09
rs2489196	-179.25	-178.294	-179.25	-178.294	2.8692699999999988e-08
rs2489198	-180.499	-179.51	-180.499	-179.51	8.502200000000003e-09
rs2489213	-176.279	-175.456	-176.279	-175.456	4.896400000000004e-07
rs2489217	-178.397	-177.596	-178.397	-177.596	5.765300000000002e-08
rs2489218	-178.586	-177.755	-178.586	-177.755	4.915500000000002e-08
rs2489221	-176.721	-176.017	-176.721	-176.017	2.7964300000000006e-07
rs2799573	-177.229	-176.32	-177.229	-176.32	2.063869999999999e-07
rs28437427	-181.292	-181.788	-181.292	-181.788	8.714199999999999e-10
rs28970736	-180.022	-179.115	-180.022	-179.115	1.26219e-08
rs34237250	-180.642	-179.773	-180.642	-179.773	6.536699999999998e-09
rs34359432	-181.562	-180.801	-181.562	-180.801	2.33704e-09
rs34372664	-174.581	-175.622	-174.581	-175.622	4.151399999999982e-07
rs35255141	-174.701	-175.889	-174.701	-175.889	3.1758000000000044e-07
rs35482639	-176.394	-177.044	-176.394	-177.044	1.000699999999997e-07
rs36043776	-175.103	-175.758	-175.103	-175.758	3.623200000000013e-07
rs3740102	-183.388	-182.571	-183.388	-182.571	3.983199999999999e-10
rs3740104	-181.644	-180.946	-181.644	-180.946	2.02309e-09
rs3905378	-174.912	-175.67	-174.912	-175.67	3.9543000000000173e-07
rs4145903	-180.193	-179.232	-180.193	-179.232	1.1224500000000002e-08
rs4237349	-181.58	-180.831	-181.58	-180.831	2.2678100000000023e-09
rs4279920	-183.296	-182.38	-183.296	-182.38	4.818400000000001e-10
rs4310518	-182.744	-181.998	-182.744	-181.998	7.061300000000007e-10
rs4314963	-179.982	-179.021	-179.982	-179.021	1.3863999999999998e-08
rs4418698	-184.091	-183.066	-184.091	-183.066	2.426919999999997e-10
rs4424572	-177.06	-177.885	-177.06	-177.885	4.317000000000009e-08
rs4443967	-183.568	-182.609	-183.568	-182.609	3.8320599999999993e-10
rs4445544	-172.42	-171.476	-172.42	-171.476	2.6222999999999996e-05
rs4466722	0.0	-182.076	0.0	-182.076	6.53309e-10
rs4468242	-181.833	-181.115	-181.833	-181.115	1.7072200000000015e-09
rs4497294	0.0	-182.569	0.0	-182.569	3.98881e-10
rs45452100	0.0	-182.038	0.0	-182.038	6.78219e-10
rs4570480	0.0	-182.057	0.0	-182.057	6.65638e-10
rs4573590	-181.761	-181.003	-181.761	-181.003	1.91099e-09
rs4575162	-181.732	-180.973	-181.732	-180.973	1.968650000000001e-09
rs4628581	-182.613	-182.395	-182.613	-182.395	4.748000000000001e-10
rs4747340	-181.443	-181.132	-181.443	-181.132	1.6792299999999986e-09
rs4747344	-183.729	-182.874	-183.729	-182.874	2.9395599999999995e-10
rs4747349	-182.63	-181.633	-182.63	-181.633	1.0177399999999994e-09
rs4747350	-183.429	-182.414	-183.429	-182.414	4.659800000000001e-10
rs4747355	-181.007	-180.085	-181.007	-180.085	4.783100000000003e-09
rs4748458	-180.523	-179.575	-180.523	-179.575	7.9687e-09
rs4748459	-181.419	-180.706	-181.419	-180.706	2.571410000000002e-09
rs4748464	-169.198	-173.6	-169.198	-173.6	3.13000000000006e-06
rs4748465	-169.028	-173.454	-169.028	-173.454	3.629999999899946e-06
rs4748466	-169.246	-170.181	-169.246	-170.181	9.573000000000003e-05
rs4748467	-169.685	-170.526	-169.685	-170.526	6.778299999999997e-05
rs4748468	-166.326	-169.305	-166.326	-169.305	0.0002297999999999016
rs4748471	-176.266	-176.972	-176.266	-176.972	1.0760000000000004e-07
rs4748481	-172.418	-171.424	-172.418	-171.424	2.7620800000000012e-05
rs4748482	-172.774	-171.776	-172.774	-171.776	1.9414600000000002e-05
rs4748487	-180.984	-180.054	-180.984	-180.054	4.934299999999998e-09
rs4748488	-183.083	-182.083	-183.083	-182.083	6.489700000000001e-10
rs4748490	-180.543	-179.618	-180.543	-179.618	7.630700000000001e-09
rs4748492	-182.94	-181.946	-182.94	-181.946	7.438199999999998e-10
rs4748496	-180.558	-179.741	-180.558	-179.741	6.749699999999998e-09
rs4748497	-180.754	-179.894	-180.754	-179.894	5.788200000000001e-09
rs4748498	-180.4	-179.556	-180.4	-179.556	8.117400000000001e-09
rs4748499	-180.55	-179.741	-180.55	-179.741	6.749699999999998e-09
rs5022622	-183.267	-182.281	-183.267	-182.281	5.318899999999999e-10
rs55927700	-181.69	-180.916	-181.69	-180.916	2.0838900000000003e-09
rs56386348	-179.295	-178.662	-179.295	-178.662	1.98486e-08
rs56949798	-183.319	-182.385	-183.319	-182.385	4.7942e-10
rs57579336	-183.016	-182.016	-183.016	-182.016	6.933799999999995e-10
rs58561149	-168.932	-172.595	-168.932	-172.595	8.559999999999904e-06
rs58703423	-182.589	-181.794	-182.589	-181.794	8.659200000000011e-10
rs61663155	-181.631	-180.831	-181.631	-180.831	2.267489999999998e-09
rs61722434	-180.57	-179.647	-180.57	-179.647	7.41040000000001e-09
rs61727658	-183.413	-182.414	-183.413	-182.414	4.660399999999998e-10
rs61840848	0.0	-180.05	0.0	-180.05	4.95275e-09
rs61842187	-182.016	-181.116	-182.016	-181.116	1.7061300000000014e-09
rs61844249	-181.473	-181.331	-181.473	-181.331	1.3758399999999997e-09
rs62636218	-183.083	-182.083	-183.083	-182.083	6.489700000000001e-10
rs62648411	-179.884	-178.954	-179.884	-178.954	1.4823800000000003e-08
rs62648429	-180.113	-179.178	-180.113	-179.178	1.1847200000000001e-08
rs62648434	-183.216	-182.217	-183.216	-182.217	5.6729e-10
rs62648437	-183.289	-182.282	-183.289	-182.282	5.316299999999995e-10
rs62648438	-183.244	-182.248	-183.244	-182.248	5.501200000000002e-10
rs62648439	-180.764	-179.834	-180.764	-179.834	6.1499e-09
rs62648441	-180.759	-179.834	-180.759	-179.834	6.1501000000000026e-09
rs62648445	-183.252	-182.248	-183.252	-182.248	5.500799999999996e-10
rs62648447	-173.081	-172.125	-173.081	-172.125	1.3695999999999999e-05
rs62648448	-179.967	-178.963	-179.967	-178.963	1.4697000000000002e-08
rs6415973	-170.003	-174.319	-170.003	-174.319	1.5269999999000103e-06
rs6415974	-169.909	-174.285	-169.909	-174.285	1.5819999999999723e-06
rs6482258	-181.067	-180.067	-181.067	-180.067	4.868200000000002e-09
rs6482355	-178.255	-177.278	-178.255	-177.278	7.922800000000003e-08
rs6482356	-178.332	-177.372	-178.332	-177.372	7.207300000000001e-08
rs6482368	-177.604	-176.658	-177.604	-176.658	1.4722800000000013e-07
rs6482397	-168.279	-172.706	-168.279	-172.706	7.660000000000045e-06
rs6482406	-169.649	-173.008	-169.649	-173.008	5.6669999999999984e-06
rs6482408	-170.012	-174.33	-170.012	-174.33	1.5099999999999229e-06
rs6482409	-170.046	-174.365	-170.046	-174.365	1.4589999999999872e-06
rs6482410	-170.136	-174.472	-170.136	-174.472	1.3100000000000264e-06
rs6482411	-170.873	-174.721	-170.873	-174.721	1.0219999999999912e-06
rs6482412	-170.185	-173.686	-170.185	-173.686	2.873999999999932e-06
rs6482437	-163.936	-167.961	-163.936	-167.961	0.0008810000000000207
rs6482533	-183.079	-182.082	-183.079	-182.082	6.4898e-10
rs6482597	-183.841	-182.93	-183.841	-182.93	2.7821399999999984e-10
rs7067797	-183.912	-182.892	-183.912	-182.892	2.8888199999999995e-10
rs7069292	-180.371	-179.772	-180.371	-179.772	6.5423e-09
rs7069894	-184.118	-183.109	-184.118	-183.109	2.3253499999999996e-10
rs7070430	-180.104	-182.156	-180.104	-182.156	6.031000000000009e-10
rs7070582	-183.115	-182.129	-183.115	-182.129	6.197400000000004e-10
rs7070952	-183.453	-182.437	-183.453	-182.437	4.55052e-10
rs7071123	-164.128	-168.005	-164.128	-168.005	0.0008439999999999837
rs7071300	-180.559	-179.679	-180.559	-179.679	7.175900000000005e-09
rs7072277	-177.599	-176.649	-177.599	-176.649	1.485809999999999e-07
rs7072399	-177.649	-176.695	-177.649	-176.695	1.4185999999999992e-07
rs7072624	-182.231	-181.443	-182.231	-181.443	1.2299500000000015e-09
rs7072963	-182.008	-181.282	-182.008	-181.282	1.445650000000001e-09
rs7074429	-181.161	-180.959	-181.161	-180.959	1.9955600000000005e-09
rs7074644	-180.588	-179.709	-180.588	-179.709	6.969300000000004e-09
rs7075135	-180.416	-179.524	-180.416	-179.524	8.384600000000003e-09
rs7077250	-176.215	-177.213	-176.215	-177.213	8.452000000000012e-08
rs7077722	-182.835	-181.844	-182.835	-181.844	8.242000000000001e-10
rs7078741	-179.306	-178.304	-179.306	-178.304	2.84056e-08
rs7079325	-182.946	-181.946	-182.946	-181.946	7.4377e-10
rs7080181	-177.008	-176.018	-177.008	-176.018	2.79392e-07
rs7081068	-178.484	-177.556	-178.484	-177.556	5.997e-08
rs7081461	-183.175	-182.196	-183.175	-182.196	5.794200000000001e-10
rs7081972	-183.013	-182.277	-183.013	-182.277	5.345100000000003e-10
rs7081977	-183.446	-182.604	-183.446	-182.604	3.8532999999999995e-10
rs7082391	-182.76	-181.824	-182.76	-181.824	8.403700000000001e-10
rs7083127	-181.837	-180.974	-181.837	-180.974	1.96622e-09
rs7084123	-172.248	-174.015	-172.248	-174.015	2.0701999999999993e-06
rs7085318	-180.285	-179.37	-180.285	-179.37	9.781600000000006e-09
rs7085933	-178.68	-178.209	-178.68	-178.209	3.123000000000006e-08
rs7086757	-180.488	-179.586	-180.488	-179.586	7.881500000000003e-09
rs7087030	-183.818	-182.898	-183.818	-182.898	2.8698600000000003e-10
rs7088091	-183.089	-182.083	-183.089	-182.083	6.489499999999999e-10
rs7089083	-180.414	-179.586	-180.414	-179.586	7.881900000000002e-09
rs7090503	-178.614	-177.61	-178.614	-177.61	5.6859999999999994e-08
rs7091299	-182.162	-182.621	-182.162	-182.621	3.7873999999999987e-10
rs7093454	-180.903	-179.955	-180.903	-179.955	5.4480000000000035e-09
rs7093791	-180.447	-179.52	-180.447	-179.52	8.4149e-09
rs7095057	-165.129	-168.797	-165.129	-168.797	0.00038199999999999346
rs7096526	-176.388	-176.333	-176.388	-176.333	2.0383000000000005e-07
rs7096923	-182.5	-181.792	-182.5	-181.792	8.681200000000001e-10
rs7097001	-178.931	-177.925	-178.931	-177.925	4.145990000000001e-08
rs7097047	-184.15	-183.14	-184.15	-183.14	2.25344e-10
rs7097430	-176.289	-177.312	-176.289	-177.312	7.654999999999972e-08
rs7098208	-181.642	-181.039	-181.642	-181.039	1.843080000000001e-09
rs7099260	-183.46	-182.604	-183.46	-182.604	3.85249e-10
rs7099380	-174.133	-173.159	-174.133	-173.159	4.872200000000002e-06
rs7099423	-180.409	-179.586	-180.409	-179.586	7.881900000000005e-09
rs71497246	-175.05	-175.758	-175.05	-175.758	3.62340000000001e-07
rs71497247	-176.274	-176.977	-176.274	-176.977	1.0705999999999995e-07
rs71497248	-174.922	-175.656	-174.922	-175.656	4.0091999999999954e-07
rs71497249	-174.938	-175.774	-174.938	-175.774	3.5657000000000055e-07
rs71497250	-174.965	-175.774	-174.965	-175.774	3.5657000000000055e-07
rs72787963	-182.312	-181.349	-182.312	-181.349	1.3512800000000003e-09
rs7476477	-184.195	-183.169	-184.195	-183.169	2.1900800000000004e-10
rs7477076	-183.267	-182.281	-183.267	-182.281	5.318899999999999e-10
rs74868477	0.0	-181.986	0.0	-181.986	7.15083e-10
rs75416381	-182.783	-182.077	-182.783	-182.077	6.527799999999999e-10
rs75531151	0.0	-182.057	0.0	-182.057	6.65638e-10
rs76851532	0.0	-182.756	0.0	-182.756	3.30939e-10
rs77004774	0.0	-182.166	0.0	-182.166	5.97276e-10
rs77082067	-179.329	-178.351	-179.329	-178.351	2.709529999999997e-08
rs77757904	0.0	-181.931	0.0	-181.931	7.55422e-10
rs77827646	0.0	-182.364	0.0	-182.364	4.89695e-10
rs78278528	0.0	-182.664	0.0	-182.664	3.62814e-10
rs7893279	-165.834	-168.607	-165.834	-168.607	0.00046199999999999714
rs7893853	-175.667	-176.903	-175.667	-176.903	1.1520000000000018e-07
rs7894016	-183.024	-182.048	-183.024	-182.048	6.7208e-10
rs7897159	-181.489	-180.483	-181.489	-180.483	3.2127899999999955e-09
rs7897506	-184.18	-183.161	-184.18	-183.161	2.2062999999999979e-10
rs7897882	-181.174	-180.172	-181.174	-180.172	4.382960000000001e-09
rs7898513	-173.602	-172.612	-173.602	-172.612	8.4164e-06
rs7898781	-183.449	-182.633	-183.449	-182.633	3.7432300000000014e-10
rs7898858	-178.49	-177.516	-178.49	-177.516	6.243300000000007e-08
rs7899017	-183.422	-182.603	-183.422	-182.603	3.854699999999999e-10
rs7901598	-183.42	-182.414	-183.42	-182.414	4.660100000000001e-10
rs7901640	-182.616	-181.988	-182.616	-181.988	7.132499999999998e-10
rs7902194	-177.401	-176.582	-177.401	-176.582	1.5893299999999993e-07
rs7904016	-180.371	-179.494	-180.371	-179.494	8.635800000000001e-09
rs7904263	-182.295	-181.316	-182.295	-181.316	1.3967300000000012e-09
rs7904949	-181.741	-180.946	-181.741	-180.946	2.02248e-09
rs7905365	-179.834	-178.954	-179.834	-178.954	1.4824199999999999e-08
rs7906604	-181.174	-180.172	-181.174	-180.172	4.382960000000001e-09
rs7907891	-180.593	-179.679	-180.593	-179.679	7.175600000000002e-09
rs7908876	-178.912	-177.931	-178.912	-177.931	4.1247e-08
rs7908976	-183.877	-183.011	-183.877	-183.011	2.565159999999999e-10
rs7909570	-183.992	-183.048	-183.992	-183.048	2.4722699999999975e-10
rs7909814	-180.429	-179.556	-180.429	-179.556	8.117099999999998e-09
rs7909845	-183.913	-182.958	-183.913	-182.958	2.7030600000000004e-10
rs7912753	-168.402	-172.246	-168.402	-172.246	1.2129999999999953e-05
rs7913836	-179.912	-179.001	-179.912	-179.001	1.4145500000000019e-08
rs7917206	-182.264	-181.701	-182.264	-181.701	9.503100000000002e-10
rs7917584	-183.248	-182.248	-183.248	-182.248	5.501e-10
rs7918142	-180.116	-179.131	-180.116	-179.131	1.24239e-08
rs7919487	-181.242	-180.282	-181.242	-180.282	3.927700000000001e-09
rs7919809	-178.427	-177.472	-178.427	-177.472	6.5272e-08
rs7921548	-178.134	-177.141	-178.134	-177.141	9.083100000000005e-08
rs7922550	-183.491	-182.477	-183.491	-182.477	4.3730300000000006e-10
rs7922829	-183.493	-182.477	-183.493	-182.477	4.3729000000000025e-10
rs7923480	-180.787	-179.923	-180.787	-179.923	5.6237000000000016e-09
rs7923885	-177.336	-176.353	-177.336	-176.353	1.996669999999999e-07
rs7923938	-166.338	-168.892	-166.338	-168.892	0.00034729999999990116
rs7923996	-180.939	-180.225	-180.939	-180.225	4.1576e-09
rs912983	-166.668	-169.678	-166.668	-169.678	0.0001583000000000001
rs9629911	-182.283	-181.461	-182.283	-181.461	1.2078099999999994e-09
rs9633626	-181.988	-181.659	-181.988	-181.659	9.914300000000002e-10
rs9633647	-182.03	-181.847	-182.03	-181.847	8.212200000000002e-10
rs9731688	-180.867	-179.87	-180.867	-179.87	5.933299999999999e-09
rs982003	-177.125	-180.763	-177.125	-180.763	2.4270000000000786e-09
rs983048	-169.172	-172.971	-169.172	-172.971	5.889999999899968e-06
rs984292	-183.704	-182.685	-183.704	-182.685	3.553119999999999e-10
rs993103	-179.535	-178.596	-179.535	-178.596	2.1210900000000025e-08
rs993864	-177.842	-177.19	-177.842	-177.19	8.650299999999991e-08
rs993865	-177.902	-177.063	-177.902	-177.063	9.819499999999999e-08
rs997264	-169.396	-173.713	-169.396	-173.713	2.7999999998998878e-06
