## Supplementary material for "Characterization of shared and ancestry-specific signals driving complex traits using multi-ancestry fine-mapping": results_schizophrenia.txt

chr	start_bp	end_bp	rsid	eur_pip	afr_pip	eur_maf	afr_maf	bp	bp	eur_beta	afr_beta	eur_se	afr_se	eur_zscore	afr_zscore	eur_pval	afr_pval	global_pip	eur_nocausal	afr_nocausal	shared_pip	not_shared_pip	shared_ll	notshared_ll	num_snps_eur	num_snps_afr	nc	runtime
10	18226326	19226326	rs1926026	0.0955995	0.095246	0.89662	0.941468	18725659	18725659	-0.0959053568870712	-0.140297085538723	0.0141	0.0396	-6.801798360785192	-3.542855695422298	1.157e-11	0.0003912	0.0955995	3.89019e-08	0.00548799	0.095246	0.0003535	-165.07	-168.875	543	444	1	3.863
10	18226326	19226326	rs7095057	0.090206	0.089824	0.89662	0.963294	18725985	18725985	-0.0961034943951495	-0.156104253476915	0.0141	0.0447	-6.8158506663226595	-3.4922651784544745	1.066e-11	0.0004745	0.090206	3.89019e-08	0.00548799	0.089824	0.0003819999999999	-165.129	-168.797	543	444	1	3.863
10	18226326	19226326	rs7071123	0.245245	0.244401	0.89165	0.963294	18726218	18726218	-0.0974033689970919	-0.159195047952899	0.014	0.0446	-6.957383499792279	-3.569395694011188	3.351e-12	0.0003566	0.245245	3.89019e-08	0.00548799	0.244401	0.0008439999999999	-164.128	-168.005	543	444	1	3.863
10	18226326	19226326	rs6482437	0.297037	0.296156	0.895626	0.963294	18726326	18726326	-0.0989036285144588	-0.161601703219615	0.0142	0.0446	-6.965044261581605	-3.62335657443083	3.326e-12	0.0002947	0.297037	3.89019e-08	0.00548799	0.296156	0.000881	-163.936	-167.961	543	444	1	3.863
