## Supplementary material for "Characterization of shared and ancestry-specific signals driving complex traits using multi-ancestry fine-mapping": global_pips.txt

SNP_ID	shared_ll	notshared_ll	global_pips
rs10128457	-48.9404	-48.5439	0.017658
rs10437383	-55.1823	-55.238	3.18828e-05
rs10762671	-56.0908	-55.2458	1.541e-05
rs10762675	-53.0972	-54.7434	0.000228702
rs10762676	-54.5947	-55.1212	5.44424e-05
rs10824291	-56.5039	-55.5367	1.056605e-05
rs10824300	-52.7352	-55.1034	0.00032320799999999996
rs10824303	-52.5733	-55.0452	0.000379429
rs10824336	-52.8559	-54.5278	0.00029087899999999996
rs11001241	-56.3609	-55.5463	1.1664529999999999e-05
rs11001447	-53.5633	-54.8882	0.00014518299999999995
rs11001456	-53.43	-54.6752	0.00016647899999999995
rs11001472	-53.684	-54.4633	0.000132639
rs1194491	-54.868	-54.4375	4.7378499999999994e-05
rs1194511	-56.0617	-55.5477	1.46162e-05
rs1194512	-55.8819	-54.9247	1.96204e-05
rs1194513	-56.1855	-55.2279	1.44854e-05
rs12358639	-52.2567	-51.9682	0.0006277300000000001
rs12768182	-53.5576	-55.112	0.00014474199999999998
rs12771371	-46.5707	-45.6628	0.21387100000000003
rs12773082	-46.8147	-45.8919	0.16829500000000003
rs13499	-50.7502	-50.2981	0.0029232499999999996
rs1609539	-56.5126	-55.5538	1.044733e-05
rs1875792	-56.5721	-55.6086	9.857780000000001e-06
rs1881597	-53.4587	-52.7934	0.000204394
rs1896368	-54.2063	-53.4617	9.873569999999999e-05
rs1896370	-46.9081	-45.9827	0.15340699999999996
rs1919460	-53.4445	-54.6019	0.00016476900000000002
rs1919461	-53.5999	-54.7514	0.00014109699999999997
rs34276440	-47.855	-46.96	0.0589848
rs34480544	-48.3014	-47.3974	0.037846599999999994
rs34997494	-55.6474	-54.6959	2.47633e-05
rs35377666	-47.8614	-46.96	0.0587169
rs4041235	-56.5363	-55.5727	1.0218089999999999e-05
rs45506496	-46.7556	-45.8375	0.17829399999999998
rs61847303	-51.1007	-51.093	0.0019055599999999997
rs61847307	-50.9581	-51.0458	0.0021689599999999993
rs7083967	-53.4521	-54.5684	0.00016386000000000002
rs74911174	-53.8928	-52.9352	0.00014342799999999997
rs75062856	-52.748	-52.0404	0.00042044199999999993
rs77974561	-55.823	-54.8814	2.0712900000000003e-05
rs7903745	-52.4207	-52.2603	0.000521126
rs7905077	-55.979	-55.1449	1.7181299999999998e-05
rs7907681	-54.0209	-55.3933	9.16944e-05
rs7916242	-52.3906	-52.7782	0.0004999599999999999
rs7916906	-47.1945	-46.823	0.100701
