## Supplementary material for "Characterization of shared and ancestry-specific signals driving complex traits using multi-ancestry fine-mapping": mscaviar_results_shared_pips.txt

SNP_ID	shared_pip	shared_ll	notshared_ll
rs75062856	0.000314191	-52.748	-52.0404
rs74911174	0.000100005	-53.8928	-52.9352
rs77974561	1.45115e-05	-55.823	-54.8814
rs34997494	1.72975e-05	-55.6474	-54.6959
rs10437383	2.75411e-05	-55.1823	-55.238
rs7903745	0.000435845	-52.4207	-52.2603
rs12358639	0.000513521	-52.2567	-51.9682
rs61847303	0.00163152	-51.1007	-51.093
rs61847307	0.00188168	-50.9581	-51.0458
rs1194491	3.77116e-05	-54.868	-54.4375
rs11001241	8.47487e-06	-56.3609	-55.5463
rs1609539	7.28147e-06	-56.5126	-55.5538
rs10824291	7.3456e-06	-56.5039	-55.5367
rs1875792	6.86088e-06	-56.5721	-55.6086
rs4041235	7.11153e-06	-56.5363	-55.5727
rs7907681	8.79775e-05	-54.0209	-55.3933
rs1194513	1.00999e-05	-56.1855	-55.2279
rs1194512	1.36813e-05	-55.8819	-54.9247
rs1194511	1.1431e-05	-56.0617	-55.5477
rs10824300	0.00031824	-52.7352	-55.1034
rs10824303	0.000374164	-52.5733	-55.0452
rs12768182	0.000139817	-53.5576	-55.112
rs7905077	1.24162e-05	-55.979	-55.1449
rs10762671	1.11024e-05	-56.0908	-55.2458
rs1919460	0.000156566	-53.4445	-54.6019
rs1919461	0.000134035	-53.5999	-54.7514
rs7083967	0.000155379	-53.4521	-54.5684
rs11001447	0.000139023	-53.5633	-54.8882
rs11001456	0.000158856	-53.43	-54.6752
rs7916242	0.000449154	-52.3906	-52.7782
rs11001472	0.00012322	-53.684	-54.4633
rs10762675	0.000221581	-53.0972	-54.7434
rs10762676	4.95633e-05	-54.5947	-55.1212
rs10824336	0.000282048	-52.8559	-54.5278
rs1881597	0.000154354	-53.4587	-52.7934
rs13499	0.00231648	-50.7502	-50.2981
rs34276440	0.0418961	-47.855	-46.96
rs7916906	0.0811013	-47.1945	-46.823
rs35377666	0.0416281	-47.8614	-46.96
rs10128457	0.0141519	-48.9404	-48.5439
rs34480544	0.0268113	-48.3014	-47.3974
rs12771371	0.151343	-46.5707	-45.6628
rs12773082	0.118569	-46.8147	-45.8919
rs45506496	0.125789	-46.7556	-45.8375
rs1896370	0.107997	-46.9081	-45.9827
rs1896368	7.30862e-05	-54.2063	-53.4617
