## Supplementary material for "Characterization of shared and ancestry-specific signals driving complex traits using multi-ancestry fine-mapping": mscaviar_results_study0_post.txt

SNP_ID	Prob_in_pCausalSet
rs75062856	0.000420399
rs74911174	0.000143395
rs77974561	2.06788e-05
rs34997494	2.47295e-05
rs10437383	3.17887e-05
rs7903745	0.000521052
rs12358639	0.000627665
rs61847303	0.00190547
rs61847307	0.00216886
rs1194491	4.73215e-05
rs11001241	1.16255e-05
rs1609539	1.04136e-05
rs10824291	1.05326e-05
rs1875792	9.82418e-06
rs4041235	1.01845e-05
rs7907681	9.13115e-05
rs1194513	1.44517e-05
rs1194512	1.95868e-05
rs1194511	1.45632e-05
rs10824300	0.000321969
rs10824303	0.000378021
rs12768182	0.000144288
rs7905077	1.71432e-05
rs10762671	1.53723e-05
rs1919460	0.000164481
rs1919461	0.00014081
rs7083967	0.000163585
rs11001447	0.000144836
rs11001456	0.000166163
rs7916242	0.000499831
rs11001472	0.000132446
rs10762675	0.000228217
rs10762676	5.42903e-05
rs10824336	0.000290389
rs1881597	0.000204349
rs13499	0.00292319
rs34276440	0.0589848
rs7916906	0.100701
rs35377666	0.0587169
rs10128457	0.017658
rs34480544	0.0378465
rs12771371	0.213871
rs12773082	0.168295
rs45506496	0.178294
rs1896370	0.153407
rs1896368	9.86943e-05
