## Supplementary material for "Characterization of shared and ancestry-specific signals driving complex traits using multi-ancestry fine-mapping": mscaviar_results_study1_post.txt

SNP_ID	Prob_in_pCausalSet
rs75062856	0.000314234
rs74911174	0.000100038
rs77974561	1.45456e-05
rs34997494	1.73313e-05
rs10437383	2.76352e-05
rs7903745	0.000435919
rs12358639	0.000513586
rs61847303	0.00163161
rs61847307	0.00188178
rs1194491	3.77686e-05
rs11001241	8.5139e-06
rs1609539	7.3152e-06
rs10824291	7.37905e-06
rs1875792	6.89448e-06
rs4041235	7.14512e-06
rs7907681	8.83604e-05
rs1194513	1.01336e-05
rs1194512	1.37149e-05
rs1194511	1.1484e-05
rs10824300	0.000319479
rs10824303	0.000375572
rs12768182	0.000140271
rs7905077	1.24543e-05
rs10762671	1.11401e-05
rs1919460	0.000156854
rs1919461	0.000134322
rs7083967	0.000155654
rs11001447	0.00013937
rs11001456	0.000159172
rs7916242	0.000449283
rs11001472	0.000123413
rs10762675	0.000222066
rs10762676	4.97154e-05
rs10824336	0.000282538
rs1881597	0.000154399
rs13499	0.00231654
rs34276440	0.0418961
rs7916906	0.0811013
rs35377666	0.0416281
rs10128457	0.0141519
rs34480544	0.0268114
rs12771371	0.151343
rs12773082	0.118569
rs45506496	0.125789
rs1896370	0.107997
rs1896368	7.31276e-05
