## Supplementary material for "Characterization of shared and ancestry-specific signals driving complex traits using multi-ancestry fine-mapping": not_shared_pips.txt

SNP_ID	shared_ll_x	notshared_ll_x	shared_ll_y	notshared_ll_y	not_shared_pip
rs10128457	-48.9404	-48.5439	-48.9404	-48.5439	0.0035061
rs10437383	-55.1823	-55.238	-55.1823	-55.238	4.3416999999999994e-06
rs10762671	-56.0908	-55.2458	-56.0908	-55.2458	4.307599999999999e-06
rs10762675	-53.0972	-54.7434	-53.0972	-54.7434	7.121000000000015e-06
rs10762676	-54.5947	-55.1212	-54.5947	-55.1212	4.879099999999999e-06
rs10824291	-56.5039	-55.5367	-56.5039	-55.5367	3.2204500000000007e-06
rs10824300	-52.7352	-55.1034	-52.7352	-55.1034	4.9679999998999795e-06
rs10824303	-52.5733	-55.0452	-52.5733	-55.0452	5.264999999999957e-06
rs10824336	-52.8559	-54.5278	-52.8559	-54.5278	8.83099999989998e-06
rs11001241	-56.3609	-55.5463	-56.3609	-55.5463	3.18966e-06
rs11001447	-53.5633	-54.8882	-53.5633	-54.8882	6.159999999899991e-06
rs11001456	-53.43	-54.6752	-53.43	-54.6752	7.622999999900014e-06
rs11001472	-53.684	-54.4633	-53.684	-54.4633	9.418999999999986e-06
rs1194491	-54.868	-54.4375	-54.868	-54.4375	9.6669e-06
rs1194511	-56.0617	-55.5477	-56.0617	-55.5477	3.1852000000000013e-06
rs1194512	-55.8819	-54.9247	-55.8819	-54.9247	5.939099999999999e-06
rs1194513	-56.1855	-55.2279	-56.1855	-55.2279	4.385500000000001e-06
rs12358639	-52.2567	-51.9682	-52.2567	-51.9682	0.00011420899999999999
rs12768182	-53.5576	-55.112	-53.5576	-55.112	4.92499999989998e-06
rs12771371	-46.5707	-45.6628	-46.5707	-45.6628	0.062528
rs12773082	-46.8147	-45.8919	-46.8147	-45.8919	0.049726000000000006
rs13499	-50.7502	-50.2981	-50.7502	-50.2981	0.0006067699999998998
rs1609539	-56.5126	-55.5538	-56.5126	-55.5538	3.1658599999999994e-06
rs1875792	-56.5721	-55.6086	-56.5721	-55.6086	2.996899999999999e-06
rs1881597	-53.4587	-52.7934	-53.4587	-52.7934	5.004e-05
rs1896368	-54.2063	-53.4617	-54.2063	-53.4617	2.5649500000000006e-05
rs1896370	-46.9081	-45.9827	-46.9081	-45.9827	0.04540999999999991
rs1919460	-53.4445	-54.6019	-53.4445	-54.6019	8.203000000000003e-06
rs1919461	-53.5999	-54.7514	-53.5999	-54.7514	7.06199999989999e-06
rs34276440	-47.855	-46.96	-47.855	-46.96	0.0170887
rs34480544	-48.3014	-47.3974	-48.3014	-47.3974	0.011035299999999897
rs34997494	-55.6474	-54.6959	-55.6474	-54.6959	7.465799999999999e-06
rs35377666	-47.8614	-46.96	-47.8614	-46.96	0.0170888
rs4041235	-56.5363	-55.5727	-56.5363	-55.5727	3.1065600000000006e-06
rs45506496	-46.7556	-45.8375	-46.7556	-45.8375	0.052504999999999885
rs61847303	-51.1007	-51.093	-51.1007	-51.093	0.00027403999999989995
rs61847307	-50.9581	-51.0458	-50.9581	-51.0458	0.00028727999999990004
rs7083967	-53.4521	-54.5684	-53.4521	-54.5684	8.480999999999989e-06
rs74911174	-53.8928	-52.9352	-53.8928	-52.9352	4.3422999999900004e-05
rs75062856	-52.748	-52.0404	-52.748	-52.0404	0.0001062509999999
rs77974561	-55.823	-54.8814	-55.823	-54.8814	6.201400000000003e-06
rs7903745	-52.4207	-52.2603	-52.4207	-52.2603	8.528099999999999e-05
rs7905077	-55.979	-55.1449	-55.979	-55.1449	4.765099999999998e-06
rs7907681	-54.0209	-55.3933	-54.0209	-55.3933	3.7168999999999982e-06
rs7916242	-52.3906	-52.7782	-52.3906	-52.7782	5.0805999999899956e-05
rs7916906	-47.1945	-46.823	-47.1945	-46.823	0.019599699999999998
