## Supplementary material for "Characterization of shared and ancestry-specific signals driving complex traits using multi-ancestry fine-mapping": results_schizophrenia.txt

chr	start_bp	end_bp	rsid	eur_pip	afr_pip	eur_maf	afr_maf	bp	bp	eur_beta	afr_beta	eur_se	afr_se	eur_zscore	afr_zscore	eur_pval	afr_pval	global_pip	eur_nocausal	afr_nocausal	shared_pip	not_shared_pip	shared_ll	notshared_ll	num_snps_eur	num_snps_afr	nc	runtime
10	53563083	54563083	rs7916906	0.100701	0.0811013	0.409543	0.280754	54059350	54059350	0.0471030274686428	0.023198814502523	0.0087	0.0197	5.414141088349747	1.177604797082386	6.85e-08	0.2389	0.100701	3.33035e-05	0.280303	0.0811013	0.0195996999999999	-47.1945	-46.823	46	46	1	0.085
10	53563083	54563083	rs12771371	0.213871	0.151343	0.303181	0.195437	54063083	54063083	0.0524026787930484	0.0077995046323818	0.0093	0.0229	5.634696644413807	0.34058972193806986	1.94e-08	0.7339	0.213871	3.33035e-05	0.280303	0.151343	0.062528	-46.5707	-45.6628	46	46	1	0.085
10	53563083	54563083	rs35377666	0.0587169	0.0416281	0.307157	0.196429	54060894	54060894	0.0501035869662456	0.0082954970241069	0.0093	0.0229	5.387482469488775	0.36224877834527947	7.841e-08	0.7174	0.0587169	3.33035e-05	0.280303	0.0416281	0.0170888	-47.8614	-46.96	46	46	1	0.085
10	53563083	54563083	rs12773082	0.168295	0.118569	0.303181	0.196429	54063162	54063162	0.0520040417467951	0.0064988367398296	0.0093	0.0229	5.591832445891947	0.2837919973724716	2.52e-08	0.7777	0.168295	3.33035e-05	0.280303	0.118569	0.049726	-46.8147	-45.8919	46	46	1	0.085
10	53563083	54563083	rs34276440	0.0589848	0.0418961	0.304175	0.196429	54058375	54058375	0.0501035869662456	0.0088011559530687	0.0093	0.023	5.387482469488775	0.3826589544812478	8.096e-08	0.702	0.0589848	3.33035e-05	0.280303	0.0418961	0.0170887	-47.855	-46.96	46	46	1	0.085
10	53563083	54563083	rs1896370	0.153407	0.107997	0.303181	0.194444	54064531	54064531	0.0524026787930484	0.0063001125484799	0.0094	0.0231	5.574753063090255	0.2727321449558398	2.135e-08	0.7849	0.1534069999999999	3.33035e-05	0.280303	0.107997	0.0454099999999999	-46.9081	-45.9827	46	46	1	0.085
10	53563083	54563083	rs45506496	0.178294	0.125789	0.303181	0.194444	54064088	54064088	0.0520989697439806	0.0069954745123864	0.0093	0.0231	5.60203975741727	0.30283439447560173	2.439e-08	0.7627	0.1782939999999999	3.33035e-05	0.280303	0.125789	0.0525049999999998	-46.7556	-45.8375	46	46	1	0.085
