## Supplementary material for "Characterization of shared and ancestry-specific signals driving complex traits using multi-ancestry fine-mapping": global_pips.txt

SNP_ID	shared_ll	notshared_ll	global_pips
rs1036129	-101.527	-101.219	7.871489999999997e-05
rs10509617	-102.04	-101.099	5.482450000000001e-05
rs1074511	-103.43	-102.514	1.355667e-05
rs10785985	-102.838	-102.026	2.3790500000000002e-05
rs10785987	-101.631	-101.299	7.12925e-05
rs10881877	-103.037	-102.23	1.9473600000000003e-05
rs10881879	-103.083	-102.273	1.8615299999999998e-05
rs10881880	-103.04	-102.23	1.9436500000000003e-05
rs10881883	-103.378	-102.471	1.42431e-05
rs11186412	-101.96	-101.54	5.21874e-05
rs11186422	0.0	-103.493	1.49821e-06
rs11186423	-103.036	-102.23	1.94902e-05
rs11186424	-101.657	-101.293	6.989330000000001e-05
rs11186433	-101.723	-101.443	6.4427e-05
rs11186435	-103.121	-102.162	1.8713500000000003e-05
rs113673027	-104.332	-103.478	5.404530000000001e-06
rs11594712	-103.262	-102.317	1.61839e-05
rs11597992	-96.9528	-96.6599	0.0076139499999999995
rs11598058	-96.9221	-96.5657	0.00794495
rs12415944	-101.543	-101.217	7.77734e-05
rs139526565	-100.539	-100.384	0.00020589000000000002
rs17456916	0.0	-100.986	1.83722e-05
rs17535328	0.0	-102.727	3.22152e-06
rs17535998	-100.204	-99.6292	0.00031251
rs17536094	0.0	-98.7159	0.0001779
rs17536636	-99.1607	-99.6428	0.0007545609999999998
rs1835737	0.0	-102.337	4.75897e-06
rs1870189	-101.314	-100.927	9.895990000000001e-05
rs1936602	-101.817	-101.047	6.530810000000001e-05
rs1936603	-101.671	-100.914	7.534620000000002e-05
rs1936606	-101.972	-101.051	5.8355e-05
rs2195786	-101.526	-101.259	7.82642e-05
rs2420846	-101.486	-101.219	8.14363e-05
rs2901088	-102.058	-101.134	5.3598900000000006e-05
rs2901089	-101.809	-101.001	6.653559999999999e-05
rs35874668	-96.9813	-96.6151	0.007502739999999999
rs3843230	-104.494	-103.555	4.7120800000000005e-06
rs3844363	-103.834	-102.903	9.09239e-06
rs3852490	-103.637	-102.883	1.0542329999999998e-05
rs3852502	-102.65	-101.699	2.98971e-05
rs3864854	-103.759	-103.067	9.18047e-06
rs4933617	-104.241	-103.334	6.011859999999999e-06
rs55801282	-99.9535	-100.101	0.0003541299999999999
rs55863711	-100.505	-100.055	0.000225046
rs55886424	-99.7636	-99.5724	0.0004499130000000001
rs55971695	-100.846	-100.978	0.00014539999999999996
rs56075405	0.0	-100.112	4.40371e-05
rs56226914	-100.317	-99.9258	0.00026832500000000003
rs56242242	-99.5005	-99.3047	0.000585818
rs56285679	-99.8029	-99.6117	0.000432598
rs56294861	0.0	-102.7	3.30947e-06
rs56342917	-99.607	-99.389	0.00052862
rs56374954	-99.0012	-98.9398	0.0009446629999999998
rs56393513	-93.6593	-94.0358	0.18680800000000003
rs56954792	-99.8781	-99.7185	0.00039916599999999995
rs57383363	-100.834	-100.291	0.00016511700000000003
rs61857747	0.0	-101.213	1.46445e-05
rs61857750	-102.738	-102.689	2.2473400000000004e-05
rs61857751	-102.714	-102.634	2.3125899999999998e-05
rs61857752	-102.721	-102.66	2.2895900000000006e-05
rs61857869	-98.967	-98.9056	0.0009775399999999998
rs61857871	0.0	-99.0831	0.000123227
rs61857878	-92.3051	-92.27	0.761502
rs61859572	-100.773	-100.653	0.00016208099999999995
rs61859574	-100.645	-100.519	0.000184402
rs61859575	-100.629	-100.484	0.000187915
rs61859576	-100.602	-100.452	0.00019323300000000004
rs61859580	-100.495	-100.281	0.00021741799999999998
rs61859600	-99.0622	-98.8042	0.0009178690000000001
rs61859601	-99.1433	-98.8477	0.0008520960000000001
rs61859602	-99.1354	-98.8042	0.0008645800000000001
rs61859604	-100.449	-100.032	0.000236261
rs61859605	-100.467	-100.032	0.00023302599999999997
rs61859606	0.0	-99.9963	4.94428e-05
rs61859607	-100.425	-99.9851	0.00024323000000000001
rs61859608	-100.249	-99.8221	0.000289263
rs61859609	-100.392	-99.9144	0.0002534309999999999
rs61859610	-100.23	-99.7723	0.00029672
rs61859611	-99.9162	-99.4629	0.00040567500000000004
rs61859612	-99.4581	-99.3047	0.000606897
rs61859613	-99.549	-99.3449	0.000558827
rs61859614	-99.4611	-99.3047	0.0006053920000000002
rs61859616	-99.4864	-99.2604	0.0005971990000000001
rs61859617	-99.4918	-99.2604	0.0005945340000000001
rs61859618	-100.293	-100.006	0.00026943500000000005
rs6583747	-102.861	-102.068	2.31399e-05
rs68167224	-102.97	-102.233	2.0450100000000003e-05
rs7068511	-98.7179	-99.0304	0.0011951300000000002
rs7073260	-102.916	-102.099	2.2039399999999998e-05
rs7074584	-102.289	-101.414	4.19354e-05
rs7077356	-102.993	-102.181	2.03803e-05
rs7083785	-100.857	-100.403	0.00015839199999999998
rs7083909	-100.861	-100.37	0.000159011
rs7086130	-103.283	-102.324	1.59042e-05
rs7091868	-103.023	-102.23	1.9670699999999994e-05
rs7098902	-103.168	-102.312	1.7313700000000003e-05
rs74441113	-100.634	-100.24	0.00019544999999999998
rs754313	-103.072	-102.279	1.87435e-05
rs76862363	-104.449	-103.564	4.850919999999999e-06
rs77333198	0.0	-99.0093	0.00013267
rs77743937	-103.922	-103.59	7.2151100000000004e-06
rs78822921	-96.9764	-96.6151	0.007532340000000001
rs78884236	-103.896	-103.561	7.4051699999999994e-06
rs7893459	-100.811	-100.749	0.00015469
rs7895858	-103.129	-102.17	1.85582e-05
rs7896058	-100.977	-100.414	0.000143864
rs7904337	-101.099	-100.749	0.0001217379
rs7910606	-103.072	-102.259	1.8843500000000003e-05
rs7912022	-100.622	-100.204	0.000198834
rs7914213	-100.86	-100.439	0.00015687699999999998
rs7917503	-101.05	-100.711	0.000127627
rs7917748	-103.126	-102.312	1.7848100000000003e-05
rs79367933	-100.338	-99.9625	0.00026183200000000004
rs79608350	-100.819	-101.1	0.00014667899999999998
rs79695845	-100.914	-100.978	0.00013707900000000002
rs893586	-103.541	-103.362	1.0271219999999999e-05
rs893587	-101.935	-101.627	5.2373299999999995e-05
rs9787573	-103.631	-102.903	1.0531409999999998e-05
rs9787602	-103.076	-102.301	1.8573199999999997e-05
rs9787603	-103.001	-102.181	2.0261099999999995e-05
rs9971054	-101.336	-100.982	9.613059999999999e-05
