## Supplementary material for "Characterization of shared and ancestry-specific signals driving complex traits using multi-ancestry fine-mapping": mscaviar_results_shared_pips.txt

SNP_ID	shared_pip	shared_ll	notshared_ll
rs2901088	3.77551e-05	-102.058	-101.134
rs1936606	4.11271e-05	-101.972	-101.051
rs1936603	5.55945e-05	-101.671	-100.914
rs1936602	4.80177e-05	-101.817	-101.047
rs2901089	4.84364e-05	-101.809	-101.001
rs4933617	4.25587e-06	-104.241	-103.334
rs79608350	0.000130285	-100.819	-101.1
rs76862363	3.45529e-06	-104.449	-103.564
rs7895858	1.29328e-05	-103.129	-102.17
rs7896058	0.000111313	-100.977	-100.414
rs113673027	3.88353e-06	-104.332	-103.478
rs57383363	0.000128306	-100.834	-100.291
rs61857747	0	0	-101.213
rs17535328	0	0	-102.727
rs79695845	0.000118555	-100.914	-100.978
rs55971695	0.000126873	-100.846	-100.978
rs56294861	0	0	-102.7
rs61857750	1.91273e-05	-102.738	-102.689
rs7068511	0.00106524	-98.7179	-99.0304
rs61857751	1.95877e-05	-102.714	-102.634
rs61857752	1.94505e-05	-102.721	-102.66
rs17456916	0	0	-100.986
rs61859572	0.000136441	-100.773	-100.653
rs61859574	0.00015509	-100.645	-100.519
rs139526565	0.000172347	-100.539	-100.384
rs61859575	0.000157554	-100.629	-100.484
rs61859576	0.000161882	-100.602	-100.452
rs61859580	0.000180221	-100.495	-100.281
rs56075405	0	0	-100.112
rs79367933	0.000210689	-100.338	-99.9625
rs56226914	0.000215272	-100.317	-99.9258
rs11598058	0.00641742	-96.9221	-96.5657
rs78822921	0.00607839	-96.9764	-96.6151
rs35874668	0.00604879	-96.9813	-96.6151
rs61859600	0.000755002	-99.0622	-98.8042
rs61859601	0.000696164	-99.1433	-98.8477
rs61859602	0.000701715	-99.1354	-98.8042
rs74441113	0.000156708	-100.634	-100.24
rs11597992	0.00622371	-96.9528	-96.6599
rs61859604	0.000188568	-100.449	-100.032
rs61859605	0.000185333	-100.467	-100.032
rs61859606	0	0	-99.9963
rs55863711	0.000178441	-100.505	-100.055
rs61859607	0.000193227	-100.425	-99.9851
rs61859608	0.000230409	-100.249	-99.8221
rs7914213	0.000125128	-100.86	-100.439
rs61859609	0.000199769	-100.392	-99.9144
rs7083785	0.000125479	-100.857	-100.403
rs7083909	0.000125001	-100.861	-100.37
rs61859610	0.000234865	-100.23	-99.7723
rs7912022	0.000158668	-100.622	-100.204
rs61859611	0.000321388	-99.9162	-99.4629
rs61859612	0.00050816	-99.4581	-99.3047
rs61859613	0.000463979	-99.549	-99.3449
rs61859614	0.000506655	-99.4611	-99.3047
rs55886424	0.00037437	-99.7636	-99.5724
rs56285679	0.000359963	-99.8029	-99.6117
rs56242242	0.000487081	-99.5005	-99.3047
rs56342917	0.000437865	-99.607	-99.389
rs56954792	0.000333892	-99.8781	-99.7185
rs61859616	0.000493991	-99.4864	-99.2604
rs61859617	0.000491326	-99.4918	-99.2604
rs17535998	0.000241135	-100.204	-99.6292
rs11186412	4.16257e-05	-101.96	-101.54
rs7074584	2.99534e-05	-102.289	-101.414
rs61859618	0.000220487	-100.293	-100.006
rs61857869	0.000830373	-98.967	-98.9056
rs56374954	0.000802445	-99.0012	-98.9398
rs61857871	0	0	-99.0831
rs17536094	0	0	-98.7159
rs77333198	0	0	-99.0093
rs55801282	0.000309624	-99.9535	-100.101
rs3852490	7.78529e-06	-103.637	-102.883
rs17536636	0.000684152	-99.1607	-99.6428
rs9787573	7.82972e-06	-103.631	-102.903
rs3864854	6.88777e-06	-103.759	-103.067
rs56393513	0.167634	-93.6593	-94.0358
rs61857878	0.649409	-92.3051	-92.27
rs3843230	3.30432e-06	-104.494	-103.555
rs7893459	0.000131388	-100.811	-100.749
rs754313	1.36993e-05	-103.072	-102.279
rs7073260	1.6002e-05	-102.916	-102.099
rs9787602	1.36394e-05	-103.076	-102.301
rs9787603	1.46988e-05	-103.001	-102.181
rs7077356	1.48178e-05	-102.993	-102.181
rs7910606	1.36962e-05	-103.072	-102.259
rs6583747	1.69136e-05	-102.861	-102.068
rs11186422	0	0	-103.493
rs11186423	1.41943e-05	-103.036	-102.23
rs10881877	1.41776e-05	-103.037	-102.23
rs10881879	1.35426e-05	-103.083	-102.273
rs78884236	6.0055e-06	-103.896	-103.561
rs77743937	5.85523e-06	-103.922	-103.59
rs10881880	1.41406e-05	-103.04	-102.23
rs11186424	5.63777e-05	-101.657	-101.293
rs9971054	7.76762e-05	-101.336	-100.982
rs7917748	1.29696e-05	-103.126	-102.312
rs7098902	1.24358e-05	-103.168	-102.312
rs7091868	1.43744e-05	-103.023	-102.23
rs11594712	1.13284e-05	-103.262	-102.317
rs7904337	9.84456e-05	-101.099	-100.749
rs68167224	1.51671e-05	-102.97	-102.233
rs7917503	0.000103433	-101.05	-100.711
rs10509617	3.8418e-05	-102.04	-101.099
rs10785985	1.72964e-05	-102.838	-102.026
rs11186433	5.27853e-05	-101.723	-101.443
rs11186435	1.30414e-05	-103.121	-102.162
rs7086130	1.10836e-05	-103.283	-102.324
rs3852502	2.08868e-05	-102.65	-101.699
rs3844363	6.38876e-06	-103.834	-102.903
rs1074511	9.56824e-06	-103.43	-102.514
rs10881883	1.00823e-05	-103.378	-102.471
rs1870189	7.94634e-05	-101.314	-100.927
rs10785987	5.78592e-05	-101.631	-101.299
rs12415944	6.31881e-05	-101.543	-101.217
rs1036129	6.41642e-05	-101.527	-101.219
rs2420846	6.68843e-05	-101.486	-101.219
rs2195786	6.42781e-05	-101.526	-101.259
rs893587	4.2692e-05	-101.935	-101.627
rs893586	8.56355e-06	-103.541	-103.362
rs1835737	0	0	-102.337
