## Supplementary material for "Characterization of shared and ancestry-specific signals driving complex traits using multi-ancestry fine-mapping": mscaviar_results_study0_post.txt

SNP_ID	Prob_in_pCausalSet
rs2901088	5.35838e-05
rs1936606	5.83399e-05
rs1936603	7.53283e-05
rs1936602	6.52905e-05
rs2901089	6.65186e-05
rs4933617	5.99635e-06
rs79608350	0.000146629
rs76862363	4.83503e-06
rs7895858	1.85435e-05
rs7896058	0.000143843
rs113673027	5.38816e-06
rs57383363	0.000165095
rs61857747	1.46445e-05
rs17535328	3.22152e-06
rs79695845	0.000137038
rs55971695	0.000145356
rs56294861	3.30947e-06
rs61857750	2.24368e-05
rs7068511	0.00119508
rs61857751	2.30904e-05
rs61857752	2.28597e-05
rs17456916	1.83722e-05
rs61859572	0.000162047
rs61859574	0.000184368
rs139526565	0.000205857
rs61859575	0.000187882
rs61859576	0.0001932
rs61859580	0.000217388
rs56075405	4.40371e-05
rs79367933	0.000261806
rs56226914	0.0002683
rs11598058	0.00794492
rs78822921	0.00753231
rs35874668	0.00750271
rs61859600	0.000917839
rs61859601	0.000852068
rs61859602	0.000864552
rs74441113	0.000195424
rs11597992	0.00761392
rs61859604	0.000236236
rs61859605	0.000233001
rs61859606	4.94428e-05
rs55863711	0.000225021
rs61859607	0.000243205
rs61859608	0.000289238
rs7914213	0.000156852
rs61859609	0.000253407
rs7083785	0.000158368
rs7083909	0.000158988
rs61859610	0.000296696
rs7912022	0.000198809
rs61859611	0.000405651
rs61859612	0.000606865
rs61859613	0.000558796
rs61859614	0.00060536
rs55886424	0.000449881
rs56285679	0.000432567
rs56242242	0.000585786
rs56342917	0.000528589
rs56954792	0.000399133
rs61859616	0.000597168
rs61859617	0.000594503
rs17535998	0.000312488
rs11186412	5.21623e-05
rs7074584	4.19195e-05
rs61859618	0.000269407
rs61857869	0.000977504
rs56374954	0.000944627
rs61857871	0.000123227
rs17536094	0.0001779
rs77333198	0.00013267
rs55801282	0.000354086
rs3852490	1.05243e-05
rs17536636	0.0007545
rs9787573	1.05129e-05
rs3864854	9.16126e-06
rs56393513	0.186808
rs61857878	0.761502
rs3843230	4.69704e-06
rs7893459	0.000154654
rs754313	1.87262e-05
rs7073260	2.20225e-05
rs9787602	1.85556e-05
rs9787603	2.02443e-05
rs7077356	2.03633e-05
rs7910606	1.88265e-05
rs6583747	2.31226e-05
rs11186422	1.49821e-06
rs11186423	1.94732e-05
rs10881877	1.94566e-05
rs10881879	1.85983e-05
rs78884236	7.3774e-06
rs77743937	7.18723e-06
rs10881880	1.94195e-05
rs11186424	6.98668e-05
rs9971054	9.61038e-05
rs7917748	1.78312e-05
rs7098902	1.72974e-05
rs7091868	1.96534e-05
rs11594712	1.61691e-05
rs7904337	0.000121711
rs68167224	2.04318e-05
rs7917503	0.0001276
rs10509617	5.48097e-05
rs10785985	2.37736e-05
rs11186433	6.43982e-05
rs11186435	1.86988e-05
rs7086130	1.58896e-05
rs3852502	2.98824e-05
rs3844363	9.07731e-06
rs1074511	1.35414e-05
rs10881883	1.42277e-05
rs1870189	9.8934e-05
rs10785987	7.12651e-05
rs12415944	7.77459e-05
rs1036129	7.86869e-05
rs2420846	8.14071e-05
rs2195786	7.8235e-05
rs893587	5.23453e-05
rs893586	1.02388e-05
rs1835737	4.75897e-06
