## Supplementary material for "Characterization of shared and ancestry-specific signals driving complex traits using multi-ancestry fine-mapping": mscaviar_results_study1_post.txt

SNP_ID	Prob_in_pCausalSet
rs2901088	3.77702e-05
rs1936606	4.11422e-05
rs1936603	5.56124e-05
rs1936602	4.80353e-05
rs2901089	4.84534e-05
rs4933617	4.27138e-06
rs79608350	0.000130335
rs76862363	3.47118e-06
rs7895858	1.29475e-05
rs7896058	0.000111334
rs113673027	3.8999e-06
rs57383363	0.000128328
rs79695845	0.000118596
rs55971695	0.000126917
rs61857750	1.91639e-05
rs7068511	0.00106529
rs61857751	1.96232e-05
rs61857752	1.94867e-05
rs61859572	0.000136475
rs61859574	0.000155124
rs139526565	0.00017238
rs61859575	0.000157587
rs61859576	0.000161915
rs61859580	0.000180251
rs79367933	0.000210715
rs56226914	0.000215297
rs11598058	0.00641745
rs78822921	0.00607842
rs35874668	0.00604882
rs61859600	0.000755032
rs61859601	0.000696192
rs61859602	0.000701743
rs74441113	0.000156734
rs11597992	0.00622374
rs61859604	0.000188593
rs61859605	0.000185358
rs55863711	0.000178466
rs61859607	0.000193252
rs61859608	0.000230434
rs7914213	0.000125153
rs61859609	0.000199793
rs7083785	0.000125503
rs7083909	0.000125024
rs61859610	0.000234889
rs7912022	0.000158693
rs61859611	0.000321412
rs61859612	0.000508192
rs61859613	0.00046401
rs61859614	0.000506687
rs55886424	0.000374402
rs56285679	0.000359994
rs56242242	0.000487113
rs56342917	0.000437896
rs56954792	0.000333925
rs61859616	0.000494022
rs61859617	0.000491357
rs17535998	0.000241157
rs11186412	4.16508e-05
rs7074584	2.99693e-05
rs61859618	0.000220515
rs61857869	0.000830409
rs56374954	0.000802481
rs55801282	0.000309668
rs3852490	7.80332e-06
rs17536636	0.000684213
rs9787573	7.84823e-06
rs3864854	6.90698e-06
rs56393513	0.167634
rs61857878	0.649409
rs3843230	3.31936e-06
rs7893459	0.000131424
rs754313	1.37166e-05
rs7073260	1.60189e-05
rs9787602	1.3657e-05
rs9787603	1.47156e-05
rs7077356	1.48348e-05
rs7910606	1.37132e-05
rs6583747	1.69309e-05
rs11186423	1.42113e-05
rs10881877	1.41946e-05
rs10881879	1.35596e-05
rs78884236	6.03327e-06
rs77743937	5.88311e-06
rs10881880	1.41576e-05
rs11186424	5.64042e-05
rs9971054	7.7703e-05
rs7917748	1.29865e-05
rs7098902	1.24521e-05
rs7091868	1.43917e-05
rs11594712	1.13432e-05
rs7904337	9.84725e-05
rs68167224	1.51854e-05
rs7917503	0.00010346
rs10509617	3.84328e-05
rs10785985	1.73133e-05
rs11186433	5.28141e-05
rs11186435	1.30561e-05
rs7086130	1.10982e-05
rs3852502	2.09015e-05
rs3844363	6.40384e-06
rs1074511	9.58351e-06
rs10881883	1.00977e-05
rs1870189	7.94893e-05
rs10785987	5.78866e-05
rs12415944	6.32156e-05
rs1036129	6.41922e-05
rs2420846	6.69135e-05
rs2195786	6.43073e-05
rs893587	4.272e-05
rs893586	8.59597e-06
