## Supplementary material for "Characterization of shared and ancestry-specific signals driving complex traits using multi-ancestry fine-mapping": not_shared_pips.txt

SNP_ID	shared_ll_x	notshared_ll_x	shared_ll_y	notshared_ll_y	not_shared_pip
rs1036129	-101.527	-101.219	-101.527	-101.219	1.4550699999999969e-05
rs10509617	-102.04	-101.099	-102.04	-101.099	1.6406500000000013e-05
rs1074511	-103.43	-102.514	-103.43	-102.514	3.988429999999999e-06
rs10785985	-102.838	-102.026	-102.838	-102.026	6.494099999999999e-06
rs10785987	-101.631	-101.299	-101.631	-101.299	1.3433299999999999e-05
rs10881877	-103.037	-102.23	-103.037	-102.23	5.296000000000003e-06
rs10881879	-103.083	-102.273	-103.083	-102.273	5.0727000000000014e-06
rs10881880	-103.04	-102.23	-103.04	-102.23	5.295900000000003e-06
rs10881883	-103.378	-102.471	-103.378	-102.471	4.160799999999999e-06
rs11186412	-101.96	-101.54	-101.96	-101.54	1.0561700000000004e-05
rs11186422	0.0	-103.493	0.0	-103.493	1.49821e-06
rs11186423	-103.036	-102.23	-103.036	-102.23	5.295899999999998e-06
rs11186424	-101.657	-101.293	-101.657	-101.293	1.351560000000001e-05
rs11186433	-101.723	-101.443	-101.723	-101.443	1.16417e-05
rs11186435	-103.121	-102.162	-103.121	-102.162	5.672100000000003e-06
rs113673027	-104.332	-103.478	-104.332	-103.478	1.5210000000000012e-06
rs11594712	-103.262	-102.317	-103.262	-102.317	4.8554999999999995e-06
rs11597992	-96.9528	-96.6599	-96.9528	-96.6599	0.0013902399999998994
rs11598058	-96.9221	-96.5657	-96.9221	-96.5657	0.0015275299999999992
rs12415944	-101.543	-101.217	-101.543	-101.217	1.4585300000000004e-05
rs139526565	-100.539	-100.384	-100.539	-100.384	3.3543e-05
rs17456916	0.0	-100.986	0.0	-100.986	1.83722e-05
rs17535328	0.0	-102.727	0.0	-102.727	3.22152e-06
rs17535998	-100.204	-99.6292	-100.204	-99.6292	7.137500000000001e-05
rs17536094	0.0	-98.7159	0.0	-98.7159	0.0001779
rs17536636	-99.1607	-99.6428	-99.1607	-99.6428	7.040899999989994e-05
rs1835737	0.0	-102.337	0.0	-102.337	4.75897e-06
rs1870189	-101.314	-100.927	-101.314	-100.927	1.94965e-05
rs1936602	-101.817	-101.047	-101.817	-101.047	1.7290400000000013e-05
rs1936603	-101.671	-100.914	-101.671	-100.914	1.9751700000000023e-05
rs1936606	-101.972	-101.051	-101.972	-101.051	1.7227899999999998e-05
rs2195786	-101.526	-101.259	-101.526	-101.259	1.3986099999999991e-05
rs2420846	-101.486	-101.219	-101.486	-101.219	1.4552000000000006e-05
rs2901088	-102.058	-101.134	-102.058	-101.134	1.5843800000000006e-05
rs2901089	-101.809	-101.001	-101.809	-101.001	1.8099199999999984e-05
rs35874668	-96.9813	-96.6151	-96.9813	-96.6151	0.0014539499999999001
rs3843230	-104.494	-103.555	-104.494	-103.555	1.4077600000000005e-06
rs3844363	-103.834	-102.903	-103.834	-102.903	2.7036300000000002e-06
rs3852490	-103.637	-102.883	-103.637	-102.883	2.757039999999997e-06
rs3852502	-102.65	-101.699	-102.65	-101.699	9.010299999999997e-06
rs3864854	-103.759	-103.067	-103.759	-103.067	2.2926999999999992e-06
rs4933617	-104.241	-103.334	-104.241	-103.334	1.755989999999999e-06
rs55801282	-99.9535	-100.101	-99.9535	-100.101	4.450599999990002e-05
rs55863711	-100.505	-100.055	-100.505	-100.055	4.660500000000002e-05
rs55886424	-99.7636	-99.5724	-99.7636	-99.5724	7.554299999999996e-05
rs55971695	-100.846	-100.978	-100.846	-100.978	1.852699999989999e-05
rs56075405	0.0	-100.112	0.0	-100.112	4.40371e-05
rs56226914	-100.317	-99.9258	-100.317	-99.9258	5.305299999999998e-05
rs56242242	-99.5005	-99.3047	-99.5005	-99.3047	9.8737e-05
rs56285679	-99.8029	-99.6117	-99.8029	-99.6117	7.263500000000004e-05
rs56294861	0.0	-102.7	0.0	-102.7	3.30947e-06
rs56342917	-99.607	-99.389	-99.607	-99.389	9.075500000000003e-05
rs56374954	-99.0012	-98.9398	-99.0012	-98.9398	0.00014221799999989998
rs56393513	-93.6593	-94.0358	-93.6593	-94.0358	0.019173999999999997
rs56954792	-99.8781	-99.7185	-99.8781	-99.7185	6.527399999989997e-05
rs57383363	-100.834	-100.291	-100.834	-100.291	3.681100000000001e-05
rs61857747	0.0	-101.213	0.0	-101.213	1.46445e-05
rs61857750	-102.738	-102.689	-102.738	-102.689	3.346100000000005e-06
rs61857751	-102.714	-102.634	-102.714	-102.634	3.538200000000003e-06
rs61857752	-102.721	-102.66	-102.721	-102.66	3.4454000000000094e-06
rs61857869	-98.967	-98.9056	-98.967	-98.9056	0.00014716699999990006
rs61857871	0.0	-99.0831	0.0	-99.0831	0.000123227
rs61857878	-92.3051	-92.27	-92.3051	-92.27	0.112093
rs61859572	-100.773	-100.653	-100.773	-100.653	2.5639999999899988e-05
rs61859574	-100.645	-100.519	-100.645	-100.519	2.931199999999998e-05
rs61859575	-100.629	-100.484	-100.629	-100.484	3.0361000000000016e-05
rs61859576	-100.602	-100.452	-100.602	-100.452	3.135100000000002e-05
rs61859580	-100.495	-100.281	-100.495	-100.281	3.71969999999e-05
rs61859600	-99.0622	-98.8042	-99.0622	-98.8042	0.00016286700000000002
rs61859601	-99.1433	-98.8477	-99.1433	-98.8477	0.000155932
rs61859602	-99.1354	-98.8042	-99.1354	-98.8042	0.000162865
rs61859604	-100.449	-100.032	-100.449	-100.032	4.769300000000002e-05
rs61859605	-100.467	-100.032	-100.467	-100.032	4.76929999999e-05
rs61859606	0.0	-99.9963	0.0	-99.9963	4.94428e-05
rs61859607	-100.425	-99.9851	-100.425	-99.9851	5.000299999999999e-05
rs61859608	-100.249	-99.8221	-100.249	-99.8221	5.8854e-05
rs61859609	-100.392	-99.9144	-100.392	-99.9144	5.366199999990001e-05
rs61859610	-100.23	-99.7723	-100.23	-99.7723	6.185499999999998e-05
rs61859611	-99.9162	-99.4629	-99.9162	-99.4629	8.4287e-05
rs61859612	-99.4581	-99.3047	-99.4581	-99.3047	9.8737e-05
rs61859613	-99.549	-99.3449	-99.549	-99.3449	9.484800000000002e-05
rs61859614	-99.4611	-99.3047	-99.4611	-99.3047	9.8737e-05
rs61859616	-99.4864	-99.2604	-99.4864	-99.2604	0.00010320799999999992
rs61859617	-99.4918	-99.2604	-99.4918	-99.2604	0.00010320799999999992
rs61859618	-100.293	-100.006	-100.293	-100.006	4.894799999999999e-05
rs6583747	-102.861	-102.068	-102.861	-102.068	6.226299999999998e-06
rs68167224	-102.97	-102.233	-102.97	-102.233	5.2830000000000035e-06
rs7068511	-98.7179	-99.0304	-98.7179	-99.0304	0.0001298899999999999
rs7073260	-102.916	-102.099	-102.916	-102.099	6.037400000000001e-06
rs7074584	-102.289	-101.414	-102.289	-101.414	1.1981999999999998e-05
rs7077356	-102.993	-102.181	-102.993	-102.181	5.562499999999998e-06
rs7083785	-100.857	-100.403	-100.857	-100.403	3.2912999999899984e-05
rs7083909	-100.861	-100.37	-100.861	-100.37	3.401000000000001e-05
rs7086130	-103.283	-102.324	-103.283	-102.324	4.820599999999999e-06
rs7091868	-103.023	-102.23	-103.023	-102.23	5.296299999999994e-06
rs7098902	-103.168	-102.312	-103.168	-102.312	4.877900000000003e-06
rs74441113	-100.634	-100.24	-100.634	-100.24	3.8741999999899985e-05
rs754313	-103.072	-102.279	-103.072	-102.279	5.044200000000002e-06
rs76862363	-104.449	-103.564	-104.449	-103.564	1.3956299999999994e-06
rs77333198	0.0	-99.0093	0.0	-99.0093	0.00013267
rs77743937	-103.922	-103.59	-103.922	-103.59	1.3598799999999998e-06
rs78822921	-96.9764	-96.6151	-96.9764	-96.6151	0.0014539499999999999
rs78884236	-103.896	-103.561	-103.896	-103.561	1.3996699999999982e-06
rs7893459	-100.811	-100.749	-100.811	-100.749	2.3302e-05
rs7895858	-103.129	-102.17	-103.129	-102.17	5.625400000000002e-06
rs7896058	-100.977	-100.414	-100.977	-100.414	3.255100000000001e-05
rs7904337	-101.099	-100.749	-101.099	-100.749	2.32923e-05
rs7910606	-103.072	-102.259	-103.072	-102.259	5.147300000000004e-06
rs7912022	-100.622	-100.204	-100.622	-100.204	4.016600000000001e-05
rs7914213	-100.86	-100.439	-100.86	-100.439	3.174899999989998e-05
rs7917503	-101.05	-100.711	-101.05	-100.711	2.4194000000000006e-05
rs7917748	-103.126	-102.312	-103.126	-102.312	4.8785000000000025e-06
rs79367933	-100.338	-99.9625	-100.338	-99.9625	5.1142999999999995e-05
rs79608350	-100.819	-101.1	-100.819	-101.1	1.639399999989999e-05
rs79695845	-100.914	-100.978	-100.914	-100.978	1.8523999999999987e-05
rs893586	-103.541	-103.362	-103.541	-103.362	1.7076700000000002e-06
rs893587	-101.935	-101.627	-101.935	-101.627	9.681300000000005e-06
rs9787573	-103.631	-102.903	-103.631	-102.903	2.7016899999999975e-06
rs9787602	-103.076	-102.301	-103.076	-102.301	4.9338e-06
rs9787603	-103.001	-102.181	-103.001	-102.181	5.562299999999994e-06
rs9971054	-101.336	-100.982	-101.336	-100.982	1.845440000000001e-05
