## Supplementary material for "Characterization of shared and ancestry-specific signals driving complex traits using multi-ancestry fine-mapping": results_schizophrenia.txt

chr	start_bp	end_bp	rsid	eur_pip	afr_pip	eur_maf	afr_maf	bp	bp	eur_beta	afr_beta	eur_se	afr_se	eur_zscore	afr_zscore	eur_pval	afr_pval	global_pip	eur_nocausal	afr_nocausal	shared_pip	not_shared_pip	shared_ll	notshared_ll	num_snps_eur	num_snps_afr	nc	runtime
10	92289488	93289488	rs61857878	0.761502	0.649409	0.239563	0.0555556	92789488	92789488	0.0600974240485804	0.056900047132812	0.0102	0.0385	5.891904318488274	1.477923302150961	4.441e-09	0.14	0.761502	1.39247e-05	0.141251	0.649409	0.112093	-92.3051	-92.27	121	110	1	0.177
10	92289488	93289488	rs56393513	0.186808	0.167634	0.242545	0.121032	92787113	92787113	0.0567961259994112	0.0471030274686428	0.0102	0.0265	5.5682476470010975	1.777472734665766	2.469e-08	0.07575	0.186808	1.39247e-05	0.141251	0.167634	0.0191739999999999	-93.6593	-94.0358	121	110	1	0.177
