## Supplementary material for "Characterization of shared and ancestry-specific signals driving complex traits using multi-ancestry fine-mapping": global_pips.txt

SNP_ID	shared_ll	notshared_ll	global_pips
rs1004467	-136.433	-146.394	0.0007104469999999999
rs10128114	-155.808	-155.513	3.35061e-12
rs10128212	-155.85	-155.526	3.2297100000000004e-12
rs1018696	-154.165	-155.216	1.49688e-11
rs1018697	-154.182	-155.229	1.4724300000000003e-11
rs10219057	-158.149	-156.351	5.28634e-13
rs10430665	-133.782	-141.223	0.0100616
rs10450373	-142.798	-150.191	1.2228900000000001e-06
rs10458729	-133.793	-141.077	0.00995645
rs1046778	-140.8	-150.757	9.024230000000001e-06
rs10509757	-141.47	-149.937	4.6176500000000014e-06
rs10509759	-134.974	-142.272	0.0030558000000000004
rs1056738	-157.887	-156.122	6.753530000000001e-13
rs1056739	-157.887	-156.122	6.753530000000001e-13
rs1056740	-157.863	-156.104	6.898330000000002e-13
rs1056741	-157.856	-156.095	6.95194e-13
rs1056857	-157.977	-156.202	6.201930000000001e-13
rs1060240	-133.545	-140.506	0.012752499999999998
rs1063461	-158.059	-156.974	4.30508e-13
rs10748818	-157.048	-155.59	1.3603650000000001e-12
rs10748824	-158.165	-156.368	5.19901e-13
rs10748825	-158.252	-156.478	4.709720000000001e-13
rs10748827	-158.036	-156.292	5.76124e-13
rs10748830	-154.156	-155.198	1.5106399999999996e-11
rs10748831	-154.546	-155.379	1.0365660000000001e-11
rs10748832	-154.53	-155.366	1.0528040000000001e-11
rs10748835	-142.873	-150.15	1.1349999999999997e-06
rs10748836	-142.94	-150.195	1.0612100000000002e-06
rs10748837	-143.62	-149.438	5.381770000000001e-07
rs10748838	-145.034	-149.492	1.3097000000000004e-07
rs10748839	-144.58	-149.473	2.0620400000000004e-07
rs10786663	-156.081	-155.547	2.6764400000000003e-12
rs10786669	-158.115	-156.329	5.43314e-13
rs10786670	-146.74	-151.54	2.3760500000000003e-08
rs10786671	-158.122	-156.33	5.41441e-13
rs10786673	-158.219	-156.418	4.93598e-13
rs10786674	-143.259	-151.219	7.713630000000001e-07
rs10786677	-158.155	-156.435	5.05525e-13
rs10786700	-138.209	-149.162	0.000120302
rs10786701	-137.336	-148.785	0.000288153
rs10786704	-155.373	-154.941	5.309209999999999e-12
rs10786705	-155.369	-154.964	5.29947e-12
rs10786706	-151.798	-153.582	1.5521000000000003e-10
rs10786710	-154.179	-155.217	1.4765300000000002e-11
rs10786712	-146.618	-152.544	2.68278e-08
rs10786713	-147.58	-153.035	1.02497e-08
rs10786715	-142.385	-149.048	1.84921e-06
rs10786716	-142.109	-148.93	2.4373100000000002e-06
rs10786717	-144.456	-148.131	2.3404699999999998e-07
rs10786718	-142.03	-148.565	2.63702e-06
rs10786719	-142.492	-149.964	1.66168e-06
rs10786721	-142.515	-150.044	1.6233099999999998e-06
rs10786722	-140.963	-150.823	7.665849999999999e-06
rs10786724	-142.94	-150.195	1.0612100000000002e-06
rs10786725	-142.995	-150.207	1.0044199999999998e-06
rs10786727	-142.834	-150.149	1.1804e-06
rs10786729	-142.729	-150.189	1.3103600000000001e-06
rs10786733	-141.011	-149.516	7.303650000000001e-06
rs10786736	-141.671	-149.46	3.7720800000000006e-06
rs10786739	-144.037	-149.452	3.5452699999999996e-07
rs10786740	-144.124	-149.491	3.2526199999999994e-07
rs10786743	-144.071	-149.392	3.428020000000001e-07
rs10786745	-144.294	-149.373	2.7431400000000003e-07
rs10786747	-158.402	-157.125	3.2708000000000006e-13
rs10883715	-155.438	-155.179	4.8210399999999994e-12
rs10883717	-155.183	-154.921	6.2250500000000004e-12
rs10883718	-155.877	-155.256	3.3467700000000003e-12
rs10883719	-155.971	-155.277	3.10224e-12
rs10883720	-156.108	-155.587	2.59673e-12
rs10883723	-157.957	-156.194	6.29386e-13
rs10883725	-157.93	-156.163	6.4748e-13
rs10883726	-157.887	-156.122	6.753530000000001e-13
rs10883728	-158.113	-156.321	5.460920000000001e-13
rs10883729	-158.095	-156.307	5.548960000000001e-13
rs10883731	-141.335	-150.634	5.2796400000000005e-06
rs10883732	-158.252	-156.478	4.709720000000001e-13
rs10883735	-141.065	-150.364	6.917760000000001e-06
rs10883737	-140.937	-150.262	7.867749999999998e-06
rs10883756	-153.705	-152.712	3.221980000000001e-11
rs10883757	-138.669	-149.394	7.594169999999999e-05
rs10883759	-156.275	-154.998	2.7389199999999994e-12
rs10883760	-136.653	-148.388	0.0005701549999999999
rs10883761	-136.534	-148.353	0.0006425109999999999
rs10883762	-156.059	-154.791	3.3877600000000005e-12
rs10883765	-134.265	-147.313	0.00621492
rs10883766	-133.905	-147.203	0.008912869999999998
rs10883767	-134.624	-147.338	0.00434145
rs10883768	-146.798	-151.888	2.2427699999999998e-08
rs10883769	-155.794	-155.756	3.2562200000000004e-12
rs10883770	-155.631	-155.597	3.8305e-12
rs10883771	-155.726	-155.639	3.51159e-12
rs10883772	-155.673	-155.651	3.66462e-12
rs10883776	-155.434	-155.399	4.664710000000001e-12
rs10883777	-155.689	-155.527	3.6874399999999995e-12
rs10883782	-155.105	-155.581	6.10284e-12
rs10883785	-146.407	-152.526	3.31445e-08
rs10883793	-140.671	-150.683	1.02641e-05
rs10883795	-140.694	-150.693	1.00338e-05
rs10883796	-140.963	-150.818	7.666019999999999e-06
rs10883797	-140.963	-150.823	7.665849999999999e-06
rs10883798	-134.661	-142.243	0.004177999999999999
rs10883799	-140.941	-150.814	7.840100000000001e-06
rs10883805	-142.778	-150.114	1.24847e-06
rs10883806	-134.663	-141.944	0.004172049999999999
rs10883808	-134.809	-142.124	0.0036032100000000004
rs10883814	-142.822	-150.238	1.19461e-06
rs10883815	-134.485	-141.795	0.0049858
rs10883816	-140.922	-149.362	7.98976e-06
rs10883817	-141.321	-149.974	5.361189999999999e-06
rs10883823	-141.081	-149.626	6.8151499999999995e-06
rs10883824	-140.765	-149.475	9.34102e-06
rs10883826	-140.884	-149.231	8.296180000000002e-06
rs10883832	-133.007	-140.053	0.021847399999999996
rs10883835	-133.526	-140.47	0.0130085
rs10883837	-143.691	-149.438	5.01048e-07
rs10883840	-143.59	-149.438	5.543590000000002e-07
rs10883842	-144.301	-149.543	2.72486e-07
rs10883846	-151.751	-152.502	1.7075199999999997e-10
rs10883848	-156.862	-157.1	1.0788470000000003e-12
rs10883853	-158.569	-157.297	2.7610600000000004e-13
rs10883857	-158.529	-157.258	2.8728700000000007e-13
rs10883858	-158.43	-157.191	3.13574e-13
rs10883865	-157.799	-156.744	5.529260000000001e-13
rs10883872	-157.823	-156.65	5.618060000000001e-13
rs11191236	-155.457	-155.6	4.45295e-12
rs11191243	-156.795	-155.563	1.6035299999999997e-12
rs11191252	-156.206	-155.526	2.4450099999999995e-12
rs11191284	-156.151	-155.431	2.60821e-12
rs11191286	-154.648	-154.607	1.0248230000000001e-11
rs11191288	-156.342	-154.738	2.9364100000000004e-12
rs11191294	-157.965	-156.202	6.241800000000001e-13
rs11191296	-145.034	-150.738	1.30712e-07
rs11191301	-158.04	-156.264	5.82948e-13
rs11191303	-158.083	-156.303	5.59538e-13
rs11191304	-158.088	-156.303	5.5801e-13
rs11191305	-158.098	-156.313	5.52704e-13
rs11191320	-158.154	-156.395	5.1569e-13
rs11191321	-158.157	-156.395	5.14879e-13
rs11191323	-141.194	-150.481	6.0810700000000005e-06
rs11191325	-158.185	-156.421	5.01218e-13
rs11191326	-158.305	-156.528	4.4744800000000003e-13
rs11191327	-158.296	-156.519	4.5145800000000003e-13
rs11191328	-158.305	-156.525	4.48165e-13
rs11191330	-158.303	-156.519	4.4995200000000006e-13
rs11191335	-158.002	-156.265	5.939769999999999e-13
rs11191337	-140.908	-150.239	8.098009999999998e-06
rs11191342	-158.081	-156.331	5.52265e-13
rs11191343	-140.888	-150.332	8.26351e-06
rs11191347	-158.185	-156.426	5.000430000000001e-13
rs11191353	-154.128	-153.258	2.0373e-11
rs11191355	-147.099	-151.699	1.66072e-08
rs11191356	-138.905	-149.452	5.996600000000001e-05
rs11191358	-153.819	-152.752	2.9409099999999996e-11
rs11191359	-138.612	-149.376	8.04488e-05
rs11191362	-156.095	-154.817	3.2801800000000003e-12
rs11191365	-135.143	-147.57	0.00258071
rs11191368	-133.714	-147.175	0.010781
rs11191369	-151.702	-152.076	1.8435700000000002e-10
rs11191373	-151.788	-152.109	1.70152e-10
rs11191375	-133.848	-147.177	0.00942984
rs11191377	-155.351	-154.934	5.408030000000001e-12
rs11191379	-133.862	-147.084	0.00930327
rs11191383	-155.614	-155.619	3.872439999999999e-12
rs11191384	-155.599	-155.608	3.9291e-12
rs11191386	-155.426	-155.407	4.691800000000001e-12
rs11191389	-146.253	-150.845	3.86936e-08
rs11191392	-151.424	-153.4	2.24529e-10
rs11191393	-146.104	-150.825	4.49197e-08
rs11191395	-154.28	-155.304	1.3365499999999998e-11
rs11191396	-154.28	-155.304	1.3365499999999998e-11
rs11191397	-154.528	-155.39	1.0532749999999999e-11
rs11191414	-147.583	-153.058	1.02263e-08
rs11191416	-134.34	-144.617	0.005761170000000001
rs11191419	-141.565	-148.468	4.199199999999999e-06
rs11191424	-144.496	-148.184	2.24802e-07
rs11191425	-137.267	-143.902	0.0003085450000000001
rs11191426	-136.853	-143.538	0.000466733
rs11191438	-142.531	-150.0	1.5982e-06
rs11191447	-134.92	-142.449	0.00322699
rs11191453	-134.669	-142.233	0.00414476
rs11191454	-134.121	-141.685	0.00717549
rs11191459	-140.828	-150.767	8.7739e-06
rs11191471	-143.169	-150.302	8.441190000000001e-07
rs11191472	-134.438	-141.685	0.0052254499999999995
rs11191474	-134.887	-142.163	0.0033346100000000004
rs11191475	-134.624	-141.905	0.004336970000000001
rs11191479	-134.831	-142.124	0.00352512
rs11191484	-134.578	-141.905	0.0045411
rs11191499	-134.647	-141.979	0.004238689999999999
rs11191502	-134.669	-141.979	0.004146689999999999
rs11191505	-134.427	-141.759	0.00528133
rs11191511	-134.628	-141.944	0.00431791
rs11191514	-134.381	-141.713	0.0055292299999999996
rs11191515	-134.105	-141.42	0.007285119999999999
rs11191517	-134.63	-141.979	0.004311409999999999
rs11191518	-143.464	-150.342	6.286800000000002e-07
rs11191519	-134.611	-141.979	0.00439224
rs11191521	-133.488	-140.815	0.013507100000000001
rs11191522	-133.705	-141.038	0.0108682
rs11191531	-133.319	-140.592	0.015999500000000003
rs11191534	-133.44	-140.704	0.014166300000000001
rs11191537	-156.911	-156.408	1.159292e-12
rs11191539	-143.187	-149.759	8.29622e-07
rs11191541	-143.109	-149.662	8.96572e-07
rs11191542	-140.71	-149.38	9.877939999999997e-06
rs11191543	-133.217	-140.75	0.017704500000000005
rs11191548	-133.703	-141.113	0.0108967
rs11191551	-133.747	-141.002	0.0104219
rs11191555	-132.901	-140.053	0.0243031
rs11191557	-132.917	-140.053	0.0239042
rs11191558	-132.917	-140.053	0.0239042
rs11191559	-133.558	-140.808	0.012595100000000001
rs11191560	-132.901	-140.053	0.0243031
rs11191561	-156.897	-156.45	1.161929e-12
rs11191564	-133.398	-140.393	0.0147845
rs11191568	-133.466	-140.393	0.0138105
rs11191574	-133.918	-140.779	0.00878739
rs11191575	-133.977	-140.822	0.00828386
rs11191577	-143.797	-149.49	4.5087100000000004e-07
rs11191580	-133.34	-140.069	0.015658899999999996
rs11191582	-134.007	-140.176	0.008037059999999999
rs11191587	-134.404	-140.933	0.00540363
rs11191593	-134.61	-140.897	0.004397599999999999
rs11191607	-136.434	-141.077	0.0007107529999999998
rs11191610	-152.969	-153.459	5.158689999999999e-11
rs11191612	-156.529	-155.474	1.9698e-12
rs11191615	-157.38	-156.268	8.57019e-13
rs11191641	-158.038	-156.936	4.4217499999999993e-13
rs11191642	-157.61	-157.206	5.63211e-13
rs11191643	-158.543	-157.283	2.8207000000000003e-13
rs11191645	-158.6	-157.318	2.68739e-13
rs11191654	-158.516	-157.258	2.8968599999999996e-13
rs11191657	-158.609	-157.311	2.67967e-13
rs11191658	-158.142	-157.402	3.574030000000001e-13
rs11191660	-158.144	-157.395	3.5730599999999993e-13
rs11191663	-158.459	-157.205	3.0619599999999996e-13
rs11191664	-158.557	-157.272	2.8086400000000006e-13
rs11191666	-158.512	-157.245	2.918050000000001e-13
rs11191667	-158.239	-157.437	3.2967699999999995e-13
rs11191672	-158.598	-157.31	2.6981599999999997e-13
rs11191676	-158.4	-157.164	3.22651e-13
rs11191721	-157.191	-156.054	1.044338e-12
rs11191723	-157.217	-156.075	1.0188380000000002e-12
rs11191724	-156.715	-155.587	1.6758300000000003e-12
rs112314091	-135.026	-142.307	0.0029002500000000005
rs112390216	-134.814	-142.124	0.0035869299999999995
rs112468006	-134.545	-144.264	0.004696929999999999
rs112699822	-135.083	-142.381	0.00274032
rs112913898	-136.246	-140.926	0.0008575370000000001
rs112940311	-158.571	-157.297	2.75817e-13
rs113282265	-134.683	-142.23	0.00408867
rs113528138	-158.257	-157.445	3.2465799999999996e-13
rs113554404	-134.647	-141.979	0.004238689999999999
rs113970872	-134.647	-141.979	0.004238689999999999
rs11593146	-157.036	-155.259	1.5925500000000003e-12
rs11593191	-157.181	-156.042	1.055222e-12
rs11597439	-157.045	-155.268	1.577667e-12
rs11597473	-156.527	-155.407	2.01702e-12
rs11598047	-157.685	-156.519	6.43642e-13
rs11598702	-151.09	-152.235	3.22854e-10
rs11599861	-156.462	-155.344	2.15115e-12
rs1163070	-156.943	-156.214	1.1841419999999998e-12
rs1163072	-156.986	-156.253	1.13587e-12
rs1163073	-156.969	-156.964	9.98273e-13
rs1163074	-156.834	-156.07	1.332349e-12
rs1163075	-156.854	-156.084	1.3083060000000002e-12
rs1163076	-156.843	-156.07	1.323847e-12
rs1163077	-157.01	-156.223	1.124681e-12
rs1163081	-156.926	-156.139	1.2225910000000001e-12
rs1163082	-156.907	-156.135	1.2414609999999998e-12
rs1163083	-157.015	-156.212	1.1237120000000002e-12
rs1163084	-158.186	-157.071	3.8287900000000006e-13
rs1163085	-157.02	-156.253	1.107643e-12
rs1163086	-155.572	-155.742	3.948980000000001e-12
rs1163087	-156.861	-156.065	1.308644e-12
rs1163089	-156.857	-156.041	1.3204280000000003e-12
rs1163233	-156.549	-155.493	1.9321299999999998e-12
rs1163238	-151.033	-151.941	3.4617299999999993e-10
rs116821290	-157.038	-156.234	1.0986020000000001e-12
rs117049458	0.0	-155.427	6.68263e-13
rs117132407	-159.382	-157.771	1.409443e-13
rs117208459	0.0	-158.47	3.18867e-14
rs117502120	0.0	-157.428	9.03641e-14
rs117639302	0.0	-158.488	3.13169e-14
rs117981547	-157.107	-156.438	9.90273e-13
rs118074019	0.0	-156.1	3.40886e-13
rs118129511	0.0	-158.36	3.55812e-14
rs11815048	-157.684	-156.506	6.46976e-13
rs118165209	0.0	-155.577	5.75501e-13
rs11818043	-138.225	-149.156	0.00011838
rs12162	-158.016	-156.247	5.949959999999999e-13
rs12217501	-133.179	-140.404	0.018400200000000002
rs12218148	-134.647	-142.194	0.00423683
rs12219027	-133.524	-140.779	0.013023700000000001
rs12219246	-142.554	-149.134	1.5617500000000001e-06
rs12219247	-141.603	-148.454	4.040530000000001e-06
rs12219304	-135.112	-140.822	0.0026644299999999997
rs12219346	-140.717	-150.704	9.808630000000002e-06
rs12219609	-158.353	-157.12	3.3779299999999993e-13
rs12219901	-133.752	-141.077	0.0103713
rs12220267	-157.836	-157.268	4.65232e-13
rs12220375	-133.431	-140.258	0.014304299999999999
rs12220743	-133.531	-140.74	0.0129315
rs12220810	-141.282	-150.533	5.57022e-06
rs12221064	-134.8	-142.381	0.00363855
rs12221193	-134.709	-142.307	0.0039848999999999996
rs12221335	-134.664	-141.979	0.004167270000000001
rs12241517	-144.692	-148.232	1.85031e-07
rs12244388	-140.619	-148.071	1.0811100000000002e-05
rs12253987	-156.842	-155.722	1.4723499999999999e-12
rs12255047	-143.059	-150.299	9.42227e-07
rs12258092	-158.511	-157.246	2.9190900000000004e-13
rs12260430	-155.733	-155.338	3.681840000000001e-12
rs12260436	-147.455	-153.718	1.1604900000000002e-08
rs12264415	-143.31	-150.352	7.33367e-07
rs12265066	-146.401	-152.505	3.33164e-08
rs12265877	-158.07	-156.29	5.66953e-13
rs12266856	-155.631	-155.538	3.86298e-12
rs12268583	-158.46	-157.218	3.046620000000001e-13
rs12355584	-156.032	-155.474	2.8262299999999998e-12
rs12359556	-156.416	-155.107	2.41167e-12
rs12360253	-156.435	-155.75	1.9461600000000003e-12
rs12411463	-156.855	-155.736	1.4520609999999997e-12
rs12411886	-134.576	-141.944	0.00454909
rs12412038	-132.766	-139.936	0.027804500000000003
rs12413046	-133.007	-140.053	0.021847399999999996
rs12413409	-134.809	-142.124	0.0036032100000000004
rs12414028	-137.477	-141.272	0.0002511619999999999
rs12414407	-157.998	-156.265	5.95198e-13
rs12414443	-158.359	-157.142	3.3389499999999996e-13
rs12414777	-145.462	-149.129	8.55377e-08
rs12415043	-134.104	-147.222	0.00729864
rs12415501	-157.314	-156.154	9.31013e-13
rs12416331	-133.794	-140.523	0.009943740000000001
rs12569617	-142.824	-150.148	1.1922200000000001e-06
rs12570201	-158.209	-156.578	4.59214e-13
rs12571568	-143.607	-149.391	5.453049999999999e-07
rs12571643	-134.059	-146.295	0.00763705
rs12572826	-156.159	-155.504	2.5463199999999996e-12
rs12572965	-156.584	-155.467	1.90346e-12
rs12573474	-138.905	-149.444	6.001699999999999e-05
rs12763284	-151.503	-153.45	2.07687e-10
rs12763665	-142.515	-150.044	1.6233099999999998e-06
rs12763794	-158.028	-156.431	5.41802e-13
rs12764049	-141.831	-148.475	3.21736e-06
rs12764899	-140.899	-147.564	8.17337e-06
rs12765002	-141.626	-148.289	3.949420000000001e-06
rs12765337	-141.661	-149.026	3.8154e-06
rs12766205	-143.727	-149.49	4.83377e-07
rs12767543	-142.012	-148.565	2.68559e-06
rs12768205	-140.76	-150.725	9.396710000000002e-06
rs12770034	-141.75	-149.174	3.48872e-06
rs12771681	-141.78	-148.475	3.3876499999999997e-06
rs12772375	-155.967	-154.587	3.88111e-12
rs12774693	-146.216	-151.328	4.0104100000000005e-08
rs12777726	-143.088	-150.347	9.15936e-07
rs12780843	-143.366	-150.365	6.93231e-07
rs12782585	-140.689	-150.691	1.00876e-05
rs1326193	-158.076	-156.287	5.66065e-13
rs13287	-158.215	-156.426	4.92634e-13
rs1339919	-146.176	-150.889	4.1792600000000014e-08
rs138009835	-134.505	-144.374	0.004888840000000001
rs138223683	0.0	-156.549	2.17547e-13
rs138581435	0.0	-158.088	4.67237e-14
rs140652467	0.0	-157.507	8.34615e-14
rs140702899	0.0	-158.444	3.27037e-14
rs1409310	-158.218	-156.418	4.93781e-13
rs1409311	-158.144	-156.351	5.29992e-13
rs143908692	0.0	-155.913	4.11087e-13
rs143928707	0.0	-155.954	3.94635e-13
rs144125267	0.0	-158.213	4.12222e-14
rs146075765	0.0	-156.149	3.24573e-13
rs1475643	-154.338	-155.227	1.2705400000000001e-11
rs148650436	0.0	-156.573	2.12593e-13
rs149363415	-157.12	-156.275	1.023985e-12
rs150492750	0.0	-156.201	3.0832e-13
rs150786824	-134.473	-144.192	0.005044219999999999
rs1536308	-158.143	-156.379	5.227479999999999e-13
rs1536309	-155.822	-154.981	3.74293e-12
rs1538081	-155.697	-155.664	3.5874100000000004e-12
rs1538204	-142.918	-150.284	1.08514e-06
rs1571003	-146.471	-152.215	3.10837e-08
rs1572530	-154.981	-154.776	7.540530000000003e-12
rs1591915	-142.515	-150.044	1.6233099999999998e-06
rs1630303	-156.423	-155.371	2.18862e-12
rs17094683	-133.519	-140.74	0.013088400000000002
rs17114534	-147.009	-152.26	1.8145500000000002e-08
rs17114641	-141.269	-150.611	5.64349e-06
rs17114803	-138.093	-149.076	0.00013510199999999998
rs17114808	-138.185	-149.146	0.000123207
rs17114810	-138.065	-149.109	0.000139036
rs17115100	-135.56	-144.661	0.00170102
rs17115213	-134.76	-142.307	0.0037842199999999996
rs1712509	-156.926	-156.968	1.035192e-12
rs1712510	-156.906	-156.158	1.2343490000000001e-12
rs1712516	-155.404	-155.657	4.6254199999999995e-12
rs1712517	-158.084	-157.014	4.1768200000000004e-13
rs1750480	-158.41	-157.468	2.8970099999999994e-13
rs176185	-142.494	-151.217	1.65868e-06
rs17707795	0.0	-158.202	4.16792e-14
rs17711717	0.0	-157.971	5.2495e-14
rs17727686	0.0	-157.589	7.69239e-14
rs1773924	-158.418	-157.477	2.874589999999999e-13
rs1773926	-156.476	-155.421	2.0769500000000004e-12
rs17782574	-158.138	-156.342	5.336719999999999e-13
rs17787824	0.0	-157.838	5.99604e-14
rs17795366	0.0	-157.946	5.3826e-14
rs17878846	-134.894	-141.56	0.00331096
rs17879819	-134.652	-142.233	0.00421677
rs1884929	-158.174	-156.376	5.15555e-13
rs1884930	-157.99	-156.738	4.8931e-13
rs1884931	-158.004	-156.751	4.82594e-13
rs1890184	-141.428	-149.936	4.8155200000000004e-06
rs1890185	-142.979	-150.207	1.02075e-06
rs1891292	-157.052	-156.275	1.0753150000000003e-12
rs1891293	-157.112	-156.319	1.0173009999999999e-12
rs190474885	-157.917	-156.893	4.8685e-13
rs192569	-150.285	-154.479	6.873370000000001e-10
rs1926030	-143.482	-149.437	6.17659e-07
rs1926032	-139.766	-146.599	2.5362499999999996e-05
rs1926034	-142.437	-149.002	1.7565300000000002e-06
rs1953928	-154.182	-155.229	1.4724300000000003e-11
rs1953930	-154.172	-155.241	1.4849400000000002e-11
rs1977720	-155.745	-155.499	3.53662e-12
rs2002859	-158.004	-156.751	4.82594e-13
rs2002917	-145.83	-150.371	5.90513e-08
rs2008530	-158.541	-157.274	2.8342600000000005e-13
rs2031601	-158.296	-156.519	4.5145800000000003e-13
rs2031602	-158.281	-156.503	4.586280000000001e-13
rs2031604	-141.618	-150.796	3.97828e-06
rs2065977	-142.872	-150.193	1.1367399999999999e-06
rs2066323	-143.501	-149.39	6.062689999999999e-07
rs2145307	-146.061	-151.405	4.685069999999999e-08
rs2148197	-143.673	-149.438	5.100669999999999e-07
rs2150927	-146.642	-152.606	2.6188300000000002e-08
rs2150928	-154.236	-155.266	1.3953700000000001e-11
rs2150929	-154.236	-155.266	1.3953700000000001e-11
rs2176448	-157.773	-156.766	5.591050000000001e-13
rs2244254	-155.942	-155.821	2.84434e-12
rs2244258	-156.073	-155.837	2.54353e-12
rs2244524	-155.543	-154.397	5.413399999999999e-12
rs2244647	-157.207	-156.022	1.0438339999999999e-12
rs2250052	-155.659	-155.528	3.779969999999999e-12
rs2250064	-155.723	-155.568	3.5608000000000007e-12
rs2265308	-155.933	-155.77	2.88892e-12
rs2265309	-152.055	-153.932	1.19701e-10
rs2274341	-156.815	-156.115	1.3369499999999999e-12
rs2275271	-143.178	-149.905	8.368009999999998e-07
rs2281878	-154.259	-153.861	1.6077e-11
rs2281879	-158.122	-156.33	5.41441e-13
rs2282295	-156.583	-155.258	2.0523399999999997e-12
rs2286748	-156.042	-154.823	3.3848e-12
rs2292807	-158.54	-157.26	2.8502199999999997e-13
rs2296569	0.0	-156.781	1.72506e-13
rs2296578	-158.016	-156.237	5.97818e-13
rs2296579	-158.038	-156.255	5.859569999999999e-13
rs2296581	-157.971	-156.194	6.24711e-13
rs2296582	-157.953	-156.18	6.35045e-13
rs2296583	-158.0	-156.225	6.06349e-13
rs2296584	-157.999	-156.224	6.06934e-13
rs2296585	-158.011	-156.237	5.994829999999999e-13
rs2296586	-158.052	-156.273	5.768150000000001e-13
rs2296588	-158.08	-156.299	5.615659999999999e-13
rs2296589	-158.08	-156.299	5.615659999999999e-13
rs2296590	-158.158	-156.364	5.226349999999999e-13
rs2296887	-157.162	-155.634	1.250468e-12
rs2297450	-146.078	-151.214	4.6051299999999996e-08
rs2297451	-155.705	-155.687	3.54767e-12
rs2297786	-143.036	-150.197	9.642300000000002e-07
rs2297787	-137.682	-144.743	0.00020365600000000003
rs2298278	-138.828	-149.515	6.478310000000001e-05
rs2482507	-145.077	-152.681	1.25247e-07
rs2482508	-141.541	-150.582	4.30152e-06
rs2489741	-151.702	-151.981	1.86262e-10
rs2506961	-156.964	-156.203	1.1694649999999998e-12
rs2778037	-156.316	-156.055	2.0038499999999998e-12
rs2778038	-156.022	-155.409	2.8887400000000005e-12
rs28408682	-153.535	-152.588	3.7637499999999997e-11
rs284841	-141.013	-150.145	7.288509999999999e-06
rs284844	-141.542	-150.452	4.295560000000001e-06
rs284851	-142.117	-149.224	2.4151399999999994e-06
rs284853	-141.852	-148.974	3.1499300000000005e-06
rs284854	-149.709	-154.222	1.2218e-09
rs284855	-148.676	-153.865	3.4292299999999997e-09
rs284856	-148.537	-153.791	3.94108e-09
rs284857	-148.42	-153.739	4.426409999999999e-09
rs284858	-148.455	-153.754	4.27691e-09
rs284860	-148.531	-153.79	3.961909999999999e-09
rs284861	-142.157	-149.223	2.3215699999999995e-06
rs284862	-149.948	-154.344	9.61672e-10
rs284863	-148.95	-153.993	2.60612e-09
rs28606370	-140.914	-148.133	8.05341e-06
rs2863719	-155.883	-155.812	2.99397e-12
rs2902544	-146.817	-151.235	2.20176e-08
rs2902547	-155.322	-154.882	5.5936299999999995e-12
rs2902548	-150.594	-153.565	5.07675e-10
rs2902549	-155.471	-155.383	4.5297400000000004e-12
rs3123794	-158.077	-157.007	4.2064599999999994e-13
rs3123795	-157.028	-156.232	1.107165e-12
rs34747231	-133.855	-140.109	0.00936415
rs35125602	-134.903	-142.449	0.00328295
rs3736922	-146.008	-151.898	4.93778e-08
rs3740381	-157.271	-157.072	7.603860000000001e-13
rs3740387	-139.882	-149.397	2.25882e-05
rs3740390	-135.111	-142.485	0.00266592
rs3740391	-156.406	-156.273	1.7932299999999998e-12
rs3740393	-142.94	-150.07	1.06113e-06
rs3740397	-145.041	-152.173	1.2983800000000003e-07
rs3740398	-156.584	-156.291	1.54158e-12
rs3740400	-141.955	-148.982	2.8425100000000006e-06
rs3740406	-158.123	-156.33	5.41142e-13
rs3740409	-146.132	-150.235	4.36985e-08
rs3740416	-146.808	-150.466	2.2243800000000003e-08
rs3740606	-155.688	-154.952	4.15567e-12
rs3758543	-144.912	-149.392	1.4798e-07
rs3781285	-133.079	-140.404	0.0203203
rs3781286	-146.675	-152.552	2.5356499999999996e-08
rs3781287	-147.905	-153.174	7.411900000000001e-09
rs3781289	-158.046	-156.264	5.81206e-13
rs3781290	-157.697	-156.14	7.40991e-13
rs3781291	-157.137	-155.474	1.3624430000000001e-12
rs3781292	-157.186	-155.462	1.3353510000000001e-12
rs3781571	-155.816	-154.907	3.834759999999999e-12
rs3802676	-155.97	-155.85	2.7644900000000005e-12
rs3802680	-155.907	-155.532	3.0814299999999997e-12
rs3808934	-158.118	-156.329	5.424680000000001e-13
rs3818470	-158.147	-156.355	5.279190000000001e-13
rs3818708	-151.74	-153.581	1.64159e-10
rs3824754	-134.179	-143.935	0.00677326
rs3824755	-135.916	-145.663	0.00119228
rs3824756	-140.559	-150.246	1.14817e-05
rs3902934	-141.534	-150.029	4.331030000000001e-06
rs3929747	-145.942	-151.934	5.2727700000000004e-08
rs3934495	-140.662	-150.263	1.03499e-05
rs3961457	-145.867	-150.427	5.6879199999999994e-08
rs3977743	-156.06	-154.823	3.3447700000000005e-12
rs3977744	-156.064	-154.835	3.3220499999999996e-12
rs3977746	-156.082	-154.805	3.32154e-12
rs3977747	-155.996	-154.766	3.558790000000001e-12
rs3977748	-155.972	-154.752	3.63159e-12
rs3977751	-143.824	-149.503	4.38686e-07
rs3977755	-156.082	-154.805	3.32154e-12
rs3977756	-153.85	-152.765	2.87009e-11
rs3977758	-155.831	-155.495	3.29914e-12
rs41287458	0.0	-156.537	2.20279e-13
rs41287484	0.0	-157.42	9.10516e-14
rs41310292	0.0	-157.687	6.97427e-14
rs4146428	-138.54	-149.331	8.64649e-05
rs4146429	-138.543	-149.335	8.616970000000002e-05
rs4147155	-146.322	-150.753	3.611700000000001e-08
rs4147157	-134.393	-146.479	0.00546974
rs4244354	-135.599	-147.852	0.00163587
rs4285804	-157.56	-156.425	7.20706e-13
rs4290163	-147.791	-153.164	8.30196e-09
rs4293062	-158.038	-156.936	4.4217499999999993e-13
rs4293063	-158.04	-156.937	4.4143900000000006e-13
rs4307650	-145.313	-149.58	9.91308e-08
rs4363528	-140.694	-150.693	1.00338e-05
rs4409766	-139.372	-145.901	3.76072e-05
rs4526717	-158.03	-156.279	5.815979999999999e-13
rs4532960	-142.94	-150.195	1.0612100000000002e-06
rs4556473	-151.967	-152.057	1.46138e-10
rs45597333	-146.179	-150.442	4.16603e-08
rs4568943	-134.652	-142.233	0.00421677
rs486955	-140.854	-150.159	8.54862e-06
rs4917380	-143.406	-150.341	6.65964e-07
rs4917384	-156.967	-157.069	9.867670000000001e-13
rs4917385	-157.18	-157.089	8.190769999999999e-13
rs4917386	-156.743	-156.07	1.4268199999999998e-12
rs4917387	-158.546	-157.271	2.8283600000000005e-13
rs4917962	-156.116	-155.667	2.5384799999999995e-12
rs4917968	-147.549	-152.556	1.05768e-08
rs4917970	0.0	-156.743	1.78895e-13
rs4917979	-138.203	-149.149	0.000121121
rs4917985	-142.156	-148.831	2.3258799999999995e-06
rs4917987	-143.147	-150.259	8.632649999999998e-07
rs4917990	-143.387	-150.354	6.788359999999998e-07
rs4917994	-143.321	-149.952	7.25331e-07
rs4917996	-143.859	-149.49	4.2356499999999994e-07
rs4917997	-144.995	-149.392	1.36249e-07
rs4918003	-157.277	-156.41	8.80237e-13
rs4918012	-158.447	-157.204	3.08668e-13
rs4919627	-156.079	-155.497	2.71157e-12
rs4919640	-149.441	-153.152	1.59807e-09
rs4919643	-146.17	-151.978	4.19569e-08
rs4919644	-146.55	-150.326	2.87833e-08
rs4919647	-146.743	-151.038	2.37037e-08
rs4919649	-146.254	-151.348	3.8617800000000005e-08
rs4919650	-146.212	-151.367	4.027150000000001e-08
rs4919652	-146.26	-151.367	3.8396e-08
rs4919656	-146.061	-151.405	4.685069999999999e-08
rs4919666	-138.714	-149.442	7.260930000000002e-05
rs4919669	-133.605	-147.082	0.0120204
rs4919677	-154.416	-155.333	1.1738699999999999e-11
rs4919680	-142.828	-150.323	1.18624e-06
rs4919683	-148.692	-153.423	3.37358e-09
rs4919689	-146.484	-152.589	3.067959999999999e-08
rs4919691	-142.202	-148.93	2.2202600000000003e-06
rs4919695	-143.161	-150.259	8.513909999999999e-07
rs5011218	-138.559	-149.352	8.475839999999999e-05
rs5011520	-135.043	-142.307	0.00285151
rs55833108	-155.104	-154.972	6.590600000000001e-12
rs55911544	-157.217	-156.075	1.0188380000000002e-12
rs55994728	-155.334	-155.32	5.14384e-12
rs56033495	-156.512	-155.212	2.18362e-12
rs56116679	-155.542	-155.295	4.335350000000001e-12
rs56219824	-158.185	-156.421	5.01218e-13
rs56397707	-158.182	-156.421	5.02002e-13
rs56946876	-142.515	-150.044	1.6233099999999998e-06
rs56965730	-156.683	-155.563	1.7256199999999999e-12
rs56984020	-156.501	-155.185	2.22134e-12
rs58706228	-155.718	-155.576	3.57123e-12
rs59426691	-157.858	-156.083	6.988379999999999e-13
rs59744322	-158.546	-157.273	2.8256100000000003e-13
rs60154233	-155.811	-155.503	3.35042e-12
rs60459635	-146.101	-151.234	4.503570000000001e-08
rs60469668	-156.838	-155.716	1.479188e-12
rs60848348	-156.892	-155.753	1.409564e-12
rs61326925	-156.733	-155.608	1.6446299999999996e-12
rs61350103	-158.574	-157.297	2.75284e-13
rs6162	-147.628	-153.059	9.76955e-09
rs6163	-146.668	-152.601	2.5511300000000002e-08
rs61869252	-155.848	-155.714	3.13023e-12
rs61869257	-155.411	-155.406	4.754339999999999e-12
rs61869601	-158.182	-156.384	5.112550000000001e-13
rs61869825	-157.807	-157.26	4.7688e-13
rs61869827	-158.5	-157.245	2.94039e-13
rs61869829	-158.467	-157.217	3.0319599999999997e-13
rs61869832	-158.628	-157.324	2.63458e-13
rs61869836	-158.548	-157.271	2.8243700000000004e-13
rs61869857	-158.428	-157.19	3.1404000000000004e-13
rs61871069	-158.296	-156.519	4.5145800000000003e-13
rs61871160	-158.395	-157.173	3.2256200000000003e-13
rs61871162	-158.541	-157.269	2.8397300000000007e-13
rs61873704	-157.839	-156.076	7.078110000000002e-13
rs61873733	-158.073	-156.287	5.66907e-13
rs619824	-150.043	-154.351	8.747870000000001e-10
rs6584499	-157.041	-155.279	1.572146e-12
rs6584504	-158.091	-156.304	5.57138e-13
rs6584506	-158.091	-156.304	5.57138e-13
rs6584507	-158.091	-156.304	5.57138e-13
rs6584508	-158.111	-156.321	5.467439999999999e-13
rs6584510	-158.182	-156.421	5.02002e-13
rs6584525	-154.267	-155.279	1.35512e-11
rs6584526	-154.555	-155.365	1.0282640000000001e-11
rs6584533	-142.873	-150.15	1.1349999999999997e-06
rs6584540	-143.947	-149.542	3.88116e-07
rs6584543	-157.176	-156.306	9.746109999999998e-13
rs6584546	-157.091	-156.299	1.037941e-12
rs6584554	-158.022	-156.765	4.74683e-13
rs6584555	-158.022	-156.765	4.74683e-13
rs6584557	-157.975	-156.725	4.96374e-13
rs6584564	-155.859	-155.316	3.3508399999999995e-12
rs67506723	-151.489	-153.465	2.10299e-10
rs67908413	-141.513	-150.028	4.42296e-06
rs7067970	-143.411	-149.139	6.633869999999999e-07
rs7068535	-158.117	-156.361	5.345829999999999e-13
rs7069356	-158.091	-156.304	5.57138e-13
rs7069733	-157.869	-156.635	5.48537e-13
rs7071373	-143.405	-150.354	6.670500000000001e-07
rs7072351	-158.089	-156.303	5.575589999999999e-13
rs7073114	-154.25	-155.301	1.37533e-11
rs7074343	-158.226	-156.426	4.89714e-13
rs7074444	-158.091	-156.307	5.55975e-13
rs7074749	-158.472	-157.218	3.02346e-13
rs7074894	-155.735	-155.698	3.45406e-12
rs7076274	-157.225	-157.047	7.939229999999999e-13
rs7076463	-158.388	-157.489	2.9182199999999996e-13
rs7076748	-155.746	-155.673	3.4342900000000003e-12
rs7076749	-155.322	-154.982	5.48643e-12
rs7077097	-145.058	-149.44	1.27885e-07
rs7077291	-145.053	-149.393	1.28625e-07
rs7077678	-151.891	-152.032	1.5663799999999997e-10
rs7078435	-158.167	-156.404	5.100910000000001e-13
rs7079478	0.0	-155.553	5.89242e-13
rs7079810	-157.953	-156.18	6.35045e-13
rs7080587	-154.066	-155.146	1.6502199999999998e-11
rs7081075	-144.0	-149.542	3.6812400000000005e-07
rs7082288	-155.705	-155.691	3.5449799999999997e-12
rs7085104	-144.142	-147.976	3.2015700000000005e-07
rs7085598	-142.515	-150.044	1.6233099999999998e-06
rs7086400	-154.551	-155.391	1.0309359999999998e-11
rs7086898	-138.746	-149.395	7.03523e-05
rs7087665	-158.225	-156.425	4.904679999999999e-13
rs7087984	-157.802	-156.656	5.677980000000001e-13
rs7088711	-154.583	-155.415	9.983979999999998e-12
rs7090034	-158.203	-156.403	5.012289999999999e-13
rs7090276	-158.22	-156.418	4.93336e-13
rs7090307	-155.382	-155.394	4.88075e-12
rs7090337	-151.877	-151.449	1.7527e-10
rs7092051	-154.544	-155.402	1.0364939999999999e-11
rs7092200	-143.815	-151.693	4.4271400000000003e-07
rs7092340	-155.584	-155.499	4.04431e-12
rs7092346	-154.567	-155.403	1.0145259999999999e-11
rs7092407	-145.143	-149.415	1.17602e-07
rs7092622	-158.086	-156.299	5.59594e-13
rs7092690	-146.434	-152.566	3.224369999999999e-08
rs7092723	-155.679	-155.681	3.63224e-12
rs7093028	-158.109	-156.321	5.471289999999999e-13
rs7093285	-157.887	-156.147	6.67186e-13
rs7093667	-158.283	-157.131	3.52059e-13
rs7094188	-140.612	-150.237	1.08853e-05
rs7094366	-158.174	-156.376	5.15555e-13
rs7094614	-140.634	-150.243	1.06516e-05
rs7094751	-158.174	-156.376	5.15555e-13
rs7094843	-143.184	-149.959	8.31932e-07
rs7094906	-157.5	-156.743	6.83919e-13
rs7096072	-158.182	-156.421	5.02002e-13
rs7096169	-144.799	-148.337	1.6615600000000002e-07
rs7096183	-146.434	-152.566	3.224369999999999e-08
rs7096249	-142.367	-149.035	1.8834099999999997e-06
rs7096269	-142.938	-150.285	1.06399e-06
rs7096475	-147.29	-152.932	1.3702300000000002e-08
rs7097872	-147.395	-152.989	1.2341000000000003e-08
rs7098825	-135.329	-142.133	0.0021437400000000003
rs7100530	-142.367	-149.035	1.8834099999999997e-06
rs7100709	-140.846	-150.765	8.61943e-06
rs7100753	-158.296	-156.519	4.5145800000000003e-13
rs7101143	-142.977	-150.151	1.0227399999999998e-06
rs715438	-158.06	-156.277	5.73215e-13
rs715439	-158.109	-156.321	5.471289999999999e-13
rs72841270	-144.27	-151.759	2.8067200000000004e-07
rs72843998	0.0	-156.274	2.86617e-13
rs72845694	-157.684	-155.888	8.407540000000001e-13
rs72845847	-146.221	-150.929	3.9955e-08
rs72846198	-158.152	-157.406	3.5438799999999997e-13
rs729025	-140.676	-150.291	1.02064e-05
rs732998	-133.96	-140.822	0.00842215
rs7341995	-158.103	-156.548	4.933659999999999e-13
rs7342026	-155.631	-155.597	3.8305e-12
rs7358268	-158.116	-156.333	5.42194e-13
rs7392913	-154.269	-155.266	1.3531900000000002e-11
rs74154533	-157.289	-156.142	9.50237e-13
rs74154539	-156.25	-155.143	2.6491600000000004e-12
rs74233296	-134.938	-142.485	0.0031687299999999994
rs74233809	-134.635	-140.701	0.00429136
rs743572	-146.86	-152.69	2.10614e-08
rs74444347	-134.664	-141.979	0.004167270000000001
rs74465643	0.0	-157.788	6.30446e-14
rs74558061	-138.882	-149.52	6.139680000000001e-05
rs746293	-143.691	-149.438	5.01048e-07
rs746552	-158.077	-156.322	5.55693e-13
rs7475806	-158.096	-156.313	5.531779999999999e-13
rs7475853	-135.0	-142.598	0.0029790700000000003
rs74979525	0.0	-157.818	6.11636e-14
rs75014273	0.0	-157.609	7.53827e-14
rs75580295	0.0	-158.054	4.83238e-14
rs75857566	0.0	-156.726	1.82415e-13
rs75950986	0.0	-158.543	2.96372e-14
rs75970938	-133.041	-140.404	0.021113300000000005
rs76021959	0.0	-156.331	2.70127e-13
rs77180047	-134.744	-142.342	0.0038468599999999997
rs77335224	-134.566	-141.943	0.004598090000000001
rs77420391	-135.007	-140.635	0.0029586
rs77593808	0.0	-158.006	5.0693e-14
rs77602510	-135.14	-142.525	0.00258783
rs77630251	-140.909	-150.337	8.08767e-06
rs77787671	-134.984	-142.124	0.00302444
rs77860422	-134.83	-142.089	0.00353044
rs78064113	0.0	-158.117	4.5364e-14
rs78260931	-134.624	-141.905	0.0043388
rs78392571	-156.271	-156.896	1.87622e-12
rs78821730	-135.158	-142.49	0.00254293
rs7893155	-158.264	-156.487	4.66144e-13
rs7893473	-157.23	-156.088	1.0059660000000001e-12
rs7893687	-155.57	-154.941	4.552819999999999e-12
rs7893954	-155.608	-155.744	3.8318299999999994e-12
rs7894240	-157.087	-156.262	1.0519490000000002e-12
rs7894798	-157.88	-156.646	5.42629e-13
rs7896290	-140.717	-150.704	9.808630000000002e-06
rs7896519	-142.388	-148.373	1.84465e-06
rs7896547	-143.311	-149.338	7.325599999999999e-07
rs7896841	-158.167	-156.404	5.10128e-13
rs7896903	-154.471	-155.3	1.11698e-11
rs7897368	-158.167	-156.404	5.100910000000001e-13
rs7897654	-140.806	-150.757	8.975700000000001e-06
rs7897947	-156.026	-155.666	2.7274800000000004e-12
rs7898410	-158.061	-156.281	5.71858e-13
rs7898507	-158.086	-156.303	5.58489e-13
rs7898716	-158.092	-156.307	5.557639999999999e-13
rs7899004	-155.36	-154.602	5.774850000000001e-12
rs7899084	-143.519	-149.39	5.954620000000001e-07
rs7899576	-158.154	-156.395	5.15648e-13
rs7900966	-158.549	-157.271	2.8225900000000003e-13
rs7902306	-158.109	-156.307	5.510799999999999e-13
rs7902804	-146.224	-152.686	3.98002e-08
rs7903004	-157.038	-156.231	1.099577e-12
rs7904046	-157.909	-156.67	5.28084e-13
rs7904113	-141.879	-149.129	3.0684000000000006e-06
rs7904248	-154.141	-155.215	1.5314e-11
rs7904281	-154.144	-155.227	1.52569e-11
rs79048848	0.0	-155.553	5.89242e-13
rs7904955	-157.998	-156.261	5.96435e-13
rs7908280	-143.216	-149.887	8.057579999999999e-07
rs79082900	-133.017	-140.013	0.021630900000000005
rs7909286	-140.963	-150.823	7.665849999999999e-06
rs7909591	-140.963	-150.823	7.665849999999999e-06
rs7909612	-154.551	-155.391	1.0309359999999998e-11
rs7910601	-142.496	-149.713	1.65305e-06
rs7911488	-158.284	-157.458	3.1723899999999995e-13
rs7911528	-154.253	-155.278	1.37274e-11
rs7911789	-141.402	-149.981	4.94244e-06
rs7912147	-155.669	-155.662	3.672919999999999e-12
rs7912206	-135.824	-145.732	0.00130752
rs7912571	-155.75	-155.7	3.4084300000000003e-12
rs7912578	-140.821	-150.764	8.840699999999998e-06
rs7912901	-158.192	-156.393	5.06531e-13
rs7913281	-156.166	-155.61	2.4704e-12
rs7913461	-155.66	-155.748	3.6551700000000005e-12
rs7913682	-142.766	-149.86	1.263e-06
rs7914389	-158.27	-156.495	4.629360000000001e-13
rs7914558	-143.387	-150.34	6.789070000000001e-07
rs7915239	-155.121	-155.578	6.0171699999999995e-12
rs7915589	-158.288	-156.511	4.55106e-13
rs7916056	-155.716	-155.753	3.48e-12
rs7917158	-158.061	-156.281	5.71858e-13
rs7917388	-157.593	-157.2	5.717220000000002e-13
rs7917402	-158.063	-156.281	5.71339e-13
rs7917525	-158.063	-156.281	5.71339e-13
rs7917772	-152.57	-152.442	8.251020000000001e-11
rs7918080	-155.399	-155.396	4.808940000000001e-12
rs7918308	-154.565	-155.392	1.0167630000000002e-11
rs7920251	-145.207	-149.463	1.1024600000000001e-07
rs7920657	-141.886	-148.475	3.04522e-06
rs7920697	-141.934	-148.522	2.9037200000000004e-06
rs7921574	-141.267	-149.39	5.65774e-06
rs7921655	-158.471	-157.218	3.0254500000000005e-13
rs7922780	-153.739	-152.675	3.18334e-11
rs7923711	-155.648	-155.599	3.774689999999999e-12
rs79237883	-134.268	-140.523	0.00619585
rs79668541	-133.002	-140.364	0.021966800000000005
rs79680647	-133.641	-140.635	0.0115938
rs79780963	-129.185	-135.342	0.9999990000000001
rs79981445	0.0	-157.882	5.7399e-14
rs79993475	-133.977	-140.822	0.00828077
rs80157931	-158.182	-156.421	5.02002e-13
rs8139	-141.01	-149.285	7.315380000000001e-06
rs8354	-134.067	-147.318	0.00757857
rs884825	-146.018	-150.682	4.8916600000000005e-08
rs902996	-155.729	-155.31	3.71509e-12
rs913025	-158.118	-156.325	5.43587e-13
rs943035	-141.068	-149.24	6.899329999999999e-06
rs943036	-140.87	-149.186	8.41803e-06
rs943037	-133.235	-140.628	0.017393199999999998
rs943038	-143.165	-149.662	8.47582e-07
rs945781	-156.139	-155.593	2.53268e-12
rs9633712	-133.402	-140.28	0.014719799999999998
rs9663711	-154.098	-155.211	1.5946600000000002e-11
rs9665587	-154.878	-154.634	8.41722e-12
rs9665626	-141.612	-150.784	4.004239999999999e-06
rs9665632	-158.296	-156.519	4.5145800000000003e-13
rs9988738	-158.175	-156.412	5.05863e-13
rs999867	-134.716	-147.072	0.00396046
