## Supplementary material for "Characterization of shared and ancestry-specific signals driving complex traits using multi-ancestry fine-mapping": mscaviar_results_shared_pips.txt

SNP_ID	shared_pip	shared_ll	notshared_ll
rs79048848	0	0	-155.553
rs118165209	0	0	-155.577
rs7079478	0	0	-155.553
rs150492750	0	0	-156.201
rs143908692	0	0	-155.913
rs146075765	0	0	-156.149
rs4917962	2.013e-12	-156.116	-155.667
rs7915239	5.44263e-12	-155.121	-155.578
rs11191236	3.89087e-12	-155.457	-155.6
rs117049458	0	0	-155.427
rs10883715	3.96456e-12	-155.438	-155.179
rs10883717	5.11658e-12	-155.183	-154.921
rs10883718	2.55452e-12	-155.877	-155.256
rs10883719	2.32631e-12	-155.971	-155.277
rs11191243	1.02017e-12	-156.795	-155.563
rs138223683	0	0	-156.549
rs2296887	7.07151e-13	-157.162	-155.634
rs7913281	1.91404e-12	-156.166	-155.61
rs10883720	2.0275e-12	-156.108	-155.587
rs10748818	7.92642e-13	-157.048	-155.59
rs75857566	0	0	-156.726
rs11191252	1.83985e-12	-156.206	-155.526
rs12355584	2.18884e-12	-156.032	-155.474
rs10786663	2.08379e-12	-156.081	-155.547
rs17707795	0	0	-158.202
rs60154233	2.7311e-12	-155.811	-155.503
rs4919627	2.08886e-12	-156.079	-155.497
rs12772375	2.33431e-12	-155.967	-154.587
rs945781	1.96674e-12	-156.139	-155.593
rs10128212	2.62489e-12	-155.85	-155.526
rs10128114	2.73767e-12	-155.808	-155.513
rs1977720	2.91501e-12	-155.745	-155.499
rs3802680	2.47994e-12	-155.907	-155.532
rs3977758	2.6749e-12	-155.831	-155.495
rs12572826	1.92775e-12	-156.159	-155.504
rs12360253	1.46233e-12	-156.435	-155.75
rs7076748	2.91204e-12	-155.746	-155.673
rs1538081	3.06056e-12	-155.697	-155.664
rs7897947	2.20144e-12	-156.026	-155.666
rs41287458	0	0	-156.537
rs11191284	1.94282e-12	-156.151	-155.431
rs3781292	6.90325e-13	-157.186	-155.462
rs3781291	7.25094e-13	-157.137	-155.474
rs72845694	4.19431e-13	-157.684	-155.888
rs12260430	2.95158e-12	-155.733	-155.338
rs2282295	1.26167e-12	-156.583	-155.258
rs11597439	7.94663e-13	-157.045	-155.268
rs11593146	8.02306e-13	-157.036	-155.259
rs6584499	7.9776e-13	-157.041	-155.279
rs9665587	6.94062e-12	-154.878	-154.634
rs1572530	6.26062e-12	-154.981	-154.776
rs1536309	2.69914e-12	-155.822	-154.981
rs11191286	8.73127e-12	-154.648	-154.607
rs11191288	1.60583e-12	-156.342	-154.738
rs2281878	1.28812e-11	-154.259	-153.861
rs74979525	0	0	-157.818
rs1571003	3.10673e-08	-146.471	-152.215
rs3929747	5.27058e-08	-145.942	-151.934
rs4919640	1.59162e-09	-149.441	-153.152
rs7094906	5.04674e-13	-157.5	-156.743
rs4917968	1.05651e-08	-147.549	-152.556
rs17114534	1.81299e-08	-147.009	-152.26
rs4919643	4.19364e-08	-146.17	-151.978
rs12570201	2.47946e-13	-158.209	-156.578
rs7341995	2.75695e-13	-158.103	-156.548
rs10883723	3.19214e-13	-157.957	-156.194
rs11191294	3.16597e-13	-157.965	-156.202
rs12763794	2.97231e-13	-158.028	-156.431
rs4919644	2.86771e-08	-146.55	-150.326
rs3740416	2.21511e-08	-146.808	-150.466
rs10883725	3.27734e-13	-157.93	-156.163
rs45597333	4.15656e-08	-146.179	-150.442
rs10883726	3.42246e-13	-157.887	-156.122
rs1056738	3.42246e-13	-157.887	-156.122
rs1056739	3.42246e-13	-157.887	-156.122
rs1056740	3.50452e-13	-157.863	-156.104
rs1056741	3.52841e-13	-157.856	-156.095
rs3740409	4.35822e-08	-146.132	-150.235
rs61873704	3.59037e-13	-157.839	-156.076
rs59426691	3.52217e-13	-157.858	-156.083
rs11191296	1.30641e-07	-145.034	-150.738
rs1056857	3.12704e-13	-157.977	-156.202
rs13287	2.46632e-13	-158.215	-156.426
rs12162	3.00753e-13	-158.016	-156.247
rs2296578	3.00901e-13	-158.016	-156.237
rs2296579	2.94316e-13	-158.038	-156.255
rs2296581	3.14602e-13	-157.971	-156.194
rs7079810	3.20465e-13	-157.953	-156.18
rs2296582	3.20465e-13	-157.953	-156.18
rs2296583	3.05572e-13	-158	-156.225
rs2296584	3.06137e-13	-157.999	-156.224
rs3781290	4.13796e-13	-157.697	-156.14
rs3781289	2.92008e-13	-158.046	-156.264
rs2296585	3.02511e-13	-158.011	-156.237
rs2296586	2.90249e-13	-158.052	-156.273
rs7898410	2.87676e-13	-158.061	-156.281
rs7917158	2.87676e-13	-158.061	-156.281
rs7917402	2.87177e-13	-158.063	-156.281
rs7917525	2.87177e-13	-158.063	-156.281
rs12265877	2.85132e-13	-158.07	-156.29
rs7358268	2.72289e-13	-158.116	-156.333
rs11191301	2.9368e-13	-158.04	-156.264
rs2296588	2.82338e-13	-158.08	-156.299
rs2296589	2.82338e-13	-158.08	-156.299
rs7092622	2.80442e-13	-158.086	-156.299
rs7074444	2.79094e-13	-158.091	-156.307
rs4919647	2.36512e-08	-146.743	-151.038
rs61873733	2.84272e-13	-158.073	-156.287
rs6584504	2.79196e-13	-158.091	-156.304
rs4917970	0	0	-156.743
rs7069356	2.79196e-13	-158.091	-156.304
rs6584506	2.79196e-13	-158.091	-156.304
rs6584507	2.79196e-13	-158.091	-156.304
rs7898716	2.78875e-13	-158.092	-156.307
rs7898507	2.805e-13	-158.086	-156.303
rs11191303	2.8151e-13	-158.083	-156.303
rs11191304	2.80038e-13	-158.088	-156.303
rs11191305	2.77291e-13	-158.098	-156.313
rs7475806	2.77748e-13	-158.096	-156.313
rs10786669	2.7243e-13	-158.115	-156.329
rs715439	2.74023e-13	-158.109	-156.321
rs715438	2.8791e-13	-158.06	-156.277
rs6584508	2.73651e-13	-158.111	-156.321
rs7093028	2.74023e-13	-158.109	-156.321
rs2902544	2.19745e-08	-146.817	-151.235
rs2296590	2.61049e-13	-158.158	-156.364
rs3818470	2.63929e-13	-158.147	-156.355
rs3808934	2.71614e-13	-158.118	-156.329
rs7072351	2.79603e-13	-158.089	-156.303
rs2281879	2.70621e-13	-158.122	-156.33
rs10883728	2.7302e-13	-158.113	-156.321
rs12774693	4.00648e-08	-146.216	-151.328
rs10786670	2.37286e-08	-146.74	-151.54
rs10786671	2.70621e-13	-158.122	-156.33
rs1326193	2.83462e-13	-158.076	-156.287
rs4919649	3.85793e-08	-146.254	-151.348
rs3740406	2.70331e-13	-158.123	-156.33
rs4919650	4.02336e-08	-146.212	-151.367
rs10883729	2.78037e-13	-158.095	-156.307
rs4919652	3.83583e-08	-146.26	-151.367
rs10748824	2.59266e-13	-158.165	-156.368
rs7094366	2.57027e-13	-158.174	-156.376
rs7094751	2.57027e-13	-158.174	-156.376
rs1884929	2.57027e-13	-158.174	-156.376
rs913025	2.71559e-13	-158.118	-156.325
rs61869601	2.54812e-13	-158.182	-156.384
rs7912901	2.52379e-13	-158.192	-156.393
rs17782574	2.66332e-13	-158.138	-156.342
rs10219057	2.63474e-13	-158.149	-156.351
rs10786673	2.4572e-13	-158.219	-156.418
rs2145307	4.68142e-08	-146.061	-151.405
rs7090034	2.49473e-13	-158.203	-156.403
rs7090276	2.45465e-13	-158.22	-156.418
rs1409311	2.64807e-13	-158.144	-156.351
rs1409310	2.45897e-13	-158.218	-156.418
rs7087665	2.44223e-13	-158.225	-156.425
rs4919656	4.68142e-08	-146.061	-151.405
rs7074343	2.43801e-13	-158.226	-156.426
rs10786674	7.7132e-07	-143.259	-151.219
rs17114641	5.64341e-06	-141.269	-150.611
rs1536308	2.65059e-13	-158.143	-156.379
rs7902306	2.74197e-13	-158.109	-156.307
rs10883731	5.27956e-06	-141.335	-150.634
rs11191320	2.62045e-13	-158.154	-156.395
rs11191321	2.61273e-13	-158.157	-156.395
rs10883732	2.37605e-13	-158.252	-156.478
rs10748825	2.37605e-13	-158.252	-156.478
rs7893155	2.34825e-13	-158.264	-156.487
rs7896841	2.58775e-13	-158.167	-156.404
rs7897368	2.58746e-13	-158.167	-156.404
rs7914389	2.33389e-13	-158.27	-156.495
rs9988738	2.56524e-13	-158.175	-156.412
rs2031604	3.97821e-06	-141.618	-150.796
rs7915589	2.29287e-13	-158.288	-156.511
rs6584510	2.54829e-13	-158.182	-156.421
rs7096072	2.54829e-13	-158.182	-156.421
rs9665626	4.00416e-06	-141.612	-150.784
rs9665632	2.27376e-13	-158.296	-156.519
rs7100753	2.27376e-13	-158.296	-156.519
rs80157931	2.54829e-13	-158.182	-156.421
rs11191323	6.08099e-06	-141.194	-150.481
rs61871069	2.27376e-13	-158.296	-156.519
rs56219824	2.54083e-13	-158.185	-156.421
rs56397707	2.54829e-13	-158.182	-156.421
rs11191325	2.54083e-13	-158.185	-156.421
rs11191326	2.25277e-13	-158.305	-156.528
rs11191327	2.27376e-13	-158.296	-156.519
rs7078435	2.58746e-13	-158.167	-156.404
rs12220810	5.57014e-06	-141.282	-150.533
rs11191328	2.25452e-13	-158.305	-156.525
rs11191330	2.25917e-13	-158.303	-156.519
rs7899576	2.62012e-13	-158.154	-156.395
rs2031602	2.30886e-13	-158.281	-156.503
rs2031601	2.27376e-13	-158.296	-156.519
rs10883735	6.91765e-06	-141.065	-150.364
rs10786677	2.61739e-13	-158.155	-156.435
rs4526717	2.96745e-13	-158.03	-156.279
rs11191335	3.05232e-13	-158.002	-156.265
rs11191337	8.09789e-06	-140.908	-150.239
rs7893954	3.3453e-12	-155.608	-155.744
rs10883737	7.86764e-06	-140.937	-150.262
rs7094188	1.08852e-05	-140.612	-150.237
rs7094614	1.06515e-05	-140.634	-150.243
rs77630251	8.08756e-06	-140.909	-150.337
rs76021959	0	0	-156.331
rs7899004	4.26169e-12	-155.36	-154.602
rs729025	1.02063e-05	-140.676	-150.291
rs746552	2.82941e-13	-158.077	-156.322
rs11191342	2.81917e-13	-158.081	-156.331
rs11191343	8.26341e-06	-140.888	-150.332
rs7068535	2.72047e-13	-158.117	-156.361
rs11191347	2.54205e-13	-158.185	-156.426
rs3824756	1.14816e-05	-140.559	-150.246
rs3934495	1.03498e-05	-140.662	-150.263
rs7904955	3.06349e-13	-157.998	-156.261
rs10748827	2.94942e-13	-158.036	-156.292
rs7093285	3.42324e-13	-157.887	-156.147
rs7087984	3.72487e-13	-157.802	-156.656
rs11191353	1.4593e-11	-154.128	-153.258
rs4919666	7.2609e-05	-138.714	-149.442
rs74558061	6.13966e-05	-138.882	-149.52
rs7086898	7.0352e-05	-138.746	-149.395
rs4285804	4.74578e-13	-157.56	-156.425
rs17114803	0.0001351	-138.093	-149.076
rs12414407	3.06436e-13	-157.998	-156.265
rs10786700	0.0001203	-138.209	-149.162
rs4917979	0.00012112	-138.203	-149.149
rs2298278	6.47829e-05	-138.828	-149.515
rs17114808	0.000123207	-138.185	-149.146
rs17114810	0.000139036	-138.065	-149.109
rs11818043	0.00011838	-138.225	-149.156
rs11191355	1.65798e-08	-147.099	-151.699
rs11191356	5.99657e-05	-138.905	-149.452
rs12573474	6.00167e-05	-138.905	-149.444
rs3977756	1.92461e-11	-153.85	-152.765
rs11191358	1.98355e-11	-153.819	-152.752
rs10883756	2.2248e-11	-153.705	-152.712
rs10883757	7.59414e-05	-138.669	-149.394
rs7922780	2.1493e-11	-153.739	-152.675
rs5011218	8.47581e-05	-138.559	-149.352
rs11191359	8.04487e-05	-138.612	-149.376
rs4146429	8.61694e-05	-138.543	-149.335
rs4146428	8.64646e-05	-138.54	-149.331
rs28408682	2.63584e-11	-153.535	-152.588
rs10883759	1.71387e-12	-156.275	-154.998
rs10786701	0.000288153	-137.336	-148.785
rs3977743	2.12454e-12	-156.06	-154.823
rs3977744	2.11647e-12	-156.064	-154.835
rs2286748	2.16412e-12	-156.042	-154.823
rs75950986	0	0	-158.543
rs11191362	2.05236e-12	-156.095	-154.817
rs10883760	0.000570154	-136.653	-148.388
rs3977746	2.07851e-12	-156.082	-154.805
rs10883761	0.00064251	-136.534	-148.353
rs3977755	2.07851e-12	-156.082	-154.805
rs10883762	2.12737e-12	-156.059	-154.791
rs3977747	2.26641e-12	-155.996	-154.766
rs3977748	2.32105e-12	-155.972	-154.752
rs4244354	0.00163587	-135.599	-147.852
rs884825	4.88396e-08	-146.018	-150.682
rs3961457	5.67802e-08	-145.867	-150.427
rs11191365	0.00258071	-135.143	-147.57
rs2002917	5.89465e-08	-145.83	-150.371
rs8354	0.00757857	-134.067	-147.318
rs117132407	7.68057e-14	-159.382	-157.771
rs7077678	1.36966e-10	-151.891	-152.032
rs3781571	2.71268e-12	-155.816	-154.907
rs3740606	3.08304e-12	-155.688	-154.952
rs11191368	0.010781	-133.714	-147.175
rs140702899	0	0	-158.444
rs4556473	1.2696e-10	-151.967	-152.057
rs10883765	0.00621492	-134.265	-147.313
rs11191369	1.65534e-10	-151.702	-152.076
rs7893687	3.4681e-12	-155.57	-154.941
rs11191373	1.51941e-10	-151.788	-152.109
rs11191375	0.00942984	-133.848	-147.177
rs10883766	0.00891286	-133.905	-147.203
rs12415043	0.00729864	-134.104	-147.222
rs10883767	0.00434144	-134.624	-147.338
rs7076749	4.4457e-12	-155.322	-154.982
rs4919669	0.0120204	-133.605	-147.082
rs11191377	4.3158e-12	-155.351	-154.934
rs10786704	4.22481e-12	-155.373	-154.941
rs144125267	0	0	-158.213
rs10786705	4.24032e-12	-155.369	-154.964
rs2489741	1.65579e-10	-151.702	-151.981
rs11191379	0.00930327	-133.862	-147.084
rs2902547	4.44364e-12	-155.322	-154.882
rs2244647	6.75569e-13	-157.207	-156.022
rs2244524	3.55381e-12	-155.543	-154.397
rs2902548	5.03383e-10	-150.594	-153.565
rs7917772	6.94798e-11	-152.57	-152.442
rs2265309	1.16731e-10	-152.055	-153.932
rs10883768	2.24052e-08	-146.798	-151.888
rs2244258	2.10042e-12	-156.073	-155.837
rs2244254	2.39427e-12	-155.942	-155.821
rs2265308	2.41523e-12	-155.933	-155.77
rs3802676	2.32731e-12	-155.97	-155.85
rs2778037	1.64756e-12	-156.316	-156.055
rs2863719	2.53958e-12	-155.883	-155.812
rs10883769	2.77573e-12	-155.794	-155.756
rs79981445	0	0	-157.882
rs61869252	2.62897e-12	-155.848	-155.714
rs17711717	0	0	-157.971
rs7912571	2.90038e-12	-155.75	-155.7
rs7092723	3.11417e-12	-155.679	-155.681
rs10786706	1.51e-10	-151.798	-153.582
rs60459635	4.49924e-08	-146.101	-151.234
rs2297450	4.60071e-08	-146.078	-151.214
rs2297451	3.03269e-12	-155.705	-155.687
rs3818708	1.59946e-10	-151.74	-153.581
rs7074894	2.94508e-12	-155.735	-155.698
rs999867	0.00396046	-134.716	-147.072
rs11191383	3.3216e-12	-155.614	-155.619
rs11191384	3.37212e-12	-155.599	-155.608
rs7923711	3.21265e-12	-155.648	-155.599
rs10883770	3.26745e-12	-155.631	-155.597
rs12763284	2.02883e-10	-151.503	-153.45
rs7342026	3.26745e-12	-155.631	-155.597
rs67506723	2.05569e-10	-151.489	-153.465
rs58706228	2.99592e-12	-155.718	-155.576
rs10883771	2.97183e-12	-155.726	-155.639
rs10883772	3.13122e-12	-155.673	-155.651
rs2250064	2.9811e-12	-155.723	-155.568
rs2250052	3.17635e-12	-155.659	-155.528
rs2778038	2.20906e-12	-156.022	-155.409
rs11191386	4.01072e-12	-155.426	-155.407
rs61869257	4.07239e-12	-155.411	-155.406
rs7090307	4.19116e-12	-155.382	-155.394
rs7918080	4.12037e-12	-155.399	-155.396
rs2902549	3.83235e-12	-155.471	-155.383
rs12571643	0.00763705	-134.059	-146.295
rs7912147	3.14494e-12	-155.669	-155.662
rs11191389	3.863e-08	-146.253	-150.845
rs11191392	2.19479e-10	-151.424	-153.4
rs11191393	4.48546e-08	-146.104	-150.825
rs7092340	3.42329e-12	-155.584	-155.499
rs12266856	3.26554e-12	-155.631	-155.538
rs72845847	3.98964e-08	-146.221	-150.929
rs1339919	4.17316e-08	-146.176	-150.889
rs4147157	0.00546974	-134.393	-146.479
rs4147155	3.6047e-08	-146.322	-150.753
rs10883776	3.97835e-12	-155.434	-155.399
rs10883777	3.08324e-12	-155.689	-155.527
rs7904248	1.44949e-11	-154.141	-155.215
rs7904281	1.44474e-11	-154.144	-155.227
rs7080587	1.56245e-11	-154.066	-155.146
rs486955	8.54848e-06	-140.854	-150.159
rs1475643	1.18962e-11	-154.338	-155.227
rs9663711	1.51236e-11	-154.098	-155.211
rs10748830	1.4273e-11	-154.156	-155.198
rs10786710	1.39479e-11	-154.179	-155.217
rs1018696	1.41506e-11	-154.165	-155.216
rs1018697	1.39165e-11	-154.182	-155.229
rs1953930	1.40512e-11	-154.172	-155.241
rs1953928	1.39165e-11	-154.182	-155.229
rs284841	7.28838e-06	-141.013	-150.145
rs7392913	1.27532e-11	-154.269	-155.266
rs2150929	1.31747e-11	-154.236	-155.266
rs2150928	1.31747e-11	-154.236	-155.266
rs7911528	1.29582e-11	-154.253	-155.278
rs6584525	1.27826e-11	-154.267	-155.279
rs11191395	1.26156e-11	-154.28	-155.304
rs11191396	1.26156e-11	-154.28	-155.304
rs4919677	1.101e-11	-154.416	-155.333
rs284844	4.29546e-06	-141.542	-150.452
rs7073114	1.30017e-11	-154.25	-155.301
rs176185	1.65865e-06	-142.494	-151.217
rs11191397	9.84471e-12	-154.528	-155.39
rs10748831	9.66967e-12	-154.546	-155.379
rs2482508	4.30143e-06	-141.541	-150.582
rs7088711	9.31306e-12	-154.583	-155.415
rs7092051	9.68532e-12	-154.544	-155.402
rs7092346	9.46602e-12	-154.567	-155.403
rs2482507	1.25237e-07	-145.077	-152.681
rs7909612	9.62174e-12	-154.551	-155.391
rs7086400	9.62174e-12	-154.551	-155.391
rs7918308	9.48062e-12	-154.565	-155.392
rs6584526	9.57707e-12	-154.555	-155.365
rs7896903	1.04174e-11	-154.471	-155.3
rs10748832	9.82208e-12	-154.53	-155.366
rs4919680	1.18613e-06	-142.828	-150.323
rs284863	2.60332e-09	-148.95	-153.993
rs284862	9.59709e-10	-149.948	-154.344
rs284861	2.32124e-06	-142.157	-149.223
rs284860	3.9585e-09	-148.531	-153.79
rs284858	4.27336e-09	-148.455	-153.754
rs284857	4.4228e-09	-148.42	-153.739
rs284856	3.93767e-09	-148.537	-153.791
rs284855	3.42606e-09	-148.676	-153.865
rs284854	1.21959e-09	-149.709	-154.222
rs284853	3.14951e-06	-141.852	-148.974
rs192569	6.85624e-10	-150.285	-154.479
rs284851	2.41481e-06	-142.117	-149.224
rs619824	8.72841e-10	-150.043	-154.351
rs7910601	1.65285e-06	-142.496	-149.713
rs10883782	5.52992e-12	-155.105	-155.581
rs4919683	3.36863e-09	-148.692	-153.423
rs7902804	3.97898e-08	-146.224	-152.686
rs3740398	1.25991e-12	-156.584	-156.291
rs17115100	0.00170099	-135.56	-144.661
rs3740397	1.2982e-07	-145.041	-152.173
rs1004467	0.000710441	-136.433	-146.394
rs3781287	7.40556e-09	-147.905	-153.174
rs3781286	2.53446e-08	-146.675	-152.552
rs3824755	0.00119227	-135.916	-145.663
rs10786712	2.68158e-08	-146.618	-152.544
rs6163	2.55001e-08	-146.668	-152.601
rs6162	9.76244e-09	-147.628	-153.059
rs743572	2.1051e-08	-146.86	-152.69
rs10786713	1.02425e-08	-147.58	-153.035
rs138009835	0.0048888	-134.505	-144.374
rs2150927	2.61771e-08	-146.642	-152.606
rs11191414	1.02192e-08	-147.583	-153.058
rs12265066	3.33042e-08	-146.401	-152.505
rs10883785	3.31324e-08	-146.407	-152.526
rs7912206	0.00130751	-135.824	-145.732
rs11191416	0.00576114	-134.34	-144.617
rs4919689	3.06682e-08	-146.484	-152.589
rs7097872	1.23333e-08	-147.395	-152.989
rs7092690	3.22321e-08	-146.434	-152.566
rs7096183	3.22321e-08	-146.434	-152.566
rs7096475	1.36943e-08	-147.29	-152.932
rs4290163	8.29556e-09	-147.791	-153.164
rs11191419	4.19849e-06	-141.565	-148.468
rs150786824	0.00504417	-134.473	-144.192
rs112468006	0.00469688	-134.545	-144.264
rs55994728	4.39968e-12	-155.334	-155.32
rs117981547	7.46998e-13	-157.107	-156.438
rs12219246	1.56139e-06	-142.554	-149.134
rs12219247	4.03982e-06	-141.603	-148.454
rs3824754	0.0067732	-134.179	-143.935
rs4409766	3.75981e-05	-139.372	-145.901
rs7096249	1.88301e-06	-142.367	-149.035
rs7096169	1.65355e-07	-144.799	-148.337
rs7100530	1.88301e-06	-142.367	-149.035
rs10786715	1.84882e-06	-142.385	-149.048
rs12241517	1.84139e-07	-144.692	-148.232
rs118074019	0	0	-156.1
rs4917985	2.3254e-06	-142.156	-148.831
rs4919691	2.21982e-06	-142.202	-148.93
rs10786716	2.43687e-06	-142.109	-148.93
rs10786717	2.33062e-07	-144.456	-148.131
rs11191424	2.23868e-07	-144.496	-148.184
rs11191425	0.000308477	-137.267	-143.902
rs11191426	0.000466636	-136.853	-143.538
rs7098825	0.00214335	-135.329	-142.133
rs7085104	3.19008e-07	-144.142	-147.976
rs3740400	2.8421e-06	-141.955	-148.982
rs17878846	0.00331025	-134.894	-141.56
rs10786718	2.63638e-06	-142.03	-148.565
rs12767543	2.68495e-06	-142.012	-148.565
rs7904113	3.06804e-06	-141.879	-149.129
rs7920657	3.04452e-06	-141.886	-148.475
rs7920697	2.90306e-06	-141.934	-148.522
rs12764049	3.21667e-06	-141.831	-148.475
rs12764899	8.17162e-06	-140.899	-147.564
rs12765337	3.81499e-06	-141.661	-149.026
rs12765002	3.94858e-06	-141.626	-148.289
rs12770034	3.48838e-06	-141.75	-149.174
rs12771681	3.38695e-06	-141.78	-148.475
rs77335224	0.00459761	-134.566	-141.943
rs3740393	1.06099e-06	-142.94	-150.07
rs11191438	1.59805e-06	-142.531	-150
rs10786719	1.66151e-06	-142.492	-149.964
rs3740391	1.5064e-12	-156.406	-156.273
rs3740390	0.00266564	-135.111	-142.485
rs12244388	1.08099e-05	-140.619	-148.071
rs72841270	2.80647e-07	-144.27	-151.759
rs1591915	1.62315e-06	-142.515	-150.044
rs12768205	9.39663e-06	-140.76	-150.725
rs7100709	8.61935e-06	-140.846	-150.765
rs7085598	1.62315e-06	-142.515	-150.044
rs11191447	0.0032267	-134.92	-142.449
rs10883793	1.02641e-05	-140.671	-150.683
rs12782585	1.00874e-05	-140.689	-150.691
rs56946876	1.62315e-06	-142.515	-150.044
rs12763665	1.62315e-06	-142.515	-150.044
rs10786721	1.62315e-06	-142.515	-150.044
rs10883795	1.00336e-05	-140.694	-150.693
rs10883796	7.66595e-06	-140.963	-150.818
rs74233296	0.00316845	-134.938	-142.485
rs4363528	1.00336e-05	-140.694	-150.693
rs7896290	9.80855e-06	-140.717	-150.704
rs35125602	0.00328266	-134.903	-142.449
rs113282265	0.00408831	-134.683	-142.23
rs12219346	9.80855e-06	-140.717	-150.704
rs12218148	0.00423645	-134.647	-142.194
rs7909286	7.66578e-06	-140.963	-150.823
rs7909591	7.66578e-06	-140.963	-150.823
rs10883797	7.66578e-06	-140.963	-150.823
rs11191453	0.0041444	-134.669	-142.233
rs11191454	0.00717487	-134.121	-141.685
rs10786722	7.66578e-06	-140.963	-150.823
rs10748835	1.13487e-06	-142.873	-150.15
rs10883798	0.00417765	-134.661	-142.243
rs41310292	0	0	-157.687
rs1046778	9.02417e-06	-140.8	-150.757
rs4568943	0.00421641	-134.652	-142.233
rs11191459	8.77383e-06	-140.828	-150.767
rs17879819	0.00421641	-134.652	-142.233
rs7897654	8.97563e-06	-140.806	-150.757
rs7912578	8.84064e-06	-140.821	-150.764
rs10883799	7.84003e-06	-140.941	-150.814
rs12221193	0.00398457	-134.709	-142.307
rs77180047	0.00384654	-134.744	-142.342
rs4532960	1.06108e-06	-142.94	-150.195
rs10786724	1.06108e-06	-142.94	-150.195
rs28606370	8.05243e-06	-140.914	-148.133
rs7475853	0.00297882	-135	-142.598
rs12221064	0.00363824	-134.8	-142.381
rs2297786	9.64107e-07	-143.036	-150.197
rs2297787	0.000203627	-137.682	-144.743
rs17115213	0.00378389	-134.76	-142.307
rs10786725	1.00429e-06	-142.995	-150.207
rs77602510	0.00258756	-135.14	-142.525
rs7913682	1.26283e-06	-142.766	-149.86
rs78821730	0.00254266	-135.158	-142.49
rs12411886	0.00454861	-134.576	-141.944
rs10509759	0.00305545	-134.974	-142.272
rs6584533	1.13487e-06	-142.873	-150.15
rs112699822	0.00274001	-135.083	-142.381
rs10748836	1.06108e-06	-142.94	-150.195
rs112314091	0.00289992	-135.026	-142.307
rs5011520	0.00285118	-135.043	-142.307
rs12414777	8.51745e-08	-145.462	-149.129
rs10786727	1.18028e-06	-142.834	-150.149
rs17787824	0	0	-157.838
rs4917987	8.63148e-07	-143.147	-150.259
rs11191471	8.44007e-07	-143.169	-150.302
rs4919695	8.51274e-07	-143.161	-150.259
rs11191472	0.00522483	-134.438	-141.685
rs7101143	1.02261e-06	-142.977	-150.151
rs10883805	1.24833e-06	-142.778	-150.114
rs10883806	0.00417157	-134.663	-141.944
rs11191474	0.00333422	-134.887	-142.163
rs11191475	0.00433647	-134.624	-141.905
rs12413409	0.00360281	-134.809	-142.124
rs10786729	1.31022e-06	-142.729	-150.189
rs10883808	0.00360281	-134.809	-142.124
rs78260931	0.0043383	-134.624	-141.905
rs11191479	0.00352472	-134.831	-142.124
rs75014273	0	0	-157.609
rs10450373	1.22276e-06	-142.798	-150.191
rs11191484	0.0045406	-134.578	-141.905
rs2065977	1.13662e-06	-142.872	-150.193
rs12569617	1.19208e-06	-142.824	-150.148
rs1538204	1.08503e-06	-142.918	-150.284
rs7096269	1.06388e-06	-142.938	-150.285
rs10883814	1.1945e-06	-142.822	-150.238
rs10883815	0.00498524	-134.485	-141.795
rs112390216	0.00358653	-134.814	-142.124
rs12260436	1.16012e-08	-147.455	-153.718
rs55833108	5.53678e-12	-155.104	-154.972
rs12777726	9.15829e-07	-143.088	-150.347
rs3902934	4.33089e-06	-141.534	-150.029
rs77860422	0.00353002	-134.83	-142.089
rs1890184	4.81535e-06	-141.428	-149.936
rs1890185	1.02063e-06	-142.979	-150.207
rs10883816	7.98947e-06	-140.922	-149.362
rs10509757	4.61748e-06	-141.47	-149.937
rs10883817	5.36104e-06	-141.321	-149.974
rs7911789	4.94228e-06	-141.402	-149.981
rs12255047	9.42115e-07	-143.059	-150.299
rs11191499	0.00423823	-134.647	-141.979
rs67908413	4.42282e-06	-141.513	-150.028
rs11191502	0.00414623	-134.669	-141.979
rs113554404	0.00423823	-134.647	-141.979
rs11191505	0.00528076	-134.427	-141.759
rs12264415	7.3326e-07	-143.31	-150.352
rs74444347	0.00416681	-134.664	-141.979
rs12780843	6.93125e-07	-143.366	-150.365
rs12221335	0.00416681	-134.664	-141.979
rs11191511	0.00431743	-134.628	-141.944
rs56116679	3.57283e-12	-155.542	-155.295
rs4917990	6.7873e-07	-143.387	-150.354
rs7071373	6.66944e-07	-143.405	-150.354
rs11191514	0.00552863	-134.381	-141.713
rs4917380	6.65857e-07	-143.406	-150.341
rs7090337	1.39562e-10	-151.877	-151.449
rs7914558	6.78798e-07	-143.387	-150.34
rs77787671	0.00302404	-134.984	-142.124
rs11191515	0.00728432	-134.105	-141.42
rs113970872	0.00423823	-134.647	-141.979
rs11191517	0.00431095	-134.63	-141.979
rs11191518	6.28572e-07	-143.464	-150.342
rs78064113	0	0	-158.117
rs11191519	0.00439178	-134.611	-141.979
rs148650436	0	0	-156.573
rs11191521	0.0135056	-133.488	-140.815
rs138581435	0	0	-158.088
rs11191522	0.010867	-133.705	-141.038
rs78392571	1.72256e-12	-156.271	-156.896
rs75970938	0.021111	-133.041	-140.404
rs79668541	0.0219645	-133.002	-140.364
rs10786733	7.3034e-06	-141.011	-149.516
rs7094843	8.31773e-07	-143.184	-149.959
rs11191531	0.0159977	-133.319	-140.592
rs12219027	0.0130221	-133.524	-140.779
rs4917994	7.25171e-07	-143.321	-149.952
rs140652467	0	0	-157.507
rs10883823	6.81492e-06	-141.081	-149.626
rs10883824	9.34076e-06	-140.765	-149.475
rs2275271	8.36634e-07	-143.178	-149.905
rs11191534	0.0141647	-133.44	-140.704
rs7908280	8.05587e-07	-143.216	-149.887
rs11191537	9.08659e-13	-156.911	-156.408
rs11191539	8.29429e-07	-143.187	-149.759
rs143928707	0	0	-155.954
rs11191541	8.96358e-07	-143.109	-149.662
rs11191542	9.87765e-06	-140.71	-149.38
rs11191543	0.0177029	-133.217	-140.75
rs3781285	0.0203181	-133.079	-140.404
rs943038	8.4737e-07	-143.165	-149.662
rs1926034	1.75612e-06	-142.437	-149.002
rs1926032	2.5358e-05	-139.766	-146.599
rs10883826	8.29585e-06	-140.884	-149.231
rs943037	0.0173914	-133.235	-140.628
rs943036	8.41768e-06	-140.87	-149.186
rs2296569	0	0	-156.781
rs943035	6.89901e-06	-141.068	-149.24
rs12219901	0.0103701	-133.752	-141.077
rs7921574	5.65747e-06	-141.267	-149.39
rs10458729	0.00995531	-133.793	-141.077
rs117639302	0	0	-158.488
rs7092200	4.42687e-07	-143.815	-151.693
rs17727686	0	0	-157.589
rs11191548	0.0108956	-133.703	-141.113
rs8139	7.31506e-06	-141.01	-149.285
rs10430665	0.0100606	-133.782	-141.223
rs10786736	3.77182e-06	-141.671	-149.46
rs3740387	2.2588e-05	-139.882	-149.397
rs17795366	0	0	-157.946
rs3736922	4.9355e-08	-146.008	-151.898
rs11191551	0.0104206	-133.747	-141.002
rs17094683	0.0130868	-133.519	-140.74
rs12217501	0.018398	-133.179	-140.404
rs12220743	0.0129299	-133.531	-140.74
rs2274341	1.00104e-12	-156.815	-156.115
rs72843998	0	0	-156.274
rs1926030	6.17392e-07	-143.482	-149.437
rs77593808	0	0	-158.006
rs12412038	0.027801	-132.766	-139.936
rs11191555	0.0242999	-132.901	-140.053
rs11191557	0.0239011	-132.917	-140.053
rs11191558	0.0239011	-132.917	-140.053
rs7896519	1.84388e-06	-142.388	-148.373
rs7896547	7.32265e-07	-143.311	-149.338
rs11191559	0.0125936	-133.558	-140.808
rs11191560	0.0242999	-132.901	-140.053
rs11191561	9.21616e-13	-156.897	-156.45
rs12413046	0.0218442	-133.007	-140.053
rs10883832	0.0218442	-133.007	-140.053
rs2066323	6.05989e-07	-143.501	-149.39
rs7899084	5.95182e-07	-143.519	-149.39
rs9633712	0.0147172	-133.402	-140.28
rs79082900	0.0216276	-133.017	-140.013
rs11191564	0.0147822	-133.398	-140.393
rs10748837	5.37912e-07	-143.62	-149.438
rs1060240	0.0127505	-133.545	-140.506
rs10883835	0.0130065	-133.526	-140.47
rs10786739	3.54264e-07	-144.037	-149.452
rs11191568	0.0138082	-133.466	-140.393
rs117208459	0	0	-158.47
rs12571568	5.45025e-07	-143.607	-149.391
rs2148197	5.098e-07	-143.673	-149.438
rs12766205	4.83124e-07	-143.727	-149.49
rs10883837	5.00781e-07	-143.691	-149.438
rs746293	5.00781e-07	-143.691	-149.438
rs732998	0.00842068	-133.96	-140.822
rs11598702	3.06584e-10	-151.09	-152.235
rs11191574	0.00878585	-133.918	-140.779
rs11191575	0.00828239	-133.977	-140.822
rs79993475	0.0082793	-133.977	-140.822
rs12220375	0.0143017	-133.431	-140.258
rs11191577	4.50617e-07	-143.797	-149.49
rs11191580	0.0156557	-133.34	-140.069
rs79680647	0.011592	-133.641	-140.635
rs11191582	0.00803425	-134.007	-140.176
rs7067970	6.63028e-07	-143.411	-149.139
rs74233809	0.0042897	-134.635	-140.701
rs3977751	4.38436e-07	-143.824	-149.503
rs10883840	5.54092e-07	-143.59	-149.438
rs4917996	4.23313e-07	-143.859	-149.49
rs6584540	3.87875e-07	-143.947	-149.542
rs12416331	0.00994176	-133.794	-140.523
rs7081075	3.67884e-07	-144	-149.542
rs11191587	0.00540231	-134.404	-140.933
rs12219304	0.00266295	-135.112	-140.822
rs10786740	3.25008e-07	-144.124	-149.491
rs11191593	0.00439623	-134.61	-140.897
rs79237883	0.00619386	-134.268	-140.523
rs10883842	2.72247e-07	-144.301	-149.543
rs34747231	0.00936115	-133.855	-140.109
rs10786743	3.42522e-07	-144.071	-149.392
rs116821290	8.0038e-13	-157.038	-156.234
rs10748838	1.30717e-07	-145.034	-149.492
rs1163238	3.24355e-10	-151.033	-151.941
rs3758543	1.477e-07	-144.912	-149.392
rs4917997	1.35969e-07	-144.995	-149.392
rs7077097	1.2762e-07	-145.058	-149.44
rs7077291	1.28345e-07	-145.053	-149.393
rs77420391	0.00295683	-135.007	-140.635
rs75580295	0	0	-158.054
rs7092407	1.17328e-07	-145.143	-149.415
rs7920251	1.09986e-07	-145.207	-149.463
rs79780963	0.999646	-129.185	-135.342
rs149363415	7.37674e-13	-157.12	-156.275
rs10748839	2.05946e-07	-144.58	-149.473
rs10786745	2.74029e-07	-144.294	-149.373
rs12414028	0.000250224	-137.477	-141.272
rs10883846	1.58294e-10	-151.751	-152.502
rs112913898	0.000856212	-136.246	-140.926
rs11191607	0.000709612	-136.434	-141.077
rs4307650	9.88995e-08	-145.313	-149.58
rs11191610	4.68045e-11	-152.969	-153.459
rs1750480	2.02891e-13	-158.41	-157.468
rs1773924	2.01411e-13	-158.418	-157.477
rs1163233	1.30625e-12	-156.549	-155.493
rs1773926	1.40418e-12	-156.476	-155.421
rs1630303	1.48177e-12	-156.423	-155.371
rs11191612	1.33202e-12	-156.529	-155.474
rs10883848	9.53703e-13	-156.862	-157.1
rs190474885	3.32561e-13	-157.917	-156.893
rs10786747	2.04705e-13	-158.402	-157.125
rs11191615	5.68634e-13	-157.38	-156.268
rs7082288	3.03212e-12	-155.705	-155.691
rs4917384	8.57812e-13	-156.967	-157.069
rs6584543	6.97248e-13	-157.176	-156.306
rs7916056	2.99769e-12	-155.716	-155.753
rs7894240	7.621e-13	-157.087	-156.262
rs6584546	7.58497e-13	-157.091	-156.299
rs7913461	3.17069e-12	-155.66	-155.748
rs1891292	7.89228e-13	-157.052	-156.275
rs1891293	7.43299e-13	-157.112	-156.319
rs4917385	6.92845e-13	-157.18	-157.089
rs7903004	8.00332e-13	-157.038	-156.231
rs4917386	1.07537e-12	-156.743	-156.07
rs2506961	8.61735e-13	-156.964	-156.203
rs1712510	9.12589e-13	-156.906	-156.158
rs1712509	8.92845e-13	-156.926	-156.968
rs1163082	9.12154e-13	-156.907	-156.135
rs1163076	9.72663e-13	-156.843	-156.07
rs1163075	9.61801e-13	-156.854	-156.084
rs1163074	9.80951e-13	-156.834	-156.07
rs1163073	8.55373e-13	-156.969	-156.964
rs1163072	8.43285e-13	-156.986	-156.253
rs1163070	8.79993e-13	-156.943	-156.214
rs1163077	8.23171e-13	-157.01	-156.223
rs1163081	8.94773e-13	-156.926	-156.139
rs1712517	2.81046e-13	-158.084	-157.014
rs1712516	4.0947e-12	-155.404	-155.657
rs3123794	2.83018e-13	-158.077	-157.007
rs3123795	8.08339e-13	-157.028	-156.232
rs1163083	8.18757e-13	-157.015	-156.212
rs1163084	2.53794e-13	-158.186	-157.071
rs1163085	8.14983e-13	-157.02	-156.253
rs1163086	3.46143e-12	-155.572	-155.742
rs1163087	9.55391e-13	-156.861	-156.065
rs1163089	9.58796e-13	-156.857	-156.041
rs4918003	6.30118e-13	-157.277	-156.41
rs7076274	6.62555e-13	-157.225	-157.047
rs3740381	6.32217e-13	-157.271	-157.072
rs41287484	0	0	-157.42
rs1063461	2.88275e-13	-158.059	-156.974
rs4293062	2.94432e-13	-158.038	-156.936
rs11191641	2.94432e-13	-158.038	-156.936
rs4293063	2.93743e-13	-158.04	-156.937
rs7917388	4.58727e-13	-157.593	-157.2
rs11191642	4.50836e-13	-157.61	-157.206
rs11191643	1.77634e-13	-158.543	-157.283
rs2008530	1.7798e-13	-158.541	-157.274
rs11191645	1.67832e-13	-158.6	-157.318
rs10883853	1.73067e-13	-158.569	-157.297
rs112940311	1.72798e-13	-158.571	-157.297
rs118129511	0	0	-158.36
rs61350103	1.72302e-13	-158.574	-157.297
rs61869825	3.70394e-13	-157.807	-157.26
rs12220267	3.59598e-13	-157.836	-157.268
rs11191654	1.82591e-13	-158.516	-157.258
rs12268583	1.9317e-13	-158.46	-157.218
rs61869827	1.85582e-13	-158.5	-157.245
rs7093667	2.30487e-13	-158.283	-157.131
rs61869829	1.9167e-13	-158.467	-157.217
rs61869832	1.63246e-13	-158.628	-157.324
rs11191657	1.66405e-13	-158.609	-157.311
rs11191658	2.64947e-13	-158.142	-157.402
rs72846198	2.62294e-13	-158.152	-157.406
rs11191660	2.64229e-13	-158.144	-157.395
rs117502120	0	0	-157.428
rs12258092	1.83556e-13	-158.511	-157.246
rs4917387	1.77133e-13	-158.546	-157.271
rs7921655	1.9104e-13	-158.471	-157.218
rs61869836	1.76751e-13	-158.548	-157.271
rs7074749	1.90846e-13	-158.472	-157.218
rs11191663	1.93292e-13	-158.459	-157.205
rs11191664	1.75292e-13	-158.557	-157.272
rs7900966	1.76576e-13	-158.549	-157.271
rs113528138	2.36115e-13	-158.257	-157.445
rs11191666	1.83358e-13	-158.512	-157.245
rs10883857	1.80239e-13	-158.529	-157.258
rs10883858	1.99e-13	-158.43	-157.191
rs11191667	2.40402e-13	-158.239	-157.437
rs4918012	1.95624e-13	-158.447	-157.204
rs61869857	1.9945e-13	-158.428	-157.19
rs11191672	1.68128e-13	-158.598	-157.31
rs2176448	3.83954e-13	-157.773	-156.766
rs61871160	2.05987e-13	-158.395	-157.173
rs61871162	1.7802e-13	-158.541	-157.269
rs12414443	2.13671e-13	-158.359	-157.142
rs59744322	1.77094e-13	-158.546	-157.273
rs7911488	2.29784e-13	-158.284	-157.458
rs11191676	2.05052e-13	-158.4	-157.164
rs2292807	1.78168e-13	-158.54	-157.26
rs7076463	2.0708e-13	-158.388	-157.489
rs12219609	2.14855e-13	-158.353	-157.12
rs10883865	3.73908e-13	-157.799	-156.744
rs74465643	0	0	-157.788
rs10883872	3.65149e-13	-157.823	-156.65
rs7069733	3.48771e-13	-157.869	-156.635
rs6584554	2.99358e-13	-158.022	-156.765
rs6584555	2.99358e-13	-158.022	-156.765
rs6584557	3.13901e-13	-157.975	-156.725
rs7904046	3.35218e-13	-157.909	-156.67
rs1884930	3.0918e-13	-157.99	-156.738
rs2002859	3.04745e-13	-158.004	-156.751
rs1884931	3.04745e-13	-158.004	-156.751
rs7894798	3.45094e-13	-157.88	-156.646
rs74154533	6.23138e-13	-157.289	-156.142
rs11191721	6.87331e-13	-157.191	-156.054
rs7893473	6.60799e-13	-157.23	-156.088
rs55911544	6.69344e-13	-157.217	-156.075
rs11191723	6.69344e-13	-157.217	-156.075
rs11593191	6.93799e-13	-157.181	-156.042
rs74154539	1.7608e-12	-156.25	-155.143
rs11191724	1.10646e-12	-156.715	-155.587
rs11599861	1.42456e-12	-156.462	-155.344
rs11597473	1.33477e-12	-156.527	-155.407
rs56965730	1.14235e-12	-156.683	-155.563
rs61326925	1.08686e-12	-156.733	-155.608
rs12572965	1.26098e-12	-156.584	-155.467
rs60848348	9.27004e-13	-156.892	-155.753
rs12415501	6.07938e-13	-157.314	-156.154
rs12253987	9.746e-13	-156.842	-155.722
rs60469668	9.78482e-13	-156.838	-155.716
rs12411463	9.61565e-13	-156.855	-155.736
rs11815048	4.19728e-13	-157.684	-156.506
rs11598047	4.19399e-13	-157.685	-156.519
rs56033495	1.35458e-12	-156.512	-155.212
rs902996	2.96367e-12	-155.729	-155.31
rs56984020	1.37003e-12	-156.501	-155.185
rs6584564	2.60396e-12	-155.859	-155.316
rs12359556	1.49095e-12	-156.416	-155.107
