## Supplementary material for "Characterization of shared and ancestry-specific signals driving complex traits using multi-ancestry fine-mapping": mscaviar_results_study0_post.txt

SNP_ID	Prob_in_pCausalSet
rs79048848	5.89242e-13
rs118165209	5.75501e-13
rs7079478	5.89242e-13
rs150492750	3.0832e-13
rs143908692	4.11087e-13
rs146075765	3.24573e-13
rs4917962	2.07116e-12
rs7915239	5.63808e-12
rs11191236	3.99782e-12
rs117049458	6.68263e-13
rs10883715	4.02975e-12
rs10883717	5.1833e-12
rs10883718	2.6009e-12
rs10883719	2.36966e-12
rs11191243	1.04522e-12
rs138223683	2.17547e-13
rs2296887	7.25949e-13
rs7913281	1.96428e-12
rs10883720	2.07949e-12
rs10748818	8.12807e-13
rs75857566	1.82415e-13
rs11191252	1.88412e-12
rs12355584	2.2392e-12
rs10786663	2.13324e-12
rs17707795	4.16792e-14
rs60154233	2.79148e-12
rs4919627	2.13809e-12
rs12772375	2.35575e-12
rs945781	2.01824e-12
rs10128212	2.68654e-12
rs10128114	2.80109e-12
rs1977720	2.98121e-12
rs3802680	2.53913e-12
rs3977758	2.73578e-12
rs12572826	1.97284e-12
rs12360253	1.50723e-12
rs7076748	2.99647e-12
rs1538081	3.14958e-12
rs7897947	2.26497e-12
rs41287458	2.20279e-13
rs11191284	1.9849e-12
rs3781292	7.05696e-13
rs3781291	7.41517e-13
rs72845694	4.33995e-13
rs12260430	3.01029e-12
rs2282295	1.2847e-12
rs11597439	8.0927e-13
rs11593146	8.16916e-13
rs6584499	8.12596e-13
rs9665587	6.99759e-12
rs1572530	6.31929e-12
rs1536309	2.73621e-12
rs11191286	8.8024e-12
rs11191288	1.62308e-12
rs2281878	1.29325e-11
rs74979525	6.11636e-14
rs1571003	3.10704e-08
rs3929747	5.27096e-08
rs4919640	1.59214e-09
rs7094906	6.2657e-13
rs4917968	1.05665e-08
rs17114534	1.81309e-08
rs4919643	4.19378e-08
rs12570201	2.65802e-13
rs7341995	2.95e-13
rs10883723	3.34058e-13
rs11191294	3.31457e-13
rs12763794	3.15494e-13
rs4919644	2.86772e-08
rs3740416	2.21513e-08
rs10883725	3.42498e-13
rs45597333	4.15658e-08
rs10883726	3.5701e-13
rs1056738	3.5701e-13
rs1056739	3.5701e-13
rs1056740	3.6526e-13
rs1056741	3.67618e-13
rs3740409	4.35823e-08
rs61873704	3.73783e-13
rs59426691	3.66862e-13
rs11191296	1.30642e-07
rs1056857	3.27415e-13
rs13287	2.61354e-13
rs12162	3.15559e-13
rs2296578	3.15605e-13
rs2296579	3.08988e-13
rs2296581	3.29289e-13
rs7079810	3.35187e-13
rs2296582	3.35187e-13
rs2296583	3.20294e-13
rs2296584	3.20879e-13
rs3781290	4.31278e-13
rs3781289	3.06679e-13
rs2296585	3.17271e-13
rs2296586	3.0497e-13
rs7898410	3.02398e-13
rs7917158	3.02398e-13
rs7917402	3.0188e-13
rs7917525	3.0188e-13
rs12265877	2.99854e-13
rs7358268	2.87011e-13
rs11191301	3.08421e-13
rs2296588	2.97059e-13
rs2296589	2.97059e-13
rs7092622	2.95087e-13
rs7074444	2.93775e-13
rs4919647	2.36514e-08
rs61873733	2.98938e-13
rs6584504	2.93855e-13
rs7069356	2.93855e-13
rs6584506	2.93855e-13
rs6584507	2.93855e-13
rs7898716	2.93564e-13
rs7898507	2.95206e-13
rs11191303	2.96255e-13
rs11191304	2.94727e-13
rs11191305	2.9198e-13
rs7475806	2.92454e-13
rs10786669	2.87119e-13
rs715439	2.88682e-13
rs715438	3.02599e-13
rs6584508	2.88297e-13
rs7093028	2.88682e-13
rs2902544	2.19747e-08
rs2296590	2.75684e-13
rs3818470	2.78576e-13
rs3808934	2.86273e-13
rs7072351	2.94276e-13
rs2281879	2.85246e-13
rs10883728	2.87645e-13
rs12774693	4.00652e-08
rs10786670	2.37289e-08
rs10786671	2.85246e-13
rs1326193	2.98097e-13
rs4919649	3.85797e-08
rs3740406	2.84947e-13
rs4919650	4.0234e-08
rs10883729	2.92696e-13
rs4919652	3.83586e-08
rs10748824	2.73874e-13
rs7094366	2.71636e-13
rs7094751	2.71636e-13
rs1884929	2.71636e-13
rs913025	2.86174e-13
rs61869601	2.69421e-13
rs7912901	2.66988e-13
rs17782574	2.80939e-13
rs10219057	2.78081e-13
rs10786673	2.60328e-13
rs2145307	4.68147e-08
rs7090034	2.64075e-13
rs7090276	2.60066e-13
rs1409311	2.79439e-13
rs1409310	2.60511e-13
rs7087665	2.58838e-13
rs4919656	4.68147e-08
rs7074343	2.58416e-13
rs10786674	7.71325e-07
rs17114641	5.64346e-06
rs1536308	2.8007e-13
rs7902306	2.88773e-13
rs10883731	5.27961e-06
rs11191320	2.77136e-13
rs11191321	2.76326e-13
rs10883732	2.52589e-13
rs10748825	2.52589e-13
rs7893155	2.49779e-13
rs7896841	2.73829e-13
rs7897368	2.73792e-13
rs7914389	2.48366e-13
rs9988738	2.7157e-13
rs2031604	3.97825e-06
rs7915589	2.44265e-13
rs6584510	2.69912e-13
rs7096072	2.69912e-13
rs9665626	4.00421e-06
rs9665632	2.42354e-13
rs7100753	2.42354e-13
rs80157931	2.69912e-13
rs11191323	6.08105e-06
rs61871069	2.42354e-13
rs56219824	2.69129e-13
rs56397707	2.69912e-13
rs11191325	2.69129e-13
rs11191326	2.40254e-13
rs11191327	2.42354e-13
rs7078435	2.73792e-13
rs12220810	5.5702e-06
rs11191328	2.404e-13
rs11191330	2.40849e-13
rs7899576	2.77095e-13
rs2031602	2.45834e-13
rs2031601	2.42354e-13
rs10883735	6.91773e-06
rs10786677	2.77513e-13
rs4526717	3.11849e-13
rs11191335	3.20429e-13
rs11191337	8.09799e-06
rs7893954	3.72644e-12
rs10883737	7.86773e-06
rs7094188	1.08853e-05
rs7094614	1.06516e-05
rs77630251	8.08764e-06
rs7899004	4.29067e-12
rs729025	1.02064e-05
rs746552	2.98019e-13
rs11191342	2.97073e-13
rs11191343	8.26349e-06
rs7068535	2.87137e-13
rs11191347	2.69334e-13
rs3824756	1.14817e-05
rs3934495	1.03499e-05
rs7904955	3.21619e-13
rs10748827	3.10139e-13
rs7093285	3.57465e-13
rs7087984	4.02759e-13
rs11191353	1.46158e-11
rs4919666	7.26092e-05
rs74558061	6.13967e-05
rs7086898	7.03522e-05
rs4285804	5.02925e-13
rs17114803	0.000135101
rs12414407	3.21957e-13
rs10786700	0.000120301
rs4917979	0.000121121
rs2298278	6.4783e-05
rs17114808	0.000123207
rs17114810	0.000139036
rs11818043	0.00011838
rs11191355	1.65801e-08
rs11191356	5.99659e-05
rs12573474	6.00169e-05
rs3977756	1.92662e-11
rs11191358	1.98557e-11
rs10883756	2.22692e-11
rs10883757	7.59415e-05
rs7922780	2.15132e-11
rs5011218	8.47582e-05
rs11191359	8.04487e-05
rs4146429	8.61695e-05
rs4146428	8.64647e-05
rs28408682	2.63805e-11
rs10883759	1.73796e-12
rs10786701	0.000288153
rs3977743	2.14964e-12
rs3977744	2.14179e-12
rs2286748	2.18968e-12
rs75950986	2.96372e-14
rs11191362	2.07565e-12
rs10883760	0.000570154
rs3977746	2.1018e-12
rs10883761	0.00064251
rs3977755	2.1018e-12
rs10883762	2.15087e-12
rs3977747	2.29031e-12
rs3977748	2.34517e-12
rs4244354	0.00163587
rs884825	4.89145e-08
rs3961457	5.68775e-08
rs11191365	0.00258071
rs2002917	5.90496e-08
rs8354	0.00757857
rs117132407	1.08983e-13
rs7077678	1.37e-10
rs3781571	2.74487e-12
rs3740606	3.12066e-12
rs11191368	0.010781
rs140702899	3.27037e-14
rs4556473	1.26993e-10
rs10883765	0.00621492
rs11191369	1.65572e-10
rs7893687	3.51004e-12
rs11191373	1.51979e-10
rs11191375	0.00942984
rs10883766	0.00891286
rs12415043	0.00729864
rs10883767	0.00434144
rs7076749	4.50264e-12
rs4919669	0.0120204
rs11191377	4.36916e-12
rs10786704	4.27738e-12
rs144125267	4.12222e-14
rs10786705	4.29447e-12
rs2489741	1.65615e-10
rs11191379	0.00930327
rs2902547	4.49545e-12
rs2244647	7.00953e-13
rs2244524	3.57199e-12
rs2902548	5.03487e-10
rs7917772	6.95018e-11
rs2265309	1.16826e-10
rs10883768	2.24055e-08
rs2244258	2.15807e-12
rs2244254	2.45887e-12
rs2265308	2.47622e-12
rs3802676	2.39437e-12
rs2778037	1.70771e-12
rs2863719	2.60878e-12
rs10883769	2.84679e-12
rs79981445	5.7399e-14
rs61869252	2.69081e-12
rs17711717	5.2495e-14
rs7912571	2.96945e-12
rs7092723	3.18832e-12
rs10786706	1.51079e-10
rs60459635	4.49927e-08
rs2297450	4.60074e-08
rs2297451	3.10375e-12
rs3818708	1.60028e-10
rs7074894	3.01508e-12
rs999867	0.00396046
rs11191383	3.39475e-12
rs11191384	3.44318e-12
rs7923711	3.28011e-12
rs10883770	3.33592e-12
rs12763284	2.0297e-10
rs7342026	3.33592e-12
rs67506723	2.05658e-10
rs58706228	3.05547e-12
rs10883771	3.03743e-12
rs10883772	3.20071e-12
rs2250064	3.03984e-12
rs2250052	3.2359e-12
rs2778038	2.24822e-12
rs11191386	4.0773e-12
rs61869257	4.13985e-12
rs7090307	4.25963e-12
rs7918080	4.18783e-12
rs2902549	3.89436e-12
rs12571643	0.00763705
rs7912147	3.21907e-12
rs11191389	3.86301e-08
rs11191392	2.19568e-10
rs11191393	4.48548e-08
rs7092340	3.48543e-12
rs12266856	3.32768e-12
rs72845847	3.98966e-08
rs1339919	4.17318e-08
rs4147157	0.00546974
rs4147155	3.60472e-08
rs10883776	4.04233e-12
rs10883777	3.14136e-12
rs7904248	1.45302e-11
rs7904281	1.44834e-11
rs7080587	1.56573e-11
rs486955	8.5486e-06
rs1475643	1.19283e-11
rs9663711	1.5159e-11
rs10748830	1.4307e-11
rs10786710	1.39819e-11
rs1018696	1.41854e-11
rs1018697	1.39513e-11
rs1953930	1.40866e-11
rs1953928	1.39513e-11
rs284841	7.2885e-06
rs7392913	1.27877e-11
rs2150929	1.32096e-11
rs2150928	1.32096e-11
rs7911528	1.29931e-11
rs6584525	1.28168e-11
rs11191395	1.26503e-11
rs11191396	1.26503e-11
rs4919677	1.10429e-11
rs284844	4.29555e-06
rs7073114	1.30362e-11
rs176185	1.65868e-06
rs11191397	9.87676e-12
rs10748831	9.70133e-12
rs2482508	4.30151e-06
rs7088711	9.34472e-12
rs7092051	9.71736e-12
rs7092346	9.49768e-12
rs2482507	1.2524e-07
rs7909612	9.6534e-12
rs7086400	9.6534e-12
rs7918308	9.51165e-12
rs6584526	9.60791e-12
rs7896903	1.04483e-11
rs10748832	9.85332e-12
rs4919680	1.18624e-06
rs284863	2.60482e-09
rs284862	9.60449e-10
rs284861	2.32157e-06
rs284860	3.96051e-09
rs284858	4.27548e-09
rs284857	4.425e-09
rs284856	3.93963e-09
rs284855	3.42782e-09
rs284854	1.22036e-09
rs284853	3.14993e-06
rs192569	6.86281e-10
rs284851	2.41514e-06
rs619824	8.73476e-10
rs7910601	1.65305e-06
rs10883782	5.94497e-12
rs4919683	3.37239e-09
rs7902804	3.97974e-08
rs3740398	1.44211e-12
rs17115100	0.00170102
rs3740397	1.29834e-07
rs1004467	0.000710447
rs3781287	7.41017e-09
rs3781286	2.53544e-08
rs3824755	0.00119228
rs10786712	2.68256e-08
rs6163	2.55091e-08
rs6162	9.7676e-09
rs743572	2.10592e-08
rs10786713	1.02477e-08
rs138009835	0.00488884
rs2150927	2.61859e-08
rs11191414	1.0224e-08
rs12265066	3.33137e-08
rs10883785	3.31416e-08
rs7912206	0.00130752
rs11191416	0.00576117
rs4919689	3.06769e-08
rs7097872	1.23386e-08
rs7092690	3.22409e-08
rs7096183	3.22409e-08
rs7096475	1.36999e-08
rs4290163	8.30011e-09
rs11191419	4.19919e-06
rs150786824	0.00504422
rs112468006	0.00469693
rs55994728	5.04961e-12
rs117981547	9.35957e-13
rs12219246	1.56175e-06
rs12219247	4.04053e-06
rs3824754	0.00677326
rs4409766	3.76072e-05
rs7096249	1.88341e-06
rs7096169	1.66156e-07
rs7100530	1.88341e-06
rs10786715	1.84921e-06
rs12241517	1.8503e-07
rs118074019	3.40886e-13
rs4917985	2.32588e-06
rs4919691	2.22026e-06
rs10786716	2.43731e-06
rs10786717	2.34047e-07
rs11191424	2.24802e-07
rs11191425	0.000308545
rs11191426	0.000466733
rs7098825	0.00214374
rs7085104	3.20157e-07
rs3740400	2.84251e-06
rs17878846	0.00331096
rs10786718	2.63702e-06
rs12767543	2.68559e-06
rs7904113	3.0684e-06
rs7920657	3.04522e-06
rs7920697	2.90372e-06
rs12764049	3.21736e-06
rs12764899	8.17336e-06
rs12765337	3.81539e-06
rs12765002	3.94942e-06
rs12770034	3.48872e-06
rs12771681	3.38765e-06
rs77335224	0.00459809
rs3740393	1.06113e-06
rs11191438	1.5982e-06
rs10786719	1.66167e-06
rs3740391	1.68838e-12
rs3740390	0.00266592
rs12244388	1.0811e-05
rs72841270	2.80671e-07
rs1591915	1.6233e-06
rs12768205	9.39667e-06
rs7100709	8.61939e-06
rs7085598	1.6233e-06
rs11191447	0.00322699
rs10883793	1.02641e-05
rs12782585	1.00875e-05
rs56946876	1.6233e-06
rs12763665	1.6233e-06
rs10786721	1.6233e-06
rs10883795	1.00337e-05
rs10883796	7.66598e-06
rs74233296	0.00316873
rs4363528	1.00337e-05
rs7896290	9.80859e-06
rs35125602	0.00328295
rs113282265	0.00408867
rs12219346	9.80859e-06
rs12218148	0.00423683
rs7909286	7.66582e-06
rs7909591	7.66582e-06
rs10883797	7.66582e-06
rs11191453	0.00414476
rs11191454	0.00717549
rs10786722	7.66582e-06
rs10748835	1.135e-06
rs10883798	0.004178
rs41310292	6.97427e-14
rs1046778	9.0242e-06
rs4568943	0.00421677
rs11191459	8.77387e-06
rs17879819	0.00421677
rs7897654	8.97567e-06
rs7912578	8.84067e-06
rs10883799	7.84007e-06
rs12221193	0.0039849
rs77180047	0.00384686
rs4532960	1.0612e-06
rs10786724	1.0612e-06
rs28606370	8.05341e-06
rs7475853	0.00297907
rs12221064	0.00363855
rs2297786	9.64228e-07
rs2297787	0.000203656
rs17115213	0.00378422
rs10786725	1.00441e-06
rs77602510	0.00258783
rs7913682	1.263e-06
rs78821730	0.00254293
rs12411886	0.00454909
rs10509759	0.0030558
rs6584533	1.135e-06
rs112699822	0.00274032
rs10748836	1.0612e-06
rs112314091	0.00290025
rs5011520	0.00285151
rs12414777	8.55376e-08
rs10786727	1.1804e-06
rs17787824	5.99604e-14
rs4917987	8.63262e-07
rs11191471	8.44116e-07
rs4919695	8.51388e-07
rs11191472	0.00522545
rs7101143	1.02274e-06
rs10883805	1.24846e-06
rs10883806	0.00417205
rs11191474	0.00333461
rs11191475	0.00433697
rs12413409	0.00360321
rs10786729	1.31035e-06
rs10883808	0.00360321
rs78260931	0.0043388
rs11191479	0.00352512
rs75014273	7.53827e-14
rs10450373	1.22288e-06
rs11191484	0.0045411
rs2065977	1.13674e-06
rs12569617	1.19221e-06
rs1538204	1.08514e-06
rs7096269	1.06399e-06
rs10883814	1.19461e-06
rs10883815	0.0049858
rs112390216	0.00358693
rs12260436	1.16034e-08
rs55833108	6.51036e-12
rs12777726	9.15933e-07
rs3902934	4.33103e-06
rs77860422	0.00353044
rs1890184	4.81551e-06
rs1890185	1.02075e-06
rs10883816	7.98975e-06
rs10509757	4.61764e-06
rs10883817	5.36119e-06
rs7911789	4.94243e-06
rs12255047	9.42224e-07
rs11191499	0.00423869
rs67908413	4.42296e-06
rs11191502	0.00414669
rs113554404	0.00423869
rs11191505	0.00528133
rs12264415	7.33364e-07
rs74444347	0.00416727
rs12780843	6.93228e-07
rs12221335	0.00416727
rs11191511	0.00431791
rs56116679	4.26239e-12
rs4917990	6.78834e-07
rs7071373	6.67048e-07
rs11191514	0.00552923
rs4917380	6.65962e-07
rs7090337	1.7523e-10
rs7914558	6.78904e-07
rs77787671	0.00302444
rs11191515	0.00728512
rs113970872	0.00423869
rs11191517	0.00431141
rs11191518	6.28678e-07
rs78064113	4.5364e-14
rs11191519	0.00439224
rs148650436	2.12593e-13
rs11191521	0.0135071
rs138581435	4.67237e-14
rs11191522	0.0108682
rs78392571	1.82638e-12
rs75970938	0.0211133
rs79668541	0.0219668
rs10786733	7.30364e-06
rs7094843	8.3193e-07
rs11191531	0.0159995
rs12219027	0.0130237
rs4917994	7.25329e-07
rs140652467	8.34615e-14
rs10883823	6.81514e-06
rs10883824	9.34101e-06
rs2275271	8.36799e-07
rs11191534	0.0141663
rs7908280	8.05756e-07
rs11191537	1.09681e-12
rs11191539	8.2962e-07
rs143928707	3.94635e-13
rs11191541	8.9657e-07
rs11191542	9.87793e-06
rs11191543	0.0177045
rs3781285	0.0203203
rs943038	8.47581e-07
rs1926034	1.75653e-06
rs1926032	2.53625e-05
rs10883826	8.29617e-06
rs943037	0.0173932
rs943036	8.41802e-06
rs2296569	1.72506e-13
rs943035	6.89933e-06
rs12219901	0.0103713
rs7921574	5.65774e-06
rs10458729	0.00995645
rs117639302	3.13169e-14
rs7092200	4.42709e-07
rs17727686	7.69239e-14
rs11191548	0.0108967
rs8139	7.31537e-06
rs10430665	0.0100616
rs10786736	3.77208e-06
rs3740387	2.25882e-05
rs17795366	5.3826e-14
rs3736922	4.93765e-08
rs11191551	0.0104219
rs17094683	0.0130884
rs12217501	0.0184002
rs12220743	0.0129315
rs2274341	1.288e-12
rs72843998	2.86617e-13
rs1926030	6.17658e-07
rs77593808	5.0693e-14
rs12412038	0.0278045
rs11191555	0.0243031
rs11191557	0.0239042
rs11191558	0.0239042
rs7896519	1.84465e-06
rs7896547	7.32559e-07
rs11191559	0.0125951
rs11191560	0.0243031
rs11191561	1.09217e-12
rs12413046	0.0218474
rs10883832	0.0218474
rs2066323	6.06268e-07
rs7899084	5.95461e-07
rs9633712	0.0147198
rs79082900	0.0216309
rs11191564	0.0147845
rs10748837	5.38177e-07
rs1060240	0.0127525
rs10883835	0.0130085
rs10786739	3.54526e-07
rs11191568	0.0138105
rs117208459	3.18867e-14
rs12571568	5.45304e-07
rs2148197	5.10066e-07
rs12766205	4.83376e-07
rs10883837	5.01047e-07
rs746293	5.01047e-07
rs732998	0.00842215
rs11598702	3.22724e-10
rs11191574	0.00878739
rs11191575	0.00828386
rs79993475	0.00828077
rs12220375	0.0143043
rs11191577	4.5087e-07
rs11191580	0.0156589
rs79680647	0.0115938
rs11191582	0.00803706
rs7067970	6.63386e-07
rs74233809	0.00429136
rs3977751	4.38685e-07
rs10883840	5.54358e-07
rs4917996	4.23565e-07
rs6584540	3.88115e-07
rs12416331	0.00994374
rs7081075	3.68123e-07
rs11191587	0.00540363
rs12219304	0.00266443
rs10786740	3.25261e-07
rs11191593	0.0043976
rs79237883	0.00619585
rs10883842	2.72486e-07
rs34747231	0.00936415
rs10786743	3.42801e-07
rs116821290	1.05423e-12
rs10748838	1.30969e-07
rs1163238	3.46054e-10
rs3758543	1.47979e-07
rs4917997	1.36248e-07
rs7077097	1.27885e-07
rs7077291	1.28624e-07
rs77420391	0.0029586
rs75580295	4.83238e-14
rs7092407	1.17601e-07
rs7920251	1.10246e-07
rs79780963	0.999999
rs149363415	9.81466e-13
rs10748839	2.06203e-07
rs10786745	2.74313e-07
rs12414028	0.000251162
rs10883846	1.70656e-10
rs112913898	0.000857537
rs11191607	0.000710753
rs4307650	9.91304e-08
rs11191610	5.14909e-11
rs1750480	2.5577e-13
rs1773924	2.53629e-13
rs1163233	1.90197e-12
rs1773926	2.0468e-12
rs1630303	2.15844e-12
rs11191612	1.93954e-12
rs10883848	1.01601e-12
rs190474885	4.47284e-13
rs10786747	2.95072e-13
rs11191615	8.26329e-13
rs7082288	3.48473e-12
rs4917384	9.09345e-13
rs6584543	9.40367e-13
rs7916056	3.41955e-12
rs7894240	1.01615e-12
rs6584546	1.00162e-12
rs7913461	3.59255e-12
rs1891292	1.03868e-12
rs1891293	9.8088e-13
rs4917385	7.35902e-13
rs7903004	1.06335e-12
rs4917386	1.38061e-12
rs2506961	1.13293e-12
rs1712510	1.1977e-12
rs1712509	9.37754e-13
rs1163082	1.20522e-12
rs1163076	1.28733e-12
rs1163075	1.27157e-12
rs1163074	1.29561e-12
rs1163073	8.97655e-13
rs1163072	1.09121e-12
rs1163070	1.13967e-12
rs1163077	1.08835e-12
rs1163081	1.18616e-12
rs1712517	3.81729e-13
rs1712516	4.55318e-12
rs3123794	3.84893e-13
rs3123795	1.07114e-12
rs1163083	1.08799e-12
rs1163084	3.47875e-13
rs1163085	1.06449e-12
rs1163086	3.87956e-12
rs1163087	1.27321e-12
rs1163089	1.28558e-12
rs4918003	8.45564e-13
rs7076274	6.93133e-13
rs3740381	6.62795e-13
rs41287484	9.10516e-14
rs1063461	3.97086e-13
rs4293062	4.09512e-13
rs11191641	4.09512e-13
rs4293063	4.08823e-13
rs7917388	4.89671e-13
rs11191642	4.81762e-13
rs11191643	2.50306e-13
rs2008530	2.51681e-13
rs11191645	2.37039e-13
rs10883853	2.44446e-13
rs112940311	2.44177e-13
rs118129511	3.55812e-14
rs61350103	2.43681e-13
rs61869825	3.98864e-13
rs12220267	3.87722e-13
rs11191654	2.58083e-13
rs12268583	2.73091e-13
rs61869827	2.62467e-13
rs7093667	3.15446e-13
rs61869829	2.71721e-13
rs61869832	2.32005e-13
rs11191657	2.3652e-13
rs11191658	2.92454e-13
rs72846198	2.90623e-13
rs11191660	2.91798e-13
rs117502120	9.03641e-14
rs12258092	2.60441e-13
rs4917387	2.51368e-13
rs7921655	2.71092e-13
rs61869836	2.50985e-13
rs7074749	2.70898e-13
rs11191663	2.74852e-13
rs11191664	2.49526e-13
rs7900966	2.50811e-13
rs113528138	2.63009e-13
rs11191666	2.60358e-13
rs10883857	2.5584e-13
rs10883858	2.82106e-13
rs11191667	2.67296e-13
rs4918012	2.77184e-13
rs61869857	2.82556e-13
rs11191672	2.38329e-13
rs2176448	5.22871e-13
rs61871160	2.91032e-13
rs61871162	2.52498e-13
rs12414443	3.0242e-13
rs59744322	2.51086e-13
rs7911488	2.56678e-13
rs11191676	2.91287e-13
rs2292807	2.53684e-13
rs7076463	2.33985e-13
rs12219609	3.06312e-13
rs10883865	5.1865e-13
rs74465643	6.30446e-14
rs10883872	5.30633e-13
rs7069733	5.19728e-13
rs6584554	4.45807e-13
rs6584555	4.45807e-13
rs6584557	4.67507e-13
rs7904046	4.99207e-13
rs1884930	4.60433e-13
rs2002859	4.53687e-13
rs1884931	4.53687e-13
rs7894798	5.13716e-13
rs74154533	9.20603e-13
rs11191721	1.01463e-12
rs7893473	9.76346e-13
rs55911544	9.89242e-13
rs11191723	9.89242e-13
rs11593191	1.02565e-12
rs74154539	2.62023e-12
rs11191724	1.64692e-12
rs11599861	2.12235e-12
rs11597473	1.98819e-12
rs56965730	1.6965e-12
rs61326925	1.6156e-12
rs12572965	1.87443e-12
rs60848348	1.38082e-12
rs12415501	9.0171e-13
rs12253987	1.44282e-12
rs60469668	1.44974e-12
rs12411463	1.42243e-12
rs11815048	6.16685e-13
rs11598047	6.12881e-13
rs56033495	1.37837e-12
rs902996	3.02426e-12
rs56984020	1.39343e-12
rs6584564	2.65701e-12
rs12359556	1.51445e-12
