## Supplementary material for "Characterization of shared and ancestry-specific signals driving complex traits using multi-ancestry fine-mapping": mscaviar_results_study1_post.txt

SNP_ID	Prob_in_pCausalSet
rs4917962	2.48032e-12
rs7915239	5.82172e-12
rs11191236	4.346e-12
rs10883715	4.75585e-12
rs10883717	6.15833e-12
rs10883718	3.30039e-12
rs10883719	3.05889e-12
rs11191243	1.57848e-12
rs2296887	1.23167e-12
rs7913281	2.42016e-12
rs10883720	2.54474e-12
rs10748818	1.3402e-12
rs11191252	2.40074e-12
rs12355584	2.77587e-12
rs10786663	2.62699e-12
rs60154233	3.29004e-12
rs4919627	2.66234e-12
rs12772375	3.85967e-12
rs945781	2.48118e-12
rs10128212	3.16806e-12
rs10128114	3.28719e-12
rs1977720	3.47042e-12
rs3802680	3.02224e-12
rs3977758	3.23826e-12
rs12572826	2.50123e-12
rs12360253	1.90126e-12
rs7076748	3.34986e-12
rs1538081	3.49839e-12
rs7897947	2.66395e-12
rs11191284	2.56613e-12
rs3781292	1.31998e-12
rs3781291	1.34602e-12
rs72845694	8.2619e-13
rs12260430	3.62313e-12
rs2282295	2.02931e-12
rs11597439	1.56306e-12
rs11593146	1.57794e-12
rs6584499	1.55731e-12
rs9665587	8.36025e-12
rs1572530	7.48186e-12
rs1536309	3.70586e-12
rs11191286	1.01771e-11
rs11191288	2.91916e-12
rs2281878	1.60257e-11
rs1571003	3.10806e-08
rs3929747	5.27239e-08
rs4919640	1.59755e-09
rs7094906	5.62023e-13
rs4917968	1.05754e-08
rs17114534	1.81445e-08
rs4919643	4.19555e-08
rs12570201	4.41358e-13
rs7341995	4.74061e-13
rs10883723	6.14542e-13
rs11191294	6.0932e-13
rs12763794	5.23539e-13
rs4919644	2.87832e-08
rs3740416	2.22436e-08
rs10883725	6.32716e-13
rs45597333	4.16601e-08
rs10883726	6.60589e-13
rs1056738	6.60589e-13
rs1056739	6.60589e-13
rs1056740	6.75025e-13
rs1056741	6.80417e-13
rs3740409	4.36984e-08
rs61873704	6.93065e-13
rs59426691	6.84193e-13
rs11191296	1.30711e-07
rs1056857	6.05482e-13
rs13287	4.77912e-13
rs12162	5.8019e-13
rs2296578	5.83114e-13
rs2296579	5.71285e-13
rs2296581	6.10024e-13
rs7079810	6.20323e-13
rs2296582	6.20323e-13
rs2296583	5.91627e-13
rs2296584	5.92192e-13
rs3781290	7.23509e-13
rs3781289	5.66535e-13
rs2296585	5.84723e-13
rs2296586	5.62094e-13
rs7898410	5.57136e-13
rs7917158	5.57136e-13
rs7917402	5.56636e-13
rs7917525	5.56636e-13
rs12265877	5.52231e-13
rs7358268	5.27472e-13
rs11191301	5.68207e-13
rs2296588	5.46845e-13
rs2296589	5.46845e-13
rs7092622	5.44949e-13
rs7074444	5.41294e-13
rs4919647	2.37035e-08
rs61873733	5.52241e-13
rs6584504	5.42479e-13
rs4917970	1.78895e-13
rs7069356	5.42479e-13
rs6584506	5.42479e-13
rs6584507	5.42479e-13
rs7898716	5.41075e-13
rs7898507	5.43783e-13
rs11191303	5.44793e-13
rs11191304	5.43321e-13
rs11191305	5.38015e-13
rs7475806	5.38472e-13
rs10786669	5.28625e-13
rs715439	5.3247e-13
rs715438	5.58526e-13
rs6584508	5.32098e-13
rs7093028	5.3247e-13
rs2902544	2.20174e-08
rs2296590	5.08e-13
rs3818470	5.13272e-13
rs3808934	5.27809e-13
rs7072351	5.42886e-13
rs2281879	5.26816e-13
rs10883728	5.31467e-13
rs12774693	4.01037e-08
rs10786670	2.37602e-08
rs10786671	5.26816e-13
rs1326193	5.5143e-13
rs4919649	3.86174e-08
rs3740406	5.26526e-13
rs4919650	4.02711e-08
rs10883729	5.40237e-13
rs4919652	3.83957e-08
rs10748824	5.05293e-13
rs7094366	5.00946e-13
rs7094751	5.00946e-13
rs1884929	5.00946e-13
rs913025	5.28972e-13
rs61869601	4.96646e-13
rs7912901	4.91922e-13
rs17782574	5.19065e-13
rs10219057	5.14027e-13
rs10786673	4.7899e-13
rs2145307	4.68502e-08
rs7090034	4.86627e-13
rs7090276	4.78735e-13
rs1409311	5.1536e-13
rs1409310	4.79167e-13
rs7087665	4.75853e-13
rs4919656	4.68502e-08
rs7074343	4.75099e-13
rs10786674	7.71358e-07
rs17114641	5.64344e-06
rs1536308	5.07737e-13
rs7902306	5.36504e-13
rs10883731	5.27959e-06
rs11191320	5.00599e-13
rs11191321	4.99826e-13
rs10883732	4.55988e-13
rs10748825	4.55988e-13
rs7893155	4.5119e-13
rs7896841	4.95074e-13
rs7897368	4.95045e-13
rs7914389	4.47959e-13
rs9988738	4.90817e-13
rs2031604	3.97824e-06
rs7915589	4.40128e-13
rs6584510	4.86919e-13
rs7096072	4.86919e-13
rs9665626	4.00419e-06
rs9665632	4.3648e-13
rs7100753	4.3648e-13
rs80157931	4.86919e-13
rs11191323	6.08101e-06
rs61871069	4.3648e-13
rs56219824	4.86172e-13
rs56397707	4.86919e-13
rs11191325	4.86172e-13
rs11191326	4.32471e-13
rs11191327	4.3648e-13
rs7078435	4.95045e-13
rs12220810	5.57016e-06
rs11191328	4.33217e-13
rs11191330	4.3502e-13
rs7899576	5.00565e-13
rs2031602	4.4368e-13
rs2031601	4.3648e-13
rs10883735	6.91768e-06
rs10786677	4.89751e-13
rs4526717	5.66494e-13
rs11191335	5.7878e-13
rs11191337	8.09791e-06
rs7893954	3.45069e-12
rs10883737	7.86766e-06
rs7094188	1.08852e-05
rs7094614	1.06515e-05
rs77630251	8.08759e-06
rs76021959	2.70127e-13
rs7899004	5.74587e-12
rs729025	1.02063e-05
rs746552	5.40615e-13
rs11191342	5.37109e-13
rs11191343	8.26343e-06
rs7068535	5.19493e-13
rs11191347	4.84914e-13
rs3824756	1.14816e-05
rs3934495	1.03498e-05
rs7904955	5.81165e-13
rs10748827	5.60927e-13
rs7093285	6.52045e-13
rs7087984	5.37526e-13
rs11191353	2.03502e-11
rs4919666	7.26091e-05
rs74558061	6.13967e-05
rs7086898	7.03521e-05
rs4285804	6.92359e-13
rs17114803	0.000135101
rs12414407	5.79677e-13
rs10786700	0.000120301
rs4917979	0.00012112
rs2298278	6.4783e-05
rs17114808	0.000123207
rs17114810	0.000139036
rs11818043	0.00011838
rs11191355	1.66069e-08
rs11191356	5.99658e-05
rs12573474	6.00168e-05
rs3977756	2.86808e-11
rs11191358	2.93889e-11
rs10883756	3.21986e-11
rs10883757	7.59416e-05
rs7922780	3.18132e-11
rs5011218	8.47583e-05
rs11191359	8.04488e-05
rs4146429	8.61696e-05
rs4146428	8.64648e-05
rs28408682	3.76154e-11
rs10883759	2.71483e-12
rs10786701	0.000288153
rs3977743	3.31967e-12
rs3977744	3.29673e-12
rs2286748	3.35924e-12
rs11191362	3.25689e-12
rs10883760	0.000570155
rs3977746	3.29825e-12
rs10883761	0.000642511
rs3977755	3.29825e-12
rs10883762	3.36426e-12
rs3977747	3.53489e-12
rs3977748	3.60747e-12
rs4244354	0.00163587
rs884825	4.88417e-08
rs3961457	5.67819e-08
rs11191365	0.00258071
rs2002917	5.89482e-08
rs8354	0.00757857
rs117132407	1.08767e-13
rs7077678	1.56604e-10
rs3781571	3.80257e-12
rs3740606	4.11805e-12
rs11191368	0.010781
rs4556473	1.46105e-10
rs10883765	0.00621492
rs11191369	1.84319e-10
rs7893687	4.51088e-12
rs11191373	1.70114e-10
rs11191375	0.00942984
rs10883766	0.00891287
rs12415043	0.00729864
rs10883767	0.00434145
rs7076749	5.42949e-12
rs4919669	0.0120204
rs11191377	5.35467e-12
rs10786704	5.25664e-12
rs10786705	5.24532e-12
rs2489741	1.86226e-10
rs11191379	0.00930327
rs2902547	5.54182e-12
rs2244647	1.01845e-12
rs2244524	5.39522e-12
rs2902548	5.07571e-10
rs7917772	8.24882e-11
rs2265309	1.19606e-10
rs10883768	2.24274e-08
rs2244258	2.48588e-12
rs2244254	2.77974e-12
rs2265308	2.82793e-12
rs3802676	2.69743e-12
rs2778037	1.9437e-12
rs2863719	2.92477e-12
rs10883769	3.18516e-12
rs61869252	3.06839e-12
rs7912571	3.33936e-12
rs7092723	3.55809e-12
rs10786706	1.55131e-10
rs60459635	4.50354e-08
rs2297450	4.6051e-08
rs2297451	3.47661e-12
rs3818708	1.64077e-10
rs7074894	3.38406e-12
rs999867	0.00396046
rs11191383	3.79929e-12
rs11191384	3.85804e-12
rs7923711	3.70723e-12
rs10883770	3.76203e-12
rs12763284	2.076e-10
rs7342026	3.76203e-12
rs67506723	2.1021e-10
rs58706228	3.51168e-12
rs10883771	3.44599e-12
rs10883772	3.59513e-12
rs2250064	3.50206e-12
rs2250052	3.72042e-12
rs2778038	2.84958e-12
rs11191386	4.62522e-12
rs61869257	4.68688e-12
rs7090307	4.81228e-12
rs7918080	4.74148e-12
rs2902549	4.46773e-12
rs12571643	0.00763705
rs7912147	3.59879e-12
rs11191389	3.86935e-08
rs11191392	2.2444e-10
rs11191393	4.49195e-08
rs7092340	3.98217e-12
rs12266856	3.80084e-12
rs72845847	3.99548e-08
rs1339919	4.17924e-08
rs4147157	0.00546974
rs4147155	3.61168e-08
rs10883776	4.60073e-12
rs10883777	3.62932e-12
rs7904248	1.52787e-11
rs7904281	1.52209e-11
rs7080587	1.64694e-11
rs486955	8.5485e-06
rs1475643	1.26733e-11
rs9663711	1.59112e-11
rs10748830	1.50724e-11
rs10786710	1.47313e-11
rs1018696	1.4934e-11
rs1018697	1.46895e-11
rs1953930	1.4814e-11
rs1953928	1.46895e-11
rs284841	7.28839e-06
rs7392913	1.34974e-11
rs2150929	1.39188e-11
rs2150928	1.39188e-11
rs7911528	1.36925e-11
rs6584525	1.3517e-11
rs11191395	1.33308e-11
rs11191396	1.33308e-11
rs4919677	1.17058e-11
rs284844	4.29547e-06
rs7073114	1.37188e-11
rs176185	1.65865e-06
rs11191397	1.05007e-11
rs10748831	1.0334e-11
rs2482508	4.30144e-06
rs7088711	9.95232e-12
rs7092051	1.03329e-11
rs7092346	1.01136e-11
rs2482507	1.25244e-07
rs7909612	1.02777e-11
rs7086400	1.02777e-11
rs7918308	1.01366e-11
rs6584526	1.02518e-11
rs7896903	1.11389e-11
rs10748832	1.04968e-11
rs4919680	1.18613e-06
rs284863	2.60462e-09
rs284862	9.60932e-10
rs284861	2.32124e-06
rs284860	3.9599e-09
rs284858	4.27479e-09
rs284857	4.42421e-09
rs284856	3.93912e-09
rs284855	3.42747e-09
rs284854	1.22103e-09
rs284853	3.14951e-06
rs192569	6.8668e-10
rs284851	2.41481e-06
rs619824	8.74152e-10
rs7910601	1.65285e-06
rs10883782	5.68779e-12
rs4919683	3.36982e-09
rs7902804	3.97926e-08
rs3740398	1.35938e-12
rs17115100	0.00170099
rs3740397	1.29824e-07
rs1004467	0.000710441
rs3781287	7.40729e-09
rs3781286	2.53467e-08
rs3824755	0.00119227
rs10786712	2.6818e-08
rs6163	2.55023e-08
rs6162	9.76439e-09
rs743572	2.10532e-08
rs10786713	1.02445e-08
rs138009835	0.0048888
rs2150927	2.61795e-08
rs11191414	1.02215e-08
rs12265066	3.33069e-08
rs10883785	3.31353e-08
rs7912206	0.00130751
rs11191416	0.00576114
rs4919689	3.06709e-08
rs7097872	1.23357e-08
rs7092690	3.22349e-08
rs7096183	3.22349e-08
rs7096475	1.36967e-08
rs4290163	8.29741e-09
rs11191419	4.1985e-06
rs150786824	0.00504417
rs112468006	0.00469688
rs55994728	4.49391e-12
rs117981547	8.01314e-13
rs12219246	1.56139e-06
rs12219247	4.03982e-06
rs3824754	0.0067732
rs4409766	3.75981e-05
rs7096249	1.88301e-06
rs7096169	1.65355e-07
rs7100530	1.88301e-06
rs10786715	1.84882e-06
rs12241517	1.8414e-07
rs4917985	2.3254e-06
rs4919691	2.21982e-06
rs10786716	2.43687e-06
rs10786717	2.33062e-07
rs11191424	2.23868e-07
rs11191425	0.000308477
rs11191426	0.000466636
rs7098825	0.00214335
rs7085104	3.19008e-07
rs3740400	2.8421e-06
rs17878846	0.00331025
rs10786718	2.63638e-06
rs12767543	2.68495e-06
rs7904113	3.06804e-06
rs7920657	3.04452e-06
rs7920697	2.90306e-06
rs12764049	3.21667e-06
rs12764899	8.17163e-06
rs12765337	3.815e-06
rs12765002	3.94858e-06
rs12770034	3.48838e-06
rs12771681	3.38695e-06
rs77335224	0.00459761
rs3740393	1.06099e-06
rs11191438	1.59805e-06
rs10786719	1.66152e-06
rs3740391	1.61125e-12
rs3740390	0.00266564
rs12244388	1.081e-05
rs72841270	2.80648e-07
rs1591915	1.62316e-06
rs12768205	9.39667e-06
rs7100709	8.61939e-06
rs7085598	1.62316e-06
rs11191447	0.0032267
rs10883793	1.02641e-05
rs12782585	1.00875e-05
rs56946876	1.62316e-06
rs12763665	1.62316e-06
rs10786721	1.62316e-06
rs10883795	1.00337e-05
rs10883796	7.66599e-06
rs74233296	0.00316845
rs4363528	1.00337e-05
rs7896290	9.80859e-06
rs35125602	0.00328266
rs113282265	0.00408831
rs12219346	9.80859e-06
rs12218148	0.00423645
rs7909286	7.66581e-06
rs7909591	7.66581e-06
rs10883797	7.66581e-06
rs11191453	0.0041444
rs11191454	0.00717487
rs10786722	7.66581e-06
rs10748835	1.13487e-06
rs10883798	0.00417765
rs1046778	9.0242e-06
rs4568943	0.00421641
rs11191459	8.77386e-06
rs17879819	0.00421641
rs7897654	8.97566e-06
rs7912578	8.84067e-06
rs10883799	7.84006e-06
rs12221193	0.00398457
rs77180047	0.00384654
rs4532960	1.06109e-06
rs10786724	1.06109e-06
rs28606370	8.05243e-06
rs7475853	0.00297882
rs12221064	0.00363824
rs2297786	9.64109e-07
rs2297787	0.000203627
rs17115213	0.00378389
rs10786725	1.0043e-06
rs77602510	0.00258756
rs7913682	1.26283e-06
rs78821730	0.00254266
rs12411886	0.00454861
rs10509759	0.00305545
rs6584533	1.13487e-06
rs112699822	0.00274001
rs10748836	1.06109e-06
rs112314091	0.00289992
rs5011520	0.00285118
rs12414777	8.51746e-08
rs10786727	1.18028e-06
rs4917987	8.63151e-07
rs11191471	8.4401e-07
rs4919695	8.51277e-07
rs11191472	0.00522483
rs7101143	1.02261e-06
rs10883805	1.24834e-06
rs10883806	0.00417157
rs11191474	0.00333422
rs11191475	0.00433647
rs12413409	0.00360281
rs10786729	1.31023e-06
rs10883808	0.00360281
rs78260931	0.0043383
rs11191479	0.00352472
rs10450373	1.22277e-06
rs11191484	0.0045406
rs2065977	1.13662e-06
rs12569617	1.19209e-06
rs1538204	1.08503e-06
rs7096269	1.06388e-06
rs10883814	1.1945e-06
rs10883815	0.00498524
rs112390216	0.00358653
rs12260436	1.16027e-08
rs55833108	5.61702e-12
rs12777726	9.15832e-07
rs3902934	4.33089e-06
rs77860422	0.00353002
rs1890184	4.81536e-06
rs1890185	1.02063e-06
rs10883816	7.98948e-06
rs10509757	4.61749e-06
rs10883817	5.36104e-06
rs7911789	4.94229e-06
rs12255047	9.42118e-07
rs11191499	0.00423823
rs67908413	4.42282e-06
rs11191502	0.00414623
rs113554404	0.00423823
rs11191505	0.00528076
rs12264415	7.33263e-07
rs74444347	0.00416681
rs12780843	6.93128e-07
rs12221335	0.00416681
rs11191511	0.00431743
rs56116679	3.64579e-12
rs4917990	6.78732e-07
rs7071373	6.66946e-07
rs11191514	0.00552863
rs4917380	6.65859e-07
rs7090337	1.39602e-10
rs7914558	6.78801e-07
rs77787671	0.00302404
rs11191515	0.00728432
rs113970872	0.00423823
rs11191517	0.00431095
rs11191518	6.28574e-07
rs11191519	0.00439178
rs11191521	0.0135056
rs11191522	0.010867
rs78392571	1.7724e-12
rs75970938	0.021111
rs79668541	0.0219645
rs10786733	7.30341e-06
rs7094843	8.31775e-07
rs11191531	0.0159977
rs12219027	0.0130221
rs4917994	7.25173e-07
rs10883823	6.81493e-06
rs10883824	9.34077e-06
rs2275271	8.36636e-07
rs11191534	0.0141647
rs7908280	8.05589e-07
rs11191537	9.71141e-13
rs11191539	8.29431e-07
rs11191541	8.9636e-07
rs11191542	9.87766e-06
rs11191543	0.0177029
rs3781285	0.0203181
rs943038	8.47371e-07
rs1926034	1.75612e-06
rs1926032	2.5358e-05
rs10883826	8.29586e-06
rs943037	0.0173914
rs943036	8.41769e-06
rs943035	6.89901e-06
rs12219901	0.0103701
rs7921574	5.65747e-06
rs10458729	0.00995531
rs7092200	4.42692e-07
rs11191548	0.0108956
rs8139	7.31507e-06
rs10430665	0.0100606
rs10786736	3.77182e-06
rs3740387	2.2588e-05
rs3736922	4.93563e-08
rs11191551	0.0104206
rs17094683	0.0130868
rs12217501	0.018398
rs12220743	0.0129299
rs2274341	1.04999e-12
rs1926030	6.17393e-07
rs12412038	0.027801
rs11191555	0.0242999
rs11191557	0.0239011
rs11191558	0.0239011
rs7896519	1.84388e-06
rs7896547	7.32266e-07
rs11191559	0.0125936
rs11191560	0.0242999
rs11191561	9.91375e-13
rs12413046	0.0218442
rs10883832	0.0218442
rs2066323	6.0599e-07
rs7899084	5.95183e-07
rs9633712	0.0147172
rs79082900	0.0216276
rs11191564	0.0147822
rs10748837	5.37912e-07
rs1060240	0.0127505
rs10883835	0.0130065
rs10786739	3.54265e-07
rs11191568	0.0138082
rs12571568	5.45026e-07
rs2148197	5.09801e-07
rs12766205	4.83125e-07
rs10883837	5.00782e-07
rs746293	5.00782e-07
rs732998	0.00842068
rs11598702	3.06714e-10
rs11191574	0.00878585
rs11191575	0.00828239
rs79993475	0.0082793
rs12220375	0.0143017
rs11191577	4.50618e-07
rs11191580	0.0156557
rs79680647	0.011592
rs11191582	0.00803425
rs7067970	6.63029e-07
rs74233809	0.0042897
rs3977751	4.38437e-07
rs10883840	5.54093e-07
rs4917996	4.23313e-07
rs6584540	3.87876e-07
rs12416331	0.00994176
rs7081075	3.67885e-07
rs11191587	0.00540231
rs12219304	0.00266295
rs10786740	3.25009e-07
rs11191593	0.00439623
rs79237883	0.00619386
rs10883842	2.72247e-07
rs34747231	0.00936115
rs10786743	3.42523e-07
rs116821290	8.44752e-13
rs10748838	1.30718e-07
rs1163238	3.24474e-10
rs3758543	1.47701e-07
rs4917997	1.3597e-07
rs7077097	1.2762e-07
rs7077291	1.28346e-07
rs77420391	0.00295683
rs7092407	1.17329e-07
rs7920251	1.09986e-07
rs79780963	0.999646
rs149363415	7.80193e-13
rs10748839	2.05947e-07
rs10786745	2.7403e-07
rs12414028	0.000250224
rs10883846	1.5839e-10
rs112913898	0.000856212
rs11191607	0.000709612
rs4307650	9.88999e-08
rs11191610	4.69005e-11
rs1750480	2.36822e-13
rs1773924	2.35241e-13
rs1163233	1.33641e-12
rs1773926	1.43433e-12
rs1630303	1.51195e-12
rs11191612	1.36228e-12
rs10883848	1.01654e-12
rs190474885	3.72127e-13
rs10786747	2.36713e-13
rs11191615	5.99324e-13
rs7082288	3.09237e-12
rs4917384	9.35234e-13
rs6584543	7.31492e-13
rs7916056	3.05814e-12
rs7894240	7.97899e-13
rs6584546	7.94818e-13
rs7913461	3.23331e-12
rs1891292	8.25863e-13
rs1891293	7.7972e-13
rs4917385	7.7602e-13
rs7903004	8.36559e-13
rs4917386	1.12158e-12
rs2506961	8.9827e-13
rs1712510	9.49238e-13
rs1712509	9.90283e-13
rs1163082	9.48395e-13
rs1163076	1.00918e-12
rs1163075	9.98537e-13
rs1163074	1.01769e-12
rs1163073	9.55991e-13
rs1163072	8.87945e-13
rs1163070	9.24465e-13
rs1163077	8.59502e-13
rs1163081	9.31204e-13
rs1712517	3.16999e-13
rs1712516	4.16694e-12
rs3123794	3.18771e-13
rs3123795	8.44364e-13
rs1163083	8.54479e-13
rs1163084	2.88798e-13
rs1163085	8.58136e-13
rs1163086	3.53085e-12
rs1163087	9.90825e-13
rs1163089	9.93644e-13
rs4918003	6.64791e-13
rs7076274	7.63345e-13
rs3740381	7.29808e-13
rs1063461	3.21697e-13
rs4293062	3.27095e-13
rs11191641	3.27095e-13
rs4293063	3.26359e-13
rs7917388	5.40778e-13
rs11191642	5.32285e-13
rs11191643	2.09398e-13
rs2008530	2.09725e-13
rs11191645	1.99532e-13
rs10883853	2.04727e-13
rs112940311	2.04438e-13
rs61350103	2.03905e-13
rs61869825	4.4841e-13
rs12220267	4.37108e-13
rs11191654	2.14194e-13
rs12268583	2.24741e-13
rs61869827	2.17154e-13
rs7093667	2.671e-13
rs61869829	2.23145e-13
rs61869832	1.94699e-13
rs11191657	1.97852e-13
rs11191658	3.29896e-13
rs72846198	3.26059e-13
rs11191660	3.29737e-13
rs12258092	2.15024e-13
rs4917387	2.08601e-13
rs7921655	2.22493e-13
rs61869836	2.08203e-13
rs7074749	2.22294e-13
rs11191663	2.24636e-13
rs11191664	2.0663e-13
rs7900966	2.08024e-13
rs113528138	2.97764e-13
rs11191666	2.14805e-13
rs10883857	2.11686e-13
rs10883858	2.30468e-13
rs11191667	3.02783e-13
rs4918012	2.27108e-13
rs61869857	2.30934e-13
rs11191672	1.99615e-13
rs2176448	4.20188e-13
rs61871160	2.37517e-13
rs61871162	2.09495e-13
rs12414443	2.45146e-13
rs59744322	2.08569e-13
rs7911488	2.90345e-13
rs11191676	2.36416e-13
rs2292807	2.09506e-13
rs7076463	2.64917e-13
rs12219609	2.46336e-13
rs10883865	4.08184e-13
rs10883872	3.96322e-13
rs7069733	3.7758e-13
rs6584554	3.28234e-13
rs6584555	3.28234e-13
rs6584557	3.42768e-13
rs7904046	3.64095e-13
rs1884930	3.38057e-13
rs2002859	3.33652e-13
rs1884931	3.33652e-13
rs7894798	3.74007e-13
rs74154533	6.52772e-13
rs11191721	7.17039e-13
rs7893473	6.90419e-13
rs55911544	6.9894e-13
rs11191723	6.9894e-13
rs11593191	7.23371e-13
rs74154539	1.78973e-12
rs11191724	1.13537e-12
rs11599861	1.45336e-12
rs11597473	1.3636e-12
rs56965730	1.17147e-12
rs61326925	1.11589e-12
rs12572965	1.29001e-12
rs60848348	9.55748e-13
rs12415501	6.37241e-13
rs12253987	1.00413e-12
rs60469668	1.00793e-12
rs12411463	9.91196e-13
rs11815048	4.50019e-13
rs11598047	4.5016e-13
rs56033495	2.15983e-12
rs902996	3.6545e-12
rs56984020	2.19794e-12
rs6584564	3.29779e-12
rs12359556	2.38817e-12
