## Supplementary material for "Characterization of shared and ancestry-specific signals driving complex traits using multi-ancestry fine-mapping": not_shared_pips.txt

SNP_ID	shared_ll_x	notshared_ll_x	shared_ll_y	notshared_ll_y	not_shared_pip
rs1004467	-136.433	-146.394	-136.433	-146.394	5.999999900022611e-09
rs10128114	-155.808	-155.513	-155.808	-155.513	6.1294e-13
rs10128212	-155.85	-155.526	-155.85	-155.526	6.048200000000002e-13
rs1018696	-154.165	-155.216	-154.165	-155.216	8.181999999999999e-13
rs1018697	-154.182	-155.229	-154.182	-155.229	8.078000000000031e-13
rs10219057	-158.149	-156.351	-158.149	-156.351	2.6516e-13
rs10430665	-133.782	-141.223	-133.782	-141.223	1.000000000001e-06
rs10450373	-142.798	-150.191	-142.798	-150.191	1.299999999999886e-10
rs10458729	-133.793	-141.077	-133.793	-141.077	1.1400000000001687e-06
rs1046778	-140.8	-150.757	-140.8	-150.757	5.999999999911512e-11
rs10509757	-141.47	-149.937	-141.47	-149.937	1.7000000000172801e-10
rs10509759	-134.974	-142.272	-134.974	-142.272	3.500000000000898e-07
rs1056738	-157.887	-156.122	-157.887	-156.122	3.3310700000000017e-13
rs1056739	-157.887	-156.122	-157.887	-156.122	3.3310700000000017e-13
rs1056740	-157.863	-156.104	-157.863	-156.104	3.3938100000000024e-13
rs1056741	-157.856	-156.095	-157.856	-156.095	3.4235299999999997e-13
rs1056857	-157.977	-156.202	-157.977	-156.202	3.074890000000001e-13
rs1060240	-133.545	-140.506	-133.545	-140.506	1.9999999998996515e-06
rs1063461	-158.059	-156.974	-158.059	-156.974	1.42233e-13
rs10748818	-157.048	-155.59	-157.048	-155.59	5.677230000000001e-13
rs10748824	-158.165	-156.368	-158.165	-156.368	2.6063500000000003e-13
rs10748825	-158.252	-156.478	-158.252	-156.478	2.3336700000000013e-13
rs10748827	-158.036	-156.292	-158.036	-156.292	2.8118199999999996e-13
rs10748830	-154.156	-155.198	-154.156	-155.198	8.333999999999968e-13
rs10748831	-154.546	-155.379	-154.546	-155.379	6.959899999999985e-13
rs10748832	-154.53	-155.366	-154.53	-155.366	7.059599999999991e-13
rs10748835	-142.873	-150.15	-142.873	-150.15	1.2999999999956507e-10
rs10748836	-142.94	-150.195	-142.94	-150.195	1.3000000000020035e-10
rs10748837	-143.62	-149.438	-143.62	-149.438	2.650000000001152e-10
rs10748838	-145.034	-149.492	-145.034	-149.492	2.5300000000004865e-10
rs10748839	-144.58	-149.473	-144.58	-149.473	2.580000000000543e-10
rs10786663	-156.081	-155.547	-156.081	-155.547	5.926500000000007e-13
rs10786669	-158.115	-156.329	-158.115	-156.329	2.7088400000000004e-13
rs10786670	-146.74	-151.54	-146.74	-151.54	3.190000000000441e-11
rs10786671	-158.122	-156.33	-158.122	-156.33	2.7082000000000005e-13
rs10786673	-158.219	-156.418	-158.219	-156.418	2.47878e-13
rs10786674	-143.259	-151.219	-143.259	-151.219	4.300000000012817e-11
rs10786677	-158.155	-156.435	-158.155	-156.435	2.4378600000000003e-13
rs10786700	-138.209	-149.162	-138.209	-149.162	2.0000000000043854e-09
rs10786701	-137.336	-148.785	-137.336	-148.785	0.0
rs10786704	-155.373	-154.941	-155.373	-154.941	1.0843999999999989e-12
rs10786705	-155.369	-154.964	-155.369	-154.964	1.0591499999999996e-12
rs10786706	-151.798	-153.582	-151.798	-153.582	4.21000000000003e-12
rs10786710	-154.179	-155.217	-154.179	-155.217	8.174000000000017e-13
rs10786712	-146.618	-152.544	-146.618	-152.544	1.2000000000000372e-11
rs10786713	-147.58	-153.035	-147.58	-153.035	7.1999999999989e-12
rs10786715	-142.385	-149.048	-142.385	-149.048	3.9000000000017753e-10
rs10786716	-142.109	-148.93	-142.109	-148.93	4.3999999999986365e-10
rs10786717	-144.456	-148.131	-144.456	-148.131	9.850000000000317e-10
rs10786718	-142.03	-148.565	-142.03	-148.565	6.399999999998787e-10
rs10786719	-142.492	-149.964	-142.492	-149.964	1.7000000000003395e-10
rs10786721	-142.515	-150.044	-142.515	-150.044	1.599999999997579e-10
rs10786722	-140.963	-150.823	-140.963	-150.823	6.999999999812061e-11
rs10786724	-142.94	-150.195	-142.94	-150.195	1.3000000000020035e-10
rs10786725	-142.995	-150.207	-142.995	-150.207	1.2999999999977683e-10
rs10786727	-142.834	-150.149	-142.834	-150.149	1.199999999999243e-10
rs10786729	-142.729	-150.189	-142.729	-150.189	1.399999999998411e-10
rs10786733	-141.011	-149.516	-141.011	-149.516	2.500000000005482e-10
rs10786736	-141.671	-149.46	-141.671	-149.46	2.600000000008242e-10
rs10786739	-144.037	-149.452	-144.037	-149.452	2.6300000000000705e-10
rs10786740	-144.124	-149.491	-144.124	-149.491	2.539999999999704e-10
rs10786743	-144.071	-149.392	-144.071	-149.392	2.8000000000010574e-10
rs10786745	-144.294	-149.373	-144.294	-149.373	2.8500000000008494e-10
rs10786747	-158.402	-157.125	-158.402	-157.125	1.223750000000001e-13
rs10883715	-155.438	-155.179	-155.438	-155.179	8.564800000000004e-13
rs10883717	-155.183	-154.921	-155.183	-154.921	1.1084700000000004e-12
rs10883718	-155.877	-155.256	-155.877	-155.256	7.922500000000008e-13
rs10883719	-155.971	-155.277	-155.971	-155.277	7.759299999999999e-13
rs10883720	-156.108	-155.587	-156.108	-155.587	5.6923e-13
rs10883723	-157.957	-156.194	-157.957	-156.194	3.10172e-13
rs10883725	-157.93	-156.163	-157.93	-156.163	3.19746e-13
rs10883726	-157.887	-156.122	-157.887	-156.122	3.3310700000000017e-13
rs10883728	-158.113	-156.321	-158.113	-156.321	2.730720000000001e-13
rs10883729	-158.095	-156.307	-158.095	-156.307	2.768590000000001e-13
rs10883731	-141.335	-150.634	-141.335	-150.634	8.000000000051423e-11
rs10883732	-158.252	-156.478	-158.252	-156.478	2.3336700000000013e-13
rs10883735	-141.065	-150.364	-141.065	-150.364	1.1000000000091882e-10
rs10883737	-140.937	-150.262	-140.937	-150.262	1.0999999999753069e-10
rs10883756	-153.705	-152.712	-153.705	-152.712	9.971800000000007e-12
rs10883757	-138.669	-149.394	-138.669	-149.394	2.9999999999388155e-10
rs10883759	-156.275	-154.998	-156.275	-154.998	1.0250499999999998e-12
rs10883760	-136.653	-148.388	-136.653	-148.388	9.999998999438847e-10
rs10883761	-136.534	-148.353	-136.534	-148.353	9.99999900052305e-10
rs10883762	-156.059	-154.791	-156.059	-154.791	1.2603900000000004e-12
rs10883765	-134.265	-147.313	-134.265	-147.313	0.0
rs10883766	-133.905	-147.203	-133.905	-147.203	9.99999989932665e-09
rs10883767	-134.624	-147.338	-134.624	-147.338	9.999999999940612e-09
rs10883768	-146.798	-151.888	-146.798	-151.888	2.2500000000002352e-11
rs10883769	-155.794	-155.756	-155.794	-155.756	4.804900000000005e-13
rs10883770	-155.631	-155.597	-155.631	-155.597	5.630499999999997e-13
rs10883771	-155.726	-155.639	-155.726	-155.639	5.397600000000001e-13
rs10883772	-155.673	-155.651	-155.673	-155.651	5.333999999999997e-13
rs10883776	-155.434	-155.399	-155.434	-155.399	6.863600000000003e-13
rs10883777	-155.689	-155.527	-155.689	-155.527	6.042000000000002e-13
rs10883782	-155.105	-155.581	-155.105	-155.581	5.729199999999999e-13
rs10883785	-146.407	-152.526	-146.407	-152.526	1.210000000000578e-11
rs10883793	-140.671	-150.683	-140.671	-150.683	0.0
rs10883795	-140.694	-150.693	-140.694	-150.693	2.0000000000043854e-10
rs10883796	-140.963	-150.818	-140.963	-150.818	6.999999999812061e-11
rs10883797	-140.963	-150.823	-140.963	-150.823	6.999999999812061e-11
rs10883798	-134.661	-142.243	-134.661	-142.243	3.4999999989990954e-07
rs10883799	-140.941	-150.814	-140.941	-150.814	7.000000000150874e-11
rs10883805	-142.778	-150.114	-142.778	-150.114	1.4000000000005287e-10
rs10883806	-134.663	-141.944	-134.663	-141.944	4.799999999000049e-07
rs10883808	-134.809	-142.124	-134.809	-142.124	3.999999999997929e-07
rs10883814	-142.822	-150.238	-142.822	-150.238	1.1000000000007179e-10
rs10883815	-134.485	-141.795	-134.485	-141.795	5.600000000001437e-07
rs10883816	-140.922	-149.362	-140.922	-149.362	2.8999999999995826e-10
rs10883817	-141.321	-149.974	-141.321	-149.974	1.4999999999863484e-10
rs10883823	-141.081	-149.626	-141.081	-149.626	2.299999999999961e-10
rs10883824	-140.765	-149.475	-140.765	-149.475	2.6000000000124773e-10
rs10883826	-140.884	-149.231	-140.884	-149.231	3.3000000000275647e-10
rs10883832	-133.007	-140.053	-133.007	-140.053	3.199999999897729e-06
rs10883835	-133.526	-140.47	-133.526	-140.47	1.9999999999985307e-06
rs10883837	-143.691	-149.438	-143.691	-149.438	2.6699999999995865e-10
rs10883840	-143.59	-149.438	-143.59	-149.438	2.670000000001704e-10
rs10883842	-144.301	-149.543	-144.301	-149.543	2.390000000000328e-10
rs10883846	-151.751	-152.502	-151.751	-152.502	1.2457999999999933e-11
rs10883848	-156.862	-157.1	-156.862	-157.1	1.251440000000005e-13
rs10883853	-158.569	-157.297	-158.569	-157.297	1.0303900000000009e-13
rs10883857	-158.529	-157.258	-158.529	-157.258	1.0704800000000012e-13
rs10883858	-158.43	-157.191	-158.43	-157.191	1.1457399999999997e-13
rs10883865	-157.799	-156.744	-157.799	-156.744	1.7901800000000019e-13
rs10883872	-157.823	-156.65	-157.823	-156.65	1.9665700000000013e-13
rs11191236	-155.457	-155.6	-155.457	-155.6	5.620799999999996e-13
rs11191243	-156.795	-155.563	-156.795	-155.563	5.833599999999996e-13
rs11191252	-156.206	-155.526	-156.206	-155.526	6.051599999999998e-13
rs11191284	-156.151	-155.431	-156.151	-155.431	6.653899999999999e-13
rs11191286	-154.648	-154.607	-154.648	-154.607	1.5169599999999996e-12
rs11191288	-156.342	-154.738	-156.342	-154.738	1.3305800000000004e-12
rs11191294	-157.965	-156.202	-157.965	-156.202	3.0758300000000015e-13
rs11191296	-145.034	-150.738	-145.034	-150.738	7.10000000000011e-11
rs11191301	-158.04	-156.264	-158.04	-156.264	2.89268e-13
rs11191303	-158.083	-156.303	-158.083	-156.303	2.7802800000000003e-13
rs11191304	-158.088	-156.303	-158.088	-156.303	2.7797199999999997e-13
rs11191305	-158.098	-156.313	-158.098	-156.313	2.7541300000000005e-13
rs11191320	-158.154	-156.395	-158.154	-156.395	2.53645e-13
rs11191321	-158.157	-156.395	-158.157	-156.395	2.5360599999999993e-13
rs11191323	-141.194	-150.481	-141.194	-150.481	8.000000000051423e-11
rs11191325	-158.185	-156.421	-158.185	-156.421	2.4713500000000004e-13
rs11191326	-158.305	-156.528	-158.305	-156.528	2.2217100000000002e-13
rs11191327	-158.296	-156.519	-158.296	-156.519	2.2408200000000003e-13
rs11191328	-158.305	-156.525	-158.305	-156.525	2.2271299999999998e-13
rs11191330	-158.303	-156.519	-158.303	-156.519	2.2403500000000012e-13
rs11191335	-158.002	-156.265	-158.002	-156.265	2.8874499999999995e-13
rs11191337	-140.908	-150.239	-140.908	-150.239	1.1999999999823025e-10
rs11191342	-158.081	-156.331	-158.081	-156.331	2.7034799999999996e-13
rs11191343	-140.888	-150.332	-140.888	-150.332	1.0000000000021927e-10
rs11191347	-158.185	-156.426	-158.185	-156.426	2.458380000000001e-13
rs11191353	-154.128	-153.258	-154.128	-153.258	5.779999999999998e-12
rs11191355	-147.099	-151.699	-147.099	-151.699	2.7399999999999306e-11
rs11191356	-138.905	-149.452	-138.905	-149.452	3.000000000074341e-10
rs11191358	-153.819	-152.752	-153.819	-152.752	9.573600000000003e-12
rs11191359	-138.612	-149.376	-138.612	-149.376	1.0000000000699553e-10
rs11191362	-156.095	-154.817	-156.095	-154.817	1.2278200000000007e-12
rs11191365	-135.143	-147.57	-135.143	-147.57	0.0
rs11191368	-133.714	-147.175	-133.714	-147.175	0.0
rs11191369	-151.702	-152.076	-151.702	-152.076	1.8822999999999993e-11
rs11191373	-151.788	-152.109	-151.788	-152.109	1.821099999999999e-11
rs11191375	-133.848	-147.177	-133.848	-147.177	0.0
rs11191377	-155.351	-154.934	-155.351	-154.934	1.0922300000000009e-12
rs11191379	-133.862	-147.084	-133.862	-147.084	0.0
rs11191383	-155.614	-155.619	-155.614	-155.619	5.508399999999993e-13
rs11191384	-155.599	-155.608	-155.599	-155.608	5.569800000000003e-13
rs11191386	-155.426	-155.407	-155.426	-155.407	6.81080000000001e-13
rs11191389	-146.253	-150.845	-146.253	-150.845	6.3599999999998e-11
rs11191392	-151.424	-153.4	-151.424	-153.4	5.049999999999998e-12
rs11191393	-146.104	-150.825	-146.104	-150.825	6.50999999999997e-11
rs11191395	-154.28	-155.304	-154.28	-155.304	7.498999999999978e-13
rs11191396	-154.28	-155.304	-154.28	-155.304	7.498999999999978e-13
rs11191397	-154.528	-155.39	-154.528	-155.39	6.880399999999992e-13
rs11191414	-147.583	-153.058	-147.583	-153.058	7.10000000000011e-12
rs11191416	-134.34	-144.617	-134.34	-144.617	3.00000000006892e-08
rs11191419	-141.565	-148.468	-141.565	-148.468	7.099999999988463e-10
rs11191424	-144.496	-148.184	-144.496	-148.184	9.340000000000003e-10
rs11191425	-137.267	-143.902	-137.267	-143.902	6.800000000004068e-08
rs11191426	-136.853	-143.538	-136.853	-143.538	9.70000000000094e-08
rs11191438	-142.531	-150.0	-142.531	-150.0	1.499999999999054e-10
rs11191447	-134.92	-142.449	-134.92	-142.449	2.9000000000001247e-07
rs11191453	-134.669	-142.233	-134.669	-142.233	3.5999999999959675e-07
rs11191454	-134.121	-141.685	-134.121	-141.685	6.199999999997874e-07
rs11191459	-140.828	-150.767	-140.828	-150.767	7.000000000150874e-11
rs11191471	-143.169	-150.302	-143.169	-150.302	1.12000000000127e-10
rs11191472	-134.438	-141.685	-134.438	-141.685	6.199999999000408e-07
rs11191474	-134.887	-142.163	-134.887	-142.163	3.8999999999985227e-07
rs11191475	-134.624	-141.905	-134.624	-141.905	4.999999999996327e-07
rs11191479	-134.831	-142.124	-134.831	-142.124	4.0000000000022656e-07
rs11191484	-134.578	-141.905	-134.578	-141.905	5.000000000005e-07
rs11191499	-134.647	-141.979	-134.647	-141.979	4.5999999990012364e-07
rs11191502	-134.669	-141.979	-134.669	-141.979	4.5999999990012364e-07
rs11191505	-134.427	-141.759	-134.427	-141.759	5.700000000000843e-07
rs11191511	-134.628	-141.944	-134.628	-141.944	4.800000000006188e-07
rs11191514	-134.381	-141.713	-134.381	-141.713	5.999999999001596e-07
rs11191515	-134.105	-141.42	-134.105	-141.42	7.999999998998392e-07
rs11191517	-134.63	-141.979	-134.63	-141.979	4.5999999990012364e-07
rs11191518	-143.464	-150.342	-143.464	-150.342	1.0800000000022834e-10
rs11191519	-134.611	-141.979	-134.611	-141.979	4.600000000007376e-07
rs11191521	-133.488	-140.815	-133.488	-140.815	1.4999999999997654e-06
rs11191522	-133.705	-141.038	-133.705	-141.038	1.1999999999998123e-06
rs11191531	-133.319	-140.592	-133.319	-140.592	1.7999999999997185e-06
rs11191534	-133.44	-140.704	-133.44	-140.704	1.5999999999991715e-06
rs11191537	-156.911	-156.408	-156.911	-156.408	2.5063299999999993e-13
rs11191539	-143.187	-149.759	-143.187	-149.759	1.9300000000003356e-10
rs11191541	-143.109	-149.662	-143.109	-149.662	2.1399999999997796e-10
rs11191542	-140.71	-149.38	-140.71	-149.38	2.8999999999657013e-10
rs11191543	-133.217	-140.75	-133.217	-140.75	1.6000000000009063e-06
rs11191548	-133.703	-141.113	-133.703	-141.113	1.1000000000004062e-06
rs11191551	-133.747	-141.002	-133.747	-141.002	1.2999999999992184e-06
rs11191555	-132.901	-140.053	-132.901	-140.053	3.2000000000018125e-06
rs11191557	-132.917	-140.053	-132.917	-140.053	3.099999999998937e-06
rs11191558	-132.917	-140.053	-132.917	-140.053	3.099999999998937e-06
rs11191559	-133.558	-140.808	-133.558	-140.808	1.4999999999997654e-06
rs11191560	-132.901	-140.053	-132.901	-140.053	3.2000000000018125e-06
rs11191561	-156.897	-156.45	-156.897	-156.45	2.4031299999999993e-13
rs11191564	-133.398	-140.393	-133.398	-140.393	2.3000000000002185e-06
rs11191568	-133.466	-140.393	-133.466	-140.393	2.3000000000002185e-06
rs11191574	-133.918	-140.779	-133.918	-140.779	1.5400000000012626e-06
rs11191575	-133.977	-140.822	-133.977	-140.822	1.4699999999999436e-06
rs11191577	-143.797	-149.49	-143.797	-149.49	2.540000000000233e-10
rs11191580	-133.34	-140.069	-133.34	-140.069	3.199999999897729e-06
rs11191582	-134.007	-140.176	-134.007	-140.176	2.8099999999000452e-06
rs11191587	-134.404	-140.933	-134.404	-140.933	1.3200000000008344e-06
rs11191593	-134.61	-140.897	-134.61	-140.897	1.3699999998999235e-06
rs11191607	-136.434	-141.077	-136.434	-141.077	1.1409999999000041e-06
rs11191610	-152.969	-153.459	-152.969	-153.459	4.782399999999985e-12
rs11191612	-156.529	-155.474	-156.529	-155.474	6.377799999999999e-13
rs11191615	-157.38	-156.268	-157.38	-156.268	2.883850000000001e-13
rs11191641	-158.038	-156.936	-158.038	-156.936	1.47743e-13
rs11191642	-157.61	-157.206	-157.61	-157.206	1.1237499999999996e-13
rs11191643	-158.543	-157.283	-158.543	-157.283	1.0443600000000007e-13
rs11191645	-158.6	-157.318	-158.6	-157.318	1.00907e-13
rs11191654	-158.516	-157.258	-158.516	-157.258	1.0709500000000001e-13
rs11191657	-158.609	-157.311	-158.609	-157.311	1.0156199999999999e-13
rs11191658	-158.142	-157.402	-158.142	-157.402	9.245600000000016e-14
rs11191660	-158.144	-157.395	-158.144	-157.395	9.307699999999998e-14
rs11191663	-158.459	-157.205	-158.459	-157.205	1.1290400000000002e-13
rs11191664	-158.557	-157.272	-158.557	-157.272	1.0557200000000012e-13
rs11191666	-158.512	-157.245	-158.512	-157.245	1.0844700000000009e-13
rs11191667	-158.239	-157.437	-158.239	-157.437	8.927499999999999e-14
rs11191672	-158.598	-157.31	-158.598	-157.31	1.0168800000000003e-13
rs11191676	-158.4	-157.164	-158.4	-157.164	1.1759900000000003e-13
rs11191721	-157.191	-156.054	-157.191	-156.054	3.57007e-13
rs11191723	-157.217	-156.075	-157.217	-156.075	3.4949400000000015e-13
rs11191724	-156.715	-155.587	-156.715	-155.587	5.693700000000006e-13
rs112314091	-135.026	-142.307	-135.026	-142.307	3.300000000002086e-07
rs112390216	-134.814	-142.124	-134.814	-142.124	3.999999999000463e-07
rs112468006	-134.545	-144.264	-134.545	-144.264	4.999999989995646e-08
rs112699822	-135.083	-142.381	-135.083	-142.381	3.099999999998937e-07
rs112913898	-136.246	-140.926	-136.246	-140.926	1.3250000000000458e-06
rs112940311	-158.571	-157.297	-158.571	-157.297	1.03019e-13
rs113282265	-134.683	-142.23	-134.683	-142.23	3.5999999999959675e-07
rs113528138	-158.257	-157.445	-158.257	-157.445	8.854300000000001e-14
rs113554404	-134.647	-141.979	-134.647	-141.979	4.5999999990012364e-07
rs113970872	-134.647	-141.979	-134.647	-141.979	4.5999999990012364e-07
rs11593146	-157.036	-155.259	-157.036	-155.259	7.902440000000006e-13
rs11593191	-157.181	-156.042	-157.181	-156.042	3.61423e-13
rs11597439	-157.045	-155.268	-157.045	-155.268	7.83004e-13
rs11597473	-156.527	-155.407	-156.527	-155.407	6.822499999999998e-13
rs11598047	-157.685	-156.519	-157.685	-156.519	2.2424300000000003e-13
rs11598702	-151.09	-152.235	-151.09	-152.235	1.6269999999999986e-11
rs11599861	-156.462	-155.344	-156.462	-155.344	7.265900000000002e-13
rs1163070	-156.943	-156.214	-156.943	-156.214	3.041489999999998e-13
rs1163072	-156.986	-156.253	-156.986	-156.253	2.925850000000001e-13
rs1163073	-156.969	-156.964	-156.969	-156.964	1.4290000000000003e-13
rs1163074	-156.834	-156.07	-156.834	-156.07	3.5139799999999995e-13
rs1163075	-156.854	-156.084	-156.854	-156.084	3.4650500000000025e-13
rs1163076	-156.843	-156.07	-156.843	-156.07	3.51184e-13
rs1163077	-157.01	-156.223	-157.01	-156.223	3.0151e-13
rs1163081	-156.926	-156.139	-156.926	-156.139	3.2781800000000007e-13
rs1163082	-156.907	-156.135	-156.907	-156.135	3.293069999999998e-13
rs1163083	-157.015	-156.212	-157.015	-156.212	3.049550000000002e-13
rs1163084	-158.186	-157.071	-158.186	-157.071	1.290850000000001e-13
rs1163085	-157.02	-156.253	-157.02	-156.253	2.9266e-13
rs1163086	-155.572	-155.742	-155.572	-155.742	4.875500000000007e-13
rs1163087	-156.861	-156.065	-156.861	-156.065	3.5325300000000005e-13
rs1163089	-156.857	-156.041	-156.857	-156.041	3.616320000000005e-13
rs1163233	-156.549	-155.493	-156.549	-155.493	6.258800000000002e-13
rs1163238	-151.033	-151.941	-151.033	-151.941	2.1817999999999914e-11
rs116821290	-157.038	-156.234	-157.038	-156.234	2.9822200000000016e-13
rs117049458	0.0	-155.427	0.0	-155.427	6.68263e-13
rs117132407	-159.382	-157.771	-159.382	-157.771	6.413860000000002e-14
rs117208459	0.0	-158.47	0.0	-158.47	3.18867e-14
rs117502120	0.0	-157.428	0.0	-157.428	9.03641e-14
rs117639302	0.0	-158.488	0.0	-158.488	3.13169e-14
rs117981547	-157.107	-156.438	-157.107	-156.438	2.432750000000001e-13
rs118074019	0.0	-156.1	0.0	-156.1	3.40886e-13
rs118129511	0.0	-158.36	0.0	-158.36	3.55812e-14
rs11815048	-157.684	-156.506	-157.684	-156.506	2.2724800000000007e-13
rs118165209	0.0	-155.577	0.0	-155.577	5.75501e-13
rs11818043	-138.225	-149.156	-138.225	-149.156	0.0
rs12162	-158.016	-156.247	-158.016	-156.247	2.942429999999999e-13
rs12217501	-133.179	-140.404	-133.179	-140.404	2.199999999997343e-06
rs12218148	-134.647	-142.194	-134.647	-142.194	3.79999999999478e-07
rs12219027	-133.524	-140.779	-133.524	-140.779	1.5999999999991715e-06
rs12219246	-142.554	-149.134	-142.554	-149.134	3.599999999999847e-10
rs12219247	-141.603	-148.454	-141.603	-148.454	7.100000000005404e-10
rs12219304	-135.112	-140.822	-135.112	-140.822	1.4799999999001376e-06
rs12219346	-140.717	-150.704	-140.717	-150.704	8.00000000022083e-11
rs12219609	-158.353	-157.12	-158.353	-157.12	1.2293799999999999e-13
rs12219901	-133.752	-141.077	-133.752	-141.077	1.1999999999998123e-06
rs12220267	-157.836	-157.268	-157.836	-157.268	1.0563399999999996e-13
rs12220375	-133.431	-140.258	-133.431	-140.258	2.5999999998995577e-06
rs12220743	-133.531	-140.74	-133.531	-140.74	1.6000000000009063e-06
rs12220810	-141.282	-150.533	-141.282	-150.533	8.000000000051423e-11
rs12221064	-134.8	-142.381	-134.8	-142.381	3.099999999998937e-07
rs12221193	-134.709	-142.307	-134.709	-142.307	3.299999999000283e-07
rs12221335	-134.664	-141.979	-134.664	-141.979	4.5999999999987023e-07
rs12241517	-144.692	-148.232	-144.692	-148.232	8.920000000000056e-10
rs12244388	-140.619	-148.071	-140.619	-148.071	1.2000000000026313e-09
rs12253987	-156.842	-155.722	-156.842	-155.722	4.977500000000002e-13
rs12255047	-143.059	-150.299	-143.059	-150.299	1.1199999999991524e-10
rs12258092	-158.511	-157.246	-158.511	-157.246	1.0835300000000005e-13
rs12260430	-155.733	-155.338	-155.733	-155.338	7.302600000000014e-13
rs12260436	-147.455	-153.718	-147.455	-153.718	3.7000000000015485e-12
rs12264415	-143.31	-150.352	-143.31	-150.352	1.0699999999998898e-10
rs12265066	-146.401	-152.505	-146.401	-152.505	1.2199999999997952e-11
rs12265877	-158.07	-156.29	-158.07	-156.29	2.8182100000000003e-13
rs12266856	-155.631	-155.538	-155.631	-155.538	5.974399999999999e-13
rs12268583	-158.46	-157.218	-158.46	-157.218	1.1149200000000013e-13
rs12355584	-156.032	-155.474	-156.032	-155.474	6.3739e-13
rs12359556	-156.416	-155.107	-156.416	-155.107	9.2072e-13
rs12360253	-156.435	-155.75	-156.435	-155.75	4.838300000000006e-13
rs12411463	-156.855	-155.736	-156.855	-155.736	4.904959999999997e-13
rs12411886	-134.576	-141.944	-134.576	-141.944	4.800000000006188e-07
rs12412038	-132.766	-139.936	-132.766	-139.936	3.500000000000031e-06
rs12413046	-133.007	-140.053	-133.007	-140.053	3.199999999897729e-06
rs12413409	-134.809	-142.124	-134.809	-142.124	3.999999999997929e-07
rs12414028	-137.477	-141.272	-137.477	-141.272	9.379999999000062e-07
rs12414407	-157.998	-156.265	-157.998	-156.265	2.8876199999999997e-13
rs12414443	-158.359	-157.142	-158.359	-157.142	1.20224e-13
rs12414777	-145.462	-149.129	-145.462	-149.129	3.631999999999989e-10
rs12415043	-134.104	-147.222	-134.104	-147.222	0.0
rs12415501	-157.314	-156.154	-157.314	-156.154	3.23075e-13
rs12416331	-133.794	-140.523	-133.794	-140.523	1.9800000000003842e-06
rs12569617	-142.824	-150.148	-142.824	-150.148	1.399999999998411e-10
rs12570201	-158.209	-156.578	-158.209	-156.578	2.1126800000000002e-13
rs12571568	-143.607	-149.391	-143.607	-149.391	2.79999999999894e-10
rs12571643	-134.059	-146.295	-134.059	-146.295	0.0
rs12572826	-156.159	-155.504	-156.159	-155.504	6.185699999999999e-13
rs12572965	-156.584	-155.467	-156.584	-155.467	6.424800000000001e-13
rs12573474	-138.905	-149.444	-138.905	-149.444	2.9999999999388155e-10
rs12763284	-151.503	-153.45	-151.503	-153.45	4.804000000000007e-12
rs12763665	-142.515	-150.044	-142.515	-150.044	1.599999999997579e-10
rs12763794	-158.028	-156.431	-158.028	-156.431	2.44571e-13
rs12764049	-141.831	-148.475	-141.831	-148.475	6.899999999999883e-10
rs12764899	-140.899	-147.564	-140.899	-147.564	1.7500000000004491e-09
rs12765002	-141.626	-148.289	-141.626	-148.289	8.400000000011643e-10
rs12765337	-141.661	-149.026	-141.661	-149.026	4.0999999999988257e-10
rs12766205	-143.727	-149.49	-143.727	-149.49	2.529999999999957e-10
rs12767543	-142.012	-148.565	-142.012	-148.565	6.399999999998787e-10
rs12768205	-140.76	-150.725	-140.76	-150.725	8.00000000022083e-11
rs12770034	-141.75	-149.174	-141.75	-149.174	3.400000000000679e-10
rs12771681	-141.78	-148.475	-141.78	-148.475	7.000000000002643e-10
rs12772375	-155.967	-154.587	-155.967	-154.587	1.5467999999999998e-12
rs12774693	-146.216	-151.328	-146.216	-151.328	3.930000000001412e-11
rs12777726	-143.088	-150.347	-143.088	-150.347	1.0699999999998898e-10
rs12780843	-143.366	-150.365	-143.366	-150.365	1.0599999999996138e-10
rs12782585	-140.689	-150.691	-140.689	-150.691	2.0000000000043854e-10
rs1326193	-158.076	-156.287	-158.076	-156.287	2.82603e-13
rs13287	-158.215	-156.426	-158.215	-156.426	2.4600199999999995e-13
rs1339919	-146.176	-150.889	-146.176	-150.889	6.100000000001623e-11
rs138009835	-134.505	-144.374	-134.505	-144.374	4.000000000062981e-08
rs138223683	0.0	-156.549	0.0	-156.549	2.17547e-13
rs138581435	0.0	-158.088	0.0	-158.088	4.67237e-14
rs140652467	0.0	-157.507	0.0	-157.507	8.34615e-14
rs140702899	0.0	-158.444	0.0	-158.444	3.27037e-14
rs1409310	-158.218	-156.418	-158.218	-156.418	2.4788400000000004e-13
rs1409311	-158.144	-156.351	-158.144	-156.351	2.65185e-13
rs143908692	0.0	-155.913	0.0	-155.913	4.11087e-13
rs143928707	0.0	-155.954	0.0	-155.954	3.94635e-13
rs144125267	0.0	-158.213	0.0	-158.213	4.12222e-14
rs146075765	0.0	-156.149	0.0	-156.149	3.24573e-13
rs1475643	-154.338	-155.227	-154.338	-155.227	8.092000000000002e-13
rs148650436	0.0	-156.573	0.0	-156.573	2.12593e-13
rs149363415	-157.12	-156.275	-157.12	-156.275	2.863109999999999e-13
rs150492750	0.0	-156.201	0.0	-156.201	3.0832e-13
rs150786824	-134.473	-144.192	-134.473	-144.192	4.999999989995646e-08
rs1536308	-158.143	-156.379	-158.143	-156.379	2.576889999999999e-13
rs1536309	-155.822	-154.981	-155.822	-154.981	1.0437899999999995e-12
rs1538081	-155.697	-155.664	-155.697	-155.664	5.268500000000003e-13
rs1538204	-142.918	-150.284	-142.918	-150.284	1.1000000000007179e-10
rs1571003	-146.471	-152.215	-146.471	-152.215	1.6400000000000067e-11
rs1572530	-154.981	-154.776	-154.981	-154.776	1.2799100000000032e-12
rs1591915	-142.515	-150.044	-142.515	-150.044	1.599999999997579e-10
rs1630303	-156.423	-155.371	-156.423	-155.371	7.0685e-13
rs17094683	-133.519	-140.74	-133.519	-140.74	1.5999999999991715e-06
rs17114534	-147.009	-152.26	-147.009	-152.26	1.560000000000313e-11
rs17114641	-141.269	-150.611	-141.269	-150.611	8.000000000051423e-11
rs17114803	-138.093	-149.076	-138.093	-149.076	1.999999899986735e-09
rs17114808	-138.185	-149.146	-138.185	-149.146	0.0
rs17114810	-138.065	-149.109	-138.065	-149.109	0.0
rs17115100	-135.56	-144.661	-135.56	-144.661	2.9999999999821836e-08
rs17115213	-134.76	-142.307	-134.76	-142.307	3.299999999000283e-07
rs1712509	-156.926	-156.968	-156.926	-156.968	1.4234700000000008e-13
rs1712510	-156.906	-156.158	-156.906	-156.158	3.2176000000000003e-13
rs1712516	-155.404	-155.657	-155.404	-155.657	5.3072e-13
rs1712517	-158.084	-157.014	-158.084	-157.014	1.3663600000000002e-13
rs1750480	-158.41	-157.468	-158.41	-157.468	8.680999999999999e-14
rs176185	-142.494	-151.217	-142.494	-151.217	2.999999999998108e-11
rs17707795	0.0	-158.202	0.0	-158.202	4.16792e-14
rs17711717	0.0	-157.971	0.0	-157.971	5.2495e-14
rs17727686	0.0	-157.589	0.0	-157.589	7.69239e-14
rs1773924	-158.418	-157.477	-158.418	-157.477	8.60479999999999e-14
rs1773926	-156.476	-155.421	-156.476	-155.421	6.727700000000004e-13
rs17782574	-158.138	-156.342	-158.138	-156.342	2.6733999999999995e-13
rs17787824	0.0	-157.838	0.0	-157.838	5.99604e-14
rs17795366	0.0	-157.946	0.0	-157.946	5.3826e-14
rs17878846	-134.894	-141.56	-134.894	-141.56	7.100000000001203e-07
rs17879819	-134.652	-142.233	-134.652	-142.233	3.5999999999959675e-07
rs1884929	-158.174	-156.376	-158.174	-156.376	2.58528e-13
rs1884930	-157.99	-156.738	-157.99	-156.738	1.8012999999999996e-13
rs1884931	-158.004	-156.751	-158.004	-156.751	1.7784899999999997e-13
rs1890184	-141.428	-149.936	-141.428	-149.936	1.6999999999918691e-10
rs1890185	-142.979	-150.207	-142.979	-150.207	1.199999999999243e-10
rs1891292	-157.052	-156.275	-157.052	-156.275	2.8608700000000043e-13
rs1891293	-157.112	-156.319	-157.112	-156.319	2.740020000000001e-13
rs190474885	-157.917	-156.893	-157.917	-156.893	1.5428899999999997e-13
rs192569	-150.285	-154.479	-150.285	-154.479	1.7130000000000126e-12
rs1926030	-143.482	-149.437	-143.482	-149.437	2.6699999999995865e-10
rs1926032	-139.766	-146.599	-139.766	-146.599	4.499999999999703e-09
rs1926034	-142.437	-149.002	-142.437	-149.002	4.100000000003061e-10
rs1953928	-154.182	-155.229	-154.182	-155.229	8.078000000000031e-13
rs1953930	-154.172	-155.241	-154.172	-155.241	7.982000000000012e-13
rs1977720	-155.745	-155.499	-155.745	-155.499	6.216099999999998e-13
rs2002859	-158.004	-156.751	-158.004	-156.751	1.7784899999999997e-13
rs2002917	-145.83	-150.371	-145.83	-150.371	1.0480000000000237e-10
rs2008530	-158.541	-157.274	-158.541	-157.274	1.0544600000000006e-13
rs2031601	-158.296	-156.519	-158.296	-156.519	2.2408200000000003e-13
rs2031602	-158.281	-156.503	-158.281	-156.503	2.277420000000001e-13
rs2031604	-141.618	-150.796	-141.618	-150.796	6.999999999981468e-11
rs2065977	-142.872	-150.193	-142.872	-150.193	1.2000000000013607e-10
rs2066323	-143.501	-149.39	-143.501	-149.39	2.79999999999894e-10
rs2145307	-146.061	-151.405	-146.061	-151.405	3.649999999998845e-11
rs2148197	-143.673	-149.438	-143.673	-149.438	2.6699999999995865e-10
rs2150927	-146.642	-152.606	-146.642	-152.606	1.1200000000000127e-11
rs2150928	-154.236	-155.266	-154.236	-155.266	7.78999999999999e-13
rs2150929	-154.236	-155.266	-154.236	-155.266	7.78999999999999e-13
rs2176448	-157.773	-156.766	-157.773	-156.766	1.751510000000002e-13
rs2244254	-155.942	-155.821	-155.942	-155.821	4.500699999999999e-13
rs2244258	-156.073	-155.837	-156.073	-155.837	4.431100000000001e-13
rs2244524	-155.543	-154.397	-155.543	-154.397	1.8595899999999985e-12
rs2244647	-157.207	-156.022	-157.207	-156.022	3.6826500000000005e-13
rs2250052	-155.659	-155.528	-155.659	-155.528	6.036199999999994e-13
rs2250064	-155.723	-155.568	-155.723	-155.568	5.797000000000013e-13
rs2265308	-155.933	-155.77	-155.933	-155.77	4.736900000000002e-13
rs2265309	-152.055	-153.932	-152.055	-153.932	2.9699999999999908e-12
rs2274341	-156.815	-156.115	-156.815	-156.115	3.3591000000000013e-13
rs2275271	-143.178	-149.905	-143.178	-149.905	1.6699999999973938e-10
rs2281878	-154.259	-153.861	-154.259	-153.861	3.1958000000000014e-12
rs2281879	-158.122	-156.33	-158.122	-156.33	2.7082000000000005e-13
rs2282295	-156.583	-155.258	-156.583	-155.258	7.906700000000001e-13
rs2286748	-156.042	-154.823	-156.042	-154.823	1.22068e-12
rs2292807	-158.54	-157.26	-158.54	-157.26	1.0685400000000003e-13
rs2296569	0.0	-156.781	0.0	-156.781	1.72506e-13
rs2296578	-158.016	-156.237	-158.016	-156.237	2.9691700000000005e-13
rs2296579	-158.038	-156.255	-158.038	-156.255	2.9164099999999993e-13
rs2296581	-157.971	-156.194	-157.971	-156.194	3.1010900000000006e-13
rs2296582	-157.953	-156.18	-157.953	-156.18	3.1458000000000006e-13
rs2296583	-158.0	-156.225	-158.0	-156.225	3.0077699999999994e-13
rs2296584	-157.999	-156.224	-157.999	-156.224	3.0079700000000003e-13
rs2296585	-158.011	-156.237	-158.011	-156.237	2.969719999999999e-13
rs2296586	-158.052	-156.273	-158.052	-156.273	2.865660000000001e-13
rs2296588	-158.08	-156.299	-158.08	-156.299	2.792279999999999e-13
rs2296589	-158.08	-156.299	-158.08	-156.299	2.792279999999999e-13
rs2296590	-158.158	-156.364	-158.158	-156.364	2.615859999999999e-13
rs2296887	-157.162	-155.634	-157.162	-155.634	5.43317e-13
rs2297450	-146.078	-151.214	-146.078	-151.214	4.420000000000115e-11
rs2297451	-155.705	-155.687	-155.705	-155.687	5.149799999999999e-13
rs2297786	-143.036	-150.197	-143.036	-150.197	1.2300000000021888e-10
rs2297787	-137.682	-144.743	-137.682	-144.743	2.8999999999995826e-08
rs2298278	-138.828	-149.515	-138.828	-149.515	2.0000000001399107e-10
rs2482507	-145.077	-152.681	-145.077	-152.681	1.000000000001134e-11
rs2482508	-141.541	-150.582	-141.541	-150.582	8.999999999951972e-11
rs2489741	-151.702	-151.981	-151.702	-151.981	2.0683e-11
rs2506961	-156.964	-156.203	-156.964	-156.203	3.0772999999999984e-13
rs2778037	-156.316	-156.055	-156.316	-156.055	3.562900000000001e-13
rs2778038	-156.022	-155.409	-156.022	-155.409	6.796800000000006e-13
rs28408682	-153.535	-152.588	-153.535	-152.588	1.1279099999999996e-11
rs284841	-141.013	-150.145	-141.013	-150.145	1.299999999989298e-10
rs284844	-141.542	-150.452	-141.542	-150.452	1.0000000000021927e-10
rs284851	-142.117	-149.224	-142.117	-149.224	3.2999999999979186e-10
rs284853	-141.852	-148.974	-141.852	-148.974	4.200000000005821e-10
rs284854	-149.709	-154.222	-149.709	-154.222	2.2100000000001402e-12
rs284855	-148.676	-153.865	-148.676	-153.865	3.1699999999996902e-12
rs284856	-148.537	-153.791	-148.537	-153.791	3.4100000000000947e-12
rs284857	-148.42	-153.739	-148.42	-153.739	3.609999999999329e-12
rs284858	-148.455	-153.754	-148.455	-153.754	3.550000000000055e-12
rs284860	-148.531	-153.79	-148.531	-153.79	3.4099999999984404e-12
rs284861	-142.157	-149.223	-142.157	-149.223	3.2999999999936834e-10
rs284862	-149.948	-154.344	-149.948	-154.344	1.962999999999986e-12
rs284863	-148.95	-153.993	-148.95	-153.993	2.8000000000000317e-12
rs28606370	-140.914	-148.133	-140.914	-148.133	9.800000000007936e-10
rs2863719	-155.883	-155.812	-155.883	-155.812	4.5439000000000005e-13
rs2902544	-146.817	-151.235	-146.817	-151.235	4.3100000000001226e-11
rs2902547	-155.322	-154.882	-155.322	-154.882	1.1499900000000004e-12
rs2902548	-150.594	-153.565	-150.594	-153.565	4.2920000000000096e-12
rs2902549	-155.471	-155.383	-155.471	-155.383	6.973900000000005e-13
rs3123794	-158.077	-157.007	-158.077	-157.007	1.3762800000000005e-13
rs3123795	-157.028	-156.232	-157.028	-156.232	2.9882599999999996e-13
rs34747231	-133.855	-140.109	-133.855	-140.109	2.999999999999531e-06
rs35125602	-134.903	-142.449	-134.903	-142.449	2.9000000000001247e-07
rs3736922	-146.008	-151.898	-146.008	-151.898	2.280000000000203e-11
rs3740381	-157.271	-157.072	-157.271	-157.072	1.2816900000000018e-13
rs3740387	-139.882	-149.397	-139.882	-149.397	2.0000000000043854e-10
rs3740390	-135.111	-142.485	-135.111	-142.485	2.8000000000007186e-07
rs3740391	-156.406	-156.273	-156.406	-156.273	2.868299999999999e-13
rs3740393	-142.94	-150.07	-142.94	-150.07	1.4000000000005287e-10
rs3740397	-145.041	-152.173	-145.041	-152.173	1.800000000004688e-11
rs3740398	-156.584	-156.291	-156.584	-156.291	2.8166999999999995e-13
rs3740400	-141.955	-148.982	-141.955	-148.982	4.100000000007296e-10
rs3740406	-158.123	-156.33	-158.123	-156.33	2.70811e-13
rs3740409	-146.132	-150.235	-146.132	-150.235	1.1630000000000217e-10
rs3740416	-146.808	-150.466	-146.808	-150.466	9.27000000000032e-11
rs3740606	-155.688	-154.952	-155.688	-154.952	1.0726299999999996e-12
rs3758543	-144.912	-149.392	-144.912	-149.392	2.7999999999999986e-10
rs3781285	-133.079	-140.404	-133.079	-140.404	2.2000000000008124e-06
rs3781286	-146.675	-152.552	-146.675	-152.552	1.1899999999998274e-11
rs3781287	-147.905	-153.174	-147.905	-153.174	6.340000000001035e-12
rs3781289	-158.046	-156.264	-158.046	-156.264	2.8919800000000003e-13
rs3781290	-157.697	-156.14	-157.697	-156.14	3.2719500000000005e-13
rs3781291	-157.137	-155.474	-157.137	-155.474	6.373490000000001e-13
rs3781292	-157.186	-155.462	-157.186	-155.462	6.450260000000001e-13
rs3781571	-155.816	-154.907	-155.816	-154.907	1.1220799999999992e-12
rs3802676	-155.97	-155.85	-155.97	-155.85	4.3718000000000036e-13
rs3802680	-155.907	-155.532	-155.907	-155.532	6.014900000000001e-13
rs3808934	-158.118	-156.329	-158.118	-156.329	2.708540000000002e-13
rs3818470	-158.147	-156.355	-158.147	-156.355	2.6399000000000017e-13
rs3818708	-151.74	-153.581	-151.74	-153.581	4.213000000000004e-12
rs3824754	-134.179	-143.935	-134.179	-143.935	5.999999999964367e-08
rs3824755	-135.916	-145.663	-135.916	-145.663	9.999999999940612e-09
rs3824756	-140.559	-150.246	-140.559	-150.246	1.0000000000021927e-10
rs3902934	-141.534	-150.029	-141.534	-150.029	1.4000000000132342e-10
rs3929747	-145.942	-151.934	-145.942	-151.934	2.1899999999999687e-11
rs3934495	-140.662	-150.263	-140.662	-150.263	1.0000000000021927e-10
rs3961457	-145.867	-150.427	-145.867	-150.427	9.899999999999976e-11
rs3977743	-156.06	-154.823	-156.06	-154.823	1.2202300000000003e-12
rs3977744	-156.064	-154.835	-156.064	-154.835	1.2055799999999998e-12
rs3977746	-156.082	-154.805	-156.082	-154.805	1.2430299999999998e-12
rs3977747	-155.996	-154.766	-155.996	-154.766	1.292380000000001e-12
rs3977748	-155.972	-154.752	-155.972	-154.752	1.3105399999999998e-12
rs3977751	-143.824	-149.503	-143.824	-149.503	2.500000000000188e-10
rs3977755	-156.082	-154.805	-156.082	-154.805	1.2430299999999998e-12
rs3977756	-153.85	-152.765	-153.85	-152.765	9.454800000000002e-12
rs3977758	-155.831	-155.495	-155.831	-155.495	6.242400000000002e-13
rs41287458	0.0	-156.537	0.0	-156.537	2.20279e-13
rs41287484	0.0	-157.42	0.0	-157.42	9.10516e-14
rs41310292	0.0	-157.687	0.0	-157.687	6.97427e-14
rs4146428	-138.54	-149.331	-138.54	-149.331	2.9999999999388155e-10
rs4146429	-138.543	-149.335	-138.543	-149.335	3.000000000209866e-10
rs4147155	-146.322	-150.753	-146.322	-150.753	7.00000000000132e-11
rs4147157	-134.393	-146.479	-134.393	-146.479	0.0
rs4244354	-135.599	-147.852	-135.599	-147.852	0.0
rs4285804	-157.56	-156.425	-157.56	-156.425	2.4612799999999994e-13
rs4290163	-147.791	-153.164	-147.791	-153.164	6.3999999999986544e-12
rs4293062	-158.038	-156.936	-158.038	-156.936	1.47743e-13
rs4293063	-158.04	-156.937	-158.04	-156.937	1.4769600000000013e-13
rs4307650	-145.313	-149.58	-145.313	-149.58	2.3130000000000022e-10
rs4363528	-140.694	-150.693	-140.694	-150.693	2.0000000000043854e-10
rs4409766	-139.372	-145.901	-139.372	-145.901	9.099999999999625e-09
rs4526717	-158.03	-156.279	-158.03	-156.279	2.848529999999999e-13
rs4532960	-142.94	-150.195	-142.94	-150.195	1.3000000000020035e-10
rs4556473	-151.967	-152.057	-151.967	-152.057	1.9178000000000014e-11
rs45597333	-146.179	-150.442	-146.179	-150.442	9.469999999999886e-11
rs4568943	-134.652	-142.233	-134.652	-142.233	3.5999999999959675e-07
rs486955	-140.854	-150.159	-140.854	-150.159	1.3999999999962935e-10
rs4917380	-143.406	-150.341	-143.406	-150.341	1.0699999999998898e-10
rs4917384	-156.967	-157.069	-156.967	-157.069	1.2895500000000013e-13
rs4917385	-157.18	-157.089	-157.18	-157.089	1.26232e-13
rs4917386	-156.743	-156.07	-156.743	-156.07	3.514499999999997e-13
rs4917387	-158.546	-157.271	-158.546	-157.271	1.0570300000000006e-13
rs4917962	-156.116	-155.667	-156.116	-155.667	5.254799999999999e-13
rs4917968	-147.549	-152.556	-147.549	-152.556	1.1700000000000694e-11
rs4917970	0.0	-156.743	0.0	-156.743	1.78895e-13
rs4917979	-138.203	-149.149	-138.203	-149.149	9.999999999886402e-10
rs4917985	-142.156	-148.831	-142.156	-148.831	4.799999999996972e-10
rs4917987	-143.147	-150.259	-143.147	-150.259	1.169999999998415e-10
rs4917990	-143.387	-150.354	-143.387	-150.354	1.0599999999974962e-10
rs4917994	-143.321	-149.952	-143.321	-149.952	1.5999999999996967e-10
rs4917996	-143.859	-149.49	-143.859	-149.49	2.52000000000074e-10
rs4917997	-144.995	-149.392	-144.995	-149.392	2.7999999999999986e-10
rs4918003	-157.277	-156.41	-157.277	-156.41	2.50119e-13
rs4918012	-158.447	-157.204	-158.447	-157.204	1.13044e-13
rs4919627	-156.079	-155.497	-156.079	-155.497	6.227099999999999e-13
rs4919640	-149.441	-153.152	-149.441	-153.152	6.450000000000117e-12
rs4919643	-146.17	-151.978	-146.17	-151.978	2.0499999999996776e-11
rs4919644	-146.55	-150.326	-146.55	-150.326	1.0619999999999866e-10
rs4919647	-146.743	-151.038	-146.743	-151.038	5.2499999999999974e-11
rs4919649	-146.254	-151.348	-146.254	-151.348	3.850000000001057e-11
rs4919650	-146.212	-151.367	-146.212	-151.367	3.790000000001121e-11
rs4919652	-146.26	-151.367	-146.26	-151.367	3.77000000000004e-11
rs4919656	-146.061	-151.405	-146.061	-151.405	3.649999999998845e-11
rs4919666	-138.714	-149.442	-138.714	-149.442	3.000000000209866e-10
rs4919669	-133.605	-147.082	-133.605	-147.082	0.0
rs4919677	-154.416	-155.333	-154.416	-155.333	7.287000000000011e-13
rs4919680	-142.828	-150.323	-142.828	-150.323	1.1000000000007179e-10
rs4919683	-148.692	-153.423	-148.692	-153.423	4.949999999999657e-12
rs4919689	-146.484	-152.589	-146.484	-152.589	1.1399999999994398e-11
rs4919691	-142.202	-148.93	-142.202	-148.93	4.4000000000028717e-10
rs4919695	-143.161	-150.259	-143.161	-150.259	1.169999999998415e-10
rs5011218	-138.559	-149.352	-138.559	-149.352	2.9999999999388155e-10
rs5011520	-135.043	-142.307	-135.043	-142.307	3.299999999997749e-07
rs55833108	-155.104	-154.972	-155.104	-154.972	1.0538200000000005e-12
rs55911544	-157.217	-156.075	-157.217	-156.075	3.4949400000000015e-13
rs55994728	-155.334	-155.32	-155.334	-155.32	7.441599999999995e-13
rs56033495	-156.512	-155.212	-156.512	-155.212	8.290399999999999e-13
rs56116679	-155.542	-155.295	-155.542	-155.295	7.625200000000015e-13
rs56219824	-158.185	-156.421	-158.185	-156.421	2.4713500000000004e-13
rs56397707	-158.182	-156.421	-158.182	-156.421	2.47173e-13
rs56946876	-142.515	-150.044	-142.515	-150.044	1.599999999997579e-10
rs56965730	-156.683	-155.563	-156.683	-155.563	5.8327e-13
rs56984020	-156.501	-155.185	-156.501	-155.185	8.513099999999999e-13
rs58706228	-155.718	-155.576	-155.718	-155.576	5.753099999999999e-13
rs59426691	-157.858	-156.083	-157.858	-156.083	3.466209999999999e-13
rs59744322	-158.546	-157.273	-158.546	-157.273	1.0546700000000009e-13
rs60154233	-155.811	-155.503	-155.811	-155.503	6.193200000000002e-13
rs60459635	-146.101	-151.234	-146.101	-151.234	4.330000000001204e-11
rs60469668	-156.838	-155.716	-156.838	-155.716	5.007059999999999e-13
rs60848348	-156.892	-155.753	-156.892	-155.753	4.825599999999999e-13
rs61326925	-156.733	-155.608	-156.733	-155.608	5.577699999999996e-13
rs61350103	-158.574	-157.297	-158.574	-157.297	1.02982e-13
rs6162	-147.628	-153.059	-147.628	-153.059	7.109999999999989e-12
rs6163	-146.668	-152.601	-146.668	-152.601	1.1200000000000127e-11
rs61869252	-155.848	-155.714	-155.848	-155.714	5.012600000000002e-13
rs61869257	-155.411	-155.406	-155.411	-155.406	6.819499999999991e-13
rs61869601	-158.182	-156.384	-158.182	-156.384	2.5644300000000013e-13
rs61869825	-157.807	-157.26	-157.807	-157.26	1.06486e-13
rs61869827	-158.5	-157.245	-158.5	-157.245	1.0845700000000001e-13
rs61869829	-158.467	-157.217	-158.467	-157.217	1.1152600000000002e-13
rs61869832	-158.628	-157.324	-158.628	-157.324	1.0021199999999998e-13
rs61869836	-158.548	-157.271	-158.548	-157.271	1.0568600000000004e-13
rs61869857	-158.428	-157.19	-158.428	-157.19	1.1459000000000004e-13
rs61871069	-158.296	-156.519	-158.296	-156.519	2.2408200000000003e-13
rs61871160	-158.395	-157.173	-158.395	-157.173	1.1657500000000009e-13
rs61871162	-158.541	-157.269	-158.541	-157.269	1.0595300000000011e-13
rs61873704	-157.839	-156.076	-157.839	-156.076	3.487740000000003e-13
rs61873733	-158.073	-156.287	-158.073	-156.287	2.8263500000000004e-13
rs619824	-150.043	-154.351	-150.043	-154.351	1.946000000000047e-12
rs6584499	-157.041	-155.279	-157.041	-155.279	7.74386e-13
rs6584504	-158.091	-156.304	-158.091	-156.304	2.7794200000000007e-13
rs6584506	-158.091	-156.304	-158.091	-156.304	2.7794200000000007e-13
rs6584507	-158.091	-156.304	-158.091	-156.304	2.7794200000000007e-13
rs6584508	-158.111	-156.321	-158.111	-156.321	2.730929999999999e-13
rs6584510	-158.182	-156.421	-158.182	-156.421	2.47173e-13
rs6584525	-154.267	-155.279	-154.267	-155.279	7.686000000000006e-13
rs6584526	-154.555	-155.365	-154.555	-155.365	7.055700000000002e-13
rs6584533	-142.873	-150.15	-142.873	-150.15	1.2999999999956507e-10
rs6584540	-143.947	-149.542	-143.947	-149.542	2.409999999999821e-10
rs6584543	-157.176	-156.306	-157.176	-156.306	2.7736299999999975e-13
rs6584546	-157.091	-156.299	-157.091	-156.299	2.7944400000000006e-13
rs6584554	-158.022	-156.765	-158.022	-156.765	1.7532499999999996e-13
rs6584555	-158.022	-156.765	-158.022	-156.765	1.7532499999999996e-13
rs6584557	-157.975	-156.725	-157.975	-156.725	1.8247300000000004e-13
rs6584564	-155.859	-155.316	-155.859	-155.316	7.468799999999997e-13
rs67506723	-151.489	-153.465	-151.489	-153.465	4.729999999999993e-12
rs67908413	-141.513	-150.028	-141.513	-150.028	1.3999999999962935e-10
rs7067970	-143.411	-149.139	-143.411	-149.139	3.589999999999571e-10
rs7068535	-158.117	-156.361	-158.117	-156.361	2.625359999999999e-13
rs7069356	-158.091	-156.304	-158.091	-156.304	2.7794200000000007e-13
rs7069733	-157.869	-156.635	-157.869	-156.635	1.9976599999999998e-13
rs7071373	-143.405	-150.354	-143.405	-150.354	1.0600000000017314e-10
rs7072351	-158.089	-156.303	-158.089	-156.303	2.779559999999999e-13
rs7073114	-154.25	-155.301	-154.25	-155.301	7.516000000000001e-13
rs7074343	-158.226	-156.426	-158.226	-156.426	2.45913e-13
rs7074444	-158.091	-156.307	-158.091	-156.307	2.7688099999999995e-13
rs7074749	-158.472	-157.218	-158.472	-157.218	1.1149999999999998e-13
rs7074894	-155.735	-155.698	-155.735	-155.698	5.089800000000001e-13
rs7076274	-157.225	-157.047	-157.225	-157.047	1.3136799999999993e-13
rs7076463	-158.388	-157.489	-158.388	-157.489	8.4742e-14
rs7076748	-155.746	-155.673	-155.746	-155.673	5.222500000000005e-13
rs7076749	-155.322	-154.982	-155.322	-154.982	1.0407300000000002e-12
rs7077097	-145.058	-149.44	-145.058	-149.44	2.650000000000093e-10
rs7077291	-145.053	-149.393	-145.053	-149.393	2.7999999999999986e-10
rs7077678	-151.891	-152.032	-151.891	-152.032	1.9671999999999935e-11
rs7078435	-158.167	-156.404	-158.167	-156.404	2.513450000000001e-13
rs7079478	0.0	-155.553	0.0	-155.553	5.89242e-13
rs7079810	-157.953	-156.18	-157.953	-156.18	3.1458000000000006e-13
rs7080587	-154.066	-155.146	-154.066	-155.146	8.776999999999982e-13
rs7081075	-144.0	-149.542	-144.0	-149.542	2.400000000001133e-10
rs7082288	-155.705	-155.691	-155.705	-155.691	5.128600000000003e-13
rs7085104	-144.142	-147.976	-144.142	-147.976	1.1490000000000588e-09
rs7085598	-142.515	-150.044	-142.515	-150.044	1.599999999997579e-10
rs7086400	-154.551	-155.391	-154.551	-155.391	6.87619999999999e-13
rs7086898	-138.746	-149.395	-138.746	-149.395	2.9999999999388155e-10
rs7087665	-158.225	-156.425	-158.225	-156.425	2.462449999999999e-13
rs7087984	-157.802	-156.656	-157.802	-156.656	1.9531100000000013e-13
rs7088711	-154.583	-155.415	-154.583	-155.415	6.709199999999973e-13
rs7090034	-158.203	-156.403	-158.203	-156.403	2.517559999999999e-13
rs7090276	-158.22	-156.418	-158.22	-156.418	2.47871e-13
rs7090307	-155.382	-155.394	-155.382	-155.394	6.895900000000005e-13
rs7090337	-151.877	-151.449	-151.877	-151.449	3.570800000000001e-11
rs7092051	-154.544	-155.402	-154.544	-155.402	6.796199999999999e-13
rs7092200	-143.815	-151.693	-143.815	-151.693	2.7000000000004146e-11
rs7092340	-155.584	-155.499	-155.584	-155.499	6.210199999999997e-13
rs7092346	-154.567	-155.403	-154.567	-155.403	6.792399999999986e-13
rs7092407	-145.143	-149.415	-145.143	-149.415	2.7399999999999306e-10
rs7092622	-158.086	-156.299	-158.086	-156.299	2.79152e-13
rs7092690	-146.434	-152.566	-146.434	-152.566	1.1599999999991978e-11
rs7092723	-155.679	-155.681	-155.679	-155.681	5.1807e-13
rs7093028	-158.109	-156.321	-158.109	-156.321	2.7310599999999995e-13
rs7093285	-157.887	-156.147	-157.887	-156.147	3.2486200000000003e-13
rs7093667	-158.283	-157.131	-158.283	-157.131	1.21572e-13
rs7094188	-140.612	-150.237	-140.612	-150.237	1.0000000000021927e-10
rs7094366	-158.174	-156.376	-158.174	-156.376	2.58528e-13
rs7094614	-140.634	-150.243	-140.634	-150.243	1.0000000000021927e-10
rs7094751	-158.174	-156.376	-158.174	-156.376	2.58528e-13
rs7094843	-143.184	-149.959	-143.184	-149.959	1.5899999999994207e-10
rs7094906	-157.5	-156.743	-157.5	-156.743	1.79245e-13
rs7096072	-158.182	-156.421	-158.182	-156.421	2.47173e-13
rs7096169	-144.799	-148.337	-144.799	-148.337	8.010000000000348e-10
rs7096183	-146.434	-152.566	-146.434	-152.566	1.1599999999991978e-11
rs7096249	-142.367	-149.035	-142.367	-149.035	3.999999999998183e-10
rs7096269	-142.938	-150.285	-142.938	-150.285	1.1000000000007179e-10
rs7096475	-147.29	-152.932	-147.29	-152.932	8.000000000002454e-12
rs7097872	-147.395	-152.989	-147.395	-152.989	7.70000000000443e-12
rs7098825	-135.329	-142.133	-135.329	-142.133	3.8999999999985227e-07
rs7100530	-142.367	-149.035	-142.367	-149.035	3.999999999998183e-10
rs7100709	-140.846	-150.765	-140.846	-150.765	7.999999999882016e-11
rs7100753	-158.296	-156.519	-158.296	-156.519	2.2408200000000003e-13
rs7101143	-142.977	-150.151	-142.977	-150.151	1.2999999999977683e-10
rs715438	-158.06	-156.277	-158.06	-156.277	2.85305e-13
rs715439	-158.109	-156.321	-158.109	-156.321	2.7310599999999995e-13
rs72841270	-144.27	-151.759	-144.27	-151.759	2.5000000000054818e-11
rs72843998	0.0	-156.274	0.0	-156.274	2.86617e-13
rs72845694	-157.684	-155.888	-157.684	-155.888	4.2132300000000013e-13
rs72845847	-146.221	-150.929	-146.221	-150.929	5.860000000000557e-11
rs72846198	-158.152	-157.406	-158.152	-157.406	9.2094e-14
rs729025	-140.676	-150.291	-140.676	-150.291	1.0000000000021927e-10
rs732998	-133.96	-140.822	-133.96	-140.822	1.4699999999999436e-06
rs7341995	-158.103	-156.548	-158.103	-156.548	2.1767099999999994e-13
rs7342026	-155.631	-155.597	-155.631	-155.597	5.630499999999997e-13
rs7358268	-158.116	-156.333	-158.116	-156.333	2.69905e-13
rs7392913	-154.269	-155.266	-154.269	-155.266	7.787000000000019e-13
rs74154533	-157.289	-156.142	-157.289	-156.142	3.270990000000001e-13
rs74154539	-156.25	-155.143	-156.25	-155.143	8.883600000000005e-13
rs74233296	-134.938	-142.485	-134.938	-142.485	2.799999998998916e-07
rs74233809	-134.635	-140.701	-134.635	-140.701	1.66000000000055e-06
rs743572	-146.86	-152.69	-146.86	-152.69	1.0399999999999881e-11
rs74444347	-134.664	-141.979	-134.664	-141.979	4.5999999999987023e-07
rs74465643	0.0	-157.788	0.0	-157.788	6.30446e-14
rs74558061	-138.882	-149.52	-138.882	-149.52	2.0000000001399107e-10
rs746293	-143.691	-149.438	-143.691	-149.438	2.6699999999995865e-10
rs746552	-158.077	-156.322	-158.077	-156.322	2.7275200000000007e-13
rs7475806	-158.096	-156.313	-158.096	-156.313	2.754299999999999e-13
rs7475853	-135.0	-142.598	-135.0	-142.598	2.4999999999981634e-07
rs74979525	0.0	-157.818	0.0	-157.818	6.11636e-14
rs75014273	0.0	-157.609	0.0	-157.609	7.53827e-14
rs75580295	0.0	-158.054	0.0	-158.054	4.83238e-14
rs75857566	0.0	-156.726	0.0	-156.726	1.82415e-13
rs75950986	0.0	-158.543	0.0	-158.543	2.96372e-14
rs75970938	-133.041	-140.404	-133.041	-140.404	2.3000000000002185e-06
rs76021959	0.0	-156.331	0.0	-156.331	2.70127e-13
rs77180047	-134.744	-142.342	-134.744	-142.342	3.199999999000877e-07
rs77335224	-134.566	-141.943	-134.566	-141.943	4.799999999997515e-07
rs77420391	-135.007	-140.635	-135.007	-140.635	1.7699999999998967e-06
rs77593808	0.0	-158.006	0.0	-158.006	5.0693e-14
rs77602510	-135.14	-142.525	-135.14	-142.525	2.7000000000013125e-07
rs77630251	-140.909	-150.337	-140.909	-150.337	1.1000000000091882e-10
rs77787671	-134.984	-142.124	-134.984	-142.124	4.0000000000022656e-07
rs77860422	-134.83	-142.089	-134.83	-142.089	4.200000000001078e-07
rs78064113	0.0	-158.117	0.0	-158.117	4.5364e-14
rs78260931	-134.624	-141.905	-134.624	-141.905	5.000000000005e-07
rs78392571	-156.271	-156.896	-156.271	-156.896	1.5365999999999977e-13
rs78821730	-135.158	-142.49	-135.158	-142.49	2.7000000000013125e-07
rs7893155	-158.264	-156.487	-158.264	-156.487	2.3131899999999995e-13
rs7893473	-157.23	-156.088	-157.23	-156.088	3.451670000000001e-13
rs7893687	-155.57	-154.941	-155.57	-154.941	1.084719999999999e-12
rs7893954	-155.608	-155.744	-155.608	-155.744	4.865300000000004e-13
rs7894240	-157.087	-156.262	-157.087	-156.262	2.8984900000000025e-13
rs7894798	-157.88	-156.646	-157.88	-156.646	1.9753500000000003e-13
rs7896290	-140.717	-150.704	-140.717	-150.704	8.00000000022083e-11
rs7896519	-142.388	-148.373	-142.388	-148.373	7.70000000000079e-10
rs7896547	-143.311	-149.338	-143.311	-149.338	2.949999999998845e-10
rs7896841	-158.167	-156.404	-158.167	-156.404	2.5135300000000005e-13
rs7896903	-154.471	-155.3	-154.471	-155.3	7.523999999999999e-13
rs7897368	-158.167	-156.404	-158.167	-156.404	2.513450000000001e-13
rs7897654	-140.806	-150.757	-140.806	-150.757	7.000000000150874e-11
rs7897947	-156.026	-155.666	-156.026	-155.666	5.260400000000005e-13
rs7898410	-158.061	-156.281	-158.061	-156.281	2.84182e-13
rs7898507	-158.086	-156.303	-158.086	-156.303	2.77989e-13
rs7898716	-158.092	-156.307	-158.092	-156.307	2.768889999999999e-13
rs7899004	-155.36	-154.602	-155.36	-154.602	1.5131600000000008e-12
rs7899084	-143.519	-149.39	-143.519	-149.39	2.8000000000010574e-10
rs7899576	-158.154	-156.395	-158.154	-156.395	2.53636e-13
rs7900966	-158.549	-157.271	-158.549	-157.271	1.0568300000000008e-13
rs7902306	-158.109	-156.307	-158.109	-156.307	2.768829999999999e-13
rs7902804	-146.224	-152.686	-146.224	-152.686	1.0400000000006499e-11
rs7903004	-157.038	-156.231	-157.038	-156.231	2.992449999999999e-13
rs7904046	-157.909	-156.67	-157.909	-156.67	1.9286599999999998e-13
rs7904113	-141.879	-149.129	-141.879	-149.129	3.600000000010435e-10
rs7904248	-154.141	-155.215	-154.141	-155.215	8.190999999999992e-13
rs7904281	-154.144	-155.227	-154.144	-155.227	8.095000000000022e-13
rs79048848	0.0	-155.553	0.0	-155.553	5.89242e-13
rs7904955	-157.998	-156.261	-157.998	-156.261	2.90086e-13
rs7908280	-143.216	-149.887	-143.216	-149.887	1.709999999998498e-10
rs79082900	-133.017	-140.013	-133.017	-140.013	3.3000000000012186e-06
rs7909286	-140.963	-150.823	-140.963	-150.823	6.999999999812061e-11
rs7909591	-140.963	-150.823	-140.963	-150.823	6.999999999812061e-11
rs7909612	-154.551	-155.391	-154.551	-155.391	6.87619999999999e-13
rs7910601	-142.496	-149.713	-142.496	-149.713	2.0000000000001503e-10
rs7911488	-158.284	-157.458	-158.284	-157.458	8.7455e-14
rs7911528	-154.253	-155.278	-154.253	-155.278	7.692000000000012e-13
rs7911789	-141.402	-149.981	-141.402	-149.981	1.599999999993344e-10
rs7912147	-155.669	-155.662	-155.669	-155.662	5.279799999999991e-13
rs7912206	-135.824	-145.732	-135.824	-145.732	9.999999999940612e-09
rs7912571	-155.75	-155.7	-155.75	-155.7	5.080500000000008e-13
rs7912578	-140.821	-150.764	-140.821	-150.764	5.999999999742106e-11
rs7912901	-158.192	-156.393	-158.192	-156.393	2.5415200000000003e-13
rs7913281	-156.166	-155.61	-156.166	-155.61	5.563599999999999e-13
rs7913461	-155.66	-155.748	-155.66	-155.748	4.844800000000012e-13
rs7913682	-142.766	-149.86	-142.766	-149.86	1.7000000000003395e-10
rs7914389	-158.27	-156.495	-158.27	-156.495	2.2954700000000015e-13
rs7914558	-143.387	-150.34	-143.387	-150.34	1.0900000000004419e-10
rs7915239	-155.121	-155.578	-155.121	-155.578	5.745400000000005e-13
rs7915589	-158.288	-156.511	-158.288	-156.511	2.2581899999999997e-13
rs7916056	-155.716	-155.753	-155.716	-155.753	4.823100000000002e-13
rs7917158	-158.061	-156.281	-158.061	-156.281	2.84182e-13
rs7917388	-157.593	-157.2	-157.593	-157.2	1.1299500000000027e-13
rs7917402	-158.063	-156.281	-158.063	-156.281	2.84162e-13
rs7917525	-158.063	-156.281	-158.063	-156.281	2.84162e-13
rs7917772	-152.57	-152.442	-152.57	-152.442	1.3030400000000004e-11
rs7918080	-155.399	-155.396	-155.399	-155.396	6.885700000000014e-13
rs7918308	-154.565	-155.392	-154.565	-155.392	6.870100000000023e-13
rs7920251	-145.207	-149.463	-145.207	-149.463	2.6000000000000365e-10
rs7920657	-141.886	-148.475	-141.886	-148.475	6.999999999998408e-10
rs7920697	-141.934	-148.522	-141.934	-148.522	6.600000000004307e-10
rs7921574	-141.267	-149.39	-141.267	-149.39	2.700000000002532e-10
rs7921655	-158.471	-157.218	-158.471	-157.218	1.1150500000000004e-13
rs7922780	-153.739	-152.675	-153.739	-152.675	1.0340399999999998e-11
rs7923711	-155.648	-155.599	-155.648	-155.599	5.620399999999991e-13
rs79237883	-134.268	-140.523	-134.268	-140.523	1.990000000000325e-06
rs79668541	-133.002	-140.364	-133.002	-140.364	2.3000000000002185e-06
rs79680647	-133.641	-140.635	-133.641	-140.635	1.7999999999997185e-06
rs79780963	-129.185	-135.342	-129.185	-135.342	0.0003529999999999367
rs79981445	0.0	-157.882	0.0	-157.882	5.7399e-14
rs79993475	-133.977	-140.822	-133.977	-140.822	1.4699999999999436e-06
rs80157931	-158.182	-156.421	-158.182	-156.421	2.47173e-13
rs8139	-141.01	-149.285	-141.01	-149.285	3.2000000000036285e-10
rs8354	-134.067	-147.318	-134.067	-147.318	0.0
rs884825	-146.018	-150.682	-146.018	-150.682	7.700000000001452e-11
rs902996	-155.729	-155.31	-155.729	-155.31	7.514199999999996e-13
rs913025	-158.118	-156.325	-158.118	-156.325	2.72028e-13
rs943035	-141.068	-149.24	-141.068	-149.24	3.199999999986688e-10
rs943036	-140.87	-149.186	-140.87	-149.186	3.5000000000076745e-10
rs943037	-133.235	-140.628	-133.235	-140.628	1.7999999998991045e-06
rs943038	-143.165	-149.662	-143.165	-149.662	2.1199999999992275e-10
rs945781	-156.139	-155.593	-156.139	-155.593	5.659399999999999e-13
rs9633712	-133.402	-140.28	-133.402	-140.28	2.5999999998995577e-06
rs9663711	-154.098	-155.211	-154.098	-155.211	8.230000000000033e-13
rs9665587	-154.878	-154.634	-154.878	-154.634	1.4765999999999996e-12
rs9665626	-141.612	-150.784	-141.612	-150.784	7.999999999882016e-11
rs9665632	-158.296	-156.519	-158.296	-156.519	2.2408200000000003e-13
rs9988738	-158.175	-156.412	-158.175	-156.412	2.4933900000000005e-13
rs999867	-134.716	-147.072	-134.716	-147.072	0.0
