## Supplementary material for "Characterization of shared and ancestry-specific signals driving complex traits using multi-ancestry fine-mapping": global_pips.txt

SNP_ID	shared_ll	notshared_ll	global_pips
rs1020277	-129.277	-129.938	0.00022363499999999997
rs1025883	-124.258	-125.455	0.0326936
rs1025884	-124.381	-125.578	0.028912799999999995
rs1031098	-133.559	-135.08	2.9461600000000004e-06
rs10430920	-136.968	-136.082	1.320359e-07
rs10430921	-136.745	-135.765	1.6972400000000002e-07
rs10500975	-134.463	-135.419	1.2252600000000001e-06
rs10500977	-133.232	-132.92	4.840690000000001e-06
rs10742045	-136.352	-135.139	2.718e-07
rs10767182	-136.717	-135.924	1.65408e-07
rs10767183	-137.152	-136.199	1.1204309999999999e-07
rs10767184	-136.706	-135.76	1.74738e-07
rs10767187	-133.803	-132.987	3.0676500000000006e-06
rs10767189	-135.592	-134.806	5.084930000000001e-07
rs10767190	-134.188	-133.504	2.0162499999999995e-06
rs10767193	-135.544	-134.766	5.32394e-07
rs10767194	-135.507	-134.726	5.52965e-07
rs10767195	-135.429	-134.608	6.043369999999998e-07
rs10834298	-136.963	-135.983	1.365049e-07
rs10834310	-132.104	-133.895	1.25166e-05
rs10834312	-129.404	-130.25	0.00019428700000000005
rs10834314	-133.284	-134.071	4.0268300000000005e-06
rs10834315	-133.294	-134.071	3.98859e-06
rs10834316	-133.738	-134.386	2.5858900000000007e-06
rs10834324	-130.875	-132.193	4.3507099999999995e-05
rs10834328	-131.84	-133.021	1.6682000000000004e-05
rs10834329	-125.404	-125.143	0.0120392
rs10834330	-124.686	-125.822	0.021386500000000003
rs10834331	-127.348	-127.074	0.0017269299999999998
rs10834332	-125.452	-125.208	0.0114422
rs10834335	-134.721	-133.796	1.263714e-06
rs10834337	-127.455	-126.853	0.0016601000000000003
rs10834339	-136.756	-135.809	1.66162e-07
rs10834343	-135.523	-134.726	5.46356e-07
rs10834345	-133.067	-132.889	5.57646e-06
rs10834346	-135.484	-134.689	5.679829999999999e-07
rs10834347	-135.483	-134.689	5.68423e-07
rs10834348	-135.547	-134.726	5.37134e-07
rs10834349	-135.519	-134.69	5.53528e-07
rs10834356	-134.929	-134.126	9.910410000000002e-07
rs10834357	-134.312	-133.542	1.8214000000000003e-06
rs10834358	-134.465	-133.503	1.6502000000000003e-06
rs10834359	-136.577	-135.829	1.88034e-07
rs10834399	-132.451	-134.87	8.74299e-06
rs11027748	-136.275	-135.764	2.4024200000000004e-07
rs11027792	-131.262	-131.691	3.1335500000000005e-05
rs11027820	-128.045	-129.366	0.000736831
rs11027821	-125.946	-126.305	0.00642843
rs11027822	-128.063	-129.366	0.0007241439999999999
rs11027825	-128.074	-129.04	0.0007290020000000001
rs11027826	-129.284	-130.931	0.00021096699999999997
rs11027827	-124.452	-125.636	0.0269611
rs11027828	-126.899	-131.645	0.00222335
rs11027829	-127.058	-131.609	0.0018956900000000002
rs11027834	-125.2	-125.018	0.014561
rs11027835	-130.946	-132.321	4.040240000000001e-05
rs11027836	-130.08	-131.468	9.60564e-05
rs11027838	-124.324	-125.514	0.030609500000000005
rs11027839	-125.112	-124.893	0.016
rs11027841	-124.411	-125.578	0.0280931
rs11027842	-124.501	-125.758	0.025575
rs11027845	-125.339	-125.018	0.012989899999999999
rs11027846	-125.421	-125.084	0.012001000000000001
rs11027849	-127.342	-127.074	0.00173549
rs11027852	-125.397	-125.084	0.012235800000000002
rs11027854	-125.729	-125.455	0.00871903
rs11027857	-127.342	-127.074	0.00173549
rs11027859	-124.72	-125.944	0.0205859
rs11027860	-125.394	-125.143	0.0121356
rs11027863	-125.424	-125.208	0.011712800000000002
rs11027864	-125.468	-125.208	0.0112937
rs11027867	-125.526	-125.267	0.0106492
rs11027876	-127.354	-126.853	0.00179504
rs11027884	-136.984	-136.083	1.305084e-07
rs11027885	-136.142	-135.3	2.97971e-07
rs11027896	-134.493	-133.797	1.49077e-06
rs11027904	-134.639	-133.838	1.324368e-06
rs11027907	-134.516	-133.874	1.43776e-06
rs11027908	-134.615	-133.986	1.297896e-06
rs11027913	-133.271	-133.052	4.57941e-06
rs11027918	-133.335	-133.053	4.34529e-06
rs11027922	-133.215	-133.01	4.832889999999999e-06
rs11027924	-133.272	-132.971	4.64295e-06
rs11027937	-135.036	-134.249	8.87074e-07
rs11027939	-135.039	-134.249	8.849749999999999e-07
rs11027948	-127.968	-127.282	0.00101416
rs11027950	-135.966	-135.111	3.5660600000000006e-07
rs11027951	-136.226	-135.658	2.55671e-07
rs11027985	-133.071	-135.499	4.701369999999999e-06
rs11028013	-132.216	-134.864	1.10198e-05
rs11028016	-132.18	-134.889	1.1417000000000001e-05
rs11028019	-137.227	-135.85	1.2053609999999998e-07
rs11028033	-133.14	-135.344	4.402939999999999e-06
rs11028034	-132.838	-135.042	5.957000000000001e-06
rs11028039	-132.935	-135.2	5.39841e-06
rs111511290	-124.451	-125.944	0.026620700000000004
rs11493452	-129.649	-130.497	0.00015203799999999998
rs11512130	-129.462	-130.297	0.00018351299999999998
rs11529783	-133.397	-133.053	4.1293e-06
rs1157635	-127.213	-126.958	0.00196949
rs1157636	-131.581	-131.051	2.6367900000000002e-05
rs1157929	-125.35	-125.018	0.0128753
rs1157930	-131.763	-132.977	1.79851e-05
rs1157931	-127.249	-126.958	0.00191304
rs1159408	-125.593	-125.332	0.00996247
rs1159574	-125.41	-125.143	0.0119795
rs1159575	-132.031	-133.146	1.3824199999999999e-05
rs11603159	-134.623	-134.471	1.1711770000000001e-06
rs116588064	-131.428	-134.678	2.4108700000000002e-05
rs12049863	-136.011	-135.15	3.41382e-07
rs12222531	-134.349	-133.586	1.75146e-06
rs12223724	-134.866	-134.122	1.039755e-06
rs12225233	-135.007	-134.207	9.16609e-07
rs12226856	-133.392	-133.091	4.11634e-06
rs12276391	-129.284	-130.801	0.000211832
rs12276663	-136.678	-135.71	1.8090099999999999e-07
rs12284708	-133.097	-135.309	4.594560000000001e-06
rs12285881	-136.015	-135.499	3.12077e-07
rs12293149	-133.073	-135.344	4.70335e-06
rs12293822	-132.716	-134.984	6.72309e-06
rs12360968	-131.41	-134.673	2.45318e-05
rs12360997	-125.207	-125.018	0.014483799999999998
rs12361030	-124.488	-125.701	0.025955400000000003
rs12361953	-132.602	-135.277	7.48748e-06
rs12362261	-130.521	-131.517	6.29957e-05
rs12362662	-134.481	-135.821	1.1807599999999997e-06
rs12363019	-124.408	-125.812	0.0278989
rs12363717	-124.332	-125.514	0.030401500000000005
rs12364435	-125.321	-125.88	0.0117805
rs12365312	-136.684	-135.933	1.69104e-07
rs12365432	-125.207	-125.018	0.014483799999999998
rs12365463	-129.262	-130.197	0.000222626
rs12416942	-125.729	-125.455	0.00871903
rs12417505	-135.578	-134.806	5.138329999999999e-07
rs12417531	-136.927	-135.95	1.413942e-07
rs12417713	-129.408	-130.202	0.00019410000000000003
rs12421837	-135.293	-135.899	5.47532e-07
rs12574144	-133.953	-133.109	2.66057e-06
rs12574526	-132.823	-132.586	7.186899999999999e-06
rs12576733	-133.969	-133.197	2.5671699999999993e-06
rs12577432	-136.996	-136.017	1.319796e-07
rs12577926	-133.011	-132.85	5.884280000000001e-06
rs12786572	-127.741	-126.843	0.001347371
rs12788329	-133.857	-133.091	2.8675e-06
rs12790688	0.0	-133.188	6.86949e-07
rs12791936	-133.791	-132.949	3.1269599999999996e-06
rs12802580	-134.507	-133.874	1.4475700000000001e-06
rs12802582	-134.547	-133.914	1.3908199999999998e-06
rs12805416	-133.771	-132.987	3.1404000000000005e-06
rs1343880	-133.39	-133.329	3.96341e-06
rs1348343	-130.57	-131.858	5.90716e-05
rs1372955	-127.253	-128.329	0.00164656
rs1372956	-127.098	-128.218	0.00191846
rs1372957	-131.713	-132.938	1.8890799999999995e-05
rs1372961	-131.774	-132.939	1.78211e-05
rs138299268	-131.922	-134.824	1.4751100000000002e-05
rs1443038	-131.988	-133.103	1.4432799999999997e-05
rs1443040	-125.54	-125.267	0.010528299999999999
rs1443041	-127.219	-126.958	0.00195968
rs1470276	-127.269	-127.013	0.00186362
rs1470277	-127.269	-127.013	0.00186362
rs1470278	-131.851	-133.021	1.6501499999999998e-05
rs1470279	-125.473	-125.143	0.011378199999999998
rs1509584	-134.912	-134.242	9.746080000000002e-07
rs1509592	-132.943	-135.193	5.356699999999999e-06
rs1509593	-132.864	-135.096	5.80062e-06
rs1509601	-136.671	-136.045	1.66056e-07
rs1509616	-136.222	-135.753	2.51092e-07
rs1550625	-124.805	-125.988	0.018927299999999998
rs1584017	-134.097	-135.576	1.7229699999999997e-06
rs1584018	0.0	-133.222	6.63584e-07
rs1588346	-133.051	-135.441	4.79892e-06
rs1588347	-133.219	-135.558	4.06057e-06
rs1588348	-133.194	-135.542	4.16038e-06
rs1596279	-130.783	-132.146	4.75796e-05
rs16912582	-133.423	-133.091	4.015670000000001e-06
rs16912906	-136.737	-135.771	1.7039200000000003e-07
rs17234721	-136.829	-135.848	1.56161e-07
rs17234728	-136.9	-135.917	1.4552200000000002e-07
rs17234735	0.0	-133.012	8.19349e-07
rs17234749	-124.291	-125.701	0.0313382
rs17234791	-135.9	-134.951	3.91462e-07
rs17234798	0.0	-133.758	3.88452e-07
rs17306894	-124.807	-125.944	0.0189423
rs1808034	-126.831	-127.251	0.00263697
rs1813936	-129.291	-131.022	0.00020891900000000004
rs1822338	-133.848	-135.333	2.21101e-06
rs1822339	-125.282	-125.944	0.012148200000000001
rs1876821	-134.417	-135.807	1.25588e-06
rs1876822	-134.39	-135.803	1.2886200000000002e-06
rs1876823	-132.805	-135.078	6.1448899999999995e-06
rs1878442	-133.487	-133.091	3.81238e-06
rs1899537	-129.516	-130.197	0.00017579800000000004
rs1899538	-125.508	-125.267	0.010809400000000002
rs1899542	-125.448	-125.208	0.011481900000000001
rs1899543	-125.454	-125.208	0.011424209999999999
rs1899546	-125.345	-125.084	0.012771
rs1912136	-133.126	-135.35	4.464750000000001e-06
rs1912143	-136.998	-136.061	1.301064e-07
rs1995838	-133.068	-133.59	5.10577e-06
rs2012346	-132.734	-132.498	7.859520000000003e-06
rs2165783	-125.19	-126.723	0.012696399999999998
rs2218319	-129.346	-131.113	0.00019766199999999998
rs2292768	-136.864	-135.877	1.51056e-07
rs2292769	-136.902	-135.913	1.45436e-07
rs2403915	-132.018	-131.159	1.8497899999999998e-05
rs2403917	-136.482	-135.68	2.0976599999999997e-07
rs2403920	-134.077	-133.266	2.32999e-06
rs2403921	-134.245	-133.419	1.97735e-06
rs2403924	-128.868	-127.932	0.0004414909999999999
rs2403927	-136.789	-135.912	1.5752900000000003e-07
rs2403932	-136.836	-135.855	1.5499499999999997e-07
rs2403933	-136.906	-135.926	1.44488e-07
rs2403940	-133.251	-133.052	4.655659999999999e-06
rs2403941	-133.386	-133.091	4.138760000000001e-06
rs2403947	-132.694	-132.561	8.03674e-06
rs2896695	-133.414	-133.175	3.98126e-06
rs2896699	-134.562	-133.874	1.3893200000000001e-06
rs2896701	-134.484	-133.837	1.4863499999999995e-06
rs34025486	0.0	-135.283	8.45361e-08
rs34088400	-131.04	-132.099	3.73642e-05
rs34203497	-131.612	-133.058	2.0703399999999996e-05
rs35298892	-136.726	-135.774	1.71488e-07
rs35312892	-135.354	-134.776	6.12913e-07
rs35530724	-133.161	-132.949	5.107420000000001e-06
rs35644420	-133.461	-133.13	3.8634399999999996e-06
rs35846200	-125.309	-125.018	0.0133135
rs35917606	0.0	-134.401	2.04212e-07
rs4130395	-136.87	-135.889	1.49827e-07
rs4147349	-136.604	-135.855	1.83011e-07
rs4147351	-136.673	-135.769	1.7828199999999998e-07
rs4147352	-136.64	-135.735	1.8429899999999995e-07
rs4301784	-132.53	-135.176	8.05229e-06
rs4344487	-133.156	-132.971	5.109320000000001e-06
rs4547087	-133.102	-135.517	4.5599400000000004e-06
rs4561210	-135.301	-134.49	6.85231e-07
rs4614453	-135.556	-134.577	5.57287e-07
rs4635078	-132.928	-132.767	6.391190000000001e-06
rs4922680	-133.217	-132.889	4.9287200000000005e-06
rs4922682	-136.037	-135.06	3.4430699999999996e-07
rs4923170	-131.767	-130.933	2.3606500000000002e-05
rs55948106	-124.524	-125.758	0.025028899999999996
rs56889481	-136.592	-135.9	1.8256200000000002e-07
rs56893211	-133.39	-133.178	4.060299999999999e-06
rs57398571	-125.646	-125.332	0.00954497
rs57476234	-134.511	-133.544	1.5788800000000001e-06
rs61014948	-133.526	-132.571	4.2109199999999995e-06
rs61875402	-130.421	-131.611	6.885829999999999e-05
rs61875577	-134.904	-134.126	1.009663e-06
rs61875581	-134.93	-134.205	9.702270000000002e-07
rs61875582	-134.85	-134.121	1.0522650000000002e-06
rs61875660	-134.219	-134.667	1.6254900000000003e-06
rs61875661	-134.316	-134.124	1.60375e-06
rs61875662	-134.695	-134.592	1.082e-06
rs61877476	-135.498	-134.609	5.74795e-07
rs61877500	-135.347	-134.608	6.415279999999998e-07
rs61877888	-134.138	-134.563	1.7668099999999998e-06
rs6484045	-128.666	-127.717	0.000542393
rs6484053	-133.522	-132.544	4.2586e-06
rs67117213	-136.604	-135.687	1.91774e-07
rs7103320	-135.422	-134.572	6.136890000000001e-07
rs7105368	-132.501	-134.88	8.32125e-06
rs7108423	-136.845	-135.868	1.53416e-07
rs7110772	-133.742	-132.949	3.23986e-06
rs7111013	-136.971	-135.981	1.358385e-07
rs7111190	-134.505	-135.356	1.1831899999999999e-06
rs7111573	-133.678	-133.341	3.1128399999999995e-06
rs7112982	-137.061	-136.082	1.237314e-07
rs7113225	-136.959	-135.983	1.3684580000000002e-07
rs7113296	-134.022	-133.23	2.44876e-06
rs7113480	-133.021	-132.767	5.913579999999999e-06
rs7114145	-134.721	-134.137	1.15554e-06
rs7119053	-132.5	-134.895	8.327020000000001e-06
rs7119079	-132.752	-134.138	6.6354800000000005e-06
rs7121295	-132.483	-132.586	9.591299999999999e-06
rs7122726	-125.432	-125.208	0.011633000000000001
rs7125166	-130.117	-131.516	9.250719999999997e-05
rs7126488	-136.778	-135.812	1.6352199999999997e-07
rs7127372	-125.723	-125.455	0.00876223
rs71472792	0.0	-133.716	4.05096e-07
rs71472802	0.0	-133.839	3.58142e-07
rs72872507	-132.36	-131.525	1.3059e-05
rs72874175	-131.922	-133.653	1.5049000000000001e-05
rs72874202	-127.355	-128.329	0.0014956699999999997
rs72874819	-131.462	-134.679	2.32953e-05
rs72874853	-131.283	-134.584	2.78709e-05
rs72874880	-132.52	-135.041	8.14146e-06
rs72875807	-126.039	-127.334	0.00548426
rs72875828	-124.273	-125.455	0.0322258
rs72875837	-125.421	-125.084	0.012001000000000001
rs72875849	-125.781	-125.514	0.00826618
rs72875860	-125.466	-125.208	0.0113105
rs72875861	-125.454	-125.208	0.011424209999999999
rs72875878	-125.433	-125.143	0.0117574
rs72875881	-125.226	-124.959	0.0144004
rs72875882	-125.16	-124.893	0.015382399999999997
rs72875883	-125.357	-125.084	0.0126474
rs72877604	-134.852	-134.042	1.0726220000000003e-06
rs731365	-133.26	-133.202	4.51107e-06
rs75600200	-133.789	-133.537	2.74401e-06
rs79083470	-133.923	-133.539	2.4587799999999995e-06
rs7924982	-136.865	-135.877	1.5088099999999996e-07
rs7925326	-136.249	-135.658	2.5114300000000004e-07
rs7925550	-136.711	-135.955	1.6479299999999999e-07
rs7927293	-136.35	-135.89	2.20534e-07
rs7927899	-136.493	-135.871	1.9816000000000005e-07
rs7929391	-133.331	-133.252	4.214810000000001e-06
rs7929395	-133.324	-133.252	4.23953e-06
rs7930517	-133.094	-132.889	5.454399999999999e-06
rs7932020	-136.899	-136.099	1.3817700000000003e-07
rs7933633	-133.698	-132.911	3.3816800000000005e-06
rs7936407	-134.894	-134.246	9.870590000000002e-07
rs7938423	-136.829	-135.841	1.5645899999999999e-07
rs7940746	-134.064	-133.304	2.3271299999999997e-06
rs7944526	-134.201	-133.476	2.01112e-06
rs7944562	-132.927	-132.806	6.356959999999998e-06
rs7946392	-134.446	-134.992	1.28399e-06
rs7951993	-127.004	-131.483	0.00200118
rs7952648	-134.246	-133.76	1.8183399999999999e-06
rs79915791	-133.632	-133.43	3.1831600000000005e-06
rs9665798	-127.656	-131.758	0.0010437000000000003
rs973150	-133.129	-132.91	5.276159999999999e-06
rs9783352	-128.916	-127.943	0.000425449
rs980072	-131.838	-132.711	1.7005799999999996e-05
rs989977	-124.356	-125.636	0.0295323
rs9971537	-133.079	-132.889	5.52049e-06
