## Supplementary material for "Characterization of shared and ancestry-specific signals driving complex traits using multi-ancestry fine-mapping": mscaviar_results_shared_pips.txt

SNP_ID	shared_pip	shared_ll	notshared_ll
rs56889481	1.36936e-07	-136.592	-135.9
rs12276663	1.25746e-07	-136.678	-135.71
rs7126488	1.13736e-07	-136.778	-135.812
rs17234721	1.081e-07	-136.829	-135.848
rs4614453	3.85985e-07	-135.556	-134.577
rs17234728	1.00699e-07	-136.9	-135.917
rs12577432	9.14245e-08	-136.996	-136.017
rs10834298	9.45315e-08	-136.963	-135.983
rs7112982	8.57269e-08	-137.061	-136.082
rs7113225	9.48699e-08	-136.959	-135.983
rs11027748	1.88006e-07	-136.275	-135.764
rs12421837	5.01894e-07	-135.293	-135.899
rs35298892	1.19764e-07	-136.726	-135.774
rs34025486	0	0	-135.283
rs67117213	1.35349e-07	-136.604	-135.687
rs11027792	2.82669e-05	-131.262	-131.691
rs1020277	0.000205927	-129.277	-129.938
rs1899537	0.000162124	-129.516	-130.197
rs1031098	2.84263e-06	-133.559	-135.08
rs12365463	0.000208951	-129.262	-130.197
rs11512130	0.000171144	-129.462	-130.297
rs11493452	0.000141907	-129.649	-130.497
rs72874175	1.46174e-05	-131.922	-133.653
rs1584017	1.65991e-06	-134.097	-135.576
rs1584018	0	0	-133.222
rs10834310	1.21781e-05	-132.104	-133.895
rs12790688	0	0	-133.188
rs2012346	6.48983e-06	-132.734	-132.498
rs731365	3.8339e-06	-133.26	-133.202
rs7111190	1.10461e-06	-134.505	-135.356
rs10500975	1.15146e-06	-134.463	-135.419
rs10834312	0.000181321	-129.404	-130.25
rs17234735	0	0	-133.012
rs12417713	0.000180495	-129.408	-130.202
rs7946392	1.17088e-06	-134.446	-134.992
rs10834314	3.74278e-06	-133.284	-134.071
rs10834315	3.70457e-06	-133.294	-134.071
rs10834316	2.37855e-06	-133.738	-134.386
rs12364435	0.0107557	-125.321	-125.88
rs1822339	0.0111868	-125.282	-125.944
rs1822338	2.1306e-06	-133.848	-135.333
rs11027820	0.000705435	-128.045	-129.366
rs11027821	0.00575834	-125.946	-126.305
rs11027822	0.000692748	-128.063	-129.366
rs7119079	6.36989e-06	-132.752	-134.138
rs71472792	0	0	-133.716
rs1808034	0.00237691	-126.831	-127.251
rs980072	1.5899e-05	-131.838	-132.711
rs11027825	0.00068553	-128.074	-129.04
rs1348343	5.64743e-05	-130.57	-131.858
rs61875402	6.55336e-05	-130.421	-131.611
rs34088400	3.53233e-05	-131.04	-132.099
rs72874202	0.00140711	-127.355	-128.329
rs12362261	5.9342e-05	-130.521	-131.517
rs1372955	0.001558	-127.253	-128.329
rs1372956	0.00181952	-127.098	-128.218
rs11027826	0.000204403	-129.284	-130.931
rs2165783	0.0122555	-125.19	-126.723
rs7951993	0.0019974	-127.004	-131.483
rs12363019	0.0268016	-124.408	-125.812
rs1813936	0.000202929	-129.291	-131.022
rs11027827	0.0256534	-124.452	-125.636
rs12276391	0.000204362	-129.284	-130.801
rs72875807	0.00524479	-126.039	-127.334
rs2218319	0.000192193	-129.346	-131.113
rs111511290	0.0256592	-124.451	-125.944
rs11027828	0.00222013	-126.899	-131.645
rs11027829	0.00189236	-127.058	-131.609
rs9665798	0.00104083	-127.656	-131.758
rs61014948	2.93825e-06	-133.526	-132.571
rs1550625	0.0180078	-124.805	-125.988
rs17234749	0.0301119	-124.291	-125.701
rs34203497	1.9921e-05	-131.612	-133.058
rs989977	0.0282246	-124.356	-125.636
rs1596279	4.56332e-05	-130.783	-132.146
rs11027834	0.012134	-125.2	-125.018
rs7125166	8.88515e-05	-130.117	-131.516
rs11027835	3.87675e-05	-130.946	-132.321
rs12360997	0.0120568	-125.207	-125.018
rs12365432	0.0120568	-125.207	-125.018
rs11027836	9.22212e-05	-130.08	-131.468
rs12361030	0.024729	-124.488	-125.701
rs1025883	0.0311265	-124.258	-125.455
rs1025884	0.0275269	-124.381	-125.578
rs11027838	0.0291311	-124.324	-125.514
rs72875828	0.0306588	-124.273	-125.455
rs11027839	0.0132493	-125.112	-124.893
rs10834324	4.16487e-05	-130.875	-132.193
rs12363717	0.0289231	-124.332	-125.514
rs11027841	0.0267073	-124.411	-125.578
rs11027842	0.0244177	-124.501	-125.758
rs55948106	0.0238715	-124.524	-125.758
rs11027845	0.0105629	-125.339	-125.018
rs1157929	0.0104483	-125.35	-125.018
rs1157930	1.71373e-05	-131.763	-132.977
rs1157931	0.00156428	-127.249	-126.958
rs1372957	1.80091e-05	-131.713	-132.938
rs11027846	0.00972827	-125.421	-125.084
rs72875837	0.00972827	-125.421	-125.084
rs1470278	1.56898e-05	-131.851	-133.021
rs1470279	0.00923574	-125.473	-125.143
rs11027849	0.00142511	-127.342	-127.074
rs10834328	1.58703e-05	-131.84	-133.021
rs35846200	0.0108864	-125.309	-125.018
rs1470277	0.00153362	-127.269	-127.013
rs1470276	0.00153362	-127.269	-127.013
rs10834329	0.00989673	-125.404	-125.143
rs10834330	0.020301	-124.686	-125.822
rs1899546	0.0104983	-125.345	-125.084
rs1159408	0.00818956	-125.593	-125.332
rs11027852	0.00996306	-125.397	-125.084
rs1159575	1.31077e-05	-132.031	-133.146
rs1159574	0.00983705	-125.41	-125.143
rs57398571	0.00777206	-125.646	-125.332
rs1443038	1.36851e-05	-131.988	-133.103
rs17306894	0.0179808	-124.807	-125.944
rs7127372	0.00719513	-125.723	-125.455
rs72875849	0.0067878	-125.781	-125.514
rs11027854	0.00715193	-125.729	-125.455
rs1443040	0.00863606	-125.54	-125.267
rs12416942	0.00715193	-125.729	-125.455
rs11027857	0.00142511	-127.342	-127.074
rs10834331	0.00141655	-127.348	-127.074
rs10834332	0.0094354	-125.452	-125.208
rs1157636	2.05484e-05	-131.581	-131.051
rs1157635	0.00162075	-127.213	-126.958
rs1443041	0.00161094	-127.219	-126.958
rs11027859	0.0196245	-124.72	-125.944
rs11027860	0.00999313	-125.394	-125.143
rs72875860	0.00930372	-125.466	-125.208
rs72875861	0.00941737	-125.454	-125.208
rs1899543	0.00941737	-125.454	-125.208
rs1899542	0.00947509	-125.448	-125.208
rs1372961	1.69398e-05	-131.774	-132.939
rs11027863	0.009706	-125.424	-125.208
rs11027864	0.00928692	-125.468	-125.208
rs7122726	0.00962617	-125.432	-125.208
rs1899538	0.00891715	-125.508	-125.267
rs11027867	0.00875692	-125.526	-125.267
rs72875878	0.00961496	-125.433	-125.143
rs72875881	0.0118253	-125.226	-124.959
rs72875882	0.0126316	-125.16	-124.893
rs72875883	0.0103747	-125.357	-125.084
rs2403915	1.3273e-05	-132.018	-131.159
rs2896695	3.28579e-06	-133.414	-133.175
rs10834335	8.8975e-07	-134.721	-133.796
rs7121295	8.3374e-06	-132.483	-132.586
rs4923170	1.70572e-05	-131.767	-130.933
rs11027876	0.00140762	-127.354	-126.853
rs10834337	0.00127269	-127.455	-126.853
rs12786572	0.000956203	-127.741	-126.843
rs72877604	7.8019e-07	-134.852	-134.042
rs9783352	0.000295189	-128.916	-127.943
rs2403917	1.52943e-07	-136.482	-135.68
rs10767182	1.20878e-07	-136.717	-135.924
rs10767183	7.82199e-08	-137.152	-136.199
rs10767184	1.22275e-07	-136.706	-135.76
rs10834339	1.16204e-07	-136.756	-135.809
rs2403920	1.69469e-06	-134.077	-133.266
rs2403921	1.43233e-06	-134.245	-133.419
rs12574144	1.9171e-06	-133.953	-133.109
rs12791936	2.25491e-06	-133.791	-132.949
rs6484045	0.000379179	-128.666	-127.717
rs7110772	2.36778e-06	-133.742	-132.949
rs12805416	2.30093e-06	-133.771	-132.987
rs7933633	2.47564e-06	-133.698	-132.911
rs2403924	0.000309771	-128.868	-127.932
rs7940746	1.71554e-06	-134.064	-133.304
rs10767187	2.22819e-06	-133.803	-132.987
rs2403927	1.12456e-07	-136.789	-135.912
rs10430920	9.40329e-08	-136.968	-136.082
rs12788329	2.11076e-06	-133.857	-133.091
rs4147351	1.26298e-07	-136.673	-135.769
rs4147352	1.30494e-07	-136.64	-135.735
rs11027884	9.25142e-08	-136.984	-136.083
rs12576733	1.88634e-06	-133.969	-133.197
rs7113296	1.78999e-06	-134.022	-133.23
rs11027885	2.14848e-07	-136.142	-135.3
rs35917606	0	0	-134.401
rs2292768	1.04395e-07	-136.864	-135.877
rs2292769	1.00428e-07	-136.902	-135.913
rs7938423	1.08082e-07	-136.829	-135.841
rs7924982	1.04222e-07	-136.865	-135.877
rs11027896	1.11737e-06	-134.493	-133.797
rs2403932	1.07304e-07	-136.836	-135.855
rs2403933	1.00068e-07	-136.906	-135.926
rs4130395	1.03714e-07	-136.87	-135.889
rs2896699	1.04343e-06	-134.562	-133.874
rs7111013	9.37822e-08	-136.971	-135.981
rs12802580	1.10163e-06	-134.507	-133.874
rs12802582	1.05843e-06	-134.547	-133.914
rs11027904	9.65736e-07	-134.639	-133.838
rs7114145	8.89524e-07	-134.721	-134.137
rs2896701	1.12761e-06	-134.484	-133.837
rs7936407	7.48664e-07	-134.894	-134.246
rs11027907	1.09183e-06	-134.516	-133.874
rs11027908	9.88685e-07	-134.615	-133.986
rs61877476	4.08873e-07	-135.498	-134.609
rs4922680	4.00263e-06	-133.217	-132.889
rs7113480	4.86749e-06	-133.021	-132.767
rs11529783	3.34293e-06	-133.397	-133.053
rs1878442	3.05592e-06	-133.487	-133.091
rs35644420	3.13555e-06	-133.461	-133.13
rs12417505	3.77641e-07	-135.578	-134.806
rs16912582	3.25914e-06	-133.423	-133.091
rs11027913	3.79291e-06	-133.271	-133.052
rs10834343	3.98783e-07	-135.523	-134.726
rs11027918	3.55886e-06	-133.335	-133.053
rs10767189	3.72308e-07	-135.592	-134.806
rs10767190	1.51562e-06	-134.188	-133.504
rs7930517	4.52816e-06	-133.094	-132.889
rs12226856	3.35977e-06	-133.392	-133.091
rs11027922	4.01209e-06	-133.215	-133.01
rs10834345	4.65019e-06	-133.067	-132.889
rs4344487	4.25595e-06	-133.156	-132.971
rs11027924	3.78971e-06	-133.272	-132.971
rs10500977	3.94241e-06	-133.232	-132.92
rs10834346	4.14946e-07	-135.484	-134.689
rs2403940	3.86913e-06	-133.251	-133.052
rs2403941	3.38218e-06	-133.386	-133.091
rs61877500	4.75512e-07	-135.347	-134.608
rs1343880	3.36671e-06	-133.39	-133.329
rs17234791	2.73626e-07	-135.9	-134.951
rs10767193	3.90632e-07	-135.544	-134.766
rs10767194	4.05382e-07	-135.507	-134.726
rs17234798	0	0	-133.758
rs7929391	3.57082e-06	-133.331	-133.252
rs7929395	3.59554e-06	-133.324	-133.252
rs10834347	4.15385e-07	-135.483	-134.689
rs7944562	5.35111e-06	-132.927	-132.806
rs4561210	4.9834e-07	-135.301	-134.49
rs2403947	6.75099e-06	-132.694	-132.561
rs4635078	5.345e-06	-132.928	-132.767
rs12577926	4.92099e-06	-133.011	-132.85
rs10834348	3.89576e-07	-135.547	-134.726
rs10767195	4.38374e-07	-135.429	-134.608
rs10834349	4.00512e-07	-135.519	-134.69
rs9971537	4.59424e-06	-133.079	-132.889
rs7103320	4.41535e-07	-135.422	-134.572
rs973150	4.36961e-06	-133.129	-132.91
rs35530724	4.23484e-06	-133.161	-132.949
rs56893211	3.36642e-06	-133.39	-133.178
rs12574526	5.93323e-06	-132.823	-132.586
rs61875577	7.40915e-07	-134.904	-134.126
rs11027937	6.49247e-07	-135.036	-134.249
rs11027939	6.4715e-07	-135.039	-134.249
rs10834356	7.22305e-07	-134.929	-134.126
rs10834357	1.33935e-06	-134.312	-133.542
rs7111573	2.52329e-06	-133.678	-133.341
rs12225233	6.68585e-07	-135.007	-134.207
rs12222531	1.29021e-06	-134.349	-133.586
rs57476234	1.09776e-06	-134.511	-133.544
rs11027948	0.000762055	-127.968	-127.282
rs10834358	1.14917e-06	-134.465	-133.503
rs35312892	4.72523e-07	-135.354	-134.776
rs12285881	2.43943e-07	-136.015	-135.499
rs61875581	7.21812e-07	-134.93	-134.205
rs7932020	1.00818e-07	-136.899	-136.099
rs61875582	7.82216e-07	-134.85	-134.121
rs12223724	7.69718e-07	-134.866	-134.122
rs11027950	2.56178e-07	-135.966	-135.111
rs7925326	1.93042e-07	-136.249	-135.658
rs7925550	1.21629e-07	-136.711	-135.955
rs10834359	1.39077e-07	-136.577	-135.829
rs12365312	1.24984e-07	-136.684	-135.933
rs12049863	2.44788e-07	-136.011	-135.15
rs1509584	7.35273e-07	-134.912	-134.242
rs11027951	1.97599e-07	-136.226	-135.658
rs4147349	1.35303e-07	-136.604	-135.855
rs1509616	1.9829e-07	-136.222	-135.753
rs1509601	1.26622e-07	-136.671	-136.045
rs7927293	1.7449e-07	-136.35	-135.89
rs7927899	1.51215e-07	-136.493	-135.871
rs6484053	2.95127e-06	-133.522	-132.544
rs1995838	4.64641e-06	-133.068	-133.59
rs10430921	1.1751e-07	-136.745	-135.765
rs72872507	9.43609e-06	-132.36	-131.525
rs12417531	9.8004e-08	-136.927	-135.95
rs7108423	1.06342e-07	-136.845	-135.868
rs4922682	2.3864e-07	-136.037	-135.06
rs71472802	0	0	-133.839
rs1912143	9.12928e-08	-136.998	-136.061
rs7944526	1.49634e-06	-134.201	-133.476
rs4301784	7.95822e-06	-132.53	-135.176
rs4547087	4.49302e-06	-133.102	-135.517
rs11027985	4.63324e-06	-133.071	-135.499
rs7952648	1.43053e-06	-134.246	-133.76
rs1588348	4.09516e-06	-133.194	-135.542
rs1588347	3.99639e-06	-133.219	-135.558
rs1588346	4.72674e-06	-133.051	-135.441
rs72874819	2.31407e-05	-131.462	-134.679
rs12360968	2.43762e-05	-131.41	-134.673
rs116588064	2.39539e-05	-131.428	-134.678
rs79083470	1.97543e-06	-133.923	-133.539
rs72874853	2.77008e-05	-131.283	-134.584
rs11028013	1.08912e-05	-132.216	-134.864
rs11028016	1.12916e-05	-132.18	-134.889
rs11028019	7.25992e-08	-137.227	-135.85
rs72874880	8.03375e-06	-132.52	-135.041
rs138299268	1.46174e-05	-131.922	-134.824
rs79915791	2.64423e-06	-133.632	-133.43
rs12362662	1.13137e-06	-134.481	-135.821
rs75600200	2.25952e-06	-133.789	-133.537
rs1876821	1.20582e-06	-134.417	-135.807
rs1876822	1.23838e-06	-134.39	-135.803
rs1509592	5.26421e-06	-132.943	-135.193
rs1509593	5.69872e-06	-132.864	-135.096
rs1876823	6.04113e-06	-132.805	-135.078
rs11028033	4.32338e-06	-133.14	-135.344
rs12293149	4.62385e-06	-133.073	-135.344
rs12284708	4.51222e-06	-133.097	-135.309
rs11028034	5.84942e-06	-132.838	-135.042
rs7119053	8.20242e-06	-132.5	-134.895
rs7105368	8.19479e-06	-132.501	-134.88
rs12293822	6.60915e-06	-132.716	-134.984
rs10834399	8.61523e-06	-132.451	-134.87
rs61877888	1.59323e-06	-134.138	-134.563
rs61875660	1.46898e-06	-134.219	-134.667
rs11028039	5.30661e-06	-132.935	-135.2
rs12361953	7.40241e-06	-132.602	-135.277
rs61875661	1.33442e-06	-134.316	-134.124
rs1912136	4.38567e-06	-133.126	-135.35
rs10742045	1.74217e-07	-136.352	-135.139
rs16912906	1.18517e-07	-136.737	-135.771
rs11603159	9.80769e-07	-134.623	-134.471
rs61875662	9.13317e-07	-134.695	-134.592
