## Supplementary material for "Characterization of shared and ancestry-specific signals driving complex traits using multi-ancestry fine-mapping": mscaviar_results_study0_post.txt

SNP_ID	Prob_in_pCausalSet
rs56889481	1.81853e-07
rs12276663	1.80365e-07
rs7126488	1.62984e-07
rs17234721	1.55632e-07
rs4614453	5.56761e-07
rs17234728	1.44993e-07
rs12577432	1.31448e-07
rs10834298	1.35974e-07
rs7112982	1.23199e-07
rs7113225	1.36313e-07
rs11027748	2.39391e-07
rs12421837	5.44811e-07
rs35298892	1.70943e-07
rs34025486	8.45361e-08
rs67117213	1.9121e-07
rs11027792	3.13334e-05
rs1020277	0.000223632
rs1899537	0.000175796
rs1031098	2.93932e-06
rs12365463	0.000222623
rs11512130	0.000183509
rs11493452	0.000152035
rs72874175	1.50409e-05
rs1584017	1.7161e-06
rs1584018	6.63584e-07
rs10834310	1.25081e-05
rs12790688	6.86949e-07
rs2012346	7.85842e-06
rs731365	4.50975e-06
rs7111190	1.17977e-06
rs10500975	1.22143e-06
rs10834312	0.000194283
rs17234735	8.19349e-07
rs12417713	0.000194097
rs7946392	1.28152e-06
rs10834314	4.02373e-06
rs10834315	3.98552e-06
rs10834316	2.58318e-06
rs12364435	0.0117805
rs1822339	0.0121482
rs1822338	2.20428e-06
rs11027820	0.000736826
rs11027821	0.00642843
rs11027822	0.000724139
rs7119079	6.62977e-06
rs71472792	4.05096e-07
rs1808034	0.00263697
rs980072	1.70025e-05
rs11027825	0.000728998
rs1348343	5.90666e-05
rs61875402	6.88537e-05
rs34088400	3.73602e-05
rs72874202	0.00149567
rs12362261	6.2992e-05
rs1372955	0.00164656
rs1372956	0.00191846
rs11027826	0.00021096
rs2165783	0.0126964
rs7951993	0.00200105
rs12363019	0.0278989
rs1813936	0.000208911
rs11027827	0.0269611
rs12276391	0.000211826
rs72875807	0.00548425
rs2218319	0.000197653
rs111511290	0.0266207
rs11027828	0.00222318
rs11027829	0.00189555
rs9665798	0.00104361
rs61014948	4.21039e-06
rs1550625	0.0189273
rs17234749	0.0313382
rs34203497	2.06974e-05
rs989977	0.0295323
rs1596279	4.75741e-05
rs11027834	0.014561
rs7125166	9.25015e-05
rs11027835	4.03968e-05
rs12360997	0.0144838
rs12365432	0.0144838
rs11027836	9.60508e-05
rs12361030	0.0259553
rs1025883	0.0326936
rs1025884	0.0289128
rs11027838	0.0306095
rs72875828	0.0322258
rs11027839	0.016
rs10834324	4.35019e-05
rs12363717	0.0304015
rs11027841	0.0280931
rs11027842	0.025575
rs55948106	0.0250289
rs11027845	0.0129899
rs1157929	0.0128753
rs1157930	1.79804e-05
rs1157931	0.00191303
rs1372957	1.8886e-05
rs11027846	0.012001
rs72875837	0.012001
rs1470278	1.6497e-05
rs1470279	0.0113782
rs11027849	0.00173549
rs10834328	1.66775e-05
rs35846200	0.0133135
rs1470277	0.00186362
rs1470276	0.00186362
rs10834329	0.0120392
rs10834330	0.0213865
rs1899546	0.012771
rs1159408	0.00996247
rs11027852	0.0122358
rs1159575	1.38199e-05
rs1159574	0.0119795
rs57398571	0.00954497
rs1443038	1.44286e-05
rs17306894	0.0189423
rs7127372	0.00876222
rs72875849	0.00826617
rs11027854	0.00871902
rs1443040	0.0105283
rs12416942	0.00871902
rs11027857	0.00173549
rs10834331	0.00172693
rs10834332	0.0114422
rs1157636	2.63671e-05
rs1157635	0.00196949
rs1443041	0.00195968
rs11027859	0.0205859
rs11027860	0.0121356
rs72875860	0.0113105
rs72875861	0.0114242
rs1899543	0.0114242
rs1899542	0.0114819
rs1372961	1.78166e-05
rs11027863	0.0117128
rs11027864	0.0112937
rs7122726	0.011633
rs1899538	0.0108094
rs11027867	0.0106492
rs72875878	0.0117574
rs72875881	0.0144004
rs72875882	0.0153824
rs72875883	0.0126474
rs2403915	1.84973e-05
rs2896695	3.98016e-06
rs10834335	1.26316e-06
rs7121295	9.58975e-06
rs4923170	2.36059e-05
rs11027876	0.00179504
rs10834337	0.0016601
rs12786572	0.00134737
rs72877604	1.072e-06
rs9783352	0.000425449
rs2403917	2.09133e-07
rs10767182	1.64767e-07
rs10767183	1.11496e-07
rs10767184	1.7419e-07
rs10834339	1.65615e-07
rs2403920	2.32936e-06
rs2403921	1.97674e-06
rs12574144	2.65997e-06
rs12791936	3.12636e-06
rs6484045	0.000542393
rs7110772	3.23923e-06
rs12805416	3.13976e-06
rs7933633	3.38105e-06
rs2403924	0.00044149
rs7940746	2.32648e-06
rs10767187	3.06703e-06
rs2403927	1.5694e-07
rs10430920	1.31451e-07
rs12788329	2.86685e-06
rs4147351	1.7771e-07
rs4147352	1.83728e-07
rs11027884	1.29933e-07
rs12576733	2.56652e-06
rs7113296	2.44813e-06
rs11027885	2.97365e-07
rs35917606	2.04212e-07
rs2292768	1.50529e-07
rs2292769	1.44911e-07
rs7938423	1.55933e-07
rs7924982	1.50355e-07
rs11027896	1.49007e-06
rs2403932	1.54466e-07
rs2403933	1.43957e-07
rs4130395	1.49298e-07
rs2896699	1.38862e-06
rs7111013	1.35313e-07
rs12802580	1.44682e-06
rs12802582	1.39008e-06
rs11027904	1.32374e-06
rs7114145	1.15476e-06
rs2896701	1.48562e-06
rs7936407	9.86326e-07
rs11027907	1.43702e-06
rs11027908	1.29715e-06
rs61877476	5.7422e-07
rs4922680	4.92772e-06
rs7113480	5.91249e-06
rs11529783	4.12831e-06
rs1878442	3.81144e-06
rs35644420	3.86243e-06
rs12417505	5.13185e-07
rs16912582	4.01467e-06
rs11027913	4.57829e-06
rs10834343	5.45724e-07
rs11027918	4.34424e-06
rs10767189	5.07853e-07
rs10767190	2.01554e-06
rs7930517	5.45326e-06
rs12226856	4.1153e-06
rs11027922	4.83175e-06
rs10834345	5.57529e-06
rs4344487	5.10816e-06
rs11027924	4.64192e-06
rs10500977	4.83967e-06
rs10834346	5.6735e-07
rs2403940	4.65451e-06
rs2403941	4.13771e-06
rs61877500	6.40859e-07
rs1343880	3.96209e-06
rs17234791	3.90919e-07
rs10767193	5.3175e-07
rs10767194	5.52323e-07
rs17234798	3.88452e-07
rs7929391	4.21351e-06
rs7929395	4.23823e-06
rs10834347	5.67789e-07
rs7944562	6.35572e-06
rs4561210	6.84608e-07
rs2403947	8.03552e-06
rs4635078	6.39e-06
rs12577926	5.88309e-06
rs10834348	5.36517e-07
rs10767195	6.0372e-07
rs10834349	5.52916e-07
rs9971537	5.51934e-06
rs7103320	6.1309e-07
rs973150	5.27503e-06
rs35530724	5.10629e-06
rs56893211	4.05917e-06
rs12574526	7.1858e-06
rs61875577	1.00902e-06
rs11027937	8.86437e-07
rs11027939	8.8434e-07
rs10834356	9.90414e-07
rs10834357	1.82076e-06
rs7111573	3.11184e-06
rs12225233	9.1598e-07
rs12222531	1.75081e-06
rs57476234	1.57834e-06
rs11027948	0.00101416
rs10834358	1.64966e-06
rs35312892	6.12126e-07
rs12285881	3.11233e-07
rs61875581	9.69549e-07
rs7932020	1.37539e-07
rs61875582	1.05159e-06
rs12223724	1.03909e-06
rs11027950	3.56009e-07
rs7925326	2.50359e-07
rs7925550	1.64127e-07
rs10834359	1.87364e-07
rs12365312	1.68435e-07
rs12049863	3.40788e-07
rs1509584	9.73891e-07
rs11027951	2.54868e-07
rs4147349	1.82342e-07
rs1509616	2.50203e-07
rs1509601	1.65294e-07
rs7927293	2.19635e-07
rs7927899	1.97398e-07
rs6484053	4.25808e-06
rs1995838	5.1034e-06
rs10430921	1.69195e-07
rs72872507	1.30584e-05
rs12417531	1.40862e-07
rs7108423	1.52884e-07
rs4922682	3.43778e-07
rs71472802	3.58142e-07
rs1912143	1.29551e-07
rs7944526	1.49702e-06
rs4301784	7.98627e-06
rs4547087	4.53508e-06
rs11027985	4.67635e-06
rs7952648	1.43139e-06
rs1588348	4.13827e-06
rs1588347	4.03846e-06
rs1588346	4.77707e-06
rs72874819	2.31937e-05
rs12360968	2.44346e-05
rs116588064	2.40109e-05
rs79083470	1.97639e-06
rs72874853	2.77578e-05
rs11028013	1.09156e-05
rs11028016	1.13183e-05
rs11028019	7.29543e-08
rs72874880	8.05551e-06
rs138299268	1.46515e-05
rs79915791	2.64537e-06
rs12362662	1.13746e-06
rs75600200	2.2606e-06
rs1876821	1.21224e-06
rs1876822	1.24498e-06
rs1509592	5.28024e-06
rs1509593	5.71404e-06
rs1876823	6.05715e-06
rs11028033	4.33916e-06
rs12293149	4.64115e-06
rs12284708	4.528e-06
rs11028034	5.86407e-06
rs7119053	8.22031e-06
rs7105368	8.2123e-06
rs12293822	6.6248e-06
rs10834399	8.63356e-06
rs61877888	1.59539e-06
rs61875660	1.4712e-06
rs11028039	5.32298e-06
rs12361953	7.43568e-06
rs61875661	1.33558e-06
rs1912136	4.40191e-06
rs10742045	1.74635e-07
rs16912906	1.19054e-07
rs11603159	9.81976e-07
rs61875662	9.14587e-07
