## Supplementary material for "Characterization of shared and ancestry-specific signals driving complex traits using multi-ancestry fine-mapping": mscaviar_results_study1_post.txt

SNP_ID	Prob_in_pCausalSet
rs56889481	1.37645e-07
rs12276663	1.26282e-07
rs7126488	1.14274e-07
rs17234721	1.08629e-07
rs4614453	3.86511e-07
rs17234728	1.01228e-07
rs12577432	9.19561e-08
rs10834298	9.50624e-08
rs7112982	8.62593e-08
rs7113225	9.54027e-08
rs11027748	1.88857e-07
rs12421837	5.04615e-07
rs35298892	1.20309e-07
rs67117213	1.35913e-07
rs11027792	2.8269e-05
rs1020277	0.00020593
rs1899537	0.000162126
rs1031098	2.84947e-06
rs12365463	0.000208954
rs11512130	0.000171148
rs11493452	0.00014191
rs72874175	1.46255e-05
rs1584017	1.66678e-06
rs10834310	1.21866e-05
rs2012346	6.49093e-06
rs731365	3.83522e-06
rs7111190	1.10803e-06
rs10500975	1.15529e-06
rs10834312	0.000181325
rs12417713	0.000180498
rs7946392	1.17335e-06
rs10834314	3.74588e-06
rs10834315	3.70764e-06
rs10834316	2.38126e-06
rs12364435	0.0107557
rs1822339	0.0111868
rs1822338	2.13733e-06
rs11027820	0.00070544
rs11027821	0.00575834
rs11027822	0.000692753
rs7119079	6.3756e-06
rs1808034	0.00237691
rs980072	1.59023e-05
rs11027825	0.000685534
rs1348343	5.64793e-05
rs61875402	6.55382e-05
rs34088400	3.53273e-05
rs72874202	0.00140711
rs12362261	5.93457e-05
rs1372955	0.001558
rs1372956	0.00181952
rs11027826	0.00020441
rs2165783	0.0122555
rs7951993	0.00199753
rs12363019	0.0268016
rs1813936	0.000202937
rs11027827	0.0256534
rs12276391	0.000204368
rs72875807	0.0052448
rs2218319	0.000192202
rs111511290	0.0256592
rs11027828	0.0022203
rs11027829	0.0018925
rs9665798	0.00104092
rs61014948	2.93878e-06
rs1550625	0.0180078
rs17234749	0.0301119
rs34203497	1.9927e-05
rs989977	0.0282246
rs1596279	4.56387e-05
rs11027834	0.012134
rs7125166	8.88572e-05
rs11027835	3.87731e-05
rs12360997	0.0120568
rs12365432	0.0120568
rs11027836	9.22268e-05
rs12361030	0.0247291
rs1025883	0.0311265
rs1025884	0.0275269
rs11027838	0.0291311
rs72875828	0.0306588
rs11027839	0.0132493
rs10834324	4.16539e-05
rs12363717	0.0289231
rs11027841	0.0267073
rs11027842	0.0244177
rs55948106	0.0238715
rs11027845	0.0105629
rs1157929	0.0104483
rs1157930	1.7142e-05
rs1157931	0.00156429
rs1372957	1.80139e-05
rs11027846	0.00972827
rs72875837	0.00972827
rs1470278	1.56943e-05
rs1470279	0.00923574
rs11027849	0.00142511
rs10834328	1.58748e-05
rs35846200	0.0108864
rs1470277	0.00153362
rs1470276	0.00153362
rs10834329	0.00989673
rs10834330	0.020301
rs1899546	0.0104983
rs1159408	0.00818956
rs11027852	0.00996306
rs1159575	1.3112e-05
rs1159574	0.00983705
rs57398571	0.00777206
rs1443038	1.36893e-05
rs17306894	0.0179808
rs7127372	0.00719514
rs72875849	0.00678781
rs11027854	0.00715194
rs1443040	0.00863606
rs12416942	0.00715194
rs11027857	0.00142511
rs10834331	0.00141655
rs10834332	0.0094354
rs1157636	2.05492e-05
rs1157635	0.00162075
rs1443041	0.00161094
rs11027859	0.0196245
rs11027860	0.00999313
rs72875860	0.00930372
rs72875861	0.00941738
rs1899543	0.00941738
rs1899542	0.00947509
rs1372961	1.69443e-05
rs11027863	0.009706
rs11027864	0.00928692
rs7122726	0.00962617
rs1899538	0.00891715
rs11027867	0.00875692
rs72875878	0.00961496
rs72875881	0.0118253
rs72875882	0.0126316
rs72875883	0.0103747
rs2403915	1.32736e-05
rs2896695	3.28689e-06
rs10834335	8.90304e-07
rs7121295	8.33895e-06
rs4923170	1.70578e-05
rs11027876	0.00140762
rs10834337	0.00127269
rs12786572	0.000956204
rs72877604	7.80812e-07
rs9783352	0.000295189
rs2403917	1.53576e-07
rs10767182	1.21519e-07
rs10767183	7.8767e-08
rs10767184	1.22823e-07
rs10834339	1.16751e-07
rs2403920	1.69532e-06
rs2403921	1.43294e-06
rs12574144	1.9177e-06
rs12791936	2.25551e-06
rs6484045	0.000379179
rs7110772	2.36841e-06
rs12805416	2.30157e-06
rs7933633	2.47627e-06
rs2403924	0.000309772
rs7940746	1.71619e-06
rs10767187	2.22881e-06
rs2403927	1.13045e-07
rs10430920	9.46178e-08
rs12788329	2.11141e-06
rs4147351	1.2687e-07
rs4147352	1.31065e-07
rs11027884	9.30896e-08
rs12576733	1.88699e-06
rs7113296	1.79062e-06
rs11027885	2.15454e-07
rs2292768	1.04922e-07
rs2292769	1.00953e-07
rs7938423	1.08608e-07
rs7924982	1.04748e-07
rs11027896	1.11807e-06
rs2403932	1.07833e-07
rs2403933	1.00599e-07
rs4130395	1.04243e-07
rs2896699	1.04413e-06
rs7111013	9.43077e-08
rs12802580	1.10238e-06
rs12802582	1.05917e-06
rs11027904	9.66364e-07
rs7114145	8.90304e-07
rs2896701	1.12834e-06
rs7936407	7.49397e-07
rs11027907	1.09257e-06
rs11027908	9.89431e-07
rs61877476	4.09448e-07
rs4922680	4.00363e-06
rs7113480	4.86858e-06
rs11529783	3.34392e-06
rs1878442	3.05686e-06
rs35644420	3.13656e-06
rs12417505	3.78289e-07
rs16912582	3.26014e-06
rs11027913	3.79403e-06
rs10834343	3.99415e-07
rs11027918	3.55991e-06
rs10767189	3.72948e-07
rs10767190	1.51633e-06
rs7930517	4.5293e-06
rs12226856	3.36081e-06
rs11027922	4.01323e-06
rs10834345	4.65136e-06
rs4344487	4.25711e-06
rs11027924	3.79074e-06
rs10500977	3.94343e-06
rs10834346	4.15579e-07
rs2403940	3.87028e-06
rs2403941	3.38323e-06
rs61877500	4.76181e-07
rs1343880	3.36803e-06
rs17234791	2.74169e-07
rs10767193	3.91276e-07
rs10767194	4.06024e-07
rs7929391	3.57212e-06
rs7929395	3.59684e-06
rs10834347	4.16019e-07
rs7944562	5.35235e-06
rs4561210	4.98963e-07
rs2403947	6.75221e-06
rs4635078	5.34619e-06
rs12577926	4.92218e-06
rs10834348	3.90193e-07
rs10767195	4.38991e-07
rs10834349	4.01124e-07
rs9971537	4.59539e-06
rs7103320	4.42134e-07
rs973150	4.37074e-06
rs35530724	4.23597e-06
rs56893211	3.36755e-06
rs12574526	5.93433e-06
rs61875577	7.41558e-07
rs11027937	6.49884e-07
rs11027939	6.47785e-07
rs10834356	7.22932e-07
rs10834357	1.33999e-06
rs7111573	2.52429e-06
rs12225233	6.69214e-07
rs12222531	1.29086e-06
rs57476234	1.0983e-06
rs11027948	0.000762055
rs10834358	1.14971e-06
rs35312892	4.7331e-07
rs12285881	2.44787e-07
rs61875581	7.2249e-07
rs7932020	1.01456e-07
rs61875582	7.82891e-07
rs12223724	7.70383e-07
rs11027950	2.56775e-07
rs7925326	1.93826e-07
rs7925550	1.22295e-07
rs10834359	1.39747e-07
rs12365312	1.25653e-07
rs12049863	2.45382e-07
rs1509584	7.3599e-07
rs11027951	1.98402e-07
rs4147349	1.35972e-07
rs1509616	1.99179e-07
rs1509601	1.27384e-07
rs7927293	1.75389e-07
rs7927899	1.51977e-07
rs6484053	2.95179e-06
rs1995838	4.64878e-06
rs10430921	1.18039e-07
rs72872507	9.43669e-06
rs12417531	9.85362e-08
rs7108423	1.06874e-07
rs4922682	2.39169e-07
rs1912143	9.18482e-08
rs7944526	2.01044e-06
rs4301784	8.02424e-06
rs4547087	4.51788e-06
rs11027985	4.65826e-06
rs7952648	1.81748e-06
rs1588348	4.11727e-06
rs1588347	4.0185e-06
rs1588346	4.74859e-06
rs72874819	2.32423e-05
rs12360968	2.44734e-05
rs116588064	2.40517e-05
rs79083470	2.45782e-06
rs72874853	2.78139e-05
rs11028013	1.09954e-05
rs11028016	1.13903e-05
rs11028019	1.20181e-07
rs72874880	8.1197e-06
rs138299268	1.4717e-05
rs79915791	3.18202e-06
rs12362662	1.17467e-06
rs75600200	2.74293e-06
rs1876821	1.24946e-06
rs1876822	1.28202e-06
rs1509592	5.34067e-06
rs1509593	5.7853e-06
rs1876823	6.12887e-06
rs11028033	4.38716e-06
rs12293149	4.68605e-06
rs12284708	4.57878e-06
rs11028034	5.94235e-06
rs7119053	8.30913e-06
rs7105368	8.30374e-06
rs12293822	6.70744e-06
rs10834399	8.72466e-06
rs61877888	1.76465e-06
rs61875660	1.62327e-06
rs11028039	5.38204e-06
rs12361953	7.45421e-06
rs61875661	1.60259e-06
rs1912136	4.44851e-06
rs10742045	2.71382e-07
rs16912906	1.69855e-07
rs11603159	1.16997e-06
rs61875662	1.08073e-06
