## Supplementary material for "Characterization of shared and ancestry-specific signals driving complex traits using multi-ancestry fine-mapping": not_shared_pips.txt

SNP_ID	shared_ll_x	notshared_ll_x	shared_ll_y	notshared_ll_y	not_shared_pip
rs1020277	-129.277	-129.938	-129.277	-129.938	1.7707999999899996e-05
rs1025883	-124.258	-125.455	-124.258	-125.455	0.0015671000000000018
rs1025884	-124.381	-125.578	-124.381	-125.578	0.0013858999999998983
rs1031098	-133.559	-135.08	-133.559	-135.08	1.0353000000000035e-07
rs10430920	-136.968	-136.082	-136.968	-136.082	3.800300000000001e-08
rs10430921	-136.745	-135.765	-136.745	-135.765	5.2214000000000047e-08
rs10500975	-134.463	-135.419	-134.463	-135.419	7.379999999999983e-08
rs10500977	-133.232	-132.92	-133.232	-132.92	8.982800000000015e-07
rs10742045	-136.352	-135.139	-136.352	-135.139	9.758299999999998e-08
rs10767182	-136.717	-135.924	-136.717	-135.924	4.452999999999999e-08
rs10767183	-137.152	-136.199	-137.152	-136.199	3.382320000000001e-08
rs10767184	-136.706	-135.76	-136.706	-135.76	5.246300000000001e-08
rs10767187	-133.803	-132.987	-133.803	-132.987	8.394600000000008e-07
rs10767189	-135.592	-134.806	-135.592	-134.806	1.3618500000000013e-07
rs10767190	-134.188	-133.504	-134.188	-133.504	5.006299999999995e-07
rs10767193	-135.544	-134.766	-135.544	-134.766	1.4176200000000002e-07
rs10767194	-135.507	-134.726	-135.507	-134.726	1.4758300000000003e-07
rs10767195	-135.429	-134.608	-135.429	-134.608	1.6596299999999986e-07
rs10834298	-136.963	-135.983	-136.963	-135.983	4.1973399999999997e-08
rs10834310	-132.104	-133.895	-132.104	-133.895	3.3850000000000023e-07
rs10834312	-129.404	-130.25	-129.404	-130.25	1.2965999999999997e-05
rs10834314	-133.284	-134.071	-133.284	-134.071	2.840500000000007e-07
rs10834315	-133.294	-134.071	-133.294	-134.071	2.840200000000003e-07
rs10834316	-133.738	-134.386	-133.738	-134.386	2.073400000000008e-07
rs10834324	-130.875	-132.193	-130.875	-132.193	1.8584000000000024e-06
rs10834328	-131.84	-133.021	-131.84	-133.021	8.117000000000044e-07
rs10834329	-125.404	-125.143	-125.404	-125.143	0.0021424700000000005
rs10834330	-124.686	-125.822	-124.686	-125.822	0.0010854999999999997
rs10834331	-127.348	-127.074	-127.348	-127.074	0.0003103799999999001
rs10834332	-125.452	-125.208	-125.452	-125.208	0.0020067999999999996
rs10834335	-134.721	-133.796	-134.721	-133.796	3.73964e-07
rs10834337	-127.455	-126.853	-127.455	-126.853	0.00038741000000000014
rs10834339	-136.756	-135.809	-136.756	-135.809	4.9958e-08
rs10834343	-135.523	-134.726	-135.523	-134.726	1.4757300000000002e-07
rs10834345	-133.067	-132.889	-133.067	-132.889	9.262699999999995e-07
rs10834346	-135.484	-134.689	-135.484	-134.689	1.5303699999999986e-07
rs10834347	-135.483	-134.689	-135.483	-134.689	1.5303800000000005e-07
rs10834348	-135.547	-134.726	-135.547	-134.726	1.4755799999999998e-07
rs10834349	-135.519	-134.69	-135.519	-134.69	1.5301600000000002e-07
rs10834356	-134.929	-134.126	-134.929	-134.126	2.687360000000002e-07
rs10834357	-134.312	-133.542	-134.312	-133.542	4.820500000000005e-07
rs10834358	-134.465	-133.503	-134.465	-133.503	5.010300000000004e-07
rs10834359	-136.577	-135.829	-136.577	-135.829	4.8957000000000006e-08
rs10834399	-132.451	-134.87	-132.451	-134.87	1.277599999999996e-07
rs11027748	-136.275	-135.764	-136.275	-135.764	5.2236000000000045e-08
rs11027792	-131.262	-131.691	-131.262	-131.691	3.0686000000000065e-06
rs11027820	-128.045	-129.366	-128.045	-129.366	3.139599999999994e-05
rs11027821	-125.946	-126.305	-125.946	-126.305	0.0006700899999999999
rs11027822	-128.063	-129.366	-128.063	-129.366	3.139599999989998e-05
rs11027825	-128.074	-129.04	-128.074	-129.04	4.347200000000002e-05
rs11027826	-129.284	-130.931	-129.284	-130.931	6.56399999990001e-06
rs11027827	-124.452	-125.636	-124.452	-125.636	0.001307700000000002
rs11027828	-126.899	-131.645	-126.899	-131.645	3.219999999999959e-06
rs11027829	-127.058	-131.609	-127.058	-131.609	3.3299999999999563e-06
rs11027834	-125.2	-125.018	-125.2	-125.018	0.0024269999999999986
rs11027835	-130.946	-132.321	-130.946	-132.321	1.6349000000000138e-06
rs11027836	-130.08	-131.468	-130.08	-131.468	3.835200000000007e-06
rs11027838	-124.324	-125.514	-124.324	-125.514	0.0014784000000000012
rs11027839	-125.112	-124.893	-125.112	-124.893	0.0027507
rs11027841	-124.411	-125.578	-124.411	-125.578	0.0013857999999999995
rs11027842	-124.501	-125.758	-124.501	-125.758	0.0011573
rs11027845	-125.339	-125.018	-125.339	-125.018	0.0024269999999998997
rs11027846	-125.421	-125.084	-125.421	-125.084	0.002272729999999999
rs11027849	-127.342	-127.074	-127.342	-127.074	0.00031037999999999986
rs11027852	-125.397	-125.084	-125.397	-125.084	0.0022727400000000005
rs11027854	-125.729	-125.455	-125.729	-125.455	0.0015670999999999992
rs11027857	-127.342	-127.074	-127.342	-127.074	0.00031037999999999986
rs11027859	-124.72	-125.944	-124.72	-125.944	0.0009614000000000011
rs11027860	-125.394	-125.143	-125.394	-125.143	0.0021424700000000005
rs11027863	-125.424	-125.208	-125.424	-125.208	0.0020068000000000013
rs11027864	-125.468	-125.208	-125.468	-125.208	0.0020067799999999997
rs11027867	-125.526	-125.267	-125.526	-125.267	0.0018922799999999997
rs11027876	-127.354	-126.853	-127.354	-126.853	0.00038741999999999987
rs11027884	-136.984	-136.083	-136.984	-136.083	3.799419999999999e-08
rs11027885	-136.142	-135.3	-136.142	-135.3	8.3123e-08
rs11027896	-134.493	-133.797	-134.493	-133.797	3.734000000000001e-07
rs11027904	-134.639	-133.838	-134.639	-133.838	3.5863199999999987e-07
rs11027907	-134.516	-133.874	-134.516	-133.874	3.459299999999999e-07
rs11027908	-134.615	-133.986	-134.615	-133.986	3.0921100000000003e-07
rs11027913	-133.271	-133.052	-133.271	-133.052	7.864999999999996e-07
rs11027918	-133.335	-133.053	-133.335	-133.053	7.864299999999998e-07
rs11027922	-133.215	-133.01	-133.215	-133.01	8.20799999999999e-07
rs11027924	-133.272	-132.971	-133.272	-132.971	8.5324e-07
rs11027937	-135.036	-134.249	-135.036	-134.249	2.3782699999999998e-07
rs11027939	-135.039	-134.249	-135.039	-134.249	2.3782499999999992e-07
rs11027948	-127.968	-127.282	-127.968	-127.282	0.0002521050000000001
rs11027950	-135.966	-135.111	-135.966	-135.111	1.0042800000000011e-07
rs11027951	-136.226	-135.658	-136.226	-135.658	5.807199999999999e-08
rs11027985	-133.071	-135.499	-133.071	-135.499	6.812999999999896e-08
rs11028013	-132.216	-134.864	-132.216	-134.864	1.2860000000000077e-07
rs11028016	-132.18	-134.889	-132.18	-134.889	1.2539999999999883e-07
rs11028019	-137.227	-135.85	-137.227	-135.85	4.793689999999998e-08
rs11028033	-133.14	-135.344	-133.14	-135.344	7.955999999999895e-08
rs11028034	-132.838	-135.042	-132.838	-135.042	1.0758000000000076e-07
rs11028039	-132.935	-135.2	-132.935	-135.2	9.17999999999997e-08
rs111511290	-124.451	-125.944	-124.451	-125.944	0.0009615000000000005
rs11493452	-129.649	-130.497	-129.649	-130.497	1.0130999999899984e-05
rs11512130	-129.462	-130.297	-129.462	-130.297	1.2368999999900012e-05
rs11529783	-133.397	-133.053	-133.397	-133.053	7.863699999999994e-07
rs1157635	-127.213	-126.958	-127.213	-126.958	0.00034873999999999994
rs1157636	-131.581	-131.051	-131.581	-131.051	5.819499999999997e-06
rs1157929	-125.35	-125.018	-125.35	-125.018	0.0024269999999999986
rs1157930	-131.763	-132.977	-131.763	-132.977	8.478000000000023e-07
rs1157931	-127.249	-126.958	-127.249	-126.958	0.00034876000000000004
rs1159408	-125.593	-125.332	-125.593	-125.332	0.001772909999999999
rs1159574	-125.41	-125.143	-125.41	-125.143	0.0021424500000000006
rs1159575	-132.031	-133.146	-132.031	-133.146	7.165000000000007e-07
rs11603159	-134.623	-134.471	-134.623	-134.471	1.9040799999999991e-07
rs116588064	-131.428	-134.678	-131.428	-134.678	1.5479999999999723e-07
rs12049863	-136.011	-135.15	-136.011	-135.15	9.6594e-08
rs12222531	-134.349	-133.586	-134.349	-133.586	4.6125000000000003e-07
rs12223724	-134.866	-134.122	-134.866	-134.122	2.70037e-07
rs12225233	-135.007	-134.207	-135.007	-134.207	2.48024e-07
rs12226856	-133.392	-133.091	-133.392	-133.091	7.565700000000001e-07
rs12276391	-129.284	-130.801	-129.284	-130.801	7.469999999999981e-06
rs12276663	-136.678	-135.71	-136.678	-135.71	5.515500000000002e-08
rs12284708	-133.097	-135.309	-133.097	-135.309	8.23400000000003e-08
rs12285881	-136.015	-135.499	-136.015	-135.499	6.813400000000002e-08
rs12293149	-133.073	-135.344	-133.073	-135.344	7.949999999999983e-08
rs12293822	-132.716	-134.984	-132.716	-134.984	1.1394000000000013e-07
rs12360968	-131.41	-134.673	-131.41	-134.673	1.5560000000000237e-07
rs12360997	-125.207	-125.018	-125.207	-125.018	0.0024269999999998997
rs12361030	-124.488	-125.701	-124.488	-125.701	0.001226399999999999
rs12361953	-132.602	-135.277	-132.602	-135.277	8.506999999999985e-08
rs12362261	-130.521	-131.517	-130.521	-131.517	3.653699999999995e-06
rs12362662	-134.481	-135.821	-134.481	-135.821	4.938999999999941e-08
rs12363019	-124.408	-125.812	-124.408	-125.812	0.0010973000000000024
rs12363717	-124.332	-125.514	-124.332	-125.514	0.0014784000000000012
rs12364435	-125.321	-125.88	-125.321	-125.88	0.0010247999999999993
rs12365312	-136.684	-135.933	-136.684	-135.933	4.412e-08
rs12365432	-125.207	-125.018	-125.207	-125.018	0.0024269999999998997
rs12365463	-129.262	-130.197	-129.262	-130.197	1.3674999999999994e-05
rs12416942	-125.729	-125.455	-125.729	-125.455	0.0015670999999999992
rs12417505	-135.578	-134.806	-135.578	-134.806	1.361919999999999e-07
rs12417531	-136.927	-135.95	-136.927	-135.95	4.339020000000002e-08
rs12417713	-129.408	-130.202	-129.408	-130.202	1.3605000000000003e-05
rs12421837	-135.293	-135.899	-135.293	-135.899	4.563800000000003e-08
rs12574144	-133.953	-133.109	-133.953	-133.109	7.434700000000002e-07
rs12574526	-132.823	-132.586	-132.823	-132.586	1.2536699999999991e-06
rs12576733	-133.969	-133.197	-133.969	-133.197	6.808299999999997e-07
rs12577432	-136.996	-136.017	-136.996	-136.017	4.05551e-08
rs12577926	-133.011	-132.85	-133.011	-132.85	9.632900000000007e-07
rs12786572	-127.741	-126.843	-127.741	-126.843	0.000391168
rs12788329	-133.857	-133.091	-133.857	-133.091	7.567400000000001e-07
rs12790688	0.0	-133.188	0.0	-133.188	6.86949e-07
rs12791936	-133.791	-132.949	-133.791	-132.949	8.7205e-07
rs12802580	-134.507	-133.874	-134.507	-133.874	3.4594e-07
rs12802582	-134.547	-133.914	-134.547	-133.914	3.323899999999997e-07
rs12805416	-133.771	-132.987	-133.771	-132.987	8.394700000000006e-07
rs1343880	-133.39	-133.329	-133.39	-133.329	5.966999999999997e-07
rs1348343	-130.57	-131.858	-130.57	-131.858	2.5972999999999963e-06
rs1372955	-127.253	-128.329	-127.253	-128.329	8.856000000000011e-05
rs1372956	-127.098	-128.218	-127.098	-128.218	9.894000000000005e-05
rs1372957	-131.713	-132.938	-131.713	-132.938	8.816999999999953e-07
rs1372961	-131.774	-132.939	-131.774	-132.939	8.813000000000012e-07
rs138299268	-131.922	-134.824	-131.922	-134.824	1.3370000000000179e-07
rs1443038	-131.988	-133.103	-131.988	-133.103	7.476999999999962e-07
rs1443040	-125.54	-125.267	-125.54	-125.267	0.001892239999999901
rs1443041	-127.219	-126.958	-127.219	-126.958	0.00034874000000000016
rs1470276	-127.269	-127.013	-127.269	-127.013	0.00033
rs1470277	-127.269	-127.013	-127.269	-127.013	0.00033
rs1470278	-131.851	-133.021	-131.851	-133.021	8.116999999999977e-07
rs1470279	-125.473	-125.143	-125.473	-125.143	0.0021424599999999
rs1509584	-134.912	-134.242	-134.912	-134.242	2.393350000000002e-07
rs1509592	-132.943	-135.193	-132.943	-135.193	9.248999999999884e-08
rs1509593	-132.864	-135.096	-132.864	-135.096	1.0189999999999982e-07
rs1509601	-136.671	-136.045	-136.671	-136.045	3.943399999999998e-08
rs1509616	-136.222	-135.753	-136.222	-135.753	5.2802e-08
rs1550625	-124.805	-125.988	-124.805	-125.988	0.0009194999999998996
rs1584017	-134.097	-135.576	-134.097	-135.576	6.305999999999961e-08
rs1584018	0.0	-133.222	0.0	-133.222	6.63584e-07
rs1588346	-133.051	-135.441	-133.051	-135.441	7.217999999999937e-08
rs1588347	-133.219	-135.558	-133.219	-135.558	6.418000000000046e-08
rs1588348	-133.194	-135.542	-133.194	-135.542	6.522000000000037e-08
rs1596279	-130.783	-132.146	-130.783	-132.146	1.946399999999999e-06
rs16912582	-133.423	-133.091	-133.423	-133.091	7.565300000000007e-07
rs16912906	-136.737	-135.771	-136.737	-135.771	5.187500000000006e-08
rs17234721	-136.829	-135.848	-136.829	-135.848	4.8060999999999996e-08
rs17234728	-136.9	-135.917	-136.9	-135.917	4.482300000000003e-08
rs17234735	0.0	-133.012	0.0	-133.012	8.19349e-07
rs17234749	-124.291	-125.701	-124.291	-125.701	0.0012262999999999961
rs17234791	-135.9	-134.951	-135.9	-134.951	1.17836e-07
rs17234798	0.0	-133.758	0.0	-133.758	3.88452e-07
rs17306894	-124.807	-125.944	-124.807	-125.944	0.0009614999999999971
rs1808034	-126.831	-127.251	-126.831	-127.251	0.0002600600000000003
rs1813936	-129.291	-131.022	-129.291	-131.022	5.9900000000000155e-06
rs1822338	-133.848	-135.333	-133.848	-135.333	8.040999999999996e-08
rs1822339	-125.282	-125.944	-125.282	-125.944	0.0009613999999999994
rs1876821	-134.417	-135.807	-134.417	-135.807	5.005999999999991e-08
rs1876822	-134.39	-135.803	-134.39	-135.803	5.024000000000022e-08
rs1876823	-132.805	-135.078	-132.805	-135.078	1.0376000000000034e-07
rs1878442	-133.487	-133.091	-133.487	-133.091	7.5646e-07
rs1899537	-129.516	-130.197	-129.516	-130.197	1.3674000000000005e-05
rs1899538	-125.508	-125.267	-125.508	-125.267	0.0018922499999999998
rs1899542	-125.448	-125.208	-125.448	-125.208	0.0020068099999999995
rs1899543	-125.454	-125.208	-125.454	-125.208	0.0020068399999999004
rs1899546	-125.345	-125.084	-125.345	-125.084	0.002272699999999999
rs1912136	-133.126	-135.35	-133.126	-135.35	7.908000000000094e-08
rs1912143	-136.998	-136.061	-136.998	-136.061	3.881360000000001e-08
rs1995838	-133.068	-133.59	-133.068	-133.59	4.5935999999999995e-07
rs2012346	-132.734	-132.498	-132.734	-132.498	1.3696900000000033e-06
rs2165783	-125.19	-126.723	-125.19	-126.723	0.00044089999999989866
rs2218319	-129.346	-131.113	-129.346	-131.113	5.46899999989998e-06
rs2292768	-136.864	-135.877	-136.864	-135.877	4.6661e-08
rs2292769	-136.902	-135.913	-136.902	-135.913	4.5008e-08
rs2403915	-132.018	-131.159	-132.018	-131.159	5.2249000000000014e-06
rs2403917	-136.482	-135.68	-136.482	-135.68	5.682300000000003e-08
rs2403920	-134.077	-133.266	-134.077	-133.266	6.352999999999999e-07
rs2403921	-134.245	-133.419	-134.245	-133.419	5.450199999999998e-07
rs2403924	-128.868	-127.932	-128.868	-127.932	0.00013171999999989997
rs2403927	-136.789	-135.912	-136.789	-135.912	4.507300000000006e-08
rs2403932	-136.836	-135.855	-136.836	-135.855	4.769099999999996e-08
rs2403933	-136.906	-135.926	-136.906	-135.926	4.4419999999999984e-08
rs2403940	-133.251	-133.052	-133.251	-133.052	7.865299999999987e-07
rs2403941	-133.386	-133.091	-133.386	-133.091	7.565800000000008e-07
rs2403947	-132.694	-132.561	-132.694	-132.561	1.2857499999999995e-06
rs2896695	-133.414	-133.175	-133.414	-133.175	6.9547e-07
rs2896699	-134.562	-133.874	-134.562	-133.874	3.458899999999999e-07
rs2896701	-134.484	-133.837	-134.484	-133.837	3.5873999999999947e-07
rs34025486	0.0	-135.283	0.0	-135.283	8.45361e-08
rs34088400	-131.04	-132.099	-131.04	-132.099	2.040899999999996e-06
rs34203497	-131.612	-133.058	-131.612	-133.058	7.823999999999978e-07
rs35298892	-136.726	-135.774	-136.726	-135.774	5.1723999999999994e-08
rs35312892	-135.354	-134.776	-135.354	-134.776	1.4039000000000005e-07
rs35530724	-133.161	-132.949	-133.161	-132.949	8.725800000000011e-07
rs35644420	-133.461	-133.13	-133.461	-133.13	7.278900000000004e-07
rs35846200	-125.309	-125.018	-125.309	-125.018	0.0024271000000000015
rs35917606	0.0	-134.401	0.0	-134.401	2.04212e-07
rs4130395	-136.87	-135.889	-136.87	-135.889	4.611300000000001e-08
rs4147349	-136.604	-135.855	-136.604	-135.855	4.770799999999999e-08
rs4147351	-136.673	-135.769	-136.673	-135.769	5.1984e-08
rs4147352	-136.64	-135.735	-136.64	-135.735	5.380499999999997e-08
rs4301784	-132.53	-135.176	-132.53	-135.176	9.407000000000095e-08
rs4344487	-133.156	-132.971	-133.156	-132.971	8.533700000000006e-07
rs4547087	-133.102	-135.517	-133.102	-135.517	6.691999999999986e-08
rs4561210	-135.301	-134.49	-135.301	-134.49	1.8689100000000003e-07
rs4614453	-135.556	-134.577	-135.556	-134.577	1.71302e-07
rs4635078	-132.928	-132.767	-132.928	-132.767	1.0461900000000012e-06
rs4922680	-133.217	-132.889	-133.217	-132.889	9.260900000000005e-07
rs4922682	-136.037	-135.06	-136.037	-135.06	1.0566699999999999e-07
rs4923170	-131.767	-130.933	-131.767	-130.933	6.5492999999999984e-06
rs55948106	-124.524	-125.758	-124.524	-125.758	0.0011573999999998988
rs56889481	-136.592	-135.9	-136.592	-135.9	4.5626000000000014e-08
rs56893211	-133.39	-133.178	-133.39	-133.178	6.938799999999989e-07
rs57398571	-125.646	-125.332	-125.646	-125.332	0.00177291
rs57476234	-134.511	-133.544	-134.511	-133.544	4.811199999999999e-07
rs61014948	-133.526	-132.571	-133.526	-132.571	1.2726700000000001e-06
rs61875402	-130.421	-131.611	-130.421	-131.611	3.324699999999992e-06
rs61875577	-134.904	-134.126	-134.904	-134.126	2.687480000000001e-07
rs61875581	-134.93	-134.205	-134.93	-134.205	2.484150000000001e-07
rs61875582	-134.85	-134.121	-134.85	-134.121	2.7004900000000014e-07
rs61875660	-134.219	-134.667	-134.219	-134.667	1.565100000000004e-07
rs61875661	-134.316	-134.124	-134.316	-134.124	2.693300000000001e-07
rs61875662	-134.695	-134.592	-134.695	-134.592	1.6868299999999992e-07
rs61877476	-135.498	-134.609	-135.498	-134.609	1.6592199999999994e-07
rs61877500	-135.347	-134.608	-135.347	-134.608	1.6601599999999984e-07
rs61877888	-134.138	-134.563	-134.138	-134.563	1.7357999999999978e-07
rs6484045	-128.666	-127.717	-128.666	-127.717	0.00016321399999999996
rs6484053	-133.522	-132.544	-133.522	-132.544	1.3073300000000002e-06
rs67117213	-136.604	-135.687	-136.604	-135.687	5.6425000000000004e-08
rs7103320	-135.422	-134.572	-135.422	-134.572	1.7215400000000007e-07
rs7105368	-132.501	-134.88	-132.501	-134.88	1.2646000000000014e-07
rs7108423	-136.845	-135.868	-136.845	-135.868	4.7074e-08
rs7110772	-133.742	-132.949	-133.742	-132.949	8.7208e-07
rs7111013	-136.971	-135.981	-136.971	-135.981	4.205629999999999e-08
rs7111190	-134.505	-135.356	-134.505	-135.356	7.858000000000006e-08
rs7111573	-133.678	-133.341	-133.678	-133.341	5.895499999999993e-07
rs7112982	-137.061	-136.082	-137.061	-136.082	3.80045e-08
rs7113225	-136.959	-135.983	-136.959	-135.983	4.1975900000000026e-08
rs7113296	-134.022	-133.23	-134.022	-133.23	6.5877e-07
rs7113480	-133.021	-132.767	-133.021	-132.767	1.0460899999999993e-06
rs7114145	-134.721	-134.137	-134.721	-134.137	2.66016e-07
rs7119053	-132.5	-134.895	-132.5	-134.895	1.2460000000000216e-07
rs7119079	-132.752	-134.138	-132.752	-134.138	2.655900000000006e-07
rs7121295	-132.483	-132.586	-132.483	-132.586	1.2539e-06
rs7122726	-125.432	-125.208	-125.432	-125.208	0.0020068299999999994
rs7125166	-130.117	-131.516	-130.117	-131.516	3.655699999999959e-06
rs7126488	-136.778	-135.812	-136.778	-135.812	4.978599999999998e-08
rs7127372	-125.723	-125.455	-125.723	-125.455	0.0015670999999999992
rs71472792	0.0	-133.716	0.0	-133.716	4.05096e-07
rs71472802	0.0	-133.839	0.0	-133.839	3.58142e-07
rs72872507	-132.36	-131.525	-132.36	-131.525	3.6229099999999995e-06
rs72874175	-131.922	-133.653	-131.922	-133.653	4.315999999999994e-07
rs72874202	-127.355	-128.329	-127.355	-128.329	8.855999999989993e-05
rs72874819	-131.462	-134.679	-131.462	-134.679	1.5460000000000018e-07
rs72874853	-131.283	-134.584	-131.283	-134.584	1.7010000000000029e-07
rs72874880	-132.52	-135.041	-132.52	-135.041	1.0770999999999969e-07
rs72875807	-126.039	-127.334	-126.039	-127.334	0.0002394700000000003
rs72875828	-124.273	-125.455	-124.273	-125.455	0.001566999999999999
rs72875837	-125.421	-125.084	-125.421	-125.084	0.002272729999999999
rs72875849	-125.781	-125.514	-125.781	-125.514	0.0014783799999999996
rs72875860	-125.466	-125.208	-125.466	-125.208	0.0020067799999999997
rs72875861	-125.454	-125.208	-125.454	-125.208	0.0020068399999999004
rs72875878	-125.433	-125.143	-125.433	-125.143	0.002142439999999999
rs72875881	-125.226	-124.959	-125.226	-124.959	0.0025751000000000003
rs72875882	-125.16	-124.893	-125.16	-124.893	0.0027507999999999005
rs72875883	-125.357	-125.084	-125.357	-125.084	0.002272699999999999
rs72877604	-134.852	-134.042	-134.852	-134.042	2.924320000000003e-07
rs731365	-133.26	-133.202	-133.26	-133.202	6.771700000000005e-07
rs75600200	-133.789	-133.537	-133.789	-133.537	4.844900000000003e-07
rs79083470	-133.923	-133.539	-133.923	-133.539	4.833499999999994e-07
rs7924982	-136.865	-135.877	-136.865	-135.877	4.6658999999999955e-08
rs7925326	-136.249	-135.658	-136.249	-135.658	5.810100000000005e-08
rs7925550	-136.711	-135.955	-136.711	-135.955	4.3164e-08
rs7927293	-136.35	-135.89	-136.35	-135.89	4.604400000000001e-08
rs7927899	-136.493	-135.871	-136.493	-135.871	4.6945000000000054e-08
rs7929391	-133.331	-133.252	-133.331	-133.252	6.439900000000015e-07
rs7929395	-133.324	-133.252	-133.324	-133.252	6.439900000000002e-07
rs7930517	-133.094	-132.889	-133.094	-132.889	9.262399999999991e-07
rs7932020	-136.899	-136.099	-136.899	-136.099	3.7359000000000063e-08
rs7933633	-133.698	-132.911	-133.698	-132.911	9.060400000000006e-07
rs7936407	-134.894	-134.246	-134.894	-134.246	2.383950000000002e-07
rs7938423	-136.829	-135.841	-136.829	-135.841	4.837700000000001e-08
rs7940746	-134.064	-133.304	-134.064	-133.304	6.115900000000001e-07
rs7944526	-134.201	-133.476	-134.201	-133.476	5.147799999999998e-07
rs7944562	-132.927	-132.806	-132.927	-132.806	1.0058499999999982e-06
rs7946392	-134.446	-134.992	-134.446	-134.992	1.1311000000000009e-07
rs7951993	-127.004	-131.483	-127.004	-131.483	3.7800000000001027e-06
rs7952648	-134.246	-133.76	-134.246	-133.76	3.8781e-07
rs79915791	-133.632	-133.43	-133.632	-133.43	5.389300000000004e-07
rs9665798	-127.656	-131.758	-127.656	-131.758	2.870000000000086e-06
rs973150	-133.129	-132.91	-133.129	-132.91	9.06549999999999e-07
rs9783352	-128.916	-127.943	-128.916	-127.943	0.00013026
rs980072	-131.838	-132.711	-131.838	-132.711	1.1067999999999942e-06
rs989977	-124.356	-125.636	-124.356	-125.636	0.001307700000000002
rs9971537	-133.079	-132.889	-133.079	-132.889	9.262499999999998e-07
