## Supplementary material for "Characterization of shared and ancestry-specific signals driving complex traits using multi-ancestry fine-mapping": mscaviar_results_shared_pips.txt

SNP_ID	shared_pip	shared_ll	notshared_ll
rs7114162	0.00183809	-131.651	-130.924
rs4755346	0.00132459	-131.978	-131.213
rs10838528	0	0	-133.333
rs3789023	0.00209178	-131.519	-130.814
rs2280329	0.00105215	-132.206	-131.6
rs10838529	0.00127145	-132.017	-131.48
rs11038709	0.00224308	-131.451	-130.818
rs4505038	0.00164541	-131.76	-131.061
rs2271845	0.00270626	-131.264	-130.619
rs55884539	0.0031685	-131.103	-130.429
rs884668	0.00752208	-130.237	-129.21
rs10838533	0.00444771	-130.766	-130.35
rs2863714	0	0	-134.711
rs10838535	0.020272	-129.251	-129.543
rs7108028	0.0285952	-128.908	-129.279
rs7108186	0.0288849	-128.897	-129.258
rs11038720	0.0224335	-129.15	-129.491
rs2959102	0.0193896	-129.296	-129.809
rs2945997	0.0239284	-129.086	-129.636
rs2945999	0.0125392	-129.731	-130.006
rs2959087	0.0206367	-129.234	-129.902
rs2946001	0.0220304	-129.169	-129.936
rs2959090	0.0197697	-129.278	-129.97
rs2959091	0.0192293	-129.305	-129.97
rs2946003	0.0228018	-129.135	-129.855
rs2946004	0.0180794	-129.367	-130.038
rs1125290	0.0165176	-129.457	-130.106
rs2959098	0.0158111	-129.501	-130.106
rs2959099	0.0190169	-129.316	-129.925
rs7350495	0.015076	-129.548	-130.101
rs7950336	0.0150314	-129.551	-130.101
rs7935308	0.0123739	-129.745	-130.278
rs4144718	0.0100404	-129.954	-130.249
rs4237660	0.0131586	-129.684	-130.117
rs11038745	0.0156127	-129.512	-129.87
rs7130281	0.0176759	-129.389	-129.78
rs77931661	0	0	-134.891
rs7103299	0	0	-134.939
rs61882543	0	0	-134.949
rs61882544	0	0	-134.958
rs61882545	0	0	-134.939
rs61882546	0	0	-134.939
rs7120227	0	0	-134.939
rs61882547	0	0	-134.939
rs11820849	0	0	-134.939
rs11827732	0	0	-134.939
rs76252309	0	0	-134.939
rs953230	0.00288496	-131.199	-130.77
rs2959104	0	0	-134.383
rs2932513	4.37416e-05	-135.379	-134.318
rs2932514	4.03857e-05	-135.459	-134.358
rs4073513	0.00367233	-130.958	-130.537
rs6485660	5.08483e-05	-135.229	-134.204
rs7129942	0	0	-135.015
rs7114506	0.00366231	-130.961	-130.531
rs2959082	0	0	-135.052
rs2959083	0	0	-134.977
rs2932516	0	0	-134.881
rs2959084	0.00260494	-131.301	-130.865
rs78056747	0	0	-134.881
rs2932512	0	0	-135.033
rs2013010	5.88147e-05	-135.084	-134.098
rs7934407	0	0	-134.862
rs1565412	4.15361e-05	-135.431	-134.334
rs7478883	0	0	-134.822
rs3929339	4.29727e-05	-135.397	-134.312
rs1907003	0	0	-134.822
rs1994599	0	0	-134.812
rs6416136	0	0	-134.812
rs2959085	0	0	-134.802
rs2860404	0.0026919	-131.268	-130.873
rs1038733	0	0	-134.782
rs7397035	0	0	-134.822
rs10838558	4.70969e-05	-135.305	-134.265
rs2932510	0	0	-134.793
rs2959086	5.94715e-05	-135.072	-134.099
rs2932515	0	0	-134.793
rs1490087	0	0	-134.793
rs2130469	0	0	-134.793
rs2130470	0	0	-134.793
rs6485663	6.29622e-05	-135.015	-134.072
rs2130471	0	0	-134.825
rs2171895	0	0	-134.825
rs6485664	0	0	-134.825
rs4756054	5.84152e-05	-135.09	-134.117
rs2130473	0	0	-134.834
rs7937896	4.14878e-05	-135.432	-134.345
rs7924996	0	0	-134.834
rs7106689	0	0	-134.731
rs7111900	0	0	-134.742
rs10838563	0	0	-134.752
rs4756056	0	0	-134.731
rs7942083	2.51625e-05	-135.938	-134.545
rs7942246	0	0	-134.701
rs10769186	2.54627e-05	-135.926	-134.537
rs10838564	2.79894e-05	-135.831	-134.49
rs7932691	3.45253e-05	-135.621	-134.333
rs10734539	0	0	-134.758
rs10734540	0	0	-134.758
rs7940620	0	0	-134.747
rs4237661	0	0	-134.727
rs4756057	0	0	-134.717
rs7125387	0	0	-134.717
rs7109480	0.00144738	-131.888	-131.912
rs1490082	0	0	-134.707
rs4281461	0	0	-134.707
rs7946524	0	0	-134.604
rs4756058	0	0	-134.565
rs10128629	0	0	-134.529
rs4756059	0	0	-134.614
rs77890840	0	0	-131.907
rs3935366	0.00069948	-132.609	-131.817
rs10838570	0.00065067	-132.681	-131.877
rs12275662	0.000765495	-132.519	-131.7
rs11038786	0.000976417	-132.271	-131.394
rs58106605	0.000959618	-132.289	-131.417
rs57515459	0.000935591	-132.314	-131.442
rs7951047	0.000279106	-133.528	-132.71
rs11038791	0.00050414	-132.936	-132.21
rs7128538	0.00022045	-133.764	-132.983
rs7941450	9.51646e-05	-134.581	-133.489
rs7105128	6.6906e-05	-134.931	-133.777
rs57997836	6.51666e-05	-134.962	-133.809
rs145566511	7.13315e-05	-134.861	-133.725
rs80178393	8.11436e-05	-134.73	-133.612
rs11038807	7.51895e-05	-134.808	-133.68
rs12364087	7.46135e-05	-134.816	-133.69
rs10838575	6.89302e-05	-134.896	-133.76
rs9666935	6.4445e-05	-134.96	-133.803
rs12793186	0.00022572	-133.74	-132.674
rs11038817	0.000124875	-134.265	-133.173
rs3901272	0.000125218	-134.264	-133.186
rs10734545	0.000180881	-133.95	-132.902
rs150430025	0.000112506	-134.373	-133.278
rs1565411	0.000187715	-133.913	-132.872
rs1907002	0.000199203	-133.854	-132.835
rs7121257	9.26851e-05	-134.572	-133.458
rs2863721	6.68144e-05	-134.951	-133.786
rs7949889	0.000181389	-133.95	-132.972
rs6485668	0.000133308	-134.26	-133.251
rs7124891	0.000108169	-134.469	-133.41
rs539161454	0	0	-131.631
rs118075720	5.80091e-05	-135.063	-133.907
rs11607379	4.19923e-05	-135.417	-134.165
rs12292649	0	0	-134.758
rs11038827	0	0	-134.681
rs60289514	0	0	-131.021
rs56288505	0	0	-134.736
rs28668543	0	0	-134.344
rs61884152	0	0	-134.817
rs4426109	0.0011623	-132.054	-131.231
rs9667357	0	0	-134.106
rs61884154	0	0	-133.79
rs7114096	6.88422e-05	-134.54	-133.802
rs6485671	0.00230115	-131.351	-130.588
rs11038840	0.00036086	-133.174	-132.49
rs61704455	0.00031037	-133.108	-132.838
rs7131201	1.94708e-05	-136.137	-134.723
rs79976848	0	0	-129.873
rs73461870	8.95688e-05	-134.351	-133.872
rs7127254	1.45252e-05	-136.359	-134.743
rs7113904	1.48257e-05	-136.342	-134.745
rs61885566	0.00121862	-132.075	-131.209
rs9704813	0.00116674	-132.113	-131.135
rs112845927	7.67901e-05	-133.643	-133.244
rs2288249	7.09014e-05	-133.762	-133.272
rs5028615	6.76456e-05	-133.778	-133.369
rs111996762	6.57618e-05	-133.879	-133.305
rs10838596	0.00327481	-130.815	-131.454
rs111651038	6.84017e-05	-133.832	-133.259
rs35652107	6.48652e-05	-133.904	-133.294
rs11038860	0.000109281	-134.265	-133.438
rs7952650	3.22315e-05	-135.416	-134.042
rs6485675	3.78316e-05	-135.258	-134.066
rs12294928	3.56535e-05	-135.32	-134.073
rs7476	0.00532923	-130.311	-130.981
rs1044796	0.0347824	-128.01	-128.316
rs12285419	0.0456362	-127.749	-127.954
rs9988823	3.74677e-05	-135.269	-134.063
rs112642493	7.20138e-05	-133.688	-133.334
rs61882672	0.00124848	-132.044	-131.015
rs74376620	0.000101863	-133.298	-133.003
rs9988865	0.000565324	-132.834	-131.879
rs11038864	0.000259959	-132.935	-132.563
rs4565870	0.00375134	-130.496	-131.593
rs61882674	0.0201656	-128.524	-130.321
rs11038866	0.00414422	-130.391	-131.574
rs147666686	0	0	-133.241
rs61882678	0.00303527	-130.496	-130.564
rs61882679	0	0	-131.782
rs61882680	0	0	-134.322
rs876701	0.00261696	-130.649	-130.689
rs12788395	0	0	-133.23
rs7951870	0.0171907	-128.729	-128.692
rs61882682	0.00149595	-131.194	-131.392
rs59319338	0.00145277	-131.236	-131.421
rs12577142	0.00460057	-130.07	-130.235
rs12576115	0.000993519	-131.625	-131.909
rs11038871	0.00227246	-130.81	-132.095
rs138791176	0	0	-133.711
rs1317826	0.000499828	-132.446	-132.811
rs61882686	0	0	-131.993
rs12575519	0.00529927	-129.922	-129.87
rs10838601	0.00325014	-130.746	-130.94
rs3740977	0.0014245	-131.282	-131.503
rs7936413	0.00618718	-129.746	-129.754
rs12575569	0	0	-127.866
rs2046768	0.00676702	-129.653	-129.623
rs3740974	0.00718645	-129.593	-129.574
rs34406563	9.27416e-05	-134.105	-133.676
rs2279465	0.00850652	-129.427	-129.486
rs35324223	0.0100206	-129.249	-129.166
rs2067482	0.00159447	-131.096	-131.987
rs1466635	0	0	-130.94
rs7946705	0.00198999	-130.849	-131.973
rs3740973	0.00123136	-131.395	-132.395
rs12574668	0.013799	-128.943	-129.996
rs34445491	0	0	-133.927
rs111449880	0.00243137	-130.66	-131.895
rs61882691	0.00265797	-130.576	-131.949
rs12283172	0.00254953	-130.613	-131.937
rs61882701	0.00264727	-130.575	-131.907
rs6485682	0.0166227	-128.747	-130.17
rs61882702	0.0034264	-130.321	-131.798
rs16938506	0.0151128	-128.84	-130.133
rs61882704	0	0	-132.034
rs2291487	0.00294727	-130.474	-131.885
rs75748389	0.00238153	-130.681	-131.972
rs2864076	0.0213294	-128.5	-129.786
rs61882706	0.00334698	-130.346	-131.787
rs2171668	0.0200164	-128.562	-129.917
rs2864072	0.0030107	-130.451	-131.702
rs7951579	0.0267672	-128.287	-129.431
rs11038897	0.0125115	-129.028	-130.219
rs61882708	0	0	-134.36
rs61882709	0.0169978	-128.744	-129.99
rs61882710	0.00287608	-130.501	-131.812
rs80031726	0.00293385	-130.481	-131.783
rs61882712	0.00249126	-130.644	-131.913
rs7930103	0.00243466	-130.663	-131.842
rs1472001	0.00261138	-130.593	-131.778
rs79078082	0	0	-131.954
rs12574250	0.00326685	-130.368	-131.677
rs11038900	0.0142905	-128.889	-130.004
rs7130141	0.0158909	-128.785	-129.875
rs58147945	0.0185955	-128.655	-129.821
rs17787804	0.00132255	-131.321	-132.351
rs1489192	0.0161248	-128.796	-129.949
rs7112229	0.00242053	-130.67	-131.788
rs12578042	0.0142962	-128.895	-129.923
rs3802888	0.0140497	-128.912	-129.923
rs7949371	0.0015178	-131.176	-132.283
rs7949282	0.0015178	-131.176	-132.283
rs2902858	0.0182691	-128.651	-129.704
rs12576359	0.0026474	-130.582	-131.687
rs10838602	0.00262403	-130.59	-131.718
rs61882715	0	0	-134.656
rs61882716	0	0	-134.564
rs144313070	0	0	-133.197
rs3802890	0.00128354	-131.354	-132.367
rs11038906	0.0242987	-128.378	-129.515
rs141181296	0	0	-134.393
rs61882720	0.00271042	-130.573	-131.755
rs68002803	0.00163305	-131.455	-131.385
rs4568980	0	0	-127.272
rs61882721	0	0	-134.417
rs61882722	0	0	-134.395
rs11038910	0.00100917	-131.606	-132.489
rs12272795	0.00252887	-130.652	-131.786
rs7932866	0.00201853	-130.863	-131.884
rs61882743	0.0245214	-128.382	-129.328
rs10160701	0.0148915	-128.854	-129.838
rs112419908	0.00302456	-130.454	-131.633
rs11819869	0.0143431	-128.891	-129.881
rs11038914	0.0100235	-129.248	-130.223
rs61882746	0.0140096	-128.925	-129.869
rs57535407	0.00245968	-130.656	-131.725
rs7925678	0.00118184	-131.446	-132.41
rs12576317	0.0024213	-130.676	-131.806
rs12573978	0.00212071	-130.804	-131.831
rs7130028	0.00191262	-131.274	-131.331
rs61882748	0.00240847	-130.678	-131.666
rs7127529	0.0201135	-128.55	-129.775
rs61882750	0.0151072	-128.838	-129.779
rs11038919	0.00266041	-130.575	-131.676
rs7484125	0.0012884	-131.35	-132.371
rs112705011	0.0014749	-131.183	-131.839
rs12573925	0	0	-131.41
rs79445785	0.00252253	-130.633	-131.791
rs12290779	3.46002e-05	-135.373	-134.268
rs7481312	0.00250875	-130.63	-131.657
rs11038927	0.0247416	-128.361	-129.252
rs12295266	0.00236192	-130.695	-131.79
rs61882755	0	0	-129.958
rs61882756	0.00289568	-130.497	-131.697
rs61882757	0.0028321	-130.514	-131.73
rs61882758	0.019605	-128.573	-129.66
rs73449983	0.00254843	-130.611	-131.528
rs12223390	0	0	-131.39
rs7125907	0.00215116	-130.789	-131.858
rs55661562	0.002454	-130.662	-131.833
rs35623865	0.0139246	-128.921	-129.965
rs61884262	0.00255133	-130.618	-131.75
rs112282219	0	0	-135.558
rs6485685	0.00230065	-130.721	-131.822
rs55657382	0.00249337	-130.641	-131.752
rs7924401	0.0178242	-128.675	-129.704
rs61884264	0.0182107	-128.655	-129.746
rs7484002	0.00278672	-130.531	-131.618
rs79317378	0.00230707	-130.718	-131.849
rs12292425	0.00296553	-130.469	-131.582
rs7122039	0.0200534	-128.575	-129.732
rs7108770	0.0301616	-128.168	-129.294
rs60722866	0.0204758	-128.54	-129.702
rs60932698	0.00259271	-130.601	-131.779
rs61884270	0	0	-131.88
rs61884271	0.00306365	-130.439	-131.719
rs7128092	0.00308248	-130.433	-131.718
rs6485686	0.00150396	-131.188	-132.286
rs7126316	0.00215726	-130.769	-131.881
rs7126343	0.00430207	-130.087	-131.439
rs61884272	0	0	-134.277
rs12787314	0	0	-133.449
rs61884273	0.00340643	-130.333	-131.678
rs61884274	0.00344322	-130.329	-131.677
rs61884275	0	0	-134.362
rs4307676	0.00305751	-130.44	-131.777
rs7109698	0.0168222	-128.733	-130.003
rs10769204	0.00163293	-131.114	-132.24
rs55896955	0.00370048	-130.25	-131.611
rs61884292	0.00385713	-130.209	-131.606
rs4423142	0.00421455	-130.103	-131.453
rs10838610	0.00229616	-130.721	-131.99
rs4606447	0.000163408	-134.018	-132.974
rs4752926	0.000194553	-133.85	-133.162
rs61884294	0	0	-132.121
rs61884295	0.00143865	-131.165	-132.415
rs13448	2.26675e-05	-136.021	-134.626
rs56349329	0.00133267	-131.233	-132.391
rs57744667	0.0018012	-130.936	-132.254
rs10838611	4.26768e-05	-135.374	-134.308
rs4319473	0.000674327	-131.901	-132.324
rs9704782	1.06647e-05	-136.785	-135.053
rs12574259	0.0046729	-129.888	-130.277
rs61884297	0	0	-130.03
rs79443985	0.00918364	-129.183	-129.701
rs10838613	0.0816132	-127.222	-129.325
rs7926389	0.0152289	-128.707	-129.791
rs78301405	0	0	-133.862
rs113097600	0.0027206	-130.5	-129.636
rs12274785	1.51586e-05	-136.408	-134.855
rs28372918	0.00367319	-130.206	-129.488
rs7932354	1.51137e-05	-136.411	-134.852
rs57739486	0.00975448	-129.121	-129.552
rs10769205	1.47749e-05	-136.434	-134.864
rs12361673	1.47749e-05	-136.434	-134.864
rs12574918	0.00940251	-129.157	-129.562
rs11038973	0.0092544	-129.174	-129.686
rs11038974	0.00912484	-129.191	-129.751
rs61884301	0.0102741	-129.065	-129.693
rs57804402	1.15486e-05	-136.688	-134.998
rs79175663	0.00948592	-129.158	-129.751
rs4752929	1.13907e-05	-136.703	-135.008
rs11606709	1.3875e-05	-136.501	-134.915
rs61884303	0	0	-131.973
rs111999794	0.00305524	-130.387	-129.576
rs61884304	0	0	-131.934
rs61884305	0	0	-131.934
rs61884306	0	0	-132.034
rs77920005	0.00238991	-130.631	-129.759
rs3136433	0	0	-131.954
rs3136434	0	0	-131.974
rs3136435	0.00168087	-130.974	-129.917
rs3136436	0	0	-131.954
rs3136439	0	0	-132.053
rs3136443	0	0	-131.954
rs3136521	0	0	-131.954
rs3136446	0	0	-131.998
rs3136448	0	0	-131.95
rs2070852	1.48472e-05	-136.436	-134.886
rs3136456	0.00188054	-130.878	-130.006
rs3136467	0	0	-131.606
rs3136468	0	0	-131.81
rs3136469	0	0	-131.9
rs5898	0	0	-131.769
rs3136472	0	0	-131.769
rs2282686	1.64753e-05	-136.332	-134.832
rs3136474	0.000909873	-131.642	-130.701
rs3136480	0	0	-131.686
rs3136481	0	0	-131.686
rs3136482	0	0	-131.728
rs61884307	0	0	-131.892
rs3136487	0	0	-131.663
rs3136489	0	0	-131.81
rs3136490	0.00137577	-131.194	-130.206
rs3136496	0	0	-131.453
rs3136500	0	0	-131.519
rs3136504	0	0	-131.519
rs3136505	2.00362e-05	-136.126	-134.698
rs117303522	0	0	-133.06
rs3136512	2.16859e-05	-136.057	-134.693
rs3136516	4.95505e-05	-135.243	-134.105
rs11038982	4.3721e-05	-135.368	-134.19
rs61884324	0.0010479	-131.441	-130.105
rs61884327	0.000986507	-131.511	-130.181
rs11038985	0	0	-130.766
rs4500447	0	0	-130.906
rs7929294	4.58087e-05	-135.281	-134.261
rs7940682	4.55574e-05	-135.287	-134.264
rs10466476	0	0	-131.064
rs10466477	0	0	-130.789
rs61884328	0.00102348	-131.464	-130.126
rs7928445	0	0	-130.812
rs10734548	5.18843e-05	-135.156	-134.185
rs11038987	0	0	-130.72
rs11604116	0	0	-132.858
rs7947517	0	0	-130.72
rs7111811	0	0	-130.743
rs61897302	0	0	-131.64
rs6485690	2.59204e-05	-135.876	-134.608
rs61897303	0	0	-130.72
rs57485117	0	0	-130.883
rs6485692	5.42549e-05	-135.113	-134.149
rs116846611	0	0	-129.049
rs7941894	4.69629e-05	-135.258	-134.24
rs11822959	0	0	-130.883
rs7105052	0	0	-131.041
rs61897304	0	0	-130.743
rs9735937	0	0	-130.929
rs11038993	7.81027e-05	-134.787	-133.739
rs7940578	4.81057e-05	-135.233	-134.227
rs73456126	0	0	-130.743
rs4506602	8.60692e-05	-134.69	-133.666
rs117910357	0	0	-129.521
rs4075619	4.50882e-05	-135.3	-134.26
rs56311746	0	0	-130.743
rs10838620	4.44999e-05	-135.313	-134.27
rs7109707	4.43286e-05	-135.317	-134.271
rs79625022	0	0	-133.974
rs12577969	0.0012537	-131.186	-129.788
rs7118097	0	0	-130.743
rs139103335	0	0	-134.889
rs11038995	0	0	-128.778
rs10769208	4.14126e-05	-135.387	-134.31
rs10734549	4.294e-05	-135.35	-134.288
rs12575721	0.00145023	-131.017	-129.606
rs7101374	4.1242e-05	-135.391	-134.311
rs7111760	0	0	-130.766
rs4294527	4.77082e-05	-135.243	-134.226
rs7129622	0	0	-130.766
rs7115986	0	0	-130.72
rs7123729	0	0	-130.766
rs7108147	0	0	-130.766
rs12796154	0	0	-133.003
rs61897307	0.00146718	-130.997	-129.591
rs7102474	0	0	-130.951
rs61897308	0	0	-131.619
rs6485695	4.79154e-05	-135.239	-134.224
rs61593070	0.00132358	-131.097	-129.728
rs4128315	0	0	-130.929
rs7105217	0	0	-130.906
rs6485696	2.71552e-05	-135.826	-134.586
rs7106323	0	0	-130.974
rs7480260	5.24577e-05	-135.146	-134.172
rs59197251	0	0	-130.988
rs12577603	0.00177095	-130.798	-129.437
rs76404449	0	0	-129.725
rs1007738	4.5581e-05	-135.285	-134.266
rs10838621	2.53314e-05	-135.898	-134.62
rs7934421	5.12458e-05	-135.167	-134.189
rs7947747	2.96745e-05	-135.747	-134.515
rs2867206	0	0	-130.974
rs12806577	4.88084e-05	-135.216	-134.221
rs7480140	4.98826e-05	-135.194	-134.208
rs12287376	0	0	-130.929
rs56904688	0.0017773	-130.777	-129.413
rs61898461	0.00169684	-130.837	-129.471
rs56356278	0.00595437	-129.453	-128.232
rs7107778	4.94541e-05	-135.203	-134.211
rs11824327	0	0	-130.82
rs1551744	4.6821e-05	-135.258	-134.244
rs60354035	0	0	-131.077
rs116844355	0	0	-130.189
rs12277006	0	0	-130.951
rs60940896	0	0	-130.906
rs10769211	4.92319e-05	-135.208	-134.213
rs61898463	0	0	-130.858
rs6485700	0	0	-131.086
rs7938960	0	0	-130.996
rs10838623	0	0	-130.82
rs3829940	4.71218e-05	-135.251	-134.242
rs7943866	4.77487e-05	-135.237	-134.237
rs11039012	0	0	-131.041
rs56331152	0	0	-130.951
rs16938534	0	0	-130.996
rs2306026	4.78036e-05	-135.235	-134.24
rs12273360	0	0	-130.974
rs3816614	4.66367e-05	-135.26	-134.253
rs2290884	4.81885e-05	-135.226	-134.236
rs7112060	0	0	-130.996
rs2306029	2.58459e-05	-135.888	-134.589
rs10769212	5.16183e-05	-135.156	-134.198
rs61898465	0.00134835	-131.083	-129.705
rs11039014	6.43308e-05	-134.937	-134.046
rs2306032	2.69115e-05	-135.842	-134.585
rs7115038	0	0	-130.996
rs11039015	0	0	-130.973
rs964551	5.59929e-05	-135.073	-134.154
rs3816615	0	0	-130.82
rs6485702	2.60504e-05	-135.875	-134.599
rs10742784	5.43044e-05	-135.105	-134.166
rs7945548	0	0	-130.743
rs11825434	0	0	-130.673
rs17790156	0.00112821	-131.322	-129.874
rs61898529	0	0	-130.519
rs7105172	0	0	-130.844
rs10838629	4.16997e-05	-135.376	-134.295
rs2306027	4.06219e-05	-135.404	-134.305
rs12281784	0	0	-130.678
rs7118170	3.94652e-05	-135.432	-134.325
rs7118404	2.65138e-05	-135.861	-134.596
rs11819969	0	0	-130.539
rs2306035	5.99792e-05	-135.019	-134.031
rs3763963	9.74474e-05	-134.576	-133.527
rs12294921	0	0	-130.609
rs2903522	4.37909e-05	-135.344	-134.228
rs2035068	4.44063e-05	-135.329	-134.218
rs3751097	0.00023159	-132.911	-131.448
rs74933738	0	0	-130.048
rs7112518	0	0	-130.562
rs57368576	0	0	-131.129
rs61898531	0	0	-131.255
rs61382645	0	0	-130.701
rs12807111	5.12648e-05	-135.187	-134.101
rs6485706	0	0	-130.788
rs116855242	0	0	-133.442
rs7128102	0	0	-130.724
rs7102325	0	0	-130.265
rs10838634	0	0	-128.474
rs2054307	0	0	-128.387
rs7120113	0	0	-130.811
rs9667108	0	0	-130.881
rs59613483	0.000195138	-133.133	-131.659
rs7940441	5.02304e-05	-135.248	-134.054
rs10838635	2.91628e-05	-135.802	-134.514
rs141935404	4.89622e-05	-134.594	-133.09
rs61898535	0	0	-134.376
rs7946739	3.41783e-05	-135.643	-134.405
rs34340483	3.40275e-05	-135.648	-134.412
rs7945558	3.30166e-05	-135.677	-134.427
rs17787930	0	0	-131.72
rs145125576	0	0	-134.483
rs11039031	3.94939e-05	-135.495	-134.288
rs12574939	0	0	-130.864
rs11039033	3.28159e-05	-135.682	-134.423
rs61899280	0	0	-129.643
rs7938169	3.427e-05	-135.638	-134.39
rs6485715	3.31039e-05	-135.672	-134.413
rs7939786	3.42361e-05	-135.639	-134.391
rs61899282	0	0	-131.696
rs117128752	0	0	-134.525
rs118016470	0	0	-131.676
rs61899283	0	0	-131.676
rs10838640	3.21082e-05	-135.703	-134.436
rs61899284	4.81671e-05	-134.619	-133.098
rs7123632	3.36939e-05	-135.656	-134.408
rs7123635	0.000836215	-132.427	-132.245
rs7128193	3.56091e-05	-135.604	-134.392
rs76716952	4.79035e-05	-134.625	-133.104
rs4394802	3.45219e-05	-135.634	-134.407
rs61899285	4.76235e-05	-134.633	-133.109
rs7126981	0.000310669	-133.416	-133.014
rs7130812	0.000559575	-132.847	-131.917
rs7130947	3.17031e-05	-135.716	-134.445
rs10838641	3.32298e-05	-135.669	-134.413
rs61142746	4.87729e-05	-134.599	-133.08
rs7935346	3.95136e-05	-135.496	-134.293
rs117649178	0	0	-132.844
rs7107703	0	0	-131.534
rs10838642	0.000276193	-133.533	-133.127
rs11039057	3.91096e-05	-135.506	-134.297
rs9919642	0.000272588	-133.546	-133.141
rs7947878	3.54714e-05	-135.575	-134.436
rs10769230	3.65003e-05	-135.547	-134.425
rs61899292	0	0	-131.493
rs55968738	4.73755e-05	-134.658	-133.098
rs59689332	4.73755e-05	-134.658	-133.098
rs61899293	4.60644e-05	-134.695	-133.132
rs6485721	3.69992e-05	-135.534	-134.417
rs7125807	3.62613e-05	-135.554	-134.426
rs61899294	4.53705e-05	-134.718	-133.149
rs7128325	3.69992e-05	-135.534	-134.417
rs6485722	3.67075e-05	-135.542	-134.426
rs7479189	3.44299e-05	-135.606	-134.444
rs61896118	0	0	-133.906
rs61896119	0	0	-134.45
rs12574558	4.87498e-05	-134.639	-133.069
rs17787966	0.00069379	-132.614	-132.367
rs74713772	4.90206e-05	-134.632	-133.064
rs17790246	4.90028e-05	-134.631	-133.064
rs7950753	2.15277e-05	-136.103	-134.696
rs61896120	4.92831e-05	-134.628	-133.058
rs10769233	3.59407e-05	-135.563	-134.426
rs7103581	3.33741e-05	-135.637	-134.469
rs17197500	5.03409e-05	-134.603	-133.036
rs61896121	5.06048e-05	-134.595	-133.03
rs11039074	3.31159e-05	-135.645	-134.464
rs12576831	5.08887e-05	-134.589	-133.024
rs12576839	5.06048e-05	-134.595	-133.03
rs4752952	4.25217e-05	-135.396	-134.369
rs10769234	3.33071e-05	-135.639	-134.46
rs61896122	5.02512e-05	-134.609	-133.042
rs7118546	3.34762e-05	-135.632	-134.468
rs11039076	0.000737602	-132.553	-132.341
rs7931260	3.37145e-05	-135.627	-134.453
rs17790306	5.28671e-05	-134.547	-132.983
rs78715301	5.31188e-05	-134.535	-132.978
rs7108902	3.41097e-05	-135.615	-134.445
rs61896124	5.4006e-05	-134.528	-132.966
rs4572092	5.61651e-05	-134.478	-132.919
rs10838654	4.85394e-05	-135.264	-134.307
rs79583305	0	0	-134.478
rs61896125	5.46837e-05	-134.511	-132.948
rs4579897	4.09893e-05	-135.431	-134.375
rs7937950	3.88315e-05	-135.486	-134.391
rs4315028	2.22751e-05	-136.068	-134.675
rs61896126	5.48134e-05	-134.515	-132.952
rs61896127	0	0	-131.368
rs7946709	4.61441e-05	-135.314	-134.32
rs60174717	5.93226e-05	-134.421	-132.866
rs4319472	3.44567e-05	-135.605	-134.449
rs7942473	3.48907e-05	-135.593	-134.449
rs60201196	6.03448e-05	-134.374	-132.852
rs7945315	3.75141e-05	-135.521	-134.419
rs61896131	6.07379e-05	-134.365	-132.846
rs61896132	5.99651e-05	-134.399	-132.855
rs74436131	0	0	-131.001
rs60088916	5.99728e-05	-134.398	-132.855
rs4752957	3.47474e-05	-135.597	-134.448
rs7117404	0.000246888	-133.646	-132.681
rs17790336	6.52526e-05	-134.286	-132.771
rs17790342	6.58887e-05	-134.283	-132.765
rs116841564	0	0	-132.661
rs10769239	6.06064e-05	-135.04	-134.21
rs11039097	3.37209e-05	-135.627	-134.447
rs12796744	4.31993e-05	-135.38	-134.357
rs17197619	6.49086e-05	-134.291	-132.776
rs61897776	6.58243e-05	-134.286	-132.765
rs61897777	7.00761e-05	-134.214	-132.696
rs61897778	0	0	-134.429
rs4752962	3.36237e-05	-135.63	-134.452
rs61897779	0	0	-134.734
rs6485739	3.81864e-05	-135.501	-134.407
rs57964319	6.64559e-05	-134.292	-132.746
rs4752963	3.40085e-05	-135.618	-134.446
rs10838659	3.83419e-05	-135.497	-134.404
rs60335739	6.68511e-05	-134.284	-132.74
rs61897782	6.68538e-05	-134.286	-132.74
rs17790390	6.72597e-05	-134.281	-132.734
rs61897783	0	0	-134.767
rs10838660	4.36585e-05	-135.37	-134.345
rs61897784	6.40343e-05	-134.331	-132.78
rs11039105	3.45412e-05	-135.603	-134.433
rs11039107	3.43444e-05	-135.609	-134.437
rs1872896	3.88969e-05	-135.483	-134.397
rs10466478	3.53208e-05	-135.58	-134.435
rs7121418	3.94817e-05	-135.468	-134.381
rs61897786	5.74461e-05	-134.447	-132.895
rs1352307	0	0	-131.493
rs4752967	3.21923e-05	-135.673	-134.456
rs17790420	5.57708e-05	-134.486	-132.931
rs11039112	2.862e-05	-135.791	-134.525
rs12224096	2.8848e-05	-135.784	-134.524
rs752850	0.000434021	-133.084	-132.781
rs752848	0.000434035	-133.084	-132.781
rs2018527	2.99182e-05	-135.747	-134.506
rs747650	2.90941e-05	-135.775	-134.521
rs2291444	0.000417428	-133.122	-132.831
rs1060573	3.15194e-05	-135.694	-134.491
rs2291443	0.000398636	-133.168	-132.872
rs1965952	2.91631e-05	-135.772	-134.525
rs61897788	5.28404e-05	-134.551	-132.984
rs61897789	0	0	-134.35
rs10769244	3.05441e-05	-135.723	-134.49
rs10769245	2.82187e-05	-135.805	-134.543
rs7117346	0.00233701	-131.309	-130.898
rs3740690	0.000495919	-132.951	-132.717
rs12365578	0.000441202	-133.068	-132.784
rs60041842	5.6604e-05	-134.477	-132.887
rs12803718	0.000809711	-132.463	-132.272
rs57323109	2.31042e-05	-136.007	-134.631
rs11600668	2.44233e-05	-135.951	-134.61
rs57012996	5.36918e-05	-134.564	-132.96
rs61897848	0	0	-132.058
rs79044335	6.05443e-05	-134.435	-132.829
rs11039119	2.82613e-05	-135.806	-134.543
rs61897851	6.20498e-05	-134.406	-132.802
rs189339351	0	0	-135.099
rs7940240	2.82365e-05	-135.827	-134.506
rs61897852	6.52219e-05	-134.354	-132.751
rs11603373	2.5057e-05	-135.946	-134.585
rs10838664	2.52697e-05	-135.939	-134.583
rs2279438	2.75477e-05	-135.849	-134.513
rs901747	2.63104e-05	-135.896	-134.549
rs7937410	2.66761e-05	-135.883	-134.54
rs77654484	7.47541e-05	-134.213	-132.614
rs4463814	0	0	-132.32
rs901750	0.000715732	-132.585	-132.5
rs184907858	7.77455e-05	-134.17	-132.572
rs9633886	4.82477e-05	-135.271	-134.317
rs7951979	2.38548e-05	-135.993	-134.611
rs11039122	0.000880518	-132.379	-132.333
rs11039124	3.39116e-05	-135.624	-134.474
rs4752971	3.08327e-05	-135.718	-134.521
rs61897853	8.18659e-05	-134.113	-132.517
rs12807887	2.83978e-05	-135.799	-134.555
rs10769248	2.61929e-05	-135.899	-134.545
rs1976143	3.39795e-05	-135.62	-134.477
rs1976142	3.43506e-05	-135.609	-134.473
rs74898661	8.59108e-05	-134.064	-132.47
rs17197710	8.64456e-05	-134.058	-132.463
rs7937101	5.01059e-05	-135.234	-134.294
rs61897854	6.63903e-05	-134.353	-132.748
rs78998999	8.76952e-05	-134.043	-132.449
rs61897855	8.99337e-05	-134.016	-132.422
rs11039131	0.00108731	-132.164	-131.999
rs4567413	3.34087e-05	-135.637	-134.485
rs61897856	9.2896e-05	-133.982	-132.389
rs7111764	3.30275e-05	-135.648	-134.491
rs61897857	2.72277e-05	-135.859	-134.515
rs12578030	9.5023e-05	-133.954	-132.362
rs2029298	3.30726e-05	-135.647	-134.491
rs61897858	9.63882e-05	-133.939	-132.348
rs3758666	2.99146e-05	-135.766	-134.451
rs3758667	2.99146e-05	-135.766	-134.451
rs4237547	4.67561e-05	-135.303	-134.327
rs4647709	0	0	-131.892
rs4647713	0.000114263	-133.742	-132.16
rs10742797	2.89145e-05	-135.799	-134.474
rs11039134	4.33665e-05	-135.378	-134.364
rs12291341	3.0438e-05	-135.73	-134.528
rs1685404	0.00076664	-132.518	-132.208
rs4647720	9.80661e-05	-133.966	-132.442
rs12576935	9.77417e-05	-133.967	-132.456
rs61897859	9.79905e-05	-133.965	-132.45
rs4647735	5.06098e-05	-134.727	-133.161
rs4647736	5.13544e-05	-134.715	-133.108
rs4647759	4.85164e-05	-134.779	-133.103
rs4647760	0	0	-133.156
rs35677603	0.000160384	-134.082	-133.144
rs41275184	0	0	-135.217
rs74924988	4.12587e-05	-134.938	-133.297
rs41275186	0	0	-135.146
rs145672619	3.83399e-05	-135.02	-133.374
rs2291119	0.000140844	-134.214	-133.165
rs326217	0.000150006	-134.15	-133.096
rs11039171	0	0	-132.283
rs67871383	0.000199579	-133.863	-132.83
rs61897360	0	0	-135.11
rs41303843	0	0	-135.281
rs11570094	0.000250644	-133.635	-132.606
rs11570078	6.47253e-05	-134.48	-133.012
rs2856650	0.000232866	-133.709	-132.658
rs11570067	5.33423e-05	-134.709	-133.122
rs11570057	0	0	-132.402
rs2071305	0.000403603	-133.161	-132.165
rs11570054	0	0	-131.084
rs3729986	0	0	-129.711
rs3740689	0.00194477	-131.574	-132.361
rs141947880	0	0	-133.496
rs11601200	0	0	-133.507
rs74390551	0	0	-135.509
rs117659271	0	0	-133.215
rs11602837	0	0	-133.094
rs10838708	0.000261423	-133.596	-132.582
rs116930066	0	0	-133.244
rs11601934	0	0	-133.425
rs34603363	0	0	-133.402
rs147463152	0	0	-133.29
rs117944027	0	0	-133.278
rs112261189	0	0	-133.447
rs76551269	0	0	-131.842
rs143701995	0	0	-133.354
rs11607855	0	0	-133.278
rs11603587	0	0	-133.311
rs12574601	0	0	-131.946
rs143737612	0	0	-133.301
rs11607518	0	0	-133.345
rs77204316	0	0	-133.356
rs11039260	0	0	-131.797
rs7945021	0	0	-133.544
rs139689864	0	0	-135.763
rs117784947	0	0	-133.496
rs74445441	0	0	-135.784
rs76516661	0	0	-135.018
rs143820215	0	0	-133.953
rs144358463	0	0	-133.412
rs11603911	0	0	-133.412
rs11604233	0	0	-133.462
rs150299113	0	0	-133.317
rs145240718	0	0	-134.089
rs74932661	0	0	-133.455
rs11537751	0	0	-133.396
rs143016699	0	0	-133.396
rs117309942	0	0	-133.396
rs36016346	0	0	-133.408
rs151202997	0	0	-135.698
rs117963484	0	0	-133.482
rs117305924	0	0	-133.493
rs76833577	0	0	-133.02
rs11601083	0	0	-133.482
rs147238791	0	0	-135.721
rs9089	0	0	-133.493
rs79845520	0	0	-133.493
rs11600974	0	0	-133.493
rs190053076	0	0	-132.932
rs148716586	0	0	-133.455
rs150268487	0	0	-134.276
rs11608017	0	0	-133.422
rs7113438	0	0	-133.379
rs144424138	0	0	-134.366
rs142550690	0	0	-133.379
rs2903989	0	0	-133.372
rs141279659	0	0	-134.377
