## Supplementary material for "Characterization of shared and ancestry-specific signals driving complex traits using multi-ancestry fine-mapping": mscaviar_results_study0_post.txt

SNP_ID	Prob_in_pCausalSet
rs7114162	0.00246228
rs4755346	0.0017908
rs10838528	5.67701e-05
rs3789023	0.00279003
rs2280329	0.0013653
rs10838529	0.00162502
rs11038709	0.00293712
rs4505038	0.00218889
rs2271845	0.00355524
rs55884539	0.00419717
rs884668	0.0110157
rs10838533	0.00555972
rs2863714	1.43013e-05
rs10838535	0.0227666
rs7108028	0.0318473
rs7108186	0.032207
rs11038720	0.0250618
rs2959102	0.0212921
rs2945997	0.0261935
rs2945999	0.014103
rs2959087	0.0223639
rs2946001	0.0236958
rs2959090	0.0213811
rs2959091	0.0208407
rs2946003	0.024613
rs2946004	0.0195833
rs1125290	0.0179219
rs2959098	0.0172154
rs2959099	0.020706
rs7350495	0.0164892
rs7950336	0.0164447
rs7935308	0.0135541
rs4144718	0.0112619
rs4237660	0.0145518
rs11038745	0.0174055
rs7130281	0.0196373
rs77931661	1.19572e-05
rs7103299	1.13978e-05
rs61882543	1.12833e-05
rs61882544	1.11816e-05
rs61882545	1.13978e-05
rs61882546	1.13978e-05
rs7120227	1.13978e-05
rs61882547	1.13978e-05
rs11820849	1.13978e-05
rs11827732	1.13978e-05
rs76252309	1.13978e-05
rs953230	0.00361206
rs2959104	1.98729e-05
rs2932513	5.68614e-05
rs2932514	5.29798e-05
rs4073513	0.00459296
rs6485660	6.69826e-05
rs7129942	1.05603e-05
rs7114506	0.00458914
rs2959082	1.01778e-05
rs2959083	1.09722e-05
rs2932516	1.20714e-05
rs2959084	0.00326547
rs78056747	1.20714e-05
rs2932512	1.03667e-05
rs2013010	7.77037e-05
rs7934407	1.23084e-05
rs1565412	5.48144e-05
rs7478883	1.28129e-05
rs3929339	5.6711e-05
rs1907003	1.28129e-05
rs1994599	1.29341e-05
rs6416136	1.29341e-05
rs2959085	1.30691e-05
rs2860404	0.00334714
rs1038733	1.33319e-05
rs7397035	1.28129e-05
rs10838558	6.15595e-05
rs2932510	1.31934e-05
rs2959086	7.8139e-05
rs2932515	1.31934e-05
rs1490087	1.31934e-05
rs2130469	1.31934e-05
rs2130470	1.31934e-05
rs6485663	8.20988e-05
rs2130471	1.27748e-05
rs2171895	1.27748e-05
rs6485664	1.27748e-05
rs4756054	7.65294e-05
rs2130473	1.26556e-05
rs7937896	5.42385e-05
rs7924996	1.26556e-05
rs7106689	1.40262e-05
rs7111900	1.38783e-05
rs10838563	1.37457e-05
rs4756056	1.40262e-05
rs7942083	3.69169e-05
rs7942246	1.44679e-05
rs10769186	3.73534e-05
rs10838564	4.04198e-05
rs7932691	5.00823e-05
rs10734539	1.36594e-05
rs10734540	1.36594e-05
rs7940620	1.38033e-05
rs4237661	1.40835e-05
rs4756057	1.42331e-05
rs7125387	1.42331e-05
rs7109480	0.00166631
rs1490082	1.43709e-05
rs4281461	1.43709e-05
rs7946524	1.59416e-05
rs4756058	1.65717e-05
rs10128629	1.71855e-05
rs4756059	1.57844e-05
rs3935366	0.00095006
rs10838570	0.00088636
rs12275662	0.00104824
rs11038786	0.00136014
rs58106605	0.00133466
rs57515459	0.00130125
rs7951047	0.000377641
rs11038791	0.000670444
rs7128538	0.000293337
rs7941450	0.000136902
rs7105128	9.70068e-05
rs57997836	9.42223e-05
rs145566511	0.000102988
rs80178393	0.000117139
rs11038807	0.000108501
rs12364087	0.000107524
rs10838575	9.9284e-05
rs9666935	9.33022e-05
rs12793186	0.000329705
rs11038817	0.000181774
rs3901272	0.00018128
rs10734545	0.000261295
rs150430025	0.000163389
rs1565411	0.000270735
rs1907002	0.000285379
rs7121257	0.000134571
rs2863721	9.73978e-05
rs7949889	0.000255657
rs6485668	0.00018817
rs7124891	0.000154424
rs118075720	8.35719e-05
rs11607379	6.12962e-05
rs12292649	1.3665e-05
rs11038827	1.476e-05
rs56288505	1.39648e-05
rs28668543	2.06789e-05
rs61884152	1.28681e-05
rs4426109	0.00161987
rs9667357	2.62791e-05
rs61884154	3.6103e-05
rs7114096	9.17891e-05
rs6485671	0.00317172
rs11038840	0.00048317
rs61704455	0.000384103
rs7131201	2.61324e-05
rs73461870	0.000107864
rs7127254	1.86333e-05
rs7113904	1.90852e-05
rs61885566	0.00169132
rs9704813	0.00167656
rs112845927	7.98686e-05
rs2288249	7.39294e-05
rs5028615	7.07188e-05
rs111996762	6.87604e-05
rs10838596	0.00360598
rs111651038	7.13918e-05
rs35652107	6.78458e-05
rs11038860	0.00011676
rs7952650	3.64531e-05
rs6485675	4.32455e-05
rs12294928	4.07084e-05
rs7476	0.00587332
rs1044796	0.0395428
rs12285419	0.0523321
rs9988823	4.27904e-05
rs112642493	7.51039e-05
rs61882672	0.00182481
rs74376620	0.000104941
rs9988865	0.000803873
rs11038864	0.000269736
rs4565870	0.004008
rs61882674	0.0207459
rs11038866	0.00440087
rs147666686	6.20045e-05
rs61882678	0.00349076
rs61882679	0.000263684
rs61882680	2.11132e-05
rs876701	0.00302046
rs12788395	6.27055e-05
rs7951870	0.0198891
rs61882682	0.00170144
rs59319338	0.00165458
rs12577142	0.00522436
rs12576115	0.00112276
rs11038871	0.00237526
rs138791176	3.88673e-05
rs1317826	0.000564268
rs61882686	0.000213324
rs12575519	0.006184
rs10838601	0.00382299
rs3740977	0.00161424
rs7936413	0.0071487
rs2046768	0.00785577
rs3740974	0.00832679
rs34406563	0.000115086
rs2279465	0.00974639
rs35324223	0.0117206
rs2067482	0.00170552
rs7946705	0.0020962
rs3740973	0.00129894
rs12574668	0.014562
rs34445491	3.12016e-05
rs111449880	0.00254496
rs61882691	0.00276309
rs12283172	0.00265586
rs61882701	0.00275715
rs6485682	0.017256
rs61882702	0.00354949
rs16938506	0.0157713
rs61882704	0.000204599
rs2291487	0.00305954
rs75748389	0.00248445
rs2864076	0.0222487
rs61882706	0.0034715
rs2171668	0.0208257
rs2864072	0.00315066
rs7951579	0.0280752
rs11038897	0.0131196
rs61882708	2.03316e-05
rs61882709	0.0177617
rs61882710	0.00300063
rs80031726	0.00306266
rs61882712	0.00260355
rs7930103	0.00255651
rs1472001	0.00274169
rs79078082	0.000221402
rs12574250	0.00341133
rs11038900	0.0150415
rs7130141	0.0167426
rs58147945	0.019495
rs17787804	0.00139131
rs1489192	0.0169205
rs7112229	0.00255085
rs12578042	0.0151061
rs3802888	0.0148596
rs7949371	0.00159105
rs7949282	0.00159105
rs2902858	0.019268
rs12576359	0.00279225
rs10838602	0.00276402
rs61882715	1.51207e-05
rs61882716	1.65758e-05
rs144313070	6.46878e-05
rs3802890	0.00134761
rs11038906	0.0255014
rs141181296	1.96791e-05
rs61882720	0.00284724
rs68002803	0.00200003
rs61882721	1.92057e-05
rs61882722	1.96258e-05
rs11038910	0.00106463
rs12272795	0.0026629
rs7932866	0.00213949
rs61882743	0.0259828
rs10160701	0.0157704
rs112419908	0.00317791
rs11819869	0.0151868
rs11038914	0.0106319
rs61882746	0.014872
rs57535407	0.00259967
rs7925678	0.00124259
rs12576317	0.00255013
rs12573978	0.00224674
rs7130028	0.00229772
rs61882748	0.00255838
rs7127529	0.0210505
rs61882750	0.0160448
rs11038919	0.00280833
rs7484125	0.00136193
rs112705011	0.00160654
rs79445785	0.00265412
rs12290779	4.61871e-05
rs7481312	0.00265987
rs11038927	0.0262986
rs12295266	0.00249224
rs61882755	0.00163874
rs61882756	0.00303885
rs61882757	0.00296984
rs61882758	0.020646
rs73449983	0.00272148
rs7125907	0.00227303
rs55661562	0.00257857
rs35623865	0.0147022
rs61884262	0.00268664
rs112282219	4.58566e-06
rs6485685	0.00242666
rs55657382	0.00262868
rs7924401	0.0188231
rs61884264	0.019169
rs7484002	0.00294246
rs79317378	0.00242893
rs12292425	0.00312675
rs7122039	0.0210337
rs7108770	0.0316531
rs60722866	0.0214744
rs60932698	0.00272302
rs61884270	0.000238024
rs61884271	0.00320201
rs7128092	0.00322084
rs6485686	0.00157964
rs7126316	0.00227837
rs7126343	0.00448541
rs61884272	2.20894e-05
rs12787314	5.03863e-05
rs61884273	0.00354957
rs61884274	0.00358636
rs61884275	2.02944e-05
rs4307676	0.00318631
rs7109698	0.0175713
rs10769204	0.0017053
rs55896955	0.0038538
rs61884292	0.00401044
rs4423142	0.00439367
rs10838610	0.00236398
rs4606447	0.0002354
rs4752926	0.000252576
rs61884294	0.000187738
rs61884295	0.00147261
rs13448	3.26786e-05
rs56349329	0.00136296
rs57744667	0.00183429
rs10838611	5.62371e-05
rs4319473	0.000688607
rs9704782	1.54121e-05
rs12574259	0.00468611
rs61884297	0.00152443
rs79443985	0.00919798
rs10838613	0.0817056
rs7926389	0.015253
rs78301405	3.33265e-05
rs113097600	0.00272639
rs12274785	2.00879e-05
rs28372918	0.00368003
rs7932354	1.99377e-05
rs57739486	0.00976796
rs10769205	1.95488e-05
rs12361673	1.95488e-05
rs12574918	0.00941571
rs11038973	0.00926909
rs11038974	0.00914014
rs61884301	0.0102899
rs57804402	1.60292e-05
rs79175663	0.00950139
rs4752929	1.59191e-05
rs11606709	1.91127e-05
rs61884303	0.000217787
rs111999794	0.00306132
rs61884304	0.000225844
rs61884305	0.000225844
rs61884306	0.000204599
rs77920005	0.00239555
rs3136433	0.000221402
rs3136434	0.000217059
rs3136435	0.00168542
rs3136436	0.000221402
rs3136439	0.000200627
rs3136443	0.000221402
rs3136521	0.000221402
rs3136446	0.000211935
rs3136448	0.000222273
rs2070852	2.08902e-05
rs3136456	0.00188615
rs3136467	0.000313385
rs3136468	0.000255739
rs3136469	0.000233882
rs5898	0.000266279
rs3136472	0.000266279
rs2282686	2.30192e-05
rs3136474	0.000915077
rs3136480	0.000288861
rs3136481	0.000288861
rs3136482	0.000277311
rs61884307	0.00023824
rs3136487	0.000298644
rs3136489	0.000255739
rs3136490	0.00138061
rs3136496	0.000363756
rs3136500	0.000340792
rs3136504	0.000340792
rs3136505	2.52561e-05
rs117303522	7.42344e-05
rs3136512	2.88799e-05
rs3136516	6.96651e-05
rs11038982	6.18194e-05
rs61884324	0.00105119
rs61884327	0.000989844
rs11038985	0.000719083
rs4500447	0.000626413
rs7929294	5.97167e-05
rs7940682	5.94654e-05
rs10466476	0.000536206
rs10466477	0.000702931
rs61884328	0.00102675
rs7928445	0.000687179
rs10734548	6.74534e-05
rs11038987	0.000752637
rs11604116	9.07753e-05
rs7947517	0.000752637
rs7111811	0.000735648
rs61897302	0.000303163
rs6485690	3.41963e-05
rs61897303	0.000752637
rs57485117	0.000640625
rs6485692	7.09103e-05
rs7941894	6.15568e-05
rs11822959	0.000640625
rs7105052	0.000548159
rs61897304	0.000735648
rs9735937	0.000612551
rs11038993	0.000109652
rs7940578	6.293e-05
rs73456126	0.000735648
rs4506602	0.000120398
rs4075619	5.94561e-05
rs56311746	0.000735648
rs10838620	5.86245e-05
rs7109707	5.84533e-05
rs79625022	2.9802e-05
rs12577969	0.0012565
rs7118097	0.000735648
rs139103335	1.19568e-05
rs10769208	5.48794e-05
rs10734549	5.6848e-05
rs12575721	0.00145292
rs7101374	5.47088e-05
rs7111760	0.000719083
rs4294527	6.27915e-05
rs7129622	0.000719083
rs7115986	0.000752637
rs7123729	0.000719083
rs7108147	0.000719083
rs12796154	7.87901e-05
rs61897307	0.00146985
rs7102474	0.000599028
rs61897308	0.000309439
rs6485695	6.29987e-05
rs61593070	0.00132635
rs4128315	0.000612551
rs7105217	0.000626413
rs6485696	3.50425e-05
rs7106323	0.000585836
rs7480260	6.85584e-05
rs59197251	0.000575738
rs12577603	0.00177372
rs1007738	5.93109e-05
rs10838621	3.32186e-05
rs7934421	6.68148e-05
rs7947747	4.00127e-05
rs2867206	0.000585836
rs12806577	6.36328e-05
rs7480140	6.49659e-05
rs12287376	0.000612551
rs56904688	0.00178002
rs61898461	0.00169961
rs56356278	0.00595705
rs7107778	6.45374e-05
rs11824327	0.000684399
rs1551744	6.12253e-05
rs12277006	0.000599028
rs60940896	0.000626413
rs10769211	6.43152e-05
rs61898463	0.000656838
rs6485700	0.000524726
rs7938960	0.000572966
rs3829940	6.14898e-05
rs7943866	6.21166e-05
rs11039012	0.000548384
rs56331152	0.000599028
rs16938534	0.000572966
rs2306026	6.19282e-05
rs12273360	0.000585836
rs3816614	6.05446e-05
rs2290884	6.23154e-05
rs7112060	0.000572966
rs2306029	3.52913e-05
rs10769212	6.64427e-05
rs61898465	0.00135108
rs11039014	8.33024e-05
rs2306032	3.58184e-05
rs7115038	0.000573225
rs11039015	0.000586109
rs964551	7.15619e-05
rs6485702	3.49574e-05
rs10742784	6.98735e-05
rs7945548	0.000735648
rs11825434	0.000787934
rs17790156	0.00113095
rs61898529	0.000913194
rs7105172	0.000663578
rs10838629	5.5733e-05
rs2306027	5.46552e-05
rs12281784	0.000781098
rs7118170	5.30521e-05
rs7118404	3.37303e-05
rs11819969	0.000895851
rs2306035	8.07781e-05
rs3763963	0.000138257
rs12294921	0.000836304
rs2903522	6.02102e-05
rs2035068	6.10823e-05
rs3751097	0.00023437
rs7112518	0.000875497
rs57368576	0.000504187
rs61898531	0.000442092
rs61382645	0.000763601
rs12807111	7.10481e-05
rs6485706	0.000705605
rs116855242	5.07233e-05
rs7128102	0.000746537
rs7102325	0.00117255
rs10838634	0.00686628
rs2054307	0.00797828
rs7120113	0.000689988
rs9667108	0.000643796
rs59613483	0.00019808
rs7940441	7.24395e-05
rs10838635	4.0508e-05
rs141935404	5.15767e-05
rs61898535	2.00184e-05
rs7946739	4.75555e-05
rs34340483	4.72025e-05
rs7945558	4.59736e-05
rs17787930	0.000282582
rs145125576	1.79907e-05
rs11039031	5.54292e-05
rs11039033	4.59908e-05
rs61899280	0.00226209
rs7938169	4.80983e-05
rs6485715	4.64939e-05
rs7939786	4.80514e-05
rs61899282	0.000289517
rs117128752	1.72474e-05
rs118016470	0.000295296
rs61899283	0.000295296
rs10838640	4.50653e-05
rs61899284	5.07752e-05
rs7123632	4.70838e-05
rs7123635	0.000991982
rs7128193	4.8999e-05
rs76716952	5.05116e-05
rs4394802	4.77094e-05
rs61899285	5.02334e-05
rs7126981	0.000377651
rs7130812	0.000788605
rs7130947	4.44661e-05
rs10838641	4.6607e-05
rs61142746	5.1381e-05
rs7935346	5.53042e-05
rs7107703	0.000340319
rs10838642	0.000334632
rs11039057	5.48478e-05
rs9919642	0.000329979
rs7947878	4.25163e-05
rs10769230	4.37434e-05
rs61899292	0.000354327
rs55968738	4.99877e-05
rs59689332	4.99877e-05
rs61899293	4.86766e-05
rs6485721	4.42592e-05
rs7125807	4.3421e-05
rs61899294	4.79927e-05
rs7128325	4.42592e-05
rs6485722	4.40802e-05
rs7479189	4.11998e-05
rs61896118	3.20187e-05
rs61896119	1.859e-05
rs12574558	5.13835e-05
rs17787966	0.000830771
rs74713772	5.16543e-05
rs17790246	5.16333e-05
rs7950753	3.00173e-05
rs61896120	5.19199e-05
rs10769233	4.2965e-05
rs7103581	4.03301e-05
rs17197500	5.29745e-05
rs61896121	5.32354e-05
rs11039074	3.97868e-05
rs12576831	5.35193e-05
rs12576839	5.32354e-05
rs4752952	5.11272e-05
rs10769234	3.9978e-05
rs61896122	5.28818e-05
rs7118546	4.0636e-05
rs11039076	0.000878121
rs7931260	4.03853e-05
rs17790306	5.54976e-05
rs78715301	5.57383e-05
rs7108902	4.07806e-05
rs61896124	5.66338e-05
rs4572092	5.8793e-05
rs10838654	5.78174e-05
rs79583305	1.80696e-05
rs61896125	5.73173e-05
rs4579897	4.88504e-05
rs7937950	4.61714e-05
rs4315028	3.11071e-05
rs61896126	5.7444e-05
rs61896127	0.000401278
rs7946709	5.46206e-05
rs60174717	6.19448e-05
rs4319472	4.13927e-05
rs7942473	4.20303e-05
rs60201196	6.29355e-05
rs7945315	4.51111e-05
rs61896131	6.33276e-05
rs61896132	6.25731e-05
rs60088916	6.25787e-05
rs4752957	4.17795e-05
rs7117404	0.000349617
rs17790336	6.78423e-05
rs17790342	6.84795e-05
rs116841564	0.000110518
rs10769239	7.20273e-05
rs11039097	4.02759e-05
rs12796744	5.16351e-05
rs17197619	6.74982e-05
rs61897776	6.84161e-05
rs61897777	7.26691e-05
rs61897778	1.89777e-05
rs4752962	4.02379e-05
rs61897779	1.39672e-05
rs6485739	4.57051e-05
rs57964319	6.90731e-05
rs4752963	4.0658e-05
rs10838659	4.58605e-05
rs60335739	6.94657e-05
rs61897782	6.94709e-05
rs17790390	6.98791e-05
rs61897783	1.35165e-05
rs10838660	5.18339e-05
rs61897784	6.66344e-05
rs11039105	4.10962e-05
rs11039107	4.08994e-05
rs1872896	4.64155e-05
rs10466478	4.22464e-05
rs7121418	4.67929e-05
rs61897786	6.00633e-05
rs1352307	0.000354327
rs4752967	3.83225e-05
rs17790420	5.83879e-05
rs11039112	3.45939e-05
rs12224096	3.49033e-05
rs752850	0.000520677
rs752848	0.000520702
rs2018527	3.60884e-05
rs747650	3.52015e-05
rs2291444	0.000498935
rs1060573	3.81181e-05
rs2291443	0.000476384
rs1965952	3.53998e-05
rs61897788	5.54641e-05
rs61897789	2.05506e-05
rs10769244	3.68849e-05
rs10769245	3.43958e-05
rs7117346	0.00297364
rs3740690	0.000588355
rs12365578	0.000527358
rs60041842	5.91758e-05
rs12803718	0.000961248
rs57323109	2.8515e-05
rs11600668	3.01035e-05
rs57012996	5.63463e-05
rs61897848	0.00020187
rs79044335	6.31921e-05
rs11039119	3.44499e-05
rs61897851	6.46935e-05
rs189339351	9.67934e-06
rs7940240	4.0114e-05
rs61897852	6.78737e-05
rs11603373	3.55937e-05
rs10838664	3.58063e-05
rs2279438	3.94252e-05
rs901747	3.75231e-05
rs7937410	3.80238e-05
rs77654484	7.74098e-05
rs4463814	0.000155747
rs901750	0.000831884
rs184907858	8.04011e-05
rs9633886	5.8441e-05
rs7951979	3.40919e-05
rs11039122	0.00102008
rs11039124	4.13652e-05
rs4752971	3.80328e-05
rs61897853	8.44987e-05
rs12807887	3.50688e-05
rs10769248	3.75406e-05
rs1976143	4.18269e-05
rs1976142	4.23234e-05
rs74898661	8.85507e-05
rs17197710	8.90855e-05
rs7937101	6.10571e-05
rs61897854	6.90301e-05
rs78998999	9.0339e-05
rs61897855	9.25775e-05
rs11039131	0.00129017
rs4567413	4.11383e-05
rs61897856	9.55438e-05
rs7111764	4.07634e-05
rs61897857	3.91482e-05
rs12578030	9.76591e-05
rs2029298	4.092e-05
rs61897858	9.90281e-05
rs3758666	4.29717e-05
rs3758667	4.29717e-05
rs4237547	5.73374e-05
rs4647709	0.000239209
rs4647713	0.000116862
rs10742797	4.15507e-05
rs11039134	5.32576e-05
rs12291341	3.7729e-05
rs1685404	0.000930586
rs4647720	0.000100834
rs12576935	0.000100532
rs61897859	0.000100773
rs4647735	5.33695e-05
rs4647736	5.41095e-05
rs4647759	5.1068e-05
rs4647760	6.7396e-05
rs35677603	0.0002227
rs41275184	8.62075e-06
rs74924988	4.38895e-05
rs41275186	9.25766e-06
rs145672619	4.09707e-05
rs2291119	0.000202472
rs326217	0.000216413
rs67871383	0.000287679
rs61897360	9.59911e-06
rs41303843	8.07764e-06
rs11570094	0.000362314
rs11570078	6.78076e-05
rs2856650	0.00033873
rs11570067	5.61599e-05
rs11570057	0.000143324
rs2071305	0.000579946
rs11570054	0.000538539
rs3729986	0.00211165
rs3740689	0.00204777
rs141947880	4.78311e-05
rs11601200	4.72995e-05
rs74390551	6.43354e-06
rs117659271	6.33854e-05
rs11602837	7.15023e-05
rs10838708	0.000375737
rs116930066	6.15107e-05
rs11601934	5.14412e-05
rs34603363	5.2601e-05
rs147463152	5.87692e-05
rs117944027	5.94766e-05
rs112261189	5.03112e-05
rs143701995	5.52752e-05
rs11607855	5.94766e-05
rs11603587	5.75204e-05
rs143737612	5.81409e-05
rs11607518	5.5639e-05
rs77204316	5.49845e-05
rs7945021	4.56528e-05
rs139689864	4.98639e-06
rs117784947	4.78149e-05
rs74445441	4.8817e-06
rs76516661	1.05091e-05
rs143820215	3.04046e-05
rs144358463	5.20268e-05
rs11603911	5.20268e-05
rs11604233	4.9474e-05
rs150299113	5.71798e-05
rs145240718	2.6533e-05
rs74932661	4.98207e-05
rs11537751	5.28507e-05
rs143016699	5.28507e-05
rs117309942	5.28507e-05
rs36016346	5.22315e-05
rs151202997	5.32137e-06
rs117963484	4.84953e-05
rs117305924	4.79911e-05
rs76833577	7.71538e-05
rs11601083	4.84953e-05
rs147238791	5.20094e-06
rs9089	4.79911e-05
rs79845520	4.79911e-05
rs11600974	4.79911e-05
rs190053076	8.42592e-05
rs148716586	4.98237e-05
rs150268487	2.20193e-05
rs11608017	5.14856e-05
rs7113438	5.37825e-05
rs144424138	2.0122e-05
rs142550690	5.37825e-05
rs2903989	5.4168e-05
rs141279659	1.99052e-05
