## Supplementary material for "Characterization of shared and ancestry-specific signals driving complex traits using multi-ancestry fine-mapping": mscaviar_results_study1_post.txt

SNP_ID	Prob_in_pCausalSet
rs7114162	0.00184509
rs4755346	0.00133138
rs3789023	0.00209893
rs2280329	0.00106021
rs10838529	0.00128002
rs11038709	0.00225076
rs4505038	0.00165261
rs2271845	0.00271384
rs55884539	0.00317584
rs884668	0.00752721
rs10838533	0.00445723
rs10838535	0.0202914
rs7108028	0.0286161
rs7108186	0.0289056
rs11038720	0.0224539
rs2959102	0.0194139
rs2945997	0.0239536
rs2945999	0.0125584
rs2959087	0.0206652
rs2946001	0.0220619
rs2959090	0.0197989
rs2959091	0.0192577
rs2946003	0.0228318
rs2946004	0.018108
rs1125290	0.0165457
rs2959098	0.015838
rs2959099	0.0190437
rs7350495	0.0151014
rs7950336	0.0150568
rs7935308	0.0123989
rs4144718	0.01006
rs4237660	0.0131811
rs11038745	0.0156335
rs7130281	0.0176974
rs953230	0.00289441
rs2932513	5.17266e-05
rs2932514	4.80631e-05
rs4073513	0.00368184
rs6485660	5.83968e-05
rs7114506	0.00367172
rs2959084	0.00261434
rs2013010	6.62735e-05
rs1565412	4.90253e-05
rs3929339	5.04619e-05
rs2860404	0.0027017
rs10838558	5.48965e-05
rs2959086	6.7105e-05
rs6485663	7.08448e-05
rs4756054	6.61406e-05
rs7937896	4.92791e-05
rs7942083	3.02639e-05
rs10769186	3.0566e-05
rs10838564	3.33644e-05
rs7932691	3.9822e-05
rs7109480	0.00146308
rs77890840	0.000220107
rs3935366	0.000706136
rs10838570	0.000657255
rs12275662	0.00077195
rs11038786	0.000982466
rs58106605	0.000965699
rs57515459	0.000941673
rs7951047	0.000285864
rs11038791	0.000511374
rs7128538	0.000227665
rs7941450	0.000100609
rs7105128	7.22106e-05
rs57997836	7.05195e-05
rs145566511	7.67116e-05
rs80178393	8.65264e-05
rs11038807	8.05791e-05
rs12364087	8.00275e-05
rs10838575	7.43535e-05
rs9666935	6.97762e-05
rs12793186	0.000230896
rs11038817	0.000130114
rs3901272	0.000130554
rs10734545	0.000186261
rs150430025	0.000117786
rs1565411	0.000193123
rs1907002	0.000204737
rs7121257	9.79685e-05
rs2863721	7.2021e-05
rs7949889	0.000187247
rs6485668	0.000139133
rs7124891	0.000113767
rs539161454	0.00029347
rs118075720	6.34152e-05
rs11607379	4.71792e-05
rs60289514	0.000533293
rs4426109	0.00116845
rs7114096	7.58388e-05
rs6485671	0.00230774
rs11038840	0.000368283
rs61704455	0.000320543
rs7131201	2.64884e-05
rs79976848	0.00163633
rs73461870	0.000101098
rs7127254	2.30471e-05
rs7113904	2.32155e-05
rs61885566	0.0012255
rs9704813	0.00117296
rs112845927	0.000114496
rs2288249	0.000107699
rs5028615	0.000101031
rs111996762	0.000101616
rs10838596	0.0033014
rs111651038	0.000105572
rs35652107	0.000100837
rs11038860	0.000145297
rs7952650	5.0744e-05
rs6485675	5.50241e-05
rs12294928	5.29995e-05
rs7476	0.00535618
rs1044796	0.0347989
rs12285419	0.0456515
rs9988823	5.47827e-05
rs112642493	0.000106311
rs61882672	0.00125416
rs74376620	0.00014825
rs9988865	0.000570952
rs11038864	0.000326302
rs4565870	0.00379301
rs61882674	0.0202102
rs11038866	0.00419052
rs61882678	0.00304405
rs876701	0.00262556
rs7951870	0.0171989
rs61882682	0.00150519
rs59319338	0.00146188
rs12577142	0.00460984
rs12576115	0.00100343
rs11038871	0.00233036
rs1317826	0.000520013
rs12575519	0.00530748
rs10838601	0.00326501
rs3740977	0.00143359
rs7936413	0.00619573
rs12575569	0.0119555
rs2046768	0.00677539
rs3740974	0.00719486
rs34406563	0.00010086
rs2279465	0.00851529
rs35324223	0.0100289
rs2067482	0.00161022
rs1466635	0.000550042
rs7946705	0.00201124
rs3740973	0.00127874
rs12574668	0.0138168
rs111449880	0.00245409
rs61882691	0.00268294
rs12283172	0.0025744
rs61882701	0.00267213
rs6485682	0.0166473
rs61882702	0.00345379
rs16938506	0.0151349
rs2291487	0.00297281
rs75748389	0.00240577
rs2864076	0.0213512
rs61882706	0.00337298
rs2171668	0.0200395
rs2864072	0.00303271
rs7951579	0.0267864
rs11038897	0.0125318
rs61882709	0.0170182
rs61882710	0.00289875
rs80031726	0.00295617
rs61882712	0.00251348
rs7930103	0.0024557
rs1472001	0.00263231
rs12574250	0.00328917
rs11038900	0.0143096
rs7130141	0.0159095
rs58147945	0.0186145
rs17787804	0.00137304
rs1489192	0.0161437
rs7112229	0.00244022
rs12578042	0.0143139
rs3802888	0.0140671
rs7949371	0.00157168
rs7949282	0.00157168
rs2902858	0.0182871
rs12576359	0.00266662
rs10838602	0.00264372
rs3802890	0.00133557
rs11038906	0.0243174
rs61882720	0.00273
rs68002803	0.00164472
rs4568980	0.02167
rs11038910	0.00105655
rs12272795	0.00254848
rs7932866	0.00203655
rs61882743	0.0245375
rs10160701	0.0149086
rs112419908	0.00304405
rs11819869	0.0143602
rs11038914	0.0100406
rs61882746	0.0140259
rs57535407	0.00247837
rs7925678	0.00123236
rs12576317	0.00244042
rs12573978	0.00213897
rs7130028	0.0019257
rs61882748	0.00242577
rs7127529	0.0201343
rs61882750	0.0151235
rs11038919	0.00267927
rs7484125	0.0013342
rs112705011	0.00148819
rs12573925	0.000350436
rs79445785	0.00254184
rs12290779	4.17065e-05
rs7481312	0.00252676
rs11038927	0.0247573
rs12295266	0.00238122
rs61882756	0.00291572
rs61882757	0.00285318
rs61882758	0.0196234
rs73449983	0.00256473
rs12223390	0.000352101
rs7125907	0.0021702
rs55661562	0.00247393
rs35623865	0.0139425
rs61884262	0.00257118
rs6485685	0.00232013
rs55657382	0.00251286
rs7924401	0.0178418
rs61884264	0.0182292
rs7484002	0.00280548
rs79317378	0.00232721
rs12292425	0.00298464
rs7122039	0.0200727
rs7108770	0.0301804
rs60722866	0.0204953
rs60932698	0.00261352
rs61884271	0.00308529
rs7128092	0.00310423
rs6485686	0.00155622
rs7126316	0.00217718
rs7126343	0.00432463
rs61884273	0.00342928
rs61884274	0.00346623
rs4307676	0.0030806
rs7109698	0.016844
rs10769204	0.00169251
rs55896955	0.00372342
rs61884292	0.00388086
rs4423142	0.00423823
rs10838610	0.00238536
rs4606447	0.000168778
rs4752926	0.000202497
rs61884295	0.00148772
rs13448	2.79463e-05
rs56349329	0.00138664
rs57744667	0.00186362
rs10838611	5.01311e-05
rs4319473	0.000746075
rs9704782	1.59962e-05
rs12574259	0.00527135
rs79443985	0.0102122
rs10838613	0.0835097
rs7926389	0.0161625
rs113097600	0.00382608
rs12274785	2.23451e-05
rs28372918	0.0049465
rs7932354	2.24365e-05
rs57739486	0.01094
rs10769205	2.20125e-05
rs12361673	2.20125e-05
rs12574918	0.010576
rs11038973	0.0103021
rs11038974	0.0101086
rs61884301	0.0113137
rs57804402	1.76133e-05
rs79175663	0.0104697
rs4752929	1.73123e-05
rs11606709	2.00894e-05
rs111999794	0.00423458
rs77920005	0.00337934
rs3136435	0.00253207
rs2070852	2.06131e-05
rs3136456	0.00266215
rs2282686	2.23835e-05
rs3136474	0.00131573
rs3136490	0.00203037
rs3136505	2.89774e-05
rs3136512	2.88043e-05
rs3136516	5.54286e-05
rs11038982	4.94868e-05
rs61884324	0.00177187
rs61884327	0.00165977
rs7929294	5.37888e-05
rs7940682	5.34929e-05
rs61884328	0.00173291
rs10734548	5.99666e-05
rs6485690	3.32097e-05
rs6485692	6.21537e-05
rs116846611	0.00200982
rs7941894	5.47576e-05
rs11038993	8.40129e-05
rs7940578	5.59682e-05
rs4506602	9.20556e-05
rs117910357	0.00127393
rs4075619	5.26836e-05
rs10838620	5.21254e-05
rs7109707	5.19241e-05
rs12577969	0.00223316
rs11038995	0.00476181
rs10769208	4.88489e-05
rs10734549	5.04081e-05
rs12575721	0.00261591
rs7101374	4.86469e-05
rs4294527	5.53675e-05
rs61897307	0.00265007
rs6485695	5.56089e-05
rs61593070	0.00235017
rs6485696	3.51501e-05
rs7480260	6.03566e-05
rs12577603	0.00313995
rs76404449	0.00104848
rs1007738	5.36251e-05
rs10838621	3.28129e-05
rs7934421	5.92245e-05
rs7947747	3.64798e-05
rs12806577	5.67871e-05
rs7480140	5.78986e-05
rs56904688	0.00316513
rs61898461	0.00301019
rs56356278	0.0103259
rs7107778	5.73995e-05
rs1551744	5.46936e-05
rs60354035	0.000478966
rs116844355	0.000671039
rs10769211	5.71407e-05
rs10838623	0.000617437
rs3829940	5.50672e-05
rs7943866	5.58023e-05
rs2306026	5.60081e-05
rs3816614	5.47631e-05
rs2290884	5.64688e-05
rs2306029	3.23369e-05
rs10769212	6.0067e-05
rs61898465	0.00240557
rs11039014	7.2571e-05
rs2306032	3.3962e-05
rs964551	6.47285e-05
rs3816615	0.000617601
rs6485702	3.28771e-05
rs10742784	6.27708e-05
rs17790156	0.00203923
rs10838629	4.88692e-05
rs2306027	4.75986e-05
rs7118170	4.64656e-05
rs7118404	3.50975e-05
rs2306035	6.70124e-05
rs3763963	0.000102918
rs2903522	5.02568e-05
rs2035068	5.08592e-05
rs3751097	0.000418262
rs74933738	0.00135357
rs12807111	5.75375e-05
rs59613483	0.000347617
rs7940441	5.56107e-05
rs10838635	3.52768e-05
rs141935404	9.06103e-05
rs7946739	4.02598e-05
rs34340483	4.01749e-05
rs7945558	3.9082e-05
rs11039031	4.53923e-05
rs12574939	0.000610107
rs11039033	3.87451e-05
rs7938169	4.01691e-05
rs6485715	3.89891e-05
rs7939786	4.01353e-05
rs10838640	3.80074e-05
rs61899284	8.94294e-05
rs7123632	3.96841e-05
rs7123635	0.000848562
rs7128193	4.19436e-05
rs76716952	8.89439e-05
rs4394802	4.07534e-05
rs61899285	8.84435e-05
rs7126981	0.000321433
rs7130812	0.000565351
rs7130947	3.76164e-05
rs10838641	3.91431e-05
rs61142746	9.05074e-05
rs7935346	4.54715e-05
rs117649178	5.92815e-05
rs10838642	0.000287169
rs11039057	4.50247e-05
rs9919642	0.000283622
rs7947878	4.6999e-05
rs10769230	4.80278e-05
rs55968738	8.8437e-05
rs59689332	8.8437e-05
rs61899293	8.60345e-05
rs6485721	4.86644e-05
rs7125807	4.78606e-05
rs61899294	8.47263e-05
rs7128325	4.86644e-05
rs6485722	4.81064e-05
rs7479189	4.6095e-05
rs12574558	9.09195e-05
rs17787966	0.00070547
rs74713772	9.14216e-05
rs17790246	9.14038e-05
rs7950753	2.75697e-05
rs61896120	9.18911e-05
rs10769233	4.76723e-05
rs7103581	4.43886e-05
rs17197500	9.38697e-05
rs61896121	9.43745e-05
rs11039074	4.45148e-05
rs12576831	9.4901e-05
rs12576839	9.43745e-05
rs4752952	5.3788e-05
rs10769234	4.47701e-05
rs61896122	9.37484e-05
rs7118546	4.42857e-05
rs11039076	0.0007497
rs7931260	4.53138e-05
rs17790306	9.8569e-05
rs78715301	9.90769e-05
rs7108902	4.58413e-05
rs61896124	0.000100729
rs4572092	0.000104695
rs10838654	6.04125e-05
rs61896125	0.000101921
rs4579897	5.28624e-05
rs7937950	5.09185e-05
rs4315028	2.82833e-05
rs61896126	0.000102219
rs7946709	5.85232e-05
rs60174717	0.000110611
rs4319472	4.58519e-05
rs7942473	4.60965e-05
rs60201196	0.000112315
rs7945315	4.88118e-05
rs61896131	0.000113007
rs61896132	0.000111813
rs74436131	0.000531794
rs60088916	0.00011182
rs4752957	4.6079e-05
rs7117404	0.000252618
rs17790336	0.000121345
rs17790342	0.000122613
rs10769239	7.24618e-05
rs11039097	4.55292e-05
rs12796744	5.48688e-05
rs17197619	0.00012071
rs61897776	0.000122529
rs61897777	0.000130375
rs4752962	4.52892e-05
rs6485739	4.97831e-05
rs57964319	0.000123845
rs4752963	4.57451e-05
rs10838659	4.99824e-05
rs60335739	0.00012458
rs61897782	0.000124582
rs17790390	0.00012533
rs10838660	5.5823e-05
rs61897784	0.000119635
rs11039105	4.66142e-05
rs11039107	4.63505e-05
rs1872896	5.06869e-05
rs10466478	4.69768e-05
rs7121418	5.17748e-05
rs61897786	0.000107107
rs4752967	4.42576e-05
rs17790420	0.000104038
rs11039112	3.96453e-05
rs12224096	3.98088e-05
rs752850	0.00044564
rs752848	0.000445654
rs2018527	4.10675e-05
rs747650	4.00549e-05
rs2291444	0.000429337
rs1060573	4.24967e-05
rs2291443	0.000410544
rs1965952	3.99183e-05
rs61897788	9.86567e-05
rs10769244	4.17744e-05
rs10769245	3.87363e-05
rs7117346	0.00234575
rs3740690	0.000508291
rs12365578	0.000453076
rs60041842	0.000106669
rs12803718	0.000822043
rs57323109	3.29888e-05
rs11600668	3.43619e-05
rs57012996	0.000100415
rs79044335	0.000113406
rs11039119	3.87855e-05
rs61897851	0.000116267
rs7940240	3.38979e-05
rs61897852	0.000122081
rs11603373	3.07207e-05
rs10838664	3.09811e-05
rs2279438	3.30712e-05
rs901747	3.18982e-05
rs7937410	3.2274e-05
rs77654484	0.00013984
rs901750	0.000729913
rs184907858	0.000145418
rs9633886	5.90062e-05
rs7951979	2.94041e-05
rs11039122	0.000894993
rs11039124	4.43742e-05
rs4752971	4.07098e-05
rs61897853	0.000153509
rs12807887	3.82241e-05
rs10769248	3.1691e-05
rs1976143	4.39807e-05
rs1976142	4.42999e-05
rs74898661	0.000160954
rs17197710	0.000161953
rs7937101	6.06128e-05
rs61897854	0.000124523
rs78998999	0.000164218
rs61897855	0.000168397
rs11039131	0.00109987
rs4567413	4.33852e-05
rs61897856	0.000173851
rs7111764	4.28954e-05
rs61897857	3.26677e-05
rs12578030	0.000178036
rs2029298	4.28139e-05
rs61897858	0.000180516
rs3758666	3.53717e-05
rs3758667	3.53717e-05
rs4237547	5.69211e-05
rs4647713	0.000214702
rs10742797	3.43646e-05
rs11039134	5.34736e-05
rs12291341	4.01051e-05
rs1685404	0.000777642
rs4647720	0.000178986
rs12576935	0.000177613
rs61897859	0.000178336
rs4647735	9.28735e-05
rs4647736	9.48495e-05
rs4647759	9.27997e-05
rs35677603	0.0001665
rs74924988	7.76885e-05
rs145672619	7.22121e-05
rs2291119	0.000146257
rs326217	0.000155376
rs11039171	0.000150585
rs67871383	0.000204959
rs11570094	0.000255986
rs11570078	0.000113181
rs2856650	0.000238106
rs11570067	9.75147e-05
rs2071305	0.000409041
rs3740689	0.00198978
rs10838708	0.000266859
rs76551269	0.00023684
rs12574601	0.000213479
rs11039260	0.000247402
