## Supplementary material for "Characterization of shared and ancestry-specific signals driving complex traits using multi-ancestry fine-mapping": not_shared_pips.txt

SNP_ID	shared_ll_x	notshared_ll_x	shared_ll_y	notshared_ll_y	not_shared_pip
rs1007738	-135.285	-134.266	-135.285	-134.266	2.1774000000000005e-05
rs10128629	0.0	-134.529	0.0	-134.529	1.71855e-05
rs10160701	-128.854	-129.838	-128.854	-129.838	0.0008959999999998986
rs1038733	0.0	-134.782	0.0	-134.782	1.33319e-05
rs1044796	-128.01	-128.316	-128.01	-128.316	0.004776900000000001
rs10466476	0.0	-131.064	0.0	-131.064	0.000536206
rs10466477	0.0	-130.789	0.0	-130.789	0.000702931
rs10466478	-135.58	-134.435	-135.58	-134.435	1.85816e-05
rs1060573	-135.694	-134.491	-135.694	-134.491	1.7575999999999996e-05
rs10734539	0.0	-134.758	0.0	-134.758	1.36594e-05
rs10734540	0.0	-134.758	0.0	-134.758	1.36594e-05
rs10734545	-133.95	-132.902	-133.95	-132.902	8.57939999999e-05
rs10734548	-135.156	-134.185	-135.156	-134.185	2.3651399999999995e-05
rs10734549	-135.35	-134.288	-135.35	-134.288	2.1376100000000007e-05
rs10742784	-135.105	-134.166	-135.105	-134.166	2.4035500000000004e-05
rs10742797	-135.799	-134.474	-135.799	-134.474	1.8086300000000007e-05
rs10769186	-135.926	-134.537	-135.926	-134.537	1.6994000000000004e-05
rs10769204	-131.114	-132.24	-131.114	-132.24	0.00013194999999999982
rs10769205	-136.434	-134.864	-136.434	-134.864	1.2011500000000002e-05
rs10769208	-135.387	-134.31	-135.387	-134.31	2.0903100000000013e-05
rs10769211	-135.208	-134.213	-135.208	-134.213	2.2992100000000006e-05
rs10769212	-135.156	-134.198	-135.156	-134.198	2.3273100000000013e-05
rs10769230	-135.547	-134.425	-135.547	-134.425	1.87706e-05
rs10769233	-135.563	-134.426	-135.563	-134.426	1.87559e-05
rs10769234	-135.639	-134.46	-135.639	-134.46	1.81339e-05
rs10769239	-135.04	-134.21	-135.04	-134.21	2.3276300000000013e-05
rs10769244	-135.723	-134.49	-135.723	-134.49	1.7571100000000005e-05
rs10769245	-135.805	-134.543	-135.805	-134.543	1.66947e-05
rs10769248	-135.899	-134.545	-135.899	-134.545	1.684579999999999e-05
rs10838528	0.0	-133.333	0.0	-133.333	5.67701e-05
rs10838529	-132.017	-131.48	-132.017	-131.48	0.00036214000000000016
rs10838533	-130.766	-130.35	-130.766	-130.35	0.00112153
rs10838535	-129.251	-129.543	-129.251	-129.543	0.0025140000000000023
rs10838558	-135.305	-134.265	-135.305	-134.265	2.226219999999999e-05
rs10838563	0.0	-134.752	0.0	-134.752	1.37457e-05
rs10838564	-135.831	-134.49	-135.831	-134.49	1.780540000000001e-05
rs10838570	-132.681	-131.877	-132.681	-131.877	0.00024227499999989995
rs10838575	-134.896	-133.76	-134.896	-133.76	3.5777099999899996e-05
rs10838596	-130.815	-131.454	-130.815	-131.454	0.0003577599999999002
rs10838601	-130.746	-130.94	-130.746	-130.94	0.0005877199999999999
rs10838602	-130.59	-131.718	-130.59	-131.718	0.00015967999999989997
rs10838610	-130.721	-131.99	-130.721	-131.99	0.00015701999999989972
rs10838611	-135.374	-134.308	-135.374	-134.308	2.10146e-05
rs10838613	-127.222	-129.325	-127.222	-129.325	0.0019889000000000018
rs10838620	-135.313	-134.27	-135.313	-134.27	2.1750100000000014e-05
rs10838621	-135.898	-134.62	-135.898	-134.62	1.53687e-05
rs10838623	0.0	-130.82	0.0	-130.82	0.000617437
rs10838629	-135.376	-134.295	-135.376	-134.295	2.1202800000000006e-05
rs10838634	0.0	-128.474	0.0	-128.474	0.00686628
rs10838635	-135.802	-134.514	-135.802	-134.514	1.7459199999999987e-05
rs10838640	-135.703	-134.436	-135.703	-134.436	1.8856300000000004e-05
rs10838641	-135.669	-134.413	-135.669	-134.413	1.9290500000000008e-05
rs10838642	-133.533	-133.127	-133.533	-133.127	6.941499999990001e-05
rs10838654	-135.264	-134.307	-135.264	-134.307	2.11511e-05
rs10838659	-135.497	-134.404	-135.497	-134.404	1.915909999999999e-05
rs10838660	-135.37	-134.345	-135.37	-134.345	2.033989999999999e-05
rs10838664	-135.939	-134.583	-135.939	-134.583	1.624800000000001e-05
rs10838708	-133.596	-132.582	-133.596	-132.582	0.00011975000000000001
rs11038709	-131.451	-130.818	-131.451	-130.818	0.0007017199999999999
rs11038720	-129.15	-129.491	-129.15	-129.491	0.0026486999999998997
rs11038745	-129.512	-129.87	-129.512	-129.87	0.0018135999999999985
rs11038786	-132.271	-131.394	-132.271	-131.394	0.00038977199999989985
rs11038791	-132.936	-132.21	-132.936	-132.21	0.00017353799999989992
rs11038807	-134.808	-133.68	-134.808	-133.68	3.870109999990001e-05
rs11038817	-134.265	-133.173	-134.265	-133.173	6.213799999989998e-05
rs11038827	0.0	-134.681	0.0	-134.681	1.476e-05
rs11038840	-133.174	-132.49	-133.174	-132.49	0.00012973299999999999
rs11038860	-134.265	-133.438	-134.265	-133.438	4.3495e-05
rs11038864	-132.935	-132.563	-132.935	-132.563	7.612e-05
rs11038866	-130.391	-131.574	-130.391	-131.574	0.0003029500000000006
rs11038871	-130.81	-132.095	-130.81	-132.095	0.00016070000000000017
rs11038897	-129.028	-130.219	-129.028	-130.219	0.0006283999999999006
rs11038900	-128.889	-130.004	-128.889	-130.004	0.0007700999999999004
rs11038906	-128.378	-129.515	-128.378	-129.515	0.0012213999999999003
rs11038910	-131.606	-132.489	-131.606	-132.489	0.00010284000000000009
rs11038914	-129.248	-130.223	-129.248	-130.223	0.0006255000000000011
rs11038919	-130.575	-131.676	-130.575	-131.676	0.00016677999999999962
rs11038927	-128.361	-129.252	-128.361	-129.252	0.0015726999999999998
rs11038973	-129.174	-129.686	-129.174	-129.686	0.0010623899999999999
rs11038974	-129.191	-129.751	-129.191	-129.751	0.0009990599999999995
rs11038982	-135.368	-134.19	-135.368	-134.19	2.38642e-05
rs11038985	0.0	-130.766	0.0	-130.766	0.000719083
rs11038987	0.0	-130.72	0.0	-130.72	0.000752637
rs11038993	-134.787	-133.739	-134.787	-133.739	3.74595e-05
rs11038995	0.0	-128.778	0.0	-128.778	0.00476181
rs11039012	0.0	-131.041	0.0	-131.041	0.000548384
rs11039014	-134.937	-134.046	-134.937	-134.046	2.7211799999999955e-05
rs11039015	0.0	-130.973	0.0	-130.973	0.000586109
rs11039031	-135.495	-134.288	-135.495	-134.288	2.1833700000000007e-05
rs11039033	-135.682	-134.423	-135.682	-134.423	1.91041e-05
rs11039057	-135.506	-134.297	-135.506	-134.297	2.1653299999999998e-05
rs11039074	-135.645	-134.464	-135.645	-134.464	1.8069800000000008e-05
rs11039076	-132.553	-132.341	-132.553	-132.341	0.00015261700000000007
rs11039097	-135.627	-134.447	-135.627	-134.447	1.8363300000000008e-05
rs11039105	-135.603	-134.433	-135.603	-134.433	1.8628e-05
rs11039107	-135.609	-134.437	-135.609	-134.437	1.8561099999999994e-05
rs11039112	-135.791	-134.525	-135.791	-134.525	1.699919999999999e-05
rs11039119	-135.806	-134.543	-135.806	-134.543	1.67128e-05
rs11039122	-132.379	-132.333	-132.379	-132.333	0.000154037
rs11039124	-135.624	-134.474	-135.624	-134.474	1.7916199999999996e-05
rs11039131	-132.164	-131.999	-132.164	-131.999	0.00021542000000000002
rs11039134	-135.378	-134.364	-135.378	-134.364	1.9998200000000008e-05
rs11039171	0.0	-132.283	0.0	-132.283	0.000150585
rs11039260	0.0	-131.797	0.0	-131.797	0.000247402
rs111449880	-130.66	-131.895	-130.66	-131.895	0.00013630999999989998
rs111651038	-133.832	-133.259	-133.832	-133.259	4.016039999989999e-05
rs111996762	-133.879	-133.305	-133.879	-133.305	3.88528e-05
rs111999794	-130.387	-129.576	-130.387	-129.576	0.0011854200000000004
rs112261189	0.0	-133.447	0.0	-133.447	5.03112e-05
rs112282219	0.0	-135.558	0.0	-135.558	4.58566e-06
rs112419908	-130.454	-131.633	-130.454	-131.633	0.00017284000000000006
rs1125290	-129.457	-130.106	-129.457	-130.106	0.0014324000000000003
rs112642493	-133.688	-133.334	-133.688	-133.334	3.7387299999999994e-05
rs112705011	-131.183	-131.839	-131.183	-131.839	0.00014493000000000015
rs112845927	-133.643	-133.244	-133.643	-133.244	4.078440000000001e-05
rs113097600	-130.5	-129.636	-130.5	-129.636	0.0011112699999999
rs11537751	0.0	-133.396	0.0	-133.396	5.28507e-05
rs11570054	0.0	-131.084	0.0	-131.084	0.000538539
rs11570057	0.0	-132.402	0.0	-132.402	0.000143324
rs11570067	-134.709	-133.122	-134.709	-133.122	4.6989999999999996e-05
rs11570078	-134.48	-133.012	-134.48	-133.012	5.153800000000001e-05
rs11570094	-133.635	-132.606	-133.635	-132.606	0.000117012
rs11600668	-135.951	-134.61	-135.951	-134.61	1.56188e-05
rs11600974	0.0	-133.493	0.0	-133.493	4.79911e-05
rs11601083	0.0	-133.482	0.0	-133.482	4.84953e-05
rs11601200	0.0	-133.507	0.0	-133.507	4.72995e-05
rs11601934	0.0	-133.425	0.0	-133.425	5.14412e-05
rs11602837	0.0	-133.094	0.0	-133.094	7.15023e-05
rs11603373	-135.946	-134.585	-135.946	-134.585	1.6200399999999988e-05
rs11603587	0.0	-133.311	0.0	-133.311	5.75204e-05
rs11603911	0.0	-133.412	0.0	-133.412	5.20268e-05
rs11604116	0.0	-132.858	0.0	-132.858	9.07753e-05
rs11604233	0.0	-133.462	0.0	-133.462	4.9474e-05
rs11606709	-136.501	-134.915	-136.501	-134.915	1.1452100000000003e-05
rs11607379	-135.417	-134.165	-135.417	-134.165	2.44908e-05
rs11607518	0.0	-133.345	0.0	-133.345	5.5639e-05
rs11607855	0.0	-133.278	0.0	-133.278	5.94766e-05
rs11608017	0.0	-133.422	0.0	-133.422	5.14856e-05
rs116841564	0.0	-132.661	0.0	-132.661	0.000110518
rs116844355	0.0	-130.189	0.0	-130.189	0.000671039
rs116846611	0.0	-129.049	0.0	-129.049	0.00200982
rs116855242	0.0	-133.442	0.0	-133.442	5.07233e-05
rs116930066	0.0	-133.244	0.0	-133.244	6.15107e-05
rs117128752	0.0	-134.525	0.0	-134.525	1.72474e-05
rs117303522	0.0	-133.06	0.0	-133.06	7.42344e-05
rs117305924	0.0	-133.493	0.0	-133.493	4.79911e-05
rs117309942	0.0	-133.396	0.0	-133.396	5.28507e-05
rs117649178	0.0	-132.844	0.0	-132.844	5.92815e-05
rs117659271	0.0	-133.215	0.0	-133.215	6.33854e-05
rs117784947	0.0	-133.496	0.0	-133.496	4.78149e-05
rs117910357	0.0	-129.521	0.0	-129.521	0.00127393
rs117944027	0.0	-133.278	0.0	-133.278	5.94766e-05
rs117963484	0.0	-133.482	0.0	-133.482	4.84953e-05
rs118016470	0.0	-131.676	0.0	-131.676	0.000295296
rs118075720	-135.063	-133.907	-135.063	-133.907	3.096889999999999e-05
rs11819869	-128.891	-129.881	-128.891	-129.881	0.0008608000000000001
rs11819969	0.0	-130.539	0.0	-130.539	0.000895851
rs11820849	0.0	-134.939	0.0	-134.939	1.13978e-05
rs11822959	0.0	-130.883	0.0	-130.883	0.000640625
rs11824327	0.0	-130.82	0.0	-130.82	0.000684399
rs11825434	0.0	-130.673	0.0	-130.673	0.000787934
rs11827732	0.0	-134.939	0.0	-134.939	1.13978e-05
rs12223390	0.0	-131.39	0.0	-131.39	0.000352101
rs12224096	-135.784	-134.524	-135.784	-134.524	1.7016100000000008e-05
rs12272795	-130.652	-131.786	-130.652	-131.786	0.00015364000000000003
rs12273360	0.0	-130.974	0.0	-130.974	0.000585836
rs12274785	-136.408	-134.855	-136.408	-134.855	1.2115800000000005e-05
rs12275662	-132.519	-131.7	-132.519	-131.7	0.0002892
rs12277006	0.0	-130.951	0.0	-130.951	0.000599028
rs12281784	0.0	-130.678	0.0	-130.678	0.000781098
rs12283172	-130.613	-131.937	-130.613	-131.937	0.00013120000000000015
rs12285419	-127.749	-127.954	-127.749	-127.954	0.0067112000000000005
rs12287376	0.0	-130.929	0.0	-130.929	0.000612551
rs12290779	-135.373	-134.268	-135.373	-134.268	1.86932e-05
rs12291341	-135.73	-134.528	-135.73	-134.528	1.69581e-05
rs12292425	-130.469	-131.582	-130.469	-131.582	0.0001803299999999998
rs12292649	0.0	-134.758	0.0	-134.758	1.3665e-05
rs12294921	0.0	-130.609	0.0	-130.609	0.000836304
rs12294928	-135.32	-134.073	-135.32	-134.073	2.2400899999999998e-05
rs12295266	-130.695	-131.79	-130.695	-131.79	0.00014961999999989987
rs12361673	-136.434	-134.864	-136.434	-134.864	1.2011500000000002e-05
rs12364087	-134.816	-133.69	-134.816	-133.69	3.832449999999999e-05
rs12365578	-133.068	-132.784	-133.068	-132.784	9.802999999999993e-05
rs12573925	0.0	-131.41	0.0	-131.41	0.000350436
rs12573978	-130.804	-131.831	-130.804	-131.831	0.00014429000000000004
rs12574250	-130.368	-131.677	-130.368	-131.677	0.00016679999999999993
rs12574259	-129.888	-130.277	-129.888	-130.277	0.00061166
rs12574558	-134.639	-133.069	-134.639	-133.069	4.480339999999998e-05
rs12574601	0.0	-131.946	0.0	-131.946	0.000213479
rs12574668	-128.943	-129.996	-128.943	-129.996	0.0007807999999999999
rs12574918	-129.157	-129.562	-129.157	-129.562	0.0011866900000000007
rs12574939	0.0	-130.864	0.0	-130.864	0.000610107
rs12575519	-129.922	-129.87	-129.922	-129.87	0.00089294
rs12575569	0.0	-127.866	0.0	-127.866	0.0119555
rs12575721	-131.017	-129.606	-131.017	-129.606	0.0011683699999998998
rs12576115	-131.625	-131.909	-131.625	-131.909	0.00013915200000000003
rs12576317	-130.676	-131.806	-130.676	-131.806	0.00014795
rs12576359	-130.582	-131.687	-130.582	-131.687	0.0001640700000000001
rs12576831	-134.589	-133.024	-134.589	-133.024	4.66429e-05
rs12576839	-134.595	-133.03	-134.595	-133.03	4.6400300000000004e-05
rs12576935	-133.967	-132.456	-133.967	-132.456	8.266159999989998e-05
rs12577142	-130.07	-130.235	-130.07	-130.235	0.0006330599999998998
rs12577603	-130.798	-129.437	-130.798	-129.437	0.0013717699999999998
rs12577969	-131.186	-129.788	-131.186	-129.788	0.00098226
rs12578030	-133.954	-132.362	-133.954	-132.362	8.564909999990001e-05
rs12578042	-128.895	-129.923	-128.895	-129.923	0.0008275999999999995
rs12787314	0.0	-133.449	0.0	-133.449	5.03863e-05
rs12788395	0.0	-133.23	0.0	-133.23	6.27055e-05
rs12793186	-133.74	-132.674	-133.74	-132.674	0.00010916099999999998
rs12796154	0.0	-133.003	0.0	-133.003	7.87901e-05
rs12796744	-135.38	-134.357	-135.38	-134.357	2.0105300000000006e-05
rs12803718	-132.463	-132.272	-132.463	-132.272	0.00016386900000000008
rs12806577	-135.216	-134.221	-135.216	-134.221	2.2803100000000012e-05
rs12807111	-135.187	-134.101	-135.187	-134.101	2.6056000000000003e-05
rs12807887	-135.799	-134.555	-135.799	-134.555	1.6497300000000002e-05
rs1317826	-132.446	-132.811	-132.446	-132.811	8.462499999999996e-05
rs13448	-136.021	-134.626	-136.021	-134.626	1.5289899999999997e-05
rs1352307	0.0	-131.493	0.0	-131.493	0.000354327
rs138791176	0.0	-133.711	0.0	-133.711	3.88673e-05
rs139103335	0.0	-134.889	0.0	-134.889	1.19568e-05
rs139689864	0.0	-135.763	0.0	-135.763	4.98639e-06
rs141181296	0.0	-134.393	0.0	-134.393	1.96791e-05
rs141279659	0.0	-134.377	0.0	-134.377	1.99052e-05
rs141935404	-134.594	-133.09	-134.594	-133.09	4.4262600000000005e-05
rs141947880	0.0	-133.496	0.0	-133.496	4.78311e-05
rs142550690	0.0	-133.379	0.0	-133.379	5.37825e-05
rs143016699	0.0	-133.396	0.0	-133.396	5.28507e-05
rs143701995	0.0	-133.354	0.0	-133.354	5.52752e-05
rs143737612	0.0	-133.301	0.0	-133.301	5.81409e-05
rs143820215	0.0	-133.953	0.0	-133.953	3.04046e-05
rs144313070	0.0	-133.197	0.0	-133.197	6.46878e-05
rs144358463	0.0	-133.412	0.0	-133.412	5.20268e-05
rs144424138	0.0	-134.366	0.0	-134.366	2.0122e-05
rs145125576	0.0	-134.483	0.0	-134.483	1.79907e-05
rs145240718	0.0	-134.089	0.0	-134.089	2.6533e-05
rs145566511	-134.861	-133.725	-134.861	-133.725	3.703659999999999e-05
rs145672619	-135.02	-133.374	-135.02	-133.374	3.650299999999999e-05
rs1466635	0.0	-130.94	0.0	-130.94	0.000550042
rs1472001	-130.593	-131.778	-130.593	-131.778	0.00015123999999999997
rs147238791	0.0	-135.721	0.0	-135.721	5.20094e-06
rs147463152	0.0	-133.29	0.0	-133.29	5.87692e-05
rs147666686	0.0	-133.241	0.0	-133.241	6.20045e-05
rs148716586	0.0	-133.455	0.0	-133.455	4.98237e-05
rs1489192	-128.796	-129.949	-128.796	-129.949	0.0008145999999999987
rs1490082	0.0	-134.707	0.0	-134.707	1.43709e-05
rs1490087	0.0	-134.793	0.0	-134.793	1.31934e-05
rs150268487	0.0	-134.276	0.0	-134.276	2.20193e-05
rs150299113	0.0	-133.317	0.0	-133.317	5.71798e-05
rs150430025	-134.373	-133.278	-134.373	-133.278	5.616299999989999e-05
rs151202997	0.0	-135.698	0.0	-135.698	5.32137e-06
rs1551744	-135.258	-134.244	-135.258	-134.244	2.2276900000000017e-05
rs1565411	-133.913	-132.872	-133.913	-132.872	8.84279999999e-05
rs1565412	-135.431	-134.334	-135.431	-134.334	2.0767500000000007e-05
rs1685404	-132.518	-132.208	-132.518	-132.208	0.00017494800000000007
rs16938506	-128.84	-130.133	-128.84	-130.133	0.0006806
rs16938534	0.0	-130.996	0.0	-130.996	0.000572966
rs17197500	-134.603	-133.036	-134.603	-133.036	4.6162400000000004e-05
rs17197619	-134.291	-132.776	-134.291	-132.776	5.839099999999999e-05
rs17197710	-134.058	-132.463	-134.058	-132.463	7.814729999989999e-05
rs17787804	-131.321	-132.351	-131.321	-132.351	0.00011925
rs17787930	0.0	-131.72	0.0	-131.72	0.000282582
rs17787966	-132.614	-132.367	-132.614	-132.367	0.00014866100000000002
rs17790156	-131.322	-129.874	-131.322	-129.874	0.0009137599999999
rs17790246	-134.631	-133.064	-134.631	-133.064	4.50315e-05
rs17790306	-134.547	-132.983	-134.547	-132.983	4.83324e-05
rs17790336	-134.286	-132.771	-134.286	-132.771	5.8682099999999985e-05
rs17790342	-134.283	-132.765	-134.283	-132.765	5.9315100000000004e-05
rs17790390	-134.281	-132.734	-134.281	-132.734	6.068970000000001e-05
rs17790420	-134.486	-132.931	-134.486	-132.931	5.08843e-05
rs184907858	-134.17	-132.572	-134.17	-132.572	7.032809999999999e-05
rs1872896	-135.483	-134.397	-135.483	-134.397	1.9308600000000014e-05
rs189339351	0.0	-135.099	0.0	-135.099	9.67934e-06
rs190053076	0.0	-132.932	0.0	-132.932	8.42592e-05
rs1907002	-133.854	-132.835	-133.854	-132.835	9.170999999989998e-05
rs1907003	0.0	-134.822	0.0	-134.822	1.28129e-05
rs1965952	-135.772	-134.525	-135.772	-134.525	1.699190000000001e-05
rs1976142	-135.609	-134.473	-135.609	-134.473	1.792209999999999e-05
rs1976143	-135.62	-134.477	-135.62	-134.477	1.784859999999999e-05
rs1994599	0.0	-134.812	0.0	-134.812	1.29341e-05
rs2013010	-135.084	-134.098	-135.084	-134.098	2.634780000000002e-05
rs2018527	-135.747	-134.506	-135.747	-134.506	1.7319499999999996e-05
rs2029298	-135.647	-134.491	-135.647	-134.491	1.7588700000000003e-05
rs2035068	-135.329	-134.218	-135.329	-134.218	2.3128900000000008e-05
rs2046768	-129.653	-129.623	-129.653	-129.623	0.00109712
rs2054307	0.0	-128.387	0.0	-128.387	0.00797828
rs2067482	-131.096	-131.987	-131.096	-131.987	0.00012680000000000005
rs2070852	-136.436	-134.886	-136.436	-134.886	1.18089e-05
rs2071305	-133.161	-132.165	-133.161	-132.165	0.000181781
rs2130469	0.0	-134.793	0.0	-134.793	1.31934e-05
rs2130470	0.0	-134.793	0.0	-134.793	1.31934e-05
rs2130471	0.0	-134.825	0.0	-134.825	1.27748e-05
rs2130473	0.0	-134.834	0.0	-134.834	1.26556e-05
rs2171668	-128.562	-129.917	-128.562	-129.917	0.0008323999999998999
rs2171895	0.0	-134.825	0.0	-134.825	1.27748e-05
rs2271845	-131.264	-130.619	-131.264	-130.619	0.0008565600000000001
rs2279438	-135.849	-134.513	-135.849	-134.513	1.7401000000000005e-05
rs2279465	-129.427	-129.486	-129.427	-129.486	0.0012486400000000005
rs2280329	-132.206	-131.6	-132.206	-131.6	0.00032120999999999994
rs2282686	-136.332	-134.832	-136.332	-134.832	1.2452100000000002e-05
rs2288249	-133.762	-133.272	-133.762	-133.272	3.9825599999999994e-05
rs2290884	-135.226	-134.236	-135.226	-134.236	2.240719999999999e-05
rs2291119	-134.214	-133.165	-134.214	-133.165	6.7041e-05
rs2291443	-133.168	-132.872	-133.168	-132.872	8.965599999999997e-05
rs2291444	-133.122	-132.831	-133.122	-132.831	9.341599999999997e-05
rs2291487	-130.474	-131.885	-130.474	-131.885	0.00013780999999999993
rs2306026	-135.235	-134.24	-135.235	-134.24	2.232910000000001e-05
rs2306027	-135.404	-134.305	-135.404	-134.305	2.1010000000000004e-05
rs2306029	-135.888	-134.589	-135.888	-134.589	1.5936400000000002e-05
rs2306032	-135.842	-134.585	-135.842	-134.585	1.5957399999999997e-05
rs2306035	-135.019	-134.031	-135.019	-134.031	2.7832099999999994e-05
rs28372918	-130.206	-129.488	-130.206	-129.488	0.0012801499999999999
rs2856650	-133.709	-132.658	-133.709	-132.658	0.00011110399999999997
rs2860404	-131.268	-130.873	-131.268	-130.873	0.0006650399999998998
rs2863714	0.0	-134.711	0.0	-134.711	1.43013e-05
rs2863721	-134.951	-133.786	-134.951	-133.786	3.5789999999999994e-05
rs2864072	-130.451	-131.702	-130.451	-131.702	0.00016197
rs2864076	-128.5	-129.786	-128.5	-129.786	0.0009411000000000003
rs28668543	0.0	-134.344	0.0	-134.344	2.06789e-05
rs2867206	0.0	-130.974	0.0	-130.974	0.000585836
rs2902858	-128.651	-129.704	-128.651	-129.704	0.0010169000000000011
rs2903522	-135.344	-134.228	-135.344	-134.228	2.2885200000000002e-05
rs2903989	0.0	-133.372	0.0	-133.372	5.4168e-05
rs2932510	0.0	-134.793	0.0	-134.793	1.31934e-05
rs2932512	0.0	-135.033	0.0	-135.033	1.03667e-05
rs2932513	-135.379	-134.318	-135.379	-134.318	2.1104799999999995e-05
rs2932514	-135.459	-134.358	-135.459	-134.358	2.027149999999999e-05
rs2932515	0.0	-134.793	0.0	-134.793	1.31934e-05
rs2932516	0.0	-134.881	0.0	-134.881	1.20714e-05
rs2945997	-129.086	-129.636	-129.086	-129.636	0.002290300000000002
rs2945999	-129.731	-130.006	-129.731	-130.006	0.0015829999999999993
rs2946001	-129.169	-129.936	-129.169	-129.936	0.0016969000000000012
rs2946003	-129.135	-129.855	-129.135	-129.855	0.0018411999999999006
rs2946004	-129.367	-130.038	-129.367	-130.038	0.001532499999999902
rs2959082	0.0	-135.052	0.0	-135.052	1.01778e-05
rs2959083	0.0	-134.977	0.0	-134.977	1.09722e-05
rs2959084	-131.301	-130.865	-131.301	-130.865	0.00066993
rs2959085	0.0	-134.802	0.0	-134.802	1.30691e-05
rs2959086	-135.072	-134.099	-135.072	-134.099	2.6300999999999998e-05
rs2959087	-129.234	-129.902	-129.234	-129.902	0.001755699999999999
rs2959090	-129.278	-129.97	-129.278	-129.97	0.001640599999999999
rs2959091	-129.305	-129.97	-129.305	-129.97	0.0016397999999998997
rs2959098	-129.501	-130.106	-129.501	-130.106	0.0014311999999999
rs2959099	-129.316	-129.925	-129.316	-129.925	0.0017158999999999994
rs2959102	-129.296	-129.809	-129.296	-129.809	0.0019267999999999993
rs2959104	0.0	-134.383	0.0	-134.383	1.98729e-05
rs3136433	0.0	-131.954	0.0	-131.954	0.000221402
rs3136434	0.0	-131.974	0.0	-131.974	0.000217059
rs3136435	-130.974	-129.917	-130.974	-129.917	0.0008557499999999997
rs3136436	0.0	-131.954	0.0	-131.954	0.000221402
rs3136439	0.0	-132.053	0.0	-132.053	0.000200627
rs3136443	0.0	-131.954	0.0	-131.954	0.000221402
rs3136446	0.0	-131.998	0.0	-131.998	0.000211935
rs3136448	0.0	-131.95	0.0	-131.95	0.000222273
rs3136456	-130.878	-130.006	-130.878	-130.006	0.0007872199999999999
rs3136467	0.0	-131.606	0.0	-131.606	0.000313385
rs3136468	0.0	-131.81	0.0	-131.81	0.000255739
rs3136469	0.0	-131.9	0.0	-131.9	0.000233882
rs3136472	0.0	-131.769	0.0	-131.769	0.000266279
rs3136474	-131.642	-130.701	-131.642	-130.701	0.000411061
rs3136480	0.0	-131.686	0.0	-131.686	0.000288861
rs3136481	0.0	-131.686	0.0	-131.686	0.000288861
rs3136482	0.0	-131.728	0.0	-131.728	0.000277311
rs3136487	0.0	-131.663	0.0	-131.663	0.000298644
rs3136489	0.0	-131.81	0.0	-131.81	0.000255739
rs3136490	-131.194	-130.206	-131.194	-130.206	0.0006594400000000001
rs3136496	0.0	-131.453	0.0	-131.453	0.000363756
rs3136500	0.0	-131.519	0.0	-131.519	0.000340792
rs3136504	0.0	-131.519	0.0	-131.519	0.000340792
rs3136505	-136.126	-134.698	-136.126	-134.698	1.4161100000000006e-05
rs3136512	-136.057	-134.693	-136.057	-134.693	1.4312399999999999e-05
rs3136516	-135.243	-134.105	-135.243	-134.105	2.5992700000000006e-05
rs3136521	0.0	-131.954	0.0	-131.954	0.000221402
rs326217	-134.15	-133.096	-134.15	-133.096	7.177699999990001e-05
rs34340483	-135.648	-134.412	-135.648	-134.412	1.9322400000000003e-05
rs34406563	-134.105	-133.676	-134.105	-133.676	3.0462799999999996e-05
rs34445491	0.0	-133.927	0.0	-133.927	3.12016e-05
rs34603363	0.0	-133.402	0.0	-133.402	5.2601e-05
rs35324223	-129.249	-129.166	-129.249	-129.166	0.0017082999999999005
rs35623865	-128.921	-129.965	-128.921	-129.965	0.0007954999999999993
rs35652107	-133.904	-133.294	-133.904	-133.294	3.89524e-05
rs35677603	-134.082	-133.144	-134.082	-133.144	6.843200000000003e-05
rs36016346	0.0	-133.408	0.0	-133.408	5.22315e-05
rs3729986	0.0	-129.711	0.0	-129.711	0.00211165
rs3740689	-131.574	-132.361	-131.574	-132.361	0.00014800999999999985
rs3740690	-132.951	-132.717	-132.951	-132.717	0.00010480799999999996
rs3740973	-131.395	-132.395	-131.395	-132.395	0.00011495999999990014
rs3740974	-129.593	-129.574	-129.593	-129.574	0.0011487499999999996
rs3740977	-131.282	-131.503	-131.282	-131.503	0.0001988300000000001
rs3751097	-132.911	-131.448	-132.911	-131.448	0.000189452
rs3758666	-135.766	-134.451	-135.766	-134.451	1.8514200000000006e-05
rs3758667	-135.766	-134.451	-135.766	-134.451	1.8514200000000006e-05
rs3763963	-134.576	-133.527	-134.576	-133.527	4.62802e-05
rs3789023	-131.519	-130.814	-131.519	-130.814	0.0007053999999999997
rs3802888	-128.912	-129.923	-128.912	-129.923	0.0008272999999999996
rs3802890	-131.354	-132.367	-131.354	-132.367	0.00011610000000000006
rs3816614	-135.26	-134.253	-135.26	-134.253	2.2034300000000007e-05
rs3816615	0.0	-130.82	0.0	-130.82	0.000617601
rs3829940	-135.251	-134.242	-135.251	-134.242	2.231339999999999e-05
rs3901272	-134.264	-133.186	-134.264	-133.186	6.1398e-05
rs3929339	-135.397	-134.312	-135.397	-134.312	2.12275e-05
rs3935366	-132.609	-131.817	-132.609	-131.817	0.0002572359999998999
rs4073513	-130.958	-130.537	-130.958	-130.537	0.0009301399999999999
rs4075619	-135.3	-134.26	-135.3	-134.26	2.19633e-05
rs41275184	0.0	-135.217	0.0	-135.217	8.62075e-06
rs41275186	0.0	-135.146	0.0	-135.146	9.25766e-06
rs4128315	0.0	-130.929	0.0	-130.929	0.000612551
rs41303843	0.0	-135.281	0.0	-135.281	8.07764e-06
rs4144718	-129.954	-130.249	-129.954	-130.249	0.0012410999999998996
rs4237547	-135.303	-134.327	-135.303	-134.327	2.0746299999999995e-05
rs4237660	-129.684	-130.117	-129.684	-130.117	0.0014156999999999
rs4237661	0.0	-134.727	0.0	-134.727	1.40835e-05
rs4281461	0.0	-134.707	0.0	-134.707	1.43709e-05
rs4294527	-135.243	-134.226	-135.243	-134.226	2.2742600000000008e-05
rs4307676	-130.44	-131.777	-130.44	-131.777	0.00015189
rs4315028	-136.068	-134.675	-136.068	-134.675	1.48402e-05
rs4319472	-135.605	-134.449	-135.605	-134.449	1.8331200000000012e-05
rs4319473	-131.901	-132.324	-131.901	-132.324	8.602800000000004e-05
rs4394802	-135.634	-134.407	-135.634	-134.407	1.9419000000000012e-05
rs4423142	-130.103	-131.453	-130.103	-131.453	0.0002027999999999995
rs4426109	-132.054	-131.231	-132.054	-131.231	0.00046371999999999993
rs4463814	0.0	-132.32	0.0	-132.32	0.000155747
rs4500447	0.0	-130.906	0.0	-130.906	0.000626413
rs4505038	-131.76	-131.061	-131.76	-131.061	0.00055068
rs4506602	-134.69	-133.666	-134.69	-133.666	4.0315199999900006e-05
rs4565870	-130.496	-131.593	-130.496	-131.593	0.00029832999999999986
rs4567413	-135.637	-134.485	-135.637	-134.485	1.7706100000000003e-05
rs4568980	0.0	-127.272	0.0	-127.272	0.02167
rs4572092	-134.478	-132.919	-134.478	-132.919	5.11577999999e-05
rs4579897	-135.431	-134.375	-135.431	-134.375	1.9734200000000012e-05
rs4606447	-134.018	-132.974	-134.018	-132.974	7.736199999999998e-05
rs4647709	0.0	-131.892	0.0	-131.892	0.000239209
rs4647713	-133.742	-132.16	-133.742	-132.16	0.00010303800000000001
rs4647720	-133.966	-132.442	-133.966	-132.442	8.36878e-05
rs4647735	-134.727	-133.161	-134.727	-133.161	4.50234e-05
rs4647736	-134.715	-133.108	-134.715	-133.108	4.62502e-05
rs4647759	-134.779	-133.103	-134.779	-133.103	4.6834899999999994e-05
rs4647760	0.0	-133.156	0.0	-133.156	6.7396e-05
rs4752926	-133.85	-133.162	-133.85	-133.162	6.596699999999997e-05
rs4752929	-136.703	-135.008	-136.703	-135.008	1.045e-05
rs4752952	-135.396	-134.369	-135.396	-134.369	1.9871800000000002e-05
rs4752957	-135.597	-134.448	-135.597	-134.448	1.8363700000000002e-05
rs4752962	-135.63	-134.452	-135.63	-134.452	1.82797e-05
rs4752963	-135.618	-134.446	-135.618	-134.446	1.8386100000000003e-05
rs4752967	-135.673	-134.456	-135.673	-134.456	1.8195499999999992e-05
rs4752971	-135.718	-134.521	-135.718	-134.521	1.70772e-05
rs4755346	-131.978	-131.213	-131.978	-131.213	0.0004729999999999999
rs4756054	-135.09	-134.117	-135.09	-134.117	2.583960000000001e-05
rs4756056	0.0	-134.731	0.0	-134.731	1.40262e-05
rs4756057	0.0	-134.717	0.0	-134.717	1.42331e-05
rs4756058	0.0	-134.565	0.0	-134.565	1.65717e-05
rs4756059	0.0	-134.614	0.0	-134.614	1.57844e-05
rs5028615	-133.778	-133.369	-133.778	-133.369	3.645860000000001e-05
rs539161454	0.0	-131.631	0.0	-131.631	0.00029347
rs55657382	-130.641	-131.752	-130.641	-131.752	0.00015480000000000008
rs55661562	-130.662	-131.833	-130.662	-131.833	0.00014449999999989992
rs55884539	-131.103	-130.429	-131.103	-130.429	0.00103601
rs55896955	-130.25	-131.611	-130.25	-131.611	0.00017626000000000013
rs55968738	-134.658	-133.098	-134.658	-133.098	4.36737e-05
rs56288505	0.0	-134.736	0.0	-134.736	1.39648e-05
rs56311746	0.0	-130.743	0.0	-130.743	0.000735648
rs56331152	0.0	-130.951	0.0	-130.951	0.000599028
rs56349329	-131.233	-132.391	-131.233	-132.391	8.426000000000006e-05
rs56356278	-129.453	-128.232	-129.453	-128.232	0.004374210000000001
rs56904688	-130.777	-129.413	-130.777	-129.413	0.0013905499999999997
rs57012996	-134.564	-132.96	-134.564	-132.96	4.93776999999e-05
rs57323109	-136.007	-134.631	-136.007	-134.631	1.5295399999999996e-05
rs57368576	0.0	-131.129	0.0	-131.129	0.000504187
rs57485117	0.0	-130.883	0.0	-130.883	0.000640625
rs57515459	-132.314	-131.442	-132.314	-131.442	0.000371741
rs57535407	-130.656	-131.725	-130.656	-131.725	0.00015868000000000002
rs57739486	-129.121	-129.552	-129.121	-129.552	0.0011989999999998998
rs57744667	-130.936	-132.254	-130.936	-132.254	9.551000000000004e-05
rs57804402	-136.688	-134.998	-136.688	-134.998	1.0545299999999995e-05
rs57964319	-134.292	-132.746	-134.292	-132.746	6.00063e-05
rs57997836	-134.962	-133.809	-134.962	-133.809	3.44086e-05
rs58106605	-132.289	-131.417	-132.289	-131.417	0.0003811229999999999
rs58147945	-128.655	-129.821	-128.655	-129.821	0.0009184999999998986
rs5898	0.0	-131.769	0.0	-131.769	0.000266279
rs59197251	0.0	-130.988	0.0	-130.988	0.000575738
rs59319338	-131.236	-131.421	-131.236	-131.421	0.0002109199999999001
rs59613483	-133.133	-131.659	-133.133	-131.659	0.0001554209999999
rs59689332	-134.658	-133.098	-134.658	-133.098	4.36737e-05
rs60041842	-134.477	-132.887	-134.477	-132.887	5.2636800000000004e-05
rs60088916	-134.398	-132.855	-134.398	-132.855	5.4453099999999995e-05
rs60174717	-134.421	-132.866	-134.421	-132.866	5.3910600000000005e-05
rs60201196	-134.374	-132.852	-134.374	-132.852	5.456090000000001e-05
rs60289514	0.0	-131.021	0.0	-131.021	0.000533293
rs60335739	-134.284	-132.74	-134.284	-132.74	6.034350000000001e-05
rs60354035	0.0	-131.077	0.0	-131.077	0.000478966
rs60722866	-128.54	-129.702	-128.54	-129.702	0.001018100000000001
rs60932698	-130.601	-131.779	-130.601	-131.779	0.00015112000000000025
rs60940896	0.0	-130.906	0.0	-130.906	0.000626413
rs61142746	-134.599	-133.08	-134.599	-133.08	4.43426e-05
rs61382645	0.0	-130.701	0.0	-130.701	0.000763601
rs61593070	-131.097	-129.728	-131.097	-129.728	0.00102936
rs61704455	-133.108	-132.838	-133.108	-132.838	8.390599999989995e-05
rs61882543	0.0	-134.949	0.0	-134.949	1.12833e-05
rs61882544	0.0	-134.958	0.0	-134.958	1.11816e-05
rs61882545	0.0	-134.939	0.0	-134.939	1.13978e-05
rs61882546	0.0	-134.939	0.0	-134.939	1.13978e-05
rs61882547	0.0	-134.939	0.0	-134.939	1.13978e-05
rs61882672	-132.044	-131.015	-132.044	-131.015	0.00058201
rs61882674	-128.524	-130.321	-128.524	-130.321	0.0006249000000000011
rs61882678	-130.496	-130.564	-130.496	-130.564	0.00046427000000000013
rs61882679	0.0	-131.782	0.0	-131.782	0.000263684
rs61882680	0.0	-134.322	0.0	-134.322	2.11132e-05
rs61882682	-131.194	-131.392	-131.194	-131.392	0.00021473
rs61882686	0.0	-131.993	0.0	-131.993	0.000213324
rs61882691	-130.576	-131.949	-130.576	-131.949	0.00013009000000000024
rs61882701	-130.575	-131.907	-130.575	-131.907	0.00013473999999989977
rs61882702	-130.321	-131.798	-130.321	-131.798	0.00015048000000000014
rs61882704	0.0	-132.034	0.0	-132.034	0.000204599
rs61882706	-130.346	-131.787	-130.346	-131.787	0.00015052000000000034
rs61882708	0.0	-134.36	0.0	-134.36	2.03316e-05
rs61882709	-128.744	-129.99	-128.744	-129.99	0.0007842999999999982
rs61882710	-130.501	-131.812	-130.501	-131.812	0.0001472199999998998
rs61882712	-130.644	-131.913	-130.644	-131.913	0.00013451
rs61882715	0.0	-134.656	0.0	-134.656	1.51207e-05
rs61882716	0.0	-134.564	0.0	-134.564	1.65758e-05
rs61882720	-130.573	-131.755	-130.573	-131.755	0.00015640000000000012
rs61882721	0.0	-134.417	0.0	-134.417	1.92057e-05
rs61882722	0.0	-134.395	0.0	-134.395	1.96258e-05
rs61882743	-128.382	-129.328	-128.382	-129.328	0.0014774999999999996
rs61882746	-128.925	-129.869	-128.925	-129.869	0.0008786999999999996
rs61882748	-130.678	-131.666	-130.678	-131.666	0.0001672100000000001
rs61882750	-128.838	-129.779	-128.838	-129.779	0.0009538999999999988
rs61882755	0.0	-129.958	0.0	-129.958	0.00163874
rs61882756	-130.497	-131.697	-130.497	-131.697	0.00016321
rs61882757	-130.514	-131.73	-130.514	-131.73	0.00015881999999989987
rs61882758	-128.573	-129.66	-128.573	-129.66	0.001059399999999898
rs61884152	0.0	-134.817	0.0	-134.817	1.28681e-05
rs61884154	0.0	-133.79	0.0	-133.79	3.6103e-05
rs61884262	-130.618	-131.75	-130.618	-131.75	0.00015515999999989993
rs61884264	-128.655	-129.746	-128.655	-129.746	0.0009767999999999999
rs61884270	0.0	-131.88	0.0	-131.88	0.000238024
rs61884271	-130.439	-131.719	-130.439	-131.719	0.00016000000000000042
rs61884272	0.0	-134.277	0.0	-134.277	2.20894e-05
rs61884273	-130.333	-131.678	-130.333	-131.678	0.0001659900000000004
rs61884274	-130.329	-131.677	-130.329	-131.677	0.00016614999999990014
rs61884275	0.0	-134.362	0.0	-134.362	2.02944e-05
rs61884292	-130.209	-131.606	-130.209	-131.606	0.00017704000000000027
rs61884294	0.0	-132.121	0.0	-132.121	0.000187738
rs61884295	-131.165	-132.415	-131.165	-132.415	8.303e-05
rs61884297	0.0	-130.03	0.0	-130.03	0.00152443
rs61884301	-129.065	-129.693	-129.065	-129.693	0.0010553999999999997
rs61884303	0.0	-131.973	0.0	-131.973	0.000217787
rs61884304	0.0	-131.934	0.0	-131.934	0.000225844
rs61884305	0.0	-131.934	0.0	-131.934	0.000225844
rs61884306	0.0	-132.034	0.0	-132.034	0.000204599
rs61884307	0.0	-131.892	0.0	-131.892	0.00023824
rs61884324	-131.441	-130.105	-131.441	-130.105	0.00072726
rs61884327	-131.511	-130.181	-131.511	-130.181	0.0006765999999999001
rs61884328	-131.464	-130.126	-131.464	-130.126	0.0007126999999999999
rs61885566	-132.075	-131.209	-132.075	-131.209	0.00047958000000000007
rs61896118	0.0	-133.906	0.0	-133.906	3.20187e-05
rs61896119	0.0	-134.45	0.0	-134.45	1.859e-05
rs61896120	-134.628	-133.058	-134.628	-133.058	4.524479999999998e-05
rs61896121	-134.595	-133.03	-134.595	-133.03	4.6400300000000004e-05
rs61896122	-134.609	-133.042	-134.609	-133.042	4.612779999999998e-05
rs61896124	-134.528	-132.966	-134.528	-132.966	4.935080000000001e-05
rs61896125	-134.511	-132.948	-134.511	-132.948	4.9870900000000004e-05
rs61896126	-134.515	-132.952	-134.515	-132.952	5.00362e-05
rs61896127	0.0	-131.368	0.0	-131.368	0.000401278
rs61896131	-134.365	-132.846	-134.365	-132.846	5.48587999999e-05
rs61896132	-134.399	-132.855	-134.399	-132.855	5.4455899999999995e-05
rs61897302	0.0	-131.64	0.0	-131.64	0.000303163
rs61897303	0.0	-130.72	0.0	-130.72	0.000752637
rs61897304	0.0	-130.743	0.0	-130.743	0.000735648
rs61897307	-130.997	-129.591	-130.997	-129.591	0.0011855599999999998
rs61897308	0.0	-131.619	0.0	-131.619	0.000309439
rs61897360	0.0	-135.11	0.0	-135.11	9.59911e-06
rs61897776	-134.286	-132.765	-134.286	-132.765	5.929649999999999e-05
rs61897777	-134.214	-132.696	-134.214	-132.696	6.289189999999999e-05
rs61897778	0.0	-134.429	0.0	-134.429	1.89777e-05
rs61897779	0.0	-134.734	0.0	-134.734	1.39672e-05
rs61897782	-134.286	-132.74	-134.286	-132.74	6.03453e-05
rs61897783	0.0	-134.767	0.0	-134.767	1.35165e-05
rs61897784	-134.331	-132.78	-134.331	-132.78	5.820080000000001e-05
rs61897786	-134.447	-132.895	-134.447	-132.895	5.22781e-05
rs61897788	-134.551	-132.984	-134.551	-132.984	4.843999999999999e-05
rs61897789	0.0	-134.35	0.0	-134.35	2.05506e-05
rs61897848	0.0	-132.058	0.0	-132.058	0.00020187
rs61897851	-134.406	-132.802	-134.406	-132.802	5.68609e-05
rs61897852	-134.354	-132.751	-134.354	-132.751	5.951090000000001e-05
rs61897853	-134.113	-132.517	-134.113	-132.517	7.42759e-05
rs61897854	-134.353	-132.748	-134.353	-132.748	6.07725e-05
rs61897855	-134.016	-132.422	-134.016	-132.422	8.110709999999999e-05
rs61897856	-133.982	-132.389	-133.982	-132.389	8.36028e-05
rs61897857	-135.859	-134.515	-135.859	-134.515	1.73605e-05
rs61897858	-133.939	-132.348	-133.939	-132.348	8.67676999999e-05
rs61897859	-133.965	-132.45	-133.965	-132.45	8.312799999989999e-05
rs61898461	-130.837	-129.471	-130.837	-129.471	0.0013161199999999998
rs61898463	0.0	-130.858	0.0	-130.858	0.000656838
rs61898465	-131.083	-129.705	-131.083	-129.705	0.00105995
rs61898529	0.0	-130.519	0.0	-130.519	0.000913194
rs61898531	0.0	-131.255	0.0	-131.255	0.000442092
rs61898535	0.0	-134.376	0.0	-134.376	2.00184e-05
rs61899280	0.0	-129.643	0.0	-129.643	0.00226209
rs61899282	0.0	-131.696	0.0	-131.696	0.000289517
rs61899283	0.0	-131.676	0.0	-131.676	0.000295296
rs61899284	-134.619	-133.098	-134.619	-133.098	4.387039999999998e-05
rs61899285	-134.633	-133.109	-134.633	-133.109	4.342989999999998e-05
rs61899292	0.0	-131.493	0.0	-131.493	0.000354327
rs61899293	-134.695	-133.132	-134.695	-133.132	4.2582300000000014e-05
rs61899294	-134.718	-133.149	-134.718	-133.149	4.1978e-05
rs6416136	0.0	-134.812	0.0	-134.812	1.29341e-05
rs6485660	-135.229	-134.204	-135.229	-134.204	2.3682800000000003e-05
rs6485663	-135.015	-134.072	-135.015	-134.072	2.7019199999999994e-05
rs6485664	0.0	-134.825	0.0	-134.825	1.27748e-05
rs6485668	-134.26	-133.251	-134.26	-133.251	6.0687e-05
rs6485671	-131.351	-130.588	-131.351	-130.588	0.0008771600000000001
rs6485675	-135.258	-134.066	-135.258	-134.066	2.2606399999999994e-05
rs6485682	-128.747	-130.17	-128.747	-130.17	0.0006578999999998988
rs6485685	-130.721	-131.822	-130.721	-131.822	0.00014548999999999986
rs6485686	-131.188	-132.286	-131.188	-132.286	0.00012794
rs6485690	-135.876	-134.608	-135.876	-134.608	1.55652e-05
rs6485692	-135.113	-134.149	-135.113	-134.149	2.4554200000000003e-05
rs6485695	-135.239	-134.224	-135.239	-134.224	2.277680000000001e-05
rs6485696	-135.826	-134.586	-135.826	-134.586	1.5882200000000002e-05
rs6485700	0.0	-131.086	0.0	-131.086	0.000524726
rs6485702	-135.875	-134.599	-135.875	-134.599	1.5733699999999998e-05
rs6485706	0.0	-130.788	0.0	-130.788	0.000705605
rs6485715	-135.672	-134.413	-135.672	-134.413	1.92752e-05
rs6485721	-135.534	-134.417	-135.534	-134.417	1.89252e-05
rs6485722	-135.542	-134.426	-135.542	-134.426	1.87716e-05
rs6485739	-135.501	-134.407	-135.501	-134.407	1.911540000000001e-05
rs67871383	-133.863	-132.83	-133.863	-132.83	9.347999999999998e-05
rs68002803	-131.455	-131.385	-131.455	-131.385	0.00037864999999990016
rs7101374	-135.391	-134.311	-135.391	-134.311	2.08717e-05
rs7102325	0.0	-130.265	0.0	-130.265	0.00117255
rs7102474	0.0	-130.951	0.0	-130.951	0.000599028
rs7103299	0.0	-134.939	0.0	-134.939	1.13978e-05
rs7103581	-135.637	-134.469	-135.637	-134.469	1.79705e-05
rs7105052	0.0	-131.041	0.0	-131.041	0.000548159
rs7105128	-134.931	-133.777	-134.931	-133.777	3.5405400000000005e-05
rs7105172	0.0	-130.844	0.0	-130.844	0.000663578
rs7105217	0.0	-130.906	0.0	-130.906	0.000626413
rs7106323	0.0	-130.974	0.0	-130.974	0.000585836
rs7106689	0.0	-134.731	0.0	-134.731	1.40262e-05
rs7107703	0.0	-131.534	0.0	-131.534	0.000340319
rs7107778	-135.203	-134.211	-135.203	-134.211	2.3028699999999992e-05
rs7108028	-128.908	-129.279	-128.908	-129.279	0.003272999999999998
rs7108147	0.0	-130.766	0.0	-130.766	0.000719083
rs7108186	-128.897	-129.258	-128.897	-129.258	0.0033427999999999965
rs7108770	-128.168	-129.294	-128.168	-129.294	0.0015103000000000026
rs7108902	-135.615	-134.445	-135.615	-134.445	1.84025e-05
rs7109480	-131.888	-131.912	-131.888	-131.912	0.00023463
rs7109698	-128.733	-130.003	-128.733	-130.003	0.0007709000000000014
rs7109707	-135.317	-134.271	-135.317	-134.271	2.172019999999999e-05
rs7111760	0.0	-130.766	0.0	-130.766	0.000719083
rs7111764	-135.648	-134.491	-135.648	-134.491	1.760379999999999e-05
rs7111811	0.0	-130.743	0.0	-130.743	0.000735648
rs7111900	0.0	-134.742	0.0	-134.742	1.38783e-05
rs7112060	0.0	-130.996	0.0	-130.996	0.000572966
rs7112229	-130.67	-131.788	-130.67	-131.788	0.0001500099999999999
rs7112518	0.0	-130.562	0.0	-130.562	0.000875497
rs7113438	0.0	-133.379	0.0	-133.379	5.37825e-05
rs7113904	-136.342	-134.745	-136.342	-134.745	1.2649300000000008e-05
rs7114096	-134.54	-133.802	-134.54	-133.802	2.9943500000000002e-05
rs7114162	-131.651	-130.924	-131.651	-130.924	0.00063119
rs7114506	-130.961	-130.531	-130.961	-130.531	0.0009362400000000001
rs7115038	0.0	-130.996	0.0	-130.996	0.000573225
rs7115986	0.0	-130.72	0.0	-130.72	0.000752637
rs7117346	-131.309	-130.898	-131.309	-130.898	0.0006453700000000001
rs7117404	-133.646	-132.681	-133.646	-132.681	0.00010845899999999999
rs7118097	0.0	-130.743	0.0	-130.743	0.000735648
rs7118170	-135.432	-134.325	-135.432	-134.325	2.05873e-05
rs7118404	-135.861	-134.596	-135.861	-134.596	1.58002e-05
rs7118546	-135.632	-134.468	-135.632	-134.468	1.7969299999999998e-05
rs7120113	0.0	-130.811	0.0	-130.811	0.000689988
rs7120227	0.0	-134.939	0.0	-134.939	1.13978e-05
rs7121257	-134.572	-133.458	-134.572	-133.458	4.716929999999999e-05
rs7121418	-135.468	-134.381	-135.468	-134.381	1.9604300000000005e-05
rs7122039	-128.575	-129.732	-128.575	-129.732	0.0009995999999999998
rs7123632	-135.656	-134.408	-135.656	-134.408	1.93801e-05
rs7123635	-132.427	-132.245	-132.427	-132.245	0.00016811400000000002
rs7123729	0.0	-130.766	0.0	-130.766	0.000719083
rs7124891	-134.469	-133.41	-134.469	-133.41	5.185299999989999e-05
rs7125387	0.0	-134.717	0.0	-134.717	1.42331e-05
rs7125807	-135.554	-134.426	-135.554	-134.426	1.8759000000000015e-05
rs7125907	-130.789	-131.858	-130.789	-131.858	0.00014090999999999973
rs7126316	-130.769	-131.881	-130.769	-131.881	0.00014103000000000032
rs7126343	-130.087	-131.439	-130.087	-131.439	0.00020590000000000018
rs7126981	-133.416	-133.014	-133.416	-133.014	7.774599999999996e-05
rs7127254	-136.359	-134.743	-136.359	-134.743	1.2630000000000001e-05
rs7127529	-128.55	-129.775	-128.55	-129.775	0.0009578000000000017
rs7128092	-130.433	-131.718	-130.433	-131.718	0.0001601100000000002
rs7128102	0.0	-130.724	0.0	-130.724	0.000746537
rs7128193	-135.604	-134.392	-135.604	-134.392	1.9724400000000017e-05
rs7128325	-135.534	-134.417	-135.534	-134.417	1.89252e-05
rs7128538	-133.764	-132.983	-133.764	-132.983	8.0102e-05
rs7129622	0.0	-130.766	0.0	-130.766	0.000719083
rs7129942	0.0	-135.015	0.0	-135.015	1.05603e-05
rs7130028	-131.274	-131.331	-131.274	-131.331	0.00039817999999999993
rs7130141	-128.785	-129.875	-128.785	-129.875	0.0008703000000000009
rs7130281	-129.389	-129.78	-129.389	-129.78	0.0019828999999998986
rs7130812	-132.847	-131.917	-132.847	-131.917	0.00023480599999989998
rs7130947	-135.716	-134.445	-135.716	-134.445	1.8676300000000003e-05
rs7131201	-136.137	-134.723	-136.137	-134.723	1.3679199999999993e-05
rs73449983	-130.611	-131.528	-130.611	-131.528	0.00018934999999989984
rs73456126	0.0	-130.743	0.0	-130.743	0.000735648
rs73461870	-134.351	-133.872	-134.351	-133.872	2.98243999999e-05
rs7350495	-129.548	-130.101	-129.548	-130.101	0.0014385999999998993
rs7397035	0.0	-134.822	0.0	-134.822	1.28129e-05
rs74376620	-133.298	-133.003	-133.298	-133.003	4.9465e-05
rs74390551	0.0	-135.509	0.0	-135.509	6.43354e-06
rs74436131	0.0	-131.001	0.0	-131.001	0.000531794
rs74445441	0.0	-135.784	0.0	-135.784	4.8817e-06
rs74713772	-134.632	-133.064	-134.632	-133.064	4.50347e-05
rs7476	-130.311	-130.981	-130.311	-130.981	0.0005710400000000001
rs747650	-135.775	-134.521	-135.775	-134.521	1.7068199999999997e-05
rs7478883	0.0	-134.822	0.0	-134.822	1.28129e-05
rs7479189	-135.606	-134.444	-135.606	-134.444	1.8435000000000002e-05
rs7480140	-135.194	-134.208	-135.194	-134.208	2.309929999999999e-05
rs7480260	-135.146	-134.172	-135.146	-134.172	2.3999600000000013e-05
rs7481312	-130.63	-131.657	-130.63	-131.657	0.0001691299999998998
rs7484002	-130.531	-131.618	-130.531	-131.618	0.00017450000000000018
rs7484125	-131.35	-132.371	-131.35	-132.371	0.0001193299999999
rs74898661	-134.064	-132.47	-134.064	-132.47	7.76831e-05
rs74924988	-134.938	-133.297	-134.938	-133.297	3.906060000000001e-05
rs74932661	0.0	-133.455	0.0	-133.455	4.98207e-05
rs74933738	0.0	-130.048	0.0	-130.048	0.00135357
rs752848	-133.084	-132.781	-133.084	-132.781	9.8286e-05
rs752850	-133.084	-132.781	-133.084	-132.781	9.827500000000004e-05
rs75748389	-130.681	-131.972	-130.681	-131.972	0.00012715999999989968
rs76252309	0.0	-134.939	0.0	-134.939	1.13978e-05
rs76404449	0.0	-129.725	0.0	-129.725	0.00104848
rs76516661	0.0	-135.018	0.0	-135.018	1.05091e-05
rs76551269	0.0	-131.842	0.0	-131.842	0.00023684
rs76716952	-134.625	-133.104	-134.625	-133.104	4.3648499999999994e-05
rs76833577	0.0	-133.02	0.0	-133.02	7.71538e-05
rs77204316	0.0	-133.356	0.0	-133.356	5.49845e-05
rs77654484	-134.213	-132.614	-134.213	-132.614	6.774159999999999e-05
rs77890840	0.0	-131.907	0.0	-131.907	0.000220107
rs77920005	-130.631	-129.759	-130.631	-129.759	0.0009950700000000002
rs77931661	0.0	-134.891	0.0	-134.891	1.19572e-05
rs78056747	0.0	-134.881	0.0	-134.881	1.20714e-05
rs78301405	0.0	-133.862	0.0	-133.862	3.33265e-05
rs78715301	-134.535	-132.978	-134.535	-132.978	4.85776e-05
rs78998999	-134.043	-132.449	-134.043	-132.449	7.916659999990002e-05
rs79044335	-134.435	-132.829	-134.435	-132.829	5.5509499999999994e-05
rs79078082	0.0	-131.954	0.0	-131.954	0.000221402
rs79175663	-129.158	-129.751	-129.158	-129.751	0.0009992500000000001
rs7924401	-128.675	-129.704	-128.675	-129.704	0.0010165
rs7924996	0.0	-134.834	0.0	-134.834	1.26556e-05
rs7925678	-131.446	-132.41	-131.446	-132.41	0.00011127000000000012
rs7926389	-128.707	-129.791	-128.707	-129.791	0.0009576999999999988
rs7928445	0.0	-130.812	0.0	-130.812	0.000687179
rs7929294	-135.281	-134.261	-135.281	-134.261	2.1888099999999998e-05
rs7930103	-130.663	-131.842	-130.663	-131.842	0.00014288999999989994
rs7931260	-135.627	-134.453	-135.627	-134.453	1.82701e-05
rs79317378	-130.718	-131.849	-130.718	-131.849	0.00014199999999999977
rs7932354	-136.411	-134.852	-136.411	-134.852	1.21468e-05
rs7932691	-135.621	-134.333	-135.621	-134.333	2.0853699999999993e-05
rs7932866	-130.863	-131.884	-130.863	-131.884	0.00013897999999989974
rs7934407	0.0	-134.862	0.0	-134.862	1.23084e-05
rs7934421	-135.167	-134.189	-135.167	-134.189	2.3547700000000005e-05
rs7935308	-129.745	-130.278	-129.745	-130.278	0.0012051999999998994
rs7935346	-135.496	-134.293	-135.496	-134.293	2.174849999999999e-05
rs7936413	-129.746	-129.754	-129.746	-129.754	0.0009700700000000008
rs7937101	-135.234	-134.294	-135.234	-134.294	2.145810000000001e-05
rs7937410	-135.883	-134.54	-135.883	-134.54	1.694560000000001e-05
rs7937896	-135.432	-134.345	-135.432	-134.345	2.0542000000000014e-05
rs7937950	-135.486	-134.391	-135.486	-134.391	1.9426899999999995e-05
rs7938169	-135.638	-134.39	-135.638	-134.39	1.9727399999999997e-05
rs7938960	0.0	-130.996	0.0	-130.996	0.000572966
rs7939786	-135.639	-134.391	-135.639	-134.391	1.971449999999999e-05
rs7940240	-135.827	-134.506	-135.827	-134.506	1.7538900000000002e-05
rs7940441	-135.248	-134.054	-135.248	-134.054	2.758940000000001e-05
rs7940578	-135.233	-134.227	-135.233	-134.227	2.26868e-05
rs7940620	0.0	-134.747	0.0	-134.747	1.38033e-05
rs7940682	-135.287	-134.264	-135.287	-134.264	2.1843499999999995e-05
rs7941450	-134.581	-133.489	-134.581	-133.489	4.718179999989999e-05
rs7941894	-135.258	-134.24	-135.258	-134.24	2.2388600000000018e-05
rs7942083	-135.938	-134.545	-135.938	-134.545	1.68558e-05
rs7942246	0.0	-134.701	0.0	-134.701	1.44679e-05
rs7942473	-135.593	-134.449	-135.593	-134.449	1.8345399999999995e-05
rs7943866	-135.237	-134.237	-135.237	-134.237	2.2421500000000002e-05
rs79443985	-129.183	-129.701	-129.183	-129.701	0.0010428999999999994
rs79445785	-130.633	-131.791	-130.633	-131.791	0.00015089999999990007
rs7945021	0.0	-133.544	0.0	-133.544	4.56528e-05
rs7945315	-135.521	-134.419	-135.521	-134.419	1.8894700000000007e-05
rs7945548	0.0	-130.743	0.0	-130.743	0.000735648
rs7945558	-135.677	-134.427	-135.677	-134.427	1.902240000000001e-05
rs7946524	0.0	-134.604	0.0	-134.604	1.59416e-05
rs7946705	-130.849	-131.973	-130.849	-131.973	0.0001274599999999998
rs7946709	-135.314	-134.32	-135.314	-134.32	2.085560000000001e-05
rs7946739	-135.643	-134.405	-135.643	-134.405	1.945870000000001e-05
rs7947517	0.0	-130.72	0.0	-130.72	0.000752637
rs7947747	-135.747	-134.515	-135.747	-134.515	1.7143500000000013e-05
rs7947878	-135.575	-134.436	-135.575	-134.436	1.8572499999999992e-05
rs7949282	-131.176	-132.283	-131.176	-132.283	0.00012713000000000004
rs7949371	-131.176	-132.283	-131.176	-132.283	0.00012713000000000004
rs7949889	-133.95	-132.972	-133.95	-132.972	8.012599999999997e-05
rs7950336	-129.551	-130.101	-129.551	-130.101	0.001438700000000001
rs7950753	-136.103	-134.696	-136.103	-134.696	1.4531600000000002e-05
rs7951047	-133.528	-132.71	-133.528	-132.71	0.00010529300000000001
rs7951579	-128.287	-129.431	-128.287	-129.431	0.0013271999999999
rs7951870	-128.729	-128.692	-128.729	-128.692	0.0027065999999998994
rs7951979	-135.993	-134.611	-135.993	-134.611	1.578639999999999e-05
rs7952650	-135.416	-134.042	-135.416	-134.042	2.2734100000000003e-05
rs79583305	0.0	-134.478	0.0	-134.478	1.80696e-05
rs79625022	0.0	-133.974	0.0	-133.974	2.9802e-05
rs79845520	0.0	-133.493	0.0	-133.493	4.79911e-05
rs79976848	0.0	-129.873	0.0	-129.873	0.00163633
rs80031726	-130.481	-131.783	-130.481	-131.783	0.0001511300000000002
rs80178393	-134.73	-133.612	-134.73	-133.612	4.137820000000001e-05
rs876701	-130.649	-130.689	-130.649	-130.689	0.0004120999999998997
rs884668	-130.237	-129.21	-130.237	-129.21	0.0034987499999998995
rs901747	-135.896	-134.549	-135.896	-134.549	1.6800500000000006e-05
rs901750	-132.585	-132.5	-132.585	-132.5	0.00013033300000000005
rs9089	0.0	-133.493	0.0	-133.493	4.79911e-05
rs953230	-131.199	-130.77	-131.199	-130.77	0.0007365499999999999
rs9633886	-135.271	-134.317	-135.271	-134.317	2.095179999999999e-05
rs964551	-135.073	-134.154	-135.073	-134.154	2.430459999999999e-05
rs9666935	-134.96	-133.803	-134.96	-133.803	3.418840000000002e-05
rs9667108	0.0	-130.881	0.0	-130.881	0.000643796
rs9667357	0.0	-134.106	0.0	-134.106	2.62791e-05
rs9704782	-136.785	-135.053	-136.785	-135.053	1.00789e-05
rs9704813	-132.113	-131.135	-132.113	-131.135	0.0005160399999999
rs9735937	0.0	-130.929	0.0	-130.929	0.000612551
rs9919642	-133.546	-133.141	-133.546	-133.141	6.8425e-05
rs9988823	-135.269	-134.063	-135.269	-134.063	2.2637700000000002e-05
rs9988865	-132.834	-131.879	-132.834	-131.879	0.00024417700000000004
