## Supplementary material for "Characterization of shared and ancestry-specific signals driving complex traits using multi-ancestry fine-mapping": global_pips.txt

SNP_ID	shared_ll	notshared_ll	global_pips
rs10501517	-119.699	-118.915	0.00141847
rs10501518	-119.995	-119.286	0.001034709
rs10732889	-122.924	-123.89	4.390940000000001e-05
rs10751045	-123.024	-123.951	3.983960000000001e-05
rs10751046	-122.999	-123.922	4.086209999999999e-05
rs10751048	-121.158	-120.27	0.000339392
rs10751049	0.0	-123.433	4.13744e-06
rs10751050	-121.176	-120.27	0.000335054
rs10751051	0.0	-124.0	2.34818e-06
rs10751052	-121.548	-120.672	0.000228924
rs10792547	-123.064	-124.031	3.818689999999999e-05
rs10792548	-123.07	-124.031	3.79723e-05
rs10792549	-121.111	-120.165	0.000361699
rs10792552	-116.777	-117.113	0.0215985
rs10792553	-121.748	-120.892	0.000186474
rs10792554	-121.066	-120.223	0.000367448
rs10792556	-121.728	-120.851	0.000191379
rs10792557	-118.967	-118.178	0.0029528800000000006
rs10897781	-120.926	-119.977	0.000435702
rs10897786	-123.033	-124.002	3.9373900000000006e-05
rs10897787	-123.008	-123.974	4.03733e-05
rs10897794	-121.252	-120.307	0.000314218
rs10897796	-122.087	-121.226	0.00013302260000000002
rs10897799	-121.163	-120.214	0.00034390099999999997
rs10897801	-117.467	-117.654	0.011024970000000004
rs10897803	-120.402	-120.223	0.000617021
rs10897804	-120.858	-119.994	0.00045498
rs10897805	-121.039	-120.978	0.00032035299999999995
rs10897806	-121.165	-120.214	0.00034323799999999994
rs10897809	-121.587	-120.718	0.000219775
rs10897811	-118.531	-117.76	0.00454351
rs10897812	0.0	-123.948	2.47355e-06
rs10897821	-117.568	-116.764	0.012015929999999998
rs10897829	-119.709	-118.915	0.00140803
rs10897830	-119.376	-118.633	0.0019372100000000002
rs11232585	-123.368	-122.689	3.5216500000000004e-05
rs11232589	-120.182	-119.248	0.0009125660000000001
rs11232636	-117.693	-117.865	0.008809090000000002
rs11232651	-122.12	-121.199	0.00013090210000000002
rs11232653	-118.516	-117.76	0.00459463
rs11232657	-119.01	-118.232	0.0028213500000000007
rs11232680	-117.696	-116.999	0.010273130000000002
rs11232687	-117.766	-116.988	0.00978372
rs11232693	-118.3	-117.492	0.0057812900000000006
rs11232695	-118.246	-117.436	0.006108149999999999
rs11232850	-124.164	-123.407	1.61997e-05
rs113040282	-117.54	-117.103	0.011323039999999998
rs11823498	-120.153	-119.486	0.000874207
rs12283301	-119.614	-118.847	0.0015370499999999999
rs12361324	-117.639	-116.941	0.01088083
rs12364281	-117.654	-116.876	0.010947030000000002
rs12420118	-117.567	-116.764	0.012017729999999999
rs12798498	-117.436	-116.651	0.01363662
rs144518232	-125.117	-124.163	6.6032600000000005e-06
rs1458081	-120.27	-120.085	0.0007044960000000001
rs1458082	-120.493	-120.495	0.000548022
rs1458083	0.0	-122.099	1.57101e-05
rs1458085	-121.603	-120.759	0.000214825
rs1458086	-116.226	-116.395	0.03820890000000001
rs1458087	-121.636	-120.805	0.000207091
rs1458088	-121.386	-120.538	0.000267252
rs1458089	-121.711	-120.805	0.00019617599999999997
rs1458091	-122.05	-121.154	0.0001393697
rs1458092	-117.184	-117.97	0.0138308
rs1463476	0.0	-123.91	2.56748e-06
rs1544276	0.0	-122.033	1.67778e-05
rs1545656	-121.599	-120.718	0.000217955
rs1545657	-121.686	-120.805	0.00019974100000000002
rs1585228	-118.302	-118.24	0.004946070000000001
rs1598885	-121.456	-120.554	0.000252929
rs1598886	0.0	-123.488	3.91779e-06
rs17142272	-117.647	-117.352	0.009896910000000002
rs17142276	-117.668	-117.398	0.009651060000000001
rs17142280	-117.638	-117.352	0.00997151
rs17142285	-117.695	-117.398	0.009436
rs17142290	-117.638	-117.352	0.009975250000000001
rs17142400	-119.432	-118.532	0.0019128300000000003
rs17382292	-118.87	-118.397	0.0030179599999999997
rs17382573	-117.612	-117.155	0.010580640000000002
rs17384174	-118.247	-117.835	0.005556249999999999
rs17384341	-121.883	-120.945	0.00016678599999999999
rs17442358	-117.317	-117.004	0.013818599999999999
rs17442379	-117.4	-116.952	0.013050400000000002
rs17442731	-116.976	-116.55	0.0198485
rs17450386	-118.77	-118.111	0.003478309999999999
rs17450582	-119.025	-118.295	0.00274448
rs1870276	-120.347	-119.398	0.000777826
rs1894179	-117.333	-116.592	0.0149419
rs1894180	-121.427	-120.584	0.000256034
rs1945640	-122.519	-123.626	6.5327e-05
rs1945874	-121.122	-120.175	0.00035785800000000007
rs1945875	-121.075	-120.133	0.0003748019999999999
rs1945876	-121.117	-120.175	0.000359085
rs1945877	-121.163	-120.223	0.00034288600000000004
rs1945878	0.0	-124.215	1.89354e-06
rs1945885	-117.252	-116.538	0.0160903
rs1945886	-117.415	-116.711	0.013637499999999997
rs1945890	0.0	-123.802	2.86268e-06
rs1975832	-121.013	-120.072	0.0003985360000000001
rs2125248	-122.847	-123.844	4.73513e-05
rs2168821	-122.943	-123.928	4.306569999999999e-05
rs2168822	-120.881	-119.928	0.000456323
rs2373737	-121.727	-120.805	0.00019405699999999998
rs34920840	-123.483	-123.265	2.85062e-05
rs3937029	0.0	-123.334	4.56787e-06
rs4133164	-119.772	-119.063	0.0012935289999999999
rs4245403	-117.765	-117.398	0.008915919999999999
rs4245404	-117.765	-117.398	0.008915919999999999
rs4262746	-119.851	-119.197	0.00117864
rs4340076	-122.681	-123.754	5.567300000000001e-05
rs4354708	-119.741	-119.063	0.0013235990000000002
rs4402319	-118.806	-117.97	0.0035131200000000002
rs4463868	-119.935	-119.974	0.000952453
rs4537780	-119.053	-118.344	0.00265318
rs4564360	-117.65	-116.883	0.010954029999999998
rs4600228	-121.759	-120.851	0.000187182
rs4943827	-121.253	-120.307	0.0003139140000000001
rs4943828	-117.611	-116.823	0.01145533
rs4943832	-117.452	-116.711	0.013266429999999997
rs4943833	-117.469	-116.711	0.013103020000000002
rs4943834	-117.528	-117.103	0.011435840000000003
rs4943836	-118.446	-117.651	0.00498017
rs4944288	-123.906	-123.513	1.9289099999999998e-05
rs4944293	-121.068	-120.121	0.00037784300000000005
rs4944295	-121.904	-121.024	0.000160551
rs4944297	-117.513	-117.103	0.01156694
rs4944298	-117.279	-116.852	0.0146732
rs5013022	-122.841	-123.87	4.7567899999999996e-05
rs555685716	0.0	-119.822	0.000153091
rs56665413	-118.454	-117.981	0.0045744800000000006
rs57523620	-117.628	-117.352	0.01005134
rs57544451	-117.686	-117.398	0.00950715
rs57610448	-117.628	-117.352	0.01005134
rs6591958	-122.24	-123.541	8.55985e-05
rs6591960	0.0	-124.181	1.95879e-06
rs6591961	-118.618	-118.55	0.0036075400000000002
rs6591962	-120.997	-120.133	0.000396037
rs6591963	-116.959	-117.278	0.018047000000000004
rs6591964	-121.656	-120.805	0.000204093
rs66599085	-118.011	-117.352	0.00742955
rs66905132	-119.076	-118.339	0.00261136
rs67068249	-121.327	-120.371	0.000292354
rs7101617	-118.991	-118.44	0.0027190599999999997
rs7104269	-120.043	-119.314	0.000991133
rs7106892	-117.64	-117.352	0.009957420000000002
rs7106939	-117.458	-116.711	0.013207729999999999
rs7107200	-117.437	-116.711	0.01341523
rs7107733	-120.691	-119.738	0.000552075
rs7110915	-123.085	-124.056	3.7386500000000005e-05
rs7112342	-118.828	-118.247	0.00322299
rs7113218	-121.214	-121.198	0.00026708100000000007
rs7113909	-118.151	-117.384	0.00663833
rs7114694	-116.938	-117.543	0.0179368
rs7115381	-123.008	-123.974	4.03733e-05
rs7118158	0.0	-124.024	2.29125e-06
rs7118390	-117.586	-117.3	0.01050275
rs7118547	-117.702	-117.398	0.00938752
rs7118573	-117.864	-117.449	0.00815273
rs7118914	-118.023	-117.398	0.007281790000000001
rs7119178	-118.173	-117.546	0.006267719999999999
rs7121345	-118.957	-118.232	0.0029336700000000006
rs7121529	-122.866	-123.862	4.6477900000000004e-05
rs7122181	-119.287	-118.447	0.00217362
rs7124654	-117.446	-118.177	0.01067892
rs7128019	-117.477	-116.764	0.012843529999999999
rs7128199	0.0	-124.036	2.26531e-06
rs7130184	-123.016	-123.225	4.27784e-05
rs721016	-118.288	-117.543	0.0057559
rs725696	-120.796	-119.902	0.0004883709999999999
rs729142	-118.288	-117.543	0.0057559
rs729143	0.0	-123.558	3.65368e-06
rs72937957	-122.996	-123.963	4.089109999999999e-05
rs72943388	-118.873	-118.304	0.003071
rs72943389	-119.091	-118.581	0.00243914
rs72943392	-115.222	-114.691	0.11731600000000002
rs72943398	-117.371	-117.004	0.013220299999999999
rs72945305	-117.096	-116.752	0.017324799999999998
rs72945316	-118.405	-117.785	0.004965240000000001
rs72945319	-117.797	-117.056	0.00939756
rs72945323	-117.718	-117.352	0.009341920000000002
rs72945326	-117.946	-117.3	0.0079042
rs72947103	-119.92	-119.355	0.0010771730000000003
rs7480648	-120.853	-119.921	0.00046649399999999997
rs75095166	0.0	-124.178	1.96422e-06
rs75195846	-121.867	-122.974	0.000125382
rs76832154	0.0	-123.807	2.847e-06
rs79081618	-121.834	-121.487	0.00015179899999999996
rs7924977	-117.909	-117.546	0.007715570000000001
rs7924980	-117.9	-117.546	0.007769750000000001
rs7925176	-117.703	-117.352	0.009455999999999999
rs7925250	-117.923	-117.215	0.008211959999999999
rs7926904	-122.918	-123.89	4.4157200000000005e-05
rs7927004	-122.708	-123.674	5.452289999999999e-05
rs7929218	-122.874	-123.887	4.60331e-05
rs7930035	-123.088	-124.064	3.72535e-05
rs7930877	0.0	-121.613	2.55406e-05
rs7930882	-120.675	-120.449	0.00047355199999999997
rs7931007	0.0	-121.543	2.74009e-05
rs7931231	-119.867	-119.464	0.0010975579999999998
rs7934083	-118.214	-118.136	0.00541391
rs7934575	-122.34	-123.775	7.702829999999999e-05
rs7937418	-117.282	-116.538	0.015731500000000002
rs7941704	-121.25	-121.593	0.00024643500000000004
rs7942157	-117.532	-117.056	0.01150443
rs7942822	-122.828	-123.832	4.825310000000001e-05
rs7945232	-123.124	-124.092	3.59441e-05
rs7949653	-122.144	-123.659	9.34014e-05
