## Supplementary material for "Characterization of shared and ancestry-specific signals driving complex traits using multi-ancestry fine-mapping": mscaviar_results_shared_pips.txt

SNP_ID	shared_pip	shared_ll	notshared_ll
rs144518232	4.60903e-06	-125.117	-124.163
rs72937957	3.8456e-05	-122.996	-123.963
rs555685716	0	0	-119.822
rs4944288	1.54674e-05	-123.906	-123.513
rs11232585	2.65086e-05	-123.368	-122.689
rs10897781	0.000304622	-120.926	-119.977
rs7934575	7.40896e-05	-122.34	-123.775
rs7949653	9.01015e-05	-122.144	-123.659
rs6591958	8.18852e-05	-122.24	-123.541
rs4340076	5.26712e-05	-122.681	-123.754
rs5013022	4.48951e-05	-122.841	-123.87
rs2125248	4.46063e-05	-122.847	-123.844
rs2168821	4.05427e-05	-122.943	-123.928
rs7929218	4.34048e-05	-122.874	-123.887
rs7942822	4.54768e-05	-122.828	-123.832
rs7121529	4.3783e-05	-122.866	-123.862
rs7110915	3.51663e-05	-123.085	-124.056
rs10792547	3.59105e-05	-123.064	-124.031
rs10792548	3.56967e-05	-123.07	-124.031
rs11232589	0.000640818	-120.182	-119.248
rs10897786	3.70314e-05	-123.033	-124.002
rs10897787	3.79636e-05	-123.008	-123.974
rs7115381	3.79636e-05	-123.008	-123.974
rs10732889	4.12894e-05	-122.924	-123.89
rs10751045	3.73736e-05	-123.024	-123.951
rs10751046	3.83242e-05	-122.999	-123.922
rs7926904	4.15363e-05	-122.918	-123.89
rs7927004	5.12724e-05	-122.708	-123.674
rs7930035	3.50514e-05	-123.088	-124.064
rs7945232	3.38036e-05	-123.124	-124.092
rs34920840	2.36106e-05	-123.483	-123.265
rs7930877	0	0	-121.613
rs7931007	0	0	-121.543
rs7931231	0.000878545	-119.867	-119.464
rs7941704	0.000220374	-121.25	-121.593
rs1975832	0.000279222	-121.013	-120.072
rs10792549	0.000253045	-121.111	-120.165
rs10897794	0.000219934	-121.252	-120.307
rs7118158	0	0	-124.024
rs10897796	9.54184e-05	-122.087	-121.226
rs6591960	0	0	-124.181
rs7130184	3.76827e-05	-123.016	-123.225
rs4943827	0.000219631	-121.253	-120.307
rs4944293	0.00026427	-121.068	-120.121
rs1585228	0.00420119	-118.302	-118.24
rs7128199	0	0	-124.036
rs6591961	0.00306138	-118.618	-118.55
rs1945878	0	0	-124.215
rs10897799	0.000240447	-121.163	-120.214
rs11232636	0.00772538	-117.693	-117.865
rs10897801	0.00968704	-117.467	-117.654
rs1945874	0.000250315	-121.122	-120.175
rs1945875	0.000262554	-121.075	-120.133
rs1945876	0.000251543	-121.117	-120.175
rs1945877	0.00024033	-121.163	-120.223
rs7107733	0.000385462	-120.691	-119.738
rs7930882	0.000391723	-120.675	-120.449
rs7480648	0.000327814	-120.853	-119.921
rs10751048	0.000241576	-121.158	-120.27
rs1598885	0.000179264	-121.456	-120.554
rs1598886	0	0	-123.488
rs6591962	0.000283788	-120.997	-120.133
rs6591963	0.0160974	-116.959	-117.278
rs10751049	0	0	-123.433
rs10751050	0.000237239	-121.176	-120.27
rs725696	0.000347065	-120.796	-119.902
rs2168822	0.000318561	-120.881	-119.928
rs10897803	0.000514438	-120.402	-120.223
rs10792552	0.0192994	-116.777	-117.113
rs10897804	0.000326027	-120.858	-119.994
rs1458081	0.000586737	-120.27	-120.085
rs1458082	0.000469915	-120.493	-120.495
rs1458083	0	0	-122.099
rs1870276	0.000543723	-120.347	-119.398
rs10897805	0.000272149	-121.039	-120.978
rs6591964	0.000146813	-121.656	-120.805
rs7114694	0.0164407	-116.938	-117.543
rs1894180	0.000184567	-121.427	-120.584
rs1458085	0.000154858	-121.603	-120.759
rs1458086	0.0334939	-116.226	-116.395
rs1458087	0.00014981	-121.636	-120.805
rs10897806	0.000239783	-121.165	-120.214
rs10751051	0	0	-124
rs10792553	0.000133955	-121.748	-120.892
rs7124654	0.00988585	-117.446	-118.177
rs7113218	0.000228403	-121.214	-121.198
rs1458088	0.000192385	-121.386	-120.538
rs4600228	0.000132463	-121.759	-120.851
rs1458089	0.000138897	-121.711	-120.805
rs1945890	0	0	-123.802
rs10751052	0.000163473	-121.548	-120.672
rs10897809	0.000157275	-121.587	-120.718
rs1545656	0.000155455	-121.599	-120.718
rs1545657	0.000142462	-121.686	-120.805
rs2373737	0.000136779	-121.727	-120.805
rs11232651	9.22601e-05	-122.12	-121.199
rs1458091	9.89581e-05	-122.05	-121.154
rs4402319	0.0025371	-118.806	-117.97
rs1458092	0.0128547	-117.184	-117.97
rs11232653	0.00339082	-118.516	-117.76
rs10792554	0.000264889	-121.066	-120.223
rs729142	0.00425983	-118.288	-117.543
rs729143	0	0	-123.558
rs721016	0.00425983	-118.288	-117.543
rs7121345	0.00218266	-118.957	-118.232
rs4944295	0.000114507	-121.904	-121.024
rs10897811	0.0033397	-118.531	-117.76
rs10897812	0	0	-123.948
rs10792556	0.00013666	-121.728	-120.851
rs10792557	0.00215994	-118.967	-118.178
rs11232657	0.00207035	-119.01	-118.232
rs1463476	0	0	-123.91
rs3937029	0	0	-123.334
rs72943388	0.00237242	-118.873	-118.304
rs7101617	0.00210943	-118.991	-118.44
rs72943389	0.00190924	-119.091	-118.581
rs17382292	0.00238111	-118.87	-118.397
rs1544276	0	0	-122.033
rs17382573	0.00837628	-117.612	-117.155
rs7942157	0.00907107	-117.532	-117.056
rs4537780	0.00198185	-119.053	-118.344
rs72943392	0.091402	-115.222	-114.691
rs11232680	0.00769688	-117.696	-116.999
rs12361324	0.00815065	-117.639	-116.941
rs1945885	0.0120046	-117.252	-116.538
rs1945886	0.0101995	-117.415	-116.711
rs7128019	0.00958419	-117.477	-116.764
rs12364281	0.00803354	-117.654	-116.876
rs4943828	0.00838303	-117.611	-116.823
rs4943832	0.00982849	-117.452	-116.711
rs4943833	0.00966509	-117.469	-116.711
rs1894179	0.0110698	-117.333	-116.592
rs7106939	0.00976984	-117.458	-116.711
rs7107200	0.00997729	-117.437	-116.711
rs10897821	0.00875656	-117.568	-116.764
rs4944297	0.00924495	-117.513	-117.103
rs7937418	0.0116456	-117.282	-116.538
rs72943398	0.0106566	-117.371	-117.004
rs17442358	0.0112549	-117.317	-117.004
rs17442379	0.0103489	-117.4	-116.952
rs113040282	0.0090011	-117.54	-117.103
rs4944298	0.0116886	-117.279	-116.852
rs4245403	0.00718656	-117.765	-117.398
rs4245404	0.00718656	-117.765	-117.398
rs4943834	0.00911393	-117.528	-117.103
rs7925176	0.00764474	-117.703	-117.352
rs7924977	0.00622482	-117.909	-117.546
rs7924980	0.00627899	-117.9	-117.546
rs7925250	0.00613671	-117.923	-117.215
rs17142272	0.00808565	-117.647	-117.352
rs72945305	0.014026	-117.096	-116.752
rs17142276	0.00792171	-117.668	-117.398
rs17142280	0.00816025	-117.638	-117.352
rs57523620	0.00824005	-117.628	-117.352
rs57610448	0.00824005	-117.628	-117.352
rs17142285	0.00770663	-117.695	-117.398
rs17142290	0.00816399	-117.638	-117.352
rs7106892	0.00814616	-117.64	-117.352
rs57544451	0.00777778	-117.686	-117.398
rs7118390	0.00859568	-117.586	-117.3
rs17442731	0.0158133	-116.976	-116.55
rs7118547	0.00765815	-117.702	-117.398
rs7118573	0.00650987	-117.864	-117.449
rs7104269	0.000736628	-120.043	-119.314
rs7118914	0.00555245	-118.023	-117.398
rs7119178	0.00477697	-118.173	-117.546
rs66599085	0.0056183	-118.011	-117.352
rs72945316	0.00379088	-118.405	-117.785
rs11232687	0.00717814	-117.766	-116.988
rs4564360	0.00806027	-117.65	-116.883
rs72945319	0.0069642	-117.797	-117.056
rs12420118	0.00875831	-117.567	-116.764
rs72945323	0.00753066	-117.718	-117.352
rs12798498	0.00998832	-117.436	-116.651
rs72945326	0.00599718	-117.946	-117.3
rs17384174	0.00443963	-118.247	-117.835
rs56665413	0.00360913	-118.454	-117.981
rs17384341	0.000116958	-121.883	-120.945
rs11232693	0.00420814	-118.3	-117.492
rs11232695	0.00444302	-118.246	-117.436
rs4943836	0.00363736	-118.446	-117.651
rs7113909	0.00488564	-118.151	-117.384
rs7112342	0.00248304	-118.828	-118.247
rs4133164	0.000966317	-119.772	-119.063
rs17450386	0.00263047	-118.77	-118.111
rs10501517	0.00103905	-119.699	-118.915
rs10897829	0.00102861	-119.709	-118.915
rs7122181	0.00156828	-119.287	-118.447
rs7934083	0.00458701	-118.214	-118.136
rs17142400	0.00135674	-119.432	-118.532
rs17450582	0.00203951	-119.025	-118.295
rs12283301	0.00113102	-119.614	-118.847
rs66905132	0.00193638	-119.076	-118.339
rs4354708	0.000996389	-119.741	-119.063
rs4262746	0.000892464	-119.851	-119.197
rs10501518	0.000773007	-119.995	-119.286
rs11823498	0.000659931	-120.153	-119.486
rs10897830	0.00143448	-119.376	-118.633
rs72947103	0.000832837	-119.92	-119.355
rs67068249	0.000203913	-121.327	-120.371
rs4463868	0.000820875	-119.935	-119.974
rs79081618	0.000122829	-121.834	-121.487
rs75095166	0	0	-124.178
rs76832154	0	0	-123.807
rs1945640	6.19156e-05	-122.519	-123.626
rs75195846	0.000118833	-121.867	-122.974
rs11232850	1.1952e-05	-124.164	-123.407
