## Supplementary material for "Characterization of shared and ancestry-specific signals driving complex traits using multi-ancestry fine-mapping": mscaviar_results_study0_post.txt

SNP_ID	Prob_in_pCausalSet
rs144518232	6.58063e-06
rs72937957	4.07271e-05
rs555685716	0.000153091
rs4944288	1.92495e-05
rs11232585	3.51869e-05
rs10897781	0.00043568
rs7934575	7.67597e-05
rs7949653	9.31116e-05
rs6591958	8.5371e-05
rs4340076	5.54922e-05
rs5013022	4.73939e-05
rs2125248	4.71837e-05
rs2168821	4.28992e-05
rs7929218	4.58621e-05
rs7942822	4.80843e-05
rs7121529	4.63102e-05
rs7110915	3.72207e-05
rs10792547	3.80223e-05
rs10792548	3.78086e-05
rs11232589	0.000912544
rs10897786	3.92092e-05
rs10897787	4.02096e-05
rs7115381	4.02096e-05
rs10732889	4.37467e-05
rs10751045	3.96829e-05
rs10751046	4.07063e-05
rs7926904	4.39936e-05
rs7927004	5.43623e-05
rs7930035	3.70868e-05
rs7945232	3.57784e-05
rs34920840	2.84591e-05
rs7930877	2.55406e-05
rs7931007	2.74009e-05
rs7931231	0.00109752
rs7941704	0.000246353
rs1975832	0.000398513
rs10792549	0.000361677
rs10897794	0.000314195
rs7118158	2.29125e-06
rs10897796	0.000132998
rs6591960	1.95879e-06
rs7130184	4.27057e-05
rs4943827	0.000313892
rs4944293	0.00037782
rs1585228	0.00494602
rs7128199	2.26531e-06
rs6591961	0.00360749
rs1945878	1.89354e-06
rs10897799	0.000343878
rs11232636	0.00880903
rs10897801	0.0110249
rs1945874	0.000357835
rs1945875	0.00037478
rs1945876	0.000359062
rs1945877	0.000342864
rs7107733	0.000552052
rs7930882	0.000473506
rs7480648	0.000466471
rs10751048	0.000339368
rs1598885	0.000252905
rs1598886	3.91779e-06
rs6591962	0.000396013
rs6591963	0.0180469
rs10751049	4.13744e-06
rs10751050	0.000335031
rs725696	0.000488347
rs2168822	0.0004563
rs10897803	0.000616972
rs10792552	0.0215984
rs10897804	0.000454956
rs1458081	0.000704448
rs1458082	0.000547964
rs1458083	1.57101e-05
rs1870276	0.000777803
rs10897805	0.000320299
rs6591964	0.000204068
rs7114694	0.0179367
rs1894180	0.000256009
rs1458085	0.0002148
rs1458086	0.0382088
rs1458087	0.000207065
rs10897806	0.000343215
rs10751051	2.34818e-06
rs10792553	0.000186449
rs7124654	0.0106788
rs7113218	0.000267023
rs1458088	0.000267227
rs4600228	0.000187158
rs1458089	0.000196152
rs1945890	2.86268e-06
rs10751052	0.000228899
rs10897809	0.000219751
rs1545656	0.000217931
rs1545657	0.000199717
rs2373737	0.000194034
rs11232651	0.000130879
rs1458091	0.000139346
rs4402319	0.0035131
rs1458092	0.0138307
rs11232653	0.0045946
rs10792554	0.000367423
rs729142	0.00575588
rs729143	3.65368e-06
rs721016	0.00575588
rs7121345	0.00293364
rs4944295	0.000160527
rs10897811	0.00454348
rs10897812	2.47355e-06
rs10792556	0.000191354
rs10792557	0.00295285
rs11232657	0.00282132
rs1463476	2.56748e-06
rs3937029	4.56787e-06
rs72943388	0.00307096
rs7101617	0.00271902
rs72943389	0.00243911
rs17382292	0.00301792
rs1544276	1.67778e-05
rs17382573	0.0105806
rs7942157	0.0115044
rs4537780	0.00265315
rs72943392	0.117316
rs11232680	0.0102731
rs12361324	0.0108808
rs1945885	0.0160903
rs1945886	0.0136374
rs7128019	0.0128435
rs12364281	0.010947
rs4943828	0.0114553
rs4943832	0.0132664
rs4943833	0.013103
rs1894179	0.0149419
rs7106939	0.0132077
rs7107200	0.0134152
rs10897821	0.0120159
rs4944297	0.0115669
rs7937418	0.0157314
rs72943398	0.0132203
rs17442358	0.0138186
rs17442379	0.0130503
rs113040282	0.011323
rs4944298	0.0146732
rs4245403	0.00891588
rs4245404	0.00891588
rs4943834	0.0114358
rs7925176	0.00945596
rs7924977	0.00771553
rs7924980	0.00776971
rs7925250	0.00821193
rs17142272	0.00989687
rs72945305	0.0173248
rs17142276	0.00965102
rs17142280	0.00997147
rs57523620	0.0100513
rs57610448	0.0100513
rs17142285	0.00943595
rs17142290	0.00997521
rs7106892	0.00995738
rs57544451	0.0095071
rs7118390	0.0105027
rs17442731	0.0198485
rs7118547	0.00938747
rs7118573	0.00815269
rs7104269	0.000991105
rs7118914	0.00728176
rs7119178	0.00626769
rs66599085	0.00742952
rs72945316	0.00496521
rs11232687	0.0097837
rs4564360	0.010954
rs72945319	0.00939753
rs12420118	0.0120177
rs72945323	0.00934188
rs12798498	0.0136366
rs72945326	0.00790417
rs17384174	0.00555621
rs56665413	0.00457444
rs17384341	0.000166764
rs11232693	0.00578127
rs11232695	0.00610812
rs4943836	0.00498014
rs7113909	0.00663831
rs7112342	0.00322295
rs4133164	0.0012935
rs17450386	0.00347828
rs10501517	0.00141845
rs10897829	0.00140801
rs7122181	0.0021736
rs7934083	0.00541386
rs17142400	0.0019128
rs17450582	0.00274445
rs12283301	0.00153703
rs66905132	0.00261133
rs4354708	0.00132357
rs4262746	0.00117861
rs10501518	0.00103468
rs11823498	0.000874177
rs10897830	0.00193718
rs72947103	0.00107714
rs67068249	0.000292332
rs4463868	0.000952392
rs79081618	0.000151758
rs75095166	1.96422e-06
rs76832154	2.847e-06
rs1945640	6.51411e-05
rs75195846	0.000125201
rs11232850	1.61723e-05
