## Supplementary material for "Characterization of shared and ancestry-specific signals driving complex traits using multi-ancestry fine-mapping": mscaviar_results_study1_post.txt

SNP_ID	Prob_in_pCausalSet
rs144518232	4.63166e-06
rs72937957	3.862e-05
rs4944288	1.5507e-05
rs11232585	2.65382e-05
rs10897781	0.000304644
rs7934575	7.43582e-05
rs7949653	9.03913e-05
rs6591958	8.21127e-05
rs4340076	5.2852e-05
rs5013022	4.50691e-05
rs2125248	4.47739e-05
rs2168821	4.07092e-05
rs7929218	4.35758e-05
rs7942822	4.56456e-05
rs7121529	4.39507e-05
rs7110915	3.53321e-05
rs10792547	3.60751e-05
rs10792548	3.58604e-05
rs11232589	0.00064084
rs10897786	3.71961e-05
rs10897787	3.81273e-05
rs7115381	3.81273e-05
rs10732889	4.14521e-05
rs10751045	3.75303e-05
rs10751046	3.848e-05
rs7926904	4.16999e-05
rs7927004	5.1433e-05
rs7930035	3.52181e-05
rs7945232	3.39693e-05
rs34920840	2.36577e-05
rs7931231	0.000878583
rs7941704	0.000220456
rs1975832	0.000279245
rs10792549	0.000253067
rs10897794	0.000219957
rs10897796	9.5443e-05
rs7130184	3.77554e-05
rs4943827	0.000219653
rs4944293	0.000264293
rs1585228	0.00420124
rs6591961	0.00306143
rs10897799	0.00024047
rs11232636	0.00772544
rs10897801	0.00968711
rs1945874	0.000250338
rs1945875	0.000262576
rs1945876	0.000251566
rs1945877	0.000240352
rs7107733	0.000385485
rs7930882	0.000391769
rs7480648	0.000327837
rs10751048	0.0002416
rs1598885	0.000179288
rs6591962	0.000283812
rs6591963	0.0160975
rs10751050	0.000237262
rs725696	0.000347089
rs2168822	0.000318584
rs10897803	0.000514487
rs10792552	0.0192995
rs10897804	0.000326051
rs1458081	0.000586785
rs1458082	0.000469973
rs1870276	0.000543746
rs10897805	0.000272203
rs6591964	0.000146838
rs7114694	0.0164408
rs1894180	0.000184592
rs1458085	0.000154883
rs1458086	0.033494
rs1458087	0.000149836
rs10897806	0.000239806
rs10792553	0.00013398
rs7124654	0.00988597
rs7113218	0.000228461
rs1458088	0.00019241
rs4600228	0.000132487
rs1458089	0.000138921
rs10751052	0.000163498
rs10897809	0.000157299
rs1545656	0.000155479
rs1545657	0.000142486
rs2373737	0.000136802
rs11232651	9.22832e-05
rs1458091	9.89818e-05
rs4402319	0.00253712
rs1458092	0.0128548
rs11232653	0.00339085
rs10792554	0.000264914
rs729142	0.00425985
rs721016	0.00425985
rs7121345	0.00218269
rs4944295	0.000114531
rs10897811	0.00333973
rs10792556	0.000136685
rs10792557	0.00215997
rs11232657	0.00207038
rs72943388	0.00237246
rs7101617	0.00210947
rs72943389	0.00190927
rs17382292	0.00238115
rs17382573	0.00837632
rs7942157	0.0090711
rs4537780	0.00198188
rs72943392	0.091402
rs11232680	0.00769691
rs12361324	0.00815068
rs1945885	0.0120046
rs1945886	0.0101996
rs7128019	0.00958422
rs12364281	0.00803357
rs4943828	0.00838306
rs4943832	0.00982852
rs4943833	0.00966511
rs1894179	0.0110698
rs7106939	0.00976987
rs7107200	0.00997732
rs10897821	0.00875659
rs4944297	0.00924499
rs7937418	0.0116457
rs72943398	0.0106566
rs17442358	0.0112549
rs17442379	0.010349
rs113040282	0.00900114
rs4944298	0.0116886
rs4245403	0.0071866
rs4245404	0.0071866
rs4943834	0.00911397
rs7925176	0.00764478
rs7924977	0.00622486
rs7924980	0.00627903
rs7925250	0.00613674
rs17142272	0.00808569
rs72945305	0.014026
rs17142276	0.00792175
rs17142280	0.00816029
rs57523620	0.00824009
rs57610448	0.00824009
rs17142285	0.00770668
rs17142290	0.00816403
rs7106892	0.0081462
rs57544451	0.00777783
rs7118390	0.00859573
rs17442731	0.0158133
rs7118547	0.0076582
rs7118573	0.00650991
rs7104269	0.000736656
rs7118914	0.00555248
rs7119178	0.004777
rs66599085	0.00561833
rs72945316	0.00379091
rs11232687	0.00717816
rs4564360	0.0080603
rs72945319	0.00696423
rs12420118	0.00875834
rs72945323	0.0075307
rs12798498	0.00998834
rs72945326	0.00599721
rs17384174	0.00443967
rs56665413	0.00360917
rs17384341	0.00011698
rs11232693	0.00420816
rs11232695	0.00444305
rs4943836	0.00363739
rs7113909	0.00488566
rs7112342	0.00248308
rs4133164	0.000966346
rs17450386	0.0026305
rs10501517	0.00103907
rs10897829	0.00102863
rs7122181	0.0015683
rs7934083	0.00458706
rs17142400	0.00135677
rs17450582	0.00203954
rs12283301	0.00113104
rs66905132	0.00193641
rs4354708	0.000996418
rs4262746	0.000892494
rs10501518	0.000773036
rs11823498	0.000659961
rs10897830	0.00143451
rs72947103	0.00083287
rs67068249	0.000203935
rs4463868	0.000820936
rs79081618	0.00012287
rs1945640	6.21015e-05
rs75195846	0.000119014
rs11232850	1.19794e-05
