## Supplementary material for "Characterization of shared and ancestry-specific signals driving complex traits using multi-ancestry fine-mapping": not_shared_pips.txt

SNP_ID	shared_ll_x	notshared_ll_x	shared_ll_y	notshared_ll_y	not_shared_pip
rs10501517	-119.699	-118.915	-119.699	-118.915	0.0003794200000000001
rs10501518	-119.995	-119.286	-119.995	-119.286	0.00026170199999999994
rs10732889	-122.924	-123.89	-122.924	-123.89	2.620000000000012e-06
rs10751045	-123.024	-123.951	-123.024	-123.951	2.4660000000000133e-06
rs10751046	-122.999	-123.922	-122.999	-123.922	2.537899999999988e-06
rs10751048	-121.158	-120.27	-121.158	-120.27	9.7816e-05
rs10751049	0.0	-123.433	0.0	-123.433	4.13744e-06
rs10751050	-121.176	-120.27	-121.176	-120.27	9.781499999999998e-05
rs10751051	0.0	-124.0	0.0	-124.0	2.34818e-06
rs10751052	-121.548	-120.672	-121.548	-120.672	6.545100000000001e-05
rs10792547	-123.064	-124.031	-123.064	-124.031	2.2763999999999906e-06
rs10792548	-123.07	-124.031	-123.07	-124.031	2.2756000000000024e-06
rs10792549	-121.111	-120.165	-121.111	-120.165	0.00010865400000000002
rs10792552	-116.777	-117.113	-116.777	-117.113	0.0022990999999999984
rs10792553	-121.748	-120.892	-121.748	-120.892	5.2519e-05
rs10792554	-121.066	-120.223	-121.066	-120.223	0.000102559
rs10792556	-121.728	-120.851	-121.728	-120.851	5.4719e-05
rs10792557	-118.967	-118.178	-118.967	-118.178	0.0007929400000000002
rs10897781	-120.926	-119.977	-120.926	-119.977	0.00013108
rs10897786	-123.033	-124.002	-123.033	-124.002	2.342500000000007e-06
rs10897787	-123.008	-123.974	-123.008	-123.974	2.409700000000005e-06
rs10897794	-121.252	-120.307	-121.252	-120.307	9.428400000000001e-05
rs10897796	-122.087	-121.226	-122.087	-121.226	3.760419999999999e-05
rs10897799	-121.163	-120.214	-121.163	-120.214	0.00010345399999990001
rs10897801	-117.467	-117.654	-117.467	-117.654	0.001337930000000001
rs10897803	-120.402	-120.223	-120.402	-120.223	0.00010258300000000006
rs10897804	-120.858	-119.994	-120.858	-119.994	0.000128953
rs10897805	-121.039	-120.978	-121.039	-120.978	4.820399999989997e-05
rs10897806	-121.165	-120.214	-121.165	-120.214	0.00010345499999989997
rs10897809	-121.587	-120.718	-121.587	-120.718	6.25e-05
rs10897811	-118.531	-117.76	-118.531	-117.76	0.0012038099999999996
rs10897812	0.0	-123.948	0.0	-123.948	2.47355e-06
rs10897821	-117.568	-116.764	-117.568	-116.764	0.0032593699999999004
rs10897829	-119.709	-118.915	-119.709	-118.915	0.0003794200000000001
rs10897830	-119.376	-118.633	-119.376	-118.633	0.0005027300000000001
rs11232585	-123.368	-122.689	-123.368	-122.689	8.707900000000005e-06
rs11232589	-120.182	-119.248	-120.182	-119.248	0.00027174799999999993
rs11232636	-117.693	-117.865	-117.693	-117.865	0.0010837100000000007
rs11232651	-122.12	-121.199	-122.12	-121.199	3.8642e-05
rs11232653	-118.516	-117.76	-118.516	-117.76	0.0012038099999999996
rs11232657	-119.01	-118.232	-119.01	-118.232	0.0007509999999999999
rs11232680	-117.696	-116.999	-117.696	-116.999	0.0025762500000000004
rs11232687	-117.766	-116.988	-117.766	-116.988	0.002605579999999999
rs11232693	-118.3	-117.492	-118.3	-117.492	0.0015731499999999997
rs11232695	-118.246	-117.436	-118.246	-117.436	0.0016651299999999002
rs11232850	-124.164	-123.407	-124.164	-123.407	4.2477e-06
rs113040282	-117.54	-117.103	-117.54	-117.103	0.002321939999999901
rs11823498	-120.153	-119.486	-120.153	-119.486	0.000214276
rs12283301	-119.614	-118.847	-119.614	-118.847	0.00040602999999989997
rs12361324	-117.639	-116.941	-117.639	-116.941	0.0027301799999999987
rs12364281	-117.654	-116.876	-117.654	-116.876	0.0029134899999999995
rs12420118	-117.567	-116.764	-117.567	-116.764	0.0032594199999999
rs12798498	-117.436	-116.651	-117.436	-116.651	0.0036483
rs144518232	-125.117	-124.163	-125.117	-124.163	1.9942300000000007e-06
rs1458081	-120.27	-120.085	-120.27	-120.085	0.00011775899999999994
rs1458082	-120.493	-120.495	-120.493	-120.495	7.8107e-05
rs1458083	0.0	-122.099	0.0	-122.099	1.57101e-05
rs1458085	-121.603	-120.759	-121.603	-120.759	5.996700000000002e-05
rs1458086	-116.226	-116.395	-116.226	-116.395	0.004714999999999997
rs1458087	-121.636	-120.805	-121.636	-120.805	5.728100000000001e-05
rs1458088	-121.386	-120.538	-121.386	-120.538	7.4867e-05
rs1458089	-121.711	-120.805	-121.711	-120.805	5.7278999999900014e-05
rs1458091	-122.05	-121.154	-122.05	-121.154	4.041159999999999e-05
rs1458092	-117.184	-117.97	-117.184	-117.97	0.0009761000000000006
rs1463476	0.0	-123.91	0.0	-123.91	2.56748e-06
rs1544276	0.0	-122.033	0.0	-122.033	1.67778e-05
rs1545656	-121.599	-120.718	-121.599	-120.718	6.25e-05
rs1545657	-121.686	-120.805	-121.686	-120.805	5.7279000000000005e-05
rs1585228	-118.302	-118.24	-118.302	-118.24	0.0007448800000000007
rs1598885	-121.456	-120.554	-121.456	-120.554	7.3665e-05
rs1598886	0.0	-123.488	0.0	-123.488	3.91779e-06
rs17142272	-117.647	-117.352	-117.647	-117.352	0.0018112600000000003
rs17142276	-117.668	-117.398	-117.668	-117.398	0.0017293499999999993
rs17142280	-117.638	-117.352	-117.638	-117.352	0.0018112599999999986
rs17142285	-117.695	-117.398	-117.695	-117.398	0.00172937
rs17142290	-117.638	-117.352	-117.638	-117.352	0.0018112600000000003
rs17142400	-119.432	-118.532	-119.432	-118.532	0.00055609
rs17382292	-118.87	-118.397	-118.87	-118.397	0.0006368499999998998
rs17382573	-117.612	-117.155	-117.612	-117.155	0.0022043600000000007
rs17384174	-118.247	-117.835	-118.247	-117.835	0.0011166199999998998
rs17384341	-121.883	-120.945	-121.883	-120.945	4.9827999999899994e-05
rs17442358	-117.317	-117.004	-117.317	-117.004	0.0025636999999998997
rs17442379	-117.4	-116.952	-117.4	-116.952	0.0027015000000000008
rs17442731	-116.976	-116.55	-116.976	-116.55	0.004035200000000003
rs17450386	-118.77	-118.111	-118.77	-118.111	0.0008478399999998997
rs17450582	-119.025	-118.295	-119.025	-118.295	0.0007049700000000001
rs1870276	-120.347	-119.398	-120.347	-119.398	0.00023410300000000005
rs1894179	-117.333	-116.592	-117.333	-116.592	0.0038721
rs1894180	-121.427	-120.584	-121.427	-120.584	7.146699999999997e-05
rs1945640	-122.519	-123.626	-122.519	-123.626	3.4114000000000128e-06
rs1945874	-121.122	-120.175	-121.122	-120.175	0.00010754300000000004
rs1945875	-121.075	-120.133	-121.075	-120.133	0.0001122479999999
rs1945876	-121.117	-120.175	-121.117	-120.175	0.00010754199999999997
rs1945877	-121.163	-120.223	-121.163	-120.223	0.00010255599999999999
rs1945878	0.0	-124.215	0.0	-124.215	1.89354e-06
rs1945885	-117.252	-116.538	-117.252	-116.538	0.004085699999999998
rs1945886	-117.415	-116.711	-117.415	-116.711	0.0034379999999998995
rs1945890	0.0	-123.802	0.0	-123.802	2.86268e-06
rs1975832	-121.013	-120.072	-121.013	-120.072	0.00011931400000000003
rs2125248	-122.847	-123.844	-122.847	-123.844	2.7450000000000017e-06
rs2168821	-122.943	-123.928	-122.943	-123.928	2.5229999999999892e-06
rs2168822	-120.881	-119.928	-120.881	-119.928	0.00013776200000000004
rs2373737	-121.727	-120.805	-121.727	-120.805	5.72779999999e-05
rs34920840	-123.483	-123.265	-123.483	-123.265	4.895600000000001e-06
rs3937029	0.0	-123.334	0.0	-123.334	4.56787e-06
rs4133164	-119.772	-119.063	-119.772	-119.063	0.00032721199999989994
rs4245403	-117.765	-117.398	-117.765	-117.398	0.0017293599999999004
rs4245404	-117.765	-117.398	-117.765	-117.398	0.0017293599999999004
rs4262746	-119.851	-119.197	-119.851	-119.197	0.00028617599999999986
rs4340076	-122.681	-123.754	-122.681	-123.754	3.001800000000009e-06
rs4354708	-119.741	-119.063	-119.741	-119.063	0.00032720999999999987
rs4402319	-118.806	-117.97	-118.806	-117.97	0.0009760199999999998
rs4463868	-119.935	-119.974	-119.935	-119.974	0.00013157800000000003
rs4537780	-119.053	-118.344	-119.053	-118.344	0.0006713300000000004
rs4564360	-117.65	-116.883	-117.65	-116.883	0.0028937599999999
rs4600228	-121.759	-120.851	-121.759	-120.851	5.4719e-05
rs4943827	-121.253	-120.307	-121.253	-120.307	9.428299999999999e-05
rs4943828	-117.611	-116.823	-117.611	-116.823	0.0030723
rs4943832	-117.452	-116.711	-117.452	-116.711	0.0034379399999999
rs4943833	-117.469	-116.711	-117.469	-116.711	0.0034379300000000005
rs4943834	-117.528	-117.103	-117.528	-117.103	0.00232191
rs4943836	-118.446	-117.651	-118.446	-117.651	0.0013428099999999998
rs4944288	-123.906	-123.513	-123.906	-123.513	3.821700000000001e-06
rs4944293	-121.068	-120.121	-121.068	-120.121	0.000113573
rs4944295	-121.904	-121.024	-121.904	-121.024	4.604399999999998e-05
rs4944297	-117.513	-117.103	-117.513	-117.103	0.0023219899999999995
rs4944298	-117.279	-116.852	-117.279	-116.852	0.0029846000000000004
rs5013022	-122.841	-123.87	-122.841	-123.87	2.672799999999999e-06
rs555685716	0.0	-119.822	0.0	-119.822	0.000153091
rs56665413	-118.454	-117.981	-118.454	-117.981	0.0009653499999999998
rs57523620	-117.628	-117.352	-117.628	-117.352	0.0018112900000000001
rs57544451	-117.686	-117.398	-117.686	-117.398	0.001729370000000001
rs57610448	-117.628	-117.352	-117.628	-117.352	0.0018112900000000001
rs6591958	-122.24	-123.541	-122.24	-123.541	3.7132999999999903e-06
rs6591960	0.0	-124.181	0.0	-124.181	1.95879e-06
rs6591961	-118.618	-118.55	-118.618	-118.55	0.00054616
rs6591962	-120.997	-120.133	-120.997	-120.133	0.00011224900000000003
rs6591963	-116.959	-117.278	-116.959	-117.278	0.0019495999999999993
rs6591964	-121.656	-120.805	-121.656	-120.805	5.7279999999999994e-05
rs66599085	-118.011	-117.352	-118.011	-117.352	0.0018112500000000004
rs66905132	-119.076	-118.339	-119.076	-118.339	0.0006749800000000002
rs67068249	-121.327	-120.371	-121.327	-120.371	8.844099999999998e-05
rs7101617	-118.991	-118.44	-118.991	-118.44	0.0006096299999999001
rs7104269	-120.043	-119.314	-120.043	-119.314	0.0002545049999999999
rs7106892	-117.64	-117.352	-117.64	-117.352	0.0018112600000000003
rs7106939	-117.458	-116.711	-117.458	-116.711	0.0034378899999999
rs7107200	-117.437	-116.711	-117.437	-116.711	0.0034379400000000004
rs7107733	-120.691	-119.738	-120.691	-119.738	0.00016661299999999997
rs7110915	-123.085	-124.056	-123.085	-124.056	2.220200000000003e-06
rs7112342	-118.828	-118.247	-118.828	-118.247	0.0007399499999999996
rs7113218	-121.214	-121.198	-121.214	-121.198	3.8678000000000025e-05
rs7113909	-118.151	-117.384	-118.151	-117.384	0.0017526899999999995
rs7114694	-116.938	-117.543	-116.938	-117.543	0.0014961000000000002
rs7115381	-123.008	-123.974	-123.008	-123.974	2.409700000000005e-06
rs7118158	0.0	-124.024	0.0	-124.024	2.29125e-06
rs7118390	-117.586	-117.3	-117.586	-117.3	0.0019070700000000003
rs7118547	-117.702	-117.398	-117.702	-117.398	0.00172937
rs7118573	-117.864	-117.449	-117.864	-117.449	0.0016428600000000003
rs7118914	-118.023	-117.398	-118.023	-117.398	0.0017293400000000002
rs7119178	-118.173	-117.546	-118.173	-117.546	0.0014907499999999001
rs7121345	-118.957	-118.232	-118.957	-118.232	0.0007510100000000003
rs7121529	-122.866	-123.862	-122.866	-123.862	2.6949000000000002e-06
rs7122181	-119.287	-118.447	-119.287	-118.447	0.0006053399999999998
rs7124654	-117.446	-118.177	-117.446	-118.177	0.0007930699999999999
rs7128019	-117.477	-116.764	-117.477	-116.764	0.0032593399999999006
rs7128199	0.0	-124.036	0.0	-124.036	2.26531e-06
rs7130184	-123.016	-123.225	-123.016	-123.225	5.095699999999999e-06
rs721016	-118.288	-117.543	-118.288	-117.543	0.0014960700000000004
rs725696	-120.796	-119.902	-120.796	-119.902	0.00014130599999989993
rs729142	-118.288	-117.543	-118.288	-117.543	0.0014960700000000004
rs729143	0.0	-123.558	0.0	-123.558	3.65368e-06
rs72937957	-122.996	-123.963	-122.996	-123.963	2.435099999999993e-06
rs72943388	-118.873	-118.304	-118.873	-118.304	0.0006985799999999999
rs72943389	-119.091	-118.581	-119.091	-118.581	0.0005298999999999998
rs72943392	-115.222	-114.691	-115.222	-114.691	0.025914000000000006
rs72943398	-117.371	-117.004	-117.371	-117.004	0.0025636999999998997
rs72945305	-117.096	-116.752	-117.096	-116.752	0.0032987999999999004
rs72945316	-118.405	-117.785	-118.405	-117.785	0.0011743600000000002
rs72945319	-117.797	-117.056	-117.797	-117.056	0.002433359999999999
rs72945323	-117.718	-117.352	-117.718	-117.352	0.0018112600000000003
rs72945326	-117.946	-117.3	-117.946	-117.3	0.0019070199999999997
rs72947103	-119.92	-119.355	-119.92	-119.355	0.00024433600000000005
rs7480648	-120.853	-119.921	-120.853	-119.921	0.0001386799999999
rs75095166	0.0	-124.178	0.0	-124.178	1.96422e-06
rs75195846	-121.867	-122.974	-121.867	-122.974	6.548999999999994e-06
rs76832154	0.0	-123.807	0.0	-123.807	2.847e-06
rs79081618	-121.834	-121.487	-121.834	-121.487	2.8969999999899998e-05
rs7924977	-117.909	-117.546	-117.909	-117.546	0.0014907499999999999
rs7924980	-117.9	-117.546	-117.9	-117.546	0.0014907599999999998
rs7925176	-117.703	-117.352	-117.703	-117.352	0.0018112599999999006
rs7925250	-117.923	-117.215	-117.923	-117.215	0.0020752499999999
rs7926904	-122.918	-123.89	-122.918	-123.89	2.6209000000000074e-06
rs7927004	-122.708	-123.674	-122.708	-123.674	3.250499999999992e-06
rs7929218	-122.874	-123.887	-122.874	-123.887	2.6282999999999965e-06
rs7930035	-123.088	-124.064	-123.088	-124.064	2.202099999999997e-06
rs7930877	0.0	-121.613	0.0	-121.613	2.55406e-05
rs7930882	-120.675	-120.449	-120.675	-120.449	8.182899999989999e-05
rs7931007	0.0	-121.543	0.0	-121.543	2.74009e-05
rs7931231	-119.867	-119.464	-119.867	-119.464	0.00021901299999990004
rs7934083	-118.214	-118.136	-118.214	-118.136	0.0008269000000000002
rs7934575	-122.34	-123.775	-122.34	-123.775	2.938699999999986e-06
rs7937418	-117.282	-116.538	-117.282	-116.538	0.004085899999999998
rs7941704	-121.25	-121.593	-121.25	-121.593	2.6060999999999993e-05
rs7942157	-117.532	-117.056	-117.532	-117.056	0.002433359999999999
rs7942822	-122.828	-123.832	-122.828	-123.832	2.7763000000000093e-06
rs7945232	-123.124	-124.092	-123.124	-124.092	2.1404999999999975e-06
rs7949653	-122.144	-123.659	-122.144	-123.659	3.299899999999992e-06
