## Supplementary material for "Characterization of shared and ancestry-specific signals driving complex traits using multi-ancestry fine-mapping": global_pips.txt

SNP_ID	shared_ll	notshared_ll	global_pips
rs10502164	-200.723	-199.985	2.2090300000000003e-10
rs10502165	-196.364	-195.945	1.6043399999999995e-08
rs10502168	-199.848	-198.893	5.628510000000001e-10
rs10502169	-200.471	-200.168	2.5822699999999997e-10
rs10502172	-200.098	-199.542	3.9477800000000004e-10
rs10502173	-199.989	-199.138	4.744360000000001e-10
rs1055076	-201.237	-200.243	1.4205690000000002e-10
rs10736466	-196.74	-196.859	1.00901e-08
rs10736467	-196.853	-196.987	8.993949999999998e-09
rs10736468	-187.944	-188.269	6.507910000000001e-05
rs10736469	-183.874	-184.359	0.0037505599999999996
rs10736470	-181.094	-181.064	0.0642152
rs10750025	-181.89	-181.584	0.030329
rs1076562	-199.64	-199.441	5.822310000000001e-10
rs10789942	-201.145	-200.625	1.37508e-10
rs10789943	-201.394	-200.437	1.2004140000000001e-10
rs10789944	-201.452	-200.494	1.132934e-10
rs10789947	-199.433	-198.965	7.53164e-10
rs10789948	-189.377	-188.897	1.7595000000000003e-05
rs10789954	-200.949	-200.387	1.6877699999999998e-10
rs1079021	-200.06	-199.637	3.98548e-10
rs10891493	-201.218	-200.267	1.429275e-10
rs10891495	-195.678	-195.374	3.1169499999999993e-08
rs10891503	-198.404	-197.974	2.0918300000000006e-09
rs10891511	-200.244	-200.001	3.2070799999999995e-10
rs10891512	-200.362	-200.056	2.8806199999999995e-10
rs10891513	-200.414	-200.102	2.7388600000000004e-10
rs10891514	-200.893	-200.639	1.6788699999999995e-10
rs10891515	-200.43	-200.123	2.691550000000001e-10
rs10891516	-200.43	-200.123	2.691550000000001e-10
rs10891517	-200.423	-200.146	2.695640000000001e-10
rs10891529	-200.863	-200.775	1.68321e-10
rs10891535	-200.125	-199.578	3.8361300000000006e-10
rs10891536	-199.957	-199.358	4.5907899999999997e-10
rs10891537	-199.875	-199.283	4.974850000000001e-10
rs10891538	-200.557	-199.96	2.5187800000000005e-10
rs10891539	-201.289	-200.762	1.1925290000000002e-10
rs10891552	-201.724	-200.116	1.103152e-10
rs10891564	-190.761	-194.655	3.48507e-06
rs10891570	-189.2	-192.924	1.6606699999999998e-05
rs10891571	-198.764	-199.576	1.2475600000000002e-09
rs1107162	-201.647	-200.948	8.678360000000002e-11
rs112086348	0.0	-199.104	1.37774e-10
rs11214474	-196.47	-196.06	1.4412600000000001e-08
rs11214475	-197.415	-197.261	5.3460099999999986e-09
rs11214476	-198.401	-198.209	2.0076499999999998e-09
rs11214488	-198.576	-198.21	1.7394499999999998e-09
rs11214489	-198.346	-198.009	2.1761499999999998e-09
rs11214491	-199.506	-198.902	7.2166e-10
rs11214508	-199.761	-199.461	5.248720000000001e-10
rs11214511	-199.966	-199.767	4.2010000000000003e-10
rs11214512	-200.501	-200.192	2.5099700000000004e-10
rs11214514	-200.449	-200.147	2.6388700000000003e-10
rs11214518	-200.44	-200.191	2.6374100000000007e-10
rs11214520	-200.448	-200.168	2.63106e-10
rs11214523	-200.203	-199.893	3.38012e-10
rs11214524	-200.101	-199.87	3.6907000000000005e-10
rs11214529	-199.921	-199.72	4.39611e-10
rs11214531	-199.723	-199.466	5.412030000000001e-10
rs11214532	-199.924	-199.674	4.4189900000000004e-10
rs11214533	-200.557	-200.193	2.3978900000000005e-10
rs11214577	-200.337	-199.775	3.1142400000000003e-10
rs11214580	-195.897	-195.056	2.8307099999999995e-08
rs11214582	-200.375	-199.775	3.0246199999999997e-10
rs11214583	-200.266	-199.663	3.3730300000000004e-10
rs11214585	-200.538	-199.96	2.55616e-10
rs11214587	-199.525	-199.048	6.881159999999999e-10
rs11214592	-197.58	-196.668	5.371440000000001e-09
rs11214598	-200.761	-200.615	1.8801199999999997e-10
rs11214605	-201.437	-200.943	1.020824e-10
rs11214608	-200.45	-200.821	2.3984799999999994e-10
rs11214626	-199.875	-200.791	4.0779699999999995e-10
rs11214627	-199.863	-200.815	4.118189999999999e-10
rs11214629	-190.844	-194.754	3.20591e-06
rs11214630	-199.8	-200.856	4.3600099999999995e-10
rs11214645	-199.916	-200.216	4.1225400000000003e-10
rs11214647	-199.9	-200.217	4.1824299999999997e-10
rs11214650	-199.014	-199.546	9.92782e-10
rs11214651	-200.415	-200.65	2.5216699999999994e-10
rs11214654	-200.106	-200.451	3.392240000000001e-10
rs11214664	-198.361	-197.62	2.34526e-09
rs11214665	-200.75	-200.041	2.1339500000000004e-10
rs11493880	-200.599	-200.03	2.3987600000000007e-10
rs114940082	-201.517	-200.542	1.06788e-10
rs115444593	-198.664	-198.983	1.4388100000000003e-09
rs1159620	-198.606	-198.143	1.72008e-09
rs11601054	-182.137	-181.707	0.0242689
rs11606288	-200.487	-200.088	2.5880800000000004e-10
rs11608109	-201.254	-200.946	1.1809800000000002e-10
rs11608185	-201.665	-200.949	8.559119999999999e-11
rs117535980	0.0	-200.675	2.86392e-11
rs117634635	-201.114	-200.118	1.6075999999999997e-10
rs117720003	-198.732	-199.16	1.3290500000000003e-09
rs118162387	0.0	-199.755	7.18947e-11
rs11823610	-198.88	-199.438	1.1331600000000003e-09
rs11823775	-200.216	-199.431	3.7120599999999997e-10
rs11825869	-199.724	-200.022	4.996790000000001e-10
rs12099143	-199.789	-200.706	4.44677e-10
rs12222458	-188.235	-188.698	4.7988299999999996e-05
rs12222643	-200.0	-199.699	4.13519e-10
rs12222753	-197.317	-197.153	5.903560000000001e-09
rs12224032	-195.306	-195.061	4.472779999999999e-08
rs12224124	-200.017	-199.721	4.0609499999999993e-10
rs12225351	-200.267	-199.385	3.6255000000000006e-10
rs12277922	-195.648	-194.731	3.71348e-08
rs12278709	-198.775	-198.323	1.44992e-09
rs12285457	-201.195	-200.194	1.4847100000000001e-10
rs12287147	-200.995	-200.063	1.7757000000000004e-10
rs12288145	0.0	-199.446	9.78754e-11
rs12288908	-201.025	-200.09	1.7247399999999998e-10
rs12292113	-200.595	-199.768	2.57092e-10
rs12293753	-200.629	-199.796	2.48933e-10
rs12361003	-199.459	-200.621	6.096500000000001e-10
rs12361261	-199.689	-200.747	4.87186e-10
rs12363125	-201.693	-200.983	8.315650000000001e-11
rs12364051	-201.089	-200.882	1.3687399999999997e-10
rs12365214	-201.332	-200.858	1.128921e-10
rs12420205	-182.851	-182.777	0.011160199999999999
rs12421616	-201.907	-200.293	9.211659999999999e-11
rs12574578	-199.214	-199.524	8.31292e-10
rs12574893	-195.523	-195.178	3.6668999999999996e-08
rs12575544	-195.548	-194.691	4.0333999999999996e-08
rs12576181	-199.207	-199.524	8.363039999999998e-10
rs12576197	-196.94	-196.026	1.0186290000000002e-08
rs12576653	-199.404	-199.688	6.891619999999999e-10
rs1261877	-199.183	-198.801	9.507690000000001e-10
rs1261878	-201.273	-200.757	1.209121e-10
rs1273044	-199.421	-198.429	8.72542e-10
rs12791990	-200.974	-199.982	1.8469799999999998e-10
rs12800853	-201.112	-200.716	1.3851700000000003e-10
rs12801450	-199.974	-199.658	4.255349999999999e-10
rs1369816	-199.404	-198.928	7.76827e-10
rs139193369	-198.664	-198.983	1.4388100000000003e-09
rs139407785	-199.853	-200.814	4.1572299999999996e-10
rs1396807	-200.866	-200.01	1.97589e-10
rs1436109	-199.961	-198.992	5.05186e-10
rs144851051	-198.923	-199.14	1.123458e-09
rs1465765	-198.624	-198.376	1.6211799999999998e-09
rs148652575	-198.664	-198.983	1.4388100000000003e-09
rs17114689	-200.502	-199.73	2.7805399999999997e-10
rs17114702	-201.155	-200.217	1.5164800000000002e-10
rs17114705	-201.003	-200.063	1.7654799999999998e-10
rs17114718	-200.725	-199.985	2.2052199999999997e-10
rs17114730	-200.77	-200.058	2.0929199999999997e-10
rs17114757	-201.072	-200.091	1.66947e-10
rs17114801	-200.554	-199.572	2.80156e-10
rs17114821	-200.533	-199.572	2.84288e-10
rs17114864	-199.877	-198.943	5.43609e-10
rs17115673	-200.033	-200.386	3.64821e-10
rs17529477	-188.063	-189.007	5.48936e-05
rs17532814	-201.841	-200.994	7.434790000000001e-11
rs17601612	-184.203	-183.746	0.0030930000000000003
rs17602038	-181.725	-181.35	0.036258
rs17614161	-200.314	-200.13	2.9589e-10
rs1799978	-198.814	-199.232	1.2263099999999999e-09
rs1800498	-201.435	-200.722	1.0768860000000001e-10
rs1836798	-195.019	-194.052	7.06802e-08
rs1836799	-194.886	-193.919	8.073299999999999e-08
rs1893695	-199.976	-199.436	4.4461100000000004e-10
rs1893699	-199.657	-198.922	6.409250000000001e-10
rs1943622	-200.462	-199.58	2.9816e-10
rs1962881	-198.576	-198.244	1.72733e-09
rs1965775	-198.328	-198.111	2.1689500000000005e-09
rs1984739	-199.297	-200.731	7.087069999999999e-10
rs2000808	-199.401	-198.69	8.23022e-10
rs2002453	-199.723	-199.507	5.37304e-10
rs2005086	-199.409	-198.928	7.737740000000001e-10
rs2005313	-199.729	-199.507	5.34524e-10
rs2011507	-199.928	-198.992	5.16965e-10
rs2012801	-200.101	-199.692	3.815120000000001e-10
rs2155293	-201.032	-200.09	1.71695e-10
rs2155462	-200.003	-199.436	4.3545699999999994e-10
rs2187346	-200.454	-199.575	3.0039600000000003e-10
rs2234690	-201.435	-200.722	1.0768860000000001e-10
rs2245805	-199.707	-199.473	5.47783e-10
rs2276070	-200.54	-199.821	2.63971e-10
rs2288159	-200.091	-199.223	4.30419e-10
rs2471850	-199.548	-199.406	6.321730000000001e-10
rs2471856	-199.664	-199.21	5.96096e-10
rs2511513	-201.653	-200.886	8.783479999999999e-11
rs2511515	-196.26	-195.572	1.8915899999999997e-08
rs2511516	-195.419	-195.626	3.740979999999999e-08
rs2511517	-198.286	-197.439	2.6015399999999993e-09
rs2511519	-195.679	-196.012	2.8436099999999996e-08
rs2511521	-199.983	-199.701	4.1929199999999997e-10
rs2514214	-196.111	-195.484	2.1631299999999997e-08
rs2514217	-198.28	-197.564	2.52691e-09
rs2514218	-180.588	-180.204	0.11317000000000002
rs2514220	-196.12	-195.396	2.1965399999999994e-08
rs2514221	-196.12	-195.396	2.1965399999999994e-08
rs2514222	-196.162	-195.438	2.1060100000000003e-08
rs2514223	-196.039	-195.308	2.3860699999999998e-08
rs2514224	-196.267	-195.572	1.88191e-08
rs2514225	-195.981	-195.35	2.46657e-08
rs2514226	-195.648	-196.012	2.9229099999999995e-08
rs2514227	-199.744	-200.089	4.874179999999999e-10
rs2514229	-196.09	-196.165	1.94397e-08
rs2587548	-201.433	-200.722	1.0786770000000001e-10
rs2734831	-201.539	-200.852	9.640380000000001e-11
rs2734832	-201.509	-200.82	9.936029999999999e-11
rs2734833	-201.644	-200.918	8.764369999999998e-11
rs2734835	-201.609	-200.917	9.00167e-11
rs2734837	-201.692	-200.95	8.38813e-11
rs2734838	-201.668	-200.949	8.542349999999999e-11
rs2734839	-201.729	-200.984	8.090929999999999e-11
rs2734849	-201.198	-200.661	1.30855e-10
rs28463004	-200.44	-200.191	2.6374100000000007e-10
rs2853194	-199.313	-198.863	8.459159999999999e-10
rs28712705	-201.205	-200.22	1.4627899999999998e-10
rs2885208	-197.159	-196.835	7.11689e-09
rs2885455	-200.307	-199.986	3.0533200000000004e-10
rs2885456	-200.123	-199.878	3.6194099999999995e-10
rs34216353	-190.338	-190.256	6.261770000000001e-06
rs35023999	-201.256	-200.726	1.2327649999999998e-10
rs35277073	-182.364	-181.921	0.019399500000000004
rs35738585	-190.285	-190.194	6.611980000000001e-06
rs3781884	-195.827	-194.99	3.03458e-08
rs3782025	-199.388	-199.042	7.68766e-10
rs4075412	-201.266	-200.4	1.327979e-10
rs4127469	-199.763	-199.377	5.326840000000001e-10
rs4144893	-196.773	-196.393	1.0576870000000001e-08
rs4245146	-193.692	-192.717	2.6711999999999997e-07
rs4245147	-193.853	-192.877	2.27505e-07
rs4245149	-201.389	-200.378	1.227004e-10
rs4245150	-181.868	-181.493	0.0314047
rs4245151	-199.284	-199.583	7.75889e-10
rs4245152	-199.698	-200.007	5.125120000000001e-10
rs4245153	-199.486	-199.882	6.27561e-10
rs4245154	-190.701	-190.606	4.36368e-06
rs4274224	-194.082	-193.092	1.81664e-07
rs4306316	-198.359	-198.178	2.08898e-09
rs4309187	-184.26	-183.843	0.0028970600000000003
rs4318016	-201.826	-200.921	7.675690000000002e-11
rs4319542	-189.457	-188.579	1.7928399999999996e-05
rs4322431	-200.075	-200.759	3.39418e-10
rs4337071	-182.638	-182.208	0.014702
rs4344526	-189.706	-189.195	1.27439e-05
rs4350392	-201.243	-200.26	1.40742e-10
rs4366519	-200.42	-200.123	2.7140500000000006e-10
rs4370966	-199.782	-199.357	5.264940000000001e-10
rs4373974	-194.309	-193.342	1.4372529999999997e-07
rs4421776	-200.039	-200.886	3.47819e-10
rs4429089	-199.505	-199.882	6.166349999999999e-10
rs4435036	-196.935	-196.446	9.19673e-09
rs4438071	-199.627	-199.125	6.24884e-10
rs4466875	-199.808	-200.809	4.3389899999999996e-10
rs4479021	-190.146	-190.02	7.63959e-06
rs4482060	-193.059	-192.55	4.4554199999999995e-07
rs4483623	-201.336	-200.359	1.279633e-10
rs4503578	-199.647	-200.834	5.049409999999999e-10
rs4517559	-199.792	-199.413	5.16872e-10
rs4520623	-200.279	-199.504	3.4759799999999995e-10
rs4531502	-200.352	-199.544	3.2620400000000006e-10
rs4534613	-190.394	-190.312	5.9215e-06
rs4545595	-199.751	-199.377	5.375480000000001e-10
rs45612940	0.0	-198.889	1.70786e-10
rs45627831	-196.205	-196.032	1.79928e-08
rs4586205	-199.258	-199.108	8.46095e-10
rs4587762	-200.759	-200.717	1.85494e-10
rs4611239	-199.992	-200.88	3.6354700000000003e-10
rs4630328	-182.501	-182.068	0.016882
rs4636708	-197.451	-196.99	5.459909999999999e-09
rs4648318	-200.555	-200.261	2.37006e-10
rs4648325	-199.658	-199.262	5.927150000000002e-10
rs4936271	-193.705	-192.717	2.64785e-07
rs4936272	-193.756	-192.768	2.51483e-07
rs4936275	-181.87	-181.493	0.03135170000000001
rs4936276	-181.726	-181.347	0.03624089999999999
rs4936277	-189.814	-188.991	1.234741e-05
rs4936278	-189.181	-188.311	2.3560900000000003e-05
rs4938006	0.0	-199.201	1.25083e-10
rs4938007	-200.428	-199.555	3.0785299999999995e-10
rs4938010	-201.368	-200.366	1.2492129999999997e-10
rs4938011	-200.291	-199.294	3.66289e-10
rs4938017	-201.28	-201.007	1.14406e-10
rs4938019	-201.334	-200.378	1.274144e-10
rs4938021	-181.724	-181.347	0.03630889999999999
rs4938022	-199.878	-200.791	4.06753e-10
rs4938023	-181.093	-180.737	0.06795769999999998
rs4938024	-198.899	-200.031	1.0694299999999999e-09
rs4938025	-199.144	-200.681	8.231220000000001e-10
rs4938027	-197.576	-197.124	4.80919e-09
rs4987094	-193.308	-192.594	3.64681e-07
rs55677011	-200.767	-200.034	2.11019e-10
rs55697087	-196.737	-196.402	1.08684e-08
rs55859223	-200.164	-199.917	3.4745900000000005e-10
rs55887984	-201.859	-200.234	9.713269999999999e-11
rs56126914	-200.533	-199.572	2.84288e-10
rs56155282	-200.408	-200.123	2.74209e-10
rs56237946	-201.612	-200.817	9.217720000000001e-11
rs56268408	-199.758	-198.82	6.129580000000001e-10
rs56331084	-197.362	-197.049	5.7958099999999984e-09
rs56970820	-200.009	-199.799	4.03234e-10
rs59472562	-201.497	-200.536	1.0848229999999999e-10
rs59598942	-196.868	-196.506	9.585649999999998e-09
rs600964	-201.574	-200.754	9.636219999999998e-11
rs60253148	-198.419	-198.909	1.80827e-09
rs60373142	-195.896	-195.056	2.83288e-08
rs61687445	-188.735	-187.909	3.63662e-05
rs61902787	-182.0	-181.566	0.027857699999999996
rs61902807	-182.38	-181.921	0.019142
rs61902811	-181.134	-180.806	0.0648505
rs61903972	-201.323	-200.325	1.3049939999999998e-10
rs61903975	0.0	-199.026	1.48963e-10
rs61903976	0.0	-199.201	1.25083e-10
rs61903977	0.0	-198.667	2.13405e-10
rs61903978	0.0	-198.694	2.07643e-10
rs61903981	0.0	-198.718	2.026e-10
rs61904960	0.0	-200.16	4.79417e-11
rs635358	-198.579	-197.813	1.89833e-09
rs6589368	-199.831	-199.449	4.973730000000001e-10
rs6589371	-199.305	-199.784	7.45762e-10
rs6589372	-200.594	-199.716	2.6103e-10
rs6589373	-200.595	-199.768	2.57092e-10
rs6589377	-181.988	-181.563	0.028147199999999997
rs6589379	-180.956	-180.59	0.07807600000000002
rs6589380	-199.268	-199.579	7.874729999999999e-10
rs6589381	-190.402	-190.312	5.88068e-06
rs6589382	-199.341	-199.651	7.32331e-10
rs6589386	-188.784	-187.931	3.4885099999999996e-05
rs67483103	-200.749	-200.034	2.1385900000000004e-10
rs7101666	-198.105	-197.433	2.97825e-09
rs7101854	-200.937	-200.212	1.7778599999999998e-10
rs7102458	-198.572	-197.945	1.84618e-09
rs7102650	-198.715	-199.195	1.3459099999999997e-09
rs7107293	-190.402	-190.256	5.93263e-06
rs7109196	-200.291	-199.418	3.5292600000000006e-10
rs7110440	-182.368	-181.921	0.0193331
rs7111031	-181.169	-180.807	0.0630408
rs7112370	-200.455	-200.147	2.627349999999999e-10
rs7112715	-195.33	-195.705	4.0116200000000004e-08
rs7115090	-198.135	-197.476	2.8807200000000004e-09
rs7117915	-201.232	-200.231	1.4314819999999996e-10
rs7121986	-181.988	-181.563	0.028147199999999997
rs7122228	-200.761	-200.615	1.8801199999999997e-10
rs7122246	-201.101	-200.883	1.3550400000000003e-10
rs7123062	-199.719	-199.774	5.173720000000001e-10
rs7123697	-200.352	-199.504	3.2975799999999994e-10
rs7124087	-196.726	-196.795	1.0299459999999998e-08
rs7125215	-198.282	-197.534	2.54265e-09
rs7125415	-199.593	-198.601	7.34987e-10
rs7125588	-189.335	-188.5	2.00072e-05
rs7126382	-198.318	-197.65	2.4037300000000003e-09
rs7129190	-199.787	-198.965	5.758029999999999e-10
rs7130671	-200.702	-200.318	2.0810799999999998e-10
rs7130926	0.0	-200.401	3.76576e-11
rs7131056	-195.774	-196.807	2.4464799999999997e-08
rs713233	-201.644	-200.9	8.805930000000001e-11
rs719803	-201.009	-200.265	1.6618999999999997e-10
rs72995582	0.0	-198.642	2.18739e-10
rs72995935	-200.48	-199.525	2.9924899999999997e-10
rs72995940	-200.501	-199.55	2.92655e-10
rs72995959	-199.827	-198.893	5.71277e-10
rs72995961	-199.827	-198.893	5.71277e-10
rs72995965	-199.93	-198.992	5.16187e-10
rs72999691	-200.079	-200.913	3.3441100000000005e-10
rs73001688	-184.339	-183.821	0.00273458
rs73004016	-196.844	-195.898	1.1323879999999999e-08
rs73004036	-198.761	-198.118	1.5345199999999998e-09
rs73004672	-201.185	-200.24	1.4737e-10
rs73553108	-200.189	-199.555	3.6714999999999997e-10
rs73553116	-200.223	-199.6	3.5396099999999994e-10
rs73557236	-197.858	-196.949	4.0621800000000005e-09
rs73557296	-198.498	-198.981	1.67125e-09
rs73563012	-201.068	-200.235	1.6049099999999994e-10
rs73572791	-199.209	-199.638	8.253309999999999e-10
rs74327381	-201.514	-200.542	1.0698799999999998e-10
rs74355206	-198.662	-198.945	1.4482000000000002e-09
rs745631	-197.723	-196.773	4.70797e-09
rs74751335	-198.811	-199.036	1.2555300000000001e-09
rs74800050	0.0	-200.581	3.1459e-11
rs75249539	-200.147	-199.722	3.6572200000000007e-10
rs75349786	-200.045	-199.605	4.06289e-10
rs75698063	-199.843	-199.514	4.86294e-10
rs75824731	-198.577	-199.052	1.5462000000000003e-09
rs76355313	-201.539	-200.565	1.043884e-10
rs76499333	-198.725	-198.928	1.37234e-09
rs76540458	-199.798	-199.192	5.392050000000001e-10
rs76581995	-198.92	-199.157	1.124213e-09
rs76720909	-199.206	-199.505	8.391559999999998e-10
rs77264605	-198.823	-199.053	1.2396000000000001e-09
rs77268850	-199.037	-199.427	9.840230000000002e-10
rs77412938	-201.493	-200.511	1.0956540000000001e-10
rs77414181	-200.3	-199.659	3.29169e-10
rs77531519	-199.484	-199.83	6.321330000000001e-10
rs77645071	-199.456	-199.759	6.52807e-10
rs77648771	-198.715	-199.02	1.36967e-09
rs77655590	-198.648	-199.123	1.4390500000000001e-09
rs77895742	0.0	-197.964	4.30718e-10
rs78141154	-200.614	-199.835	2.4890199999999995e-10
rs78169211	0.0	-197.479	6.99534e-10
rs79092434	-199.017	-199.427	1.00199e-09
rs7927508	-199.654	-198.963	6.355599999999999e-10
rs7927693	-189.177	-188.698	2.1472799999999995e-05
rs7928017	-188.888	-188.024	3.1541e-05
rs7928201	-200.486	-199.609	2.908370000000001e-10
rs7928978	-200.401	-199.493	3.19351e-10
rs7929453	-181.979	-181.563	0.0283463
rs7931066	-200.751	-199.901	2.21277e-10
rs7933413	-198.588	-198.178	1.7325399999999999e-09
rs7933602	-200.211	-199.354	3.80507e-10
rs7933657	-201.751	-200.943	8.04913e-11
rs79338069	0.0	-198.605	2.27044e-10
rs7933981	-188.732	-187.909	3.64356e-05
rs7934649	-181.008	-180.66	0.07388409999999998
rs7936719	-197.871	-197.171	3.7902699999999996e-09
rs7937477	-196.803	-196.165	1.0857120000000001e-08
rs7937641	-197.92	-197.258	3.5737300000000002e-09
rs7939992	-200.36	-199.811	3.03322e-10
rs7942123	-200.302	-200.539	2.8223799999999993e-10
rs7942392	-199.698	-200.246	5.004209999999999e-10
rs7946527	-196.903	-196.541	9.258520000000001e-09
rs7947310	-199.418	-199.919	6.650810000000001e-10
rs79476585	-199.354	-199.651	7.234310000000002e-10
rs7948028	-182.211	-181.781	0.022536100000000003
rs7949242	-199.752	-198.855	6.091759999999999e-10
rs7949802	-190.11	-190.02	7.87156e-06
rs7950569	-199.741	-199.037	5.8469e-10
rs7952106	-190.706	-190.134	4.75409e-06
rs79872790	-199.044	-199.441	9.758350000000003e-10
rs80014933	-198.224	-198.431	2.26394e-09
rs80215768	-199.546	-199.818	5.989589999999999e-10
rs948176	-200.032	-199.194	4.528229999999999e-10
rs948178	-200.16	-199.406	3.8954099999999994e-10
rs9651679	-200.437	-200.147	2.6647700000000007e-10
rs9943574	-197.268	-197.12	6.18605e-09
