## Supplementary material for "Characterization of shared and ancestry-specific signals driving complex traits using multi-ancestry fine-mapping": mscaviar_results_shared_pips.txt

SNP_ID	shared_pip	shared_ll	notshared_ll
rs17114689	2.04378e-10	-200.502	-199.73
rs12287147	1.24772e-10	-200.995	-200.063
rs12288908	1.21064e-10	-201.025	-200.09
rs17114702	1.06362e-10	-201.155	-200.217
rs17114705	1.23753e-10	-201.003	-200.063
rs2155293	1.20288e-10	-201.032	-200.09
rs17114718	1.63407e-10	-200.725	-199.985
rs67483103	1.595e-10	-200.749	-200.034
rs10502164	1.63785e-10	-200.723	-199.985
rs10891493	9.98445e-11	-201.218	-200.267
rs17114730	1.5619e-10	-200.77	-200.058
rs73004672	1.03141e-10	-201.185	-200.24
rs55677011	1.56666e-10	-200.767	-200.034
rs12224032	3.68715e-08	-195.306	-195.061
rs12574893	2.96832e-08	-195.523	-195.178
rs12277922	2.62121e-08	-195.648	-194.731
rs10891495	2.54245e-08	-195.678	-195.374
rs12575544	2.89664e-08	-195.548	-194.691
rs12576197	7.19417e-09	-196.94	-196.026
rs59598942	7.73385e-09	-196.868	-196.506
rs7946527	7.46989e-09	-196.903	-196.541
rs4144893	8.50494e-09	-196.773	-196.393
rs1836799	5.61162e-08	-194.886	-193.919
rs1836798	4.91286e-08	-195.019	-194.052
rs10502165	1.27989e-08	-196.364	-195.945
rs11214474	1.1521e-08	-196.47	-196.06
rs4306316	1.74104e-09	-198.359	-198.178
rs11214475	4.47556e-09	-197.415	-197.261
rs9943574	5.18397e-09	-197.268	-197.12
rs11214476	1.67051e-09	-198.401	-198.209
rs745631	3.29096e-09	-197.723	-196.773
rs12222753	4.93447e-09	-197.317	-197.153
rs1465765	1.33581e-09	-198.624	-198.376
rs1965775	1.79706e-09	-198.328	-198.111
rs17114757	1.15575e-10	-201.072	-200.091
rs1962881	1.40183e-09	-198.576	-198.244
rs56331084	4.72026e-09	-197.362	-197.049
rs7933413	1.38477e-09	-198.588	-198.178
rs1159620	1.35994e-09	-198.606	-198.143
rs17114801	1.9389e-10	-200.554	-199.572
rs10891503	1.66514e-09	-198.404	-197.974
rs2885208	5.78405e-09	-197.159	-196.835
rs56126914	1.98014e-10	-200.533	-199.572
rs17114821	1.98014e-10	-200.533	-199.572
rs72995935	2.08795e-10	-200.48	-199.525
rs11214488	1.40243e-09	-198.576	-198.21
rs72995940	2.04425e-10	-200.501	-199.55
rs11214489	1.76427e-09	-198.346	-198.009
rs11214491	5.52983e-10	-199.506	-198.902
rs56268408	4.29834e-10	-199.758	-198.82
rs72995959	4.0111e-10	-199.827	-198.893
rs72995961	4.0111e-10	-199.827	-198.893
rs72995965	3.62051e-10	-199.93	-198.992
rs17114864	3.81671e-10	-199.877	-198.943
rs2011507	3.62827e-10	-199.928	-198.992
rs1436109	3.51061e-10	-199.961	-198.992
rs1079021	3.17685e-10	-200.06	-199.637
rs2005086	6.09446e-10	-199.409	-198.928
rs1369816	6.12497e-10	-199.404	-198.928
rs2853194	6.70606e-10	-199.313	-198.863
rs1273044	6.01863e-10	-199.421	-198.429
rs1261877	7.64245e-10	-199.183	-198.801
rs10502168	3.92692e-10	-199.848	-198.893
rs2012801	3.04944e-10	-200.101	-199.692
rs11214508	4.28456e-10	-199.761	-199.461
rs1261878	9.45336e-11	-201.273	-200.757
rs11214511	3.49106e-10	-199.966	-199.767
rs11214512	2.04578e-10	-200.501	-200.192
rs10891511	2.6451e-10	-200.244	-200.001
rs10891512	2.34879e-10	-200.362	-200.056
rs10891513	2.23075e-10	-200.414	-200.102
rs7112370	2.14175e-10	-200.455	-200.147
rs10891514	1.38207e-10	-200.893	-200.639
rs55859223	2.86355e-10	-200.164	-199.917
rs10891515	2.19422e-10	-200.43	-200.123
rs10891516	2.19422e-10	-200.43	-200.123
rs10891517	2.2098e-10	-200.423	-200.146
rs10502169	2.10692e-10	-200.471	-200.168
rs11214514	2.15322e-10	-200.449	-200.147
rs4366519	2.21665e-10	-200.42	-200.123
rs9651679	2.17904e-10	-200.437	-200.147
rs11214518	2.17278e-10	-200.44	-200.191
rs28463004	2.17278e-10	-200.44	-200.191
rs11214520	2.15554e-10	-200.448	-200.168
rs56155282	2.2446e-10	-200.408	-200.123
rs11214523	2.75444e-10	-200.203	-199.893
rs2885455	2.48303e-10	-200.307	-199.986
rs2885456	2.98417e-10	-200.123	-199.878
rs11214524	3.05048e-10	-200.101	-199.87
rs56970820	3.34462e-10	-200.009	-199.799
rs11214529	3.65217e-10	-199.921	-199.72
rs12224124	3.31774e-10	-200.017	-199.721
rs12222643	3.37528e-10	-200	-199.699
rs11214531	4.45236e-10	-199.723	-199.466
rs11214532	3.63962e-10	-199.924	-199.674
rs11214533	1.93412e-10	-200.557	-200.193
rs74800050	0	0	-200.581
rs7130671	1.67185e-10	-200.702	-200.318
rs600964	6.99112e-11	-201.574	-200.754
rs61903972	8.98502e-11	-201.323	-200.325
rs10891529	1.4242e-10	-200.863	-200.775
rs61903975	0	0	-199.026
rs61903976	0	0	-199.201
rs4938006	0	0	-199.201
rs12801450	3.46383e-10	-199.974	-199.658
rs61903977	0	0	-198.667
rs61903978	0	0	-198.694
rs72995582	0	0	-198.642
rs6589368	3.99749e-10	-199.831	-199.449
rs61903981	0	0	-198.718
rs4127469	4.27832e-10	-199.763	-199.377
rs4648325	4.75066e-10	-199.658	-199.262
rs4545595	4.32689e-10	-199.751	-199.377
rs4517559	4.157e-10	-199.792	-199.413
rs73572791	7.44559e-10	-199.209	-199.638
rs7927508	4.76893e-10	-199.654	-198.963
rs7942392	4.56443e-10	-199.698	-200.246
rs1893699	4.75665e-10	-199.657	-198.922
rs6589371	6.75961e-10	-199.305	-199.784
rs2000808	6.14482e-10	-199.401	-198.69
rs7947310	6.0412e-10	-199.418	-199.919
rs7950569	4.3734e-10	-199.741	-199.037
rs948178	2.8765e-10	-200.16	-199.406
rs635358	1.39745e-09	-198.579	-197.813
rs45627831	1.50174e-08	-196.205	-196.032
rs10502172	3.05885e-10	-200.098	-199.542
rs12225351	2.58465e-10	-200.267	-199.385
rs7928978	2.25953e-10	-200.401	-199.493
rs10891535	2.9787e-10	-200.125	-199.578
rs2187346	2.14332e-10	-200.454	-199.575
rs10502173	3.4128e-10	-199.989	-199.138
rs11214577	2.4097e-10	-200.337	-199.775
rs948176	3.2689e-10	-200.032	-199.194
rs1893695	3.45709e-10	-199.976	-199.436
rs7109196	2.52238e-10	-200.291	-199.418
rs2155462	3.36572e-10	-200.003	-199.436
rs1943622	2.12599e-10	-200.462	-199.58
rs60373142	2.04394e-08	-195.896	-195.056
rs10891536	3.52198e-10	-199.957	-199.358
rs2288159	3.08133e-10	-200.091	-199.223
rs10891537	3.8231e-10	-199.875	-199.283
rs4938007	2.20076e-10	-200.428	-199.555
rs6589372	1.8629e-10	-200.594	-199.716
rs7928201	2.07663e-10	-200.486	-199.609
rs11214580	2.04177e-08	-195.897	-195.056
rs4987094	2.72066e-07	-193.308	-192.594
rs3781884	2.19116e-08	-195.827	-194.99
rs11214582	2.32027e-10	-200.375	-199.775
rs10891538	1.93352e-10	-200.557	-199.96
rs11214583	2.58529e-10	-200.266	-199.663
rs6589373	1.86194e-10	-200.595	-199.768
rs11493880	1.85313e-10	-200.599	-200.03
rs7931066	1.59208e-10	-200.751	-199.901
rs11214585	1.9708e-10	-200.538	-199.96
rs12292113	1.86194e-10	-200.595	-199.768
rs12293753	1.79982e-10	-200.629	-199.796
rs7939992	2.35341e-10	-200.36	-199.811
rs2276070	1.96668e-10	-200.54	-199.821
rs4438071	4.89903e-10	-199.627	-199.125
rs4370966	4.1951e-10	-199.782	-199.357
rs11214587	5.42453e-10	-199.525	-199.048
rs713233	6.51834e-11	-201.644	-200.9
rs719803	1.23018e-10	-201.009	-200.265
rs7949242	4.32357e-10	-199.752	-198.855
rs10789942	1.07388e-10	-201.145	-200.625
rs10891539	9.2993e-11	-201.289	-200.762
rs1055076	9.79571e-11	-201.237	-200.243
rs12285457	1.02154e-10	-201.195	-200.194
rs4938010	8.59262e-11	-201.368	-200.366
rs4938011	2.52352e-10	-200.291	-199.294
rs28712705	1.01139e-10	-201.205	-200.22
rs11214592	3.79699e-09	-197.58	-196.668
rs73557236	2.87317e-09	-197.858	-196.949
rs35023999	9.60651e-11	-201.256	-200.726
rs11214598	1.57594e-10	-200.761	-200.615
rs75698063	3.94834e-10	-199.843	-199.514
rs7122228	1.57594e-10	-200.761	-200.615
rs45612940	0	0	-198.889
rs2734849	1.01812e-10	-201.198	-200.661
rs75249539	2.91453e-10	-200.147	-199.722
rs2511521	3.43423e-10	-199.983	-199.701
rs12363125	6.21058e-11	-201.693	-200.983
rs2734839	5.98761e-11	-201.729	-200.984
rs2734838	6.36488e-11	-201.668	-200.949
rs2734837	6.21184e-11	-201.692	-200.95
rs1107162	6.49985e-11	-201.647	-200.948
rs2002453	4.4524e-10	-199.723	-199.507
rs2005313	4.42464e-10	-199.729	-199.507
rs2245805	4.52495e-10	-199.707	-199.473
rs2734835	6.75408e-11	-201.609	-200.917
rs1800498	8.03777e-11	-201.435	-200.722
rs2234690	8.03777e-11	-201.435	-200.722
rs2587548	8.05554e-11	-201.433	-200.722
rs2734833	6.51855e-11	-201.644	-200.918
rs2734832	7.45932e-11	-201.509	-200.82
rs2734831	7.24022e-11	-201.539	-200.852
rs11608185	6.38152e-11	-201.665	-200.949
rs1076562	4.83867e-10	-199.64	-199.441
rs2471856	4.72168e-10	-199.664	-199.21
rs75349786	3.22777e-10	-200.045	-199.605
rs11214605	8.01811e-11	-201.437	-200.943
rs2471850	5.30283e-10	-199.548	-199.406
rs12800853	1.1102e-10	-201.112	-200.716
rs11608109	9.6269e-11	-201.254	-200.946
rs4938017	9.38676e-11	-201.28	-201.007
rs7122246	1.12236e-10	-201.101	-200.883
rs12364051	1.13597e-10	-201.089	-200.882
rs4587762	1.58031e-10	-200.759	-200.717
rs4586205	7.0888e-10	-199.258	-199.108
rs7125415	5.07098e-10	-199.593	-198.601
rs4648318	1.93698e-10	-200.555	-200.261
rs11214608	2.1509e-10	-200.45	-200.821
rs17529477	5.15487e-05	-188.063	-189.007
rs17601612	0.00244899	-184.203	-183.746
rs4245146	1.85222e-07	-193.692	-192.717
rs4245147	1.57717e-07	-193.853	-192.877
rs4936271	1.82889e-07	-193.705	-192.717
rs80215768	5.31501e-10	-199.546	-199.818
rs4936272	1.73701e-07	-193.756	-192.768
rs4274224	1.25406e-07	-194.082	-193.092
rs76581995	9.935e-10	-198.92	-199.157
rs55697087	8.8136e-09	-196.737	-196.402
rs144851051	9.90507e-10	-198.923	-199.14
rs80014933	1.99392e-09	-198.224	-198.431
rs7948028	0.0179372	-182.211	-181.781
rs74751335	1.10802e-09	-198.811	-199.036
rs77264605	1.09463e-09	-198.823	-199.053
rs76499333	1.20798e-09	-198.725	-198.928
rs7131056	2.30947e-08	-195.774	-196.807
rs74355206	1.28659e-09	-198.662	-198.945
rs4322431	3.13086e-10	-200.075	-200.759
rs7117915	9.8491e-11	-201.232	-200.231
rs10891552	6.02164e-11	-201.724	-200.116
rs4337071	0.0117026	-182.638	-182.208
rs4630328	0.0134324	-182.501	-182.068
rs4350392	9.73733e-11	-201.243	-200.26
rs11601054	0.0193178	-182.137	-181.707
rs61902787	0.0221556	-182	-181.566
rs75824731	1.40104e-09	-198.577	-199.052
rs77655590	1.30385e-09	-198.648	-199.123
rs12421616	5.01368e-11	-201.907	-200.293
rs73557296	1.51546e-09	-198.498	-198.981
rs4245149	8.41747e-11	-201.389	-200.378
rs60253148	1.64077e-09	-198.419	-198.909
rs7102650	1.22015e-09	-198.715	-199.195
rs55887984	5.26022e-11	-201.859	-200.234
rs117720003	1.19875e-09	-198.732	-199.16
rs4938019	8.88687e-11	-201.334	-200.378
rs61902807	0.0151465	-182.38	-181.921
rs10789943	8.37112e-11	-201.394	-200.437
rs10789944	7.89903e-11	-201.452	-200.494
rs79872790	8.77457e-10	-199.044	-199.441
rs79092434	9.02229e-10	-199.017	-199.427
rs1799978	1.10514e-09	-198.814	-199.232
rs77268850	8.84292e-10	-199.037	-199.427
rs7110440	0.0153376	-182.368	-181.921
rs35277073	0.0154041	-182.364	-181.921
rs4483623	8.86841e-11	-201.336	-200.359
rs7121986	0.0224284	-181.988	-181.563
rs6589377	0.0224284	-181.988	-181.563
rs115444593	1.28326e-09	-198.664	-198.983
rs72999691	3.11831e-10	-200.079	-200.913
rs7929453	0.0226275	-181.979	-181.563
rs139193369	1.28326e-09	-198.664	-198.983
rs148652575	1.28326e-09	-198.664	-198.983
rs4482060	3.48777e-07	-193.059	-192.55
rs77648771	1.2198e-09	-198.715	-199.02
rs4421776	3.24617e-10	-200.039	-200.886
rs4611239	3.40222e-10	-199.992	-200.88
rs4245150	0.0252751	-181.868	-181.493
rs17602038	0.0291815	-181.725	-181.35
rs4938021	0.0292101	-181.724	-181.347
rs4936275	0.0252221	-181.87	-181.493
rs4936276	0.0291421	-181.726	-181.347
rs12099143	4.16922e-10	-199.789	-200.706
rs11214626	3.823e-10	-199.875	-200.791
rs12576181	7.45786e-10	-199.207	-199.524
rs10736466	8.78993e-09	-196.74	-196.859
rs4938022	3.81264e-10	-199.878	-200.791
rs12574578	7.40785e-10	-199.214	-199.524
rs139407785	3.90804e-10	-199.853	-200.814
rs10736467	7.84894e-09	-196.853	-196.987
rs61902811	0.0526685	-181.134	-180.806
rs76720909	7.46869e-10	-199.206	-199.505
rs7124087	8.91324e-09	-196.726	-196.795
rs7934649	0.0597751	-181.008	-180.66
rs11214627	3.86929e-10	-199.863	-200.815
rs10891564	3.47329e-06	-190.761	-194.655
rs6589379	0.0629437	-180.956	-180.59
rs11214629	3.19523e-06	-190.844	-194.754
rs4938023	0.0549031	-181.093	-180.737
rs117634635	1.10798e-10	-201.114	-200.118
rs4503578	4.80505e-10	-199.647	-200.834
rs7111031	0.0508662	-181.169	-180.807
rs11214630	4.12106e-10	-199.8	-200.856
rs4938024	1.01491e-09	-198.899	-200.031
rs6589380	7.01791e-10	-199.268	-199.579
rs6589381	4.97375e-06	-190.402	-190.312
rs6589382	6.52565e-10	-199.341	-199.651
rs79476585	6.43706e-10	-199.354	-199.651
rs12361003	5.79434e-10	-199.459	-200.621
rs4245151	6.90503e-10	-199.284	-199.583
rs7949802	6.65759e-06	-190.11	-190.02
rs12576653	6.12327e-10	-199.404	-199.688
rs4938025	7.94664e-10	-199.144	-200.681
rs4479021	6.42562e-06	-190.146	-190.02
rs7107293	4.97359e-06	-190.402	-190.256
rs1984739	6.81629e-10	-199.297	-200.731
rs77645071	5.81218e-10	-199.456	-199.759
rs4245152	4.56673e-10	-199.698	-200.007
rs4534613	5.01457e-06	-190.394	-190.312
rs35738585	5.59203e-06	-190.285	-190.194
rs34216353	5.30273e-06	-190.338	-190.256
rs12361261	4.60542e-10	-199.689	-200.747
rs77531519	5.6548e-10	-199.484	-199.83
rs4466875	4.08847e-10	-199.808	-200.809
rs4429089	5.5336e-10	-199.505	-199.882
rs4245153	5.64256e-10	-199.486	-199.882
rs4245154	3.68812e-06	-190.701	-190.606
rs2511513	6.46339e-11	-201.653	-200.886
rs78169211	0	0	-197.479
rs2514218	0.0909073	-180.588	-180.204
rs7123062	4.4686e-10	-199.719	-199.774
rs12420205	0.00946232	-182.851	-182.777
rs2514217	1.88407e-09	-198.28	-197.564
rs2514214	1.64891e-08	-196.111	-195.484
rs2514225	1.87822e-08	-195.981	-195.35
rs2511515	1.42065e-08	-196.26	-195.572
rs2514224	1.41096e-08	-196.267	-195.572
rs2514223	1.77233e-08	-196.039	-195.308
rs2511516	3.29483e-08	-195.419	-195.626
rs2514222	1.56749e-08	-196.162	-195.438
rs2514221	1.63486e-08	-196.12	-195.396
rs2514220	1.63486e-08	-196.12	-195.396
rs7112715	3.599e-08	-195.33	-195.705
rs2511517	1.87327e-09	-198.286	-197.439
rs2514227	4.35979e-10	-199.744	-200.089
rs2514226	2.61959e-08	-195.648	-196.012
rs2511519	2.54029e-08	-195.679	-196.012
rs11214645	3.66928e-10	-199.916	-200.216
rs11214647	3.7295e-10	-199.9	-200.217
rs74327381	7.42604e-11	-201.514	-200.542
rs76355313	7.24162e-11	-201.539	-200.565
rs114940082	7.40615e-11	-201.517	-200.542
rs11214650	9.04214e-10	-199.014	-199.546
rs11214651	2.22815e-10	-200.415	-200.65
rs2514229	1.68361e-08	-196.09	-196.165
rs7942123	2.49438e-10	-200.302	-200.539
rs17115673	3.26589e-10	-200.033	-200.386
rs11214654	3.03393e-10	-200.106	-200.451
rs77412938	7.58377e-11	-201.493	-200.511
rs11823610	1.03447e-09	-198.88	-199.438
rs11825869	4.44683e-10	-199.724	-200.022
rs4309187	0.00231216	-184.26	-183.843
rs10891570	1.65401e-05	-189.2	-192.924
rs4938027	3.81157e-09	-197.576	-197.124
rs10789947	5.9478e-10	-199.433	-198.965
rs4636708	4.31872e-09	-197.451	-196.99
rs4435036	7.2307e-09	-196.935	-196.446
rs7115090	2.179e-09	-198.135	-197.476
rs7937641	2.70078e-09	-197.92	-197.258
rs7937477	8.25361e-09	-196.803	-196.165
rs12222458	4.34353e-05	-188.235	-188.698
rs10736468	5.8084e-05	-187.944	-188.269
rs10736469	0.00340155	-183.874	-184.359
rs10736470	0.0548034	-181.094	-181.064
rs10891571	1.16165e-09	-198.764	-199.576
rs112086348	0	0	-199.104
rs10750025	0.0247322	-181.89	-181.584
rs7952106	3.67017e-06	-190.706	-190.134
rs73001688	0.00213704	-184.339	-183.821
rs7927693	1.69198e-05	-189.177	-188.698
rs4344526	9.97175e-06	-189.706	-189.195
rs10789948	1.38629e-05	-189.377	-188.897
rs4373974	9.99214e-08	-194.309	-193.342
rs4936277	8.9495e-06	-189.814	-188.991
rs7101854	1.32283e-10	-200.937	-200.212
rs73553108	2.79418e-10	-200.189	-199.555
rs11214664	1.7376e-09	-198.361	-197.62
rs11214665	1.59398e-10	-200.75	-200.041
rs73553116	2.70078e-10	-200.223	-199.6
rs7125215	1.88016e-09	-198.282	-197.534
rs78141154	1.82547e-10	-200.614	-199.835
rs7125588	1.44557e-05	-189.335	-188.5
rs4531502	2.37437e-10	-200.352	-199.544
rs12791990	1.27425e-10	-200.974	-199.982
rs7933981	2.64069e-05	-188.732	-187.909
rs61687445	2.63375e-05	-188.735	-187.909
rs11823775	2.71811e-10	-200.216	-199.431
rs4520623	2.55196e-10	-200.279	-199.504
rs7123697	2.37389e-10	-200.352	-199.504
rs77414181	2.50053e-10	-200.3	-199.659
rs76540458	4.12964e-10	-199.798	-199.192
rs7101666	2.24541e-09	-198.105	-197.433
rs7102458	1.40726e-09	-198.572	-197.945
rs6589386	2.50764e-05	-188.784	-187.931
rs7126382	1.81382e-09	-198.318	-197.65
rs73004016	7.92235e-09	-196.844	-195.898
rs7933602	2.73175e-10	-200.211	-199.354
rs7936719	2.83764e-09	-197.871	-197.171
rs4936278	1.68561e-05	-189.181	-188.311
rs73563012	1.16024e-10	-201.068	-200.235
rs4075412	9.51103e-11	-201.266	-200.4
rs7928017	2.26001e-05	-188.888	-188.024
rs4318016	5.43602e-11	-201.826	-200.921
rs59472562	7.55591e-11	-201.497	-200.536
rs4319542	1.27973e-05	-189.457	-188.579
rs12365214	8.90345e-11	-201.332	-200.858
rs117535980	0	0	-200.675
rs77895742	0	0	-197.964
rs73004036	1.16503e-09	-198.761	-198.118
rs1396807	1.41903e-10	-200.866	-200.01
rs61904960	0	0	-200.16
rs7130926	0	0	-200.401
rs79338069	0	0	-198.605
rs10789954	1.3059e-10	-200.949	-200.387
rs56237946	6.73286e-11	-201.612	-200.817
rs17532814	5.35351e-11	-201.841	-200.994
rs7933657	5.85869e-11	-201.751	-200.943
rs17614161	2.4652e-10	-200.314	-200.13
rs3782025	6.22208e-10	-199.388	-199.042
rs12278709	1.14903e-09	-198.775	-198.323
rs12288145	0	0	-199.446
rs11606288	2.07309e-10	-200.487	-200.088
rs7129190	4.17405e-10	-199.787	-198.965
rs118162387	0	0	-199.755
