## Supplementary material for "Characterization of shared and ancestry-specific signals driving complex traits using multi-ancestry fine-mapping": mscaviar_results_study0_post.txt

SNP_ID	Prob_in_pCausalSet
rs17114689	2.77598e-10
rs12287147	1.77181e-10
rs12288908	1.72086e-10
rs17114702	1.51261e-10
rs17114705	1.76162e-10
rs2155293	1.7131e-10
rs17114718	2.20051e-10
rs67483103	2.13376e-10
rs10502164	2.2043e-10
rs10891493	1.42546e-10
rs17114730	2.08807e-10
rs73004672	1.46985e-10
rs55677011	2.10543e-10
rs12224032	4.47271e-08
rs12574893	3.66683e-08
rs12277922	3.71344e-08
rs10891495	3.11688e-08
rs12575544	4.03335e-08
rs12576197	1.01859e-08
rs59598942	9.58497e-09
rs7946527	9.25784e-09
rs4144893	1.05762e-08
rs1836799	8.07326e-08
rs1836798	7.06798e-08
rs10502165	1.60428e-08
rs11214474	1.4412e-08
rs4306316	2.08816e-09
rs11214475	5.34517e-09
rs9943574	6.18521e-09
rs11214476	2.00684e-09
rs745631	4.70759e-09
rs12222753	5.90273e-09
rs1465765	1.62041e-09
rs1965775	2.16816e-09
rs17114757	1.66576e-10
rs1962881	1.72662e-09
rs56331084	5.79509e-09
rs7933413	1.73189e-09
rs1159620	1.71946e-09
rs17114801	2.79787e-10
rs10891503	2.09119e-09
rs2885208	7.11618e-09
rs56126914	2.83911e-10
rs17114821	2.83911e-10
rs72995935	2.98871e-10
rs11214488	1.73877e-09
rs72995940	2.92275e-10
rs11214489	2.17545e-09
rs11214491	7.21123e-10
rs56268408	6.12574e-10
rs72995959	5.70891e-10
rs72995961	5.70891e-10
rs72995965	5.15803e-10
rs17114864	5.43223e-10
rs2011507	5.16579e-10
rs1436109	5.04813e-10
rs1079021	3.97901e-10
rs2005086	7.73166e-10
rs1369816	7.76216e-10
rs2853194	8.45288e-10
rs1273044	8.72178e-10
rs1261877	9.50098e-10
rs10502168	5.62473e-10
rs2012801	3.80855e-10
rs11214508	5.2414e-10
rs1261878	1.20313e-10
rs11214511	4.19287e-10
rs11214512	2.50265e-10
rs10891511	3.19928e-10
rs10891512	2.87331e-10
rs10891513	2.73158e-10
rs7112370	2.62004e-10
rs10891514	1.67105e-10
rs55859223	3.46684e-10
rs10891515	2.68423e-10
rs10891516	2.68423e-10
rs10891517	2.68809e-10
rs10502169	2.57492e-10
rs11214514	2.63151e-10
rs4366519	2.70666e-10
rs9651679	2.65733e-10
rs11214518	2.62964e-10
rs28463004	2.62964e-10
rs11214520	2.62354e-10
rs56155282	2.73461e-10
rs11214523	3.37284e-10
rs2885455	3.04612e-10
rs2885456	3.61164e-10
rs11214524	3.68282e-10
rs56970820	4.0243e-10
rs11214529	4.388e-10
rs12224124	4.05358e-10
rs12222643	4.12786e-10
rs11214531	5.40439e-10
rs11214532	4.41128e-10
rs11214533	2.39098e-10
rs74800050	3.1459e-11
rs7130671	2.07429e-10
rs600964	9.59231e-11
rs61903972	1.30135e-10
rs10891529	1.6739e-10
rs61903975	1.48963e-10
rs61903976	1.25083e-10
rs4938006	1.25083e-10
rs12801450	4.24813e-10
rs61903977	2.13405e-10
rs61903978	2.07643e-10
rs72995582	2.18739e-10
rs6589368	4.96699e-10
rs61903981	2.026e-10
rs4127469	5.32013e-10
rs4648325	5.92051e-10
rs4545595	5.3687e-10
rs4517559	5.16196e-10
rs73572791	8.23796e-10
rs7927508	6.35067e-10
rs7942392	4.98655e-10
rs1893699	6.40453e-10
rs6589371	7.44142e-10
rs2000808	8.2254e-10
rs7947310	6.63416e-10
rs7950569	5.84204e-10
rs948178	3.89077e-10
rs635358	1.89788e-09
rs45627831	1.7992e-08
rs10502172	3.94213e-10
rs12225351	3.62143e-10
rs7928978	3.18954e-10
rs10891535	3.83041e-10
rs2187346	2.99987e-10
rs10502173	4.74016e-10
rs11214577	3.10861e-10
rs948176	4.52397e-10
rs1893695	4.44036e-10
rs7109196	3.52515e-10
rs2155462	4.34898e-10
rs1943622	2.97752e-10
rs60373142	2.83284e-08
rs10891536	4.58538e-10
rs2288159	4.30006e-10
rs10891537	4.9694e-10
rs4938007	3.07442e-10
rs6589372	2.6062e-10
rs7928201	2.90427e-10
rs11214580	2.83067e-08
rs4987094	3.6468e-07
rs3781884	3.03454e-08
rs11214582	3.01919e-10
rs10891538	2.51333e-10
rs11214583	3.36763e-10
rs6589373	2.56661e-10
rs11493880	2.39315e-10
rs7931066	2.20855e-10
rs11214585	2.55061e-10
rs12292113	2.56661e-10
rs12293753	2.48504e-10
rs7939992	3.02751e-10
rs2276070	2.6349e-10
rs4438071	6.24289e-10
rs4370966	5.2585e-10
rs11214587	6.87505e-10
rs713233	8.75839e-11
rs719803	1.6572e-10
rs7949242	6.08776e-10
rs10789942	1.36914e-10
rs10891539	1.18661e-10
rs1055076	1.41691e-10
rs12285457	1.48108e-10
rs4938010	1.24558e-10
rs4938011	3.65926e-10
rs28712705	1.4591e-10
rs11214592	5.37104e-09
rs73557236	4.06179e-09
rs35023999	1.22687e-10
rs11214598	1.87141e-10
rs75698063	4.85583e-10
rs7122228	1.87141e-10
rs45612940	1.70786e-10
rs2734849	1.3027e-10
rs75249539	3.65076e-10
rs2511521	4.18545e-10
rs12363125	8.2663e-11
rs2734839	8.04334e-11
rs2734838	8.4935e-11
rs2734837	8.34046e-11
rs1107162	8.62847e-11
rs2002453	5.36507e-10
rs2005313	5.33732e-10
rs2245805	5.47e-10
rs2734835	8.95145e-11
rs1800498	1.07199e-10
rs2234690	1.07199e-10
rs2587548	1.07377e-10
rs2734833	8.71591e-11
rs2734832	9.88581e-11
rs2734831	9.59004e-11
rs11608185	8.51014e-11
rs1076562	5.81421e-10
rs2471856	5.9547e-10
rs75349786	4.05652e-10
rs11214605	1.01467e-10
rs2471850	6.31315e-10
rs12800853	1.37841e-10
rs11608109	1.17352e-10
rs4938017	1.1363e-10
rs7122246	1.34687e-10
rs12364051	1.36048e-10
rs4587762	1.84519e-10
rs4586205	8.45246e-10
rs7125415	7.34623e-10
rs4648318	2.36263e-10
rs11214608	2.38336e-10
rs17529477	5.48936e-05
rs17601612	0.003093
rs4245146	2.67119e-07
rs4245147	2.27504e-07
rs4936271	2.64785e-07
rs80215768	5.97646e-10
rs4936272	2.51483e-07
rs4274224	1.81664e-07
rs76581995	1.12296e-09
rs55697087	1.08677e-08
rs144851051	1.12223e-09
rs80014933	2.26272e-09
rs7948028	0.0225361
rs74751335	1.25429e-09
rs77264605	1.23836e-09
rs76499333	1.37113e-09
rs7131056	2.4462e-08
rs74355206	1.44689e-09
rs4322431	3.37306e-10
rs7117915	9.88542e-11
rs10891552	6.04136e-11
rs4337071	0.014702
rs4630328	0.016882
rs4350392	9.77433e-11
rs11601054	0.0242689
rs61902787	0.0278577
rs75824731	1.5446e-09
rs77655590	1.43745e-09
rs12421616	5.03328e-11
rs73557296	1.66965e-09
rs4245149	8.45351e-11
rs60253148	1.80665e-09
rs7102650	1.3443e-09
rs55887984	5.27961e-11
rs117720003	1.32753e-09
rs4938019	8.92491e-11
rs61902807	0.019142
rs10789943	8.40916e-11
rs10789944	7.93707e-11
rs79872790	9.74355e-10
rs79092434	1.00049e-09
rs1799978	1.22481e-09
rs77268850	9.82553e-10
rs7110440	0.0193331
rs35277073	0.0193995
rs4483623	1.27591e-10
rs7121986	0.0281472
rs6589377	0.0281472
rs115444593	1.43745e-09
rs72999691	3.31869e-10
rs7929453	0.0283463
rs139193369	1.43745e-09
rs148652575	1.43745e-09
rs4482060	4.45541e-07
rs77648771	1.36833e-09
rs4421776	3.45248e-10
rs4611239	3.60853e-10
rs4245150	0.0314047
rs17602038	0.036258
rs4938021	0.0363089
rs4936275	0.0313517
rs4936276	0.0362409
rs12099143	4.41956e-10
rs11214626	4.05052e-10
rs12576181	8.34937e-10
rs10736466	1.0089e-08
rs4938022	4.04016e-10
rs12574578	8.29935e-10
rs139407785	4.12823e-10
rs10736467	8.99283e-09
rs61902811	0.0648505
rs76720909	8.37814e-10
rs7124087	1.02984e-08
rs7934649	0.0738841
rs11214627	4.08948e-10
rs10891564	3.48502e-06
rs6589379	0.078076
rs11214629	3.20586e-06
rs4938023	0.0679577
rs117634635	1.60395e-10
rs4503578	5.01136e-10
rs7111031	0.0630408
rs11214630	4.32737e-10
rs4938024	1.06619e-09
rs6589380	7.86113e-10
rs6589381	5.88068e-06
rs6589382	7.30971e-10
rs79476585	7.22089e-10
rs12361003	6.061e-10
rs4245151	7.74547e-10
rs7949802	7.87156e-06
rs12576653	6.87837e-10
rs4938025	8.17416e-10
rs4479021	7.63959e-06
rs7107293	5.93263e-06
rs1984739	7.03649e-10
rs77645071	6.51455e-10
rs4245152	5.11143e-10
rs4534613	5.9215e-06
rs35738585	6.61198e-06
rs34216353	6.26177e-06
rs12361261	4.83976e-10
rs77531519	6.30717e-10
rs4466875	4.30866e-10
rs4429089	6.15173e-10
rs4245153	6.26069e-10
rs4245154	4.36368e-06
rs2511513	8.73704e-11
rs78169211	6.99534e-10
rs2514218	0.11317
rs7123062	5.16321e-10
rs12420205	0.0111602
rs2514217	2.52643e-09
rs2514214	2.16308e-08
rs2514225	2.46652e-08
rs2511515	1.89154e-08
rs2514224	1.88186e-08
rs2514223	2.38602e-08
rs2511516	3.74086e-08
rs2514222	2.10597e-08
rs2514221	2.19649e-08
rs2514220	2.19649e-08
rs7112715	4.01148e-08
rs2511517	2.60112e-09
rs2514227	4.85994e-10
rs2514226	2.92277e-08
rs2511519	2.84347e-08
rs11214645	4.1089e-10
rs11214647	4.16855e-10
rs74327381	1.06613e-10
rs76355313	1.04014e-10
rs114940082	1.06414e-10
rs11214650	9.91081e-10
rs11214651	2.50869e-10
rs2514229	1.94386e-08
rs7942123	2.80945e-10
rs17115673	3.6337e-10
rs11214654	3.37783e-10
rs77412938	1.09194e-10
rs11823610	1.13142e-09
rs11825869	4.98325e-10
rs4309187	0.00289706
rs10891570	1.66066e-05
rs4938027	4.80857e-09
rs10789947	7.52548e-10
rs4636708	5.45929e-09
rs4435036	9.19612e-09
rs7115090	2.88021e-09
rs7937641	3.57323e-09
rs7937477	1.08566e-08
rs12222458	4.79883e-05
rs10736468	6.50791e-05
rs10736469	0.00375056
rs10736470	0.0642152
rs10891571	1.24529e-09
rs112086348	1.37774e-10
rs10750025	0.030329
rs7952106	4.75409e-06
rs73001688	0.00273458
rs7927693	2.14728e-05
rs4344526	1.27439e-05
rs10789948	1.7595e-05
rs4373974	1.43725e-07
rs4936277	1.23474e-05
rs7101854	1.77306e-10
rs73553108	3.66627e-10
rs11214664	2.34479e-09
rs11214665	2.12909e-10
rs73553116	3.53432e-10
rs7125215	2.54219e-09
rs78141154	2.4845e-10
rs7125588	2.00072e-05
rs4531502	3.25765e-10
rs12791990	1.84332e-10
rs7933981	3.64356e-05
rs61687445	3.63662e-05
rs11823775	3.70757e-10
rs4520623	3.47144e-10
rs7123697	3.29337e-10
rs77414181	3.28649e-10
rs76540458	5.38668e-10
rs7101666	2.97775e-09
rs7102458	1.84565e-09
rs6589386	3.48851e-05
rs7126382	2.40323e-09
rs73004016	1.13235e-08
rs7933602	3.80089e-10
rs7936719	3.78978e-09
rs4936278	2.35609e-05
rs73563012	1.6006e-10
rs4075412	1.32381e-10
rs7928017	3.1541e-05
rs4318016	7.63531e-11
rs59472562	1.08103e-10
rs4319542	1.79284e-05
rs12365214	1.12266e-10
rs117535980	2.86392e-11
rs77895742	4.30718e-10
rs73004036	1.53401e-09
rs1396807	1.9717e-10
rs61904960	4.79417e-11
rs7130926	3.76576e-11
rs79338069	2.27044e-10
rs10789954	1.6821e-10
rs56237946	9.17263e-11
rs17532814	7.39188e-11
rs7933657	8.00452e-11
rs17614161	2.9506e-10
rs3782025	7.68069e-10
rs12278709	1.44929e-09
rs12288145	9.78754e-11
rs11606288	2.58142e-10
rs7129190	5.75371e-10
rs118162387	7.18947e-11
