## Supplementary material for "Characterization of shared and ancestry-specific signals driving complex traits using multi-ancestry fine-mapping": mscaviar_results_study1_post.txt

SNP_ID	Prob_in_pCausalSet
rs17114689	2.04834e-10
rs12287147	1.25161e-10
rs12288908	1.21452e-10
rs17114702	1.06749e-10
rs17114705	1.24139e-10
rs2155293	1.20673e-10
rs17114718	1.63878e-10
rs67483103	1.59983e-10
rs10502164	1.64258e-10
rs10891493	1.00226e-10
rs17114730	1.56675e-10
rs73004672	1.03526e-10
rs55677011	1.57142e-10
rs12224032	3.68722e-08
rs12574893	2.96839e-08
rs12277922	2.62125e-08
rs10891495	2.54252e-08
rs12575544	2.89669e-08
rs12576197	7.19456e-09
rs59598942	7.73453e-09
rs7946527	7.47057e-09
rs4144893	8.50561e-09
rs1836799	5.61166e-08
rs1836798	4.9129e-08
rs10502165	1.27995e-08
rs11214474	1.15216e-08
rs4306316	1.74186e-09
rs11214475	4.4764e-09
rs9943574	5.18481e-09
rs11214476	1.67132e-09
rs745631	3.29134e-09
rs12222753	4.9353e-09
rs1465765	1.33658e-09
rs1965775	1.79785e-09
rs17114757	1.15946e-10
rs1962881	1.40254e-09
rs56331084	4.72098e-09
rs7933413	1.38542e-09
rs1159620	1.36056e-09
rs17114801	1.94259e-10
rs10891503	1.66578e-09
rs2885208	5.78476e-09
rs56126914	1.98391e-10
rs17114821	1.98391e-10
rs72995935	2.09173e-10
rs11214488	1.40311e-09
rs72995940	2.04805e-10
rs11214489	1.76497e-09
rs11214491	5.5352e-10
rs56268408	4.30218e-10
rs72995959	4.01496e-10
rs72995961	4.01496e-10
rs72995965	3.62435e-10
rs17114864	3.82057e-10
rs2011507	3.63213e-10
rs1436109	3.51434e-10
rs1079021	3.18332e-10
rs2005086	6.10054e-10
rs1369816	6.13108e-10
rs2853194	6.71234e-10
rs1273044	6.02227e-10
rs1261877	7.64916e-10
rs10502168	3.9307e-10
rs2012801	3.05601e-10
rs11214508	4.29188e-10
rs1261878	9.51327e-11
rs11214511	3.49919e-10
rs11214512	2.0531e-10
rs10891511	2.6529e-10
rs10891512	2.3561e-10
rs10891513	2.23803e-10
rs7112370	2.14906e-10
rs10891514	1.38989e-10
rs55859223	2.8713e-10
rs10891515	2.20154e-10
rs10891516	2.20154e-10
rs10891517	2.21735e-10
rs10502169	2.11427e-10
rs11214514	2.16058e-10
rs4366519	2.22404e-10
rs9651679	2.18648e-10
rs11214518	2.18055e-10
rs28463004	2.18055e-10
rs11214520	2.16306e-10
rs56155282	2.25208e-10
rs11214523	2.76172e-10
rs2885455	2.49023e-10
rs2885456	2.99194e-10
rs11214524	3.05836e-10
rs56970820	3.35266e-10
rs11214529	3.66028e-10
rs12224124	3.32511e-10
rs12222643	3.38261e-10
rs11214531	4.46e-10
rs11214532	3.64733e-10
rs11214533	1.94103e-10
rs7130671	1.67864e-10
rs600964	7.03503e-11
rs61903972	9.02146e-11
rs10891529	1.43351e-10
rs12801450	3.47105e-10
rs6589368	4.00423e-10
rs4127469	4.28503e-10
rs4648325	4.7573e-10
rs4545595	4.33367e-10
rs4517559	4.16376e-10
rs73572791	7.46094e-10
rs7927508	4.77386e-10
rs7942392	4.58209e-10
rs1893699	4.76137e-10
rs6589371	6.77581e-10
rs2000808	6.14964e-10
rs7947310	6.05785e-10
rs7950569	4.37826e-10
rs948178	2.88114e-10
rs635358	1.3979e-09
rs45627831	1.50182e-08
rs10502172	3.0645e-10
rs12225351	2.58872e-10
rs7928978	2.2635e-10
rs10891535	2.98442e-10
rs2187346	2.14741e-10
rs10502173	3.417e-10
rs11214577	2.41533e-10
rs948176	3.27316e-10
rs1893695	3.46284e-10
rs7109196	2.52649e-10
rs2155462	3.37131e-10
rs1943622	2.13007e-10
rs60373142	2.04398e-08
rs10891536	3.52739e-10
rs2288159	3.08546e-10
rs10891537	3.82855e-10
rs4938007	2.20487e-10
rs6589372	1.867e-10
rs7928201	2.08073e-10
rs11214580	2.04181e-08
rs4987094	2.72067e-07
rs3781884	2.1912e-08
rs11214582	2.3257e-10
rs10891538	1.93897e-10
rs11214583	2.59069e-10
rs6589373	1.86625e-10
rs11493880	1.85874e-10
rs7931066	1.5963e-10
rs11214585	1.97635e-10
rs12292113	1.86625e-10
rs12293753	1.80411e-10
rs7939992	2.35912e-10
rs2276070	1.97149e-10
rs4438071	4.90498e-10
rs4370966	4.20154e-10
rs11214587	5.43064e-10
rs713233	6.56588e-11
rs719803	1.23488e-10
rs7949242	4.32757e-10
rs10789942	1.07982e-10
rs10891539	9.35849e-11
rs1055076	9.8323e-11
rs12285457	1.02517e-10
rs4938010	8.62895e-11
rs4938011	2.52715e-10
rs28712705	1.01508e-10
rs11214592	3.79739e-09
rs73557236	2.87356e-09
rs35023999	9.66546e-11
rs11214598	1.58465e-10
rs75698063	3.95545e-10
rs7122228	1.58465e-10
rs2734849	1.02397e-10
rs75249539	2.92099e-10
rs2511521	3.4417e-10
rs12363125	6.25993e-11
rs2734839	6.0352e-11
rs2734838	6.41373e-11
rs2734837	6.25951e-11
rs1107162	6.54974e-11
rs2002453	4.46037e-10
rs2005313	4.43256e-10
rs2245805	4.53278e-10
rs2734835	6.8043e-11
rs1800498	8.08673e-11
rs2234690	8.08673e-11
rs2587548	8.10461e-11
rs2734833	6.56701e-11
rs2734832	7.50954e-11
rs2734831	7.29056e-11
rs11608185	6.4305e-11
rs1076562	4.84677e-10
rs2471856	4.72794e-10
rs75349786	3.23414e-10
rs11214605	8.07965e-11
rs2471850	5.31141e-10
rs12800853	1.11696e-10
rs11608109	9.7015e-11
rs4938017	9.46436e-11
rs7122246	1.13053e-10
rs12364051	1.14423e-10
rs4587762	1.59006e-10
rs4586205	7.09729e-10
rs7125415	5.07462e-10
rs4648318	1.94441e-10
rs11214608	2.16602e-10
rs17529477	5.15487e-05
rs17601612	0.00244899
rs4245146	1.85223e-07
rs4245147	1.57718e-07
rs4936271	1.82889e-07
rs80215768	5.32814e-10
rs4936272	1.73701e-07
rs4274224	1.25406e-07
rs76581995	9.94753e-10
rs55697087	8.8143e-09
rs144851051	9.91735e-10
rs80014933	1.99514e-09
rs7948028	0.0179372
rs74751335	1.10926e-09
rs77264605	1.09587e-09
rs76499333	1.20919e-09
rs7131056	2.30975e-08
rs74355206	1.2879e-09
rs4322431	3.15198e-10
rs7117915	1.42785e-10
rs10891552	1.10118e-10
rs4337071	0.0117026
rs4630328	0.0134324
rs4350392	1.40372e-10
rs11601054	0.0193178
rs61902787	0.0221556
rs75824731	1.40264e-09
rs77655590	1.30545e-09
rs12421616	9.19206e-11
rs73557296	1.51706e-09
rs4245149	1.2234e-10
rs60253148	1.64239e-09
rs7102650	1.22176e-09
rs55887984	9.69388e-11
rs117720003	1.20027e-09
rs4938019	1.27034e-10
rs61902807	0.0151465
rs10789943	1.19661e-10
rs10789944	1.12913e-10
rs79872790	8.78937e-10
rs79092434	9.03729e-10
rs1799978	1.10664e-09
rs77268850	8.85762e-10
rs7110440	0.0153376
rs35277073	0.0154041
rs4483623	8.90564e-11
rs7121986	0.0224284
rs6589377	0.0224284
rs115444593	1.28462e-09
rs72999691	3.14373e-10
rs7929453	0.0226275
rs139193369	1.28462e-09
rs148652575	1.28462e-09
rs4482060	3.48778e-07
rs77648771	1.22114e-09
rs4421776	3.27188e-10
rs4611239	3.42916e-10
rs4245150	0.0252751
rs17602038	0.0291815
rs4938021	0.0292101
rs4936275	0.0252221
rs4936276	0.0291421
rs12099143	4.19643e-10
rs11214626	3.85045e-10
rs12576181	7.47153e-10
rs10736466	8.79103e-09
rs4938022	3.84001e-10
rs12574578	7.42142e-10
rs139407785	3.93704e-10
rs10736467	7.85006e-09
rs61902811	0.0526685
rs76720909	7.48211e-10
rs7124087	8.9143e-09
rs7934649	0.0597751
rs11214627	3.898e-10
rs10891564	3.47334e-06
rs6589379	0.0629437
rs11214629	3.19528e-06
rs4938023	0.0549031
rs117634635	1.11163e-10
rs4503578	4.8431e-10
rs7111031	0.0508662
rs11214630	4.1537e-10
rs4938024	1.01815e-09
rs6589380	7.03151e-10
rs6589381	4.97375e-06
rs6589382	6.53925e-10
rs79476585	6.45048e-10
rs12361003	5.82984e-10
rs4245151	6.91845e-10
rs7949802	6.65759e-06
rs12576653	6.13652e-10
rs4938025	8.0037e-10
rs4479021	6.42562e-06
rs7107293	4.97359e-06
rs1984739	6.86687e-10
rs77645071	5.8257e-10
rs4245152	4.58042e-10
rs4534613	5.01457e-06
rs35738585	5.59203e-06
rs34216353	5.30273e-06
rs12361261	4.63752e-10
rs77531519	5.66896e-10
rs4466875	4.1188e-10
rs4429089	5.54822e-10
rs4245153	5.65748e-10
rs4245154	3.68812e-06
rs2511513	6.50983e-11
rs2514218	0.0909073
rs7123062	4.47911e-10
rs12420205	0.00946232
rs2514217	1.88455e-09
rs2514214	1.64896e-08
rs2514225	1.87827e-08
rs2511515	1.4207e-08
rs2514224	1.41101e-08
rs2514223	1.77238e-08
rs2511516	3.29495e-08
rs2514222	1.56753e-08
rs2514221	1.63491e-08
rs2514220	1.63491e-08
rs7112715	3.59914e-08
rs2511517	1.87369e-09
rs2514227	4.37403e-10
rs2514226	2.61973e-08
rs2511519	2.54043e-08
rs11214645	3.68292e-10
rs11214647	3.74338e-10
rs74327381	7.46354e-11
rs76355313	7.27906e-11
rs114940082	7.44355e-11
rs11214650	9.05915e-10
rs11214651	2.24113e-10
rs2514229	1.68372e-08
rs7942123	2.50731e-10
rs17115673	3.2804e-10
rs11214654	3.04834e-10
rs77412938	7.62091e-11
rs11823610	1.03621e-09
rs11825869	4.46037e-10
rs4309187	0.00231216
rs10891570	1.65402e-05
rs4938027	3.81219e-09
rs10789947	5.95396e-10
rs4636708	4.31934e-09
rs4435036	7.23131e-09
rs7115090	2.17951e-09
rs7937641	2.70128e-09
rs7937477	8.25413e-09
rs12222458	4.34353e-05
rs10736468	5.8084e-05
rs10736469	0.00340155
rs10736470	0.0548034
rs10891571	1.16392e-09
rs10750025	0.0247322
rs7952106	3.67017e-06
rs73001688	0.00213704
rs7927693	1.69198e-05
rs4344526	9.97175e-06
rs10789948	1.38629e-05
rs4373974	9.99217e-08
rs4936277	8.94951e-06
rs7101854	1.32763e-10
rs73553108	2.79941e-10
rs11214664	1.73807e-09
rs11214665	1.59884e-10
rs73553116	2.70607e-10
rs7125215	1.88062e-09
rs78141154	1.82999e-10
rs7125588	1.44557e-05
rs4531502	2.37876e-10
rs12791990	1.27791e-10
rs7933981	2.64069e-05
rs61687445	2.63375e-05
rs11823775	2.7226e-10
rs4520623	2.5565e-10
rs7123697	2.3781e-10
rs77414181	2.50573e-10
rs76540458	4.13501e-10
rs7101666	2.24591e-09
rs7102458	1.40779e-09
rs6589386	2.50764e-05
rs7126382	1.81432e-09
rs73004016	7.92273e-09
rs7933602	2.73593e-10
rs7936719	2.83813e-09
rs4936278	1.68561e-05
rs73563012	1.16455e-10
rs4075412	9.55272e-11
rs7928017	2.26001e-05
rs4318016	5.4764e-11
rs59472562	7.59384e-11
rs4319542	1.27973e-05
rs12365214	8.96606e-11
rs73004036	1.16554e-09
rs1396807	1.42322e-10
rs10789954	1.31157e-10
rs56237946	6.77795e-11
rs17532814	5.39642e-11
rs7933657	5.9033e-11
rs17614161	2.4735e-10
rs3782025	6.22905e-10
rs12278709	1.14966e-09
rs11606288	2.07975e-10
rs7129190	4.17837e-10
