## Supplementary material for "Characterization of shared and ancestry-specific signals driving complex traits using multi-ancestry fine-mapping": not_shared_pips.txt

SNP_ID	shared_ll_x	notshared_ll_x	shared_ll_y	notshared_ll_y	not_shared_pip
rs10502164	-200.723	-199.985	-200.723	-199.985	5.711800000000004e-11
rs10502165	-196.364	-195.945	-196.364	-195.945	3.2444999999999947e-09
rs10502168	-199.848	-198.893	-199.848	-198.893	1.701590000000001e-10
rs10502169	-200.471	-200.168	-200.471	-200.168	4.753499999999998e-11
rs10502172	-200.098	-199.542	-200.098	-199.542	8.889299999999996e-11
rs10502173	-199.989	-199.138	-199.989	-199.138	1.3315600000000005e-10
rs1055076	-201.237	-200.243	-201.237	-200.243	4.409980000000002e-11
rs10736466	-196.74	-196.859	-196.74	-196.859	1.3001699999999997e-09
rs10736467	-196.853	-196.987	-196.853	-196.987	1.1450099999999979e-09
rs10736468	-187.944	-188.269	-187.944	-188.269	6.99510000000001e-06
rs10736469	-183.874	-184.359	-183.874	-184.359	0.0003490099999998997
rs10736470	-181.094	-181.064	-181.094	-181.064	0.009411799999999998
rs10750025	-181.89	-181.584	-181.89	-181.584	0.005596799999999999
rs1076562	-199.64	-199.441	-199.64	-199.441	9.83640000000001e-11
rs10789942	-201.145	-200.625	-201.145	-200.625	3.012000000000001e-11
rs10789943	-201.394	-200.437	-201.394	-200.437	3.633019999999999e-11
rs10789944	-201.452	-200.494	-201.452	-200.494	3.4303100000000006e-11
rs10789947	-199.433	-198.965	-199.433	-198.965	1.5838400000000006e-10
rs10789948	-189.377	-188.897	-189.377	-188.897	3.7321000000000028e-06
rs10789954	-200.949	-200.387	-200.949	-200.387	3.818699999999995e-11
rs1079021	-200.06	-199.637	-200.06	-199.637	8.086299999999999e-11
rs10891493	-201.218	-200.267	-201.218	-200.267	4.3082999999999995e-11
rs10891495	-195.678	-195.374	-195.678	-195.374	5.744999999999993e-09
rs10891503	-198.404	-197.974	-198.404	-197.974	4.266900000000007e-10
rs10891511	-200.244	-200.001	-200.244	-200.001	5.6197999999999954e-11
rs10891512	-200.362	-200.056	-200.362	-200.056	5.318299999999994e-11
rs10891513	-200.414	-200.102	-200.414	-200.102	5.081100000000004e-11
rs10891514	-200.893	-200.639	-200.893	-200.639	2.967999999999994e-11
rs10891515	-200.43	-200.123	-200.43	-200.123	4.9733000000000096e-11
rs10891516	-200.43	-200.123	-200.43	-200.123	4.9733000000000096e-11
rs10891517	-200.423	-200.146	-200.423	-200.146	4.858400000000009e-11
rs10891529	-200.863	-200.775	-200.863	-200.775	2.590099999999999e-11
rs10891535	-200.125	-199.578	-200.125	-199.578	8.574300000000008e-11
rs10891536	-199.957	-199.358	-199.957	-199.358	1.0688099999999995e-10
rs10891537	-199.875	-199.283	-199.875	-199.283	1.1517500000000007e-10
rs10891538	-200.557	-199.96	-200.557	-199.96	5.852600000000005e-11
rs10891539	-201.289	-200.762	-201.289	-200.762	2.6259900000000028e-11
rs10891552	-201.724	-200.116	-201.724	-200.116	5.009879999999999e-11
rs10891564	-190.761	-194.655	-190.761	-194.655	1.1779999999999911e-08
rs10891570	-189.2	-192.924	-189.2	-192.924	6.659999999999696e-08
rs10891571	-198.764	-199.576	-198.764	-199.576	8.591000000000017e-11
rs1107162	-201.647	-200.948	-201.647	-200.948	2.1785100000000024e-11
rs112086348	0.0	-199.104	0.0	-199.104	1.37774e-10
rs11214474	-196.47	-196.06	-196.47	-196.06	2.8916000000000002e-09
rs11214475	-197.415	-197.261	-197.415	-197.261	8.704499999999984e-10
rs11214476	-198.401	-198.209	-198.401	-198.209	3.3713999999999973e-10
rs11214488	-198.576	-198.21	-198.576	-198.21	3.370199999999995e-10
rs11214489	-198.346	-198.009	-198.346	-198.009	4.118799999999998e-10
rs11214491	-199.506	-198.902	-199.506	-198.902	1.6867699999999995e-10
rs11214508	-199.761	-199.461	-199.761	-199.461	9.641600000000008e-11
rs11214511	-199.966	-199.767	-199.966	-199.767	7.099399999999996e-11
rs11214512	-200.501	-200.192	-200.501	-200.192	4.641900000000005e-11
rs11214514	-200.449	-200.147	-200.449	-200.147	4.856500000000003e-11
rs11214518	-200.44	-200.191	-200.44	-200.191	4.6463000000000065e-11
rs11214520	-200.448	-200.168	-200.448	-200.168	4.7552e-11
rs11214523	-200.203	-199.893	-200.203	-199.893	6.2568e-11
rs11214524	-200.101	-199.87	-200.101	-199.87	6.402200000000007e-11
rs11214529	-199.921	-199.72	-199.921	-199.72	7.439400000000002e-11
rs11214531	-199.723	-199.466	-199.723	-199.466	9.596700000000006e-11
rs11214532	-199.924	-199.674	-199.924	-199.674	7.793699999999997e-11
rs11214533	-200.557	-200.193	-200.557	-200.193	4.637700000000005e-11
rs11214577	-200.337	-199.775	-200.337	-199.775	7.045400000000003e-11
rs11214580	-195.897	-195.056	-195.897	-195.056	7.889399999999994e-09
rs11214582	-200.375	-199.775	-200.375	-199.775	7.043499999999997e-11
rs11214583	-200.266	-199.663	-200.266	-199.663	7.877400000000006e-11
rs11214585	-200.538	-199.96	-200.538	-199.96	5.8536e-11
rs11214587	-199.525	-199.048	-199.525	-199.048	1.456629999999998e-10
rs11214592	-197.58	-196.668	-197.58	-196.668	1.574450000000001e-09
rs11214598	-200.761	-200.615	-200.761	-200.615	3.041799999999999e-11
rs11214605	-201.437	-200.943	-201.437	-200.943	2.1901299999999998e-11
rs11214608	-200.45	-200.821	-200.45	-200.821	2.475799999999993e-11
rs11214626	-199.875	-200.791	-199.875	-200.791	2.549699999999999e-11
rs11214627	-199.863	-200.815	-199.863	-200.815	2.488999999999985e-11
rs11214629	-190.844	-194.754	-190.844	-194.754	1.068000000000004e-08
rs11214630	-199.8	-200.856	-199.8	-200.856	2.3895e-11
rs11214645	-199.916	-200.216	-199.916	-200.216	4.5326000000000005e-11
rs11214647	-199.9	-200.217	-199.9	-200.217	4.529299999999998e-11
rs11214650	-199.014	-199.546	-199.014	-199.546	8.856800000000002e-11
rs11214651	-200.415	-200.65	-200.415	-200.65	2.935199999999995e-11
rs11214654	-200.106	-200.451	-200.106	-200.451	3.583100000000008e-11
rs11214664	-198.361	-197.62	-198.361	-197.62	6.076599999999997e-10
rs11214665	-200.75	-200.041	-200.75	-200.041	5.3997000000000046e-11
rs11493880	-200.599	-200.03	-200.599	-200.03	5.456300000000007e-11
rs114940082	-201.517	-200.542	-201.517	-200.542	3.2726499999999996e-11
rs115444593	-198.664	-198.983	-198.664	-198.983	1.5555000000000036e-10
rs1159620	-198.606	-198.143	-198.606	-198.143	3.6013999999999996e-10
rs11601054	-182.137	-181.707	-182.137	-181.707	0.0049511
rs11606288	-200.487	-200.088	-200.487	-200.088	5.1499000000000046e-11
rs11608109	-201.254	-200.946	-201.254	-200.946	2.182900000000002e-11
rs11608185	-201.665	-200.949	-201.665	-200.949	2.177599999999998e-11
rs117535980	0.0	-200.675	0.0	-200.675	2.86392e-11
rs117634635	-201.114	-200.118	-201.114	-200.118	4.996199999999994e-11
rs117720003	-198.732	-199.16	-198.732	-199.16	1.3030000000000026e-10
rs118162387	0.0	-199.755	0.0	-199.755	7.18947e-11
rs11823610	-198.88	-199.438	-198.88	-199.438	9.86900000000002e-11
rs11823775	-200.216	-199.431	-200.216	-199.431	9.939499999999994e-11
rs11825869	-199.724	-200.022	-199.724	-200.022	5.4996000000000086e-11
rs12099143	-199.789	-200.706	-199.789	-200.706	2.7754999999999973e-11
rs12222458	-188.235	-188.698	-188.235	-188.698	4.553000000000002e-06
rs12222643	-200.0	-199.699	-200.0	-199.699	7.599099999999997e-11
rs12222753	-197.317	-197.153	-197.317	-197.153	9.690900000000017e-10
rs12224032	-195.306	-195.061	-195.306	-195.061	7.85629999999999e-09
rs12224124	-200.017	-199.721	-200.017	-199.721	7.432099999999986e-11
rs12225351	-200.267	-199.385	-200.267	-199.385	1.0408500000000006e-10
rs12277922	-195.648	-194.731	-195.648	-194.731	1.0922699999999998e-08
rs12278709	-198.775	-198.323	-198.775	-198.323	3.008900000000002e-10
rs12285457	-201.195	-200.194	-201.195	-200.194	4.631699999999999e-11
rs12287147	-200.995	-200.063	-200.995	-200.063	5.279800000000005e-11
rs12288145	0.0	-199.446	0.0	-199.446	9.78754e-11
rs12288908	-201.025	-200.09	-201.025	-200.09	5.140999999999998e-11
rs12292113	-200.595	-199.768	-200.595	-199.768	7.089800000000002e-11
rs12293753	-200.629	-199.796	-200.629	-199.796	6.895100000000001e-11
rs12361003	-199.459	-200.621	-199.459	-200.621	3.0216000000000095e-11
rs12361261	-199.689	-200.747	-199.689	-200.747	2.6644000000000006e-11
rs12363125	-201.693	-200.983	-201.693	-200.983	2.105070000000001e-11
rs12364051	-201.089	-200.882	-201.089	-200.882	2.3276999999999945e-11
rs12365214	-201.332	-200.858	-201.332	-200.858	2.3857599999999993e-11
rs12420205	-182.851	-182.777	-182.851	-182.777	0.0016978799999999
rs12421616	-201.907	-200.293	-201.907	-200.293	4.197979999999999e-11
rs12574578	-199.214	-199.524	-199.214	-199.524	9.0507e-11
rs12574893	-195.523	-195.178	-195.523	-195.178	6.985800000000003e-09
rs12575544	-195.548	-194.691	-195.548	-194.691	1.1367600000000001e-08
rs12576181	-199.207	-199.524	-199.207	-199.524	9.051799999999969e-11
rs12576197	-196.94	-196.026	-196.94	-196.026	2.9921200000000023e-09
rs12576653	-199.404	-199.688	-199.404	-199.688	7.683499999999987e-11
rs1261877	-199.183	-198.801	-199.183	-198.801	1.8652399999999992e-10
rs1261878	-201.273	-200.757	-201.273	-200.757	2.637849999999999e-11
rs1273044	-199.421	-198.429	-199.421	-198.429	2.7067900000000003e-10
rs12791990	-200.974	-199.982	-200.974	-199.982	5.7273e-11
rs12800853	-201.112	-200.716	-201.112	-200.716	2.7497000000000034e-11
rs12801450	-199.974	-199.658	-199.974	-199.658	7.915199999999984e-11
rs1369816	-199.404	-198.928	-199.404	-198.928	1.6433e-10
rs139193369	-198.664	-198.983	-198.664	-198.983	1.5555000000000036e-10
rs139407785	-199.853	-200.814	-199.853	-200.814	2.4918999999999943e-11
rs1396807	-200.866	-200.01	-200.866	-200.01	5.568600000000001e-11
rs1436109	-199.961	-198.992	-199.961	-198.992	1.5412499999999997e-10
rs144851051	-198.923	-199.14	-198.923	-199.14	1.3295099999999995e-10
rs1465765	-198.624	-198.376	-198.624	-198.376	2.853699999999996e-10
rs148652575	-198.664	-198.983	-198.664	-198.983	1.5555000000000036e-10
rs17114689	-200.502	-199.73	-200.502	-199.73	7.367599999999996e-11
rs17114702	-201.155	-200.217	-201.155	-200.217	4.5286000000000023e-11
rs17114705	-201.003	-200.063	-201.003	-200.063	5.279499999999997e-11
rs17114718	-200.725	-199.985	-200.725	-199.985	5.711499999999999e-11
rs17114730	-200.77	-200.058	-200.77	-200.058	5.3101999999999994e-11
rs17114757	-201.072	-200.091	-201.072	-200.091	5.1372000000000004e-11
rs17114801	-200.554	-199.572	-200.554	-199.572	8.626600000000002e-11
rs17114821	-200.533	-199.572	-200.533	-199.572	8.627399999999999e-11
rs17114864	-199.877	-198.943	-199.877	-198.943	1.6193800000000005e-10
rs17115673	-200.033	-200.386	-200.033	-200.386	3.8232e-11
rs17529477	-188.063	-189.007	-188.063	-189.007	3.3448999999999957e-06
rs17532814	-201.841	-200.994	-201.841	-200.994	2.081280000000001e-11
rs17601612	-184.203	-183.746	-184.203	-183.746	0.00064401
rs17602038	-181.725	-181.35	-181.725	-181.35	0.0070764999999999995
rs17614161	-200.314	-200.13	-200.314	-200.13	4.9370000000000006e-11
rs1799978	-198.814	-199.232	-198.814	-199.232	1.211699999999999e-10
rs1800498	-201.435	-200.722	-201.435	-200.722	2.7310899999999997e-11
rs1836798	-195.019	-194.052	-195.019	-194.052	2.1551600000000005e-08
rs1836799	-194.886	-193.919	-194.886	-193.919	2.4616799999999997e-08
rs1893695	-199.976	-199.436	-199.976	-199.436	9.890200000000001e-11
rs1893699	-199.657	-198.922	-199.657	-198.922	1.6526e-10
rs1943622	-200.462	-199.58	-200.462	-199.58	8.556099999999997e-11
rs1962881	-198.576	-198.244	-198.576	-198.244	3.2550000000000017e-10
rs1965775	-198.328	-198.111	-198.328	-198.111	3.7189000000000005e-10
rs1984739	-199.297	-200.731	-199.297	-200.731	2.707799999999975e-11
rs2000808	-199.401	-198.69	-199.401	-198.69	2.0853999999999999e-10
rs2002453	-199.723	-199.507	-199.723	-199.507	9.206400000000002e-11
rs2005086	-199.409	-198.928	-199.409	-198.928	1.6432800000000008e-10
rs2005313	-199.729	-199.507	-199.729	-199.507	9.205999999999994e-11
rs2011507	-199.928	-198.992	-199.928	-198.992	1.5413799999999998e-10
rs2012801	-200.101	-199.692	-200.101	-199.692	7.656800000000006e-11
rs2155293	-201.032	-200.09	-201.032	-200.09	5.1407000000000007e-11
rs2155462	-200.003	-199.436	-200.003	-199.436	9.888499999999996e-11
rs2187346	-200.454	-199.575	-200.454	-199.575	8.606400000000005e-11
rs2234690	-201.435	-200.722	-201.435	-200.722	2.7310899999999997e-11
rs2245805	-199.707	-199.473	-199.707	-199.473	9.528799999999997e-11
rs2276070	-200.54	-199.821	-200.54	-199.821	6.730299999999999e-11
rs2288159	-200.091	-199.223	-200.091	-199.223	1.2228599999999996e-10
rs2471850	-199.548	-199.406	-199.548	-199.406	1.0189000000000005e-10
rs2471856	-199.664	-199.21	-199.664	-199.21	1.23928e-10
rs2511513	-201.653	-200.886	-201.653	-200.886	2.3200899999999984e-11
rs2511515	-196.26	-195.572	-196.26	-195.572	4.7093999999999995e-09
rs2511516	-195.419	-195.626	-195.419	-195.626	4.46149999999999e-09
rs2511517	-198.286	-197.439	-198.286	-197.439	7.282699999999992e-10
rs2511519	-195.679	-196.012	-195.679	-196.012	3.033199999999999e-09
rs2511521	-199.983	-199.701	-199.983	-199.701	7.586899999999996e-11
rs2514214	-196.111	-195.484	-196.111	-195.484	5.1422000000000015e-09
rs2514217	-198.28	-197.564	-198.28	-197.564	6.428399999999998e-10
rs2514218	-180.588	-180.204	-180.588	-180.204	0.02226270000000001
rs2514220	-196.12	-195.396	-196.12	-195.396	5.616799999999996e-09
rs2514221	-196.12	-195.396	-196.12	-195.396	5.616799999999996e-09
rs2514222	-196.162	-195.438	-196.162	-195.438	5.3852000000000025e-09
rs2514223	-196.039	-195.308	-196.039	-195.308	6.137400000000002e-09
rs2514224	-196.267	-195.572	-196.267	-195.572	4.7095e-09
rs2514225	-195.981	-195.35	-195.981	-195.35	5.883500000000001e-09
rs2514226	-195.648	-196.012	-195.648	-196.012	3.0331999999999957e-09
rs2514227	-199.744	-200.089	-199.744	-200.089	5.1438999999999816e-11
rs2514229	-196.09	-196.165	-196.09	-196.165	2.6035999999999996e-09
rs2587548	-201.433	-200.722	-201.433	-200.722	2.731229999999999e-11
rs2734831	-201.539	-200.852	-201.539	-200.852	2.40016e-11
rs2734832	-201.509	-200.82	-201.509	-200.82	2.4767100000000002e-11
rs2734833	-201.644	-200.918	-201.644	-200.918	2.2458199999999975e-11
rs2734835	-201.609	-200.917	-201.609	-200.917	2.2475899999999995e-11
rs2734837	-201.692	-200.95	-201.692	-200.95	2.1762900000000005e-11
rs2734838	-201.668	-200.949	-201.668	-200.949	2.1774699999999992e-11
rs2734839	-201.729	-200.984	-201.729	-200.984	2.103319999999999e-11
rs2734849	-201.198	-200.661	-201.198	-200.661	2.904300000000001e-11
rs28463004	-200.44	-200.191	-200.44	-200.191	4.6463000000000065e-11
rs2853194	-199.313	-198.863	-199.313	-198.863	1.7530999999999988e-10
rs28712705	-201.205	-200.22	-201.205	-200.22	4.513999999999997e-11
rs2885208	-197.159	-196.835	-197.159	-196.835	1.3328399999999997e-09
rs2885455	-200.307	-199.986	-200.307	-199.986	5.702900000000005e-11
rs2885456	-200.123	-199.878	-200.123	-199.878	6.352399999999999e-11
rs34216353	-190.338	-190.256	-190.338	-190.256	9.590400000000016e-07
rs35023999	-201.256	-200.726	-201.256	-200.726	2.7211399999999983e-11
rs35277073	-182.364	-181.921	-182.364	-181.921	0.0039954
rs35738585	-190.285	-190.194	-190.285	-190.194	1.0199500000000003e-06
rs3781884	-195.827	-194.99	-195.827	-194.99	8.434200000000002e-09
rs3782025	-199.388	-199.042	-199.388	-199.042	1.4655799999999994e-10
rs4075412	-201.266	-200.4	-201.266	-200.4	3.76876e-11
rs4127469	-199.763	-199.377	-199.763	-199.377	1.0485200000000013e-10
rs4144893	-196.773	-196.393	-196.773	-196.393	2.071930000000001e-09
rs4245146	-193.692	-192.717	-193.692	-192.717	8.189800000000004e-08
rs4245147	-193.853	-192.877	-193.853	-192.877	6.978799999999999e-08
rs4245149	-201.389	-200.378	-201.389	-200.378	3.8525699999999994e-11
rs4245150	-181.868	-181.493	-181.868	-181.493	0.006129599999999999
rs4245151	-199.284	-199.583	-199.284	-199.583	8.538600000000002e-11
rs4245152	-199.698	-200.007	-199.698	-200.007	5.583900000000003e-11
rs4245153	-199.486	-199.882	-199.486	-199.882	6.330499999999992e-11
rs4245154	-190.701	-190.606	-190.701	-190.606	6.755599999999997e-07
rs4274224	-194.082	-193.092	-194.082	-193.092	5.6258e-08
rs4306316	-198.359	-198.178	-198.359	-198.178	3.4793999999999994e-10
rs4309187	-184.26	-183.843	-184.26	-183.843	0.0005848999999999997
rs4318016	-201.826	-200.921	-201.826	-200.921	2.2396700000000022e-11
rs4319542	-189.457	-188.579	-189.457	-188.579	5.131099999999996e-06
rs4322431	-200.075	-200.759	-200.075	-200.759	2.6331999999999967e-11
rs4337071	-182.638	-182.208	-182.638	-182.208	0.0029993999999999993
rs4344526	-189.706	-189.195	-189.706	-189.195	2.7721500000000002e-06
rs4350392	-201.243	-200.26	-201.243	-200.26	4.336869999999999e-11
rs4366519	-200.42	-200.123	-200.42	-200.123	4.974000000000005e-11
rs4370966	-199.782	-199.357	-199.782	-199.357	1.0698400000000006e-10
rs4373974	-194.309	-193.342	-194.309	-193.342	4.380389999999998e-08
rs4421776	-200.039	-200.886	-200.039	-200.886	2.3202e-11
rs4429089	-199.505	-199.882	-199.505	-199.882	6.327499999999976e-11
rs4435036	-196.935	-196.446	-196.935	-196.446	1.9660299999999997e-09
rs4438071	-199.627	-199.125	-199.627	-199.125	1.34981e-10
rs4466875	-199.808	-200.809	-199.808	-200.809	2.5051999999999946e-11
rs4479021	-190.146	-190.02	-190.146	-190.02	1.2139700000000002e-06
rs4482060	-193.059	-192.55	-193.059	-192.55	9.676500000000006e-08
rs4483623	-201.336	-200.359	-201.336	-200.359	3.927920000000001e-11
rs4503578	-199.647	-200.834	-199.647	-200.834	2.4435999999999832e-11
rs4517559	-199.792	-199.413	-199.792	-199.413	1.0117199999999999e-10
rs4520623	-200.279	-199.504	-200.279	-199.504	9.240199999999993e-11
rs4531502	-200.352	-199.544	-200.352	-199.544	8.876700000000007e-11
rs4534613	-190.394	-190.312	-190.394	-190.312	9.069300000000001e-07
rs4545595	-199.751	-199.377	-199.751	-199.377	1.0485900000000003e-10
rs45612940	0.0	-198.889	0.0	-198.889	1.70786e-10
rs45627831	-196.205	-196.032	-196.205	-196.032	2.9754000000000003e-09
rs4586205	-199.258	-199.108	-199.258	-199.108	1.3721499999999992e-10
rs4587762	-200.759	-200.717	-200.759	-200.717	2.7463e-11
rs4611239	-199.992	-200.88	-199.992	-200.88	2.332499999999997e-11
rs4630328	-182.501	-182.068	-182.501	-182.068	0.0034496000000000006
rs4636708	-197.451	-196.99	-197.451	-196.99	1.1411899999999994e-09
rs4648318	-200.555	-200.261	-200.555	-200.261	4.330800000000001e-11
rs4648325	-199.658	-199.262	-199.658	-199.262	1.176490000000002e-10
rs4936271	-193.705	-192.717	-193.705	-192.717	8.189600000000001e-08
rs4936272	-193.756	-192.768	-193.756	-192.768	7.7782e-08
rs4936275	-181.87	-181.493	-181.87	-181.493	0.006129600000000002
rs4936276	-181.726	-181.347	-181.726	-181.347	0.007098799999999902
rs4936277	-189.814	-188.991	-189.814	-188.991	3.397910000000001e-06
rs4936278	-189.181	-188.311	-189.181	-188.311	6.704800000000004e-06
rs4938006	0.0	-199.201	0.0	-199.201	1.25083e-10
rs4938007	-200.428	-199.555	-200.428	-199.555	8.777699999999995e-11
rs4938010	-201.368	-200.366	-201.368	-200.366	3.8995099999999945e-11
rs4938011	-200.291	-199.294	-200.291	-199.294	1.13937e-10
rs4938017	-201.28	-201.007	-201.28	-201.007	2.0538399999999995e-11
rs4938019	-201.334	-200.378	-201.334	-200.378	3.854570000000001e-11
rs4938021	-181.724	-181.347	-181.724	-181.347	0.007098799999999902
rs4938022	-199.878	-200.791	-199.878	-200.791	2.5488999999999973e-11
rs4938023	-181.093	-180.737	-181.093	-180.737	0.013054599999999895
rs4938024	-198.899	-200.031	-198.899	-200.031	5.451999999999993e-11
rs4938025	-199.144	-200.681	-199.144	-200.681	2.845800000000011e-11
rs4938027	-197.576	-197.124	-197.576	-197.124	9.976199999999997e-10
rs4987094	-193.308	-192.594	-193.308	-192.594	9.261499999999996e-08
rs55677011	-200.767	-200.034	-200.767	-200.034	5.4353e-11
rs55697087	-196.737	-196.402	-196.737	-196.402	2.0548e-09
rs55859223	-200.164	-199.917	-200.164	-199.917	6.110400000000001e-11
rs55887984	-201.859	-200.234	-201.859	-200.234	4.45305e-11
rs56126914	-200.533	-199.572	-200.533	-199.572	8.627399999999999e-11
rs56155282	-200.408	-200.123	-200.408	-200.123	4.9749000000000026e-11
rs56237946	-201.612	-200.817	-201.612	-200.817	2.4848600000000003e-11
rs56268408	-199.758	-198.82	-199.758	-198.82	1.8312400000000002e-10
rs56331084	-197.362	-197.049	-197.362	-197.049	1.0755499999999972e-09
rs56970820	-200.009	-199.799	-200.009	-199.799	6.877199999999998e-11
rs59472562	-201.497	-200.536	-201.497	-200.536	3.292319999999999e-11
rs59598942	-196.868	-196.506	-196.868	-196.506	1.851799999999998e-09
rs600964	-201.574	-200.754	-201.574	-200.754	2.645099999999998e-11
rs60253148	-198.419	-198.909	-198.419	-198.909	1.675000000000001e-10
rs60373142	-195.896	-195.056	-195.896	-195.056	7.8894e-09
rs61687445	-188.735	-187.909	-188.735	-187.909	1.0028699999999998e-05
rs61902787	-182.0	-181.566	-182.0	-181.566	0.0057020999999998975
rs61902807	-182.38	-181.921	-182.38	-181.921	0.003995499999999999
rs61902811	-181.134	-180.806	-181.134	-180.806	0.012182000000000005
rs61903972	-201.323	-200.325	-201.323	-200.325	4.0649199999999974e-11
rs61903975	0.0	-199.026	0.0	-199.026	1.48963e-10
rs61903976	0.0	-199.201	0.0	-199.201	1.25083e-10
rs61903977	0.0	-198.667	0.0	-198.667	2.13405e-10
rs61903978	0.0	-198.694	0.0	-198.694	2.07643e-10
rs61903981	0.0	-198.718	0.0	-198.718	2.026e-10
rs61904960	0.0	-200.16	0.0	-200.16	4.79417e-11
rs635358	-198.579	-197.813	-198.579	-197.813	5.0088e-10
rs6589368	-199.831	-199.449	-199.831	-199.449	9.762400000000005e-11
rs6589371	-199.305	-199.784	-199.305	-199.784	6.980100000000002e-11
rs6589372	-200.594	-199.716	-200.594	-199.716	7.473999999999997e-11
rs6589373	-200.595	-199.768	-200.595	-199.768	7.089800000000002e-11
rs6589377	-181.988	-181.563	-181.988	-181.563	0.005718799999999899
rs6589379	-180.956	-180.59	-180.956	-180.59	0.015132300000000001
rs6589380	-199.268	-199.579	-199.268	-199.579	8.568199999999977e-11
rs6589381	-190.402	-190.312	-190.402	-190.312	9.069300000000001e-07
rs6589382	-199.341	-199.651	-199.341	-199.651	7.976599999999999e-11
rs6589386	-188.784	-187.931	-188.784	-187.931	9.808700000000003e-06
rs67483103	-200.749	-200.034	-200.749	-200.034	5.435900000000005e-11
rs7101666	-198.105	-197.433	-198.105	-197.433	7.328400000000001e-10
rs7101854	-200.937	-200.212	-200.937	-200.212	4.550299999999997e-11
rs7102458	-198.572	-197.945	-198.572	-197.945	4.3891999999999997e-10
rs7102650	-198.715	-199.195	-198.715	-199.195	1.2575999999999957e-10
rs7107293	-190.402	-190.256	-190.402	-190.256	9.590399999999999e-07
rs7109196	-200.291	-199.418	-200.291	-199.418	1.0068800000000008e-10
rs7110440	-182.368	-181.921	-182.368	-181.921	0.003995499999999999
rs7111031	-181.169	-180.807	-181.169	-180.807	0.012174599999999994
rs7112370	-200.455	-200.147	-200.455	-200.147	4.8559999999999856e-11
rs7112715	-195.33	-195.705	-195.33	-195.705	4.126199999999998e-09
rs7115090	-198.135	-197.476	-198.135	-197.476	7.017199999999999e-10
rs7117915	-201.232	-200.231	-201.232	-200.231	4.4657199999999964e-11
rs7121986	-181.988	-181.563	-181.988	-181.563	0.005718799999999899
rs7122228	-200.761	-200.615	-200.761	-200.615	3.041799999999999e-11
rs7122246	-201.101	-200.883	-201.101	-200.883	2.3268000000000035e-11
rs7123062	-199.719	-199.774	-199.719	-199.774	7.051200000000007e-11
rs7123697	-200.352	-199.504	-200.352	-199.504	9.236899999999995e-11
rs7124087	-196.726	-196.795	-196.726	-196.795	1.3862199999999973e-09
rs7125215	-198.282	-197.534	-198.282	-197.534	6.624900000000003e-10
rs7125415	-199.593	-198.601	-199.593	-198.601	2.2788900000000002e-10
rs7125588	-189.335	-188.5	-189.335	-188.5	5.551500000000001e-06
rs7126382	-198.318	-197.65	-198.318	-197.65	5.899100000000003e-10
rs7129190	-199.787	-198.965	-199.787	-198.965	1.5839799999999982e-10
rs7130671	-200.702	-200.318	-200.702	-200.318	4.0923e-11
rs7130926	0.0	-200.401	0.0	-200.401	3.76576e-11
rs7131056	-195.774	-196.807	-195.774	-196.807	1.3701000000000005e-09
rs713233	-201.644	-200.9	-201.644	-200.9	2.28759e-11
rs719803	-201.009	-200.265	-201.009	-200.265	4.317199999999996e-11
rs72995582	0.0	-198.642	0.0	-198.642	2.18739e-10
rs72995935	-200.48	-199.525	-200.48	-199.525	9.045399999999996e-11
rs72995940	-200.501	-199.55	-200.501	-199.55	8.823000000000001e-11
rs72995959	-199.827	-198.893	-199.827	-198.893	1.7016699999999997e-10
rs72995961	-199.827	-198.893	-199.827	-198.893	1.7016699999999997e-10
rs72995965	-199.93	-198.992	-199.93	-198.992	1.5413600000000001e-10
rs72999691	-200.079	-200.913	-200.079	-200.913	2.258000000000004e-11
rs73001688	-184.339	-183.821	-184.339	-183.821	0.0005975399999999997
rs73004016	-196.844	-195.898	-196.844	-195.898	3.4015300000000004e-09
rs73004036	-198.761	-198.118	-198.761	-198.118	3.694899999999995e-10
rs73004672	-201.185	-200.24	-201.185	-200.24	4.4229e-11
rs73553108	-200.189	-199.555	-200.189	-199.555	8.773199999999998e-11
rs73553116	-200.223	-199.6	-200.223	-199.6	8.388299999999995e-11
rs73557236	-197.858	-196.949	-197.858	-196.949	1.1890100000000006e-09
rs73557296	-198.498	-198.981	-198.498	-198.981	1.5578999999999993e-10
rs73563012	-201.068	-200.235	-201.068	-200.235	4.446699999999994e-11
rs73572791	-199.209	-199.638	-199.209	-199.638	8.077199999999983e-11
rs74327381	-201.514	-200.542	-201.514	-200.542	3.2727599999999984e-11
rs74355206	-198.662	-198.945	-198.662	-198.945	1.6161000000000002e-10
rs745631	-197.723	-196.773	-197.723	-196.773	1.4170100000000003e-09
rs74751335	-198.811	-199.036	-198.811	-199.036	1.4750999999999983e-10
rs74800050	0.0	-200.581	0.0	-200.581	3.1459e-11
rs75249539	-200.147	-199.722	-200.147	-199.722	7.426900000000009e-11
rs75349786	-200.045	-199.605	-200.045	-199.605	8.351199999999997e-11
rs75698063	-199.843	-199.514	-199.843	-199.514	9.146000000000001e-11
rs75824731	-198.577	-199.052	-198.577	-199.052	1.4516000000000035e-10
rs76355313	-201.539	-200.565	-201.539	-200.565	3.19722e-11
rs76499333	-198.725	-198.928	-198.725	-198.928	1.6436000000000004e-10
rs76540458	-199.798	-199.192	-199.798	-199.192	1.2624099999999998e-10
rs76581995	-198.92	-199.157	-198.92	-199.157	1.3071299999999998e-10
rs76720909	-199.206	-199.505	-199.206	-199.505	9.228699999999966e-11
rs77264605	-198.823	-199.053	-198.823	-199.053	1.4496999999999997e-10
rs77268850	-199.037	-199.427	-199.037	-199.427	9.973100000000024e-11
rs77412938	-201.493	-200.511	-201.493	-200.511	3.37277e-11
rs77414181	-200.3	-199.659	-200.3	-199.659	7.9116e-11
rs77531519	-199.484	-199.83	-199.484	-199.83	6.6653e-11
rs77645071	-199.456	-199.759	-199.456	-199.759	7.158900000000005e-11
rs77648771	-198.715	-199.02	-198.715	-199.02	1.4987000000000002e-10
rs77655590	-198.648	-199.123	-198.648	-199.123	1.351999999999999e-10
rs77895742	0.0	-197.964	0.0	-197.964	4.30718e-10
rs78141154	-200.614	-199.835	-200.614	-199.835	6.635499999999995e-11
rs78169211	0.0	-197.479	0.0	-197.479	6.99534e-10
rs79092434	-199.017	-199.427	-199.017	-199.427	9.976099999999998e-11
rs7927508	-199.654	-198.963	-199.654	-198.963	1.586669999999998e-10
rs7927693	-189.177	-188.698	-189.177	-188.698	4.552999999999995e-06
rs7928017	-188.888	-188.024	-188.888	-188.024	8.940900000000001e-06
rs7928201	-200.486	-199.609	-200.486	-199.609	8.317400000000007e-11
rs7928978	-200.401	-199.493	-200.401	-199.493	9.339799999999999e-11
rs7929453	-181.979	-181.563	-181.979	-181.563	0.005718800000000003
rs7931066	-200.751	-199.901	-200.751	-199.901	6.206900000000002e-11
rs7933413	-198.588	-198.178	-198.588	-198.178	3.4776999999999993e-10
rs7933602	-200.211	-199.354	-200.211	-199.354	1.07332e-10
rs7933657	-201.751	-200.943	-201.751	-200.943	2.1904400000000003e-11
rs79338069	0.0	-198.605	0.0	-198.605	2.27044e-10
rs7933981	-188.732	-187.909	-188.732	-187.909	1.0028700000000001e-05
rs7934649	-181.008	-180.66	-181.008	-180.66	0.0141089999999999
rs7936719	-197.871	-197.171	-197.871	-197.171	9.526299999999994e-10
rs7937477	-196.803	-196.165	-196.803	-196.165	2.603509999999999e-09
rs7937641	-197.92	-197.258	-197.92	-197.258	8.7295e-10
rs7939992	-200.36	-199.811	-200.36	-199.811	6.798100000000002e-11
rs7942123	-200.302	-200.539	-200.302	-200.539	3.279999999999993e-11
rs7942392	-199.698	-200.246	-199.698	-200.246	4.3977999999999814e-11
rs7946527	-196.903	-196.541	-196.903	-196.541	1.7886299999999999e-09
rs7947310	-199.418	-199.919	-199.418	-199.919	6.096100000000008e-11
rs79476585	-199.354	-199.651	-199.354	-199.651	7.972500000000016e-11
rs7948028	-182.211	-181.781	-182.211	-181.781	0.0045988999999999995
rs7949242	-199.752	-198.855	-199.752	-198.855	1.768189999999998e-10
rs7949802	-190.11	-190.02	-190.11	-190.02	1.2139700000000002e-06
rs7950569	-199.741	-199.037	-199.741	-199.037	1.4734999999999996e-10
rs7952106	-190.706	-190.134	-190.706	-190.134	1.08392e-06
rs79872790	-199.044	-199.441	-199.044	-199.441	9.837800000000032e-11
rs80014933	-198.224	-198.431	-198.224	-198.431	2.7001999999999986e-10
rs80215768	-199.546	-199.818	-199.546	-199.818	6.745799999999987e-11
rs948176	-200.032	-199.194	-200.032	-199.194	1.2593299999999987e-10
rs948178	-200.16	-199.406	-200.16	-199.406	1.01891e-10
rs9651679	-200.437	-200.147	-200.437	-200.147	4.857300000000007e-11
rs9943574	-197.268	-197.12	-197.268	-197.12	1.0020800000000003e-09
