## Supplementary material for "Characterization of shared and ancestry-specific signals driving complex traits using multi-ancestry fine-mapping": results_schizophrenia.txt

chr	start_bp	end_bp	rsid	eur_pip	afr_pip	eur_maf	afr_maf	bp	bp	eur_beta	afr_beta	eur_se	afr_se	eur_zscore	afr_zscore	eur_pval	afr_pval	global_pip	eur_nocausal	afr_nocausal	shared_pip	not_shared_pip	shared_ll	notshared_ll	num_snps_eur	num_snps_afr	nc	runtime
11	112892994	113892994	rs61902811	0.0648505	0.0526685	0.358847	0.0277778	113370758	113370758	0.0689008672546918	0.0584952975902863	0.0091	0.0449	7.571523874141955	1.3027905922112761	2.947e-14	0.1929	0.0648505	1.12213e-09	0.19227	0.0526685	0.012182	-181.134	-180.806	426	408	1	2.679
11	112892994	113892994	rs4938023	0.0679577	0.0549031	0.641153	0.972222	113374847	113374847	-0.0689964429219005	-0.0573960891413091	0.0091	0.045	-7.582026694714341	-1.2754686475846466	2.575e-14	0.2019	0.0679576999999999	1.12213e-09	0.19227	0.0549031	0.0130545999999998	-181.093	-180.737	426	408	1	2.679
11	112892994	113892994	rs10736470	0.0642152	0.0548034	0.662028	0.945437	113418371	113418371	-0.0692964890026564	-0.0688036036849463	0.0092	0.0439	-7.532227065506131	-1.5672802661718974	3.86e-14	0.1172	0.0642152	1.12213e-09	0.19227	0.0548034	0.0094117999999999	-181.094	-181.064	426	408	1	2.679
11	112892994	113892994	rs2514218	0.11317	0.0909073	0.351889	0.030754	113392994	113392994	0.0704957416116978	0.0558036076154242	0.0092	0.0448	7.6625806099671525	1.2456162414157188	1.348e-14	0.2129	0.11317	1.12213e-09	0.19227	0.0909073	0.0222627	-180.588	-180.204	426	408	1	2.679
11	112892994	113892994	rs6589379	0.078076	0.0629437	0.641153	0.972222	113374567	113374567	-0.0692000358011391	-0.0568984476340911	0.0091	0.045	-7.604399538586715	-1.2644099474242467	2.265e-14	0.2054	0.078076	1.12213e-09	0.19227	0.0629437	0.0151323	-180.956	-180.59	426	408	1	2.679
11	112892994	113892994	rs7111031	0.0630408	0.0508662	0.641153	0.972222	113377488	113377488	-0.0689000186550519	-0.0570995920405728	0.0091	0.045	-7.571430621434274	-1.26887982312384	3.005e-14	0.2042	0.0630408	1.12213e-09	0.19227	0.0508662	0.0121745999999999	-181.169	-180.807	426	408	1	2.679
11	112892994	113892994	rs7934649	0.0738841	0.0597751	0.641153	0.972222	113372671	113372671	-0.0691035919019447	-0.0575973336805821	0.0091	0.0449	-7.593801307906011	-1.2827913960040556	2.477e-14	0.1996	0.0738840999999999	1.12213e-09	0.19227	0.0597751	0.0141089999999999	-181.008	-180.66	426	408	1	2.679
