## Supplementary material for "Characterization of shared and ancestry-specific signals driving complex traits using multi-ancestry fine-mapping": global_pips.txt

SNP_ID	shared_ll	notshared_ll	global_pips
rs11219122	-86.6651	-85.9768	2.5823e-07
rs11219173	-86.2917	-85.1038	4.3567499999999996e-07
rs11219174	-86.3392	-85.1369	4.1760900000000007e-07
rs11219175	-86.3163	-85.1211	4.2619499999999996e-07
rs11219176	-86.3396	-85.1444	4.16374e-07
rs11219177	-86.3503	-85.1774	4.0871200000000007e-07
rs11219183	-87.245	-85.6711	1.95906e-07
rs116416443	-85.452	-85.1847	7.943e-07
rs12221651	-85.6372	-85.0271	7.08266e-07
rs12422042	-85.8324	-84.9631	6.23177e-07
rs12799226	0.0	-84.2148	3.74635e-07
rs12799466	0.0	-84.2148	3.74635e-07
rs1295755	-82.2967	-83.3111	1.6227100000000003e-05
rs144453469	0.0	-85.5383	9.9729e-08
rs148801387	-85.9013	-85.9199	4.8429e-07
rs17127419	-86.5898	-85.122	3.60305e-07
rs17127435	-85.068	-83.5193	1.7087440000000002e-06
rs17127619	-85.9235	-85.9693	4.7190000000000004e-07
rs17740690	-85.4007	-84.5149	9.641709999999999e-07
rs190531923	0.0	-85.6505	8.91469e-08
rs2465460	-83.5692	-83.8609	4.820499999999999e-06
rs2508964	-85.6994	-84.5539	7.761990000000002e-07
rs2673329	-83.6656	-84.4101	4.200889999999999e-06
rs2673331	-87.1494	-85.517	2.2134699999999998e-07
rs2714063	-81.145	-82.45	5.06004e-05
rs2714064	-83.5532	-83.4891	5.12982e-06
rs2714067	-84.0962	-84.4073	2.8397999999999995e-06
rs2714068	-82.6781	-83.0385	1.16652e-05
rs2714070	-81.9964	-84.3695	2.0983900000000004e-05
rs2714074	-82.6312	-84.9639	1.1129200000000002e-05
rs2846297	-83.5897	-83.4521	5.00298e-06
rs2846298	-82.7845	-85.1102	9.548879999999998e-06
rs2846309	-82.3448	-82.816	1.61014e-05
rs2846310	-82.8885	-81.3119	1.529596e-05
rs2856250	-87.4159	-85.7816	1.697175e-07
rs2953194	-82.0263	-84.4259	2.03567e-05
rs2953196	-83.6185	-85.1594	4.226109999999998e-06
rs3016471	-84.6172	-85.8157	1.57865e-06
rs35709687	-82.7724	-82.0488	1.2777929999999999e-05
rs4267084	-86.6036	-85.9068	2.75198e-07
rs4525246	-82.5922	-82.1163	1.44421e-05
rs4935841	-85.8762	-85.8745	4.980669999999999e-07
rs4936816	-86.5895	-85.231	3.44733e-07
rs4936820	-85.1134	-83.6755	1.5575670000000003e-06
rs4936821	-84.4184	-83.5747	2.54423e-06
rs4936823	-83.5832	-83.418	5.0584000000000006e-06
rs4936839	-86.2667	-85.6023	3.82372e-07
rs4936840	-85.575	-85.4247	6.88512e-07
rs61123830	-78.469	-83.2726	0.0007042659999999999
rs66737129	-86.8206	-85.2238	3.02556e-07
rs7120416	-85.6599	-85.4931	6.34199e-07
rs7125805	-83.1274	-82.8747	8.09881e-06
rs743633	-81.52	-82.6394	3.508249999999999e-05
rs77502336	-71.9215	-75.8885	0.492083
rs7927176	-72.4086	-76.6045	0.30213400000000007
rs7927437	-72.7983	-76.719	0.204782
rs7945117	-86.8342	-85.9219	2.31688e-07
rs850291	-84.2731	-84.7877	2.3316600000000006e-06
