## Supplementary material for "Characterization of shared and ancestry-specific signals driving complex traits using multi-ancestry fine-mapping": mscaviar_results_shared_pips.txt

SNP_ID	shared_pip	shared_ll	notshared_ll
rs12221651	5.41996e-07	-85.6372	-85.0271
rs11219122	1.93903e-07	-86.6651	-85.9768
rs4267084	2.06211e-07	-86.6036	-85.9068
rs3016471	1.50309e-06	-84.6172	-85.8157
rs2953196	4.08043e-06	-83.6185	-85.1594
rs17127419	2.09078e-07	-86.5898	-85.122
rs2714074	1.0952e-05	-82.6312	-84.9639
rs2846298	9.39586e-06	-82.7845	-85.1102
rs11219173	2.81678e-07	-86.2917	-85.1038
rs11219174	2.68621e-07	-86.3392	-85.1369
rs11219175	2.74844e-07	-86.3163	-85.1211
rs11219176	2.68503e-07	-86.3396	-85.1444
rs11219177	2.65642e-07	-86.3503	-85.1774
rs2714070	2.06631e-05	-81.9964	-84.3695
rs7945117	1.63735e-07	-86.8342	-85.9219
rs2953194	2.00534e-05	-82.0263	-84.4259
rs4936816	2.09132e-07	-86.5895	-85.231
rs66737129	1.65977e-07	-86.8206	-85.2238
rs12799226	0	0	-84.2148
rs12799466	0	0	-84.2148
rs11219183	1.08582e-07	-87.245	-85.6711
rs61123830	0.000703304	-78.469	-83.2726
rs7125805	6.66793e-06	-83.1274	-82.8747
rs4936820	9.15134e-07	-85.1134	-83.6755
rs77502336	0.490536	-71.9215	-75.8885
rs4525246	1.13874e-05	-82.5922	-82.1163
rs17127435	9.57694e-07	-85.068	-83.5193
rs4936821	1.83367e-06	-84.4184	-83.5747
rs4936823	4.22728e-06	-83.5832	-83.418
rs7927176	0.301378	-72.4086	-76.6045
rs7927437	0.204107	-72.7983	-76.719
rs35709687	9.51005e-06	-82.7724	-82.0488
rs17740690	6.86662e-07	-85.4007	-84.5149
rs2846310	8.46734e-06	-82.8885	-81.3119
rs2846309	1.45841e-05	-82.3448	-82.816
rs2714068	1.04505e-05	-82.6781	-83.0385
rs2714067	2.53076e-06	-84.0962	-84.4073
rs2846297	4.19978e-06	-83.5897	-83.4521
rs2714064	4.35574e-06	-83.5532	-83.4891
rs2714063	4.84124e-05	-81.145	-82.45
rs2673329	3.89273e-06	-83.6656	-84.4101
rs850291	2.12041e-06	-84.2731	-84.7877
rs2508964	5.09306e-07	-85.6994	-84.5539
rs743633	3.32719e-05	-81.52	-82.6394
rs2465460	4.28679e-06	-83.5692	-83.8609
rs1295755	1.53023e-05	-82.2967	-83.3111
rs2673331	1.19472e-07	-87.1494	-85.517
rs2856250	9.15264e-08	-87.4159	-85.7816
rs12422042	4.45922e-07	-85.8324	-84.9631
rs4936839	2.88827e-07	-86.2667	-85.6023
rs7120416	5.29861e-07	-85.6599	-85.4931
rs116416443	6.52267e-07	-85.452	-85.1847
rs4936840	5.76786e-07	-85.575	-85.4247
rs4935841	4.26813e-07	-85.8762	-85.8745
rs148801387	4.16203e-07	-85.9013	-85.9199
rs17127619	4.07094e-07	-85.9235	-85.9693
rs144453469	0	0	-85.5383
rs190531923	0	0	-85.6505
