## Supplementary material for "Characterization of shared and ancestry-specific signals driving complex traits using multi-ancestry fine-mapping": mscaviar_results_study0_post.txt

SNP_ID	Prob_in_pCausalSet
rs12221651	7.0733e-07
rs11219122	2.57358e-07
rs4267084	2.74334e-07
rs3016471	1.57247e-06
rs2953196	4.21762e-06
rs17127419	2.09474e-07
rs2714074	1.11093e-05
rs2846298	9.52869e-06
rs11219173	2.82202e-07
rs11219174	2.69137e-07
rs11219175	2.75364e-07
rs11219176	2.69023e-07
rs11219177	2.66174e-07
rs2714070	2.09644e-05
rs7945117	2.30993e-07
rs2953194	2.03365e-05
rs4936816	2.09574e-07
rs66737129	1.66325e-07
rs12799226	3.74635e-07
rs12799466	3.74635e-07
rs11219183	1.08939e-07
rs61123830	0.000703959
rs7125805	8.09747e-06
rs4936820	9.15541e-07
rs77502336	0.492083
rs4525246	1.44411e-05
rs17127435	9.58058e-07
rs4936821	2.54349e-06
rs4936823	5.05694e-06
rs7927176	0.302134
rs7927437	0.204782
rs35709687	1.27771e-05
rs17740690	9.63463e-07
rs2846310	8.4677e-06
rs2846309	1.45868e-05
rs2714068	1.0453e-05
rs2714067	2.53312e-06
rs2846297	4.20128e-06
rs2714064	4.35735e-06
rs2714063	4.84187e-05
rs2673329	3.89638e-06
rs850291	2.12332e-06
rs2508964	5.09851e-07
rs743633	3.32772e-05
rs2465460	4.28909e-06
rs1295755	1.5307e-05
rs2673331	1.19808e-07
rs2856250	9.18619e-08
rs12422042	6.22456e-07
rs4936839	3.81482e-07
rs7120416	6.32729e-07
rs116416443	7.92977e-07
rs4936840	6.87019e-07
rs4935841	4.96314e-07
rs148801387	4.82499e-07
rs17127619	4.70055e-07
rs144453469	9.9729e-08
rs190531923	8.91469e-08
