## Supplementary material for "Characterization of shared and ancestry-specific signals driving complex traits using multi-ancestry fine-mapping": mscaviar_results_study1_post.txt

SNP_ID	Prob_in_pCausalSet
rs12221651	5.42932e-07
rs11219122	1.94775e-07
rs4267084	2.07075e-07
rs3016471	1.50927e-06
rs2953196	4.08892e-06
rs17127419	3.59909e-07
rs2714074	1.09719e-05
rs2846298	9.41605e-06
rs11219173	4.35151e-07
rs11219174	4.17093e-07
rs11219175	4.25675e-07
rs11219176	4.15854e-07
rs11219177	4.0818e-07
rs2714070	2.06826e-05
rs7945117	1.6443e-07
rs2953194	2.00736e-05
rs4936816	3.44291e-07
rs66737129	3.02208e-07
rs11219183	1.95549e-07
rs61123830	0.000703611
rs7125805	6.66927e-06
rs4936820	1.55716e-06
rs77502336	0.490536
rs4525246	1.13884e-05
rs17127435	1.70838e-06
rs4936821	1.83441e-06
rs4936823	4.22874e-06
rs7927176	0.301378
rs7927437	0.204107
rs35709687	9.51088e-06
rs17740690	6.8737e-07
rs2846310	1.52956e-05
rs2846309	1.60987e-05
rs2714068	1.16627e-05
rs2714067	2.83744e-06
rs2846297	5.00148e-06
rs2714064	5.12821e-06
rs2714063	5.05941e-05
rs2673329	4.19724e-06
rs850291	2.32875e-06
rs2508964	7.75654e-07
rs743633	3.50772e-05
rs2465460	4.8182e-06
rs1295755	1.62224e-05
rs2673331	2.21011e-07
rs2856250	1.69382e-07
rs12422042	4.46643e-07
rs4936839	2.89717e-07
rs7120416	5.31331e-07
rs116416443	6.5359e-07
rs4936840	5.78279e-07
rs4935841	4.28566e-07
rs148801387	4.17994e-07
rs17127619	4.08939e-07
