## Supplementary material for "Characterization of shared and ancestry-specific signals driving complex traits using multi-ancestry fine-mapping": not_shared_pips.txt

SNP_ID	shared_ll_x	notshared_ll_x	shared_ll_y	notshared_ll_y	not_shared_pip
rs11219122	-86.6651	-85.9768	-86.6651	-85.9768	6.432699999999999e-08
rs11219173	-86.2917	-85.1038	-86.2917	-85.1038	1.53997e-07
rs11219174	-86.3392	-85.1369	-86.3392	-85.1369	1.4898800000000012e-07
rs11219175	-86.3163	-85.1211	-86.3163	-85.1211	1.5135100000000002e-07
rs11219176	-86.3396	-85.1444	-86.3396	-85.1444	1.4787100000000004e-07
rs11219177	-86.3503	-85.1774	-86.3503	-85.1774	1.4307000000000013e-07
rs11219183	-87.245	-85.6711	-87.245	-85.6711	8.732400000000001e-08
rs116416443	-85.452	-85.1847	-85.452	-85.1847	1.4203299999999993e-07
rs12221651	-85.6372	-85.0271	-85.6372	-85.0271	1.6627000000000002e-07
rs12422042	-85.8324	-84.9631	-85.8324	-84.9631	1.77255e-07
rs12799226	0.0	-84.2148	0.0	-84.2148	3.74635e-07
rs12799466	0.0	-84.2148	0.0	-84.2148	3.74635e-07
rs1295755	-82.2967	-83.3111	-82.2967	-83.3111	9.248000000000017e-07
rs144453469	0.0	-85.5383	0.0	-85.5383	9.9729e-08
rs148801387	-85.9013	-85.9199	-85.9013	-85.9199	6.808699999999999e-08
rs17127419	-86.5898	-85.122	-86.5898	-85.122	1.51227e-07
rs17127435	-85.068	-83.5193	-85.068	-83.5193	7.510500000000002e-07
rs17127619	-85.9235	-85.9693	-85.9235	-85.9693	6.480600000000006e-08
rs17740690	-85.4007	-84.5149	-85.4007	-84.5149	2.7750900000000003e-07
rs190531923	0.0	-85.6505	0.0	-85.6505	8.91469e-08
rs2465460	-83.5692	-83.8609	-83.5692	-83.8609	5.337099999999987e-07
rs2508964	-85.6994	-84.5539	-85.6994	-84.5539	2.6689300000000017e-07
rs2673329	-83.6656	-84.4101	-83.6656	-84.4101	3.0815999999999876e-07
rs2673331	-87.1494	-85.517	-87.1494	-85.517	1.0187500000000003e-07
rs2714063	-81.145	-82.45	-81.145	-82.45	2.188e-06
rs2714064	-83.5532	-83.4891	-83.5532	-83.4891	7.740800000000002e-07
rs2714067	-84.0962	-84.4073	-84.0962	-84.4073	3.0903999999999933e-07
rs2714068	-82.6781	-83.0385	-82.6781	-83.0385	1.2147000000000004e-06
rs2714070	-81.9964	-84.3695	-81.9964	-84.3695	3.2080000000000547e-07
rs2714074	-82.6312	-84.9639	-82.6312	-84.9639	1.772000000000023e-07
rs2846297	-83.5897	-83.4521	-83.5897	-83.4521	8.031999999999994e-07
rs2846298	-82.7845	-85.1102	-82.7845	-85.1102	1.5301999999999807e-07
rs2846309	-82.3448	-82.816	-82.3448	-82.816	1.5173000000000015e-06
rs2846310	-82.8885	-81.3119	-82.8885	-81.3119	6.828620000000001e-06
rs2856250	-87.4159	-85.7816	-87.4159	-85.7816	7.81911e-08
rs2953194	-82.0263	-84.4259	-82.0263	-84.4259	3.03300000000001e-07
rs2953196	-83.6185	-85.1594	-83.6185	-85.1594	1.456799999999979e-07
rs3016471	-84.6172	-85.8157	-84.6172	-85.8157	7.555999999999992e-08
rs35709687	-82.7724	-82.0488	-82.7724	-82.0488	3.26788e-06
rs4267084	-86.6036	-85.9068	-86.6036	-85.9068	6.898699999999998e-08
rs4525246	-82.5922	-82.1163	-82.5922	-82.1163	3.0546999999999997e-06
rs4935841	-85.8762	-85.8745	-85.8762	-85.8745	7.125399999999985e-08
rs4936816	-86.5895	-85.231	-86.5895	-85.231	1.3560100000000002e-07
rs4936820	-85.1134	-83.6755	-85.1134	-83.6755	6.424330000000005e-07
rs4936821	-84.4184	-83.5747	-84.4184	-83.5747	7.105600000000002e-07
rs4936823	-83.5832	-83.418	-83.5832	-83.418	8.311200000000009e-07
rs4936839	-86.2667	-85.6023	-86.2667	-85.6023	9.354500000000001e-08
rs4936840	-85.575	-85.4247	-85.575	-85.4247	1.11726e-07
rs61123830	-78.469	-83.2726	-78.469	-83.2726	9.619999999000046e-07
rs66737129	-86.8206	-85.2238	-86.8206	-85.2238	1.3657900000000002e-07
rs7120416	-85.6599	-85.4931	-85.6599	-85.4931	1.0433799999999999e-07
rs7125805	-83.1274	-82.8747	-83.1274	-82.8747	1.4308800000000004e-06
rs743633	-81.52	-82.6394	-81.52	-82.6394	1.8105999999999857e-06
rs77502336	-71.9215	-75.8885	-71.9215	-75.8885	0.001546999999999965
rs7927176	-72.4086	-76.6045	-72.4086	-76.6045	0.0007560000000000344
rs7927437	-72.7983	-76.719	-72.7983	-76.719	0.0006749999999999812
rs7945117	-86.8342	-85.9219	-86.8342	-85.9219	6.7953e-08
rs850291	-84.2731	-84.7877	-84.2731	-84.7877	2.1125000000000073e-07
