## Supplementary material for "Characterization of shared and ancestry-specific signals driving complex traits using multi-ancestry fine-mapping": global_pips.txt

SNP_ID	shared_ll	notshared_ll	global_pips
rs10128573	-213.642	-212.748	1.209178e-10
rs10431090	-208.431	-212.06	1.5815e-08
rs10431091	-208.47	-212.076	1.5208299999999993e-08
rs10466604	-199.491	-200.794	0.00012562100000000002
rs10732863	-208.453	-212.066	1.5462600000000002e-08
rs10736539	-207.511	-210.212	3.99585e-08
rs10736540	-207.027	-210.202	6.456140000000001e-08
rs10736541	-208.688	-212.204	1.2240299999999999e-08
rs10736542	-208.344	-212.015	1.72525e-08
rs10736543	-208.575	-212.138	1.3701199999999997e-08
rs10736544	-208.453	-212.066	1.5462600000000002e-08
rs1074873	-208.672	-212.197	1.2434299999999999e-08
rs10750278	-208.488	-212.087	1.49312e-08
rs10750279	-208.39	-212.042	1.6478400000000002e-08
rs10750280	-208.35	-212.026	1.7140400000000002e-08
rs10750284	-208.407	-209.585	1.6945000000000004e-08
rs10750285	-208.452	-209.629	1.6210400000000003e-08
rs1076095	-197.047	-201.468	0.00138609
rs10790681	-207.511	-210.212	3.99585e-08
rs10790686	-207.983	-210.702	2.49089e-08
rs10893231	-208.241	-211.979	1.9119399999999996e-08
rs10893237	-212.052	-213.366	4.4004100000000007e-10
rs10893267	-209.164	-210.692	7.83515e-09
rs10893268	-209.2	-210.693	7.568259999999999e-09
rs10893336	-213.285	-212.326	1.7611099999999998e-10
rs11219669	-208.694	-212.182	1.2158300000000002e-08
rs11219698	-211.774	-212.617	5.958780000000001e-10
rs11219765	-202.132	-201.222	1.21078e-05
rs11219769	-195.572	-199.59	0.00606868
rs11219774	-198.21	-202.392	0.000433712
rs11219933	-214.149	-213.237	7.3166e-11
rs11219938	-213.75	-212.803	1.1020439999999999e-10
rs11219939	-213.978	-213.02	8.806390000000001e-11
rs115896187	-214.069	-213.158	7.924779999999998e-11
rs11600802	-212.797	-211.839	2.8688199999999996e-10
rs11601322	-195.953	-198.683	0.0041769500000000005
rs11604175	-195.178	-199.158	0.009001350000000002
rs116323742	0.0	-213.431	1.76716e-11
rs116783327	0.0	-213.368	1.88299e-11
rs117539210	0.0	-213.076	2.5219e-11
rs117651246	0.0	-213.209	2.20688e-11
rs117727732	0.0	-212.524	4.37793e-11
rs117843689	0.0	-213.49	1.66672e-11
rs117978923	0.0	-213.018	2.67224e-11
rs11822545	-206.489	-205.647	1.5226499999999997e-07
rs12278912	-202.18	-201.491	1.0870800000000001e-05
rs12281391	-208.273	-211.912	1.8519999999999996e-08
rs12282735	-207.085	-210.023	6.10314e-08
rs12283429	-195.549	-198.546	0.0062420999999999996
rs12284741	-213.288	-212.495	1.6742e-10
rs12287365	-202.919	-202.124	5.336750000000001e-06
rs12293051	-213.853	-212.948	9.822090000000001e-11
rs12293190	-214.105	-213.165	7.713430000000002e-11
rs12293621	-202.907	-202.124	5.3849299999999994e-06
rs12293624	-202.904	-202.124	5.394669999999999e-06
rs12293670	-191.65	-190.792	0.425494
rs12294473	-208.273	-211.912	1.8519999999999996e-08
rs12295462	-211.742	-212.307	6.28627e-10
rs12416739	-211.885	-212.559	5.398439999999999e-10
rs12417780	-212.063	-212.623	4.5635499999999997e-10
rs12420309	0.0	-208.687	2.03079e-09
rs12420699	-211.882	-212.591	5.401699999999999e-10
rs12541	-193.978	-196.992	0.0300094
rs12576579	-211.856	-212.436	5.60262e-10
rs12787539	-206.999	-210.247	6.630619999999998e-08
rs12792040	0.0	-212.147	6.38621e-11
rs12794898	-213.729	-213.138	1.0241770000000001e-10
rs12797325	-212.008	-212.654	4.784389999999999e-10
rs12799755	-211.755	-212.298	6.218999999999999e-10
rs12805225	-211.98	-212.593	4.93334e-10
rs12807809	-208.287	-207.332	2.60511e-08
rs142738110	0.0	-212.2	6.05483e-11
rs147386187	0.0	-212.541	4.30686e-11
rs148262675	0.0	-213.368	1.88299e-11
rs17128980	-213.253	-212.296	1.8173499999999997e-10
rs17129161	-209.892	-212.571	3.6943099999999994e-09
rs1893700	-207.07	-210.203	6.183290000000002e-08
rs1893701	-207.195	-210.338	5.4577899999999995e-08
rs1893704	-214.22	-213.264	6.90727e-11
rs1893705	-213.186	-212.229	1.9433199999999998e-10
rs1939214	-207.296	-206.431	6.835329999999999e-08
rs1940171	-193.727	-197.584	0.038416200000000005
rs1942660	-212.674	-212.975	2.5402599999999997e-10
rs2075712	-207.19	-208.429	5.7084900000000006e-08
rs2075713	-207.673	-208.837	3.53498e-08
rs2076991	-203.066	-207.102	3.37618e-06
rs2106649	-213.459	-212.498	1.4807500000000003e-10
rs2155109	-207.862	-207.945	3.20757e-08
rs2156158	-213.55	-212.719	1.301839e-10
rs2156161	-208.581	-209.679	1.4305599999999999e-08
rs2212756	-211.595	-212.145	7.292280000000001e-10
rs2214171	-213.188	-212.229	1.9406899999999997e-10
rs2226752	-211.62	-212.179	7.10768e-10
rs2226753	-209.205	-210.693	7.531250000000002e-09
rs2298509	-208.259	-211.989	1.8771100000000002e-08
rs2846572	-212.952	-212.196	2.32026e-10
rs3016273	-213.68	-212.988	1.1020329999999998e-10
rs34716506	0.0	-212.001	7.38976e-11
rs35306015	0.0	-212.429	4.81595e-11
rs35643618	0.0	-212.416	4.88041e-11
rs36053597	-206.629	-205.803	1.317682e-07
rs3802901	-194.343	-197.625	0.0207933
rs3802902	-197.335	-197.796	0.0011462099999999997
rs3867247	-212.921	-212.815	2.0938599999999998e-10
rs4057749	-213.214	-212.261	1.88713e-10
rs4057750	-213.183	-212.229	1.9469400000000004e-10
rs4245055	-209.214	-212.465	7.237919999999999e-09
rs4245056	-213.401	-212.448	1.5656000000000003e-10
rs4256989	-207.195	-210.338	5.4577899999999995e-08
rs4259835	-207.175	-210.293	5.56805e-08
rs4282990	-209.597	-210.463	5.246850000000001e-09
rs4337053	-209.473	-208.541	7.90203e-09
rs4348920	-208.82	-210.271	1.10844e-08
rs4356237	-208.35	-212.026	1.7140400000000002e-08
rs4360714	-209.308	-212.509	6.593249999999999e-09
rs4363615	-208.613	-209.442	1.40799e-08
rs4365066	-209.199	-212.457	7.352380000000001e-09
rs4385909	-209.072	-212.397	8.34604e-09
rs4390358	-208.603	-209.442	1.4205999999999998e-08
rs4426143	-207.783	-210.35	3.0481100000000006e-08
rs4439521	-207.209	-210.339	5.38271e-08
rs4439522	-207.238	-210.38	5.22917e-08
rs4447188	-207.747	-210.391	3.157479999999999e-08
rs4460825	-208.899	-209.82	1.0516420000000001e-08
rs4463856	-207.161	-210.292	5.645570000000001e-08
rs4465378	-208.585	-209.442	1.44501e-08
rs4492834	-208.526	-212.109	1.43836e-08
rs4595557	-209.183	-212.448	7.46884e-09
rs4608094	-208.896	-212.105	9.951199999999998e-09
rs4628681	-207.772	-210.262	3.08473e-08
rs4636685	-207.649	-210.348	3.47849e-08
rs4935894	-210.598	-209.685	2.55139e-09
rs4935895	-208.881	-207.979	1.4163400000000001e-08
rs544227	-210.655	-209.74	2.4110400000000004e-09
rs544368	0.0	-205.689	4.07264e-08
rs549230	-213.538	-212.82	1.278483e-10
rs550833	-213.809	-213.166	9.571569999999999e-11
rs55661361	-191.698	-190.866	0.402709
rs55799041	-209.484	-208.541	7.84267e-09
rs564490	-213.774	-213.086	1.002426e-10
rs566732	-210.491	-209.549	2.86505e-09
rs57202618	-213.964	-213.013	8.911069999999999e-11
rs572973	-214.135	-213.433	7.01224e-11
rs57321508	-197.535	-201.607	0.0008519270000000002
rs57702670	-213.988	-213.035	8.701260000000001e-11
rs58305201	-213.8	-212.848	1.0497840000000002e-10
rs585454	-203.066	-202.122	4.80549e-06
rs59923632	-213.255	-212.296	1.81484e-10
rs607084	-213.661	-212.921	1.136965e-10
rs607901	-213.626	-212.888	1.177071e-10
rs618027	-210.771	-209.85	2.15173e-09
rs61910625	-207.384	-208.655	4.6923800000000006e-08
rs634005	-210.604	-209.693	2.53372e-09
rs646487	-210.693	-209.791	2.3127500000000003e-09
rs654411	-213.509	-212.603	1.385294e-10
rs6590072	-214.296	-213.333	6.41673e-11
rs6590076	-207.469	-210.211	4.165360000000001e-08
rs6590090	-198.432	-201.607	0.000348707
rs6590094	-195.04	-198.049	0.010384000000000001
rs6590095	-195.447	-198.495	0.006910360000000001
rs681418	-213.259	-212.492	1.7113e-10
rs7101949	-208.744	-209.63	1.2304799999999999e-08
rs7102683	-211.792	-213.363	5.651740000000001e-10
rs7103533	-212.709	-212.976	2.4612999999999996e-10
rs7107279	-208.55	-209.585	1.48067e-08
rs7107359	-208.598	-210.117	1.38121e-08
rs7107999	-214.184	-213.277	7.05852e-11
rs7108303	-213.435	-212.546	1.48467e-10
rs7111616	-209.292	-210.233	7.085700000000001e-09
rs7112120	-214.604	-213.091	5.7658e-11
rs7112630	-213.8	-212.885	1.038443e-10
rs7112807	-195.116	-198.219	0.009618060000000001
rs7113041	-202.982	-202.178	5.02417e-06
rs7113068	-196.837	-202.538	0.00170754
rs7113185	-207.961	-210.746	2.54381e-08
rs7114069	-207.804	-210.031	2.99889e-08
rs7114238	-203.08	-207.556	3.3234500000000003e-06
rs7116575	-214.197	-213.242	7.06339e-11
rs7117601	-209.065	-209.913	8.950399999999998e-09
rs7119089	-208.953	-209.961	9.91084e-09
rs7120864	-208.406	-212.052	1.6209199999999997e-08
rs7122628	-213.788	-212.885	1.0474140000000001e-10
rs7123109	-213.768	-212.866	1.068164e-10
rs7123127	-213.833	-212.926	1.002197e-10
rs7124686	-195.043	-197.884	0.0103664
rs7126463	-194.841	-197.941	0.0126577
rs7126818	0.0	-212.379	5.05943e-11
rs7126999	-213.798	-212.885	1.040247e-10
rs7127399	-210.77	-212.834	1.5494799999999997e-09
rs7127920	-207.586	-210.301	3.706160000000001e-08
rs7128004	-209.204	-212.454	7.317149999999999e-09
rs7128363	-212.532	-212.629	3.0011800000000003e-10
rs7130836	-209.155	-210.648	7.918030000000001e-09
rs7131070	-209.222	-210.143	7.612529999999999e-09
rs71491831	0.0	-212.043	7.08016e-11
rs71491832	0.0	-212.131	6.48869e-11
rs734434	-212.863	-212.008	2.60535e-10
rs74647725	0.0	-211.835	8.72043e-11
rs75264160	0.0	-213.477	1.68869e-11
rs75363050	-211.858	-211.813	6.00714e-10
rs75540451	0.0	-212.577	4.15179e-11
rs76059720	-211.94	-211.92	5.512219999999999e-10
rs76665705	0.0	-209.835	6.44501e-10
rs77838060	0.0	-209.745	7.05354e-10
rs78223298	-210.569	-209.655	2.6269400000000004e-09
rs78589765	0.0	-212.101	6.68378e-11
rs79106790	-203.715	-207.249	1.7664300000000001e-06
rs79227110	-213.451	-212.529	1.4750700000000002e-10
rs7928640	-197.947	-202.401	0.0005638329999999999
rs7928897	-207.546	-209.997	3.86951e-08
rs7929346	-214.137	-213.237	7.38009e-11
rs7934631	-207.238	-210.38	5.22917e-08
rs7937766	-198.465	-202.829	0.000335964
rs7939249	-213.035	-212.915	1.8713799999999997e-10
rs7939412	-199.019	-203.015	0.000193269
rs7939490	-207.132	-210.251	5.8128800000000006e-08
rs79417009	-213.786	-213.195	9.67381e-11
rs7948360	-208.581	-209.679	1.4305599999999999e-08
rs79549242	0.0	-212.708	3.64195e-11
rs79656914	0.0	-212.182	6.16152e-11
rs80093249	-213.808	-212.859	1.0410410000000001e-10
rs9633921	-208.216	-211.901	1.95971e-08
rs9666443	-207.252	-210.38	5.15723e-08
rs9666451	-207.223	-210.339	5.3087900000000006e-08
rs9666844	-212.903	-212.008	2.53209e-10
rs9667172	-207.252	-210.38	5.15723e-08
rs9667273	-208.358	-209.536	1.78029e-08
rs9971477	-208.332	-212.015	1.7457500000000006e-08
rs9971496	-208.315	-212.005	1.7748599999999997e-08
rs9988882	-208.528	-209.679	1.50371e-08
