## Supplementary material for "Characterization of shared and ancestry-specific signals driving complex traits using multi-ancestry fine-mapping": mscaviar_results_shared_pips.txt

SNP_ID	shared_pip	shared_ll	notshared_ll
rs12284741	1.22328e-10	-213.288	-212.495
rs3867247	1.76653e-10	-212.921	-212.815
rs79227110	1.03951e-10	-213.451	-212.529
rs7939249	1.57528e-10	-213.035	-212.915
rs6590072	4.46623e-11	-214.296	-213.333
rs2106649	1.03149e-10	-213.459	-212.498
rs57702670	6.07408e-11	-213.988	-213.035
rs4057749	1.31728e-10	-213.214	-212.261
rs7116575	4.92846e-11	-214.197	-213.242
rs4057750	1.35864e-10	-213.183	-212.229
rs17128980	1.26724e-10	-213.253	-212.296
rs57202618	6.22551e-11	-213.964	-213.013
rs1893705	1.35504e-10	-213.186	-212.229
rs1893704	4.81771e-11	-214.22	-213.264
rs58305201	7.33056e-11	-213.8	-212.848
rs80093249	7.27775e-11	-213.808	-212.859
rs2214171	1.35241e-10	-213.188	-212.229
rs59923632	1.26473e-10	-213.255	-212.296
rs7128363	2.607e-10	-212.532	-212.629
rs7114069	2.94592e-08	-207.804	-210.031
rs12282735	6.04973e-08	-207.085	-210.023
rs4628681	3.04268e-08	-207.772	-210.262
rs7939490	5.77035e-08	-207.132	-210.251
rs4426143	3.00962e-08	-207.783	-210.35
rs4439521	5.34376e-08	-207.209	-210.339
rs4256989	5.41883e-08	-207.195	-210.338
rs9666443	5.11987e-08	-207.252	-210.38
rs9666451	5.26986e-08	-207.223	-210.339
rs9667172	5.11987e-08	-207.252	-210.38
rs7934631	5.1918e-08	-207.238	-210.38
rs4447188	3.12054e-08	-207.747	-210.391
rs4439522	5.1918e-08	-207.238	-210.38
rs4463856	5.60477e-08	-207.161	-210.292
rs1893701	5.41883e-08	-207.195	-210.338
rs1893700	6.1387e-08	-207.07	-210.203
rs9633921	1.95154e-08	-208.216	-211.901
rs4608094	9.8846e-09	-208.896	-212.105
rs6590076	4.12112e-08	-207.469	-210.211
rs4636685	3.43992e-08	-207.649	-210.348
rs10790681	3.95165e-08	-207.511	-210.212
rs10736539	3.95165e-08	-207.511	-210.212
rs10736540	6.41152e-08	-207.027	-210.202
rs4259835	5.52727e-08	-207.175	-210.293
rs12294473	1.84393e-08	-208.273	-211.912
rs12281391	1.84393e-08	-208.273	-211.912
rs12787539	6.58796e-08	-206.999	-210.247
rs4360714	6.54878e-09	-209.308	-212.509
rs7128004	7.2702e-09	-209.204	-212.454
rs7127920	3.66573e-08	-207.586	-210.301
rs4385909	8.29633e-09	-209.072	-212.397
rs4365066	7.30555e-09	-209.199	-212.457
rs4595557	7.4216e-09	-209.183	-212.448
rs4245055	7.1915e-09	-209.214	-212.465
rs11219669	1.20967e-08	-208.694	-212.182
rs10893231	1.9044e-08	-208.241	-211.979
rs2298509	1.86964e-08	-208.259	-211.989
rs10736541	1.218e-08	-208.688	-212.204
rs1074873	1.23737e-08	-208.672	-212.197
rs10736542	1.71797e-08	-208.344	-212.015
rs10736543	1.36367e-08	-208.575	-212.138
rs10732863	1.53933e-08	-208.453	-212.066
rs7113185	2.51789e-08	-207.961	-210.746
rs10736544	1.53933e-08	-208.453	-212.066
rs10431090	1.57455e-08	-208.431	-212.06
rs10431091	1.51398e-08	-208.47	-212.076
rs10750278	1.48635e-08	-208.488	-212.087
rs7120864	1.6139e-08	-208.406	-212.052
rs10790686	2.46381e-08	-207.983	-210.702
rs10750279	1.64075e-08	-208.39	-212.042
rs10750280	1.70684e-08	-208.35	-212.026
rs4356237	1.70684e-08	-208.35	-212.026
rs9971477	1.73848e-08	-208.332	-212.015
rs9971496	1.7675e-08	-208.315	-212.005
rs4492834	1.43174e-08	-208.526	-212.109
rs7928897	3.81468e-08	-207.546	-209.997
rs7131070	7.13882e-09	-209.222	-210.143
rs7119089	9.34246e-09	-208.953	-209.961
rs4460825	9.86255e-09	-208.899	-209.82
rs4465378	1.34957e-08	-208.585	-209.442
rs4390358	1.32516e-08	-208.603	-209.442
rs4363615	1.31254e-08	-208.613	-209.442
rs4348920	1.06675e-08	-208.82	-210.271
rs7117601	8.35411e-09	-209.065	-209.913
rs4282990	4.9031e-09	-209.597	-210.463
rs10893237	4.21181e-10	-212.052	-213.366
rs7111616	6.65283e-09	-209.292	-210.233
rs7101949	1.15137e-08	-208.744	-209.63
rs7102683	5.46248e-10	-211.792	-213.363
rs7107279	1.39796e-08	-208.55	-209.585
rs9988882	1.42835e-08	-208.528	-209.679
rs9667273	1.69339e-08	-208.358	-209.536
rs10750284	1.61179e-08	-208.407	-209.585
rs10750285	1.54189e-08	-208.452	-209.629
rs7948360	1.35522e-08	-208.581	-209.679
rs2156161	1.35522e-08	-208.581	-209.679
rs11219698	5.55961e-10	-211.774	-212.617
rs12420699	4.99213e-10	-211.882	-212.591
rs12797325	4.39979e-10	-212.008	-212.654
rs12805225	4.52464e-10	-211.98	-212.593
rs12416739	4.97567e-10	-211.885	-212.559
rs12417780	4.16703e-10	-212.063	-212.623
rs12576579	5.12458e-10	-211.856	-212.436
rs12295462	5.74212e-10	-211.742	-212.307
rs2212756	6.65255e-10	-211.595	-212.145
rs2226752	6.48925e-10	-211.62	-212.179
rs7107359	1.3326e-08	-208.598	-210.117
rs10893267	7.56177e-09	-209.164	-210.692
rs10893268	7.29493e-09	-209.2	-210.693
rs7130836	7.63217e-09	-209.155	-210.648
rs7103533	2.18268e-10	-212.709	-212.976
rs2226753	7.25795e-09	-209.205	-210.693
rs1942660	2.26142e-10	-212.674	-212.975
rs12799755	5.67015e-10	-211.755	-212.298
rs2156158	9.41719e-11	-213.55	-212.719
rs7112120	3.28212e-11	-214.604	-213.091
rs7126818	0	0	-212.379
rs7127399	1.51736e-09	-210.77	-212.834
rs117727732	0	0	-212.524
rs142738110	0	0	-212.2
rs147386187	0	0	-212.541
rs10128573	8.59155e-11	-213.642	-212.748
rs74647725	0	0	-211.835
rs2846572	1.71243e-10	-212.952	-212.196
rs4245056	1.09295e-10	-213.401	-212.448
rs544368	0	0	-205.689
rs75540451	0	0	-212.577
rs681418	1.25943e-10	-213.259	-212.492
rs12794898	7.87201e-11	-213.729	-213.138
rs117978923	0	0	-213.018
rs654411	9.80655e-11	-213.509	-212.603
rs4935894	1.80233e-09	-210.598	-209.685
rs4935895	1.00402e-08	-208.881	-207.979
rs618027	1.51697e-09	-210.771	-209.85
rs544227	1.70222e-09	-210.655	-209.74
rs634005	1.79122e-09	-210.604	-209.693
rs646487	1.63913e-09	-210.693	-209.791
rs566732	2.00697e-09	-210.491	-209.549
rs79549242	0	0	-212.708
rs12420309	0	0	-208.687
rs11822545	1.09807e-07	-206.489	-205.647
rs2155109	2.78105e-08	-207.862	-207.945
rs585454	3.36408e-06	-203.066	-202.122
rs11219765	8.56024e-06	-202.132	-201.222
rs4337053	5.55222e-09	-209.473	-208.541
rs55799041	5.49287e-09	-209.484	-208.541
rs1939214	4.8961e-08	-207.296	-206.431
rs71491831	0	0	-212.043
rs12807809	1.81744e-08	-208.287	-207.332
rs36053597	9.5453e-08	-206.629	-205.803
rs34716506	0	0	-212.001
rs35306015	0	0	-212.429
rs71491832	0	0	-212.131
rs12278912	8.16243e-06	-202.18	-201.491
rs7113041	3.66053e-06	-202.982	-202.178
rs12287365	3.89809e-06	-202.919	-202.124
rs12293621	3.94627e-06	-202.907	-202.124
rs12293624	3.95599e-06	-202.904	-202.124
rs12293670	0.305445	-191.65	-190.792
rs55661361	0.291207	-191.698	-190.866
rs35643618	0	0	-212.416
rs2075713	3.36013e-08	-207.673	-208.837
rs11604175	0.00897342	-195.178	-199.158
rs11219769	0.00605055	-195.572	-199.59
rs61910625	4.48276e-08	-207.384	-208.655
rs2075712	5.44554e-08	-207.19	-208.429
rs12541	0.0297657	-193.978	-196.992
rs79106790	1.75788e-06	-203.715	-207.249
rs2076991	3.36628e-06	-203.066	-207.102
rs12792040	0	0	-212.147
rs6590090	0.000346294	-198.432	-201.607
rs7114238	3.31716e-06	-203.08	-207.556
rs1076095	0.00138331	-197.047	-201.468
rs57321508	0.000849514	-197.535	-201.607
rs7928640	0.000562742	-197.947	-202.401
rs75264160	0	0	-213.477
rs17129161	3.65255e-09	-209.892	-212.571
rs7113068	0.00170659	-196.837	-202.538
rs1940171	0.0382814	-193.727	-197.584
rs3802902	0.00103712	-197.335	-197.796
rs3802901	0.0206639	-194.343	-197.625
rs11219774	0.000432612	-198.21	-202.392
rs12283429	0.00619061	-195.549	-198.546
rs7112807	0.00954661	-195.116	-198.219
rs7939412	0.000192679	-199.019	-203.015
rs6590094	0.0102993	-195.04	-198.049
rs6590095	0.00685618	-195.447	-198.495
rs7126463	0.0125634	-194.841	-197.941
rs7937766	0.000335253	-198.465	-202.829
rs7124686	0.0102665	-195.043	-197.884
rs11601322	0.00413205	-195.953	-198.683
rs10466604	0.00012018	-199.491	-200.794
rs117539210	0	0	-213.076
rs3016273	8.26651e-11	-213.68	-212.988
rs607901	8.72906e-11	-213.626	-212.888
rs607084	8.42467e-11	-213.661	-212.921
rs572973	5.24764e-11	-214.135	-213.433
rs549230	9.52834e-11	-213.538	-212.82
rs564490	7.5294e-11	-213.774	-213.086
rs550833	7.26798e-11	-213.809	-213.166
rs79417009	7.43488e-11	-213.786	-213.195
rs79656914	0	0	-212.182
rs78589765	0	0	-212.101
rs76059720	4.71154e-10	-211.94	-211.92
rs75363050	5.11533e-10	-211.858	-211.813
rs734434	1.87177e-10	-212.863	-212.008
rs9666844	1.7986e-10	-212.903	-212.008
rs10893336	1.2276e-10	-213.285	-212.326
rs7929346	5.23417e-11	-214.137	-213.237
rs77838060	0	0	-209.745
rs7107999	4.99572e-11	-214.184	-213.277
rs7108303	1.05624e-10	-213.435	-212.546
rs7122628	7.42335e-11	-213.788	-212.885
rs7123109	7.57066e-11	-213.768	-212.866
rs11219933	5.1709e-11	-214.149	-213.237
rs115896187	5.60179e-11	-214.069	-213.158
rs7123127	7.0941e-11	-213.833	-212.926
rs12293051	6.95669e-11	-213.853	-212.948
rs7126999	7.35182e-11	-213.798	-212.885
rs7112630	7.33386e-11	-213.8	-212.885
rs116783327	0	0	-213.368
rs116323742	0	0	-213.431
rs148262675	0	0	-213.368
rs76665705	0	0	-209.835
rs78223298	1.85578e-09	-210.569	-209.655
rs11600802	1.99985e-10	-212.797	-211.839
rs11219938	7.709e-11	-213.75	-212.803
rs11219939	6.13928e-11	-213.978	-213.02
rs12293190	5.4072e-11	-214.105	-213.165
rs117651246	0	0	-213.209
rs117843689	0	0	-213.49
