## Supplementary material for "Characterization of shared and ancestry-specific signals driving complex traits using multi-ancestry fine-mapping": mscaviar_results_study0_post.txt

SNP_ID	Prob_in_pCausalSet
rs12284741	1.67218e-10
rs3867247	2.08981e-10
rs79227110	1.4733e-10
rs7939249	1.86739e-10
rs6590072	6.39961e-11
rs2106649	1.47904e-10
rs57702670	8.68401e-11
rs4057749	1.88542e-10
rs7116575	7.04614e-11
rs4057750	1.94522e-10
rs17128980	1.81564e-10
rs57202618	8.89378e-11
rs1893705	1.94161e-10
rs1893704	6.89005e-11
rs58305201	1.04806e-10
rs80093249	1.03931e-10
rs2214171	1.93898e-10
rs59923632	1.81313e-10
rs7128363	2.99622e-10
rs7114069	2.99848e-08
rs12282735	6.10229e-08
rs4628681	3.08418e-08
rs7939490	5.81185e-08
rs4426143	3.04752e-08
rs4439521	5.38166e-08
rs4256989	5.45673e-08
rs9666443	5.15618e-08
rs9666451	5.30776e-08
rs9667172	5.15618e-08
rs7934631	5.22811e-08
rs4447188	3.15685e-08
rs4439522	5.22811e-08
rs4463856	5.64452e-08
rs1893701	5.45673e-08
rs1893700	6.18224e-08
rs9633921	1.95414e-08
rs4608094	9.8985e-09
rs6590076	4.16466e-08
rs4636685	3.47782e-08
rs10790681	3.99518e-08
rs10736539	3.99518e-08
rs10736540	6.45505e-08
rs4259835	5.56702e-08
rs12294473	1.84634e-08
rs12281391	1.84634e-08
rs12787539	6.62945e-08
rs4360714	6.56802e-09
rs7128004	7.29018e-09
rs7127920	3.70548e-08
rs4385909	8.31954e-09
rs4365066	7.3263e-09
rs4595557	7.44235e-09
rs4245055	7.21225e-09
rs11219669	1.21348e-08
rs10893231	1.90779e-08
rs2298509	1.87303e-08
rs10736541	1.22126e-08
rs1074873	1.24063e-08
rs10736542	1.72088e-08
rs10736543	1.36637e-08
rs10732863	1.54203e-08
rs7113185	2.54307e-08
rs10736544	1.54203e-08
rs10431090	1.57735e-08
rs10431091	1.51668e-08
rs10750278	1.48905e-08
rs7120864	1.61681e-08
rs10790686	2.49019e-08
rs10750279	1.64366e-08
rs10750280	1.70986e-08
rs4356237	1.70986e-08
rs9971477	1.7415e-08
rs9971496	1.77053e-08
rs4492834	1.43444e-08
rs7928897	3.86899e-08
rs7131070	7.61142e-09
rs7119089	9.90962e-09
rs4460825	1.05153e-08
rs4465378	1.4449e-08
rs4390358	1.42049e-08
rs4363615	1.40788e-08
rs4348920	1.10825e-08
rs7117601	8.94936e-09
rs4282990	5.24579e-09
rs10893237	4.38208e-10
rs7111616	7.08456e-09
rs7101949	1.23037e-08
rs7102683	5.62716e-10
rs7107279	1.48054e-08
rs9988882	1.50356e-08
rs9667273	1.78015e-08
rs10750284	1.69436e-08
rs10750285	1.62089e-08
rs7948360	1.43043e-08
rs2156161	1.43043e-08
rs11219698	5.94818e-10
rs12420699	5.39246e-10
rs12797325	4.77572e-10
rs12805225	4.92497e-10
rs12416739	5.38953e-10
rs12417780	4.5556e-10
rs12576579	5.59454e-10
rs12295462	6.27833e-10
rs2212756	7.28448e-10
rs2226752	7.09981e-10
rs7107359	1.38101e-08
rs10893267	7.83309e-09
rs10893268	7.56626e-09
rs7130836	7.91604e-09
rs7103533	2.45537e-10
rs2226753	7.52927e-09
rs1942660	2.53411e-10
rs12799755	6.21124e-10
rs2156158	1.29989e-10
rs7112120	3.29195e-11
rs7127399	1.54549e-09
rs10128573	1.20735e-10
rs2846572	2.31816e-10
rs4245056	1.56388e-10
rs544368	4.07264e-08
rs75540451	4.15179e-11
rs681418	1.70923e-10
rs12794898	1.02169e-10
rs117978923	2.67224e-11
rs654411	1.38349e-10
rs4935894	2.55121e-09
rs4935895	1.41632e-08
rs618027	2.15155e-09
rs544227	2.41086e-09
rs634005	2.53354e-09
rs646487	2.31257e-09
rs566732	2.86487e-09
rs79549242	3.64195e-11
rs12420309	2.03079e-09
rs11822545	1.52264e-07
rs2155109	3.20752e-08
rs585454	4.80549e-06
rs11219765	1.21078e-05
rs4337053	7.90185e-09
rs55799041	7.8425e-09
rs1939214	6.83531e-08
rs71491831	7.08016e-11
rs12807809	2.6051e-08
rs36053597	1.31768e-07
rs34716506	7.38976e-11
rs35306015	4.81595e-11
rs71491832	6.48869e-11
rs12278912	1.08708e-05
rs7113041	5.02417e-06
rs12287365	5.33675e-06
rs12293621	5.38493e-06
rs12293624	5.39466e-06
rs12293670	0.425494
rs55661361	0.402709
rs35643618	4.88041e-11
rs2075713	3.53484e-08
rs11604175	0.00900135
rs11219769	0.00606868
rs61910625	4.69222e-08
rs2075712	5.70833e-08
rs12541	0.0300094
rs79106790	1.76642e-06
rs2076991	3.37616e-06
rs12792040	6.38621e-11
rs6590090	0.000348707
rs7114238	3.32341e-06
rs1076095	0.00138609
rs57321508	0.000851927
rs7928640	0.000563833
rs17129161	3.66057e-09
rs7113068	0.00170754
rs1940171	0.0384162
rs3802902	0.00114621
rs3802901	0.0207933
rs11219774	0.000433712
rs12283429	0.0062421
rs7112807	0.00961806
rs7939412	0.000193269
rs6590094	0.010384
rs6590095	0.00691036
rs7126463	0.0126577
rs7937766	0.000335964
rs7124686	0.0103664
rs11601322	0.00417695
rs10466604	0.000125621
rs117539210	2.5219e-11
rs3016273	1.09979e-10
rs607901	1.17493e-10
rs607084	1.13483e-10
rs572973	6.98992e-11
rs549230	1.2763e-10
rs564490	1.00017e-10
rs550833	9.54795e-11
rs79417009	9.64892e-11
rs79656914	6.16152e-11
rs78589765	6.68378e-11
rs76059720	5.50783e-10
rs75363050	6.00287e-10
rs734434	2.60345e-10
rs9666844	2.53027e-10
rs10893336	1.7594e-10
rs7929346	7.36186e-11
rs77838060	7.05354e-10
rs7107999	7.04041e-11
rs7108303	1.48283e-10
rs7122628	1.0456e-10
rs7123109	1.06635e-10
rs11219933	7.29859e-11
rs115896187	7.90677e-11
rs7123127	1.00039e-10
rs12293051	9.80398e-11
rs7126999	1.03845e-10
rs7112630	1.03665e-10
rs116783327	1.88299e-11
rs116323742	1.76716e-11
rs148262675	1.88299e-11
rs76665705	6.44501e-10
rs78223298	2.62676e-09
rs11600802	2.86711e-10
rs11219938	1.10031e-10
rs11219939	8.78922e-11
rs12293190	7.69592e-11
rs117651246	2.20688e-11
rs117843689	1.66672e-11
