## Supplementary material for "Characterization of shared and ancestry-specific signals driving complex traits using multi-ancestry fine-mapping": mscaviar_results_study1_post.txt

SNP_ID	Prob_in_pCausalSet
rs12284741	1.2253e-10
rs3867247	1.77058e-10
rs79227110	1.04128e-10
rs7939249	1.57927e-10
rs6590072	4.48335e-11
rs2106649	1.0332e-10
rs57702670	6.09133e-11
rs4057749	1.31899e-10
rs7116575	4.94571e-11
rs4057750	1.36036e-10
rs17128980	1.26895e-10
rs57202618	6.2428e-11
rs1893705	1.35675e-10
rs1893704	4.83493e-11
rs58305201	7.3478e-11
rs80093249	7.29506e-11
rs2214171	1.35412e-10
rs59923632	1.26644e-10
rs7128363	2.61196e-10
rs7114069	2.94633e-08
rs12282735	6.05058e-08
rs4628681	3.04323e-08
rs7939490	5.77138e-08
rs4426143	3.01021e-08
rs4439521	5.34481e-08
rs4256989	5.41989e-08
rs9666443	5.12092e-08
rs9666451	5.27089e-08
rs9667172	5.12092e-08
rs7934631	5.19286e-08
rs4447188	3.12117e-08
rs4439522	5.19286e-08
rs4463856	5.60582e-08
rs1893701	5.41989e-08
rs1893700	6.13975e-08
rs9633921	1.95711e-08
rs4608094	9.9373e-09
rs6590076	4.12182e-08
rs4636685	3.44059e-08
rs10790681	3.95232e-08
rs10736539	3.95232e-08
rs10736540	6.41261e-08
rs4259835	5.5283e-08
rs12294473	1.84959e-08
rs12281391	1.84959e-08
rs12787539	6.58913e-08
rs4360714	6.57401e-09
rs7128004	7.29717e-09
rs7127920	3.66641e-08
rs4385909	8.32283e-09
rs4365066	7.33163e-09
rs4595557	7.44809e-09
rs4245055	7.21717e-09
rs11219669	1.21202e-08
rs10893231	1.90855e-08
rs2298509	1.87372e-08
rs10736541	1.22077e-08
rs1074873	1.24017e-08
rs10736542	1.72234e-08
rs10736543	1.36742e-08
rs10732863	1.54356e-08
rs7113185	2.51863e-08
rs10736544	1.54356e-08
rs10431090	1.5787e-08
rs10431091	1.51813e-08
rs10750278	1.49042e-08
rs7120864	1.61801e-08
rs10790686	2.46451e-08
rs10750279	1.64493e-08
rs10750280	1.71102e-08
rs4356237	1.71102e-08
rs9971477	1.74273e-08
rs9971496	1.77183e-08
rs4492834	1.43566e-08
rs7928897	3.8152e-08
rs7131070	7.13993e-09
rs7119089	9.34368e-09
rs4460825	9.86367e-09
rs4465378	1.34968e-08
rs4390358	1.32527e-08
rs4363615	1.31265e-08
rs4348920	1.06694e-08
rs7117601	8.35515e-09
rs4282990	4.90416e-09
rs10893237	4.23014e-10
rs7111616	6.65397e-09
rs7101949	1.15148e-08
rs7102683	5.48706e-10
rs7107279	1.39809e-08
rs9988882	1.4285e-08
rs9667273	1.69353e-08
rs10750284	1.61193e-08
rs10750285	1.54204e-08
rs7948360	1.35535e-08
rs2156161	1.35535e-08
rs11219698	5.57021e-10
rs12420699	5.00137e-10
rs12797325	4.40846e-10
rs12805225	4.53301e-10
rs12416739	4.98458e-10
rs12417780	4.17498e-10
rs12576579	5.13266e-10
rs12295462	5.75006e-10
rs2212756	6.66035e-10
rs2226752	6.49712e-10
rs7107359	1.3328e-08
rs10893267	7.56383e-09
rs10893268	7.29693e-09
rs7130836	7.63416e-09
rs7103533	2.18861e-10
rs2226753	7.25993e-09
rs1942660	2.26757e-10
rs12799755	5.67791e-10
rs2156158	9.43668e-11
rs7112120	5.75597e-11
rs7126818	5.05943e-11
rs7127399	1.52135e-09
rs117727732	4.37793e-11
rs142738110	6.05483e-11
rs147386187	4.30686e-11
rs10128573	8.60983e-11
rs74647725	8.72043e-11
rs2846572	1.71453e-10
rs4245056	1.09467e-10
rs681418	1.2615e-10
rs12794898	7.89688e-11
rs654411	9.82459e-11
rs4935894	1.80251e-09
rs4935895	1.00404e-08
rs618027	1.51715e-09
rs544227	1.7024e-09
rs634005	1.7914e-09
rs646487	1.63931e-09
rs566732	2.00715e-09
rs11822545	1.09808e-07
rs2155109	2.7811e-08
rs585454	3.36408e-06
rs11219765	8.56024e-06
rs4337053	5.5524e-09
rs55799041	5.49304e-09
rs1939214	4.89612e-08
rs12807809	1.81745e-08
rs36053597	9.54532e-08
rs12278912	8.16243e-06
rs7113041	3.66053e-06
rs12287365	3.89809e-06
rs12293621	3.94627e-06
rs12293624	3.956e-06
rs12293670	0.305445
rs55661361	0.291207
rs2075713	3.36027e-08
rs11604175	0.00897342
rs11219769	0.00605055
rs61910625	4.48292e-08
rs2075712	5.4457e-08
rs12541	0.0297657
rs79106790	1.75789e-06
rs2076991	3.3663e-06
rs6590090	0.000346294
rs7114238	3.3172e-06
rs1076095	0.00138331
rs57321508	0.000849514
rs7928640	0.000562742
rs75264160	1.68869e-11
rs17129161	3.68629e-09
rs7113068	0.00170659
rs1940171	0.0382814
rs3802902	0.00103712
rs3802901	0.0206639
rs11219774	0.000432612
rs12283429	0.00619061
rs7112807	0.00954661
rs7939412	0.000192679
rs6590094	0.0102993
rs6590095	0.00685618
rs7126463	0.0125634
rs7937766	0.000335253
rs7124686	0.0102665
rs11601322	0.00413205
rs10466604	0.00012018
rs3016273	8.28894e-11
rs607901	8.75047e-11
rs607084	8.44602e-11
rs572973	5.26996e-11
rs549230	9.55017e-11
rs564490	7.55196e-11
rs550833	7.2916e-11
rs79417009	7.45977e-11
rs76059720	4.71593e-10
rs75363050	5.1196e-10
rs734434	1.87367e-10
rs9666844	1.80042e-10
rs10893336	1.22931e-10
rs7929346	5.2524e-11
rs7107999	5.01383e-11
rs7108303	1.05808e-10
rs7122628	7.44149e-11
rs7123109	7.5888e-11
rs11219933	5.18891e-11
rs115896187	5.6198e-11
rs7123127	7.11217e-11
rs12293051	6.9748e-11
rs7126999	7.36979e-11
rs7112630	7.35179e-11
rs78223298	1.85596e-09
rs11600802	2.00156e-10
rs11219938	7.72634e-11
rs11219939	6.15645e-11
rs12293190	5.42471e-11
