## Supplementary material for "Characterization of shared and ancestry-specific signals driving complex traits using multi-ancestry fine-mapping": not_shared_pips.txt

SNP_ID	shared_ll_x	notshared_ll_x	shared_ll_y	notshared_ll_y	not_shared_pip
rs10128573	-213.642	-212.748	-213.642	-212.748	3.5002300000000005e-11
rs10431090	-208.431	-212.06	-208.431	-212.06	6.94999999999994e-11
rs10431091	-208.47	-212.076	-208.47	-212.076	6.849999999999165e-11
rs10466604	-199.491	-200.794	-199.491	-200.794	5.440999999999991e-06
rs10732863	-208.453	-212.066	-208.453	-212.066	6.930000000000182e-11
rs10736539	-207.511	-210.212	-207.511	-210.212	4.4199999999999827e-10
rs10736540	-207.027	-210.202	-207.027	-210.202	4.462000000000136e-10
rs10736541	-208.688	-212.204	-208.688	-212.204	6.029999999999988e-11
rs10736542	-208.344	-212.015	-208.344	-212.015	7.279999999999917e-11
rs10736543	-208.575	-212.138	-208.575	-212.138	6.449999999999538e-11
rs10736544	-208.453	-212.066	-208.453	-212.066	6.930000000000182e-11
rs1074873	-208.672	-212.197	-208.672	-212.197	6.059999999999956e-11
rs10750278	-208.488	-212.087	-208.488	-212.087	6.770000000000133e-11
rs10750279	-208.39	-212.042	-208.39	-212.042	7.090000000000231e-11
rs10750280	-208.35	-212.026	-208.35	-212.026	7.200000000000223e-11
rs10750284	-208.407	-209.585	-208.407	-209.585	8.271000000000035e-10
rs10750285	-208.452	-209.629	-208.452	-209.629	7.915000000000041e-10
rs1076095	-197.047	-201.468	-197.047	-201.468	2.77999999999997e-06
rs10790681	-207.511	-210.212	-207.511	-210.212	4.4199999999999827e-10
rs10790686	-207.983	-210.702	-207.983	-210.702	2.707999999999987e-10
rs10893231	-208.241	-211.979	-208.241	-211.979	7.539999999999749e-11
rs10893237	-212.052	-213.366	-212.052	-213.366	1.8860000000000078e-11
rs10893267	-209.164	-210.692	-209.164	-210.692	2.7338000000000056e-10
rs10893268	-209.2	-210.693	-209.2	-210.693	2.733299999999987e-10
rs10893336	-213.285	-212.326	-213.285	-212.326	5.3350999999999985e-11
rs11219669	-208.694	-212.182	-208.694	-212.182	6.160000000000235e-11
rs11219698	-211.774	-212.617	-211.774	-212.617	3.991699999999998e-11
rs11219765	-202.132	-201.222	-202.132	-201.222	3.5475600000000003e-06
rs11219769	-195.572	-199.59	-195.572	-199.59	1.8129999999999882e-05
rs11219774	-198.21	-202.392	-198.21	-202.392	1.0999999999999725e-06
rs11219933	-214.149	-213.237	-214.149	-213.237	2.1456999999999996e-11
rs11219938	-213.75	-212.803	-213.75	-212.803	3.3114399999999996e-11
rs11219939	-213.978	-213.02	-213.978	-213.02	2.667110000000001e-11
rs115896187	-214.069	-213.158	-214.069	-213.158	2.322989999999998e-11
rs11600802	-212.797	-211.839	-212.797	-211.839	8.689699999999995e-11
rs11601322	-195.953	-198.683	-195.953	-198.683	4.489999999999963e-05
rs11604175	-195.178	-199.158	-195.178	-199.158	2.7930000000000663e-05
rs116323742	0.0	-213.431	0.0	-213.431	1.76716e-11
rs116783327	0.0	-213.368	0.0	-213.368	1.88299e-11
rs117539210	0.0	-213.076	0.0	-213.076	2.5219e-11
rs117651246	0.0	-213.209	0.0	-213.209	2.20688e-11
rs117727732	0.0	-212.524	0.0	-212.524	4.37793e-11
rs117843689	0.0	-213.49	0.0	-213.49	1.66672e-11
rs117978923	0.0	-213.018	0.0	-213.018	2.67224e-11
rs11822545	-206.489	-205.647	-206.489	-205.647	4.245799999999997e-08
rs12278912	-202.18	-201.491	-202.18	-201.491	2.708369999999999e-06
rs12281391	-208.273	-211.912	-208.273	-211.912	8.069999999999952e-11
rs12282735	-207.085	-210.023	-207.085	-210.023	5.340999999999889e-10
rs12283429	-195.549	-198.546	-195.549	-198.546	5.1489999999899776e-05
rs12284741	-213.288	-212.495	-213.288	-212.495	4.5092000000000013e-11
rs12287365	-202.919	-202.124	-202.919	-202.124	1.4386600000000009e-06
rs12293051	-213.853	-212.948	-213.853	-212.948	2.8653999999999995e-11
rs12293190	-214.105	-213.165	-214.105	-213.165	2.3062300000000012e-11
rs12293621	-202.907	-202.124	-202.907	-202.124	1.43866e-06
rs12293624	-202.904	-202.124	-202.904	-202.124	1.438679999999999e-06
rs12293670	-191.65	-190.792	-191.65	-190.792	0.12004899999999996
rs12294473	-208.273	-211.912	-208.273	-211.912	8.069999999999952e-11
rs12295462	-211.742	-212.307	-211.742	-212.307	5.441499999999996e-11
rs12416739	-211.885	-212.559	-211.885	-212.559	4.227699999999985e-11
rs12417780	-212.063	-212.623	-212.063	-212.623	3.965199999999998e-11
rs12420309	0.0	-208.687	0.0	-208.687	2.03079e-09
rs12420699	-211.882	-212.591	-211.882	-212.591	4.09569999999998e-11
rs12541	-193.978	-196.992	-193.978	-196.992	0.00024369999999999947
rs12576579	-211.856	-212.436	-211.856	-212.436	4.7804000000000014e-11
rs12787539	-206.999	-210.247	-206.999	-210.247	4.265999999999861e-10
rs12792040	0.0	-212.147	0.0	-212.147	6.38621e-11
rs12794898	-213.729	-213.138	-213.729	-213.138	2.3697600000000004e-11
rs12797325	-212.008	-212.654	-212.008	-212.654	3.8459999999999834e-11
rs12799755	-211.755	-212.298	-211.755	-212.298	5.488499999999986e-11
rs12805225	-211.98	-212.593	-211.98	-212.593	4.0870000000000036e-11
rs12807809	-208.287	-207.332	-208.287	-207.332	7.876700000000002e-09
rs142738110	0.0	-212.2	0.0	-212.2	6.05483e-11
rs147386187	0.0	-212.541	0.0	-212.541	4.30686e-11
rs148262675	0.0	-213.368	0.0	-213.368	1.88299e-11
rs17128980	-213.253	-212.296	-213.253	-212.296	5.501099999999998e-11
rs17129161	-209.892	-212.571	-209.892	-212.571	4.175999999999966e-11
rs1893700	-207.07	-210.203	-207.07	-210.203	4.4590000000002386e-10
rs1893701	-207.195	-210.338	-207.195	-210.338	3.896000000000037e-10
rs1893704	-214.22	-213.264	-214.22	-213.264	2.0895599999999993e-11
rs1893705	-213.186	-212.229	-213.186	-212.229	5.882799999999998e-11
rs1939214	-207.296	-206.431	-207.296	-206.431	1.9392299999999996e-08
rs1940171	-193.727	-197.584	-193.727	-197.584	0.00013479999999999742
rs1942660	-212.674	-212.975	-212.674	-212.975	2.7883999999999968e-11
rs2075712	-207.19	-208.429	-207.19	-208.429	2.6295000000000038e-09
rs2075713	-207.673	-208.837	-207.673	-208.837	1.7484999999999974e-09
rs2076991	-203.066	-207.102	-203.066	-207.102	9.899999999999685e-09
rs2106649	-213.459	-212.498	-213.459	-212.498	4.4926000000000024e-11
rs2155109	-207.862	-207.945	-207.862	-207.945	4.2652e-09
rs2156158	-213.55	-212.719	-213.55	-212.719	3.601200000000002e-11
rs2156161	-208.581	-209.679	-208.581	-209.679	7.534000000000003e-10
rs2212756	-211.595	-212.145	-211.595	-212.145	6.397300000000006e-11
rs2214171	-213.188	-212.229	-213.188	-212.229	5.8828e-11
rs2226752	-211.62	-212.179	-211.62	-212.179	6.184299999999999e-11
rs2226753	-209.205	-210.693	-209.205	-210.693	2.7330000000000153e-10
rs2298509	-208.259	-211.989	-208.259	-211.989	7.470000000000265e-11
rs2846572	-212.952	-212.196	-212.952	-212.196	6.0783e-11
rs3016273	-213.68	-212.988	-213.68	-212.988	2.7538199999999972e-11
rs34716506	0.0	-212.001	0.0	-212.001	7.38976e-11
rs35306015	0.0	-212.429	0.0	-212.429	4.81595e-11
rs35643618	0.0	-212.416	0.0	-212.416	4.88041e-11
rs36053597	-206.629	-205.803	-206.629	-205.803	3.63152e-08
rs3802901	-194.343	-197.625	-194.343	-197.625	0.00012940000000000174
rs3802902	-197.335	-197.796	-197.335	-197.796	0.00010908999999989987
rs3867247	-212.921	-212.815	-212.921	-212.815	3.2732999999999974e-11
rs4057749	-213.214	-212.261	-213.214	-212.261	5.6984999999999985e-11
rs4057750	-213.183	-212.229	-213.183	-212.229	5.883000000000004e-11
rs4245055	-209.214	-212.465	-209.214	-212.465	4.64199999999991e-11
rs4245056	-213.401	-212.448	-213.401	-212.448	4.726500000000003e-11
rs4256989	-207.195	-210.338	-207.195	-210.338	3.896000000000037e-10
rs4259835	-207.175	-210.293	-207.175	-210.293	4.0780000000000184e-10
rs4282990	-209.597	-210.463	-209.597	-210.463	3.43750000000001e-10
rs4337053	-209.473	-208.541	-209.473	-208.541	2.34981e-09
rs4348920	-208.82	-210.271	-208.82	-210.271	4.169000000000009e-10
rs4356237	-208.35	-212.026	-208.35	-212.026	7.200000000000223e-11
rs4360714	-209.308	-212.509	-209.308	-212.509	4.446999999999954e-11
rs4363615	-208.613	-209.442	-208.613	-209.442	9.545000000000004e-10
rs4365066	-209.199	-212.457	-209.199	-212.457	4.6830000000001585e-11
rs4385909	-209.072	-212.397	-209.072	-212.397	4.971000000000065e-11
rs4390358	-208.603	-209.442	-208.603	-209.442	9.543999999999983e-10
rs4426143	-207.783	-210.35	-207.783	-210.35	3.8490000000000764e-10
rs4439521	-207.209	-210.339	-207.209	-210.339	3.895000000000049e-10
rs4439522	-207.238	-210.38	-207.238	-210.38	3.736999999999976e-10
rs4447188	-207.747	-210.391	-207.747	-210.391	3.6939999999999006e-10
rs4460825	-208.899	-209.82	-208.899	-209.82	6.538700000000003e-10
rs4463856	-207.161	-210.292	-207.161	-210.292	4.0800000000001927e-10
rs4465378	-208.585	-209.442	-208.585	-209.442	9.544000000000016e-10
rs4492834	-208.526	-212.109	-208.526	-212.109	6.619999999999963e-11
rs4595557	-209.183	-212.448	-209.183	-212.448	4.7239999999999105e-11
rs4608094	-208.896	-212.105	-208.896	-212.105	6.65999999999981e-11
rs4628681	-207.772	-210.262	-207.772	-210.262	4.2050000000000036e-10
rs4636685	-207.649	-210.348	-207.649	-210.348	3.8569999999999795e-10
rs4935894	-210.598	-209.685	-210.598	-209.685	7.490599999999999e-10
rs4935895	-208.881	-207.979	-208.881	-207.979	4.123200000000001e-09
rs544227	-210.655	-209.74	-210.655	-209.74	7.0882e-10
rs544368	0.0	-205.689	0.0	-205.689	4.07264e-08
rs549230	-213.538	-212.82	-213.538	-212.82	3.25649e-11
rs550833	-213.809	-213.166	-213.809	-213.166	2.303589999999999e-11
rs55661361	-191.698	-190.866	-191.698	-190.866	0.11150199999999999
rs55799041	-209.484	-208.541	-209.484	-208.541	2.3498000000000003e-09
rs564490	-213.774	-213.086	-213.774	-213.086	2.4948599999999995e-11
rs566732	-210.491	-209.549	-210.491	-209.549	8.5808e-10
rs57202618	-213.964	-213.013	-213.964	-213.013	2.685559999999998e-11
rs572973	-214.135	-213.433	-214.135	-213.433	1.7646000000000003e-11
rs57321508	-197.535	-201.607	-197.535	-201.607	2.413000000000046e-06
rs57702670	-213.988	-213.035	-213.988	-213.035	2.627180000000001e-11
rs58305201	-213.8	-212.848	-213.8	-212.848	3.167280000000002e-11
rs585454	-203.066	-202.122	-203.066	-202.122	1.4414100000000001e-06
rs59923632	-213.255	-212.296	-213.255	-212.296	5.501100000000001e-11
rs607084	-213.661	-212.921	-213.661	-212.921	2.94498e-11
rs607901	-213.626	-212.888	-213.626	-212.888	3.0416500000000006e-11
rs618027	-210.771	-209.85	-210.771	-209.85	6.3476e-10
rs61910625	-207.384	-208.655	-207.384	-208.655	2.0962000000000052e-09
rs634005	-210.604	-209.693	-210.604	-209.693	7.424999999999999e-10
rs646487	-210.693	-209.791	-210.693	-209.791	6.736200000000004e-10
rs654411	-213.509	-212.603	-213.509	-212.603	4.04639e-11
rs6590072	-214.296	-213.333	-214.296	-213.333	1.9505e-11
rs6590076	-207.469	-210.211	-207.469	-210.211	4.424000000000133e-10
rs6590090	-198.432	-201.607	-198.432	-201.607	2.413000000000046e-06
rs6590094	-195.04	-198.049	-195.04	-198.049	8.469999999999832e-05
rs6590095	-195.447	-198.495	-195.447	-198.495	5.418000000000003e-05
rs681418	-213.259	-212.492	-213.259	-212.492	4.5187e-11
rs7101949	-208.744	-209.63	-208.744	-209.63	7.911000000000007e-10
rs7102683	-211.792	-213.363	-211.792	-213.363	1.8926000000000023e-11
rs7103533	-212.709	-212.976	-212.709	-212.976	2.7862000000000012e-11
rs7107279	-208.55	-209.585	-208.55	-209.585	8.271000000000002e-10
rs7107359	-208.598	-210.117	-208.598	-210.117	4.861000000000006e-10
rs7107999	-214.184	-213.277	-214.184	-213.277	2.0627999999999993e-11
rs7108303	-213.435	-212.546	-213.435	-212.546	4.2843000000000004e-11
rs7111616	-209.292	-210.233	-209.292	-210.233	4.328700000000012e-10
rs7112120	-214.604	-213.091	-214.604	-213.091	2.4836800000000003e-11
rs7112630	-213.8	-212.885	-213.8	-212.885	3.0505700000000006e-11
rs7112807	-195.116	-198.219	-195.116	-198.219	7.144999999999894e-05
rs7113041	-202.982	-202.178	-202.982	-202.178	1.3636399999999998e-06
rs7113068	-196.837	-202.538	-196.837	-202.538	9.49999999999996e-07
rs7113185	-207.961	-210.746	-207.961	-210.746	2.592000000000001e-10
rs7114069	-207.804	-210.031	-207.804	-210.031	5.296999999999991e-10
rs7114238	-203.08	-207.556	-203.08	-207.556	6.290000000000409e-09
rs7116575	-214.197	-213.242	-214.197	-213.242	2.1349299999999993e-11
rs7117601	-209.065	-209.913	-209.065	-209.913	5.962899999999973e-10
rs7119089	-208.953	-209.961	-208.953	-209.961	5.683800000000009e-10
rs7120864	-208.406	-212.052	-208.406	-212.052	7.019999999999754e-11
rs7122628	-213.788	-212.885	-213.788	-212.885	3.0507899999999996e-11
rs7123109	-213.768	-212.866	-213.768	-212.866	3.11098e-11
rs7123127	-213.833	-212.926	-213.833	-212.926	2.92787e-11
rs7124686	-195.043	-197.884	-195.043	-197.884	9.989999999999999e-05
rs7126463	-194.841	-197.941	-194.841	-197.941	9.429999999999855e-05
rs7126818	0.0	-212.379	0.0	-212.379	5.05943e-11
rs7126999	-213.798	-212.885	-213.798	-212.885	3.05065e-11
rs7127399	-210.77	-212.834	-210.77	-212.834	3.211999999999947e-11
rs7127920	-207.586	-210.301	-207.586	-210.301	4.043000000000177e-10
rs7128004	-209.204	-212.454	-209.204	-212.454	4.6949999999999305e-11
rs7128363	-212.532	-212.629	-212.532	-212.629	3.941800000000004e-11
rs7130836	-209.155	-210.648	-209.155	-210.648	2.8586000000000174e-10
rs7131070	-209.222	-210.143	-209.222	-210.143	4.737099999999992e-10
rs71491831	0.0	-212.043	0.0	-212.043	7.08016e-11
rs71491832	0.0	-212.131	0.0	-212.131	6.48869e-11
rs734434	-212.863	-212.008	-212.863	-212.008	7.335800000000003e-11
rs74647725	0.0	-211.835	0.0	-211.835	8.72043e-11
rs75264160	0.0	-213.477	0.0	-213.477	1.68869e-11
rs75363050	-211.858	-211.813	-211.858	-211.813	8.9181e-11
rs75540451	0.0	-212.577	0.0	-212.577	4.15179e-11
rs76059720	-211.94	-211.92	-211.94	-211.92	8.006799999999989e-11
rs76665705	0.0	-209.835	0.0	-209.835	6.44501e-10
rs77838060	0.0	-209.745	0.0	-209.745	7.05354e-10
rs78223298	-210.569	-209.655	-210.569	-209.655	7.711600000000001e-10
rs78589765	0.0	-212.101	0.0	-212.101	6.68378e-11
rs79106790	-203.715	-207.249	-203.715	-207.249	8.549999999999901e-09
rs79227110	-213.451	-212.529	-213.451	-212.529	4.355600000000002e-11
rs7928640	-197.947	-202.401	-197.947	-202.401	1.0909999998999758e-06
rs7928897	-207.546	-209.997	-207.546	-209.997	5.483000000000023e-10
rs7929346	-214.137	-213.237	-214.137	-213.237	2.1459199999999993e-11
rs7934631	-207.238	-210.38	-207.238	-210.38	3.736999999999976e-10
rs7937766	-198.465	-202.829	-198.465	-202.829	7.110000000000276e-07
rs7939249	-213.035	-212.915	-213.035	-212.915	2.960999999999999e-11
rs7939412	-199.019	-203.015	-199.019	-203.015	5.900000000000198e-07
rs7939490	-207.132	-210.251	-207.132	-210.251	4.2530000000000845e-10
rs79417009	-213.786	-213.195	-213.786	-213.195	2.2389299999999996e-11
rs7948360	-208.581	-209.679	-208.581	-209.679	7.534000000000003e-10
rs79549242	0.0	-212.708	0.0	-212.708	3.64195e-11
rs79656914	0.0	-212.182	0.0	-212.182	6.16152e-11
rs80093249	-213.808	-212.859	-213.808	-212.859	3.13266e-11
rs9633921	-208.216	-211.901	-208.216	-211.901	8.169999999999735e-11
rs9666443	-207.252	-210.38	-207.252	-210.38	3.736000000000054e-10
rs9666451	-207.223	-210.339	-207.223	-210.339	3.8930000000000733e-10
rs9666844	-212.903	-212.008	-212.903	-212.008	7.334899999999998e-11
rs9667172	-207.252	-210.38	-207.252	-210.38	3.736000000000054e-10
rs9667273	-208.358	-209.536	-208.358	-209.536	8.689999999999994e-10
rs9971477	-208.332	-212.015	-208.332	-212.015	7.2700000000007e-11
rs9971496	-208.315	-212.005	-208.315	-212.005	7.35999999999961e-11
rs9988882	-208.528	-209.679	-208.528	-209.679	7.535999999999995e-10
