## Supplementary material for "Characterization of shared and ancestry-specific signals driving complex traits using multi-ancestry fine-mapping": results_schizophrenia.txt

chr	start_bp	end_bp	rsid	eur_pip	afr_pip	eur_maf	afr_maf	bp	bp	eur_beta	afr_beta	eur_se	afr_se	eur_zscore	afr_zscore	eur_pval	afr_pval	global_pip	eur_nocausal	afr_nocausal	shared_pip	not_shared_pip	shared_ll	notshared_ll	num_snps_eur	num_snps_afr	nc	runtime
11	124112932	125112932	rs12293670	0.425494	0.305445	0.350895	0.298611	124612932	124612932	0.0704957416116978	0.009197572354042	0.0092	0.019	7.6625806099671525	0.48408275547589474	1.557e-14	0.6305	0.425494	2.48293e-09	0.232746	0.305445	0.1200489999999999	-191.65	-190.792	224	209	1	0.587
11	124112932	125112932	rs55661361	0.402709	0.291207	0.350895	0.297619	124613957	124613957	0.07040254409814	0.0103957761821204	0.0092	0.0191	7.6524504454499995	0.5442814755036859	1.812e-14	0.5853	0.402709	2.48293e-09	0.232746	0.291207	0.1115019999999999	-191.698	-190.866	224	209	1	0.587
