## Supplementary material for "Characterization of shared and ancestry-specific signals driving complex traits using multi-ancestry fine-mapping": global_pips.txt

SNP_ID	shared_ll	notshared_ll	global_pips
rs10160281	-137.769	-136.795	1.73199e-05
rs10466547	-130.723	-130.113	0.0180243
rs1050071	-137.586	-136.606	2.0823e-05
rs1050078	-139.488	-138.514	3.1033199999999997e-06
rs1050081	-136.239	-135.354	7.78421e-05
rs1054869	-137.769	-136.795	1.73199e-05
rs10736592	-132.11	-131.591	0.00441183
rs10750446	-140.885	-139.954	7.577930000000002e-07
rs10750450	-130.639	-129.691	0.021451599999999998
rs10750454	-140.087	-139.103	1.71009e-06
rs10750455	-132.055	-131.536	0.004660859999999999
rs10750456	-130.988	-130.479	0.0135185
rs10750457	-132.006	-131.258	0.00516852
rs10791097	-130.342	-129.381	0.028986000000000005
rs10791098	-130.645	-129.691	0.021369600000000002
rs10791099	-130.641	-129.691	0.021430400000000002
rs10791100	-138.039	-137.069	1.319832e-05
rs10791101	-140.411	-139.424	1.2383020000000001e-06
rs10791102	-137.491	-136.511	2.2905400000000003e-05
rs10791103	-137.894	-136.908	1.5336000000000004e-05
rs10791104	-130.763	-130.239	0.016974499999999997
rs10791105	-132.398	-131.766	0.0033941499999999994
rs10791106	-131.815	-131.187	0.00607107
rs10791107	-131.969	-131.359	0.00518332
rs10791108	-131.718	-131.126	0.006637099999999999
rs10791109	-131.954	-131.202	0.0054529999999999995
rs10791110	-131.388	-130.773	0.00928231
rs10791112	-132.618	-131.82	0.0028406099999999995
rs10791113	-130.475	-129.691	0.024136
rs10791114	-129.965	-129.568	0.03674079999999999
rs10791115	-138.543	-137.881	7.33103e-06
rs10791125	-140.838	-140.093	7.543300000000001e-07
rs10791126	-140.896	-140.126	7.164900000000001e-07
rs10894264	-141.745	-141.024	3.02552e-07
rs10894265	-137.616	-136.631	2.02443e-05
rs10894266	-137.663	-136.679	1.93054e-05
rs10894268	-132.904	-131.934	0.0022423
rs10894269	-137.373	-136.473	2.5156300000000002e-05
rs10894270	-138.943	-137.978	5.33577e-06
rs10894271	-137.687	-136.772	1.8463699999999997e-05
rs10894272	-137.587	-136.679	2.0361499999999998e-05
rs10894273	-137.812	-136.839	1.6574e-05
rs10894275	-137.568	-136.586	2.12222e-05
rs10894279	-140.329	-139.341	1.3443e-06
rs10894287	-130.695	-130.176	0.018156499999999996
rs10894288	-130.594	-130.055	0.0201663
rs10894289	-130.874	-130.296	0.015378500000000002
rs10894290	-131.292	-130.485	0.010720199999999997
rs10894291	-136.862	-136.011	4.13541e-05
rs10894292	-131.765	-131.022	0.006569829999999999
rs10894293	-134.714	-133.972	0.00034406700000000004
rs10894294	-132.132	-131.32	0.00463769
rs10894296	-132.329	-131.706	0.0036281600000000005
rs10894299	-131.78	-131.126	0.006328020000000001
rs10894300	-131.956	-131.359	0.00523709
rs10894302	-131.602	-130.953	0.007552390000000001
rs10894306	-130.6	-129.813	0.0213073
rs10894307	-130.863	-130.113	0.0162213
rs10894308	-129.496	-129.143	0.058186
rs10894333	-141.416	-140.618	4.2895699999999997e-07
rs10894334	-141.137	-140.385	5.60246e-07
rs10894335	-140.853	-140.057	7.52926e-07
rs10894336	-140.857	-140.057	7.50838e-07
rs10894337	-140.101	-139.551	1.50303e-06
rs10894338	-140.87	-140.093	7.362649999999999e-07
rs10894339	-140.857	-140.126	7.374390000000001e-07
rs1105722	-141.827	-140.859	2.987e-07
rs1118137	-131.051	-130.536	0.012706300000000002
rs11222346	-137.478	-136.496	2.3227e-05
rs11222358	-137.532	-136.635	2.1447999999999995e-05
rs11222359	-137.587	-136.679	2.0361499999999998e-05
rs11222360	-137.762	-136.865	1.7042700000000002e-05
rs11222361	-137.721	-136.816	1.77939e-05
rs11222362	-137.701	-136.816	1.80448e-05
rs11222369	-137.445	-136.466	2.3978300000000004e-05
rs11222370	-137.445	-136.466	2.3978300000000004e-05
rs11222371	-139.979	-138.997	1.90436e-06
rs11222375	-134.035	-133.158	0.0007038969999999998
rs11222383	-135.618	-135.153	0.00013057599999999998
rs11222384	-135.575	-135.109	0.000136337
rs11222385	-137.083	-136.656	2.9935900000000003e-05
rs11222386	-137.205	-136.765	2.65829e-05
rs11222391	-133.213	-132.468	0.0015448800000000002
rs11222394	-132.389	-131.651	0.00351449
rs11222395	-132.235	-131.475	0.004125430000000001
rs11222399	-131.179	-130.655	0.011203800000000002
rs11222400	-130.836	-130.296	0.0158424
rs11222406	-131.213	-130.422	0.011552500000000002
rs11222410	-131.892	-131.084	0.005887860000000001
rs11222411	-132.915	-132.132	0.00210173
rs11222421	-132.334	-131.536	0.00377518
rs11222432	-137.673	-136.998	1.7548099999999996e-05
rs11222500	-140.866	-140.093	7.38632e-07
rs11222501	-140.249	-139.698	1.2963499999999999e-06
rs1123627	-141.018	-140.23	6.372860000000001e-07
rs11600182	-135.618	-135.153	0.00013057599999999998
rs11600358	-139.589	-138.79	2.66841e-06
rs11602497	-137.886	-136.94	1.5274500000000004e-05
rs11602545	-135.575	-134.739	0.000149147
rs11603014	-135.358	-134.407	0.00019167599999999997
rs11603243	-135.497	-134.534	0.00016743
rs117144116	0.0	-140.128	1.89209e-07
rs117380486	-135.973	-135.109	0.00010095539999999999
rs117466972	0.0	-139.211	4.73431e-07
rs12271471	-140.153	-139.184	1.5934400000000001e-06
rs12275613	-137.789	-137.141	1.5527000000000002e-05
rs12279359	-137.716	-136.816	1.78601e-05
rs12279734	-137.456	-139.184	1.6912199999999997e-05
rs12284487	-137.854	-136.952	1.5563999999999995e-05
rs12284540	-137.808	-136.908	1.62855e-05
rs12286234	-137.672	-136.772	1.8665500000000003e-05
rs12361892	-137.539	-136.561	2.18213e-05
rs12363140	-137.539	-136.561	2.18213e-05
rs12363163	-137.49	-136.511	2.2914800000000003e-05
rs12364918	-141.008	-140.124	6.60871e-07
rs12365680	-139.845	-138.879	2.1660299999999997e-06
rs12418278	-135.485	-134.534	0.00016882000000000003
rs12419029	-139.225	-138.409	3.85653e-06
rs12419137	-140.811	-140.057	7.763130000000001e-07
rs12419710	-138.934	-138.157	5.102840000000001e-06
rs12420126	-131.374	-130.773	0.009377359999999998
rs12420585	-140.803	-140.057	7.81066e-07
rs12420822	-135.938	-135.07	0.00010467940000000002
rs12420834	-135.94	-135.07	0.0001045464
rs12420847	-135.897	-135.027	0.00010917750000000001
rs12790299	-129.782	-129.248	0.0453811
rs12798423	-141.118	-140.268	5.862330000000001e-07
rs1347283	-132.933	-132.107	0.0020895
rs1368853	-131.639	-130.891	0.007463589999999999
rs139989165	-135.975	-135.109	0.00010082439999999998
rs142878238	-139.438	-138.64	3.1012400000000003e-06
rs1433976	-131.476	-130.655	0.00895505
rs1433979	-132.491	-131.706	0.00321522
rs1433980	-131.286	-130.479	0.0107871
rs144258346	0.0	-139.944	2.27378e-07
rs145119504	0.0	-139.64	3.08109e-07
rs145920137	-138.018	-137.09	1.3309159999999998e-05
rs146905120	-137.881	-136.976	1.51655e-05
rs1559671	-135.622	-135.153	0.000130183
rs1594821	-132.333	-131.706	0.00361612
rs1793603	-141.579	-140.916	3.5195400000000003e-07
rs1793768	-140.009	-140.073	1.4791100000000002e-06
rs1820353	-132.346	-131.536	0.0037413399999999997
rs1821384	-131.657	-131.07	0.00704235
rs1865296	-130.87	-130.113	0.016138400000000004
rs1893017	-137.568	-136.586	2.12222e-05
rs1893018	-137.525	-136.541	2.21634e-05
rs1893019	-137.524	-136.541	2.2173299999999997e-05
rs1894187	-140.186	-139.627	1.3833199999999999e-06
rs1894188	-140.182	-139.627	1.3881899999999998e-06
rs1894189	-140.131	-139.551	1.46828e-06
rs1944142	-132.275	-131.32	0.00418612
rs1944151	-135.186	-134.361	0.00021949700000000003
rs1945922	-140.84	-140.212	7.310879999999999e-07
rs1945927	-141.738	-140.758	3.278390000000001e-07
rs1945928	-141.761	-140.777	3.2052399999999997e-07
rs1945929	-141.778	-140.795	3.1507999999999993e-07
rs1991898	-130.86	-130.296	0.015548599999999997
rs1991899	-131.137	-130.364	0.012411200000000002
rs2018036	-135.999	-135.129	9.856510000000001e-05
rs2113928	-132.125	-131.475	0.00447823
rs2113929	-132.283	-131.651	0.0038068400000000006
rs2155358	-138.137	-137.161	1.19883e-05
rs2155749	-137.825	-136.839	1.6435600000000002e-05
rs2155750	-137.874	-136.888	1.56495e-05
rs2155751	-137.799	-136.816	1.6848900000000004e-05
rs2155752	-137.659	-136.679	1.9362600000000003e-05
rs2162059	-131.657	-131.07	0.00704235
rs2162060	-131.6	-131.009	0.007462380000000001
rs2236711	-137.947	-136.977	1.4478799999999998e-05
rs2236713	-134.335	-133.419	0.0005275950000000001
rs2236717	-138.043	-137.069	1.315931e-05
rs2276096	-135.606	-135.153	0.000131813
rs2276097	-135.606	-135.153	0.000131813
rs2276098	-135.563	-135.109	0.000137627
rs2282578	-140.302	-139.314	1.3806700000000002e-06
rs2282579	-138.476	-137.521	8.487729999999999e-06
rs2324314	-131.471	-130.663	0.00896677
rs2324315	-132.384	-131.766	0.0034292800000000003
rs2324316	-131.74	-130.953	0.006812219999999999
rs2324317	-130.55	-130.055	0.0208791
rs318987	-141.736	-140.831	3.2099800000000003e-07
rs3190331	-137.589	-136.606	2.0788200000000002e-05
rs3190345	-136.201	-135.316	8.08946e-05
rs34333162	-134.054	-133.201	0.0006859950000000001
rs35274053	-134.693	-133.779	0.0003685630000000001
rs35758898	-141.024	-140.217	6.364840000000002e-07
rs364557	-140.931	-140.58	6.28708e-07
rs365570	-137.572	-139.271	1.5077999999999999e-05
rs369662	-137.73	-139.278	1.2930600000000001e-05
rs369793	-137.745	-139.337	1.27224e-05
rs3751033	-133.085	-132.194	0.0018278400000000003
rs3751034	-136.758	-135.864	4.6442599999999995e-05
rs3751035	-136.082	-135.191	9.124439999999997e-05
rs3751038	-135.975	-135.109	0.00010082439999999998
rs3751039	-135.408	-134.43	0.00018370099999999998
rs3794133	-135.492	-134.655	0.00016217899999999998
rs3794142	-134.999	-134.19	0.00026341299999999994
rs3829271	-140.005	-139.114	1.80498e-06
rs384886	-138.785	-138.995	4.935649999999999e-06
rs384988	-139.212	-139.412	3.22471e-06
rs388618	-137.711	-139.336	1.31452e-05
rs3910266	-130.908	-130.359	0.0147667
rs3910267	-130.932	-130.359	0.014495700000000004
rs392498	-137.753	-139.338	1.26246e-05
rs398772	-137.745	-139.337	1.27224e-05
rs402055	-137.753	-139.338	1.26246e-05
rs402320	-139.275	-139.381	3.0631199999999997e-06
rs407056	-137.928	-139.427	1.06239e-05
rs407461	-137.819	-139.341	1.1845699999999997e-05
rs407540	-141.013	-140.531	5.94951e-07
rs407567	-137.751	-139.279	1.2673399999999998e-05
rs408101	-137.74	-139.363	1.2773600000000003e-05
rs408354	-137.593	-139.246	1.4778700000000003e-05
rs408376	-137.787	-139.253	1.22546e-05
rs415448	-137.937	-139.427	1.05356e-05
rs416706	-137.737	-139.337	1.2821e-05
rs422756	-138.093	-139.518	9.036679999999998e-06
rs424284	-137.35	-139.093	1.8799700000000002e-05
rs4264159	-137.658	-136.679	1.9379500000000003e-05
rs431485	-137.737	-139.337	1.2821e-05
rs431683	-137.745	-139.337	1.27224e-05
rs4337054	-135.536	-135.07	0.00014175
rs4366492	-131.22	-130.239	0.012120700000000002
rs4370948	-137.658	-136.679	1.9379500000000003e-05
rs4402303	-135.579	-135.109	0.00013592700000000004
rs440329	-137.805	-139.395	1.1976000000000002e-05
rs4403815	-135.54	-135.07	0.00014132400000000002
rs4403816	-135.622	-135.153	0.000130183
rs440648	-138.379	-138.937	7.15217e-06
rs4411284	-137.947	-136.977	1.4478799999999998e-05
rs4436551	-137.658	-136.679	1.9379500000000003e-05
rs4456262	-137.381	-136.402	2.5567199999999998e-05
rs4457753	-137.839	-136.865	1.6145999999999998e-05
rs4459316	-137.615	-136.635	2.0234400000000004e-05
rs450557	-137.799	-139.31	1.2079900000000001e-05
rs4508210	-135.575	-135.109	0.000136337
rs453024	-137.722	-139.251	1.3044900000000001e-05
rs454501	-137.786	-139.339	1.2222300000000002e-05
rs455006	-137.928	-139.427	1.06239e-05
rs4601795	-132.251	-131.304	0.00427812
rs4622274	-137.962	-137.044	1.4038880000000002e-05
rs4936120	-137.426	-136.522	2.38886e-05
rs4936121	-138.339	-137.387	9.72639e-06
rs4936122	-140.265	-139.277	1.4335e-06
rs4936123	-134.667	-133.685	0.00038594800000000005
rs4936136	-139.212	-139.412	3.22471e-06
rs4937580	-138.341	-137.387	9.70797e-06
rs4937581	-138.001	-137.025	1.373691e-05
rs4937583	-137.768	-136.795	1.7329699999999998e-05
rs4937584	-137.767	-136.795	1.73399e-05
rs4937585	-137.815	-136.839	1.6546800000000002e-05
rs540314	-139.15	-139.345	3.4336399999999995e-06
rs540409	-138.596	-139.83	5.50969e-06
rs55843936	-141.79	-140.791	3.129309999999999e-07
rs55938996	-135.972	-135.109	0.0001010874
rs56098464	-135.97	-135.109	0.0001012215
rs56098711	-141.898	-140.898	2.80872e-07
rs56198420	-141.018	-140.208	6.40731e-07
rs57336947	-135.134	-134.317	0.00023073900000000001
rs59666738	-141.915	-140.915	2.76342e-07
rs60290660	-136.022	-135.153	9.630469999999999e-05
rs60550066	-136.104	-135.234	8.874229999999999e-05
rs61467764	-134.615	-133.647	0.0004047810000000001
rs61734874	-136.273	-135.397	7.505129999999999e-05
rs61736752	-136.201	-135.316	8.08946e-05
rs61736758	-136.158	-135.273	8.44342e-05
rs61909201	-135.927	-135.184	0.00010231859999999999
rs61910787	-137.585	-136.606	2.0848800000000003e-05
rs62621284	-136.231	-135.354	7.832149999999999e-05
rs6590512	-132.267	-131.32	0.00421024
rs6590515	-139.507	-138.554	3.0267200000000003e-06
rs6590516	-139.509	-138.554	3.02104e-06
rs6590517	-139.427	-138.474	3.2775799999999996e-06
rs6590518	-139.383	-138.43	3.42493e-06
rs6590520	-137.494	-136.511	2.2851599999999996e-05
rs6590535	-137.48	-136.638	2.22392e-05
rs6590540	-130.671	-130.113	0.0187519
rs6590547	-141.854	-140.885	2.9083800000000003e-07
rs67649878	-137.642	-136.673	1.9630200000000004e-05
rs7103988	-137.849	-136.865	1.60371e-05
rs7106684	-137.527	-136.541	2.2141599999999998e-05
rs7106771	-133.755	-133.082	0.0008824900000000001
rs7106928	-133.856	-133.089	0.000816859
rs7106973	-137.62	-136.635	2.0168599999999995e-05
rs7106995	-137.477	-136.492	2.3257599999999996e-05
rs7107568	-135.6	-134.636	0.000150987
rs7107595	-137.665	-136.679	1.9284900000000002e-05
rs7111478	-131.417	-130.663	0.00932908
rs7112616	-130.256	-129.498	0.029822999999999995
rs7116068	-140.181	-139.193	1.55789e-06
rs7119425	-139.471	-138.514	3.1407300000000007e-06
rs7122268	-131.058	-130.598	0.01246561
rs7125622	-137.633	-136.656	1.9859499999999995e-05
rs7128889	-141.574	-140.767	3.67168e-07
rs7130119	-139.243	-138.409	3.8075600000000004e-06
rs7130262	-139.137	-138.303	4.23141e-06
rs7130842	-132.855	-132.072	0.0022317599999999997
rs7130938	-131.171	-130.406	0.011965900000000002
rs7131121	-130.594	-130.055	0.0201663
rs73022108	-141.59	-140.899	3.50557e-07
rs73022255	-141.915	-140.915	2.76247e-07
rs73022814	-140.189	-139.315	1.4941800000000003e-06
rs73022823	-138.449	-137.516	8.66221e-06
rs73022834	-134.682	-133.733	0.0003763109999999999
rs73022837	-134.647	-133.693	0.00039051
rs73022854	-134.768	-133.819	0.000345348
rs73022874	-134.183	-133.258	0.0006156069999999998
rs73024809	-134.285	-133.331	0.000560809
rs73028211	-139.536	-139.666	2.35219e-06
rs73028222	-140.503	-139.847	1.030436e-06
rs73028852	-136.12	-135.67	7.88102e-05
rs73028872	-135.799	-135.026	0.0001172436
rs73028875	-135.959	-135.189	9.98034e-05
rs73028877	-135.761	-134.983	0.00012195859999999999
rs73028878	-135.765	-134.983	0.00012154359999999999
rs73028880	-135.973	-135.109	0.00010095539999999999
rs73028887	-135.772	-134.906	0.0001235365
rs73028888	-135.815	-134.944	0.0001185055
rs73028892	-136.061	-135.189	9.266780000000001e-05
rs73028894	-136.1	-135.234	8.898150000000002e-05
rs73028898	-136.063	-135.191	9.25244e-05
rs73028899	-136.144	-135.273	8.527230000000003e-05
rs73028900	-136.146	-135.273	8.516530000000001e-05
rs73028902	-136.144	-135.273	8.527230000000003e-05
rs73031129	-137.085	-136.179	3.3625400000000005e-05
rs735094	-137.998	-137.066	1.359807e-05
rs7480903	-131.265	-130.655	0.0104852
rs7481341	-140.084	-139.697	1.47705e-06
rs74866549	-137.827	-136.928	1.5976199999999998e-05
rs76686124	-141.232	-140.648	4.889070000000001e-07
rs76984357	0.0	-139.599	3.2125e-07
rs77272503	-135.889	-135.026	0.00010976350000000001
rs7925214	-132.631	-131.766	0.0028567
rs7925594	-131.784	-131.187	0.00621909
rs7926167	-137.491	-136.511	2.2905400000000003e-05
rs7933085	-132.683	-131.82	0.0027100500000000003
rs7936858	-134.919	-133.99	0.000295293
rs7939417	-131.698	-131.07	0.0068244
rs7940027	-137.445	-136.466	2.3968399999999996e-05
rs7940465	-132.069	-131.304	0.00487636
rs7940866	-130.288	-129.627	0.028194899999999995
rs7942621	-137.78	-136.795	1.71836e-05
rs7942900	-132.682	-131.903	0.0026518999999999996
rs7943757	-136.765	-135.78	4.7419599999999996e-05
rs7943936	-141.12	-140.188	5.990560000000001e-07
rs7944782	-132.442	-131.591	0.0034380599999999997
rs7949071	-130.719	-130.239	0.017582
rs876641	-137.546	-136.561	2.17066e-05
rs948086	-133.829	-132.933	0.0008698370000000001
rs948087	-134.174	-133.289	0.00061392
rs961491	-132.76	-131.934	0.00248414
rs9787831	-139.966	-140.743	1.43723e-06
rs9804563	-140.239	-139.772	1.28582e-06
rs9804658	-140.873	-140.093	7.349149999999999e-07
rs9943602	-140.455	-139.971	1.0399419999999999e-06
