## Supplementary material for "Characterization of shared and ancestry-specific signals driving complex traits using multi-ancestry fine-mapping": mscaviar_results_shared_pips.txt

SNP_ID	shared_pip	shared_ll	notshared_ll
rs76984357	0	0	-139.599
rs12271471	1.10732e-06	-140.153	-139.184
rs73022814	1.06776e-06	-140.189	-139.315
rs10750446	5.32684e-07	-140.885	-139.954
rs12419029	2.80084e-06	-139.225	-138.409
rs7130119	2.7519e-06	-139.243	-138.409
rs7130262	3.05836e-06	-139.137	-138.303
rs12419710	3.74525e-06	-138.934	-138.157
rs7943936	4.2094e-07	-141.12	-140.188
rs10894264	2.25303e-07	-141.745	-141.024
rs73022823	6.08301e-06	-138.449	-137.516
rs145920137	9.36064e-06	-138.018	-137.09
rs10894265	1.39964e-05	-137.616	-136.631
rs10894266	1.33508e-05	-137.663	-136.679
rs11222346	1.60736e-05	-137.478	-136.496
rs7943757	3.27922e-05	-136.765	-135.78
rs10894268	0.00155764	-132.904	-131.934
rs73022834	0.000263053	-134.682	-133.733
rs4366492	0.00839196	-131.22	-130.239
rs73022837	0.000272539	-134.647	-133.693
rs11602497	1.06858e-05	-137.886	-136.94
rs1944142	0.00292068	-132.275	-131.32
rs6590512	0.00294479	-132.267	-131.32
rs35274053	0.000260312	-134.693	-133.779
rs10791097	0.0201864	-130.342	-129.381
rs10791098	0.0149155	-130.645	-129.691
rs10791099	0.0149763	-130.641	-129.691
rs61467764	0.00028133	-134.615	-133.647
rs10750450	0.0149975	-130.639	-129.691
rs10894269	1.784e-05	-137.373	-136.473
rs4936120	1.692e-05	-137.426	-136.522
rs73022854	0.000241405	-134.768	-133.819
rs735094	9.55619e-06	-137.998	-137.066
rs11603243	0.000116552	-135.497	-134.534
rs146905120	1.07412e-05	-137.881	-136.976
rs10894270	3.71164e-06	-138.943	-137.978
rs10894271	1.30387e-05	-137.687	-136.772
rs4601795	0.00299227	-132.251	-131.304
rs4622274	9.90477e-06	-137.962	-137.044
rs12418278	0.000117941	-135.485	-134.534
rs12284487	1.10333e-05	-137.854	-136.952
rs12284540	1.15521e-05	-137.808	-136.908
rs74866549	1.13365e-05	-137.827	-136.928
rs11222358	1.52241e-05	-137.532	-136.635
rs12286234	1.32405e-05	-137.672	-136.772
rs12279359	1.26691e-05	-137.716	-136.816
rs11222359	1.4408e-05	-137.587	-136.679
rs11603014	0.000133908	-135.358	-134.407
rs11222360	1.20969e-05	-137.762	-136.865
rs10894272	1.4408e-05	-137.587	-136.679
rs11222361	1.2603e-05	-137.721	-136.816
rs11222362	1.28539e-05	-137.701	-136.816
rs73022874	0.000433376	-134.183	-133.258
rs7936858	0.000207662	-134.919	-133.99
rs7116068	1.07617e-06	-140.181	-139.193
rs7119425	2.19037e-06	-139.471	-138.514
rs6590515	2.11336e-06	-139.507	-138.554
rs6590516	2.1077e-06	-139.509	-138.554
rs6590517	2.2886e-06	-139.427	-138.474
rs6590518	2.39153e-06	-139.383	-138.43
rs4936121	6.79422e-06	-138.339	-137.387
rs4936122	9.90254e-07	-140.265	-139.277
rs4937580	6.77578e-06	-138.341	-137.387
rs2282579	5.92165e-06	-138.476	-137.521
rs2282578	9.5378e-07	-140.302	-139.314
rs4411284	1.00575e-05	-137.947	-136.977
rs10791100	9.16794e-06	-138.039	-137.069
rs10791101	8.55588e-07	-140.411	-139.424
rs2236711	1.00575e-05	-137.947	-136.977
rs2236713	0.000372504	-134.335	-133.419
rs2236717	9.12888e-06	-138.043	-137.069
rs4937581	9.5251e-06	-138.001	-137.025
rs2155358	8.3125e-06	-138.137	-137.161
rs4936123	0.000267067	-134.667	-133.685
rs73024809	0.000391433	-134.285	-133.331
rs12364918	4.70834e-07	-141.008	-140.124
rs4937583	1.20253e-05	-137.768	-136.795
rs4937584	1.20355e-05	-137.767	-136.795
rs4937585	1.14737e-05	-137.815	-136.839
rs10894273	1.15009e-05	-137.812	-136.839
rs1054869	1.20155e-05	-137.769	-136.795
rs10160281	1.20155e-05	-137.769	-136.795
rs7125622	1.37648e-05	-137.633	-136.656
rs12363140	1.51215e-05	-137.539	-136.561
rs61910787	1.44446e-05	-137.585	-136.606
rs12361892	1.51215e-05	-137.539	-136.561
rs12363163	1.58731e-05	-137.49	-136.511
rs11222369	1.66098e-05	-137.445	-136.466
rs11222370	1.66098e-05	-137.445	-136.466
rs10791102	1.58637e-05	-137.491	-136.511
rs7926167	1.58637e-05	-137.491	-136.511
rs7940027	1.66e-05	-137.445	-136.466
rs11222371	1.31825e-06	-139.979	-138.997
rs1050078	2.153e-06	-139.488	-138.514
rs1050071	1.44189e-05	-137.586	-136.606
rs6590520	1.58101e-05	-137.494	-136.511
rs3190331	1.43841e-05	-137.589	-136.606
rs12365680	1.5063e-06	-139.845	-138.879
rs2155749	1.13625e-05	-137.825	-136.839
rs2155750	1.08186e-05	-137.874	-136.888
rs7942621	1.18792e-05	-137.78	-136.795
rs876641	1.50068e-05	-137.546	-136.561
rs948086	0.000617606	-133.829	-132.933
rs948087	0.000437305	-134.174	-133.289
rs3829271	1.28359e-06	-140.005	-139.114
rs7103988	1.10914e-05	-137.849	-136.865
rs11222375	0.000502625	-134.035	-133.158
rs34333162	0.000493017	-134.054	-133.201
rs2155751	1.1658e-05	-137.799	-136.816
rs4457753	1.12004e-05	-137.839	-136.865
rs4370948	1.34262e-05	-137.658	-136.679
rs4436551	1.34262e-05	-137.658	-136.679
rs4264159	1.34262e-05	-137.658	-136.679
rs4456262	1.77128e-05	-137.381	-136.402
rs2155752	1.34092e-05	-137.659	-136.679
rs4459316	1.40108e-05	-137.615	-136.635
rs10894275	1.46859e-05	-137.568	-136.586
rs1893017	1.46859e-05	-137.568	-136.586
rs1893018	1.53287e-05	-137.525	-136.541
rs1893019	1.53386e-05	-137.524	-136.541
rs10791103	1.06027e-05	-137.894	-136.908
rs7106973	1.39448e-05	-137.62	-136.635
rs7106995	1.60781e-05	-137.477	-136.492
rs7106684	1.53071e-05	-137.527	-136.541
rs7107595	1.33316e-05	-137.665	-136.679
rs67649878	1.36422e-05	-137.642	-136.673
rs3794142	0.000191707	-134.999	-134.19
rs57336947	0.000167522	-135.134	-134.317
rs10750454	1.18257e-06	-140.087	-139.103
rs1944151	0.000159051	-135.186	-134.361
rs11602545	0.000107701	-135.575	-134.739
rs3794133	0.000117113	-135.492	-134.655
rs6590535	1.60343e-05	-137.48	-136.638
rs10894279	9.28476e-07	-140.329	-139.341
rs3751039	0.000127276	-135.408	-134.43
rs73028852	6.24728e-05	-136.12	-135.67
rs2276096	0.000104412	-135.606	-135.153
rs2276097	0.000104412	-135.606	-135.153
rs2276098	0.000109019	-135.563	-135.109
rs11600182	0.000103176	-135.618	-135.153
rs11222383	0.000103176	-135.618	-135.153
rs11222384	0.000107729	-135.575	-135.109
rs11222385	2.3843e-05	-137.083	-136.656
rs11222386	2.11201e-05	-137.205	-136.765
rs4337054	0.000112006	-135.536	-135.07
rs4402303	0.000107319	-135.579	-135.109
rs4403815	0.00011158	-135.54	-135.07
rs4508210	0.000107729	-135.575	-135.109
rs7107568	0.000105071	-135.6	-134.636
rs4403816	0.000102784	-135.622	-135.153
rs1559671	0.000102784	-135.622	-135.153
rs55938996	7.24802e-05	-135.972	-135.109
rs56098464	7.26135e-05	-135.97	-135.109
rs73028872	8.61583e-05	-135.799	-135.026
rs73028875	7.33879e-05	-135.959	-135.189
rs73028877	8.95058e-05	-135.761	-134.983
rs73028878	8.90903e-05	-135.765	-134.983
rs73028880	7.23481e-05	-135.973	-135.109
rs117380486	7.23481e-05	-135.973	-135.109
rs139989165	7.22172e-05	-135.975	-135.109
rs3751038	7.22172e-05	-135.975	-135.109
rs12420822	7.49363e-05	-135.938	-135.07
rs12420847	7.81168e-05	-135.897	-135.027
rs12420834	7.48028e-05	-135.94	-135.07
rs73028887	8.84597e-05	-135.772	-134.906
rs73028888	8.47677e-05	-135.815	-134.944
rs77272503	7.86776e-05	-135.889	-135.026
rs73028892	6.62523e-05	-136.061	-135.189
rs73028894	6.37342e-05	-136.1	-135.234
rs60290660	6.89059e-05	-136.022	-135.153
rs60550066	6.3495e-05	-136.104	-135.234
rs73028898	6.61677e-05	-136.063	-135.191
rs73028899	6.09814e-05	-136.144	-135.273
rs73028900	6.08744e-05	-136.146	-135.273
rs73028902	6.09814e-05	-136.144	-135.273
rs62621284	5.59271e-05	-136.231	-135.354
rs61734874	5.35918e-05	-136.273	-135.397
rs3190345	5.7622e-05	-136.201	-135.316
rs1050081	5.54476e-05	-136.239	-135.354
rs61736758	6.01434e-05	-136.158	-135.273
rs61736752	5.7622e-05	-136.201	-135.316
rs3751035	6.48878e-05	-136.082	-135.191
rs3751034	3.29966e-05	-136.758	-135.864
rs7106771	0.000665148	-133.755	-133.082
rs3751033	0.00130006	-133.085	-132.194
rs2018036	7.05232e-05	-135.999	-135.129
rs11222391	0.00114327	-133.213	-132.468
rs7925214	0.00204631	-132.631	-131.766
rs11222394	0.00260557	-132.389	-131.651
rs11222395	0.00304189	-132.235	-131.475
rs7944782	0.00247266	-132.442	-131.591
rs7933085	0.00194262	-132.683	-131.82
rs10750455	0.00364096	-132.055	-131.536
rs10736592	0.00344643	-132.11	-131.591
rs1991899	0.0091201	-131.137	-130.364
rs1991898	0.0120272	-130.86	-130.296
rs12790299	0.035336	-129.782	-129.248
rs11222399	0.00874272	-131.179	-130.655
rs7112616	0.0219986	-130.256	-129.498
rs6590540	0.0145214	-130.671	-130.113
rs73031129	2.38059e-05	-137.085	-136.179
rs7131121	0.0156852	-130.594	-130.055
rs10894287	0.014185	-130.695	-130.176
rs10894288	0.0156852	-130.594	-130.055
rs10894289	0.0118572	-130.874	-130.296
rs7106928	0.000601109	-133.856	-133.089
rs3910267	0.0111887	-130.932	-130.359
rs10894290	0.00780437	-131.292	-130.485
rs11222400	0.0123211	-130.836	-130.296
rs10894291	2.97359e-05	-136.862	-136.011
rs11222406	0.00844591	-131.213	-130.422
rs3910266	0.0114598	-130.908	-130.359
rs10791104	0.0132458	-130.763	-130.239
rs7940866	0.0213135	-130.288	-129.627
rs7111478	0.00688838	-131.417	-130.663
rs10750456	0.0105844	-130.988	-130.479
rs10894292	0.00486439	-131.765	-131.022
rs10466547	0.0137938	-130.723	-130.113
rs12275613	1.17738e-05	-137.789	-137.141
rs10894293	0.00025488	-134.714	-133.972
rs10894294	0.00337224	-132.132	-131.32
rs2162060	0.00573543	-131.6	-131.009
rs2162059	0.00541832	-131.657	-131.07
rs1821384	0.00541832	-131.657	-131.07
rs7480903	0.00802413	-131.265	-130.655
rs11222410	0.00428522	-131.892	-131.084
rs2324314	0.00652607	-131.471	-130.663
rs12420126	0.00719134	-131.374	-130.773
rs1594821	0.00275557	-132.333	-131.706
rs2113929	0.00289792	-132.283	-131.651
rs2113928	0.00339471	-132.125	-131.475
rs7130842	0.00163545	-132.855	-132.072
rs11222411	0.00154018	-132.915	-132.132
rs10791105	0.00258375	-132.398	-131.766
rs7942900	0.00194523	-132.682	-131.903
rs61909201	7.57566e-05	-135.927	-135.184
rs2324315	0.0026189	-132.384	-131.766
rs10894296	0.0027676	-132.329	-131.706
rs10894299	0.00479206	-131.78	-131.126
rs7925594	0.00477433	-131.784	-131.187
rs10894300	0.00402046	-131.956	-131.359
rs10791106	0.00462631	-131.815	-131.187
rs10791107	0.00396668	-131.969	-131.359
rs10791108	0.00510113	-131.718	-131.126
rs10750457	0.00382255	-132.006	-131.258
rs10791109	0.00402922	-131.954	-131.202
rs7939417	0.00520035	-131.698	-131.07
rs10791110	0.00709629	-131.388	-130.773
rs11600358	1.94704e-06	-139.589	-138.79
rs7940465	0.0035905	-132.069	-131.304
rs10894302	0.00572604	-131.602	-130.953
rs145119504	0	0	-139.64
rs1368853	0.00552105	-131.639	-130.891
rs961491	0.00179947	-132.76	-131.934
rs1347283	0.0015136	-132.933	-132.107
rs10791112	0.0020732	-132.618	-131.82
rs1820353	0.00272145	-132.346	-131.536
rs1433980	0.00785303	-131.286	-130.479
rs1433979	0.00235468	-132.491	-131.706
rs11222421	0.00275529	-132.334	-131.536
rs2324316	0.00498586	-131.74	-130.953
rs10791113	0.0176818	-130.475	-129.691
rs10894306	0.0155948	-130.6	-129.813
rs1433976	0.00649395	-131.476	-130.655
rs10894307	0.0119908	-130.863	-130.113
rs2324317	0.016398	-130.55	-130.055
rs7949071	0.0138533	-130.719	-130.239
rs144258346	0	0	-139.944
rs1865296	0.0119079	-130.87	-130.113
rs10791114	0.0294457	-129.965	-129.568
rs1118137	0.00993429	-131.051	-130.536
rs56198420	4.65986e-07	-141.018	-140.208
rs10894308	0.0470294	-129.496	-129.143
rs7122268	0.00986115	-131.058	-130.598
rs7130938	0.00881113	-131.171	-130.406
rs10791115	5.54103e-06	-138.543	-137.881
rs11222432	1.3221e-05	-137.673	-136.998
rs142878238	2.26318e-06	-139.438	-138.64
rs1945922	5.57061e-07	-140.84	-140.212
rs56098711	1.93281e-07	-141.898	-140.898
rs55843936	2.15444e-07	-141.79	-140.791
rs6590547	2.02106e-07	-141.854	-140.885
rs1945927	2.27019e-07	-141.738	-140.758
rs1945928	2.21657e-07	-141.761	-140.777
rs1945929	2.17929e-07	-141.778	-140.795
rs7128889	2.67286e-07	-141.574	-140.767
rs59666738	1.90205e-07	-141.915	-140.915
rs73022255	1.90109e-07	-141.915	-140.915
rs73028211	2.0518e-06	-139.536	-139.666
rs73028222	7.79955e-07	-140.503	-139.847
rs10894333	3.13037e-07	-141.416	-140.618
rs10894334	4.13852e-07	-141.137	-140.385
rs9787831	1.33496e-06	-139.966	-140.743
rs1123627	4.66409e-07	-141.018	-140.23
rs1894187	1.07096e-06	-140.186	-139.627
rs10894335	5.49874e-07	-140.853	-140.057
rs10894336	5.47794e-07	-140.857	-140.057
rs1894188	1.0758e-06	-140.182	-139.627
rs1894189	1.1314e-06	-140.131	-139.551
rs10894337	1.16609e-06	-140.101	-139.551
rs10894338	5.40403e-07	-140.87	-140.093
rs11222500	5.42764e-07	-140.866	-140.093
rs11222501	1.0055e-06	-140.249	-139.698
rs10894339	5.47758e-07	-140.857	-140.126
rs10791125	5.58414e-07	-140.838	-140.093
rs10791126	5.26874e-07	-140.896	-140.126
rs12420585	5.77934e-07	-140.803	-140.057
rs12419137	5.73195e-07	-140.811	-140.057
rs7481341	1.18582e-06	-140.084	-139.697
rs9804563	1.01571e-06	-140.239	-139.772
rs9804658	5.39058e-07	-140.873	-140.093
rs35758898	4.6341e-07	-141.024	-140.217
rs1793768	1.27926e-06	-140.009	-140.073
rs9943602	8.18637e-07	-140.455	-139.971
rs1793603	2.65926e-07	-141.579	-140.916
rs1105722	2.07575e-07	-141.827	-140.859
rs12798423	4.21673e-07	-141.118	-140.268
rs76686124	3.7646e-07	-141.232	-140.648
rs73022108	2.63064e-07	-141.59	-140.899
rs318987	2.27367e-07	-141.736	-140.831
rs364557	5.08321e-07	-140.931	-140.58
rs407540	4.68448e-07	-141.013	-140.531
rs402320	2.66371e-06	-139.275	-139.381
rs117144116	0	0	-140.128
rs540409	5.25488e-06	-138.596	-139.83
rs540314	3.01949e-06	-139.15	-139.345
rs384988	2.83739e-06	-139.212	-139.412
rs384886	4.34801e-06	-138.785	-138.995
rs4936136	2.83739e-06	-139.212	-139.412
rs422756	8.68832e-06	-138.093	-139.518
rs117466972	0	0	-139.211
rs440648	6.52939e-06	-138.379	-138.937
rs407056	1.02423e-05	-137.928	-139.427
rs415448	1.01542e-05	-137.937	-139.427
rs455006	1.02423e-05	-137.928	-139.427
rs408376	1.18008e-05	-137.787	-139.253
rs450557	1.16514e-05	-137.799	-139.31
rs453024	1.25901e-05	-137.722	-139.251
rs407567	1.2231e-05	-137.751	-139.279
rs369662	1.24879e-05	-137.73	-139.278
rs454501	1.18059e-05	-137.786	-139.339
rs407461	1.143e-05	-137.819	-139.341
rs402055	1.22077e-05	-137.753	-139.338
rs392498	1.22077e-05	-137.753	-139.338
rs369793	1.23052e-05	-137.745	-139.337
rs398772	1.23052e-05	-137.745	-139.337
rs431683	1.23052e-05	-137.745	-139.337
rs431485	1.24037e-05	-137.737	-139.337
rs416706	1.24037e-05	-137.737	-139.337
rs388618	1.27276e-05	-137.711	-139.336
rs408101	1.23673e-05	-137.74	-139.363
rs440329	1.15823e-05	-137.805	-139.395
rs424284	1.82671e-05	-137.35	-139.093
rs365570	1.46324e-05	-137.572	-139.271
rs408354	1.43216e-05	-137.593	-139.246
rs12279734	1.64259e-05	-137.456	-139.184
