## Supplementary material for "Characterization of shared and ancestry-specific signals driving complex traits using multi-ancestry fine-mapping": mscaviar_results_study0_post.txt

SNP_ID	Prob_in_pCausalSet
rs12271471	1.59212e-06
rs73022814	1.49274e-06
rs10750446	7.56422e-07
rs12419029	3.855e-06
rs7130119	3.80606e-06
rs7130262	4.22991e-06
rs12419710	5.10125e-06
rs7943936	5.97685e-07
rs10894264	3.00834e-07
rs73022823	8.66085e-06
rs145920137	1.33078e-05
rs10894265	2.0243e-05
rs10894266	1.93041e-05
rs11222346	2.32257e-05
rs7943757	4.74183e-05
rs10894268	0.0022423
rs73022834	0.00037631
rs4366492	0.0121207
rs73022837	0.000390509
rs11602497	1.52731e-05
rs1944142	0.00418612
rs6590512	0.00421024
rs35274053	0.000368562
rs10791097	0.028986
rs10791098	0.0213696
rs10791099	0.0214304
rs61467764	0.000404779
rs10750450	0.0214516
rs10894269	2.51549e-05
rs4936120	2.38872e-05
rs73022854	0.000345346
rs735094	1.35967e-05
rs11603243	0.000167429
rs146905120	1.51641e-05
rs10894270	5.33445e-06
rs10894271	1.84623e-05
rs4601795	0.00427812
rs4622274	1.40375e-05
rs12418278	0.000168819
rs12284487	1.55626e-05
rs12284540	1.62841e-05
rs74866549	1.59748e-05
rs11222358	2.14466e-05
rs12286234	1.86641e-05
rs12279359	1.78587e-05
rs11222359	2.03601e-05
rs11603014	0.000191674
rs11222360	1.70413e-05
rs10894272	2.03601e-05
rs11222361	1.77925e-05
rs11222362	1.80434e-05
rs73022874	0.000615605
rs7936858	0.000295292
rs7116068	1.5566e-06
rs7119425	3.1394e-06
rs6590515	3.02538e-06
rs6590516	3.01971e-06
rs6590517	3.27624e-06
rs6590518	3.42359e-06
rs4936121	9.72506e-06
rs4936122	1.43221e-06
rs4937580	9.70663e-06
rs2282579	8.48641e-06
rs2282578	1.37938e-06
rs4411284	1.44775e-05
rs10791100	1.3197e-05
rs10791101	1.23701e-06
rs2236711	1.44775e-05
rs2236713	0.000527594
rs2236717	1.3158e-05
rs4937581	1.37356e-05
rs2155358	1.1987e-05
rs4936123	0.000385947
rs73024809	0.000560808
rs12364918	6.59433e-07
rs4937583	1.73284e-05
rs4937584	1.73386e-05
rs4937585	1.65455e-05
rs10894273	1.65727e-05
rs1054869	1.73186e-05
rs10160281	1.73186e-05
rs7125622	1.98582e-05
rs12363140	2.182e-05
rs61910787	2.08475e-05
rs12361892	2.182e-05
rs12363163	2.29135e-05
rs11222369	2.3977e-05
rs11222370	2.3977e-05
rs10791102	2.29041e-05
rs7926167	2.29041e-05
rs7940027	2.39671e-05
rs11222371	1.90306e-06
rs1050078	3.10202e-06
rs1050071	2.08217e-05
rs6590520	2.28504e-05
rs3190331	2.07869e-05
rs12365680	2.16471e-06
rs2155749	1.64343e-05
rs2155750	1.56482e-05
rs7942621	1.71823e-05
rs876641	2.17053e-05
rs948086	0.000869836
rs948087	0.000613919
rs3829271	1.80355e-06
rs7103988	1.60358e-05
rs11222375	0.000703895
rs34333162	0.000685993
rs2155751	1.68476e-05
rs4457753	1.61447e-05
rs4370948	1.93782e-05
rs4436551	1.93782e-05
rs4264159	1.93782e-05
rs4456262	2.55659e-05
rs2155752	1.93613e-05
rs4459316	2.02332e-05
rs10894275	2.12209e-05
rs1893017	2.12209e-05
rs1893018	2.21621e-05
rs1893019	2.2172e-05
rs10791103	1.53347e-05
rs7106973	2.01673e-05
rs7106995	2.32563e-05
rs7106684	2.21404e-05
rs7107595	1.92836e-05
rs67649878	1.96289e-05
rs3794142	0.000263412
rs57336947	0.000230737
rs10750454	1.7088e-06
rs1944151	0.000219495
rs11602545	0.000149145
rs3794133	0.000162178
rs6590535	2.22377e-05
rs10894279	1.34301e-06
rs3751039	0.0001837
rs73028852	7.88079e-05
rs2276096	0.00013181
rs2276097	0.00013181
rs2276098	0.000137625
rs11600182	0.000130574
rs11222383	0.000130574
rs11222384	0.000136335
rs11222385	2.99336e-05
rs11222386	2.65807e-05
rs4337054	0.000141748
rs4402303	0.000135925
rs4403815	0.000141322
rs4508210	0.000136335
rs7107568	0.000150986
rs4403816	0.000130181
rs1559671	0.000130181
rs55938996	0.000101086
rs56098464	0.00010122
rs73028872	0.000117242
rs73028875	9.98018e-05
rs73028877	0.000121957
rs73028878	0.000121542
rs73028880	0.000100954
rs117380486	0.000100954
rs139989165	0.000100823
rs3751038	0.000100823
rs12420822	0.000104678
rs12420847	0.000109176
rs12420834	0.000104545
rs73028887	0.000123535
rs73028888	0.000118504
rs77272503	0.000109762
rs73028892	9.26663e-05
rs73028894	8.89801e-05
rs60290660	9.63032e-05
rs60550066	8.87409e-05
rs73028898	9.25229e-05
rs73028899	8.52708e-05
rs73028900	8.51638e-05
rs73028902	8.52708e-05
rs62621284	7.83201e-05
rs61734874	7.50498e-05
rs3190345	8.08932e-05
rs1050081	7.78406e-05
rs61736758	8.44328e-05
rs61736752	8.08932e-05
rs3751035	9.1243e-05
rs3751034	4.64412e-05
rs7106771	0.000882488
rs3751033	0.00182784
rs2018036	9.85636e-05
rs11222391	0.00154488
rs7925214	0.0028567
rs11222394	0.00351449
rs11222395	0.00412542
rs7944782	0.00343806
rs7933085	0.00271004
rs10750455	0.00466086
rs10736592	0.00441183
rs1991899	0.0124112
rs1991898	0.0155486
rs12790299	0.0453811
rs11222399	0.0112038
rs7112616	0.029823
rs6590540	0.0187519
rs73031129	3.3624e-05
rs7131121	0.0201663
rs10894287	0.0181565
rs10894288	0.0201663
rs10894289	0.0153785
rs7106928	0.000816857
rs3910267	0.0144956
rs10894290	0.0107202
rs11222400	0.0158424
rs10894291	4.13526e-05
rs11222406	0.0115525
rs3910266	0.0147667
rs10791104	0.0169745
rs7940866	0.0281949
rs7111478	0.00932908
rs10750456	0.0135185
rs10894292	0.00656983
rs10466547	0.0180243
rs12275613	1.55251e-05
rs10894293	0.000344065
rs10894294	0.00463769
rs2162060	0.00746238
rs2162059	0.00704235
rs1821384	0.00704235
rs7480903	0.0104852
rs11222410	0.00588786
rs2324314	0.00896677
rs12420126	0.00937736
rs1594821	0.00361612
rs2113929	0.00380684
rs2113928	0.00447823
rs7130842	0.00223175
rs11222411	0.00210173
rs10791105	0.00339414
rs7942900	0.0026519
rs61909201	0.000102317
rs2324315	0.00342928
rs10894296	0.00362815
rs10894299	0.00632802
rs7925594	0.00621909
rs10894300	0.00523709
rs10791106	0.00607107
rs10791107	0.00518332
rs10791108	0.0066371
rs10750457	0.00516852
rs10791109	0.005453
rs7939417	0.00682439
rs10791110	0.00928231
rs11600358	2.66685e-06
rs7940465	0.00487635
rs10894302	0.00755239
rs145119504	3.08109e-07
rs1368853	0.00746359
rs961491	0.00248414
rs1347283	0.0020895
rs10791112	0.00284061
rs1820353	0.00374134
rs1433980	0.0107871
rs1433979	0.00321522
rs11222421	0.00377518
rs2324316	0.00681222
rs10791113	0.0241359
rs10894306	0.0213073
rs1433976	0.00895505
rs10894307	0.0162213
rs2324317	0.0208791
rs7949071	0.017582
rs144258346	2.27378e-07
rs1865296	0.0161384
rs10791114	0.0367408
rs1118137	0.0127063
rs56198420	6.39182e-07
rs10894308	0.058186
rs7122268	0.0124656
rs7130938	0.0119659
rs10791115	7.32924e-06
rs11222432	1.75464e-05
rs142878238	3.09968e-06
rs1945922	7.29224e-07
rs56098711	2.79583e-07
rs55843936	3.11641e-07
rs6590547	2.89506e-07
rs1945927	3.26525e-07
rs1945928	3.19215e-07
rs1945929	3.1377e-07
rs7128889	3.65602e-07
rs59666738	2.75051e-07
rs73022255	2.74956e-07
rs73028211	2.34821e-06
rs73028222	1.02863e-06
rs10894333	4.2738e-07
rs10894334	5.58599e-07
rs9787831	1.42906e-06
rs1123627	6.35699e-07
rs1894187	1.38134e-06
rs10894335	7.51354e-07
rs10894336	7.49273e-07
rs1894188	1.38619e-06
rs1894189	1.46634e-06
rs10894337	1.50103e-06
rs10894338	7.34663e-07
rs11222500	7.37023e-07
rs11222501	1.29435e-06
rs10894339	7.35761e-07
rs10791125	7.52674e-07
rs10791126	7.14876e-07
rs12420585	7.79414e-07
rs12419137	7.74675e-07
rs7481341	1.47468e-06
rs9804563	1.28364e-06
rs9804658	7.33317e-07
rs35758898	6.34928e-07
rs1793768	1.47535e-06
rs9943602	1.03779e-06
rs1793603	3.50135e-07
rs1105722	2.97369e-07
rs12798423	5.84744e-07
rs76686124	3.78422e-07
rs73022108	3.4879e-07
rs318987	3.19578e-07
rs364557	5.10804e-07
rs407540	4.70618e-07
rs402320	3.05924e-06
rs117144116	1.89209e-07
rs540409	5.4972e-06
rs540314	3.4294e-06
rs384988	3.22044e-06
rs384886	4.93136e-06
rs4936136	3.22044e-06
rs422756	9.02166e-06
rs117466972	4.73431e-07
rs440648	7.14608e-06
rs407056	1.06077e-05
rs415448	1.05196e-05
rs455006	1.06077e-05
rs408376	1.22391e-05
rs450557	1.20637e-05
rs453024	1.30284e-05
rs407567	1.26568e-05
rs369662	1.29137e-05
rs454501	1.22053e-05
rs407461	1.18293e-05
rs402055	1.2607e-05
rs392498	1.2607e-05
rs369793	1.27046e-05
rs398772	1.27046e-05
rs431683	1.27046e-05
rs431485	1.28031e-05
rs416706	1.28031e-05
rs388618	1.31269e-05
rs408101	1.27553e-05
rs440329	1.19582e-05
rs424284	1.87791e-05
rs365570	1.50582e-05
rs408354	1.47599e-05
rs12279734	1.68919e-05
