## Supplementary material for "Characterization of shared and ancestry-specific signals driving complex traits using multi-ancestry fine-mapping": mscaviar_results_study1_post.txt

SNP_ID	Prob_in_pCausalSet
rs76984357	3.2125e-07
rs12271471	1.10864e-06
rs73022814	1.0692e-06
rs10750446	5.34055e-07
rs12419029	2.80237e-06
rs7130119	2.7534e-06
rs7130262	3.05986e-06
rs12419710	3.74684e-06
rs7943936	4.22311e-07
rs10894264	2.27021e-07
rs73022823	6.08437e-06
rs145920137	9.362e-06
rs10894265	1.39977e-05
rs10894266	1.33521e-05
rs11222346	1.60749e-05
rs7943757	3.27935e-05
rs10894268	0.00155764
rs73022834	0.000263054
rs4366492	0.00839196
rs73022837	0.00027254
rs11602497	1.06872e-05
rs1944142	0.00292068
rs6590512	0.00294479
rs35274053	0.000260313
rs10791097	0.0201864
rs10791098	0.0149155
rs10791099	0.0149763
rs61467764	0.000281332
rs10750450	0.0149975
rs10894269	1.78414e-05
rs4936120	1.69214e-05
rs73022854	0.000241407
rs735094	9.55756e-06
rs11603243	0.000116553
rs146905120	1.07426e-05
rs10894270	3.71296e-06
rs10894271	1.30401e-05
rs4601795	0.00299227
rs4622274	9.90615e-06
rs12418278	0.000117942
rs12284487	1.10347e-05
rs12284540	1.15535e-05
rs74866549	1.13379e-05
rs11222358	1.52255e-05
rs12286234	1.32419e-05
rs12279359	1.26705e-05
rs11222359	1.44094e-05
rs11603014	0.00013391
rs11222360	1.20983e-05
rs10894272	1.44094e-05
rs11222361	1.26044e-05
rs11222362	1.28553e-05
rs73022874	0.000433378
rs7936858	0.000207663
rs7116068	1.07746e-06
rs7119425	2.1917e-06
rs6590515	2.1147e-06
rs6590516	2.10903e-06
rs6590517	2.28994e-06
rs6590518	2.39287e-06
rs4936121	6.79555e-06
rs4936122	9.91544e-07
rs4937580	6.77712e-06
rs2282579	5.92297e-06
rs2282578	9.5507e-07
rs4411284	1.00588e-05
rs10791100	9.16926e-06
rs10791101	8.5688e-07
rs2236711	1.00588e-05
rs2236713	0.000372505
rs2236717	9.13019e-06
rs4937581	9.52641e-06
rs2155358	8.3138e-06
rs4936123	0.000267068
rs73024809	0.000391434
rs12364918	4.72272e-07
rs4937583	1.20266e-05
rs4937584	1.20368e-05
rs4937585	1.1475e-05
rs10894273	1.15022e-05
rs1054869	1.20168e-05
rs10160281	1.20168e-05
rs7125622	1.37661e-05
rs12363140	1.51228e-05
rs61910787	1.44459e-05
rs12361892	1.51228e-05
rs12363163	1.58744e-05
rs11222369	1.66111e-05
rs11222370	1.66111e-05
rs10791102	1.5865e-05
rs7926167	1.5865e-05
rs7940027	1.66013e-05
rs11222371	1.31955e-06
rs1050078	2.1543e-06
rs1050071	1.44202e-05
rs6590520	1.58113e-05
rs3190331	1.43854e-05
rs12365680	1.50762e-06
rs2155749	1.13638e-05
rs2155750	1.08199e-05
rs7942621	1.18805e-05
rs876641	1.50081e-05
rs948086	0.000617607
rs948087	0.000437306
rs3829271	1.28502e-06
rs7103988	1.10927e-05
rs11222375	0.000502627
rs34333162	0.000493019
rs2155751	1.16593e-05
rs4457753	1.12017e-05
rs4370948	1.34275e-05
rs4436551	1.34275e-05
rs4264159	1.34275e-05
rs4456262	1.77141e-05
rs2155752	1.34105e-05
rs4459316	1.4012e-05
rs10894275	1.46872e-05
rs1893017	1.46872e-05
rs1893018	1.533e-05
rs1893019	1.53399e-05
rs10791103	1.0604e-05
rs7106973	1.39461e-05
rs7106995	1.60794e-05
rs7106684	1.53083e-05
rs7107595	1.33329e-05
rs67649878	1.36435e-05
rs3794142	0.000191708
rs57336947	0.000167524
rs10750454	1.18386e-06
rs1944151	0.000159053
rs11602545	0.000107703
rs3794133	0.000117114
rs6590535	1.60358e-05
rs10894279	9.29766e-07
rs3751039	0.000127277
rs73028852	6.24751e-05
rs2276096	0.000104415
rs2276097	0.000104415
rs2276098	0.000109021
rs11600182	0.000103178
rs11222383	0.000103178
rs11222384	0.000107731
rs11222385	2.38453e-05
rs11222386	2.11223e-05
rs4337054	0.000112008
rs4402303	0.000107321
rs4403815	0.000111582
rs4508210	0.000107731
rs7107568	0.000105072
rs4403816	0.000102786
rs1559671	0.000102786
rs55938996	7.24816e-05
rs56098464	7.2615e-05
rs73028872	8.61599e-05
rs73028875	7.33895e-05
rs73028877	8.95074e-05
rs73028878	8.90919e-05
rs73028880	7.23495e-05
rs117380486	7.23495e-05
rs139989165	7.22186e-05
rs3751038	7.22186e-05
rs12420822	7.49377e-05
rs12420847	7.81183e-05
rs12420834	7.48042e-05
rs73028887	8.84612e-05
rs73028888	8.47692e-05
rs77272503	7.86791e-05
rs73028892	6.62538e-05
rs73028894	6.37356e-05
rs60290660	6.89074e-05
rs60550066	6.34964e-05
rs73028898	6.61692e-05
rs73028899	6.09829e-05
rs73028900	6.08759e-05
rs73028902	6.09829e-05
rs62621284	5.59285e-05
rs61734874	5.35933e-05
rs3190345	5.76234e-05
rs1050081	5.54491e-05
rs61736758	6.01448e-05
rs61736752	5.76234e-05
rs3751035	6.48892e-05
rs3751034	3.2998e-05
rs7106771	0.00066515
rs3751033	0.00130006
rs2018036	7.05247e-05
rs11222391	0.00114327
rs7925214	0.00204631
rs11222394	0.00260557
rs11222395	0.0030419
rs7944782	0.00247266
rs7933085	0.00194263
rs10750455	0.00364096
rs10736592	0.00344643
rs1991899	0.0091201
rs1991898	0.0120272
rs12790299	0.035336
rs11222399	0.00874272
rs7112616	0.0219986
rs6590540	0.0145214
rs73031129	2.38073e-05
rs7131121	0.0156852
rs10894287	0.014185
rs10894288	0.0156852
rs10894289	0.0118572
rs7106928	0.000601111
rs3910267	0.0111888
rs10894290	0.00780437
rs11222400	0.0123211
rs10894291	2.97374e-05
rs11222406	0.00844591
rs3910266	0.0114598
rs10791104	0.0132458
rs7940866	0.0213135
rs7111478	0.00688838
rs10750456	0.0105844
rs10894292	0.00486439
rs10466547	0.0137938
rs12275613	1.17757e-05
rs10894293	0.000254882
rs10894294	0.00337224
rs2162060	0.00573543
rs2162059	0.00541832
rs1821384	0.00541832
rs7480903	0.00802413
rs11222410	0.00428522
rs2324314	0.00652607
rs12420126	0.00719134
rs1594821	0.00275557
rs2113929	0.00289792
rs2113928	0.00339471
rs7130842	0.00163546
rs11222411	0.00154018
rs10791105	0.00258376
rs7942900	0.00194523
rs61909201	7.57582e-05
rs2324315	0.0026189
rs10894296	0.00276761
rs10894299	0.00479206
rs7925594	0.00477433
rs10894300	0.00402046
rs10791106	0.00462631
rs10791107	0.00396668
rs10791108	0.00510113
rs10750457	0.00382255
rs10791109	0.00402922
rs7939417	0.00520036
rs10791110	0.00709629
rs11600358	1.9486e-06
rs7940465	0.00359051
rs10894302	0.00572604
rs1368853	0.00552105
rs961491	0.00179947
rs1347283	0.0015136
rs10791112	0.0020732
rs1820353	0.00272145
rs1433980	0.00785303
rs1433979	0.00235468
rs11222421	0.00275529
rs2324316	0.00498586
rs10791113	0.0176819
rs10894306	0.0155948
rs1433976	0.00649395
rs10894307	0.0119908
rs2324317	0.016398
rs7949071	0.0138533
rs1865296	0.0119079
rs10791114	0.0294457
rs1118137	0.00993429
rs56198420	4.67535e-07
rs10894308	0.0470294
rs7122268	0.00986116
rs7130938	0.00881113
rs10791115	5.54282e-06
rs11222432	1.32227e-05
rs142878238	2.26474e-06
rs1945922	5.58925e-07
rs56098711	1.9457e-07
rs55843936	2.16734e-07
rs6590547	2.03438e-07
rs1945927	2.28333e-07
rs1945928	2.22966e-07
rs1945929	2.19239e-07
rs7128889	2.68852e-07
rs59666738	1.91496e-07
rs73022255	1.914e-07
rs73028211	2.05578e-06
rs73028222	7.81761e-07
rs10894333	3.14614e-07
rs10894334	4.15499e-07
rs9787831	1.34313e-06
rs1123627	4.67996e-07
rs1894187	1.07294e-06
rs10894335	5.51446e-07
rs10894336	5.49359e-07
rs1894188	1.0778e-06
rs1894189	1.13334e-06
rs10894337	1.16809e-06
rs10894338	5.42005e-07
rs11222500	5.44373e-07
rs11222501	1.0075e-06
rs10894339	5.49436e-07
rs10791125	5.6007e-07
rs10791126	5.28488e-07
rs12420585	5.79586e-07
rs12419137	5.74833e-07
rs7481341	1.18819e-06
rs9804563	1.01789e-06
rs9804658	5.40656e-07
rs35758898	4.64966e-07
rs1793768	1.28302e-06
rs9943602	8.20789e-07
rs1793603	2.67745e-07
rs1105722	2.08906e-07
rs12798423	4.23162e-07
rs76686124	4.86945e-07
rs73022108	2.64831e-07
rs318987	2.28787e-07
rs364557	6.26225e-07
rs407540	5.92781e-07
rs402320	2.66759e-06
rs540409	5.26737e-06
rs540314	3.02373e-06
rs384988	2.84166e-06
rs384886	4.3523e-06
rs4936136	2.84166e-06
rs422756	8.70334e-06
rs440648	6.53548e-06
rs407056	1.02585e-05
rs415448	1.01702e-05
rs455006	1.02585e-05
rs408376	1.18163e-05
rs450557	1.16676e-05
rs453024	1.26066e-05
rs407567	1.22476e-05
rs369662	1.25048e-05
rs454501	1.18229e-05
rs407461	1.14464e-05
rs402055	1.22253e-05
rs392498	1.22253e-05
rs369793	1.2323e-05
rs398772	1.2323e-05
rs431683	1.2323e-05
rs431485	1.24216e-05
rs416706	1.24216e-05
rs388618	1.27459e-05
rs408101	1.23856e-05
rs440329	1.16001e-05
rs424284	1.82877e-05
rs365570	1.46522e-05
rs408354	1.43404e-05
rs12279734	1.64462e-05
