## Supplementary material for "Characterization of shared and ancestry-specific signals driving complex traits using multi-ancestry fine-mapping": not_shared_pips.txt

SNP_ID	shared_ll_x	notshared_ll_x	shared_ll_y	notshared_ll_y	not_shared_pip
rs10160281	-137.769	-136.795	-137.769	-136.795	5.3043999999999996e-06
rs10466547	-130.723	-130.113	-130.723	-130.113	0.0042305
rs1050071	-137.586	-136.606	-137.586	-136.606	6.4041e-06
rs1050078	-139.488	-138.514	-139.488	-138.514	9.503200000000002e-07
rs1050081	-136.239	-135.354	-136.239	-135.354	2.2394499999999997e-05
rs1054869	-137.769	-136.795	-137.769	-136.795	5.3043999999999996e-06
rs10736592	-132.11	-131.591	-132.11	-131.591	0.0009654000000000004
rs10750446	-140.885	-139.954	-140.885	-139.954	2.2510900000000022e-07
rs10750450	-130.639	-129.691	-130.639	-129.691	0.0064540999999999
rs10750454	-140.087	-139.103	-140.087	-139.103	5.275200000000002e-07
rs10750455	-132.055	-131.536	-132.055	-131.536	0.0010198999999999005
rs10750456	-130.988	-130.479	-130.988	-130.479	0.0029340999999999985
rs10750457	-132.006	-131.258	-132.006	-131.258	0.0013459700000000002
rs10791097	-130.342	-129.381	-130.342	-129.381	0.008799600000000001
rs10791098	-130.645	-129.691	-130.645	-129.691	0.006454099999999999
rs10791099	-130.641	-129.691	-130.641	-129.691	0.006454099999999999
rs10791100	-138.039	-137.069	-138.039	-137.069	4.03038e-06
rs10791101	-140.411	-139.424	-140.411	-139.424	3.827139999999999e-07
rs10791102	-137.491	-136.511	-137.491	-136.511	7.041700000000004e-06
rs10791103	-137.894	-136.908	-137.894	-136.908	4.733300000000004e-06
rs10791104	-130.763	-130.239	-130.763	-130.239	0.003728699999999899
rs10791105	-132.398	-131.766	-132.398	-131.766	0.0008103999999999
rs10791106	-131.815	-131.187	-131.815	-131.187	0.0014447599999999998
rs10791107	-131.969	-131.359	-131.969	-131.359	0.0012166399999999997
rs10791108	-131.718	-131.126	-131.718	-131.126	0.0015359699999999005
rs10791109	-131.954	-131.202	-131.954	-131.202	0.0014237799999998997
rs10791110	-131.388	-130.773	-131.388	-130.773	0.0021860200000000003
rs10791112	-132.618	-131.82	-132.618	-131.82	0.0007674099999999003
rs10791113	-130.475	-129.691	-130.475	-129.691	0.0064542
rs10791114	-129.965	-129.568	-129.965	-129.568	0.007295099999999898
rs10791115	-138.543	-137.881	-138.543	-137.881	1.7899999999999998e-06
rs10791125	-140.838	-140.093	-140.838	-140.093	1.9591600000000012e-07
rs10791126	-140.896	-140.126	-140.896	-140.126	1.8961600000000007e-07
rs10894264	-141.745	-141.024	-141.745	-141.024	7.724900000000003e-08
rs10894265	-137.616	-136.631	-137.616	-136.631	6.247899999999998e-06
rs10894266	-137.663	-136.679	-137.663	-136.679	5.9546000000000006e-06
rs10894268	-132.904	-131.934	-132.904	-131.934	0.0006846600000000001
rs10894269	-137.373	-136.473	-137.373	-136.473	7.3163e-06
rs10894270	-138.943	-137.978	-138.943	-137.978	1.6241300000000002e-06
rs10894271	-137.687	-136.772	-137.687	-136.772	5.425000000000001e-06
rs10894272	-137.587	-136.679	-137.587	-136.679	5.9535000000000015e-06
rs10894273	-137.812	-136.839	-137.812	-136.839	5.073100000000001e-06
rs10894275	-137.568	-136.586	-137.568	-136.586	6.536300000000002e-06
rs10894279	-140.329	-139.341	-140.329	-139.341	4.1582400000000003e-07
rs10894287	-130.695	-130.176	-130.695	-130.176	0.003971499999999899
rs10894288	-130.594	-130.055	-130.594	-130.055	0.004481100000000002
rs10894289	-130.874	-130.296	-130.874	-130.296	0.0035212999999999998
rs10894290	-131.292	-130.485	-131.292	-130.485	0.0029158299999999006
rs10894291	-136.862	-136.011	-136.862	-136.011	1.1618199999999997e-05
rs10894292	-131.765	-131.022	-131.765	-131.022	0.0017054399999999002
rs10894293	-134.714	-133.972	-134.714	-133.972	8.918699999999996e-05
rs10894294	-132.132	-131.32	-132.132	-131.32	0.00126545
rs10894296	-132.329	-131.706	-132.329	-131.706	0.0008605600000000002
rs10894299	-131.78	-131.126	-131.78	-131.126	0.0015359600000000003
rs10894300	-131.956	-131.359	-131.956	-131.359	0.0012166299999999998
rs10894302	-131.602	-130.953	-131.602	-130.953	0.00182635
rs10894306	-130.6	-129.813	-130.6	-129.813	0.0057125000000000006
rs10894307	-130.863	-130.113	-130.863	-130.113	0.004230500000000002
rs10894308	-129.496	-129.143	-129.496	-129.143	0.011156600000000003
rs10894333	-141.416	-140.618	-141.416	-140.618	1.1592e-07
rs10894334	-141.137	-140.385	-141.137	-140.385	1.4639400000000003e-07
rs10894335	-140.853	-140.057	-140.853	-140.057	2.0305199999999996e-07
rs10894336	-140.857	-140.057	-140.857	-140.057	2.0304399999999995e-07
rs10894337	-140.101	-139.551	-140.101	-139.551	3.3693999999999995e-07
rs10894338	-140.87	-140.093	-140.87	-140.093	1.958619999999999e-07
rs10894339	-140.857	-140.126	-140.857	-140.126	1.8968100000000017e-07
rs1105722	-141.827	-140.859	-141.827	-140.859	9.112499999999999e-08
rs1118137	-131.051	-130.536	-131.051	-130.536	0.00277201
rs11222346	-137.478	-136.496	-137.478	-136.496	7.153399999999998e-06
rs11222358	-137.532	-136.635	-137.532	-136.635	6.223899999999995e-06
rs11222359	-137.587	-136.679	-137.587	-136.679	5.9535000000000015e-06
rs11222360	-137.762	-136.865	-137.762	-136.865	4.945800000000003e-06
rs11222361	-137.721	-136.816	-137.721	-136.816	5.1909e-06
rs11222362	-137.701	-136.816	-137.701	-136.816	5.1909e-06
rs11222369	-137.445	-136.466	-137.445	-136.466	7.368500000000002e-06
rs11222370	-137.445	-136.466	-137.445	-136.466	7.368500000000002e-06
rs11222371	-139.979	-138.997	-139.979	-138.997	5.8611e-07
rs11222375	-134.035	-133.158	-134.035	-133.158	0.0002012719999999
rs11222383	-135.618	-135.153	-135.618	-135.153	2.7399999999899984e-05
rs11222384	-135.575	-135.109	-135.575	-135.109	2.8607999999999994e-05
rs11222385	-137.083	-136.656	-137.083	-136.656	6.092900000000004e-06
rs11222386	-137.205	-136.765	-137.205	-136.765	5.462799999999998e-06
rs11222391	-133.213	-132.468	-133.213	-132.468	0.00040160999999999994
rs11222394	-132.389	-131.651	-132.389	-131.651	0.0009089199999999997
rs11222395	-132.235	-131.475	-132.235	-131.475	0.0010835400000000005
rs11222399	-131.179	-130.655	-131.179	-130.655	0.002461079999999999
rs11222400	-130.836	-130.296	-130.836	-130.296	0.0035212999999999998
rs11222406	-131.213	-130.422	-131.213	-130.422	0.003106590000000001
rs11222410	-131.892	-131.084	-131.892	-131.084	0.0016026399999999998
rs11222411	-132.915	-132.132	-132.915	-132.132	0.0005615500000000001
rs11222421	-132.334	-131.536	-132.334	-131.536	0.0010198899999999999
rs11222432	-137.673	-136.998	-137.673	-136.998	4.327099999999996e-06
rs11222500	-140.866	-140.093	-140.866	-140.093	1.9586800000000007e-07
rs11222501	-140.249	-139.698	-140.249	-139.698	2.9085000000000015e-07
rs1123627	-141.018	-140.23	-141.018	-140.23	1.7087700000000008e-07
rs11600182	-135.618	-135.153	-135.618	-135.153	2.7399999999899984e-05
rs11600358	-139.589	-138.79	-139.589	-138.79	7.2137e-07
rs11602497	-137.886	-136.94	-137.886	-136.94	4.588700000000004e-06
rs11602545	-135.575	-134.739	-135.575	-134.739	4.1445999999999996e-05
rs11603014	-135.358	-134.407	-135.358	-134.407	5.7767999999900016e-05
rs11603243	-135.497	-134.534	-135.497	-134.534	5.087799999999998e-05
rs117144116	0.0	-140.128	0.0	-140.128	1.89209e-07
rs117380486	-135.973	-135.109	-135.973	-135.109	2.8607299999899996e-05
rs117466972	0.0	-139.211	0.0	-139.211	4.73431e-07
rs12271471	-140.153	-139.184	-140.153	-139.184	4.861199999999998e-07
rs12275613	-137.789	-137.141	-137.789	-137.141	3.7532000000000016e-06
rs12279359	-137.716	-136.816	-137.716	-136.816	5.190999999999998e-06
rs12279734	-137.456	-139.184	-137.456	-139.184	4.862999999999957e-07
rs12284487	-137.854	-136.952	-137.854	-136.952	4.5306999999999954e-06
rs12284540	-137.808	-136.908	-137.808	-136.908	4.733399999999998e-06
rs12286234	-137.672	-136.772	-137.672	-136.772	5.425000000000003e-06
rs12361892	-137.539	-136.561	-137.539	-136.561	6.6998e-06
rs12363140	-137.539	-136.561	-137.539	-136.561	6.6998e-06
rs12363163	-137.49	-136.511	-137.49	-136.511	7.041700000000004e-06
rs12364918	-141.008	-140.124	-141.008	-140.124	1.9003700000000005e-07
rs12365680	-139.845	-138.879	-139.845	-138.879	6.5973e-07
rs12418278	-135.485	-134.534	-135.485	-134.534	5.0879e-05
rs12419029	-139.225	-138.409	-139.225	-138.409	1.0556899999999996e-06
rs12419137	-140.811	-140.057	-140.811	-140.057	2.0311800000000009e-07
rs12419710	-138.934	-138.157	-138.934	-138.157	1.357590000000001e-06
rs12420126	-131.374	-130.773	-131.374	-130.773	0.0021860199999999006
rs12420585	-140.803	-140.057	-140.803	-140.057	2.0313200000000005e-07
rs12420822	-135.938	-135.07	-135.938	-135.07	2.974310000000001e-05
rs12420834	-135.94	-135.07	-135.94	-135.07	2.9743600000000004e-05
rs12420847	-135.897	-135.027	-135.897	-135.027	3.10607e-05
rs12790299	-129.782	-129.248	-129.782	-129.248	0.010045100000000001
rs12798423	-141.118	-140.268	-141.118	-140.268	1.6456000000000004e-07
rs1347283	-132.933	-132.107	-132.933	-132.107	0.0005759000000000003
rs1368853	-131.639	-130.891	-131.639	-130.891	0.0019425399999999007
rs139989165	-135.975	-135.109	-135.975	-135.109	2.8607199999900002e-05
rs142878238	-139.438	-138.64	-139.438	-138.64	8.380600000000002e-07
rs1433976	-131.476	-130.655	-131.476	-130.655	0.002461100000000001
rs1433979	-132.491	-131.706	-132.491	-131.706	0.0008605399999999999
rs1433980	-131.286	-130.479	-131.286	-130.479	0.0029340700000000004
rs144258346	0.0	-139.944	0.0	-139.944	2.27378e-07
rs145119504	0.0	-139.64	0.0	-139.64	3.08109e-07
rs145920137	-138.018	-137.09	-138.018	-137.09	3.948519999999999e-06
rs146905120	-137.881	-136.976	-137.881	-136.976	4.424300000000001e-06
rs1559671	-135.622	-135.153	-135.622	-135.153	2.7399e-05
rs1594821	-132.333	-131.706	-132.333	-131.706	0.0008605499999999999
rs1793603	-141.579	-140.916	-141.579	-140.916	8.602800000000009e-08
rs1793768	-140.009	-140.073	-140.009	-140.073	1.998500000000003e-07
rs1820353	-132.346	-131.536	-132.346	-131.536	0.0010198899999999001
rs1821384	-131.657	-131.07	-131.657	-131.07	0.0016240300000000003
rs1865296	-130.87	-130.113	-130.87	-130.113	0.0042305
rs1893017	-137.568	-136.586	-137.568	-136.586	6.536300000000002e-06
rs1893018	-137.525	-136.541	-137.525	-136.541	6.8346999999999974e-06
rs1893019	-137.524	-136.541	-137.524	-136.541	6.834700000000001e-06
rs1894187	-140.186	-139.627	-140.186	-139.627	3.1236000000000013e-07
rs1894188	-140.182	-139.627	-140.182	-139.627	3.123899999999999e-07
rs1894189	-140.131	-139.551	-140.131	-139.551	3.3688e-07
rs1944142	-132.275	-131.32	-132.275	-131.32	0.0012654399999999996
rs1944151	-135.186	-134.361	-135.186	-134.361	6.0446e-05
rs1945922	-140.84	-140.212	-140.84	-140.212	1.7402699999999984e-07
rs1945927	-141.738	-140.758	-141.738	-140.758	1.0082000000000008e-07
rs1945928	-141.761	-140.777	-141.761	-140.777	9.886700000000001e-08
rs1945929	-141.778	-140.795	-141.778	-140.795	9.7151e-08
rs1991898	-130.86	-130.296	-130.86	-130.296	0.0035213999999999003
rs1991899	-131.137	-130.364	-131.137	-130.364	0.0032911
rs2018036	-135.999	-135.129	-135.999	-135.129	2.8041899999999993e-05
rs2113928	-132.125	-131.475	-132.125	-131.475	0.0010835199999999997
rs2113929	-132.283	-131.651	-132.283	-131.651	0.0009089200000000001
rs2155358	-138.137	-137.161	-138.137	-137.161	3.6757999999999996e-06
rs2155749	-137.825	-136.839	-137.825	-136.839	5.073100000000002e-06
rs2155750	-137.874	-136.888	-137.874	-136.888	4.8309e-06
rs2155751	-137.799	-136.816	-137.799	-136.816	5.190900000000005e-06
rs2155752	-137.659	-136.679	-137.659	-136.679	5.953400000000003e-06
rs2162059	-131.657	-131.07	-131.657	-131.07	0.0016240300000000003
rs2162060	-131.6	-131.009	-131.6	-131.009	0.0017269500000000005
rs2236711	-137.947	-136.977	-137.947	-136.977	4.421299999999998e-06
rs2236713	-134.335	-133.419	-134.335	-133.419	0.00015509099999999994
rs2236717	-138.043	-137.069	-138.043	-137.069	4.03043e-06
rs2276096	-135.606	-135.153	-135.606	-135.153	2.740099999999999e-05
rs2276097	-135.606	-135.153	-135.606	-135.153	2.740099999999999e-05
rs2276098	-135.563	-135.109	-135.563	-135.109	2.8608000000000008e-05
rs2282578	-140.302	-139.314	-140.302	-139.314	4.2689000000000024e-07
rs2282579	-138.476	-137.521	-138.476	-137.521	2.5660799999999985e-06
rs2324314	-131.471	-130.663	-131.471	-130.663	0.0024407000000000005
rs2324315	-132.384	-131.766	-132.384	-131.766	0.0008103799999999999
rs2324316	-131.74	-130.953	-131.74	-130.953	0.0018263599999999002
rs2324317	-130.55	-130.055	-130.55	-130.055	0.004481100000000002
rs318987	-141.736	-140.831	-141.736	-140.831	9.363100000000008e-08
rs3190331	-137.589	-136.606	-137.589	-136.606	6.4040999999999985e-06
rs3190345	-136.201	-135.316	-136.201	-135.316	2.3272600000000005e-05
rs34333162	-134.054	-133.201	-134.054	-133.201	0.000192978
rs35274053	-134.693	-133.779	-134.693	-133.779	0.00010825099999999996
rs35758898	-141.024	-140.217	-141.024	-140.217	1.7307400000000016e-07
rs364557	-140.931	-140.58	-140.931	-140.58	1.20387e-07
rs365570	-137.572	-139.271	-137.572	-139.271	4.455999999999996e-07
rs369662	-137.73	-139.278	-137.73	-139.278	4.427e-07
rs369793	-137.745	-139.337	-137.745	-139.337	4.172e-07
rs3751033	-133.085	-132.194	-133.085	-132.194	0.00052778
rs3751034	-136.758	-135.864	-136.758	-135.864	1.3446e-05
rs3751035	-136.082	-135.191	-136.082	-135.191	2.635659999999995e-05
rs3751038	-135.975	-135.109	-135.975	-135.109	2.8607199999900002e-05
rs3751039	-135.408	-134.43	-135.408	-134.43	5.6424999999899985e-05
rs3794133	-135.492	-134.655	-135.492	-134.655	4.506599999989999e-05
rs3794142	-134.999	-134.19	-134.999	-134.19	7.170599999989998e-05
rs3829271	-140.005	-139.114	-140.005	-139.114	5.213899999999999e-07
rs384886	-138.785	-138.995	-138.785	-138.995	5.876399999999987e-07
rs384988	-139.212	-139.412	-139.212	-139.412	3.873200000000002e-07
rs388618	-137.711	-139.336	-137.711	-139.336	4.176000000000009e-07
rs3910266	-130.908	-130.359	-130.908	-130.359	0.0033069000000000015
rs3910267	-130.932	-130.359	-130.932	-130.359	0.003307000000000001
rs392498	-137.753	-139.338	-137.753	-139.338	4.1689999999999935e-07
rs398772	-137.745	-139.337	-137.745	-139.337	4.172e-07
rs402055	-137.753	-139.338	-137.753	-139.338	4.1689999999999935e-07
rs402320	-139.275	-139.381	-139.275	-139.381	3.994100000000002e-07
rs407056	-137.928	-139.427	-137.928	-139.427	3.8159999999999987e-07
rs407461	-137.819	-139.341	-137.819	-139.341	4.15699999999995e-07
rs407540	-141.013	-140.531	-141.013	-140.531	1.2650300000000006e-07
rs407567	-137.751	-139.279	-137.751	-139.279	4.4239999999999766e-07
rs408101	-137.74	-139.363	-137.74	-139.363	4.063000000000049e-07
rs408354	-137.593	-139.246	-137.593	-139.246	4.571000000000045e-07
rs408376	-137.787	-139.253	-137.787	-139.253	4.5379999999999894e-07
rs415448	-137.937	-139.427	-137.937	-139.427	3.8139999999999943e-07
rs416706	-137.737	-139.337	-137.737	-139.337	4.173000000000002e-07
rs422756	-138.093	-139.518	-138.093	-139.518	3.483599999999988e-07
rs424284	-137.35	-139.093	-137.35	-139.093	5.325999999999989e-07
rs4264159	-137.658	-136.679	-137.658	-136.679	5.953300000000003e-06
rs431485	-137.737	-139.337	-137.737	-139.337	4.173000000000002e-07
rs431683	-137.745	-139.337	-137.745	-139.337	4.172e-07
rs4337054	-135.536	-135.07	-135.536	-135.07	2.9744000000000005e-05
rs4366492	-131.22	-130.239	-131.22	-130.239	0.0037287399999999995
rs4370948	-137.658	-136.679	-137.658	-136.679	5.953300000000003e-06
rs4402303	-135.579	-135.109	-135.579	-135.109	2.8607999999999994e-05
rs440329	-137.805	-139.395	-137.805	-139.395	3.937000000000027e-07
rs4403815	-135.54	-135.07	-135.54	-135.07	2.974399999999999e-05
rs4403816	-135.622	-135.153	-135.622	-135.153	2.7399e-05
rs440648	-138.379	-138.937	-138.379	-138.937	6.227800000000005e-07
rs4411284	-137.947	-136.977	-137.947	-136.977	4.421299999999998e-06
rs4436551	-137.658	-136.679	-137.658	-136.679	5.953300000000003e-06
rs4456262	-137.381	-136.402	-137.381	-136.402	7.8544e-06
rs4457753	-137.839	-136.865	-137.839	-136.865	4.945599999999997e-06
rs4459316	-137.615	-136.635	-137.615	-136.635	6.223600000000004e-06
rs450557	-137.799	-139.31	-137.799	-139.31	4.2849999999999937e-07
rs4508210	-135.575	-135.109	-135.575	-135.109	2.8607999999999994e-05
rs453024	-137.722	-139.251	-137.722	-139.251	4.5479999999999944e-07
rs454501	-137.786	-139.339	-137.786	-139.339	4.1640000000000164e-07
rs455006	-137.928	-139.427	-137.928	-139.427	3.8159999999999987e-07
rs4601795	-132.251	-131.304	-132.251	-131.304	0.0012858499999999998
rs4622274	-137.962	-137.044	-137.962	-137.044	4.134110000000002e-06
rs4936120	-137.426	-136.522	-137.426	-136.522	6.9686e-06
rs4936121	-138.339	-137.387	-138.339	-137.387	2.93217e-06
rs4936122	-140.265	-139.277	-140.265	-139.277	4.4324599999999984e-07
rs4936123	-134.667	-133.685	-134.667	-133.685	0.00011888099999999999
rs4936136	-139.212	-139.412	-139.212	-139.412	3.873200000000002e-07
rs4937580	-138.341	-137.387	-138.341	-137.387	2.9321900000000006e-06
rs4937581	-138.001	-137.025	-138.001	-137.025	4.21181e-06
rs4937583	-137.768	-136.795	-137.768	-136.795	5.304399999999998e-06
rs4937584	-137.767	-136.795	-137.767	-136.795	5.3043999999999996e-06
rs4937585	-137.815	-136.839	-137.815	-136.839	5.073100000000002e-06
rs540314	-139.15	-139.345	-139.15	-139.345	4.1414999999999925e-07
rs540409	-138.596	-139.83	-138.596	-139.83	2.5481000000000036e-07
rs55843936	-141.79	-140.791	-141.79	-140.791	9.74869999999999e-08
rs55938996	-135.972	-135.109	-135.972	-135.109	2.8607200000000006e-05
rs56098464	-135.97	-135.109	-135.97	-135.109	2.8608000000000008e-05
rs56098711	-141.898	-140.898	-141.898	-140.898	8.7591e-08
rs56198420	-141.018	-140.208	-141.018	-140.208	1.7474499999999997e-07
rs57336947	-135.134	-134.317	-135.134	-134.317	6.321699999999999e-05
rs59666738	-141.915	-140.915	-141.915	-140.915	8.6137e-08
rs60290660	-136.022	-135.153	-136.022	-135.153	2.73988e-05
rs60550066	-136.104	-135.234	-136.104	-135.234	2.524729999999999e-05
rs61467764	-134.615	-133.647	-134.615	-133.647	0.000123451
rs61734874	-136.273	-135.397	-136.273	-135.397	2.1459499999999993e-05
rs61736752	-136.201	-135.316	-136.201	-135.316	2.3272600000000005e-05
rs61736758	-136.158	-135.273	-136.158	-135.273	2.42908e-05
rs61909201	-135.927	-135.184	-135.927	-135.184	2.6561999999900003e-05
rs61910787	-137.585	-136.606	-137.585	-136.606	6.404200000000002e-06
rs62621284	-136.231	-135.354	-136.231	-135.354	2.239439999999999e-05
rs6590512	-132.267	-131.32	-132.267	-131.32	0.0012654499999999996
rs6590515	-139.507	-138.554	-139.507	-138.554	9.133600000000002e-07
rs6590516	-139.509	-138.554	-139.509	-138.554	9.133399999999996e-07
rs6590517	-139.427	-138.474	-139.427	-138.474	9.8898e-07
rs6590518	-139.383	-138.43	-139.383	-138.43	1.0334000000000001e-06
rs6590520	-137.494	-136.511	-137.494	-136.511	7.0415e-06
rs6590535	-137.48	-136.638	-137.48	-136.638	6.204899999999999e-06
rs6590540	-130.671	-130.113	-130.671	-130.113	0.004230499999999998
rs6590547	-141.854	-140.885	-141.854	-140.885	8.873200000000008e-08
rs67649878	-137.642	-136.673	-137.642	-136.673	5.988000000000004e-06
rs7103988	-137.849	-136.865	-137.849	-136.865	4.945699999999999e-06
rs7106684	-137.527	-136.541	-137.527	-136.541	6.8345e-06
rs7106771	-133.755	-133.082	-133.755	-133.082	0.00021734200000000003
rs7106928	-133.856	-133.089	-133.856	-133.089	0.00021575
rs7106973	-137.62	-136.635	-137.62	-136.635	6.2237999999999945e-06
rs7106995	-137.477	-136.492	-137.477	-136.492	7.179499999999998e-06
rs7107568	-135.6	-134.636	-135.6	-134.636	4.5916e-05
rs7107595	-137.665	-136.679	-137.665	-136.679	5.953299999999999e-06
rs7111478	-131.417	-130.663	-131.417	-130.663	0.0024406999999999996
rs7112616	-130.256	-129.498	-130.256	-129.498	0.007824399999999902
rs7116068	-140.181	-139.193	-140.181	-139.193	4.817200000000001e-07
rs7119425	-139.471	-138.514	-139.471	-138.514	9.503600000000008e-07
rs7122268	-131.058	-130.598	-131.058	-130.598	0.0026044599999999994
rs7125622	-137.633	-136.656	-137.633	-136.656	6.094699999999994e-06
rs7128889	-141.574	-140.767	-141.574	-140.767	9.988200000000002e-08
rs7130119	-139.243	-138.409	-139.243	-138.409	1.05566e-06
rs7130262	-139.137	-138.303	-139.137	-138.303	1.1730499999999997e-06
rs7130842	-132.855	-132.072	-132.855	-132.072	0.0005963099999998999
rs7130938	-131.171	-130.406	-131.171	-130.406	0.0031547699999999994
rs7131121	-130.594	-130.055	-130.594	-130.055	0.004481100000000002
rs73022108	-141.59	-140.899	-141.59	-140.899	8.749300000000003e-08
rs73022255	-141.915	-140.915	-141.915	-140.915	8.613800000000003e-08
rs73022814	-140.189	-139.315	-140.189	-139.315	4.264200000000004e-07
rs73022823	-138.449	-137.516	-138.449	-137.516	2.5792000000000006e-06
rs73022834	-134.682	-133.733	-134.682	-133.733	0.00011325799999989996
rs73022837	-134.647	-133.693	-134.647	-133.693	0.00011797100000000003
rs73022854	-134.768	-133.819	-134.768	-133.819	0.00010394299999999998
rs73022874	-134.183	-133.258	-134.183	-133.258	0.00018223099999990002
rs73024809	-134.285	-133.331	-134.285	-133.331	0.000169376
rs73028211	-139.536	-139.666	-139.536	-139.666	3.0038999999999985e-07
rs73028222	-140.503	-139.847	-140.503	-139.847	2.504810000000001e-07
rs73028852	-136.12	-135.67	-136.12	-135.67	1.6337400000000004e-05
rs73028872	-135.799	-135.026	-135.799	-135.026	3.10853e-05
rs73028875	-135.959	-135.189	-135.959	-135.189	2.641549999999999e-05
rs73028877	-135.761	-134.983	-135.761	-134.983	3.245279999989999e-05
rs73028878	-135.765	-134.983	-135.765	-134.983	3.24532999999e-05
rs73028880	-135.973	-135.109	-135.973	-135.109	2.8607299999899996e-05
rs73028887	-135.772	-134.906	-135.772	-134.906	3.50768e-05
rs73028888	-135.815	-134.944	-135.815	-134.944	3.3737799999999994e-05
rs73028892	-136.061	-135.189	-136.061	-135.189	2.6415500000000005e-05
rs73028894	-136.1	-135.234	-136.1	-135.234	2.5247300000000018e-05
rs73028898	-136.063	-135.191	-136.063	-135.191	2.6356699999999998e-05
rs73028899	-136.144	-135.273	-136.144	-135.273	2.429090000000003e-05
rs73028900	-136.146	-135.273	-136.146	-135.273	2.4290900000000008e-05
rs73028902	-136.144	-135.273	-136.144	-135.273	2.429090000000003e-05
rs73031129	-137.085	-136.179	-137.085	-136.179	9.819500000000007e-06
rs735094	-137.998	-137.066	-137.998	-137.066	4.041880000000001e-06
rs7480903	-131.265	-130.655	-131.265	-130.655	0.0024610699999999992
rs7481341	-140.084	-139.697	-140.084	-139.697	2.9122999999999984e-07
rs74866549	-137.827	-136.928	-137.827	-136.928	4.639699999999997e-06
rs76686124	-141.232	-140.648	-141.232	-140.648	1.1244700000000005e-07
rs76984357	0.0	-139.599	0.0	-139.599	3.2125e-07
rs77272503	-135.889	-135.026	-135.889	-135.026	3.10859e-05
rs7925214	-132.631	-131.766	-132.631	-131.766	0.0008103900000000002
rs7925594	-131.784	-131.187	-131.784	-131.187	0.0014447599999999998
rs7926167	-137.491	-136.511	-137.491	-136.511	7.041700000000004e-06
rs7933085	-132.683	-131.82	-132.683	-131.82	0.0007674299999999999
rs7936858	-134.919	-133.99	-134.919	-133.99	8.763100000000002e-05
rs7939417	-131.698	-131.07	-131.698	-131.07	0.0016240500000000001
rs7940027	-137.445	-136.466	-137.445	-136.466	7.368399999999999e-06
rs7940465	-132.069	-131.304	-132.069	-131.304	0.0012858599999999998
rs7940866	-130.288	-129.627	-130.288	-129.627	0.006881399999999902
rs7942621	-137.78	-136.795	-137.78	-136.795	5.3043999999999996e-06
rs7942900	-132.682	-131.903	-132.682	-131.903	0.0007066699999998998
rs7943757	-136.765	-135.78	-136.765	-135.78	1.4627400000000002e-05
rs7943936	-141.12	-140.188	-141.12	-140.188	1.7811600000000006e-07
rs7944782	-132.442	-131.591	-132.442	-131.591	0.0009653999999999002
rs7949071	-130.719	-130.239	-130.719	-130.239	0.0037286999999999997
rs876641	-137.546	-136.561	-137.546	-136.561	6.6998e-06
rs948086	-133.829	-132.933	-133.829	-132.933	0.000252231
rs948087	-134.174	-133.289	-134.174	-133.289	0.00017661500000000003
rs961491	-132.76	-131.934	-132.76	-131.934	0.0006846700000000001
rs9787831	-139.966	-140.743	-139.966	-140.743	1.0226999999999987e-07
rs9804563	-140.239	-139.772	-140.239	-139.772	2.7011000000000003e-07
rs9804658	-140.873	-140.093	-140.873	-140.093	1.9585699999999998e-07
rs9943602	-140.455	-139.971	-140.455	-139.971	2.2130500000000014e-07
