## Supplementary material for "Characterization of shared and ancestry-specific signals driving complex traits using multi-ancestry fine-mapping": global_pips.txt

SNP_ID	shared_ll	notshared_ll	global_pips
rs10791243	-134.129	-134.314	2.56297e-07
rs10791245	-128.926	-132.827	4.1075e-05
rs10894572	-136.961	-136.191	1.8036600000000003e-08
rs10894573	-136.651	-135.856	2.4754400000000003e-08
rs10894574	-138.362	-137.503	4.553219999999999e-09
rs10894575	-138.364	-137.465	4.594919999999999e-09
rs10894596	-129.629	-132.285	2.04996e-05
rs10894597	-128.581	-132.556	5.799400000000001e-05
rs10894598	-132.815	-135.764	8.456369999999999e-07
rs11223104	-138.423	-137.613	4.22738e-09
rs11223108	-138.988	-138.041	2.4980099999999993e-09
rs11223110	-136.614	-135.745	2.6220400000000004e-08
rs12226528	-138.086	-137.128	6.177249999999999e-09
rs146744891	0.0	-138.05	7.4405e-10
rs1620329	-133.609	-136.475	3.8251599999999996e-07
rs1784189	-133.509	-135.404	4.29286e-07
rs1784510	-133.6	-134.628	4.05139e-07
rs1784512	-135.07	-136.054	9.332859999999999e-08
rs1784514	-135.105	-137.813	8.57809e-08
rs1793259	-130.329	-133.153	1.0168999999999999e-05
rs1793278	-134.251	-135.286	2.1105900000000004e-07
rs1793279	-133.423	-134.386	4.85121e-07
rs1793286	-133.433	-136.388	4.5579300000000006e-07
rs185378850	0.0	-137.887	8.7531e-10
rs1894193	-131.059	-134.517	4.87797e-06
rs1939497	-129.95	-132.608	1.48708e-05
rs1939498	-122.502	-128.335	0.0252616
rs1939503	-137.667	-136.717	9.366839999999999e-09
rs1939506	-126.006	-130.482	0.000760667
rs1939508	-128.412	-132.396	6.86976e-05
rs1939510	-125.556	-132.041	0.00119112
rs1939511	-126.688	-132.167	0.000383996
rs1939514	-120.444	-128.032	0.19757899999999998
rs1939515	-120.966	-128.412	0.117332
rs1939518	-135.578	-138.077	5.3589500000000005e-08
rs1939519	-129.049	-132.665	3.63865e-05
rs1939520	-128.94	-132.557	4.0541900000000006e-05
rs1939521	-128.751	-133.086	4.8879100000000004e-05
rs1939526	-138.36	-137.49	4.575529999999999e-09
rs1940018	-132.803	-132.343	1.0718169999999999e-06
rs1940020	-132.858	-132.343	1.0263069999999998e-06
rs1940148	-122.503	-128.829	0.0252144
rs1940149	-122.311	-128.459	0.030577099999999996
rs1940150	-122.329	-128.518	0.030023199999999996
rs1940400	-135.296	-134.529	9.522669999999999e-08
rs1940402	-132.914	-132.508	9.487629999999999e-07
rs2105617	-125.403	-130.671	0.00138843
rs2105618	-125.537	-130.785	0.0012143099999999997
rs2212487	-138.487	-137.684	3.957060000000001e-09
rs2508970	-132.782	-132.286	1.1027079999999998e-06
rs2508973	-132.898	-132.445	9.73701e-07
rs2508974	-133.419	-132.922	5.836890000000001e-07
rs2508975	-133.172	-132.715	7.40618e-07
rs2508976	-133.179	-132.817	7.216890000000001e-07
rs2509228	-132.565	-132.068	1.3708100000000001e-06
rs2509229	-133.057	-132.553	8.393980000000001e-07
rs2509230	-132.695	-132.234	1.194857e-06
rs2511444	-138.439	-137.514	4.296140000000001e-09
rs2512703	-133.329	-132.817	6.408779999999999e-07
rs2512704	-133.14	-132.609	7.772149999999999e-07
rs2512705	-132.858	-132.343	1.0263069999999998e-06
rs2512706	-132.978	-132.502	9.029340000000001e-07
rs2512707	-133.17	-132.286	8.244720000000002e-07
rs2512708	-132.823	-132.343	1.0552770000000003e-06
rs2512709	-132.569	-132.068	1.3667e-06
rs2512710	-132.786	-132.286	1.0994079999999998e-06
rs2917565	-121.988	-128.019	0.0422157
rs2917566	-122.612	-128.642	0.0226309
rs2917568	-122.514	-128.583	0.0249489
rs2917569	-122.781	-128.829	0.0191073
rs2917570	-122.703	-128.952	0.020648
rs2917581	-126.469	-131.172	0.000478712
rs2917583	-126.686	-131.4	0.00038534899999999995
rs2917584	-128.033	-132.123	0.000100314
rs2917585	-129.023	-133.228	3.725000000000001e-05
rs3016382	-128.845	-133.009	4.4514e-05
rs3016383	-127.24	-132.012	0.000221391
rs3016384	-121.046	-128.16	0.10830099999999998
rs3016386	-122.771	-127.893	0.0193146
rs3016387	-122.514	-128.583	0.0249489
rs3016388	-122.534	-128.583	0.024448600000000004
rs3016389	-122.243	-128.019	0.0327097
rs3016394	-138.149	-137.342	5.5542799999999996e-09
rs3016395	-125.875	-131.181	0.0008658730000000001
rs3016396	-125.565	-130.671	0.0011812500000000002
rs3016397	-137.692	-136.836	8.892769999999998e-09
rs3016500	-133.415	-136.517	4.6348800000000003e-07
rs3016506	-122.449	-128.518	0.026621200000000005
rs3016507	-122.2	-128.21	0.0341687
rs3018394	-132.451	-136.418	1.2099399999999999e-06
rs3018395	-122.779	-128.085	0.019146699999999996
rs3018396	-121.21	-128.018	0.09185399999999999
rs3018405	-125.921	-130.955	0.000827021
rs3018406	-125.884	-130.9	0.0008587299999999999
rs3018407	-126.163	-131.117	0.00064945
rs3019852	-126.527	-131.118	0.000451759
rs3019855	-125.968	-131.293	0.000789063
rs3019856	-126.632	-131.118	0.00040671699999999996
rs3019857	-126.278	-130.887	0.0005793630000000002
rs3019859	-124.779	-130.669	0.00259065
rs3019860	-122.357	-128.21	0.029198699999999998
rs3019867	-138.534	-137.591	3.9289500000000006e-09
rs3019871	-127.973	-132.652	0.000106383
rs3884985	0.0	-138.435	5.0609e-10
rs4245107	-138.306	-137.366	4.93058e-09
rs4564348	-132.853	-132.341	1.030947e-06
rs4564349	-132.797	-132.285	1.0904669999999997e-06
rs4936169	-138.458	-137.646	4.083e-09
rs4936171	-139.005	-138.346	2.2708100000000004e-09
rs4936173	-136.009	-138.133	3.5046999999999996e-08
rs4937708	-136.675	-135.896	2.40596e-08
rs4937714	-129.536	-132.177	2.2514399999999996e-05
rs531093	-138.504	-137.553	4.05904e-09
rs55720713	0.0	-138.518	4.66006e-10
rs55940413	0.0	-136.973	2.184e-09
rs55945016	-138.417	-137.471	4.420430000000001e-09
rs560268	-138.201	-137.255	5.4879000000000005e-09
rs563954	-133.235	-132.872	6.827879999999998e-07
rs589721	-136.177	-135.838	3.5852200000000007e-08
rs639254	-133.161	-132.817	7.32204e-07
rs6421611	-132.849	-132.341	1.0341280000000001e-06
rs644475	-133.207	-132.872	6.979589999999999e-07
rs644487	-133.358	-133.027	5.996389999999999e-07
rs654125	-133.276	-132.977	6.47248e-07
rs657147	-133.175	-132.817	7.24222e-07
rs657974	-133.194	-132.872	7.0557e-07
rs6590640	-136.947	-136.49	1.6988299999999996e-08
rs6590643	-138.24	-137.324	5.229500000000001e-09
rs6590644	-138.16	-137.245	5.66166e-09
rs6590647	-128.676	-132.453	5.2790099999999995e-05
rs670389	-133.066	-132.66	8.14866e-07
rs672649	-133.829	-133.492	3.75053e-07
rs7107939	-132.539	-132.07	1.39837e-06
rs7108908	-129.551	-132.234	2.2161199999999994e-05
rs7119286	-128.831	-132.771	4.51663e-05
rs7119651	-133.053	-132.608	8.321919999999999e-07
rs7126067	-132.651	-132.178	1.2518970000000002e-06
rs7130388	-129.308	-131.906	2.8301299999999996e-05
rs7130605	-129.308	-131.906	2.8301299999999996e-05
rs7130961	-129.385	-132.068	2.6162699999999996e-05
rs7131390	-137.476	-137.048	9.950640000000002e-09
rs73035369	-138.454	-137.506	4.25999e-09
rs73035374	-138.257	-137.301	5.2041599999999995e-09
rs73035375	-138.259	-137.301	5.1947299999999995e-09
rs76565618	0.0	-138.543	4.54309e-10
rs76720309	0.0	-138.284	5.88485e-10
rs7935939	-129.217	-132.929	3.07285e-05
rs7936526	-129.397	-133.14	2.5657e-05
rs7941822	-134.312	-133.995	2.3048199999999999e-07
rs7944266	-136.998	-136.228	1.73807e-08
rs7948377	-137.476	-138.37	8.463560000000003e-09
rs79946035	0.0	-138.606	4.26585e-10
rs948005	-139.356	-138.44	1.71308e-09
rs9971380	-122.864	-128.952	0.017574700000000002
