## Supplementary material for "Characterization of shared and ancestry-specific signals driving complex traits using multi-ancestry fine-mapping": mscaviar_results_shared_pips.txt

SNP_ID	shared_pip	shared_ll	notshared_ll
rs589721	2.90566e-08	-136.177	-135.838
rs672649	3.04093e-07	-133.829	-133.492
rs657974	5.73638e-07	-133.194	-132.872
rs1940400	7.00718e-08	-135.296	-134.529
rs644487	4.86699e-07	-133.358	-133.027
rs644475	5.66026e-07	-133.207	-132.872
rs7944266	1.27792e-08	-136.998	-136.228
rs654125	5.28513e-07	-133.276	-132.977
rs10894572	1.32616e-08	-136.961	-136.191
rs639254	5.92756e-07	-133.161	-132.817
rs657147	5.84774e-07	-133.175	-132.817
rs563954	5.50856e-07	-133.235	-132.872
rs2508976	5.8224e-07	-133.179	-132.817
rs2508975	5.86337e-07	-133.172	-132.715
rs670389	6.51734e-07	-133.066	-132.66
rs2509229	6.57867e-07	-133.057	-132.553
rs2508974	4.58225e-07	-133.419	-132.922
rs2512703	5.0143e-07	-133.329	-132.817
rs2512704	6.05577e-07	-133.14	-132.609
rs11223104	3.07515e-09	-138.423	-137.613
rs2508973	7.71597e-07	-132.898	-132.445
rs2509230	9.45272e-07	-132.695	-132.234
rs1940018	8.47858e-07	-132.803	-132.343
rs4937708	1.76462e-08	-136.675	-135.896
rs4936169	2.96906e-09	-138.458	-137.646
rs2509228	1.07616e-06	-132.565	-132.068
rs1940402	7.58872e-07	-132.914	-132.508
rs1940020	8.02338e-07	-132.858	-132.343
rs2212487	2.88401e-09	-138.487	-137.684
rs2512705	8.02338e-07	-132.858	-132.343
rs2512706	7.11891e-07	-132.978	-132.502
rs10894573	1.80831e-08	-136.651	-135.856
rs2512707	5.8745e-07	-133.17	-132.286
rs10894574	3.26779e-09	-138.362	-137.503
rs2512708	8.31318e-07	-132.823	-132.343
rs2512709	1.07206e-06	-132.569	-132.068
rs2508970	8.65686e-07	-132.782	-132.286
rs2512710	8.62386e-07	-132.786	-132.286
rs10894575	3.25985e-09	-138.364	-137.465
rs6421611	8.0976e-07	-132.849	-132.341
rs4564348	8.06583e-07	-132.853	-132.341
rs4564349	8.53148e-07	-132.797	-132.285
rs7126067	9.87772e-07	-132.651	-132.178
rs7107939	1.10425e-06	-132.539	-132.07
rs7119651	6.60472e-07	-133.053	-132.608
rs55945016	3.09343e-09	-138.417	-137.471
rs73035369	2.97885e-09	-138.454	-137.506
rs73035374	3.63093e-09	-138.257	-137.301
rs73035375	3.62151e-09	-138.259	-137.301
rs12226528	4.30746e-09	-138.086	-137.128
rs7941822	1.87548e-07	-134.312	-133.995
rs11223108	1.74751e-09	-138.988	-138.041
rs6590640	1.34487e-08	-136.947	-136.49
rs6590643	3.69226e-09	-138.24	-137.324
rs6590644	3.99767e-09	-138.16	-137.245
rs11223110	1.87622e-08	-136.614	-135.745
rs4245107	3.45594e-09	-138.306	-137.366
rs4936171	1.71763e-09	-139.005	-138.346
rs7131390	7.92341e-09	-137.476	-137.048
rs4936173	3.4362e-08	-136.009	-138.133
rs10791243	2.25105e-07	-134.129	-134.314
rs7948377	7.92351e-09	-137.476	-138.37
rs1784512	8.78526e-08	-135.07	-136.054
rs1939497	1.4699e-05	-129.95	-132.608
rs55940413	0	0	-136.973
rs10894596	2.02625e-05	-129.629	-132.285
rs1793278	1.99253e-07	-134.251	-135.286
rs1784510	3.82355e-07	-133.6	-134.628
rs1793279	4.56109e-07	-133.423	-134.386
rs7130605	2.79546e-05	-129.308	-131.906
rs7130388	2.79546e-05	-129.308	-131.906
rs7130961	2.58678e-05	-129.385	-132.068
rs4937714	2.225e-05	-129.536	-132.177
rs7108908	2.19114e-05	-129.551	-132.234
rs1894193	4.85252e-06	-131.059	-134.517
rs1939519	3.62243e-05	-129.049	-132.665
rs1939520	4.03611e-05	-128.94	-132.557
rs6590647	5.25895e-05	-128.676	-132.453
rs55720713	0	0	-138.518
rs7935939	3.06039e-05	-129.217	-132.929
rs7936526	2.55562e-05	-129.397	-133.14
rs10894597	5.78131e-05	-128.581	-132.556
rs1939521	4.87725e-05	-128.751	-133.086
rs7119286	4.50202e-05	-128.831	-132.771
rs10791245	4.0937e-05	-128.926	-132.827
rs1939508	6.84853e-05	-128.412	-132.396
rs3019871	0.000106219	-127.973	-132.652
rs2917585	3.71576e-05	-129.023	-133.228
rs2917584	0.000100035	-128.033	-132.123
rs1939506	0.000759228	-126.006	-130.482
rs3018407	0.000648687	-126.163	-131.117
rs2917583	0.000384774	-126.686	-131.4
rs10894598	8.38317e-07	-132.815	-135.764
rs3019852	0.000450997	-126.527	-131.118
rs3019857	0.000578403	-126.278	-130.887
rs1784189	4.18799e-07	-133.509	-135.404
rs3019856	0.000405955	-126.632	-131.118
rs2917581	0.00047799	-126.469	-131.172
rs2105618	0.00121325	-125.537	-130.785
rs2105617	0.00138724	-125.403	-130.671
rs3016396	0.00118006	-125.565	-130.671
rs3018406	0.000857782	-125.884	-130.9
rs3018405	0.000826123	-125.921	-130.955
rs3016395	0.000865158	-125.875	-131.181
rs3019855	0.000788422	-125.968	-131.293
rs1793259	1.00694e-05	-130.329	-133.153
rs1939498	0.0252493	-122.502	-128.335
rs3018396	0.0918371	-121.21	-128.018
rs9971380	0.0175681	-122.864	-128.952
rs3019860	0.0291846	-122.357	-128.21
rs3016389	0.0326928	-122.243	-128.019
rs3016388	0.024439	-122.534	-128.583
rs3016506	0.0266109	-122.449	-128.518
rs1940150	0.0300129	-122.329	-128.518
rs1940149	0.0305662	-122.311	-128.459
rs2917565	0.0421988	-121.988	-128.019
rs2917566	0.0226218	-122.612	-128.642
rs3016387	0.0249393	-122.514	-128.583
rs1940148	0.0252069	-122.503	-128.829
rs2917568	0.0249393	-122.514	-128.583
rs2917569	0.0190998	-122.781	-128.829
rs3016507	0.0341547	-122.2	-128.21
rs3019859	0.00258946	-124.779	-130.669
rs2917570	0.0206413	-122.703	-128.952
rs3016386	0.0192955	-122.771	-127.893
rs3018395	0.0191309	-122.779	-128.085
rs1939515	0.117321	-120.966	-128.412
rs1939514	0.197562	-120.444	-128.032
rs3016384	0.108286	-121.046	-128.16
rs1784514	8.48378e-08	-135.105	-137.813
rs1939511	0.000383729	-126.688	-132.167
rs1939510	0.00119083	-125.556	-132.041
rs3016383	0.00022108	-127.24	-132.012
rs1620329	3.7892e-07	-133.609	-136.475
rs1793286	4.5187e-07	-133.433	-136.388
rs3018394	1.20614e-06	-132.451	-136.418
rs3016382	4.43989e-05	-128.845	-133.009
rs3016500	4.60042e-07	-133.415	-136.517
rs1939518	5.28652e-08	-135.578	-138.077
rs76565618	0	0	-138.543
rs531093	2.83572e-09	-138.504	-137.553
rs3884985	0	0	-138.435
rs560268	3.83971e-09	-138.201	-137.255
rs2511444	3.02494e-09	-138.439	-137.514
rs3016397	6.38823e-09	-137.692	-136.836
rs76720309	0	0	-138.284
rs79946035	0	0	-138.606
rs1939526	3.27339e-09	-138.36	-137.49
rs3016394	4.0434e-09	-138.149	-137.342
rs1939503	6.54556e-09	-137.667	-136.717
rs3019867	2.75139e-09	-138.534	-137.591
rs185378850	0	0	-137.887
rs948005	1.20929e-09	-139.356	-138.44
rs146744891	0	0	-138.05
