## Supplementary material for "Characterization of shared and ancestry-specific signals driving complex traits using multi-ancestry fine-mapping": mscaviar_results_study0_post.txt

SNP_ID	Prob_in_pCausalSet
rs589721	3.58436e-08
rs672649	3.75045e-07
rs657974	7.05562e-07
rs1940400	9.52211e-08
rs644487	5.99631e-07
rs644475	6.9795e-07
rs7944266	1.73751e-08
rs654125	6.47239e-07
rs10894572	1.8031e-08
rs639254	7.32196e-07
rs657147	7.24214e-07
rs563954	6.8278e-07
rs2508976	7.2168e-07
rs2508975	7.4061e-07
rs670389	8.14858e-07
rs2509229	8.39391e-07
rs2508974	5.83682e-07
rs2512703	6.4087e-07
rs2512704	7.77208e-07
rs11223104	4.22202e-09
rs2508973	9.73694e-07
rs2509230	1.19485e-06
rs1940018	1.07181e-06
rs4937708	2.40541e-08
rs4936169	4.07764e-09
rs2509228	1.3708e-06
rs1940402	9.48755e-07
rs1940020	1.0263e-06
rs2212487	3.95166e-09
rs2512705	1.0263e-06
rs2512706	9.02926e-07
rs10894573	2.4749e-08
rs2512707	8.24467e-07
rs10894574	4.54812e-09
rs2512708	1.05527e-06
rs2512709	1.3667e-06
rs2508970	1.1027e-06
rs2512710	1.0994e-06
rs10894575	4.59002e-09
rs6421611	1.03412e-06
rs4564348	1.03094e-06
rs4564349	1.09046e-06
rs7126067	1.25189e-06
rs7107939	1.39836e-06
rs7119651	8.32184e-07
rs55945016	4.41576e-09
rs73035369	4.25533e-09
rs73035374	5.19954e-09
rs73035375	5.19012e-09
rs12226528	6.17263e-09
rs7941822	2.30473e-07
rs11223108	2.49333e-09
rs6590640	1.69807e-08
rs6590643	5.22469e-09
rs6590644	5.65685e-09
rs11223110	2.62153e-08
rs4245107	4.92588e-09
rs4936171	2.26453e-09
rs7131390	9.94279e-09
rs4936173	3.49249e-08
rs10791243	2.56282e-07
rs7948377	8.43244e-09
rs1784512	9.32963e-08
rs1939497	1.48706e-05
rs55940413	2.184e-09
rs10894596	2.04995e-05
rs1793278	2.11025e-07
rs1784510	4.05106e-07
rs1793279	4.8509e-07
rs7130605	2.83011e-05
rs7130388	2.83011e-05
rs7130961	2.61625e-05
rs4937714	2.25142e-05
rs7108908	2.2161e-05
rs1894193	4.87759e-06
rs1939519	3.63861e-05
rs1939520	4.05414e-05
rs6590647	5.27895e-05
rs55720713	4.66006e-10
rs7935939	3.0728e-05
rs7936526	2.56565e-05
rs10894597	5.79934e-05
rs1939521	4.88781e-05
rs7119286	4.51656e-05
rs10791245	4.10744e-05
rs1939508	6.8697e-05
rs3019871	0.000106382
rs2917585	3.72492e-05
rs2917584	0.000100313
rs1939506	0.000760666
rs3018407	0.000649448
rs2917583	0.000385348
rs10894598	8.454e-07
rs3019852	0.000451758
rs3019857	0.000579362
rs1784189	4.29205e-07
rs3019856	0.000406716
rs2917581	0.000478711
rs2105618	0.00121431
rs2105617	0.00138843
rs3016396	0.00118125
rs3018406	0.000858728
rs3018405	0.000827019
rs3016395	0.000865871
rs3019855	0.00078906
rs1793259	1.01688e-05
rs1939498	0.0252616
rs3018396	0.091854
rs9971380	0.0175747
rs3019860	0.0291986
rs3016389	0.0327097
rs3016388	0.0244486
rs3016506	0.0266212
rs1940150	0.0300232
rs1940149	0.0305771
rs2917565	0.0422157
rs2917566	0.0226309
rs3016387	0.0249489
rs1940148	0.0252144
rs2917568	0.0249489
rs2917569	0.0191073
rs3016507	0.0341687
rs3019859	0.00259065
rs2917570	0.020648
rs3016386	0.0193146
rs3018395	0.0191467
rs1939515	0.117332
rs1939514	0.197579
rs3016384	0.108301
rs1784514	8.55392e-08
rs1939511	0.000383993
rs1939510	0.00119112
rs3016383	0.00022139
rs1620329	3.82291e-07
rs1793286	4.55547e-07
rs3018394	1.20914e-06
rs3016382	4.45132e-05
rs3016500	4.63196e-07
rs1939518	5.30677e-08
rs76565618	4.54309e-10
rs531093	4.05439e-09
rs3884985	5.0609e-10
rs560268	5.48323e-09
rs2511444	4.29136e-09
rs3016397	8.88766e-09
rs76720309	5.88485e-10
rs79946035	4.26585e-10
rs1939526	4.57049e-09
rs3016394	5.54891e-09
rs1939503	9.36219e-09
rs3019867	3.92426e-09
rs185378850	8.7531e-10
rs948005	1.70823e-09
rs146744891	7.4405e-10
