## Supplementary material for "Characterization of shared and ancestry-specific signals driving complex traits using multi-ancestry fine-mapping": mscaviar_results_study1_post.txt

SNP_ID	Prob_in_pCausalSet
rs589721	2.90652e-08
rs672649	3.04101e-07
rs657974	5.73646e-07
rs1940400	7.00774e-08
rs644487	4.86707e-07
rs644475	5.66035e-07
rs7944266	1.27848e-08
rs654125	5.28522e-07
rs10894572	1.32672e-08
rs639254	5.92764e-07
rs657147	5.84782e-07
rs563954	5.50864e-07
rs2508976	5.82249e-07
rs2508975	5.86345e-07
rs670389	6.51742e-07
rs2509229	6.57874e-07
rs2508974	4.58232e-07
rs2512703	5.01438e-07
rs2512704	6.05584e-07
rs11223104	3.08051e-09
rs2508973	7.71604e-07
rs2509230	9.45279e-07
rs1940018	8.47865e-07
rs4937708	1.76517e-08
rs4936169	2.97442e-09
rs2509228	1.07617e-06
rs1940402	7.5888e-07
rs1940020	8.02345e-07
rs2212487	2.88941e-09
rs2512705	8.02345e-07
rs2512706	7.11899e-07
rs10894573	1.80885e-08
rs2512707	5.87455e-07
rs10894574	3.27289e-09
rs2512708	8.31325e-07
rs2512709	1.07206e-06
rs2508970	8.65694e-07
rs2512710	8.62394e-07
rs10894575	3.26475e-09
rs6421611	8.09768e-07
rs4564348	8.0659e-07
rs4564349	8.53155e-07
rs7126067	9.87779e-07
rs7107939	1.10426e-06
rs7119651	6.6048e-07
rs55945016	3.0981e-09
rs73035369	2.98351e-09
rs73035374	3.63555e-09
rs73035375	3.62612e-09
rs12226528	4.31208e-09
rs7941822	1.87557e-07
rs11223108	1.75219e-09
rs6590640	1.34563e-08
rs6590643	3.69707e-09
rs6590644	4.00248e-09
rs11223110	1.87673e-08
rs4245107	3.46064e-09
rs4936171	1.72391e-09
rs7131390	7.93126e-09
rs4936173	3.44841e-08
rs10791243	2.2512e-07
rs7948377	7.95463e-09
rs1784512	8.78849e-08
rs1939497	1.46992e-05
rs10894596	2.02626e-05
rs1793278	1.99287e-07
rs1784510	3.82388e-07
rs1793279	4.5614e-07
rs7130605	2.79548e-05
rs7130388	2.79548e-05
rs7130961	2.5868e-05
rs4937714	2.22502e-05
rs7108908	2.19116e-05
rs1894193	4.8529e-06
rs1939519	3.62247e-05
rs1939520	4.03616e-05
rs6590647	5.25901e-05
rs7935939	3.06044e-05
rs7936526	2.55567e-05
rs10894597	5.78137e-05
rs1939521	4.87735e-05
rs7119286	4.50209e-05
rs10791245	4.09376e-05
rs1939508	6.84859e-05
rs3019871	0.00010622
rs2917585	3.71584e-05
rs2917584	0.000100036
rs1939506	0.000759229
rs3018407	0.000648689
rs2917583	0.000384775
rs10894598	8.38554e-07
rs3019852	0.000450998
rs3019857	0.000578404
rs1784189	4.1888e-07
rs3019856	0.000405956
rs2917581	0.000477991
rs2105618	0.00121325
rs2105617	0.00138724
rs3016396	0.00118006
rs3018406	0.000857784
rs3018405	0.000826125
rs3016395	0.00086516
rs3019855	0.000788425
rs1793259	1.00696e-05
rs1939498	0.0252493
rs3018396	0.0918371
rs9971380	0.0175681
rs3019860	0.0291847
rs3016389	0.0326928
rs3016388	0.024439
rs3016506	0.0266109
rs1940150	0.0300129
rs1940149	0.0305662
rs2917565	0.0421988
rs2917566	0.0226218
rs3016387	0.0249393
rs1940148	0.0252069
rs2917568	0.0249393
rs2917569	0.0190998
rs3016507	0.0341547
rs3019859	0.00258946
rs2917570	0.0206413
rs3016386	0.0192955
rs3018395	0.0191309
rs1939515	0.117321
rs1939514	0.197562
rs3016384	0.108286
rs1784514	8.50795e-08
rs1939511	0.000383732
rs1939510	0.00119083
rs3016383	0.000221081
rs1620329	3.79145e-07
rs1793286	4.52116e-07
rs3018394	1.20694e-06
rs3016382	4.43997e-05
rs3016500	4.60334e-07
rs1939518	5.3387e-08
rs531093	2.84037e-09
rs560268	3.84438e-09
rs2511444	3.02972e-09
rs3016397	6.39334e-09
rs1939526	3.27843e-09
rs3016394	4.04877e-09
rs1939503	6.55021e-09
rs3019867	2.75608e-09
rs948005	1.21414e-09
