## Supplementary material for "Characterization of shared and ancestry-specific signals driving complex traits using multi-ancestry fine-mapping": not_shared_pips.txt

SNP_ID	shared_ll_x	notshared_ll_x	shared_ll_y	notshared_ll_y	not_shared_pip
rs10791243	-134.129	-134.314	-134.129	-134.314	3.1192000000000006e-08
rs10791245	-128.926	-132.827	-128.926	-132.827	1.3800000000000444e-07
rs10894572	-136.961	-136.191	-136.961	-136.191	4.775000000000003e-09
rs10894573	-136.651	-135.856	-136.651	-135.856	6.671300000000004e-09
rs10894574	-138.362	-137.503	-138.362	-137.503	1.2854299999999994e-09
rs10894575	-138.364	-137.465	-138.364	-137.465	1.3350699999999992e-09
rs10894596	-129.629	-132.285	-129.629	-132.285	2.3709999999999812e-07
rs10894597	-128.581	-132.556	-128.581	-132.556	1.8090000000001041e-07
rs10894598	-132.815	-135.764	-132.815	-135.764	7.31999999999983e-09
rs11223104	-138.423	-137.613	-138.423	-137.613	1.1522299999999999e-09
rs11223108	-138.988	-138.041	-138.988	-138.041	7.504999999999992e-10
rs11223110	-136.614	-135.745	-136.614	-135.745	7.458200000000004e-09
rs12226528	-138.086	-137.128	-138.086	-137.128	1.8697899999999988e-09
rs146744891	0.0	-138.05	0.0	-138.05	7.4405e-10
rs1620329	-133.609	-136.475	-133.609	-136.475	3.5960000000000012e-09
rs1784189	-133.509	-135.404	-133.509	-135.404	1.0487000000000006e-08
rs1784510	-133.6	-134.628	-133.6	-134.628	2.2784e-08
rs1784512	-135.07	-136.054	-135.07	-136.054	5.476000000000002e-09
rs1784514	-135.105	-137.813	-135.105	-137.813	9.431000000000027e-10
rs1793259	-130.329	-133.153	-130.329	-133.153	9.959999999999986e-08
rs1793278	-134.251	-135.286	-134.251	-135.286	1.1806000000000073e-08
rs1793279	-133.423	-134.386	-133.423	-134.386	2.901199999999997e-08
rs1793286	-133.433	-136.388	-133.433	-136.388	3.923000000000134e-09
rs185378850	0.0	-137.887	0.0	-137.887	8.7531e-10
rs1894193	-131.059	-134.517	-131.059	-134.517	2.54499999999999e-08
rs1939497	-129.95	-132.608	-129.95	-132.608	1.7180000000000063e-07
rs1939498	-122.502	-128.335	-122.502	-128.335	1.2299999999999811e-05
rs1939503	-137.667	-136.717	-137.667	-136.717	2.821280000000001e-09
rs1939506	-126.006	-130.482	-126.006	-130.482	1.4389999999999976e-06
rs1939508	-128.412	-132.396	-128.412	-132.396	2.1229999999999795e-07
rs1939510	-125.556	-132.041	-125.556	-132.041	2.9000000000001247e-07
rs1939511	-126.688	-132.167	-126.688	-132.167	2.669999999999756e-07
rs1939514	-120.444	-128.032	-120.444	-128.032	1.699999999990598e-05
rs1939515	-120.966	-128.412	-120.966	-128.412	1.1000000000011001e-05
rs1939518	-135.578	-138.077	-135.578	-138.077	7.2430000000001e-10
rs1939519	-129.049	-132.665	-129.049	-132.665	1.622000000000033e-07
rs1939520	-128.94	-132.557	-128.94	-132.557	1.8080000000000342e-07
rs1939521	-128.751	-133.086	-128.751	-133.086	1.0659999999999657e-07
rs1939526	-138.36	-137.49	-138.36	-137.49	1.302139999999999e-09
rs1940018	-132.803	-132.343	-132.803	-132.343	2.2395900000000013e-07
rs1940020	-132.858	-132.343	-132.858	-132.343	2.2396899999999977e-07
rs1940148	-122.503	-128.829	-122.503	-128.829	7.500000000000562e-06
rs1940149	-122.311	-128.459	-122.311	-128.459	1.0899999999897103e-05
rs1940150	-122.329	-128.518	-122.329	-128.518	1.0299999999900666e-05
rs1940400	-135.296	-134.529	-135.296	-134.529	2.515490000000001e-08
rs1940402	-132.914	-132.508	-132.914	-132.508	1.8989099999999994e-07
rs2105617	-125.403	-130.671	-125.403	-130.671	1.1899999999998717e-06
rs2105618	-125.537	-130.785	-125.537	-130.785	1.0599999999000298e-06
rs2212487	-138.487	-137.684	-138.487	-137.684	1.0730500000000014e-09
rs2508970	-132.782	-132.286	-132.782	-132.286	2.3702199999999988e-07
rs2508973	-132.898	-132.445	-132.898	-132.445	2.0210399999999994e-07
rs2508974	-133.419	-132.922	-133.419	-132.922	1.2546400000000012e-07
rs2508975	-133.172	-132.715	-133.172	-132.715	1.5428100000000006e-07
rs2508976	-133.179	-132.817	-133.179	-132.817	1.3944900000000018e-07
rs2509228	-132.565	-132.068	-132.565	-132.068	2.9465e-07
rs2509229	-133.057	-132.553	-133.057	-132.553	1.815310000000001e-07
rs2509230	-132.695	-132.234	-132.695	-132.234	2.49585e-07
rs2511444	-138.439	-137.514	-138.439	-137.514	1.2712000000000007e-09
rs2512703	-133.329	-132.817	-133.329	-132.817	1.3944799999999994e-07
rs2512704	-133.14	-132.609	-133.14	-132.609	1.7163799999999997e-07
rs2512705	-132.858	-132.343	-132.858	-132.343	2.2396899999999977e-07
rs2512706	-132.978	-132.502	-132.978	-132.502	1.9104299999999997e-07
rs2512707	-133.17	-132.286	-133.17	-132.286	2.370220000000002e-07
rs2512708	-132.823	-132.343	-132.823	-132.343	2.2395900000000034e-07
rs2512709	-132.569	-132.068	-132.569	-132.068	2.9463999999999994e-07
rs2512710	-132.786	-132.286	-132.786	-132.286	2.3702199999999978e-07
rs2917565	-121.988	-128.019	-121.988	-128.019	1.6900000000000248e-05
rs2917566	-122.612	-128.642	-122.612	-128.642	9.099999999997999e-06
rs2917568	-122.514	-128.583	-122.514	-128.583	9.599999999998499e-06
rs2917569	-122.781	-128.829	-122.781	-128.829	7.500000000000562e-06
rs2917570	-122.703	-128.952	-122.703	-128.952	6.699999999998374e-06
rs2917581	-126.469	-131.172	-126.469	-131.172	7.219999999999839e-07
rs2917583	-126.686	-131.4	-126.686	-131.4	5.749999998999828e-07
rs2917584	-128.033	-132.123	-128.033	-132.123	2.790000000000019e-07
rs2917585	-129.023	-133.228	-129.023	-133.228	9.240000000001287e-08
rs3016382	-128.845	-133.009	-128.845	-133.009	1.1510000000000166e-07
rs3016383	-127.24	-132.012	-127.24	-132.012	3.1100000000001786e-07
rs3016384	-121.046	-128.16	-121.046	-128.16	1.4999999999903979e-05
rs3016386	-122.771	-127.893	-122.771	-127.893	1.910000000000106e-05
rs3016387	-122.514	-128.583	-122.514	-128.583	9.599999999998499e-06
rs3016388	-122.534	-128.583	-122.534	-128.583	9.600000000001968e-06
rs3016389	-122.243	-128.019	-122.243	-128.019	1.6900000000000248e-05
rs3016394	-138.149	-137.342	-138.149	-137.342	1.5108799999999992e-09
rs3016395	-125.875	-131.181	-125.875	-131.181	7.149999999999821e-07
rs3016396	-125.565	-130.671	-125.565	-130.671	1.1900000000000886e-06
rs3016397	-137.692	-136.836	-137.692	-136.836	2.504539999999998e-09
rs3016500	-133.415	-136.517	-133.415	-136.517	3.446000000000043e-09
rs3016506	-122.449	-128.518	-122.449	-128.518	1.030000000000128e-05
rs3016507	-122.2	-128.21	-122.2	-128.21	1.4000000000000123e-05
rs3018394	-132.451	-136.418	-132.451	-136.418	3.800000000000074e-09
rs3018395	-122.779	-128.085	-122.779	-128.085	1.5799999999899228e-05
rs3018396	-121.21	-128.018	-121.21	-128.018	1.6899999999889226e-05
rs3018405	-125.921	-130.955	-125.921	-130.955	8.980000000000446e-07
rs3018406	-125.884	-130.9	-125.884	-130.9	9.479999999000011e-07
rs3018407	-126.163	-131.117	-126.163	-131.117	7.62999999999979e-07
rs3019852	-126.527	-131.118	-126.527	-131.118	7.619999999999632e-07
rs3019855	-125.968	-131.293	-125.968	-131.293	6.410000000000096e-07
rs3019856	-126.632	-131.118	-126.632	-131.118	7.619999998999998e-07
rs3019857	-126.278	-130.887	-126.278	-130.887	9.599999999999366e-07
rs3019859	-124.779	-130.669	-124.779	-130.669	1.1899999999998717e-06
rs3019860	-122.357	-128.21	-122.357	-128.21	1.4099999999898916e-05
rs3019867	-138.534	-137.591	-138.534	-137.591	1.1775600000000006e-09
rs3019871	-127.973	-132.652	-127.973	-132.652	1.6400000000000724e-07
rs3884985	0.0	-138.435	0.0	-138.435	5.0609e-10
rs4245107	-138.306	-137.366	-138.306	-137.366	1.4746399999999998e-09
rs4564348	-132.853	-132.341	-132.853	-132.341	2.2436399999999998e-07
rs4564349	-132.797	-132.285	-132.797	-132.285	2.3731899999999972e-07
rs4936169	-138.458	-137.646	-138.458	-137.646	1.11394e-09
rs4936171	-139.005	-138.346	-139.005	-138.346	5.531800000000004e-10
rs4936173	-136.009	-138.133	-136.009	-138.133	6.850000000000025e-10
rs4937708	-136.675	-135.896	-136.675	-135.896	6.413400000000001e-09
rs4937714	-129.536	-132.177	-129.536	-132.177	2.644000000000004e-07
rs531093	-138.504	-137.553	-138.504	-137.553	1.2233199999999999e-09
rs55720713	0.0	-138.518	0.0	-138.518	4.66006e-10
rs55940413	0.0	-136.973	0.0	-136.973	2.184e-09
rs55945016	-138.417	-137.471	-138.417	-137.471	1.3270000000000013e-09
rs560268	-138.201	-137.255	-138.201	-137.255	1.6481900000000003e-09
rs563954	-133.235	-132.872	-133.235	-132.872	1.3193199999999978e-07
rs589721	-136.177	-135.838	-136.177	-135.838	6.795600000000005e-09
rs639254	-133.161	-132.817	-133.161	-132.817	1.3944799999999994e-07
rs6421611	-132.849	-132.341	-132.849	-132.341	2.2436799999999988e-07
rs644475	-133.207	-132.872	-133.207	-132.872	1.319329999999998e-07
rs644487	-133.358	-133.027	-133.358	-133.027	1.1293999999999985e-07
rs654125	-133.276	-132.977	-133.276	-132.977	1.1873499999999993e-07
rs657147	-133.175	-132.817	-133.175	-132.817	1.3944799999999994e-07
rs657974	-133.194	-132.872	-133.194	-132.872	1.31932e-07
rs6590640	-136.947	-136.49	-136.947	-136.49	3.5395999999999955e-09
rs6590643	-138.24	-137.324	-138.24	-137.324	1.5372400000000016e-09
rs6590644	-138.16	-137.245	-138.16	-137.245	1.6639899999999993e-09
rs6590647	-128.676	-132.453	-128.676	-132.453	2.005999999999994e-07
rs670389	-133.066	-132.66	-133.066	-132.66	1.63132e-07
rs672649	-133.829	-133.492	-133.829	-133.492	7.096e-08
rs7107939	-132.539	-132.07	-132.539	-132.07	2.9412e-07
rs7108908	-129.551	-132.234	-129.551	-132.234	2.497999999999955e-07
rs7119286	-128.831	-132.771	-128.831	-132.771	1.4610000000000187e-07
rs7119651	-133.053	-132.608	-133.053	-132.608	1.717199999999999e-07
rs7126067	-132.651	-132.178	-132.651	-132.178	2.641250000000002e-07
rs7130388	-129.308	-131.906	-129.308	-131.906	3.466999999999979e-07
rs7130605	-129.308	-131.906	-129.308	-131.906	3.466999999999979e-07
rs7130961	-129.385	-132.068	-129.385	-132.068	2.948999999999995e-07
rs7131390	-137.476	-137.048	-137.476	-137.048	2.0272300000000027e-09
rs73035369	-138.454	-137.506	-138.454	-137.506	1.28114e-09
rs73035374	-138.257	-137.301	-138.257	-137.301	1.5732299999999995e-09
rs73035375	-138.259	-137.301	-138.259	-137.301	1.5732199999999997e-09
rs76565618	0.0	-138.543	0.0	-138.543	4.54309e-10
rs76720309	0.0	-138.284	0.0	-138.284	5.88485e-10
rs7935939	-129.217	-132.929	-129.217	-132.929	1.2460000000000216e-07
rs7936526	-129.397	-133.14	-129.397	-133.14	1.0079999999999741e-07
rs7941822	-134.312	-133.995	-134.312	-133.995	4.2934000000000006e-08
rs7944266	-136.998	-136.228	-136.998	-136.228	4.601499999999998e-09
rs7948377	-137.476	-138.37	-137.476	-138.37	5.400500000000029e-10
rs79946035	0.0	-138.606	0.0	-138.606	4.26585e-10
rs948005	-139.356	-138.44	-139.356	-138.44	5.0379e-10
rs9971380	-122.864	-128.952	-122.864	-128.952	6.599999999998968e-06
