## Supplementary material for "Characterization of shared and ancestry-specific signals driving complex traits using multi-ancestry fine-mapping": results_schizophrenia.txt

chr	start_bp	end_bp	rsid	eur_pip	afr_pip	eur_maf	afr_maf	bp	bp	eur_beta	afr_beta	eur_se	afr_se	eur_zscore	afr_zscore	eur_pval	afr_pval	global_pip	eur_nocausal	afr_nocausal	shared_pip	not_shared_pip	shared_ll	notshared_ll	num_snps_eur	num_snps_afr	nc	runtime
11	132072282	133072282	rs1939515	0.117332	0.117321	0.499006	0.485119	132572770	132572770	0.048904443353603	0.0780992819830517	0.0086	0.0175	5.686563180651512	4.462816113317239	1.579e-08	7.608e-06	0.117332	2.15624e-07	0.00029197	0.117321	1.1000000000011e-05	-120.966	-128.412	154	146	1	0.24
11	132072282	133072282	rs3016384	0.108301	0.108286	0.49503	0.47619	132573390	132573390	0.0493043176841434	0.0760995590558653	0.0086	0.0174	5.733060195830628	4.3735378767738675	1.216e-08	1.257e-05	0.1083009999999999	2.15624e-07	0.00029197	0.108286	1.499999999990398e-05	-121.046	-128.16	154	146	1	0.24
11	132072282	133072282	rs1939514	0.197579	0.197562	0.500994	0.485119	132572894	132572894	0.0495041949030891	0.0783027332571736	0.0086	0.0174	5.756301732917337	4.500157083745609	1.037e-08	7.169e-06	0.1975789999999999	2.15624e-07	0.00029197	0.197562	1.699999999990598e-05	-120.444	-128.032	154	146	1	0.24
11	132072282	133072282	rs3018396	0.091854	0.0918371	0.49503	0.479167	132562494	132562494	0.0501035869662456	0.0754970069979959	0.0087	0.0176	5.759032984625931	4.289602670340676	7.91e-09	1.829e-05	0.0918539999999999	2.15624e-07	0.00029197	0.0918371	1.6899999999889226e-05	-121.21	-128.018	154	146	1	0.24
