## Supplementary material for "Characterization of shared and ancestry-specific signals driving complex traits using multi-ancestry fine-mapping": global_pips.txt

SNP_ID	shared_ll	notshared_ll	global_pips
rs1007024	-287.305	-287.99	5.28094e-06
rs10444323	-291.051	-290.056	1.7361899999999996e-07
rs10736608	-285.953	-285.156	2.4631200000000002e-05
rs10736610	-286.297	-285.29	2.078e-05
rs10736611	-286.374	-285.369	1.9226000000000002e-05
rs10736612	-286.746	-285.742	1.3241360000000002e-05
rs10750541	-290.135	-289.079	4.3673899999999995e-07
rs10750542	-289.996	-288.947	4.97242e-07
rs10750543	-289.992	-288.951	4.98478e-07
rs10750544	-290.082	-289.044	4.45545e-07
rs10750545	-290.076	-289.034	4.59815e-07
rs10750546	-290.062	-289.021	4.6598e-07
rs10750548	-289.479	-288.439	8.353250000000001e-07
rs10750549	-289.42	-288.378	8.8765e-07
rs10750550	-286.283	-285.362	1.8477e-05
rs10750551	-286.105	-285.475	2.1105700000000004e-05
rs10750552	-285.953	-285.156	2.4631200000000002e-05
rs10750553	-285.913	-285.116	2.56361e-05
rs10750554	-287.069	-286.042	9.684299999999998e-06
rs10750555	-286.409	-285.402	1.8571499999999997e-05
rs10750556	-286.672	-285.668	1.4257159999999999e-05
rs10750557	-286.909	-285.898	1.1302220000000003e-05
rs10750561	-277.281	-277.119	0.14189900000000003
rs10750578	-289.374	-288.566	9.002370000000001e-07
rs10750586	-288.022	-287.04	3.6529099999999996e-06
rs10750588	-286.698	-287.776	9.90366e-06
rs10791322	-289.779	-288.803	6.11799e-07
rs10791323	-290.883	-289.792	2.1002499999999998e-07
rs10791324	-289.235	-288.196	1.0637749999999998e-06
rs10791325	-289.902	-288.849	5.49033e-07
rs10791328	-290.192	-289.134	4.1293999999999994e-07
rs10791329	-289.986	-288.95	5.00065e-07
rs10791330	-289.805	-288.771	5.871259999999999e-07
rs10791332	-289.674	-288.637	6.72903e-07
rs10791333	-289.431	-288.386	8.833860000000001e-07
rs10791334	-286.41	-285.639	1.6232399999999997e-05
rs10791335	-285.923	-285.116	2.54572e-05
rs10791336	-288.28	-287.405	2.6161400000000005e-06
rs10791337	-287.892	-287.095	3.63066e-06
rs10791341	-287.131	-287.661	6.7070500000000004e-06
rs10791345	-289.418	-288.37	8.94521e-07
rs10791347	-286.709	-285.707	1.3734570000000002e-05
rs10791358	-288.194	-288.172	2.52579e-06
rs10791403	-288.888	-287.923	1.5505399999999999e-06
rs10791407	-286.75	-287.835	9.4027e-06
rs10894752	-289.658	-288.608	7.06188e-07
rs10894755	-285.988	-285.395	2.3488699999999998e-05
rs10894756	-288.277	-287.405	2.6212200000000005e-06
rs10894759	-286.108	-285.308	2.22457e-05
rs10894761	-288.758	-287.895	1.57123e-06
rs10894767	-291.109	-290.105	1.6441999999999999e-07
rs10894771	-282.652	-282.687	0.0005592780000000001
rs10894778	-288.083	-287.055	3.3298700000000005e-06
rs10894782	-286.678	-285.668	1.420383e-05
rs10894784	-286.791	-285.79	1.2668370000000002e-05
rs10894785	-286.753	-285.741	1.3185519999999997e-05
rs10894787	-286.72	-285.705	1.3644810000000001e-05
rs10894802	-290.284	-289.255	3.95522e-07
rs10894808	-287.749	-287.001	4.58075e-06
rs10894811	-287.687	-287.325	4.42823e-06
rs10894859	-278.359	-282.94	0.03943800000000001
rs10894860	-279.458	-282.862	0.013252700000000001
rs10894901	-289.245	-288.264	1.0899169999999998e-06
rs10894902	-289.091	-288.13	1.2628960000000001e-06
rs10894932	-286.893	-287.818	8.291179999999998e-06
rs1107368	-287.62	-286.61	5.547329999999999e-06
rs111211592	-288.943	-288.518	1.2079890000000002e-06
rs1114367	-285.987	-285.353	2.37605e-05
rs111711955	-288.71	-287.81	1.81181e-06
rs1119851	-285.871	-285.071	2.67312e-05
rs1119852	-285.83	-285.031	2.7827600000000004e-05
rs111999823	0.0	-287.495	7.17267e-07
rs1120245	-288.311	-287.438	2.53616e-06
rs1120246	-288.38	-287.507	2.3671700000000004e-06
rs1120247	-288.311	-287.438	2.53616e-06
rs112175954	0.0	-288.708	2.13424e-07
rs11223599	-289.992	-288.951	4.98478e-07
rs11223607	-286.224	-285.501	1.9254099999999996e-05
rs11223609	-285.871	-285.071	2.67312e-05
rs11223611	-286.037	-285.308	2.34446e-05
rs11223612	-286.041	-285.308	2.33814e-05
rs11223616	-290.603	-290.013	2.3560500000000002e-07
rs11223635	-280.975	-282.892	0.00269421
rs11223637	0.0	-287.87	5.58906e-07
rs11223641	0.0	-289.93	6.17272e-08
rs11223646	-280.344	-280.098	0.00596337
rs11223647	-280.299	-280.053	0.006240309999999999
rs11223649	-280.382	-280.148	0.005728869999999999
rs11223650	-280.37	-280.148	0.005784449999999999
rs11223651	-280.218	-280.053	0.006667790000000001
rs11223652	-280.214	-280.068	0.00678903
rs11223654	-280.094	-280.002	0.007449439999999999
rs11223655	-279.745	-279.758	0.010412609999999997
rs11223656	-279.824	-279.853	0.00959614
rs11223658	-280.0	-280.054	0.00801187
rs11223659	-279.619	-279.812	0.0115231
rs11223661	-278.456	-278.856	0.038219100000000006
rs11223668	-285.726	-287.764	2.6901e-05
rs11223703	-289.349	-288.301	9.58051e-07
rs11223704	-289.276	-288.23	1.0291469999999998e-06
rs11223722	-286.375	-285.366	1.9230199999999998e-05
rs11223724	-287.161	-286.152	8.77267e-06
rs11223774	-280.584	-280.753	0.0049623
rs11223780	-289.07	-288.495	1.1732100000000003e-06
rs11223787	-287.313	-287.752	5.75286e-06
rs11223791	-285.882	-285.46	2.8021200000000005e-05
rs11223794	-287.103	-287.403	7.17783e-06
rs11223800	0.0	-288.231	3.3629e-07
rs11223801	0.0	-288.175	3.55667e-07
rs11223802	0.0	-288.055	4.00984e-07
rs11223803	0.0	-288.103	3.82253e-07
rs11223808	-290.748	-289.701	2.51251e-07
rs11223928	-280.137	-282.093	0.006321540000000001
rs11223930	0.0	-288.396	2.94617e-07
rs11223931	0.0	-288.371	3.02058e-07
rs11223932	0.0	-288.486	2.69071e-07
rs11223955	-289.15	-288.107	1.121312e-06
rs11223957	-284.023	-282.999	0.000186409
rs11223968	-288.19	-287.673	2.65309e-06
rs11223970	-290.613	-289.694	2.7069800000000006e-07
rs11223972	-286.387	-285.58	1.7777000000000003e-05
rs11223984	-289.012	-288.114	1.330979e-06
rs11224074	-289.737	-288.683	6.84422e-07
rs11224077	-289.55	-288.505	8.225700000000001e-07
rs11224078	-289.586	-288.542	7.93483e-07
rs11224085	-289.044	-288.008	1.3668870000000003e-06
rs11224103	-286.081	-285.152	2.5411099999999998e-05
rs11224191	-287.368	-288.146	5.31233e-06
rs11224226	-288.635	-287.747	1.92202e-06
rs11224231	-287.365	-287.809	5.326950000000001e-06
rs113328990	-287.602	-287.417	4.570080000000001e-06
rs113937925	0.0	-288.934	1.70607e-07
rs1143811	-286.933	-285.904	1.1111839999999999e-05
rs1143812	-287.832	-286.807	4.264639999999999e-06
rs1143814	-286.282	-285.254	2.12569e-05
rs11533204	-285.786	-284.986	2.90892e-05
rs11534483	-286.042	-285.34	2.31781e-05
rs1154905	-290.168	-289.124	4.4054199999999995e-07
rs11600281	0.0	-287.928	4.47413e-07
rs11600343	0.0	-287.949	4.37994e-07
rs11600381	0.0	-287.362	8.10836e-07
rs11600468	0.0	-287.959	4.51811e-07
rs11600729	0.0	-287.557	6.86812e-07
rs11601844	-289.557	-288.514	8.10684e-07
rs11602026	0.0	-287.979	4.24104e-07
rs11602502	0.0	-287.928	4.47413e-07
rs11603151	-281.461	-280.881	0.00230461
rs11603548	0.0	-289.483	9.41521e-08
rs11603590	0.0	-287.112	1.05399e-06
rs11603967	0.0	-288.195	3.41228e-07
rs11604410	-289.22	-288.179	1.0418490000000002e-06
rs11605138	0.0	-288.924	1.68784e-07
rs11605177	-288.297	-287.833	2.47743e-06
rs11607328	0.0	-288.768	1.92522e-07
rs11607329	0.0	-288.633	2.20051e-07
rs11607765	-289.879	-289.478	4.858789999999999e-07
rs11608127	0.0	-287.928	4.47413e-07
rs117640763	0.0	-288.379	2.95601e-07
rs117649968	0.0	-288.379	2.96328e-07
rs117959046	0.0	-290.001	5.67174e-08
rs118031494	-286.718	-286.116	9.907930000000003e-06
rs11820053	-286.906	-285.898	1.132083e-05
rs11820880	-287.791	-287.177	4.1674999999999995e-06
rs11821359	0.0	-281.97	0.000179116
rs11822810	0.0	-289.106	1.43659e-07
rs11822913	-289.005	-288.321	1.2707380000000002e-06
rs11822935	-288.89	-288.218	1.42184e-06
rs11823283	-289.94	-288.916	5.460280000000001e-07
rs11823810	-288.596	-287.96	1.86444e-06
rs11824296	0.0	-283.048	5.90444e-05
rs11824649	-287.619	-287.389	4.5314500000000005e-06
rs11825120	-288.906	-288.237	1.3974200000000003e-06
rs11825865	0.0	-288.0	4.37986e-07
rs11826073	-289.572	-288.976	7.00202e-07
rs11826381	-287.989	-287.642	3.2013800000000003e-06
rs12049844	0.0	-288.018	4.47071e-07
rs12099351	-289.454	-288.576	8.336689999999998e-07
rs12184440	-289.328	-288.345	1.004649e-06
rs12223636	-284.008	-282.981	0.00019421300000000002
rs12224700	-284.393	-283.373	0.0001289153
rs12226882	-289.536	-288.488	8.35046e-07
rs12277680	-277.426	-282.166	0.10173900000000001
rs12278050	-290.79	-289.824	2.2200299999999998e-07
rs12282623	0.0	-288.559	2.51015e-07
rs12287744	-289.225	-288.181	1.157128e-06
rs12294512	-290.94	-289.835	2.0865400000000004e-07
rs12363198	-289.876	-288.819	6.016180000000001e-07
rs12364470	-290.754	-289.816	2.36629e-07
rs12366213	-286.353	-285.401	2.19115e-05
rs1259687	-286.624	-285.598	1.51164e-05
rs1267746	-287.523	-286.494	5.79645e-06
rs1267813	-286.926	-285.897	1.1187050000000002e-05
rs12787566	0.0	-287.904	4.58143e-07
rs12787586	0.0	-287.836	4.89726e-07
rs12787907	0.0	-287.756	5.20867e-07
rs12788101	0.0	-287.904	4.58143e-07
rs12788448	-289.071	-288.028	1.2076919999999999e-06
rs12788924	0.0	-287.205	9.53881e-07
rs12788965	0.0	-289.083	1.4095e-07
rs12791109	0.0	-287.992	4.30651e-07
rs12791112	-289.639	-288.6	7.51406e-07
rs12793743	0.0	-284.234	1.75766e-05
rs12794831	0.0	-289.013	1.59175e-07
rs12794860	0.0	-288.714	2.00955e-07
rs12797790	0.0	-287.858	4.7932e-07
rs12797910	0.0	-288.038	4.11324e-07
rs12798771	0.0	-288.484	2.52573e-07
rs12799142	0.0	-287.214	9.52432e-07
rs12801679	0.0	-289.912	6.34825e-08
rs12803490	-290.054	-289.015	4.93183e-07
rs12806052	0.0	-287.954	4.5115e-07
rs12807621	-289.318	-288.329	1.090806e-06
rs1289502	-289.512	-288.706	7.872729999999999e-07
rs1289504	-289.437	-288.601	8.56737e-07
rs1319913	-289.44	-288.397	9.18193e-07
rs142801543	0.0	-288.568	2.45573e-07
rs1440480	-278.15	-277.946	0.0597777
rs1463547	-286.958	-288.038	7.556610000000001e-06
rs146664631	0.0	-289.301	1.20759e-07
rs1478742	-288.008	-287.031	3.6954600000000006e-06
rs1478753	-286.991	-288.026	7.382200000000001e-06
rs148209758	0.0	-289.884	6.7549e-08
rs167914	-289.554	-289.218	5.364840000000001e-07
rs167915	-290.117	-289.386	3.89608e-07
rs1682859	-290.935	-289.998	1.8060500000000002e-07
rs1682862	-290.548	-290.151	2.2415099999999998e-07
rs1783814	-286.96	-285.935	1.079266e-05
rs1784500	-286.664	-285.637	1.453135e-05
rs1793680	-290.513	-289.708	2.61283e-07
rs1866767	-290.107	-289.528	4.13029e-07
rs1893850	-289.726	-288.677	6.535509999999999e-07
rs1893867	0.0	-288.32	3.14048e-07
rs1893868	-281.212	-282.939	0.0021743700000000006
rs1939726	-278.671	-282.927	0.0290213
rs1944731	-289.565	-288.521	7.659989999999999e-07
rs1944732	-289.564	-288.521	7.663810000000002e-07
rs1944734	-290.087	-289.044	4.5477999999999995e-07
rs1944864	-289.131	-288.104	1.2199929999999998e-06
rs1944870	-279.343	-281.641	0.014800599999999999
rs1944871	-288.381	-287.887	2.2904399999999995e-06
rs1944872	-288.758	-287.322	2.02695e-06
rs1944873	0.0	-288.124	3.86823e-07
rs1944890	-289.604	-288.766	7.215330000000002e-07
rs1944895	-289.148	-288.112	1.20926e-06
rs1981428	0.0	-288.973	1.68853e-07
rs1985297	-289.908	-289.923	4.36249e-07
rs1987961	-289.491	-288.5	8.55338e-07
rs2000852	-280.344	-280.098	0.00596337
rs2000853	-280.387	-280.148	0.0057060999999999995
rs2000861	0.0	-288.787	1.97229e-07
rs2000862	-286.741	-285.71	1.326333e-05
rs2017948	-290.187	-289.147	4.32597e-07
rs2097101	-289.545	-288.686	7.542849999999998e-07
rs2119297	-287.161	-287.242	7.096810000000001e-06
rs2155296	-288.398	-287.363	2.57293e-06
rs2156675	0.0	-288.971	1.40682e-07
rs2156676	-289.961	-288.923	5.13037e-07
rs2156679	-285.919	-285.116	2.552e-05
rs2156680	-285.919	-285.116	2.552e-05
rs2156681	-289.644	-288.607	6.93007e-07
rs2169860	-289.614	-288.563	7.73658e-07
rs2186759	-286.374	-285.369	1.9226000000000002e-05
rs2187449	-288.31	-287.756	2.05e-06
rs2187450	-285.786	-284.986	2.90892e-05
rs2187466	-281.723	-283.125	0.0012886699999999998
rs2199668	-289.895	-289.027	5.485670000000001e-07
rs2226892	-280.52	-282.437	0.004333560000000001
rs2250025	-290.174	-289.112	4.2195299999999997e-07
rs2257004	-290.111	-289.053	4.4814800000000005e-07
rs2257010	-290.197	-289.134	4.1220500000000003e-07
rs2276073	-289.968	-288.285	6.292519999999999e-07
rs2276265	-286.262	-285.254	2.15217e-05
rs2276266	-289.464	-288.416	8.545409999999999e-07
rs2282602	-290.133	-289.079	4.3720899999999995e-07
rs2282604	-289.97	-288.926	5.10429e-07
rs2282608	-288.91	-287.87	1.5336e-06
rs229285	-289.68	-289.154	5.754079999999999e-07
rs2360225	-288.798	-287.941	1.61807e-06
rs2443557	-290.624	-289.619	2.74501e-07
rs2510345	-286.924	-285.897	1.119735e-05
rs2723598	-290.118	-289.059	4.4528600000000003e-07
rs2723605	-289.957	-288.906	5.19169e-07
rs2723607	-290.204	-289.141	4.0972199999999994e-07
rs2723608	-289.838	-288.789	5.840009999999999e-07
rs2723613	-289.952	-288.897	5.25076e-07
rs2723614	-289.851	-288.8	5.776489999999999e-07
rs2723615	-289.774	-288.726	6.25875e-07
rs28378882	-287.808	-287.6	3.7374200000000005e-06
rs28402124	-287.89	-287.672	3.45023e-06
rs28428505	-291.121	-290.098	1.63535e-07
rs2851115	-289.777	-288.727	6.24007e-07
rs2851116	-289.836	-288.785	5.889969999999999e-07
rs2851117	-289.793	-288.745	5.940489999999998e-07
rs2851118	-289.783	-288.733	6.175719999999999e-07
rs2851119	-289.244	-288.946	9.093419999999998e-07
rs2851120	-290.039	-288.981	4.82303e-07
rs2853115	-289.833	-288.782	5.897020000000001e-07
rs2853116	-289.98	-288.924	5.10827e-07
rs2853117	-289.754	-288.705	6.353680000000001e-07
rs28625034	-287.836	-287.625	3.63589e-06
rs2885463	-289.749	-288.732	6.66005e-07
rs3017965	-281.7	-283.396	0.0013481200000000002
rs3017966	-282.078	-283.775	0.00089585
rs3017967	-281.77	-283.172	0.0012296000000000004
rs3017968	-287.827	-288.794	3.1216599999999994e-06
rs3017969	-287.895	-288.799	2.9309e-06
rs3017972	-286.81	-288.273	8.627069999999999e-06
rs3017973	-286.875	-288.333	8.084910000000002e-06
rs3017987	-281.405	-283.092	0.0018100500000000003
rs3017988	-281.074	-282.849	0.0024961000000000007
rs3017989	-281.262	-282.95	0.0020828900000000004
rs3017990	-282.516	-284.148	0.000606452
rs3017992	-288.319	-288.389	2.0283800000000002e-06
rs3018001	-283.259	-283.984	0.00031557600000000003
rs3018003	-280.206	-282.158	0.0059000499999999996
rs3018004	-283.351	-282.984	0.000315514
rs3018005	-283.43	-283.074	0.00029086
rs3018009	-282.793	-282.381	0.000561375
rs3018013	-281.917	-283.664	0.0010532500000000001
rs3018014	-281.838	-283.531	0.0011409699999999998
rs3018015	-281.865	-283.531	0.0011111699999999999
rs3019633	-288.164	-288.249	2.35093e-06
rs3019634	-288.111	-288.212	2.4683500000000003e-06
rs3019640	-281.563	-282.81	0.0015221500000000001
rs3019641	-287.439	-288.493	4.591e-06
rs3019642	-287.476	-288.547	4.39932e-06
rs3019643	-287.803	-288.787	3.2080499999999997e-06
rs3019644	-287.589	-288.647	3.938359999999999e-06
rs3019645	-281.674	-283.473	0.00133569
rs3019646	-282.102	-283.704	0.0008790959999999999
rs3019649	-281.382	-283.261	0.00178498
rs3019651	-281.597	-283.082	0.0014613900000000001
rs3019652	-281.812	-283.485	0.0011749899999999999
rs3019654	-281.998	-283.602	0.000974114
rs3019656	-281.821	-283.531	0.0011599900000000003
rs3019659	-281.741	-283.53	0.00125327
rs3019663	-280.592	-282.573	0.00403021
rs3019665	-284.185	-283.797	0.00013604999999999997
rs3019667	-285.639	-287.357	2.76046e-05
rs329636	-290.447	-290.149	2.4344e-07
rs329637	-282.441	-284.721	0.000599403
rs329641	-280.879	-282.665	0.0030454299999999996
rs329642	-281.241	-283.364	0.0020795299999999996
rs329643	-290.514	-290.152	2.3029800000000002e-07
rs329644	-290.468	-290.143	2.39155e-07
rs329645	-290.298	-290.091	2.75646e-07
rs329646	-280.852	-282.773	0.0031094999999999994
rs329647	-284.936	-284.205	5.908469999999999e-05
rs329648	-286.589	-285.898	1.180235e-05
rs329651	0.0	-287.683	5.23881e-07
rs329652	-286.871	-286.159	9.19257e-06
rs329653	-288.467	-287.68	2.0513399999999996e-06
rs329654	-291.511	-290.36	1.1622140000000001e-07
rs329656	-287.958	-286.948	4.095439999999999e-06
rs329657	-291.592	-290.445	1.0696219999999999e-07
rs329658	-291.64	-290.496	1.0187320000000001e-07
rs329660	-291.699	-290.545	9.64526e-08
rs329662	-291.694	-290.545	9.67869e-08
rs329663	-285.791	-284.977	2.89824e-05
rs329664	-285.535	-284.731	3.729739999999999e-05
rs329667	-290.751	-289.895	2.10733e-07
rs329669	-292.778	-291.399	3.34266e-08
rs329671	-289.839	-289.18	5.14832e-07
rs329680	-291.683	-290.54	9.745629999999997e-08
rs329682	-291.545	-290.456	1.097177e-07
rs34013297	-290.592	-289.979	2.3937500000000004e-07
rs34061097	0.0	-287.842	5.07877e-07
rs34115178	0.0	-289.508	9.30279e-08
rs34120367	0.0	-289.254	1.22216e-07
rs34283089	0.0	-288.383	2.80877e-07
rs34407612	0.0	-287.716	5.60731e-07
rs34453616	-289.488	-288.636	8.157400000000001e-07
rs34659273	0.0	-288.054	4.05044e-07
rs34669406	0.0	-288.016	4.2733e-07
rs34702205	-288.906	-288.196	1.4117799999999998e-06
rs34732010	-289.465	-288.416	8.54217e-07
rs34748926	-286.798	-288.03	9.191130000000001e-06
rs34802094	0.0	-289.456	9.99512e-08
rs34949447	0.0	-289.213	1.27388e-07
rs35025195	0.0	-287.862	4.95253e-07
rs35115231	0.0	-289.547	9.15166e-08
rs35121889	0.0	-289.191	1.3021e-07
rs35156693	0.0	-287.968	4.41224e-07
rs35232768	0.0	-287.946	4.50985e-07
rs35233026	-289.764	-288.711	6.659299999999999e-07
rs35546913	0.0	-289.506	9.56027e-08
rs3741099	-286.489	-286.561	1.3653900000000002e-05
rs3758927	-282.685	-282.214	0.000597567
rs3802920	-290.21	-289.682	3.4789500000000006e-07
rs3802921	-289.234	-288.64	9.302169999999999e-07
rs3802922	-290.84	-290.271	1.8925e-07
rs3802924	-281.83	-281.505	0.00142146
rs3893083	-286.936	-287.98	7.59387e-06
rs4262740	-287.235	-286.589	7.479609999999999e-06
rs4290246	-289.883	-289.141	5.35313e-07
rs4343039	-281.429	-282.858	0.0017256
rs4353292	-285.799	-285.197	2.8459300000000004e-05
rs4373942	-287.497	-288.154	4.543839999999999e-06
rs4430531	-287.186	-287.948	6.147600000000001e-06
rs4463860	-286.114	-285.411	2.1577399999999998e-05
rs4466855	-281.873	-283.247	0.0011061200000000001
rs4489760	-289.688	-288.648	6.634369999999999e-07
rs4536234	-286.03	-285.3	2.3639100000000002e-05
rs4545574	-281.54	-283.055	0.00153216
rs470372	-286.7	-285.672	1.402065e-05
rs470407	-286.682	-285.655	1.4263649999999999e-05
rs470409	-286.701	-285.672	1.401204e-05
rs470434	-286.842	-285.824	1.2141020000000003e-05
rs470451	-286.891	-285.862	1.1582949999999997e-05
rs470452	-286.907	-285.88	1.138385e-05
rs470456	-286.891	-285.862	1.1582949999999997e-05
rs470459	-286.885	-285.862	1.1619170000000002e-05
rs470474	-286.891	-285.862	1.1585239999999998e-05
rs470481	-286.664	-285.637	1.4527750000000002e-05
rs470500	-286.962	-285.935	1.0781049999999997e-05
rs470514	-286.997	-285.969	1.0411560000000003e-05
rs470522	-286.926	-285.897	1.1187050000000002e-05
rs470531	-286.85	-285.824	1.205345e-05
rs470536	-286.7	-285.672	1.402065e-05
rs470547	-286.924	-285.897	1.119445e-05
rs470564	-286.719	-285.691	1.375885e-05
rs470565	-286.7	-285.672	1.4017550000000001e-05
rs470570	-286.868	-285.842	1.1832049999999998e-05
rs470587	-286.868	-285.842	1.1833459999999998e-05
rs470600	-286.697	-285.672	1.404406e-05
rs470608	-286.994	-285.969	1.0431060000000001e-05
rs470639	-286.701	-285.672	1.401204e-05
rs470680	-286.718	-285.691	1.3767259999999998e-05
rs470694	-286.701	-285.672	1.401474e-05
rs470713	-286.683	-285.655	1.4252449999999998e-05
rs470780	-287.723	-286.694	4.75343e-06
rs470796	-286.89	-285.862	1.159055e-05
rs470809	-287.128	-286.106	9.0956e-06
rs470836	-286.89	-285.862	1.158785e-05
rs470846	-286.738	-285.71	1.3491140000000003e-05
rs470855	-286.85	-285.824	1.2049450000000002e-05
rs470880	-286.89	-285.862	1.159055e-05
rs470882	-286.739	-285.71	1.3488040000000003e-05
rs470936	-286.956	-285.935	1.081497e-05
rs470944	-286.891	-285.862	1.1585239999999998e-05
rs470952	-289.571	-288.528	7.97771e-07
rs470953	-286.926	-285.897	1.1187050000000002e-05
rs470956	-286.997	-285.969	1.0411560000000003e-05
rs470957	-289.044	-288.328	1.245509e-06
rs470960	-286.891	-285.862	1.158284e-05
rs470961	-286.926	-285.897	1.1187050000000002e-05
rs470966	-286.925	-285.897	1.1191850000000002e-05
rs470982	-286.891	-285.862	1.1585239999999998e-05
rs471007	-286.662	-285.637	1.454395e-05
rs476821	-280.751	-282.609	0.0034594300000000003
rs479721	-288.537	-288.385	1.82804e-06
rs479821	-287.487	-288.256	5.17318e-06
rs486017	-286.872	-285.843	1.1804649999999997e-05
rs486560	-285.194	-284.856	4.758189999999999e-05
rs4936213	-291.956	-290.804	7.39807e-08
rs4936214	-290.624	-289.933	2.0646000000000004e-07
rs4936215	-276.07	-276.736	0.39199600000000007
rs4936216	-278.156	-278.594	0.049250100000000005
rs4936244	-289.774	-289.122	5.804869999999998e-07
rs4937837	-289.42	-288.378	8.8765e-07
rs4937839	-289.062	-288.034	1.229172e-06
rs4937840	-288.286	-287.327	2.66081e-06
rs4937841	-290.578	-289.508	2.8713799999999996e-07
rs4937842	-289.117	-288.127	1.1525809999999999e-06
rs4937846	-286.038	-285.3	2.3514599999999997e-05
rs4937849	-286.039	-285.268	2.3662999999999997e-05
rs4937850	-287.982	-287.197	3.3032799999999997e-06
rs4937877	-287.2	-286.896	7.2450999999999995e-06
rs4937880	-288.201	-288.15	2.5124000000000003e-06
rs4937881	-281.005	-281.934	0.00303673
rs4937882	-281.759	-281.949	0.0015592400000000001
rs4937883	-287.646	-286.91	5.29816e-06
rs4937884	-278.576	-277.696	0.0462904
rs4937935	-277.791	-282.113	0.06935380000000001
rs500166	-282.364	-285.052	0.000627987
rs5019134	-289.947	-288.897	5.227490000000001e-07
rs502834	-280.237	-283.093	0.00545421
rs507378	-283.071	-284.948	0.00031478500000000004
rs510306	-289.316	-288.748	8.346429999999998e-07
rs522134	-289.228	-288.212	1.115892e-06
rs523621	-289.261	-288.229	1.0818290000000001e-06
rs543528	-289.482	-288.447	8.69783e-07
rs546381	-285.665	-284.816	3.28085e-05
rs55646072	-289.182	-288.87	9.84737e-07
rs55662799	-289.094	-288.102	1.2750680000000003e-06
rs55747998	-280.347	-280.148	0.005893939999999999
rs55751035	-288.973	-288.07	1.394109e-06
rs55801927	-289.918	-288.869	5.377530000000001e-07
rs558709	-280.683	-282.609	0.0036928699999999996
rs55943924	-289.038	-287.995	1.376085e-06
rs55954495	0.0	-288.286	3.09104e-07
rs55974288	0.0	-288.967	1.58112e-07
rs55980538	-289.028	-288.049	1.356831e-06
rs55986667	-287.649	-287.46	4.3658700000000004e-06
rs56007027	-288.74	-288.127	1.60557e-06
rs56096503	0.0	-291.707	1.05488e-08
rs56112441	-290.188	-289.199	4.3135700000000004e-07
rs56129946	-289.202	-288.888	9.65902e-07
rs56134226	-287.68	-287.46	4.2539300000000005e-06
rs56155831	0.0	-288.058	4.13291e-07
rs56205450	-289.935	-288.935	5.410260000000001e-07
rs56241440	-280.299	-280.098	0.006189110000000001
rs56275520	0.0	-287.482	7.2877e-07
rs56330625	-287.628	-287.412	4.47788e-06
rs56387937	-287.868	-287.571	3.55703e-06
rs564123	-282.116	-285.158	0.00079199
rs583109	-287.523	-286.498	6.14692e-06
rs58475265	-287.82	-287.392	3.90959e-06
rs58525585	0.0	-288.023	4.27899e-07
rs589670	-286.335	-285.31	2.01307e-05
rs592902	-286.85	-285.824	1.205345e-05
rs595102	-287.848	-286.818	4.44675e-06
rs595986	-290.333	-290.102	2.66798e-07
rs597320	-290.046	-288.994	4.939480000000001e-07
rs60121522	0.0	-282.125	0.000150201
rs603009	-287.069	-286.042	9.686919999999998e-06
rs60337613	-288.896	-287.957	1.5138300000000002e-06
rs604241	-288.608	-288.371	1.7219200000000003e-06
rs60622467	-289.191	-288.453	1.000127e-06
rs609631	-286.315	-285.29	2.0542700000000002e-05
rs610382	-285.463	-285.498	3.767359999999999e-05
rs610684	-286.963	-285.935	1.0775350000000002e-05
rs611170	-286.963	-285.935	1.0775350000000002e-05
rs612823	-276.206	-276.453	0.28222300000000006
rs61327677	0.0	-289.057	1.5025e-07
rs617391	-287.812	-286.783	4.60698e-06
rs618378	-287.104	-286.076	9.357260000000002e-06
rs61908914	0.0	-289.199	1.29385e-07
rs61908918	0.0	-289.087	1.4406e-07
rs61908920	0.0	-289.293	1.18378e-07
rs61908937	0.0	-288.115	3.86389e-07
rs61908939	0.0	-285.798	3.92187e-06
rs619091	-284.797	-287.438	6.63348e-05
rs61909164	0.0	-289.443	9.91788e-08
rs61909165	-290.952	-289.937	1.9751399999999998e-07
rs61909168	0.0	-289.171	1.2823e-07
rs61909169	0.0	-288.878	1.79782e-07
rs61910767	0.0	-287.91	4.72081e-07
rs61910768	0.0	-289.205	1.30149e-07
rs61910771	0.0	-288.966	1.64295e-07
rs61910793	0.0	-287.921	4.6211e-07
rs61910796	0.0	-288.711	2.08872e-07
rs61910798	0.0	-287.907	4.5646e-07
rs61910799	0.0	-288.087	3.83645e-07
rs61910800	-289.062	-288.087	1.3090379999999999e-06
rs61910808	0.0	-288.386	2.80399e-07
rs61910809	0.0	-288.892	1.70238e-07
rs61910810	0.0	-288.59	2.28758e-07
rs61910820	-290.874	-289.884	2.11943e-07
rs621516	-286.391	-285.369	1.9019699999999997e-05
rs621698	-286.661	-285.637	1.455346e-05
rs621953	-286.925	-285.897	1.1189340000000003e-05
rs622111	-287.888	-286.863	4.034850000000001e-06
rs622260	-286.655	-285.627	1.4639450000000001e-05
rs623823	-286.924	-285.897	1.119445e-05
rs624504	-286.924	-285.897	1.119735e-05
rs625641	-286.868	-285.842	1.1832049999999998e-05
rs625740	-286.699	-285.672	1.4027250000000002e-05
rs625815	-286.314	-285.29	2.0556800000000003e-05
rs626322	-286.698	-285.672	1.4035350000000001e-05
rs626717	-286.853	-285.824	1.203145e-05
rs627899	-287.595	-288.358	4.47109e-06
rs629164	-287.721	-288.423	3.93482e-06
rs632858	-286.309	-285.288	2.0624600000000006e-05
rs632886	-286.61	-285.59	1.5268200000000004e-05
rs632951	-286.312	-285.29	2.0579700000000002e-05
rs637517	-286.626	-285.598	1.50974e-05
rs639165	-286.892	-285.862	1.1578840000000001e-05
rs641501	-287.847	-286.818	4.448029999999999e-06
rs642831	-286.772	-285.746	1.3032349999999997e-05
rs643843	-290.002	-288.945	5.204519999999999e-07
rs644247	-286.996	-285.969	1.041735e-05
rs644854	-280.706	-282.609	0.0036130099999999994
rs646513	-289.413	-288.533	8.741460000000001e-07
rs646763	-288.327	-287.293	2.48459e-06
rs646998	-286.842	-285.819	1.2136470000000003e-05
rs654160	-287.609	-286.581	5.32318e-06
rs655627	-285.91	-285.317	2.7908099999999998e-05
rs657838	-287.031	-286.004	1.0058150000000001e-05
rs658450	-286.925	-285.897	1.1189340000000003e-05
rs658544	-286.925	-285.897	1.1189340000000003e-05
rs6590735	-287.509	-286.864	5.802189999999999e-06
rs6590752	0.0	-289.136	1.38466e-07
rs6590760	-278.623	-283.082	0.030257099999999995
rs659196	-286.848	-285.824	1.206936e-05
rs661820	-290.242	-289.332	3.9695100000000005e-07
rs66468974	0.0	-289.824	6.94536e-08
rs66801766	0.0	-287.928	4.47413e-07
rs670123	-287.88	-286.85	4.305130000000001e-06
rs670332	-287.069	-286.042	9.684299999999998e-06
rs67157022	0.0	-288.536	2.42175e-07
rs671800	-286.845	-285.819	1.211235e-05
rs671974	-287.622	-286.595	5.26782e-06
rs674487	-289.771	-288.897	6.17713e-07
rs67559465	-290.052	-289.015	4.93961e-07
rs678998	-287.347	-288.331	5.488820000000001e-06
rs682833	-286.997	-285.969	1.0411560000000003e-05
rs686008	-289.116	-288.432	1.1411429999999997e-06
rs688500	-281.625	-284.386	0.00129109
rs688502	-283.667	-285.471	0.00016635499999999998
rs689380	-281.77	-284.538	0.00115571
rs694410	-289.111	-288.464	1.120494e-06
rs695134	-283.287	-284.854	0.00026171699999999996
rs7101690	-289.324	-288.277	9.816379999999998e-07
rs7104706	-287.007	-287.924	7.349759999999999e-06
rs7106125	0.0	-280.706	0.000617288
rs7106715	-280.427	-280.197	0.0054713900000000005
rs7106806	-280.33	-280.098	0.0060338399999999995
rs7107712	-287.024	-287.094	8.05942e-06
rs7108016	-289.88	-288.871	5.846789999999999e-07
rs7108503	-287.23	-287.641	6.2639400000000005e-06
rs7108756	-287.373	-287.778	5.43409e-06
rs7111841	-289.221	-288.177	1.128625e-06
rs7112435	0.0	-289.813	7.01403e-08
rs7112912	-279.458	-279.779	0.015260400000000002
rs7113199	-280.59	-280.65	0.00501005
rs7115305	-288.284	-287.267	2.8266799999999994e-06
rs7115692	0.0	-280.135	0.00106232
rs7117773	0.0	-282.298	0.00012887
rs7118700	-289.353	-288.318	9.993199999999998e-07
rs7118729	-285.262	-286.392	4.08587e-05
rs7119913	0.0	-288.394	2.90668e-07
rs7121394	0.0	-282.111	0.000155171
rs7122746	-280.226	-280.003	0.006688759999999999
rs7122771	-288.435	-287.418	2.43445e-06
rs7126232	-286.516	-285.515	1.66481e-05
rs7127156	-280.184	-279.953	0.00698493
rs7127632	-287.498	-288.776	4.454350000000001e-06
rs7129981	-287.139	-287.919	6.4304499999999996e-06
rs7130231	-288.341	-287.471	2.45891e-06
rs7130894	-289.72	-288.676	6.87502e-07
rs71486980	0.0	-288.94	1.71451e-07
rs71489018	0.0	-288.59	2.28758e-07
rs724095	-287.552	-288.799	4.239999999999999e-06
rs73029942	0.0	-287.456	7.53201e-07
rs73032046	-290.217	-289.729	3.42726e-07
rs73032062	-290.122	-289.439	3.96833e-07
rs73032070	-289.881	-289.192	4.97303e-07
rs73032079	-291.437	-290.736	9.914009999999999e-08
rs73034263	-283.503	-282.918	0.00022496399999999997
rs73034295	-279.331	-279.389	0.014369999999999999
rs73034300	0.0	-291.333	1.5361e-08
rs73036062	-282.002	-281.688	0.0011934679999999998
rs73036063	-282.108	-281.806	0.0010583190000000003
rs73036064	-282.524	-282.167	0.0007038169999999999
rs73036065	-282.29	-281.94	0.0008896529999999999
rs73036081	-280.447	-280.197	0.005382079999999999
rs73036086	-280.017	-279.953	0.00802393
rs73036087	-279.858	-279.853	0.0093254
rs73036101	0.0	-286.023	2.90575e-06
rs73038292	0.0	-290.081	5.34894e-08
rs73040213	0.0	-289.416	1.04226e-07
rs73041988	0.0	-287.592	6.48085e-07
rs73042854	-289.998	-289.938	4.80641e-07
rs73044012	0.0	-287.731	5.72326e-07
rs73044092	0.0	-289.04	1.52833e-07
rs73045824	0.0	-288.677	2.14825e-07
rs73045858	0.0	-289.126	1.4077e-07
rs733856	-278.556	-277.602	0.0481385
rs7358423	-287.069	-286.042	9.684299999999998e-06
rs73596977	0.0	-288.511	2.58656e-07
rs74325146	0.0	-289.152	1.33733e-07
rs74341855	0.0	-288.171	3.65068e-07
rs74442558	0.0	-288.708	2.13424e-07
rs74622686	-288.943	-288.007	1.4501200000000002e-06
rs74639401	-288.809	-287.891	1.6406600000000002e-06
rs74765580	0.0	-287.816	5.20288e-07
rs75059851	-280.203	-280.161	0.00638765
rs75111533	0.0	-288.185	3.52303e-07
rs75113790	0.0	-288.224	3.46117e-07
rs75145144	0.0	-286.607	1.91353e-06
rs75184941	-287.511	-287.315	5.01503e-06
rs75190711	-288.332	-287.714	2.4160899999999998e-06
rs75224781	0.0	-288.037	4.66733e-07
rs753300	-290.613	-289.562	2.80646e-07
rs75373472	-288.787	-287.874	1.6836000000000003e-06
rs75395822	-290.059	-289.015	4.916399999999999e-07
rs75474440	-288.848	-288.0	1.55461e-06
rs75842822	-288.818	-287.962	1.5857e-06
rs75906836	0.0	-291.488	1.28971e-08
rs76149265	0.0	-289.561	9.10167e-08
rs76357751	0.0	-288.428	2.8217e-07
rs76369658	-288.763	-287.878	1.7060800000000001e-06
rs76472145	0.0	-288.154	3.71181e-07
rs76553909	0.0	-289.452	1.01498e-07
rs76694072	0.0	-289.014	1.58816e-07
rs76956658	-288.786	-288.145	1.5653199999999998e-06
rs77025955	0.0	-288.529	2.55848e-07
rs77092254	0.0	-288.313	3.15576e-07
rs77478906	-288.663	-287.808	1.85136e-06
rs77575039	0.0	-289.491	9.76309e-08
rs77867811	-289.141	-288.786	1.034955e-06
rs77897340	-288.746	-287.89	1.7059500000000004e-06
rs77902622	0.0	-288.594	2.38988e-07
rs77914414	0.0	-288.212	3.48942e-07
rs77915106	0.0	-288.244	3.54385e-07
rs78173727	-290.27	-289.265	3.95045e-07
rs78303050	0.0	-289.26	1.22271e-07
rs78340072	0.0	-288.578	2.43637e-07
rs78365398	0.0	-288.334	3.03519e-07
rs78560583	0.0	-289.459	1.00784e-07
rs78642342	-288.84	-288.068	1.53384e-06
rs78690751	0.0	-288.48	2.68744e-07
rs78751202	-289.548	-289.096	7.033000000000001e-07
rs78760579	-288.741	-288.333	1.5543400000000004e-06
rs78767978	0.0	-288.605	2.37093e-07
rs78975867	-288.879	-287.964	1.5365300000000002e-06
rs79185239	0.0	-288.751	2.04903e-07
rs79256507	-289.016	-288.104	1.339178e-06
rs7928758	-287.81	-287.113	4.142450000000001e-06
rs7928888	-289.513	-288.471	8.036789999999999e-07
rs7929317	-289.197	-288.186	1.0689169999999999e-06
rs7929550	0.0	-287.906	4.71117e-07
rs7929564	-289.146	-288.143	1.121582e-06
rs7929612	-288.529	-287.833	2.01516e-06
rs7930501	0.0	-288.276	3.12518e-07
rs7930628	0.0	-288.568	2.33843e-07
rs7931251	-287.028	-287.976	7.063180000000001e-06
rs7932220	-289.642	-288.59	7.520949999999999e-07
rs7935549	-290.379	-289.385	3.5544899999999994e-07
rs7938718	-287.428	-288.735	4.71693e-06
rs7938834	-287.362	-288.704	5.03056e-06
rs79389752	0.0	-288.192	3.58485e-07
rs7940245	0.0	-287.744	5.57965e-07
rs79416046	-288.839	-288.112	1.51697e-06
rs79449985	-288.744	-287.918	1.6928e-06
rs7945585	-288.942	-288.294	1.34168e-06
rs7946307	-290.776	-289.894	2.1857400000000004e-07
rs7946593	0.0	-282.009	0.000172271
rs7946883	-288.587	-287.562	1.96623e-06
rs7946895	-288.796	-287.766	1.60193e-06
rs7948031	-288.676	-287.984	1.7418399999999998e-06
rs7948875	-280.598	-285.166	0.004209930000000001
rs7951640	-280.965	-281.934	0.00316205
rs7951841	0.0	-288.627	2.27944e-07
rs7951888	-279.346	-283.42	0.0147209
rs80021729	-288.977	-288.061	1.394277e-06
rs80051554	-289.608	-289.031	6.720580000000001e-07
rs80125544	0.0	-287.678	6.56126e-07
rs80244059	0.0	-289.346	1.12939e-07
rs80265266	0.0	-288.083	3.96564e-07
rs80332462	0.0	-288.243	3.4074e-07
rs877456	-288.797	-287.941	1.6196599999999999e-06
rs878987	-288.094	-287.269	3.2343400000000004e-06
rs893949	-276.698	-275.755	0.301205
rs893950	-282.72	-282.367	0.0006418200000000001
rs893951	-282.044	-282.144	0.0011766300000000003
rs893952	-283.139	-283.588	0.00037091999999999995
rs893953	-284.167	-284.486	0.00013475600000000004
rs901035	-290.093	-289.417	4.07496e-07
rs906627	-289.491	-288.5	8.55338e-07
rs91583	-281.909	-284.581	0.000982247
rs948050	-289.551	-288.735	7.55659e-07
rs949107	-288.415	-288.414	1.8463500000000001e-06
rs949110	-281.784	-283.425	0.0012495300000000002
rs949111	-281.7	-283.214	0.00130835
rs949112	-281.583	-283.04	0.0014871700000000001
rs9736541	-286.974	-287.81	7.63554e-06
rs9783402	-283.543	-283.5	0.00026982600000000003
rs999785	-281.272	-282.95	0.0020638699999999998
rs999786	-281.325	-283.039	0.00195563
