## Supplementary material for "Characterization of shared and ancestry-specific signals driving complex traits using multi-ancestry fine-mapping": mscaviar_results_shared_pips.txt

SNP_ID	shared_pip	shared_ll	notshared_ll
rs753300	1.89906e-07	-290.613	-289.562
rs142801543	0	0	-288.568
rs111999823	0	0	-287.495
rs73042854	4.14532e-07	-289.998	-289.938
rs2097101	5.44756e-07	-289.545	-288.686
rs10791322	4.26428e-07	-289.779	-288.803
rs10791323	1.40537e-07	-290.883	-289.792
rs11604410	7.07631e-07	-289.22	-288.179
rs7928888	5.45702e-07	-289.513	-288.471
rs10791324	7.23953e-07	-289.235	-288.196
rs2723615	4.24833e-07	-289.774	-288.726
rs2853117	4.30663e-07	-289.754	-288.705
rs1893850	4.43062e-07	-289.726	-288.677
rs2851115	4.22988e-07	-289.777	-288.727
rs2851116	3.99267e-07	-289.836	-288.785
rs2723614	3.91588e-07	-289.851	-288.8
rs2851117	4.02671e-07	-289.793	-288.745
rs2851118	4.18472e-07	-289.783	-288.733
rs2851119	7.48765e-07	-289.244	-288.946
rs2723613	3.55379e-07	-289.952	-288.897
rs2853116	3.45637e-07	-289.98	-288.924
rs2156675	0	0	-288.971
rs2853115	3.99565e-07	-289.833	-288.782
rs2851120	3.26137e-07	-290.039	-288.981
rs10791325	3.71628e-07	-289.902	-288.849
rs2723608	3.95599e-07	-289.838	-288.789
rs2250025	2.84747e-07	-290.174	-289.112
rs2723607	2.76385e-07	-290.204	-289.141
rs2723605	3.51367e-07	-289.957	-288.906
rs2723598	3.00702e-07	-290.118	-289.059
rs2257010	2.78081e-07	-290.197	-289.134
rs2257004	3.02689e-07	-290.111	-289.053
rs2187449	1.59332e-06	-288.31	-287.756
rs5019134	3.53891e-07	-289.947	-288.897
rs55801927	3.64196e-07	-289.918	-288.869
rs10750541	2.95046e-07	-290.135	-289.079
rs10750542	3.3669e-07	-289.996	-288.947
rs10791328	2.78801e-07	-290.192	-289.134
rs80125544	0	0	-287.678
rs2282602	2.95506e-07	-290.133	-289.079
rs2282604	3.46094e-07	-289.97	-288.926
rs2156676	3.48358e-07	-289.961	-288.923
rs10791329	3.39791e-07	-289.986	-288.95
rs77915106	0	0	-288.244
rs11223599	3.38226e-07	-289.992	-288.951
rs10750543	3.38226e-07	-289.992	-288.951
rs10750544	3.0257e-07	-290.082	-289.044
rs10750545	3.11734e-07	-290.076	-289.034
rs10750546	3.16008e-07	-290.062	-289.021
rs1944734	3.08298e-07	-290.087	-289.044
rs1944732	5.20145e-07	-289.564	-288.521
rs1944731	5.19766e-07	-289.565	-288.521
rs10894752	4.78472e-07	-289.658	-288.608
rs10791330	3.99334e-07	-289.805	-288.771
rs10750548	5.67458e-07	-289.479	-288.439
rs10750549	6.02836e-07	-289.42	-288.378
rs4937837	6.02836e-07	-289.42	-288.378
rs2156681	4.71275e-07	-289.644	-288.607
rs10791332	4.57527e-07	-289.674	-288.637
rs4489760	4.50828e-07	-289.688	-288.648
rs10791333	5.99271e-07	-289.431	-288.386
rs7946883	1.34277e-06	-288.587	-287.562
rs7946895	1.09223e-06	-288.796	-287.766
rs4937839	8.38178e-07	-289.062	-288.034
rs4937840	1.85028e-06	-288.286	-287.327
rs4937841	1.93545e-07	-290.578	-289.508
rs4937842	7.94609e-07	-289.117	-288.127
rs10791334	1.18786e-05	-286.41	-285.639
rs10750550	1.29912e-05	-286.283	-285.362
rs11223607	1.42662e-05	-286.224	-285.501
rs1114367	1.79872e-05	-285.987	-285.353
rs10750551	1.59952e-05	-286.105	-285.475
rs10791335	1.84606e-05	-285.923	-285.116
rs10894755	1.79526e-05	-285.988	-285.395
rs10736608	1.79083e-05	-285.953	-285.156
rs10750552	1.79083e-05	-285.953	-285.156
rs10750553	1.86396e-05	-285.913	-285.116
rs11223609	1.94197e-05	-285.871	-285.071
rs2156680	1.85234e-05	-285.919	-285.116
rs2156679	1.85234e-05	-285.919	-285.116
rs4353292	2.17084e-05	-285.799	-285.197
rs1119851	1.94197e-05	-285.871	-285.071
rs4463860	1.60497e-05	-286.114	-285.411
rs1119852	2.0217e-05	-285.83	-285.031
rs11533204	2.11343e-05	-285.786	-284.986
rs11534483	1.72407e-05	-286.042	-285.34
rs2187450	2.11343e-05	-285.786	-284.986
rs7130231	1.75792e-06	-288.341	-287.471
rs1120247	1.81191e-06	-288.311	-287.438
rs1120246	1.69085e-06	-288.38	-287.507
rs1120245	1.81191e-06	-288.311	-287.438
rs10894756	1.87284e-06	-288.277	-287.405
rs10791336	1.86777e-06	-288.28	-287.405
rs4536234	1.74629e-05	-286.03	-285.3
rs329663	2.09818e-05	-285.791	-284.977
rs4937846	1.73384e-05	-286.038	-285.3
rs329664	2.7066e-05	-285.535	-284.731
rs11223611	1.73232e-05	-286.037	-285.308
rs11223612	1.72599e-05	-286.041	-285.308
rs4937849	1.72952e-05	-286.039	-285.268
rs546381	2.35361e-05	-285.665	-284.816
rs10894759	1.61247e-05	-286.108	-285.308
rs329647	4.39464e-05	-284.936	-284.205
rs4937850	2.41549e-06	-287.982	-287.197
rs10791337	2.64699e-06	-287.892	-287.095
rs329648	8.85298e-06	-286.589	-285.898
rs329651	0	0	-287.683
rs329652	6.86029e-06	-286.871	-286.159
rs329653	1.49884e-06	-288.467	-287.68
rs11223616	1.80063e-07	-290.603	-290.013
rs10894761	1.12561e-06	-288.758	-287.895
rs73032046	2.68183e-07	-290.217	-289.729
rs34013297	1.81983e-07	-290.592	-289.979
rs510306	6.42521e-07	-289.316	-288.748
rs73032062	2.97067e-07	-290.122	-289.439
rs901035	3.05539e-07	-290.093	-289.417
rs3802922	1.45444e-07	-290.84	-290.271
rs3802921	7.11387e-07	-289.234	-288.64
rs3802920	2.69798e-07	-290.21	-289.682
rs73032070	3.71726e-07	-289.881	-289.192
rs73032079	7.32408e-08	-291.437	-290.736
rs329669	1.97393e-08	-292.778	-291.399
rs329667	1.50196e-07	-290.751	-289.895
rs167915	2.87559e-07	-290.117	-289.386
rs1793680	1.88968e-07	-290.513	-289.708
rs1682859	1.25437e-07	-290.935	-289.998
rs229285	4.45089e-07	-289.68	-289.154
rs329671	3.86576e-07	-289.839	-289.18
rs486560	3.83102e-05	-285.194	-284.856
rs329637	0.000588616	-282.441	-284.721
rs329636	1.96907e-07	-290.447	-290.149
rs73034263	0.000172599	-283.503	-282.918
rs12278050	1.53548e-07	-290.79	-289.824
rs558709	0.00359857	-280.683	-282.609
rs644854	0.00351872	-280.706	-282.609
rs476821	0.00336513	-280.751	-282.609
rs1682862	1.78008e-07	-290.548	-290.151
rs10444323	1.19012e-07	-291.051	-290.056
rs329641	0.00295638	-280.879	-282.665
rs10894767	1.12432e-07	-291.109	-290.105
rs329642	0.00203561	-281.241	-283.364
rs329643	1.841e-07	-290.514	-290.152
rs329644	1.92537e-07	-290.468	-290.143
rs329645	2.26522e-07	-290.298	-290.091
rs329646	0.00302965	-280.852	-282.773
rs595986	2.18289e-07	-290.333	-290.102
rs28428505	1.11161e-07	-291.121	-290.098
rs11223635	0.00262557	-280.975	-282.892
rs91583	0.000969799	-281.909	-284.581
rs689380	0.00114234	-281.77	-284.538
rs500166	0.000620125	-282.364	-285.052
rs688502	0.00016152	-283.667	-285.471
rs688500	0.00127619	-281.625	-284.386
rs502834	0.00539638	-280.237	-283.093
rs11223637	0	0	-287.87
rs507378	0.000306187	-283.071	-284.948
rs695134	0.000252264	-283.287	-284.854
rs564123	0.000785092	-282.116	-285.158
rs11223641	0	0	-289.93
rs118031494	7.55299e-06	-286.718	-286.116
rs73034295	0.012383	-279.331	-279.389
rs75224781	0	0	-288.037
rs4936213	4.80759e-08	-291.956	-290.804
rs75059851	0.00542637	-280.203	-280.161
rs3802924	0.00115311	-281.83	-281.505
rs73034300	0	0	-291.333
rs73036062	0.000970222	-282.002	-281.688
rs73036063	0.00086223	-282.108	-281.806
rs73036064	0.000567488	-282.524	-282.167
rs3758927	0.000470762	-282.685	-282.214
rs73036065	0.000718452	-282.29	-281.94
rs10894771	0.000482964	-282.652	-282.687
rs10791341	6.11771e-06	-287.131	-287.661
rs56096503	0	0	-291.707
rs612823	0.250014	-276.206	-276.453
rs75145144	0	0	-286.607
rs2000852	0.00490302	-280.344	-280.098
rs329682	7.32259e-08	-291.545	-290.456
rs2000853	0.00469733	-280.387	-280.148
rs7122746	0.00552224	-280.226	-280.003
rs7106806	0.00497347	-280.33	-280.098
rs7106715	0.00451164	-280.427	-280.197
rs11223646	0.00490302	-280.344	-280.098
rs11223647	0.00513069	-280.299	-280.053
rs7127156	0.0057585	-280.184	-279.953
rs73036081	0.00442233	-280.447	-280.197
rs11223649	0.0047201	-280.382	-280.148
rs11223650	0.00477569	-280.37	-280.148
rs55747998	0.00488518	-280.347	-280.148
rs56241440	0.00512874	-280.299	-280.098
rs11223651	0.00555817	-280.218	-280.053
rs11223652	0.00567692	-280.214	-280.068
rs11223654	0.00628298	-280.094	-280.002
rs73036086	0.00679752	-280.017	-279.953
rs73036087	0.00796951	-279.858	-279.853
rs329680	6.38676e-08	-291.683	-290.54
rs11223655	0.00892007	-279.745	-279.758
rs11223656	0.00824026	-279.824	-279.853
rs11223658	0.00690368	-280	-280.054
rs11223659	0.0101092	-279.619	-279.812
rs329662	6.33051e-08	-291.694	-290.545
rs329660	6.29986e-08	-291.699	-290.545
rs73036101	0	0	-286.023
rs329658	6.67518e-08	-291.64	-290.496
rs329657	7.00496e-08	-291.592	-290.445
rs329656	2.80993e-06	-287.958	-286.948
rs11223661	0.0343253	-278.456	-278.856
rs329654	7.60182e-08	-291.511	-290.36
rs4936214	1.53766e-07	-290.624	-289.933
rs4936215	0.360489	-276.07	-276.736
rs4936216	0.0444605	-278.156	-278.594
rs12366213	1.52863e-05	-286.353	-285.401
rs167914	4.33684e-07	-289.554	-289.218
rs12807621	7.55791e-07	-289.318	-288.329
rs1985297	3.73464e-07	-289.908	-289.923
rs1981428	0	0	-288.973
rs73038292	0	0	-290.081
rs12049844	0	0	-288.018
rs479721	1.55299e-06	-288.537	-288.385
rs479821	4.85696e-06	-287.487	-288.256
rs604241	1.4425e-06	-288.608	-288.371
rs73040213	0	0	-289.416
rs629164	3.66665e-06	-287.721	-288.423
rs627899	4.18487e-06	-287.595	-288.358
rs619091	6.55901e-05	-284.797	-287.438
rs678998	5.19581e-06	-287.347	-288.331
rs724095	4.0478e-06	-287.552	-288.799
rs7127632	4.25925e-06	-287.498	-288.776
rs7938718	4.51329e-06	-287.428	-288.735
rs7938834	4.82077e-06	-287.362	-288.704
rs75906836	0	0	-291.488
rs1007024	4.88249e-06	-287.305	-287.99
rs11223668	2.63229e-05	-285.726	-287.764
rs3893083	7.18159e-06	-286.936	-287.98
rs2276073	3.32359e-07	-289.968	-288.285
rs2017948	2.94447e-07	-290.187	-289.147
rs67559465	3.36438e-07	-290.052	-289.015
rs75395822	3.34152e-07	-290.059	-289.015
rs12803490	3.3567e-07	-290.054	-289.015
rs661820	2.80916e-07	-290.242	-289.332
rs11601844	5.50639e-07	-289.557	-288.514
rs643843	3.51597e-07	-290.002	-288.945
rs694410	8.52609e-07	-289.111	-288.464
rs11607765	3.88225e-07	-289.879	-289.478
rs686008	8.57234e-07	-289.116	-288.432
rs1107368	3.80275e-06	-287.62	-286.61
rs646763	1.69178e-06	-288.327	-287.293
rs641501	3.0323e-06	-287.847	-286.818
rs583109	4.19503e-06	-287.523	-286.498
rs595102	3.03103e-06	-287.848	-286.818
rs670123	2.93401e-06	-287.88	-286.85
rs617391	3.14038e-06	-287.812	-286.783
rs618378	6.38133e-06	-287.104	-286.076
rs682833	7.1007e-06	-286.997	-285.969
rs670332	6.60449e-06	-287.069	-286.042
rs671974	3.597e-06	-287.622	-286.595
rs603009	6.6071e-06	-287.069	-286.042
rs1267746	3.95617e-06	-287.523	-286.494
rs10750554	6.60449e-06	-287.069	-286.042
rs7358423	6.60449e-06	-287.069	-286.042
rs657838	6.85962e-06	-287.031	-286.004
rs671800	8.26337e-06	-286.845	-285.819
rs644247	7.10651e-06	-286.996	-285.969
rs654160	3.63486e-06	-287.609	-286.581
rs642831	8.89013e-06	-286.772	-285.746
rs470514	7.1007e-06	-286.997	-285.969
rs470956	7.1007e-06	-286.997	-285.969
rs621698	9.93395e-06	-286.661	-285.637
rs659196	8.2391e-06	-286.848	-285.824
rs470880	7.90433e-06	-286.89	-285.862
rs470481	9.9082e-06	-286.664	-285.637
rs470531	8.22322e-06	-286.85	-285.824
rs592902	8.22322e-06	-286.85	-285.824
rs71486980	0	0	-288.94
rs471007	9.92439e-06	-286.662	-285.637
rs1259687	1.03138e-05	-286.624	-285.598
rs470855	8.21922e-06	-286.85	-285.824
rs470780	3.24437e-06	-287.723	-286.694
rs626322	9.57585e-06	-286.698	-285.672
rs674487	4.40368e-07	-289.771	-288.897
rs2510345	7.63691e-06	-286.924	-285.897
rs1784500	9.91188e-06	-286.664	-285.637
rs470796	7.90433e-06	-286.89	-285.862
rs470836	7.90159e-06	-286.89	-285.862
rs470982	7.89904e-06	-286.891	-285.862
rs470434	8.31072e-06	-286.842	-285.824
rs470372	9.56117e-06	-286.7	-285.672
rs470474	7.89904e-06	-286.891	-285.862
rs470536	9.56117e-06	-286.7	-285.672
rs470944	7.89904e-06	-286.891	-285.862
rs470522	7.62668e-06	-286.926	-285.897
rs470694	9.55525e-06	-286.701	-285.672
rs470456	7.89668e-06	-286.891	-285.862
rs470451	7.89668e-06	-286.891	-285.862
rs12794831	0	0	-289.013
rs1143811	7.57544e-06	-286.933	-285.904
rs1143812	2.9144e-06	-287.832	-286.807
rs637517	1.02946e-05	-286.626	-285.598
rs470639	9.55264e-06	-286.701	-285.672
rs470409	9.55264e-06	-286.701	-285.672
rs470565	9.55809e-06	-286.7	-285.672
rs470960	7.89654e-06	-286.891	-285.862
rs470961	7.62668e-06	-286.926	-285.897
rs470953	7.62668e-06	-286.926	-285.897
rs1267813	7.62668e-06	-286.926	-285.897
rs639165	7.89255e-06	-286.892	-285.862
rs626717	8.2012e-06	-286.853	-285.824
rs658544	7.62896e-06	-286.925	-285.897
rs621953	7.62896e-06	-286.925	-285.897
rs658450	7.62896e-06	-286.925	-285.897
rs470882	9.19782e-06	-286.739	-285.71
rs470966	7.63142e-06	-286.925	-285.897
rs470957	9.28313e-07	-289.044	-288.328
rs486017	8.04926e-06	-286.872	-285.843
rs610684	7.34812e-06	-286.963	-285.935
rs611170	7.34812e-06	-286.963	-285.935
rs622111	2.7572e-06	-287.888	-286.863
rs623823	7.63407e-06	-286.924	-285.897
rs625740	9.56778e-06	-286.699	-285.672
rs624504	7.63691e-06	-286.924	-285.897
rs470547	7.63407e-06	-286.924	-285.897
rs470500	7.35376e-06	-286.962	-285.935
rs470846	9.20101e-06	-286.738	-285.71
rs7101690	6.65462e-07	-289.324	-288.277
rs470952	5.41281e-07	-289.571	-288.528
rs10894778	2.27336e-06	-288.083	-287.055
rs11223703	6.49422e-07	-289.349	-288.301
rs11223704	6.97972e-07	-289.276	-288.23
rs470713	9.71922e-06	-286.683	-285.655
rs470407	9.73042e-06	-286.682	-285.655
rs625641	8.07214e-06	-286.868	-285.842
rs470570	8.07214e-06	-286.868	-285.842
rs470452	7.76511e-06	-286.907	-285.88
rs470564	9.38247e-06	-286.719	-285.691
rs470680	9.39094e-06	-286.718	-285.691
rs470587	8.07351e-06	-286.868	-285.842
rs1783814	7.36538e-06	-286.96	-285.935
rs470936	7.38772e-06	-286.956	-285.935
rs470459	7.93288e-06	-286.885	-285.862
rs470600	9.5846e-06	-286.697	-285.672
rs470608	7.12022e-06	-286.994	-285.969
rs2276266	5.7896e-07	-289.464	-288.416
rs646998	8.28747e-06	-286.842	-285.819
rs34732010	5.78639e-07	-289.465	-288.416
rs470809	6.21284e-06	-287.128	-286.106
rs10791345	6.06099e-07	-289.418	-288.37
rs646513	6.22429e-07	-289.413	-288.533
rs610382	3.23787e-05	-285.463	-285.498
rs597320	3.34064e-07	-290.046	-288.994
rs655627	2.1428e-05	-285.91	-285.317
rs6590735	4.42274e-06	-287.509	-286.864
rs622260	9.9834e-06	-286.655	-285.627
rs1143814	1.44951e-05	-286.282	-285.254
rs589670	1.37378e-05	-286.335	-285.31
rs609631	1.40209e-05	-286.315	-285.29
rs625815	1.4035e-05	-286.314	-285.29
rs621516	1.29896e-05	-286.391	-285.369
rs632858	1.40911e-05	-286.309	-285.288
rs632886	1.0435e-05	-286.61	-285.59
rs632951	1.40579e-05	-286.312	-285.29
rs10750555	1.27383e-05	-286.409	-285.402
rs10736610	1.42581e-05	-286.297	-285.29
rs10736611	1.3196e-05	-286.374	-285.369
rs2186759	1.3196e-05	-286.374	-285.369
rs10750556	9.78791e-06	-286.672	-285.668
rs10736612	9.09025e-06	-286.746	-285.742
rs10791347	9.43503e-06	-286.709	-285.707
rs7126232	1.14407e-05	-286.516	-285.515
rs2276265	1.47598e-05	-286.262	-285.254
rs11223722	1.31838e-05	-286.375	-285.366
rs10894782	9.73465e-06	-286.678	-285.668
rs10894784	8.70379e-06	-286.791	-285.79
rs11223724	6.01501e-06	-287.161	-286.152
rs11820053	7.76223e-06	-286.906	-285.898
rs10750557	7.74362e-06	-286.909	-285.898
rs10894785	9.03134e-06	-286.753	-285.741
rs10894787	9.33806e-06	-286.72	-285.705
rs7130894	4.66943e-07	-289.72	-288.676
rs523621	7.37737e-07	-289.261	-288.229
rs543528	5.92534e-07	-289.482	-288.447
rs522134	7.65099e-07	-289.228	-288.212
rs2443557	1.88573e-07	-290.624	-289.619
rs74325146	0	0	-289.152
rs117959046	0	0	-290.001
rs4262740	5.66296e-06	-287.235	-286.589
rs4937877	5.9119e-06	-287.2	-286.896
rs2119297	6.15582e-06	-287.161	-287.242
rs146664631	0	0	-289.301
rs10791358	2.15609e-06	-288.194	-288.172
rs3741099	1.18178e-05	-286.489	-286.561
rs4937880	2.13519e-06	-288.201	-288.15
rs148209758	0	0	-289.884
rs10894802	2.69416e-07	-290.284	-289.255
rs9783402	0.000230092	-283.543	-283.5
rs78173727	2.71236e-07	-290.27	-289.265
rs7112912	0.0136128	-279.458	-279.779
rs56112441	2.9805e-07	-290.188	-289.199
rs7113199	0.00432977	-280.59	-280.65
rs11223774	0.00434893	-280.584	-280.753
rs12363198	4.06624e-07	-289.876	-288.819
rs893953	0.000119934	-284.167	-284.486
rs893952	0.000334557	-283.139	-283.588
rs4937881	0.00284699	-281.005	-281.934
rs7951640	0.00297232	-280.965	-281.934
rs10894808	3.39818e-06	-287.749	-287.001
rs893951	0.00102313	-282.044	-282.144
rs11600729	0	0	-287.557
rs11223780	9.06858e-07	-289.07	-288.495
rs893950	0.000518846	-282.72	-282.367
rs79256507	9.45837e-07	-289.016	-288.104
rs80021729	9.8393e-07	-288.977	-288.061
rs58475265	3.11702e-06	-287.82	-287.392
rs74639401	1.15647e-06	-288.809	-287.891
rs74622686	1.01703e-06	-288.943	-288.007
rs60337613	1.06057e-06	-288.896	-287.957
rs75373472	1.18882e-06	-288.787	-287.874
rs111711955	1.28416e-06	-288.71	-287.81
rs77478906	1.32756e-06	-288.663	-287.808
rs78975867	1.08434e-06	-288.879	-287.964
rs79449985	1.22342e-06	-288.744	-287.918
rs77897340	1.22281e-06	-288.746	-287.89
rs75842822	1.13676e-06	-288.818	-287.962
rs2360225	1.15961e-06	-288.798	-287.941
rs877456	1.16119e-06	-288.797	-287.941
rs55751035	9.87221e-07	-288.973	-288.07
rs7928758	3.09594e-06	-287.81	-287.113
rs878987	2.33898e-06	-288.094	-287.269
rs75474440	1.11822e-06	-288.848	-288
rs76369658	1.21299e-06	-288.763	-287.878
rs11820880	3.18333e-06	-287.791	-287.177
rs7929612	1.50675e-06	-288.529	-287.833
rs7948031	1.30246e-06	-288.676	-287.984
rs78642342	1.1261e-06	-288.84	-288.068
rs4937882	0.00137238	-281.759	-281.949
rs75190711	1.84066e-06	-288.332	-287.714
rs79416046	1.12711e-06	-288.839	-288.112
rs11823810	1.4143e-06	-288.596	-287.96
rs34702205	1.05336e-06	-288.906	-288.196
rs56007027	1.22478e-06	-288.74	-288.127
rs11822913	9.54247e-07	-289.005	-288.321
rs11822935	1.07091e-06	-288.89	-288.218
rs11825120	1.05338e-06	-288.906	-288.237
rs76956658	1.18797e-06	-288.786	-288.145
rs7945585	1.01647e-06	-288.942	-288.294
rs11826381	2.58405e-06	-287.989	-287.642
rs1866767	3.1813e-07	-290.107	-289.528
rs56387937	2.89293e-06	-287.868	-287.571
rs75184941	4.16015e-06	-287.511	-287.315
rs11223787	5.19927e-06	-287.313	-287.752
rs113328990	3.79815e-06	-287.602	-287.417
rs11824649	3.73772e-06	-287.619	-287.389
rs56134226	3.51448e-06	-287.68	-287.46
rs56330625	3.70201e-06	-287.628	-287.412
rs55986667	3.62603e-06	-287.649	-287.46
rs28378882	3.09461e-06	-287.808	-287.6
rs28625034	3.00865e-06	-287.836	-287.625
rs28402124	2.8516e-06	-287.89	-287.672
rs7108503	5.64549e-06	-287.23	-287.641
rs7108756	4.89479e-06	-287.373	-287.778
rs78760579	1.24135e-06	-288.741	-288.333
rs11223791	2.24315e-05	-285.882	-285.46
rs78751202	5.56972e-07	-289.548	-289.096
rs11223794	6.39298e-06	-287.103	-287.403
rs1440480	0.0497321	-278.15	-277.946
rs55646072	8.01288e-07	-289.182	-288.87
rs56129946	7.85785e-07	-289.202	-288.888
rs4937883	3.92988e-06	-287.646	-286.91
rs77867811	8.35311e-07	-289.141	-288.786
rs55943924	9.34568e-07	-289.038	-287.995
rs893949	0.211351	-276.698	-275.755
rs733856	0.0336684	-278.556	-277.602
rs4937884	0.033118	-278.576	-277.696
rs10750561	0.118364	-277.281	-277.119
rs10894811	3.58195e-06	-287.687	-287.325
rs12294512	1.38841e-07	-290.94	-289.835
rs78365398	0	0	-288.334
rs11223800	0	0	-288.231
rs75111533	0	0	-288.185
rs11223801	0	0	-288.175
rs11223802	0	0	-288.055
rs11223803	0	0	-288.103
rs11223808	1.70623e-07	-290.748	-289.701
rs7935549	2.45202e-07	-290.379	-289.385
rs12287744	7.85409e-07	-289.225	-288.181
rs78303050	0	0	-289.26
rs12099351	5.92771e-07	-289.454	-288.576
rs34802094	0	0	-289.456
rs61908914	0	0	-289.199
rs34949447	0	0	-289.213
rs35121889	0	0	-289.191
rs34120367	0	0	-289.254
rs61908918	0	0	-289.087
rs35546913	0	0	-289.506
rs61908920	0	0	-289.293
rs35115231	0	0	-289.547
rs7112435	0	0	-289.813
rs12801679	0	0	-289.912
rs66468974	0	0	-289.824
rs113937925	0	0	-288.934
rs61908937	0	0	-288.115
rs78340072	0	0	-288.578
rs34669406	0	0	-288.016
rs1944864	8.32689e-07	-289.131	-288.104
rs78690751	0	0	-288.48
rs61908939	0	0	-285.798
rs3017972	8.29998e-06	-286.81	-288.273
rs3017973	7.77695e-06	-286.875	-288.333
rs74442558	0	0	-288.708
rs112175954	0	0	-288.708
rs78767978	0	0	-288.605
rs11600468	0	0	-287.959
rs34061097	0	0	-287.842
rs77025955	0	0	-288.529
rs79185239	0	0	-288.751
rs56275520	0	0	-287.482
rs12799142	0	0	-287.214
rs2000861	0	0	-288.787
rs2000862	9.03675e-06	-286.741	-285.71
rs3019667	2.6783e-05	-285.639	-287.357
rs80332462	0	0	-288.243
rs79389752	0	0	-288.192
rs7122771	1.66643e-06	-288.435	-287.418
rs11603590	0	0	-287.112
rs7115305	1.93527e-06	-288.284	-287.267
rs7115692	0	0	-280.135
rs3019640	0.00145098	-281.563	-282.81
rs3019641	4.33312e-06	-287.439	-288.493
rs7119913	0	0	-288.394
rs3019642	4.15544e-06	-287.476	-288.547
rs3017969	2.74093e-06	-287.895	-288.799
rs3017968	2.93076e-06	-287.827	-288.794
rs3019643	3.01562e-06	-287.803	-288.787
rs3019644	3.7173e-06	-287.589	-288.647
rs6590752	0	0	-289.136
rs4343039	0.0016577	-281.429	-282.858
rs4466855	0.0010602	-281.873	-283.247
rs4545574	0.00147667	-281.54	-283.055
rs3017967	0.00117986	-281.77	-283.172
rs2187466	0.00123655	-281.723	-283.125
rs3017966	0.000868598	-282.078	-283.775
rs3019645	0.0012989	-281.674	-283.473
rs3019646	0.000849747	-282.102	-283.704
rs12788924	0	0	-287.205
rs7106125	0	0	-280.706
rs3019649	0.00173943	-281.382	-283.261
rs3017965	0.00130834	-281.7	-283.396
rs7940245	0	0	-287.744
rs949112	0.00143023	-281.583	-283.04
rs3019651	0.00140701	-281.597	-283.082
rs949111	0.00126065	-281.7	-283.214
rs3019652	0.00113831	-281.812	-283.485
rs60121522	0	0	-282.125
rs3019654	0.000941513	-281.998	-283.602
rs80265266	0	0	-288.083
rs3018015	0.00107611	-281.865	-283.531
rs3019656	0.00112492	-281.821	-283.531
rs3018014	0.0011059	-281.838	-283.531
rs77092254	0	0	-288.313
rs73596977	0	0	-288.511
rs3018013	0.00102252	-281.917	-283.664
rs3019659	0.00121819	-281.741	-283.53
rs77914414	0	0	-288.212
rs11824296	0	0	-283.048
rs949110	0.00120917	-281.784	-283.425
rs11600381	0	0	-287.362
rs3018009	0.000446877	-282.793	-282.381
rs61910767	0	0	-287.91
rs61910768	0	0	-289.205
rs73041988	0	0	-287.592
rs74765580	0	0	-287.816
rs12806052	0	0	-287.954
rs2226892	0.00422627	-280.52	-282.437
rs7117773	0	0	-282.298
rs7121394	0	0	-282.111
rs7946593	0	0	-282.009
rs3019663	0.00393648	-280.592	-282.573
rs11821359	0	0	-281.97
rs35025195	0	0	-287.862
rs3018005	0.000234087	-283.43	-283.074
rs3018004	0.000253424	-283.351	-282.984
rs61910771	0	0	-288.966
rs11603151	0.00177763	-281.461	-280.881
rs3018003	0.00575854	-280.206	-282.158
rs34407612	0	0	-287.716
rs3019665	0.000108843	-284.185	-283.797
rs74341855	0	0	-288.171
rs3018001	0.000291404	-283.259	-283.984
rs11223928	0.00617105	-280.137	-282.093
rs76472145	0	0	-288.154
rs75113790	0	0	-288.224
rs73044012	0	0	-287.731
rs3017987	0.0017541	-281.405	-283.092
rs999786	0.00189678	-281.325	-283.039
rs999785	0.00199957	-281.272	-282.95
rs3017988	0.00242512	-281.074	-282.849
rs3017989	0.00201859	-281.262	-282.95
rs117649968	0	0	-288.379
rs3017990	0.000586741	-282.516	-284.148
rs1893868	0.00210945	-281.212	-282.939
rs1893867	0	0	-288.32
rs11825865	0	0	-288
rs58525585	0	0	-288.023
rs35232768	0	0	-287.946
rs11223930	0	0	-288.396
rs11223931	0	0	-288.371
rs3017992	1.7524e-06	-288.319	-288.389
rs34659273	0	0	-288.054
rs34453616	5.88209e-07	-289.488	-288.636
rs949107	1.5794e-06	-288.415	-288.414
rs56155831	0	0	-288.058
rs77902622	0	0	-288.594
rs76357751	0	0	-288.428
rs7929550	0	0	-287.906
rs3019634	2.14158e-06	-288.111	-288.212
rs3019633	2.03598e-06	-288.164	-288.249
rs61910793	0	0	-287.921
rs35156693	0	0	-287.968
rs12791109	0	0	-287.992
rs11223932	0	0	-288.486
rs12797910	0	0	-288.038
rs1944873	0	0	-288.124
rs7951841	0	0	-288.627
rs12787566	0	0	-287.904
rs12787586	0	0	-287.836
rs12788101	0	0	-287.904
rs11608127	0	0	-287.928
rs11602502	0	0	-287.928
rs11600343	0	0	-287.949
rs12797790	0	0	-287.858
rs61910796	0	0	-288.711
rs55662799	8.8187e-07	-289.094	-288.102
rs55980538	9.42364e-07	-289.028	-288.049
rs73044092	0	0	-289.04
rs56205450	3.73195e-07	-289.935	-288.935
rs61910798	0	0	-287.907
rs61910799	0	0	-288.087
rs61910800	9.103e-07	-289.062	-288.087
rs66801766	0	0	-287.928
rs11600281	0	0	-287.928
rs1944895	8.22302e-07	-289.148	-288.112
rs61327677	0	0	-289.057
rs2155296	1.75126e-06	-288.398	-287.363
rs7111841	7.66056e-07	-289.221	-288.177
rs11607328	0	0	-288.768
rs11607329	0	0	-288.633
rs61910808	0	0	-288.386
rs61910809	0	0	-288.892
rs2282608	1.04242e-06	-288.91	-287.87
rs7930501	0	0	-288.276
rs7930628	0	0	-288.568
rs61910810	0	0	-288.59
rs71489018	0	0	-288.59
rs73045824	0	0	-288.677
rs1944870	0.0145551	-279.343	-281.641
rs67157022	0	0	-288.536
rs1944871	1.80309e-06	-288.381	-287.887
rs11605138	0	0	-288.924
rs11605177	1.9633e-06	-288.297	-287.833
rs34283089	0	0	-288.383
rs12787907	0	0	-287.756
rs12788448	8.1991e-07	-289.071	-288.028
rs11223955	7.61006e-07	-289.15	-288.107
rs11223957	0.000127413	-284.023	-282.999
rs12793743	0	0	-284.234
rs12794860	0	0	-288.714
rs12224700	8.82247e-05	-284.393	-283.373
rs12223636	0.000132601	-284.008	-282.981
rs76149265	0	0	-289.561
rs78560583	0	0	-289.459
rs11603967	0	0	-288.195
rs7118729	3.87757e-05	-285.262	-286.392
rs73045858	0	0	-289.126
rs80244059	0	0	-289.346
rs76553909	0	0	-289.452
rs1939726	0.0289518	-278.671	-282.927
rs1944872	1.19342e-06	-288.758	-287.322
rs77575039	0	0	-289.491
rs11826073	5.36791e-07	-289.572	-288.976
rs55954495	0	0	-288.286
rs4937935	0.0691962	-277.791	-282.113
rs80051554	5.17445e-07	-289.608	-289.031
rs11602026	0	0	-287.979
rs61910820	1.46408e-07	-290.874	-289.884
rs4936244	4.39196e-07	-289.774	-289.122
rs11822810	0	0	-289.106
rs12798771	0	0	-288.484
rs73029942	0	0	-287.456
rs6590760	0.030197	-278.623	-283.082
rs55974288	0	0	-288.967
rs10894859	0.0393687	-278.359	-282.94
rs12277680	0.101587	-277.426	-282.166
rs34115178	0	0	-289.508
rs61909164	0	0	-289.443
rs61909165	1.35373e-07	-290.952	-289.937
rs12788965	0	0	-289.083
rs34748926	8.76641e-06	-286.798	-288.03
rs10894860	0.0131776	-279.458	-282.862
rs11823283	3.72998e-07	-289.94	-288.916
rs11603548	0	0	-289.483
rs7948875	0.00420251	-280.598	-285.166
rs7951888	0.0146782	-279.346	-283.42
rs61909168	0	0	-289.171
rs11223968	2.07096e-06	-288.19	-287.673
rs11223970	1.91327e-07	-290.613	-289.694
rs12364470	1.66336e-07	-290.754	-289.816
rs12282623	0	0	-288.559
rs61909169	0	0	-288.878
rs11223972	1.29784e-05	-286.387	-285.58
rs7929317	7.31255e-07	-289.197	-288.186
rs7929564	7.69433e-07	-289.146	-288.143
rs111211592	9.62003e-07	-288.943	-288.518
rs60622467	7.41256e-07	-289.191	-288.453
rs7946307	1.55625e-07	-290.776	-289.894
rs11223984	9.43666e-07	-289.012	-288.114
rs76694072	0	0	-289.014
rs117640763	0	0	-288.379
rs948050	5.47361e-07	-289.551	-288.735
rs1944890	5.19662e-07	-289.604	-288.766
rs10750578	6.53467e-07	-289.374	-288.566
rs1289504	6.17601e-07	-289.437	-288.601
rs1289502	5.72135e-07	-289.512	-288.706
rs4290246	3.95827e-07	-289.883	-289.141
rs2199668	3.91962e-07	-289.895	-289.027
rs2885463	4.5607e-07	-289.749	-288.732
rs10894901	7.54668e-07	-289.245	-288.264
rs10894902	8.80047e-07	-289.091	-288.13
rs10791403	1.07934e-06	-288.888	-287.923
rs12184440	6.95514e-07	-289.328	-288.345
rs1987961	5.90645e-07	-289.491	-288.5
rs906627	5.90645e-07	-289.491	-288.5
rs1154905	2.99083e-07	-290.168	-289.124
rs35233026	4.50689e-07	-289.764	-288.711
rs2169860	5.23953e-07	-289.614	-288.563
rs7932220	5.09285e-07	-289.642	-288.59
rs11224074	4.63171e-07	-289.737	-288.683
rs12226882	5.66025e-07	-289.536	-288.488
rs11224077	5.58172e-07	-289.55	-288.505
rs11224078	5.38534e-07	-289.586	-288.542
rs7108016	4.01451e-07	-289.88	-288.871
rs12791112	5.10902e-07	-289.639	-288.6
rs7118700	6.80329e-07	-289.353	-288.318
rs1319913	6.23567e-07	-289.44	-288.397
rs11224085	9.30386e-07	-289.044	-288.008
rs11224103	1.78533e-05	-286.081	-285.152
rs7107712	6.97265e-06	-287.024	-287.094
rs10750586	2.52277e-06	-288.022	-287.04
rs7104706	6.88239e-06	-287.007	-287.924
rs10894932	7.77066e-06	-286.893	-287.818
rs9736541	7.11139e-06	-286.974	-287.81
rs10750588	9.36135e-06	-286.698	-287.776
rs10791407	8.89186e-06	-286.75	-287.835
rs1478742	2.55521e-06	-288.008	-287.031
rs11224191	4.93774e-06	-287.368	-288.146
rs1478753	6.96016e-06	-286.991	-288.026
rs7931251	6.61977e-06	-287.028	-287.976
rs1463547	7.13825e-06	-286.958	-288.038
rs11224226	1.36368e-06	-288.635	-287.747
rs4373942	4.1725e-06	-287.497	-288.154
rs4430531	5.69132e-06	-287.186	-287.948
rs7129981	5.9608e-06	-287.139	-287.919
rs11224231	4.80176e-06	-287.365	-287.809
