## Supplementary material for "Characterization of shared and ancestry-specific signals driving complex traits using multi-ancestry fine-mapping": mscaviar_results_study0_post.txt

SNP_ID	Prob_in_pCausalSet
rs753300	2.75203e-07
rs142801543	2.45573e-07
rs111999823	7.17267e-07
rs73042854	4.53867e-07
rs2097101	7.4767e-07
rs10791322	6.05936e-07
rs10791323	2.04649e-07
rs11604410	1.03659e-06
rs7928888	7.98393e-07
rs10791324	1.05847e-06
rs2723615	6.20555e-07
rs2853117	6.30077e-07
rs1893850	6.48261e-07
rs2851115	6.1871e-07
rs2851116	5.8369e-07
rs2723614	5.72337e-07
rs2851117	5.88753e-07
rs2851118	6.12282e-07
rs2851119	8.96621e-07
rs2723613	5.19777e-07
rs2853116	5.05528e-07
rs2156675	1.40682e-07
rs2853115	5.84403e-07
rs2851120	4.77005e-07
rs10791325	5.43743e-07
rs2723608	5.7871e-07
rs2250025	4.16664e-07
rs2723607	4.04432e-07
rs2723605	5.13875e-07
rs2723598	4.39997e-07
rs2257010	4.06916e-07
rs2257004	4.42856e-07
rs2187449	2.04082e-06
rs5019134	5.17449e-07
rs55801927	5.32451e-07
rs10750541	4.31439e-07
rs10750542	4.91933e-07
rs10791328	4.07637e-07
rs2282602	4.319e-07
rs2282604	5.05101e-07
rs2156676	5.07686e-07
rs10791329	4.94698e-07
rs11223599	4.93134e-07
rs10750543	4.93134e-07
rs10750544	4.402e-07
rs10750545	4.54464e-07
rs10750546	4.60627e-07
rs1944734	4.49426e-07
rs1944732	7.61094e-07
rs1944731	7.60715e-07
rs10894752	7.00908e-07
rs10791330	5.81797e-07
rs10750548	8.30033e-07
rs10750549	8.82367e-07
rs4937837	8.82367e-07
rs2156681	6.87699e-07
rs10791332	6.67595e-07
rs4489760	6.58135e-07
rs10791333	8.78104e-07
rs7946883	1.96093e-06
rs7946895	1.59664e-06
rs4937839	1.22387e-06
rs4937840	2.65512e-06
rs4937841	2.81851e-07
rs4937842	1.14702e-06
rs10791334	1.62255e-05
rs10750550	1.84713e-05
rs11223607	1.92469e-05
rs1114367	2.37527e-05
rs10750551	2.10978e-05
rs10791335	2.54508e-05
rs10894755	2.34805e-05
rs10736608	2.46248e-05
rs10750552	2.46248e-05
rs10750553	2.56297e-05
rs11223609	2.67247e-05
rs2156680	2.55136e-05
rs2156679	2.55136e-05
rs4353292	2.84512e-05
rs1119851	2.67247e-05
rs4463860	2.157e-05
rs1119852	2.78212e-05
rs11533204	2.90828e-05
rs11534483	2.31707e-05
rs2187450	2.90828e-05
rs7130231	2.45274e-06
rs1120247	2.53001e-06
rs1120246	2.36101e-06
rs1120245	2.53001e-06
rs10894756	2.61507e-06
rs10791336	2.61e-06
rs4536234	2.36319e-05
rs329663	2.89761e-05
rs4937846	2.35075e-05
rs329664	3.7291e-05
rs11223611	2.34374e-05
rs11223612	2.33742e-05
rs4937849	2.36562e-05
rs546381	3.28023e-05
rs10894759	2.2239e-05
rs329647	5.9078e-05
rs4937850	3.29651e-06
rs10791337	3.62397e-06
rs329648	1.1795e-05
rs329651	5.23881e-07
rs329652	9.18539e-06
rs329653	2.04457e-06
rs11223616	2.26067e-07
rs10894761	1.56491e-06
rs73032046	3.32547e-07
rs34013297	2.30163e-07
rs510306	8.26111e-07
rs73032062	3.88939e-07
rs901035	3.99562e-07
rs3802922	1.78511e-07
rs3802921	9.21992e-07
rs3802920	3.38282e-07
rs73032070	4.89654e-07
rs73032079	9.05219e-08
rs329669	2.69028e-08
rs329667	2.04149e-07
rs167915	3.82659e-07
rs1793680	2.54631e-07
rs1682859	1.74452e-07
rs229285	5.67413e-07
rs329671	5.07742e-07
rs486560	4.75732e-05
rs329637	0.000599303
rs329636	2.11431e-07
rs73034263	0.000224957
rs12278050	2.15975e-07
rs558709	0.0036928
rs644854	0.00361294
rs476821	0.00345936
rs1682862	1.90512e-07
rs10444323	1.67629e-07
rs329641	0.00304536
rs10894767	1.58444e-07
rs329642	0.00207944
rs329643	1.97274e-07
rs329644	2.06429e-07
rs329645	2.42621e-07
rs329646	0.00310943
rs595986	2.33773e-07
rs28428505	1.57688e-07
rs11223635	0.00269414
rs91583	0.000982106
rs689380	0.00115556
rs500166	0.000627843
rs688502	0.000166289
rs688500	0.00129094
rs502834	0.00545404
rs507378	0.000314712
rs695134	0.000261664
rs564123	0.000791793
rs11223641	6.17272e-08
rs118031494	9.90134e-06
rs73034295	0.01437
rs4936213	6.82641e-08
rs75059851	0.00638764
rs3802924	0.00142145
rs73034300	1.5361e-08
rs73036062	0.00119346
rs73036063	0.00105831
rs73036064	0.000703808
rs3758927	0.000597559
rs73036065	0.000889644
rs10894771	0.000559255
rs10791341	6.67018e-06
rs56096503	1.05488e-08
rs612823	0.282223
rs2000852	0.00596337
rs329682	1.03841e-07
rs2000853	0.00570609
rs7122746	0.00668875
rs7106806	0.00603383
rs7106715	0.00547138
rs11223646	0.00596337
rs11223647	0.0062403
rs7127156	0.00698492
rs73036081	0.00538207
rs11223649	0.00572886
rs11223650	0.00578445
rs55747998	0.00589394
rs56241440	0.0061891
rs11223651	0.00666778
rs11223652	0.00678902
rs11223654	0.00744943
rs73036086	0.00802393
rs73036087	0.00932539
rs329680	9.18545e-08
rs11223655	0.0104126
rs11223656	0.00959613
rs11223658	0.00801186
rs11223659	0.0115231
rs329662	9.12209e-08
rs329660	9.09144e-08
rs73036101	2.90575e-06
rs329658	9.63371e-08
rs329657	1.01498e-07
rs329656	4.09006e-06
rs11223661	0.038219
rs329654	1.1088e-07
rs4936214	1.99938e-07
rs4936215	0.391996
rs4936216	0.0492501
rs12366213	2.19056e-05
rs167914	5.28824e-07
rs12807621	1.08542e-06
rs1985297	4.16182e-07
rs1981428	1.68853e-07
rs73038292	5.34894e-08
rs479721	1.56531e-06
rs479821	4.88857e-06
rs604241	1.45374e-06
rs73040213	1.04226e-07
rs629164	3.69704e-06
rs627899	4.21694e-06
rs619091	6.59522e-05
rs678998	5.24014e-06
rs724095	4.15863e-06
rs7127632	4.36274e-06
rs7938718	4.62942e-06
rs7938834	4.93974e-06
rs75906836	1.28971e-08
rs1007024	4.91301e-06
rs11223668	2.67594e-05
rs3893083	7.22708e-06
rs2276073	3.35095e-07
rs2017948	4.27173e-07
rs67559465	4.88553e-07
rs75395822	4.86268e-07
rs12803490	4.87786e-07
rs661820	3.90702e-07
rs11601844	8.05398e-07
rs643843	5.15198e-07
rs694410	1.11245e-06
rs11607765	4.74942e-07
rs686008	1.13358e-06
rs1107368	5.54199e-06
rs646763	2.47934e-06
rs641501	4.44277e-06
rs583109	6.14166e-06
rs595102	4.4415e-06
rs670123	4.29988e-06
rs617391	4.60173e-06
rs618378	9.35201e-06
rs682833	1.04063e-05
rs670332	9.67905e-06
rs671974	5.26253e-06
rs603009	9.68166e-06
rs1267746	5.79117e-06
rs10750554	9.67905e-06
rs7358423	9.67905e-06
rs657838	1.00529e-05
rs671800	1.21071e-05
rs644247	1.04121e-05
rs654160	5.31789e-06
rs642831	1.30271e-05
rs470514	1.04063e-05
rs470956	1.04063e-05
rs621698	1.45482e-05
rs659196	1.20641e-05
rs470880	1.15853e-05
rs470481	1.45225e-05
rs470531	1.20482e-05
rs592902	1.20482e-05
rs71486980	1.71451e-07
rs471007	1.45387e-05
rs1259687	1.51112e-05
rs470855	1.20442e-05
rs470780	4.74815e-06
rs626322	1.40301e-05
rs674487	6.11412e-07
rs2510345	1.11921e-05
rs1784500	1.45261e-05
rs470796	1.15853e-05
rs470836	1.15826e-05
rs470982	1.158e-05
rs470434	1.21357e-05
rs470372	1.40154e-05
rs470474	1.158e-05
rs470536	1.40154e-05
rs470944	1.158e-05
rs470522	1.11818e-05
rs470694	1.40095e-05
rs470456	1.15777e-05
rs470451	1.15777e-05
rs12794831	1.59175e-07
rs1143811	1.11066e-05
rs1143812	4.25933e-06
rs637517	1.50921e-05
rs470639	1.40068e-05
rs470409	1.40068e-05
rs470565	1.40123e-05
rs470960	1.15776e-05
rs470961	1.11818e-05
rs470953	1.11818e-05
rs1267813	1.11818e-05
rs639165	1.15736e-05
rs626717	1.20262e-05
rs658544	1.11841e-05
rs621953	1.11841e-05
rs658450	1.11841e-05
rs470882	1.34828e-05
rs470966	1.11866e-05
rs470957	1.2382e-06
rs486017	1.17994e-05
rs610684	1.07701e-05
rs611170	1.07701e-05
rs622111	4.02955e-06
rs623823	1.11892e-05
rs625740	1.4022e-05
rs624504	1.11921e-05
rs470547	1.11892e-05
rs470500	1.07758e-05
rs470846	1.34859e-05
rs7101690	9.76405e-07
rs470952	7.92502e-07
rs10894778	3.32458e-06
rs11223703	9.52817e-07
rs11223704	1.02391e-06
rs470713	1.42472e-05
rs470407	1.42584e-05
rs625641	1.18268e-05
rs470570	1.18268e-05
rs470452	1.13786e-05
rs470564	1.37536e-05
rs470680	1.3762e-05
rs470587	1.18282e-05
rs1783814	1.07874e-05
rs470936	1.08097e-05
rs470459	1.16139e-05
rs470600	1.40388e-05
rs470608	1.04258e-05
rs2276266	8.49304e-07
rs646998	1.21312e-05
rs34732010	8.48983e-07
rs470809	9.09032e-06
rs10791345	8.89287e-07
rs646513	8.67958e-07
rs610382	3.76586e-05
rs597320	4.88667e-07
rs655627	2.79001e-05
rs6590735	5.79418e-06
rs622260	1.46342e-05
rs1143814	2.12517e-05
rs589670	2.01254e-05
rs609631	2.05374e-05
rs625815	2.05515e-05
rs621516	1.90144e-05
rs632858	2.06193e-05
rs632886	1.52629e-05
rs632951	2.05744e-05
rs10750555	1.85662e-05
rs10736610	2.07746e-05
rs10736611	1.92207e-05
rs2186759	1.92207e-05
rs10750556	1.42518e-05
rs10736612	1.3236e-05
rs10791347	1.37292e-05
rs7126232	1.66428e-05
rs2276265	2.15164e-05
rs11223722	1.92249e-05
rs10894782	1.41985e-05
rs10894784	1.2663e-05
rs11223724	8.76733e-06
rs11820053	1.13155e-05
rs10750557	1.12969e-05
rs10894785	1.31802e-05
rs10894787	1.36395e-05
rs7130894	6.82195e-07
rs523621	1.0765e-06
rs543528	8.64451e-07
rs522134	1.11047e-06
rs2443557	2.68745e-07
rs74325146	1.33733e-07
rs117959046	5.67174e-08
rs4262740	7.47196e-06
rs4937877	7.23415e-06
rs2119297	7.08057e-06
rs146664631	1.20759e-07
rs10791358	2.51088e-06
rs3741099	1.36379e-05
rs4937880	2.49795e-06
rs148209758	6.7549e-08
rs10894802	3.90064e-07
rs9783402	0.000269812
rs78173727	3.89428e-07
rs7112912	0.0152604
rs56112441	4.25647e-07
rs7113199	0.00501003
rs11223774	0.00496228
rs12363198	5.96377e-07
rs893953	0.000134737
rs893952	0.000370898
rs4937881	0.00303669
rs7951640	0.00316202
rs10894808	4.57365e-06
rs893951	0.00117662
rs11600729	6.86812e-07
rs11223780	1.1646e-06
rs893950	0.00064181
rs79256507	1.3332e-06
rs80021729	1.38832e-06
rs58475265	3.89986e-06
rs74639401	1.63474e-06
rs74622686	1.4443e-06
rs60337613	1.50803e-06
rs75373472	1.67764e-06
rs111711955	1.80579e-06
rs77478906	1.84508e-06
rs78975867	1.53058e-06
rs79449985	1.68633e-06
rs77897340	1.69968e-06
rs75842822	1.57942e-06
rs2360225	1.61179e-06
rs877456	1.61337e-06
rs55751035	1.38808e-06
rs7928758	4.13516e-06
rs878987	3.2279e-06
rs75474440	1.54824e-06
rs76369658	1.69999e-06
rs11820880	4.15951e-06
rs7929612	2.00779e-06
rs7948031	1.73447e-06
rs78642342	1.52696e-06
rs4937882	0.00155922
rs75190711	2.40815e-06
rs79416046	1.50976e-06
rs11823810	1.85661e-06
rs34702205	1.40443e-06
rs56007027	1.59753e-06
rs11822913	1.26317e-06
rs11822935	1.41419e-06
rs11825120	1.38974e-06
rs76956658	1.55744e-06
rs7945585	1.33383e-06
rs11826381	3.19096e-06
rs1866767	4.03938e-07
rs56387937	3.5463e-06
rs75184941	5.00295e-06
rs11223787	5.72894e-06
rs113328990	4.55784e-06
rs11824649	4.51974e-06
rs56134226	4.24211e-06
rs56330625	4.46602e-06
rs55986667	4.35367e-06
rs28378882	3.72541e-06
rs28625034	3.62391e-06
rs28402124	3.43833e-06
rs7108503	6.24083e-06
rs7108756	5.41099e-06
rs78760579	1.54428e-06
rs11223791	2.80115e-05
rs78751202	6.93269e-07
rs11223794	7.15745e-06
rs1440480	0.0597777
rs55646072	9.73297e-07
rs56129946	9.54463e-07
rs4937883	5.29118e-06
rs77867811	1.02409e-06
rs55943924	1.37085e-06
rs893949	0.301205
rs733856	0.0481385
rs4937884	0.0462904
rs10750561	0.141899
rs10894811	4.41771e-06
rs12294512	2.03399e-07
rs11223808	2.45686e-07
rs7935549	3.49702e-07
rs12287744	1.15189e-06
rs78303050	1.22271e-07
rs12099351	8.27499e-07
rs34802094	9.99512e-08
rs61908914	1.29385e-07
rs34949447	1.27388e-07
rs35121889	1.3021e-07
rs34120367	1.22216e-07
rs61908918	1.4406e-07
rs35546913	9.56027e-08
rs61908920	1.18378e-07
rs35115231	9.15166e-08
rs7112435	7.01403e-08
rs12801679	6.34825e-08
rs66468974	6.94536e-08
rs113937925	1.70607e-07
rs61908937	3.86389e-07
rs78340072	2.43637e-07
rs34669406	4.2733e-07
rs1944864	1.21466e-06
rs78690751	2.68744e-07
rs61908939	3.92187e-06
rs3017972	8.54422e-06
rs3017973	7.99987e-06
rs74442558	2.13424e-07
rs112175954	2.13424e-07
rs78767978	2.37093e-07
rs11600468	4.51811e-07
rs34061097	5.07877e-07
rs77025955	2.55848e-07
rs79185239	2.04903e-07
rs56275520	7.2877e-07
rs12799142	9.52432e-07
rs2000861	1.97229e-07
rs2000862	1.32581e-05
rs3019667	2.75152e-05
rs80332462	3.4074e-07
rs79389752	3.58485e-07
rs7122771	2.42911e-06
rs11603590	1.05399e-06
rs7115305	2.82134e-06
rs7115692	0.00106232
rs3019640	0.0015221
rs3019641	4.54025e-06
rs7119913	2.90668e-07
rs3019642	4.34675e-06
rs3017969	2.88462e-06
rs3017968	3.07094e-06
rs3019643	3.1558e-06
rs3019644	3.88456e-06
rs6590752	1.38466e-07
rs4343039	0.00172554
rs4466855	0.00110607
rs4545574	0.0015321
rs3017967	0.00122954
rs2187466	0.00128861
rs3017966	0.000895774
rs3019645	0.0013356
rs3019646	0.000879027
rs12788924	9.53881e-07
rs7106125	0.000617288
rs3019649	0.00178489
rs3017965	0.00134804
rs7940245	5.57965e-07
rs949112	0.00148711
rs3019651	0.00146132
rs949111	0.00130829
rs3019652	0.00117491
rs60121522	0.000150201
rs3019654	0.000974045
rs80265266	3.96564e-07
rs3018015	0.0011111
rs3019656	0.00115991
rs3018014	0.00114089
rs77092254	3.15576e-07
rs73596977	2.58656e-07
rs3018013	0.00105317
rs3019659	0.00125318
rs77914414	3.48942e-07
rs11824296	5.90444e-05
rs949110	0.00124946
rs11600381	8.10836e-07
rs3018009	0.000561366
rs61910767	4.72081e-07
rs61910768	1.30149e-07
rs73041988	6.48085e-07
rs74765580	5.20288e-07
rs12806052	4.5115e-07
rs2226892	0.00433347
rs7117773	0.00012887
rs7121394	0.000155171
rs7946593	0.000172271
rs3019663	0.00403011
rs11821359	0.000179116
rs35025195	4.95253e-07
rs3018005	0.00029085
rs3018004	0.000315504
rs61910771	1.64295e-07
rs11603151	0.0023046
rs3018003	0.00589996
rs34407612	5.60731e-07
rs3019665	0.00013604
rs74341855	3.65068e-07
rs3018001	0.000315547
rs11223928	0.00632145
rs76472145	3.71181e-07
rs75113790	3.46117e-07
rs73044012	5.72326e-07
rs3017987	0.00180998
rs999786	0.00195555
rs999785	0.00206379
rs3017988	0.00249602
rs3017989	0.00208281
rs117649968	2.96328e-07
rs3017990	0.00060638
rs1893868	0.0021743
rs1893867	3.14048e-07
rs11825865	4.37986e-07
rs58525585	4.27899e-07
rs35232768	4.50985e-07
rs11223930	2.94617e-07
rs11223931	3.02058e-07
rs3017992	1.76882e-06
rs34659273	4.05044e-07
rs34453616	8.09229e-07
rs949107	1.59465e-06
rs56155831	4.13291e-07
rs77902622	2.38988e-07
rs76357751	2.8217e-07
rs7929550	4.71117e-07
rs3019634	2.15836e-06
rs3019633	2.05257e-06
rs61910793	4.6211e-07
rs35156693	4.41224e-07
rs12791109	4.30651e-07
rs11223932	2.69071e-07
rs12797910	4.11324e-07
rs1944873	3.86823e-07
rs7951841	2.27944e-07
rs12787566	4.58143e-07
rs12787586	4.89726e-07
rs12788101	4.58143e-07
rs11608127	4.47413e-07
rs11602502	4.47413e-07
rs11600343	4.37994e-07
rs12797790	4.7932e-07
rs61910796	2.08872e-07
rs55662799	1.2695e-06
rs55980538	1.35119e-06
rs73044092	1.52833e-07
rs56205450	5.35388e-07
rs61910798	4.5646e-07
rs61910799	3.83645e-07
rs61910800	1.30337e-06
rs66801766	4.47413e-07
rs11600281	4.47413e-07
rs1944895	1.20399e-06
rs61327677	1.5025e-07
rs2155296	2.56768e-06
rs7111841	1.12338e-06
rs11607328	1.92522e-07
rs11607329	2.20051e-07
rs61910808	2.80399e-07
rs61910809	1.70238e-07
rs2282608	1.52836e-06
rs7930501	3.12518e-07
rs7930628	2.33843e-07
rs61910810	2.28758e-07
rs71489018	2.28758e-07
rs73045824	2.14825e-07
rs1944870	0.0148005
rs67157022	2.42175e-07
rs1944871	2.28123e-06
rs11605138	1.68784e-07
rs11605177	2.46792e-06
rs34283089	2.80877e-07
rs12787907	5.20867e-07
rs12788448	1.20245e-06
rs11223955	1.11607e-06
rs11223957	0.000186404
rs12793743	1.75766e-05
rs12794860	2.00955e-07
rs12224700	0.00012891
rs12223636	0.000194207
rs76149265	9.10167e-08
rs78560583	1.00784e-07
rs11603967	3.41228e-07
rs7118729	3.88219e-05
rs73045858	1.4077e-07
rs80244059	1.12939e-07
rs76553909	1.01498e-07
rs1939726	0.0290202
rs1944872	1.19694e-06
rs77575039	9.76309e-08
rs11826073	6.91736e-07
rs55954495	3.09104e-07
rs4937935	0.0693527
rs80051554	6.63395e-07
rs11602026	4.24104e-07
rs61910820	2.05923e-07
rs4936244	5.7243e-07
rs11822810	1.43659e-07
rs12798771	2.52573e-07
rs73029942	7.53201e-07
rs6590760	0.0302558
rs55974288	1.58112e-07
rs10894859	0.0394366
rs12277680	0.101737
rs34115178	9.30279e-08
rs61909164	9.91788e-08
rs61909165	1.91624e-07
rs12788965	1.4095e-07
rs34748926	9.13294e-06
rs10894860	0.0132522
rs11823283	5.40584e-07
rs11603548	9.41521e-08
rs7948875	0.00420808
rs7951888	0.01472
rs61909168	1.2823e-07
rs11223968	2.64428e-06
rs11223970	2.64271e-07
rs12364470	2.30254e-07
rs12282623	2.51015e-07
rs61909169	1.79782e-07
rs11223972	1.77703e-05
rs7929317	7.36632e-07
rs7929564	7.74855e-07
rs111211592	9.71942e-07
rs60622467	7.48428e-07
rs7946307	2.1181e-07
rs11223984	1.32493e-06
rs76694072	1.58816e-07
rs117640763	2.95601e-07
rs948050	7.49036e-07
rs1944890	7.15042e-07
rs10750578	8.93596e-07
rs1289504	8.50262e-07
rs1289502	7.80581e-07
rs4290246	5.27995e-07
rs2199668	5.42187e-07
rs2885463	6.60558e-07
rs10894901	1.08433e-06
rs10894902	1.2572e-06
rs10791403	1.54488e-06
rs12184440	9.99054e-07
rs1987961	8.49772e-07
rs906627	8.49772e-07
rs1154905	4.35174e-07
rs35233026	6.60682e-07
rs2169860	7.68417e-07
rs7932220	7.46853e-07
rs11224074	6.79179e-07
rs12226882	8.29798e-07
rs11224077	8.17302e-07
rs11224078	7.88209e-07
rs7108016	5.79154e-07
rs12791112	7.46094e-07
rs7118700	9.94016e-07
rs1319913	9.12923e-07
rs11224085	1.36161e-06
rs11224103	2.54054e-05
rs7107712	8.04353e-06
rs10750586	3.64743e-06
rs7104706	7.31049e-06
rs10894932	8.25173e-06
rs9736541	7.6e-06
rs10750588	9.85759e-06
rs10791407	9.3559e-06
rs1478742	3.68995e-06
rs11224191	5.27673e-06
rs1478753	7.33709e-06
rs7931251	7.02302e-06
rs1463547	7.50959e-06
rs11224226	1.91599e-06
rs4373942	4.51394e-06
rs4430531	6.11472e-06
rs7129981	6.39702e-06
rs11224231	5.30355e-06
