## Supplementary material for "Characterization of shared and ancestry-specific signals driving complex traits using multi-ancestry fine-mapping": mscaviar_results_study1_post.txt

SNP_ID	Prob_in_pCausalSet
rs753300	1.95349e-07
rs73042854	4.41306e-07
rs2097101	5.51371e-07
rs10791322	4.32291e-07
rs10791323	1.45913e-07
rs11604410	7.1289e-07
rs7928888	5.50988e-07
rs10791324	7.29258e-07
rs2723615	4.30153e-07
rs2853117	4.35954e-07
rs1893850	4.48352e-07
rs2851115	4.28285e-07
rs2851116	4.04574e-07
rs2723614	3.969e-07
rs2851117	4.07967e-07
rs2851118	4.23762e-07
rs2851119	7.61486e-07
rs2723613	3.60678e-07
rs2853116	3.50936e-07
rs2853115	4.04864e-07
rs2851120	3.31435e-07
rs10791325	3.76918e-07
rs2723608	4.0089e-07
rs2250025	2.90036e-07
rs2723607	2.81675e-07
rs2723605	3.56661e-07
rs2723598	3.05991e-07
rs2257010	2.8337e-07
rs2257004	3.07981e-07
rs2187449	1.6025e-06
rs5019134	3.59191e-07
rs55801927	3.69498e-07
rs10750541	3.00346e-07
rs10750542	3.41999e-07
rs10791328	2.84104e-07
rs80125544	6.56126e-07
rs2282602	3.00815e-07
rs2282604	3.51422e-07
rs2156676	3.53709e-07
rs10791329	3.45158e-07
rs77915106	3.54385e-07
rs11223599	3.4357e-07
rs10750543	3.4357e-07
rs10750544	3.07915e-07
rs10750545	3.17085e-07
rs10750546	3.21361e-07
rs1944734	3.13652e-07
rs1944732	5.25432e-07
rs1944731	5.2505e-07
rs10894752	4.83752e-07
rs10791330	4.04663e-07
rs10750548	5.7275e-07
rs10750549	6.08119e-07
rs4937837	6.08119e-07
rs2156681	4.76583e-07
rs10791332	4.62835e-07
rs4489760	4.5613e-07
rs10791333	6.04553e-07
rs7946883	1.34807e-06
rs7946895	1.09752e-06
rs4937839	8.4348e-07
rs4937840	1.85597e-06
rs4937841	1.98832e-07
rs4937842	8.0017e-07
rs10791334	1.18855e-05
rs10750550	1.29969e-05
rs11223607	1.42734e-05
rs1114367	1.7995e-05
rs10750551	1.60031e-05
rs10791335	1.8467e-05
rs10894755	1.79608e-05
rs10736608	1.79147e-05
rs10750552	1.79147e-05
rs10750553	1.8646e-05
rs11223609	1.94262e-05
rs2156680	1.85298e-05
rs2156679	1.85298e-05
rs4353292	2.17165e-05
rs1119851	1.94262e-05
rs4463860	1.60571e-05
rs1119852	2.02234e-05
rs11533204	2.11407e-05
rs11534483	1.72481e-05
rs2187450	2.11407e-05
rs7130231	1.76409e-06
rs1120247	1.81806e-06
rs1120246	1.69701e-06
rs1120245	1.81806e-06
rs10894756	1.87899e-06
rs10791336	1.87391e-06
rs4536234	1.74701e-05
rs329663	2.09881e-05
rs4937846	1.73455e-05
rs329664	2.70724e-05
rs11223611	1.73304e-05
rs11223612	1.72671e-05
rs4937849	1.7302e-05
rs546381	2.35423e-05
rs10894759	1.61314e-05
rs329647	4.39531e-05
rs4937850	2.42226e-06
rs10791337	2.65368e-06
rs329648	8.86033e-06
rs329652	6.86747e-06
rs329653	1.50561e-06
rs11223616	1.89601e-07
rs10894761	1.13193e-06
rs73032046	2.78362e-07
rs34013297	1.91195e-07
rs510306	6.51053e-07
rs73032062	3.04961e-07
rs901035	3.13473e-07
rs3802922	1.56183e-07
rs3802921	7.19612e-07
rs3802920	2.79411e-07
rs73032070	3.79375e-07
rs73032079	8.1859e-08
rs329669	2.62631e-08
rs329667	1.5678e-07
rs167915	2.94508e-07
rs1793680	1.9562e-07
rs1682859	1.3159e-07
rs229285	4.53084e-07
rs329671	3.93666e-07
rs486560	3.83189e-05
rs329637	0.000588716
rs329636	2.28916e-07
rs73034263	0.000172606
rs12278050	1.59576e-07
rs558709	0.00359864
rs644854	0.00351879
rs476821	0.0033652
rs1682862	2.11647e-07
rs10444323	1.25002e-07
rs329641	0.00295645
rs10894767	1.18408e-07
rs329642	0.0020357
rs329643	2.17124e-07
rs329644	2.25263e-07
rs329645	2.59547e-07
rs329646	0.00302972
rs595986	2.51314e-07
rs28428505	1.17008e-07
rs11223635	0.00262564
rs91583	0.00096994
rs689380	0.00114249
rs500166	0.000620269
rs688502	0.000161586
rs688500	0.00127634
rs502834	0.00539655
rs11223637	5.58906e-07
rs507378	0.00030626
rs695134	0.000252317
rs564123	0.000785289
rs118031494	7.55958e-06
rs73034295	0.012383
rs75224781	4.66733e-07
rs4936213	5.37925e-08
rs75059851	0.00542638
rs3802924	0.00115312
rs73036062	0.00097023
rs73036063	0.000862239
rs73036064	0.000567497
rs3758927	0.00047077
rs73036065	0.000718461
rs10894771	0.000482987
rs10791341	6.15458e-06
rs612823	0.250014
rs75145144	1.91353e-06
rs2000852	0.00490302
rs329682	7.91026e-08
rs2000853	0.00469734
rs7122746	0.00552225
rs7106806	0.00497348
rs7106715	0.00451165
rs11223646	0.00490302
rs11223647	0.0051307
rs7127156	0.00575851
rs73036081	0.00442234
rs11223649	0.00472011
rs11223650	0.00477569
rs55747998	0.00488518
rs56241440	0.00512875
rs11223651	0.00555818
rs11223652	0.00567693
rs11223654	0.00628299
rs73036086	0.00679752
rs73036087	0.00796952
rs329680	6.94694e-08
rs11223655	0.00892008
rs11223656	0.00824027
rs11223658	0.00690369
rs11223659	0.0101092
rs329662	6.88711e-08
rs329660	6.85368e-08
rs329658	7.22879e-08
rs329657	7.55138e-08
rs329656	2.81531e-06
rs11223661	0.0343254
rs329654	8.13596e-08
rs4936214	1.60288e-07
rs4936215	0.360489
rs4936216	0.0444605
rs12366213	1.52922e-05
rs167914	4.41344e-07
rs12807621	7.61177e-07
rs1985297	3.93531e-07
rs12049844	4.47071e-07
rs479721	1.81572e-06
rs479821	5.14157e-06
rs604241	1.71068e-06
rs629164	3.90443e-06
rs627899	4.43902e-06
rs619091	6.59727e-05
rs678998	5.44449e-06
rs724095	4.12917e-06
rs7127632	4.35086e-06
rs7938718	4.6008e-06
rs7938834	4.91159e-06
rs1007024	5.25042e-06
rs11223668	2.64645e-05
rs3893083	7.54838e-06
rs2276073	6.26516e-07
rs2017948	2.99871e-07
rs67559465	3.41846e-07
rs75395822	3.39524e-07
rs12803490	3.41067e-07
rs661820	2.87165e-07
rs11601844	5.55925e-07
rs643843	3.56851e-07
rs694410	8.60653e-07
rs11607765	3.99162e-07
rs686008	8.64797e-07
rs1107368	3.80809e-06
rs646763	1.69703e-06
rs641501	3.03756e-06
rs583109	4.20029e-06
rs595102	3.03628e-06
rs670123	2.93926e-06
rs617391	3.14563e-06
rs618378	6.38658e-06
rs682833	7.10596e-06
rs670332	6.60974e-06
rs671974	3.60229e-06
rs603009	6.61236e-06
rs1267746	3.96145e-06
rs10750554	6.60974e-06
rs7358423	6.60974e-06
rs657838	6.86487e-06
rs671800	8.26862e-06
rs644247	7.11176e-06
rs654160	3.64015e-06
rs642831	8.89538e-06
rs470514	7.10596e-06
rs470956	7.10596e-06
rs621698	9.93921e-06
rs659196	8.24436e-06
rs470880	7.90958e-06
rs470481	9.91345e-06
rs470531	8.22847e-06
rs592902	8.22847e-06
rs471007	9.92964e-06
rs1259687	1.0319e-05
rs470855	8.22447e-06
rs470780	3.24965e-06
rs626322	9.5811e-06
rs674487	4.46669e-07
rs2510345	7.64216e-06
rs1784500	9.91713e-06
rs470796	7.90958e-06
rs470836	7.90684e-06
rs470982	7.90428e-06
rs470434	8.31604e-06
rs470372	9.56642e-06
rs470474	7.90428e-06
rs470536	9.56642e-06
rs470944	7.90428e-06
rs470522	7.63193e-06
rs470694	9.56049e-06
rs470456	7.90193e-06
rs470451	7.90193e-06
rs1143811	7.58068e-06
rs1143812	2.91971e-06
rs637517	1.02999e-05
rs470639	9.55788e-06
rs470409	9.55788e-06
rs470565	9.56334e-06
rs470960	7.90178e-06
rs470961	7.63193e-06
rs470953	7.63193e-06
rs1267813	7.63193e-06
rs639165	7.89779e-06
rs626717	8.20645e-06
rs658544	7.6342e-06
rs621953	7.6342e-06
rs658450	7.6342e-06
rs470882	9.20306e-06
rs470966	7.63667e-06
rs470957	9.35622e-07
rs486017	8.05451e-06
rs610684	7.35337e-06
rs611170	7.35337e-06
rs622111	2.7625e-06
rs623823	7.63932e-06
rs625740	9.57303e-06
rs624504	7.64216e-06
rs470547	7.63932e-06
rs470500	7.35901e-06
rs470846	9.20625e-06
rs7101690	6.70695e-07
rs470952	5.4655e-07
rs10894778	2.27865e-06
rs11223703	6.54656e-07
rs11223704	7.03209e-07
rs470713	9.72447e-06
rs470407	9.73567e-06
rs625641	8.07739e-06
rs470570	8.07739e-06
rs470452	7.77036e-06
rs470564	9.38772e-06
rs470680	9.3962e-06
rs470587	8.07877e-06
rs1783814	7.37064e-06
rs470936	7.39299e-06
rs470459	7.93815e-06
rs470600	9.58986e-06
rs470608	7.12548e-06
rs2276266	5.84197e-07
rs646998	8.29274e-06
rs34732010	5.83873e-07
rs470809	6.21812e-06
rs10791345	6.11333e-07
rs646513	6.28617e-07
rs610382	3.23937e-05
rs597320	3.39345e-07
rs655627	2.1436e-05
rs6590735	4.43075e-06
rs622260	9.98865e-06
rs1143814	1.45003e-05
rs589670	1.37431e-05
rs609631	1.40262e-05
rs625815	1.40403e-05
rs621516	1.29949e-05
rs632858	1.40964e-05
rs632886	1.04403e-05
rs632951	1.40632e-05
rs10750555	1.27436e-05
rs10736610	1.42635e-05
rs10736611	1.32013e-05
rs2186759	1.32013e-05
rs10750556	9.79327e-06
rs10736612	9.09561e-06
rs10791347	9.4404e-06
rs7126232	1.1446e-05
rs2276265	1.47651e-05
rs11223722	1.31891e-05
rs10894782	9.73998e-06
rs10894784	8.70916e-06
rs11223724	6.02035e-06
rs11820053	7.76756e-06
rs10750557	7.74894e-06
rs10894785	9.03666e-06
rs10894787	9.34337e-06
rs7130894	4.7225e-07
rs523621	7.43066e-07
rs543528	5.97866e-07
rs522134	7.70521e-07
rs2443557	1.94329e-07
rs4262740	5.67061e-06
rs4937877	5.92285e-06
rs2119297	6.17206e-06
rs10791358	2.171e-06
rs3741099	1.18338e-05
rs4937880	2.14964e-06
rs10894802	2.74874e-07
rs9783402	0.000230106
rs78173727	2.76853e-07
rs7112912	0.0136128
rs56112441	3.0376e-07
rs7113199	0.00432979
rs11223774	0.00434895
rs12363198	4.11865e-07
rs893953	0.000119953
rs893952	0.000334579
rs4937881	0.00284703
rs7951640	0.00297235
rs10894808	3.40528e-06
rs893951	0.00102314
rs11223780	9.15468e-07
rs893950	0.000518856
rs79256507	9.51815e-07
rs80021729	9.89887e-07
rs58475265	3.12675e-06
rs74639401	1.16239e-06
rs74622686	1.02285e-06
rs60337613	1.06637e-06
rs75373472	1.19478e-06
rs111711955	1.29018e-06
rs77478906	1.33384e-06
rs78975867	1.09029e-06
rs79449985	1.22989e-06
rs77897340	1.22908e-06
rs75842822	1.14304e-06
rs2360225	1.16589e-06
rs877456	1.16748e-06
rs55751035	9.9325e-07
rs7928758	3.10323e-06
rs878987	2.34542e-06
rs75474440	1.12459e-06
rs76369658	1.21908e-06
rs11820880	3.19132e-06
rs7929612	1.51412e-06
rs7948031	1.30983e-06
rs78642342	1.13298e-06
rs4937882	0.0013724
rs75190711	1.8486e-06
rs79416046	1.13432e-06
rs11823810	1.42213e-06
rs34702205	1.06071e-06
rs56007027	1.23282e-06
rs11822913	9.61815e-07
rs11822935	1.07856e-06
rs11825120	1.06106e-06
rs76956658	1.19585e-06
rs7945585	1.02432e-06
rs11826381	2.59447e-06
rs1866767	3.27221e-07
rs56387937	2.90366e-06
rs75184941	4.17223e-06
rs11223787	5.22319e-06
rs113328990	3.81039e-06
rs11824649	3.74943e-06
rs56134226	3.5263e-06
rs56330625	3.71387e-06
rs55986667	3.63823e-06
rs28378882	3.10662e-06
rs28625034	3.02063e-06
rs28402124	2.8635e-06
rs7108503	5.6686e-06
rs7108756	4.91789e-06
rs78760579	1.25141e-06
rs11223791	2.24412e-05
rs78751202	5.67003e-07
rs11223794	6.41336e-06
rs1440480	0.0497321
rs55646072	8.12728e-07
rs56129946	7.97224e-07
rs4937883	3.93686e-06
rs77867811	8.46176e-07
rs55943924	9.39803e-07
rs893949	0.211351
rs733856	0.0336684
rs4937884	0.033118
rs10750561	0.118364
rs10894811	3.59247e-06
rs12294512	1.44096e-07
rs78365398	3.03519e-07
rs11223800	3.3629e-07
rs75111533	3.52303e-07
rs11223801	3.55667e-07
rs11223802	4.00984e-07
rs11223803	3.82253e-07
rs11223808	1.76188e-07
rs7935549	2.50949e-07
rs12287744	7.90647e-07
rs12099351	5.98941e-07
rs1944864	8.38022e-07
rs3017972	8.38283e-06
rs3017973	7.86199e-06
rs2000862	9.04198e-06
rs3019667	2.68724e-05
rs7122771	1.67177e-06
rs7115305	1.94061e-06
rs3019640	0.00145103
rs3019641	4.38387e-06
rs3019642	4.20801e-06
rs3017969	2.78721e-06
rs3017968	2.98148e-06
rs3019643	3.06787e-06
rs3019644	3.7711e-06
rs4343039	0.00165776
rs4466855	0.00106025
rs4545574	0.00147673
rs3017967	0.00117992
rs2187466	0.00123661
rs3017966	0.000868674
rs3019645	0.00129899
rs3019646	0.000849816
rs3019649	0.00173952
rs3017965	0.00130842
rs949112	0.00143029
rs3019651	0.00140708
rs949111	0.00126071
rs3019652	0.00113839
rs3019654	0.000941582
rs3018015	0.00107618
rs3019656	0.001125
rs3018014	0.00110598
rs3018013	0.0010226
rs3019659	0.00121828
rs949110	0.00120924
rs3018009	0.000446886
rs2226892	0.00422636
rs3019663	0.00393658
rs3018005	0.000234097
rs3018004	0.000253434
rs11603151	0.00177764
rs3018003	0.00575863
rs3019665	0.000108853
rs3018001	0.000291433
rs11223928	0.00617114
rs3017987	0.00175417
rs999786	0.00189686
rs999785	0.00199965
rs3017988	0.0024252
rs3017989	0.00201867
rs3017990	0.000586813
rs1893868	0.00210952
rs3017992	2.01196e-06
rs34453616	5.9472e-07
rs949107	1.8311e-06
rs3019634	2.45157e-06
rs3019633	2.33434e-06
rs55662799	8.87438e-07
rs55980538	9.48005e-07
rs56205450	3.78833e-07
rs61910800	9.15968e-07
rs1944895	8.27572e-07
rs2155296	1.75651e-06
rs7111841	7.71301e-07
rs2282608	1.04766e-06
rs1944870	0.0145552
rs1944871	1.8123e-06
rs11605177	1.97281e-06
rs12788448	8.25152e-07
rs11223955	7.66248e-07
rs11223957	0.000127418
rs12224700	8.823e-05
rs12223636	0.000132607
rs7118729	4.08125e-05
rs1939726	0.0289529
rs1944872	2.02343e-06
rs11826073	5.45257e-07
rs4937935	0.0691973
rs80051554	5.26108e-07
rs61910820	1.52428e-07
rs4936244	4.47253e-07
rs6590760	0.0301983
rs10894859	0.0393701
rs12277680	0.101589
rs61909165	1.41263e-07
rs34748926	8.8246e-06
rs10894860	0.0131781
rs11823283	3.78442e-07
rs7948875	0.00420436
rs7951888	0.0146791
rs11223968	2.07977e-06
rs11223970	1.97754e-07
rs12364470	1.72711e-07
rs11223972	1.29851e-05
rs7929317	1.06354e-06
rs7929564	1.11616e-06
rs111211592	1.19805e-06
rs60622467	9.92955e-07
rs7946307	1.62389e-07
rs11223984	9.49715e-07
rs948050	5.53984e-07
rs1944890	5.26153e-07
rs10750578	6.60108e-07
rs1289504	6.24076e-07
rs1289502	5.78827e-07
rs4290246	4.03145e-07
rs2199668	3.98342e-07
rs2885463	4.61517e-07
rs10894901	7.60255e-07
rs10894902	8.85743e-07
rs10791403	1.085e-06
rs12184440	7.01109e-07
rs1987961	5.96211e-07
rs906627	5.96211e-07
rs1154905	3.04451e-07
rs35233026	4.55937e-07
rs2169860	5.29194e-07
rs7932220	5.14527e-07
rs11224074	4.68414e-07
rs12226882	5.71273e-07
rs11224077	5.6344e-07
rs11224078	5.43808e-07
rs7108016	4.06976e-07
rs12791112	5.16214e-07
rs7118700	6.85633e-07
rs1319913	6.28837e-07
rs11224085	9.35663e-07
rs11224103	1.7859e-05
rs7107712	6.98854e-06
rs10750586	2.52825e-06
rs7104706	6.92166e-06
rs10894932	7.81011e-06
rs9736541	7.14693e-06
rs10750588	9.40742e-06
rs10791407	8.93866e-06
rs1478742	2.56072e-06
rs11224191	4.97334e-06
rs1478753	7.00527e-06
rs7931251	6.65993e-06
rs1463547	7.18527e-06
rs11224226	1.36971e-06
rs4373942	4.2024e-06
rs4430531	5.7242e-06
rs7129981	5.99423e-06
rs11224231	4.82516e-06
