## Supplementary material for "Characterization of shared and ancestry-specific signals driving complex traits using multi-ancestry fine-mapping": not_shared_pips.txt

SNP_ID	shared_ll_x	notshared_ll_x	shared_ll_y	notshared_ll_y	not_shared_pip
rs1007024	-287.305	-287.99	-287.305	-287.99	3.9844999999999955e-07
rs10444323	-291.051	-290.056	-291.051	-290.056	5.460699999999997e-08
rs10736608	-285.953	-285.156	-285.953	-285.156	6.7229e-06
rs10736610	-286.297	-285.29	-286.297	-285.29	6.521900000000001e-06
rs10736611	-286.374	-285.369	-286.374	-285.369	6.029999999999998e-06
rs10736612	-286.746	-285.742	-286.746	-285.742	4.151110000000002e-06
rs10750541	-290.135	-289.079	-290.135	-289.079	1.4169300000000008e-07
rs10750542	-289.996	-288.947	-289.996	-288.947	1.60552e-07
rs10750543	-289.992	-288.951	-289.992	-288.951	1.6025200000000002e-07
rs10750544	-290.082	-289.044	-290.082	-289.044	1.42975e-07
rs10750545	-290.076	-289.034	-290.076	-289.034	1.4808100000000001e-07
rs10750546	-290.062	-289.021	-290.062	-289.021	1.4997200000000001e-07
rs10750548	-289.479	-288.439	-289.479	-288.439	2.6786700000000016e-07
rs10750549	-289.42	-288.378	-289.42	-288.378	2.8481399999999997e-07
rs10750550	-286.283	-285.362	-286.283	-285.362	5.485799999999999e-06
rs10750551	-286.105	-285.475	-286.105	-285.475	5.110500000000005e-06
rs10750552	-285.953	-285.156	-285.953	-285.156	6.7229e-06
rs10750553	-285.913	-285.116	-285.913	-285.116	6.9965e-06
rs10750554	-287.069	-286.042	-287.069	-286.042	3.079809999999998e-06
rs10750555	-286.409	-285.402	-286.409	-285.402	5.8332e-06
rs10750556	-286.672	-285.668	-286.672	-285.668	4.46925e-06
rs10750557	-286.909	-285.898	-286.909	-285.898	3.558600000000005e-06
rs10750561	-277.281	-277.119	-277.281	-277.119	0.023535
rs10750578	-289.374	-288.566	-289.374	-288.566	2.4677000000000014e-07
rs10750586	-288.022	-287.04	-288.022	-287.04	1.1301400000000002e-06
rs10750588	-286.698	-287.776	-286.698	-287.776	5.423100000000006e-07
rs10791322	-289.779	-288.803	-289.779	-288.803	1.85371e-07
rs10791323	-290.883	-289.792	-290.883	-289.792	6.948800000000002e-08
rs10791324	-289.235	-288.196	-289.235	-288.196	3.3982199999999977e-07
rs10791325	-289.902	-288.849	-289.902	-288.849	1.7740500000000002e-07
rs10791328	-290.192	-289.134	-290.192	-289.134	1.3413900000000003e-07
rs10791329	-289.986	-288.95	-289.986	-288.95	1.60274e-07
rs10791330	-289.805	-288.771	-289.805	-288.771	1.877919999999999e-07
rs10791332	-289.674	-288.637	-289.674	-288.637	2.15376e-07
rs10791333	-289.431	-288.386	-289.431	-288.386	2.8411500000000016e-07
rs10791334	-286.41	-285.639	-286.41	-285.639	4.353799999999997e-06
rs10791335	-285.923	-285.116	-285.923	-285.116	6.9966e-06
rs10791336	-288.28	-287.405	-288.28	-287.405	7.483700000000006e-07
rs10791337	-287.892	-287.095	-287.892	-287.095	9.8367e-07
rs10791341	-287.131	-287.661	-287.131	-287.661	5.893399999999998e-07
rs10791345	-289.418	-288.37	-289.418	-288.37	2.8842200000000004e-07
rs10791347	-286.709	-285.707	-286.709	-285.707	4.299540000000001e-06
rs10791358	-288.194	-288.172	-288.194	-288.172	3.6970000000000003e-07
rs10791403	-288.888	-287.923	-288.888	-287.923	4.7120000000000004e-07
rs10791407	-286.75	-287.835	-286.75	-287.835	5.108400000000014e-07
rs10894752	-289.658	-288.608	-289.658	-288.608	2.2771599999999997e-07
rs10894755	-285.988	-285.395	-285.988	-285.395	5.536099999999999e-06
rs10894756	-288.277	-287.405	-288.277	-287.405	7.483800000000006e-07
rs10894759	-286.108	-285.308	-286.108	-285.308	6.120999999999998e-06
rs10894761	-288.758	-287.895	-288.758	-287.895	4.4562000000000015e-07
rs10894767	-291.109	-290.105	-291.109	-290.105	5.1988000000000015e-08
rs10894771	-282.652	-282.687	-282.652	-282.687	7.631399999999996e-05
rs10894778	-288.083	-287.055	-288.083	-287.055	1.0565100000000007e-06
rs10894782	-286.678	-285.668	-286.678	-285.668	4.46918e-06
rs10894784	-286.791	-285.79	-286.791	-285.79	3.964580000000001e-06
rs10894785	-286.753	-285.741	-286.753	-285.741	4.154179999999995e-06
rs10894787	-286.72	-285.705	-286.72	-285.705	4.306749999999999e-06
rs10894802	-290.284	-289.255	-290.284	-289.255	1.26106e-07
rs10894808	-287.749	-287.001	-287.749	-287.001	1.1825700000000004e-06
rs10894811	-287.687	-287.325	-287.687	-287.325	8.462799999999997e-07
rs10894859	-278.359	-282.94	-278.359	-282.94	6.93000000000013e-05
rs10894860	-279.458	-282.862	-279.458	-282.862	7.509999999999982e-05
rs10894901	-289.245	-288.264	-289.245	-288.264	3.3524899999999975e-07
rs10894902	-289.091	-288.13	-289.091	-288.13	3.8284899999999994e-07
rs10894932	-286.893	-287.818	-286.893	-287.818	5.205199999999975e-07
rs1107368	-287.62	-286.61	-287.62	-286.61	1.7445799999999988e-06
rs111211592	-288.943	-288.518	-288.943	-288.518	2.459860000000003e-07
rs1114367	-285.987	-285.353	-285.987	-285.353	5.773300000000001e-06
rs111711955	-288.71	-287.81	-288.71	-287.81	5.276499999999999e-07
rs1119851	-285.871	-285.071	-285.871	-285.071	7.311499999999999e-06
rs1119852	-285.83	-285.031	-285.83	-285.031	7.610600000000005e-06
rs111999823	0.0	-287.495	0.0	-287.495	7.17267e-07
rs1120245	-288.311	-287.438	-288.311	-287.438	7.242500000000001e-07
rs1120246	-288.38	-287.507	-288.38	-287.507	6.763200000000003e-07
rs1120247	-288.311	-287.438	-288.311	-287.438	7.242500000000001e-07
rs112175954	0.0	-288.708	0.0	-288.708	2.13424e-07
rs11223599	-289.992	-288.951	-289.992	-288.951	1.6025200000000002e-07
rs11223607	-286.224	-285.501	-286.224	-285.501	4.9878999999999984e-06
rs11223609	-285.871	-285.071	-285.871	-285.071	7.311499999999999e-06
rs11223611	-286.037	-285.308	-286.037	-285.308	6.121399999999999e-06
rs11223612	-286.041	-285.308	-286.041	-285.308	6.121499999999999e-06
rs11223616	-290.603	-290.013	-290.603	-290.013	5.5542000000000035e-08
rs11223635	-280.975	-282.892	-280.975	-282.892	6.864000000000002e-05
rs11223637	0.0	-287.87	0.0	-287.87	5.58906e-07
rs11223641	0.0	-289.93	0.0	-289.93	6.17272e-08
rs11223646	-280.344	-280.098	-280.344	-280.098	0.0010603499999999998
rs11223647	-280.299	-280.053	-280.299	-280.053	0.0011096199999998998
rs11223649	-280.382	-280.148	-280.382	-280.148	0.0010087699999999002
rs11223650	-280.37	-280.148	-280.37	-280.148	0.0010087599999999003
rs11223651	-280.218	-280.053	-280.218	-280.053	0.0011096199999999995
rs11223652	-280.214	-280.068	-280.214	-280.068	0.0011121099999999995
rs11223654	-280.094	-280.002	-280.094	-280.002	0.0011664599999999005
rs11223655	-279.745	-279.758	-279.745	-279.758	0.0014925399999999
rs11223656	-279.824	-279.853	-279.824	-279.853	0.0013558800000000003
rs11223658	-280.0	-280.054	-280.0	-280.054	0.001108190000000001
rs11223659	-279.619	-279.812	-279.619	-279.812	0.0014138999999999992
rs11223661	-278.456	-278.856	-278.456	-278.856	0.003893799999999996
rs11223668	-285.726	-287.764	-285.726	-287.764	5.781000000000004e-07
rs11223703	-289.349	-288.301	-289.349	-288.301	3.0862899999999995e-07
rs11223704	-289.276	-288.23	-289.276	-288.23	3.3117499999999984e-07
rs11223722	-286.375	-285.366	-286.375	-285.366	6.0464e-06
rs11223724	-287.161	-286.152	-287.161	-286.152	2.7576599999999996e-06
rs11223774	-280.584	-280.753	-280.584	-280.753	0.0006133700000000002
rs11223780	-289.07	-288.495	-289.07	-288.495	2.6635200000000037e-07
rs11223787	-287.313	-287.752	-287.313	-287.752	5.535900000000002e-07
rs11223791	-285.882	-285.46	-285.882	-285.46	5.589700000000005e-06
rs11223794	-287.103	-287.403	-287.103	-287.403	7.848499999999998e-07
rs11223800	0.0	-288.231	0.0	-288.231	3.3629e-07
rs11223801	0.0	-288.175	0.0	-288.175	3.55667e-07
rs11223802	0.0	-288.055	0.0	-288.055	4.00984e-07
rs11223803	0.0	-288.103	0.0	-288.103	3.82253e-07
rs11223808	-290.748	-289.701	-290.748	-289.701	8.0628e-08
rs11223928	-280.137	-282.093	-280.137	-282.093	0.00015048999999999965
rs11223930	0.0	-288.396	0.0	-288.396	2.94617e-07
rs11223931	0.0	-288.371	0.0	-288.371	3.02058e-07
rs11223932	0.0	-288.486	0.0	-288.486	2.69071e-07
rs11223955	-289.15	-288.107	-289.15	-288.107	3.6030600000000013e-07
rs11223957	-284.023	-282.999	-284.023	-282.999	5.8996000000000016e-05
rs11223968	-288.19	-287.673	-288.19	-287.673	5.821300000000003e-07
rs11223970	-290.613	-289.694	-290.613	-289.694	7.937100000000011e-08
rs11223972	-286.387	-285.58	-286.387	-285.58	4.7986000000000035e-06
rs11223984	-289.012	-288.114	-289.012	-288.114	3.8731300000000013e-07
rs11224074	-289.737	-288.683	-289.737	-288.683	2.2125100000000003e-07
rs11224077	-289.55	-288.505	-289.55	-288.505	2.643980000000001e-07
rs11224078	-289.586	-288.542	-289.586	-288.542	2.5494899999999996e-07
rs11224085	-289.044	-288.008	-289.044	-288.008	4.3650100000000053e-07
rs11224103	-286.081	-285.152	-286.081	-285.152	7.557800000000001e-06
rs11224191	-287.368	-288.146	-287.368	-288.146	3.7459000000000076e-07
rs11224226	-288.635	-287.747	-288.635	-287.747	5.583400000000001e-07
rs11224231	-287.365	-287.809	-287.365	-287.809	5.251900000000006e-07
rs113328990	-287.602	-287.417	-287.602	-287.417	7.71930000000001e-07
rs113937925	0.0	-288.934	0.0	-288.934	1.70607e-07
rs1143811	-286.933	-285.904	-286.933	-285.904	3.5364000000000006e-06
rs1143812	-287.832	-286.807	-287.832	-286.807	1.3502399999999992e-06
rs1143814	-286.282	-285.254	-286.282	-285.254	6.7618e-06
rs11533204	-285.786	-284.986	-285.786	-284.986	7.9549e-06
rs11534483	-286.042	-285.34	-286.042	-285.34	5.937400000000002e-06
rs1154905	-290.168	-289.124	-290.168	-289.124	1.4145900000000008e-07
rs11600281	0.0	-287.928	0.0	-287.928	4.47413e-07
rs11600343	0.0	-287.949	0.0	-287.949	4.37994e-07
rs11600381	0.0	-287.362	0.0	-287.362	8.10836e-07
rs11600468	0.0	-287.959	0.0	-287.959	4.51811e-07
rs11600729	0.0	-287.557	0.0	-287.557	6.86812e-07
rs11601844	-289.557	-288.514	-289.557	-288.514	2.60045e-07
rs11602026	0.0	-287.979	0.0	-287.979	4.24104e-07
rs11602502	0.0	-287.928	0.0	-287.928	4.47413e-07
rs11603151	-281.461	-280.881	-281.461	-280.881	0.0005269799999999998
rs11603548	0.0	-289.483	0.0	-289.483	9.41521e-08
rs11603590	0.0	-287.112	0.0	-287.112	1.05399e-06
rs11603967	0.0	-288.195	0.0	-288.195	3.41228e-07
rs11604410	-289.22	-288.179	-289.22	-288.179	3.342180000000002e-07
rs11605138	0.0	-288.924	0.0	-288.924	1.68784e-07
rs11605177	-288.297	-287.833	-288.297	-287.833	5.141300000000003e-07
rs11607328	0.0	-288.768	0.0	-288.768	1.92522e-07
rs11607329	0.0	-288.633	0.0	-288.633	2.20051e-07
rs11607765	-289.879	-289.478	-289.879	-289.478	9.765399999999993e-08
rs11608127	0.0	-287.928	0.0	-287.928	4.47413e-07
rs117640763	0.0	-288.379	0.0	-288.379	2.95601e-07
rs117649968	0.0	-288.379	0.0	-288.379	2.96328e-07
rs117959046	0.0	-290.001	0.0	-290.001	5.67174e-08
rs118031494	-286.718	-286.116	-286.718	-286.116	2.3549400000000046e-06
rs11820053	-286.906	-285.898	-286.906	-285.898	3.5586e-06
rs11820880	-287.791	-287.177	-287.791	-287.177	9.841700000000003e-07
rs11821359	0.0	-281.97	0.0	-281.97	0.000179116
rs11822810	0.0	-289.106	0.0	-289.106	1.43659e-07
rs11822913	-289.005	-288.321	-289.005	-288.321	3.1649100000000024e-07
rs11822935	-288.89	-288.218	-288.89	-288.218	3.509299999999999e-07
rs11823283	-289.94	-288.916	-289.94	-288.916	1.7303000000000006e-07
rs11823810	-288.596	-287.96	-288.596	-287.96	4.5014e-07
rs11824296	0.0	-283.048	0.0	-283.048	5.90444e-05
rs11824649	-287.619	-287.389	-287.619	-287.389	7.937300000000005e-07
rs11825120	-288.906	-288.237	-288.906	-288.237	3.440400000000005e-07
rs11825865	0.0	-288.0	0.0	-288.0	4.37986e-07
rs11826073	-289.572	-288.976	-289.572	-288.976	1.6341100000000009e-07
rs11826381	-287.989	-287.642	-287.989	-287.642	6.173300000000004e-07
rs12049844	0.0	-288.018	0.0	-288.018	4.47071e-07
rs12099351	-289.454	-288.576	-289.454	-288.576	2.4089799999999983e-07
rs12184440	-289.328	-288.345	-289.328	-288.345	3.0913499999999994e-07
rs12223636	-284.008	-282.981	-284.008	-282.981	6.161199999999998e-05
rs12224700	-284.393	-283.373	-284.393	-283.373	4.0690600000000006e-05
rs12226882	-289.536	-288.488	-289.536	-288.488	2.6902100000000004e-07
rs12277680	-277.426	-282.166	-277.426	-282.166	0.00015199999999999936
rs12278050	-290.79	-289.824	-290.79	-289.824	6.845500000000001e-08
rs12282623	0.0	-288.559	0.0	-288.559	2.51015e-07
rs12287744	-289.225	-288.181	-289.225	-288.181	3.717190000000001e-07
rs12294512	-290.94	-289.835	-290.94	-289.835	6.981300000000007e-08
rs12363198	-289.876	-288.819	-289.876	-288.819	1.9499400000000008e-07
rs12364470	-290.754	-289.816	-290.754	-289.816	7.0293e-08
rs12366213	-286.353	-285.401	-286.353	-285.401	6.625199999999999e-06
rs1259687	-286.624	-285.598	-286.624	-285.598	4.8026e-06
rs1267746	-287.523	-286.494	-287.523	-286.494	1.8402800000000003e-06
rs1267813	-286.926	-285.897	-286.926	-285.897	3.560370000000002e-06
rs12787566	0.0	-287.904	0.0	-287.904	4.58143e-07
rs12787586	0.0	-287.836	0.0	-287.836	4.89726e-07
rs12787907	0.0	-287.756	0.0	-287.756	5.20867e-07
rs12788101	0.0	-287.904	0.0	-287.904	4.58143e-07
rs12788448	-289.071	-288.028	-289.071	-288.028	3.8778200000000005e-07
rs12788924	0.0	-287.205	0.0	-287.205	9.53881e-07
rs12788965	0.0	-289.083	0.0	-289.083	1.4095e-07
rs12791109	0.0	-287.992	0.0	-287.992	4.30651e-07
rs12791112	-289.639	-288.6	-289.639	-288.6	2.4050399999999997e-07
rs12793743	0.0	-284.234	0.0	-284.234	1.75766e-05
rs12794831	0.0	-289.013	0.0	-289.013	1.59175e-07
rs12794860	0.0	-288.714	0.0	-288.714	2.00955e-07
rs12797790	0.0	-287.858	0.0	-287.858	4.7932e-07
rs12797910	0.0	-288.038	0.0	-288.038	4.11324e-07
rs12798771	0.0	-288.484	0.0	-288.484	2.52573e-07
rs12799142	0.0	-287.214	0.0	-287.214	9.52432e-07
rs12801679	0.0	-289.912	0.0	-289.912	6.34825e-08
rs12803490	-290.054	-289.015	-290.054	-289.015	1.5751299999999996e-07
rs12806052	0.0	-287.954	0.0	-287.954	4.5115e-07
rs12807621	-289.318	-288.329	-289.318	-288.329	3.3501499999999996e-07
rs1289502	-289.512	-288.706	-289.512	-288.706	2.1513799999999984e-07
rs1289504	-289.437	-288.601	-289.437	-288.601	2.391359999999999e-07
rs1319913	-289.44	-288.397	-289.44	-288.397	2.94626e-07
rs142801543	0.0	-288.568	0.0	-288.568	2.45573e-07
rs1440480	-278.15	-277.946	-278.15	-277.946	0.010045600000000002
rs1463547	-286.958	-288.038	-286.958	-288.038	4.1836000000000153e-07
rs146664631	0.0	-289.301	0.0	-289.301	1.20759e-07
rs1478742	-288.008	-287.031	-288.008	-287.031	1.1402500000000006e-06
rs1478753	-286.991	-288.026	-286.991	-288.026	4.2204000000000147e-07
rs148209758	0.0	-289.884	0.0	-289.884	6.7549e-08
rs167914	-289.554	-289.218	-289.554	-289.218	1.0280000000000005e-07
rs167915	-290.117	-289.386	-290.117	-289.386	1.0204900000000002e-07
rs1682859	-290.935	-289.998	-290.935	-289.998	5.5168000000000034e-08
rs1682862	-290.548	-290.151	-290.548	-290.151	4.614300000000002e-08
rs1783814	-286.96	-285.935	-286.96	-285.935	3.4272799999999997e-06
rs1784500	-286.664	-285.637	-286.664	-285.637	4.61947e-06
rs1793680	-290.513	-289.708	-290.513	-289.708	7.2315e-08
rs1866767	-290.107	-289.528	-290.107	-289.528	9.489900000000001e-08
rs1893850	-289.726	-288.677	-289.726	-288.677	2.104889999999999e-07
rs1893867	0.0	-288.32	0.0	-288.32	3.14048e-07
rs1893868	-281.212	-282.939	-281.212	-282.939	6.492e-05
rs1939726	-278.671	-282.927	-278.671	-282.927	6.950000000000012e-05
rs1944731	-289.565	-288.521	-289.565	-288.521	2.462329999999999e-07
rs1944732	-289.564	-288.521	-289.564	-288.521	2.462360000000002e-07
rs1944734	-290.087	-289.044	-290.087	-289.044	1.4648200000000003e-07
rs1944864	-289.131	-288.104	-289.131	-288.104	3.8730399999999977e-07
rs1944870	-279.343	-281.641	-279.343	-281.641	0.0002454999999999003
rs1944871	-288.381	-287.887	-288.381	-287.887	4.873499999999995e-07
rs1944872	-288.758	-287.322	-288.758	-287.322	8.335300000000001e-07
rs1944873	0.0	-288.124	0.0	-288.124	3.86823e-07
rs1944890	-289.604	-288.766	-289.604	-288.766	2.0187100000000018e-07
rs1944895	-289.148	-288.112	-289.148	-288.112	3.8695799999999996e-07
rs1981428	0.0	-288.973	0.0	-288.973	1.68853e-07
rs1985297	-289.908	-289.923	-289.908	-289.923	6.278499999999996e-08
rs1987961	-289.491	-288.5	-289.491	-288.5	2.64693e-07
rs2000852	-280.344	-280.098	-280.344	-280.098	0.0010603499999999998
rs2000853	-280.387	-280.148	-280.387	-280.148	0.0010087699999998994
rs2000861	0.0	-288.787	0.0	-288.787	1.97229e-07
rs2000862	-286.741	-285.71	-286.741	-285.71	4.22658e-06
rs2017948	-290.187	-289.147	-290.187	-289.147	1.3815e-07
rs2097101	-289.545	-288.686	-289.545	-288.686	2.095289999999998e-07
rs2119297	-287.161	-287.242	-287.161	-287.242	9.40990000000001e-07
rs2155296	-288.398	-287.363	-288.398	-287.363	8.216699999999999e-07
rs2156675	0.0	-288.971	0.0	-288.971	1.40682e-07
rs2156676	-289.961	-288.923	-289.961	-288.923	1.64679e-07
rs2156679	-285.919	-285.116	-285.919	-285.116	6.9966e-06
rs2156680	-285.919	-285.116	-285.919	-285.116	6.9966e-06
rs2156681	-289.644	-288.607	-289.644	-288.607	2.2173199999999996e-07
rs2169860	-289.614	-288.563	-289.614	-288.563	2.4970500000000005e-07
rs2186759	-286.374	-285.369	-286.374	-285.369	6.029999999999998e-06
rs2187449	-288.31	-287.756	-288.31	-287.756	4.566799999999999e-07
rs2187450	-285.786	-284.986	-285.786	-284.986	7.9549e-06
rs2187466	-281.723	-283.125	-281.723	-283.125	5.211999999989994e-05
rs2199668	-289.895	-289.027	-289.895	-289.027	1.5660500000000004e-07
rs2226892	-280.52	-282.437	-280.52	-282.437	0.00010729000000000034
rs2250025	-290.174	-289.112	-290.174	-289.112	1.3720600000000004e-07
rs2257004	-290.111	-289.053	-290.111	-289.053	1.454590000000001e-07
rs2257010	-290.197	-289.134	-290.197	-289.134	1.3412400000000004e-07
rs2276073	-289.968	-288.285	-289.968	-288.285	2.968929999999999e-07
rs2276265	-286.262	-285.254	-286.262	-285.254	6.7619000000000004e-06
rs2276266	-289.464	-288.416	-289.464	-288.416	2.7558099999999985e-07
rs2282602	-290.133	-289.079	-290.133	-289.079	1.4170300000000003e-07
rs2282604	-289.97	-288.926	-289.97	-288.926	1.6433499999999997e-07
rs2282608	-288.91	-287.87	-288.91	-287.87	4.911799999999999e-07
rs229285	-289.68	-289.154	-289.68	-289.154	1.3031899999999994e-07
rs2360225	-288.798	-287.941	-288.798	-287.941	4.584600000000001e-07
rs2443557	-290.624	-289.619	-290.624	-289.619	8.5928e-08
rs2510345	-286.924	-285.897	-286.924	-285.897	3.56044e-06
rs2723598	-290.118	-289.059	-290.118	-289.059	1.4458400000000005e-07
rs2723605	-289.957	-288.906	-289.957	-288.906	1.67802e-07
rs2723607	-290.204	-289.141	-290.204	-289.141	1.3333700000000002e-07
rs2723608	-289.838	-288.789	-289.838	-288.789	1.8840199999999986e-07
rs2723613	-289.952	-288.897	-289.952	-288.897	1.6969700000000001e-07
rs2723614	-289.851	-288.8	-289.851	-288.8	1.8606099999999983e-07
rs2723615	-289.774	-288.726	-289.774	-288.726	2.0104199999999995e-07
rs28378882	-287.808	-287.6	-287.808	-287.6	6.428100000000011e-07
rs28402124	-287.89	-287.672	-287.89	-287.672	5.986300000000001e-07
rs28428505	-291.121	-290.098	-291.121	-290.098	5.237399999999999e-08
rs2851115	-289.777	-288.727	-289.777	-288.727	2.0101899999999996e-07
rs2851116	-289.836	-288.785	-289.836	-288.785	1.8972999999999989e-07
rs2851117	-289.793	-288.745	-289.793	-288.745	1.913779999999998e-07
rs2851118	-289.783	-288.733	-289.783	-288.733	1.9909999999999987e-07
rs2851119	-289.244	-288.946	-289.244	-288.946	1.6057699999999978e-07
rs2851120	-290.039	-288.981	-290.039	-288.981	1.56166e-07
rs2853115	-289.833	-288.782	-289.833	-288.782	1.901370000000001e-07
rs2853116	-289.98	-288.924	-289.98	-288.924	1.6519000000000007e-07
rs2853117	-289.754	-288.705	-289.754	-288.705	2.0470500000000006e-07
rs28625034	-287.836	-287.625	-287.836	-287.625	6.272399999999999e-07
rs2885463	-289.749	-288.732	-289.749	-288.732	2.09935e-07
rs3017965	-281.7	-283.396	-281.7	-283.396	3.9779999999999894e-05
rs3017966	-282.078	-283.775	-282.078	-283.775	2.7251999999999962e-05
rs3017967	-281.77	-283.172	-281.77	-283.172	4.973999999999994e-05
rs3017968	-287.827	-288.794	-287.827	-288.794	1.908999999999993e-07
rs3017969	-287.895	-288.799	-287.895	-288.799	1.8997000000000032e-07
rs3017972	-286.81	-288.273	-286.81	-288.273	3.2708999999999825e-07
rs3017973	-286.875	-288.333	-286.875	-288.333	3.079600000000017e-07
rs3017987	-281.405	-283.092	-281.405	-283.092	5.5949999999999923e-05
rs3017988	-281.074	-282.849	-281.074	-282.849	7.098e-05
rs3017989	-281.262	-282.95	-281.262	-282.95	6.430000000000021e-05
rs3017990	-282.516	-284.148	-282.516	-284.148	1.9710999999999947e-05
rs3017992	-288.319	-288.389	-288.319	-288.389	2.7597999999999985e-07
rs3018001	-283.259	-283.984	-283.259	-283.984	2.4171999999999985e-05
rs3018003	-280.206	-282.158	-280.206	-282.158	0.00014150999999989946
rs3018004	-283.351	-282.984	-283.351	-282.984	6.209e-05
rs3018005	-283.43	-283.074	-283.43	-283.074	5.677299999999998e-05
rs3018009	-282.793	-282.381	-282.793	-282.381	0.00011449800000000004
rs3018013	-281.917	-283.664	-281.917	-283.664	3.072999999999986e-05
rs3018014	-281.838	-283.531	-281.838	-283.531	3.5069999999900146e-05
rs3018015	-281.865	-283.531	-281.865	-283.531	3.505999999989999e-05
rs3019633	-288.164	-288.249	-288.164	-288.249	3.1495000000000026e-07
rs3019634	-288.111	-288.212	-288.111	-288.212	3.2677000000000043e-07
rs3019640	-281.563	-282.81	-281.563	-282.81	7.116999999999996e-05
rs3019641	-287.439	-288.493	-287.439	-288.493	2.5788e-07
rs3019642	-287.476	-288.547	-287.476	-288.547	2.4387999999999977e-07
rs3019643	-287.803	-288.787	-287.803	-288.787	1.9243000000000004e-07
rs3019644	-287.589	-288.647	-287.589	-288.647	2.210599999999992e-07
rs3019645	-281.674	-283.473	-281.674	-283.473	3.6790000000000087e-05
rs3019646	-282.102	-283.704	-282.102	-283.704	2.9348999999900057e-05
rs3019649	-281.382	-283.261	-281.382	-283.261	4.5550000000000104e-05
rs3019651	-281.597	-283.082	-281.597	-283.082	5.437999999999992e-05
rs3019652	-281.812	-283.485	-281.812	-283.485	3.667999999989991e-05
rs3019654	-281.998	-283.602	-281.998	-283.602	3.260099999999994e-05
rs3019656	-281.821	-283.531	-281.821	-283.531	3.507000000000011e-05
rs3019659	-281.741	-283.53	-281.741	-283.53	3.5079999999999834e-05
rs3019663	-280.592	-282.573	-280.592	-282.573	9.37300000000002e-05
rs3019665	-284.185	-283.797	-284.185	-283.797	2.720699999990001e-05
rs3019667	-285.639	-287.357	-285.639	-287.357	8.21599999999999e-07
rs329636	-290.447	-290.149	-290.447	-290.149	4.653300000000001e-08
rs329637	-282.441	-284.721	-282.441	-284.721	1.078699999999995e-05
rs329641	-280.879	-282.665	-280.879	-282.665	8.904999999989963e-05
rs329642	-281.241	-283.364	-281.241	-283.364	4.391999999989963e-05
rs329643	-290.514	-290.152	-290.514	-290.152	4.619800000000003e-08
rs329644	-290.468	-290.143	-290.468	-290.143	4.6618e-08
rs329645	-290.298	-290.091	-290.298	-290.091	4.912400000000001e-08
rs329646	-280.852	-282.773	-280.852	-282.773	7.984999999990005e-05
rs329647	-284.936	-284.205	-284.936	-284.205	1.5138299999999983e-05
rs329648	-286.589	-285.898	-286.589	-285.898	2.9493700000000005e-06
rs329651	0.0	-287.683	0.0	-287.683	5.23881e-07
rs329652	-286.871	-286.159	-286.871	-286.159	2.33228e-06
rs329653	-288.467	-287.68	-288.467	-287.68	5.525e-07
rs329654	-291.511	-290.36	-291.511	-290.36	4.020320000000002e-08
rs329656	-287.958	-286.948	-287.958	-286.948	1.2855099999999992e-06
rs329657	-291.592	-290.445	-291.592	-290.445	3.691260000000001e-08
rs329658	-291.64	-290.496	-291.64	-290.496	3.512140000000001e-08
rs329660	-291.699	-290.545	-291.699	-290.545	3.3454e-08
rs329662	-291.694	-290.545	-291.694	-290.545	3.34818e-08
rs329663	-285.791	-284.977	-285.791	-284.977	8.0006e-06
rs329664	-285.535	-284.731	-285.535	-284.731	1.0231399999999992e-05
rs329667	-290.751	-289.895	-290.751	-289.895	6.053700000000001e-08
rs329669	-292.778	-291.399	-292.778	-291.399	1.3687299999999998e-08
rs329671	-289.839	-289.18	-289.839	-289.18	1.2825599999999995e-07
rs329680	-291.683	-290.54	-291.683	-290.54	3.358869999999997e-08
rs329682	-291.545	-290.456	-291.545	-290.456	3.6491799999999996e-08
rs34013297	-290.592	-289.979	-290.592	-289.979	5.739200000000004e-08
rs34061097	0.0	-287.842	0.0	-287.842	5.07877e-07
rs34115178	0.0	-289.508	0.0	-289.508	9.30279e-08
rs34120367	0.0	-289.254	0.0	-289.254	1.22216e-07
rs34283089	0.0	-288.383	0.0	-288.383	2.80877e-07
rs34407612	0.0	-287.716	0.0	-287.716	5.60731e-07
rs34453616	-289.488	-288.636	-289.488	-288.636	2.2753100000000016e-07
rs34659273	0.0	-288.054	0.0	-288.054	4.05044e-07
rs34669406	0.0	-288.016	0.0	-288.016	4.2733e-07
rs34702205	-288.906	-288.196	-288.906	-288.196	3.5841999999999995e-07
rs34732010	-289.465	-288.416	-289.465	-288.416	2.75578e-07
rs34748926	-286.798	-288.03	-286.798	-288.03	4.247199999999992e-07
rs34802094	0.0	-289.456	0.0	-289.456	9.99512e-08
rs34949447	0.0	-289.213	0.0	-289.213	1.27388e-07
rs35025195	0.0	-287.862	0.0	-287.862	4.95253e-07
rs35115231	0.0	-289.547	0.0	-289.547	9.15166e-08
rs35121889	0.0	-289.191	0.0	-289.191	1.3021e-07
rs35156693	0.0	-287.968	0.0	-287.968	4.41224e-07
rs35232768	0.0	-287.946	0.0	-287.946	4.50985e-07
rs35233026	-289.764	-288.711	-289.764	-288.711	2.1524099999999994e-07
rs35546913	0.0	-289.506	0.0	-289.506	9.56027e-08
rs3741099	-286.489	-286.561	-286.489	-286.561	1.836100000000001e-06
rs3758927	-282.685	-282.214	-282.685	-282.214	0.00012680500000000002
rs3802920	-290.21	-289.682	-290.21	-289.682	7.809700000000012e-08
rs3802921	-289.234	-288.64	-289.234	-288.64	2.1883e-07
rs3802922	-290.84	-290.271	-290.84	-290.271	4.3806000000000015e-08
rs3802924	-281.83	-281.505	-281.83	-281.505	0.0002683500000000001
rs3893083	-286.936	-287.98	-286.936	-287.98	4.122799999999997e-07
rs4262740	-287.235	-286.589	-287.235	-286.589	1.816649999999999e-06
rs4290246	-289.883	-289.141	-289.883	-289.141	1.3948600000000004e-07
rs4343039	-281.429	-282.858	-281.429	-282.858	6.790000000000008e-05
rs4353292	-285.799	-285.197	-285.799	-285.197	6.750900000000003e-06
rs4373942	-287.497	-288.154	-287.497	-288.154	3.713399999999987e-07
rs4430531	-287.186	-287.948	-287.186	-287.948	4.5628000000000133e-07
rs4463860	-286.114	-285.411	-286.114	-285.411	5.527700000000001e-06
rs4466855	-281.873	-283.247	-281.873	-283.247	4.591999999999986e-05
rs4489760	-289.688	-288.648	-289.688	-288.648	2.1260899999999992e-07
rs4536234	-286.03	-285.3	-286.03	-285.3	6.1762e-06
rs4545574	-281.54	-283.055	-281.54	-283.055	5.549000000000005e-05
rs470372	-286.7	-285.672	-286.7	-285.672	4.459479999999999e-06
rs470407	-286.682	-285.655	-286.682	-285.655	4.53323e-06
rs470409	-286.701	-285.672	-286.701	-285.672	4.4594e-06
rs470434	-286.842	-285.824	-286.842	-285.824	3.830300000000005e-06
rs470451	-286.891	-285.862	-286.891	-285.862	3.686269999999995e-06
rs470452	-286.907	-285.88	-286.907	-285.88	3.618739999999999e-06
rs470456	-286.891	-285.862	-286.891	-285.862	3.686269999999995e-06
rs470459	-286.885	-285.862	-286.885	-285.862	3.6862900000000016e-06
rs470474	-286.891	-285.862	-286.891	-285.862	3.6861999999999987e-06
rs470481	-286.664	-285.637	-286.664	-285.637	4.619550000000002e-06
rs470500	-286.962	-285.935	-286.962	-285.935	3.4272899999999953e-06
rs470514	-286.997	-285.969	-286.997	-285.969	3.3108600000000048e-06
rs470522	-286.926	-285.897	-286.926	-285.897	3.560370000000002e-06
rs470531	-286.85	-285.824	-286.85	-285.824	3.8302300000000014e-06
rs470536	-286.7	-285.672	-286.7	-285.672	4.459479999999999e-06
rs470547	-286.924	-285.897	-286.924	-285.897	3.5603799999999993e-06
rs470564	-286.719	-285.691	-286.719	-285.691	4.37638e-06
rs470565	-286.7	-285.672	-286.7	-285.672	4.459459999999999e-06
rs470570	-286.868	-285.842	-286.868	-285.842	3.7599099999999984e-06
rs470587	-286.868	-285.842	-286.868	-285.842	3.7599499999999978e-06
rs470600	-286.697	-285.672	-286.697	-285.672	4.459460000000001e-06
rs470608	-286.994	-285.969	-286.994	-285.969	3.31084e-06
rs470639	-286.701	-285.672	-286.701	-285.672	4.4594e-06
rs470680	-286.718	-285.691	-286.718	-285.691	4.376319999999999e-06
rs470694	-286.701	-285.672	-286.701	-285.672	4.4594899999999995e-06
rs470713	-286.683	-285.655	-286.683	-285.655	4.533229999999998e-06
rs470780	-287.723	-286.694	-287.723	-286.694	1.5090599999999998e-06
rs470796	-286.89	-285.862	-286.89	-285.862	3.68622e-06
rs470809	-287.128	-286.106	-287.128	-286.106	2.8827599999999995e-06
rs470836	-286.89	-285.862	-286.89	-285.862	3.6862599999999995e-06
rs470846	-286.738	-285.71	-286.738	-285.71	4.290130000000005e-06
rs470855	-286.85	-285.824	-286.85	-285.824	3.8302300000000014e-06
rs470880	-286.89	-285.862	-286.89	-285.862	3.68622e-06
rs470882	-286.739	-285.71	-286.739	-285.71	4.290220000000005e-06
rs470936	-286.956	-285.935	-286.956	-285.935	3.42725e-06
rs470944	-286.891	-285.862	-286.891	-285.862	3.6861999999999987e-06
rs470952	-289.571	-288.528	-289.571	-288.528	2.5648999999999994e-07
rs470953	-286.926	-285.897	-286.926	-285.897	3.560370000000002e-06
rs470956	-286.997	-285.969	-286.997	-285.969	3.3108600000000048e-06
rs470957	-289.044	-288.328	-289.044	-288.328	3.17196e-07
rs470960	-286.891	-285.862	-286.891	-285.862	3.686299999999999e-06
rs470961	-286.926	-285.897	-286.926	-285.897	3.560370000000002e-06
rs470966	-286.925	-285.897	-286.925	-285.897	3.5604300000000028e-06
rs470982	-286.891	-285.862	-286.891	-285.862	3.6861999999999987e-06
rs471007	-286.662	-285.637	-286.662	-285.637	4.6195599999999995e-06
rs476821	-280.751	-282.609	-280.751	-282.609	9.429999999999985e-05
rs479721	-288.537	-288.385	-288.537	-288.385	2.7505e-07
rs479821	-287.487	-288.256	-287.487	-288.256	3.1622000000000017e-07
rs486017	-286.872	-285.843	-286.872	-285.843	3.7553899999999956e-06
rs486560	-285.194	-284.856	-285.194	-284.856	9.271699999999995e-06
rs4936213	-291.956	-290.804	-291.956	-290.804	2.5904800000000002e-08
rs4936214	-290.624	-289.933	-290.624	-289.933	5.269400000000006e-08
rs4936215	-276.07	-276.736	-276.07	-276.736	0.03150700000000001
rs4936216	-278.156	-278.594	-278.156	-278.594	0.004789599999999998
rs4936244	-289.774	-289.122	-289.774	-289.122	1.4129099999999983e-07
rs4937837	-289.42	-288.378	-289.42	-288.378	2.8481399999999997e-07
rs4937839	-289.062	-288.034	-289.062	-288.034	3.909940000000001e-07
rs4937840	-288.286	-287.327	-288.286	-287.327	8.105299999999999e-07
rs4937841	-290.578	-289.508	-290.578	-289.508	9.359300000000001e-08
rs4937842	-289.117	-288.127	-289.117	-288.127	3.579720000000001e-07
rs4937846	-286.038	-285.3	-286.038	-285.3	6.1762e-06
rs4937849	-286.039	-285.268	-286.039	-285.268	6.3678e-06
rs4937850	-287.982	-287.197	-287.982	-287.197	8.877899999999999e-07
rs4937877	-287.2	-286.896	-287.2	-286.896	1.3331999999999985e-06
rs4937880	-288.201	-288.15	-288.201	-288.15	3.7721000000000024e-07
rs4937881	-281.005	-281.934	-281.005	-281.934	0.00018973999999999987
rs4937882	-281.759	-281.949	-281.759	-281.949	0.00018685999999999985
rs4937883	-287.646	-286.91	-287.646	-286.91	1.3682800000000004e-06
rs4937884	-278.576	-277.696	-278.576	-277.696	0.0131724
rs4937935	-277.791	-282.113	-277.791	-282.113	0.00015759999999999386
rs500166	-282.364	-285.052	-282.364	-285.052	7.861999999999973e-06
rs5019134	-289.947	-288.897	-289.947	-288.897	1.688580000000001e-07
rs502834	-280.237	-283.093	-280.237	-283.093	5.7830000000000034e-05
rs507378	-283.071	-284.948	-283.071	-284.948	8.598000000000015e-06
rs510306	-289.316	-288.748	-289.316	-288.748	1.921219999999998e-07
rs522134	-289.228	-288.212	-289.228	-288.212	3.50793e-07
rs523621	-289.261	-288.229	-289.261	-288.229	3.440919999999999e-07
rs543528	-289.482	-288.447	-289.482	-288.447	2.7724899999999994e-07
rs546381	-285.665	-284.816	-285.665	-284.816	9.272400000000003e-06
rs55646072	-289.182	-288.87	-289.182	-288.87	1.83449e-07
rs55662799	-289.094	-288.102	-289.094	-288.102	3.931980000000005e-07
rs55747998	-280.347	-280.148	-280.347	-280.148	0.0010087599999998994
rs55751035	-288.973	-288.07	-288.973	-288.07	4.0688799999999996e-07
rs55801927	-289.918	-288.869	-289.918	-288.869	1.7355700000000016e-07
rs558709	-280.683	-282.609	-280.683	-282.609	9.429999999989967e-05
rs55943924	-289.038	-287.995	-289.038	-287.995	4.415170000000001e-07
rs55954495	0.0	-288.286	0.0	-288.286	3.09104e-07
rs55974288	0.0	-288.967	0.0	-288.967	1.58112e-07
rs55980538	-289.028	-288.049	-289.028	-288.049	4.1446700000000005e-07
rs55986667	-287.649	-287.46	-287.649	-287.46	7.398399999999995e-07
rs56007027	-288.74	-288.127	-288.74	-288.127	3.8078999999999996e-07
rs56096503	0.0	-291.707	0.0	-291.707	1.05488e-08
rs56112441	-290.188	-289.199	-290.188	-289.199	1.3330700000000004e-07
rs56129946	-289.202	-288.888	-289.202	-288.888	1.8011700000000002e-07
rs56134226	-287.68	-287.46	-287.68	-287.46	7.394500000000006e-07
rs56155831	0.0	-288.058	0.0	-288.058	4.13291e-07
rs56205450	-289.935	-288.935	-289.935	-288.935	1.6783100000000007e-07
rs56241440	-280.299	-280.098	-280.299	-280.098	0.0010603700000000006
rs56275520	0.0	-287.482	0.0	-287.482	7.2877e-07
rs56330625	-287.628	-287.412	-287.628	-287.412	7.758700000000001e-07
rs56387937	-287.868	-287.571	-287.868	-287.571	6.641000000000001e-07
rs564123	-282.116	-285.158	-282.116	-285.158	6.897999999999974e-06
rs583109	-287.523	-286.498	-287.523	-286.498	1.95189e-06
rs58475265	-287.82	-287.392	-287.82	-287.392	7.925699999999999e-07
rs58525585	0.0	-288.023	0.0	-288.023	4.27899e-07
rs589670	-286.335	-285.31	-286.335	-285.31	6.392899999999999e-06
rs592902	-286.85	-285.824	-286.85	-285.824	3.8302300000000014e-06
rs595102	-287.848	-286.818	-287.848	-286.818	1.4157200000000004e-06
rs595986	-290.333	-290.102	-290.333	-290.102	4.8508999999999975e-08
rs597320	-290.046	-288.994	-290.046	-288.994	1.5988400000000008e-07
rs60121522	0.0	-282.125	0.0	-282.125	0.000150201
rs603009	-287.069	-286.042	-287.069	-286.042	3.0798199999999986e-06
rs60337613	-288.896	-287.957	-288.896	-287.957	4.5326000000000013e-07
rs604241	-288.608	-288.371	-288.608	-288.371	2.7942000000000037e-07
rs60622467	-289.191	-288.453	-289.191	-288.453	2.588710000000001e-07
rs609631	-286.315	-285.29	-286.315	-285.29	6.521799999999999e-06
rs610382	-285.463	-285.498	-285.463	-285.498	5.294899999999989e-06
rs610684	-286.963	-285.935	-286.963	-285.935	3.427230000000002e-06
rs611170	-286.963	-285.935	-286.963	-285.935	3.427230000000002e-06
rs612823	-276.206	-276.453	-276.206	-276.453	0.03220899999999999
rs61327677	0.0	-289.057	0.0	-289.057	1.5025e-07
rs617391	-287.812	-286.783	-287.812	-286.783	1.4666000000000005e-06
rs618378	-287.104	-286.076	-287.104	-286.076	2.975930000000002e-06
rs61908914	0.0	-289.199	0.0	-289.199	1.29385e-07
rs61908918	0.0	-289.087	0.0	-289.087	1.4406e-07
rs61908920	0.0	-289.293	0.0	-289.293	1.18378e-07
rs61908937	0.0	-288.115	0.0	-288.115	3.86389e-07
rs61908939	0.0	-285.798	0.0	-285.798	3.92187e-06
rs619091	-284.797	-287.438	-284.797	-287.438	7.446999999999998e-07
rs61909164	0.0	-289.443	0.0	-289.443	9.91788e-08
rs61909165	-290.952	-289.937	-290.952	-289.937	6.2141e-08
rs61909168	0.0	-289.171	0.0	-289.171	1.2823e-07
rs61909169	0.0	-288.878	0.0	-288.878	1.79782e-07
rs61910767	0.0	-287.91	0.0	-287.91	4.72081e-07
rs61910768	0.0	-289.205	0.0	-289.205	1.30149e-07
rs61910771	0.0	-288.966	0.0	-288.966	1.64295e-07
rs61910793	0.0	-287.921	0.0	-287.921	4.6211e-07
rs61910796	0.0	-288.711	0.0	-288.711	2.08872e-07
rs61910798	0.0	-287.907	0.0	-287.907	4.5646e-07
rs61910799	0.0	-288.087	0.0	-288.087	3.83645e-07
rs61910800	-289.062	-288.087	-289.062	-288.087	3.987380000000001e-07
rs61910808	0.0	-288.386	0.0	-288.386	2.80399e-07
rs61910809	0.0	-288.892	0.0	-288.892	1.70238e-07
rs61910810	0.0	-288.59	0.0	-288.59	2.28758e-07
rs61910820	-290.874	-289.884	-290.874	-289.884	6.553500000000001e-08
rs621516	-286.391	-285.369	-286.391	-285.369	6.0301e-06
rs621698	-286.661	-285.637	-286.661	-285.637	4.619509999999999e-06
rs621953	-286.925	-285.897	-286.925	-285.897	3.5603800000000044e-06
rs622111	-287.888	-286.863	-287.888	-286.863	1.2776500000000008e-06
rs622260	-286.655	-285.627	-286.655	-285.627	4.656049999999999e-06
rs623823	-286.924	-285.897	-286.924	-285.897	3.5603799999999993e-06
rs624504	-286.924	-285.897	-286.924	-285.897	3.56044e-06
rs625641	-286.868	-285.842	-286.868	-285.842	3.7599099999999984e-06
rs625740	-286.699	-285.672	-286.699	-285.672	4.4594700000000015e-06
rs625815	-286.314	-285.29	-286.314	-285.29	6.5218000000000025e-06
rs626322	-286.698	-285.672	-286.698	-285.672	4.4594999999999986e-06
rs626717	-286.853	-285.824	-286.853	-285.824	3.8302499999999995e-06
rs627899	-287.595	-288.358	-287.595	-288.358	2.8622000000000045e-07
rs629164	-287.721	-288.423	-287.721	-288.423	2.6816999999999984e-07
rs632858	-286.309	-285.288	-286.309	-285.288	6.5335000000000095e-06
rs632886	-286.61	-285.59	-286.61	-285.59	4.833200000000005e-06
rs632951	-286.312	-285.29	-286.312	-285.29	6.521799999999999e-06
rs637517	-286.626	-285.598	-286.626	-285.598	4.802800000000001e-06
rs639165	-286.892	-285.862	-286.892	-285.862	3.68629e-06
rs641501	-287.847	-286.818	-287.847	-286.818	1.415729999999999e-06
rs642831	-286.772	-285.746	-286.772	-285.746	4.142219999999995e-06
rs643843	-290.002	-288.945	-290.002	-288.945	1.6885499999999985e-07
rs644247	-286.996	-285.969	-286.996	-285.969	3.310839999999999e-06
rs644854	-280.706	-282.609	-280.706	-282.609	9.428999999990017e-05
rs646513	-289.413	-288.533	-289.413	-288.533	2.517170000000001e-07
rs646763	-288.327	-287.293	-288.327	-287.293	7.928100000000001e-07
rs646998	-286.842	-285.819	-286.842	-285.819	3.849000000000005e-06
rs654160	-287.609	-286.581	-287.609	-286.581	1.6883200000000005e-06
rs655627	-285.91	-285.317	-285.91	-285.317	6.4801000000000026e-06
rs657838	-287.031	-286.004	-287.031	-286.004	3.1985299999999995e-06
rs658450	-286.925	-285.897	-286.925	-285.897	3.5603800000000044e-06
rs658544	-286.925	-285.897	-286.925	-285.897	3.5603800000000044e-06
rs6590735	-287.509	-286.864	-287.509	-286.864	1.3794499999999991e-06
rs6590752	0.0	-289.136	0.0	-289.136	1.38466e-07
rs6590760	-278.623	-283.082	-278.623	-283.082	6.009999999989982e-05
rs659196	-286.848	-285.824	-286.848	-285.824	3.83026e-06
rs661820	-290.242	-289.332	-290.242	-289.332	1.160350000000001e-07
rs66468974	0.0	-289.824	0.0	-289.824	6.94536e-08
rs66801766	0.0	-287.928	0.0	-287.928	4.47413e-07
rs670123	-287.88	-286.85	-287.88	-286.85	1.3711200000000009e-06
rs670332	-287.069	-286.042	-287.069	-286.042	3.079809999999998e-06
rs67157022	0.0	-288.536	0.0	-288.536	2.42175e-07
rs671800	-286.845	-285.819	-286.845	-285.819	3.8489799999999985e-06
rs671974	-287.622	-286.595	-287.622	-286.595	1.6708200000000003e-06
rs674487	-289.771	-288.897	-289.771	-288.897	1.7734499999999995e-07
rs67559465	-290.052	-289.015	-290.052	-289.015	1.5752300000000003e-07
rs678998	-287.347	-288.331	-287.347	-288.331	2.930100000000011e-07
rs682833	-286.997	-285.969	-286.997	-285.969	3.3108600000000048e-06
rs686008	-289.116	-288.432	-289.116	-288.432	2.8390899999999966e-07
rs688500	-281.625	-284.386	-281.625	-284.386	1.4899999999999983e-05
rs688502	-283.667	-285.471	-283.667	-285.471	4.8349999999e-06
rs689380	-281.77	-284.538	-281.77	-284.538	1.3369999999999962e-05
rs694410	-289.111	-288.464	-289.111	-288.464	2.678849999999999e-07
rs695134	-283.287	-284.854	-283.287	-284.854	9.452999999900015e-06
rs7101690	-289.324	-288.277	-289.324	-288.277	3.161759999999998e-07
rs7104706	-287.007	-287.924	-287.007	-287.924	4.6736999999999956e-07
rs7106125	0.0	-280.706	0.0	-280.706	0.000617288
rs7106715	-280.427	-280.197	-280.427	-280.197	0.0009597499999999997
rs7106806	-280.33	-280.098	-280.33	-280.098	0.0010603699999999
rs7107712	-287.024	-287.094	-287.024	-287.094	1.0867700000000008e-06
rs7108016	-289.88	-288.871	-289.88	-288.871	1.8322799999999993e-07
rs7108503	-287.23	-287.641	-287.23	-287.641	6.184500000000008e-07
rs7108756	-287.373	-287.778	-287.373	-287.778	5.393000000000001e-07
rs7111841	-289.221	-288.177	-289.221	-288.177	3.625689999999999e-07
rs7112435	0.0	-289.813	0.0	-289.813	7.01403e-08
rs7112912	-279.458	-279.779	-279.458	-279.779	0.0016476000000000008
rs7113199	-280.59	-280.65	-280.59	-280.65	0.0006802800000000001
rs7115305	-288.284	-287.267	-288.284	-287.267	8.914099999999995e-07
rs7115692	0.0	-280.135	0.0	-280.135	0.00106232
rs7117773	0.0	-282.298	0.0	-282.298	0.00012887
rs7118700	-289.353	-288.318	-289.353	-288.318	3.189909999999998e-07
rs7118729	-285.262	-286.392	-285.262	-286.392	2.0830000000000002e-06
rs7119913	0.0	-288.394	0.0	-288.394	2.90668e-07
rs7121394	0.0	-282.111	0.0	-282.111	0.000155171
rs7122746	-280.226	-280.003	-280.226	-280.003	0.0011665199999998993
rs7122771	-288.435	-287.418	-288.435	-287.418	7.6802e-07
rs7126232	-286.516	-285.515	-286.516	-285.515	5.2074e-06
rs7127156	-280.184	-279.953	-280.184	-279.953	0.0012264300000000006
rs7127632	-287.498	-288.776	-287.498	-288.776	1.951000000000009e-07
rs7129981	-287.139	-287.919	-287.139	-287.919	4.6965000000000066e-07
rs7130231	-288.341	-287.471	-288.341	-287.471	7.009900000000001e-07
rs7130894	-289.72	-288.676	-289.72	-288.676	2.2055900000000004e-07
rs71486980	0.0	-288.94	0.0	-288.94	1.71451e-07
rs71489018	0.0	-288.59	0.0	-288.59	2.28758e-07
rs724095	-287.552	-288.799	-287.552	-288.799	1.9219999999999962e-07
rs73029942	0.0	-287.456	0.0	-287.456	7.53201e-07
rs73032046	-290.217	-289.729	-290.217	-289.729	7.454300000000001e-08
rs73032062	-290.122	-289.439	-290.122	-289.439	9.9766e-08
rs73032070	-289.881	-289.192	-289.881	-289.192	1.2557699999999996e-07
rs73032079	-291.437	-290.736	-291.437	-290.736	2.5899300000000002e-08
rs73034263	-283.503	-282.918	-283.503	-282.918	5.23649999999e-05
rs73034295	-279.331	-279.389	-279.331	-279.389	0.0019869999999999003
rs73034300	0.0	-291.333	0.0	-291.333	1.5361e-08
rs73036062	-282.002	-281.688	-282.002	-281.688	0.00022324599999990011
rs73036063	-282.108	-281.806	-282.108	-281.806	0.0001960890000000001
rs73036064	-282.524	-282.167	-282.524	-282.167	0.00013632899999989996
rs73036065	-282.29	-281.94	-282.29	-281.94	0.0001712009999999001
rs73036081	-280.447	-280.197	-280.447	-280.197	0.0009597499999998999
rs73036086	-280.017	-279.953	-280.017	-279.953	0.0012264100000000007
rs73036087	-279.858	-279.853	-279.858	-279.853	0.0013558899999999985
rs73036101	0.0	-286.023	0.0	-286.023	2.90575e-06
rs73038292	0.0	-290.081	0.0	-290.081	5.34894e-08
rs73040213	0.0	-289.416	0.0	-289.416	1.04226e-07
rs73041988	0.0	-287.592	0.0	-287.592	6.48085e-07
rs73042854	-289.998	-289.938	-289.998	-289.938	6.610899999999997e-08
rs73044012	0.0	-287.731	0.0	-287.731	5.72326e-07
rs73044092	0.0	-289.04	0.0	-289.04	1.52833e-07
rs73045824	0.0	-288.677	0.0	-288.677	2.14825e-07
rs73045858	0.0	-289.126	0.0	-289.126	1.4077e-07
rs733856	-278.556	-277.602	-278.556	-277.602	0.0144701
rs7358423	-287.069	-286.042	-287.069	-286.042	3.079809999999998e-06
rs73596977	0.0	-288.511	0.0	-288.511	2.58656e-07
rs74325146	0.0	-289.152	0.0	-289.152	1.33733e-07
rs74341855	0.0	-288.171	0.0	-288.171	3.65068e-07
rs74442558	0.0	-288.708	0.0	-288.708	2.13424e-07
rs74622686	-288.943	-288.007	-288.943	-288.007	4.330900000000003e-07
rs74639401	-288.809	-287.891	-288.809	-287.891	4.841900000000001e-07
rs74765580	0.0	-287.816	0.0	-287.816	5.20288e-07
rs75059851	-280.203	-280.161	-280.203	-280.161	0.0009612800000000001
rs75111533	0.0	-288.185	0.0	-288.185	3.52303e-07
rs75113790	0.0	-288.224	0.0	-288.224	3.46117e-07
rs75145144	0.0	-286.607	0.0	-286.607	1.91353e-06
rs75184941	-287.511	-287.315	-287.511	-287.315	8.548799999999995e-07
rs75190711	-288.332	-287.714	-288.332	-287.714	5.754300000000002e-07
rs75224781	0.0	-288.037	0.0	-288.037	4.66733e-07
rs753300	-290.613	-289.562	-290.613	-289.562	9.074e-08
rs75373472	-288.787	-287.874	-288.787	-287.874	4.947800000000004e-07
rs75395822	-290.059	-289.015	-290.059	-289.015	1.574879999999999e-07
rs75474440	-288.848	-288.0	-288.848	-288.0	4.363899999999999e-07
rs75842822	-288.818	-287.962	-288.818	-287.962	4.489399999999999e-07
rs75906836	0.0	-291.488	0.0	-291.488	1.28971e-08
rs76149265	0.0	-289.561	0.0	-289.561	9.10167e-08
rs76357751	0.0	-288.428	0.0	-288.428	2.8217e-07
rs76369658	-288.763	-287.878	-288.763	-287.878	4.930899999999999e-07
rs76472145	0.0	-288.154	0.0	-288.154	3.71181e-07
rs76553909	0.0	-289.452	0.0	-289.452	1.01498e-07
rs76694072	0.0	-289.014	0.0	-289.014	1.58816e-07
rs76956658	-288.786	-288.145	-288.786	-288.145	3.7734999999999987e-07
rs77025955	0.0	-288.529	0.0	-288.529	2.55848e-07
rs77092254	0.0	-288.313	0.0	-288.313	3.15576e-07
rs77478906	-288.663	-287.808	-288.663	-287.808	5.238e-07
rs77575039	0.0	-289.491	0.0	-289.491	9.76309e-08
rs77867811	-289.141	-288.786	-289.141	-288.786	1.9964400000000012e-07
rs77897340	-288.746	-287.89	-288.746	-287.89	4.831400000000003e-07
rs77902622	0.0	-288.594	0.0	-288.594	2.38988e-07
rs77914414	0.0	-288.212	0.0	-288.212	3.48942e-07
rs77915106	0.0	-288.244	0.0	-288.244	3.54385e-07
rs78173727	-290.27	-289.265	-290.27	-289.265	1.2380900000000002e-07
rs78303050	0.0	-289.26	0.0	-289.26	1.22271e-07
rs78340072	0.0	-288.578	0.0	-288.578	2.43637e-07
rs78365398	0.0	-288.334	0.0	-288.334	3.03519e-07
rs78560583	0.0	-289.459	0.0	-289.459	1.00784e-07
rs78642342	-288.84	-288.068	-288.84	-288.068	4.077400000000002e-07
rs78690751	0.0	-288.48	0.0	-288.48	2.68744e-07
rs78751202	-289.548	-289.096	-289.548	-289.096	1.4632800000000012e-07
rs78760579	-288.741	-288.333	-288.741	-288.333	3.1299000000000037e-07
rs78767978	0.0	-288.605	0.0	-288.605	2.37093e-07
rs78975867	-288.879	-287.964	-288.879	-287.964	4.5219000000000024e-07
rs79185239	0.0	-288.751	0.0	-288.751	2.04903e-07
rs79256507	-289.016	-288.104	-289.016	-288.104	3.933410000000001e-07
rs7928758	-287.81	-287.113	-287.81	-287.113	1.0465100000000012e-06
rs7928888	-289.513	-288.471	-289.513	-288.471	2.579769999999999e-07
rs7929317	-289.197	-288.186	-289.197	-288.186	3.376620000000001e-07
rs7929550	0.0	-287.906	0.0	-287.906	4.71117e-07
rs7929564	-289.146	-288.143	-289.146	-288.143	3.5214899999999996e-07
rs7929612	-288.529	-287.833	-288.529	-287.833	5.084099999999999e-07
rs7930501	0.0	-288.276	0.0	-288.276	3.12518e-07
rs7930628	0.0	-288.568	0.0	-288.568	2.33843e-07
rs7931251	-287.028	-287.976	-287.028	-287.976	4.4341000000000055e-07
rs7932220	-289.642	-288.59	-289.642	-288.59	2.428099999999999e-07
rs7935549	-290.379	-289.385	-290.379	-289.385	1.10247e-07
rs7938718	-287.428	-288.735	-287.428	-288.735	2.036400000000003e-07
rs7938834	-287.362	-288.704	-287.362	-288.704	2.0979000000000024e-07
rs79389752	0.0	-288.192	0.0	-288.192	3.58485e-07
rs7940245	0.0	-287.744	0.0	-287.744	5.57965e-07
rs79416046	-288.839	-288.112	-288.839	-288.112	3.8986e-07
rs79449985	-288.744	-287.918	-288.744	-287.918	4.6938e-07
rs7945585	-288.942	-288.294	-288.942	-288.294	3.2521000000000014e-07
rs7946307	-290.776	-289.894	-290.776	-289.894	6.294900000000007e-08
rs7946593	0.0	-282.009	0.0	-282.009	0.000172271
rs7946883	-288.587	-287.562	-288.587	-287.562	6.234599999999998e-07
rs7946895	-288.796	-287.766	-288.796	-287.766	5.097e-07
rs7948031	-288.676	-287.984	-288.676	-287.984	4.3937999999999985e-07
rs7948875	-280.598	-285.166	-280.598	-285.166	7.4200000000001695e-06
rs7951640	-280.965	-281.934	-280.965	-281.934	0.00018972999999999993
rs7951841	0.0	-288.627	0.0	-288.627	2.27944e-07
rs7951888	-279.346	-283.42	-279.346	-283.42	4.269999999999968e-05
rs80021729	-288.977	-288.061	-288.977	-288.061	4.1034699999999994e-07
rs80051554	-289.608	-289.031	-289.608	-289.031	1.5461300000000012e-07
rs80125544	0.0	-287.678	0.0	-287.678	6.56126e-07
rs80244059	0.0	-289.346	0.0	-289.346	1.12939e-07
rs80265266	0.0	-288.083	0.0	-288.083	3.96564e-07
rs80332462	0.0	-288.243	0.0	-288.243	3.4074e-07
rs877456	-288.797	-287.941	-288.797	-287.941	4.5847000000000016e-07
rs878987	-288.094	-287.269	-288.094	-287.269	8.953600000000005e-07
rs893949	-276.698	-275.755	-276.698	-275.755	0.08985399999999999
rs893950	-282.72	-282.367	-282.72	-282.367	0.00012297399999999998
rs893951	-282.044	-282.144	-282.044	-282.144	0.0001535
rs893952	-283.139	-283.588	-283.139	-283.588	3.6362999999900013e-05
rs893953	-284.167	-284.486	-284.167	-284.486	1.4822000000000015e-05
rs901035	-290.093	-289.417	-290.093	-289.417	1.0195700000000002e-07
rs906627	-289.491	-288.5	-289.491	-288.5	2.64693e-07
rs91583	-281.909	-284.581	-281.909	-284.581	1.2447999999999865e-05
rs948050	-289.551	-288.735	-289.551	-288.735	2.0829799999999992e-07
rs949107	-288.415	-288.414	-288.415	-288.414	2.6694999999999983e-07
rs949110	-281.784	-283.425	-281.784	-283.425	4.035999999999992e-05
rs949111	-281.7	-283.214	-281.7	-283.214	4.769999999999991e-05
rs949112	-281.583	-283.04	-281.583	-283.04	5.69399999999999e-05
rs9736541	-286.974	-287.81	-286.974	-287.81	5.24149999999999e-07
rs9783402	-283.543	-283.5	-283.543	-283.5	3.973399999999998e-05
rs999785	-281.272	-282.95	-281.272	-282.95	6.429999999990003e-05
rs999786	-281.325	-283.039	-281.325	-283.039	5.884999999999983e-05
