## Supplementary material for "Characterization of shared and ancestry-specific signals driving complex traits using multi-ancestry fine-mapping": results_schizophrenia.txt

chr	start_bp	end_bp	rsid	eur_pip	afr_pip	eur_maf	afr_maf	bp	bp	eur_beta	afr_beta	eur_se	afr_se	eur_zscore	afr_zscore	eur_pval	afr_pval	global_pip	eur_nocausal	afr_nocausal	shared_pip	not_shared_pip	shared_ll	notshared_ll	num_snps_eur	num_snps_afr	nc	runtime
11	133352684	135080591	rs612823	0.282223	0.250014	0.38668	0.593254	133834104	133834104	0.0660966815748511	-0.0352956263947246	0.009	0.0189	7.344075730539012	-1.8674934600383384	2.488e-13	0.06135	0.282223	3.07538e-12	0.0165873	0.250014	0.0322089999999999	-276.206	-276.453	749	611	2	4839.467
11	133352684	135080591	rs4937935	0.0693527	0.0691973	0.43837	0.75496	134580591	134580591	-0.0492952917248775	-0.0790973213587025	0.0088	0.0205	-5.601737696008807	-3.858405919936707	1.854e-08	0.0001177	0.0693538	3.07538e-12	0.0165873	0.0691962	0.0001575999999999	-277.791	-282.113	749	611	2	4839.467
11	133352684	135080591	rs4936215	0.391996	0.360489	0.220676	0.047619	133852684	133852684	0.0816997954833017	0.10490040982537	0.0107	0.0481	7.635494904981467	2.1808817011511437	1.868e-14	0.02903	0.391996	3.07538e-12	0.0165873	0.360489	0.031507	-276.07	-276.736	749	611	2	4839.467
11	133352684	135080591	rs10750561	0.141899	0.118364	0.50497	0.579365	134297345	134297345	0.0590987523872065	-0.0285949668801128	0.0087	0.0182	6.792960044506494	-1.5711520263798242	8.312e-12	0.1162	0.141899	3.07538e-12	0.0165873	0.118364	0.023535	-277.281	-277.119	749	611	2	4839.467
11	133352684	135080591	rs1440480	0.0597777	0.0497321	0.632207	0.891865	134290032	134290032	0.0589007839201085	0.0430020165445429	0.009	0.0289	6.544531546678723	1.4879590499841835	6.798e-11	0.1363	0.0597777	3.07538e-12	0.0165873	0.0497321	0.0100456	-278.15	-277.946	749	611	2	4839.467
11	133352684	135080591	rs12277680	0.101737	0.101589	0.435388	0.747024	134586708	134586708	-0.0484027392281675	-0.0825015615118015	0.0088	0.0206	-5.500311275928125	-4.004930170475801	4.26e-08	6.429e-05	0.101739	3.07538e-12	0.0165873	0.101587	0.0001519999999999	-277.426	-282.166	749	611	2	4839.467
11	133352684	135080591	rs893949	0.301205	0.211351	0.534791	0.722222	134296384	134296384	0.0611045066532856	0.0090984829852593	0.0087	0.02	7.023506511871909	0.4549241492629649	1.642e-12	0.6481	0.301205	3.07538e-12	0.0165873	0.211351	0.0898539999999999	-276.698	-275.755	749	611	2	4839.467
