## Supplementary material for "Characterization of shared and ancestry-specific signals driving complex traits using multi-ancestry fine-mapping": global_pips.txt

SNP_ID	shared_ll	notshared_ll	global_pips
rs1006737	-186.634	-187.701	0.00046354199999999995
rs10128890	-217.871	-216.96	1.68386e-17
rs10160993	-218.891	-217.982	6.06943e-18
rs1016388	-183.221	-185.252	0.0136013
rs1024582	-184.107	-184.687	0.005999649999999999
rs1044471	-219.343	-218.453	3.8410300000000006e-18
rs1044825	-217.706	-216.772	2.00006e-17
rs10459125	-185.731	-187.42	0.00111501
rs10491964	-213.41	-212.681	1.3869499999999998e-15
rs10744552	-217.674	-216.729	2.07226e-17
rs10744560	-187.865	-188.35	0.00014113699999999997
rs10773991	-217.266	-216.567	2.911540000000001e-17
rs10773997	-217.916	-217.003	1.61051e-17
rs10773998	-218.158	-217.242	1.2660100000000001e-17
rs10773999	-218.077	-217.154	1.3758789999999998e-17
rs10774030	-187.599	-190.364	0.00016873800000000004
rs10774032	-186.091	-187.803	0.0007772790000000001
rs10774033	-186.067	-187.607	0.000800742
rs10774034	-181.243	-183.844	0.0973815
rs10774035	-187.272	-188.071	0.000248978
rs10774036	-186.913	-187.238	0.000371619
rs10774037	-204.928	-205.058	5.704770000000001e-12
rs10774040	-220.274	-219.351	1.5282500000000003e-18
rs10774042	-217.888	-218.754	1.2520200000000002e-17
rs10848624	-200.698	-202.287	3.5366200000000007e-10
rs10848625	-200.669	-202.146	3.65185e-10
rs10848626	-200.591	-202.068	3.94958e-10
rs10848627	-185.917	-187.514	0.0009285919999999999
rs10848628	-186.032	-187.607	0.0008276470000000001
rs10848629	-185.927	-187.514	0.0009190389999999999
rs10848631	-185.633	-187.129	0.00123734
rs10848632	-186.527	-187.989	0.000506759
rs10848633	-186.478	-187.896	0.00053312
rs10848634	-186.073	-187.514	0.0007982509999999999
rs10848635	-186.373	-187.803	0.0005915040000000001
rs10848636	-186.559	-187.989	0.0004912710000000002
rs10848637	-186.466	-187.896	0.00053903
rs10848642	-186.948	-189.569	0.00032393799999999996
rs10848645	-215.241	-214.955	2.0178900000000003e-16
rs10848649	-214.153	-213.204	7.014299999999999e-16
rs10848654	-219.585	-218.692	3.0174400000000003e-18
rs11062037	0.0	-219.649	3.35416e-19
rs11062042	0.0	-220.037	2.27541e-19
rs11062045	0.0	-219.742	3.05526e-19
rs11062046	0.0	-219.755	3.01491e-19
rs11062062	-220.543	-219.579	1.1826110000000004e-18
rs11062110	0.0	-220.134	2.06391e-19
rs11062145	-185.823	-187.517	0.0010170199999999998
rs11062146	-184.25	-185.887	0.00491121
rs11062156	-186.466	-187.896	0.00053903
rs11062157	-203.673	-203.273	2.1782499999999997e-11
rs11062159	-187.966	-189.373	0.00012044099999999998
rs11062161	-181.924	-184.042	0.0496468
rs11062162	-181.445	-183.943	0.07964930000000002
rs11062166	-188.414	-189.915	7.66622e-05
rs11062170	-184.832	-185.646	0.00285247
rs11062196	-214.248	-213.3	6.375290000000001e-16
rs11062197	-214.384	-213.441	5.5582e-16
rs11062203	-220.337	-219.441	1.42383e-18
rs11062204	-215.989	-215.158	1.0814100000000002e-16
rs11062206	-220.194	-219.286	1.6481500000000002e-18
rs11062209	-219.796	-218.886	2.4557500000000006e-18
rs11062217	-217.878	-218.717	1.2671900000000001e-17
rs11062218	-217.797	-218.636	1.3748900000000002e-17
rs1108073	-181.774	-184.251	0.057335
rs1108074	-187.868	-190.666	0.00012888100000000002
rs1108075	-188.265	-189.728	8.908600000000001e-05
rs1108221	-187.564	-189.096	0.00017915800000000004
rs1108222	-187.564	-189.096	0.00017915800000000004
rs1108385	-219.827	-218.933	2.37003e-18
rs11611146	-218.698	-217.737	7.4769e-18
rs11612864	-213.952	-213.167	8.184650000000002e-16
rs11614764	-185.204	-186.846	0.00189167
rs117716648	0.0	-220.033	2.28461e-19
rs118139921	0.0	-219.484	3.9546500000000003e-19
rs12300993	-217.748	-216.789	1.93141e-17
rs12311439	-186.337	-186.772	0.000653568
rs12315711	-186.493	-187.611	0.000532172
rs12342	-220.148	-219.793	1.5122600000000003e-18
rs12422554	-185.846	-187.42	0.000997523
rs12422833	-217.869	-218.716	1.27767e-17
rs12423277	-180.392	-182.654	0.22912
rs12424245	-186.476	-187.803	0.0005359779999999999
rs12425000	0.0	-217.982	1.7761e-18
rs12425203	-218.738	-217.818	7.09692e-18
rs12425215	0.0	-220.032	2.28713e-19
rs12580035	-218.964	-218.037	5.6710400000000006e-18
rs12811035	-218.625	-217.679	8.005320000000001e-18
rs12813534	0.0	-219.649	3.35416e-19
rs12823424	-213.423	-212.734	1.3546900000000001e-15
rs13219	-217.753	-216.821	1.9075699999999998e-17
rs1476732	-217.629	-216.68	2.1685500000000004e-17
rs1476733	0.0	-219.182	5.35032e-19
rs1544502	-218.398	-218.07	8.654010000000002e-18
rs16929368	-217.647	-218.704	1.5763599999999998e-17
rs17223841	-217.706	-218.705	1.49091e-17
rs17800972	-218.872	-218.099	5.954190000000002e-18
rs1860002	-182.012	-182.204	0.050704299999999994
rs1860004	-220.138	-219.21	1.75427e-18
rs1860006	-220.069	-219.362	1.76817e-18
rs1860056	-180.957	-183.285	0.13016499999999998
rs1968095	-218.755	-217.834	6.97884e-18
rs2007044	-181.995	-183.582	0.0468889
rs2024077	-219.729	-218.897	2.5680400000000002e-18
rs2058111	-217.645	-216.729	2.1139100000000002e-17
rs2098013	-185.985	-187.803	0.0008614390000000001
rs2108570	-220.894	-220.088	7.952750000000001e-19
rs2159096	-220.57	-219.604	1.151808e-18
rs2159100	-186.135	-187.238	0.000761621
rs2159102	-201.375	-203.305	1.7789899999999997e-10
rs2190766	0.0	-219.836	2.78118e-19
rs2190771	-187.094	-189.659	0.00028036299999999994
rs2238044	-201.728	-204.015	1.24181e-10
rs2238045	-185.121	-186.753	0.00205531
rs2238046	-185.192	-186.846	0.00191359
rs2238047	-185.192	-186.846	0.00191359
rs2238048	-184.971	-186.66	0.0023825299999999995
rs2238049	-187.428	-189.315	0.000203146
rs2238050	-187.665	-189.588	0.00016010099999999998
rs2238051	-191.983	-194.533	2.10959e-06
rs2238052	-186.261	-187.71	0.00066157
rs2238053	-185.703	-187.035	0.00116147
rs2238054	-186.373	-187.803	0.0005915040000000001
rs2238056	-182.218	-184.31	0.0370162
rs2238057	-182.878	-182.511	0.0232532
rs2238060	-218.714	-218.189	6.5665600000000004e-18
rs2238066	-219.453	-218.576	3.4285700000000004e-18
rs2238069	-213.863	-213.815	7.694930000000001e-16
rs2238070	-212.852	-212.769	2.1274300000000003e-15
rs2238071	-214.076	-213.918	6.326950000000002e-16
rs2238072	-213.811	-213.707	8.179280000000001e-16
rs2238081	-220.08	-219.169	1.8495500000000003e-18
rs2239017	-202.667	-204.573	4.8933200000000005e-11
rs2239018	-186.05	-187.424	0.00081913
rs2239019	-185.133	-186.742	0.00203219
rs2239020	-185.731	-187.42	0.00111501
rs2239021	-185.743	-187.42	0.0011020000000000001
rs2239022	-185.743	-187.42	0.0011020000000000001
rs2239023	-185.847	-187.514	0.0009932079999999998
rs2239024	-186.161	-187.803	0.0007261920000000001
rs2239025	-186.184	-187.803	0.000710366
rs2239026	-186.439	-188.082	0.000549766
rs2239027	-186.587	-188.184	0.000474727
rs2239030	-183.998	-186.24	0.00622414
rs2239033	-183.739	-186.048	0.008059000000000002
rs2239037	-198.62	-198.951	3.0574599999999995e-09
rs2239038	-184.049	-184.141	0.00669478
rs2239045	-218.743	-218.189	6.421350000000001e-18
rs2239046	-218.229	-217.946	1.0164080000000002e-17
rs2239047	-219.841	-219.074	2.2562e-18
rs2239060	-219.951	-219.092	2.0724400000000004e-18
rs2239062	-214.502	-213.541	4.967439999999999e-16
rs2239063	-213.181	-212.43	1.7531400000000001e-15
rs2240613	-219.985	-219.724	1.74798e-18
rs2283287	-184.852	-186.462	0.00269056
rs2283288	-184.261	-185.792	0.004872949999999999
rs2283291	-183.835	-186.144	0.00731975
rs2283294	-212.506	-212.934	2.8210299999999996e-15
rs2283296	-218.523	-217.988	7.967010000000002e-18
rs2283299	-219.769	-219.002	2.4254700000000007e-18
rs2283301	-217.988	-217.64	1.30935e-17
rs2283303	-220.171	-219.286	1.6756699999999997e-18
rs2283304	-220.308	-219.401	1.4708500000000003e-18
rs2283306	-220.043	-219.169	1.8989700000000005e-18
rs2286379	-217.737	-216.821	1.92849e-17
rs2286383	-219.598	-218.829	2.8780900000000008e-18
rs2286384	-217.677	-216.944	1.9467500000000002e-17
rs2286385	-220.037	-219.725	1.6750000000000003e-18
rs2370055	-220.791	-220.359	8.07243e-19
rs2370413	-186.65	-187.706	0.000456522
rs2370414	-183.787	-183.635	0.00901963
rs2370419	0.0	-219.459	4.0534000000000004e-19
rs2370513	-220.487	-219.866	1.1398480000000002e-18
rs2470433	0.0	-219.649	3.35416e-19
rs2887781	-217.615	-218.625	1.6318700000000002e-17
rs34382810	-182.874	-185.047	0.019175
rs34533190	-217.845	-218.898	1.29349e-17
rs35124400	-217.717	-218.705	1.4754499999999993e-17
rs35167730	-217.753	-218.743	1.4225600000000002e-17
rs35396561	-218.689	-217.745	7.505219999999999e-18
rs35407591	-217.903	-218.786	1.23258e-17
rs35619203	0.0	-219.904	2.5976800000000003e-19
rs35951631	0.0	-220.069	2.20391e-19
rs3759374	-219.187	-218.453	4.302360000000001e-18
rs3794297	-183.743	-186.144	0.00801181
rs3809266	-219.998	-219.724	1.7301800000000002e-18
rs3819526	-214.032	-213.437	7.206320000000002e-16
rs3819530	-214.279	-213.654	5.67048e-16
rs3819531	-220.536	-219.711	1.144145e-18
rs3819532	-213.968	-213.654	7.243509999999999e-16
rs3819535	-214.578	-213.974	4.18387e-16
rs3819536	-220.055	-219.211	1.86021e-18
rs3891780	-220.122	-219.196	1.78073e-18
rs3891781	-220.123	-219.196	1.77911e-18
rs3922316	-187.172	-189.758	0.00025909699999999996
rs4298967	-183.364	-184.014	0.012536599999999998
rs4370987	-218.904	-217.945	6.0818599999999995e-18
rs4441076	-214.879	-213.918	3.4063300000000003e-16
rs4765668	-186.01	-187.607	0.0008458880000000002
rs4765669	-186.032	-187.607	0.0008276470000000001
rs4765670	-186.032	-187.607	0.0008276470000000001
rs4765676	-220.01	-219.052	2.01075e-18
rs4765902	-186.02	-187.607	0.000837186
rs4765904	-187.151	-189.758	0.0002646169999999999
rs4765905	-186.49	-187.611	0.000533597
rs4765910	0.0	-216.977	4.85184e-18
rs4765911	-182.619	-182.97	0.0271419
rs4765913	-195.876	-196.572	4.599199999999999e-08
rs4765914	-204.394	-204.703	9.522720000000001e-12
rs4765919	-218.908	-218.349	5.45005e-18
rs4765929	-217.545	-218.434	1.7622300000000002e-17
rs4766416	-218.766	-217.812	6.97197e-18
rs4766417	-217.401	-216.49	2.69522e-17
rs4766418	-217.576	-216.632	2.28375e-17
rs55935819	-217.889	-218.708	1.25523e-17
rs56144200	-217.753	-218.743	1.4225600000000002e-17
rs56169661	-219.98	-219.693	1.76563e-18
rs58017093	-217.882	-218.822	1.25439e-17
rs61907761	-218.116	-218.004	1.105135e-17
rs61908044	-220.568	-219.604	1.152871e-18
rs61909095	-184.693	-186.462	0.00314065
rs6489330	-220.212	-219.813	1.4306900000000003e-18
rs6489353	-185.979	-188.281	0.0008583359999999999
rs6489369	-220.358	-219.441	1.4031670000000001e-18
rs6489370	-220.318	-219.401	1.45989e-18
rs68089646	-204.72	-204.741	7.12505e-12
rs7132154	-214.652	-213.724	4.2310699999999994e-16
rs7133259	-213.623	-212.825	1.1412419999999996e-15
rs7133502	-186.258	-187.987	0.0006573820000000001
rs714277	-213.746	-213.082	9.750200000000002e-16
rs71454848	0.0	-219.941	2.50436e-19
rs7294540	-217.394	-216.446	2.7441300000000002e-17
rs7295089	-214.89	-215.309	2.6028400000000003e-16
rs7295590	-218.0	-217.643	1.2951699999999999e-17
rs7296821	-214.828	-213.867	3.58547e-16
rs7297252	-220.401	-219.46	1.353333e-18
rs7297582	-187.981	-187.896	0.00013466199999999997
rs73033378	0.0	-219.812	2.84841e-19
rs73042103	0.0	-215.762	1.63431e-17
rs7308351	-186.166	-187.895	0.000720598
rs7311607	-217.67	-218.667	1.5451600000000005e-17
rs7312105	-217.481	-218.469	1.86837e-17
rs7312107	-217.548	-218.507	1.7486900000000005e-17
rs740416	-211.701	-210.74	8.17296e-15
rs740417	-211.345	-210.384	1.16719e-14
rs740419	-220.809	-220.247	8.148660000000001e-19
rs753078	-214.681	-213.728	4.14194e-16
rs758117	-213.485	-212.782	1.277983e-15
rs758170	-187.319	-188.529	0.000232007
rs758171	-187.948	-190.452	0.00011939700000000001
rs758172	-186.089	-187.607	0.0007837069999999999
rs758173	-186.084	-187.514	0.000790348
rs758174	-186.237	-187.71	0.000677139
rs76086674	0.0	-218.895	7.12902e-19
rs763555	-219.302	-219.668	3.1748e-18
rs769087	-186.202	-187.339	0.0007113830000000001
rs7957545	-186.887	-188.461	0.00035217900000000004
rs7961089	-214.044	-213.113	7.77902e-16
rs7961557	-219.776	-218.813	2.54483e-18
rs7963869	0.0	-219.642	3.3775200000000003e-19
rs7974422	-219.22	-218.497	4.1512e-18
rs7975229	0.0	-219.297	4.76877e-19
rs7979389	-217.769	-217.383	1.6413799999999998e-17
rs7980160	-214.022	-213.073	7.9965e-16
rs880342	-219.702	-218.813	2.6818199999999997e-18
rs882193	-204.621	-204.924	7.59313e-12
rs882194	-184.592	-185.528	0.0035980000000000005
rs882195	-186.104	-186.836	0.000804558
rs972657	0.0	-220.02	2.31336e-19
rs9805049	-219.594	-218.872	2.8550400000000003e-18
