## Supplementary material for "Characterization of shared and ancestry-specific signals driving complex traits using multi-ancestry fine-mapping": mscaviar_results_shared_pips.txt

SNP_ID	shared_pip	shared_ll	notshared_ll
rs7974422	3.0897e-18	-219.22	-218.497
rs10773991	2.18059e-17	-217.266	-216.567
rs3759374	3.19355e-18	-219.187	-218.453
rs2370055	6.4242e-19	-220.791	-220.359
rs2286385	1.36418e-18	-220.037	-219.725
rs2286384	1.44558e-17	-217.677	-216.944
rs2286383	2.11675e-18	-219.598	-218.829
rs2240613	1.43697e-18	-219.985	-219.724
rs9805049	2.12611e-18	-219.594	-218.872
rs3809266	1.41922e-18	-219.998	-219.724
rs12342	1.22188e-18	-220.148	-219.793
rs1044471	2.73256e-18	-219.343	-218.453
rs4766416	4.86683e-18	-218.766	-217.812
rs4766417	1.90551e-17	-217.401	-216.49
rs35396561	5.25478e-18	-218.689	-217.745
rs1968095	4.92025e-18	-218.755	-217.834
rs1476732	1.51583e-17	-217.629	-216.68
rs12300993	1.34584e-17	-217.748	-216.789
rs7294540	1.91868e-17	-217.394	-216.446
rs4766418	1.59848e-17	-217.576	-216.632
rs10744552	1.45045e-17	-217.674	-216.729
rs13219	1.34029e-17	-217.753	-216.821
rs1044825	1.40473e-17	-217.706	-216.772
rs12811035	5.60136e-18	-218.625	-217.679
rs2286379	1.3612e-17	-217.737	-216.821
rs2058111	1.49209e-17	-217.645	-216.729
rs10128890	1.19025e-17	-217.871	-216.96
rs10773997	1.13764e-17	-217.916	-217.003
rs10773998	8.93843e-18	-218.158	-217.242
rs10773999	9.69288e-18	-218.077	-217.154
rs6489330	1.14613e-18	-220.212	-219.813
rs12580035	3.99085e-18	-218.964	-218.037
rs17800972	4.37388e-18	-218.872	-218.099
rs35951631	0	0	-220.069
rs117716648	0	0	-220.033
rs12425215	0	0	-220.032
rs12425000	0	0	-217.982
rs763555	2.84568e-18	-219.302	-219.668
rs11062037	0	0	-219.649
rs2190766	0	0	-219.836
rs972657	0	0	-220.02
rs71454848	0	0	-219.941
rs35619203	0	0	-219.904
rs11062042	0	0	-220.037
rs11062045	0	0	-219.742
rs11062046	0	0	-219.755
rs2470433	0	0	-219.649
rs12813534	0	0	-219.649
rs61908044	8.02215e-19	-220.568	-219.604
rs11062062	8.23022e-19	-220.543	-219.579
rs2159096	8.01153e-19	-220.57	-219.604
rs56169661	1.44469e-18	-219.98	-219.693
rs11062110	0	0	-220.134
rs7297252	9.48474e-19	-220.401	-219.46
rs118139921	0	0	-219.484
rs2238044	1.22116e-10	-201.728	-204.015
rs10848624	3.42026e-10	-200.698	-202.287
rs10848625	3.51791e-10	-200.669	-202.146
rs10848626	3.80472e-10	-200.591	-202.068
rs2159102	1.73696e-10	-201.375	-203.305
rs2239017	4.77508e-11	-202.667	-204.573
rs10774030	0.000166986	-187.599	-190.364
rs758171	0.000117792	-187.948	-190.452
rs11062145	0.000986792	-185.823	-187.517
rs11062146	0.00475697	-184.25	-185.887
rs2283287	0.00260379	-184.852	-186.462
rs2283288	0.00470341	-184.261	-185.792
rs2238045	0.00199045	-185.121	-186.753
rs2238046	0.00185451	-185.192	-186.846
rs2238047	0.00185451	-185.192	-186.846
rs2238048	0.00231131	-184.971	-186.66
rs11614764	0.00183258	-185.204	-186.846
rs61909095	0.00305387	-184.693	-186.462
rs7133502	0.000638503	-186.258	-187.987
rs7308351	0.000699903	-186.166	-187.895
rs2239018	0.00078598	-186.05	-187.424
rs2238049	0.000198144	-187.428	-189.315
rs2238050	0.000156291	-187.665	-189.588
rs2238051	2.08247e-06	-191.983	-194.533
rs2238052	0.000636668	-186.261	-187.71
rs2098013	0.000838749	-185.985	-187.803
rs10774032	0.000754589	-186.091	-187.803
rs10459125	0.00108173	-185.731	-187.42
rs2239019	0.0019666	-185.133	-186.742
rs2239020	0.00108173	-185.731	-187.42
rs2239021	0.00106871	-185.743	-187.42
rs2239022	0.00106871	-185.743	-187.42
rs2239023	0.00096289	-185.847	-187.514
rs2239024	0.000703502	-186.161	-187.803
rs1860056	0.128085	-180.957	-183.285
rs2239025	0.000687677	-186.184	-187.803
rs2239026	0.000532588	-186.439	-188.082
rs2239027	0.000459228	-186.587	-188.184
rs10848627	0.000898274	-185.917	-187.514
rs10848628	0.00080003	-186.032	-187.607
rs12422554	0.000964237	-185.846	-187.42
rs4765668	0.000818271	-186.01	-187.607
rs10848629	0.000888721	-185.927	-187.514
rs4765902	0.000809569	-186.02	-187.607
rs4765669	0.00080003	-186.032	-187.607
rs4765670	0.00080003	-186.032	-187.607
rs12423277	0.225211	-180.392	-182.654
rs10774033	0.000773125	-186.067	-187.607
rs10848631	0.0011928	-185.633	-187.129
rs758172	0.00075609	-186.089	-187.607
rs758173	0.000760031	-186.084	-187.514
rs758174	0.000652237	-186.237	-187.71
rs10848632	0.000487914	-186.527	-187.989
rs10848633	0.000512443	-186.478	-187.896
rs10848634	0.000767933	-186.073	-187.514
rs10848635	0.000568814	-186.373	-187.803
rs10848636	0.000472426	-186.559	-187.989
rs10848637	0.000518353	-186.466	-187.896
rs2238053	0.00111253	-185.703	-187.035
rs11062156	0.000518353	-186.466	-187.896
rs2238054	0.000568814	-186.373	-187.803
rs11062157	1.74448e-11	-203.673	-203.273
rs1016388	0.0133104	-183.221	-185.252
rs12424245	0.000513276	-186.476	-187.803
rs7957545	0.000340428	-186.887	-188.461
rs11062159	0.00011572	-187.966	-189.373
rs2238056	0.0362697	-182.218	-184.31
rs11062161	0.0486714	-181.924	-184.042
rs10774034	0.0961925	-181.243	-183.844
rs3922316	0.000255885	-187.172	-189.758
rs2190771	0.000276815	-187.094	-189.659
rs10848642	0.000320058	-186.948	-189.569
rs11062162	0.0785724	-181.445	-183.943
rs4765904	0.000261405	-187.151	-189.758
rs1108221	0.000172928	-187.564	-189.096
rs1108222	0.000172928	-187.564	-189.096
rs1108074	0.000127585	-187.868	-190.666
rs1108073	0.0565431	-181.774	-184.251
rs1108075	8.57758e-05	-188.265	-189.728
rs11062166	7.39154e-05	-188.414	-189.915
rs2239030	0.00611586	-183.998	-186.24
rs2283291	0.00720055	-183.835	-186.144
rs2239033	0.00792776	-183.739	-186.048
rs3794297	0.00789261	-183.743	-186.144
rs68089646	6.12484e-12	-204.72	-204.741
rs6489353	0.000844263	-185.979	-188.281
rs34382810	0.0188176	-182.874	-185.047
rs76086674	0	0	-218.895
rs769087	0.00067529	-186.202	-187.339
rs2007044	0.0453433	-181.995	-183.582
rs1006737	0.000438412	-186.634	-187.701
rs2159100	0.000721697	-186.135	-187.238
rs12315711	0.000504666	-186.493	-187.611
rs11062170	0.0026562	-184.832	-185.646
rs4765905	0.000506091	-186.49	-187.611
rs882195	0.000744835	-186.104	-186.836
rs882194	0.00337727	-184.592	-185.528
rs882193	6.76039e-12	-204.621	-204.924
rs2370413	0.000431506	-186.65	-187.706
rs7297582	0.000113986	-187.981	-187.896
rs7975229	0	0	-219.297
rs758170	0.000221021	-187.319	-188.529
rs61907761	9.31481e-18	-218.116	-218.004
rs2239037	2.7306e-09	-198.62	-198.951
rs4765910	0	0	-216.977
rs4765911	0.0242923	-182.619	-182.97
rs2370414	0.00755335	-183.787	-183.635
rs10774035	0.000231621	-187.272	-188.071
rs73033378	0	0	-219.812
rs2239038	0.00581115	-184.049	-184.141
rs1476733	0	0	-219.182
rs2238057	0.0187427	-182.878	-182.511
rs10774036	0.000331695	-186.913	-187.238
rs10744560	0.000128004	-187.865	-188.35
rs12311439	0.000589949	-186.337	-186.772
rs1024582	0.00548765	-184.107	-184.687
rs4298967	0.0115333	-183.364	-184.014
rs1860002	0.0445715	-182.012	-182.204
rs4765913	4.24645e-08	-195.876	-196.572
rs10848645	1.65141e-16	-215.241	-214.955
rs4765914	8.48376e-12	-204.394	-204.703
rs10774037	4.97637e-12	-204.928	-205.058
rs2108570	5.79186e-19	-220.894	-220.088
rs2283294	2.54463e-15	-212.506	-212.934
rs2370419	0	0	-219.459
rs2283296	6.20237e-18	-218.523	-217.988
rs2238060	5.12283e-18	-218.714	-218.189
rs4765919	4.22008e-18	-218.908	-218.349
rs2239045	4.9777e-18	-218.743	-218.189
rs2239046	8.3225e-18	-218.229	-217.946
rs2283299	1.78515e-18	-219.769	-219.002
rs2239047	1.66044e-18	-219.841	-219.074
rs3819526	5.53491e-16	-214.032	-213.437
rs3819530	4.32395e-16	-214.279	-213.654
rs3819531	8.28892e-19	-220.536	-219.711
rs3819532	5.89698e-16	-213.968	-213.654
rs3819535	3.20682e-16	-214.578	-213.974
rs3819536	1.34055e-18	-220.055	-219.211
rs1544502	7.02712e-18	-218.398	-218.07
rs7295089	2.34576e-16	-214.89	-215.309
rs7963869	0	0	-219.642
rs7979389	1.31828e-17	-217.769	-217.383
rs7295590	1.04598e-17	-218	-217.643
rs2238066	2.44807e-18	-219.453	-218.576
rs2283301	1.05947e-17	-217.988	-217.64
rs2024077	1.85655e-18	-219.729	-218.897
rs2238069	6.54933e-16	-213.863	-213.815
rs2238070	1.80116e-15	-212.852	-212.769
rs2238071	5.2933e-16	-214.076	-213.918
rs2238072	6.90249e-16	-213.811	-213.707
rs10848649	4.90382e-16	-214.153	-213.204
rs11062196	4.45773e-16	-214.248	-213.3
rs11062197	3.89205e-16	-214.384	-213.441
rs7132154	2.97621e-16	-214.652	-213.724
rs7133259	8.3276e-16	-213.623	-212.825
rs11612864	5.99513e-16	-213.952	-213.167
rs7961089	5.46685e-16	-214.044	-213.113
rs7980160	5.58972e-16	-214.022	-213.073
rs740419	6.30522e-19	-220.809	-220.247
rs2370513	8.70054e-19	-220.487	-219.866
rs1860006	1.32152e-18	-220.069	-219.362
rs11062203	1.01083e-18	-220.337	-219.441
rs2283303	1.19351e-18	-220.171	-219.286
rs2283304	1.04123e-18	-220.308	-219.401
rs12425203	5.00362e-18	-218.738	-217.818
rs11062204	7.82169e-17	-215.989	-215.158
rs6489369	9.90216e-19	-220.358	-219.441
rs6489370	1.03029e-18	-220.318	-219.401
rs1860004	1.23404e-18	-220.138	-219.21
rs3891781	1.25186e-18	-220.123	-219.196
rs3891780	1.25347e-18	-220.122	-219.196
rs10774040	1.0764e-18	-220.274	-219.351
rs11062206	1.16604e-18	-220.194	-219.286
rs880342	1.90816e-18	-219.702	-218.813
rs1108385	1.68385e-18	-219.827	-218.933
rs2238081	1.30789e-18	-220.08	-219.169
rs4765676	1.40154e-18	-220.01	-219.052
rs2283306	1.35722e-18	-220.043	-219.169
rs2239060	1.48734e-18	-219.951	-219.092
rs7961557	1.77131e-18	-219.776	-218.813
rs11062209	1.7363e-18	-219.796	-218.886
rs4370987	4.23835e-18	-218.904	-217.945
rs10848654	2.14419e-18	-219.585	-218.692
rs753078	2.89233e-16	-214.681	-213.728
rs10160993	4.29389e-18	-218.891	-217.982
rs740417	8.13048e-15	-211.345	-210.384
rs740416	5.69264e-15	-211.701	-210.74
rs10491964	1.03086e-15	-213.41	-212.681
rs7296821	2.49737e-16	-214.828	-213.867
rs4441076	2.3727e-16	-214.879	-213.918
rs2239062	3.45991e-16	-214.502	-213.541
rs2239063	1.29548e-15	-213.181	-212.43
rs758117	9.56004e-16	-213.485	-212.782
rs12823424	1.01691e-15	-213.423	-212.734
rs714277	7.36446e-16	-213.746	-213.082
rs35407591	1.15308e-17	-217.903	-218.786
rs4765929	1.64918e-17	-217.545	-218.434
rs12422833	1.19248e-17	-217.869	-218.716
rs10774042	1.16999e-17	-217.888	-218.754
rs11062217	1.18201e-17	-217.878	-218.717
rs11062218	1.28254e-17	-217.797	-218.636
rs11611146	5.20747e-18	-218.698	-217.737
rs58017093	1.17775e-17	-217.882	-218.822
rs35167730	1.33958e-17	-217.753	-218.743
rs2887781	1.53854e-17	-217.615	-218.625
rs55935819	1.16927e-17	-217.889	-218.708
rs56144200	1.33958e-17	-217.753	-218.743
rs17223841	1.40472e-17	-217.706	-218.705
rs35124400	1.38929e-17	-217.717	-218.705
rs7311607	1.45567e-17	-217.67	-218.667
rs7312105	1.75922e-17	-217.481	-218.469
rs7312107	1.64368e-17	-217.548	-218.507
rs34533190	1.22247e-17	-217.845	-218.898
rs16929368	1.49009e-17	-217.647	-218.704
rs73042103	0	0	-215.762
