## Supplementary material for "Characterization of shared and ancestry-specific signals driving complex traits using multi-ancestry fine-mapping": mscaviar_results_study0_post.txt

SNP_ID	Prob_in_pCausalSet
rs7974422	4.1489e-18
rs10773991	2.9113e-17
rs3759374	4.30007e-18
rs2370055	8.04098e-19
rs2286385	1.67149e-18
rs2286384	1.94652e-17
rs2286383	2.87588e-18
rs2240613	1.74428e-18
rs9805049	2.85272e-18
rs3809266	1.72653e-18
rs12342	1.50889e-18
rs1044471	3.83908e-18
rs4766416	6.97014e-18
rs4766417	2.69503e-17
rs35396561	7.50337e-18
rs1968095	6.97695e-18
rs1476732	2.16837e-17
rs12300993	1.93123e-17
rs7294540	2.74394e-17
rs4766418	2.28356e-17
rs10744552	2.07208e-17
rs13219	1.90739e-17
rs1044825	1.99987e-17
rs12811035	8.00348e-18
rs2286379	1.9283e-17
rs2058111	2.11372e-17
rs10128890	1.68367e-17
rs10773997	1.61032e-17
rs10773998	1.26582e-17
rs10773999	1.37569e-17
rs6489330	1.42746e-18
rs12580035	5.66916e-18
rs17800972	5.95199e-18
rs35951631	2.20391e-19
rs117716648	2.28461e-19
rs12425215	2.28713e-19
rs12425000	1.7761e-18
rs763555	3.16781e-18
rs11062037	3.35416e-19
rs2190766	2.78118e-19
rs972657	2.31336e-19
rs71454848	2.50436e-19
rs35619203	2.59768e-19
rs11062042	2.27541e-19
rs11062045	3.05526e-19
rs11062046	3.01491e-19
rs2470433	3.35416e-19
rs12813534	3.35416e-19
rs61908044	1.15105e-18
rs11062062	1.18079e-18
rs2159096	1.14999e-18
rs56169661	1.76203e-18
rs11062110	2.06391e-19
rs7297252	1.35147e-18
rs118139921	3.95465e-19
rs2238044	1.24181e-10
rs10848624	3.53662e-10
rs10848625	3.65185e-10
rs10848626	3.94958e-10
rs2159102	1.77899e-10
rs2239017	4.89332e-11
rs10774030	0.000168738
rs758171	0.000119397
rs11062145	0.00101702
rs11062146	0.00491121
rs2283287	0.00269056
rs2283288	0.00487295
rs2238045	0.00205531
rs2238046	0.00191359
rs2238047	0.00191359
rs2238048	0.00238253
rs11614764	0.00189167
rs61909095	0.00314065
rs7133502	0.000657382
rs7308351	0.000720598
rs2239018	0.00081913
rs2238049	0.000203146
rs2238050	0.000160101
rs2238051	2.10959e-06
rs2238052	0.00066157
rs2098013	0.000861439
rs10774032	0.000777279
rs10459125	0.00111501
rs2239019	0.00203219
rs2239020	0.00111501
rs2239021	0.001102
rs2239022	0.001102
rs2239023	0.000993208
rs2239024	0.000726192
rs1860056	0.130165
rs2239025	0.000710366
rs2239026	0.000549766
rs2239027	0.000474727
rs10848627	0.000928592
rs10848628	0.000827647
rs12422554	0.000997523
rs4765668	0.000845888
rs10848629	0.000919039
rs4765902	0.000837186
rs4765669	0.000827647
rs4765670	0.000827647
rs12423277	0.22912
rs10774033	0.000800742
rs10848631	0.00123734
rs758172	0.000783707
rs758173	0.000790348
rs758174	0.000677139
rs10848632	0.000506759
rs10848633	0.00053312
rs10848634	0.000798251
rs10848635	0.000591504
rs10848636	0.000491271
rs10848637	0.00053903
rs2238053	0.00116147
rs11062156	0.00053903
rs2238054	0.000591504
rs11062157	2.17825e-11
rs1016388	0.0136013
rs12424245	0.000535978
rs7957545	0.000352179
rs11062159	0.000120441
rs2238056	0.0370162
rs11062161	0.0496468
rs10774034	0.0973815
rs3922316	0.000259097
rs2190771	0.000280363
rs10848642	0.000323938
rs11062162	0.0796493
rs4765904	0.000264617
rs1108221	0.000179158
rs1108222	0.000179158
rs1108074	0.000128881
rs1108073	0.057335
rs1108075	8.9086e-05
rs11062166	7.66622e-05
rs2239030	0.00622414
rs2283291	0.00731975
rs2239033	0.008059
rs3794297	0.00801181
rs68089646	7.12505e-12
rs6489353	0.000858336
rs34382810	0.019175
rs76086674	7.12902e-19
rs769087	0.000711383
rs2007044	0.0468889
rs1006737	0.000463542
rs2159100	0.000761621
rs12315711	0.000532172
rs11062170	0.00285247
rs4765905	0.000533597
rs882195	0.000804558
rs882194	0.003598
rs882193	7.59313e-12
rs2370413	0.000456522
rs7297582	0.000134662
rs7975229	4.76877e-19
rs758170	0.000232007
rs61907761	1.10471e-17
rs2239037	3.05746e-09
rs4765910	4.85184e-18
rs4765911	0.0271419
rs2370414	0.00901963
rs10774035	0.000248978
rs73033378	2.84841e-19
rs2239038	0.00669478
rs1476733	5.35032e-19
rs2238057	0.0232532
rs10774036	0.000371619
rs10744560	0.000141137
rs12311439	0.000653568
rs1024582	0.00599965
rs4298967	0.0125366
rs1860002	0.0507043
rs4765913	4.5992e-08
rs10848645	2.01785e-16
rs4765914	9.52272e-12
rs10774037	5.70477e-12
rs2108570	7.93133e-19
rs2283294	2.82102e-15
rs2370419	4.0534e-19
rs2283296	7.96422e-18
rs2238060	6.56375e-18
rs4765919	5.44733e-18
rs2239045	6.41862e-18
rs2239046	1.01605e-17
rs2283299	2.42326e-18
rs2239047	2.25398e-18
rs3819526	7.2063e-16
rs3819530	5.67045e-16
rs3819531	1.14205e-18
rs3819532	7.24348e-16
rs3819535	4.18385e-16
rs3819536	1.85816e-18
rs1544502	8.65058e-18
rs7295089	2.60277e-16
rs7963869	3.37752e-19
rs7979389	1.64106e-17
rs7295590	1.29484e-17
rs2238066	3.42659e-18
rs2283301	1.30901e-17
rs2024077	2.56596e-18
rs2238069	7.69488e-16
rs2238070	2.12742e-15
rs2238071	6.32691e-16
rs2238072	8.17923e-16
rs10848649	7.01429e-16
rs11062196	6.37528e-16
rs11062197	5.55818e-16
rs7132154	4.23105e-16
rs7133259	1.14124e-15
rs11612864	8.18463e-16
rs7961089	7.77901e-16
rs7980160	7.99648e-16
rs740419	8.12118e-19
rs2370513	1.13727e-18
rs1860006	1.76582e-18
rs11062203	1.42188e-18
rs2283303	1.6737e-18
rs2283304	1.46892e-18
rs12425203	7.09502e-18
rs11062204	1.08139e-16
rs6489369	1.40126e-18
rs6489370	1.45798e-18
rs1860004	1.75239e-18
rs3891781	1.77723e-18
rs3891780	1.77884e-18
rs10774040	1.52636e-18
rs11062206	1.64623e-18
rs880342	2.67986e-18
rs1108385	2.36809e-18
rs2238081	1.84764e-18
rs4765676	2.00892e-18
rs2283306	1.89698e-18
rs2239060	2.07042e-18
rs7961557	2.54301e-18
rs11062209	2.45384e-18
rs4370987	6.08004e-18
rs10848654	3.01549e-18
rs753078	4.14192e-16
rs10160993	6.06751e-18
rs740417	1.16719e-14
rs740416	8.17296e-15
rs10491964	1.38695e-15
rs7296821	3.58545e-16
rs4441076	3.40631e-16
rs2239062	4.96742e-16
rs2239063	1.75314e-15
rs758117	1.27798e-15
rs12823424	1.35469e-15
rs714277	9.75017e-16
rs35407591	1.23141e-17
rs4765929	1.76106e-17
rs12422833	1.27655e-17
rs10774042	1.25087e-17
rs11062217	1.26608e-17
rs11062218	1.37377e-17
rs11611146	7.47508e-18
rs58017093	1.25315e-17
rs35167730	1.42126e-17
rs2887781	1.63055e-17
rs55935819	1.25414e-17
rs56144200	1.42126e-17
rs17223841	1.4896e-17
rs35124400	1.47416e-17
rs7311607	1.54386e-17
rs7312105	1.86708e-17
rs7312107	1.74743e-17
rs34533190	1.2921e-17
rs16929368	1.57497e-17
rs73042103	1.63431e-17
