## Supplementary material for "Characterization of shared and ancestry-specific signals driving complex traits using multi-ancestry fine-mapping": mscaviar_results_study1_post.txt

SNP_ID	Prob_in_pCausalSet
rs7974422	3.092e-18
rs10773991	2.18083e-17
rs3759374	3.19584e-18
rs2370055	6.45565e-19
rs2286385	1.36769e-18
rs2286384	1.44581e-17
rs2286383	2.11896e-18
rs2240613	1.44067e-18
rs9805049	2.12843e-18
rs3809266	1.42287e-18
rs12342	1.22525e-18
rs1044471	2.73451e-18
rs4766416	4.86866e-18
rs4766417	1.9057e-17
rs35396561	5.25663e-18
rs1968095	4.92214e-18
rs1476732	1.51601e-17
rs12300993	1.34602e-17
rs7294540	1.91887e-17
rs4766418	1.59867e-17
rs10744552	1.45063e-17
rs13219	1.34047e-17
rs1044825	1.40492e-17
rs12811035	5.6032e-18
rs2286379	1.36139e-17
rs2058111	1.49228e-17
rs10128890	1.19044e-17
rs10773997	1.13783e-17
rs10773998	8.94033e-18
rs10773999	9.69477e-18
rs6489330	1.14936e-18
rs12580035	3.99273e-18
rs17800972	4.37608e-18
rs763555	2.85267e-18
rs61908044	8.04036e-19
rs11062062	8.24843e-19
rs2159096	8.02971e-19
rs56169661	1.44829e-18
rs7297252	9.50337e-19
rs2238044	1.22116e-10
rs10848624	3.42026e-10
rs10848625	3.51791e-10
rs10848626	3.80472e-10
rs2159102	1.73696e-10
rs2239017	4.77508e-11
rs10774030	0.000166986
rs758171	0.000117792
rs11062145	0.000986792
rs11062146	0.00475697
rs2283287	0.00260379
rs2283288	0.00470341
rs2238045	0.00199045
rs2238046	0.00185451
rs2238047	0.00185451
rs2238048	0.00231131
rs11614764	0.00183258
rs61909095	0.00305387
rs7133502	0.000638503
rs7308351	0.000699903
rs2239018	0.00078598
rs2238049	0.000198144
rs2238050	0.000156291
rs2238051	2.08247e-06
rs2238052	0.000636668
rs2098013	0.000838749
rs10774032	0.000754589
rs10459125	0.00108173
rs2239019	0.0019666
rs2239020	0.00108173
rs2239021	0.00106871
rs2239022	0.00106871
rs2239023	0.00096289
rs2239024	0.000703502
rs1860056	0.128085
rs2239025	0.000687677
rs2239026	0.000532588
rs2239027	0.000459228
rs10848627	0.000898274
rs10848628	0.00080003
rs12422554	0.000964237
rs4765668	0.000818271
rs10848629	0.000888721
rs4765902	0.000809569
rs4765669	0.00080003
rs4765670	0.00080003
rs12423277	0.225211
rs10774033	0.000773125
rs10848631	0.0011928
rs758172	0.00075609
rs758173	0.000760031
rs758174	0.000652237
rs10848632	0.000487914
rs10848633	0.000512443
rs10848634	0.000767933
rs10848635	0.000568814
rs10848636	0.000472426
rs10848637	0.000518353
rs2238053	0.00111253
rs11062156	0.000518353
rs2238054	0.000568814
rs11062157	1.74448e-11
rs1016388	0.0133104
rs12424245	0.000513276
rs7957545	0.000340428
rs11062159	0.00011572
rs2238056	0.0362697
rs11062161	0.0486714
rs10774034	0.0961925
rs3922316	0.000255885
rs2190771	0.000276815
rs10848642	0.000320058
rs11062162	0.0785724
rs4765904	0.000261405
rs1108221	0.000172928
rs1108222	0.000172928
rs1108074	0.000127585
rs1108073	0.0565431
rs1108075	8.57758e-05
rs11062166	7.39154e-05
rs2239030	0.00611586
rs2283291	0.00720055
rs2239033	0.00792776
rs3794297	0.00789261
rs68089646	6.12484e-12
rs6489353	0.000844263
rs34382810	0.0188176
rs769087	0.00067529
rs2007044	0.0453433
rs1006737	0.000438412
rs2159100	0.000721697
rs12315711	0.000504666
rs11062170	0.0026562
rs4765905	0.000506091
rs882195	0.000744835
rs882194	0.00337727
rs882193	6.76039e-12
rs2370413	0.000431506
rs7297582	0.000113986
rs758170	0.000221021
rs61907761	9.31906e-18
rs2239037	2.7306e-09
rs4765911	0.0242923
rs2370414	0.00755335
rs10774035	0.000231621
rs2239038	0.00581115
rs2238057	0.0187427
rs10774036	0.000331695
rs10744560	0.000128004
rs12311439	0.000589949
rs1024582	0.00548765
rs4298967	0.0115333
rs1860002	0.0445715
rs4765913	4.24645e-08
rs10848645	1.65145e-16
rs4765914	8.48376e-12
rs10774037	4.97637e-12
rs2108570	5.81328e-19
rs2283294	2.54464e-15
rs2283296	6.20516e-18
rs2238060	5.12564e-18
rs4765919	4.2228e-18
rs2239045	4.98043e-18
rs2239046	8.32608e-18
rs2283299	1.78736e-18
rs2239047	1.66266e-18
rs3819526	5.53493e-16
rs3819530	4.32398e-16
rs3819531	8.30987e-19
rs3819532	5.89701e-16
rs3819535	3.20684e-16
rs3819536	1.3426e-18
rs1544502	7.03055e-18
rs7295089	2.34583e-16
rs7979389	1.3186e-17
rs7295590	1.04631e-17
rs2238066	2.45005e-18
rs2283301	1.05981e-17
rs2024077	1.85863e-18
rs2238069	6.54938e-16
rs2238070	1.80117e-15
rs2238071	5.29334e-16
rs2238072	6.90254e-16
rs10848649	4.90383e-16
rs11062196	4.45774e-16
rs11062197	3.89207e-16
rs7132154	2.97623e-16
rs7133259	8.32762e-16
rs11612864	5.99515e-16
rs7961089	5.46686e-16
rs7980160	5.58974e-16
rs740419	6.3327e-19
rs2370513	8.72632e-19
rs1860006	1.32387e-18
rs11062203	1.01278e-18
rs2283303	1.19548e-18
rs2283304	1.04316e-18
rs12425203	5.00552e-18
rs11062204	7.82189e-17
rs6489369	9.92123e-19
rs6489370	1.0322e-18
rs1860004	1.23592e-18
rs3891781	1.25374e-18
rs3891780	1.25536e-18
rs10774040	1.07829e-18
rs11062206	1.16796e-18
rs880342	1.91012e-18
rs1108385	1.68579e-18
rs2238081	1.3098e-18
rs4765676	1.40337e-18
rs2283306	1.35921e-18
rs2239060	1.48936e-18
rs7961557	1.77313e-18
rs11062209	1.73821e-18
rs4370987	4.24017e-18
rs10848654	2.14614e-18
rs753078	2.89235e-16
rs10160993	4.29581e-18
rs740417	8.13048e-15
rs740416	5.69264e-15
rs10491964	1.03086e-15
rs7296821	2.49739e-16
rs4441076	2.37272e-16
rs2239062	3.45993e-16
rs2239063	1.29548e-15
rs758117	9.56007e-16
rs12823424	1.01691e-15
rs714277	7.36449e-16
rs35407591	1.15425e-17
rs4765929	1.65035e-17
rs12422833	1.1936e-17
rs10774042	1.17114e-17
rs11062217	1.18312e-17
rs11062218	1.28366e-17
rs11611146	5.20929e-18
rs58017093	1.17899e-17
rs35167730	1.34088e-17
rs2887781	1.53986e-17
rs55935819	1.17036e-17
rs56144200	1.34088e-17
rs17223841	1.40603e-17
rs35124400	1.39058e-17
rs7311607	1.45697e-17
rs7312105	1.76051e-17
rs7312107	1.64494e-17
rs34533190	1.22386e-17
rs16929368	1.49148e-17
