## Supplementary material for "Characterization of shared and ancestry-specific signals driving complex traits using multi-ancestry fine-mapping": not_shared_pips.txt

SNP_ID	shared_ll_x	notshared_ll_x	shared_ll_y	notshared_ll_y	not_shared_pip
rs1006737	-186.634	-187.701	-186.634	-187.701	2.512999999989998e-05
rs10128890	-217.871	-216.96	-217.871	-216.96	4.9360999999999995e-18
rs10160993	-218.891	-217.982	-218.891	-217.982	1.77554e-18
rs1016388	-183.221	-185.252	-183.221	-185.252	0.0002909000000000002
rs1024582	-184.107	-184.687	-184.107	-184.687	0.0005119999999998997
rs1044471	-219.343	-218.453	-219.343	-218.453	1.108470000000001e-18
rs1044825	-217.706	-216.772	-217.706	-216.772	5.9533000000000005e-18
rs10459125	-185.731	-187.42	-185.731	-187.42	3.3280000000000115e-05
rs10491964	-213.41	-212.681	-213.41	-212.681	3.5608999999999984e-16
rs10744552	-217.674	-216.729	-217.674	-216.729	6.218100000000002e-18
rs10744560	-187.865	-188.35	-187.865	-188.35	1.3132999999900007e-05
rs10773991	-217.266	-216.567	-217.266	-216.567	7.309500000000009e-18
rs10773997	-217.916	-217.003	-217.916	-217.003	4.7286999999999986e-18
rs10773998	-218.158	-217.242	-218.158	-217.242	3.72167e-18
rs10773999	-218.077	-217.154	-218.077	-217.154	4.0659099999999975e-18
rs10774030	-187.599	-190.364	-187.599	-190.364	1.7520000000000198e-06
rs10774032	-186.091	-187.803	-186.091	-187.803	2.2690000000000015e-05
rs10774033	-186.067	-187.607	-186.067	-187.607	2.7616999999999963e-05
rs10774034	-181.243	-183.844	-181.243	-183.844	0.0011889999999999956
rs10774035	-187.272	-188.071	-187.272	-188.071	1.7357000000000017e-05
rs10774036	-186.913	-187.238	-186.913	-187.238	3.992399999999999e-05
rs10774037	-204.928	-205.058	-204.928	-205.058	7.284000000000008e-13
rs10774040	-220.274	-219.351	-220.274	-219.351	4.518500000000006e-19
rs10774042	-217.888	-218.754	-217.888	-218.754	8.203000000000017e-19
rs10848624	-200.698	-202.287	-200.698	-202.287	1.1636000000000041e-11
rs10848625	-200.669	-202.146	-200.669	-202.146	1.3394000000000026e-11
rs10848626	-200.591	-202.068	-200.591	-202.068	1.4485999999999985e-11
rs10848627	-185.917	-187.514	-185.917	-187.514	3.0317999999900026e-05
rs10848628	-186.032	-187.607	-186.032	-187.607	2.761700000000007e-05
rs10848629	-185.927	-187.514	-185.927	-187.514	3.0317999999900026e-05
rs10848631	-185.633	-187.129	-185.633	-187.129	4.454000000000003e-05
rs10848632	-186.527	-187.989	-186.527	-187.989	1.8844999999999973e-05
rs10848633	-186.478	-187.896	-186.478	-187.896	2.067699999999998e-05
rs10848634	-186.073	-187.514	-186.073	-187.514	3.0317999999899918e-05
rs10848635	-186.373	-187.803	-186.373	-187.803	2.2690000000000015e-05
rs10848636	-186.559	-187.989	-186.559	-187.989	1.8845000000000027e-05
rs10848637	-186.466	-187.896	-186.466	-187.896	2.067699999999998e-05
rs10848642	-186.948	-189.569	-186.948	-189.569	3.879999999899979e-06
rs10848645	-215.241	-214.955	-215.241	-214.955	3.664800000000003e-17
rs10848649	-214.153	-213.204	-214.153	-213.204	2.1104799999999991e-16
rs10848654	-219.585	-218.692	-219.585	-218.692	8.732500000000007e-19
rs11062037	0.0	-219.649	0.0	-219.649	3.35416e-19
rs11062042	0.0	-220.037	0.0	-220.037	2.27541e-19
rs11062045	0.0	-219.742	0.0	-219.742	3.05526e-19
rs11062046	0.0	-219.755	0.0	-219.755	3.01491e-19
rs11062062	-220.543	-219.579	-220.543	-219.579	3.5958900000000036e-19
rs11062110	0.0	-220.134	0.0	-220.134	2.06391e-19
rs11062145	-185.823	-187.517	-185.823	-187.517	3.022799999990002e-05
rs11062146	-184.25	-185.887	-184.25	-185.887	0.00015423999999999993
rs11062156	-186.466	-187.896	-186.466	-187.896	2.067699999999998e-05
rs11062157	-203.673	-203.273	-203.673	-203.273	4.337700000000002e-12
rs11062159	-187.966	-189.373	-187.966	-189.373	4.720999999900007e-06
rs11062161	-181.924	-184.042	-181.924	-184.042	0.0009754000000000013
rs11062162	-181.445	-183.943	-181.445	-183.943	0.0010769000000000056
rs11062166	-188.414	-189.915	-188.414	-189.915	2.7468000000000056e-06
rs11062170	-184.832	-185.646	-184.832	-185.646	0.00019627000000000012
rs11062196	-214.248	-213.3	-214.248	-213.3	1.9175600000000011e-16
rs11062197	-214.384	-213.441	-214.384	-213.441	1.6661500000000005e-16
rs11062203	-220.337	-219.441	-220.337	-219.441	4.1300000000000004e-19
rs11062204	-215.989	-215.158	-215.989	-215.158	2.9924100000000015e-17
rs11062206	-220.194	-219.286	-220.194	-219.286	4.821100000000002e-19
rs11062209	-219.796	-218.886	-219.796	-218.886	7.194500000000008e-19
rs11062217	-217.878	-218.717	-217.878	-218.717	8.5180000000000035e-19
rs11062218	-217.797	-218.636	-217.797	-218.636	9.235000000000028e-19
rs1108073	-181.774	-184.251	-181.774	-184.251	0.0007918999999999982
rs1108074	-187.868	-190.666	-187.868	-190.666	1.2959999999999957e-06
rs1108075	-188.265	-189.728	-188.265	-189.728	3.3102000000000077e-06
rs1108221	-187.564	-189.096	-187.564	-189.096	6.23e-06
rs1108222	-187.564	-189.096	-187.564	-189.096	6.23e-06
rs1108385	-219.827	-218.933	-219.827	-218.933	6.8618e-19
rs11611146	-218.698	-217.737	-218.698	-217.737	2.2694300000000004e-18
rs11612864	-213.952	-213.167	-213.952	-213.167	2.1895200000000027e-16
rs11614764	-185.204	-186.846	-185.204	-186.846	5.9089999999999924e-05
rs117716648	0.0	-220.033	0.0	-220.033	2.28461e-19
rs118139921	0.0	-219.484	0.0	-219.484	3.9546500000000003e-19
rs12300993	-217.748	-216.789	-217.748	-216.789	5.8557e-18
rs12311439	-186.337	-186.772	-186.337	-186.772	6.3619e-05
rs12315711	-186.493	-187.611	-186.493	-187.611	2.7506000000000058e-05
rs12342	-220.148	-219.793	-220.148	-219.793	2.9038000000000034e-19
rs12422554	-185.846	-187.42	-185.846	-187.42	3.328599999999999e-05
rs12422833	-217.869	-218.716	-217.869	-218.716	8.519000000000008e-19
rs12423277	-180.392	-182.654	-180.392	-182.654	0.003908999999999996
rs12424245	-186.476	-187.803	-186.476	-187.803	2.2701999999900024e-05
rs12425000	0.0	-217.982	0.0	-217.982	1.7761e-18
rs12425203	-218.738	-217.818	-218.738	-217.818	2.0933000000000003e-18
rs12425215	0.0	-220.032	0.0	-220.032	2.28713e-19
rs12580035	-218.964	-218.037	-218.964	-218.037	1.6801900000000008e-18
rs12811035	-218.625	-217.679	-218.625	-217.679	2.4039600000000007e-18
rs12813534	0.0	-219.649	0.0	-219.649	3.35416e-19
rs12823424	-213.423	-212.734	-213.423	-212.734	3.3778000000000014e-16
rs13219	-217.753	-216.821	-217.753	-216.821	5.672800000000001e-18
rs1476732	-217.629	-216.68	-217.629	-216.68	6.527200000000003e-18
rs1476733	0.0	-219.182	0.0	-219.182	5.35032e-19
rs1544502	-218.398	-218.07	-218.398	-218.07	1.626890000000002e-18
rs16929368	-217.647	-218.704	-217.647	-218.704	8.626999999999977e-19
rs17223841	-217.706	-218.705	-217.706	-218.705	8.619e-19
rs17800972	-218.872	-218.099	-218.872	-218.099	1.580310000000002e-18
rs1860002	-182.012	-182.204	-182.012	-182.204	0.006132799999999897
rs1860004	-220.138	-219.21	-220.138	-219.21	5.202299999999999e-19
rs1860006	-220.069	-219.362	-220.069	-219.362	4.466499999999999e-19
rs1860056	-180.957	-183.285	-180.957	-183.285	0.0020799999999998875
rs1968095	-218.755	-217.834	-218.755	-217.834	2.0585900000000002e-18
rs2007044	-181.995	-183.582	-181.995	-183.582	0.0015455999999999942
rs2024077	-219.729	-218.897	-219.729	-218.897	7.114899999999999e-19
rs2058111	-217.645	-216.729	-217.645	-216.729	6.218200000000003e-18
rs2098013	-185.985	-187.803	-185.985	-187.803	2.2690000000000015e-05
rs2108570	-220.894	-220.088	-220.894	-220.088	2.1608900000000022e-19
rs2159096	-220.57	-219.604	-220.57	-219.604	3.50655e-19
rs2159100	-186.135	-187.238	-186.135	-187.238	3.992399999999999e-05
rs2159102	-201.375	-203.305	-201.375	-203.305	4.202999999999944e-12
rs2190766	0.0	-219.836	0.0	-219.836	2.78118e-19
rs2190771	-187.094	-189.659	-187.094	-189.659	3.547999999899956e-06
rs2238044	-201.728	-204.015	-201.728	-204.015	2.064999999999982e-12
rs2238045	-185.121	-186.753	-185.121	-186.753	6.485999999999992e-05
rs2238046	-185.192	-186.846	-185.192	-186.846	5.907999999999998e-05
rs2238047	-185.192	-186.846	-185.192	-186.846	5.907999999999998e-05
rs2238048	-184.971	-186.66	-184.971	-186.66	7.121999999990013e-05
rs2238049	-187.428	-189.315	-187.428	-189.315	5.00199999999999e-06
rs2238050	-187.665	-189.588	-187.665	-189.588	3.8099999998999882e-06
rs2238051	-191.983	-194.533	-191.983	-194.533	2.7119999999999835e-08
rs2238052	-186.261	-187.71	-186.261	-187.71	2.490200000000004e-05
rs2238053	-185.703	-187.035	-185.703	-187.035	4.893999999999992e-05
rs2238054	-186.373	-187.803	-186.373	-187.803	2.2690000000000015e-05
rs2238056	-182.218	-184.31	-182.218	-184.31	0.0007464999999999972
rs2238057	-182.878	-182.511	-182.878	-182.511	0.004510500000000001
rs2238060	-218.714	-218.189	-218.714	-218.189	1.4437300000000003e-18
rs2238066	-219.453	-218.576	-219.453	-218.576	9.805000000000007e-19
rs2238069	-213.863	-213.815	-213.863	-213.815	1.1456000000000013e-16
rs2238070	-212.852	-212.769	-212.852	-212.769	3.2627000000000047e-16
rs2238071	-214.076	-213.918	-214.076	-213.918	1.0336500000000025e-16
rs2238072	-213.811	-213.707	-213.811	-213.707	1.2767900000000012e-16
rs2238081	-220.08	-219.169	-220.08	-219.169	5.416600000000006e-19
rs2239017	-202.667	-204.573	-202.667	-204.573	1.1824000000000051e-12
rs2239018	-186.05	-187.424	-186.05	-187.424	3.315000000000002e-05
rs2239019	-185.133	-186.742	-185.133	-186.742	6.558999999999992e-05
rs2239020	-185.731	-187.42	-185.731	-187.42	3.3280000000000115e-05
rs2239021	-185.743	-187.42	-185.743	-187.42	3.328999999999984e-05
rs2239022	-185.743	-187.42	-185.743	-187.42	3.328999999999984e-05
rs2239023	-185.847	-187.514	-185.847	-187.514	3.0317999999900026e-05
rs2239024	-186.161	-187.803	-186.161	-187.803	2.2690000000000015e-05
rs2239025	-186.184	-187.803	-186.184	-187.803	2.2689e-05
rs2239026	-186.439	-188.082	-186.439	-188.082	1.717800000000007e-05
rs2239027	-186.587	-188.184	-186.587	-188.184	1.549899999999998e-05
rs2239030	-183.998	-186.24	-183.998	-186.24	0.00010828000000000053
rs2239033	-183.739	-186.048	-183.739	-186.048	0.00013123999999999948
rs2239037	-198.62	-198.951	-198.62	-198.951	3.2685999999999943e-10
rs2239038	-184.049	-184.141	-184.049	-184.141	0.0008836299999999998
rs2239045	-218.743	-218.189	-218.743	-218.189	1.4436500000000016e-18
rs2239046	-218.229	-217.946	-218.229	-217.946	1.841580000000003e-18
rs2239047	-219.841	-219.074	-219.841	-219.074	5.957599999999998e-19
rs2239060	-219.951	-219.092	-219.951	-219.092	5.851000000000003e-19
rs2239062	-214.502	-213.541	-214.502	-213.541	1.5075299999999994e-16
rs2239063	-213.181	-212.43	-213.181	-212.43	4.5766e-16
rs2240613	-219.985	-219.724	-219.985	-219.724	3.1100999999999986e-19
rs2283287	-184.852	-186.462	-184.852	-186.462	8.67699999999999e-05
rs2283288	-184.261	-185.792	-184.261	-185.792	0.0001695399999999004
rs2283291	-183.835	-186.144	-183.835	-186.144	0.00011919999999999986
rs2283294	-212.506	-212.934	-212.506	-212.934	2.763999999999999e-16
rs2283296	-218.523	-217.988	-218.523	-217.988	1.764640000000002e-18
rs2283299	-219.769	-219.002	-219.769	-219.002	6.40320000000001e-19
rs2283301	-217.988	-217.64	-217.988	-217.64	2.498800000000001e-18
rs2283303	-220.171	-219.286	-220.171	-219.286	4.821599999999995e-19
rs2283304	-220.308	-219.401	-220.308	-219.401	4.2962000000000045e-19
rs2283306	-220.043	-219.169	-220.043	-219.169	5.417500000000004e-19
rs2286379	-217.737	-216.821	-217.737	-216.821	5.6729000000000016e-18
rs2286383	-219.598	-218.829	-219.598	-218.829	7.613400000000008e-19
rs2286384	-217.677	-216.944	-217.677	-216.944	5.011700000000002e-18
rs2286385	-220.037	-219.725	-220.037	-219.725	3.1082000000000036e-19
rs2370055	-220.791	-220.359	-220.791	-220.359	1.6482300000000002e-19
rs2370413	-186.65	-187.706	-186.65	-187.706	2.5015999999999992e-05
rs2370414	-183.787	-183.635	-183.787	-183.635	0.0014662800000000004
rs2370419	0.0	-219.459	0.0	-219.459	4.0534e-19
rs2370513	-220.487	-219.866	-220.487	-219.866	2.6979400000000033e-19
rs2470433	0.0	-219.649	0.0	-219.649	3.35416e-19
rs2887781	-217.615	-218.625	-217.615	-218.625	9.33300000000001e-19
rs34382810	-182.874	-185.047	-182.874	-185.047	0.00035740000000000077
rs34533190	-217.845	-218.898	-217.845	-218.898	7.10200000000001e-19
rs35124400	-217.717	-218.705	-217.717	-218.705	8.615999999999924e-19
rs35167730	-217.753	-218.743	-217.753	-218.743	8.298000000000031e-19
rs35396561	-218.689	-217.745	-218.689	-217.745	2.250439999999998e-18
rs35407591	-217.903	-218.786	-217.903	-218.786	7.949999999999992e-19
rs35619203	0.0	-219.904	0.0	-219.904	2.5976800000000003e-19
rs35951631	0.0	-220.069	0.0	-220.069	2.20391e-19
rs3759374	-219.187	-218.453	-219.187	-218.453	1.1088100000000011e-18
rs3794297	-183.743	-186.144	-183.743	-186.144	0.00011919999999999986
rs3809266	-219.998	-219.724	-219.998	-219.724	3.109600000000002e-19
rs3819526	-214.032	-213.437	-214.032	-213.437	1.671410000000003e-16
rs3819530	-214.279	-213.654	-214.279	-213.654	1.3465299999999998e-16
rs3819531	-220.536	-219.711	-220.536	-219.711	3.152529999999999e-19
rs3819532	-213.968	-213.654	-213.968	-213.654	1.3465299999999998e-16
rs3819535	-214.578	-213.974	-214.578	-213.974	9.770499999999998e-17
rs3819536	-220.055	-219.211	-220.055	-219.211	5.196599999999999e-19
rs3891780	-220.122	-219.196	-220.122	-219.196	5.2726e-19
rs3891781	-220.123	-219.196	-220.123	-219.196	5.2725e-19
rs3922316	-187.172	-189.758	-187.172	-189.758	3.211999999899978e-06
rs4298967	-183.364	-184.014	-183.364	-184.014	0.0010032999999998998
rs4370987	-218.904	-217.945	-218.904	-217.945	1.84351e-18
rs4441076	-214.879	-213.918	-214.879	-213.918	1.0336300000000002e-16
rs4765668	-186.01	-187.607	-186.01	-187.607	2.761700000000007e-05
rs4765669	-186.032	-187.607	-186.032	-187.607	2.761700000000007e-05
rs4765670	-186.032	-187.607	-186.032	-187.607	2.761700000000007e-05
rs4765676	-220.01	-219.052	-220.01	-219.052	6.092100000000001e-19
rs4765902	-186.02	-187.607	-186.02	-187.607	2.7616999999999963e-05
rs4765904	-187.151	-189.758	-187.151	-189.758	3.2119999999000322e-06
rs4765905	-186.49	-187.611	-186.49	-187.611	2.7506000000000058e-05
rs4765910	0.0	-216.977	0.0	-216.977	4.85184e-18
rs4765911	-182.619	-182.97	-182.619	-182.97	0.0028496000000000007
rs4765913	-195.876	-196.572	-195.876	-196.572	3.5274999999999897e-09
rs4765914	-204.394	-204.703	-204.394	-204.703	1.0389599999999994e-12
rs4765919	-218.908	-218.349	-218.908	-218.349	1.2299700000000004e-18
rs4765929	-217.545	-218.434	-217.545	-218.434	1.1305000000000018e-18
rs4766416	-218.766	-217.812	-218.766	-217.812	2.10514e-18
rs4766417	-217.401	-216.49	-217.401	-216.49	7.897100000000001e-18
rs4766418	-217.576	-216.632	-217.576	-216.632	6.8526999999999974e-18
rs55935819	-217.889	-218.708	-217.889	-218.708	8.596000000000012e-19
rs56144200	-217.753	-218.743	-217.753	-218.743	8.298000000000031e-19
rs56169661	-219.98	-219.693	-219.98	-219.693	3.209399999999999e-19
rs58017093	-217.882	-218.822	-217.882	-218.822	7.6639999999999925e-19
rs61907761	-218.116	-218.004	-218.116	-218.004	1.7365400000000005e-18
rs61908044	-220.568	-219.604	-220.568	-219.604	3.506559999999999e-19
rs61909095	-184.693	-186.462	-184.693	-186.462	8.677999999999984e-05
rs6489330	-220.212	-219.813	-220.212	-219.813	2.8456000000000047e-19
rs6489353	-185.979	-188.281	-185.979	-188.281	1.4072999999900008e-05
rs6489369	-220.358	-219.441	-220.358	-219.441	4.129510000000001e-19
rs6489370	-220.318	-219.401	-220.318	-219.401	4.296e-19
rs68089646	-204.72	-204.741	-204.72	-204.741	1.0002099999999998e-12
rs7132154	-214.652	-213.724	-214.652	-213.724	1.2548599999999997e-16
rs7133259	-213.623	-212.825	-213.623	-212.825	3.084819999999996e-16
rs7133502	-186.258	-187.987	-186.258	-187.987	1.8878999999999966e-05
rs714277	-213.746	-213.082	-213.746	-213.082	2.385740000000002e-16
rs71454848	0.0	-219.941	0.0	-219.941	2.50436e-19
rs7294540	-217.394	-216.446	-217.394	-216.446	8.254500000000002e-18
rs7295089	-214.89	-215.309	-214.89	-215.309	2.5708000000000042e-17
rs7295590	-218.0	-217.643	-218.0	-217.643	2.4919e-18
rs7296821	-214.828	-213.867	-214.828	-213.867	1.0880999999999999e-16
rs7297252	-220.401	-219.46	-220.401	-219.46	4.0485900000000004e-19
rs7297582	-187.981	-187.896	-187.981	-187.896	2.06759999999e-05
rs73033378	0.0	-219.812	0.0	-219.812	2.84841e-19
rs73042103	0.0	-215.762	0.0	-215.762	1.63431e-17
rs7308351	-186.166	-187.895	-186.166	-187.895	2.0695000000000045e-05
rs7311607	-217.67	-218.667	-217.67	-218.667	8.94900000000006e-19
rs7312105	-217.481	-218.469	-217.481	-218.469	1.0914999999999976e-18
rs7312107	-217.548	-218.507	-217.548	-218.507	1.0501000000000065e-18
rs740416	-211.701	-210.74	-211.701	-210.74	2.48032e-15
rs740417	-211.345	-210.384	-211.345	-210.384	3.54142e-15
rs740419	-220.809	-220.247	-220.809	-220.247	1.8434400000000014e-19
rs753078	-214.681	-213.728	-214.681	-213.728	1.2496099999999998e-16
rs758117	-213.485	-212.782	-213.485	-212.782	3.2197899999999994e-16
rs758170	-187.319	-188.529	-187.319	-188.529	1.0985999999999993e-05
rs758171	-187.948	-190.452	-187.948	-190.452	1.6049999999999956e-06
rs758172	-186.089	-187.607	-186.089	-187.607	2.76169999999e-05
rs758173	-186.084	-187.514	-186.084	-187.514	3.0316999999999974e-05
rs758174	-186.237	-187.71	-186.237	-187.71	2.490200000000004e-05
rs76086674	0.0	-218.895	0.0	-218.895	7.12902e-19
rs763555	-219.302	-219.668	-219.302	-219.668	3.2911999999999952e-19
rs769087	-186.202	-187.339	-186.202	-187.339	3.6092999999999954e-05
rs7957545	-186.887	-188.461	-186.887	-188.461	1.1751000000000003e-05
rs7961089	-214.044	-213.113	-214.044	-213.113	2.31217e-16
rs7961557	-219.776	-218.813	-219.776	-218.813	7.7352e-19
rs7963869	0.0	-219.642	0.0	-219.642	3.3775200000000003e-19
rs7974422	-219.22	-218.497	-219.22	-218.497	1.0615e-18
rs7975229	0.0	-219.297	0.0	-219.297	4.76877e-19
rs7979389	-217.769	-217.383	-217.769	-217.383	3.2309999999999977e-18
rs7980160	-214.022	-213.073	-214.022	-213.073	2.4067799999999996e-16
rs880342	-219.702	-218.813	-219.702	-218.813	7.736599999999999e-19
rs882193	-204.621	-204.924	-204.621	-204.924	8.327400000000003e-13
rs882194	-184.592	-185.528	-184.592	-185.528	0.00022073000000000014
rs882195	-186.104	-186.836	-186.104	-186.836	5.9723000000000024e-05
rs972657	0.0	-220.02	0.0	-220.02	2.31336e-19
rs9805049	-219.594	-218.872	-219.594	-218.872	7.289300000000004e-19
