## Supplementary material for "Characterization of shared and ancestry-specific signals driving complex traits using multi-ancestry fine-mapping": global_pips.txt

SNP_ID	shared_ll	notshared_ll	global_pips
rs1044931	-141.68	-140.728	1.385002e-10
rs10467124	-143.163	-142.25	3.10757e-11
rs10735871	-142.784	-141.996	4.3805699999999995e-11
rs10876943	-141.87	-140.919	1.1446220000000001e-10
rs10876944	-141.916	-141.87	8.976319999999998e-11
rs10876963	-143.006	-142.106	3.6227899999999997e-11
rs10876968	-139.398	-138.654	1.2798020000000003e-09
rs10876971	-136.943	-136.2	1.48994e-08
rs10876973	-136.751	-136.007	1.8059399999999998e-08
rs10876974	-136.837	-136.1	1.6546400000000003e-08
rs1098740	-134.596	-135.089	1.2713500000000003e-07
rs111566142	0.0	-141.84	1.37378e-11
rs11172030	-141.909	-141.87	9.03035e-11
rs11172033	-142.05	-141.121	9.50289e-11
rs11172037	-142.036	-141.943	8.014400000000002e-11
rs11172043	-142.352	-142.226	5.875389999999999e-11
rs11172047	-142.305	-142.289	6.052040000000001e-11
rs11172106	-142.779	-141.87	4.554679999999999e-11
rs11172111	-142.973	-142.069	3.7477199999999995e-11
rs11172140	-137.453	-136.695	8.98269e-09
rs11172142	-136.509	-135.776	2.29421e-08
rs11172155	-136.649	-135.919	1.99229e-08
rs114959164	0.0	-141.886	1.3115e-11
rs11614077	-136.143	-135.298	3.4077900000000004e-08
rs117118210	0.0	-140.195	7.12005e-11
rs11830804	-136.833	-136.1	1.6588500000000003e-08
rs12227309	-137.08	-136.336	1.2994710000000002e-08
rs12298170	-142.896	-141.997	4.04148e-11
rs12300079	-142.064	-141.991	7.7684e-11
rs12300191	-142.05	-141.991	7.864929999999998e-11
rs12305763	-142.304	-142.257	6.08611e-11
rs12312693	-142.764	-141.87	4.6056200000000004e-11
rs12321987	-142.071	-141.978	7.739089999999999e-11
rs12322902	-142.899	-141.997	4.031509999999999e-11
rs12426816	-142.509	-142.403	5.00319e-11
rs12814239	0.0	-124.352	0.000540785
rs12820078	-136.949	-136.192	1.4864000000000002e-08
rs12826178	0.0	-122.774	0.00261808
rs141346283	0.0	-141.235	2.51628e-11
rs141407717	0.0	-141.461	2.00744e-11
rs143191624	0.0	-142.267	8.96338e-12
rs147497332	0.0	-141.677	1.6165e-11
rs149575918	0.0	-141.384	2.16826e-11
rs151207679	0.0	-141.178	2.6634e-11
rs1689589	-142.288	-142.053	6.37871e-11
rs17449599	0.0	-140.883	3.57645e-11
rs1843314	-141.569	-140.615	1.5489000000000002e-10
rs1846398	-142.758	-141.957	4.514299999999999e-11
rs1846400	-142.171	-141.307	8.261139999999999e-11
rs1909328	-142.685	-141.811	4.95651e-11
rs2122693	0.0	-140.619	4.65838e-11
rs2371631	-142.142	-142.119	7.135249999999999e-11
rs28876529	-142.036	-141.943	8.014400000000002e-11
rs2888106	-142.202	-141.262	8.187020000000001e-11
rs2888107	-142.204	-141.262	8.177950000000001e-11
rs2888108	-142.156	-141.237	8.51956e-11
rs2943691	-135.986	-135.209	3.91467e-08
rs2943692	-136.042	-135.254	3.7134299999999997e-08
rs2943693	-136.045	-135.254	3.70472e-08
rs3204635	-139.723	-138.908	9.42162e-10
rs324010	-139.236	-138.308	1.58376e-09
rs324013	-143.218	-142.381	2.87847e-11
rs324015	-128.453	-128.32	6.39171e-05
rs324017	-125.261	-125.173	0.00154459
rs324018	-134.913	-134.374	1.0800010000000002e-07
rs324019	-134.865	-134.374	1.1215509999999998e-07
rs324020	-142.203	-141.937	6.97912e-11
rs324021	-141.311	-140.354	2.0066200000000003e-10
rs34073963	0.0	-137.463	1.09356e-09
rs34790089	0.0	-142.124	1.03447e-11
rs34935055	0.0	-140.9	3.51541e-11
rs35253246	0.0	-142.267	8.96391e-12
rs36050407	-136.847	-136.1	1.6422699999999998e-08
rs3809114	-137.694	-137.134	6.726000000000001e-09
rs4326839	-141.923	-141.87	8.91756e-11
rs4417325	-141.909	-141.87	9.03035e-11
rs4477473	-141.669	-140.718	1.400082e-10
rs4514464	-141.909	-141.87	9.03035e-11
rs4559	-139.794	-138.839	9.140229999999999e-10
rs473465	-138.386	-137.445	3.72118e-09
rs4759036	-141.551	-140.595	1.5769800000000002e-10
rs4759041	-142.157	-141.239	8.50961e-11
rs4759042	-140.999	-140.042	2.74108e-10
rs4759272	-141.291	-140.333	2.04801e-10
rs487722	-134.946	-134.371	1.0540820000000001e-07
rs501055	-136.882	-136.148	1.5806e-08
rs505479	-136.936	-136.192	1.50139e-08
rs507562	-138.128	-137.182	4.821559999999999e-09
rs519452	-136.712	-136.007	1.8590500000000004e-08
rs538548	-136.801	-136.1	1.6994199999999997e-08
rs55812315	-142.115	-141.199	8.87004e-11
rs56023460	-142.05	-141.121	9.50289e-11
rs56156199	0.0	-141.244	2.4932e-11
rs56347319	0.0	-141.257	2.45993e-11
rs567895	-136.099	-135.349	3.4721599999999996e-08
rs572198	-136.192	-135.87	2.8768400000000002e-08
rs61937566	-141.264	-140.308	2.1016699999999998e-10
rs61937595	0.0	-116.834	0.995231
rs61939604	-142.116	-141.199	8.862570000000001e-11
rs6581124	-140.833	-140.889	2.6128600000000005e-10
rs6581138	-137.805	-137.052	6.311289999999998e-09
rs703845	-142.863	-142.277	3.8522499999999995e-11
rs703848	-133.899	-134.399	2.55126e-07
rs703849	-140.227	-140.785	4.52994e-10
rs7133572	-136.788	-136.058	1.7348099999999996e-08
rs71461305	0.0	-141.306	2.34372e-11
rs71461306	0.0	-141.244	2.4932e-11
rs71461310	0.0	-141.367	2.20534e-11
rs71461311	0.0	-140.951	3.34079e-11
rs71461312	0.0	-139.641	1.23921e-10
rs725957	-133.507	-133.373	4.0823799999999995e-07
rs7297282	-136.002	-135.209	3.8690699999999996e-08
rs7302906	-137.131	-136.385	1.235941e-08
rs7303542	-136.823	-136.148	1.65218e-08
rs73115907	-137.007	-136.284	1.3912200000000002e-08
rs73115999	0.0	-138.043	6.12345e-10
rs748894	0.0	-141.541	1.85303e-11
rs76589759	0.0	-141.979	1.19554e-11
rs78438401	0.0	-142.135	1.02301e-11
rs79050713	-142.071	-141.978	7.739089999999999e-11
rs7955918	-141.709	-140.76	1.344294e-10
rs7956391	-142.083	-141.158	9.179570000000001e-11
rs7959253	-142.124	-141.199	8.81278e-11
rs7959654	-141.663	-140.718	1.406068e-10
rs7959725	-142.136	-141.199	8.74163e-11
rs7960137	-141.902	-140.961	1.105542e-10
rs7961602	-141.588	-140.634	1.51932e-10
rs7963352	-137.129	-136.385	1.238141e-08
rs7966846	-140.098	-139.359	6.346769999999999e-10
rs7967940	-141.737	-140.798	1.303333e-10
rs7972591	-142.013	-141.08	9.866980000000001e-11
rs7972998	0.0	-141.257	2.45993e-11
rs7976512	-139.474	-138.779	1.171748e-09
rs7979655	-141.975	-141.039	1.0261370000000001e-10
rs840161	-139.629	-138.916	1.007976e-09
rs841718	-142.449	-141.507	6.40142e-11
rs841828	-136.228	-136.218	2.6352500000000004e-08
rs9668259	-141.752	-140.798	1.2892700000000001e-10
rs9738646	-135.947	-135.159	4.08233e-08
rs9739473	-142.29	-142.122	6.289740000000001e-11
