## Supplementary material for "Characterization of shared and ancestry-specific signals driving complex traits using multi-ancestry fine-mapping": mscaviar_results_shared_pips.txt

SNP_ID	shared_pip	shared_ll	notshared_ll
rs4759036	1.09995e-10	-141.551	-140.595
rs9668259	8.99911e-11	-141.752	-140.798
rs12300079	6.58753e-11	-142.064	-141.991
rs12300191	6.68373e-11	-142.05	-141.991
rs7961602	1.06022e-10	-141.588	-140.634
rs10876943	7.99673e-11	-141.87	-140.919
rs4477473	9.78291e-11	-141.669	-140.718
rs4514464	7.69648e-11	-141.909	-141.87
rs7955918	9.39916e-11	-141.709	-140.76
rs4417325	7.69648e-11	-141.909	-141.87
rs7959654	9.84273e-11	-141.663	-140.718
rs11172030	7.69648e-11	-141.909	-141.87
rs7960137	7.74604e-11	-141.902	-140.961
rs10876944	7.64262e-11	-141.916	-141.87
rs7979655	7.20165e-11	-141.975	-141.039
rs7967940	9.13954e-11	-141.737	-140.798
rs4326839	7.58403e-11	-141.923	-141.87
rs7972591	6.93044e-11	-142.013	-141.08
rs11172033	6.6841e-11	-142.05	-141.121
rs56023460	6.6841e-11	-142.05	-141.121
rs7956391	6.46243e-11	-142.083	-141.158
rs7959253	6.20393e-11	-142.124	-141.199
rs7959725	6.1329e-11	-142.136	-141.199
rs28876529	6.77519e-11	-142.036	-141.943
rs11172037	6.77519e-11	-142.036	-141.943
rs79050713	6.54181e-11	-142.071	-141.978
rs55812315	6.2611e-11	-142.115	-141.199
rs12321987	6.54181e-11	-142.071	-141.978
rs4759041	6.00432e-11	-142.157	-141.239
rs61939604	6.25366e-11	-142.116	-141.199
rs11172043	4.94113e-11	-142.352	-142.226
rs1846400	5.92063e-11	-142.171	-141.307
rs12426816	4.22056e-11	-142.509	-142.403
rs2888108	6.00845e-11	-142.156	-141.237
rs11172047	5.17541e-11	-142.305	-142.289
rs2371631	6.09598e-11	-142.142	-142.119
rs12305763	5.18071e-11	-142.304	-142.257
rs2888107	5.72801e-11	-142.204	-141.262
rs2888106	5.73707e-11	-142.202	-141.262
rs1846398	3.29252e-11	-142.758	-141.957
rs10735871	3.20549e-11	-142.784	-141.996
rs1909328	3.54205e-11	-142.685	-141.811
rs9739473	5.25373e-11	-142.29	-142.122
rs840161	7.52239e-10	-139.629	-138.916
rs725957	3.42918e-07	-133.507	-133.373
rs1843314	1.08102e-10	-141.569	-140.615
rs1098740	1.15394e-07	-134.596	-135.089
rs4759042	1.91157e-10	-140.999	-140.042
rs71461305	0	0	-141.306
rs748894	0	0	-141.541
rs703849	4.13544e-10	-140.227	-140.785
rs7972998	0	0	-141.257
rs71461306	0	0	-141.244
rs56347319	0	0	-141.257
rs56156199	0	0	-141.244
rs2122693	0	0	-140.619
rs703848	2.31721e-07	-133.899	-134.399
rs141346283	0	0	-141.235
rs4759272	1.4277e-10	-141.291	-140.333
rs324021	1.39936e-10	-141.311	-140.354
rs71461310	0	0	-141.367
rs1044931	9.67495e-11	-141.68	-140.728
rs149575918	0	0	-141.384
rs841828	2.25538e-08	-136.228	-136.218
rs34935055	0	0	-140.9
rs71461311	0	0	-140.951
rs61937566	1.46589e-10	-141.264	-140.308
rs17449599	0	0	-140.883
rs324010	1.11408e-09	-139.236	-138.308
rs324020	5.73171e-11	-142.203	-141.937
rs324019	8.81466e-08	-134.865	-134.374
rs324018	8.39919e-08	-134.913	-134.374
rs71461312	0	0	-139.641
rs324017	0.00130666	-125.261	-125.173
rs141407717	0	0	-141.461
rs4559	6.37673e-10	-139.794	-138.839
rs324015	5.36904e-05	-128.453	-128.32
rs841718	4.48523e-11	-142.449	-141.507
rs324013	2.07848e-11	-143.218	-142.381
rs12312693	3.2729e-11	-142.764	-141.87
rs11172106	3.22212e-11	-142.779	-141.87
rs12322902	2.85768e-11	-142.899	-141.997
rs10876963	2.56984e-11	-143.006	-142.106
rs12298170	2.86762e-11	-142.896	-141.997
rs11172111	2.65474e-11	-142.973	-142.069
rs10467124	2.19614e-11	-143.163	-142.25
rs34073963	0	0	-137.463
rs147497332	0	0	-141.677
rs6581124	2.2571e-10	-140.833	-140.889
rs78438401	0	0	-142.135
rs114959164	0	0	-141.886
rs76589759	0	0	-141.979
rs35253246	0	0	-142.267
rs34790089	0	0	-142.124
rs12814239	0	0	-124.352
rs12826178	0	0	-122.774
rs3204635	6.84339e-10	-139.723	-138.908
rs7976512	8.78488e-10	-139.474	-138.779
rs10876968	9.47316e-10	-139.398	-138.654
rs7966846	4.70449e-10	-140.098	-139.359
rs11172140	6.62474e-09	-137.453	-136.695
rs7302906	9.1448e-09	-137.131	-136.385
rs12227309	9.62083e-09	-137.08	-136.336
rs11172142	1.70305e-08	-136.509	-135.776
rs7963352	9.16677e-09	-137.129	-136.385
rs61937595	0	0	-116.834
rs10876971	1.1031e-08	-136.943	-136.2
rs11172155	1.48023e-08	-136.649	-135.919
rs7133572	1.28893e-08	-136.788	-136.058
rs11614077	2.45499e-08	-136.143	-135.298
rs36050407	1.21482e-08	-136.847	-136.1
rs10876973	1.33706e-08	-136.751	-136.007
rs10876974	1.22719e-08	-136.837	-136.1
rs11830804	1.23141e-08	-136.833	-136.1
rs6581138	4.66168e-09	-137.805	-137.052
rs73115907	1.03559e-08	-137.007	-136.284
rs12820078	1.09659e-08	-136.949	-136.192
rs505479	1.11158e-08	-136.936	-136.192
rs73115999	0	0	-138.043
rs572198	2.33898e-08	-136.192	-135.87
rs501055	1.17332e-08	-136.882	-136.148
rs519452	1.39017e-08	-136.712	-136.007
rs7303542	1.24488e-08	-136.823	-136.148
rs538548	1.27198e-08	-136.801	-136.1
rs567895	2.56622e-08	-136.099	-135.349
rs487722	8.13173e-08	-134.946	-134.371
rs117118210	0	0	-140.195
rs2943691	2.8728e-08	-135.986	-135.209
rs9738646	2.98685e-08	-135.947	-135.159
rs7297282	2.8272e-08	-136.002	-135.209
rs2943693	2.7092e-08	-136.045	-135.254
rs2943692	2.71793e-08	-136.042	-135.254
rs703845	2.96458e-11	-142.863	-142.277
rs3809114	5.20621e-09	-137.694	-137.134
rs507562	3.37364e-09	-138.128	-137.182
rs473465	2.60766e-09	-138.386	-137.445
rs151207679	0	0	-141.178
rs143191624	0	0	-142.267
rs111566142	0	0	-141.84
rs1689589	5.26828e-11	-142.288	-142.053
