## Supplementary material for "Characterization of shared and ancestry-specific signals driving complex traits using multi-ancestry fine-mapping": mscaviar_results_study0_post.txt

SNP_ID	Prob_in_pCausalSet
rs4759036	1.57607e-10
rs9668259	1.28836e-10
rs12300079	7.74608e-11
rs12300191	7.84228e-11
rs7961602	1.51841e-10
rs10876943	1.14371e-10
rs4477473	1.39917e-10
rs4514464	9.0073e-11
rs7955918	1.34338e-10
rs4417325	9.0073e-11
rs7959654	1.40515e-10
rs11172030	9.0073e-11
rs7960137	1.10462e-10
rs10876944	8.95344e-11
rs7979655	1.02521e-10
rs7967940	1.30241e-10
rs4326839	8.89485e-11
rs7972591	9.85769e-11
rs11172033	9.49355e-11
rs56023460	9.49355e-11
rs7956391	9.17021e-11
rs7959253	8.80341e-11
rs7959725	8.73237e-11
rs28876529	7.99256e-11
rs11172037	7.99256e-11
rs79050713	7.71725e-11
rs55812315	8.86058e-11
rs12321987	7.71725e-11
rs4759041	8.50016e-11
rs61939604	8.85313e-11
rs11172043	5.85415e-11
rs1846400	8.25117e-11
rs12426816	4.98142e-11
rs2888108	8.51013e-11
rs11172047	6.02822e-11
rs2371631	7.11169e-11
rs12305763	6.06306e-11
rs2888107	8.16873e-11
rs2888106	8.17779e-11
rs1846398	4.50363e-11
rs10735871	4.36976e-11
rs1909328	4.94661e-11
rs9739473	6.26944e-11
rs840161	1.00786e-09
rs725957	4.08238e-07
rs1843314	1.54799e-10
rs1098740	1.27135e-07
rs4759042	2.74018e-10
rs71461305	2.34372e-11
rs748894	1.85303e-11
rs703849	4.52578e-10
rs7972998	2.45993e-11
rs71461306	2.4932e-11
rs56347319	2.45993e-11
rs56156199	2.4932e-11
rs2122693	4.65838e-11
rs703848	2.55126e-07
rs141346283	2.51628e-11
rs4759272	2.04711e-10
rs324021	2.00571e-10
rs71461310	2.20534e-11
rs1044931	1.38409e-10
rs149575918	2.16826e-11
rs841828	2.63523e-08
rs34935055	3.51541e-11
rs71461311	3.34079e-11
rs61937566	2.10077e-10
rs17449599	3.57645e-11
rs324010	1.58367e-09
rs324020	6.96081e-11
rs324019	1.12155e-07
rs324018	1.08e-07
rs71461312	1.23921e-10
rs324017	0.00154459
rs141407717	2.00744e-11
rs4559	9.13932e-10
rs324015	6.39171e-05
rs841718	6.39219e-11
rs324013	2.86813e-11
rs12312693	4.59591e-11
rs11172106	4.54512e-11
rs12322902	4.02187e-11
rs10876963	3.61313e-11
rs12298170	4.03181e-11
rs11172111	3.7381e-11
rs10467124	3.09801e-11
rs34073963	1.09356e-09
rs147497332	1.6165e-11
rs6581124	2.61035e-10
rs34790089	1.03447e-11
rs12814239	0.000540785
rs12826178	0.00261808
rs3204635	9.42058e-10
rs7976512	1.17163e-09
rs10876968	1.27969e-09
rs7966846	6.34564e-10
rs11172140	8.98258e-09
rs7302906	1.23593e-08
rs12227309	1.29946e-08
rs11172142	2.2942e-08
rs7963352	1.23813e-08
rs61937595	0.995231
rs10876971	1.48993e-08
rs11172155	1.99227e-08
rs7133572	1.73479e-08
rs11614077	3.40778e-08
rs36050407	1.64226e-08
rs10876973	1.80593e-08
rs10876974	1.65463e-08
rs11830804	1.65884e-08
rs6581138	6.31118e-09
rs73115907	1.3912e-08
rs12820078	1.48639e-08
rs505479	1.50138e-08
rs73115999	6.12345e-10
rs572198	2.87682e-08
rs501055	1.58059e-08
rs519452	1.85904e-08
rs7303542	1.65216e-08
rs538548	1.69941e-08
rs567895	3.47215e-08
rs487722	1.05408e-07
rs117118210	7.12005e-11
rs2943691	3.91466e-08
rs9738646	4.08232e-08
rs7297282	3.86906e-08
rs2943693	3.7047e-08
rs2943692	3.71342e-08
rs703845	3.83894e-11
rs3809114	6.72586e-09
rs507562	4.82147e-09
rs473465	3.72109e-09
rs151207679	2.6634e-11
rs143191624	8.96338e-12
rs111566142	1.37378e-11
rs1689589	6.35976e-11
