## Supplementary material for "Characterization of shared and ancestry-specific signals driving complex traits using multi-ancestry fine-mapping": mscaviar_results_study1_post.txt

SNP_ID	Prob_in_pCausalSet
rs4759036	1.10086e-10
rs9668259	9.00821e-11
rs12300079	6.60985e-11
rs12300191	6.70638e-11
rs7961602	1.06113e-10
rs10876943	8.00585e-11
rs4477473	9.79203e-11
rs4514464	7.71953e-11
rs7955918	9.4083e-11
rs4417325	7.71953e-11
rs7959654	9.85191e-11
rs11172030	7.71953e-11
rs7960137	7.75526e-11
rs10876944	7.6655e-11
rs7979655	7.21092e-11
rs7967940	9.14877e-11
rs4326839	7.60674e-11
rs7972591	6.93973e-11
rs11172033	6.69344e-11
rs56023460	6.69344e-11
rs7956391	6.47179e-11
rs7959253	6.2133e-11
rs7959725	6.14216e-11
rs28876529	6.79703e-11
rs11172037	6.79703e-11
rs79050713	6.56365e-11
rs55812315	6.27056e-11
rs12321987	6.56365e-11
rs4759041	6.01377e-11
rs61939604	6.2631e-11
rs11172043	4.96237e-11
rs1846400	5.9306e-11
rs12426816	4.24233e-11
rs2888108	6.01788e-11
rs11172047	5.19923e-11
rs2371631	6.11954e-11
rs12305763	5.20376e-11
rs2888107	5.73723e-11
rs2888106	5.7463e-11
rs1846398	3.30319e-11
rs10735871	3.2163e-11
rs1909328	3.55195e-11
rs9739473	5.27403e-11
rs840161	7.52355e-10
rs725957	3.42918e-07
rs1843314	1.08193e-10
rs1098740	1.15394e-07
rs4759042	1.91247e-10
rs703849	4.1396e-10
rs703848	2.31721e-07
rs4759272	1.4286e-10
rs324021	1.40027e-10
rs1044931	9.68407e-11
rs841828	2.2554e-08
rs61937566	1.46679e-10
rs324010	1.11417e-09
rs324020	5.75002e-11
rs324019	8.81467e-08
rs324018	8.3992e-08
rs324017	0.00130666
rs4559	6.37764e-10
rs324015	5.36904e-05
rs841718	4.49446e-11
rs324013	2.08882e-11
rs12312693	3.28261e-11
rs11172106	3.23168e-11
rs12322902	2.86732e-11
rs10876963	2.5795e-11
rs12298170	2.87729e-11
rs11172111	2.66436e-11
rs10467124	2.2057e-11
rs6581124	2.25961e-10
rs78438401	1.02301e-11
rs114959164	1.3115e-11
rs76589759	1.19554e-11
rs35253246	8.96391e-12
rs3204635	6.84443e-10
rs7976512	8.78606e-10
rs10876968	9.47428e-10
rs7966846	4.70562e-10
rs11172140	6.62485e-09
rs7302906	9.14491e-09
rs12227309	9.62094e-09
rs11172142	1.70306e-08
rs7963352	9.16688e-09
rs10876971	1.10311e-08
rs11172155	1.48025e-08
rs7133572	1.28895e-08
rs11614077	2.455e-08
rs36050407	1.21483e-08
rs10876973	1.33707e-08
rs10876974	1.2272e-08
rs11830804	1.23142e-08
rs6581138	4.66179e-09
rs73115907	1.03561e-08
rs12820078	1.0966e-08
rs505479	1.11159e-08
rs572198	2.339e-08
rs501055	1.17333e-08
rs519452	1.39018e-08
rs7303542	1.2449e-08
rs538548	1.27199e-08
rs567895	2.56623e-08
rs487722	8.13175e-08
rs2943691	2.87281e-08
rs9738646	2.98686e-08
rs7297282	2.82721e-08
rs2943693	2.70922e-08
rs2943692	2.71794e-08
rs703845	2.97789e-11
rs3809114	5.20635e-09
rs507562	3.37373e-09
rs473465	2.60775e-09
rs1689589	5.28723e-11
