## Supplementary material for "Characterization of shared and ancestry-specific signals driving complex traits using multi-ancestry fine-mapping": global_pips.txt

SNP_ID	shared_ll	notshared_ll	global_pips
rs10745693	-75.6454	-74.7978	0.000993702
rs10745694	-73.9879	-73.1825	0.00515295
rs10745696	-79.0954	-78.1593	3.23636e-05
rs10745697	-76.8273	-75.8709	0.000314576
rs10745698	-76.881	-75.9259	0.000298021
rs10745699	-72.4846	-71.528	0.024198199999999996
rs10745700	-83.1238	-82.2575	5.64598e-07
rs10745707	-82.8044	-82.0761	7.48593e-07
rs10745708	-82.937	-82.2111	6.552610000000002e-07
rs10745709	-82.869	-82.1701	6.965609999999999e-07
rs10777617	-72.2506	-71.391	0.029721399999999995
rs10777621	-76.7664	-75.8097	0.00033438
rs10777622	-76.8816	-75.9259	0.00029790299999999997
rs10777624	-76.8785	-75.9234	0.00029877699999999996
rs10777625	-76.9968	-76.0417	0.00026544000000000003
rs10777626	-72.3474	-71.391	0.0277546
rs10777627	-76.7596	-75.8097	0.00033595999999999995
rs10777631	-76.2995	-75.3432	0.0005332749999999999
rs10777635	-83.1261	-82.2575	5.636709999999998e-07
rs10859750	-83.1201	-82.4342	5.401440000000001e-07
rs10859751	-82.6448	-81.8075	9.04134e-07
rs10859752	-72.0463	-71.2534	0.035795499999999994
rs10859753	-76.4765	-75.5199	0.00044680299999999996
rs10859754	-76.5937	-75.6374	0.00039736999999999997
rs10859755	-79.201	-78.2662	2.9110099999999998e-05
rs10859756	-81.4384	-81.145	2.66864e-06
rs10859778	-84.333	-83.375	1.73092e-07
rs10859779	-82.1105	-81.1648	1.5917099999999998e-06
rs10859780	-84.9421	-83.9842	9.412839999999998e-08
rs10859781	-82.819	-82.0761	7.4056e-07
rs10859782	-82.8214	-82.0762	7.39247e-07
rs10859783	-84.5644	-83.8558	1.2814559999999997e-07
rs10859784	-84.3905	-83.76	1.4959e-07
rs10859785	-84.4272	-83.855	1.4226e-07
rs11107702	-82.3985	-81.4781	1.1844810000000002e-06
rs11107726	-81.0747	-80.1196	4.497189999999999e-06
rs11107729	-77.0317	-76.9156	0.00021233399999999998
rs11107744	-76.971	-76.0368	0.000270671
rs11107768	-85.0349	-84.0778	8.576640000000001e-08
rs11107770	-85.1291	-84.1706	7.808990000000001e-08
rs11107771	-85.1291	-84.1706	7.808990000000001e-08
rs11107772	-85.0687	-84.1067	8.304200000000001e-08
rs11107773	-84.9453	-83.9842	9.39179e-08
rs11107774	-82.9066	-82.1647	6.78249e-07
rs11107776	-84.3313	-83.7597	1.5655399999999996e-07
rs117798848	-76.5321	-75.5784	0.00042228600000000007
rs11835454	-73.0739	-72.1963	0.0131145
rs11835590	-73.1445	-72.2669	0.012220400000000001
rs12099898	-73.8157	-72.9342	0.0062526199999999995
rs12301052	-84.7435	-83.8382	1.1302430000000001e-07
rs12367920	-85.7345	-84.7725	4.26711e-08
rs12368595	-76.5907	-75.6348	0.00039849000000000004
rs12579933	-70.654	-69.8194	0.14568900000000004
rs12812097	-70.698	-69.8943	0.138241
rs1347315	-79.3137	-78.4882	2.5205e-05
rs1347316	-79.3704	-78.5449	2.38147e-05
rs1347317	-79.3112	-78.4882	2.5251e-05
rs1434243	-78.7122	-77.7783	4.74462e-05
rs1434244	-78.6559	-77.7209	5.021020000000001e-05
rs1594839	-84.568	-84.5185	1.1210479999999999e-07
rs17252137	-80.1152	-79.9813	9.752040000000002e-06
rs1863554	-81.9793	-81.1124	1.7736299999999998e-06
rs1968472	-84.7524	-83.7945	1.1378689999999999e-07
rs2008023	-83.6667	-82.7387	3.3397199999999997e-07
rs2366800	-85.0391	-84.0778	8.551670000000001e-08
rs34120337	-83.4029	-84.1559	3.29869e-07
rs34561468	-84.6592	-84.6231	1.0212939999999998e-07
rs34903466	-72.6412	-71.7179	0.020484999999999996
rs4269983	-79.0211	-78.1028	3.4677499999999995e-05
rs4296094	-79.0832	-78.1593	3.26427e-05
rs4296095	-79.067	-78.1593	3.30201e-05
rs4486690	-79.0211	-78.1028	3.4677499999999995e-05
rs4644691	-83.2503	-82.3451	5.03093e-07
rs4761500	-83.4321	-82.5199	4.2032000000000005e-07
rs4761504	-70.8465	-70.0369	0.11935399999999999
rs4761505	-75.8952	-75.0284	0.0007783019999999999
rs4761506	-79.4562	-78.534	2.2469599999999996e-05
rs4761507	-83.2112	-82.3439	5.17496e-07
rs4761662	-83.7116	-82.8082	3.1701700000000004e-07
rs4761664	-82.7706	-81.9434	7.95012e-07
rs4761666	-71.8371	-71.0497	0.04406000000000001
rs4761667	-75.2941	-74.4974	0.00139242
rs4761668	-75.4097	-74.6192	0.0012383
rs4761669	-74.8014	-73.8581	0.00237608
rs4761670	-79.7754	-78.8478	1.63547e-05
rs4761671	-79.4034	-78.4785	2.37065e-05
rs4761672	-79.6687	-78.7437	1.8183000000000005e-05
rs4761674	-76.7098	-75.7544	0.00035371400000000004
rs4761690	-83.9474	-83.0309	2.5139e-07
rs4761691	-80.3288	-79.4524	9.26481e-06
rs58040018	-84.9459	-84.132	8.996059999999999e-08
rs58230136	-82.7145	-83.4834	6.55887e-07
rs61935443	-79.8978	-79.0197	1.4263399999999998e-05
rs61935663	-83.3074	-84.3558	3.561749999999999e-07
rs6538539	-69.9919	-69.2429	0.276037
rs6538540	-79.3727	-78.5449	2.37761e-05
rs6538557	-83.2469	-82.3451	5.04334e-07
rs67659855	-82.938	-83.6421	5.270339999999998e-07
rs7134873	-76.8272	-75.8709	0.000314611
rs7136771	-85.3351	-84.3774	6.35373e-08
rs7136948	-79.2497	-78.437	2.67768e-05
rs7137067	-83.5275	-82.609	3.82787e-07
rs7294369	-74.344	-73.3972	0.00375809
rs7302511	-73.852	-72.9342	0.006094039999999999
rs7305918	-83.2537	-82.3451	5.018959999999999e-07
rs7308359	-85.0035	-84.0456	8.85272e-08
rs7308671	-73.3487	-72.4652	0.00998031
rs7310296	-73.9301	-73.0034	0.00565092
rs7311211	-76.6493	-75.6929	0.00037587799999999995
rs7311279	-76.473	-75.5199	0.000447892
rs7311367	-76.4735	-75.5199	0.00044775499999999993
rs7312282	-85.1556	-84.8274	6.52772e-08
rs7313022	-77.1775	-76.971	0.000186264
rs7313650	-84.6476	-84.5534	1.0422869999999998e-07
rs7314827	-73.928	-73.0034	0.00565914
rs7316798	-73.3923	-72.4652	0.0096766
rs73228560	-84.8225	-83.94	1.037546e-07
rs77633554	-84.1214	-84.7482	1.62382e-07
rs7961115	-76.9409	-75.9869	0.000280595
rs7961204	-81.3301	-80.4594	3.39837e-06
rs7966861	-82.9424	-82.0763	6.768489999999999e-07
rs7968177	-77.6935	-76.7554	0.0001315681
rs7972350	-78.1035	-77.1529	8.76469e-05
rs892493	-84.8131	-83.857	1.0703120000000001e-07
rs892495	-80.7421	-80.4063	5.396449999999999e-06
rs892496	-79.1518	-78.2156	3.05911e-05
rs919946	-85.776	-84.8097	4.09895e-08
rs919947	-85.8057	-84.8388	3.97971e-08
rs9634181	-76.7436	-75.9234	0.00032888000000000004
rs9634213	-76.1283	-75.1717	0.0006329010000000002
rs9667991	-74.2696	-73.5196	0.00383095
rs9668170	-75.9553	-75.1014	0.0007302299999999999
rs9668373	-74.1475	-73.3906	0.00433631
rs9668488	-75.714	-74.8614	0.000929196
rs9669686	-72.0582	-71.2534	0.0354843
