## Supplementary material for "Characterization of shared and ancestry-specific signals driving complex traits using multi-ancestry fine-mapping": mscaviar_results_shared_pips.txt

SNP_ID	shared_pip	shared_ll	notshared_ll
rs12301052	8.00395e-08	-84.7435	-83.8382
rs73228560	7.39604e-08	-84.8225	-83.94
rs58040018	6.5373e-08	-84.9459	-84.132
rs4761662	2.24622e-07	-83.7116	-82.8082
rs2008023	2.34932e-07	-83.6667	-82.7387
rs7972350	6.12401e-05	-78.1035	-77.1529
rs4761500	2.97054e-07	-83.4321	-82.5199
rs11107702	8.35073e-07	-82.3985	-81.4781
rs10859750	4.05846e-07	-83.1201	-82.4342
rs892495	4.37606e-06	-80.7421	-80.4063
rs9668170	0.000524804	-75.9553	-75.1014
rs10859751	6.52802e-07	-82.6448	-81.8075
rs10777617	0.0213251	-72.2506	-71.391
rs4761664	5.75608e-07	-82.7706	-81.9434
rs10745693	0.000715404	-75.6454	-74.7978
rs10859752	0.026161	-72.0463	-71.2534
rs9669686	0.0258498	-72.0582	-71.2534
rs9668373	0.00319953	-74.1475	-73.3906
rs9667991	0.00283181	-74.2696	-73.5196
rs9668488	0.000668025	-75.714	-74.8614
rs10745694	0.00375328	-73.9879	-73.1825
rs4761666	0.0322487	-71.8371	-71.0497
rs4761667	0.00101661	-75.2941	-74.4974
rs4761668	0.000905588	-75.4097	-74.6192
rs7316798	0.00680873	-73.3923	-72.4652
rs4761669	0.00166381	-74.8014	-73.8581
rs7314827	0.00398489	-73.928	-73.0034
rs7302511	0.00429983	-73.852	-72.9342
rs7968177	9.22719e-05	-77.6935	-76.7554
rs4296095	2.33673e-05	-79.067	-78.1593
rs4296094	2.299e-05	-79.0832	-78.1593
rs4269983	2.44639e-05	-79.0211	-78.1028
rs4486690	2.44639e-05	-79.0211	-78.1028
rs7311367	0.000312567	-76.4735	-75.5199
rs7311279	0.000312704	-76.473	-75.5199
rs7311211	0.000262168	-76.6493	-75.6929
rs1434243	3.3317e-05	-78.7122	-77.7783
rs34903466	0.0144301	-72.6412	-71.7179
rs1434244	3.52459e-05	-78.6559	-77.7209
rs892496	2.14669e-05	-79.1518	-78.2156
rs10745696	2.27108e-05	-79.0954	-78.1593
rs10859753	0.000311616	-76.4765	-75.5199
rs10859754	0.000277172	-76.5937	-75.6374
rs10859755	2.04358e-05	-79.201	-78.2662
rs7134873	0.000219446	-76.8272	-75.8709
rs10745697	0.000219411	-76.8273	-75.8709
rs10777621	0.000233203	-76.7664	-75.8097
rs7310296	0.00397668	-73.9301	-73.0034
rs7294369	0.0026288	-74.344	-73.3972
rs10777622	0.000207832	-76.8816	-75.9259
rs11835454	0.00936191	-73.0739	-72.1963
rs6538539	0.204095	-69.9919	-69.2429
rs11835590	0.0087237	-73.1445	-72.2669
rs17252137	8.19116e-06	-80.1152	-79.9813
rs11107726	3.13789e-06	-81.0747	-80.1196
rs12812097	0.100735	-70.698	-69.8943
rs12099898	0.00445841	-73.8157	-72.9342
rs10777624	0.000208477	-76.8785	-75.9234
rs7308671	0.00711244	-73.3487	-72.4652
rs4761504	0.0868344	-70.8465	-70.0369
rs4761670	1.1506e-05	-79.7754	-78.8478
rs4761505	0.000557314	-75.8952	-75.0284
rs4761671	1.66913e-05	-79.4034	-78.4785
rs4761506	1.58333e-05	-79.4562	-78.534
rs4761672	1.28023e-05	-79.6687	-78.7437
rs10859756	2.18113e-06	-81.4384	-81.145
rs11107729	0.000178852	-77.0317	-76.9156
rs7961115	0.000195854	-76.9409	-75.9869
rs12579933	0.105266	-70.654	-69.8194
rs10745698	0.00020795	-76.881	-75.9259
rs10777625	0.000185216	-76.9968	-76.0417
rs10777626	0.0193583	-72.3474	-71.391
rs10745699	0.0168771	-72.4846	-71.528
rs7136948	1.94644e-05	-79.2497	-78.437
rs10745700	4.04344e-07	-83.1238	-82.2575
rs34561468	8.70826e-08	-84.6592	-84.6231
rs1594839	9.53984e-08	-84.568	-84.5185
rs1347317	1.83035e-05	-79.3112	-78.4882
rs1347316	1.72505e-05	-79.3704	-78.5449
rs1347315	1.82575e-05	-79.3137	-78.4882
rs6538540	1.72118e-05	-79.3727	-78.5449
rs7313022	0.000154588	-77.1775	-76.971
rs4761507	3.70502e-07	-83.2112	-82.3439
rs4761674	0.000246788	-76.7098	-75.7544
rs7313650	8.80965e-08	-84.6476	-84.5534
rs10777627	0.000234783	-76.7596	-75.8097
rs12368595	0.000277984	-76.5907	-75.6348
rs10777631	0.000371966	-76.2995	-75.3432
rs117798848	0.000294781	-76.5321	-75.5784
rs9634213	0.000441405	-76.1283	-75.1717
rs11107744	0.00019005	-76.971	-76.0368
rs7966861	4.84745e-07	-82.9424	-82.0763
rs10777635	4.03416e-07	-83.1261	-82.2575
rs9634181	0.000238578	-76.7436	-75.9234
rs919947	2.76699e-08	-85.8057	-84.8388
rs919946	2.85039e-08	-85.776	-84.8097
rs7305918	3.55076e-07	-83.2537	-82.3451
rs7136771	4.42995e-08	-85.3351	-84.3774
rs4644691	3.56273e-07	-83.2503	-82.3451
rs6538557	3.57513e-07	-83.2469	-82.3451
rs7137067	2.70028e-07	-83.5275	-82.609
rs4761690	1.77444e-07	-83.9474	-83.0309
rs7312282	5.30106e-08	-85.1556	-84.8274
rs4761691	6.61603e-06	-80.3288	-79.4524
rs61935443	1.01803e-05	-79.8978	-79.0197
rs10859778	1.2067e-07	-84.333	-83.375
rs1968472	7.93288e-08	-84.7524	-83.7945
rs7308359	6.1719e-08	-85.0035	-84.0456
rs11107768	5.98072e-08	-85.0349	-84.0778
rs11107770	5.44313e-08	-85.1291	-84.1706
rs11107771	5.44313e-08	-85.1291	-84.1706
rs7961204	2.43066e-06	-81.3301	-80.4594
rs10859779	1.11379e-06	-82.1105	-81.1648
rs2366800	5.95581e-08	-85.0391	-84.0778
rs12367920	2.9712e-08	-85.7345	-84.7725
rs11107772	5.78226e-08	-85.0687	-84.1067
rs11107773	6.54122e-08	-84.9453	-83.9842
rs10859780	6.56223e-08	-84.9421	-83.9842
rs892493	7.46597e-08	-84.8131	-83.857
rs10745707	5.56468e-07	-82.8044	-82.0761
rs10745708	4.87397e-07	-82.937	-82.2111
rs10859781	5.48437e-07	-82.819	-82.0761
rs10859782	5.47126e-07	-82.8214	-82.0762
rs11107774	5.02412e-07	-82.9066	-82.1647
rs10859783	9.57362e-08	-84.5644	-83.8558
rs10745709	5.21672e-07	-82.869	-82.1701
rs10859784	1.13922e-07	-84.3905	-83.76
rs67659855	4.869e-07	-82.938	-83.6421
rs11107776	1.20876e-07	-84.3313	-83.7597
rs58230136	6.08852e-07	-82.7145	-83.4834
rs10859785	1.09825e-07	-84.4272	-83.855
rs34120337	3.05862e-07	-83.4029	-84.1559
rs61935663	3.36517e-07	-83.3074	-84.3558
rs1863554	1.26998e-06	-81.9793	-81.1124
rs77633554	1.49105e-07	-84.1214	-84.7482
