## Supplementary material for "Characterization of shared and ancestry-specific signals driving complex traits using multi-ancestry fine-mapping": mscaviar_results_study0_post.txt

SNP_ID	Prob_in_pCausalSet
rs12301052	1.12881e-07
rs73228560	1.03608e-07
rs58040018	8.98032e-08
rs4761662	3.16874e-07
rs2008023	3.33833e-07
rs7972350	8.76468e-05
rs4761500	4.20178e-07
rs11107702	1.18434e-06
rs10859750	5.39966e-07
rs892495	5.3962e-06
rs9668170	0.00073023
rs10859751	9.03981e-07
rs10777617	0.0297214
rs4761664	7.94857e-07
rs10745693	0.000993702
rs10859752	0.0357955
rs9669686	0.0354843
rs9668373	0.00433631
rs9667991	0.00383095
rs9668488	0.000929196
rs10745694	0.00515295
rs4761666	0.04406
rs4761667	0.00139242
rs4761668	0.0012383
rs7316798	0.0096766
rs4761669	0.00237608
rs7314827	0.00565914
rs7302511	0.00609404
rs7968177	0.000131568
rs4296095	3.302e-05
rs4296094	3.26426e-05
rs4269983	3.46773e-05
rs4486690	3.46773e-05
rs7311367	0.000447755
rs7311279	0.000447892
rs7311211	0.000375878
rs1434243	4.74461e-05
rs34903466	0.020485
rs1434244	5.021e-05
rs892496	3.05909e-05
rs10745696	3.23635e-05
rs10859753	0.000446803
rs10859754	0.00039737
rs10859755	2.91099e-05
rs7134873	0.000314611
rs10745697	0.000314576
rs10777621	0.00033438
rs7310296	0.00565092
rs7294369	0.00375809
rs10777622	0.000297903
rs11835454	0.0131145
rs6538539	0.276037
rs11835590	0.0122204
rs17252137	9.75174e-06
rs11107726	4.49705e-06
rs12812097	0.138241
rs12099898	0.00625262
rs10777624	0.000298777
rs7308671	0.00998031
rs4761504	0.119354
rs4761670	1.63545e-05
rs4761505	0.000778302
rs4761671	2.37063e-05
rs4761506	2.24694e-05
rs4761672	1.81828e-05
rs10859756	2.66837e-06
rs11107729	0.000212333
rs7961115	0.000280595
rs12579933	0.145689
rs10745698	0.000298021
rs10777625	0.00026544
rs10777626	0.0277546
rs10745699	0.0241982
rs7136948	2.67766e-05
rs10745700	5.64449e-07
rs34561468	1.01781e-07
rs1594839	1.11762e-07
rs1347317	2.52508e-05
rs1347316	2.38146e-05
rs1347315	2.52048e-05
rs6538540	2.37759e-05
rs7313022	0.000186263
rs4761507	5.17348e-07
rs4761674	0.000353713
rs7313650	1.03901e-07
rs10777627	0.00033596
rs12368595	0.00039849
rs10777631	0.000533275
rs117798848	0.000422286
rs9634213	0.0006329
rs11107744	0.000270671
rs7966861	6.767e-07
rs10777635	5.63522e-07
rs9634181	0.000328879
rs919947	3.96614e-08
rs919946	4.08538e-08
rs7305918	5.01753e-07
rs7136771	6.34009e-08
rs4644691	5.0295e-07
rs6538557	5.0419e-07
rs7137067	3.82646e-07
rs4761690	2.51249e-07
rs7312282	6.50176e-08
rs4761691	9.26466e-06
rs61935443	1.42633e-05
rs10859778	1.72956e-07
rs1968472	1.13651e-07
rs7308359	8.83911e-08
rs11107768	8.56302e-08
rs11107770	7.79539e-08
rs11107771	7.79539e-08
rs7961204	3.39822e-06
rs10859779	1.59157e-06
rs2366800	8.53811e-08
rs12367920	4.25349e-08
rs11107772	8.29065e-08
rs11107773	9.37823e-08
rs10859780	9.39924e-08
rs892493	1.06895e-07
rs10745707	7.48423e-07
rs10745708	6.55091e-07
rs10859781	7.40392e-07
rs10859782	7.3908e-07
rs11107774	6.78081e-07
rs10859783	1.27971e-07
rs10745709	6.96386e-07
rs10859784	1.49401e-07
rs67659855	5.26308e-07
rs11107776	1.56354e-07
rs58230136	6.55113e-07
rs10859785	1.4206e-07
rs34120337	3.29095e-07
rs61935663	3.55111e-07
rs1863554	1.77348e-06
rs77633554	1.61685e-07
