## Supplementary material for "Characterization of shared and ancestry-specific signals driving complex traits using multi-ancestry fine-mapping": mscaviar_results_study1_post.txt

SNP_ID	Prob_in_pCausalSet
rs12301052	8.01828e-08
rs73228560	7.4107e-08
rs58040018	6.55304e-08
rs4761662	2.24765e-07
rs2008023	2.35071e-07
rs7972350	6.12402e-05
rs4761500	2.97196e-07
rs11107702	8.35214e-07
rs10859750	4.06024e-07
rs892495	4.37631e-06
rs9668170	0.000524804
rs10859751	6.52955e-07
rs10777617	0.0213251
rs4761664	5.75763e-07
rs10745693	0.000715404
rs10859752	0.026161
rs9669686	0.0258498
rs9668373	0.00319953
rs9667991	0.00283181
rs9668488	0.000668025
rs10745694	0.00375328
rs4761666	0.0322487
rs4761667	0.00101661
rs4761668	0.000905588
rs7316798	0.00680873
rs4761669	0.00166381
rs7314827	0.00398489
rs7302511	0.00429983
rs7968177	9.2272e-05
rs4296095	2.33674e-05
rs4296094	2.29901e-05
rs4269983	2.44641e-05
rs4486690	2.44641e-05
rs7311367	0.000312567
rs7311279	0.000312704
rs7311211	0.000262168
rs1434243	3.33171e-05
rs34903466	0.0144301
rs1434244	3.52461e-05
rs892496	2.14671e-05
rs10745696	2.27109e-05
rs10859753	0.000311616
rs10859754	0.000277172
rs10859755	2.0436e-05
rs7134873	0.000219446
rs10745697	0.000219411
rs10777621	0.000233203
rs7310296	0.00397668
rs7294369	0.0026288
rs10777622	0.000207832
rs11835454	0.00936191
rs6538539	0.204095
rs11835590	0.0087237
rs17252137	8.19146e-06
rs11107726	3.13803e-06
rs12812097	0.100735
rs12099898	0.00445841
rs10777624	0.000208477
rs7308671	0.00711244
rs4761504	0.0868344
rs4761670	1.15062e-05
rs4761505	0.000557314
rs4761671	1.66915e-05
rs4761506	1.58335e-05
rs4761672	1.28025e-05
rs10859756	2.1814e-06
rs11107729	0.000178853
rs7961115	0.000195854
rs12579933	0.105266
rs10745698	0.00020795
rs10777625	0.000185216
rs10777626	0.0193583
rs10745699	0.0168771
rs7136948	1.94646e-05
rs10745700	4.04493e-07
rs34561468	8.7431e-08
rs1594839	9.57412e-08
rs1347317	1.83037e-05
rs1347316	1.72506e-05
rs1347315	1.82577e-05
rs6538540	1.7212e-05
rs7313022	0.000154589
rs4761507	3.7065e-07
rs4761674	0.000246789
rs7313650	8.84242e-08
rs10777627	0.000234783
rs12368595	0.000277984
rs10777631	0.000371966
rs117798848	0.000294781
rs9634213	0.000441406
rs11107744	0.00019005
rs7966861	4.84894e-07
rs10777635	4.03565e-07
rs9634181	0.000238579
rs919947	2.78056e-08
rs919946	2.86396e-08
rs7305918	3.55219e-07
rs7136771	4.44359e-08
rs4644691	3.56416e-07
rs6538557	3.57657e-07
rs7137067	2.70169e-07
rs4761690	1.77585e-07
rs7312282	5.32702e-08
rs4761691	6.61618e-06
rs61935443	1.01804e-05
rs10859778	1.20806e-07
rs1968472	7.94647e-08
rs7308359	6.18551e-08
rs11107768	5.99434e-08
rs11107770	5.45673e-08
rs11107771	5.45673e-08
rs7961204	2.43081e-06
rs10859779	1.11393e-06
rs2366800	5.96937e-08
rs12367920	2.98482e-08
rs11107772	5.79581e-08
rs11107773	6.55478e-08
rs10859780	6.57583e-08
rs892493	7.47959e-08
rs10745707	5.56638e-07
rs10745708	4.87567e-07
rs10859781	5.48605e-07
rs10859782	5.47293e-07
rs11107774	5.0258e-07
rs10859783	9.59108e-08
rs10745709	5.21847e-07
rs10859784	1.14111e-07
rs67659855	4.87626e-07
rs11107776	1.21076e-07
rs58230136	6.09626e-07
rs10859785	1.10025e-07
rs34120337	3.06636e-07
rs61935663	3.37581e-07
rs1863554	1.27013e-06
rs77633554	1.49802e-07
