## Supplementary material for "Characterization of shared and ancestry-specific signals driving complex traits using multi-ancestry fine-mapping": not_shared_pips.txt

SNP_ID	shared_ll_x	notshared_ll_x	shared_ll_y	notshared_ll_y	not_shared_pip
rs10745693	-75.6454	-74.7978	-75.6454	-74.7978	0.00027829799999999996
rs10745694	-73.9879	-73.1825	-73.9879	-73.1825	0.00139967
rs10745696	-79.0954	-78.1593	-79.0954	-78.1593	9.652800000000004e-06
rs10745697	-76.8273	-75.8709	-76.8273	-75.8709	9.5165e-05
rs10745698	-76.881	-75.9259	-76.881	-75.9259	9.007099999999997e-05
rs10745699	-72.4846	-71.528	-72.4846	-71.528	0.0073210999999999
rs10745700	-83.1238	-82.2575	-83.1238	-82.2575	1.6025400000000003e-07
rs10745707	-82.8044	-82.0761	-82.8044	-82.0761	1.921250000000001e-07
rs10745708	-82.937	-82.2111	-82.937	-82.2111	1.6786400000000019e-07
rs10745709	-82.869	-82.1701	-82.869	-82.1701	1.7488899999999992e-07
rs10777617	-72.2506	-71.391	-72.2506	-71.391	0.008396299999999902
rs10777621	-76.7664	-75.8097	-76.7664	-75.8097	0.00010117700000000001
rs10777622	-76.8816	-75.9259	-76.8816	-75.9259	9.007099999990001e-05
rs10777624	-76.8785	-75.9234	-76.8785	-75.9234	9.029999999990001e-05
rs10777625	-76.9968	-76.0417	-76.9968	-76.0417	8.022399999999997e-05
rs10777626	-72.3474	-71.391	-72.3474	-71.391	0.008396300000000002
rs10777627	-76.7596	-75.8097	-76.7596	-75.8097	0.00010117699999989999
rs10777631	-76.2995	-75.3432	-76.2995	-75.3432	0.00016130899999989998
rs10777635	-83.1261	-82.2575	-83.1261	-82.2575	1.6025499999999984e-07
rs10859750	-83.1201	-82.4342	-83.1201	-82.4342	1.3429800000000008e-07
rs10859751	-82.6448	-81.8075	-82.6448	-81.8075	2.5133200000000007e-07
rs10859752	-72.0463	-71.2534	-72.0463	-71.2534	0.009634499999999897
rs10859753	-76.4765	-75.5199	-76.4765	-75.5199	0.00013518699999989997
rs10859754	-76.5937	-75.6374	-76.5937	-75.6374	0.0001201979999999
rs10859755	-79.201	-78.2662	-79.201	-78.2662	8.674300000000003e-06
rs10859756	-81.4384	-81.145	-81.4384	-81.145	4.875099999999998e-07
rs10859778	-84.333	-83.375	-84.333	-83.375	5.242199999999999e-08
rs10859779	-82.1105	-81.1648	-82.1105	-81.1648	4.779199999999998e-07
rs10859780	-84.9421	-83.9842	-84.9421	-83.9842	2.8506099999999983e-08
rs10859781	-82.819	-82.0761	-82.819	-82.0761	1.9212300000000003e-07
rs10859782	-82.8214	-82.0762	-82.8214	-82.0762	1.9212099999999998e-07
rs10859783	-84.5644	-83.8558	-84.5644	-83.8558	3.2409399999999965e-08
rs10859784	-84.3905	-83.76	-84.3905	-83.76	3.5668e-08
rs10859785	-84.4272	-83.855	-84.4272	-83.855	3.2435e-08
rs11107702	-82.3985	-81.4781	-82.3985	-81.4781	3.494080000000002e-07
rs11107726	-81.0747	-80.1196	-81.0747	-80.1196	1.359299999999999e-06
rs11107729	-77.0317	-76.9156	-77.0317	-76.9156	3.3481999999900025e-05
rs11107744	-76.971	-76.0368	-76.971	-76.0368	8.062099999999999e-05
rs11107768	-85.0349	-84.0778	-85.0349	-84.0778	2.5959200000000025e-08
rs11107770	-85.1291	-84.1706	-85.1291	-84.1706	2.3658600000000012e-08
rs11107771	-85.1291	-84.1706	-85.1291	-84.1706	2.3658600000000012e-08
rs11107772	-85.0687	-84.1067	-85.0687	-84.1067	2.5219400000000024e-08
rs11107773	-84.9453	-83.9842	-84.9453	-83.9842	2.85057e-08
rs11107774	-82.9066	-82.1647	-82.9066	-82.1647	1.7583700000000004e-07
rs11107776	-84.3313	-83.7597	-84.3313	-83.7597	3.567799999999996e-08
rs117798848	-76.5321	-75.5784	-76.5321	-75.5784	0.00012750500000000003
rs11835454	-73.0739	-72.1963	-73.0739	-72.1963	0.00375259
rs11835590	-73.1445	-72.2669	-73.1445	-72.2669	0.0034967
rs12099898	-73.8157	-72.9342	-73.8157	-72.9342	0.0017942099999998995
rs12301052	-84.7435	-83.8382	-84.7435	-83.8382	3.2984800000000016e-08
rs12367920	-85.7345	-84.7725	-85.7345	-84.7725	1.2959099999999996e-08
rs12368595	-76.5907	-75.6348	-76.5907	-75.6348	0.00012050599999999999
rs12579933	-70.654	-69.8194	-70.654	-69.8194	0.040423000000000014
rs12812097	-70.698	-69.8943	-70.698	-69.8943	0.037506
rs1347315	-79.3137	-78.4882	-79.3137	-78.4882	6.947500000000001e-06
rs1347316	-79.3704	-78.5449	-79.3704	-78.5449	6.564200000000001e-06
rs1347317	-79.3112	-78.4882	-79.3112	-78.4882	6.947500000000001e-06
rs1434243	-78.7122	-77.7783	-78.7122	-77.7783	1.41292e-05
rs1434244	-78.6559	-77.7209	-78.6559	-77.7209	1.4964300000000008e-05
rs1594839	-84.568	-84.5185	-84.568	-84.5185	1.6706400000000013e-08
rs17252137	-80.1152	-79.9813	-80.1152	-79.9813	1.5608800000000026e-06
rs1863554	-81.9793	-81.1124	-81.9793	-81.1124	5.036499999999998e-07
rs1968472	-84.7524	-83.7945	-84.7524	-83.7945	3.445810000000001e-08
rs2008023	-83.6667	-82.7387	-83.6667	-82.7387	9.904000000000002e-08
rs2366800	-85.0391	-84.0778	-85.0391	-84.0778	2.595860000000002e-08
rs34120337	-83.4029	-84.1559	-83.4029	-84.1559	2.4006999999999985e-08
rs34561468	-84.6592	-84.6231	-84.6592	-84.6231	1.5046799999999978e-08
rs34903466	-72.6412	-71.7179	-72.6412	-71.7179	0.0060548999999999
rs4269983	-79.0211	-78.1028	-79.0211	-78.1028	1.0213599999999993e-05
rs4296094	-79.0832	-78.1593	-79.0832	-78.1593	9.6527e-06
rs4296095	-79.067	-78.1593	-79.067	-78.1593	9.6528e-06
rs4486690	-79.0211	-78.1028	-79.0211	-78.1028	1.0213599999999993e-05
rs4644691	-83.2503	-82.3451	-83.2503	-82.3451	1.4682000000000004e-07
rs4761500	-83.4321	-82.5199	-83.4321	-82.5199	1.2326600000000012e-07
rs4761504	-70.8465	-70.0369	-70.8465	-70.0369	0.0325195999999999
rs4761505	-75.8952	-75.0284	-75.8952	-75.0284	0.0002209879999998999
rs4761506	-79.4562	-78.534	-79.4562	-78.534	6.6362999999999995e-06
rs4761507	-83.2112	-82.3439	-83.2112	-82.3439	1.4699400000000003e-07
rs4761662	-83.7116	-82.8082	-83.7116	-82.8082	9.239500000000008e-08
rs4761664	-82.7706	-81.9434	-82.7706	-81.9434	2.1940400000000008e-07
rs4761666	-71.8371	-71.0497	-71.8371	-71.0497	0.011811300000000004
rs4761667	-75.2941	-74.4974	-75.2941	-74.4974	0.00037580999999999986
rs4761668	-75.4097	-74.6192	-75.4097	-74.6192	0.0003327119999999999
rs4761669	-74.8014	-73.8581	-74.8014	-73.8581	0.0007122700000000001
rs4761670	-79.7754	-78.8478	-79.7754	-78.8478	4.8487000000000015e-06
rs4761671	-79.4034	-78.4785	-79.4034	-78.4785	7.0152e-06
rs4761672	-79.6687	-78.7437	-79.6687	-78.7437	5.380700000000006e-06
rs4761674	-76.7098	-75.7544	-76.7098	-75.7544	0.00010692599999999997
rs4761690	-83.9474	-83.0309	-83.9474	-83.0309	7.394599999999997e-08
rs4761691	-80.3288	-79.4524	-80.3288	-79.4524	2.6487800000000002e-06
rs58040018	-84.9459	-84.132	-84.9459	-84.132	2.45876e-08
rs58230136	-82.7145	-83.4834	-82.7145	-83.4834	4.703500000000005e-08
rs61935443	-79.8978	-79.0197	-79.8978	-79.0197	4.083099999999998e-06
rs61935663	-83.3074	-84.3558	-83.3074	-84.3558	1.9657999999999897e-08
rs6538539	-69.9919	-69.2429	-69.9919	-69.2429	0.07194199999999998
rs6538540	-79.3727	-78.5449	-79.3727	-78.5449	6.564300000000001e-06
rs6538557	-83.2469	-82.3451	-83.2469	-82.3451	1.4682099999999996e-07
rs67659855	-82.938	-83.6421	-82.938	-83.6421	4.0133999999999716e-08
rs7134873	-76.8272	-75.8709	-76.8272	-75.8709	9.5165e-05
rs7136771	-85.3351	-84.3774	-85.3351	-84.3774	1.92378e-08
rs7136948	-79.2497	-78.437	-79.2497	-78.437	7.312400000000001e-06
rs7137067	-83.5275	-82.609	-83.5275	-82.609	1.1275900000000004e-07
rs7294369	-74.344	-73.3972	-74.344	-73.3972	0.0011292899999999998
rs7302511	-73.852	-72.9342	-73.852	-72.9342	0.0017942099999998995
rs7305918	-83.2537	-82.3451	-83.2537	-82.3451	1.4681999999999988e-07
rs7308359	-85.0035	-84.0456	-85.0035	-84.0456	2.6808199999999995e-08
rs7308671	-73.3487	-72.4652	-73.3487	-72.4652	0.002867869999999999
rs7310296	-73.9301	-73.0034	-73.9301	-73.0034	0.0016742400000000005
rs7311211	-76.6493	-75.6929	-76.6493	-75.6929	0.00011370999999989998
rs7311279	-76.473	-75.5199	-76.473	-75.5199	0.00013518799999999995
rs7311367	-76.4735	-75.5199	-76.4735	-75.5199	0.00013518799999990004
rs7312282	-85.1556	-84.8274	-85.1556	-84.8274	1.2266599999999992e-08
rs7313022	-77.1775	-76.971	-77.1775	-76.971	3.167600000000001e-05
rs7313650	-84.6476	-84.5534	-84.6476	-84.5534	1.6132199999999986e-08
rs7314827	-73.928	-73.0034	-73.928	-73.0034	0.0016742500000000004
rs7316798	-73.3923	-72.4652	-73.3923	-72.4652	0.0028678700000000007
rs73228560	-84.8225	-83.94	-84.8225	-83.94	2.9794199999999993e-08
rs77633554	-84.1214	-84.7482	-84.1214	-84.7482	1.3276999999999994e-08
rs7961115	-76.9409	-75.9869	-76.9409	-75.9869	8.474100000000002e-05
rs7961204	-81.3301	-80.4594	-81.3301	-80.4594	9.6771e-07
rs7966861	-82.9424	-82.0763	-82.9424	-82.0763	1.9210399999999993e-07
rs7968177	-77.6935	-76.7554	-77.6935	-76.7554	3.9296199999999985e-05
rs7972350	-78.1035	-77.1529	-78.1035	-77.1529	2.6406800000000006e-05
rs892493	-84.8131	-83.857	-84.8131	-83.857	3.2371500000000006e-08
rs892495	-80.7421	-80.4063	-80.7421	-80.4063	1.0203899999999989e-06
rs892496	-79.1518	-78.2156	-79.1518	-78.2156	9.1242e-06
rs919946	-85.776	-84.8097	-85.776	-84.8097	1.2485599999999998e-08
rs919947	-85.8057	-84.8388	-85.8057	-84.8388	1.2127200000000001e-08
rs9634181	-76.7436	-75.9234	-76.7436	-75.9234	9.030199999999998e-05
rs9634213	-76.1283	-75.1717	-76.1283	-75.1717	0.00019149599999999993
rs9667991	-74.2696	-73.5196	-74.2696	-73.5196	0.00099914
rs9668170	-75.9553	-75.1014	-75.9553	-75.1014	0.00020542599999990002
rs9668373	-74.1475	-73.3906	-74.1475	-73.3906	0.0011367800000000004
rs9668488	-75.714	-74.8614	-75.714	-74.8614	0.00026117099999999993
rs9669686	-72.0582	-71.2534	-72.0582	-71.2534	0.009634500000000004
