## Supplementary material for "Characterization of shared and ancestry-specific signals driving complex traits using multi-ancestry fine-mapping": global_pips.txt

SNP_ID	shared_ll	notshared_ll	global_pips
rs10431448	-69.3889	-68.5231	0.00055056
rs10431449	-68.7515	-67.8216	0.001060937
rs10459194	-72.3426	-71.5893	2.7842699999999997e-05
rs10467004	-68.1942	-67.3029	0.00183146
rs10507103	-73.4376	-72.4755	9.87989e-06
rs10507104	-73.6585	-72.695	7.92476e-06
rs10507107	-66.8124	-66.0532	0.00703227
rs10735361	-66.1623	-65.3289	0.01374501
rs10735362	-65.615	-64.9258	0.022873999999999995
rs10735363	-70.177	-69.2651	0.00025369400000000005
rs10735364	0.0	-66.9573	0.000747708
rs10745838	-73.7693	-72.8613	6.97698e-06
rs10745839	-65.9216	-65.101	0.0174239
rs10745840	-66.0992	-65.2691	0.014626499999999999
rs10745841	-65.6291	-64.9258	0.022635
rs10745842	-65.6625	-64.9803	0.021774799999999997
rs10745843	-65.606	-65.3826	0.020939100000000002
rs10745846	0.0	-68.037	0.000254004
rs10777954	-66.6337	-65.7788	0.00863007
rs10777955	-66.9693	-66.1691	0.006077280000000001
rs10777956	-65.4654	-64.8104	0.0263435
rs10777957	-65.7765	-65.101	0.019396800000000002
rs10777959	-69.4268	-68.5695	0.000528811
rs10777965	-72.6501	-71.8716	2.0608700000000005e-05
rs10860386	-74.067	-73.1033	5.2675800000000005e-06
rs10860387	-66.4002	-65.5548	0.010871209999999997
rs10860388	-66.3811	-65.5548	0.0110222
rs10860389	-66.3208	-65.4955	0.011703700000000001
rs10860390	-65.3524	-64.8651	0.028388799999999995
rs10860392	-66.6721	-65.8901	0.0081408
rs10860401	-71.1193	-70.4304	9.307199999999999e-05
rs10860409	-70.4265	-69.467	0.00020050300000000001
rs10860412	-70.4273	-69.467	0.00020039200000000003
rs10860413	-70.0845	-69.1244	0.000282314
rs11109690	-73.7808	-72.8167	7.013939999999999e-06
rs11109702	-74.7711	-73.8019	2.60944e-06
rs11109725	-66.2751	-65.4955	0.01210041
rs11109776	0.0	-69.0786	8.96329e-05
rs11109778	-70.2926	-69.3397	0.00022877500000000002
rs11109780	0.0	-69.2117	7.84659e-05
rs11109785	-71.2003	-70.2392	9.25265e-05
rs11109786	-70.2131	-69.253	0.000248239
rs11109795	-69.9128	-68.9585	0.00033459600000000005
rs115250134	0.0	-73.9586	6.80931e-07
rs11611415	-70.3683	-69.412	0.000212309
rs11612454	-70.1265	-69.1659	0.000270721
rs11836862	0.0	-72.2014	3.9468e-06
rs12297446	-73.4447	-72.5332	9.662790000000001e-06
rs12300135	-73.6906	-72.727	7.6751e-06
rs12300206	-73.5676	-72.6044	8.678450000000002e-06
rs12302594	-69.8867	-68.9265	0.00034405199999999996
rs12306860	-70.202	-69.253	0.00025016200000000006
rs12307325	-70.2398	-69.2816	0.000241551
rs12309017	0.0	-69.4387	6.25306e-05
rs12309850	-73.7808	-72.8167	7.01391e-06
rs12312038	-69.6665	-68.7074	0.00042865499999999995
rs12314084	-73.6292	-72.6658	8.16e-06
rs12314199	-73.6293	-72.6658	8.159640000000002e-06
rs12315468	-73.7808	-72.8167	7.013939999999999e-06
rs12319237	0.0	-69.2531	7.5283e-05
rs12319594	-73.8309	-73.1045	6.24185e-06
rs12320091	-74.771	-73.8019	2.6097199999999995e-06
rs1319891	0.0	-66.8206	0.000857284
rs1319892	-67.0799	-66.1289	0.00568082
rs1319893	-66.9599	-66.0773	0.006277530000000001
rs138670008	0.0	-74.0751	6.06052e-07
rs1388741	-72.5419	-71.7224	2.3218400000000005e-05
rs1388744	-69.8963	-68.9354	0.00034084100000000004
rs1492251	-72.5276	-71.8324	2.2797500000000007e-05
rs1552759	-68.6734	-67.8721	0.001106038
rs1688643	-68.5583	-67.6105	0.0012939360000000003
rs1688644	0.0	-66.9676	0.000740039
rs17028933	-73.6908	-72.727	7.67393e-06
rs17028943	-73.7517	-72.7878	7.220380000000001e-06
rs17028946	-73.6293	-72.6658	8.159640000000002e-06
rs17029156	-70.251	-69.2984	0.00023846500000000001
rs17363636	-73.3798	-72.4168	1.0470690000000002e-05
rs17363922	-72.9936	-72.0447	1.53409e-05
rs1814453	-66.9796	-66.0198	0.006296790000000001
rs1867238	0.0	-66.8206	0.000857284
rs2172281	-70.3279	-69.3673	0.00022134899999999997
rs2172282	-70.2013	-69.2407	0.000251221
rs2201162	0.0	-70.6088	1.94043e-05
rs2246098	-71.8028	-70.8533	5.047590000000001e-05
rs2246664	-71.6736	-70.8809	5.492600000000001e-05
rs2246683	-72.3398	-71.3956	2.9455200000000006e-05
rs2249601	-72.6259	-71.6919	2.206e-05
rs2263048	-71.231	-70.28	8.94526e-05
rs2263049	-71.1869	-70.5845	8.51963e-05
rs2372631	-68.0092	-67.2661	0.00211605
rs2372632	-68.165	-67.3029	0.0018701200000000003
rs2372634	-66.1807	-65.3826	0.013364399999999999
rs2372635	-66.4765	-65.6671	0.009973179999999998
rs2372636	-66.3151	-65.4955	0.011752010000000002
rs2372637	-65.9119	-65.101	0.017546400000000004
rs2372638	-66.4579	-65.608	0.010274009999999998
rs2372639	-66.6242	-65.7788	0.0086895
rs2372640	-66.0609	-65.2152	0.015264300000000001
rs2372641	-66.4695	-65.608	0.010189009999999998
rs2372642	-66.3435	-65.4955	0.011513809999999998
rs2372643	-66.1358	-65.3289	0.0140115
rs2372716	0.0	-67.7733	0.000330651
rs2372719	-66.4782	-65.72	0.00982065
rs2372720	-66.1171	-65.2691	0.014438600000000001
rs2372721	-67.3402	-66.3877	0.00438084
rs2372724	-66.9094	-66.1691	0.006351160000000001
rs2372726	-67.0258	-66.3304	0.005588890000000001
rs2372727	-67.3017	-66.6045	0.00424318
rs2372731	-68.6813	-67.7677	0.001132667
rs2372732	-68.4416	-67.5069	0.0014484599999999997
rs2372733	-68.3784	-67.4577	0.0015365299999999997
rs2372734	-69.2906	-68.4249	0.000607399
rs2452266	0.0	-68.1699	0.000222385
rs2638559	-73.0367	-72.2825	1.39108e-05
rs2638562	-70.144	-69.1861	0.000265821
rs2638565	0.0	-69.9355	3.8049e-05
rs2638568	0.0	-70.294	2.65842e-05
rs2638571	0.0	-67.9078	0.000289019
rs2638572	0.0	-69.2686	7.41241e-05
rs2638573	-72.7677	-72.0248	1.8151700000000004e-05
rs2638577	-71.316	-70.359	8.231550000000002e-05
rs2712639	0.0	-68.211	0.000213433
rs2712642	0.0	-69.9775	3.64815e-05
rs2712644	0.0	-70.0195	3.4982e-05
rs2712646	0.0	-69.8975	3.95206e-05
rs2712653	0.0	-70.5683	2.02074e-05
rs2712654	-72.7044	-71.9068	1.9619200000000004e-05
rs2712655	0.0	-70.4133	2.35956e-05
rs2712656	0.0	-69.6938	4.84518e-05
rs2712659	0.0	-69.8632	4.09013e-05
rs2712660	0.0	-69.1862	8.04894e-05
rs2712661	-72.5955	-71.6538	2.2792699999999996e-05
rs2712662	-71.7257	-70.9676	5.1660600000000005e-05
rs2712663	0.0	-69.2296	7.70705e-05
rs2712664	-71.8803	-71.0992	4.453190000000001e-05
rs2712665	0.0	-72.0269	4.69945e-06
rs2712666	-72.5458	-71.6087	2.3920699999999996e-05
rs2712667	-71.7155	-71.0215	5.1340999999999995e-05
rs2712668	-71.2667	-70.3174	8.626909999999999e-05
rs2888378	-66.2127	-65.3826	0.013057509999999998
rs2888379	-66.044	-65.2152	0.015451200000000002
rs2888397	-68.4272	-67.5069	0.0014631299999999998
rs3794799	-67.35	-66.6555	0.00404028
rs3803094	-65.8137	-64.9803	0.0194773
rs3825267	-66.5373	-65.6671	0.009544979999999998
rs3851622	0.0	-69.385	6.59759e-05
rs4115454	0.0	-69.4261	6.33213e-05
rs4762216	-74.7008	-73.7324	2.79889e-06
rs4762217	-74.7362	-73.7672	2.7020299999999993e-06
rs4762219	-67.0765	-66.356	0.005346350000000001
rs4762222	-67.634	-66.9294	0.00304918
rs4762532	-74.1708	-73.3468	4.56009e-06
rs4762535	-75.0173	-74.0482	2.03988e-06
rs4762536	-74.8434	-73.8744	2.42738e-06
rs4762537	-74.8092	-73.8399	2.51193e-06
rs4762539	-74.7004	-73.7324	2.7997199999999993e-06
rs4762540	-74.8093	-73.8399	2.51175e-06
rs4762541	-74.6622	-73.694	2.9087900000000006e-06
rs4762542	-74.8438	-73.8744	2.42664e-06
rs4762543	-74.701	-73.7324	2.79841e-06
rs4762545	0.0	-72.3224	3.49695e-06
rs4762546	-73.7784	-72.8217	7.01513e-06
rs4762547	-67.381	-66.6555	0.0039478099999999995
rs4762548	-67.0472	-66.1691	0.005745409999999999
rs4762554	-66.7567	-65.9426	0.00754527
rs4762555	-66.741	-65.9426	0.0076323
rs4762556	-66.7357	-65.9426	0.00766193
rs4762557	-65.8483	-65.1552	0.0181329
rs4762558	0.0	-67.2011	0.000585941
rs4762559	-65.7397	-65.5548	0.018198700000000005
rs4762565	0.0	-69.1035	8.74322e-05
rs481902	-69.4142	-68.4794	0.0005476609999999999
rs513022	0.0	-66.9193	0.000776649
rs529486	0.0	-66.5843	0.00108579
rs553961	0.0	-68.1235	0.000232951
rs55674207	-70.1437	-69.1841	0.00026603499999999997
rs55958542	-73.6792	-72.717	7.75978e-06
rs56002425	0.0	-70.7489	1.68683e-05
rs56007218	-69.9098	-69.1841	0.000314898
rs56059759	-73.381	-72.435	1.04044e-05
rs56225414	-73.6907	-72.727	7.67423e-06
rs56296716	-73.6294	-72.6658	8.15933e-06
rs56339660	0.0	-71.9144	5.25884e-06
rs569685	0.0	-67.1502	0.000616543
rs581717	0.0	-67.011	0.000708629
rs591776	-68.5582	-67.6105	0.001294067
rs60317458	-73.7808	-72.8167	7.01391e-06
rs61932197	-73.8121	-72.8484	6.79691e-06
rs61932198	-73.7803	-72.8167	7.016300000000001e-06
rs61932199	-73.4312	-72.4755	9.923709999999999e-06
rs61932222	-73.7515	-72.7878	7.221389999999999e-06
rs61932223	-73.597	-72.6337	8.42707e-06
rs61932224	-73.597	-72.6337	8.42707e-06
rs61932228	-73.2884	-72.326	1.1470399999999998e-05
rs61932229	-73.399	-72.4634	1.0186770000000002e-05
rs61932230	-73.4826	-72.5215	9.442000000000002e-06
rs61933365	0.0	-73.0616	1.66983e-06
rs61933366	-72.6844	-71.7465	2.0830200000000003e-05
rs61940214	0.0	-70.4142	2.35734e-05
rs61940239	-69.9362	-68.9811	0.00032693100000000003
rs61940240	0.0	-69.6354	5.13632e-05
rs61940242	0.0	-69.9568	3.72458e-05
rs61940246	0.0	-70.3369	2.54683e-05
rs619826	0.0	-67.1502	0.000616543
rs638177	0.0	-66.7715	0.000900368
rs639620	0.0	-67.2509	0.000557491
rs6419378	-66.2257	-65.2691	0.01336921
rs651548	-69.7839	-68.8776	0.00037522599999999993
rs6538890	-74.6241	-73.6589	3.0189600000000004e-06
rs6538892	-74.5887	-73.6237	3.1275999999999995e-06
rs6538894	-68.3478	-67.4606	0.00156894
rs6538895	-66.3128	-65.4955	0.011772310000000001
rs6538896	-67.6343	-66.8843	0.0030841299999999996
rs6538897	-66.976	-66.1112	0.006146
rs6538898	-66.2889	-65.5548	0.011792809999999999
rs6538900	-68.8033	-68.0253	0.0009651970000000001
rs6538901	-68.7279	-67.8216	0.001078767
rs6538902	-69.1065	-68.2219	0.00073413
rs6538907	0.0	-69.8524	4.13441e-05
rs660879	-69.9705	-69.0713	0.000310718
rs660884	0.0	-67.1932	0.000590575
rs664481	0.0	-66.7836	0.000889551
rs670104	-67.3084	-66.4023	0.0044606
rs693374	0.0	-67.011	0.000708629
rs7132988	0.0	-69.3118	7.09888e-05
rs7137220	-70.2117	-69.253	0.00024848
rs7137868	-66.7872	-65.9426	0.0073807199999999995
rs7139247	-66.5654	-65.72	0.00921539
rs7294393	-66.3772	-65.6373	0.010812310000000002
rs7297221	-66.7332	-65.8901	0.00778726
rs7298574	-70.4136	-69.5452	0.00019773500000000002
rs7299393	-66.169	-65.3289	0.0136784
rs7300118	-70.1296	-69.1689	0.00026991099999999996
rs7305880	0.0	-70.6078	1.94241e-05
rs7306078	-67.6163	-66.6555	0.0033322
rs7307199	-66.0463	-65.2152	0.015425600000000001
rs7308600	-70.2871	-69.3265	0.00023056899999999997
rs7309131	-70.2871	-69.3265	0.00023055499999999996
rs7311721	-66.466	-65.748	0.00983825
rs7313721	-67.6758	-66.9294	0.0029557999999999997
rs7314011	-66.2227	-65.3826	0.012963410000000002
rs73140904	-74.7065	-73.9178	2.6431999999999995e-06
rs73140907	0.0	-74.1356	5.70459e-07
rs73140999	0.0	-70.2563	2.76046e-05
rs73143005	0.0	-69.8388	4.19107e-05
rs7314469	-66.169	-65.3289	0.0136784
rs7316448	-69.2269	-68.2669	0.00066552
rs7485825	-67.825	-66.9819	0.00261335
rs7488242	-65.7948	-65.2691	0.018392
rs7953690	-66.5891	-65.8316	0.00878787
rs7955142	0.0	-69.6223	5.20417e-05
rs7955942	-66.6283	-65.9103	0.00836448
rs7957699	-70.2	-69.2407	0.00025145599999999995
rs7958099	-69.942	-68.9811	0.00032561900000000003
rs7961567	-70.7358	-69.7903	0.00014653799999999999
rs7961789	-66.3945	-65.8901	0.010049820000000001
rs7961884	-69.9963	-69.0368	0.0003082730000000001
rs7961981	-66.2542	-65.72	0.01163891
rs7962002	-69.9514	-68.9908	0.000322554
rs7964358	-67.0928	-66.3304	0.005317530000000001
rs7964688	0.0	-68.8606	0.000111466
rs7965027	-74.5868	-73.6237	3.13172e-06
rs7965982	-67.3285	-66.6045	0.0041592899999999995
rs7967964	-70.2127	-69.253	0.00024830200000000005
rs7969319	-70.2412	-69.2816	0.00024132399999999998
rs7970121	-65.9997	-65.1552	0.016222100000000003
rs7970642	-65.7262	-65.1552	0.0198983
rs7972642	-68.5241	-67.6105	0.001325417
rs7972843	-72.4677	-71.5079	2.6040599999999996e-05
rs7974917	-66.7565	-66.4963	0.00666982
rs7975384	-66.6215	-65.6671	0.00899334
rs7977423	-65.8492	-65.0407	0.018670099999999995
rs7978433	-65.8958	-65.3826	0.0165796
rs7979379	-67.0214	-66.1112	0.0059502900000000004
rs7979741	-66.6298	-65.8316	0.008529510000000002
rs923724	-69.1049	-68.7181	0.0006523820000000001
rs923725	-70.3277	-69.3849	0.00022020499999999998
rs935143	-66.7524	-65.8003	0.00788479
rs972658	0.0	-70.5317	2.09604e-05
rs974992	-72.5818	-71.7576	2.2339300000000005e-05
rs9788038	-67.2431	-66.5476	0.0044975399999999995
