## Supplementary material for "Characterization of shared and ancestry-specific signals driving complex traits using multi-ancestry fine-mapping": mscaviar_results_shared_pips.txt

SNP_ID	shared_pip	shared_ll	notshared_ll
rs138670008	0	0	-74.0751
rs12319594	4.64206e-06	-73.8309	-73.1045
rs61932197	4.73028e-06	-73.8121	-72.8484
rs61932198	4.88311e-06	-73.7803	-72.8167
rs61932199	6.92313e-06	-73.4312	-72.4755
rs60317458	4.88072e-06	-73.7808	-72.8167
rs12315468	4.88075e-06	-73.7808	-72.8167
rs10507103	6.87935e-06	-73.4376	-72.4755
rs12309850	4.88072e-06	-73.7808	-72.8167
rs17028933	5.34045e-06	-73.6908	-72.727
rs11109690	4.88075e-06	-73.7808	-72.8167
rs17028943	5.02469e-06	-73.7517	-72.7878
rs17363636	7.28848e-06	-73.3798	-72.4168
rs17028946	5.67902e-06	-73.6293	-72.6658
rs10507104	5.51541e-06	-73.6585	-72.695
rs61932222	5.0257e-06	-73.7515	-72.7878
rs12300135	5.34162e-06	-73.6906	-72.727
rs61932223	5.8654e-06	-73.597	-72.6337
rs61932224	5.8654e-06	-73.597	-72.6337
rs12300206	6.04065e-06	-73.5676	-72.6044
rs12314084	5.67938e-06	-73.6292	-72.6658
rs12314199	5.679e-06	-73.6293	-72.6658
rs56296716	5.67869e-06	-73.6294	-72.6658
rs56225414	5.34073e-06	-73.6907	-72.727
rs61932228	7.9858e-06	-73.2884	-72.326
rs61932229	7.14972e-06	-73.399	-72.4634
rs61932230	6.57614e-06	-73.4826	-72.5215
rs56059759	7.27976e-06	-73.381	-72.435
rs73140904	1.93393e-06	-74.7065	-73.9178
rs55958542	5.40285e-06	-73.6792	-72.717
rs12297446	6.83032e-06	-73.4447	-72.5332
rs4762532	3.30466e-06	-74.1708	-73.3468
rs73140907	0	0	-74.1356
rs7965027	2.17988e-06	-74.5868	-73.6237
rs11836862	0	0	-72.2014
rs17363922	1.07243e-05	-72.9936	-72.0447
rs4762535	1.41732e-06	-75.0173	-74.0482
rs56339660	0	0	-71.9144
rs11109702	1.81298e-06	-74.7711	-73.8019
rs12320091	1.81325e-06	-74.771	-73.8019
rs4762536	1.6866e-06	-74.8434	-73.8744
rs4762537	1.7452e-06	-74.8092	-73.8399
rs4762539	1.94591e-06	-74.7004	-73.7324
rs4762216	1.94508e-06	-74.7008	-73.7324
rs61933365	0	0	-73.0616
rs4762540	1.74502e-06	-74.8093	-73.8399
rs61933366	1.46101e-05	-72.6844	-71.7465
rs4762541	2.02153e-06	-74.6622	-73.694
rs4762542	1.68586e-06	-74.8438	-73.8744
rs4762217	1.87745e-06	-74.7362	-73.7672
rs4762543	1.9446e-06	-74.701	-73.7324
rs6538890	2.10003e-06	-74.6241	-73.6589
rs6538892	2.17576e-06	-74.5887	-73.6237
rs10860386	3.6659e-06	-74.067	-73.1033
rs4762545	0	0	-72.3224
rs4762546	4.89258e-06	-73.7784	-72.8217
rs10745838	4.9369e-06	-73.7693	-72.8613
rs10459194	2.05637e-05	-72.3426	-71.5893
rs1319892	0.00396874	-67.0799	-66.1289
rs1319893	0.00447478	-66.9599	-66.0773
rs935143	0.00550665	-66.7524	-65.8003
rs7311721	0.00733248	-66.466	-65.748
rs7955942	0.00623408	-66.6283	-65.9103
rs7294393	0.00801323	-66.3772	-65.6373
rs1814453	0.00438743	-66.9796	-66.0198
rs3794799	0.00302917	-67.35	-66.6555
rs4762547	0.0029367	-67.381	-66.6555
rs10467004	0.00130224	-68.1942	-67.3029
rs6538894	0.00111691	-68.3478	-67.4606
rs2372631	0.00156696	-68.0092	-67.2661
rs2372632	0.0013409	-68.165	-67.3029
rs7306078	0.00232108	-67.6163	-66.6555
rs7974917	0.00548421	-66.7565	-66.4963
rs7485825	0.00188382	-67.825	-66.9819
rs6419378	0.0093243	-66.2257	-65.2691
rs7977423	0.0135874	-65.8492	-65.0407
rs10860387	0.00783146	-66.4002	-65.5548
rs2372634	0.0097533	-66.1807	-65.3826
rs7975384	0.00627637	-66.6215	-65.6671
rs2372635	0.0072562	-66.4765	-65.6671
rs6538895	0.00854698	-66.3128	-65.4955
rs2372636	0.00852668	-66.3151	-65.4955
rs2372637	0.0127611	-65.9119	-65.101
rs2372638	0.00739189	-66.4579	-65.608
rs2372639	0.00625981	-66.6242	-65.7788
rs7139247	0.00663866	-66.5654	-65.72
rs10745839	0.0126385	-65.9216	-65.101
rs4762219	0.00398212	-67.0765	-66.356
rs7137868	0.00531816	-66.7872	-65.9426
rs7307199	0.0111564	-66.0463	-65.2152
rs2372640	0.0109953	-66.0609	-65.2152
rs7297221	0.00561343	-66.7332	-65.8901
rs2888378	0.00944646	-66.2127	-65.3826
rs10745840	0.0105814	-66.0992	-65.2691
rs10777954	0.00620038	-66.6337	-65.7788
rs2888379	0.0111822	-66.044	-65.2152
rs3803094	0.0140781	-65.8137	-64.9803
rs3825267	0.006828	-66.5373	-65.6671
rs7970121	0.011689	-65.9997	-65.1552
rs4762548	0.00410077	-67.0472	-66.1691
rs2372641	0.00730691	-66.4695	-65.608
rs2372642	0.00828846	-66.3435	-65.4955
rs6538896	0.00227974	-67.6343	-66.8843
rs6538897	0.00440338	-66.976	-66.1112
rs7299393	0.00986815	-66.169	-65.3289
rs7314011	0.00935234	-66.2227	-65.3826
rs7313721	0.00218696	-67.6758	-66.9294
rs7314469	0.00986815	-66.169	-65.3289
rs10735361	0.00993479	-66.1623	-65.3289
rs10860388	0.00798254	-66.3811	-65.5548
rs10860389	0.00847836	-66.3208	-65.4955
rs2372643	0.0102013	-66.1358	-65.3289
rs4762222	0.00228033	-67.634	-66.9294
rs11109725	0.00887505	-66.2751	-65.4955
rs6538898	0.00875313	-66.2889	-65.5548
rs10777955	0.00443265	-66.9693	-66.1691
rs4762554	0.00548271	-66.7567	-65.9426
rs4762555	0.00556974	-66.741	-65.9426
rs10860390	0.0223305	-65.3524	-64.8651
rs10745841	0.0169332	-65.6291	-64.9258
rs10777956	0.0199444	-65.4654	-64.8104
rs10745842	0.0163755	-65.6625	-64.9803
rs10735362	0.0171724	-65.615	-64.9258
rs10745843	0.0173281	-65.606	-65.3826
rs4762556	0.00559937	-66.7357	-65.9426
rs4762557	0.0135998	-65.8483	-65.1552
rs4762558	0	0	-67.2011
rs10860392	0.00596698	-66.6721	-65.8901
rs4762559	0.015159	-65.7397	-65.5548
rs7979741	0.00622471	-66.6298	-65.8316
rs10777957	0.0146114	-65.7765	-65.101
rs2372719	0.00724391	-66.4782	-65.72
rs7953690	0.00648307	-66.5891	-65.8316
rs10507107	0.00518561	-66.8124	-66.0532
rs2372720	0.0103937	-66.1171	-65.2691
rs2372721	0.00305922	-67.3402	-66.3877
rs7970642	0.0153652	-65.7262	-65.1552
rs7488242	0.014347	-65.7948	-65.2691
rs2372724	0.00470652	-66.9094	-66.1691
rs7978433	0.0129685	-65.8958	-65.3826
rs7961981	0.00906221	-66.2542	-65.72
rs7961789	0.00787595	-66.3945	-65.8901
rs7965982	0.0030952	-67.3285	-66.6045
rs2372726	0.00418925	-67.0258	-66.3304
rs2372727	0.0031791	-67.3017	-66.6045
rs9788038	0.00337121	-67.2431	-66.5476
rs7964358	0.00391789	-67.0928	-66.3304
rs7979379	0.00420769	-67.0214	-66.1112
rs6538900	0.000708214	-68.8033	-68.0253
rs6538901	0.000763717	-68.7279	-67.8216
rs2372731	0.000800156	-68.6813	-67.7677
rs2888397	0.00103159	-68.4272	-67.5069
rs7972642	0.000936323	-68.5241	-67.6105
rs10777959	0.000379674	-69.4268	-68.5695
rs10431448	0.000394348	-69.3889	-68.5231
rs10431449	0.000745886	-68.7515	-67.8216
rs2372732	0.00101692	-68.4416	-67.5069
rs2372733	0.0010832	-68.3784	-67.4577
rs2372734	0.000435066	-69.2906	-68.4249
rs6538902	0.000523004	-69.1065	-68.2219
rs10735363	0.000179314	-70.177	-69.2651
rs7298574	0.000141521	-70.4136	-69.5452
rs1867238	0	0	-66.8206
rs1319891	0	0	-66.8206
rs10735364	0	0	-66.9573
rs1688643	0.000904837	-68.5583	-67.6105
rs591776	0.000904974	-68.5582	-67.6105
rs670104	0.00315812	-67.3084	-66.4023
rs529486	0	0	-66.5843
rs639620	0	0	-67.2509
rs638177	0	0	-66.7715
rs581717	0	0	-67.011
rs481902	0.000384463	-69.4142	-68.4794
rs660884	0	0	-67.1932
rs660879	0.000220426	-69.9705	-69.0713
rs664481	0	0	-66.7836
rs651548	0.00026564	-69.7839	-68.8776
rs693374	0	0	-67.011
rs1688644	0	0	-66.9676
rs513022	0	0	-66.9193
rs619826	0	0	-67.1502
rs115250134	0	0	-73.9586
rs569685	0	0	-67.1502
rs553961	0	0	-68.1235
rs2638571	0	0	-67.9078
rs2372716	0	0	-67.7733
rs2452266	0	0	-68.1699
rs10745846	0	0	-68.037
rs2712639	0	0	-68.211
rs2638577	5.74032e-05	-71.316	-70.359
rs2263048	6.24923e-05	-71.231	-70.28
rs2263049	6.53133e-05	-71.1869	-70.5845
rs10860401	6.98774e-05	-71.1193	-70.4304
rs2712668	6.03003e-05	-71.2667	-70.3174
rs2712667	3.84982e-05	-71.7155	-71.0215
rs2712666	1.67813e-05	-72.5458	-71.6087
rs2638559	1.02712e-05	-73.0367	-72.2825
rs2712665	0	0	-72.0269
rs2712664	3.26488e-05	-71.8803	-71.0992
rs2712663	0	0	-69.2296
rs2712662	3.81065e-05	-71.7257	-70.9676
rs2638562	0.000185324	-70.144	-69.1861
rs2712661	1.5968e-05	-72.5955	-71.6538
rs2712660	0	0	-69.1862
rs2712659	0	0	-69.8632
rs7132988	0	0	-69.3118
rs2249601	1.54906e-05	-72.6259	-71.6919
rs2246098	3.52801e-05	-71.8028	-70.8533
rs4762565	0	0	-69.1035
rs7972843	1.81441e-05	-72.4677	-71.5079
rs2246664	4.01434e-05	-71.6736	-70.8809
rs2246683	2.06199e-05	-72.3398	-71.3956
rs2638572	0	0	-69.2686
rs2638573	1.34426e-05	-72.7677	-72.0248
rs2712656	0	0	-69.6938
rs2712655	0	0	-70.4133
rs2712654	1.43203e-05	-72.7044	-71.9068
rs1492251	1.70891e-05	-72.5276	-71.8324
rs2712653	0	0	-70.5683
rs2201162	0	0	-70.6088
rs2638568	0	0	-70.294
rs972658	0	0	-70.5317
rs10777965	1.512e-05	-72.6501	-71.8716
rs974992	1.61877e-05	-72.5818	-71.7576
rs1388741	1.68466e-05	-72.5419	-71.7224
rs2638565	0	0	-69.9355
rs2712646	0	0	-69.8975
rs2712644	0	0	-70.0195
rs923724	0.000523841	-69.1049	-68.7181
rs1552759	0.000806502	-68.6734	-67.8721
rs2712642	0	0	-69.9775
rs10860409	0.000139717	-70.4265	-69.467
rs923725	0.000154222	-70.3277	-69.3849
rs7967964	0.000173014	-70.2127	-69.253
rs11109776	0	0	-69.0786
rs12306860	0.000174872	-70.202	-69.253
rs17029156	0.00016652	-70.251	-69.2984
rs11109778	0.000159736	-70.2926	-69.3397
rs11109780	0	0	-69.2117
rs7961567	0.000102545	-70.7358	-69.7903
rs7955142	0	0	-69.6223
rs12319237	0	0	-69.2531
rs56002425	0	0	-70.7489
rs11109785	6.44445e-05	-71.2003	-70.2392
rs3851622	0	0	-69.385
rs4115454	0	0	-69.4261
rs10860412	0.000139608	-70.4273	-69.467
rs61940214	0	0	-70.4142
rs7305880	0	0	-70.6078
rs6538907	0	0	-69.8524
rs11612454	0.000188583	-70.1265	-69.1659
rs11109786	0.000172949	-70.2131	-69.253
rs7137220	0.000173191	-70.2117	-69.253
rs10860413	0.000196691	-70.0845	-69.1244
rs7961884	0.000214811	-69.9963	-69.0368
rs7962002	0.000224691	-69.9514	-68.9908
rs7969319	0.000168159	-70.2412	-69.2816
rs2172282	0.000174999	-70.2013	-69.2407
rs2172281	0.00015419	-70.3279	-69.3673
rs7308600	0.000160617	-70.2871	-69.3265
rs7309131	0.000160603	-70.2871	-69.3265
rs73140999	0	0	-70.2563
rs7964688	0	0	-68.8606
rs7957699	0.000175234	-70.2	-69.2407
rs7958099	0.000226804	-69.942	-68.9811
rs1388744	0.000237411	-69.8963	-68.9354
rs11611415	0.000148088	-70.3683	-69.412
rs61940239	0.000228117	-69.9362	-68.9811
rs61940240	0	0	-69.6354
rs12307325	0.000168385	-70.2398	-69.2816
rs11109795	0.000233527	-69.9128	-68.9585
rs12309017	0	0	-69.4387
rs61940242	0	0	-69.9568
rs12312038	0.000298734	-69.6665	-68.7074
rs73143005	0	0	-69.8388
rs12302594	0.000239692	-69.8867	-68.9265
rs55674207	0.000185375	-70.1437	-69.1841
rs56007218	0.000234236	-69.9098	-69.1841
rs61940246	0	0	-70.3369
rs7300118	0.000188015	-70.1296	-69.1689
rs7316448	0.000463689	-69.2269	-68.2669
