## Supplementary material for "Characterization of shared and ancestry-specific signals driving complex traits using multi-ancestry fine-mapping": mscaviar_results_study0_post.txt

SNP_ID	Prob_in_pCausalSet
rs138670008	6.06052e-07
rs12319594	6.23347e-06
rs61932197	6.79031e-06
rs61932198	7.0097e-06
rs61932199	9.91707e-06
rs60317458	7.00731e-06
rs12315468	7.00734e-06
rs10507103	9.87329e-06
rs12309850	7.00731e-06
rs17028933	7.66734e-06
rs11109690	7.00734e-06
rs17028943	7.21379e-06
rs17363636	1.04641e-05
rs17028946	8.15305e-06
rs10507104	7.91817e-06
rs61932222	7.2148e-06
rs12300135	7.66851e-06
rs61932223	8.42047e-06
rs61932224	8.42047e-06
rs12300206	8.67185e-06
rs12314084	8.15341e-06
rs12314199	8.15304e-06
rs56296716	8.15273e-06
rs56225414	7.66763e-06
rs61932228	1.14638e-05
rs61932229	1.018e-05
rs61932230	9.43539e-06
rs56059759	1.03977e-05
rs73140904	2.63528e-06
rs55958542	7.75317e-06
rs12297446	9.65585e-06
rs4762532	4.55248e-06
rs73140907	5.70459e-07
rs7965027	3.1251e-06
rs11836862	3.9468e-06
rs17363922	1.53342e-05
rs4762535	2.03327e-06
rs56339660	5.25884e-06
rs11109702	2.60285e-06
rs12320091	2.60312e-06
rs4762536	2.42078e-06
rs4762537	2.50534e-06
rs4762539	2.79312e-06
rs4762216	2.79229e-06
rs61933365	1.66983e-06
rs4762540	2.50516e-06
rs61933366	2.08235e-05
rs4762541	2.90219e-06
rs4762542	2.42004e-06
rs4762217	2.69544e-06
rs4762543	2.79181e-06
rs6538890	3.01235e-06
rs6538892	3.12098e-06
rs10860386	5.26098e-06
rs4762545	3.49695e-06
rs4762546	7.00849e-06
rs10745838	6.97e-06
rs10459194	2.78346e-05
rs1319892	0.00568081
rs1319893	0.00627752
rs935143	0.00788478
rs7311721	0.00983824
rs7955942	0.00836447
rs7294393	0.0108123
rs1814453	0.00629679
rs3794799	0.00404028
rs4762547	0.00394781
rs10467004	0.00183145
rs6538894	0.00156894
rs2372631	0.00211604
rs2372632	0.00187011
rs7306078	0.00333219
rs7974917	0.0066698
rs7485825	0.00261334
rs6419378	0.0133692
rs7977423	0.0186701
rs10860387	0.0108712
rs2372634	0.0133644
rs7975384	0.00899334
rs2372635	0.00997317
rs6538895	0.0117723
rs2372636	0.011752
rs2372637	0.0175464
rs2372638	0.010274
rs2372639	0.00868949
rs7139247	0.00921538
rs10745839	0.0174239
rs4762219	0.00534634
rs7137868	0.00738071
rs7307199	0.0154255
rs2372640	0.0152643
rs7297221	0.00778725
rs2888378	0.0130575
rs10745840	0.0146264
rs10777954	0.00863006
rs2888379	0.0154512
rs3803094	0.0194773
rs3825267	0.00954497
rs7970121	0.0162221
rs4762548	0.0057454
rs2372641	0.010189
rs2372642	0.0115138
rs6538896	0.00308412
rs6538897	0.00614599
rs7299393	0.0136784
rs7314011	0.0129634
rs7313721	0.0029558
rs7314469	0.0136784
rs10735361	0.013745
rs10860388	0.0110222
rs10860389	0.0117037
rs2372643	0.0140115
rs4762222	0.00304917
rs11109725	0.0121004
rs6538898	0.0117928
rs10777955	0.00607728
rs4762554	0.00754526
rs4762555	0.00763229
rs10860390	0.0283888
rs10745841	0.0226349
rs10777956	0.0263435
rs10745842	0.0217748
rs10735362	0.022874
rs10745843	0.0209391
rs4762556	0.00766192
rs4762557	0.0181329
rs4762558	0.000585941
rs10860392	0.00814079
rs4762559	0.0181987
rs7979741	0.0085295
rs10777957	0.0193968
rs2372719	0.00982064
rs7953690	0.00878786
rs10507107	0.00703227
rs2372720	0.0144386
rs2372721	0.00438083
rs7970642	0.0198983
rs7488242	0.018392
rs2372724	0.00635115
rs7978433	0.0165796
rs7961981	0.0116389
rs7961789	0.0100498
rs7965982	0.00415928
rs2372726	0.00558888
rs2372727	0.00424317
rs9788038	0.00449753
rs7964358	0.00531752
rs7979379	0.00595029
rs6538900	0.000965189
rs6538901	0.00107876
rs2372731	0.00113266
rs2888397	0.00146313
rs7972642	0.00132541
rs10777959	0.000528803
rs10431448	0.000550553
rs10431449	0.00106093
rs2372732	0.00144846
rs2372733	0.00153652
rs2372734	0.000607391
rs6538902	0.000734123
rs10735363	0.000253687
rs7298574	0.000197727
rs1867238	0.000857284
rs1319891	0.000857284
rs10735364	0.000747708
rs1688643	0.00129393
rs591776	0.00129406
rs670104	0.0044606
rs529486	0.00108579
rs639620	0.000557491
rs638177	0.000900368
rs581717	0.000708629
rs481902	0.000547654
rs660884	0.000590575
rs660879	0.000310711
rs664481	0.000889551
rs651548	0.000375219
rs693374	0.000708629
rs1688644	0.000740039
rs513022	0.000776649
rs619826	0.000616543
rs115250134	6.80931e-07
rs569685	0.000616543
rs553961	0.000232951
rs2638571	0.000289019
rs2372716	0.000330651
rs2452266	0.000222385
rs10745846	0.000254004
rs2712639	0.000213433
rs2638577	8.23088e-05
rs2263048	8.94459e-05
rs2263049	8.51869e-05
rs10860401	9.30634e-05
rs2712668	8.62624e-05
rs2712667	5.13324e-05
rs2712666	2.3914e-05
rs2638559	1.39026e-05
rs2712665	4.69945e-06
rs2712664	4.4524e-05
rs2712663	7.70705e-05
rs2712662	5.16525e-05
rs2638562	0.000265814
rs2712661	2.2786e-05
rs2712660	8.04894e-05
rs2712659	4.09013e-05
rs7132988	7.09888e-05
rs2249601	2.20532e-05
rs2246098	5.04692e-05
rs4762565	8.74322e-05
rs7972843	2.6034e-05
rs2246664	5.49182e-05
rs2246683	2.94485e-05
rs2638572	7.41241e-05
rs2638573	1.81435e-05
rs2712656	4.84518e-05
rs2712655	2.35956e-05
rs2712654	1.96115e-05
rs1492251	2.27889e-05
rs2712653	2.02074e-05
rs2201162	1.94043e-05
rs2638568	2.65842e-05
rs972658	2.09604e-05
rs10777965	2.06008e-05
rs974992	2.23317e-05
rs1388741	2.32108e-05
rs2638565	3.8049e-05
rs2712646	3.95206e-05
rs2712644	3.4982e-05
rs923724	0.00065237
rs1552759	0.00110603
rs2712642	3.64815e-05
rs10860409	0.000200496
rs923725	0.000220198
rs7967964	0.000248296
rs11109776	8.96329e-05
rs12306860	0.000250155
rs17029156	0.000238458
rs11109778	0.000228768
rs11109780	7.84659e-05
rs7961567	0.000146531
rs7955142	5.20417e-05
rs12319237	7.5283e-05
rs56002425	1.68683e-05
rs11109785	9.25199e-05
rs3851622	6.59759e-05
rs4115454	6.33213e-05
rs10860412	0.000200386
rs61940214	2.35734e-05
rs7305880	1.94241e-05
rs6538907	4.13441e-05
rs11612454	0.000270714
rs11109786	0.000248232
rs7137220	0.000248474
rs10860413	0.000282308
rs7961884	0.000308266
rs7962002	0.000322547
rs7969319	0.000241318
rs2172282	0.000251214
rs2172281	0.000221342
rs7308600	0.000230562
rs7309131	0.000230548
rs73140999	2.76046e-05
rs7964688	0.000111466
rs7957699	0.000251449
rs7958099	0.000325612
rs1388744	0.000340835
rs11611415	0.000212302
rs61940239	0.000326925
rs61940240	5.13632e-05
rs12307325	0.000241544
rs11109795	0.00033459
rs12309017	6.25306e-05
rs61940242	3.72458e-05
rs12312038	0.000428649
rs73143005	4.19107e-05
rs12302594	0.000344045
rs55674207	0.000266029
rs56007218	0.00031489
rs61940246	2.54683e-05
rs7300118	0.000269905
rs7316448	0.000665513
