## Supplementary material for "Characterization of shared and ancestry-specific signals driving complex traits using multi-ancestry fine-mapping": mscaviar_results_study1_post.txt

SNP_ID	Prob_in_pCausalSet
rs12319594	4.65044e-06
rs61932197	4.73688e-06
rs61932198	4.88971e-06
rs61932199	6.92977e-06
rs60317458	4.88732e-06
rs12315468	4.88735e-06
rs10507103	6.88595e-06
rs12309850	4.88732e-06
rs17028933	5.34704e-06
rs11109690	4.88735e-06
rs17028943	5.03128e-06
rs17363636	7.29507e-06
rs17028946	5.68561e-06
rs10507104	5.522e-06
rs61932222	5.03229e-06
rs12300135	5.34821e-06
rs61932223	5.872e-06
rs61932224	5.872e-06
rs12300206	6.04725e-06
rs12314084	5.68597e-06
rs12314199	5.6856e-06
rs56296716	5.68529e-06
rs56225414	5.34733e-06
rs61932228	7.9924e-06
rs61932229	7.15649e-06
rs61932230	6.58275e-06
rs56059759	7.28646e-06
rs73140904	1.94185e-06
rs55958542	5.40946e-06
rs12297446	6.83726e-06
rs4762532	3.31227e-06
rs7965027	2.1865e-06
rs17363922	1.0731e-05
rs4762535	1.42393e-06
rs11109702	1.81957e-06
rs12320091	1.81985e-06
rs4762536	1.6932e-06
rs4762537	1.75179e-06
rs4762539	1.95251e-06
rs4762216	1.95168e-06
rs4762540	1.75161e-06
rs61933366	1.46168e-05
rs4762541	2.02813e-06
rs4762542	1.69246e-06
rs4762217	1.88404e-06
rs4762543	1.9512e-06
rs6538890	2.10664e-06
rs6538892	2.18238e-06
rs10860386	3.6725e-06
rs4762546	4.89922e-06
rs10745838	4.94388e-06
rs10459194	2.05718e-05
rs1319892	0.00396875
rs1319893	0.00447479
rs935143	0.00550666
rs7311721	0.00733249
rs7955942	0.00623409
rs7294393	0.00801324
rs1814453	0.00438743
rs3794799	0.00302917
rs4762547	0.0029367
rs10467004	0.00130225
rs6538894	0.00111691
rs2372631	0.00156697
rs2372632	0.00134091
rs7306078	0.00232109
rs7974917	0.00548423
rs7485825	0.00188383
rs6419378	0.00932431
rs7977423	0.0135874
rs10860387	0.00783147
rs2372634	0.0097533
rs7975384	0.00627637
rs2372635	0.00725621
rs6538895	0.00854699
rs2372636	0.00852669
rs2372637	0.0127611
rs2372638	0.0073919
rs2372639	0.00625982
rs7139247	0.00663867
rs10745839	0.0126385
rs4762219	0.00398213
rs7137868	0.00531817
rs7307199	0.0111565
rs2372640	0.0109953
rs7297221	0.00561344
rs2888378	0.00944647
rs10745840	0.0105815
rs10777954	0.00620039
rs2888379	0.0111822
rs3803094	0.0140781
rs3825267	0.00682801
rs7970121	0.011689
rs4762548	0.00410078
rs2372641	0.00730692
rs2372642	0.00828847
rs6538896	0.00227975
rs6538897	0.00440339
rs7299393	0.00986815
rs7314011	0.00935235
rs7313721	0.00218696
rs7314469	0.00986815
rs10735361	0.0099348
rs10860388	0.00798254
rs10860389	0.00847836
rs2372643	0.0102013
rs4762222	0.00228034
rs11109725	0.00887506
rs6538898	0.00875314
rs10777955	0.00443265
rs4762554	0.00548272
rs4762555	0.00556975
rs10860390	0.0223305
rs10745841	0.0169333
rs10777956	0.0199444
rs10745842	0.0163755
rs10735362	0.0171724
rs10745843	0.0173281
rs4762556	0.00559938
rs4762557	0.0135998
rs10860392	0.00596699
rs4762559	0.015159
rs7979741	0.00622472
rs10777957	0.0146114
rs2372719	0.00724392
rs7953690	0.00648308
rs10507107	0.00518561
rs2372720	0.0103937
rs2372721	0.00305923
rs7970642	0.0153652
rs7488242	0.014347
rs2372724	0.00470653
rs7978433	0.0129685
rs7961981	0.00906222
rs7961789	0.00787597
rs7965982	0.00309521
rs2372726	0.00418926
rs2372727	0.00317911
rs9788038	0.00337122
rs7964358	0.0039179
rs7979379	0.00420769
rs6538900	0.000708222
rs6538901	0.000763724
rs2372731	0.000800163
rs2888397	0.00103159
rs7972642	0.00093633
rs10777959	0.000379682
rs10431448	0.000394355
rs10431449	0.000745893
rs2372732	0.00101692
rs2372733	0.00108321
rs2372734	0.000435074
rs6538902	0.000523011
rs10735363	0.000179321
rs7298574	0.000141529
rs1688643	0.000904843
rs591776	0.000904981
rs670104	0.00315812
rs481902	0.00038447
rs660879	0.000220433
rs651548	0.000265647
rs2638577	5.74099e-05
rs2263048	6.2499e-05
rs2263049	6.53227e-05
rs10860401	6.9886e-05
rs2712668	6.0307e-05
rs2712667	3.85068e-05
rs2712666	1.6788e-05
rs2638559	1.02794e-05
rs2712664	3.26567e-05
rs2712662	3.81146e-05
rs2638562	0.000185331
rs2712661	1.59747e-05
rs2249601	1.54974e-05
rs2246098	3.52868e-05
rs7972843	1.81507e-05
rs2246664	4.01512e-05
rs2246683	2.06266e-05
rs2638573	1.34508e-05
rs2712654	1.4328e-05
rs1492251	1.70977e-05
rs10777965	1.51279e-05
rs974992	1.61953e-05
rs1388741	1.68542e-05
rs923724	0.000523853
rs1552759	0.00080651
rs10860409	0.000139724
rs923725	0.000154229
rs7967964	0.00017302
rs12306860	0.000174879
rs17029156	0.000166527
rs11109778	0.000159743
rs7961567	0.000102552
rs11109785	6.44511e-05
rs10860412	0.000139614
rs11612454	0.00018859
rs11109786	0.000172956
rs7137220	0.000173197
rs10860413	0.000196697
rs7961884	0.000214818
rs7962002	0.000224698
rs7969319	0.000168165
rs2172282	0.000175006
rs2172281	0.000154197
rs7308600	0.000160624
rs7309131	0.00016061
rs7957699	0.000175241
rs7958099	0.000226811
rs1388744	0.000237417
rs11611415	0.000148095
rs61940239	0.000228123
rs12307325	0.000168392
rs11109795	0.000233533
rs12312038	0.00029874
rs12302594	0.000239699
rs55674207	0.000185381
rs56007218	0.000234244
rs7300118	0.000188021
rs7316448	0.000463696
