## Supplementary material for "Characterization of shared and ancestry-specific signals driving complex traits using multi-ancestry fine-mapping": not_shared_pips.txt

SNP_ID	shared_ll_x	notshared_ll_x	shared_ll_y	notshared_ll_y	not_shared_pip
rs10431448	-69.3889	-68.5231	-69.3889	-68.5231	0.00015621199999999997
rs10431449	-68.7515	-67.8216	-68.7515	-67.8216	0.0003150510000000001
rs10459194	-72.3426	-71.5893	-72.3426	-71.5893	7.278999999999999e-06
rs10467004	-68.1942	-67.3029	-68.1942	-67.3029	0.00052922
rs10507103	-73.4376	-72.4755	-73.4376	-72.4755	3.0005399999999997e-06
rs10507104	-73.6585	-72.695	-73.6585	-72.695	2.40935e-06
rs10507107	-66.8124	-66.0532	-66.8124	-66.0532	0.00184666
rs10735361	-66.1623	-65.3289	-66.1623	-65.3289	0.0038102199999999996
rs10735362	-65.615	-64.9258	-65.615	-64.9258	0.0057015999999999005
rs10735363	-70.177	-69.2651	-70.177	-69.2651	7.438e-05
rs10735364	0.0	-66.9573	0.0	-66.9573	0.000747708
rs10745838	-73.7693	-72.8613	-73.7693	-72.8613	2.0400799999999996e-06
rs10745839	-65.9216	-65.101	-65.9216	-65.101	0.004785399999999999
rs10745840	-66.0992	-65.2691	-66.0992	-65.2691	0.0040450999999999005
rs10745841	-65.6291	-64.9258	-65.6291	-64.9258	0.0057018
rs10745842	-65.6625	-64.9803	-65.6625	-64.9803	0.005399299999999899
rs10745843	-65.606	-65.3826	-65.606	-65.3826	0.0036109999999999996
rs10745846	0.0	-68.037	0.0	-68.037	0.000254004
rs10777954	-66.6337	-65.7788	-66.6337	-65.7788	0.00242969
rs10777955	-66.9693	-66.1691	-66.9693	-66.1691	0.0016446300000000002
rs10777956	-65.4654	-64.8104	-65.4654	-64.8104	0.006399099999999998
rs10777957	-65.7765	-65.101	-65.7765	-65.101	0.004785399999999999
rs10777959	-69.4268	-68.5695	-69.4268	-68.5695	0.00014913700000000003
rs10777965	-72.6501	-71.8716	-72.6501	-71.8716	5.4887000000000056e-06
rs10860386	-74.067	-73.1033	-74.067	-73.1033	1.6016800000000006e-06
rs10860387	-66.4002	-65.5548	-66.4002	-65.5548	0.0030397499999999
rs10860388	-66.3811	-65.5548	-66.3811	-65.5548	0.0030396599999999996
rs10860389	-66.3208	-65.4955	-66.3208	-65.4955	0.0032253399999999984
rs10860390	-65.3524	-64.8651	-65.3524	-64.8651	0.006058299999999902
rs10860392	-66.6721	-65.8901	-66.6721	-65.8901	0.00217382
rs10860401	-71.1193	-70.4304	-71.1193	-70.4304	2.319460000000001e-05
rs10860409	-70.4265	-69.467	-70.4265	-69.467	6.0785999999999983e-05
rs10860412	-70.4273	-69.467	-70.4273	-69.467	6.0784000000000006e-05
rs10860413	-70.0845	-69.1244	-70.0845	-69.1244	8.562299999999998e-05
rs11109690	-73.7808	-72.8167	-73.7808	-72.8167	2.1331899999999995e-06
rs11109702	-74.7711	-73.8019	-74.7711	-73.8019	7.964600000000003e-07
rs11109725	-66.2751	-65.4955	-66.2751	-65.4955	0.00322536
rs11109776	0.0	-69.0786	0.0	-69.0786	8.96329e-05
rs11109778	-70.2926	-69.3397	-70.2926	-69.3397	6.903899999999999e-05
rs11109780	0.0	-69.2117	0.0	-69.2117	7.84659e-05
rs11109785	-71.2003	-70.2392	-71.2003	-70.2392	2.8081999999999993e-05
rs11109786	-70.2131	-69.253	-70.2131	-69.253	7.528999999999999e-05
rs11109795	-69.9128	-68.9585	-69.9128	-68.9585	0.00010106899999999999
rs115250134	0.0	-73.9586	0.0	-73.9586	6.80931e-07
rs11611415	-70.3683	-69.412	-70.3683	-69.412	6.4221e-05
rs11612454	-70.1265	-69.1659	-70.1265	-69.1659	8.213800000000002e-05
rs11836862	0.0	-72.2014	0.0	-72.2014	3.9468e-06
rs12297446	-73.4447	-72.5332	-73.4447	-72.5332	2.832469999999999e-06
rs12300135	-73.6906	-72.727	-73.6906	-72.727	2.33348e-06
rs12300206	-73.5676	-72.6044	-73.5676	-72.6044	2.6378000000000012e-06
rs12302594	-69.8867	-68.9265	-69.8867	-68.9265	0.00010435999999989999
rs12306860	-70.202	-69.253	-70.202	-69.253	7.529000000000002e-05
rs12307325	-70.2398	-69.2816	-70.2398	-69.2816	7.3166e-05
rs12309017	0.0	-69.4387	0.0	-69.4387	6.25306e-05
rs12309850	-73.7808	-72.8167	-73.7808	-72.8167	2.1331899999999995e-06
rs12312038	-69.6665	-68.7074	-69.6665	-68.7074	0.0001299209999999
rs12314084	-73.6292	-72.6658	-73.6292	-72.6658	2.48062e-06
rs12314199	-73.6293	-72.6658	-73.6293	-72.6658	2.4806400000000015e-06
rs12315468	-73.7808	-72.8167	-73.7808	-72.8167	2.1331899999999995e-06
rs12319237	0.0	-69.2531	0.0	-69.2531	7.5283e-05
rs12319594	-73.8309	-73.1045	-73.8309	-73.1045	1.5997900000000005e-06
rs12320091	-74.771	-73.8019	-74.771	-73.8019	7.964699999999995e-07
rs1319891	0.0	-66.8206	0.0	-66.8206	0.000857284
rs1319892	-67.0799	-66.1289	-67.0799	-66.1289	0.0017120799999999995
rs1319893	-66.9599	-66.0773	-66.9599	-66.0773	0.0018027499999999997
rs138670008	0.0	-74.0751	0.0	-74.0751	6.06052e-07
rs1388741	-72.5419	-71.7224	-72.5419	-71.7224	6.371800000000006e-06
rs1388744	-69.8963	-68.9354	-69.8963	-68.9354	0.00010342999999999998
rs1492251	-72.5276	-71.8324	-72.5276	-71.8324	5.708400000000008e-06
rs1552759	-68.6734	-67.8721	-68.6734	-67.8721	0.000299536
rs1688643	-68.5583	-67.6105	-68.5583	-67.6105	0.00038909900000000006
rs1688644	0.0	-66.9676	0.0	-66.9676	0.000740039
rs17028933	-73.6908	-72.727	-73.6908	-72.727	2.33348e-06
rs17028943	-73.7517	-72.7878	-73.7517	-72.7878	2.195690000000001e-06
rs17028946	-73.6293	-72.6658	-73.6293	-72.6658	2.480620000000002e-06
rs17029156	-70.251	-69.2984	-70.251	-69.2984	7.194499999999999e-05
rs17363636	-73.3798	-72.4168	-73.3798	-72.4168	3.182210000000002e-06
rs17363922	-72.9936	-72.0447	-72.9936	-72.0447	4.616600000000001e-06
rs1814453	-66.9796	-66.0198	-66.9796	-66.0198	0.0019093599999999997
rs1867238	0.0	-66.8206	0.0	-66.8206	0.000857284
rs2172281	-70.3279	-69.3673	-70.3279	-69.3673	6.71589999999e-05
rs2172282	-70.2013	-69.2407	-70.2013	-69.2407	7.622199999999998e-05
rs2201162	0.0	-70.6088	0.0	-70.6088	1.94043e-05
rs2246098	-71.8028	-70.8533	-71.8028	-70.8533	1.5195800000000008e-05
rs2246664	-71.6736	-70.8809	-71.6736	-70.8809	1.478260000000001e-05
rs2246683	-72.3398	-71.3956	-72.3398	-71.3956	8.83530000000001e-06
rs2249601	-72.6259	-71.6919	-72.6259	-71.6919	6.5693999999999985e-06
rs2263048	-71.231	-70.28	-71.231	-70.28	2.6960299999999993e-05
rs2263049	-71.1869	-70.5845	-71.1869	-70.5845	1.9883e-05
rs2372631	-68.0092	-67.2661	-68.0092	-67.2661	0.0005490899999999999
rs2372632	-68.165	-67.3029	-68.165	-67.3029	0.0005292200000000002
rs2372634	-66.1807	-65.3826	-66.1807	-65.3826	0.0036110999999999
rs2372635	-66.4765	-65.6671	-66.4765	-65.6671	0.0027169799999998993
rs2372636	-66.3151	-65.4955	-66.3151	-65.4955	0.00322533
rs2372637	-65.9119	-65.101	-65.9119	-65.101	0.004785300000000001
rs2372638	-66.4579	-65.608	-66.4579	-65.608	0.0028821199999998996
rs2372639	-66.6242	-65.7788	-66.6242	-65.7788	0.002429689999999999
rs2372640	-66.0609	-65.2152	-66.0609	-65.2152	0.004269
rs2372641	-66.4695	-65.608	-66.4695	-65.608	0.0028820999999998997
rs2372642	-66.3435	-65.4955	-66.3435	-65.4955	0.003225349999999901
rs2372643	-66.1358	-65.3289	-66.1358	-65.3289	0.0038101999999999997
rs2372716	0.0	-67.7733	0.0	-67.7733	0.000330651
rs2372719	-66.4782	-65.72	-66.4782	-65.72	0.00257674
rs2372720	-66.1171	-65.2691	-66.1171	-65.2691	0.004044899999999999
rs2372721	-67.3402	-66.3877	-67.3402	-66.3877	0.0013216200000000003
rs2372724	-66.9094	-66.1691	-66.9094	-66.1691	0.0016446400000000002
rs2372726	-67.0258	-66.3304	-67.0258	-66.3304	0.0013996399999999997
rs2372727	-67.3017	-66.6045	-67.3017	-66.6045	0.0010640800000000002
rs2372731	-68.6813	-67.7677	-68.6813	-67.7677	0.00033251099999999996
rs2372732	-68.4416	-67.5069	-68.4416	-67.5069	0.00043153999999990004
rs2372733	-68.3784	-67.4577	-68.3784	-67.4577	0.00045332999999989987
rs2372734	-69.2906	-68.4249	-69.2906	-68.4249	0.000172333
rs2452266	0.0	-68.1699	0.0	-68.1699	0.000222385
rs2638559	-73.0367	-72.2825	-73.0367	-72.2825	3.6396000000000015e-06
rs2638562	-70.144	-69.1861	-70.144	-69.1861	8.049700000000001e-05
rs2638565	0.0	-69.9355	0.0	-69.9355	3.8049e-05
rs2638568	0.0	-70.294	0.0	-70.294	2.65842e-05
rs2638571	0.0	-67.9078	0.0	-67.9078	0.000289019
rs2638572	0.0	-69.2686	0.0	-69.2686	7.41241e-05
rs2638573	-72.7677	-72.0248	-72.7677	-72.0248	4.709100000000004e-06
rs2638577	-71.316	-70.359	-71.316	-70.359	2.4912300000000022e-05
rs2712639	0.0	-68.211	0.0	-68.211	0.000213433
rs2712642	0.0	-69.9775	0.0	-69.9775	3.64815e-05
rs2712644	0.0	-70.0195	0.0	-70.0195	3.4982e-05
rs2712646	0.0	-69.8975	0.0	-69.8975	3.95206e-05
rs2712653	0.0	-70.5683	0.0	-70.5683	2.02074e-05
rs2712654	-72.7044	-71.9068	-72.7044	-71.9068	5.298900000000003e-06
rs2712655	0.0	-70.4133	0.0	-70.4133	2.35956e-05
rs2712656	0.0	-69.6938	0.0	-69.6938	4.84518e-05
rs2712659	0.0	-69.8632	0.0	-69.8632	4.09013e-05
rs2712660	0.0	-69.1862	0.0	-69.1862	8.04894e-05
rs2712661	-72.5955	-71.6538	-72.5955	-71.6538	6.824699999999999e-06
rs2712662	-71.7257	-70.9676	-71.7257	-70.9676	1.3554100000000006e-05
rs2712663	0.0	-69.2296	0.0	-69.2296	7.70705e-05
rs2712664	-71.8803	-71.0992	-71.8803	-71.0992	1.1883100000000015e-05
rs2712665	0.0	-72.0269	0.0	-72.0269	4.69945e-06
rs2712666	-72.5458	-71.6087	-72.5458	-71.6087	7.139399999999998e-06
rs2712667	-71.7155	-71.0215	-71.7155	-71.0215	1.2842800000000005e-05
rs2712668	-71.2667	-70.3174	-71.2667	-70.3174	2.5968799999999988e-05
rs2888378	-66.2127	-65.3826	-66.2127	-65.3826	0.0036110499999999005
rs2888379	-66.044	-65.2152	-66.044	-65.2152	0.004269
rs2888397	-68.4272	-67.5069	-68.4272	-67.5069	0.00043153999999990004
rs3794799	-67.35	-66.6555	-67.35	-66.6555	0.0010111100000000004
rs3803094	-65.8137	-64.9803	-65.8137	-64.9803	0.0053992
rs3825267	-66.5373	-65.6671	-66.5373	-65.6671	0.0027169799999998993
rs3851622	0.0	-69.385	0.0	-69.385	6.59759e-05
rs4115454	0.0	-69.4261	0.0	-69.4261	6.33213e-05
rs4762216	-74.7008	-73.7324	-74.7008	-73.7324	8.5381e-07
rs4762217	-74.7362	-73.7672	-74.7362	-73.7672	8.245799999999998e-07
rs4762219	-67.0765	-66.356	-67.0765	-66.356	0.0013642300000000001
rs4762222	-67.634	-66.9294	-67.634	-66.9294	0.0007688499999999997
rs4762532	-74.1708	-73.3468	-74.1708	-73.3468	1.2554299999999999e-06
rs4762535	-75.0173	-74.0482	-75.0173	-74.0482	6.225599999999999e-07
rs4762536	-74.8434	-73.8744	-74.8434	-73.8744	7.4078e-07
rs4762537	-74.8092	-73.8399	-74.8092	-73.8399	7.6673e-07
rs4762539	-74.7004	-73.7324	-74.7004	-73.7324	8.538099999999996e-07
rs4762540	-74.8093	-73.8399	-74.8093	-73.8399	7.667300000000002e-07
rs4762541	-74.6622	-73.694	-74.6622	-73.694	8.87260000000001e-07
rs4762542	-74.8438	-73.8744	-74.8438	-73.8744	7.4078e-07
rs4762543	-74.701	-73.7324	-74.701	-73.7324	8.5381e-07
rs4762545	0.0	-72.3224	0.0	-72.3224	3.49695e-06
rs4762546	-73.7784	-72.8217	-73.7784	-72.8217	2.1225500000000005e-06
rs4762547	-67.381	-66.6555	-67.381	-66.6555	0.0010111099999998998
rs4762548	-67.0472	-66.1691	-67.0472	-66.1691	0.0016446399999998996
rs4762554	-66.7567	-65.9426	-66.7567	-65.9426	0.0020625599999999997
rs4762555	-66.741	-65.9426	-66.741	-65.9426	0.0020625599999999997
rs4762556	-66.7357	-65.9426	-66.7357	-65.9426	0.0020625599999999997
rs4762557	-65.8483	-65.1552	-65.8483	-65.1552	0.0045331
rs4762558	0.0	-67.2011	0.0	-67.2011	0.000585941
rs4762559	-65.7397	-65.5548	-65.7397	-65.5548	0.003039700000000001
rs4762565	0.0	-69.1035	0.0	-69.1035	8.74322e-05
rs481902	-69.4142	-68.4794	-69.4142	-68.4794	0.00016319799999990001
rs513022	0.0	-66.9193	0.0	-66.9193	0.000776649
rs529486	0.0	-66.5843	0.0	-66.5843	0.00108579
rs553961	0.0	-68.1235	0.0	-68.1235	0.000232951
rs55674207	-70.1437	-69.1841	-70.1437	-69.1841	8.065999999990001e-05
rs55958542	-73.6792	-72.717	-73.6792	-72.717	2.35693e-06
rs56002425	0.0	-70.7489	0.0	-70.7489	1.68683e-05
rs56007218	-69.9098	-69.1841	-69.9098	-69.1841	8.066199999999998e-05
rs56059759	-73.381	-72.435	-73.381	-72.435	3.12464e-06
rs56225414	-73.6907	-72.727	-73.6907	-72.727	2.3335000000000006e-06
rs56296716	-73.6294	-72.6658	-73.6294	-72.6658	2.4806400000000007e-06
rs56339660	0.0	-71.9144	0.0	-71.9144	5.25884e-06
rs569685	0.0	-67.1502	0.0	-67.1502	0.000616543
rs581717	0.0	-67.011	0.0	-67.011	0.000708629
rs591776	-68.5582	-67.6105	-68.5582	-67.6105	0.0003890930000000001
rs60317458	-73.7808	-72.8167	-73.7808	-72.8167	2.1331899999999995e-06
rs61932197	-73.8121	-72.8484	-73.8121	-72.8484	2.0666300000000002e-06
rs61932198	-73.7803	-72.8167	-73.7803	-72.8167	2.133190000000001e-06
rs61932199	-73.4312	-72.4755	-73.4312	-72.4755	3.00058e-06
rs61932222	-73.7515	-72.7878	-73.7515	-72.7878	2.1956899999999993e-06
rs61932223	-73.597	-72.6337	-73.597	-72.6337	2.561670000000001e-06
rs61932224	-73.597	-72.6337	-73.597	-72.6337	2.561670000000001e-06
rs61932228	-73.2884	-72.326	-73.2884	-72.326	3.484599999999997e-06
rs61932229	-73.399	-72.4634	-73.399	-72.4634	3.0370500000000017e-06
rs61932230	-73.4826	-72.5215	-73.4826	-72.5215	2.8658600000000022e-06
rs61933365	0.0	-73.0616	0.0	-73.0616	1.66983e-06
rs61933366	-72.6844	-71.7465	-72.6844	-71.7465	6.220100000000003e-06
rs61940214	0.0	-70.4142	0.0	-70.4142	2.35734e-05
rs61940239	-69.9362	-68.9811	-69.9362	-68.9811	9.881399999999997e-05
rs61940240	0.0	-69.6354	0.0	-69.6354	5.13632e-05
rs61940242	0.0	-69.9568	0.0	-69.9568	3.72458e-05
rs61940246	0.0	-70.3369	0.0	-70.3369	2.54683e-05
rs619826	0.0	-67.1502	0.0	-67.1502	0.000616543
rs638177	0.0	-66.7715	0.0	-66.7715	0.000900368
rs639620	0.0	-67.2509	0.0	-67.2509	0.000557491
rs6419378	-66.2257	-65.2691	-66.2257	-65.2691	0.004044909999999999
rs651548	-69.7839	-68.8776	-69.7839	-68.8776	0.00010958599999990004
rs6538890	-74.6241	-73.6589	-74.6241	-73.6589	9.189300000000002e-07
rs6538892	-74.5887	-73.6237	-74.5887	-73.6237	9.518399999999993e-07
rs6538894	-68.3478	-67.4606	-68.3478	-67.4606	0.00045202999999999997
rs6538895	-66.3128	-65.4955	-66.3128	-65.4955	0.00322533
rs6538896	-67.6343	-66.8843	-67.6343	-66.8843	0.0008043899999998997
rs6538897	-66.976	-66.1112	-66.976	-66.1112	0.0017426200000000003
rs6538898	-66.2889	-65.5548	-66.2889	-65.5548	0.0030396799999999006
rs6538900	-68.8033	-68.0253	-68.8033	-68.0253	0.000256983
rs6538901	-68.7279	-67.8216	-68.7279	-67.8216	0.00031505
rs6538902	-69.1065	-68.2219	-69.1065	-68.2219	0.00021112600000000007
rs6538907	0.0	-69.8524	0.0	-69.8524	4.13441e-05
rs660879	-69.9705	-69.0713	-69.9705	-69.0713	9.029199999999998e-05
rs660884	0.0	-67.1932	0.0	-67.1932	0.000590575
rs664481	0.0	-66.7836	0.0	-66.7836	0.000889551
rs670104	-67.3084	-66.4023	-67.3084	-66.4023	0.0013024800000000004
rs693374	0.0	-67.011	0.0	-67.011	0.000708629
rs7132988	0.0	-69.3118	0.0	-69.3118	7.09888e-05
rs7137220	-70.2117	-69.253	-70.2117	-69.253	7.528899999999998e-05
rs7137868	-66.7872	-65.9426	-66.7872	-65.9426	0.0020625599999999
rs7139247	-66.5654	-65.72	-66.5654	-65.72	0.00257673
rs7294393	-66.3772	-65.6373	-66.3772	-65.6373	0.0027990800000000007
rs7297221	-66.7332	-65.8901	-66.7332	-65.8901	0.00217383
rs7298574	-70.4136	-69.5452	-70.4136	-69.5452	5.621399999999999e-05
rs7299393	-66.169	-65.3289	-66.169	-65.3289	0.003810250000000001
rs7300118	-70.1296	-69.1689	-70.1296	-69.1689	8.189599999989999e-05
rs7305880	0.0	-70.6078	0.0	-70.6078	1.94241e-05
rs7306078	-67.6163	-66.6555	-67.6163	-66.6555	0.00101112
rs7307199	-66.0463	-65.2152	-66.0463	-65.2152	0.004269199999999999
rs7308600	-70.2871	-69.3265	-70.2871	-69.3265	6.99519999999e-05
rs7309131	-70.2871	-69.3265	-70.2871	-69.3265	6.99519999999e-05
rs7311721	-66.466	-65.748	-66.466	-65.748	0.00250577
rs7313721	-67.6758	-66.9294	-67.6758	-66.9294	0.0007688399999999001
rs7314011	-66.2227	-65.3826	-66.2227	-65.3826	0.003611069999999999
rs73140904	-74.7065	-73.9178	-74.7065	-73.9178	7.092699999999997e-07
rs73140907	0.0	-74.1356	0.0	-74.1356	5.70459e-07
rs73140999	0.0	-70.2563	0.0	-70.2563	2.76046e-05
rs73143005	0.0	-69.8388	0.0	-69.8388	4.19107e-05
rs7314469	-66.169	-65.3289	-66.169	-65.3289	0.003810250000000001
rs7316448	-69.2269	-68.2669	-69.2269	-68.2669	0.00020183099999999997
rs7485825	-67.825	-66.9819	-67.825	-66.9819	0.0007295299999999999
rs7488242	-65.7948	-65.2691	-65.7948	-65.2691	0.004044999999999998
rs7953690	-66.5891	-65.8316	-66.5891	-65.8316	0.0023048
rs7955142	0.0	-69.6223	0.0	-69.6223	5.20417e-05
rs7955942	-66.6283	-65.9103	-66.6283	-65.9103	0.0021304
rs7957699	-70.2	-69.2407	-70.2	-69.2407	7.622199999989999e-05
rs7958099	-69.942	-68.9811	-69.942	-68.9811	9.881499999999998e-05
rs7961567	-70.7358	-69.7903	-70.7358	-69.7903	4.399299999989999e-05
rs7961789	-66.3945	-65.8901	-66.3945	-65.8901	0.0021738699999999996
rs7961884	-69.9963	-69.0368	-69.9963	-69.0368	9.346200000000002e-05
rs7961981	-66.2542	-65.72	-66.2542	-65.72	0.002576700000000001
rs7962002	-69.9514	-68.9908	-69.9514	-68.9908	9.786300000000001e-05
rs7964358	-67.0928	-66.3304	-67.0928	-66.3304	0.0013996399999999997
rs7964688	0.0	-68.8606	0.0	-68.8606	0.000111466
rs7965027	-74.5868	-73.6237	-74.5868	-73.6237	9.518400000000002e-07
rs7965982	-67.3285	-66.6045	-67.3285	-66.6045	0.0010640899999998996
rs7967964	-70.2127	-69.253	-70.2127	-69.253	7.528799999999999e-05
rs7969319	-70.2412	-69.2816	-70.2412	-69.2816	7.316499999989999e-05
rs7970121	-65.9997	-65.1552	-65.9997	-65.1552	0.0045331
rs7970642	-65.7262	-65.1552	-65.7262	-65.1552	0.0045331
rs7972642	-68.5241	-67.6105	-68.5241	-67.6105	0.000389094
rs7972843	-72.4677	-71.5079	-72.4677	-71.5079	7.896499999999998e-06
rs7974917	-66.7565	-66.4963	-66.7565	-66.4963	0.0011856100000000001
rs7975384	-66.6215	-65.6671	-66.6215	-65.6671	0.002716970000000001
rs7977423	-65.8492	-65.0407	-65.8492	-65.0407	0.005082699999999902
rs7978433	-65.8958	-65.3826	-65.8958	-65.3826	0.003611099999999999
rs7979379	-67.0214	-66.1112	-67.0214	-66.1112	0.0017425999999999995
rs7979741	-66.6298	-65.8316	-66.6298	-65.8316	0.002304800000000001
rs923724	-69.1049	-68.7181	-69.1049	-68.7181	0.00012854099999999992
rs923725	-70.3277	-69.3849	-70.3277	-69.3849	6.598299999989999e-05
rs935143	-66.7524	-65.8003	-66.7524	-65.8003	0.002378139999999999
rs972658	0.0	-70.5317	0.0	-70.5317	2.09604e-05
rs974992	-72.5818	-71.7576	-72.5818	-71.7576	6.151600000000004e-06
rs9788038	-67.2431	-66.5476	-67.2431	-66.5476	0.0011263299999998999
