## Supplementary material for "Characterization of shared and ancestry-specific signals driving complex traits using multi-ancestry fine-mapping": global_pips.txt

SNP_ID	shared_ll	notshared_ll	global_pips
rs1018034	-146.628	-145.698	2.731360000000001e-06
rs10507158	-144.17	-143.219	3.20923e-05
rs1070075	-142.62	-141.905	0.000141636
rs1070078	-142.575	-141.859	0.000148247
rs10745955	-142.634	-141.817	0.00014356599999999997
rs10745956	-142.529	-141.718	0.00015909300000000002
rs10745957	-143.942	-142.997	4.025e-05
rs10778217	-142.639	-141.817	0.00014297900000000006
rs10778218	-142.579	-141.77	0.000151318
rs10778219	-142.935	-142.125	0.0001060412
rs10778220	-143.008	-142.221	9.79337e-05
rs10778221	-136.805	-136.037	0.0481782
rs10778222	-142.338	-141.401	0.000199706
rs10778223	-142.286	-141.353	0.000210049
rs10778224	-137.051	-136.155	0.03903090000000001
rs10778228	-143.819	-145.502	3.28557e-05
rs10778232	-143.07	-145.503	6.838799999999998e-05
rs10778236	-141.454	-144.424	0.00034189100000000004
rs10778238	-141.608	-144.485	0.000293399
rs10778270	-146.917	-145.949	2.0693000000000002e-06
rs10860940	-145.901	-145.247	5.2444999999999995e-06
rs10860949	-136.947	-136.099	0.04270789999999999
rs10860950	-140.807	-139.861	0.0009253860000000002
rs10860951	-142.453	-141.5	0.00017893
rs10860952	-142.4	-141.448	0.000188543
rs10860953	-142.687	-141.743	0.0001411721
rs10860954	-141.075	-140.12	0.000709929
rs10860955	-136.722	-135.937	0.0525818
rs10860958	-142.083	-141.153	0.00025711000000000006
rs10860959	-142.175	-141.254	0.00023393500000000003
rs10860960	-135.899	-135.085	0.12061500000000001
rs10860961	-140.294	-139.333	0.00155292
rs10860962	-141.286	-140.404	0.000562788
rs10860963	-140.294	-139.333	0.0015527900000000003
rs10860964	-135.886	-135.085	0.12180500000000001
rs10860965	-140.335	-139.385	0.00148642
rs10860966	-136.613	-135.759	0.0597295
rs10860967	-141.824	-141.105	0.000314383
rs10860968	-141.806	-141.052	0.0003228959999999999
rs10860990	-141.696	-144.416	0.00026903299999999996
rs10861044	-145.279	-144.352	1.0517589999999998e-05
rs10861045	-144.809	-143.93	1.65909e-05
rs10861046	-144.807	-143.93	1.66136e-05
rs10861047	-144.808	-143.93	1.66033e-05
rs10861048	-144.859	-143.999	1.5691800000000004e-05
rs10861049	-144.859	-143.999	1.5691800000000004e-05
rs10861050	-144.858	-143.999	1.57036e-05
rs10861051	-144.848	-143.999	1.5821600000000005e-05
rs10861062	-146.598	-145.647	2.8331999999999994e-06
rs10861068	-146.79	-145.822	2.3494200000000005e-06
rs1096552	-142.574	-141.859	0.00014833200000000004
rs11111456	-146.018	-145.338	4.695570000000001e-06
rs11111457	-146.15	-145.442	4.142659999999999e-06
rs11111459	-146.129	-145.354	4.306510000000001e-06
rs11111460	-146.056	-145.285	4.6286e-06
rs11111462	-146.064	-145.303	4.579379999999999e-06
rs11111466	-146.442	-145.679	3.13911e-06
rs11111484	-142.588	-141.645	0.000155777
rs11111485	-142.191	-141.254	0.00023137600000000002
rs11111488	-140.294	-139.333	0.0015530900000000002
rs11111491	-141.857	-140.951	0.00032011400000000003
rs11111492	-141.658	-140.752	0.0003906600000000001
rs11111495	-140.705	-139.755	0.0010259970000000003
rs11111497	-140.632	-139.705	0.001096327
rs11111498	-140.677	-139.755	0.001046337
rs11111540	-141.248	-144.427	0.0004197139999999999
rs11111669	-143.643	-142.684	5.4502499999999995e-05
rs11111672	-144.785	-143.93	1.68798e-05
rs11111673	-144.782	-143.928	1.6925e-05
rs11111674	-144.883	-144.029	1.5299400000000005e-05
rs11111682	-146.43	-145.473	3.3554699999999995e-06
rs12229151	-139.658	-138.697	0.0029341799999999998
rs12231647	-146.441	-145.679	3.14072e-06
rs12301542	-143.913	-145.585	2.9912199999999998e-05
rs12303334	-144.652	-143.818	1.9164400000000002e-05
rs12303382	-146.138	-145.354	4.2787499999999995e-06
rs12367313	-145.09	-144.208	1.253551e-05
rs12580951	-146.126	-145.354	4.317189999999999e-06
rs12582534	-146.129	-145.354	4.306510000000001e-06
rs12829188	-145.941	-145.014	5.42547e-06
rs12832814	-144.07	-143.259	3.4085700000000005e-05
rs1305368	-144.939	-144.068	1.4532899999999998e-05
rs13229213	-144.699	-143.856	1.8337199999999998e-05
rs1353769	-142.265	-142.854	0.000164598
rs1391681	-144.511	-145.601	1.68344e-05
rs1401988	-137.08	-136.155	0.0382237
rs1401990	-141.892	-141.004	0.00030751
rs1401991	-142.018	-141.105	0.000273076
rs1401992	-142.061	-141.153	0.00026121900000000003
rs1401994	-143.91	-142.948	4.177239999999999e-05
rs1401997	-144.203	-143.267	3.0926199999999995e-05
rs1498685	-144.276	-144.916	2.19479e-05
rs1498687	-141.518	-142.679	0.00033471799999999996
rs1520187	-145.881	-145.214	5.37013e-06
rs1582876	-145.965	-145.0	5.353940000000001e-06
rs1589290	-141.915	-141.004	0.00030246
rs1593806	-145.03	-144.144	1.3323979999999998e-05
rs1593810	-144.115	-143.259	3.29957e-05
rs1593811	-144.14	-143.286	3.21454e-05
rs1593812	-144.19	-143.345	3.05229e-05
rs1593813	-144.104	-143.259	3.3261999999999994e-05
rs1607688	-141.725	-140.817	0.00036552199999999996
rs1607690	-136.212	-135.395	0.0882695
rs1607691	-140.402	-139.441	0.0013945070000000001
rs1607692	-142.03	-141.105	0.00027077
rs1610171	-145.146	-144.248	1.1910599999999999e-05
rs1610202	-145.189	-144.281	1.143971e-05
rs17034119	-144.102	-143.259	3.33173e-05
rs17034127	-144.248	-143.287	2.9784999999999997e-05
rs17034172	-144.726	-143.771	1.8435699999999997e-05
rs17034187	-144.665	-143.715	1.9570199999999998e-05
rs17034225	-144.654	-143.818	1.9133600000000003e-05
rs17450122	-140.91	-140.409	0.0007451529999999999
rs17842943	-144.075	-143.151	3.50113e-05
rs17842959	-142.88	-141.967	0.00011531439999999999
rs1818702	-146.032	-145.303	4.68944e-06
rs1829513	-141.86	-140.951	0.000319339
rs1879250	-136.66	-135.88	0.055846
rs1879621	-141.609	-144.534	0.000292954
rs1949550	-141.81	-140.903	0.000335579
rs1949551	-141.91	-141.004	0.00030355400000000004
rs1949552	-140.822	-139.861	0.0009161499999999999
rs1961983	-144.87	-145.409	1.2216e-05
rs2086244	-144.786	-143.93	1.68671e-05
rs2086245	-144.785	-143.93	1.68798e-05
rs2086246	-145.017	-144.14	1.346575e-05
rs2100980	-145.017	-144.14	1.346575e-05
rs2100981	-145.05	-144.172	1.3037449999999998e-05
rs2133294	-145.426	-145.641	7.246709999999999e-06
rs2139556	-135.876	-135.085	0.12270200000000002
rs2291854	-141.738	-143.045	0.00026679700000000004
rs2374060	-141.912	-144.839	0.000216526
rs2374061	-141.926	-144.911	0.00021324099999999997
rs34029399	-146.539	-145.586	3.0055e-06
rs34274940	-144.04	-143.116	3.62734e-05
rs35020753	-141.596	-140.726	0.00041135600000000004
rs35251637	-141.552	-140.622	0.000437456
rs35669421	-143.923	-143.006	4.0692500000000004e-05
rs35697573	-141.573	-140.665	0.00042544800000000004
rs35929067	-144.131	-143.169	3.34872e-05
rs36104021	-141.559	-140.8	0.000414097
rs4015364	-145.015	-144.14	1.3484170000000002e-05
rs4015583	-142.084	-141.153	0.00025687700000000003
rs4131522	-145.774	-145.033	6.08507e-06
rs4402400	-144.623	-143.786	1.9745499999999996e-05
rs4764719	-141.164	-141.298	0.000519361
rs4764940	-145.906	-145.178	5.31609e-06
rs4764941	-146.166	-145.39	4.15224e-06
rs4764942	-146.201	-145.443	3.988209999999999e-06
rs4764943	-146.143	-145.371	4.24256e-06
rs4764949	-143.32	-145.526	5.346329999999999e-05
rs4764955	-142.185	-144.577	0.000165783
rs55889269	-146.458	-145.495	3.2696e-06
rs56402195	-144.116	-143.203	3.3504500000000004e-05
rs56916543	-145.407	-144.536	9.10366e-06
rs57531769	-145.441	-144.837	8.213830000000001e-06
rs57650540	-145.214	-144.343	1.1041499999999998e-05
rs58261212	-145.31	-144.439	1.0032310000000003e-05
rs58318191	-144.687	-143.854	1.8500999999999998e-05
rs61055818	-144.315	-143.462	2.6997e-05
rs61941099	-141.442	-140.6	0.000475949
rs61941104	-141.458	-140.57	0.0004744200000000001
rs6539060	-141.158	-140.314	0.000632569
rs6539070	-141.393	-144.464	0.00036324
rs6539085	-145.032	-144.144	1.3306959999999999e-05
rs6539091	-144.724	-143.89	1.78334e-05
rs6539092	-144.724	-143.89	1.78334e-05
rs6539093	-144.722	-143.89	1.78626e-05
rs67057049	-146.86	-145.893	2.189e-06
rs697199	-145.298	-144.401	1.0230510000000002e-05
rs703600	-146.73	-146.001	2.3332100000000002e-06
rs703601	-146.684	-145.963	2.4385400000000003e-06
rs703602	-146.676	-145.963	2.45191e-06
rs703603	-146.602	-145.893	2.63801e-06
rs703604	-142.926	-142.221	0.00010408299999999999
rs703606	-142.913	-142.171	0.00010646479999999999
rs703610	-142.33	-141.62	0.00018911599999999997
rs7133508	-141.499	-140.595	0.00045751499999999997
rs7133857	-135.924	-135.144	0.11659499999999999
rs7134377	-145.392	-144.452	9.428859999999998e-06
rs71466254	-144.243	-143.497	2.8180400000000006e-05
rs7303682	-146.624	-145.927	2.57184e-06
rs7306170	-138.626	-137.671	0.00822121
rs7308725	-142.737	-141.79	0.0001344182
rs7308934	-136.905	-136.155	0.0433736
rs7309203	-142.589	-141.645	0.00015569200000000003
rs7312553	-146.263	-145.56	3.6970699999999997e-06
rs7315384	-146.752	-145.811	2.42159e-06
rs73183688	-146.112	-145.354	4.36123e-06
rs73183689	-146.155	-145.407	4.165620000000001e-06
rs73187804	0.0	-144.326	3.1994e-06
rs7342307	-141.548	-140.654	0.000434485
rs7358572	-146.199	-145.426	4.013910000000001e-06
rs7488859	-145.867	-144.905	5.902900000000001e-06
rs75241325	0.0	-144.054	4.19902e-06
rs76084832	0.0	-144.295	3.2973e-06
rs76217151	0.0	-145.534	9.56031e-07
rs76637098	0.0	-145.81	7.25174e-07
rs78124694	0.0	-145.669	8.35098e-07
rs7953892	-143.352	-142.428	7.213209999999999e-05
rs7956592	-143.682	-142.73	5.2324199999999996e-05
rs7958798	-144.938	-144.068	1.45439e-05
rs7958925	-144.906	-144.035	1.5025500000000002e-05
rs7959287	-141.807	-140.903	0.00033640699999999994
rs7959408	-141.805	-140.903	0.000336832
rs7962035	-144.196	-143.267	3.10761e-05
rs7963232	-142.872	-142.059	0.00011303620000000001
rs7966214	-145.052	-144.172	1.301013e-05
rs7969320	-145.051	-144.172	1.302765e-05
rs7969597	-141.656	-144.677	0.00027942
rs7969688	-141.859	-141.105	0.000306271
rs7970479	-141.459	-144.475	0.000340253
rs7970531	-141.406	-144.454	0.00035861300000000003
rs7973625	-141.882	-141.073	0.000303798
rs7973757	-142.15	-141.401	0.00022865800000000002
rs7974280	-142.0	-141.254	0.000265579
rs7975993	-142.637	-141.817	0.000143256
rs7976027	-142.681	-141.863	0.0001369972
rs7976163	-142.634	-141.817	0.00014356599999999997
rs7977336	-140.856	-139.966	0.0008669879999999999
rs7978002	-144.586	-143.753	2.047e-05
rs7979192	-145.088	-144.208	1.255233e-05
rs7979345	-145.09	-144.208	1.253551e-05
rs7979507	-145.065	-144.172	1.2895129999999998e-05
rs7979954	-145.202	-144.486	1.0714399999999999e-05
rs870865	-140.186	-139.225	0.00173028
rs938434	-141.376	-140.52	0.000510454
rs939330	-143.301	-142.344	7.671510000000001e-05
