## Supplementary material for "Characterization of shared and ancestry-specific signals driving complex traits using multi-ancestry fine-mapping": mscaviar_results_shared_pips.txt

SNP_ID	shared_pip	shared_ll	notshared_ll
rs71466254	2.08565e-05	-144.243	-143.497
rs7973625	0.000221058	-141.882	-141.073
rs2291854	0.00025528	-141.738	-143.045
rs17450122	0.000584436	-140.91	-140.409
rs1498687	0.000318113	-141.518	-142.679
rs1353769	0.000150661	-142.265	-142.854
rs36104021	0.00030539	-141.559	-140.8
rs1391681	1.5941e-05	-144.511	-145.601
rs1498685	2.01745e-05	-144.276	-144.916
rs17842959	8.14833e-05	-142.88	-141.967
rs4764719	0.000453319	-141.164	-141.298
rs6539060	0.00045588	-141.158	-140.314
rs61941099	0.000343148	-141.442	-140.6
rs35020753	0.000294363	-141.596	-140.726
rs35697573	0.000300997	-141.573	-140.665
rs35669421	2.87203e-05	-143.923	-143.006
rs2133294	6.38826e-06	-145.426	-145.641
rs61941104	0.000337633	-141.458	-140.57
rs34274940	2.55527e-05	-144.04	-143.116
rs17842943	2.46528e-05	-144.075	-143.151
rs35251637	0.000307545	-141.552	-140.622
rs7342307	0.000308691	-141.548	-140.654
rs78124694	0	0	-145.669
rs76637098	0	0	-145.81
rs57531769	6.29477e-06	-145.441	-144.837
rs10860940	3.9716e-06	-145.901	-145.247
rs1520187	4.05455e-06	-145.881	-145.214
rs11111456	3.53342e-06	-146.018	-145.338
rs4764940	3.95169e-06	-145.906	-145.178
rs1818702	3.48509e-06	-146.032	-145.303
rs11111457	3.09539e-06	-146.15	-145.442
rs73183688	3.21711e-06	-146.112	-145.354
rs73183689	3.08068e-06	-146.155	-145.407
rs7358572	2.94984e-06	-146.199	-145.426
rs4764941	3.04902e-06	-146.166	-145.39
rs4764942	2.9414e-06	-146.201	-145.443
rs12580951	3.17319e-06	-146.126	-145.354
rs12582534	3.16254e-06	-146.129	-145.354
rs11111459	3.16254e-06	-146.129	-145.354
rs11111460	3.40254e-06	-146.056	-145.285
rs11111462	3.37531e-06	-146.064	-145.303
rs4764943	3.11823e-06	-146.143	-145.371
rs12303382	3.13485e-06	-146.138	-145.354
rs11111466	2.31235e-06	-146.442	-145.679
rs12231647	2.31397e-06	-146.441	-145.679
rs938434	0.000366676	-141.376	-140.52
rs10507158	2.24189e-05	-144.17	-143.219
rs1401988	0.02691	-137.08	-136.155
rs10778217	0.000103649	-142.639	-141.817
rs7975993	0.000103927	-142.637	-141.817
rs7976027	9.94672e-05	-142.681	-141.863
rs7976163	0.000104236	-142.634	-141.817
rs7963232	8.21674e-05	-142.872	-142.059
rs1401997	2.1702e-05	-144.203	-143.267
rs10745955	0.000104236	-142.634	-141.817
rs10778218	0.000110099	-142.579	-141.77
rs10745956	0.000115683	-142.529	-141.718
rs10778219	7.71533e-05	-142.935	-142.125
rs10778220	7.16758e-05	-143.008	-142.221
rs7962035	2.18518e-05	-144.196	-143.267
rs10745957	2.81675e-05	-143.942	-142.997
rs10860949	0.0307405	-136.947	-136.099
rs7306170	0.00573683	-138.626	-137.671
rs10778221	0.0354465	-136.805	-136.037
rs10860950	0.000647357	-140.807	-139.861
rs10860951	0.000124942	-142.453	-141.5
rs10860952	0.000131683	-142.4	-141.448
rs11111484	0.000109096	-142.588	-141.645
rs7308725	9.40107e-05	-142.737	-141.79
rs7308934	0.0320599	-136.905	-136.155
rs10860953	9.88438e-05	-142.687	-141.743
rs7309203	0.000109011	-142.589	-141.645
rs1879250	0.0409488	-136.66	-135.88
rs10860954	0.00049543	-141.075	-140.12
rs10860955	0.0385132	-136.722	-135.937
rs10778222	0.000140095	-142.338	-141.401
rs11111485	0.000162312	-142.191	-141.254
rs10778223	0.000147546	-142.286	-141.353
rs4015583	0.000180527	-142.084	-141.153
rs1607688	0.000258649	-141.725	-140.817
rs10860958	0.00018076	-142.083	-141.153
rs1607692	0.00019067	-142.03	-141.105
rs10860959	0.000164871	-142.175	-141.254
rs1607691	0.000971334	-140.402	-139.441
rs1607690	0.0640809	-136.212	-135.395
rs1401990	0.000218895	-141.892	-141.004
rs1401991	0.000192976	-142.018	-141.105
rs1401992	0.000184867	-142.061	-141.153
rs1949550	0.000237495	-141.81	-140.903
rs1949551	0.000214937	-141.91	-141.004
rs10860960	0.0876514	-135.899	-135.085
rs10860961	0.00108175	-140.294	-139.333
rs10860962	0.000401329	-141.286	-140.404
rs10860963	0.00108162	-140.294	-139.333
rs11111488	0.0010819	-140.294	-139.333
rs1829513	0.000225888	-141.86	-140.951
rs1589290	0.000213845	-141.915	-141.004
rs10860964	0.0888412	-135.886	-135.085
rs870865	0.0012054	-140.186	-139.225
rs2139556	0.089738	-135.876	-135.085
rs1949552	0.000638121	-140.822	-139.861
rs7133508	0.000324122	-141.499	-140.595
rs7133857	0.0855086	-135.924	-135.144
rs11111491	0.000226663	-141.857	-140.951
rs11111492	0.000276616	-141.658	-140.752
rs7959287	0.000238323	-141.807	-140.903
rs7959408	0.000238748	-141.805	-140.903
rs11111495	0.000717003	-140.705	-139.755
rs939330	5.34971e-05	-143.301	-142.344
rs10860965	0.00103877	-140.335	-139.385
rs10860966	0.0429246	-136.613	-135.759
rs1401994	2.90915e-05	-143.91	-142.948
rs11111497	0.000771351	-140.632	-139.705
rs10778224	0.0277172	-137.051	-136.155
rs11111498	0.000737351	-140.677	-139.755
rs7969688	0.000226169	-141.859	-141.105
rs7956592	3.65507e-05	-143.682	-142.73
rs10860967	0.000234281	-141.824	-141.105
rs10860968	0.000238447	-141.806	-141.052
rs7973757	0.000169045	-142.15	-141.401
rs7974280	0.000196513	-142	-141.254
rs7977336	0.000616701	-140.856	-139.966
rs12229151	0.00204384	-139.658	-138.697
rs1961983	1.11331e-05	-144.87	-145.409
rs12829188	3.81832e-06	-145.941	-145.014
rs34029399	2.09808e-06	-146.539	-145.586
rs4764949	5.24997e-05	-143.32	-145.526
rs10778228	3.18691e-05	-143.819	-145.502
rs12301542	2.90045e-05	-143.913	-145.585
rs10778232	6.74026e-05	-143.07	-145.503
rs7969597	0.000277168	-141.656	-144.677
rs10778236	0.000338991	-141.454	-144.424
rs1879621	0.000290357	-141.609	-144.534
rs4764955	0.000163294	-142.185	-144.577
rs7970479	0.000337498	-141.459	-144.475
rs10778238	0.000290671	-141.608	-144.485
rs7970531	0.000355801	-141.406	-144.454
rs6539070	0.000360455	-141.393	-144.464
rs11111540	0.000416822	-141.248	-144.427
rs10860990	0.00026611	-141.696	-144.416
rs2374060	0.000214611	-141.912	-144.839
rs2374061	0.00021146	-141.926	-144.911
rs73187804	0	0	-144.326
rs7979954	7.98934e-06	-145.202	-144.486
rs4131522	4.50827e-06	-145.774	-145.033
rs76217151	0	0	-145.534
rs76084832	0	0	-144.295
rs67057049	1.52185e-06	-146.86	-145.893
rs75241325	0	0	-144.054
rs1593810	2.36977e-05	-144.115	-143.259
rs1593811	2.31012e-05	-144.14	-143.286
rs12832814	2.47873e-05	-144.07	-143.259
rs17034119	2.40192e-05	-144.102	-143.259
rs1593812	2.199e-05	-144.19	-143.345
rs1593813	2.39639e-05	-144.104	-143.259
rs17034127	2.07415e-05	-144.248	-143.287
rs35929067	2.33197e-05	-144.131	-143.169
rs7303682	1.92692e-06	-146.624	-145.927
rs7312553	2.76599e-06	-146.263	-145.56
rs17034172	1.28647e-05	-144.726	-143.771
rs11111669	3.79839e-05	-143.643	-142.684
rs17034187	1.36778e-05	-144.665	-143.715
rs55889269	2.2764e-06	-146.458	-145.495
rs7134377	6.60866e-06	-145.392	-144.452
rs10861044	7.40252e-06	-145.279	-144.352
rs703600	1.73436e-06	-146.73	-146.001
rs1610202	8.09363e-06	-145.189	-144.281
rs703601	1.81638e-06	-146.684	-145.963
rs703602	1.82967e-06	-146.676	-145.963
rs1610171	8.45455e-06	-145.146	-144.248
rs703603	1.97085e-06	-146.602	-145.893
rs7953892	5.08003e-05	-143.352	-142.428
rs6539085	9.46951e-06	-145.032	-144.144
rs1593806	9.48657e-06	-145.03	-144.144
rs56402195	2.36707e-05	-144.116	-143.203
rs10861045	1.1839e-05	-144.809	-143.93
rs10861046	1.18616e-05	-144.807	-143.93
rs10861047	1.18515e-05	-144.808	-143.93
rs703604	7.78248e-05	-142.926	-142.221
rs12367313	8.93695e-06	-145.09	-144.208
rs7979192	8.95366e-06	-145.088	-144.208
rs7979507	9.16559e-06	-145.065	-144.172
rs7979345	8.93695e-06	-145.09	-144.208
rs7966214	9.28043e-06	-145.052	-144.172
rs7969320	9.29798e-06	-145.051	-144.172
rs2100981	9.30776e-06	-145.05	-144.172
rs2086246	9.61373e-06	-145.017	-144.14
rs2100980	9.61373e-06	-145.017	-144.14
rs4015364	9.63214e-06	-145.015	-144.14
rs703606	7.88622e-05	-142.913	-142.171
rs1305368	1.03932e-05	-144.939	-144.068
rs7958798	1.04041e-05	-144.938	-144.068
rs7958925	1.07489e-05	-144.906	-144.035
rs56916543	6.51035e-06	-145.407	-144.536
rs57650540	7.89733e-06	-145.214	-144.343
rs58261212	7.17502e-06	-145.31	-144.439
rs10861048	1.12572e-05	-144.859	-143.999
rs10861049	1.12572e-05	-144.859	-143.999
rs10861050	1.12691e-05	-144.858	-143.999
rs10861051	1.13869e-05	-144.848	-143.999
rs11111672	1.21278e-05	-144.785	-143.93
rs2086245	1.21278e-05	-144.785	-143.93
rs2086244	1.2115e-05	-144.786	-143.93
rs11111673	1.21638e-05	-144.782	-143.928
rs11111674	1.09949e-05	-144.883	-144.029
rs1070075	0.00010563	-142.62	-141.905
rs13229213	1.32179e-05	-144.699	-143.856
rs1070078	0.000110561	-142.575	-141.859
rs1096552	0.000110645	-142.574	-141.859
rs61055818	1.941e-05	-144.315	-143.462
rs4402400	1.42591e-05	-144.623	-143.786
rs7978002	1.48002e-05	-144.586	-143.753
rs6539091	1.28886e-05	-144.724	-143.89
rs6539092	1.28886e-05	-144.724	-143.89
rs6539093	1.29177e-05	-144.722	-143.89
rs58318191	1.33751e-05	-144.687	-143.854
rs12303334	1.38501e-05	-144.652	-143.818
rs17034225	1.38195e-05	-144.654	-143.818
rs703610	0.000141258	-142.33	-141.62
rs11111682	2.33953e-06	-146.43	-145.473
rs1018034	1.92057e-06	-146.628	-145.698
rs10861062	1.97934e-06	-146.598	-145.647
rs1582876	3.72445e-06	-145.965	-145
rs7488859	4.11131e-06	-145.867	-144.905
rs697199	7.26257e-06	-145.298	-144.401
rs10861068	1.63261e-06	-146.79	-145.822
rs10778270	1.43818e-06	-146.917	-145.949
rs7315384	1.69684e-06	-146.752	-145.811
