## Supplementary material for "Characterization of shared and ancestry-specific signals driving complex traits using multi-ancestry fine-mapping": mscaviar_results_study0_post.txt

SNP_ID	Prob_in_pCausalSet
rs71466254	2.81717e-05
rs7973625	0.00030379
rs2291854	0.000266729
rs17450122	0.000745142
rs1498687	0.00033466
rs1353769	0.000164565
rs36104021	0.000414088
rs1391681	1.6776e-05
rs1498685	2.19124e-05
rs17842959	0.000115307
rs4764719	0.00051934
rs6539060	0.000632562
rs61941099	0.000475941
rs35020753	0.000411348
rs35697573	0.000425441
rs35669421	4.06852e-05
rs2133294	7.22331e-06
rs61941104	0.000474413
rs34274940	3.62661e-05
rs17842943	3.50041e-05
rs35251637	0.000437449
rs7342307	0.000434477
rs78124694	8.35098e-07
rs76637098	7.25174e-07
rs57531769	8.20374e-06
rs10860940	5.23488e-06
rs1520187	5.36063e-06
rs11111456	4.68619e-06
rs4764940	5.30717e-06
rs1818702	4.68052e-06
rs11111457	4.13353e-06
rs73183688	4.35256e-06
rs73183689	4.15687e-06
rs7358572	4.00536e-06
rs4764941	4.14372e-06
rs4764942	3.97954e-06
rs12580951	4.30864e-06
rs12582534	4.29799e-06
rs11111459	4.29799e-06
rs11111460	4.62005e-06
rs11111462	4.57074e-06
rs4764943	4.23401e-06
rs12303382	4.2703e-06
rs11111466	3.13046e-06
rs12231647	3.13207e-06
rs938434	0.000510446
rs10507158	3.20852e-05
rs1401988	0.0382237
rs10778217	0.000142971
rs7975993	0.000143248
rs7976027	0.000136989
rs7976163	0.000143558
rs7963232	0.000113028
rs1401997	3.0919e-05
rs10745955	0.000143558
rs10778218	0.00015131
rs10745956	0.000159084
rs10778219	0.000106033
rs10778220	9.79253e-05
rs7962035	3.10688e-05
rs10745957	4.02429e-05
rs10860949	0.0427079
rs7306170	0.00822121
rs10778221	0.0481781
rs10860950	0.000925379
rs10860951	0.000178922
rs10860952	0.000188536
rs11111484	0.00015577
rs7308725	0.000134411
rs7308934	0.0433736
rs10860953	0.000141165
rs7309203	0.000155685
rs1879250	0.055846
rs10860954	0.000709922
rs10860955	0.0525818
rs10778222	0.000199699
rs11111485	0.000231369
rs10778223	0.000210042
rs4015583	0.00025687
rs1607688	0.000365515
rs10860958	0.000257103
rs1607692	0.000270763
rs10860959	0.000233928
rs1607691	0.0013945
rs1607690	0.0882694
rs1401990	0.000307503
rs1401991	0.000273069
rs1401992	0.000261211
rs1949550	0.000335572
rs1949551	0.000303546
rs10860960	0.120615
rs10860961	0.00155292
rs10860962	0.00056278
rs10860963	0.00155279
rs11111488	0.00155308
rs1829513	0.000319331
rs1589290	0.000302453
rs10860964	0.121805
rs870865	0.00173027
rs2139556	0.122702
rs1949552	0.000916143
rs7133508	0.000457508
rs7133857	0.116595
rs11111491	0.000320106
rs11111492	0.000390652
rs7959287	0.0003364
rs7959408	0.000336825
rs11111495	0.00102599
rs939330	7.67081e-05
rs10860965	0.00148641
rs10860966	0.0597295
rs1401994	4.17654e-05
rs11111497	0.00109632
rs10778224	0.0390309
rs11111498	0.00104633
rs7969688	0.000306262
rs7956592	5.23171e-05
rs10860967	0.000314374
rs10860968	0.000322888
rs7973757	0.000228649
rs7974280	0.00026557
rs7977336	0.000866981
rs12229151	0.00293418
rs1961983	1.21836e-05
rs12829188	5.41817e-06
rs34029399	2.99837e-06
rs4764949	5.27141e-05
rs10778228	3.19806e-05
rs12301542	2.91159e-05
rs10778232	6.77041e-05
rs7969597	0.000277646
rs10778236	0.000339409
rs1879621	0.000290762
rs4764955	0.000163514
rs7970479	0.000337946
rs10778238	0.00029105
rs7970531	0.000356264
rs6539070	0.000360933
rs11111540	0.000417365
rs10860990	0.000266421
rs2374060	0.000215059
rs2374061	0.000211968
rs73187804	3.1994e-06
rs7979954	1.07054e-05
rs4131522	6.07627e-06
rs76217151	9.56031e-07
rs76084832	3.2973e-06
rs67057049	2.18195e-06
rs75241325	4.19902e-06
rs1593810	3.29879e-05
rs1593811	3.21376e-05
rs12832814	3.40775e-05
rs17034119	3.33094e-05
rs1593812	3.0515e-05
rs1593813	3.32541e-05
rs17034127	2.9778e-05
rs35929067	3.34802e-05
rs7303682	2.56257e-06
rs7312553	3.68789e-06
rs17034172	1.84286e-05
rs11111669	5.44954e-05
rs17034187	1.95631e-05
rs55889269	3.26253e-06
rs7134377	9.42167e-06
rs10861044	1.05103e-05
rs703600	2.32421e-06
rs1610202	1.14323e-05
rs703601	2.42948e-06
rs703602	2.44278e-06
rs1610171	1.19031e-05
rs703603	2.62884e-06
rs7953892	7.21249e-05
rs6539085	1.32994e-05
rs1593806	1.33164e-05
rs56402195	3.34971e-05
rs10861045	1.65833e-05
rs10861046	1.66059e-05
rs10861047	1.65957e-05
rs703604	0.000104074
rs12367313	1.25279e-05
rs7979192	1.25447e-05
rs7979507	1.28876e-05
rs7979345	1.25279e-05
rs7966214	1.30025e-05
rs7969320	1.302e-05
rs2100981	1.30298e-05
rs2086246	1.34581e-05
rs2100980	1.34581e-05
rs4015364	1.34765e-05
rs703606	0.000106456
rs1305368	1.45252e-05
rs7958798	1.45362e-05
rs7958925	1.50178e-05
rs56916543	9.09596e-06
rs57650540	1.10338e-05
rs58261212	1.00246e-05
rs10861048	1.5684e-05
rs10861049	1.5684e-05
rs10861050	1.56959e-05
rs10861051	1.58137e-05
rs11111672	1.6872e-05
rs2086245	1.6872e-05
rs2086244	1.68593e-05
rs11111673	1.69172e-05
rs11111674	1.52915e-05
rs1070075	0.000141627
rs13229213	1.83293e-05
rs1070078	0.000148238
rs1096552	0.000148323
rs61055818	2.69892e-05
rs4402400	1.97375e-05
rs7978002	2.04621e-05
rs6539091	1.78254e-05
rs6539092	1.78254e-05
rs6539093	1.78546e-05
rs58318191	1.8493e-05
rs12303334	1.91564e-05
rs17034225	1.91257e-05
rs703610	0.000189107
rs11111682	3.34838e-06
rs1018034	2.72405e-06
rs10861062	2.82605e-06
rs1582876	5.34692e-06
rs7488859	5.89585e-06
rs697199	1.0223e-05
rs10861068	2.34238e-06
rs10778270	2.06225e-06
rs7315384	2.41436e-06
