## Supplementary material for "Characterization of shared and ancestry-specific signals driving complex traits using multi-ancestry fine-mapping": mscaviar_results_study1_post.txt

SNP_ID	Prob_in_pCausalSet
rs71466254	2.08652e-05
rs7973625	0.000221066
rs2291854	0.000255348
rs17450122	0.000584447
rs1498687	0.000318171
rs1353769	0.000150694
rs36104021	0.000305399
rs1391681	1.59994e-05
rs1498685	2.021e-05
rs17842959	8.14907e-05
rs4764719	0.00045334
rs6539060	0.000455887
rs61941099	0.000343156
rs35020753	0.000294371
rs35697573	0.000301004
rs35669421	2.87276e-05
rs2133294	6.41166e-06
rs61941104	0.00033764
rs34274940	2.556e-05
rs17842943	2.466e-05
rs35251637	0.000307552
rs7342307	0.000308699
rs57531769	6.30486e-06
rs10860940	3.98122e-06
rs1520187	4.06405e-06
rs11111456	3.5428e-06
rs4764940	3.96061e-06
rs1818702	3.49401e-06
rs11111457	3.10452e-06
rs73183688	3.22578e-06
rs73183689	3.08943e-06
rs7358572	2.95839e-06
rs4764941	3.05754e-06
rs4764942	2.95007e-06
rs12580951	3.18174e-06
rs12582534	3.17106e-06
rs11111459	3.17106e-06
rs11111460	3.41109e-06
rs11111462	3.38395e-06
rs4764943	3.12678e-06
rs12303382	3.1433e-06
rs11111466	2.321e-06
rs12231647	2.32262e-06
rs938434	0.000366684
rs10507158	2.2426e-05
rs1401988	0.02691
rs10778217	0.000103657
rs7975993	0.000103935
rs7976027	9.94754e-05
rs7976163	0.000104244
rs7963232	8.21756e-05
rs1401997	2.17092e-05
rs10745955	0.000104244
rs10778218	0.000110107
rs10745956	0.000115692
rs10778219	7.71615e-05
rs10778220	7.16842e-05
rs7962035	2.18591e-05
rs10745957	2.81746e-05
rs10860949	0.0307405
rs7306170	0.00573683
rs10778221	0.0354466
rs10860950	0.000647364
rs10860951	0.00012495
rs10860952	0.00013169
rs11111484	0.000109103
rs7308725	9.40179e-05
rs7308934	0.0320599
rs10860953	9.88509e-05
rs7309203	0.000109018
rs1879250	0.0409488
rs10860954	0.000495437
rs10860955	0.0385132
rs10778222	0.000140102
rs11111485	0.000162319
rs10778223	0.000147553
rs4015583	0.000180534
rs1607688	0.000258656
rs10860958	0.000180767
rs1607692	0.000190677
rs10860959	0.000164878
rs1607691	0.000971341
rs1607690	0.064081
rs1401990	0.000218902
rs1401991	0.000192983
rs1401992	0.000184875
rs1949550	0.000237502
rs1949551	0.000214945
rs10860960	0.0876514
rs10860961	0.00108175
rs10860962	0.000401337
rs10860963	0.00108162
rs11111488	0.00108191
rs1829513	0.000225896
rs1589290	0.000213852
rs10860964	0.0888412
rs870865	0.00120541
rs2139556	0.089738
rs1949552	0.000638128
rs7133508	0.000324129
rs7133857	0.0855086
rs11111491	0.000226671
rs11111492	0.000276624
rs7959287	0.00023833
rs7959408	0.000238755
rs11111495	0.00071701
rs939330	5.35041e-05
rs10860965	0.00103878
rs10860966	0.0429246
rs1401994	2.90985e-05
rs11111497	0.000771358
rs10778224	0.0277172
rs11111498	0.000737358
rs7969688	0.000226178
rs7956592	3.65578e-05
rs10860967	0.00023429
rs10860968	0.000238455
rs7973757	0.000169054
rs7974280	0.000196522
rs7977336	0.000616708
rs12229151	0.00204384
rs1961983	1.11655e-05
rs12829188	3.82562e-06
rs34029399	2.10521e-06
rs4764949	5.32489e-05
rs10778228	3.27442e-05
rs12301542	2.98008e-05
rs10778232	6.80865e-05
rs7969597	0.000278942
rs10778236	0.000341473
rs1879621	0.000292549
rs4764955	0.000165563
rs7970479	0.000339805
rs10778238	0.00029302
rs7970531	0.00035815
rs6539070	0.000362762
rs11111540	0.000419171
rs10860990	0.000268722
rs2374060	0.000216078
rs2374061	0.000212733
rs7979954	7.99834e-06
rs4131522	4.51707e-06
rs67057049	1.5289e-06
rs1593810	2.37055e-05
rs1593811	2.3109e-05
rs12832814	2.47955e-05
rs17034119	2.40271e-05
rs1593812	2.19979e-05
rs1593813	2.39718e-05
rs17034127	2.07485e-05
rs35929067	2.33267e-05
rs7303682	1.93619e-06
rs7312553	2.77517e-06
rs17034172	1.28718e-05
rs11111669	3.7991e-05
rs17034187	1.36849e-05
rs55889269	2.28347e-06
rs7134377	6.61585e-06
rs10861044	7.40981e-06
rs703600	1.74336e-06
rs1610202	8.10104e-06
rs703601	1.82544e-06
rs703602	1.8388e-06
rs1610171	8.46205e-06
rs703603	1.98002e-06
rs7953892	5.08075e-05
rs6539085	9.47707e-06
rs1593806	9.49415e-06
rs56402195	2.36781e-05
rs10861045	1.18466e-05
rs10861046	1.18693e-05
rs10861047	1.18591e-05
rs703604	7.78338e-05
rs12367313	8.94456e-06
rs7979192	8.96129e-06
rs7979507	9.17312e-06
rs7979345	8.94456e-06
rs7966214	9.28806e-06
rs7969320	9.30563e-06
rs2100981	9.31541e-06
rs2086246	9.62138e-06
rs2100980	9.62138e-06
rs4015364	9.63981e-06
rs703606	7.8871e-05
rs1305368	1.04009e-05
rs7958798	1.04118e-05
rs7958925	1.07566e-05
rs56916543	6.51805e-06
rs57650540	7.90503e-06
rs58261212	7.18273e-06
rs10861048	1.1265e-05
rs10861049	1.1265e-05
rs10861050	1.12768e-05
rs10861051	1.13948e-05
rs11111672	1.21356e-05
rs2086245	1.21356e-05
rs2086244	1.21228e-05
rs11111673	1.21716e-05
rs11111674	1.10028e-05
rs1070075	0.000105639
rs13229213	1.32258e-05
rs1070078	0.00011057
rs1096552	0.000110654
rs61055818	1.94178e-05
rs4402400	1.42671e-05
rs7978002	1.48081e-05
rs6539091	1.28966e-05
rs6539092	1.28966e-05
rs6539093	1.29257e-05
rs58318191	1.33831e-05
rs12303334	1.38581e-05
rs17034225	1.38274e-05
rs703610	0.000141267
rs11111682	2.34662e-06
rs1018034	1.92788e-06
rs10861062	1.98649e-06
rs1582876	3.73147e-06
rs7488859	4.11836e-06
rs697199	7.27008e-06
rs10861068	1.63965e-06
rs10778270	1.44523e-06
rs7315384	1.70407e-06
