## Supplementary material for "Characterization of shared and ancestry-specific signals driving complex traits using multi-ancestry fine-mapping": not_shared_pips.txt

SNP_ID	shared_ll_x	notshared_ll_x	shared_ll_y	notshared_ll_y	not_shared_pip
rs1018034	-146.628	-145.698	-146.628	-145.698	8.107900000000009e-07
rs10507158	-144.17	-143.219	-144.17	-143.219	9.673399999999998e-06
rs1070075	-142.62	-141.905	-142.62	-141.905	3.6005999999999994e-05
rs1070078	-142.575	-141.859	-142.575	-141.859	3.7686000000000005e-05
rs10745955	-142.634	-141.817	-142.634	-141.817	3.9329999999900014e-05
rs10745956	-142.529	-141.718	-142.529	-141.718	4.340999999999999e-05
rs10745957	-143.942	-142.997	-143.942	-142.997	1.2082500000000002e-05
rs10778217	-142.639	-141.817	-142.639	-141.817	3.9330000000000005e-05
rs10778218	-142.579	-141.77	-142.579	-141.77	4.1219e-05
rs10778219	-142.935	-142.125	-142.935	-142.125	2.888789999999999e-05
rs10778220	-143.008	-142.221	-143.008	-142.221	2.6257899999999998e-05
rs10778221	-136.805	-136.037	-136.805	-136.037	0.012731699999999999
rs10778222	-142.338	-141.401	-142.338	-141.401	5.9610999999999996e-05
rs10778223	-142.286	-141.353	-142.286	-141.353	6.2503e-05
rs10778224	-137.051	-136.155	-137.051	-136.155	0.0113137
rs10778228	-143.819	-145.502	-143.819	-145.502	9.86599999999995e-07
rs10778232	-143.07	-145.503	-143.07	-145.503	9.853999999999787e-07
rs10778236	-141.454	-144.424	-141.454	-144.424	2.899999999999962e-06
rs10778238	-141.608	-144.485	-141.608	-144.485	2.7280000000000186e-06
rs10778270	-146.917	-145.949	-146.917	-145.949	6.311199999999999e-07
rs10860940	-145.901	-145.247	-145.901	-145.247	1.2729000000000001e-06
rs10860949	-136.947	-136.099	-136.947	-136.099	0.011967399999999902
rs10860950	-140.807	-139.861	-140.807	-139.861	0.00027802900000000006
rs10860951	-142.453	-141.5	-142.453	-141.5	5.3987999999999985e-05
rs10860952	-142.4	-141.448	-142.4	-141.448	5.6859999999999994e-05
rs10860953	-142.687	-141.743	-142.687	-141.743	4.2328299999999986e-05
rs10860954	-141.075	-140.12	-141.075	-140.12	0.00021449899999999994
rs10860955	-136.722	-135.937	-136.722	-135.937	0.0140686
rs10860958	-142.083	-141.153	-142.083	-141.153	7.635000000000001e-05
rs10860959	-142.175	-141.254	-142.175	-141.254	6.9064e-05
rs10860960	-135.899	-135.085	-135.899	-135.085	0.032963599999999996
rs10860961	-140.294	-139.333	-140.294	-139.333	0.0004711699999999999
rs10860962	-141.286	-140.404	-141.286	-140.404	0.00016145900000000003
rs10860963	-140.294	-139.333	-140.294	-139.333	0.00047117000000000014
rs10860964	-135.886	-135.085	-135.886	-135.085	0.0329638
rs10860965	-140.335	-139.385	-140.335	-139.385	0.00044764999999999996
rs10860966	-136.613	-135.759	-136.613	-135.759	0.016804899999999998
rs10860967	-141.824	-141.105	-141.824	-141.105	8.0102e-05
rs10860968	-141.806	-141.052	-141.806	-141.052	8.444899999990001e-05
rs10860990	-141.696	-144.416	-141.696	-144.416	2.9229999998999813e-06
rs10861044	-145.279	-144.352	-145.279	-144.352	3.115069999999998e-06
rs10861045	-144.809	-143.93	-144.809	-143.93	4.751900000000001e-06
rs10861046	-144.807	-143.93	-144.807	-143.93	4.7519999999999996e-06
rs10861047	-144.808	-143.93	-144.808	-143.93	4.751800000000001e-06
rs10861048	-144.859	-143.999	-144.859	-143.999	4.434600000000005e-06
rs10861049	-144.859	-143.999	-144.859	-143.999	4.434600000000005e-06
rs10861050	-144.858	-143.999	-144.858	-143.999	4.4345e-06
rs10861051	-144.848	-143.999	-144.848	-143.999	4.434700000000005e-06
rs10861062	-146.598	-145.647	-146.598	-145.647	8.538599999999993e-07
rs10861068	-146.79	-145.822	-146.79	-145.822	7.168100000000006e-07
rs1096552	-142.574	-141.859	-142.574	-141.859	3.7686999999999993e-05
rs11111456	-146.018	-145.338	-146.018	-145.338	1.1621500000000008e-06
rs11111457	-146.15	-145.442	-146.15	-145.442	1.0472699999999989e-06
rs11111459	-146.129	-145.354	-146.129	-145.354	1.1439700000000008e-06
rs11111460	-146.056	-145.285	-146.056	-145.285	1.2260600000000002e-06
rs11111462	-146.064	-145.303	-146.064	-145.303	1.2040699999999992e-06
rs11111466	-146.442	-145.679	-146.442	-145.679	8.2676e-07
rs11111484	-142.588	-141.645	-142.588	-141.645	4.668100000000001e-05
rs11111485	-142.191	-141.254	-142.191	-141.254	6.9064e-05
rs11111488	-140.294	-139.333	-140.294	-139.333	0.00047119
rs11111491	-141.857	-140.951	-141.857	-140.951	9.345099999999998e-05
rs11111492	-141.658	-140.752	-141.658	-140.752	0.000114044
rs11111495	-140.705	-139.755	-140.705	-139.755	0.00030899400000000004
rs11111497	-140.632	-139.705	-140.632	-139.705	0.00032497600000000004
rs11111498	-140.677	-139.755	-140.677	-139.755	0.000308986
rs11111540	-141.248	-144.427	-141.248	-144.427	2.891999999899981e-06
rs11111669	-143.643	-142.684	-143.643	-142.684	1.65186e-05
rs11111672	-144.785	-143.93	-144.785	-143.93	4.752000000000001e-06
rs11111673	-144.782	-143.928	-144.782	-143.928	4.761200000000001e-06
rs11111674	-144.883	-144.029	-144.883	-144.029	4.304500000000004e-06
rs11111682	-146.43	-145.473	-146.43	-145.473	1.0159399999999993e-06
rs12229151	-139.658	-138.697	-139.658	-138.697	0.0008903399999999001
rs12231647	-146.441	-145.679	-146.441	-145.679	8.267500000000002e-07
rs12301542	-143.913	-145.585	-143.913	-145.585	9.077000000000015e-07
rs12303334	-144.652	-143.818	-144.652	-143.818	5.314299999999999e-06
rs12303382	-146.138	-145.354	-146.138	-145.354	1.1439000000000002e-06
rs12367313	-145.09	-144.208	-145.09	-144.208	3.5985600000000003e-06
rs12580951	-146.126	-145.354	-146.126	-145.354	1.1439999999999991e-06
rs12582534	-146.129	-145.354	-146.129	-145.354	1.1439700000000008e-06
rs12829188	-145.941	-145.014	-145.941	-145.014	1.6071500000000004e-06
rs12832814	-144.07	-143.259	-144.07	-143.259	9.298400000000006e-06
rs1305368	-144.939	-144.068	-144.939	-144.068	4.139699999999997e-06
rs13229213	-144.699	-143.856	-144.699	-143.856	5.119300000000002e-06
rs1353769	-142.265	-142.854	-142.265	-142.854	1.3936999999999999e-05
rs1391681	-144.511	-145.601	-144.511	-145.601	8.934000000000006e-07
rs1401988	-137.08	-136.155	-137.08	-136.155	0.0113137
rs1401990	-141.892	-141.004	-141.892	-141.004	8.861499999999998e-05
rs1401991	-142.018	-141.105	-142.018	-141.105	8.010000000000002e-05
rs1401992	-142.061	-141.153	-142.061	-141.153	7.635199999999999e-05
rs1401994	-143.91	-142.948	-143.91	-142.948	1.2680899999999992e-05
rs1401997	-144.203	-143.267	-144.203	-143.267	9.224199999999995e-06
rs1498685	-144.276	-144.916	-144.276	-144.916	1.773399999999999e-06
rs1498687	-141.518	-142.679	-141.518	-142.679	1.6604999999899977e-05
rs1520187	-145.881	-145.214	-145.881	-145.214	1.31558e-06
rs1582876	-145.965	-145.0	-145.965	-145.0	1.6294900000000008e-06
rs1589290	-141.915	-141.004	-141.915	-141.004	8.8615e-05
rs1593806	-145.03	-144.144	-145.03	-144.144	3.837409999999999e-06
rs1593810	-144.115	-143.259	-144.115	-143.259	9.298000000000001e-06
rs1593811	-144.14	-143.286	-144.14	-143.286	9.044199999999997e-06
rs1593812	-144.19	-143.345	-144.19	-143.345	8.532899999999998e-06
rs1593813	-144.104	-143.259	-144.104	-143.259	9.298099999999995e-06
rs1607688	-141.725	-140.817	-141.725	-140.817	0.00010687299999989999
rs1607690	-136.212	-135.395	-136.212	-135.395	0.024188600000000005
rs1607691	-140.402	-139.441	-140.402	-139.441	0.0004231729999999999
rs1607692	-142.03	-141.105	-142.03	-141.105	8.01e-05
rs1610171	-145.146	-144.248	-145.146	-144.248	3.4560500000000006e-06
rs1610202	-145.189	-144.281	-145.189	-144.281	3.3460800000000003e-06
rs17034119	-144.102	-143.259	-144.102	-143.259	9.298100000000002e-06
rs17034127	-144.248	-143.287	-144.248	-143.287	9.043499999999999e-06
rs17034172	-144.726	-143.771	-144.726	-143.771	5.571e-06
rs17034187	-144.665	-143.715	-144.665	-143.715	5.892400000000001e-06
rs17034225	-144.654	-143.818	-144.654	-143.818	5.314100000000002e-06
rs17450122	-140.91	-140.409	-140.91	-140.409	0.00016071699999989993
rs17842943	-144.075	-143.151	-144.075	-143.151	1.0358500000000003e-05
rs17842959	-142.88	-141.967	-142.88	-141.967	3.38310999999e-05
rs1818702	-146.032	-145.303	-146.032	-145.303	1.2043499999999997e-06
rs1829513	-141.86	-140.951	-141.86	-140.951	9.345100000000004e-05
rs1879250	-136.66	-135.88	-136.66	-135.88	0.0148972
rs1879621	-141.609	-144.534	-141.609	-144.534	2.597000000000016e-06
rs1949550	-141.81	-140.903	-141.81	-140.903	9.808400000000002e-05
rs1949551	-141.91	-141.004	-141.91	-141.004	8.861699999999998e-05
rs1949552	-140.822	-139.861	-140.822	-139.861	0.0002780289999999001
rs1961983	-144.87	-145.409	-144.87	-145.409	1.0828999999999994e-06
rs2086244	-144.786	-143.93	-144.786	-143.93	4.7521e-06
rs2086245	-144.785	-143.93	-144.785	-143.93	4.752000000000001e-06
rs2086246	-145.017	-144.14	-145.017	-144.14	3.852020000000001e-06
rs2100980	-145.017	-144.14	-145.017	-144.14	3.852020000000001e-06
rs2100981	-145.05	-144.172	-145.05	-144.172	3.7296899999999985e-06
rs2133294	-145.426	-145.641	-145.426	-145.641	8.584499999999985e-07
rs2139556	-135.876	-135.085	-135.876	-135.085	0.03296400000000001
rs2291854	-141.738	-143.045	-141.738	-143.045	1.1517000000000005e-05
rs2374060	-141.912	-144.839	-141.912	-144.839	1.9150000000000113e-06
rs2374061	-141.926	-144.911	-141.926	-144.911	1.780999999899998e-06
rs34029399	-146.539	-145.586	-146.539	-145.586	9.074199999999997e-07
rs34274940	-144.04	-143.116	-144.04	-143.116	1.0720699999999997e-05
rs35020753	-141.596	-140.726	-141.596	-140.726	0.00011699299999999997
rs35251637	-141.552	-140.622	-141.552	-140.622	0.00012991100000000002
rs35669421	-143.923	-143.006	-143.923	-143.006	1.1972199999999997e-05
rs35697573	-141.573	-140.665	-141.573	-140.665	0.00012445099999999998
rs35929067	-144.131	-143.169	-144.131	-143.169	1.01675e-05
rs36104021	-141.559	-140.8	-141.559	-140.8	0.00010870699999999999
rs4015364	-145.015	-144.14	-145.015	-144.14	3.852030000000002e-06
rs4015583	-142.084	-141.153	-142.084	-141.153	7.634999999999999e-05
rs4131522	-145.774	-145.033	-145.774	-145.033	1.5767999999999999e-06
rs4402400	-144.623	-143.786	-144.623	-143.786	5.486399999999999e-06
rs4764719	-141.164	-141.298	-141.164	-141.298	6.604199999999999e-05
rs4764940	-145.906	-145.178	-145.906	-145.178	1.3644e-06
rs4764941	-146.166	-145.39	-146.166	-145.39	1.10322e-06
rs4764942	-146.201	-145.443	-146.201	-145.443	1.0468099999999993e-06
rs4764943	-146.143	-145.371	-146.143	-145.371	1.1243299999999995e-06
rs4764949	-143.32	-145.526	-143.32	-145.526	9.635999999999851e-07
rs4764955	-142.185	-144.577	-142.185	-144.577	2.488999999999996e-06
rs55889269	-146.458	-145.495	-146.458	-145.495	9.932e-07
rs56402195	-144.116	-143.203	-144.116	-143.203	9.833800000000004e-06
rs56916543	-145.407	-144.536	-145.407	-144.536	2.5933099999999992e-06
rs57531769	-145.441	-144.837	-145.441	-144.837	1.9190600000000014e-06
rs57650540	-145.214	-144.343	-145.214	-144.343	3.1441699999999974e-06
rs58261212	-145.31	-144.439	-145.31	-144.439	2.857290000000005e-06
rs58318191	-144.687	-143.854	-144.687	-143.854	5.125900000000001e-06
rs61055818	-144.315	-143.462	-144.315	-143.462	7.587e-06
rs61941099	-141.442	-140.6	-141.442	-140.6	0.000132801
rs61941104	-141.458	-140.57	-141.458	-140.57	0.00013678699999999998
rs6539060	-141.158	-140.314	-141.158	-140.314	0.00017668900000000006
rs6539070	-141.393	-144.464	-141.393	-144.464	2.7850000000000487e-06
rs6539085	-145.032	-144.144	-145.032	-144.144	3.83745e-06
rs6539091	-144.724	-143.89	-144.724	-143.89	4.9448000000000005e-06
rs6539092	-144.724	-143.89	-144.724	-143.89	4.9448000000000005e-06
rs6539093	-144.722	-143.89	-144.722	-143.89	4.944900000000001e-06
rs67057049	-146.86	-145.893	-146.86	-145.893	6.6715e-07
rs697199	-145.298	-144.401	-145.298	-144.401	2.967940000000002e-06
rs703600	-146.73	-146.001	-146.73	-146.001	5.988499999999998e-07
rs703601	-146.684	-145.963	-146.684	-145.963	6.221600000000003e-07
rs703602	-146.676	-145.963	-146.676	-145.963	6.2224e-07
rs703603	-146.602	-145.893	-146.602	-145.893	6.671599999999999e-07
rs703604	-142.926	-142.221	-142.926	-142.221	2.62581999999e-05
rs703606	-142.913	-142.171	-142.913	-142.171	2.7602599999899995e-05
rs703610	-142.33	-141.62	-142.33	-141.62	4.78579999999e-05
rs7133508	-141.499	-140.595	-141.499	-140.595	0.00013339299999990002
rs7133857	-135.924	-135.144	-135.924	-135.144	0.03108639999999989
rs7134377	-145.392	-144.452	-145.392	-144.452	2.820199999999998e-06
rs71466254	-144.243	-143.497	-144.243	-143.497	7.32390000000001e-06
rs7303682	-146.624	-145.927	-146.624	-145.927	6.449200000000001e-07
rs7306170	-138.626	-137.671	-138.626	-137.671	0.0024843799999999996
rs7308725	-142.737	-141.79	-142.737	-141.79	4.0407500000000016e-05
rs7308934	-136.905	-136.155	-136.905	-136.155	0.011313699999999996
rs7309203	-142.589	-141.645	-142.589	-141.645	4.6680999999999996e-05
rs7312553	-146.263	-145.56	-146.263	-145.56	9.310800000000002e-07
rs7315384	-146.752	-145.811	-146.752	-145.811	7.247499999999999e-07
rs73183688	-146.112	-145.354	-146.112	-145.354	1.1441200000000003e-06
rs73183689	-146.155	-145.407	-146.155	-145.407	1.084940000000001e-06
rs73187804	0.0	-144.326	0.0	-144.326	3.1994e-06
rs7342307	-141.548	-140.654	-141.548	-140.654	0.00012579400000000004
rs7358572	-146.199	-145.426	-146.199	-145.426	1.0640700000000014e-06
rs7488859	-145.867	-144.905	-145.867	-144.905	1.791590000000001e-06
rs75241325	0.0	-144.054	0.0	-144.054	4.19902e-06
rs76084832	0.0	-144.295	0.0	-144.295	3.2973e-06
rs76217151	0.0	-145.534	0.0	-145.534	9.56031e-07
rs76637098	0.0	-145.81	0.0	-145.81	7.25174e-07
rs78124694	0.0	-145.669	0.0	-145.669	8.35098e-07
rs7953892	-143.352	-142.428	-143.352	-142.428	2.1331799999999984e-05
rs7956592	-143.682	-142.73	-143.682	-142.73	1.57735e-05
rs7958798	-144.938	-144.068	-144.938	-144.068	4.139800000000001e-06
rs7958925	-144.906	-144.035	-144.906	-144.035	4.276600000000002e-06
rs7959287	-141.807	-140.903	-141.807	-140.903	9.808399999989997e-05
rs7959408	-141.805	-140.903	-141.805	-140.903	9.808400000000002e-05
rs7962035	-144.196	-143.267	-144.196	-143.267	9.224299999999999e-06
rs7963232	-142.872	-142.059	-142.872	-142.059	3.086879999999999e-05
rs7966214	-145.052	-144.172	-145.052	-144.172	3.729699999999999e-06
rs7969320	-145.051	-144.172	-145.051	-144.172	3.7296700000000005e-06
rs7969597	-141.656	-144.677	-141.656	-144.677	2.252000000000005e-06
rs7969688	-141.859	-141.105	-141.859	-141.105	8.0102e-05
rs7970479	-141.459	-144.475	-141.459	-144.475	2.75500000000001e-06
rs7970531	-141.406	-144.454	-141.406	-144.454	2.811999999999986e-06
rs7973625	-141.882	-141.073	-141.882	-141.073	8.273999999999998e-05
rs7973757	-142.15	-141.401	-142.15	-141.401	5.9613e-05
rs7974280	-142.0	-141.254	-142.0	-141.254	6.9066e-05
rs7975993	-142.637	-141.817	-142.637	-141.817	3.9329e-05
rs7976027	-142.681	-141.863	-142.681	-141.863	3.752999999999999e-05
rs7976163	-142.634	-141.817	-142.634	-141.817	3.9329999999900014e-05
rs7977336	-140.856	-139.966	-140.856	-139.966	0.0002502869999999
rs7978002	-144.586	-143.753	-144.586	-143.753	5.6697999999999995e-06
rs7979192	-145.088	-144.208	-145.088	-144.208	3.5986700000000012e-06
rs7979345	-145.09	-144.208	-145.09	-144.208	3.5985600000000003e-06
rs7979507	-145.065	-144.172	-145.065	-144.172	3.729539999999998e-06
rs7979954	-145.202	-144.486	-145.202	-144.486	2.725060000000001e-06
rs870865	-140.186	-139.225	-140.186	-139.225	0.0005248800000000001
rs938434	-141.376	-140.52	-141.376	-140.52	0.000143778
rs939330	-143.301	-142.344	-143.301	-142.344	2.3218000000000007e-05
