## Supplementary material for "Characterization of shared and ancestry-specific signals driving complex traits using multi-ancestry fine-mapping": results_schizophrenia.txt

chr	start_bp	end_bp	rsid	eur_pip	afr_pip	eur_maf	afr_maf	bp	bp	eur_beta	afr_beta	eur_se	afr_se	eur_zscore	afr_zscore	eur_pval	afr_pval	global_pip	eur_nocausal	afr_nocausal	shared_pip	not_shared_pip	shared_ll	notshared_ll	num_snps_eur	num_snps_afr	nc	runtime
12	103061799	104061799	rs2139556	0.122702	0.089738	0.378728	0.154762	103597146	103597146	0.0518996105407571	0.0167981182758809	0.0089	0.0263	5.8314169146918085	0.638711721516384	6.414e-09	0.5224	0.122702	3.60695e-05	0.271986	0.089738	0.032964	-135.876	-135.085	228	222	1	0.977
12	103061799	104061799	rs7133857	0.116595	0.0855086	0.379722	0.154762	103600131	103600131	0.0518046636160167	0.0172994970780611	0.0089	0.0263	5.8207487209007525	0.6577755542989011	6.633e-09	0.5105	0.1165949999999999	3.60695e-05	0.271986	0.0855086	0.0310863999999998	-135.924	-135.144	228	222	1	0.977
12	103061799	104061799	rs1879250	0.055846	0.0409488	0.377734	0.154762	103581041	103581041	0.0505980527630914	0.0172012073197748	0.0089	0.0262	5.685174467763079	0.6565346305257557	1.455e-08	0.5108	0.055846	3.60695e-05	0.271986	0.0409488	0.0148972	-136.66	-135.88	228	222	1	0.977
12	103061799	104061799	rs10860966	0.0597295	0.0429246	0.377734	0.15377	103605765	103605765	0.0507976715868588	0.0133998200630165	0.0089	0.0265	5.707603549085259	0.5056535872836415	1.338e-08	0.6132	0.0597295	3.60695e-05	0.271986	0.0429246	0.0168048999999999	-136.613	-135.759	228	222	1	0.977
12	103061799	104061799	rs10860955	0.0525818	0.0385132	0.378728	0.154762	103581985	103581985	0.0505029821731068	0.0170045988158238	0.0089	0.0262	5.674492379000764	0.6490304891535801	1.479e-08	0.5161	0.0525818	3.60695e-05	0.271986	0.0385132	0.0140686	-136.722	-135.937	228	222	1	0.977
12	103061799	104061799	rs10860960	0.120615	0.0876514	0.378728	0.154762	103594062	103594062	0.0518996105407571	0.0155977206230546	0.0089	0.0263	5.8314169146918085	0.5930692252112015	6.262e-09	0.552	0.120615	3.60695e-05	0.271986	0.0876514	0.0329635999999999	-135.899	-135.085	228	222	1	0.977
12	103061799	104061799	rs1607690	0.0882694	0.064081	0.377734	0.154762	103591612	103591612	0.0513962890834148	0.0154007965760229	0.0089	0.0263	5.77486394195672	0.5855816188601863	8.71e-09	0.5586	0.0882695	3.60695e-05	0.271986	0.0640809	0.0241886	-136.212	-135.395	228	222	1	0.977
12	103061799	104061799	rs10860964	0.121805	0.0888412	0.378728	0.154762	103596455	103596455	0.0518996105407571	0.016296487966892	0.0089	0.0263	5.8314169146918085	0.6196383257373383	6.385e-09	0.5351	0.121805	3.60695e-05	0.271986	0.0888412	0.0329638	-135.886	-135.085	228	222	1	0.977
