## Supplementary material for "Characterization of shared and ancestry-specific signals driving complex traits using multi-ancestry fine-mapping": mscaviar_results_study0_post.txt

SNP_ID	Prob_in_pCausalSet
rs11615336	0.00180176
rs1045582	0.00159748
rs11609921	0.00160012
rs61941591	0.00155134
rs12822282	0.00159372
rs12826754	0.00155134
rs12579916	0.00152656
rs11610558	0.00149832
rs7976796	0.0015161
rs61941592	0.00147907
rs7311488	0.00150822
rs2287192	0.00149807
rs11614551	0.00149323
rs2287191	0.00145717
rs4766606	0.00150329
rs4766476	0.00149874
rs61941631	0.00149874
rs2270361	0.00149649
rs56244055	0.00149403
rs11611011	0.00149182
rs7955932	0.00149131
rs6606727	0.0015261
rs6606728	0.00149576
rs11611012	0.00205193
rs7310945	0.00152839
rs7971160	0.0015261
rs34662493	0.000368657
rs3742018	0.0015261
rs7965599	0.00170465
rs11067030	0.00157207
rs7139198	0.00170983
rs11609871	0.00174878
rs11610418	0.00174878
rs2241206	0.00147429
rs2287184	0.00164025
rs4766608	0.00164511
rs2241204	0.00168307
rs4766609	0.00160538
rs1045256	0.00171191
rs14863	0.0017434
rs1045263	0.0016029
rs1617	0.00138292
rs2004358	0.00164989
rs34785014	0.00149447
rs7979816	0.00173522
rs7954512	0.00166753
rs7965773	0.00166753
rs7954766	0.00172154
rs12821045	0.00178456
rs12831657	0.00290593
rs7956557	0.00163506
rs729784	0.00162991
rs6606731	0.00191584
rs888194	0.00815274
rs4766477	0.00132387
rs12828090	0.0015687
rs76118041	0.00130586
rs7974321	0.00181443
rs12817689	0.00146355
rs35145546	0.00165376
rs34921355	0.0014399
rs12828717	0.00255149
rs35072126	0.00135748
rs12580090	0.00138885
rs11610545	0.00145194
rs2287181	0.00144662
rs2287180	0.00139048
rs61940468	0.00131392
rs12578365	0.00141712
rs34899324	0.00136728
rs7970557	0.0013809
rs10850379	0.00247638
rs7301541	0.00171704
rs874171	0.00126881
rs12830693	0.00129483
rs11614986	0.00141066
rs4499061	0.0014416
rs12314392	0.0039567
rs4766612	0.00142315
rs4766613	0.00155013
rs10774779	0.00141964
rs3742015	0.00396509
rs61940514	0.00162177
rs2287218	0.0015386
rs3782899	0.00169051
rs11615637	0.00146104
rs3782898	0.00146287
rs11609445	0.00146287
rs11611484	0.00134698
rs11067376	0.0029728
rs35191208	0.00143096
rs2270374	0.0013887
rs17183465	0.00147636
rs3742014	0.00141772
rs66513915	0.00151267
rs61940517	0.0014834
rs4766479	0.00146759
rs4766480	0.0014789
rs11609850	0.00137236
rs17607959	0.00144553
rs61940557	0.00148278
rs35160901	0.00136557
rs67325197	0.00141897
rs12579995	0.00202978
rs12579997	0.00207478
rs7312605	0.000646286
rs10507234	0.00167073
rs11609480	0.00705433
rs12830053	0.00170617
rs12582466	0.00152271
rs11608727	0.00594094
rs11614508	0.00250003
rs2160594	0.00154654
rs752015	0.00417803
rs1344541	0.000870812
rs11614658	0.00217476
rs12309873	0.00218762
rs12321021	0.0203599
rs138181113	0.00521867
rs825008	0.000568755
rs735465	0.00187434
rs4766623	0.000709729
rs74339963	0.00620232
rs824997	0.001319
rs4766626	0.00112804
rs7310085	0.00110623
rs10850705	0.000933159
rs17616911	0.00187369
rs10850735	0.00176336
rs34786626	0.00125494
rs11068274	0.000692024
rs1861810	0.000814181
rs1861811	0.0011963
rs117145318	0.0124109
rs11068311	0.00156297
rs10774900	0.00022924
rs3742035	0.000970469
rs138832175	0.000220813
rs12425671	0.000909252
rs3825394	6.55682e-05
rs11068375	0.000717975
rs11068376	0.000697695
rs10850781	0.000703368
rs10850783	6.22077e-05
rs1558882	0.000164924
rs144816007	0.000713925
rs1861809	9.74835e-05
rs3742032	0.000103089
rs3742031	0.000998561
rs11068414	0.00191418
rs10850800	0.00202013
rs11068420	0.00210566
rs10850801	0.000106184
rs56092423	0.000113747
rs1974725	9.49169e-05
rs11068434	0.00174497
rs10744892	0.00164952
rs10744893	0.000762178
rs28619554	0.000795434
rs10850813	0.00177032
rs12370663	0.00228048
rs144685716	0.000233667
rs10774911	0.000879406
rs10774912	0.00208434
rs2338568	0.000138989
rs80083029	0.000802076
rs4766632	0.000238804
rs77877120	0.00421649
rs78776966	0.00307134
rs76219614	0.000127505
rs80005999	0.000388125
rs6606741	0.0025269
rs56183580	0.00241147
rs11068517	0.00257945
rs4766636	9.17575e-05
rs11068643	0.00108574
rs11068651	0.00111309
rs11068660	0.000205246
rs73417544	0.00111861
rs113837569	0.00111562
rs11068677	0.00118506
rs12823540	0.000715407
rs12230032	0.0013708
rs11068696	0.00152277
rs11068698	0.00134979
rs76500252	0.00154537
rs10850913	0.000187475
rs4766490	9.97653e-05
rs78846389	0.00128007
rs116375696	0.00138122
rs150136788	0.00120322
rs10128780	0.00122687
rs74544871	0.00120727
rs142937116	0.00135763
rs76337025	0.00132017
rs75056482	0.00126116
rs11068789	0.00123446
rs11068817	0.000989223
rs116940627	0.000334322
rs7955408	0.00103646
rs11068833	0.0013583
rs10774978	0.00108399
rs2280037	0.000523228
rs11068866	0.00106067
rs117235137	0.000517755
rs3742011	0.00124373
rs1567471	0.0011376
rs12581544	0.00108231
rs78658063	0.00123229
rs61940899	3.58956e-05
rs7294929	0.00123927
rs871789	0.00103877
rs16940683	0.00133119
rs78282653	0.00125892
rs75319020	0.00132241
rs78079587	0.00132241
rs79356209	0.00127691
rs79633940	0.00127691
rs2292354	0.000333084
rs12230085	0.00129738
rs16940703	0.00129893
rs138026740	0.00128277
rs11068958	0.00129419
rs11068968	0.00128948
rs11068984	0.00131775
rs12229815	0.00129633
rs11068996	0.000584566
rs11068997	0.00115528
rs115868070	0.00130057
rs2063388	0.00131177
rs74578156	0.00130749
rs7978421	0.00130749
rs16940719	0.00137687
rs61391330	0.00117054
rs7133072	0.00130749
rs3922879	0.00119292
rs10851035	0.00119973
rs7133426	0.00130928
rs9634316	0.00116476
rs6606744	0.00114277
rs7961458	0.00112904
rs11536075	0.00118006
rs142707636	0.00124713
rs11069139	0.000492283
rs11069163	0.00118153
rs11069168	0.000153146
rs12322770	0.00129967
rs115431458	0.00128527
rs11069204	0.00128527
rs11069214	0.000356268
rs11069215	0.00127432
rs11069222	0.00126972
rs77865044	0.00115946
rs1027949	0.00128733
rs76808783	0.00124144
rs80209299	0.00122653
rs78855067	0.00122653
rs10849627	0.00122948
rs11064671	0.00121363
rs11064687	0.00104074
rs11064688	0.0010372
rs150544403	2.99743e-05
rs117478133	0.000598596
rs11064702	0.00118713
rs147635905	0.00104264
rs7306815	0.00114976
rs11064715	0.00115979
rs6606680	0.00120879
rs7976412	0.0013403
rs2302689	0.00128831
rs7976663	0.00113002
rs7300927	0.00112698
rs12425599	9.60606e-05
rs61940911	3.19086e-05
rs118048073	0.00105223
rs143449160	0.00117303
rs74654926	0.00114354
rs2287174	0.00114748
rs35367681	0.000924919
rs2287175	0.000998185
rs116894976	3.40557e-05
rs12309446	0.00113984
rs7137233	0.00113998
rs10849678	0.00115115
rs10849681	0.00114075
rs11064860	0.0050908
rs10849686	0.00112528
rs7136207	0.00631276
rs11064872	0.000682072
rs10849689	0.00663186
rs41436646	0.00873907
rs10774513	0.00551054
rs7486176	0.000265472
rs9706258	0.000265871
rs74880204	0.000624064
rs11064885	0.000265739
rs7963707	0.00095515
rs115199894	0.000626991
rs12581188	0.000620031
rs11064896	0.000799901
rs11829777	0.00965003
rs149453822	0.000323582
rs73404675	0.00764789
rs12316974	0.00031393
rs12318462	0.00031393
rs10849698	0.0084291
rs73205054	0.000100954
rs11837455	0.00031393
rs11064912	0.00800759
rs7298716	0.000366416
rs7302198	0.000366416
rs7302441	0.000366416
rs142541823	9.15825e-05
rs148526428	0.000113652
rs142799014	0.0001097
rs117546059	9.67306e-05
rs13313219	0.000117199
rs13313211	0.000117199
rs73205059	0.000117199
rs11833313	0.000117199
rs73205062	0.00011575
rs12302069	0.000114451
rs12322130	8.96715e-05
rs73205064	8.96715e-05
rs61940917	0.000142224
rs12311147	0.000137658
rs2041911	0.000132081
rs768923	0.000145688
rs16934006	6.83514e-05
rs7960516	0.000201719
rs56271771	0.000486812
rs7315680	0.00632927
rs61940943	3.39743e-05
rs117864751	0.000152799
rs67828368	7.10148e-05
rs1547975	0.000726171
rs11832936	0.000187474
rs12300631	5.72466e-05
rs73205069	0.000972076
rs57033697	7.72936e-05
rs58792942	0.00015069
rs67917264	0.00217693
rs7306072	0.000228761
rs12311063	0.000173937
rs7314248	6.46948e-05
rs77100509	0.000569064
rs28362526	7.18632e-05
rs67715513	7.35184e-05
rs12306972	0.000182231
rs7312939	6.20722e-05
rs10774545	0.00842176
rs56691704	6.32895e-05
rs12316812	0.000156477
rs11065129	0.00184862
rs17789061	0.000204065
rs56076213	5.01607e-05
rs12300649	0.000183236
rs7972256	6.99057e-05
rs60013768	4.822e-05
rs146951092	0.000492206
rs55723202	6.26636e-05
rs61217249	6.26636e-05
rs56084592	7.35184e-05
rs12297035	0.000203644
rs7300001	9.47603e-05
rs61940947	3.17368e-05
rs7309141	0.00215698
rs60594510	7.03854e-05
rs11065216	0.000560126
rs61940948	3.25434e-05
rs55887805	7.12303e-05
rs12313068	0.000200924
rs57530940	4.68399e-05
rs61227741	4.73083e-05
rs73205079	7.54851e-05
rs7975364	0.00193299
rs3932915	0.000550982
rs7311376	7.63233e-05
rs61940949	0.00022081
rs79367365	7.09787e-05
rs16940805	3.73934e-05
rs7299230	6.28593e-05
rs7314552	6.28593e-05
rs68087637	7.32057e-05
rs7300045	0.000723966
rs7959516	5.09637e-05
rs55929416	7.45763e-05
rs7952823	0.00370747
rs73205085	0.000106271
rs12296821	0.0038498
rs7296679	6.74261e-05
rs61940951	3.08424e-05
rs4766491	0.000120607
rs12230591	0.00052632
rs56341753	5.65405e-05
rs12318836	8.1545e-05
rs7966591	7.45763e-05
rs17619763	5.06268e-05
rs56017468	5.01607e-05
rs73206845	4.77395e-05
rs111989101	5.76724e-05
rs149014112	8.034e-05
rs7304243	0.00836318
rs56838584	7.03854e-05
rs73206847	4.50522e-05
rs7980838	6.57128e-05
rs141391620	0.000137336
rs3026425	7.57552e-05
rs78432222	2.84694e-05
rs3026427	5.39757e-05
rs77964048	7.57552e-05
rs139462120	8.20847e-05
rs112417603	6.76879e-05
rs10774599	0.000262438
rs59107571	7.45504e-05
rs60971459	5.0167e-05
rs11065611	9.43209e-05
rs1986123	0.000259166
rs76959914	0.000582404
rs73206853	7.4415e-05
rs6606683	5.81205e-05
rs7302576	5.67773e-05
rs56306150	5.06802e-05
rs3026445	6.46812e-05
rs4766428	0.827468
rs3026447	9.59927e-05
rs2098140	7.66675e-05
rs3887669	0.000681456
rs3026452	0.00057173
rs75415123	0.000147312
rs73206854	8.57954e-05
rs190682439	0.000197722
rs141317973	0.000127025
rs12228378	0.000645065
rs117391689	0.000104738
rs12320025	0.000103868
rs55727991	5.66586e-05
rs78178630	2.95404e-05
rs4630352	0.000325917
rs3026456	5.55244e-05
rs7960988	8.88625e-05
rs3026457	0.000691354
rs3026459	0.000727124
rs7967246	8.37823e-05
rs3026465	0.000495555
rs3026468	5.60608e-05
rs60219027	5.55244e-05
rs118088931	0.00098917
rs12310834	0.000102286
rs11065627	0.000675021
rs11065628	0.000314071
rs17187412	5.43676e-05
rs73206857	8.67525e-05
rs112414115	7.2525e-05
rs56128816	8.77494e-05
rs55859138	5.43676e-05
rs35685291	0.000722445
rs11065631	7.60869e-05
rs3026479	7.61016e-05
rs56243033	3.36471e-05
rs7971568	5.12246e-05
rs3026483	7.57832e-05
rs55823622	5.55244e-05
rs3026486	5.38522e-05
rs2339511	7.58478e-05
rs1814251	6.96739e-05
rs11612572	0.000190597
rs116906071	8.81182e-05
rs7297096	5.38522e-05
rs192578293	0.000726851
rs73206861	0.00364986
rs12811603	0.0219359
rs55951950	5.4942e-05
rs140441196	7.61016e-05
rs56116206	7.39397e-05
rs58610388	5.60608e-05
rs73206863	0.000464349
rs28665218	0.000124069
rs4131851	7.71201e-05
rs4131850	7.80234e-05
rs4131852	7.71201e-05
rs57154770	7.80234e-05
rs28609096	0.00674311
rs28397252	7.80234e-05
rs56122570	8.03093e-05
rs73206866	0.00101222
rs55913108	8.88625e-05
rs73206868	8.88625e-05
rs56184938	7.894e-05
rs150013087	0.000817483
rs28637922	0.000146275
rs73206870	8.30425e-05
rs28592908	7.45655e-05
rs28482181	0.000687852
rs56130410	5.82109e-05
rs60339427	8.88625e-05
rs28505800	0.000694277
rs28569834	0.000130138
rs28580853	0.00012466
rs28670753	0.000128236
rs59022837	8.30425e-05
rs78843188	8.10905e-05
rs28555214	0.0541514
rs57821814	8.20738e-05
rs34840178	0.00821914
rs35026231	8.77494e-05
rs149357519	8.77494e-05
rs56127909	7.80234e-05
rs56251637	7.80234e-05
rs28653722	7.80234e-05
rs28480627	8.77494e-05
rs73206878	5.3083e-05
rs28554115	8.77494e-05
rs138172421	0.000871204
rs56264688	7.4378e-05
rs73206882	7.80234e-05
rs56209636	8.88625e-05
rs28813775	0.0268055
rs57726737	7.80234e-05
rs28764794	0.00985676
rs28811332	0.0279017
rs28840785	8.77494e-05
rs28772589	7.80234e-05
rs58417334	7.894e-05
rs73206883	0.000104145
rs28413501	8.06932e-05
rs138764788	0.000103012
rs28404862	6.88484e-05
rs73206886	8.06932e-05
rs116919748	0.000694072
rs146284145	0.00011217
rs151077602	0.000118158
rs138107887	0.000179985
rs7976889	0.00555145
rs116275536	0.000862647
rs7976753	8.36549e-05
rs185139515	3.74127e-05
rs11829321	7.84999e-05
rs17792048	7.74184e-05
rs61117387	8.31981e-05
rs55754138	7.4431e-05
rs55833146	8.12542e-05
rs148123683	7.87324e-05
rs61106808	0.000119187
rs73206894	7.13715e-05
rs35163997	7.13715e-05
rs55885183	7.13715e-05
rs60016215	7.05636e-05
rs12822385	0.0218012
rs73206895	7.78607e-05
rs12227893	0.00142676
rs55741511	7.35183e-05
rs11609364	3.73623e-05
rs6606685	0.000117389
rs12311902	0.000115783
rs76142162	7.69158e-05
rs7294342	7.69158e-05
rs73206896	6.97671e-05
rs3759384	0.0066219
rs7312469	6.90529e-05
rs3759382	6.90529e-05
rs7306167	7.59852e-05
rs11065647	0.00810817
rs10849896	0.0114942
rs79666908	0.000844808
rs116937377	0.000111899
rs73191806	7.33568e-05
rs143560732	7.87324e-05
rs9737712	0.000115783
rs76044375	6.97671e-05
rs78446569	5.05034e-05
rs56273026	7.51513e-05
rs12297709	0.000112294
rs56408169	0.00042494
rs12579800	0.0117758
rs6606686	3.41518e-05
rs73191808	7.358e-05
rs7963504	7.4431e-05
rs1968048	0.00794727
rs73191809	4.94812e-05
rs12369492	0.000929526
rs60439011	7.21867e-05
rs117733689	0.000140813
rs148167533	6.91591e-05
rs73191812	7.31541e-05
rs56119242	7.21867e-05
rs73191814	7.23216e-05
rs73191815	4.87184e-05
rs11065651	0.000119132
rs55772285	6.78915e-05
rs73191816	7.1501e-05
rs73191817	7.30591e-05
rs73191818	6.71332e-05
rs73191819	6.53522e-05
rs7956133	0.000908359
rs7139314	7.2559e-05
rs16940878	3.80482e-05
rs4766492	0.00912825
rs56017652	6.49876e-05
rs56298262	6.36268e-05
rs118053970	6.98313e-05
rs184629901	0.00518474
rs73191824	7.27839e-05
rs16940881	6.97979e-05
rs57216167	7.1501e-05
rs73191825	4.68804e-05
rs73191826	6.75139e-05
rs61942603	0.000939709
rs142402461	0.00101434
rs73191828	6.49876e-05
rs56887341	7.05574e-05
rs7956963	6.49876e-05
rs73191829	7.42935e-05
rs4766497	0.00976708
rs148377820	7.05574e-05
rs57299791	6.36268e-05
rs12226942	0.000770852
rs56379265	6.42702e-05
rs55929252	6.29285e-05
rs34513555	0.000604191
rs57837519	0.000151661
rs57726856	7.45655e-05
rs55991901	7.54315e-05
rs7964931	0.000151661
rs56188306	8.26218e-05
rs145764900	8.26218e-05
rs73191834	7.6708e-05
rs73191836	4.76045e-05
rs142616776	7.03683e-05
rs150554824	7.71201e-05
rs73191839	7.85018e-05
rs61582364	8.10884e-05
rs59527539	8.46079e-05
rs73191840	7.03683e-05
rs16940885	7.83894e-05
rs10849900	0.0296335
rs3825390	0.00417872
rs12311093	0.00725759
rs140542521	4.67016e-05
rs7312139	7.98155e-05
rs11065663	0.000101028
rs55972509	6.00237e-05
rs4766500	0.00518204
rs56159960	0.000816325
rs139715908	6.43484e-05
rs73191845	6.66491e-05
rs56123836	7.16939e-05
rs11065667	0.0010792
rs11065668	0.000688691
rs58535454	7.16939e-05
rs34191496	0.000782127
rs56065235	4.71287e-05
rs11065670	0.00089456
rs73191849	0.000423929
rs111612251	7.72259e-05
rs148331092	6.25428e-05
rs74728497	6.24256e-05
rs1265744	0.00453342
rs142394783	0.000739924
rs56205958	6.92501e-05
rs9737665	9.79914e-05
rs73191851	6.30489e-05
rs145155026	0.00112529
rs146921795	4.67016e-05
rs4259883	0.000781252
rs7966169	7.26399e-05
rs111562279	6.65557e-05
rs61942626	6.71567e-05
rs2078390	4.67016e-05
rs684596	0.0296952
rs59698293	4.62378e-05
rs16940909	0.000100455
rs61663407	4.62378e-05
rs61942627	5.60805e-05
rs16940912	3.96404e-05
rs7971825	6.12868e-05
rs1502337	0.0038684
rs9783428	6.06811e-05
rs970228	7.09187e-05
rs11065683	0.00138898
rs117252984	0.000659385
rs7131996	9.67303e-05
rs7953794	0.00074621
rs7961345	4.44828e-05
rs3893403	6.31759e-05
rs7960705	6.8508e-05
rs2055466	7.59852e-05
rs56324794	5.75403e-05
rs79439779	0.000113828
rs17682012	0.000100807
rs147728349	4.62378e-05
rs148826387	4.53693e-05
rs73191857	0.000730153
rs73194012	7.69033e-05
rs73194013	6.31759e-05
rs16940933	6.11904e-05
rs17625767	4.24412e-05
rs60027620	7.47575e-05
rs11609953	4.51774e-05
rs1814743	4.24412e-05
rs1814742	5.79937e-05
rs7977229	8.62724e-05
rs7955616	8.62724e-05
rs16940935	8.52e-05
rs57320627	8.73615e-05
rs59574270	8.40304e-05
rs10849903	0.00994117
rs871922	8.14462e-05
rs871921	0.0124741
rs73194015	4.45051e-05
rs2339524	0.00296505
rs55945007	0.000133046
rs56327628	6.17542e-05
rs7974047	6.58259e-05
rs55738592	7.19373e-05
rs1018134	7.2721e-05
rs1018133	7.19373e-05
rs111630907	4.80673e-05
rs77048156	0.00122794
rs118156615	0.000411753
rs11065694	0.0016926
rs56179460	4.95066e-05
rs55752061	5.19298e-05
rs28720928	0.000225287
rs11829358	0.0003118
rs73194018	4.29698e-05
rs146312375	4.81402e-05
rs56166205	4.49391e-05
rs73194020	4.49391e-05
rs73194021	4.53446e-05
rs80044246	9.2205e-05
rs16940950	9.62469e-05
rs73194022	0.000628698
rs73194023	8.26035e-05
rs7968913	5.60316e-05
rs16940954	0.00156474
rs56989228	9.62469e-05
rs73194026	9.17079e-05
rs113511140	5.31276e-05
rs145480052	6.49055e-05
rs55948838	0.00013232
rs61440260	0.000134157
rs73194027	5.52921e-05
rs112599609	5.47143e-05
rs75615368	0.00135758
rs111354540	5.36328e-05
rs9669771	6.42279e-05
rs145697543	6.34051e-05
rs58814974	0.000150008
rs79104860	6.06437e-05
rs17682444	5.31276e-05
rs17682482	6.19111e-05
rs118122911	0.0011667
rs57865940	0.000130676
rs10774603	0.00782196
rs17682644	5.2579e-05
rs79986271	0.00170086
rs1050587	0.00013232
rs1973505	0.0196202
rs73194032	0.000130676
rs34378671	0.000127144
rs7136166	0.000312502
rs7960552	0.00632703
rs7960749	0.000130676
rs7967408	0.000130676
rs7960761	6.78379e-05
rs11833225	0.00718722
rs55845219	5.2579e-05
rs55661717	0.00266296
rs56339227	0.000130676
rs73194035	0.000108546
rs7132651	0.0029546
rs75838694	0.0011423
rs10774604	0.00030045
rs7301623	0.000125577
rs7301769	0.000127144
rs7967363	0.00103536
rs112148402	6.27205e-05
rs12305489	0.00675715
rs73194038	4.95761e-05
rs472007	0.00672828
rs56386451	5.00374e-05
rs1107652	0.000134157
rs4073472	6.63335e-05
rs73194039	5.00374e-05
rs73194040	0.000120714
rs57488849	6.8957e-05
rs61942639	0.00548319
rs9706102	0.000102141
rs139103060	5.42018e-05
rs113045410	0.000108961
rs11065711	0.00206704
rs73194043	0.00011476
rs55885633	8.41205e-05
rs10161511	0.00336387
rs73194046	0.000119429
rs73194047	0.000121086
rs10400410	9.03671e-05
rs12582139	0.00078845
rs9706438	0.000123608
rs9300315	0.000122063
rs9300316	0.000109825
rs151242247	6.6987e-05
rs11830452	0.000124029
rs9669740	6.85171e-05
rs113618162	9.24772e-05
rs73194050	0.000138588
rs9668929	0.00129441
rs881961	9.58089e-05
rs74869743	0.000142425
rs73194051	0.000117519
rs111726825	0.000130808
rs16940992	0.00844253
rs57935351	9.47124e-05
rs11065717	0.000140582
rs112479207	0.000138588
rs11834696	0.00010921
rs183474396	8.22605e-05
rs11832640	0.00011294
rs17683336	0.000111554
rs11065719	0.00375439
rs113906026	9.36399e-05
rs112903422	0.000134872
rs17190144	0.000103321
rs55946973	0.000103321
rs112623737	5.89539e-05
rs17793540	0.000100708
rs73194055	7.83482e-05
rs73194056	0.000101942
rs73194057	0.00627124
rs55680931	7.12723e-05
rs11834902	8.30466e-05
rs7975139	0.000108799
rs1123852	9.43713e-05
rs73194059	9.31454e-05
rs73194061	9.31454e-05
rs73194062	7.65782e-05
rs148615094	0.000559226
rs56259130	9.08588e-05
rs113481175	7.57528e-05
rs73194064	9.08588e-05
rs7959899	5.11244e-05
rs10774605	0.000381841
rs55799214	6.40473e-05
rs60184376	8.80647e-05
rs2339634	6.33544e-05
rs140313756	8.14553e-05
rs12825235	0.00209138
rs59789826	9.34171e-05
rs2879525	0.000407286
rs7967278	6.26712e-05
rs7967386	9.6842e-05
rs73195822	0.000468167
rs7963121	8.70015e-05
rs57302533	5.95078e-05
rs60579973	5.39195e-05
rs11065724	0.00272719
rs7963064	4.93688e-05
rs2238146	0.000167817
rs1476470	0.000225993
rs10849909	0.000240843
rs10744767	0.000240205
rs80163177	0.000157752
rs4766511	0.000238082
rs146628400	9.79145e-05
rs10849910	0.000208865
rs12318210	0.000266895
rs34461307	0.00154451
rs28856446	0.000252342
rs2283347	0.00110516
rs2239192	0.0015315
rs11065729	0.000236402
rs886131	0.00169119
rs148123394	0.000377509
rs12811498	3.12399e-05
rs11065743	0.000212074
rs7316287	0.000292382
rs73195866	0.000571813
rs149024127	0.000372214
rs73197952	0.000243089
