## Supplementary material for "Characterization of shared and ancestry-specific signals driving complex traits using multi-ancestry fine-mapping": mscaviar_results_study1_post.txt

SNP_ID	Prob_in_pCausalSet
rs11615336	0.00134581
rs1045582	0.00119492
rs11609921	0.00119762
rs61941591	0.00116666
rs12822282	0.00120023
rs12826754	0.00116666
rs12579916	0.00115001
rs11610558	0.00112105
rs7976796	0.00113929
rs61941592	0.00110989
rs7311488	0.0011312
rs2287192	0.00112079
rs11614551	0.00111583
rs2287191	0.00108741
rs4766606	0.00111739
rs4766476	0.00111272
rs61941631	0.00111272
rs2270361	0.00111042
rs56244055	0.0011079
rs11611011	0.00110563
rs7955932	0.00110511
rs6606727	0.00113094
rs6606728	0.00110967
rs11611012	0.00144316
rs7310945	0.00113328
rs7971160	0.00113094
rs34662493	0.000276374
rs3742018	0.00113094
rs7965599	0.00126185
rs11067030	0.00116655
rs7139198	0.00126715
rs11609871	0.00129682
rs11610418	0.00129682
rs2241206	0.00109759
rs2287184	0.00121887
rs4766608	0.00122158
rs2241204	0.00129178
rs4766609	0.00119273
rs1045256	0.00126927
rs14863	0.00129132
rs1045263	0.00119019
rs1617	0.00103198
rs2004358	0.00121677
rs34785014	0.00110963
rs7979816	0.00128297
rs7954512	0.00123481
rs7965773	0.00123481
rs7954766	0.00127393
rs12821045	0.00132197
rs12831657	0.00205086
rs7956557	0.0012113
rs729784	0.00120603
rs6606731	0.00145708
rs888194	0.0073545
rs4766477	0.000977572
rs12828090	0.00115366
rs76118041	0.000965982
rs7974321	0.00137871
rs12817689	0.00106448
rs35145546	0.00119974
rs34921355	0.0010499
rs12828717	0.00178677
rs35072126	0.000991735
rs12580090	0.00101218
rs11610545	0.00105868
rs2287181	0.00105322
rs2287180	0.00101386
rs61940468	0.000954792
rs12578365	0.00103175
rs34899324	0.000998444
rs7970557	0.00100403
rs10850379	0.00203008
rs7301541	0.00135744
rs874171	0.000925495
rs12830693	0.000944428
rs11614986	0.00102512
rs4499061	0.00104808
rs12314392	0.00337337
rs4766612	0.00104152
rs4766613	0.00113089
rs10774779	0.00121278
rs3742015	0.00337619
rs61940514	0.00118391
rs2287218	0.00112844
rs3782899	0.00123299
rs11615637	0.001068
rs3782898	0.00106988
rs11609445	0.00106988
rs11611484	0.000986647
rs11067376	0.00238763
rs35191208	0.00104594
rs2270374	0.0010164
rs17183465	0.0010837
rs3742014	0.00104555
rs66513915	0.00110188
rs61940517	0.00108106
rs4766479	0.00107152
rs4766480	0.00108311
rs11609850	0.00100418
rs17607959	0.00104891
rs61940557	0.00107806
rs35160901	0.00100139
rs67325197	0.00102041
rs12579995	0.00145963
rs12579997	0.0014928
rs7312605	0.000467935
rs10507234	0.00117176
rs11609480	0.00498337
rs12830053	0.00119537
rs12582466	0.0010693
rs11608727	0.00417461
rs11614508	0.00209428
rs2160594	0.00108576
rs752015	0.00335312
rs1344541	0.000660293
rs11614658	0.00151765
rs12309873	0.00178865
rs12321021	0.0163898
rs825008	0.000422293
rs735465	0.00158854
rs4766623	0.000617269
rs824997	0.000951082
rs4766626	0.000949576
rs7310085	0.000933255
rs10850705	0.000680393
rs10850735	0.00125257
rs34786626	0.000894555
rs11068274	0.00050052
rs1861810	0.000589335
rs1861811	0.000854198
rs11068311	0.0013801
rs10774900	0.000243362
rs3742035	0.000868036
rs12425671	0.000821928
rs3825394	6.92102e-05
rs11068375	0.000627691
rs11068376	0.000609802
rs10850781	0.000611912
rs10850783	6.6461e-05
rs1558882	0.000146931
rs144816007	0.000552312
rs1861809	9.19874e-05
rs3742032	9.56817e-05
rs3742031	0.000869758
rs11068414	0.00160486
rs10850800	0.00168331
rs11068420	0.00174993
rs10850801	9.77386e-05
rs1974725	9.03906e-05
rs11068434	0.00134081
rs10744892	0.00125231
rs10744893	0.000601974
rs28619554	0.000626128
rs10850813	0.00132815
rs12370663	0.00176856
rs10774911	0.000709644
rs10774912	0.00166299
rs2338568	0.000120491
rs80083029	0.000675069
rs4766632	0.000187397
rs77877120	0.00306201
rs78776966	0.00224123
rs6606741	0.00183479
rs56183580	0.00175318
rs11068517	0.00187941
rs4766636	9.43024e-05
rs11068643	0.000942272
rs11068651	0.000966942
rs11068660	0.000175259
rs73417544	0.000974876
rs113837569	0.00097591
rs11068677	0.00104714
rs12823540	0.000531596
rs12230032	0.00119397
rs11068696	0.00132947
rs11068698	0.00117687
rs76500252	0.00134797
rs10850913	0.000188782
rs4766490	9.24339e-05
rs78846389	0.00110162
rs116375696	0.00118473
rs150136788	0.00103756
rs10128780	0.00098619
rs74544871	0.00104181
rs142937116	0.00116512
rs76337025	0.00113623
rs75056482	0.00109374
rs11068789	0.00106571
rs11068817	0.000863954
rs7955408	0.000831969
rs11068833	0.00117108
rs10774978	0.000871403
rs2280037	0.00047919
rs11068866	0.00085212
rs117235137	0.000393763
rs3742011	0.00109132
rs1567471	0.000910427
rs12581544	0.000954517
rs78658063	0.00107927
rs7294929	0.00108663
rs871789	0.000919575
rs16940683	0.00115657
rs78282653	0.00110497
rs75319020	0.00114988
rs78079587	0.00114988
rs79356209	0.0011239
rs79633940	0.0011239
rs2292354	0.000318569
rs12230085	0.00114307
rs16940703	0.00114232
rs138026740	0.00112779
rs11068958	0.00113733
rs11068968	0.00113238
rs11068984	0.00105542
rs12229815	0.00113719
rs11068996	0.000448894
rs11068997	0.00101781
rs115868070	0.00114165
rs2063388	0.00115101
rs74578156	0.00114651
rs7978421	0.00114651
rs16940719	0.00120443
rs61391330	0.000940906
rs7133072	0.00114651
rs3922879	0.00095814
rs10851035	0.000965245
rs7133426	0.00114596
rs9634316	0.00102572
rs6606744	0.000917422
rs7961458	0.00099593
rs11536075	0.000950841
rs142707636	0.00108312
rs11069139	0.000437685
rs11069163	0.00103915
rs11069168	0.000175978
rs12322770	0.00104487
rs115431458	0.00112796
rs11069204	0.00112796
rs11069214	0.000321699
rs11069215	0.00111882
rs11069222	0.00111398
rs77865044	0.00102222
rs1027949	0.00103862
rs76808783	0.00108658
rs80209299	0.00107321
rs78855067	0.00107321
rs10849627	0.000990607
rs11064671	0.00105964
rs11064687	0.000910743
rs11064688	0.00090699
rs117478133	0.00046385
rs11064702	0.00103404
rs147635905	0.000910391
rs7306815	0.000996948
rs11064715	0.00100511
rs6606680	0.00095674
rs7976412	0.0010658
rs2302689	0.00102636
rs7976663	0.000985017
rs7300927	0.00090675
rs12425599	9.07065e-05
rs118048073	0.000922648
rs143449160	0.00102146
rs74654926	0.000997081
rs2287174	0.00100124
rs35367681	0.000822214
rs2287175	0.000878733
rs12309446	0.00092491
rs7137233	0.00091977
rs10849678	0.000998411
rs10849681	0.000991925
rs11064860	0.00418862
rs10849686	0.000830441
rs7136207	0.00470574
rs11064872	0.000581353
rs10849689	0.00487299
rs41436646	0.00640569
rs10774513	0.00486319
rs7486176	0.000225599
rs9706258	0.000226068
rs74880204	0.000530602
rs11064885	0.000225913
rs7963707	0.00100676
rs115199894	0.000538088
rs12581188	0.000533384
rs11064896	0.000684769
rs11829777	0.00708648
rs73404675	0.00561387
rs10849698	0.00618324
rs11064912	0.00587962
rs61940917	0.000149591
rs12311147	0.000145841
rs2041911	0.000142649
rs768923	0.00015501
rs7960516	0.000171984
rs7315680	0.00583093
rs1547975	0.00081965
rs11832936	0.000175175
rs58792942	0.000144175
rs67917264	0.00161686
rs7306072	0.000204236
rs12311063	0.000159223
rs77100509	0.000488879
rs12306972	0.000161805
rs10774545	0.007402
rs12316812	0.000145663
rs11065129	0.00137578
rs17789061	0.000183835
rs12300649	0.00016443
rs146951092	0.000432283
rs12297035	0.000183342
rs7309141	0.00159718
rs11065216	0.000484209
rs12313068	0.000168524
rs7975364	0.00144083
rs3932915	0.000477947
rs61940949	0.000199992
rs7300045	0.000788399
rs7952823	0.00279519
rs12296821	0.00293854
rs4766491	0.000125498
rs12230591	0.00045246
rs149014112	8.10437e-05
rs7304243	0.00727989
rs10774599	0.000252265
rs11065611	9.27448e-05
rs1986123	0.000246998
rs76959914	0.000501999
rs4766428	0.684181
rs3026452	0.000495901
rs141317973	0.000126485
rs12228378	0.000540959
rs4630352	0.000295191
rs3026457	0.000573714
rs3026459	0.000602131
rs3026465	0.000513831
rs11065627	0.000551419
rs11065628	0.000280394
rs35685291	0.000593432
rs11612572	0.000223847
rs192578293	0.000594735
rs73206861	0.00284616
rs12811603	0.0196138
rs28609096	0.00514342
rs150013087	0.000663497
rs28637922	0.000146989
rs28482181	0.000570963
rs28505800	0.000576265
rs28555214	0.050469
rs34840178	0.00628048
rs138172421	0.000700789
rs28813775	0.0243468
rs28764794	0.00757739
rs28811332	0.0253399
rs146284145	0.000111925
rs151077602	0.00012004
rs7976889	0.00434022
rs116275536	0.000688605
rs12822385	0.0201769
rs12227893	0.00111449
rs3759384	0.00516721
rs11065647	0.00633228
rs10849896	0.00871058
rs79666908	0.000670902
rs12579800	0.00891836
rs1968048	0.0061707
rs12369492	0.00101129
rs7956133	0.000718854
rs4766492	0.00712323
rs184629901	0.00393832
rs61942603	0.00100628
rs142402461	0.000793245
rs4766497	0.00767355
rs12226942	0.000622311
rs34513555	0.000485996
rs10849900	0.0269129
rs3825390	0.00317734
rs12311093	0.00547775
rs4766500	0.00401907
rs11065667	0.0008425
rs11065668	0.000549579
rs34191496	0.000827821
rs11065670	0.00068603
rs1265744	0.00349192
rs142394783	0.000587232
rs145155026	0.000873405
rs4259883	0.00062175
rs684596	0.0270885
rs1502337	0.00293109
rs11065683	0.00108026
rs7953794	0.000607108
rs10849903	0.00747473
rs871921	0.00935613
rs2339524	0.0023513
rs55945007	0.000114432
rs77048156	0.000928993
rs11065694	0.00126952
rs28720928	0.000246957
rs11829358	0.000320352
rs16940954	0.00117353
rs75615368	0.00102307
rs118122911	0.00088346
rs10774603	0.00627578
rs79986271	0.00127427
rs1973505	0.0146787
rs7136166	0.000400923
rs7960552	0.0051056
rs11833225	0.00578453
rs55661717	0.00250853
rs7132651	0.0028028
rs75838694	0.000864951
rs10774604	0.000385804
rs7967363	0.000786595
rs12305489	0.00544854
rs472007	0.00543196
rs61942639	0.00451354
rs11065711	0.00193753
rs10161511	0.00319634
rs12582139	0.000605776
rs9668929	0.00124275
rs16940992	0.00626529
rs11065719	0.00312548
rs73194057	0.00472683
rs10774605	0.000516088
rs12825235	0.00202754
rs2879525	0.000547094
rs11065724	0.00268497
rs2238146	0.00018493
rs1476470	0.000200938
rs10849909	0.000212631
rs10744767	0.000211882
rs80163177	0.000176352
rs4766511	0.000209391
rs10849910	0.000171609
rs12318210	0.000251637
rs34461307	0.00161163
rs28856446	0.000235688
rs2283347	0.00119442
rs2239192	0.00159719
rs11065729	0.000221613
rs886131	0.00173228
rs11065743	0.000199191
rs7316287	0.00022452
