## Supplementary material for "Characterization of shared and ancestry-specific signals driving complex traits using multi-ancestry fine-mapping": not_shared_pips.txt

SNP_ID	shared_ll_x	notshared_ll_x	shared_ll_y	notshared_ll_y	not_shared_pip
rs10128780	-104.153	-103.326	-104.153	-103.326	0.0003151000000000001
rs10161511	-102.622	-102.992	-102.622	-102.992	0.00039219000000000016
rs1018133	0.0	-104.771	0.0	-104.771	7.19373e-05
rs1018134	0.0	-104.76	0.0	-104.76	7.2721e-05
rs1027949	-104.108	-103.297	-104.108	-103.297	0.00032499000000000004
rs10400410	0.0	-104.534	0.0	-104.534	9.03671e-05
rs1045256	-103.674	-102.817	-103.674	-102.817	0.00049766
rs1045263	-103.74	-102.88	-103.74	-102.88	0.0004677299999999
rs1045582	-103.735	-102.898	-103.735	-102.898	0.0004589799999999999
rs1050587	0.0	-104.158	0.0	-104.158	0.00013232
rs10507234	-103.774	-102.728	-103.774	-102.728	0.00054483
rs10744767	-105.575	-104.497	-105.575	-104.497	9.103900000000001e-05
rs10744892	-103.807	-102.929	-103.807	-102.929	0.0004580699999999999
rs10744893	-104.575	-103.651	-104.575	-103.651	0.00022358199999999995
rs10774513	-102.215	-102.321	-102.215	-102.321	0.00078253
rs10774545	-101.755	-101.896	-101.755	-101.896	0.0011535800000000004
rs10774599	-105.457	-104.496	-105.457	-104.496	9.1319e-05
rs10774603	-102.09	-101.748	-102.09	-101.748	0.00162612
rs10774604	-105.084	-104.012	-105.084	-104.012	0.000136796
rs10774605	-104.852	-103.752	-104.852	-103.752	0.00018146299999999998
rs10774779	-103.724	-103.317	-103.724	-103.317	0.00030224000000000006
rs10774900	-105.599	-104.536	-105.599	-104.536	9.12e-05
rs10774911	-104.42	-103.582	-104.42	-103.582	0.00024030999999999998
rs10774912	-103.55	-102.851	-103.55	-102.851	0.0004976900000000003
rs10774978	-104.278	-103.426	-104.278	-103.426	0.00028557299999990005
rs10849627	-104.154	-103.331	-104.154	-103.331	0.00031415300000000007
rs10849678	-104.205	-103.551	-104.205	-103.551	0.00025236499999999995
rs10849681	-104.214	-103.564	-104.214	-103.564	0.00024942499999999995
rs10849686	-104.218	-103.216	-104.218	-103.216	0.00034754099999999993
rs10849689	-102.472	-101.61	-102.472	-101.61	0.0018194300000000004
rs10849698	-102.227	-101.379	-102.227	-101.379	0.002306299999999999
rs10849896	-101.793	-101.156	-101.793	-101.156	0.0028507799999999
rs10849900	-100.393	-100.917	-100.393	-100.917	0.0029009999999999
rs10849903	-101.881	-101.235	-101.881	-101.235	0.0025290599999999
rs10849909	-105.571	-104.495	-105.571	-104.495	9.114999999999997e-05
rs10849910	-105.801	-104.556	-105.801	-104.556	8.6616e-05
rs10850379	-103.195	-102.754	-103.195	-102.754	0.0005310200000000001
rs10850705	-104.339	-103.317	-104.339	-103.317	0.0003020199999999
rs10850735	-103.701	-102.7	-103.701	-102.7	0.0005586499999999999
rs10850781	-104.566	-103.868	-104.566	-103.868	0.000180624
rs10850783	-107.076	-105.288	-107.076	-105.288	4.258269999999999e-05
rs10850800	-103.516	-102.999	-103.516	-102.999	0.00042902
rs10850801	-106.542	-105.013	-106.542	-105.013	5.61768e-05
rs10850813	-103.741	-102.841	-103.741	-102.841	0.00050081
rs10850913	-105.754	-104.633	-105.754	-104.633	7.84969999999e-05
rs10851035	-104.178	-103.347	-104.178	-103.347	0.0003090149999999001
rs11064671	-104.152	-103.531	-104.152	-103.531	0.0002580899999999999
rs11064687	-104.306	-103.643	-104.306	-103.643	0.00023114299999999995
rs11064688	-104.309	-103.644	-104.309	-103.644	0.00023093599999999995
rs11064702	-104.174	-103.541	-104.174	-103.541	0.0002554779999999002
rs11064715	-104.138	-103.535	-104.138	-103.535	0.00025388999999990003
rs11064860	-102.735	-102.176	-102.735	-102.176	0.00100102
rs11064872	-104.754	-103.882	-104.754	-103.882	0.00018188499999990005
rs11064885	-105.613	-104.463	-105.613	-104.463	9.9324e-05
rs11064896	-104.602	-103.782	-104.602	-103.782	0.0002012959999999999
rs11064912	-102.28	-101.43	-102.28	-101.43	0.00218867
rs11065129	-103.751	-102.882	-103.751	-102.882	0.0005343800000000001
rs11065216	-104.945	-104.035	-104.945	-104.035	0.00015670699999989994
rs11065611	-106.626	-105.067	-106.626	-105.067	5.2913699999999995e-05
rs11065627	-104.718	-103.802	-104.718	-103.802	0.00019263199999999998
rs11065628	-105.333	-104.405	-105.333	-104.405	0.00010340899999989998
rs11065631	0.0	-104.725	0.0	-104.725	7.60869e-05
rs11065647	-102.101	-101.609	-102.101	-101.609	0.0018501099999999994
rs11065651	0.0	-104.287	0.0	-104.287	0.000119132
rs11065663	0.0	-104.442	0.0	-104.442	0.000101028
rs11065667	-104.208	-103.344	-104.208	-103.344	0.0003003159999999999
rs11065668	-104.654	-103.738	-104.654	-103.738	0.00020272599999999997
rs11065670	-104.347	-103.455	-104.347	-103.455	0.00026649599999999996
rs11065683	-103.974	-103.125	-103.974	-103.125	0.00037338
rs11065694	-103.704	-102.868	-103.704	-102.868	0.00048064000000000006
rs11065711	-103.16	-103.259	-103.16	-103.259	0.0003041700000000001
rs11065717	0.0	-104.092	0.0	-104.092	0.000140582
rs11065719	-102.734	-102.516	-102.734	-102.516	0.0007214299999998997
rs11065724	-102.869	-103.19	-102.869	-103.19	0.00032550000000000027
rs11065729	-105.606	-104.543	-105.606	-104.543	8.921100000000004e-05
rs11065743	-105.708	-104.597	-105.708	-104.597	8.370900000000001e-05
rs11067030	-103.76	-102.895	-103.76	-102.895	0.0004603199999999
rs11067376	-103.03	-102.53	-103.03	-102.53	0.0006635499999999
rs11068274	-104.644	-103.551	-104.644	-103.551	0.00023782199999990004
rs11068311	-103.741	-103.36	-103.741	-103.36	0.00030098999999989993
rs11068375	-104.541	-103.862	-104.541	-103.862	0.00018179600000000002
rs11068376	-104.572	-103.88	-104.572	-103.88	0.00017851899999989996
rs11068414	-103.567	-103.06	-103.567	-103.06	0.00040357999999999995
rs11068420	-103.473	-102.957	-103.473	-102.957	0.00044722999999999985
rs11068434	-103.746	-102.908	-103.746	-102.908	0.0004682599999999001
rs11068517	-103.256	-102.416	-103.256	-102.416	0.0007531600000000001
rs11068643	-104.26	-103.594	-104.26	-103.594	0.00024187199999999986
rs11068651	-104.236	-103.579	-104.236	-103.579	0.00024558599999989993
rs11068660	-105.787	-104.584	-105.787	-104.584	8.4001e-05
rs11068677	-104.173	-103.578	-104.173	-103.578	0.000247412
rs11068696	-103.917	-103.367	-103.917	-103.367	0.0003026399999999001
rs11068698	-104.039	-103.451	-104.039	-103.451	0.0002787
rs11068789	-104.131	-103.489	-104.131	-103.489	0.00026764999999989996
rs11068817	-104.353	-103.673	-104.353	-103.673	0.00022417500000000007
rs11068833	-104.037	-103.415	-104.037	-103.415	0.00028756000000000007
rs11068866	-104.299	-103.441	-104.299	-103.441	0.0002810700000000001
rs11068958	-104.088	-103.503	-104.088	-103.503	0.00026596
rs11068968	-104.092	-103.504	-104.092	-103.504	0.0002657200000000001
rs11068984	-104.083	-103.26	-104.083	-103.26	0.0003365899999999999
rs11068996	-104.854	-103.801	-104.854	-103.801	0.0001899419999999
rs11068997	-104.201	-103.588	-104.201	-103.588	0.000244724
rs11069139	-104.774	-104.068	-104.774	-104.068	0.000138764
rs11069163	-104.178	-103.568	-104.178	-103.568	0.000249352
rs11069168	-105.929	-104.666	-105.929	-104.666	7.59719999999e-05
rs11069204	-104.095	-103.504	-104.095	-103.504	0.00026550999999989987
rs11069214	-105.389	-104.364	-105.389	-104.364	0.00011445500000000001
rs11069215	-104.104	-103.512	-104.104	-103.512	0.0002637000000000002
rs11069222	-104.107	-103.512	-104.107	-103.512	0.0002634600000000001
rs1107652	0.0	-104.145	0.0	-104.145	0.000134157
rs111354540	0.0	-105.062	0.0	-105.062	5.36328e-05
rs111562279	0.0	-104.858	0.0	-104.858	6.65557e-05
rs111612251	0.0	-104.71	0.0	-104.71	7.72259e-05
rs111630907	0.0	-105.174	0.0	-105.174	4.80673e-05
rs111726825	0.0	-104.164	0.0	-104.164	0.000130808
rs111989101	0.0	-105.0	0.0	-105.0	5.76724e-05
rs112148402	0.0	-104.905	0.0	-104.905	6.27205e-05
rs1123852	0.0	-104.49	0.0	-104.49	9.43713e-05
rs112414115	0.0	-104.773	0.0	-104.773	7.2525e-05
rs112417603	0.0	-104.841	0.0	-104.841	6.76879e-05
rs112479207	0.0	-104.106	0.0	-104.106	0.000138588
rs112599609	0.0	-105.042	0.0	-105.042	5.47143e-05
rs112623737	0.0	-104.968	0.0	-104.968	5.89539e-05
rs112903422	0.0	-104.133	0.0	-104.133	0.000134872
rs113045410	0.0	-104.346	0.0	-104.346	0.000108961
rs113481175	0.0	-104.71	0.0	-104.71	7.57528e-05
rs113511140	0.0	-105.071	0.0	-105.071	5.31276e-05
rs113618162	0.0	-104.51	0.0	-104.51	9.24772e-05
rs113837569	-104.233	-103.594	-104.233	-103.594	0.00024247399999989994
rs113906026	0.0	-104.498	0.0	-104.498	9.36399e-05
rs115199894	-104.838	-103.951	-104.838	-103.951	0.000170281
rs11536075	-104.195	-103.364	-104.195	-103.364	0.00030399699999999997
rs115431458	-104.095	-103.504	-104.095	-103.504	0.00026550999999989987
rs115868070	-104.083	-103.497	-104.083	-103.497	0.00026756
rs11608727	-102.487	-101.525	-102.487	-101.525	0.0018146099999998997
rs11609364	0.0	-105.405	0.0	-105.405	3.73623e-05
rs11609445	-103.852	-102.93	-103.852	-102.93	0.0004448900000000001
rs11609480	-102.308	-101.368	-102.308	-101.368	0.0021202600000000005
rs11609850	-103.918	-102.988	-103.918	-102.988	0.00041988599999999996
rs11609871	-103.652	-102.799	-103.652	-102.799	0.0005070999999999
rs11609921	-103.732	-102.899	-103.732	-102.899	0.00045903999999999997
rs11609953	0.0	-105.215	0.0	-105.215	4.51774e-05
rs11610418	-103.652	-102.799	-103.652	-102.799	0.0005070999999999
rs11610545	-103.864	-102.931	-103.864	-102.931	0.0004446199999999
rs11610558	-103.801	-102.955	-103.801	-102.955	0.00043344999999999994
rs11611011	-103.816	-102.939	-103.816	-102.939	0.00044052999999999996
rs11611012	-103.558	-102.542	-103.558	-102.542	0.0006555699999999999
rs11611484	-103.936	-103.007	-103.936	-103.007	0.00041214699999999997
rs11612572	-105.77	-104.572	-105.77	-104.572	8.894400000000001e-05
rs11614508	-103.193	-102.817	-103.193	-102.817	0.0004999100000000001
rs11614551	-103.805	-102.956	-103.805	-102.956	0.0004332999999999
rs11614658	-103.513	-102.475	-103.513	-102.475	0.0007028900000000003
rs11614986	-103.897	-102.95	-103.897	-102.95	0.00043622599999999984
rs11615336	-103.612	-102.787	-103.612	-102.787	0.0005126299999998998
rs11615637	-103.854	-102.93	-103.854	-102.93	0.0004448399999999
rs116275536	-104.453	-103.57	-104.453	-103.57	0.00024055799999990002
rs116375696	-104.019	-103.389	-104.019	-103.389	0.0002947100000000001
rs116894976	0.0	-105.5	0.0	-105.5	3.40557e-05
rs116906071	0.0	-104.546	0.0	-104.546	8.81182e-05
rs116919748	0.0	-102.526	0.0	-102.526	0.000694072
rs116937377	0.0	-104.308	0.0	-104.308	0.000111899
rs116940627	0.0	-103.241	0.0	-103.241	0.000334322
rs117145318	0.0	-99.5967	0.0	-99.5967	0.0124109
rs117235137	-104.91	-103.87	-104.91	-103.87	0.00017531799999989997
rs117252984	0.0	-102.536	0.0	-102.536	0.000659385
rs117391689	0.0	-104.375	0.0	-104.375	0.000104738
rs117478133	-104.839	-103.799	-104.839	-103.799	0.0001908679999999
rs117546059	0.0	-104.486	0.0	-104.486	9.67306e-05
rs117733689	0.0	-104.079	0.0	-104.079	0.000140813
rs117864751	0.0	-103.997	0.0	-103.997	0.000152799
rs118048073	-104.295	-103.641	-104.295	-103.641	0.0002319699999999
rs118053970	0.0	-104.808	0.0	-104.808	6.98313e-05
rs118088931	0.0	-102.174	0.0	-102.174	0.00098917
rs118122911	-104.07	-103.208	-104.07	-103.208	0.0003405619999999
rs118156615	0.0	-103.007	0.0	-103.007	0.000411753
rs11829321	0.0	-104.694	0.0	-104.694	7.84999e-05
rs11829358	-105.26	-104.378	-105.26	-104.378	0.00010557399999999999
rs11829777	-102.09	-101.245	-102.09	-101.245	0.0026242700000000006
rs11830452	0.0	-104.217	0.0	-104.217	0.000124029
rs11832640	0.0	-104.31	0.0	-104.31	0.00011294
rs11832936	-105.9	-104.717	-105.9	-104.717	7.560299999999999e-05
rs11833225	-102.166	-101.835	-102.166	-101.835	0.00148387
rs11833313	0.0	-104.294	0.0	-104.294	0.000117199
rs11834696	0.0	-104.344	0.0	-104.344	0.00010921
rs11834902	0.0	-104.618	0.0	-104.618	8.30466e-05
rs11837455	0.0	-103.315	0.0	-103.315	0.00031393
rs12226942	-104.58	-103.681	-104.58	-103.681	0.000216541
rs12227893	-103.944	-103.111	-103.944	-103.111	0.00037815000000000006
rs12228378	-104.787	-103.886	-104.787	-103.886	0.00017927599999989995
rs12229815	-104.086	-103.497	-104.086	-103.497	0.00026733999999989985
rs12230032	-104.022	-103.437	-104.022	-103.437	0.00028242999999999996
rs12230085	-104.086	-103.508	-104.086	-103.508	0.00026489000000000005
rs12230591	-104.999	-104.065	-104.999	-104.065	0.00015146799999999998
rs12296821	-102.912	-102.259	-102.912	-102.259	0.0009806999999999997
rs12297035	-105.84	-104.672	-105.84	-104.672	7.989399999989999e-05
rs12297709	0.0	-104.346	0.0	-104.346	0.000112294
rs12300631	0.0	-105.056	0.0	-105.056	5.72466e-05
rs12300649	-105.96	-104.73	-105.96	-104.73	7.547000000000001e-05
rs12302069	0.0	-104.317	0.0	-104.317	0.000114451
rs12305489	-102.224	-101.899	-102.224	-101.899	0.0013903500000000003
rs12306972	-105.975	-104.732	-105.975	-104.732	7.553400000000001e-05
rs12309446	-104.229	-103.407	-104.229	-103.407	0.00029147199999999987
rs12309873	-103.349	-102.855	-103.349	-102.855	0.0004815899999998999
rs12310834	0.0	-104.446	0.0	-104.446	0.000102286
rs12311063	-106.0	-104.759	-106.0	-104.759	7.291399999999999e-05
rs12311093	-102.243	-101.565	-102.243	-101.565	0.0018443799999999996
rs12311147	-106.162	-104.836	-106.162	-104.836	6.545900000000001e-05
rs12311902	0.0	-104.316	0.0	-104.316	0.000115783
rs12313068	-105.875	-104.625	-105.875	-104.625	8.3058e-05
rs12314392	-102.676	-102.489	-102.676	-102.489	0.0006917899999998997
rs12316812	-106.105	-104.816	-106.105	-104.816	6.8618e-05
rs12316974	0.0	-103.315	0.0	-103.315	0.00031393
rs12318210	-105.468	-104.475	-105.468	-104.475	9.54879999999e-05
rs12318462	0.0	-103.315	0.0	-103.315	0.00031393
rs12318836	0.0	-104.669	0.0	-104.669	8.1545e-05
rs12320025	0.0	-104.431	0.0	-104.431	0.000103868
rs12321021	-101.106	-100.718	-101.106	-100.718	0.0040548999999998996
rs12322130	0.0	-104.561	0.0	-104.561	8.96715e-05
rs12322770	-104.098	-103.281	-104.098	-103.281	0.00033007999999999996
rs12369492	-103.908	-103.598	-103.908	-103.598	0.00020580799999989996
rs12370663	-103.471	-102.695	-103.471	-102.695	0.0005800799999999997
rs12425599	-106.625	-105.061	-106.625	-105.061	5.30616999999e-05
rs12425671	-104.286	-103.767	-104.286	-103.767	0.00020141599999999994
rs12578365	-103.89	-102.95	-103.89	-102.95	0.00043638999999989986
rs12579800	-101.771	-101.131	-101.771	-101.131	0.0029245
rs12579916	-103.773	-102.954	-103.773	-102.954	0.00043416999999990004
rs12579995	-103.538	-102.599	-103.538	-102.599	0.0006203499999999998
rs12579997	-103.515	-102.58	-103.515	-102.58	0.0006323399999998999
rs12580090	-103.91	-102.97	-103.91	-102.97	0.00042776200000000015
rs12581188	-104.85	-103.962	-104.85	-103.962	0.00016849699999999998
rs12581544	-104.267	-103.636	-104.267	-103.636	0.00023376499999990007
rs12582139	-104.475	-103.561	-104.475	-103.561	0.00023987999999999993
rs12582466	-103.867	-102.815	-103.867	-102.815	0.00049919
rs1265744	-102.717	-102.127	-102.717	-102.127	0.0011107199999999002
rs12811498	0.0	-105.598	0.0	-105.598	3.12399e-05
rs12811603	-100.74	-101.116	-100.74	-101.116	0.0024797000000000013
rs12817689	-103.858	-102.918	-103.858	-102.918	0.00045005
rs12821045	-103.632	-102.778	-103.632	-102.778	0.0005176099999999
rs12822282	-103.729	-102.915	-103.729	-102.915	0.00045126999999989996
rs12822385	-100.682	-101.383	-100.682	-101.383	0.0018423000000000016
rs12823540	-104.562	-103.554	-104.562	-103.554	0.00023412499999999996
rs12825235	-103.144	-103.314	-103.144	-103.314	0.0002874399999999999
rs12826754	-103.759	-102.936	-103.759	-102.936	0.0004420399999999999
rs12828090	-103.773	-102.879	-103.773	-102.879	0.0004682
rs12828717	-103.341	-102.328	-103.341	-102.328	0.00081134
rs12830053	-103.753	-102.707	-103.753	-102.707	0.0005565799999999999
rs12830693	-103.981	-103.033	-103.981	-103.033	0.0004013300000000001
rs12831657	-103.2	-102.221	-103.2	-102.221	0.0009031300000000003
rs13313211	0.0	-104.294	0.0	-104.294	0.000117199
rs13313219	0.0	-104.294	0.0	-104.294	0.000117199
rs1344541	-104.372	-103.448	-104.372	-103.448	0.000265851
rs138026740	-104.097	-103.511	-104.097	-103.511	0.0002640999999998998
rs138107887	0.0	-103.867	0.0	-103.867	0.000179985
rs138172421	-104.459	-103.581	-104.459	-103.581	0.00023916699999990002
rs138181113	0.0	-100.463	0.0	-100.463	0.00521867
rs138764788	0.0	-104.391	0.0	-104.391	0.000103012
rs138832175	0.0	-103.634	0.0	-103.634	0.000220813
rs139103060	0.0	-105.052	0.0	-105.052	5.42018e-05
rs139462120	0.0	-104.619	0.0	-104.619	8.20847e-05
rs139715908	0.0	-104.893	0.0	-104.893	6.43484e-05
rs140313756	0.0	-104.654	0.0	-104.654	8.14553e-05
rs140441196	0.0	-104.725	0.0	-104.725	7.61016e-05
rs140542521	0.0	-105.21	0.0	-105.21	4.67016e-05
rs141317973	-106.284	-104.896	-106.284	-104.896	6.30473999999e-05
rs141391620	0.0	-104.104	0.0	-104.104	0.000137336
rs142394783	-104.584	-103.674	-104.584	-103.674	0.00021598599999989997
rs142402461	-104.267	-103.398	-104.267	-103.398	0.00028454099999990006
rs142541823	0.0	-104.54	0.0	-104.54	9.15825e-05
rs142616776	0.0	-104.803	0.0	-104.803	7.03683e-05
rs142707636	-104.124	-103.498	-104.124	-103.498	0.0002661499999999
rs142799014	0.0	-104.359	0.0	-104.359	0.0001097
rs142937116	-104.037	-103.403	-104.037	-103.403	0.00029072999999989993
rs143449160	-104.186	-103.548	-104.186	-103.548	0.0002535319999999999
rs143560732	0.0	-104.69	0.0	-104.69	7.87324e-05
rs144685716	0.0	-103.582	0.0	-103.582	0.000233667
rs144816007	-104.643	-103.652	-104.643	-103.652	0.00021895899999989994
rs145155026	-104.166	-103.298	-104.166	-103.298	0.00031454499999999995
rs145480052	0.0	-104.871	0.0	-104.871	6.49055e-05
rs145697543	0.0	-104.895	0.0	-104.895	6.34051e-05
rs145764900	0.0	-104.642	0.0	-104.642	8.26218e-05
rs146284145	-106.43	-104.969	-106.43	-104.969	5.874899999999999e-05
rs146312375	0.0	-105.171	0.0	-105.171	4.81402e-05
rs146628400	0.0	-104.47	0.0	-104.47	9.79145e-05
rs146921795	0.0	-105.21	0.0	-105.21	4.67016e-05
rs146951092	-105.077	-104.142	-105.077	-104.142	0.00014191699999999998
rs147635905	-104.243	-103.626	-104.243	-103.626	0.0002322330000000001
rs1476470	-105.638	-104.536	-105.638	-104.536	8.755499999999998e-05
rs147728349	0.0	-105.22	0.0	-105.22	4.62378e-05
rs148123394	0.0	-103.095	0.0	-103.095	0.000377509
rs148123683	0.0	-104.69	0.0	-104.69	7.87324e-05
rs148167533	0.0	-104.819	0.0	-104.819	6.91591e-05
rs148331092	0.0	-104.92	0.0	-104.92	6.25428e-05
rs148377820	0.0	-104.798	0.0	-104.798	7.05574e-05
rs148526428	0.0	-104.324	0.0	-104.324	0.000113652
rs148615094	0.0	-102.739	0.0	-102.739	0.000559226
rs14863	-103.656	-102.799	-103.656	-102.799	0.00050698
rs148826387	0.0	-105.239	0.0	-105.239	4.53693e-05
rs149014112	-106.797	-105.153	-106.797	-105.153	4.8513299999900005e-05
rs149024127	0.0	-103.109	0.0	-103.109	0.000372214
rs149357519	0.0	-104.583	0.0	-104.583	8.77494e-05
rs149453822	0.0	-103.282	0.0	-103.282	0.000323582
rs150013087	-104.528	-103.648	-104.528	-103.648	0.00022403599999999994
rs150136788	-104.157	-103.504	-104.157	-103.504	0.00026348599999999984
rs1502337	-102.913	-102.233	-102.913	-102.233	0.0010031900000000002
rs150544403	0.0	-105.627	0.0	-105.627	2.99743e-05
rs150554824	0.0	-104.713	0.0	-104.713	7.71201e-05
rs151077602	-106.364	-104.936	-106.364	-104.936	6.0875e-05
rs151242247	0.0	-104.841	0.0	-104.841	6.6987e-05
rs1547975	-104.182	-103.684	-104.182	-103.684	0.00019142899999989994
rs1558882	-106.112	-104.77	-106.112	-104.77	7.30369999999e-05
rs1567471	-104.23	-103.377	-104.23	-103.377	0.000299461
rs1617	-103.885	-103.02	-103.885	-103.02	0.0004062199999999999
rs16934006	0.0	-104.831	0.0	-104.831	6.83514e-05
rs16940683	-104.059	-103.452	-104.059	-103.452	0.0002784599999999999
rs16940703	-104.084	-103.503	-104.084	-103.503	0.00026620999999990005
rs16940719	-104.026	-103.447	-104.026	-103.447	0.00028063999999999997
rs16940805	0.0	-105.405	0.0	-105.405	3.73934e-05
rs16940878	0.0	-105.387	0.0	-105.387	3.80482e-05
rs16940881	0.0	-104.809	0.0	-104.809	6.97979e-05
rs16940885	0.0	-104.696	0.0	-104.696	7.83894e-05
rs16940909	0.0	-104.446	0.0	-104.446	0.000100455
rs16940912	0.0	-105.346	0.0	-105.346	3.96404e-05
rs16940933	0.0	-104.941	0.0	-104.941	6.11904e-05
rs16940935	0.0	-104.611	0.0	-104.611	8.52e-05
rs16940950	0.0	-104.477	0.0	-104.477	9.62469e-05
rs16940954	-103.798	-102.938	-103.798	-102.938	0.00044841
rs16940992	-102.049	-101.337	-102.049	-101.337	0.0022363
rs17183465	-103.839	-102.929	-103.839	-102.929	0.0004452199999998999
rs17187412	0.0	-105.059	0.0	-105.059	5.43676e-05
rs17190144	0.0	-104.399	0.0	-104.399	0.000103321
rs17607959	-103.875	-102.926	-103.875	-102.926	0.0004471599999999001
rs17616911	0.0	-101.487	0.0	-101.487	0.00187369
rs17619763	0.0	-105.13	0.0	-105.13	5.06268e-05
rs17625767	0.0	-105.305	0.0	-105.305	4.24412e-05
rs17682012	0.0	-104.446	0.0	-104.446	0.000100807
rs17682444	0.0	-105.071	0.0	-105.071	5.31276e-05
rs17682482	0.0	-104.919	0.0	-104.919	6.19111e-05
rs17682644	0.0	-105.082	0.0	-105.082	5.2579e-05
rs17683336	0.0	-104.323	0.0	-104.323	0.000111554
rs17789061	-105.837	-104.671	-105.837	-104.671	7.996799999999998e-05
rs17792048	0.0	-104.708	0.0	-104.708	7.74184e-05
rs17793540	0.0	-104.425	0.0	-104.425	0.000100708
rs1814251	0.0	-104.828	0.0	-104.828	6.96739e-05
rs1814742	0.0	-104.994	0.0	-104.994	5.79937e-05
rs1814743	0.0	-105.305	0.0	-105.305	4.24412e-05
rs183474396	0.0	-104.635	0.0	-104.635	8.22605e-05
rs184629901	-102.598	-101.906	-102.598	-101.906	0.0013125799999999998
rs185139515	0.0	-105.404	0.0	-105.404	3.74127e-05
rs1861809	-106.626	-105.062	-106.626	-105.062	5.35535e-05
rs1861810	-104.472	-103.415	-104.472	-103.415	0.00027224
rs1861811	-104.095	-103.061	-104.095	-103.061	0.0003894100000000001
rs190682439	0.0	-103.756	0.0	-103.756	0.000197722
rs192578293	-104.65	-103.752	-104.65	-103.752	0.00020272999999999992
rs1968048	-102.131	-101.609	-102.131	-101.609	0.00184943
rs1973505	-101.201	-100.548	-101.201	-100.548	0.005003099999999998
rs1974725	-106.627	-105.065	-106.627	-105.065	5.275609999999999e-05
rs1986123	-105.479	-104.506	-105.479	-104.506	9.070999999999998e-05
rs2004358	-103.718	-102.839	-103.718	-102.839	0.000487
rs2041911	-106.195	-104.844	-106.195	-104.844	6.465799999999999e-05
rs2055466	0.0	-104.725	0.0	-104.725	7.59852e-05
rs2063388	-104.075	-103.49	-104.075	-103.49	0.00026939999999999993
rs2078390	0.0	-105.21	0.0	-105.21	4.67016e-05
rs2098140	0.0	-104.72	0.0	-104.72	7.66675e-05
rs2160594	-103.852	-102.802	-103.852	-102.802	0.0005065599999998999
rs2238146	-105.856	-104.644	-105.856	-104.644	7.828699999999999e-05
rs2239192	-103.394	-103.401	-103.394	-103.401	0.00025174999999989984
rs2241204	-103.652	-102.91	-103.652	-102.91	0.00045346999999999987
rs2241206	-103.822	-102.959	-103.822	-102.959	0.00043183999999999996
rs2270361	-103.811	-102.939	-103.811	-102.939	0.00044067
rs2270374	-103.905	-102.978	-103.905	-102.978	0.00042411399999999996
rs2280037	-104.689	-104.057	-104.689	-104.057	0.00014019400000000006
rs2283347	-103.723	-103.505	-103.723	-103.505	0.00022503999999989996
rs2287174	-104.208	-103.569	-104.208	-103.569	0.00024862599999999995
rs2287175	-104.347	-103.686	-104.347	-103.686	0.00022227399999989988
rs2287180	-103.908	-102.969	-103.908	-102.969	0.00042780399999999994
rs2287181	-103.869	-102.931	-103.869	-102.931	0.00044449999999989984
rs2287184	-103.715	-102.861	-103.715	-102.861	0.0004766399999999
rs2287191	-103.832	-102.974	-103.832	-102.974	0.0004252799999999999
rs2287192	-103.8	-102.955	-103.8	-102.955	0.00043343999999990003
rs2287218	-103.797	-102.891	-103.797	-102.891	0.00046276
rs2292354	-105.147	-104.325	-105.147	-104.325	0.00010689499999999997
rs2302689	-104.107	-103.266	-104.107	-103.266	0.0003343600000000001
rs2338568	-106.254	-104.842	-106.254	-104.842	6.609679999990001e-05
rs2339511	0.0	-104.729	0.0	-104.729	7.58478e-05
rs2339524	-103.082	-102.594	-103.082	-102.594	0.00068723
rs2339634	0.0	-104.896	0.0	-104.896	6.33544e-05
rs28362526	0.0	-104.78	0.0	-104.78	7.18632e-05
rs28397252	0.0	-104.701	0.0	-104.701	7.80234e-05
rs28404862	0.0	-104.825	0.0	-104.825	6.88484e-05
rs28413501	0.0	-104.666	0.0	-104.666	8.06932e-05
rs28480627	0.0	-104.583	0.0	-104.583	8.77494e-05
rs28482181	-104.716	-103.821	-104.716	-103.821	0.00019037700000000004
rs28505800	-104.708	-103.814	-104.708	-103.814	0.00019165199999989998
rs28554115	0.0	-104.583	0.0	-104.583	8.77494e-05
rs28555214	-99.7356	-100.6	-99.7356	-100.6	0.0039234000000000005
rs28569834	0.0	-104.206	0.0	-104.206	0.000130138
rs28580853	0.0	-104.248	0.0	-104.248	0.00012466
rs28592908	0.0	-104.746	0.0	-104.746	7.45655e-05
rs28609096	-102.333	-101.717	-102.333	-101.717	0.0016695499999999
rs28619554	-104.533	-103.612	-104.533	-103.612	0.00023246199999990005
rs28637922	-106.071	-104.792	-106.071	-104.792	6.7544e-05
rs28653722	0.0	-104.701	0.0	-104.701	7.80234e-05
rs28665218	0.0	-104.241	0.0	-104.241	0.000124069
rs28670753	0.0	-104.22	0.0	-104.22	0.000128236
rs28720928	-105.585	-104.517	-105.585	-104.517	9.194999999999999e-05
rs28764794	-101.93	-101.37	-101.93	-101.37	0.0023508099999998994
rs28772589	0.0	-104.701	0.0	-104.701	7.80234e-05
rs2879525	-104.785	-103.715	-104.785	-103.715	0.00018837000000000004
rs28811332	-100.468	-101.006	-100.468	-101.006	0.002744400000000001
rs28813775	-100.509	-101.045	-100.509	-101.045	0.002641499999999901
rs28840785	0.0	-104.583	0.0	-104.583	8.77494e-05
rs28856446	-105.536	-104.506	-105.536	-104.506	9.261200000000003e-05
rs3026425	0.0	-104.728	0.0	-104.728	7.57552e-05
rs3026427	0.0	-105.117	0.0	-105.117	5.39757e-05
rs3026445	0.0	-104.94	0.0	-104.94	6.46812e-05
rs3026447	0.0	-104.51	0.0	-104.51	9.59927e-05
rs3026452	-104.925	-104.028	-104.925	-104.028	0.00015816899999990003
rs3026456	0.0	-105.039	0.0	-105.039	5.55244e-05
rs3026457	-104.71	-103.817	-104.71	-103.817	0.00019119199999999997
rs3026459	-104.661	-103.777	-104.661	-103.777	0.00019884899999999997
rs3026465	-104.624	-104.052	-104.624	-104.052	0.00013545399999989995
rs3026468	0.0	-105.029	0.0	-105.029	5.60608e-05
rs3026479	0.0	-104.725	0.0	-104.725	7.61016e-05
rs3026483	0.0	-104.73	0.0	-104.73	7.57832e-05
rs3026486	0.0	-105.069	0.0	-105.069	5.38522e-05
rs34191496	-104.124	-103.771	-104.124	-103.771	0.00017767599999990002
rs34378671	0.0	-104.198	0.0	-104.198	0.000127144
rs34461307	-103.385	-103.395	-103.385	-103.395	0.00025318
rs34513555	-104.785	-103.848	-104.785	-103.848	0.00018177299999999998
rs34662493	-105.289	-104.103	-105.289	-104.103	0.00013812299999999998
rs34785014	-103.811	-102.941	-103.811	-102.941	0.00043954
rs34786626	-104.046	-103.015	-104.046	-103.015	0.00040763299999990006
rs34840178	-102.126	-101.529	-102.126	-101.529	0.002008939999999999
rs34899324	-103.924	-102.987	-103.924	-102.987	0.0004201980000000001
rs34921355	-103.872	-102.938	-103.872	-102.938	0.00044132000000000004
rs35026231	0.0	-104.583	0.0	-104.583	8.77494e-05
rs35072126	-103.931	-102.994	-103.931	-102.994	0.00041715100000000005
rs35145546	-103.735	-102.803	-103.735	-102.803	0.00050504
rs35160901	-103.922	-102.998	-103.922	-102.998	0.000416226
rs35163997	0.0	-104.789	0.0	-104.789	7.13715e-05
rs35191208	-103.876	-102.949	-103.876	-102.949	0.00043673999999989995
rs35367681	-104.423	-103.758	-104.423	-103.758	0.00020770300000000005
rs35685291	-104.66	-103.765	-104.66	-103.765	0.00020055700000000008
rs3742011	-104.128	-103.527	-104.128	-103.527	0.00025967000000000004
rs3742014	-103.876	-102.976	-103.876	-102.976	0.00042537
rs3742015	-102.678	-102.482	-102.678	-102.482	0.0006966000000000003
rs3742018	-103.792	-102.919	-103.792	-102.919	0.00044959999999999987
rs3742031	-104.21	-103.638	-104.21	-103.638	0.00022780499999999998
rs3742032	-106.571	-105.03	-106.571	-105.03	5.52395e-05
rs3742035	-104.222	-103.706	-104.222	-103.706	0.00021279099999989997
rs3759382	0.0	-104.822	0.0	-104.822	6.90529e-05
rs3759384	-102.309	-101.801	-102.309	-101.801	0.0015284900000000004
rs3782898	-103.852	-102.93	-103.852	-102.93	0.0004448900000000001
rs3782899	-103.707	-102.795	-103.707	-102.795	0.0005095199999998999
rs3825390	-102.853	-102.109	-102.853	-102.109	0.0010677999999999998
rs3825394	-107.023	-105.262	-107.023	-105.262	4.3732399999999975e-05
rs3887669	0.0	-102.543	0.0	-102.543	0.000681456
rs3893403	0.0	-104.91	0.0	-104.91	6.31759e-05
rs3922879	-104.183	-103.347	-104.183	-103.347	0.00030871800000000003
rs3932915	-104.962	-104.051	-104.962	-104.051	0.000154441
rs4073472	0.0	-104.849	0.0	-104.849	6.63335e-05
rs4131850	0.0	-104.701	0.0	-104.701	7.80234e-05
rs4131851	0.0	-104.713	0.0	-104.713	7.71201e-05
rs4131852	0.0	-104.713	0.0	-104.713	7.71201e-05
rs41436646	-102.197	-101.344	-102.197	-101.344	0.0023939800000000004
rs4259883	-104.542	-103.638	-104.542	-103.638	0.00022399599999999996
rs4499061	-103.875	-102.931	-103.875	-102.931	0.00044436
rs4630352	-105.269	-104.383	-105.269	-104.383	0.000104604
rs472007	-102.23	-101.91	-102.23	-101.91	0.0013784999999998998
rs4766428	-97.1518	-96.9227	-97.1518	-96.9227	0.14329100000000006
rs4766476	-103.809	-102.939	-103.809	-102.939	0.0004407199999999999
rs4766477	-103.942	-103.037	-103.942	-103.037	0.0003994319999999999
rs4766479	-103.852	-102.924	-103.852	-102.924	0.00044770999999989985
rs4766480	-103.84	-102.924	-103.84	-102.924	0.0004479900000000001
rs4766490	-106.582	-105.037	-106.582	-105.037	5.41306e-05
rs4766491	-106.322	-104.913	-106.322	-104.913	6.214899999999999e-05
rs4766492	-101.982	-101.491	-101.982	-101.491	0.0020788399999998996
rs4766497	-101.903	-101.448	-101.903	-101.448	0.0021690699999998998
rs4766500	-102.571	-102.026	-102.571	-102.026	0.0012343299999998999
rs4766511	-105.585	-104.5	-105.585	-104.5	9.067099999999999e-05
rs4766606	-103.804	-102.939	-103.804	-102.939	0.00044081999999999997
rs4766608	-103.713	-102.856	-103.713	-102.856	0.00047867000000000005
rs4766609	-103.737	-102.879	-103.737	-102.879	0.00046779000000000005
rs4766612	-103.88	-102.956	-103.88	-102.956	0.0004335300000000001
rs4766613	-103.796	-102.873	-103.796	-102.873	0.0004709600000000001
rs4766623	-104.464	-103.833	-104.464	-103.833	0.00018030400000000005
rs4766626	-103.989	-103.448	-103.989	-103.448	0.00026399599999999996
rs4766632	-105.692	-104.431	-105.692	-104.431	9.739900000000002e-05
rs4766636	-106.587	-105.047	-106.587	-105.047	5.27119e-05
rs55661717	-102.869	-103.108	-102.869	-103.108	0.00034949000000000004
rs55680931	0.0	-104.777	0.0	-104.777	7.12723e-05
rs55723202	0.0	-104.917	0.0	-104.917	6.26636e-05
rs55727991	0.0	-105.019	0.0	-105.019	5.66586e-05
rs55738592	0.0	-104.771	0.0	-104.771	7.19373e-05
rs55741511	0.0	-104.759	0.0	-104.759	7.35183e-05
rs55752061	0.0	-105.096	0.0	-105.096	5.19298e-05
rs55754138	0.0	-104.747	0.0	-104.747	7.4431e-05
rs55772285	0.0	-104.838	0.0	-104.838	6.78915e-05
rs55799214	0.0	-104.885	0.0	-104.885	6.40473e-05
rs55823622	0.0	-105.039	0.0	-105.039	5.55244e-05
rs55833146	0.0	-104.658	0.0	-104.658	8.12542e-05
rs55845219	0.0	-105.082	0.0	-105.082	5.2579e-05
rs55859138	0.0	-105.059	0.0	-105.059	5.43676e-05
rs55885183	0.0	-104.789	0.0	-104.789	7.13715e-05
rs55885633	0.0	-104.605	0.0	-104.605	8.41205e-05
rs55887805	0.0	-104.789	0.0	-104.789	7.12303e-05
rs55913108	0.0	-104.57	0.0	-104.57	8.88625e-05
rs55929252	0.0	-104.914	0.0	-104.914	6.29285e-05
rs55929416	0.0	-104.744	0.0	-104.744	7.45763e-05
rs55945007	-106.321	-104.874	-106.321	-104.874	6.445219999990001e-05
rs55946973	0.0	-104.399	0.0	-104.399	0.000103321
rs55948838	0.0	-104.158	0.0	-104.158	0.00013232
rs55951950	0.0	-105.049	0.0	-105.049	5.4942e-05
rs55972509	0.0	-104.961	0.0	-104.961	6.00237e-05
rs55991901	0.0	-104.735	0.0	-104.735	7.54315e-05
rs56017468	0.0	-105.139	0.0	-105.139	5.01607e-05
rs56017652	0.0	-104.882	0.0	-104.882	6.49876e-05
rs56065235	0.0	-105.201	0.0	-105.201	4.71287e-05
rs56076213	0.0	-105.139	0.0	-105.139	5.01607e-05
rs56084592	0.0	-104.758	0.0	-104.758	7.35184e-05
rs56092423	0.0	-104.296	0.0	-104.296	0.000113747
rs56116206	0.0	-104.754	0.0	-104.754	7.39397e-05
rs56119242	0.0	-104.776	0.0	-104.776	7.21867e-05
rs56122570	0.0	-104.676	0.0	-104.676	8.03093e-05
rs56123836	0.0	-104.783	0.0	-104.783	7.16939e-05
rs56127909	0.0	-104.701	0.0	-104.701	7.80234e-05
rs56128816	0.0	-104.583	0.0	-104.583	8.77494e-05
rs56130410	0.0	-104.992	0.0	-104.992	5.82109e-05
rs56159960	0.0	-102.365	0.0	-102.365	0.000816325
rs56166205	0.0	-105.24	0.0	-105.24	4.49391e-05
rs56179460	0.0	-105.144	0.0	-105.144	4.95066e-05
rs56183580	-103.335	-102.477	-103.335	-102.477	0.0007108700000000002
rs56184938	0.0	-104.69	0.0	-104.69	7.894e-05
rs56188306	0.0	-104.642	0.0	-104.642	8.26218e-05
rs56205958	0.0	-104.817	0.0	-104.817	6.92501e-05
rs56209636	0.0	-104.57	0.0	-104.57	8.88625e-05
rs56243033	0.0	-105.511	0.0	-105.511	3.36471e-05
rs56244055	-103.813	-102.939	-103.813	-102.939	0.00044058999999990007
rs56251637	0.0	-104.701	0.0	-104.701	7.80234e-05
rs56259130	0.0	-104.527	0.0	-104.527	9.08588e-05
rs56264688	0.0	-104.749	0.0	-104.749	7.4378e-05
rs56271771	0.0	-102.872	0.0	-102.872	0.000486812
rs56273026	0.0	-104.736	0.0	-104.736	7.51513e-05
rs56298262	0.0	-104.903	0.0	-104.903	6.36268e-05
rs56306150	0.0	-105.129	0.0	-105.129	5.06802e-05
rs56324794	0.0	-105.003	0.0	-105.003	5.75403e-05
rs56327628	0.0	-104.923	0.0	-104.923	6.17542e-05
rs56339227	0.0	-104.171	0.0	-104.171	0.000130676
rs56341753	0.0	-105.019	0.0	-105.019	5.65405e-05
rs56379265	0.0	-104.893	0.0	-104.893	6.42702e-05
rs56386451	0.0	-105.131	0.0	-105.131	5.00374e-05
rs56408169	0.0	-103.007	0.0	-103.007	0.00042494
rs56691704	0.0	-104.907	0.0	-104.907	6.32895e-05
rs56838584	0.0	-104.801	0.0	-104.801	7.03854e-05
rs56887341	0.0	-104.798	0.0	-104.798	7.05574e-05
rs56989228	0.0	-104.477	0.0	-104.477	9.62469e-05
rs57033697	0.0	-104.709	0.0	-104.709	7.72936e-05
rs57154770	0.0	-104.701	0.0	-104.701	7.80234e-05
rs57216167	0.0	-104.786	0.0	-104.786	7.1501e-05
rs57299791	0.0	-104.903	0.0	-104.903	6.36268e-05
rs57302533	0.0	-104.958	0.0	-104.958	5.95078e-05
rs57320627	0.0	-104.586	0.0	-104.586	8.73615e-05
rs57488849	0.0	-104.811	0.0	-104.811	6.8957e-05
rs57530940	0.0	-105.207	0.0	-105.207	4.68399e-05
rs57726737	0.0	-104.701	0.0	-104.701	7.80234e-05
rs57726856	0.0	-104.746	0.0	-104.746	7.45655e-05
rs57821814	0.0	-104.65	0.0	-104.65	8.20738e-05
rs57837519	0.0	-104.049	0.0	-104.049	0.000151661
rs57865940	0.0	-104.171	0.0	-104.171	0.000130676
rs57935351	0.0	-104.487	0.0	-104.487	9.47124e-05
rs58417334	0.0	-104.69	0.0	-104.69	7.894e-05
rs58535454	0.0	-104.783	0.0	-104.783	7.16939e-05
rs58610388	0.0	-105.029	0.0	-105.029	5.60608e-05
rs58792942	-106.124	-104.831	-106.124	-104.831	6.714299999999999e-05
rs58814974	0.0	-104.033	0.0	-104.033	0.000150008
rs59022837	0.0	-104.639	0.0	-104.639	8.30425e-05
rs59107571	0.0	-104.745	0.0	-104.745	7.45504e-05
rs59527539	0.0	-104.619	0.0	-104.619	8.46079e-05
rs59574270	0.0	-104.614	0.0	-104.614	8.40304e-05
rs59698293	0.0	-105.22	0.0	-105.22	4.62378e-05
rs59789826	0.0	-104.5	0.0	-104.5	9.34171e-05
rs60013768	0.0	-105.178	0.0	-105.178	4.822e-05
rs60016215	0.0	-104.801	0.0	-104.801	7.05636e-05
rs60027620	0.0	-104.741	0.0	-104.741	7.47575e-05
rs60184376	0.0	-104.559	0.0	-104.559	8.80647e-05
rs60219027	0.0	-105.039	0.0	-105.039	5.55244e-05
rs60339427	0.0	-104.57	0.0	-104.57	8.88625e-05
rs60439011	0.0	-104.776	0.0	-104.776	7.21867e-05
rs60579973	0.0	-105.056	0.0	-105.056	5.39195e-05
rs60594510	0.0	-104.801	0.0	-104.801	7.03854e-05
rs60971459	0.0	-105.139	0.0	-105.139	5.0167e-05
rs61106808	0.0	-104.287	0.0	-104.287	0.000119187
rs61117387	0.0	-104.635	0.0	-104.635	8.31981e-05
rs61217249	0.0	-104.917	0.0	-104.917	6.26636e-05
rs61227741	0.0	-105.197	0.0	-105.197	4.73083e-05
rs61391330	-104.201	-103.364	-104.201	-103.364	0.0003035739999999999
rs61440260	0.0	-104.145	0.0	-104.145	0.000134157
rs61582364	0.0	-104.661	0.0	-104.661	8.10884e-05
rs61663407	0.0	-105.22	0.0	-105.22	4.62378e-05
rs61940468	-103.974	-103.015	-103.974	-103.015	0.000409506
rs61940514	-103.749	-102.834	-103.749	-102.834	0.00048986
rs61940517	-103.842	-102.911	-103.842	-102.911	0.0004537
rs61940557	-103.846	-102.907	-103.846	-102.907	0.00045568
rs61940899	0.0	-105.447	0.0	-105.447	3.58956e-05
rs61940911	0.0	-105.565	0.0	-105.565	3.19086e-05
rs61940917	-106.13	-104.823	-106.13	-104.823	6.6393e-05
rs61940943	0.0	-105.502	0.0	-105.502	3.39743e-05
rs61940947	0.0	-105.571	0.0	-105.571	3.17368e-05
rs61940948	0.0	-105.546	0.0	-105.546	3.25434e-05
rs61940949	-105.746	-104.628	-105.746	-104.628	8.335199999990001e-05
rs61940951	0.0	-105.6	0.0	-105.6	3.08424e-05
rs61941591	-103.759	-102.936	-103.759	-102.936	0.0004420399999999999
rs61941592	-103.81	-102.973	-103.81	-102.973	0.00042586000000000013
rs61941631	-103.809	-102.939	-103.809	-102.939	0.0004407199999999999
rs61942603	-103.907	-103.63	-103.907	-103.63	0.0002007990000000001
rs61942626	0.0	-104.819	0.0	-104.819	6.71567e-05
rs61942627	0.0	-104.999	0.0	-104.999	5.60805e-05
rs61942639	-102.408	-102.167	-102.408	-102.167	0.0010584699999999
rs6606680	-104.138	-103.301	-104.138	-103.301	0.00032166399999989997
rs6606683	0.0	-104.994	0.0	-104.994	5.81205e-05
rs6606685	0.0	-104.302	0.0	-104.302	0.000117389
rs6606686	0.0	-105.55	0.0	-105.55	3.41518e-05
rs6606727	-103.792	-102.919	-103.792	-102.919	0.00044959999999999987
rs6606728	-103.812	-102.939	-103.812	-102.939	0.00044063
rs6606731	-103.533	-102.774	-103.533	-102.774	0.0005194999999998998
rs6606741	-103.287	-102.428	-103.287	-102.428	0.0007445699999999997
rs6606744	-104.225	-103.381	-104.225	-103.381	0.0002986799999999001
rs66513915	-103.823	-102.892	-103.823	-102.892	0.00046214999999999993
rs67325197	-103.906	-102.926	-103.906	-102.926	0.0004475919999999999
rs67715513	0.0	-104.758	0.0	-104.758	7.35184e-05
rs67828368	0.0	-104.792	0.0	-104.792	7.10148e-05
rs67917264	-103.58	-102.733	-103.58	-102.733	0.0006213899999998999
rs68087637	0.0	-104.763	0.0	-104.763	7.32057e-05
rs684596	-100.388	-100.958	-100.388	-100.958	0.0027961000000000027
rs7131996	0.0	-104.483	0.0	-104.483	9.67303e-05
rs7132651	-102.754	-103.063	-102.754	-103.063	0.00036449999999990006
rs7133072	-104.078	-103.49	-104.078	-103.49	0.00026917999999999994
rs7133426	-104.077	-103.484	-104.077	-103.484	0.00027056
rs7136166	-105.04	-103.984	-105.04	-103.984	0.0001404629999999
rs7136207	-102.547	-101.697	-102.547	-101.697	0.00167256
rs7137233	-104.229	-103.394	-104.229	-103.394	0.0002949900000000001
rs7139198	-103.675	-102.818	-103.675	-102.818	0.00049762
rs7139314	0.0	-104.771	0.0	-104.771	7.2559e-05
rs7294342	0.0	-104.713	0.0	-104.713	7.69158e-05
rs7294929	-104.131	-103.528	-104.131	-103.528	0.0002594400000000001
rs7296679	0.0	-104.897	0.0	-104.897	6.74261e-05
rs7297096	0.0	-105.069	0.0	-105.069	5.38522e-05
rs729784	-103.726	-102.857	-103.726	-102.857	0.00047831999999999996
rs7298716	0.0	-103.159	0.0	-103.159	0.000366416
rs7299230	0.0	-104.913	0.0	-104.913	6.28593e-05
rs7300001	0.0	-104.506	0.0	-104.506	9.47603e-05
rs7300045	-104.199	-103.767	-104.199	-103.767	0.00017790099999989999
rs7300927	-104.24	-103.397	-104.24	-103.397	0.00029397600000000005
rs7301541	-103.603	-102.964	-103.603	-102.964	0.00042942
rs7301623	0.0	-104.211	0.0	-104.211	0.000125577
rs7301769	0.0	-104.198	0.0	-104.198	0.000127144
rs7302198	0.0	-103.159	0.0	-103.159	0.000366416
rs7302441	0.0	-103.159	0.0	-103.159	0.000366416
rs7302576	0.0	-105.018	0.0	-105.018	5.67773e-05
rs7304243	-101.745	-101.821	-101.745	-101.821	0.0012059899999999997
rs7306072	-105.72	-104.607	-105.72	-104.607	8.553900000000001e-05
rs7306167	0.0	-104.725	0.0	-104.725	7.59852e-05
rs7306815	-104.206	-103.552	-104.206	-103.552	0.00025228999999999996
rs7309141	-103.604	-102.734	-103.604	-102.734	0.00062166
rs7310085	-104.007	-103.467	-104.007	-103.467	0.0002589889999999001
rs7310945	-103.79	-102.919	-103.79	-102.919	0.00044964999999990004
rs7311376	0.0	-104.721	0.0	-104.721	7.63233e-05
rs7311488	-103.791	-102.955	-103.791	-102.955	0.00043369999999999997
rs7312139	0.0	-104.674	0.0	-104.674	7.98155e-05
rs7312469	0.0	-104.822	0.0	-104.822	6.90529e-05
rs7312605	-104.724	-103.616	-104.724	-103.616	0.00022438299999999998
rs7312939	0.0	-104.927	0.0	-104.927	6.20722e-05
rs7314248	0.0	-104.885	0.0	-104.885	6.46948e-05
rs7314552	0.0	-104.913	0.0	-104.913	6.28593e-05
rs7315680	-102.023	-102.435	-102.023	-102.435	0.0006911599999999997
rs7316287	-105.533	-104.306	-105.533	-104.306	0.00011397199999989998
rs73191806	0.0	-104.76	0.0	-104.76	7.33568e-05
rs73191808	0.0	-104.759	0.0	-104.759	7.358e-05
rs73191809	0.0	-105.153	0.0	-105.153	4.94812e-05
rs73191812	0.0	-104.764	0.0	-104.764	7.31541e-05
rs73191814	0.0	-104.775	0.0	-104.775	7.23216e-05
rs73191815	0.0	-105.168	0.0	-105.168	4.87184e-05
rs73191816	0.0	-104.786	0.0	-104.786	7.1501e-05
rs73191817	0.0	-104.764	0.0	-104.764	7.30591e-05
rs73191818	0.0	-104.85	0.0	-104.85	6.71332e-05
rs73191819	0.0	-104.877	0.0	-104.877	6.53522e-05
rs73191824	0.0	-104.77	0.0	-104.77	7.27839e-05
rs73191825	0.0	-105.206	0.0	-105.206	4.68804e-05
rs73191826	0.0	-104.845	0.0	-104.845	6.75139e-05
rs73191828	0.0	-104.882	0.0	-104.882	6.49876e-05
rs73191829	0.0	-104.749	0.0	-104.749	7.42935e-05
rs73191834	0.0	-104.717	0.0	-104.717	7.6708e-05
rs73191836	0.0	-105.191	0.0	-105.191	4.76045e-05
rs73191839	0.0	-104.694	0.0	-104.694	7.85018e-05
rs73191840	0.0	-104.803	0.0	-104.803	7.03683e-05
rs73191845	0.0	-104.857	0.0	-104.857	6.66491e-05
rs73191849	0.0	-103.01	0.0	-103.01	0.000423929
rs73191851	0.0	-104.912	0.0	-104.912	6.30489e-05
rs73191857	0.0	-102.477	0.0	-102.477	0.000730153
rs73194012	0.0	-104.713	0.0	-104.713	7.69033e-05
rs73194013	0.0	-104.91	0.0	-104.91	6.31759e-05
rs73194015	0.0	-105.25	0.0	-105.25	4.45051e-05
rs73194018	0.0	-105.285	0.0	-105.285	4.29698e-05
rs73194020	0.0	-105.24	0.0	-105.24	4.49391e-05
rs73194021	0.0	-105.231	0.0	-105.231	4.53446e-05
rs73194022	0.0	-102.62	0.0	-102.62	0.000628698
rs73194023	0.0	-104.63	0.0	-104.63	8.26035e-05
rs73194026	0.0	-104.526	0.0	-104.526	9.17079e-05
rs73194027	0.0	-105.032	0.0	-105.032	5.52921e-05
rs73194032	0.0	-104.171	0.0	-104.171	0.000130676
rs73194035	0.0	-104.367	0.0	-104.367	0.000108546
rs73194038	0.0	-105.14	0.0	-105.14	4.95761e-05
rs73194039	0.0	-105.131	0.0	-105.131	5.00374e-05
rs73194040	0.0	-104.25	0.0	-104.25	0.000120714
rs73194043	0.0	-104.294	0.0	-104.294	0.00011476
rs73194046	0.0	-104.254	0.0	-104.254	0.000119429
rs73194047	0.0	-104.241	0.0	-104.241	0.000121086
rs73194050	0.0	-104.106	0.0	-104.106	0.000138588
rs73194051	0.0	-104.271	0.0	-104.271	0.000117519
rs73194055	0.0	-104.676	0.0	-104.676	7.83482e-05
rs73194056	0.0	-104.413	0.0	-104.413	0.000101942
rs73194057	-102.304	-101.666	-102.304	-101.666	0.0016065699999999001
rs73194059	0.0	-104.503	0.0	-104.503	9.31454e-05
rs73194061	0.0	-104.503	0.0	-104.503	9.31454e-05
rs73194062	0.0	-104.699	0.0	-104.699	7.65782e-05
rs73194064	0.0	-104.527	0.0	-104.527	9.08588e-05
rs73195822	0.0	-102.889	0.0	-102.889	0.000468167
rs73195866	0.0	-102.681	0.0	-102.681	0.000571813
rs73197952	0.0	-103.542	0.0	-103.542	0.000243089
rs73205054	0.0	-104.433	0.0	-104.433	0.000100954
rs73205059	0.0	-104.294	0.0	-104.294	0.000117199
rs73205062	0.0	-104.306	0.0	-104.306	0.00011575
rs73205064	0.0	-104.561	0.0	-104.561	8.96715e-05
rs73205069	0.0	-102.19	0.0	-102.19	0.000972076
rs73205079	0.0	-104.732	0.0	-104.732	7.54851e-05
rs73205085	0.0	-104.392	0.0	-104.392	0.000106271
rs73206845	0.0	-105.188	0.0	-105.188	4.77395e-05
rs73206847	0.0	-105.245	0.0	-105.245	4.50522e-05
rs73206853	0.0	-104.763	0.0	-104.763	7.4415e-05
rs73206854	0.0	-104.606	0.0	-104.606	8.57954e-05
rs73206857	0.0	-104.594	0.0	-104.594	8.67525e-05
rs73206861	-102.926	-102.368	-102.926	-102.368	0.0008765199999998998
rs73206863	0.0	-102.924	0.0	-102.924	0.000464349
rs73206866	0.0	-102.155	0.0	-102.155	0.00101222
rs73206868	0.0	-104.57	0.0	-104.57	8.88625e-05
rs73206870	0.0	-104.639	0.0	-104.639	8.30425e-05
rs73206878	0.0	-105.084	0.0	-105.084	5.3083e-05
rs73206882	0.0	-104.701	0.0	-104.701	7.80234e-05
rs73206883	0.0	-104.415	0.0	-104.415	0.000104145
rs73206886	0.0	-104.666	0.0	-104.666	8.06932e-05
rs73206894	0.0	-104.789	0.0	-104.789	7.13715e-05
rs73206895	0.0	-104.701	0.0	-104.701	7.78607e-05
rs73206896	0.0	-104.812	0.0	-104.812	6.97671e-05
rs73404675	-102.324	-101.472	-102.324	-101.472	0.0020944200000000005
rs73417544	-104.231	-103.583	-104.231	-103.583	0.00024478999999999994
rs735465	-103.475	-103.083	-103.475	-103.083	0.0003821399999998998
rs74339963	0.0	-100.291	0.0	-100.291	0.00620232
rs74544871	-104.154	-103.504	-104.154	-103.504	0.0002636940000000001
rs74578156	-104.078	-103.49	-104.078	-103.49	0.00026917999999999994
rs74654926	-104.212	-103.569	-104.212	-103.569	0.00024841699999990005
rs74728497	0.0	-104.922	0.0	-104.922	6.24256e-05
rs7486176	-105.613	-104.462	-105.613	-104.462	9.927699999999999e-05
rs74869743	0.0	-104.079	0.0	-104.079	0.000142425
rs74880204	-104.838	-103.936	-104.838	-103.936	0.00017192399999989998
rs75056482	-104.11	-103.485	-104.11	-103.485	0.00026895999999999995
rs752015	-102.713	-102.223	-102.713	-102.223	0.00090471
rs75319020	-104.067	-103.459	-104.067	-103.459	0.00027663000000000015
rs75415123	0.0	-104.049	0.0	-104.049	0.000147312
rs75615368	-103.923	-103.067	-103.923	-103.067	0.0003917619999999002
rs75838694	-104.102	-103.227	-104.102	-103.227	0.0003345549999999001
rs76044375	0.0	-104.812	0.0	-104.812	6.97671e-05
rs76118041	-103.955	-103.053	-103.955	-103.053	0.0003932559999999999
rs76142162	0.0	-104.713	0.0	-104.713	7.69158e-05
rs76219614	0.0	-104.189	0.0	-104.189	0.000127505
rs76337025	-104.064	-103.432	-104.064	-103.432	0.00028286
rs76500252	-103.901	-103.354	-103.901	-103.354	0.00030656
rs76808783	-104.13	-103.522	-104.13	-103.522	0.00026076000000000007
rs768923	-106.096	-104.801	-106.096	-104.801	6.76239999999e-05
rs76959914	-104.905	-104.005	-104.905	-104.005	0.000161243
rs77048156	-104.024	-103.165	-104.024	-103.165	0.0003564849999999999
rs77100509	-104.926	-104.014	-104.926	-104.014	0.00015952299999999996
rs77865044	-104.198	-103.588	-104.198	-103.588	0.00024495599999999995
rs77877120	-102.756	-101.942	-102.756	-101.942	0.0012079999999999994
rs77964048	0.0	-104.728	0.0	-104.728	7.57552e-05
rs78079587	-104.067	-103.459	-104.067	-103.459	0.00027663000000000015
rs78178630	0.0	-105.643	0.0	-105.643	2.95404e-05
rs78282653	-104.116	-103.519	-104.116	-103.519	0.00026166999999999987
rs78432222	0.0	-105.678	0.0	-105.678	2.84694e-05
rs78446569	0.0	-105.133	0.0	-105.133	5.05034e-05
rs78658063	-104.136	-103.528	-104.136	-103.528	0.0002590599999999
rs78776966	-103.068	-102.253	-103.068	-102.253	0.0008839099999999999
rs78843188	0.0	-104.661	0.0	-104.661	8.10905e-05
rs78846389	-104.095	-103.454	-104.095	-103.454	0.00027666999999989995
rs78855067	-104.142	-103.529	-104.142	-103.529	0.00025875999999990006
rs79104860	0.0	-104.939	0.0	-104.939	6.06437e-05
rs79356209	-104.102	-103.517	-104.102	-103.517	0.0002626099999999002
rs79367365	0.0	-104.794	0.0	-104.794	7.09787e-05
rs79439779	0.0	-104.31	0.0	-104.31	0.000113828
rs7952823	-102.972	-102.261	-102.972	-102.261	0.0009796799999999997
rs7953794	-104.427	-103.705	-104.427	-103.705	0.00020742600000000003
rs7954512	-103.702	-102.838	-103.702	-102.838	0.00048739999999990007
rs7954766	-103.67	-102.808	-103.67	-102.808	0.00050227
rs7955408	-104.321	-103.457	-104.321	-103.457	0.0002763850000000001
rs7955616	0.0	-104.599	0.0	-104.599	8.62724e-05
rs7955932	-103.816	-102.939	-103.816	-102.939	0.00044052
rs7956133	-104.388	-103.51	-104.388	-103.51	0.000254509
rs7956557	-103.722	-102.857	-103.722	-102.857	0.0004784400000000001
rs7956963	0.0	-104.882	0.0	-104.882	6.49876e-05
rs7959516	0.0	-105.124	0.0	-105.124	5.09637e-05
rs7959899	0.0	-105.11	0.0	-105.11	5.11244e-05
rs7960516	-105.859	-104.631	-105.859	-104.631	8.251099999989999e-05
rs7960552	-102.288	-101.962	-102.288	-101.962	0.0013032899999998997
rs7960705	0.0	-104.828	0.0	-104.828	6.8508e-05
rs7960749	0.0	-104.171	0.0	-104.171	0.000130676
rs7960761	0.0	-104.827	0.0	-104.827	6.78379e-05
rs7960988	0.0	-104.57	0.0	-104.57	8.88625e-05
rs7961345	0.0	-105.259	0.0	-105.259	4.44828e-05
rs7961458	-104.224	-103.607	-104.224	-103.607	0.00024035999999990005
rs7963064	0.0	-105.142	0.0	-105.142	4.93688e-05
rs7963121	0.0	-104.571	0.0	-104.571	8.70015e-05
rs79633940	-104.102	-103.517	-104.102	-103.517	0.0002626099999999002
rs7963504	0.0	-104.747	0.0	-104.747	7.4431e-05
rs7963707	-103.923	-103.671	-103.923	-103.671	0.00019704599999990002
rs7964931	0.0	-104.049	0.0	-104.049	0.000151661
rs7965599	-103.68	-102.818	-103.68	-102.818	0.0004975000000000001
rs7965773	-103.702	-102.838	-103.702	-102.838	0.00048739999999990007
rs7966169	0.0	-104.77	0.0	-104.77	7.26399e-05
rs7966591	0.0	-104.744	0.0	-104.744	7.45763e-05
rs79666908	-104.464	-103.576	-104.464	-103.576	0.00023907399999999993
rs7967246	0.0	-104.629	0.0	-104.629	8.37823e-05
rs7967278	0.0	-104.906	0.0	-104.906	6.26712e-05
rs7967363	-104.204	-103.316	-104.204	-103.316	0.00030596099999990014
rs7967386	0.0	-104.464	0.0	-104.464	9.6842e-05
rs7967408	0.0	-104.171	0.0	-104.171	0.000130676
rs7968913	0.0	-105.019	0.0	-105.019	5.60316e-05
rs7970557	-103.919	-102.97	-103.919	-102.97	0.00042755400000000013
rs7971160	-103.792	-102.919	-103.792	-102.919	0.00044959999999999987
rs7971568	0.0	-105.118	0.0	-105.118	5.12246e-05
rs7971825	0.0	-104.94	0.0	-104.94	6.12868e-05
rs7972256	0.0	-104.811	0.0	-104.811	6.99057e-05
rs7974047	0.0	-104.86	0.0	-104.86	6.58259e-05
rs7974321	-103.591	-102.82	-103.591	-102.82	0.0004959999999999
rs7975139	0.0	-104.348	0.0	-104.348	0.000108799
rs7975364	-103.7	-102.848	-103.7	-102.848	0.0005538800000000001
rs7976412	-104.069	-103.23	-104.069	-103.23	0.00034686000000000005
rs7976663	-104.224	-103.577	-104.224	-103.577	0.00024653100000000003
rs7976753	0.0	-104.63	0.0	-104.63	8.36549e-05
rs7976796	-103.783	-102.954	-103.783	-102.954	0.0004338899999999999
rs7976889	-102.484	-101.974	-102.484	-101.974	0.0012851700000000004
rs7977229	0.0	-104.599	0.0	-104.599	8.62724e-05
rs7978421	-104.078	-103.49	-104.078	-103.49	0.00026917999999999994
rs7979816	-103.663	-102.799	-103.663	-102.799	0.0005068099999999999
rs7980838	0.0	-104.869	0.0	-104.869	6.57128e-05
rs79986271	-103.697	-102.86	-103.697	-102.86	0.00048389000000000006
rs80005999	0.0	-103.08	0.0	-103.08	0.000388125
rs80044246	0.0	-104.521	0.0	-104.521	9.2205e-05
rs80083029	-104.491	-103.729	-104.491	-103.729	0.000208161
rs80163177	-105.919	-104.669	-105.919	-104.669	7.630400000000002e-05
rs80209299	-104.142	-103.529	-104.142	-103.529	0.00025875999999990006
rs824997	-103.969	-102.98	-103.969	-102.98	0.00041668400000000006
rs825008	-104.823	-103.749	-104.823	-103.749	0.00019477600000000002
rs871789	-104.308	-103.672	-104.308	-103.672	0.000225981
rs871921	-101.658	-101.007	-101.658	-101.007	0.0031801699999999995
rs871922	0.0	-104.647	0.0	-104.647	8.14462e-05
rs874171	-104.002	-103.051	-104.002	-103.051	0.0003941610000000001
rs881961	0.0	-104.475	0.0	-104.475	9.58089e-05
rs886131	-103.299	-103.383	-103.299	-103.383	0.00025811
rs888194	-101.884	-102.15	-101.884	-102.15	0.0009695599999999995
rs9300315	0.0	-104.232	0.0	-104.232	0.000122063
rs9300316	0.0	-104.338	0.0	-104.338	0.000109825
rs9634316	-104.193	-103.582	-104.193	-103.582	0.00024628999999990007
rs9668929	-103.638	-103.561	-103.638	-103.561	0.00022393999999999995
rs9669740	0.0	-104.818	0.0	-104.818	6.85171e-05
rs9669771	0.0	-104.881	0.0	-104.881	6.42279e-05
rs970228	0.0	-104.794	0.0	-104.794	7.09187e-05
rs9706102	0.0	-104.411	0.0	-104.411	0.000102141
rs9706258	-105.614	-104.463	-105.614	-104.463	9.934900000000001e-05
rs9706438	0.0	-104.22	0.0	-104.22	0.000123608
rs9737665	0.0	-104.47	0.0	-104.47	9.79914e-05
rs9737712	0.0	-104.316	0.0	-104.316	0.000115783
rs9783428	0.0	-104.95	0.0	-104.95	6.06811e-05
