## Supplementary material for "Characterization of shared and ancestry-specific signals driving complex traits using multi-ancestry fine-mapping": results_schizophrenia.txt

chr	start_bp	end_bp	rsid	eur_pip	afr_pip	eur_maf	afr_maf	bp	bp	eur_beta	afr_beta	eur_se	afr_se	eur_zscore	afr_zscore	eur_pval	afr_pval	global_pip	eur_nocausal	afr_nocausal	shared_pip	not_shared_pip	shared_ll	notshared_ll	num_snps_eur	num_snps_afr	nc	runtime
12	109913252	111552465	rs28555214	0.0541514	0.050469	0.687873	0.611111	110829036	110829036	0.0704957416116978	0.0418998134646779	0.0094	0.0184	7.499546979967851	2.277163775254234	5.224e-14	0.02278	0.0542719	3.46102e-10	0.0497496	0.0503485	0.0039234	-99.7356	-100.6	880	443	2	4038.207
12	109913252	111552465	rs4766428	0.827468	0.684181	0.45328	0.916667	110723245	110723245	-0.0750037578653527	-0.0414993071780289	0.0089	0.0293	-8.427388524196932	-1.4163586067586658	3.931e-17	0.1565	0.82747	3.46102e-10	0.0497496	0.684179	0.143291	-97.1518	-96.9227	880	443	2	4038.207
