## Supplementary material for "Characterization of shared and ancestry-specific signals driving complex traits using multi-ancestry fine-mapping": global_pips.txt

SNP_ID	shared_ll	notshared_ll	global_pips
rs10082867	-126.695	-125.12	8.8319e-05
rs10444439	-126.506	-124.961	0.0001052301
rs10444449	-126.471	-124.929	0.0001087901
rs10450705	-124.114	-123.122	0.0009386899999999999
rs10466883	-124.222	-123.033	0.000899517
rs10466884	-124.242	-122.899	0.0009331449999999999
rs1047158	-126.06	-125.15	0.00012956650000000002
rs1051431	-126.091	-125.171	0.0001259743
rs1051434	-124.172	-124.394	0.000651701
rs1060105	0.0	-126.944	6.36114e-06
rs10732573	-120.306	-123.145	0.016897300000000004
rs10734900	-120.419	-123.181	0.015253199999999998
rs10734901	-120.419	-123.181	0.015253199999999998
rs10734918	-121.231	-121.187	0.013585899999999998
rs10734924	-123.421	-123.697	0.0014590800000000002
rs10744147	-126.86	-125.763	6.21467e-05
rs10744148	0.0	-125.475	2.74339e-05
rs10744149	0.0	-125.693	2.20786e-05
rs10744150	-120.809	-123.392	0.0102238
rs10744151	-120.941	-123.445	0.009100229999999997
rs10744152	-124.572	-123.646	0.000557757
rs10744153	-124.624	-123.7	0.0005292840000000001
rs10744154	-124.931	-124.0	0.0003927120000000001
rs10744208	-121.444	-121.367	0.0110323
rs10744209	-121.444	-121.367	0.0110323
rs10744210	-121.408	-121.336	0.01142727
rs10744211	-121.384	-121.336	0.0116631
rs10744217	-122.937	-122.7	0.0025445600000000004
rs10744218	-123.624	-123.469	0.00126285
rs10744220	-123.245	-123.078	0.00184756
rs10744275	-123.913	-124.123	0.0008984030000000001
rs10744422	-123.629	-122.561	0.0015615599999999998
rs10744434	-125.529	-124.272	0.000249503
rs10772993	-126.995	-125.841	5.5370899999999995e-05
rs10772995	0.0	-125.153	3.77896e-05
rs10772996	0.0	-125.524	2.61277e-05
rs10772997	-120.854	-123.404	0.009857349999999999
rs10772998	0.0	-125.787	2.01429e-05
rs10772999	-120.924	-123.44	0.00924652
rs10773000	-126.364	-125.294	0.00010112470000000001
rs10773001	0.0	-125.777	2.03444e-05
rs10773002	-120.777	-123.385	0.0107159
rs10773003	-126.51	-124.961	0.00010502910000000001
rs10773004	-126.628	-125.04	9.49697e-05
rs10773005	-126.681	-125.077	9.07264e-05
rs10773006	-126.689	-125.078	9.02891e-05
rs10773008	0.0	-126.845	7.02164e-06
rs10773011	-124.762	-123.855	0.00046019199999999995
rs10773012	-124.757	-123.855	0.00046188599999999995
rs10773013	-124.757	-123.855	0.00046188599999999995
rs10773018	-124.916	-124.0	0.00039687999999999995
rs10773152	-121.247	-121.159	0.013458600000000001
rs10773162	-123.429	-123.363	0.0015132400000000001
rs10773167	-121.38	-121.336	0.011708370000000001
rs10773172	-122.832	-122.616	0.00281639
rs10773176	-122.902	-122.698	0.0026207200000000004
rs10773178	-122.927	-122.723	0.00255601
rs10773208	-123.517	-123.677	0.0013433
rs10773627	-123.975	-123.03	0.0010628540000000002
rs10773657	-124.069	-123.009	0.0010030909999999998
rs10773921	-122.291	-122.518	0.004379060000000001
rs10846478	0.0	-125.153	3.77896e-05
rs10846486	0.0	-125.739	2.10957e-05
rs10846487	0.0	-125.842	1.9084e-05
rs10846489	-125.831	-124.941	0.000162112
rs10846491	0.0	-125.745	2.10208e-05
rs10846497	-126.451	-124.902	0.000111304
rs10846505	-126.529	-124.963	0.00010383889999999999
rs10846506	-126.53	-124.971	0.00010336250000000001
rs10846515	0.0	-126.832	7.11671e-06
rs10846517	-124.596	-123.674	0.0005434280000000001
rs10846519	-124.596	-123.674	0.0005434280000000001
rs10846520	-124.665	-123.726	0.0005110669999999999
rs10846523	-124.789	-123.891	0.00044719199999999996
rs10846852	-123.732	-123.753	0.0011034700000000003
rs10846912	-123.532	-123.334	0.0013940799999999998
rs10846920	-122.318	-122.103	0.00470722
rs10846921	-122.923	-122.699	0.0025745
rs10846931	-123.203	-123.029	0.0019295599999999999
rs10846978	-123.128	-123.304	0.0019778999999999995
rs10847179	-123.812	-124.049	0.000990789
rs10847446	-126.219	-124.772	0.0001348136
rs10847826	-123.975	-123.03	0.0010628540000000002
rs10847864	-126.464	-124.734	0.0001197783
rs10847869	-124.033	-122.981	0.0010375210000000002
rs10847980	-125.701	-124.504	0.000205533
rs10848076	-125.6	-123.838	0.00028868199999999996
rs10848428	-122.483	-122.956	0.0034891699999999998
rs10998	-122.651	-122.854	0.0031775700000000002
rs11057189	-118.518	-122.646	0.08856320000000001
rs11057192	0.0	-125.475	2.74339e-05
rs11057202	-120.825	-123.407	0.010045909999999998
rs11057204	0.0	-125.842	1.9084e-05
rs11057205	-121.029	-123.482	0.0084031
rs11057206	0.0	-125.81	1.96987e-05
rs11057207	-120.939	-123.444	0.009081879999999997
rs11057209	-120.991	-123.46	0.00864826
rs11057210	0.0	-125.81	1.96987e-05
rs11057223	-127.116	-125.464	6.00477e-05
rs11057224	-127.067	-125.447	6.212849999999999e-05
rs11057238	-125.866	-124.654	0.0001744
rs11057242	-126.516	-124.962	0.00010466400000000001
rs11057248	-126.54	-124.981	0.00010235229999999999
rs11057251	-125.876	-124.682	0.00017150599999999998
rs11057254	-125.986	-124.757	0.00015561440000000002
rs11057261	-125.963	-124.727	0.00015965899999999998
rs11057270	0.0	-126.882	6.77152e-06
rs11057273	-126.892	-125.263	7.43261e-05
rs11057275	-126.116	-124.927	0.0001348187
rs11057276	-126.126	-124.944	0.0001331797
rs11057283	-124.765	-123.866	0.000457831
rs11057284	-126.276	-125.059	0.00011609369999999998
rs11057287	-124.789	-123.891	0.00044719199999999996
rs11058209	-121.384	-121.336	0.0116631
rs11058226	-122.844	-122.64	0.0027775000000000005
rs11058233	-121.691	-121.548	0.00871235
rs11058251	-123.445	-123.213	0.00152961
rs11058272	-123.857	-123.673	0.001005073
rs11058402	-123.177	-123.359	0.0018821700000000003
rs11059328	-124.229	-123.23	0.00083823
rs11059333	-123.558	-122.886	0.00149747
rs11059337	-123.915	-123.116	0.0010825780000000003
rs11059384	-125.166	-123.767	0.000378842
rs11059711	-124.284	-122.925	0.000900916
rs11059724	-125.927	-124.372	0.00018905200000000002
rs11059834	-124.265	-122.845	0.000940528
rs11059932	-125.733	-124.167	0.000230626
rs11059953	-124.146	-122.782	0.0010360970000000001
rs11059954	-124.146	-122.782	0.0010360970000000001
rs11060064	-122.286	-121.599	0.00536301
rs11060065	-122.284	-121.613	0.005351829999999999
rs11060208	-122.621	-122.143	0.00365515
rs11060209	-122.621	-122.143	0.00365515
rs11060344	0.0	-124.556	6.9359e-05
rs11060623	-126.145	-125.426	0.0001140485
rs11060708	-125.536	-124.059	0.00027029599999999995
rs11060725	-123.898	-122.261	0.00149043
rs11060762	-125.928	-124.258	0.000198936
rs11060853	-126.208	-124.442	0.000157287
rs11060993	-124.538	-122.796	0.0008268279999999999
rs1106240	-126.745	-125.716	6.81612e-05
rs1106241	-125.987	-125.142	0.00013676859999999996
rs1109559	-126.071	-125.007	0.0001348651
rs1109560	-127.042	-125.441	6.31299e-05
rs111589530	-122.655	-122.17	0.0035384
rs111818294	-125.556	-124.687	0.00020309599999999997
rs111964104	-124.683	-123.732	0.0005038449999999999
rs112064785	-124.225	-122.859	0.0009583419999999999
rs112066678	-122.841	-122.609	0.00279761
rs112158505	-125.576	-123.793	0.000298858
rs112885526	-125.563	-124.688	0.000202223
rs113381333	-124.257	-123.318	0.000758152
rs113476796	-124.242	-123.304	0.0007690290000000001
rs113739544	-124.58	-123.716	0.0005440149999999999
rs113740515	-124.528	-123.123	0.0007186979999999999
rs113903550	-124.2	-122.81	0.0009918750000000001
rs113929599	-124.052	-123.593	0.00087069
rs113956084	-124.224	-122.898	0.0009440429999999999
rs11503021	-127.132	-125.461	5.96593e-05
rs11516173	-127.288	-125.968	4.39971e-05
rs11526042	-127.853	-126.28	2.7759200000000004e-05
rs11532322	-120.985	-123.464	0.00870813
rs11554169	-125.155	-124.203	0.0003118060000000001
rs11608297	-126.286	-125.06	0.00011527019999999999
rs11608305	-125.898	-124.684	0.000169032
rs11608811	-122.431	-122.597	0.0038385900000000007
rs11609798	-126.312	-124.54	0.0001422107
rs11610710	-124.038	-124.307	0.000716123
rs11611141	-127.018	-125.381	6.579170000000002e-05
rs11611677	-126.216	-124.961	0.0001250005
rs11611679	-126.907	-125.287	7.295079999999999e-05
rs11611680	-126.184	-124.958	0.000127702
rs11611694	-126.907	-125.287	7.295079999999999e-05
rs11612234	-124.62	-123.772	0.0005201000000000001
rs11613711	-124.665	-123.726	0.0005110669999999999
rs11613937	-122.447	-122.652	0.0037614000000000007
rs117008981	0.0	-125.907	1.79683e-05
rs117190367	0.0	-122.8	0.000401422
rs117657573	-124.277	-123.195	0.000820812
rs117709257	0.0	-126.038	1.57634e-05
rs117731593	0.0	-124.002	0.000120766
rs117741953	-124.306	-123.438	0.0007083490000000002
rs117750369	-124.074	-123.099	0.000971503
rs117780561	0.0	-126.51	9.83272e-06
rs11830103	0.0	-126.817	7.22038e-06
rs11830957	-123.77	-123.645	0.0010858880000000001
rs12229700	-123.905	-124.225	0.0008086280000000001
rs12255	-125.037	-123.826	0.0004011879999999999
rs12297553	-122.391	-121.386	0.00527708
rs12298151	-123.121	-122.466	0.0023075500000000002
rs12298293	-123.036	-121.983	0.00281272
rs12298664	-122.853	-122.146	0.0030568599999999994
rs12298826	0.0	-126.817	7.22038e-06
rs12299125	0.0	-126.949	6.33245e-06
rs12299742	-122.923	-122.329	0.0027739499999999994
rs12302287	-124.175	-122.756	0.001028583
rs12303270	-124.177	-122.769	0.0010220829999999998
rs12303328	-125.771	-124.755	0.00018030799999999995
rs12303951	-124.175	-122.756	0.001028583
rs12304248	0.0	-126.842	7.04284e-06
rs12305822	-124.162	-122.957	0.0009602039999999999
rs12307038	-124.216	-122.808	0.0009831629999999998
rs12310386	-124.316	-122.948	0.000875431
rs12310901	-124.215	-122.958	0.000928267
rs12312837	-124.177	-122.769	0.0010220829999999998
rs12313006	-123.123	-122.523	0.0022747700000000006
rs12313538	-122.947	-121.899	0.00306712
rs12313600	-122.752	-121.767	0.00365503
rs12314494	-122.775	-122.234	0.0031781599999999993
rs12314537	-124.011	-123.773	0.0008699439999999999
rs12314544	-122.75	-122.353	0.0031621
rs12314643	-122.623	-122.587	0.0033738
rs12315520	-123.04	-121.983	0.0028041
rs12315739	-124.843	-123.923	0.000426453
rs12316131	0.0	-126.763	7.61993e-06
rs12316263	-124.213	-122.858	0.0009653309999999998
rs12317103	-126.944	-125.334	6.99524e-05
rs12317452	-126.624	-125.039	9.520940000000002e-05
rs12318871	-122.947	-121.899	0.00306712
rs12319160	-124.253	-122.898	0.000927602
rs12319654	-122.91	-122.16	0.0029206500000000008
rs12321100	-124.205	-122.948	0.0009375080000000001
rs12321131	-122.249	-121.557	0.00557132
rs12321556	-124.237	-122.984	0.000906536
rs12322888	0.0	-126.817	7.22038e-06
rs12366872	-126.949	-125.342	6.953649999999999e-05
rs12367421	-126.566	-125.001	9.99974e-05
rs12423255	0.0	-126.923	6.50331e-06
rs12423420	-123.321	-123.129	0.0017208300000000002
rs12425009	-122.481	-122.668	0.0036378300000000008
rs12425850	-122.414	-122.665	0.0038527400000000008
rs12425970	-123.58	-123.557	0.00129297
rs12426809	-124.114	-123.032	0.0009655310000000002
rs12582153	-125.808	-124.611	0.000183724
rs1260120	-125.895	-124.329	0.00019618
rs1260294	-127.393	-125.993	4.08164e-05
rs1270594	0.0	-126.507	9.83863e-06
rs12811109	-127.377	-125.978	4.1443400000000004e-05
rs12812332	-123.834	-123.65	0.0010281219999999998
rs12815479	0.0	-127.274	4.57709e-06
rs12817488	-126.95	-125.173	7.540229999999999e-05
rs12817892	0.0	-126.709	8.046e-06
rs12818067	0.0	-126.672	8.34501e-06
rs12820906	-127.439	-126.014	3.940749999999999e-05
rs12821431	0.0	-126.919	6.52719e-06
rs12824685	0.0	-126.898	6.66036e-06
rs12824957	0.0	-126.721	7.95335e-06
rs12829456	0.0	-126.681	8.27366e-06
rs138062324	-127.538	-125.902	3.91439e-05
rs138114493	0.0	-122.332	0.000641441
rs138377250	-124.636	-123.902	0.00045298600000000006
rs1392236	-123.85	-124.044	0.0009593059999999999
rs1402274	0.0	-125.425	2.88263e-05
rs1402275	0.0	-125.811	1.96811e-05
rs144222359	0.0	-124.408	8.03947e-05
rs144385193	0.0	-126.443	1.05064e-05
rs1463877	-126.294	-125.168	0.00010999390000000002
rs146898200	-124.923	-124.01	0.00040151900000000003
rs1471022	-124.536	-122.851	0.000805944
rs1473553	-122.968	-123.199	0.0023066299999999996
rs147437385	0.0	-126.471	1.02234e-05
rs150002761	0.0	-126.389	1.10946e-05
rs150378933	-124.617	-123.876	0.000461986
rs150489571	0.0	-124.963	4.61615e-05
rs150774416	0.0	-123.28	0.000248523
rs1532835	-123.792	-122.767	0.0013080659999999999
rs1533703	0.0	-125.777	2.03444e-05
rs1568427	-120.955	-123.458	0.00899311
rs1568428	-126.26	-125.279	0.00010859340000000001
rs1568918	-124.153	-123.187	0.0008948390000000001
rs1569068	-126.113	-125.198	0.00012308449999999998
rs1587856	-124.812	-123.673	0.000489859
rs1609520	-120.539	-123.246	0.013592599999999998
rs1611973	-124.147	-124.327	0.0006737199999999999
rs1615350	-121.175	-123.07	0.0076478599999999985
rs1615694	0.0	-125.18	3.67752e-05
rs1616131	-125.929	-125.084	0.00014488
rs1616181	-125.928	-125.084	0.00014504899999999996
rs1616484	-123.918	-124.234	0.0007986219999999998
rs1617156	-126.222	-125.128	0.0001168808
rs1617434	-126.925	-125.787	5.9017199999999995e-05
rs1618679	-126.156	-125.168	0.00012048919999999999
rs1619283	-124.649	-124.438	0.00043461300000000003
rs1621194	-126.159	-125.168	0.0001202657
rs1626703	-126.236	-125.12	0.00011619270000000002
rs1626899	0.0	-125.717	2.15563e-05
rs1627724	-126.031	-125.128	0.0001329999
rs1630693	0.0	-125.717	2.15563e-05
rs1630820	-126.643	-125.487	7.87188e-05
rs1630905	0.0	-125.656	2.29157e-05
rs1660	-125.057	-124.164	0.000349695
rs1662	-125.294	-124.561	0.00026787299999999996
rs1671679	-124.162	-122.782	0.001026178
rs1671685	-122.78	-122.226	0.0031710199999999992
rs1671688	-125.889	-124.327	0.000196882
rs1696320	-125.706	-124.177	0.00023310800000000002
rs1696326	-122.807	-122.253	0.003085600000000001
rs1696336	-125.02	-123.599	0.000442488
rs1696349	-122.78	-122.226	0.0031710199999999992
rs1716156	0.0	-125.18	3.67752e-05
rs1716157	0.0	-125.18	3.67752e-05
rs1716158	0.0	-125.18	3.67752e-05
rs1716159	0.0	-125.18	3.67752e-05
rs1716160	0.0	-125.574	2.48452e-05
rs1716162	-124.012	-123.462	0.0009229750000000001
rs1716164	0.0	-125.372	3.03849e-05
rs1716165	-126.089	-125.139	0.0001273414
rs1716167	-126.132	-125.147	0.00012327670000000004
rs1716168	-126.146	-125.157	0.0001218019
rs1716169	0.0	-126.621	8.78196e-06
rs1716170	0.0	-125.756	2.07717e-05
rs1716171	0.0	-125.756	2.07717e-05
rs1716172	0.0	-125.604	2.41435e-05
rs1716173	0.0	-125.286	3.3119e-05
rs1716174	0.0	-126.222	1.30817e-05
rs1716175	0.0	-125.158	3.76071e-05
rs1716176	0.0	-125.372	3.04008e-05
rs1716177	0.0	-125.372	3.04008e-05
rs1716178	-124.533	-124.5	0.00046518700000000004
rs1716180	-118.382	-122.601	0.101072
rs1716182	0.0	-125.398	2.95924e-05
rs1716183	-125.222	-124.572	0.00028149399999999997
rs1716184	-123.816	-124.193	0.000902861
rs1716185	-126.03	-125.128	0.0001331414
rs1727286	-123.984	-124.269	0.0007529140000000001
rs1727290	0.0	-125.449	2.81521e-05
rs1727293	-124.184	-124.403	0.0006443180000000001
rs1727294	-126.373	-125.24	0.00010177080000000001
rs1727295	-124.486	-124.452	0.000507034
rs1727296	-126.073	-125.136	0.0001288816
rs1727300	0.0	-125.372	3.03849e-05
rs1727301	-126.712	-125.028	9.07777e-05
rs1727302	-121.325	-123.079	0.00669129
rs1727305	-124.058	-124.277	0.000730098
rs1727306	0.0	-125.18	3.67752e-05
rs1727307	-122.648	-122.832	0.0030828599999999998
rs1727309	0.0	-126.188	1.35292e-05
rs1727310	0.0	-126.116	1.45361e-05
rs1727311	0.0	-126.272	1.24351e-05
rs1727313	-126.704	-125.67	7.10973e-05
rs1727314	-125.92	-125.041	0.000147565
rs1727315	-126.031	-125.128	0.0001329999
rs1727316	-125.988	-125.104	0.0001380441
rs1727317	-126.547	-125.636	8.019389999999999e-05
rs1727318	-125.928	-125.084	0.00014504899999999996
rs1727319	-118.654	-122.662	0.07818069999999999
rs1727320	0.0	-125.807	1.97075e-05
rs1727322	0.0	-126.511	9.80241e-06
rs1727323	0.0	-125.549	2.54759e-05
rs1727324	0.0	-126.479	1.01119e-05
rs1727325	0.0	-125.524	2.61277e-05
rs1727326	0.0	-126.763	7.63401e-06
rs1727331	-120.705	-123.296	0.011342500000000002
rs1727332	-119.652	-122.901	0.031160300000000005
rs1727334	0.0	-125.712	2.17e-05
rs1790087	0.0	-125.153	3.77896e-05
rs1790088	-124.011	-124.259	0.000738692
rs1790090	-125.998	-125.114	0.00013683549999999998
rs1790094	-122.701	-122.948	0.0029001100000000004
rs1790095	0.0	-125.372	3.03849e-05
rs1790096	-124.544	-124.441	0.000467506
rs1790097	0.0	-126.294	1.21675e-05
rs1790098	0.0	-125.372	3.04008e-05
rs1790099	-126.817	-125.672	6.60983e-05
rs1790100	0.0	-125.403	2.94527e-05
rs1790101	0.0	-125.6	2.42179e-05
rs1790102	0.0	-125.669	2.26179e-05
rs1790104	-124.535	-124.447	0.000470174
rs1790105	0.0	-125.153	3.77896e-05
rs1790106	-122.904	-123.012	0.0024172
rs1790108	-126.043	-125.147	0.0001312642
rs1790109	-126.025	-125.127	0.0001336419
rs1790116	-125.976	-125.119	0.0001387195
rs1790119	-126.348	-125.237	0.0001035597
rs1790120	-127.187	-125.867	4.853919999999999e-05
rs1790121	-123.004	-123.299	0.00212573
rs1790122	-123.028	-123.301	0.00208242
rs1790123	0.0	-126.251	1.26964e-05
rs1790124	0.0	-125.372	3.03849e-05
rs1790125	0.0	-125.18	3.67752e-05
rs1790126	0.0	-125.398	2.95924e-05
rs1790129	-123.383	-123.783	0.0013540699999999998
rs1790130	0.0	-125.574	2.48452e-05
rs1790131	0.0	-125.574	2.48452e-05
rs1790134	-124.152	-124.304	0.0006547990000000001
rs1790135	-118.371	-122.596	0.10234099999999997
rs1798219	-124.964	-123.576	0.00046152899999999996
rs1799618	-122.78	-122.226	0.0031710199999999992
rs1879379	-125.962	-125.198	0.00013733
rs1879380	0.0	-126.595	9.01922e-06
rs1969354	0.0	-125.777	2.03444e-05
rs1969355	-120.316	-123.132	0.0168399
rs1973463	-121.393	-121.266	0.011698910000000002
rs1979236	-123.132	-122.331	0.0023699299999999993
rs1979237	-122.735	-122.247	0.0032692899999999998
rs1980251	-120.25	-123.12	0.017815
rs1980252	0.0	-125.787	2.01401e-05
rs1984658	-122.494	-122.653	0.00360877
rs2030401	-127.457	-125.617	4.6813299999999994e-05
rs2048617	-125.21	-124.244	0.000307229
rs2049114	0.0	-125.131	3.86452e-05
rs2061098	-126.794	-125.418	7.370049999999998e-05
rs2061101	-127.075	-125.677	5.613599999999999e-05
rs2062506	-123.489	-123.716	0.00137007
rs2090764	-125.237	-124.339	0.00028297300000000006
rs2100500	-122.953	-122.462	0.00263096
rs2102949	-118.371	-122.596	0.10234099999999997
rs2135014	-123.886	-122.837	0.0012001809999999998
rs2137558	-128.158	-126.203	2.4708599999999996e-05
rs2173628	-123.463	-123.667	0.00141081
rs2244689	-125.235	-123.803	0.00035847
rs2253504	-125.899	-124.386	0.000190795
rs2262194	-124.654	-123.242	0.0006355489999999999
rs2270788	-125.48	-123.694	0.000329423
rs2271049	-124.165	-122.877	0.0009874609999999998
rs2271050	-123.518	-122.778	0.0015856000000000002
rs2271051	-123.296	-122.534	0.0019914499999999996
rs2271976	-126.994	-125.382	6.6585e-05
rs2277343	-125.909	-124.704	0.00016657199999999998
rs2280424	-125.713	-124.737	0.00018059600000000002
rs2292131	-122.975	-122.147	0.0027947
rs2292132	-123.878	-122.837	0.0012069250000000002
rs2292134	-123.873	-122.824	0.0012159410000000003
rs2292135	-123.852	-122.811	0.0012388540000000002
rs2292138	-124.857	-123.696	0.00047173900000000005
rs2292139	-122.892	-122.045	0.0030511699999999993
rs2337630	-125.97	-125.214	0.000135874
rs2337631	-125.971	-125.223	0.00013545799999999998
rs2337934	0.0	-125.767	2.05529e-05
rs2341438	-123.511	-123.561	0.00137126
rs2342082	-125.326	-124.206	0.00029120000000000003
rs2343108	-124.043	-122.89	0.0010619509999999998
rs2343109	-124.982	-123.788	0.000421352
rs2343685	-124.022	-123.068	0.0010171769999999998
rs2454702	-124.828	-123.368	0.00054481
rs2454722	-125.033	-123.676	0.00042559200000000003
rs2510885	-126.324	-125.215	0.0001059815
rs2649902	-125.897	-124.348	0.00019433999999999999
rs2649908	-122.92	-122.353	0.0027650800000000005
rs2649909	-122.734	-122.158	0.0033360499999999997
rs2649991	-125.082	-123.686	0.00041147499999999996
rs2682426	0.0	-125.502	2.66921e-05
rs2682427	-126.788	-125.098	8.445989999999998e-05
rs2682429	-126.022	-125.127	0.00013396460000000002
rs2682430	0.0	-125.622	2.3697e-05
rs2682431	0.0	-125.622	2.3697e-05
rs2682433	0.0	-126.464	1.02731e-05
rs2682434	0.0	-125.475	2.74339e-05
rs2695476	0.0	-126.479	1.01119e-05
rs2695478	0.0	-126.414	1.07923e-05
rs2695479	0.0	-126.431	1.0612e-05
rs2695480	0.0	-126.573	9.21107e-06
rs2695481	-126.028	-125.128	0.000133379
rs2695482	-125.943	-125.103	0.00014269799999999997
rs28362667	-124.534	-123.786	0.0005058889999999999
rs28372579	0.0	-126.994	6.05576e-06
rs28377694	-128.447	-126.5	1.8432120000000004e-05
rs28384208	-127.729	-125.847	3.64991e-05
rs28406193	0.0	-127.091	5.49339e-06
rs28410096	-127.152	-125.527	5.72431e-05
rs28410896	0.0	-127.406	4.0111e-06
rs28413626	0.0	-126.574	9.20711e-06
rs28414347	-124.954	-124.062	0.00037971200000000004
rs28417583	-124.996	-124.017	0.00037414100000000004
rs28418709	-125.089	-124.09	0.00034382000000000005
rs28419092	-126.084	-124.898	0.00013898680000000002
rs28434767	-126.989	-125.78	5.693280000000001e-05
rs28435460	-125.11	-124.168	0.000331239
rs28450974	-126.444	-125.163	0.00010051519999999998
rs28458312	0.0	-126.949	6.33245e-06
rs28466887	-127.757	-125.874	3.55216e-05
rs28472704	0.0	-127.048	5.73866e-06
rs28481863	0.0	-127.352	4.23262e-06
rs28496545	-126.909	-125.364	7.039009999999999e-05
rs28501453	-125.051	-124.06	0.00035593500000000004
rs28503862	-127.124	-125.492	5.9061700000000004e-05
rs28508025	-127.787	-125.971	3.3284499999999996e-05
rs28509440	-125.247	-124.129	0.00030733400000000004
rs2851435	0.0	-126.709	8.04103e-06
rs2851436	0.0	-125.18	3.67752e-05
rs2851437	-128.442	-126.571	1.77877e-05
rs2851438	-126.039	-125.13	0.0001322161
rs2851441	-125.945	-125.103	0.00014253
rs2851443	-118.434	-122.61	0.096706
rs2851447	-118.488	-122.592	0.09195149999999998
rs2851450	0.0	-125.647	2.31235e-05
rs2851451	0.0	-125.622	2.3697e-05
rs28516750	-127.124	-125.492	5.9061700000000004e-05
rs28517382	-124.927	-123.989	0.00039516299999999997
rs28520455	-125.68	-124.799	0.000189633
rs28532037	-127.171	-125.511	5.71053e-05
rs28533432	-126.874	-125.318	7.32381e-05
rs28537583	-124.948	-124.061	0.0003811260000000001
rs28556815	-127.151	-125.506	5.783910000000001e-05
rs28565984	-127.142	-125.511	5.79703e-05
rs28569885	-127.958	-126.333	2.5580000000000002e-05
rs28574664	-126.555	-125.224	9.176749999999998e-05
rs28576953	0.0	-127.102	5.43522e-06
rs28577594	-125.414	-124.794	0.00022828100000000005
rs28581850	-127.156	-125.519	5.73358e-05
rs28582096	0.0	-126.9	6.64981e-06
rs28583837	0.0	-127.033	5.82425e-06
rs28587386	-124.945	-123.966	0.000393271
rs28592032	-127.161	-125.534	5.68072e-05
rs28592876	0.0	-126.938	6.39831e-06
rs28594416	-124.939	-124.001	0.00039051799999999996
rs28595660	-124.955	-124.072	0.000378139
rs28602967	-124.968	-124.052	0.000377294
rs28604484	-125.214	-124.275	0.000299242
rs28611282	-125.036	-124.066	0.00035890999999999994
rs28613486	-124.992	-124.055	0.0003711220000000001
rs28625019	-128.424	-126.561	1.8037269999999995e-05
rs28627651	-124.939	-124.001	0.00039051799999999996
rs28631104	-126.369	-125.122	0.0001069366
rs28631903	-124.929	-124.0	0.000393324
rs28636834	0.0	-126.981	6.13505e-06
rs28660993	-127.149	-125.52	5.750490000000001e-05
rs28675824	0.0	-126.849	6.99493e-06
rs28676499	0.0	-127.295	4.48306e-06
rs28681105	-125.105	-124.106	0.000338445
rs28683528	0.0	-126.8	7.34947e-06
rs28690326	-126.885	-125.338	7.215039999999999e-05
rs28699127	-127.703	-125.835	3.71992e-05
rs28703745	-125.042	-124.109	0.0003526259999999999
rs28706693	-124.971	-124.073	0.0003739499999999999
rs28706696	-128.419	-126.559	1.810625e-05
rs28713448	-125.595	-124.736	0.00020512400000000002
rs28715490	0.0	-127.353	4.2287e-06
rs28718696	-124.91	-123.999	0.000398335
rs28733606	-124.91	-123.999	0.000398335
rs28755851	-122.46	-122.681	0.0037021500000000004
rs28759130	-124.939	-124.001	0.00039051799999999996
rs28768122	-123.468	-123.714	0.0012221100000000004
rs28786830	-127.136	-125.487	5.882019999999999e-05
rs2880678	-124.021	-123.059	0.0010203909999999998
rs28809230	0.0	-126.96	6.26108e-06
rs28817269	-128.17	-126.213	2.44348e-05
rs28820735	-127.112	-125.501	5.9213400000000005e-05
rs28825193	-126.559	-125.181	9.302929999999997e-05
rs28862317	-125.024	-124.005	0.00037199000000000005
rs28865692	-124.941	-124.053	0.000384499
rs28866344	-127.322	-125.603	5.05026e-05
rs28885203	-124.96	-124.072	0.00037673199999999996
rs28886709	-128.168	-126.213	2.44607e-05
rs2936730	-125.712	-124.188	0.00023118000000000002
rs2947099	0.0	-125.372	3.03849e-05
rs2950537	0.0	-125.272	3.35694e-05
rs3018098	0.0	-125.377	3.02363e-05
rs3018099	-118.609	-122.672	0.081156
rs3088303	-126.517	-124.97	0.00010419900000000002
rs3104613	-124.745	-123.338	0.0005789479999999999
rs3104614	-124.757	-123.35	0.000571904
rs34032470	-126.752	-125.232	8.141620000000002e-05
rs34129612	-121.227	-121.159	0.013690900000000002
rs34341465	0.0	-126.628	8.7233e-06
rs34580115	0.0	-126.653	8.52256e-06
rs34699072	-124.782	-123.375	0.0005581080000000001
rs34841857	-125.935	-125.186	0.00014047700000000002
rs34896222	0.0	-126.97	6.20307e-06
rs34997336	0.0	-126.817	7.22038e-06
rs35416759	-127.152	-125.931	4.85844e-05
rs35683065	-125.321	-123.876	0.000330619
rs35818434	-126.353	-125.075	0.00010995929999999999
rs36121382	-124.634	-123.894	0.00045688600000000004
rs3741527	0.0	-126.441	1.05319e-05
rs3741530	-122.343	-122.574	0.004148300000000001
rs3759111	-124.649	-124.004	0.0004486739999999999
rs3759113	-124.882	-123.884	0.00039363599999999994
rs3759114	-125.181	-124.152	0.000312049
rs3759115	-122.634	-122.788	0.0031433399999999992
rs3782289	-124.237	-123.241	0.000830806
rs3803001	-124.242	-123.304	0.0007690290000000001
rs3803005	-123.793	-123.951	0.001019721
rs3817094	-123.803	-122.763	0.0013001140000000002
rs3817095	-124.226	-122.833	0.0009671749999999999
rs3825141	-124.374	-123.44	0.00067594
rs3825143	-125.054	-123.845	0.00039398800000000006
rs3852536	-123.918	-122.824	0.001179547
rs3852537	-125.568	-124.31	0.00023994100000000005
rs3896870	-123.772	-122.75	0.0013338340000000003
rs3896871	-123.821	-122.772	0.0012813199999999999
rs3897102	-125.424	-123.686	0.00033842200000000006
rs3922628	-124.947	-123.406	0.000500517
rs4148856	-127.393	-125.998	4.07184e-05
rs4148857	-124.032	-122.997	0.001032515
rs4148858	-124.029	-122.986	0.001037797
rs4148859	-123.96	-122.912	0.0011135250000000002
rs4148861	0.0	-125.927	1.76057e-05
rs4148862	-122.783	-122.958	0.0027004600000000004
rs4148863	-122.57	-122.933	0.00324109
rs4148864	-124.316	-123.418	0.0007452459999999999
rs4148865	-124.695	-123.768	0.0005145579999999999
rs4148866	-126.117	-124.356	0.00017178900000000002
rs4268544	0.0	-125.832	1.92702e-05
rs4275659	-123.326	-122.759	0.00182218
rs4319547	-123.813	-124.036	0.0009919409999999999
rs4372492	0.0	-125.5	2.67393e-05
rs4453272	-125.14	-123.549	0.000421895
rs4460848	-118.351	-122.589	0.104409
rs4474478	-125.765	-124.811	0.00017067
rs4474479	-125.674	-124.744	0.00018464700000000002
rs4553407	-125.9	-124.909	0.000156074
rs4594040	-125.668	-124.744	0.00018541200000000003
rs4758643	-121.097	-121.036	0.015567800000000001
rs4758644	-123.43	-123.189	0.0015550399999999997
rs4758645	-123.35	-123.154	0.0016721299999999998
rs4758646	-123.401	-123.202	0.00158982
rs4758662	-121.037	-120.976	0.0165379
rs4758666	-122.973	-122.75	0.0024491300000000003
rs4759355	-124.833	-123.856	0.00045520299999999994
rs4759356	-126.425	-124.811	0.00011794500000000001
rs4759360	-125.375	-124.259	0.000276713
rs4759361	-125.101	-123.704	0.000403826
rs4759362	-123.995	-123.028	0.001048461
rs4759364	-124.574	-123.215	0.000674149
rs4759367	-124.672	-123.847	0.00045341299999999995
rs4759371	0.0	-125.767	2.05529e-05
rs4759372	-125.329	-124.294	0.000270293
rs4759375	-126.86	-125.095	8.184139999999999e-05
rs4759376	-124.402	-123.466	0.000658397
rs4759377	-126.69	-125.111	8.891740000000002e-05
rs4759381	-125.011	-123.745	0.000420193
rs4759382	-124.879	-123.744	0.000457666
rs4759386	-126.993	-125.585	6.11472e-05
rs4759387	-127.02	-125.599	5.98596e-05
rs4759389	-124.05	-123.095	0.000989242
rs4759390	-123.991	-122.885	0.001100781
rs4759392	-124.924	-123.696	0.00045201999999999997
rs4759393	-125.269	-123.711	0.000365333
rs4759400	-125.441	-124.006	0.000292092
rs4759404	-125.285	-123.928	0.000330788
rs4759406	-124.851	-123.871	0.00040271700000000003
rs4759407	-124.631	-123.903	0.00045434600000000006
rs4759408	-124.553	-123.795	0.000497717
rs4759409	0.0	-125.771	2.04826e-05
rs4759411	-125.163	-124.215	0.00030898700000000004
rs4759413	-125.128	-124.166	0.00032060400000000005
rs4759414	-125.133	-124.167	0.00031951099999999997
rs4759415	0.0	-125.767	2.05529e-05
rs4759416	0.0	-125.776	2.03768e-05
rs4759417	0.0	-125.811	1.96811e-05
rs4759418	-125.535	-124.514	0.00021792399999999998
rs4759419	-124.402	-123.466	0.000658397
rs4759420	0.0	-126.856	6.94592e-06
rs4759421	-124.402	-123.466	0.000658397
rs488635	-124.649	-123.23	0.0006407709999999998
rs491489	-125.14	-123.593	0.000413658
rs4930718	-128.52	-126.579	1.7082689999999998e-05
rs4930719	0.0	-127.477	3.73776e-06
rs493623	-126.29	-124.564	0.0001423042
rs509548	-124.964	-123.585	0.00046011200000000004
rs520088	-126.089	-124.971	0.0001344996
rs525215	-125.069	-123.673	0.00041678200000000004
rs526276	-124.576	-123.169	0.000685554
rs545234	-124.871	-123.491	0.000504981
rs55742290	-122.172	-122.355	0.004993450000000002
rs56042759	-128.431	-126.414	1.9457799999999995e-05
rs56116847	-127.727	-125.844	3.65763e-05
rs56197170	-126.286	-125.06	0.00011527019999999999
rs562042	-125.21	-123.791	0.000365302
rs56272219	-122.962	-122.528	0.0025756800000000003
rs56309603	-127.973	-126.056	2.9127499999999995e-05
rs568853	-125.121	-123.709	0.000398253
rs57356592	-124.384	-123.454	0.000668844
rs57366988	-124.231	-122.997	0.0009057069999999998
rs57416942	-124.674	-123.719	0.000508849
rs57676984	-124.444	-123.769	0.00053855
rs580063	-124.897	-123.442	0.000507378
rs58182048	-122.319	-121.713	0.005087669999999999
rs582452	-124.909	-123.552	0.00048180699999999995
rs582856	-124.97	-123.576	0.000459785
rs58491161	-125.053	-124.214	0.00034563000000000004
rs58537268	-124.282	-123.385	0.0007304669999999999
rs585465	-125.13	-123.732	0.000392511
rs585522	-126.464	-125.365	9.23095e-05
rs58809476	0.0	-126.643	8.58994e-06
rs589154	-125.148	-123.744	0.000386438
rs58948739	-124.295	-123.398	0.0007213890000000001
rs58991895	-124.34	-123.531	0.000644436
rs59192320	-123.028	-122.452	0.0024869199999999997
rs59295450	-124.697	-123.745	0.0004972290000000001
rs596940	-125.533	-123.786	0.00030647799999999995
rs59922385	-122.817	-122.239	0.0030725099999999997
rs60077920	-124.444	-123.769	0.00053855
rs601339	-125.167	-123.755	0.00038048499999999996
rs60254089	-125.189	-124.216	0.000303602
rs60296110	-124.603	-123.864	0.000467942
rs60308342	-122.698	-122.184	0.0034114099999999997
rs60469279	-124.1	-122.756	0.0010766460000000001
rs60754073	-124.678	-123.752	0.0005066420000000001
rs60755632	-124.267	-123.371	0.0007408380000000001
rs60835840	-126.451	-125.147	0.00010069469999999999
rs61041384	-124.211	-123.445	0.0007185469999999998
rs61058270	-124.384	-123.454	0.000668844
rs61176973	-124.221	-122.821	0.000975096
rs61187102	-124.323	-123.53	0.00065159
rs61231969	-125.641	-124.583	0.00019945400000000003
rs61388686	-126.118	-124.919	0.00013507369999999998
rs61751327	-124.652	-123.707	0.000518377
rs61953394	-127.04	-125.422	6.37861e-05
rs61955125	-126.909	-125.364	7.039009999999999e-05
rs61955196	-123.291	-122.861	0.0018268899999999999
rs61955214	-123.078	-122.814	0.0021907800000000007
rs630408	-125.215	-123.802	0.00036269099999999995
rs632393	-125.094	-123.697	0.00040676600000000003
rs635400	-124.978	-123.65	0.000444511
rs6416289	-124.679	-123.763	0.0005004390000000001
rs6416290	-126.987	-125.356	6.76886e-05
rs6416298	-124.831	-123.757	0.000470539
rs641760	-126.376	-125.224	0.00010233620000000002
rs643285	-125.096	-123.699	0.00040602899999999997
rs645491	-124.957	-123.576	0.00046349900000000003
rs6488868	-128.647	-126.61	1.585255e-05
rs6488869	-124.624	-123.7	0.0005292840000000001
rs6488870	-124.689	-123.763	0.0004970040000000001
rs6488871	-124.689	-123.763	0.0004970040000000001
rs6488872	-124.875	-123.87	0.0004250959999999999
rs6488873	-126.92	-125.296	7.214029999999999e-05
rs6488874	-124.757	-123.855	0.00046188599999999995
rs6489002	-121.428	-121.336	0.01124179
rs6489156	-123.741	-123.959	0.0010665520000000001
rs6489157	-123.796	-123.968	0.001014509
rs6489159	-124.96	-123.848	0.000418597
rs6489201	-126.0	-124.763	0.00015465229999999996
rs6489203	-125.306	-123.855	0.0003363960000000001
rs6489240	-125.749	-124.223	0.00022299100000000005
rs6489245	-127.218	-125.765	4.97567e-05
rs6489247	-127.7	-126.03	3.3824899999999995e-05
rs652533	-125.893	-124.376	0.00019229400000000003
rs655293	-126.214	-125.081	0.00011941969999999998
rs6633	0.0	-126.704	8.08676e-06
rs67624109	0.0	-126.88	6.78047e-06
rs701484	-125.775	-124.231	0.00021901099999999997
rs7132277	-127.464	-126.027	3.861449999999999e-05
rs7135296	-122.493	-122.624	0.0036313499999999998
rs7135419	-121.233	-121.159	0.0136189
rs7137243	-124.619	-123.725	0.0005275709999999999
rs7137286	-120.915	-123.432	0.00933534
rs7138313	-124.251	-123.034	0.000882262
rs7138398	-124.824	-123.684	0.000484202
rs7138436	-125.874	-124.368	0.00019510900000000003
rs7139055	-127.054	-125.695	5.64495e-05
rs7139321	-125.952	-125.186	0.000138745
rs71444568	-127.237	-125.88	4.68676e-05
rs71444571	0.0	-126.835	7.09481e-06
rs71456771	-124.641	-123.229	0.0006434849999999998
rs72487570	-124.247	-123.357	0.0007540209999999999
rs7294991	-124.899	-123.685	0.00046116400000000007
rs7295397	-123.524	-123.6	0.0013482799999999999
rs7296217	-125.157	-123.735	0.00038583500000000006
rs7296418	-122.6	-122.796	0.00324357
rs7297649	-124.611	-123.688	0.0005359949999999999
rs7297888	-124.934	-124.001	0.00039191499999999995
rs7298563	-125.13	-123.369	0.00046183999999999993
rs7298909	-127.0	-125.365	6.69571e-05
rs7299943	-126.435	-125.297	9.628499999999999e-05
rs7301163	-124.611	-123.688	0.0005359949999999999
rs7301515	-123.463	-122.37	0.0018590999999999998
rs7303024	-123.135	-122.557	0.00223537
rs7303754	-125.574	-124.461	0.00022495100000000004
rs7304782	-120.979	-123.446	0.008840119999999998
rs7305511	-122.495	-122.768	0.0035492200000000005
rs7306755	0.0	-126.97	6.19792e-06
rs7309225	-125.242	-123.949	0.000336819
rs7310756	-124.46	-123.538	0.000620442
rs7311304	-124.665	-123.726	0.0005110669999999999
rs7311386	-124.264	-123.046	0.0008713570000000001
rs7312145	-126.929	-125.304	7.1516e-05
rs7313483	0.0	-125.863	1.86749e-05
rs7313915	-124.042	-122.319	0.001344297
rs7314638	-123.087	-123.29	0.0020541300000000004
rs7315453	-126.929	-125.304	7.1516e-05
rs7316114	-123.239	-123.157	0.0018342200000000001
rs7316149	-123.833	-124.035	0.0009745309999999999
rs73216931	-126.595	-125.266	8.809870000000002e-05
rs73216937	-124.636	-123.912	0.000505653
rs73228032	0.0	-124.833	5.25608e-05
rs73230017	-125.826	-124.082	0.00022834500000000002
rs73230051	0.0	-126.833	7.11345e-06
rs73230058	0.0	-124.302	8.93915e-05
rs73231950	-127.353	-125.514	5.19285e-05
rs73231956	0.0	-127.133	5.2742e-06
rs73421642	-122.836	-122.564	0.0028320899999999998
rs735378	-122.941	-122.329	0.00273643
rs7398014	-121.955	-121.838	0.006659670000000001
rs7398546	-124.034	-123.095	0.0010004179999999999
rs7398697	-124.043	-123.084	0.000996662
rs74240768	-124.627	-123.89	0.00045734700000000004
rs74240769	-124.647	-123.917	0.000447896
rs74240770	-124.589	-123.887	0.00046883299999999993
rs74240771	-124.743	-123.984	0.00041329599999999995
rs74240779	-124.211	-123.29	0.0007883419999999999
rs74240781	-124.35	-123.439	0.0006866419999999999
rs74240784	-124.462	-123.525	0.0006223359999999998
rs74418502	-123.475	-122.005	0.00211291
rs74530231	0.0	-126.434	1.06094e-05
rs74615202	-126.89	-125.403	7.007159999999999e-05
rs74651379	-125.215	-124.284	0.00029237899999999995
rs74654764	-123.875	-122.943	0.0011695520000000004
rs74690356	-124.648	-123.695	0.0005217900000000001
rs74703625	-124.294	-123.489	0.000672143
rs74741778	-124.212	-122.885	0.0009561150000000001
rs74843013	-124.203	-123.277	0.000784459
rs7484644	-124.672	-123.738	0.000506506
rs7485967	-124.688	-123.739	0.000501161
rs7486223	-124.694	-123.764	0.000495226
rs7486414	-124.103	-122.894	0.001020215
rs7486723	-124.169	-123.252	0.0008069089999999999
rs7488340	-124.557	-123.618	0.000568342
rs7488490	-126.406	-124.871	0.00011571579999999999
rs74917517	-124.653	-123.918	0.00044615999999999997
rs74954864	-124.047	-123.105	0.0009879919999999998
rs74970176	-124.334	-122.962	0.0008611260000000001
rs74985067	-125.722	-124.63	0.00019417000000000002
rs75037792	-124.438	-123.769	0.0005407910000000001
rs75217947	-122.928	-121.978	0.0030333200000000004
rs75225286	-124.683	-123.732	0.0005038449999999999
rs75315573	-125.247	-124.286	0.00028617599999999997
rs75338281	-124.065	-123.029	0.000999006
rs75338498	-124.756	-123.935	0.000416058
rs75364398	-124.282	-123.385	0.0007304669999999999
rs75381856	-124.189	-122.846	0.0009843970000000001
rs75389155	-124.21	-122.858	0.0009667430000000002
rs754080	-122.758	-122.247	0.00320965
rs75438052	-124.308	-122.869	0.0009076189999999999
rs75471208	-122.757	-122.221	0.0032316
rs75481785	-124.271	-122.936	0.000904328
rs75482067	-122.054	-121.527	0.006514160000000001
rs75529277	-125.131	-124.133	0.00032416599999999997
rs75589918	-124.436	-123.606	0.000648584
rs75633955	0.0	-126.358	1.14484e-05
rs75648402	-124.609	-123.864	0.00046614799999999994
rs75789455	-124.299	-122.936	0.000888763
rs75794148	-122.342	-121.671	0.0050519
rs75875275	-124.181	-122.957	0.0009485920000000001
rs75876669	-124.241	-122.997	0.000900273
rs75947414	0.0	-125.105	4.00771e-05
rs75955869	-124.226	-122.871	0.000953041
rs76029248	-125.241	-124.278	0.00028754400000000004
rs76095298	-124.604	-123.875	0.00046618000000000007
rs76137672	-122.993	-122.148	0.00275786
rs76152284	-124.86	-123.884	0.000398956
rs76205535	-125.886	-124.92	0.00015821299999999998
rs76327404	-125.123	-124.166	0.00032170599999999995
rs76355364	-124.678	-124.13	0.000465269
rs76385829	-123.076	-122.379	0.0024395700000000003
rs76446716	-123.606	-122.977	0.00141245
rs76466196	-124.407	-123.466	0.0006561819999999998
rs76514049	-125.116	-124.14	0.00032701899999999995
rs76576325	-124.295	-123.398	0.0007213890000000001
rs76582395	0.0	-124.941	4.71978e-05
rs76617121	0.0	-126.575	9.20622e-06
rs76630990	-122.667	-122.338	0.00338825
rs76763582	-124.286	-123.345	0.0007380899999999998
rs76872194	-124.598	-123.874	0.000467997
rs77015199	-124.639	-123.89	0.00045365000000000005
rs77106645	-124.669	-123.719	0.0005105649999999999
rs77193970	-123.873	-122.954	0.001167815
rs77212643	-124.195	-123.289	0.0007968069999999999
rs77250160	-124.246	-123.431	0.000712288
rs77258915	-125.079	-124.279	0.000333251
rs77284983	-124.646	-123.707	0.000520337
rs77317455	-124.462	-123.525	0.0006223359999999998
rs77329346	-125.543	-124.043	0.000270912
rs77402445	-124.587	-123.542	0.000594411
rs77422670	-122.663	-122.023	0.0036349600000000004
rs77512518	-124.852	-123.858	0.000404392
rs77765598	-124.366	-123.44	0.000679336
rs77807587	-124.674	-123.719	0.000508849
rs77908463	-122.236	-121.528	0.005666430000000001
rs77916750	-124.476	-123.538	0.00061386
rs77969964	-124.271	-123.331	0.0007486330000000002
rs77970074	-122.771	-122.092	0.00329453
rs78124268	-125.112	-124.082	0.00034080099999999995
rs78197735	-125.09	-124.123	0.00033304499999999997
rs78245747	-122.944	-122.146	0.0028587000000000005
rs78351440	-124.155	-123.117	0.0009136369999999998
rs78455769	-126.434	-125.155	0.0001014178
rs78462864	-125.754	-124.712	0.00018493899999999999
rs78501176	-124.284	-122.898	0.00090999
rs78538199	-124.795	-123.802	0.000426283
rs78552965	-124.163	-122.755	0.001036383
rs78591962	-124.223	-122.833	0.0009692510000000001
rs78661168	-122.661	-122.17	0.0035228599999999996
rs78753733	-123.715	-122.88	0.001335976
rs78856743	-124.434	-123.581	0.0005984889999999999
rs78862746	-124.22	-123.423	0.0007526709999999999
rs78866909	-125.679	-124.765	0.00018302299999999999
rs78935817	-124.254	-122.911	0.000922713
rs79015132	-124.216	-123.29	0.000785666
rs79033960	-124.609	-123.864	0.00046614799999999994
rs79169804	-124.627	-123.89	0.00045734700000000004
rs79209281	0.0	-124.072	0.000112521
rs79304919	-124.717	-123.636	0.000527958
rs79350782	-124.29	-122.923	0.0008978330000000001
rs79426485	-124.246	-122.923	0.0009228519999999998
rs79433554	-122.976	-121.924	0.0029856
rs79454364	-125.842	-125.054	0.00015720699999999997
rs7952835	-124.689	-123.763	0.0004970040000000001
rs7953929	0.0	-126.667	8.39151e-06
rs7954285	-124.045	-123.083	0.0009962690000000001
rs7954704	-126.866	-125.253	7.57474e-05
rs7955367	-124.765	-123.866	0.000457831
rs7955457	0.0	-126.819	7.20937e-06
rs7956284	-124.992	-123.603	0.000449133
rs7957096	-122.372	-122.565	0.0040501
rs7959415	-124.602	-123.674	0.000541478
rs7959550	-123.317	-123.561	0.00162454
rs7962723	-124.652	-123.774	0.0005086240000000001
rs7963773	-123.016	-123.081	0.0022448399999999997
rs7964138	-123.098	-123.085	0.00209103
rs7964981	-123.293	-123.489	0.0016732700000000001
rs79652218	-124.607	-123.739	0.0004883919999999999
rs7966094	-123.548	-123.656	0.0013114300000000001
rs79665790	-125.874	-124.946	0.000158327
rs7969523	-125.166	-123.767	0.000378842
rs7970007	-122.375	-122.584	0.004182140000000001
rs7970080	-124.602	-123.674	0.000541478
rs7971557	-124.784	-123.891	0.000448847
rs7972447	-126.804	-125.461	7.19986e-05
rs7972728	-123.813	-124.018	0.0009940399999999999
rs7972811	-126.929	-125.304	7.1516e-05
rs7973131	-124.596	-123.674	0.0005434280000000001
rs7974099	-125.87	-124.654	0.000173887
rs7975763	-126.313	-125.264	0.0001057095
rs79775390	-122.284	-121.613	0.005351829999999999
rs7977563	-124.672	-123.747	0.000505721
rs7978119	-122.428	-122.56	0.00400519
rs79798267	-122.667	-122.338	0.00338825
rs7980541	-125.539	-124.209	0.00025385300000000006
rs7980687	0.0	-126.868	6.86279e-06
rs79872003	-124.421	-123.48	0.0006471409999999998
rs79885827	-124.412	-123.466	0.0006537439999999998
rs79902160	0.0	-123.232	0.00026069
rs80023119	-124.249	-122.91	0.0009251
rs80024005	-123.606	-122.977	0.00141245
rs80029885	-122.609	-122.183	0.00365927
rs80058611	-124.697	-123.745	0.0004972290000000001
rs80105191	-122.791	-122.194	0.00316637
rs80140873	-124.242	-122.984	0.0009038690000000001
rs80151828	-124.345	-123.439	0.0006890309999999999
rs80172058	-125.69	-124.494	0.00020760699999999998
rs80220833	-124.177	-122.947	0.000954682
rs80336138	-124.407	-123.466	0.0006561819999999998
rs839360	-122.47	-121.936	0.00430398
rs839363	-125.765	-124.234	0.00021997800000000001
rs883263	-126.327	-125.19	0.00010685099999999998
rs883562	-122.587	-122.744	0.00329186
rs883563	-126.572	-125.441	8.37864e-05
rs884548	-125.871	-125.007	0.00015429799999999998
rs884956	-122.615	-122.788	0.00319549
rs897385	-124.846	-123.685	0.00047724100000000005
rs897386	-124.944	-123.754	0.00043707300000000006
rs897391	-124.056	-123.019	0.0010090449999999996
rs897392	-123.744	-123.069	0.001244003
rs897393	-123.975	-123.03	0.0010628540000000002
rs921808	-124.056	-123.031	0.0010044900000000002
rs9284166	-124.796	-123.902	0.00044345199999999994
rs9300256	-124.816	-123.945	0.000431402
rs9300257	-124.838	-123.923	0.00042800399999999995
rs9300259	-124.931	-124.0	0.0003927120000000001
rs936083	-124.861	-123.707	0.000468694
rs937520	-122.834	-122.302	0.00298911
rs937564	-126.241	-125.161	0.00011419530000000002
rs937766	-123.878	-122.837	0.0012069250000000002
rs940904	-126.81	-125.615	6.7687e-05
rs941305	0.0	-125.756	2.07717e-05
rs941306	0.0	-125.779	2.03066e-05
rs949142	-126.0	-125.114	0.0001366186
rs949143	-123.195	-123.295	0.00181118
rs9645762	-125.928	-124.4	0.00018664399999999997
rs9669069	-124.082	-123.739	0.000799975
rs9669169	-124.931	-124.0	0.0003927120000000001
rs9669273	-127.116	-125.459	6.021149999999999e-05
rs9669295	-127.124	-125.46	5.993200000000001e-05
rs9705407	-127.132	-125.461	5.96593e-05
rs9739070	0.0	-126.823	7.17978e-06
rs9739171	-127.108	-125.458	6.051260000000001e-05
rs9739565	-124.931	-124.0	0.0003927120000000001
rs9788290	-122.718	-122.091	0.0034309500000000003
rs9795593	-124.827	-123.923	0.00043114399999999995
rs9988963	-123.18	-123.5	0.0018468499999999997
