## Supplementary material for "Characterization of shared and ancestry-specific signals driving complex traits using multi-ancestry fine-mapping": mscaviar_results_shared_pips.txt

SNP_ID	shared_pip	shared_ll	notshared_ll
rs4758666	0.00202693	-122.973	-122.75
rs10773152	0.0113865	-121.247	-121.159
rs7135419	0.0115466	-121.233	-121.159
rs10846852	0.000948653	-123.732	-123.753
rs34129612	0.0116187	-121.227	-121.159
rs7959550	0.00143694	-123.317	-123.561
rs12314643	0.00287669	-122.623	-122.587
rs2341438	0.00118367	-123.511	-123.561
rs10734918	0.0115706	-121.231	-121.187
rs117190367	0	0	-122.8
rs4758662	0.0140502	-121.037	-120.976
rs4758643	0.0132253	-121.097	-121.036
rs11830957	0.000913391	-123.77	-123.645
rs7964981	0.00147159	-123.293	-123.489
rs10773162	0.00128448	-123.429	-123.363
rs6489002	0.0095057	-121.428	-121.336
rs7970007	0.00368398	-122.375	-122.584
rs10744208	0.0093486	-121.444	-121.367
rs10744209	0.0093486	-121.444	-121.367
rs10744210	0.00969091	-121.408	-121.336
rs10744211	0.00992645	-121.384	-121.336
rs7978119	0.00349486	-122.428	-122.56
rs10773167	0.00997157	-121.38	-121.336
rs11058209	0.00992645	-121.384	-121.336
rs1973463	0.00983772	-121.393	-121.266
rs12423420	0.00143175	-123.321	-123.129
rs12812332	0.000856478	-123.834	-123.65
rs11058226	0.00230645	-122.844	-122.64
rs10846912	0.00115875	-123.532	-123.334
rs10773172	0.00233374	-122.832	-122.616
rs11058233	0.0073073	-121.691	-121.548
rs12314537	0.000718127	-124.011	-123.773
rs10744217	0.00210081	-122.937	-122.7
rs10744218	0.00105714	-123.624	-123.469
rs10846920	0.00390106	-122.318	-122.103
rs10846921	0.0021302	-122.923	-122.699
rs11058251	0.00126403	-123.445	-123.213
rs4758644	0.00128275	-123.43	-123.189
rs7398014	0.00560837	-121.955	-121.838
rs10773176	0.00217608	-122.902	-122.698
rs10773178	0.0021221	-122.927	-122.723
rs4758645	0.00139013	-123.35	-123.154
rs4758646	0.00132118	-123.401	-123.202
rs7316114	0.00155318	-123.239	-123.157
rs10744220	0.00154333	-123.245	-123.078
rs10846931	0.00161004	-123.203	-123.029
rs11058272	0.000837295	-123.857	-123.673
rs7301515	0.00124173	-123.463	-122.37
rs7963773	0.00194158	-123.016	-123.081
rs7964138	0.00178909	-123.098	-123.085
rs12425970	0.00110463	-123.58	-123.557
rs10846978	0.00173532	-123.128	-123.304
rs10773208	0.0011763	-123.517	-123.677
rs11058402	0.00165248	-123.177	-123.359
rs7314638	0.00180807	-123.087	-123.29
rs1473553	0.00203725	-122.968	-123.199
rs10998	0.00279716	-122.651	-122.854
rs9988963	0.00164745	-123.18	-123.5
rs6416298	0.000316273	-124.831	-123.757
rs10734924	0.00129539	-123.421	-123.697
rs10847179	0.00087567	-123.812	-124.049
rs10744275	0.000791422	-123.913	-124.123
rs7316149	0.000857718	-123.833	-124.035
rs1392236	0.000843539	-123.85	-124.044
rs7972728	0.000875225	-123.813	-124.018
rs4319547	0.000875226	-123.813	-124.036
rs2062506	0.00120932	-123.489	-123.716
rs2342082	0.000192728	-125.326	-124.206
rs2173628	0.00124198	-123.463	-123.667
rs6489156	0.000940509	-123.741	-123.959
rs6489157	0.000889684	-123.796	-123.968
rs3803005	0.000892678	-123.793	-123.951
rs6489159	0.000277844	-124.96	-123.848
rs7966094	0.00114074	-123.548	-123.656
rs7295397	0.00116787	-123.524	-123.6
rs117657573	0.000550271	-124.277	-123.195
rs10450705	0.000647724	-124.114	-123.122
rs117750369	0.000673743	-124.074	-123.099
rs11059328	0.000577097	-124.229	-123.23
rs11059333	0.00112916	-123.558	-122.886
rs10847446	7.89298e-05	-126.219	-124.772
rs11059337	0.000789916	-123.915	-123.116
rs6489201	9.82587e-05	-126	-124.763
rs4759404	0.000200851	-125.285	-123.928
rs4759364	0.000408961	-124.574	-123.215
rs35683065	0.0001937	-125.321	-123.876
rs6489203	0.00019662	-125.306	-123.855
rs7296217	0.000228138	-125.157	-123.735
rs7969523	0.000226196	-125.166	-123.767
rs11059384	0.000226196	-125.166	-123.767
rs635400	0.00027289	-124.978	-123.65
rs2454722	0.000258379	-125.033	-123.676
rs2244689	0.00021116	-125.235	-123.803
rs630408	0.00021531	-125.215	-123.802
rs562042	0.000216303	-125.21	-123.791
rs601339	0.000225984	-125.167	-123.755
rs589154	0.000230167	-125.148	-123.744
rs585465	0.000234446	-125.13	-123.732
rs568853	0.000236435	-125.121	-123.709
rs4759361	0.000241272	-125.101	-123.704
rs491489	0.000232019	-125.14	-123.593
rs632393	0.000243045	-125.094	-123.697
rs2649991	0.000245886	-125.082	-123.686
rs525215	0.000249087	-125.069	-123.673
rs1696336	0.000261787	-125.02	-123.599
rs1798219	0.000276749	-124.964	-123.576
rs645491	0.000278692	-124.957	-123.576
rs509548	0.000276889	-124.964	-123.585
rs643285	0.0002426	-125.096	-123.699
rs7956284	0.000269252	-124.992	-123.603
rs4453272	0.000232073	-125.14	-123.549
rs582856	0.000275024	-124.97	-123.576
rs582452	0.000292544	-124.909	-123.552
rs545234	0.000303846	-124.871	-123.491
rs526276	0.000407914	-124.576	-123.169
rs2262194	0.000377363	-124.654	-123.242
rs113740515	0.000427924	-124.528	-123.123
rs493623	7.34814e-05	-126.29	-124.564
rs71456771	0.000382104	-124.641	-123.229
rs488635	0.000379416	-124.649	-123.23
rs34699072	0.000332049	-124.782	-123.375
rs3104614	0.000340313	-124.757	-123.35
rs3104613	0.000344533	-124.745	-123.338
rs580063	0.000296031	-124.897	-123.442
rs2454702	0.000317168	-124.828	-123.368
rs3922628	0.000281482	-124.947	-123.406
rs117731593	0	0	-124.002
rs7138436	0.000111364	-125.874	-124.368
rs9645762	0.000105586	-125.928	-124.4
rs2253504	0.000108602	-125.899	-124.386
rs10466883	0.000581503	-124.222	-123.033
rs652533	0.000109254	-125.893	-124.376
rs10466884	0.000569554	-124.242	-122.899
rs11059711	0.000546383	-124.284	-122.925
rs11059724	0.000105676	-125.927	-124.372
rs79350782	0.000542866	-124.29	-122.923
rs12310386	0.00052926	-124.316	-122.948
rs75789455	0.00053821	-124.299	-122.936
rs57366988	0.000575782	-124.231	-122.997
rs75876669	0.00057039	-124.241	-122.997
rs75955869	0.000579059	-124.226	-122.871
rs74970176	0.000519749	-124.334	-122.962
rs12316263	0.000586558	-124.213	-122.858
rs112064785	0.000579615	-124.225	-122.859
rs2649902	0.000108911	-125.897	-124.348
rs12321556	0.000572551	-124.237	-122.984
rs80140873	0.000569902	-124.242	-122.984
rs78591962	0.00058082	-124.223	-122.833
rs75389155	0.00058796	-124.21	-122.858
rs78501176	0.000546018	-124.284	-122.898
rs3817095	0.000578757	-124.226	-122.833
rs80220833	0.000608001	-124.177	-122.947
rs1260120	0.000109104	-125.895	-124.329
rs113903550	0.000594431	-124.2	-122.81
rs61176973	0.000581703	-124.221	-122.821
rs11059834	0.000556776	-124.265	-122.845
rs1671688	0.000109709	-125.889	-124.327
rs78552965	0.000616493	-124.163	-122.755
rs12307038	0.000584722	-124.216	-122.808
rs701484	0.000122976	-125.775	-124.231
rs12310901	0.000585361	-124.215	-122.958
rs12303270	0.000607961	-124.177	-122.769
rs12312837	0.000607961	-124.177	-122.769
rs12302287	0.000609116	-124.175	-122.756
rs11059932	0.000128319	-125.733	-124.167
rs12303951	0.000609116	-124.175	-122.756
rs2936730	0.000130931	-125.712	-124.188
rs60469279	0.000656893	-124.1	-122.756
rs12305822	0.000617067	-124.162	-122.957
rs75875275	0.000605541	-124.181	-122.957
rs11059953	0.000627116	-124.146	-122.782
rs11059954	0.000627116	-124.146	-122.782
rs1696320	0.000131777	-125.706	-124.177
rs1671679	0.000617251	-124.162	-122.782
rs7486414	0.000654816	-124.103	-122.894
rs6489240	0.00012623	-125.749	-124.223
rs7311386	0.000557489	-124.264	-123.046
rs7138313	0.000564503	-124.251	-123.034
rs12319160	0.000563537	-124.253	-122.898
rs75381856	0.000600972	-124.189	-122.846
rs839363	0.000124252	-125.765	-124.234
rs74741778	0.000587315	-124.212	-122.885
rs113956084	0.000579867	-124.224	-122.898
rs78935817	0.000563159	-124.254	-122.911
rs80023119	0.00056553	-124.249	-122.91
rs79426485	0.000567711	-124.246	-122.923
rs75481785	0.000553666	-124.271	-122.936
rs12321100	0.000591294	-124.205	-122.948
rs12313538	0.00207893	-122.947	-121.899
rs12318871	0.00207893	-122.947	-121.899
rs12313600	0.00252695	-122.752	-121.767
rs12315520	0.00189508	-123.04	-121.983
rs12298293	0.00190369	-123.036	-121.983
rs4759393	0.000203934	-125.269	-123.711
rs79433554	0.00202094	-122.976	-121.924
rs839360	0.00335115	-122.47	-121.936
rs12297553	0.00362518	-122.391	-121.386
rs77908463	0.00423408	-122.236	-121.528
rs75482067	0.00508036	-122.054	-121.527
rs12321131	0.00417978	-122.249	-121.557
rs4759392	0.000288145	-124.924	-123.696
rs11060064	0.0040283	-122.286	-121.599
rs11060065	0.00403608	-122.284	-121.613
rs79775390	0.00403608	-122.284	-121.613
rs7294991	0.000295366	-124.899	-123.685
rs75794148	0.00380952	-122.342	-121.671
rs58182048	0.00389685	-122.319	-121.713
rs77422670	0.00276166	-122.663	-122.023
rs7309225	0.0002095	-125.242	-123.949
rs9788290	0.00261544	-122.718	-122.091
rs77970074	0.00247943	-122.771	-122.092
rs150774416	0	0	-123.28
rs138062324	2.10978e-05	-127.538	-125.902
rs12817488	3.79815e-05	-126.95	-125.173
rs4759390	0.000731992	-123.991	-122.885
rs937520	0.00232823	-122.834	-122.302
rs2649908	0.00213713	-122.92	-122.353
rs75471208	0.00251502	-122.757	-122.221
rs138114493	0	0	-122.332
rs2649909	0.00257292	-122.734	-122.158
rs7954285	0.000693694	-124.045	-123.083
rs4759389	0.00069037	-124.05	-123.095
rs11060208	0.00288063	-122.621	-122.143
rs7398546	0.000701451	-124.034	-123.095
rs11060209	0.00288063	-122.621	-122.143
rs10773627	0.000743764	-123.975	-123.03
rs1696326	0.00239145	-122.807	-122.253
rs897393	0.000743764	-123.975	-123.03
rs60308342	0.00266823	-122.698	-122.184
rs1799618	0.00245785	-122.78	-122.226
rs1671685	0.00245785	-122.78	-122.226
rs1696349	0.00245785	-122.78	-122.226
rs80029885	0.00291527	-122.609	-122.183
rs10847826	0.000743764	-123.975	-123.03
rs111589530	0.00278478	-122.655	-122.17
rs78661168	0.00276931	-122.661	-122.17
rs59922385	0.00236911	-122.817	-122.239
rs4759355	0.000315486	-124.833	-123.856
rs2880678	0.000710586	-124.021	-123.059
rs2343685	0.000709981	-124.022	-123.068
rs73421642	0.0023235	-122.836	-122.564
rs2100500	0.00206792	-122.953	-122.462
rs112066678	0.00231165	-122.841	-122.609
rs12314544	0.00253399	-122.75	-122.353
rs79798267	0.00275105	-122.667	-122.338
rs76630990	0.00275105	-122.667	-122.338
rs73228032	0	0	-124.833
rs921808	0.000685865	-124.056	-123.031
rs12299742	0.00213078	-122.923	-122.329
rs754080	0.00251185	-122.758	-122.247
rs735378	0.00209339	-122.941	-122.329
rs1979237	0.00257128	-122.735	-122.247
rs1979236	0.0017283	-123.132	-122.331
rs897392	0.00093719	-123.744	-123.069
rs897391	0.000686424	-124.056	-123.019
rs78245747	0.00208675	-122.944	-122.146
rs10847864	6.17372e-05	-126.464	-124.734
rs12426809	0.000647213	-124.114	-123.032
rs12319654	0.00215886	-122.91	-122.16
rs12314494	0.00247114	-122.775	-122.234
rs12298664	0.00228427	-122.853	-122.146
rs10773657	0.000677422	-124.069	-123.009
rs10847869	0.000702437	-124.033	-122.981
rs76385829	0.00182765	-123.076	-122.379
rs11060344	0	0	-124.556
rs7303024	0.00172331	-123.135	-122.557
rs56272219	0.00204876	-122.962	-122.528
rs80105191	0.00243054	-122.791	-122.194
rs1532835	0.000893013	-123.792	-122.767
rs937766	0.000819828	-123.878	-122.837
rs2343108	0.000694852	-124.043	-122.89
rs3817094	0.000883405	-123.803	-122.763
rs2292131	0.00202296	-122.975	-122.147
rs2292132	0.000819828	-123.878	-122.837
rs2135014	0.000813124	-123.886	-122.837
rs3896871	0.000868339	-123.821	-122.772
rs3896870	0.00091174	-123.772	-122.75
rs3852536	0.000787696	-123.918	-122.824
rs2292134	0.000823848	-123.873	-122.824
rs2292135	0.000841611	-123.852	-122.811
rs2271049	0.000615578	-124.165	-122.877
rs2271050	0.00117529	-123.518	-122.778
rs10744422	0.00105159	-123.629	-122.561
rs12298151	0.00174701	-123.121	-122.466
rs936083	0.000306648	-124.861	-123.707
rs2292138	0.00030788	-124.857	-123.696
rs897386	0.000282355	-124.944	-123.754
rs897385	0.000311508	-124.846	-123.685
rs7138398	0.000318364	-124.824	-123.684
rs2343109	0.000271775	-124.982	-123.788
rs1587856	0.000322121	-124.812	-123.673
rs59192320	0.00191828	-123.028	-122.452
rs12313006	0.00174503	-123.123	-122.523
rs2271051	0.00146732	-123.296	-122.534
rs2292139	0.00219679	-122.892	-122.045
rs76137672	0.00198732	-122.993	-122.148
rs75217947	0.00211987	-122.928	-121.978
rs4759382	0.00030143	-124.879	-123.744
rs4759381	0.000264131	-125.011	-123.745
rs2061101	3.35234e-05	-127.075	-125.677
rs2061098	4.44172e-05	-126.794	-125.418
rs12255	0.000257236	-125.037	-123.826
rs3825143	0.00025281	-125.054	-123.845
rs7972447	4.39398e-05	-126.804	-125.461
rs74985067	0.00012973	-125.722	-124.63
rs6489245	2.90434e-05	-127.218	-125.765
rs3852537	0.000151223	-125.568	-124.31
rs7139055	3.42365e-05	-127.054	-125.695
rs78462864	0.000125594	-125.754	-124.712
rs12303328	0.000123434	-125.771	-124.755
rs10744434	0.000157363	-125.529	-124.272
rs4759386	3.63686e-05	-126.993	-125.585
rs4759387	3.54123e-05	-127.02	-125.599
rs11060623	8.49807e-05	-126.145	-125.426
rs7980541	0.000155703	-125.539	-124.209
rs4759356	6.42217e-05	-126.425	-124.811
rs112158505	0.000150103	-125.576	-123.793
rs113929599	0.000689054	-124.052	-123.593
rs80024005	0.00107623	-123.606	-122.977
rs76446716	0.00107623	-123.606	-122.977
rs79454364	0.000115039	-125.842	-125.054
rs6489247	1.79398e-05	-127.7	-126.03
rs74615202	4.03324e-05	-126.89	-125.403
rs10847980	0.000132456	-125.701	-124.504
rs1471022	0.000424571	-124.536	-122.851
rs75438052	0.000532923	-124.308	-122.869
rs7313915	0.000695246	-124.042	-122.319
rs11060708	0.000156257	-125.536	-124.059
rs11060725	0.000802508	-123.898	-122.261
rs74418502	0.00122474	-123.475	-122.005
rs77329346	0.000155029	-125.543	-124.043
rs11060762	0.000105525	-125.928	-124.258
rs4759400	0.000171814	-125.441	-124.006
rs11609798	7.18276e-05	-126.312	-124.54
rs4759360	0.000183375	-125.375	-124.259
rs80172058	0.000133823	-125.69	-124.494
rs2270788	0.000165232	-125.48	-123.694
rs10848076	0.000146454	-125.6	-123.838
rs73230017	0.000116901	-125.826	-124.082
rs117008981	0	0	-125.907
rs11060853	7.96724e-05	-126.208	-124.442
rs4148866	8.7212e-05	-126.117	-124.356
rs7298563	0.000234472	-125.13	-123.369
rs79304919	0.000354007	-124.717	-123.636
rs12815479	0	0	-127.274
rs11060993	0.000423823	-124.538	-122.796
rs4275659	0.00140603	-123.326	-122.759
rs3782289	0.000572547	-124.237	-123.241
rs4148856	2.43413e-05	-127.393	-125.998
rs61955196	0.00145128	-123.291	-122.861
rs117709257	0	0	-126.038
rs7296418	0.00284451	-122.6	-122.796
rs883562	0.00287143	-122.587	-122.744
rs883563	5.52332e-05	-126.572	-125.441
rs884956	0.00279328	-122.615	-122.788
rs3759115	0.00274113	-122.634	-122.788
rs55742290	0.00437103	-122.172	-122.355
rs1568918	0.000622325	-124.153	-123.187
rs3741530	0.00365047	-122.343	-122.574
rs12811109	2.47239e-05	-127.377	-125.978
rs1463877	7.26022e-05	-126.294	-125.168
rs7135296	0.00315739	-122.493	-122.624
rs937564	7.65317e-05	-126.241	-125.161
rs74954864	0.000691912	-124.047	-123.105
rs61955214	0.00179792	-123.078	-122.814
rs1984658	0.00314871	-122.494	-122.653
rs883263	7.02624e-05	-126.327	-125.19
rs28755851	0.00325473	-122.46	-122.681
rs940904	4.36541e-05	-126.81	-125.615
rs3897102	0.00017381	-125.424	-123.686
rs12820906	2.32722e-05	-127.439	-126.014
rs78351440	0.000621345	-124.155	-123.117
rs7305511	0.00313894	-122.495	-122.768
rs12425850	0.00339823	-122.414	-122.665
rs12425009	0.00318436	-122.481	-122.668
rs7398697	0.000694495	-124.043	-123.084
rs75338281	0.000679795	-124.065	-123.029
rs4759362	0.000728871	-123.995	-123.028
rs79209281	0	0	-124.072
rs77193970	0.000823768	-123.873	-122.954
rs1630820	5.14508e-05	-126.643	-125.487
rs74654764	0.000821644	-123.875	-122.943
rs641760	6.69591e-05	-126.376	-125.224
rs11613937	0.00330061	-122.447	-122.652
rs520088	8.90134e-05	-126.089	-124.971
rs34580115	0	0	-126.653
rs655293	7.86631e-05	-126.214	-125.081
rs11608811	0.00335195	-122.431	-122.597
rs71444568	2.8432e-05	-127.237	-125.88
rs4148857	0.000702737	-124.032	-122.997
rs4148858	0.000704317	-124.029	-122.986
rs10773921	0.00385229	-122.291	-122.518
rs4148859	0.000754662	-123.96	-122.912
rs7957096	0.00354814	-122.372	-122.565
rs585522	6.14997e-05	-126.464	-125.365
rs77402445	0.000403291	-124.587	-123.542
rs1260294	2.43472e-05	-127.393	-125.993
rs596940	0.000156693	-125.533	-123.786
rs73230051	0	0	-126.833
rs4148861	0	0	-125.927
rs4148862	0.00236127	-122.783	-122.958
rs4148863	0.00289331	-122.57	-122.933
rs10848428	0.00314926	-122.483	-122.956
rs1727307	0.00269854	-122.648	-122.832
rs4148864	0.000528816	-124.316	-123.418
rs1790094	0.00255744	-122.701	-122.948
rs1617156	7.79878e-05	-126.222	-125.128
rs1790106	0.0020956	-122.904	-123.012
rs7132277	2.26931e-05	-127.464	-126.027
rs7299943	6.33311e-05	-126.435	-125.297
rs73230058	0	0	-124.302
rs75589918	0.000469185	-124.436	-123.606
rs12423255	0	0	-126.923
rs949143	0.0015685	-123.195	-123.295
rs4148865	0.000362068	-124.695	-123.768
rs1727326	0	0	-126.763
rs7975763	7.16048e-05	-126.313	-125.264
rs1790121	0.00188408	-123.004	-123.299
rs1790122	0.00184119	-123.028	-123.301
rs78753733	0.000965175	-123.715	-122.88
rs1790120	2.98811e-05	-127.187	-125.867
rs2510885	7.03668e-05	-126.324	-125.215
rs79665790	0.000111349	-125.874	-124.946
rs1790119	6.86979e-05	-126.348	-125.237
rs76205535	0.000110007	-125.886	-124.92
rs1727294	6.70276e-05	-126.373	-125.24
rs1727295	0.000430602	-124.486	-124.452
rs1790116	9.94875e-05	-125.976	-125.119
rs1727316	9.82589e-05	-125.988	-125.104
rs1727317	5.66758e-05	-126.547	-125.636
rs78856743	0.000420881	-124.434	-123.581
rs1616131	0.000104269	-125.929	-125.084
rs1616181	0.000104426	-125.928	-125.084
rs1727318	0.000104426	-125.928	-125.084
rs2851441	0.000102688	-125.945	-125.103
rs1611973	0.000587327	-124.147	-124.327
rs2695482	0.000102845	-125.943	-125.103
rs1106240	4.64522e-05	-126.745	-125.716
rs1106241	9.84244e-05	-125.987	-125.142
rs77250160	0.000506001	-124.246	-123.431
rs144222359	0	0	-124.408
rs1569068	8.68296e-05	-126.113	-125.198
rs58991895	0.000458136	-124.34	-123.531
rs1727302	0.00644713	-121.325	-123.079
rs74703625	0.000478175	-124.294	-123.489
rs1727305	0.00063929	-124.058	-124.277
rs1790090	9.73985e-05	-125.998	-125.114
rs949142	9.71984e-05	-126	-125.114
rs884548	0.000110478	-125.871	-125.007
rs1716183	0.000213362	-125.222	-124.572
rs1790108	9.31218e-05	-126.043	-125.147
rs1716184	0.000804244	-123.816	-124.193
rs1790109	9.47481e-05	-126.025	-125.127
rs1716185	9.42826e-05	-126.03	-125.128
rs1627724	9.41521e-05	-126.031	-125.128
rs1727315	9.41521e-05	-126.031	-125.128
rs61187102	0.000465206	-124.323	-123.53
rs1727314	0.000105193	-125.92	-125.041
rs1727313	4.8368e-05	-126.704	-125.67
rs1051434	0.000570982	-124.172	-124.394
rs1716162	0.000716111	-124.012	-123.462
rs2682429	9.50474e-05	-126.022	-125.127
rs2695481	9.4504e-05	-126.028	-125.128
rs2851438	9.34249e-05	-126.039	-125.13
rs10744147	4.1431e-05	-126.86	-125.763
rs61041384	0.000516038	-124.211	-123.445
rs1047158	9.15491e-05	-126.06	-125.15
rs10772993	3.6215e-05	-126.995	-125.841
rs1051431	8.87317e-05	-126.091	-125.171
rs1727296	9.03313e-05	-126.073	-125.136
rs1727293	0.000564274	-124.184	-124.403
rs1716165	8.8902e-05	-126.089	-125.139
rs1617434	3.88009e-05	-126.925	-125.787
rs1615350	0.00740103	-121.175	-123.07
rs1618679	8.3143e-05	-126.156	-125.168
rs1621194	8.29368e-05	-126.159	-125.168
rs1716167	8.51306e-05	-126.132	-125.147
rs1716168	8.40445e-05	-126.146	-125.157
rs76617121	0	0	-126.575
rs2682426	0	0	-125.502
rs2851437	8.5416e-06	-128.442	-126.571
rs2950537	0	0	-125.272
rs3018098	0	0	-125.377
rs1790097	0	0	-126.294
rs1716177	0	0	-125.372
rs1716176	0	0	-125.372
rs1790098	0	0	-125.372
rs1790099	4.33867e-05	-126.817	-125.672
rs4759367	0.000319122	-124.672	-123.847
rs1790100	0	0	-125.403
rs2682427	4.43711e-05	-126.788	-125.098
rs2049114	0	0	-125.131
rs1727309	0	0	-126.188
rs1716175	0	0	-125.158
rs1790123	0	0	-126.251
rs79652218	0.000339655	-124.607	-123.739
rs1727310	0	0	-126.116
rs1727311	0	0	-126.272
rs1716174	0	0	-126.222
rs1716173	0	0	-125.286
rs78538199	0.000286366	-124.795	-123.802
rs1790124	0	0	-125.372
rs1716164	0	0	-125.372
rs1727300	0	0	-125.372
rs3759113	0.000264369	-124.882	-123.884
rs1727301	4.78036e-05	-126.712	-125.028
rs2851447	0.0915345	-118.488	-122.592
rs1790125	0	0	-125.18
rs1727306	0	0	-125.18
rs77512518	0.00027175	-124.852	-123.858
rs12229700	0.000713501	-123.905	-124.225
rs10846478	0	0	-125.153
rs2851436	0	0	-125.18
rs1790105	0	0	-125.153
rs1616484	0.000704403	-123.918	-124.234
rs1615694	0	0	-125.18
rs4759406	0.000271806	-124.851	-123.871
rs1790135	0.10193	-118.371	-122.596
rs1716159	0	0	-125.18
rs1716158	0	0	-125.18
rs1716157	0	0	-125.18
rs1716156	0	0	-125.18
rs76152284	0.000269598	-124.86	-123.884
rs10772995	0	0	-125.153
rs1790087	0	0	-125.153
rs1790088	0.000646677	-124.011	-124.259
rs2947099	0	0	-125.372
rs2102949	0.10193	-118.371	-122.596
rs4460848	0.103996	-118.351	-122.589
rs60296110	0.000335995	-124.603	-123.864
rs1727286	0.000661837	-123.984	-124.269
rs75648402	0.000334231	-124.609	-123.864
rs79033960	0.000334231	-124.609	-123.864
rs1790095	0	0	-125.372
rs77015199	0.000325052	-124.639	-123.89
rs1716180	0.100666	-118.382	-122.601
rs150378933	0.000331614	-124.617	-123.876
rs11610710	0.000628465	-124.038	-124.307
rs1790126	0	0	-125.398
rs74240768	0.000328687	-124.627	-123.89
rs79169804	0.000328687	-124.627	-123.89
rs1716182	0	0	-125.398
rs1402274	0	0	-125.425
rs3759111	0.000333293	-124.649	-124.004
rs74240769	0.00032258	-124.647	-123.917
rs11057189	0.0881738	-118.518	-122.646
rs74917517	0.000320874	-124.653	-123.918
rs75338498	0.000292847	-124.756	-123.935
rs2695479	0	0	-126.431
rs2695478	0	0	-126.414
rs4759407	0.000327344	-124.631	-123.903
rs1790129	0.00120551	-123.383	-123.783
rs74240770	0.000339824	-124.589	-123.887
rs1727290	0	0	-125.449
rs138377250	0.000325847	-124.636	-123.902
rs76095298	0.000335578	-124.604	-123.875
rs1270594	0	0	-126.507
rs76872194	0.000337365	-124.598	-123.874
rs11057192	0	0	-125.475
rs2695476	0	0	-126.479
rs2851443	0.0962977	-118.434	-122.61
rs79902160	0	0	-123.232
rs2682434	0	0	-125.475
rs10744148	0	0	-125.475
rs74240771	0.000295777	-124.743	-123.984
rs3018099	0.0807706	-118.609	-122.672
rs2682433	0	0	-126.464
rs4372492	0	0	-125.5
rs10772996	0	0	-125.524
rs1790134	0.000566765	-124.152	-124.304
rs1727325	0	0	-125.524
rs1727324	0	0	-126.479
rs1727323	0	0	-125.549
rs1727322	0	0	-126.511
rs1716160	0	0	-125.574
rs1727320	0	0	-125.807
rs1790131	0	0	-125.574
rs1790130	0	0	-125.574
rs1727319	0.077787	-118.654	-122.662
rs2851451	0	0	-125.622
rs2682431	0	0	-125.622
rs2851450	0	0	-125.647
rs2682430	0	0	-125.622
rs2695480	0	0	-126.573
rs1716178	0.000392663	-124.533	-124.5
rs1790101	0	0	-125.6
rs1790102	0	0	-125.669
rs1630693	0	0	-125.717
rs1630905	0	0	-125.656
rs36121382	0.000328606	-124.634	-123.894
rs1626899	0	0	-125.717
rs10744149	0	0	-125.693
rs1790104	0.000393725	-124.535	-124.447
rs10846486	0	0	-125.739
rs1790096	0.000390588	-124.544	-124.441
rs1626703	7.69324e-05	-126.236	-125.12
rs2851435	0	0	-126.709
rs1716172	0	0	-125.604
rs1727334	0	0	-125.712
rs60077920	0.000393589	-124.444	-123.769
rs57676984	0.000393589	-124.444	-123.769
rs941306	0	0	-125.779
rs941305	0	0	-125.756
rs4759408	0.000356383	-124.553	-123.795
rs1716171	0	0	-125.756
rs75037792	0.000395797	-124.438	-123.769
rs1716170	0	0	-125.756
rs1716169	0	0	-126.621
rs28362667	0.000363274	-124.534	-123.786
rs1619283	0.000357357	-124.649	-124.438
rs1727332	0.0308331	-119.652	-122.901
rs1727331	0.0111272	-120.705	-123.296
rs7304782	0.00865013	-120.979	-123.446
rs7139321	0.000101913	-125.952	-125.186
rs4759409	0	0	-125.771
rs10772997	0.00966039	-120.854	-123.404
rs111818294	0.000143312	-125.556	-124.687
rs11057202	0.00984948	-120.825	-123.407
rs112885526	0.000142475	-125.563	-124.688
rs10772998	0	0	-125.787
rs10744150	0.0100251	-120.809	-123.392
rs78866909	0.000127624	-125.679	-124.765
rs10744151	0.0089101	-120.941	-123.445
rs58809476	0	0	-126.643
rs12829456	0	0	-126.681
rs11057204	0	0	-125.842
rs11057205	0.00821896	-121.029	-123.482
rs34841857	0.00010366	-125.935	-125.186
rs10846487	0	0	-125.842
rs7313483	0	0	-125.863
rs1879379	0.000100925	-125.962	-125.198
rs10772999	0.0090553	-120.924	-123.44
rs12817892	0	0	-126.709
rs12818067	0	0	-126.672
rs7137286	0.00914261	-120.915	-123.432
rs34341465	0	0	-126.628
rs11057206	0	0	-125.81
rs11057207	0.00889233	-120.939	-123.444
rs11532322	0.00852185	-120.985	-123.464
rs2337630	0.000100047	-125.97	-125.214
rs4594040	0.000128876	-125.668	-124.744
rs2337631	9.9953e-05	-125.971	-125.223
rs11057209	0.00846184	-120.991	-123.46
rs11057210	0	0	-125.81
rs4474479	0.000128146	-125.674	-124.744
rs4474478	0.000117739	-125.765	-124.811
rs2090764	0.000198292	-125.237	-124.339
rs4268544	0	0	-125.832
rs1609520	0.0133573	-120.539	-123.246
rs10773000	6.80342e-05	-126.364	-125.294
rs74651379	0.00020295	-125.215	-124.284
rs75315573	0.000196915	-125.247	-124.286
rs76582395	0	0	-124.941
rs2280424	0.000123686	-125.713	-124.737
rs1568427	0.00880428	-120.955	-123.458
rs1568428	7.50258e-05	-126.26	-125.279
rs1879380	0	0	-126.595
rs60254089	0.000208047	-125.189	-124.216
rs4759411	0.000213296	-125.163	-124.215
rs10773001	0	0	-125.777
rs11554169	0.000214997	-125.155	-124.203
rs1969354	0	0	-125.777
rs76029248	0.000197641	-125.241	-124.278
rs1969355	0.0165732	-120.316	-123.132
rs1533703	0	0	-125.777
rs4759371	0	0	-125.767
rs4759372	0.000181809	-125.329	-124.294
rs76327404	0.000221382	-125.123	-124.166
rs4759413	0.000220307	-125.128	-124.166
rs10734900	0.0149999	-120.419	-123.181
rs10734901	0.0149999	-120.419	-123.181
rs4759414	0.000219241	-125.133	-124.167
rs4759415	0	0	-125.767
rs10732573	0.0166356	-120.306	-123.145
rs10846489	0.000115076	-125.831	-124.941
rs1980251	0.0175464	-120.25	-123.12
rs78197735	0.000228429	-125.09	-124.123
rs1980252	0	0	-125.787
rs2337934	0	0	-125.767
rs6633	0	0	-126.704
rs4759416	0	0	-125.776
rs4759417	0	0	-125.811
rs4759418	0.000147	-125.535	-124.514
rs10773002	0.0105108	-120.777	-123.385
rs61231969	0.000133165	-125.641	-124.583
rs12824957	0	0	-126.721
rs4553407	0.000107525	-125.9	-124.909
rs1402275	0	0	-125.811
rs2030401	2.28419e-05	-127.457	-125.617
rs2271976	3.6264e-05	-126.994	-125.382
rs75529277	0.000220419	-125.131	-124.133
rs76514049	0.000223892	-125.116	-124.14
rs61953394	3.46591e-05	-127.04	-125.422
rs10846491	0	0	-125.745
rs11057223	3.2108e-05	-127.116	-125.464
rs11057224	3.37086e-05	-127.067	-125.447
rs150002761	0	0	-126.389
rs3759114	0.000210214	-125.181	-124.152
rs1109559	9.0808e-05	-126.071	-125.007
rs1109560	3.45632e-05	-127.042	-125.441
rs7953929	0	0	-126.667
rs147437385	0	0	-126.471
rs10846497	6.23656e-05	-126.451	-124.902
rs7303754	0.000149052	-125.574	-124.461
rs74843013	0.000542761	-124.203	-123.277
rs7488490	6.52638e-05	-126.406	-124.871
rs7486723	0.000559411	-124.169	-123.252
rs144385193	0	0	-126.443
rs10444449	6.11284e-05	-126.471	-124.929
rs10444439	5.90577e-05	-126.506	-124.961
rs7306755	0	0	-126.97
rs11057238	0.000111668	-125.866	-124.654
rs150489571	0	0	-124.963
rs11057242	5.85225e-05	-126.516	-124.962
rs77212643	0.000556307	-124.195	-123.289
rs71444571	0	0	-126.835
rs9739070	0	0	-126.823
rs7974099	0.000111176	-125.87	-124.654
rs3741527	0	0	-126.441
rs10773003	5.88674e-05	-126.51	-124.961
rs74240779	0.000547925	-124.211	-123.29
rs10846505	5.7743e-05	-126.529	-124.963
rs74530231	0	0	-126.434
rs79015132	0.000545275	-124.216	-123.29
rs10846506	5.76693e-05	-126.53	-124.971
rs3088303	5.84594e-05	-126.517	-124.97
rs11057248	5.70865e-05	-126.54	-124.981
rs113476796	0.000532013	-124.242	-123.304
rs73231950	2.53541e-05	-127.353	-125.514
rs3803001	0.000532013	-124.242	-123.304
rs12582153	0.00011826	-125.808	-124.611
rs113381333	0.000524402	-124.257	-123.318
rs12367421	5.56313e-05	-126.566	-125.001
rs77969964	0.000517742	-124.271	-123.331
rs75633955	0	0	-126.358
rs12821431	0	0	-126.919
rs76763582	0.000510365	-124.286	-123.345
rs72487570	0.000529138	-124.247	-123.357
rs58537268	0.000511693	-124.282	-123.385
rs60755632	0.000519047	-124.267	-123.371
rs12317452	5.25138e-05	-126.624	-125.039
rs75364398	0.000511693	-124.282	-123.385
rs10773004	5.22883e-05	-126.628	-125.04
rs58948739	0.000505257	-124.295	-123.398
rs76576325	0.000505257	-124.295	-123.398
rs78862746	0.00054177	-124.22	-123.423
rs10773005	4.9619e-05	-126.681	-125.077
rs10773006	4.92085e-05	-126.689	-125.078
rs11608305	0.000108168	-125.898	-124.684
rs11057251	0.000110537	-125.876	-124.682
rs73231956	0	0	-127.133
rs80151828	0.000481569	-124.345	-123.439
rs117741953	0.000500654	-124.306	-123.438
rs77765598	0.000471986	-124.366	-123.44
rs74240781	0.000479209	-124.35	-123.439
rs61058270	0.000464295	-124.384	-123.454
rs57356592	0.000464295	-124.384	-123.454
rs3825141	0.000468627	-124.374	-123.44
rs2277343	0.000106915	-125.909	-124.704
rs11057254	9.90236e-05	-125.986	-124.757
rs4759419	0.000456314	-124.402	-123.466
rs4759420	0	0	-126.856
rs4759421	0.000456314	-124.402	-123.466
rs76466196	0.000454127	-124.407	-123.466
rs80336138	0.000454127	-124.407	-123.466
rs79885827	0.000451717	-124.412	-123.466
rs4759375	4.14652e-05	-126.86	-125.095
rs4759376	0.000456314	-124.402	-123.466
rs4759377	4.91677e-05	-126.69	-125.111
rs10082867	4.89073e-05	-126.695	-125.12
rs79872003	0.000447791	-124.421	-123.48
rs11057261	0.000101329	-125.963	-124.727
rs74690356	0.000360436	-124.648	-123.695
rs61751327	0.000359035	-124.652	-123.707
rs6488868	6.96183e-06	-128.647	-126.61
rs10773008	0	0	-126.845
rs77284983	0.000360966	-124.646	-123.707
rs77807587	0.000351368	-124.674	-123.719
rs113739544	0.000385985	-124.58	-123.716
rs77106645	0.000353057	-124.669	-123.719
rs10846515	0	0	-126.832
rs57416942	0.000351368	-124.674	-123.719
rs75225286	0.000348341	-124.683	-123.732
rs12317103	3.81429e-05	-126.944	-125.334
rs111964104	0.000348341	-124.683	-123.732
rs59295450	0.000343699	-124.697	-123.745
rs80058611	0.000343699	-124.697	-123.745
rs12366872	3.79671e-05	-126.949	-125.342
rs1060105	0	0	-126.944
rs74240784	0.000431528	-124.462	-123.525
rs77317455	0.000431528	-124.462	-123.525
rs77916750	0.000425575	-124.476	-123.538
rs11057270	0	0	-126.882
rs7310756	0.00043207	-124.46	-123.538
rs10744152	0.000388302	-124.572	-123.646
rs12304248	0	0	-126.842
rs61388686	8.69077e-05	-126.118	-124.919
rs7955457	0	0	-126.819
rs7973131	0.000378789	-124.596	-123.674
rs7970080	0.000376866	-124.602	-123.674
rs7954704	4.12606e-05	-126.866	-125.253
rs7959415	0.000376866	-124.602	-123.674
rs10846517	0.000378789	-124.596	-123.674
rs28419092	8.98291e-05	-126.084	-124.898
rs10846519	0.000378789	-124.596	-123.674
rs7297649	0.000373533	-124.611	-123.688
rs7301163	0.000373533	-124.611	-123.688
rs11057273	4.01818e-05	-126.892	-125.263
rs10744153	0.000368789	-124.624	-123.7
rs6488869	0.000368789	-124.624	-123.7
rs7488340	0.000394116	-124.557	-123.618
rs7137243	0.000370904	-124.619	-123.725
rs7311304	0.00035466	-124.665	-123.726
rs10846520	0.00035466	-124.665	-123.726
rs11613711	0.00035466	-124.665	-123.726
rs11611677	7.8827e-05	-126.216	-124.961
rs12824685	0	0	-126.898
rs11611679	3.9604e-05	-126.907	-125.287
rs11611680	8.13776e-05	-126.184	-124.958
rs11611694	3.9604e-05	-126.907	-125.287
rs12316131	0	0	-126.763
rs7485967	0.000346689	-124.688	-123.739
rs7484644	0.000351951	-124.672	-123.738
rs11057275	8.70329e-05	-126.116	-124.927
rs11057276	8.61988e-05	-126.126	-124.944
rs7972811	3.87261e-05	-126.929	-125.304
rs7486223	0.000344487	-124.694	-123.764
rs7977563	0.000352388	-124.672	-123.747
rs6488870	0.000346236	-124.689	-123.763
rs6488871	0.000346236	-124.689	-123.763
rs7980687	0	0	-126.868
rs7952835	0.000346236	-124.689	-123.763
rs11830103	0	0	-126.817
rs6488872	0.000289469	-124.875	-123.87
rs67624109	0	0	-126.88
rs6488873	3.90803e-05	-126.92	-125.296
rs6416289	0.000349615	-124.679	-123.763
rs7312145	3.87261e-05	-126.929	-125.304
rs7315453	3.87261e-05	-126.929	-125.304
rs12322888	0	0	-126.817
rs11612234	0.000370647	-124.62	-123.772
rs11608297	7.34505e-05	-126.286	-125.06
rs7962723	0.00035936	-124.652	-123.774
rs56197170	7.34505e-05	-126.286	-125.06
rs10773011	0.000322437	-124.762	-123.855
rs10773012	0.000324101	-124.757	-123.855
rs10773013	0.000324101	-124.757	-123.855
rs6416290	3.65662e-05	-126.987	-125.356
rs6488874	0.000324101	-124.757	-123.855
rs7955367	0.00032162	-124.765	-123.866
rs12298826	0	0	-126.817
rs34997336	0	0	-126.817
rs11057283	0.00032162	-124.765	-123.866
rs11057284	7.42229e-05	-126.276	-125.059
rs7298909	3.60942e-05	-127	-125.365
rs11611141	3.54339e-05	-127.018	-125.381
rs10846523	0.000314243	-124.789	-123.891
rs11057287	0.000314243	-124.789	-123.891
rs35818434	6.87657e-05	-126.353	-125.075
rs7971557	0.000315868	-124.784	-123.891
rs9284166	0.000312005	-124.796	-123.902
rs56116847	1.74576e-05	-127.727	-125.844
rs9669069	0.000644732	-124.082	-123.739
rs9300256	0.000305507	-124.816	-123.945
rs34896222	0	0	-126.97
rs9795593	0.000302396	-124.827	-123.923
rs9300257	0.000299315	-124.838	-123.923
rs12315739	0.000297793	-124.843	-123.923
rs9739565	0.000273476	-124.931	-124
rs9739171	3.23932e-05	-127.108	-125.458
rs10744154	0.000273476	-124.931	-124
rs9669169	0.000273476	-124.931	-124
rs9669273	3.21195e-05	-127.116	-125.459
rs9300259	0.000273476	-124.931	-124
rs9669295	3.18653e-05	-127.124	-125.46
rs10773018	0.000277557	-124.916	-124
rs9705407	3.16173e-05	-127.132	-125.461
rs11503021	3.16173e-05	-127.132	-125.461
rs28733606	0.000278982	-124.91	-123.999
rs28718696	0.000278982	-124.91	-123.999
rs28683528	0	0	-126.8
rs28631104	6.7607e-05	-126.369	-125.122
rs28627651	0.000271327	-124.939	-124.001
rs60754073	0.000353594	-124.678	-123.752
rs28759130	0.000271327	-124.939	-124.001
rs28594416	0.000271327	-124.939	-124.001
rs28418709	0.000234731	-125.089	-124.09
rs28517382	0.000274614	-124.927	-123.989
rs7297888	0.000272695	-124.934	-124.001
rs75947414	0	0	-125.105
rs28631903	0.000274074	-124.929	-124
rs28703745	0.000245534	-125.042	-124.109
rs28675824	0	0	-126.849
rs28604484	0.000208264	-125.214	-124.275
rs78455769	6.33703e-05	-126.434	-125.155
rs28706693	0.000262964	-124.971	-124.073
rs28582096	0	0	-126.9
rs28595660	0.000267062	-124.955	-124.072
rs28865692	0.000271233	-124.941	-124.053
rs28885203	0.000265685	-124.96	-124.072
rs28537583	0.000268845	-124.948	-124.061
rs28611282	0.000247116	-125.036	-124.066
rs28414347	0.000267463	-124.954	-124.062
rs28786830	3.14944e-05	-127.136	-125.487
rs60835840	6.23372e-05	-126.451	-125.147
rs28450974	6.27785e-05	-126.444	-125.163
rs28413626	0	0	-126.574
rs28602967	0.000263943	-124.968	-124.052
rs12299125	0	0	-126.949
rs34032470	4.61784e-05	-126.752	-125.232
rs28458312	0	0	-126.949
rs28583837	0	0	-127.033
rs28556815	3.10336e-05	-127.151	-125.506
rs28809230	0	0	-126.96
rs28592876	0	0	-126.938
rs28503862	3.18777e-05	-127.124	-125.492
rs28613486	0.00025809	-124.992	-124.055
rs28435460	0.000230139	-125.11	-124.168
rs28516750	3.18777e-05	-127.124	-125.492
rs28636834	0	0	-126.981
rs28565984	3.13024e-05	-127.142	-125.511
rs28581850	3.08907e-05	-127.156	-125.519
rs28533432	4.09107e-05	-126.874	-125.318
rs28660993	3.10846e-05	-127.149	-125.52
rs28681105	0.000231012	-125.105	-124.106
rs28501453	0.000243525	-125.051	-124.06
rs28825193	5.59648e-05	-126.559	-125.181
rs28820735	3.2277e-05	-127.112	-125.501
rs28592032	3.07397e-05	-127.161	-125.534
rs28410096	3.09904e-05	-127.152	-125.527
rs28372579	0	0	-126.994
rs28532037	3.04254e-05	-127.171	-125.511
rs28587386	0.000269938	-124.945	-123.966
rs28377694	8.50468e-06	-128.447	-126.5
rs28417583	0.000256901	-124.996	-124.017
rs28866344	2.617e-05	-127.322	-125.603
rs28862317	0.000252861	-125.024	-124.005
rs28768122	0.00106336	-123.468	-123.714
rs28574664	5.62375e-05	-126.555	-125.224
rs28509440	0.00020223	-125.247	-124.129
rs28472704	0	0	-127.048
rs28690326	4.04559e-05	-126.885	-125.338
rs28576953	0	0	-127.102
rs28496545	3.9508e-05	-126.909	-125.364
rs61955125	3.9508e-05	-126.909	-125.364
rs73216931	5.40238e-05	-126.595	-125.266
rs78124268	0.000230662	-125.112	-124.082
rs28406193	0	0	-127.091
rs28508025	1.64404e-05	-127.787	-125.971
rs56309603	1.36496e-05	-127.973	-126.056
rs28577594	0.000173762	-125.414	-124.794
rs28569885	1.38537e-05	-127.958	-126.333
rs28886709	1.12325e-05	-128.168	-126.213
rs28817269	1.12115e-05	-128.17	-126.213
rs2137558	1.13422e-05	-128.158	-126.203
rs1660	0.000247664	-125.057	-124.164
rs1662	0.00019888	-125.294	-124.561
rs146898200	0.000282597	-124.923	-124.01
rs28410896	0	0	-127.406
rs28713448	0.000147198	-125.595	-124.736
rs76355364	0.000359619	-124.678	-124.13
rs77258915	0.000242248	-125.079	-124.279
rs28481863	0	0	-127.352
rs58491161	0.000248565	-125.053	-124.214
rs28715490	0	0	-127.353
rs2048617	0.000213	-125.21	-124.244
rs28676499	0	0	-127.295
rs28625019	8.69643e-06	-128.424	-126.561
rs28706696	8.74415e-06	-128.419	-126.559
rs4930719	0	0	-127.477
rs73216937	0.000374547	-124.636	-123.912
rs56042759	8.6351e-06	-128.431	-126.414
rs28520455	0.000135252	-125.68	-124.799
rs28699127	1.78907e-05	-127.703	-125.835
rs28384208	1.74263e-05	-127.729	-125.847
rs28466887	1.69461e-05	-127.757	-125.874
rs4930718	7.90571e-06	-128.52	-126.579
rs35416759	3.10401e-05	-127.152	-125.931
rs28434767	3.6536e-05	-126.989	-125.78
rs11516173	2.7089e-05	-127.288	-125.968
rs11526042	1.53898e-05	-127.853	-126.28
rs117780561	0	0	-126.51
