## Supplementary material for "Characterization of shared and ancestry-specific signals driving complex traits using multi-ancestry fine-mapping": mscaviar_results_study0_post.txt

SNP_ID	Prob_in_pCausalSet
rs4758666	0.00243686
rs10773152	0.0134448
rs7135419	0.0136049
rs10846852	0.00108638
rs34129612	0.0136769
rs7959550	0.00160308
rs12314643	0.00335901
rs2341438	0.00135401
rs10734918	0.0135715
rs4758662	0.0165238
rs4758643	0.0155537
rs11830957	0.00107156
rs7964981	0.00165316
rs10773162	0.00149834
rs6489002	0.0112281
rs7970007	0.00416306
rs10744208	0.0110184
rs10744209	0.0110184
rs10744210	0.0114133
rs10744211	0.0116488
rs7978119	0.0039876
rs10773167	0.011694
rs11058209	0.0116488
rs1973463	0.0116857
rs12423420	0.00170797
rs12812332	0.00101469
rs11058226	0.00276503
rs10846912	0.00138116
rs10773172	0.00280409
rs11058233	0.00869933
rs12314537	0.000857125
rs10744217	0.00253249
rs10744218	0.00124919
rs10846920	0.00469503
rs10846921	0.00256227
rs11058251	0.00151723
rs4758644	0.0015428
rs7398014	0.00664627
rs10773176	0.00260823
rs10773178	0.00254352
rs4758645	0.00165932
rs4758646	0.00157701
rs7316114	0.00181977
rs10744220	0.00183441
rs10846931	0.00191653
rs11058272	0.000991611
rs7301515	0.00185406
rs7963773	0.00222803
rs7964138	0.00207554
rs12425970	0.00127708
rs10846978	0.00195861
rs10773208	0.00132347
rs11058402	0.00186265
rs7314638	0.0020343
rs1473553	0.00228634
rs10998	0.00315837
rs9988963	0.00182366
rs6416298	0.000465272
rs10734924	0.00143628
rs10847179	0.000967004
rs10744275	0.000874877
rs7316149	0.00095195
rs1392236	0.000936889
rs7972728	0.000971484
rs4319547	0.000968716
rs2062506	0.00134851
rs2342082	0.000286077
rs2173628	0.00138999
rs6489156	0.00104401
rs6489157	0.000993184
rs3803005	0.000998868
rs6489159	0.000413515
rs7966094	0.00129282
rs7295397	0.00133046
rs117657573	0.000555416
rs10450705	0.000653356
rs117750369	0.000679468
rs11059328	0.000582701
rs11059333	0.00113693
rs10847446	8.26774e-05
rs11059337	0.000796774
rs6489201	0.000102963
rs4759404	0.000204794
rs4759364	0.000412832
rs35683065	0.000197294
rs6489203	0.000200191
rs7296217	0.000231801
rs7969523	0.000229954
rs11059384	0.000229954
rs635400	0.000276915
rs2454722	0.000262291
rs2244689	0.000214795
rs630408	0.000219016
rs562042	0.000219985
rs601339	0.000229691
rs589154	0.000233899
rs585465	0.000238203
rs568853	0.000240133
rs4759361	0.000245029
rs491489	0.000235237
rs632393	0.000246802
rs2649991	0.000249643
rs525215	0.000252844
rs1696336	0.000265444
rs1798219	0.000280529
rs645491	0.000282499
rs509548	0.000280705
rs643285	0.000246357
rs7956284	0.000273033
rs4453272	0.000235149
rs582856	0.000278785
rs582452	0.000296446
rs545234	0.000307653
rs526276	0.000411595
rs2262194	0.000381024
rs113740515	0.000431604
rs493623	7.62426e-05
rs71456771	0.000385765
rs488635	0.000383051
rs34699072	0.000335735
rs3104614	0.000344
rs3104613	0.00034822
rs580063	0.000299549
rs2454702	0.000320663
rs3922628	0.000284705
rs7138436	0.000114803
rs9645762	0.000108957
rs2253504	0.000112021
rs10466883	0.000586089
rs652533	0.000112656
rs10466884	0.00057347
rs11059711	0.000550236
rs11059724	0.000108948
rs79350782	0.000546689
rs12310386	0.000533083
rs75789455	0.000542049
rs57366988	0.000580155
rs75876669	0.000574722
rs75955869	0.000582928
rs74970176	0.000523557
rs12316263	0.000590427
rs112064785	0.000583438
rs2649902	0.0001122
rs12321556	0.000576844
rs80140873	0.000574176
rs78591962	0.000584554
rs75389155	0.000591839
rs78501176	0.000549767
rs3817095	0.000582478
rs80220833	0.000612393
rs1260120	0.000112332
rs113903550	0.000598165
rs61176973	0.000585395
rs11059834	0.000560399
rs1671688	0.000112951
rs78552965	0.000620156
rs12307038	0.000588385
rs701484	0.000126265
rs12310901	0.000589635
rs12303270	0.000611624
rs12312837	0.000611624
rs12302287	0.000612739
rs11059932	0.00013153
rs12303951	0.000612739
rs2936730	0.000134282
rs60469279	0.000660799
rs12305822	0.000621572
rs75875275	0.000609961
rs11059953	0.000630943
rs11059954	0.000630943
rs1696320	0.000135112
rs1671679	0.000621019
rs7486414	0.000659301
rs6489240	0.000129581
rs7311386	0.000561943
rs7138313	0.000568957
rs12319160	0.000567406
rs75381856	0.000604888
rs839363	0.000127588
rs74741778	0.000591295
rs113956084	0.000583847
rs78935817	0.000567075
rs80023119	0.000569462
rs79426485	0.000571708
rs75481785	0.000557614
rs12321100	0.000595568
rs12313538	0.00208415
rs12318871	0.00208415
rs12313600	0.00253249
rs12315520	0.00190025
rs12298293	0.00190888
rs4759393	0.00020713
rs79433554	0.00202613
rs839360	0.00335989
rs12297553	0.00363061
rs77908463	0.0042414
rs75482067	0.00508913
rs12321131	0.00418722
rs4759392	0.00029264
rs11060064	0.00403578
rs11060065	0.00404368
rs79775390	0.00404368
rs7294991	0.00029992
rs75794148	0.00381712
rs58182048	0.00390496
rs77422670	0.00276951
rs7309225	0.000213731
rs9788290	0.00262341
rs77970074	0.00248699
rs138062324	2.4727e-05
rs12817488	4.06922e-05
rs4759390	0.000736993
rs937520	0.00233701
rs2649908	0.00214562
rs75471208	0.00252376
rs138114493	0.000641441
rs2649909	0.00258131
rs7954285	0.000699505
rs4759389	0.000696227
rs11060208	0.0028899
rs7398546	0.000707403
rs11060209	0.0028899
rs10773627	0.000749668
rs1696326	0.00240003
rs897393	0.000749668
rs60308342	0.00267718
rs1799618	0.00246643
rs1671685	0.00246643
rs1696349	0.00246643
rs80029885	0.00292504
rs10847826	0.000749668
rs111589530	0.00279399
rs78661168	0.00277846
rs59922385	0.0023775
rs4759355	0.000321343
rs2880678	0.000716397
rs2343685	0.000715838
rs73421642	0.00233512
rs2100500	0.0020772
rs112066678	0.00232379
rs12314544	0.00254409
rs79798267	0.00276185
rs76630990	0.00276185
rs73228032	5.25608e-05
rs921808	0.000691305
rs12299742	0.00213903
rs754080	0.00252081
rs735378	0.0021015
rs1979237	0.00258045
rs1979236	0.001735
rs897392	0.000944983
rs897391	0.000691799
rs78245747	0.00209346
rs10847864	6.45045e-05
rs12426809	0.000652346
rs12319654	0.0021659
rs12314494	0.00247984
rs12298664	0.00229161
rs10773657	0.000682674
rs10847869	0.000707728
rs76385829	0.00183516
rs11060344	6.9359e-05
rs7303024	0.0017318
rs56272219	0.00205859
rs80105191	0.00243876
rs1532835	0.000898429
rs937766	0.000825163
rs2343108	0.000699613
rs3817094	0.000888739
rs2292131	0.00202946
rs2292132	0.000825163
rs2135014	0.000818415
rs3896871	0.000873629
rs3896870	0.000917174
rs3852536	0.000792753
rs2292134	0.000829139
rs2292135	0.000846945
rs2271049	0.000619744
rs2271050	0.00118251
rs10744422	0.00105676
rs12298151	0.00175486
rs936083	0.000311492
rs2292138	0.000312687
rs897386	0.000287028
rs897385	0.000316315
rs7138398	0.000323277
rs2343109	0.000276432
rs1587856	0.000327034
rs59192320	0.00192678
rs12313006	0.00175334
rs2271051	0.00147436
rs2292139	0.00220316
rs76137672	0.00199372
rs75217947	0.00212561
rs4759382	0.000306378
rs4759381	0.000268453
rs2061101	3.81505e-05
rs2061098	4.88554e-05
rs12255	0.000261818
rs3825143	0.000257406
rs7972447	4.86024e-05
rs74985067	0.000135161
rs6489245	3.34704e-05
rs3852537	0.000155679
rs7139055	3.91493e-05
rs78462864	0.000131387
rs12303328	0.000129426
rs10744434	0.000161819
rs4759386	4.08072e-05
rs4759387	3.97933e-05
rs11060623	0.000100482
rs7980541	0.000159814
rs4759356	6.73727e-05
rs112158505	0.00015265
rs113929599	0.000698936
rs80024005	0.00108429
rs76446716	0.00108429
rs79454364	0.000123445
rs6489247	2.15685e-05
rs74615202	4.41769e-05
rs10847980	0.000137223
rs1471022	0.000427359
rs75438052	0.000536449
rs7313915	0.000697923
rs11060708	0.000159739
rs11060725	0.000805428
rs74418502	0.00122813
rs77329346	0.00015842
rs11060762	0.000108427
rs4759400	0.000175435
rs11609798	7.44563e-05
rs4759360	0.000188461
rs80172058	0.000138572
rs2270788	0.000167768
rs10848076	0.000149062
rs73230017	0.000119573
rs117008981	1.79683e-05
rs11060853	8.23114e-05
rs4148866	8.9856e-05
rs7298563	0.000237065
rs79304919	0.000359127
rs12815479	4.57709e-06
rs11060993	0.000426456
rs4275659	0.00141406
rs3782289	0.000578066
rs4148856	3.51668e-05
rs61955196	0.00146042
rs7296418	0.00286128
rs883562	0.00288739
rs883563	7.77839e-05
rs884956	0.00280954
rs3759115	0.00275709
rs55742290	0.00438729
rs1568918	0.000628006
rs3741530	0.00366744
rs12811109	3.60923e-05
rs1463877	0.000104425
rs7135296	0.00317287
rs937564	0.000108355
rs74954864	0.000697714
rs61955214	0.00180879
rs1984658	0.00316462
rs883263	0.000101322
rs28755851	0.00327165
rs940904	6.17269e-05
rs3897102	0.000176468
rs12820906	3.40541e-05
rs78351440	0.000626621
rs7305511	0.00315684
rs12425850	0.00341559
rs12425009	0.00320068
rs7398697	0.000700198
rs75338281	0.000685071
rs4759362	0.000734522
rs77193970	0.000829693
rs1630820	7.28082e-05
rs74654764	0.000827486
rs641760	9.68512e-05
rs11613937	0.00331727
rs520088	0.000129062
rs34580115	8.52256e-06
rs655293	0.000113966
rs11608811	0.00336791
rs71444568	4.14797e-05
rs4148857	0.000708012
rs4148858	0.000709544
rs10773921	0.00386918
rs4148859	0.000759867
rs7957096	0.00356448
rs585522	8.62264e-05
rs77402445	0.00040859
rs1260294	3.53993e-05
rs596940	0.000159341
rs73230051	7.11345e-06
rs4148862	0.0023778
rs4148863	0.00291299
rs10848428	0.00317129
rs1727307	0.00271506
rs4148864	0.000534944
rs1790094	0.00257512
rs1617156	0.000111178
rs1790106	0.00211108
rs7132277	3.33497e-05
rs7299943	9.05825e-05
rs73230058	8.93915e-05
rs75589918	0.000475799
rs12423255	6.50331e-06
rs949143	0.00158417
rs4148865	0.000368098
rs1727326	7.63401e-06
rs7975763	9.93952e-05
rs1790121	0.00190312
rs1790122	0.00185981
rs78753733	0.000971631
rs1790120	4.28909e-05
rs2510885	0.000100296
rs79665790	0.000118088
rs1790119	9.78611e-05
rs76205535	0.000116417
rs1727294	9.61908e-05
rs1727295	0.000446872
rs1790116	0.000130951
rs1727316	0.000130567
rs1727317	6.84256e-05
rs78856743	0.000426588
rs1616131	0.000137029
rs1616181	0.000137186
rs1727318	0.000137186
rs2851441	0.000134593
rs1611973	0.000606893
rs2695482	0.00013475
rs1106240	5.93141e-05
rs1106241	0.000128776
rs77250160	0.000511874
rs1569068	0.000115657
rs58991895	0.000464028
rs1727302	0.00664387
rs74703625	0.000484066
rs1727305	0.000659308
rs1790090	0.000129304
rs949142	0.000129103
rs884548	0.000146782
rs1716183	0.000272796
rs1790108	0.000123769
rs1716184	0.000827677
rs1790109	0.000126212
rs1716185	0.000125747
rs1627724	0.000125616
rs1727315	0.000125616
rs61187102	0.000471182
rs1727314	0.000140129
rs1727313	6.29768e-05
rs1051434	0.000592394
rs1716162	0.000913943
rs2682429	0.000126511
rs2695481	0.000125968
rs2851438	0.000124889
rs10744147	5.41644e-05
rs61041384	0.000522103
rs1047158	0.000122197
rs10772993	4.74869e-05
rs1051431	0.000118661
rs1727296	0.000121795
rs1727293	0.000585686
rs1716165	0.000120366
rs1617434	5.15344e-05
rs1615350	0.00759433
rs1618679	0.000113791
rs1621194	0.000113584
rs1716167	0.000116595
rs1716168	0.000115128
rs2682426	2.66921e-05
rs2851437	1.27405e-05
rs2950537	3.35694e-05
rs3018098	3.02363e-05
rs1790097	1.21675e-05
rs1716177	3.04008e-05
rs1716176	3.04008e-05
rs1790098	3.04008e-05
rs1790099	5.93314e-05
rs4759367	0.000324817
rs1790100	2.94527e-05
rs2682427	4.7315e-05
rs2049114	3.86452e-05
rs1727309	1.35292e-05
rs1716175	3.76071e-05
rs1790123	1.26964e-05
rs79652218	0.000345107
rs1727310	1.45361e-05
rs1727311	1.24351e-05
rs1716174	1.30817e-05
rs1716173	3.3119e-05
rs78538199	0.000291295
rs1790124	3.03849e-05
rs1716164	3.03849e-05
rs1727300	3.03849e-05
rs3759113	0.00026932
rs1727301	5.07459e-05
rs2851447	0.0917066
rs1790125	3.67752e-05
rs1727306	3.67752e-05
rs77512518	0.0002767
rs12229700	0.000733885
rs10846478	3.77896e-05
rs2851436	3.67752e-05
rs1790105	3.77896e-05
rs1616484	0.000724787
rs1615694	3.67752e-05
rs4759406	0.000276825
rs1790135	0.102104
rs1716159	3.67752e-05
rs1716158	3.67752e-05
rs1716157	3.67752e-05
rs1716156	3.67752e-05
rs76152284	0.00027464
rs10772995	3.77896e-05
rs1790087	3.77896e-05
rs1790088	0.000665749
rs2947099	3.03849e-05
rs2102949	0.102104
rs4460848	0.104169
rs60296110	0.00034205
rs1727286	0.000681799
rs75648402	0.000340257
rs79033960	0.000340257
rs1790095	3.03849e-05
rs77015199	0.000331078
rs1716180	0.100846
rs150378933	0.000337669
rs11610710	0.000648427
rs1790126	2.95924e-05
rs74240768	0.000334775
rs79169804	0.000334775
rs1716182	2.95924e-05
rs1402274	2.88263e-05
rs3759111	0.000340401
rs74240769	0.000328727
rs11057189	0.0883493
rs74917517	0.000326991
rs75338498	0.000298549
rs2695479	1.0612e-05
rs2695478	1.07923e-05
rs4759407	0.00033349
rs1790129	0.00122547
rs74240770	0.000346094
rs1727290	2.81521e-05
rs138377250	0.000331964
rs76095298	0.000341694
rs1270594	9.83863e-06
rs76872194	0.000343511
rs11057192	2.74339e-05
rs2695476	1.01119e-05
rs2851443	0.0964596
rs2682434	2.74339e-05
rs10744148	2.74339e-05
rs74240771	0.000301832
rs3018099	0.080929
rs2682433	1.02731e-05
rs4372492	2.67393e-05
rs10772996	2.61277e-05
rs1790134	0.000584274
rs1727325	2.61277e-05
rs1727324	1.01119e-05
rs1727323	2.54759e-05
rs1727322	9.80241e-06
rs1716160	2.48452e-05
rs1727320	1.97075e-05
rs1790131	2.48452e-05
rs1790130	2.48452e-05
rs1727319	0.0779305
rs2851451	2.3697e-05
rs2682431	2.3697e-05
rs2851450	2.31235e-05
rs2682430	2.3697e-05
rs2695480	9.21107e-06
rs1716178	0.000407929
rs1790101	2.42179e-05
rs1790102	2.26179e-05
rs1630693	2.15563e-05
rs1630905	2.29157e-05
rs36121382	0.000334809
rs1626899	2.15563e-05
rs10744149	2.20786e-05
rs1790104	0.000407937
rs10846486	2.10957e-05
rs1790096	0.000404536
rs1626703	8.24381e-05
rs2851435	8.04103e-06
rs1716172	2.41435e-05
rs1727334	2.17e-05
rs60077920	0.000400155
rs57676984	0.000400155
rs941306	2.03066e-05
rs941305	2.07717e-05
rs4759408	0.000362504
rs1716171	2.07717e-05
rs75037792	0.000402397
rs1716170	2.07717e-05
rs1716169	8.78196e-06
rs28362667	0.000369455
rs1619283	0.000370459
rs1727332	0.0309326
rs1727331	0.0112602
rs7304782	0.00875517
rs7139321	0.000110923
rs4759409	2.04826e-05
rs10772997	0.00977028
rs111818294	0.000149776
rs11057202	0.00995757
rs112885526	0.000148903
rs10772998	2.01429e-05
rs10744150	0.0101367
rs78866909	0.000133888
rs10744151	0.00901311
rs58809476	8.58994e-06
rs12829456	8.27366e-06
rs11057204	1.9084e-05
rs11057205	0.00831592
rs34841857	0.000112914
rs10846487	1.9084e-05
rs7313483	1.86749e-05
rs1879379	0.000110022
rs10772999	0.00915831
rs12817892	8.046e-06
rs12818067	8.34501e-06
rs7137286	0.00924562
rs34341465	8.7233e-06
rs11057206	1.96987e-05
rs11057207	0.008997
rs11532322	0.00862322
rs2337630	0.000109314
rs4594040	0.000135047
rs2337631	0.000109382
rs11057209	0.00856653
rs11057210	1.96987e-05
rs4474479	0.000134283
rs4474478	0.000123816
rs2090764	0.000204369
rs4268544	1.92702e-05
rs1609520	0.0134585
rs10773000	7.43071e-05
rs74651379	0.000208803
rs75315573	0.0002026
rs76582395	4.71978e-05
rs2280424	0.00012954
rs1568427	0.00890121
rs1568428	8.19732e-05
rs1879380	9.01922e-06
rs60254089	0.000213623
rs4759411	0.000219008
rs10773001	2.03444e-05
rs11554169	0.000220682
rs1969354	2.03444e-05
rs76029248	0.000203299
rs1969355	0.0166668
rs1533703	2.03444e-05
rs4759371	2.05529e-05
rs4759372	0.000187092
rs76327404	0.000227011
rs4759413	0.000225909
rs10734900	0.015092
rs10734901	0.015092
rs4759414	0.000224817
rs4759415	2.05529e-05
rs10732573	0.0167337
rs10846489	0.000122175
rs1980251	0.0176444
rs78197735	0.000233979
rs1980252	2.01401e-05
rs2337934	2.05529e-05
rs6633	8.08676e-06
rs4759416	2.03768e-05
rs4759417	1.96811e-05
rs4759418	0.000152418
rs10773002	0.010602
rs61231969	0.000138448
rs12824957	7.95335e-06
rs4553407	0.000113796
rs1402275	1.96811e-05
rs2030401	2.5501e-05
rs2271976	3.95949e-05
rs75529277	0.000225826
rs76514049	0.000229427
rs61953394	3.799e-05
rs10846491	2.10208e-05
rs11057223	3.53284e-05
rs11057224	3.70395e-05
rs3759114	0.000215471
rs1109559	9.66751e-05
rs1109560	3.79686e-05
rs7953929	8.39151e-06
rs10846497	6.57596e-05
rs7303754	0.000154253
rs74843013	0.000548245
rs7488490	6.87046e-05
rs7486723	0.000564921
rs10444449	6.45535e-05
rs10444439	6.24828e-05
rs7306755	6.19792e-06
rs11057238	0.000116433
rs150489571	4.61615e-05
rs11057242	6.19165e-05
rs77212643	0.000562006
rs71444571	7.09481e-06
rs9739070	7.17978e-06
rs7974099	0.00011592
rs10773003	6.22815e-05
rs74240779	0.000553541
rs10846505	6.10919e-05
rs79015132	0.000550865
rs10846506	6.10481e-05
rs3088303	6.18844e-05
rs11057248	6.04653e-05
rs113476796	0.000537548
rs73231950	2.79809e-05
rs3803001	0.000537548
rs12582153	0.000123082
rs113381333	0.000529937
rs12367421	5.89951e-05
rs77969964	0.000523277
rs12821431	6.52719e-06
rs76763582	0.000515901
rs72487570	0.000534949
rs58537268	0.000517477
rs60755632	0.000524831
rs12317452	5.58192e-05
rs75364398	0.000517477
rs10773004	5.55795e-05
rs58948739	0.000511041
rs76576325	0.000511041
rs78862746	0.000548128
rs10773005	5.28686e-05
rs10773006	5.24313e-05
rs11608305	0.000112937
rs11057251	0.000115411
rs73231956	5.2742e-06
rs80151828	0.000487322
rs117741953	0.00050664
rs77765598	0.000477628
rs74240781	0.000484934
rs61058270	0.000469924
rs57356592	0.000469924
rs3825141	0.000474231
rs2277343	0.000111738
rs11057254	0.000103746
rs4759419	0.000461918
rs4759420	6.94592e-06
rs4759421	0.000461918
rs76466196	0.000459704
rs80336138	0.000459704
rs79885827	0.000457266
rs4759375	4.41975e-05
rs4759376	0.000461918
rs4759377	5.25166e-05
rs10082867	5.22711e-05
rs79872003	0.000453368
rs11057261	0.000106
rs74690356	0.000366039
rs61751327	0.000364691
rs6488868	9.82638e-06
rs10773008	7.02164e-06
rs77284983	0.000366651
rs77807587	0.000356971
rs113739544	0.000392137
rs77106645	0.000358687
rs10846515	7.11671e-06
rs57416942	0.000356971
rs75225286	0.000353971
rs12317103	4.14625e-05
rs111964104	0.000353971
rs59295450	0.000349329
rs80058611	0.000349329
rs12366872	4.13013e-05
rs1060105	6.36114e-06
rs74240784	0.000437158
rs77317455	0.000437158
rs77916750	0.000431205
rs11057270	6.77152e-06
rs7310756	0.000437782
rs10744152	0.00039404
rs12304248	7.04284e-06
rs61388686	9.18864e-05
rs7955457	7.20937e-06
rs7973131	0.000384556
rs7970080	0.000382605
rs7954704	4.45388e-05
rs7959415	0.000382605
rs10846517	0.000384556
rs28419092	9.48659e-05
rs10846519	0.000384556
rs7297649	0.0003793
rs7301163	0.0003793
rs11057273	4.3404e-05
rs10744153	0.000374555
rs6488869	0.000374555
rs7488340	0.000399773
rs7137243	0.000376861
rs7311304	0.000360357
rs10846520	0.000360357
rs11613711	0.000360357
rs11611677	8.35315e-05
rs12824685	6.66036e-06
rs11611679	4.28684e-05
rs11611680	8.62336e-05
rs11611694	4.28684e-05
rs12316131	7.61993e-06
rs7485967	0.000352331
rs7484644	0.000357676
rs11057275	9.20696e-05
rs11057276	9.12895e-05
rs7972811	4.19769e-05
rs7486223	0.00035024
rs7977563	0.00035817
rs6488870	0.000352018
rs6488871	0.000352018
rs7980687	6.86279e-06
rs7952835	0.000352018
rs11830103	7.22038e-06
rs6488872	0.000294867
rs67624109	6.78047e-06
rs6488873	4.23311e-05
rs6416289	0.000355452
rs7312145	4.19769e-05
rs7315453	4.19769e-05
rs12322888	7.22038e-06
rs11612234	0.000376911
rs11608297	7.83777e-05
rs7962723	0.000365436
rs56197170	7.83777e-05
rs10773011	0.000328361
rs10773012	0.000330055
rs10773013	0.000330055
rs6416290	3.98197e-05
rs6488874	0.000330055
rs7955367	0.000327602
rs12298826	7.22038e-06
rs34997336	7.22038e-06
rs11057283	0.000327602
rs11057284	7.92016e-05
rs7298909	3.93343e-05
rs11611141	3.8674e-05
rs10846523	0.00032024
rs11057287	0.00032024
rs35818434	7.3425e-05
rs7971557	0.000321895
rs9284166	0.000318033
rs56116847	2.00838e-05
rs9669069	0.000655608
rs9300256	0.000311686
rs34896222	6.20307e-06
rs9795593	0.000308363
rs9300257	0.000305223
rs12315739	0.000303672
rs9739565	0.000279328
rs9739171	3.56201e-05
rs10744154	0.000279328
rs9669169	0.000279328
rs9669273	3.53191e-05
rs9300259	0.000279328
rs9669295	3.50396e-05
rs10773018	0.000283495
rs9705407	3.47669e-05
rs11503021	3.47669e-05
rs28733606	0.00028495
rs28718696	0.00028495
rs28683528	7.34947e-06
rs28631104	7.24606e-05
rs28627651	0.000277134
rs60754073	0.00035943
rs28759130	0.000277134
rs28594416	0.000277134
rs28418709	0.000240243
rs28517382	0.000280421
rs7297888	0.000278531
rs75947414	4.00771e-05
rs28631903	0.000279939
rs28703745	0.000251428
rs28675824	6.99493e-06
rs28604484	0.000214229
rs78455769	6.80748e-05
rs28706693	0.000269046
rs28582096	6.64981e-06
rs28595660	0.000273236
rs28865692	0.000277377
rs28885203	0.000271828
rs28537583	0.000274989
rs28611282	0.000252774
rs28414347	0.000273576
rs28786830	3.47372e-05
rs60835840	6.69044e-05
rs28450974	6.74831e-05
rs28413626	9.20711e-06
rs28602967	0.000269908
rs12299125	6.33245e-06
rs34032470	4.97985e-05
rs28458312	6.33245e-06
rs28583837	5.82425e-06
rs28556815	3.43032e-05
rs28809230	6.26108e-06
rs28592876	6.39831e-06
rs28503862	3.51887e-05
rs28613486	0.000263938
rs28435460	0.000236017
rs28516750	3.51887e-05
rs28636834	6.13505e-06
rs28565984	3.46277e-05
rs28581850	3.42017e-05
rs28533432	4.4431e-05
rs28660993	3.44242e-05
rs28681105	0.000236526
rs28501453	0.000249065
rs28825193	6.01847e-05
rs28820735	3.56775e-05
rs28592032	3.40959e-05
rs28410096	3.43466e-05
rs28372579	6.05576e-06
rs28532037	3.36408e-05
rs28587386	0.000275505
rs28377694	1.15807e-05
rs28417583	0.000262491
rs28866344	2.92194e-05
rs28862317	0.000258288
rs28768122	0.00107864
rs28574664	6.07242e-05
rs28509440	0.00020716
rs28472704	5.73866e-06
rs28690326	4.40209e-05
rs28576953	5.43522e-06
rs28496545	4.3096e-05
rs61955125	4.3096e-05
rs73216931	5.85517e-05
rs78124268	0.000236028
rs28406193	5.49339e-06
rs28508025	1.93716e-05
rs56309603	1.6287e-05
rs28577594	0.000183205
rs28569885	1.93951e-05
rs28886709	1.38622e-05
rs28817269	1.38363e-05
rs2137558	1.39606e-05
rs1660	0.000254005
rs1662	0.000206577
rs146898200	0.000288734
rs28410896	4.0111e-06
rs28713448	0.000154083
rs76355364	0.000368702
rs77258915	0.000249316
rs28481863	4.23262e-06
rs58491161	0.000255306
rs28715490	4.2287e-06
rs2048617	0.000218917
rs28676499	4.48306e-06
rs28625019	1.28722e-05
rs28706696	1.29502e-05
rs4930719	3.73776e-06
rs73216937	0.000381934
rs56042759	1.12434e-05
rs28520455	0.000142071
rs28699127	2.05578e-05
rs28384208	2.00554e-05
rs28466887	1.95839e-05
rs4930718	1.12961e-05
rs35416759	3.95969e-05
rs28434767	5.03972e-05
rs11516173	3.76193e-05
rs11526042	2.13009e-05
rs117780561	9.83272e-06
