## Supplementary material for "Characterization of shared and ancestry-specific signals driving complex traits using multi-ancestry fine-mapping": mscaviar_results_study1_post.txt

SNP_ID	Prob_in_pCausalSet
rs4758666	0.0020392
rs10773152	0.0114003
rs7135419	0.0115606
rs10846852	0.000965743
rs34129612	0.0116327
rs7959550	0.0014584
rs12314643	0.00289148
rs2341438	0.00120092
rs10734918	0.011585
rs117190367	0.000401422
rs4758662	0.0140643
rs4758643	0.0132394
rs11830957	0.000927719
rs7964981	0.0014917
rs10773162	0.00129938
rs6489002	0.00951939
rs7970007	0.00370306
rs10744208	0.0093625
rs10744209	0.0093625
rs10744210	0.00970488
rs10744211	0.00994075
rs7978119	0.00351245
rs10773167	0.00998594
rs11058209	0.00994075
rs1973463	0.00985093
rs12423420	0.00144461
rs12812332	0.00086991
rs11058226	0.00231892
rs10846912	0.00117167
rs10773172	0.00234604
rs11058233	0.00732032
rs12314537	0.000730946
rs10744217	0.00211288
rs10744218	0.0010708
rs10846920	0.00391325
rs10846921	0.00214243
rs11058251	0.00127641
rs4758644	0.00129499
rs7398014	0.00562177
rs10773176	0.00218857
rs10773178	0.00213459
rs4758645	0.00140294
rs4758646	0.00133399
rs7316114	0.00156763
rs10744220	0.00155648
rs10846931	0.00162307
rs11058272	0.000850757
rs7301515	0.00124677
rs7963773	0.00195839
rs7964138	0.00180458
rs12425970	0.00112052
rs10846978	0.00175461
rs10773208	0.00119613
rs11058402	0.001672
rs7314638	0.0018279
rs1473553	0.00205754
rs10998	0.00281636
rs9988963	0.00167064
rs6416298	0.00032154
rs10734924	0.00131819
rs10847179	0.000899455
rs10744275	0.000814948
rs7316149	0.000880299
rs1392236	0.000865956
rs7972728	0.000897781
rs4319547	0.000898451
rs2062506	0.00123088
rs2342082	0.000197851
rs2173628	0.0012628
rs6489156	0.000963051
rs6489157	0.000911009
rs3803005	0.000913531
rs6489159	0.000282926
rs7966094	0.00115935
rs7295397	0.00118569
rs117657573	0.000815667
rs10450705	0.000933058
rs117750369	0.000965778
rs11059328	0.000832626
rs11059333	0.0014897
rs10847446	0.000131066
rs11059337	0.00107572
rs6489201	0.000149948
rs4759404	0.000326845
rs4759364	0.000670278
rs35683065	0.000327025
rs6489203	0.000332825
rs7296217	0.000382172
rs7969523	0.000375084
rs11059384	0.000375084
rs635400	0.000440486
rs2454722	0.00042168
rs2244689	0.000354835
rs630408	0.000358985
rs562042	0.00036162
rs601339	0.000376778
rs589154	0.000382706
rs585465	0.000388754
rs568853	0.000394555
rs4759361	0.000400069
rs491489	0.00041044
rs632393	0.000403009
rs2649991	0.000407718
rs525215	0.000413025
rs1696336	0.000438831
rs1798219	0.000457749
rs645491	0.000459692
rs509548	0.000456296
rs643285	0.000402272
rs7956284	0.000445352
rs4453272	0.000418819
rs582856	0.000456024
rs582452	0.000477905
rs545234	0.000501174
rs526276	0.000681873
rs2262194	0.000631888
rs113740515	0.000715018
rs493623	0.000139543
rs71456771	0.000639824
rs488635	0.000637136
rs34699072	0.000554422
rs3104614	0.000568217
rs3104613	0.000575261
rs580063	0.00050386
rs2454702	0.000541315
rs3922628	0.000497294
rs117731593	0.000120766
rs7138436	0.00019167
rs9645762	0.000183273
rs2253504	0.000187376
rs10466883	0.000894931
rs652533	0.000188892
rs10466884	0.000929229
rs11059711	0.000897063
rs11059724	0.00018578
rs79350782	0.00089401
rs12310386	0.000871608
rs75789455	0.000884924
rs57366988	0.000901334
rs75876669	0.000895941
rs75955869	0.000949172
rs74970176	0.000857318
rs12316263	0.000961462
rs112064785	0.000954519
rs2649902	0.000191051
rs12321556	0.000902243
rs80140873	0.000899595
rs78591962	0.000965517
rs75389155	0.000962864
rs78501176	0.000906241
rs3817095	0.000963454
rs80220833	0.00095029
rs1260120	0.000192952
rs113903550	0.000988141
rs61176973	0.000971404
rs11059834	0.000936905
rs1671688	0.00019364
rs78552965	0.00103272
rs12307038	0.0009795
rs701484	0.000215722
rs12310901	0.000923993
rs12303270	0.00101842
rs12312837	0.00101842
rs12302287	0.00102496
rs11059932	0.000227415
rs12303951	0.00102496
rs2936730	0.000227829
rs60469279	0.00107274
rs12305822	0.000955699
rs75875275	0.000944172
rs11059953	0.00103227
rs11059954	0.00103227
rs1696320	0.000229773
rs1671679	0.00102241
rs7486414	0.00101573
rs6489240	0.00021964
rs7311386	0.000866903
rs7138313	0.000877808
rs12319160	0.000923733
rs75381856	0.000980481
rs839363	0.000216642
rs74741778	0.000952135
rs113956084	0.000940063
rs78935817	0.000918797
rs80023119	0.000921168
rs79426485	0.000918855
rs75481785	0.00090038
rs12321100	0.000933234
rs12313538	0.0030619
rs12318871	0.0030619
rs12313600	0.00364949
rs12315520	0.00279893
rs12298293	0.00280753
rs4759393	0.000362137
rs79433554	0.00298041
rs839360	0.00429524
rs12297553	0.00527165
rs77908463	0.00565911
rs75482067	0.00650539
rs12321131	0.00556388
rs4759392	0.000447525
rs11060064	0.00535553
rs11060065	0.00534423
rs79775390	0.00534423
rs7294991	0.00045661
rs75794148	0.0050443
rs58182048	0.00507956
rs77422670	0.00362711
rs7309225	0.000332588
rs9788290	0.00342298
rs77970074	0.00328697
rs150774416	0.000248523
rs138062324	3.55147e-05
rs12817488	7.26916e-05
rs4759390	0.00109578
rs937520	0.00298033
rs2649908	0.00275659
rs75471208	0.00322286
rs2649909	0.00332766
rs7954285	0.000990458
rs4759389	0.000983385
rs11060208	0.00364588
rs7398546	0.000994466
rs11060209	0.00364588
rs10773627	0.00105695
rs1696326	0.00307702
rs897393	0.00105695
rs60308342	0.00340246
rs1799618	0.00316244
rs1671685	0.00316244
rs1696349	0.00316244
rs80029885	0.0036495
rs10847826	0.00105695
rs111589530	0.00352919
rs78661168	0.00351371
rs59922385	0.00306412
rs4759355	0.000449346
rs2880678	0.00101458
rs2343685	0.00101132
rs73421642	0.00282047
rs2100500	0.00262168
rs112066678	0.00278547
rs12314544	0.003152
rs79798267	0.00337745
rs76630990	0.00337745
rs921808	0.00099905
rs12299742	0.0027657
rs754080	0.00320069
rs735378	0.00272832
rs1979237	0.00326012
rs1979236	0.00236323
rs897392	0.00123621
rs897391	0.00100367
rs78245747	0.00285199
rs10847864	0.000117011
rs12426809	0.000960398
rs12319654	0.00291361
rs12314494	0.00316946
rs12298664	0.00304952
rs10773657	0.000997839
rs10847869	0.00103223
rs76385829	0.00243206
rs7303024	0.00222688
rs56272219	0.00256585
rs80105191	0.00315815
rs1532835	0.00130265
rs937766	0.00120159
rs2343108	0.00105719
rs3817094	0.00129478
rs2292131	0.0027882
rs2292132	0.00120159
rs2135014	0.00119489
rs3896871	0.00127603
rs3896870	0.0013284
rs3852536	0.00117449
rs2292134	0.00121065
rs2292135	0.00123352
rs2271049	0.000983295
rs2271050	0.00157838
rs10744422	0.00155639
rs12298151	0.0022997
rs936083	0.00046385
rs2292138	0.000466932
rs897386	0.0004324
rs897385	0.000472434
rs7138398	0.000479289
rs2343109	0.000416695
rs1587856	0.000484946
rs59192320	0.00247842
rs12313006	0.00226646
rs2271051	0.00198441
rs2292139	0.0030448
rs76137672	0.00275146
rs75217947	0.00302758
rs4759382	0.000452718
rs4759381	0.000415871
rs2061101	5.15089e-05
rs2061098	6.92623e-05
rs12255	0.000396606
rs3825143	0.000389392
rs7972447	6.7336e-05
rs74985067	0.000188739
rs6489245	4.53297e-05
rs3852537	0.000235485
rs7139055	5.15367e-05
rs78462864	0.000179146
rs12303328	0.000174316
rs10744434	0.000245047
rs4759386	5.67086e-05
rs4759387	5.54786e-05
rs11060623	9.85472e-05
rs7980541	0.000249742
rs4759356	0.000114794
rs112158505	0.000296311
rs113929599	0.000860808
rs80024005	0.00140439
rs76446716	0.00140439
rs79454364	0.000148801
rs6489247	3.01962e-05
rs74615202	6.62271e-05
rs10847980	0.000200766
rs1471022	0.000803156
rs75438052	0.000904093
rs7313915	0.00134162
rs11060708	0.000266814
rs11060725	0.00148751
rs74418502	0.00210952
rs77329346	0.000267521
rs11060762	0.000196034
rs4759400	0.000288471
rs11609798	0.000139582
rs4759360	0.000271627
rs80172058	0.000202858
rs2270788	0.000326887
rs10848076	0.000286074
rs73230017	0.000225673
rs11060853	0.000154648
rs4148866	0.000169145
rs7298563	0.000459247
rs79304919	0.000522838
rs11060993	0.000824195
rs4275659	0.00181415
rs3782289	0.000825287
rs4148856	2.98929e-05
rs61955196	0.00181775
rs117709257	1.57634e-05
rs7296418	0.0032268
rs883562	0.0032759
rs883563	6.12357e-05
rs884956	0.00317923
rs3759115	0.00312738
rs55742290	0.00497719
rs1568918	0.000889158
rs3741530	0.00413133
rs12811109	3.0075e-05
rs1463877	7.81711e-05
rs7135296	0.00361587
rs937564	8.2372e-05
rs74954864	0.00098219
rs61955214	0.00217991
rs1984658	0.00359286
rs883263	7.57914e-05
rs28755851	0.00368523
rs940904	4.96142e-05
rs3897102	0.000335764
rs12820906	2.86256e-05
rs78351440	0.000908361
rs7305511	0.00353132
rs12425850	0.00383538
rs12425009	0.00362151
rs7398697	0.000990959
rs75338281	0.00099373
rs4759362	0.00104281
rs79209281	0.000112521
rs77193970	0.00116189
rs1630820	5.73614e-05
rs74654764	0.00116371
rs641760	7.24441e-05
rs11613937	0.00374474
rs520088	9.4451e-05
rs655293	8.41168e-05
rs11608811	0.00382263
rs71444568	3.38199e-05
rs4148857	0.00102724
rs4148858	0.00103257
rs10773921	0.00436217
rs4148859	0.00110832
rs7957096	0.00403376
rs585522	6.75828e-05
rs77402445	0.000589112
rs1260294	2.97643e-05
rs596940	0.00030383
rs4148861	1.76057e-05
rs4148862	0.00268393
rs4148863	0.00322141
rs10848428	0.00346714
rs1727307	0.00306634
rs4148864	0.000739118
rs1790094	0.00288243
rs1617156	8.36906e-05
rs1790106	0.00240172
rs7132277	2.79579e-05
rs7299943	6.90336e-05
rs75589918	0.00064197
rs949143	0.00179551
rs4148865	0.000508528
rs7975763	7.79191e-05
rs1790121	0.00210669
rs1790122	0.0020638
rs78753733	0.00132952
rs1790120	3.55294e-05
rs2510885	7.60523e-05
rs79665790	0.000151588
rs1790119	7.43965e-05
rs76205535	0.000151803
rs1727294	7.26076e-05
rs1727295	0.000490764
rs1790116	0.000107256
rs1727316	0.000105736
rs1727317	6.84441e-05
rs78856743	0.000592782
rs1616131	0.00011212
rs1616181	0.000112289
rs1727318	0.000112289
rs2851441	0.000110625
rs1611973	0.000654154
rs2695482	0.000110793
rs1106240	5.52993e-05
rs1106241	0.000106417
rs77250160	0.000706415
rs144222359	8.03947e-05
rs1569068	9.42571e-05
rs58991895	0.000638544
rs1727302	0.00649455
rs74703625	0.000666252
rs1727305	0.00071008
rs1790090	0.00010493
rs949142	0.000104714
rs884548	0.000117994
rs1716183	0.00022206
rs1790108	0.000100617
rs1716184	0.000879428
rs1790109	0.000102178
rs1716185	0.000101677
rs1627724	0.000101536
rs1727315	0.000101536
rs61187102	0.000645614
rs1727314	0.000112629
rs1727313	5.64885e-05
rs1051434	0.000630289
rs1716162	0.000725143
rs2682429	0.000102501
rs2695481	0.000101915
rs2851438	0.000100752
rs10744147	4.94133e-05
rs61041384	0.000712482
rs1047158	9.89186e-05
rs10772993	4.4099e-05
rs1051431	9.6045e-05
rs1727296	9.74179e-05
rs1727293	0.000622906
rs1716165	9.58774e-05
rs1617434	4.62837e-05
rs1615350	0.00745456
rs1618679	8.98412e-05
rs1621194	8.96185e-05
rs1716167	9.18123e-05
rs1716168	9.07184e-05
rs76617121	9.20622e-06
rs2851437	1.35888e-05
rs1790099	5.01536e-05
rs4759367	0.000447718
rs2682427	8.1516e-05
rs79652218	0.00048294
rs78538199	0.000421354
rs3759113	0.000388685
rs1727301	8.78354e-05
rs2851447	0.0917794
rs77512518	0.000399442
rs12229700	0.000788244
rs1616484	0.000778238
rs4759406	0.000397698
rs1790135	0.102167
rs76152284	0.000393914
rs1790088	0.00071962
rs2102949	0.102167
rs4460848	0.104236
rs60296110	0.000461887
rs1727286	0.000732952
rs75648402	0.000460122
rs79033960	0.000460122
rs77015199	0.000447624
rs1716180	0.100892
rs150378933	0.000455931
rs11610710	0.000696161
rs74240768	0.000451259
rs79169804	0.000451259
rs3759111	0.000441566
rs74240769	0.000441749
rs11057189	0.0883877
rs74917517	0.000440043
rs75338498	0.000410356
rs4759407	0.0004482
rs1790129	0.00133411
rs74240770	0.000462563
rs138377250	0.000446869
rs76095298	0.000460064
rs76872194	0.000461851
rs2851443	0.0965441
rs79902160	0.00026069
rs74240771	0.000407241
rs3018099	0.0809976
rs1790134	0.00063729
rs1727319	0.0780372
rs1716178	0.000449921
rs36121382	0.000450683
rs1790104	0.000455962
rs1790096	0.000453558
rs1626703	0.000110687
rs60077920	0.000531984
rs57676984	0.000531984
rs4759408	0.000491596
rs75037792	0.000534191
rs28362667	0.000499708
rs1619283	0.000421511
rs1727332	0.0310608
rs1727331	0.0112095
rs7304782	0.00873508
rs7139321	0.000129735
rs10772997	0.00974746
rs111818294	0.000196632
rs11057202	0.00993782
rs112885526	0.000195795
rs10744150	0.0101122
rs78866909	0.000176759
rs10744151	0.00899722
rs11057205	0.00830614
rs34841857	0.000131223
rs1879379	0.000128233
rs10772999	0.00914351
rs7137286	0.00923233
rs11057207	0.00897721
rs11532322	0.00860676
rs2337630	0.000126607
rs4594040	0.000179241
rs2337631	0.000126029
rs11057209	0.00854357
rs4474479	0.00017851
rs4474478	0.000164593
rs2090764	0.000276896
rs1609520	0.0134914
rs10773000	9.48518e-05
rs74651379	0.000286526
rs75315573	0.000280491
rs2280424	0.000174742
rs1568427	0.00889618
rs1568428	0.000101646
rs60254089	0.000298026
rs4759411	0.000303275
rs11554169	0.000306121
rs76029248	0.000281886
rs1969355	0.0167463
rs4759372	0.00026501
rs76327404	0.000316077
rs4759413	0.000315002
rs10734900	0.0151611
rs10734901	0.0151611
rs4759414	0.000313935
rs10732573	0.0167992
rs10846489	0.000155013
rs1980251	0.017717
rs78197735	0.000327495
rs4759418	0.000212506
rs10773002	0.0106247
rs61231969	0.000194171
rs4553407	0.000149803
rs2030401	4.41542e-05
rs2271976	6.32541e-05
rs75529277	0.000318759
rs76514049	0.000321484
rs61953394	6.04552e-05
rs11057223	5.68273e-05
rs11057224	5.87976e-05
rs150002761	1.10946e-05
rs3759114	0.000306792
rs1109559	0.000128998
rs1109560	5.97245e-05
rs147437385	1.02234e-05
rs10846497	0.00010791
rs7303754	0.00021975
rs74843013	0.000778975
rs7488490	0.000112275
rs7486723	0.000801399
rs144385193	1.05064e-05
rs10444449	0.000105365
rs10444439	0.000101805
rs11057238	0.000169635
rs11057242	0.00010127
rs77212643	0.000791108
rs7974099	0.000169143
rs3741527	1.05319e-05
rs10773003	0.000101615
rs74240779	0.000782726
rs10846505	0.00010049
rs74530231	1.06094e-05
rs79015132	0.000780076
rs10846506	9.99837e-05
rs3088303	0.000100774
rs11057248	9.89735e-05
rs113476796	0.000763494
rs73231950	4.93017e-05
rs3803001	0.000763494
rs12582153	0.000178902
rs113381333	0.000752617
rs12367421	9.66336e-05
rs77969964	0.000743098
rs75633955	1.14484e-05
rs76763582	0.000732554
rs72487570	0.00074821
rs58537268	0.000724683
rs60755632	0.000735054
rs12317452	9.1904e-05
rs75364398	0.000724683
rs10773004	9.16785e-05
rs58948739	0.000715605
rs76576325	0.000715605
rs78862746	0.000746313
rs10773005	8.74768e-05
rs10773006	8.70663e-05
rs11608305	0.000164263
rs11057251	0.000166632
rs80151828	0.000683278
rs117741953	0.000702363
rs77765598	0.000673694
rs74240781	0.000680917
rs61058270	0.000663215
rs57356592	0.000663215
rs3825141	0.000670336
rs2277343	0.000161749
rs11057254	0.000150892
rs4759419	0.000652793
rs4759421	0.000652793
rs76466196	0.000650605
rs80336138	0.000650605
rs79885827	0.000648195
rs4759375	7.91091e-05
rs4759376	0.000652793
rs4759377	8.55685e-05
rs10082867	8.49552e-05
rs79872003	0.000641564
rs11057261	0.000154988
rs74690356	0.000516187
rs61751327	0.000512721
rs6488868	1.2988e-05
rs77284983	0.000514652
rs77807587	0.000503246
rs113739544	0.000537863
rs77106645	0.000504935
rs57416942	0.000503246
rs75225286	0.000498215
rs12317103	6.66328e-05
rs111964104	0.000498215
rs59295450	0.000491599
rs80058611	0.000491599
rs12366872	6.62023e-05
rs74240784	0.000616706
rs77317455	0.000616706
rs77916750	0.00060823
rs7310756	0.00061473
rs10744152	0.000552019
rs61388686	0.000130095
rs7973131	0.000537661
rs7970080	0.000535739
rs7954704	7.24692e-05
rs7959415	0.000535739
rs10846517	0.000537661
rs28419092	0.00013395
rs10846519	0.000537661
rs7297649	0.000530228
rs7301163	0.000530228
rs11057273	7.11039e-05
rs10744153	0.000523518
rs6488869	0.000523518
rs7488340	0.000562685
rs7137243	0.000521614
rs7311304	0.00050537
rs10846520	0.00050537
rs11613711	0.00050537
rs11611677	0.000120296
rs11611679	6.96864e-05
rs11611680	0.000122846
rs11611694	6.96864e-05
rs7485967	0.000495519
rs7484644	0.000500781
rs11057275	0.000129782
rs11057276	0.000128089
rs7972811	6.82652e-05
rs7486223	0.000489473
rs7977563	0.000499939
rs6488870	0.000491222
rs6488871	0.000491222
rs7952835	0.000491222
rs6488872	0.000419698
rs6488873	6.88895e-05
rs6416289	0.000494602
rs7312145	6.82652e-05
rs7315453	6.82652e-05
rs11612234	0.000513836
rs11608297	0.000110343
rs7962723	0.000502548
rs56197170	0.000110343
rs10773011	0.000454268
rs10773012	0.000455932
rs10773013	0.000455932
rs6416290	6.44351e-05
rs6488874	0.000455932
rs7955367	0.000451849
rs11057283	0.000451849
rs11057284	0.000111115
rs7298909	6.3717e-05
rs11611141	6.25516e-05
rs10846523	0.000441195
rs11057287	0.000441195
rs35818434	0.0001053
rs7971557	0.00044282
rs9284166	0.000437424
rs56116847	3.39501e-05
rs9669069	0.000789099
rs9300256	0.000425223
rs9795593	0.000425177
rs9300257	0.000422096
rs12315739	0.000420574
rs9739565	0.00038686
rs9739171	5.72857e-05
rs10744154	0.00038686
rs9669169	0.00038686
rs9669273	5.70119e-05
rs9300259	0.00038686
rs9669295	5.67577e-05
rs10773018	0.000390942
rs9705407	5.65097e-05
rs11503021	5.65097e-05
rs28733606	0.000392367
rs28718696	0.000392367
rs28631104	0.000102083
rs28627651	0.000384711
rs60754073	0.000500806
rs28759130	0.000384711
rs28594416	0.000384711
rs28418709	0.000338308
rs28517382	0.000389356
rs7297888	0.000386079
rs28631903	0.000387459
rs28703745	0.000346732
rs28604484	0.000293277
rs78455769	9.67133e-05
rs28706693	0.000367868
rs28595660	0.000371965
rs28865692	0.000378355
rs28885203	0.000370589
rs28537583	0.000374982
rs28611282	0.000353252
rs28414347	0.000373599
rs28786830	5.55774e-05
rs60835840	9.61275e-05
rs28450974	9.58106e-05
rs28602967	0.000371329
rs34032470	7.77961e-05
rs28556815	5.45695e-05
rs28503862	5.57507e-05
rs28613486	0.000365274
rs28435460	0.000325361
rs28516750	5.57507e-05
rs28565984	5.4645e-05
rs28581850	5.40248e-05
rs28533432	6.97178e-05
rs28660993	5.41653e-05
rs28681105	0.000332931
rs28501453	0.000350395
rs28825193	8.88094e-05
rs28820735	5.58129e-05
rs28592032	5.3451e-05
rs28410096	5.38869e-05
rs28532037	5.38899e-05
rs28587386	0.000387704
rs28377694	1.53561e-05
rs28417583	0.000368551
rs28866344	4.74532e-05
rs28862317	0.000366563
rs28768122	0.00120683
rs28574664	8.72808e-05
rs28509440	0.000302404
rs28690326	6.85854e-05
rs28496545	6.68021e-05
rs61955125	6.68021e-05
rs73216931	8.35708e-05
rs78124268	0.000335435
rs28508025	3.03533e-05
rs56309603	2.64901e-05
rs28577594	0.000218838
rs28569885	2.00386e-05
rs28886709	2.1831e-05
rs28817269	2.181e-05
rs2137558	2.20902e-05
rs1660	0.000343354
rs1662	0.000260176
rs146898200	0.000395382
rs28713448	0.000198239
rs76355364	0.000456186
rs77258915	0.000326183
rs58491161	0.000338889
rs2048617	0.000301312
rs28625019	1.38615e-05
rs28706696	1.39002e-05
rs73216937	0.000498266
rs56042759	1.68495e-05
rs28520455	0.000182814
rs28699127	3.45321e-05
rs28384208	3.387e-05
rs28466887	3.28838e-05
rs4930718	1.36923e-05
rs35416759	4.00276e-05
rs28434767	4.30716e-05
rs11516173	3.34668e-05
rs11526042	2.18481e-05
