## Supplementary material for "Characterization of shared and ancestry-specific signals driving complex traits using multi-ancestry fine-mapping": not_shared_pips.txt

SNP_ID	shared_ll_x	notshared_ll_x	shared_ll_y	notshared_ll_y	not_shared_pip
rs10082867	-126.695	-125.12	-126.695	-125.12	3.941170000000001e-05
rs10444439	-126.506	-124.961	-126.506	-124.961	4.61724e-05
rs10444449	-126.471	-124.929	-126.471	-124.929	4.76617e-05
rs10450705	-124.114	-123.122	-124.114	-123.122	0.00029096599999989996
rs10466883	-124.222	-123.033	-124.222	-123.033	0.0003180139999999999
rs10466884	-124.242	-122.899	-124.242	-122.899	0.00036359099999989995
rs1047158	-126.06	-125.15	-126.06	-125.15	3.80174e-05
rs1051431	-126.091	-125.171	-126.091	-125.171	3.7242599999999995e-05
rs1051434	-124.172	-124.394	-124.172	-124.394	8.071899999999993e-05
rs1060105	0.0	-126.944	0.0	-126.944	6.36114e-06
rs10732573	-120.306	-123.145	-120.306	-123.145	0.0002617000000000001
rs10734900	-120.419	-123.181	-120.419	-123.181	0.0002532999999999008
rs10734901	-120.419	-123.181	-120.419	-123.181	0.0002532999999999008
rs10734918	-121.231	-121.187	-121.231	-121.187	0.0020152999999999005
rs10734924	-123.421	-123.697	-123.421	-123.697	0.00016368999999999997
rs10744147	-126.86	-125.763	-126.86	-125.763	2.071570000000001e-05
rs10744148	0.0	-125.475	0.0	-125.475	2.74339e-05
rs10744149	0.0	-125.693	0.0	-125.693	2.20786e-05
rs10744150	-120.809	-123.392	-120.809	-123.392	0.00019869999999999957
rs10744151	-120.941	-123.445	-120.941	-123.445	0.00019012999999989955
rs10744152	-124.572	-123.646	-124.572	-123.646	0.000169455
rs10744153	-124.624	-123.7	-124.624	-123.7	0.00016049499999999997
rs10744154	-124.931	-124.0	-124.931	-124.0	0.000119236
rs10744208	-121.444	-121.367	-121.444	-121.367	0.0016836999999999998
rs10744209	-121.444	-121.367	-121.444	-121.367	0.0016836999999999998
rs10744210	-121.408	-121.336	-121.408	-121.336	0.0017363599999999993
rs10744211	-121.384	-121.336	-121.384	-121.336	0.0017366499999999993
rs10744217	-122.937	-122.7	-122.937	-122.7	0.00044375000000000013
rs10744218	-123.624	-123.469	-123.624	-123.469	0.00020571
rs10744220	-123.245	-123.078	-123.245	-123.078	0.00030422999999999995
rs10744275	-123.913	-124.123	-123.913	-124.123	0.00010698100000000002
rs10744422	-123.629	-122.561	-123.629	-122.561	0.0005099699999999
rs10744434	-125.529	-124.272	-125.529	-124.272	9.214e-05
rs10772993	-126.995	-125.841	-126.995	-125.841	1.9155900000000004e-05
rs10772995	0.0	-125.153	0.0	-125.153	3.77896e-05
rs10772996	0.0	-125.524	0.0	-125.524	2.61277e-05
rs10772997	-120.854	-123.404	-120.854	-123.404	0.00019695999999990062
rs10772998	0.0	-125.787	0.0	-125.787	2.01429e-05
rs10772999	-120.924	-123.44	-120.924	-123.44	0.0001912199999999989
rs10773000	-126.364	-125.294	-126.364	-125.294	3.309049999999999e-05
rs10773001	0.0	-125.777	0.0	-125.777	2.03444e-05
rs10773002	-120.777	-123.385	-120.777	-123.385	0.00020509999999999973
rs10773003	-126.51	-124.961	-126.51	-124.961	4.6161699999999995e-05
rs10773004	-126.628	-125.04	-126.628	-125.04	4.26814e-05
rs10773005	-126.681	-125.077	-126.681	-125.077	4.11074e-05
rs10773006	-126.689	-125.078	-126.689	-125.078	4.1080599999999994e-05
rs10773008	0.0	-126.845	0.0	-126.845	7.02164e-06
rs10773011	-124.762	-123.855	-124.762	-123.855	0.00013775499999989997
rs10773012	-124.757	-123.855	-124.757	-123.855	0.0001377849999999
rs10773013	-124.757	-123.855	-124.757	-123.855	0.0001377849999999
rs10773018	-124.916	-124.0	-124.916	-124.0	0.00011932299999989999
rs10773152	-121.247	-121.159	-121.247	-121.159	0.0020720999999999986
rs10773162	-123.429	-123.363	-123.429	-123.363	0.00022875999999999994
rs10773167	-121.38	-121.336	-121.38	-121.336	0.0017367999999999984
rs10773172	-122.832	-122.616	-122.832	-122.616	0.00048265000000000027
rs10773176	-122.902	-122.698	-122.902	-122.698	0.00044464000000000005
rs10773178	-122.927	-122.723	-122.927	-122.723	0.00043391
rs10773208	-123.517	-123.677	-123.517	-123.677	0.00016700000000000005
rs10773627	-123.975	-123.03	-123.975	-123.03	0.00031909000000000006
rs10773657	-124.069	-123.009	-124.069	-123.009	0.00032566899999990004
rs10773921	-122.291	-122.518	-122.291	-122.518	0.0005267699999999998
rs10846478	0.0	-125.153	0.0	-125.153	3.77896e-05
rs10846486	0.0	-125.739	0.0	-125.739	2.10957e-05
rs10846487	0.0	-125.842	0.0	-125.842	1.9084e-05
rs10846489	-125.831	-124.941	-125.831	-124.941	4.7036000000000015e-05
rs10846491	0.0	-125.745	0.0	-125.745	2.10208e-05
rs10846497	-126.451	-124.902	-126.451	-124.902	4.89384e-05
rs10846505	-126.529	-124.963	-126.529	-124.963	4.6095899999899996e-05
rs10846506	-126.53	-124.971	-126.53	-124.971	4.56932e-05
rs10846515	0.0	-126.832	0.0	-126.832	7.11671e-06
rs10846517	-124.596	-123.674	-124.596	-123.674	0.000164639
rs10846519	-124.596	-123.674	-124.596	-123.674	0.000164639
rs10846520	-124.665	-123.726	-124.665	-123.726	0.00015640699999989994
rs10846523	-124.789	-123.891	-124.789	-123.891	0.00013294899999989997
rs10846852	-123.732	-123.753	-123.732	-123.753	0.00015481700000000002
rs10846912	-123.532	-123.334	-123.532	-123.334	0.0002353299999999
rs10846920	-122.318	-122.103	-122.318	-122.103	0.0008061599999999998
rs10846921	-122.923	-122.699	-122.923	-122.699	0.0004442999999999999
rs10846931	-123.203	-123.029	-123.203	-123.029	0.0003195199999998998
rs10846978	-123.128	-123.304	-123.128	-123.304	0.0002425799999999001
rs10847179	-123.812	-124.049	-123.812	-124.049	0.0001151189999999999
rs10847446	-126.219	-124.772	-126.219	-124.772	5.5883799999999995e-05
rs10847826	-123.975	-123.03	-123.975	-123.03	0.00031909000000000006
rs10847864	-126.464	-124.734	-126.464	-124.734	5.80411e-05
rs10847869	-124.033	-122.981	-124.033	-122.981	0.00033508400000000003
rs10847980	-125.701	-124.504	-125.701	-124.504	7.3077e-05
rs10848076	-125.6	-123.838	-125.6	-123.838	0.0001422279999999
rs10848428	-122.483	-122.956	-122.483	-122.956	0.00033990999999989994
rs10998	-122.651	-122.854	-122.651	-122.854	0.00038040999999999986
rs11057189	-118.518	-122.646	-118.518	-122.646	0.0003893999999999981
rs11057192	0.0	-125.475	0.0	-125.475	2.74339e-05
rs11057202	-120.825	-123.407	-120.825	-123.407	0.00019642999999989856
rs11057204	0.0	-125.842	0.0	-125.842	1.9084e-05
rs11057205	-121.029	-123.482	-121.029	-123.482	0.0001841399999999993
rs11057206	0.0	-125.81	0.0	-125.81	1.96987e-05
rs11057207	-120.939	-123.444	-120.939	-123.444	0.00018954999999989952
rs11057209	-120.991	-123.46	-120.991	-123.46	0.00018641999999999964
rs11057210	0.0	-125.81	0.0	-125.81	1.96987e-05
rs11057223	-127.116	-125.464	-127.116	-125.464	2.79397e-05
rs11057224	-127.067	-125.447	-127.067	-125.447	2.8419899999999995e-05
rs11057238	-125.866	-124.654	-125.866	-124.654	6.273200000000001e-05
rs11057242	-126.516	-124.962	-126.516	-124.962	4.61415e-05
rs11057248	-126.54	-124.981	-126.54	-124.981	4.52657999999e-05
rs11057251	-125.876	-124.682	-125.876	-124.682	6.096899999989999e-05
rs11057254	-125.986	-124.757	-125.986	-124.757	5.659079999999999e-05
rs11057261	-125.963	-124.727	-125.963	-124.727	5.832999999989999e-05
rs11057270	0.0	-126.882	0.0	-126.882	6.77152e-06
rs11057273	-126.892	-125.263	-126.892	-125.263	3.41443e-05
rs11057275	-126.116	-124.927	-126.116	-124.927	4.7785800000000006e-05
rs11057276	-126.126	-124.944	-126.126	-124.944	4.6980899999999996e-05
rs11057283	-124.765	-123.866	-124.765	-123.866	0.00013621100000000001
rs11057284	-126.276	-125.059	-126.276	-125.059	4.18707999999e-05
rs11057287	-124.789	-123.891	-124.789	-123.891	0.00013294899999989997
rs11058209	-121.384	-121.336	-121.384	-121.336	0.0017366499999999993
rs11058226	-122.844	-122.64	-122.844	-122.64	0.0004710500000000002
rs11058233	-121.691	-121.548	-121.691	-121.548	0.0014050500000000006
rs11058251	-123.445	-123.213	-123.445	-123.213	0.00026558000000000007
rs11058272	-123.857	-123.673	-123.857	-123.673	0.00016777799999999994
rs11058402	-123.177	-123.359	-123.177	-123.359	0.00022969000000000006
rs11059328	-124.229	-123.23	-124.229	-123.23	0.000261133
rs11059333	-123.558	-122.886	-123.558	-122.886	0.00036831000000000017
rs11059337	-123.915	-123.116	-123.915	-123.116	0.00029266200000000007
rs11059384	-125.166	-123.767	-125.166	-123.767	0.00015264600000000002
rs11059711	-124.284	-122.925	-124.284	-122.925	0.000354533
rs11059724	-125.927	-124.372	-125.927	-124.372	8.3376e-05
rs11059834	-124.265	-122.845	-124.265	-122.845	0.000383752
rs11059932	-125.733	-124.167	-125.733	-124.167	0.000102307
rs11059953	-124.146	-122.782	-124.146	-122.782	0.0004089809999999999
rs11059954	-124.146	-122.782	-124.146	-122.782	0.0004089809999999999
rs11060064	-122.286	-121.599	-122.286	-121.599	0.0013347099999999994
rs11060065	-122.284	-121.613	-122.284	-121.613	0.0013157499999999003
rs11060208	-122.621	-122.143	-122.621	-122.143	0.0007745199999999999
rs11060209	-122.621	-122.143	-122.621	-122.143	0.0007745199999999999
rs11060344	0.0	-124.556	0.0	-124.556	6.9359e-05
rs11060623	-126.145	-125.426	-126.145	-125.426	2.90678e-05
rs11060708	-125.536	-124.059	-125.536	-124.059	0.00011403899999989998
rs11060725	-123.898	-122.261	-123.898	-122.261	0.0006879220000000001
rs11060762	-125.928	-124.258	-125.928	-124.258	9.3411e-05
rs11060853	-126.208	-124.442	-126.208	-124.442	7.761459999999998e-05
rs11060993	-124.538	-122.796	-124.538	-122.796	0.0004030049999999
rs1106240	-126.745	-125.716	-126.745	-125.716	2.1709e-05
rs1106241	-125.987	-125.142	-125.987	-125.142	3.8344199999899994e-05
rs1109559	-126.071	-125.007	-126.071	-125.007	4.4057099999999995e-05
rs1109560	-127.042	-125.441	-127.042	-125.441	2.8566699999999992e-05
rs111589530	-122.655	-122.17	-122.655	-122.17	0.00075362
rs111818294	-125.556	-124.687	-125.556	-124.687	5.978399999989999e-05
rs111964104	-124.683	-123.732	-124.683	-123.732	0.00015550399999989998
rs112064785	-124.225	-122.859	-124.225	-122.859	0.00037872699999989996
rs112066678	-122.841	-122.609	-122.841	-122.609	0.0004859599999999997
rs112158505	-125.576	-123.793	-125.576	-123.793	0.00014875499999999998
rs112885526	-125.563	-124.688	-125.563	-124.688	5.9747999999999984e-05
rs113381333	-124.257	-123.318	-124.257	-123.318	0.00023375000000000002
rs113476796	-124.242	-123.304	-124.242	-123.304	0.00023701599999999994
rs113739544	-124.58	-123.716	-124.58	-123.716	0.00015802999999990007
rs113740515	-124.528	-123.123	-124.528	-123.123	0.0002907739999999
rs113903550	-124.2	-122.81	-124.2	-122.81	0.00039744399999999994
rs113929599	-124.052	-123.593	-124.052	-123.593	0.000181636
rs113956084	-124.224	-122.898	-124.224	-122.898	0.00036417599999990005
rs11503021	-127.132	-125.461	-127.132	-125.461	2.8042e-05
rs11516173	-127.288	-125.968	-127.288	-125.968	1.6908099999999998e-05
rs11526042	-127.853	-126.28	-127.853	-126.28	1.2369400000000004e-05
rs11532322	-120.985	-123.464	-120.985	-123.464	0.00018628000000000047
rs11554169	-125.155	-124.203	-125.155	-124.203	9.680899999999997e-05
rs11608297	-126.286	-125.06	-126.286	-125.06	4.181969999989999e-05
rs11608305	-125.898	-124.684	-125.898	-124.684	6.0864000000000005e-05
rs11608811	-122.431	-122.597	-122.431	-122.597	0.00048664
rs11609798	-126.312	-124.54	-126.312	-124.54	7.03831e-05
rs11610710	-124.038	-124.307	-124.038	-124.307	8.7658e-05
rs11611141	-127.018	-125.381	-127.018	-125.381	3.0357800000000016e-05
rs11611677	-126.216	-124.961	-126.216	-124.961	4.6173500000000015e-05
rs11611679	-126.907	-125.287	-126.907	-125.287	3.3346799999999984e-05
rs11611680	-126.184	-124.958	-126.184	-124.958	4.6324399999999986e-05
rs11611694	-126.907	-125.287	-126.907	-125.287	3.3346799999999984e-05
rs11612234	-124.62	-123.772	-124.62	-123.772	0.00014945300000000002
rs11613711	-124.665	-123.726	-124.665	-123.726	0.00015640699999989994
rs11613937	-122.447	-122.652	-122.447	-122.652	0.00046079
rs117008981	0.0	-125.907	0.0	-125.907	1.79683e-05
rs117190367	0.0	-122.8	0.0	-122.8	0.000401422
rs117657573	-124.277	-123.195	-124.277	-123.195	0.000270541
rs117709257	0.0	-126.038	0.0	-126.038	1.57634e-05
rs117731593	0.0	-124.002	0.0	-124.002	0.000120766
rs117741953	-124.306	-123.438	-124.306	-123.438	0.00020769500000000004
rs117750369	-124.074	-123.099	-124.074	-123.099	0.00029776
rs117780561	0.0	-126.51	0.0	-126.51	9.83272e-06
rs11830103	0.0	-126.817	0.0	-126.817	7.22038e-06
rs11830957	-123.77	-123.645	-123.77	-123.645	0.00017249699999999986
rs12229700	-123.905	-124.225	-123.905	-124.225	9.512700000000008e-05
rs12255	-125.037	-123.826	-125.037	-123.826	0.00014395199999990002
rs12297553	-122.391	-121.386	-122.391	-121.386	0.0016519
rs12298151	-123.121	-122.466	-123.121	-122.466	0.0005605399999999998
rs12298293	-123.036	-121.983	-123.036	-121.983	0.0009090299999999999
rs12298664	-122.853	-122.146	-122.853	-122.146	0.0007725899999998999
rs12298826	0.0	-126.817	0.0	-126.817	7.22038e-06
rs12299125	0.0	-126.949	0.0	-126.949	6.33245e-06
rs12299742	-122.923	-122.329	-122.923	-122.329	0.0006431699999999
rs12302287	-124.175	-122.756	-124.175	-122.756	0.000419467
rs12303270	-124.177	-122.769	-124.177	-122.769	0.0004141219999999001
rs12303328	-125.771	-124.755	-125.771	-124.755	5.687399999989998e-05
rs12303951	-124.175	-122.756	-124.175	-122.756	0.000419467
rs12304248	0.0	-126.842	0.0	-126.842	7.04284e-06
rs12305822	-124.162	-122.957	-124.162	-122.957	0.0003431369999999
rs12307038	-124.216	-122.808	-124.216	-122.808	0.00039844099999990007
rs12310386	-124.316	-122.948	-124.316	-122.948	0.00034617099999999994
rs12310901	-124.215	-122.958	-124.215	-122.958	0.000342906
rs12312837	-124.177	-122.769	-124.177	-122.769	0.0004141219999999001
rs12313006	-123.123	-122.523	-123.123	-122.523	0.0005297400000000001
rs12313538	-122.947	-121.899	-122.947	-121.899	0.00098819
rs12313600	-122.752	-121.767	-122.752	-121.767	0.00112808
rs12314494	-122.775	-122.234	-122.775	-122.234	0.0007070199999998999
rs12314537	-124.011	-123.773	-124.011	-123.773	0.00015181699999989998
rs12314544	-122.75	-122.353	-122.75	-122.353	0.0006281100000000003
rs12314643	-122.623	-122.587	-122.623	-122.587	0.0004971100000000003
rs12315520	-123.04	-121.983	-123.04	-121.983	0.00090902
rs12315739	-124.843	-123.923	-124.843	-123.923	0.00012865999999999995
rs12316131	0.0	-126.763	0.0	-126.763	7.61993e-06
rs12316263	-124.213	-122.858	-124.213	-122.858	0.00037877299999989993
rs12317103	-126.944	-125.334	-126.944	-125.334	3.18095e-05
rs12317452	-126.624	-125.039	-126.624	-125.039	4.269560000000002e-05
rs12318871	-122.947	-121.899	-122.947	-121.899	0.00098819
rs12319160	-124.253	-122.898	-124.253	-122.898	0.000364065
rs12319654	-122.91	-122.16	-122.91	-122.16	0.00076179
rs12321100	-124.205	-122.948	-124.205	-122.948	0.00034621399999999996
rs12321131	-122.249	-121.557	-122.249	-121.557	0.0013915400000000001
rs12321556	-124.237	-122.984	-124.237	-122.984	0.00033398499999999997
rs12322888	0.0	-126.817	0.0	-126.817	7.22038e-06
rs12366872	-126.949	-125.342	-126.949	-125.342	3.156939999999999e-05
rs12367421	-126.566	-125.001	-126.566	-125.001	4.43661e-05
rs12423255	0.0	-126.923	0.0	-126.923	6.50331e-06
rs12423420	-123.321	-123.129	-123.321	-123.129	0.00028907999999999994
rs12425009	-122.481	-122.668	-122.481	-122.668	0.0004534700000000001
rs12425850	-122.414	-122.665	-122.414	-122.665	0.00045451
rs12425970	-123.58	-123.557	-123.58	-123.557	0.00018833999999999995
rs12426809	-124.114	-123.032	-124.114	-123.032	0.00031831800000000005
rs12582153	-125.808	-124.611	-125.808	-124.611	6.5464e-05
rs1260120	-125.895	-124.329	-125.895	-124.329	8.7076e-05
rs1260294	-127.393	-125.993	-127.393	-125.993	1.6469199999999998e-05
rs1270594	0.0	-126.507	0.0	-126.507	9.83863e-06
rs12811109	-127.377	-125.978	-127.377	-125.978	1.6719499999999998e-05
rs12812332	-123.834	-123.65	-123.834	-123.65	0.00017164399999990002
rs12815479	0.0	-127.274	0.0	-127.274	4.57709e-06
rs12817488	-126.95	-125.173	-126.95	-125.173	3.7420799999999986e-05
rs12817892	0.0	-126.709	0.0	-126.709	8.046e-06
rs12818067	0.0	-126.672	0.0	-126.672	8.34501e-06
rs12820906	-127.439	-126.014	-127.439	-126.014	1.613529999999999e-05
rs12821431	0.0	-126.919	0.0	-126.919	6.52719e-06
rs12824685	0.0	-126.898	0.0	-126.898	6.66036e-06
rs12824957	0.0	-126.721	0.0	-126.721	7.95335e-06
rs12829456	0.0	-126.681	0.0	-126.681	8.27366e-06
rs138062324	-127.538	-125.902	-127.538	-125.902	1.8046100000000003e-05
rs138114493	0.0	-122.332	0.0	-122.332	0.000641441
rs138377250	-124.636	-123.902	-124.636	-123.902	0.00012713900000000002
rs1392236	-123.85	-124.044	-123.85	-124.044	0.00011576699999989995
rs1402274	0.0	-125.425	0.0	-125.425	2.88263e-05
rs1402275	0.0	-125.811	0.0	-125.811	1.96811e-05
rs144222359	0.0	-124.408	0.0	-124.408	8.03947e-05
rs144385193	0.0	-126.443	0.0	-126.443	1.05064e-05
rs1463877	-126.294	-125.168	-126.294	-125.168	3.73917e-05
rs146898200	-124.923	-124.01	-124.923	-124.01	0.00011892199999999998
rs1471022	-124.536	-122.851	-124.536	-122.851	0.00038137299999999996
rs1473553	-122.968	-123.199	-122.968	-123.199	0.0002693799999998999
rs147437385	0.0	-126.471	0.0	-126.471	1.02234e-05
rs150002761	0.0	-126.389	0.0	-126.389	1.10946e-05
rs150378933	-124.617	-123.876	-124.617	-123.876	0.00013037200000000002
rs150489571	0.0	-124.963	0.0	-124.963	4.61615e-05
rs150774416	0.0	-123.28	0.0	-123.28	0.000248523
rs1532835	-123.792	-122.767	-123.792	-122.767	0.0004150529999998999
rs1533703	0.0	-125.777	0.0	-125.777	2.03444e-05
rs1568427	-120.955	-123.458	-120.955	-123.458	0.00018883000000000094
rs1568428	-126.26	-125.279	-126.26	-125.279	3.35676e-05
rs1568918	-124.153	-123.187	-124.153	-123.187	0.00027251400000000007
rs1569068	-126.113	-125.198	-126.113	-125.198	3.6254899999899987e-05
rs1587856	-124.812	-123.673	-124.812	-123.673	0.00016773800000000007
rs1609520	-120.539	-123.246	-120.539	-123.246	0.00023529999999989844
rs1611973	-124.147	-124.327	-124.147	-124.327	8.639299999989997e-05
rs1615350	-121.175	-123.07	-121.175	-123.07	0.00024682999999989935
rs1615694	0.0	-125.18	0.0	-125.18	3.67752e-05
rs1616131	-125.929	-125.084	-125.929	-125.084	4.061100000000001e-05
rs1616181	-125.928	-125.084	-125.928	-125.084	4.062299999989999e-05
rs1616484	-123.918	-124.234	-123.918	-124.234	9.421899999989991e-05
rs1617156	-126.222	-125.128	-126.222	-125.128	3.8892999999999995e-05
rs1617434	-126.925	-125.787	-126.925	-125.787	2.0216299999999998e-05
rs1618679	-126.156	-125.168	-126.156	-125.168	3.73461999999e-05
rs1619283	-124.649	-124.438	-124.649	-124.438	7.7256e-05
rs1621194	-126.159	-125.168	-126.159	-125.168	3.73289e-05
rs1626703	-126.236	-125.12	-126.236	-125.12	3.9260299999999994e-05
rs1626899	0.0	-125.717	0.0	-125.717	2.15563e-05
rs1627724	-126.031	-125.128	-126.031	-125.128	3.8847800000000004e-05
rs1630693	0.0	-125.717	0.0	-125.717	2.15563e-05
rs1630820	-126.643	-125.487	-126.643	-125.487	2.7268000000000004e-05
rs1630905	0.0	-125.656	0.0	-125.656	2.29157e-05
rs1660	-125.057	-124.164	-125.057	-124.164	0.00010203100000000004
rs1662	-125.294	-124.561	-125.294	-124.561	6.89929999999e-05
rs1671679	-124.162	-122.782	-124.162	-122.782	0.000408927
rs1671685	-122.78	-122.226	-122.78	-122.226	0.0007131699999998998
rs1671688	-125.889	-124.327	-125.889	-124.327	8.7173e-05
rs1696320	-125.706	-124.177	-125.706	-124.177	0.000101331
rs1696326	-122.807	-122.253	-122.807	-122.253	0.0006941500000000001
rs1696336	-125.02	-123.599	-125.02	-123.599	0.00018070100000000002
rs1696349	-122.78	-122.226	-122.78	-122.226	0.0007131699999998998
rs1716156	0.0	-125.18	0.0	-125.18	3.67752e-05
rs1716157	0.0	-125.18	0.0	-125.18	3.67752e-05
rs1716158	0.0	-125.18	0.0	-125.18	3.67752e-05
rs1716159	0.0	-125.18	0.0	-125.18	3.67752e-05
rs1716160	0.0	-125.574	0.0	-125.574	2.48452e-05
rs1716162	-124.012	-123.462	-124.012	-123.462	0.00020686400000000007
rs1716164	0.0	-125.372	0.0	-125.372	3.03849e-05
rs1716165	-126.089	-125.139	-126.089	-125.139	3.84394e-05
rs1716167	-126.132	-125.147	-126.132	-125.147	3.814610000000002e-05
rs1716168	-126.146	-125.157	-126.146	-125.157	3.77574e-05
rs1716169	0.0	-126.621	0.0	-126.621	8.78196e-06
rs1716170	0.0	-125.756	0.0	-125.756	2.07717e-05
rs1716171	0.0	-125.756	0.0	-125.756	2.07717e-05
rs1716172	0.0	-125.604	0.0	-125.604	2.41435e-05
rs1716173	0.0	-125.286	0.0	-125.286	3.3119e-05
rs1716174	0.0	-126.222	0.0	-126.222	1.30817e-05
rs1716175	0.0	-125.158	0.0	-125.158	3.76071e-05
rs1716176	0.0	-125.372	0.0	-125.372	3.04008e-05
rs1716177	0.0	-125.372	0.0	-125.372	3.04008e-05
rs1716178	-124.533	-124.5	-124.533	-124.5	7.252399999999997e-05
rs1716180	-118.382	-122.601	-118.382	-122.601	0.0004059999999999897
rs1716182	0.0	-125.398	0.0	-125.398	2.95924e-05
rs1716183	-125.222	-124.572	-125.222	-124.572	6.81319999999e-05
rs1716184	-123.816	-124.193	-123.816	-124.193	9.861700000000006e-05
rs1716185	-126.03	-125.128	-126.03	-125.128	3.88588e-05
rs1727286	-123.984	-124.269	-123.984	-124.269	9.107700000000006e-05
rs1727290	0.0	-125.449	0.0	-125.449	2.81521e-05
rs1727293	-124.184	-124.403	-124.184	-124.403	8.004399999999993e-05
rs1727294	-126.373	-125.24	-126.373	-125.24	3.47432e-05
rs1727295	-124.486	-124.452	-124.486	-124.452	7.643199999999998e-05
rs1727296	-126.073	-125.136	-126.073	-125.136	3.855030000000001e-05
rs1727300	0.0	-125.372	0.0	-125.372	3.03849e-05
rs1727301	-126.712	-125.028	-126.712	-125.028	4.29741e-05
rs1727302	-121.325	-123.079	-121.325	-123.079	0.0002441600000000002
rs1727305	-124.058	-124.277	-124.058	-124.277	9.080799999999995e-05
rs1727306	0.0	-125.18	0.0	-125.18	3.67752e-05
rs1727307	-122.648	-122.832	-122.648	-122.832	0.0003843199999998999
rs1727309	0.0	-126.188	0.0	-126.188	1.35292e-05
rs1727310	0.0	-126.116	0.0	-126.116	1.45361e-05
rs1727311	0.0	-126.272	0.0	-126.272	1.24351e-05
rs1727313	-126.704	-125.67	-126.704	-125.67	2.2729299999999993e-05
rs1727314	-125.92	-125.041	-125.92	-125.041	4.237200000000001e-05
rs1727315	-126.031	-125.128	-126.031	-125.128	3.8847800000000004e-05
rs1727316	-125.988	-125.104	-125.988	-125.104	3.9785199999999986e-05
rs1727317	-126.547	-125.636	-126.547	-125.636	2.3518099999999994e-05
rs1727318	-125.928	-125.084	-125.928	-125.084	4.062299999989999e-05
rs1727319	-118.654	-122.662	-118.654	-122.662	0.0003936999999998997
rs1727320	0.0	-125.807	0.0	-125.807	1.97075e-05
rs1727322	0.0	-126.511	0.0	-126.511	9.80241e-06
rs1727323	0.0	-125.549	0.0	-125.549	2.54759e-05
rs1727324	0.0	-126.479	0.0	-126.479	1.01119e-05
rs1727325	0.0	-125.524	0.0	-125.524	2.61277e-05
rs1727326	0.0	-126.763	0.0	-126.763	7.63401e-06
rs1727331	-120.705	-123.296	-120.705	-123.296	0.00021529999999999987
rs1727332	-119.652	-122.901	-119.652	-122.901	0.0003271999999999997
rs1727334	0.0	-125.712	0.0	-125.712	2.17e-05
rs1790087	0.0	-125.153	0.0	-125.153	3.77896e-05
rs1790088	-124.011	-124.259	-124.011	-124.259	9.201499999999998e-05
rs1790090	-125.998	-125.114	-125.998	-125.114	3.943699999989999e-05
rs1790094	-122.701	-122.948	-122.701	-122.948	0.0003426700000000002
rs1790095	0.0	-125.372	0.0	-125.372	3.03849e-05
rs1790096	-124.544	-124.441	-124.544	-124.441	7.691800000000004e-05
rs1790097	0.0	-126.294	0.0	-126.294	1.21675e-05
rs1790098	0.0	-125.372	0.0	-125.372	3.04008e-05
rs1790099	-126.817	-125.672	-126.817	-125.672	2.2711599999999994e-05
rs1790100	0.0	-125.403	0.0	-125.403	2.94527e-05
rs1790101	0.0	-125.6	0.0	-125.6	2.42179e-05
rs1790102	0.0	-125.669	0.0	-125.669	2.26179e-05
rs1790104	-124.535	-124.447	-124.535	-124.447	7.644900000000003e-05
rs1790105	0.0	-125.153	0.0	-125.153	3.77896e-05
rs1790106	-122.904	-123.012	-122.904	-123.012	0.0003216
rs1790108	-126.043	-125.147	-126.043	-125.147	3.8142400000000016e-05
rs1790109	-126.025	-125.127	-126.025	-125.127	3.88938e-05
rs1790116	-125.976	-125.119	-125.976	-125.119	3.923199999999999e-05
rs1790119	-126.348	-125.237	-126.348	-125.237	3.486179999999999e-05
rs1790120	-127.187	-125.867	-127.187	-125.867	1.865809999999999e-05
rs1790121	-123.004	-123.299	-123.004	-123.299	0.00024165000000000015
rs1790122	-123.028	-123.301	-123.028	-123.301	0.00024123000000000026
rs1790123	0.0	-126.251	0.0	-126.251	1.26964e-05
rs1790124	0.0	-125.372	0.0	-125.372	3.03849e-05
rs1790125	0.0	-125.18	0.0	-125.18	3.67752e-05
rs1790126	0.0	-125.398	0.0	-125.398	2.95924e-05
rs1790129	-123.383	-123.783	-123.383	-123.783	0.0001485599999999001
rs1790130	0.0	-125.574	0.0	-125.574	2.48452e-05
rs1790131	0.0	-125.574	0.0	-125.574	2.48452e-05
rs1790134	-124.152	-124.304	-124.152	-124.304	8.803399999999996e-05
rs1790135	-118.371	-122.596	-118.371	-122.596	0.00041099999999989756
rs1798219	-124.964	-123.576	-124.964	-123.576	0.00018477999999989999
rs1799618	-122.78	-122.226	-122.78	-122.226	0.0007131699999998998
rs1879379	-125.962	-125.198	-125.962	-125.198	3.640499999999999e-05
rs1879380	0.0	-126.595	0.0	-126.595	9.01922e-06
rs1969354	0.0	-125.777	0.0	-125.777	2.03444e-05
rs1969355	-120.316	-123.132	-120.316	-123.132	0.00026670000000000166
rs1973463	-121.393	-121.266	-121.393	-121.266	0.0018611900000000004
rs1979236	-123.132	-122.331	-123.132	-122.331	0.0006416299999998998
rs1979237	-122.735	-122.247	-122.735	-122.247	0.0006980099999999
rs1980251	-120.25	-123.12	-120.25	-123.12	0.0002686000000000008
rs1980252	0.0	-125.787	0.0	-125.787	2.01401e-05
rs1984658	-122.494	-122.653	-122.494	-122.653	0.00046006
rs2030401	-127.457	-125.617	-127.457	-125.617	2.3971400000000002e-05
rs2048617	-125.21	-124.244	-125.21	-124.244	9.422900000000001e-05
rs2049114	0.0	-125.131	0.0	-125.131	3.86452e-05
rs2061098	-126.794	-125.418	-126.794	-125.418	2.9283299999999984e-05
rs2061101	-127.075	-125.677	-127.075	-125.677	2.2612599999999994e-05
rs2062506	-123.489	-123.716	-123.489	-123.716	0.00016074999999999987
rs2090764	-125.237	-124.339	-125.237	-124.339	8.4681e-05
rs2100500	-122.953	-122.462	-122.953	-122.462	0.0005630399999999999
rs2102949	-118.371	-122.596	-118.371	-122.596	0.00041099999999989756
rs2135014	-123.886	-122.837	-123.886	-122.837	0.00038705699999990004
rs2137558	-128.158	-126.203	-128.158	-126.203	1.33664e-05
rs2173628	-123.463	-123.667	-123.463	-123.667	0.00016883000000000002
rs2244689	-125.235	-123.803	-125.235	-123.803	0.00014731
rs2253504	-125.899	-124.386	-125.899	-124.386	8.2193e-05
rs2262194	-124.654	-123.242	-124.654	-123.242	0.0002581859999999
rs2270788	-125.48	-123.694	-125.48	-123.694	0.00016419100000000003
rs2271049	-124.165	-122.877	-124.165	-122.877	0.0003718829999999001
rs2271050	-123.518	-122.778	-123.518	-122.778	0.0004103099999999999
rs2271051	-123.296	-122.534	-123.296	-122.534	0.0005241299999998999
rs2271976	-126.994	-125.382	-126.994	-125.382	3.0321000000000003e-05
rs2277343	-125.909	-124.704	-125.909	-124.704	5.965699999990001e-05
rs2280424	-125.713	-124.737	-125.713	-124.737	5.6909999999999996e-05
rs2292131	-122.975	-122.147	-122.975	-122.147	0.0007717399999999999
rs2292132	-123.878	-122.837	-123.878	-122.837	0.000387097
rs2292134	-123.873	-122.824	-123.873	-122.824	0.00039209299999999993
rs2292135	-123.852	-122.811	-123.852	-122.811	0.0003972429999999999
rs2292138	-124.857	-123.696	-124.857	-123.696	0.00016385899999999998
rs2292139	-122.892	-122.045	-122.892	-122.045	0.0008543799999998999
rs2337630	-125.97	-125.214	-125.97	-125.214	3.5826999999999994e-05
rs2337631	-125.971	-125.223	-125.971	-125.223	3.5504999999900016e-05
rs2337934	0.0	-125.767	0.0	-125.767	2.05529e-05
rs2341438	-123.511	-123.561	-123.511	-123.561	0.00018759000000000007
rs2342082	-125.326	-124.206	-125.326	-124.206	9.847199999999997e-05
rs2343108	-124.043	-122.89	-124.043	-122.89	0.0003670989999999
rs2343109	-124.982	-123.788	-124.982	-123.788	0.00014957700000000002
rs2343685	-124.022	-123.068	-124.022	-123.068	0.00030719599999989996
rs2454702	-124.828	-123.368	-124.828	-123.368	0.00022764199999999996
rs2454722	-125.033	-123.676	-125.033	-123.676	0.00016721299999999999
rs2510885	-126.324	-125.215	-126.324	-125.215	3.5614699999999996e-05
rs2649902	-125.897	-124.348	-125.897	-124.348	8.54289999999e-05
rs2649908	-122.92	-122.353	-122.92	-122.353	0.00062795
rs2649909	-122.734	-122.158	-122.734	-122.158	0.0007631299999999001
rs2649991	-125.082	-123.686	-125.082	-123.686	0.00016558899999989999
rs2682426	0.0	-125.502	0.0	-125.502	2.66921e-05
rs2682427	-126.788	-125.098	-126.788	-125.098	4.008879999999998e-05
rs2682429	-126.022	-125.127	-126.022	-125.127	3.8917199999999994e-05
rs2682430	0.0	-125.622	0.0	-125.622	2.3697e-05
rs2682431	0.0	-125.622	0.0	-125.622	2.3697e-05
rs2682433	0.0	-126.464	0.0	-126.464	1.02731e-05
rs2682434	0.0	-125.475	0.0	-125.475	2.74339e-05
rs2695476	0.0	-126.479	0.0	-126.479	1.01119e-05
rs2695478	0.0	-126.414	0.0	-126.414	1.07923e-05
rs2695479	0.0	-126.431	0.0	-126.431	1.0612e-05
rs2695480	0.0	-126.573	0.0	-126.573	9.21107e-06
rs2695481	-126.028	-125.128	-126.028	-125.128	3.887500000000001e-05
rs2695482	-125.943	-125.103	-125.943	-125.103	3.985299999990001e-05
rs28362667	-124.534	-123.786	-124.534	-123.786	0.00014261499999989994
rs28372579	0.0	-126.994	0.0	-126.994	6.05576e-06
rs28377694	-128.447	-126.5	-128.447	-126.5	9.927440000000004e-06
rs28384208	-127.729	-125.847	-127.729	-125.847	1.9072799999999998e-05
rs28406193	0.0	-127.091	0.0	-127.091	5.49339e-06
rs28410096	-127.152	-125.527	-127.152	-125.527	2.62527e-05
rs28410896	0.0	-127.406	0.0	-127.406	4.0111e-06
rs28413626	0.0	-126.574	0.0	-126.574	9.20711e-06
rs28414347	-124.954	-124.062	-124.954	-124.062	0.00011224899999999998
rs28417583	-124.996	-124.017	-124.996	-124.017	0.00011723999999999995
rs28418709	-125.089	-124.09	-125.089	-124.09	0.00010908899999999999
rs28419092	-126.084	-124.898	-126.084	-124.898	4.9157699999999985e-05
rs28434767	-126.989	-125.78	-126.989	-125.78	2.0396800000000015e-05
rs28435460	-125.11	-124.168	-125.11	-124.168	0.00010109999999999999
rs28450974	-126.444	-125.163	-126.444	-125.163	3.773669999990001e-05
rs28458312	0.0	-126.949	0.0	-126.949	6.33245e-06
rs28466887	-127.757	-125.874	-127.757	-125.874	1.8575500000000002e-05
rs28472704	0.0	-127.048	0.0	-127.048	5.73866e-06
rs28481863	0.0	-127.352	0.0	-127.352	4.23262e-06
rs28496545	-126.909	-125.364	-126.909	-125.364	3.088209999999999e-05
rs28501453	-125.051	-124.06	-125.051	-124.06	0.00011240999999999999
rs28503862	-127.124	-125.492	-127.124	-125.492	2.7183999999999996e-05
rs28508025	-127.787	-125.971	-127.787	-125.971	1.6844100000000004e-05
rs28509440	-125.247	-124.129	-125.247	-124.129	0.00010510399999999999
rs2851435	0.0	-126.709	0.0	-126.709	8.04103e-06
rs2851436	0.0	-125.18	0.0	-125.18	3.67752e-05
rs2851437	-128.442	-126.571	-128.442	-126.571	9.2461e-06
rs2851438	-126.039	-125.13	-126.039	-125.13	3.87912e-05
rs2851441	-125.945	-125.103	-125.945	-125.103	3.9842e-05
rs2851443	-118.434	-122.61	-118.434	-122.61	0.00040830000000000033
rs2851447	-118.488	-122.592	-118.488	-122.592	0.0004169999999998897
rs2851450	0.0	-125.647	0.0	-125.647	2.31235e-05
rs2851451	0.0	-125.622	0.0	-125.622	2.3697e-05
rs28516750	-127.124	-125.492	-127.124	-125.492	2.7183999999999996e-05
rs28517382	-124.927	-123.989	-124.927	-123.989	0.0001205489999999
rs28520455	-125.68	-124.799	-125.68	-124.799	5.438099999999999e-05
rs28532037	-127.171	-125.511	-127.171	-125.511	2.66799e-05
rs28533432	-126.874	-125.318	-126.874	-125.318	3.23274e-05
rs28537583	-124.948	-124.061	-124.948	-124.061	0.00011228100000000005
rs28556815	-127.151	-125.506	-127.151	-125.506	2.6805500000000006e-05
rs28565984	-127.142	-125.511	-127.142	-125.511	2.6667900000000003e-05
rs28569885	-127.958	-126.333	-127.958	-126.333	1.17263e-05
rs28574664	-126.555	-125.224	-126.555	-125.224	3.552999999999999e-05
rs28576953	0.0	-127.102	0.0	-127.102	5.43522e-06
rs28577594	-125.414	-124.794	-125.414	-124.794	5.4519e-05
rs28581850	-127.156	-125.519	-127.156	-125.519	2.6445100000000002e-05
rs28582096	0.0	-126.9	0.0	-126.9	6.64981e-06
rs28583837	0.0	-127.033	0.0	-127.033	5.82425e-06
rs28587386	-124.945	-123.966	-124.945	-123.966	0.000123333
rs28592032	-127.161	-125.534	-127.161	-125.534	2.60675e-05
rs28592876	0.0	-126.938	0.0	-126.938	6.39831e-06
rs28594416	-124.939	-124.001	-124.939	-124.001	0.00011919099999989997
rs28595660	-124.955	-124.072	-124.955	-124.072	0.00011107700000000001
rs28602967	-124.968	-124.052	-124.968	-124.052	0.00011335100000000003
rs28604484	-125.214	-124.275	-125.214	-124.275	9.097800000000002e-05
rs28611282	-125.036	-124.066	-125.036	-124.066	0.00011179399999989995
rs28613486	-124.992	-124.055	-124.992	-124.055	0.000113032
rs28625019	-128.424	-126.561	-128.424	-126.561	9.340839999999995e-06
rs28627651	-124.939	-124.001	-124.939	-124.001	0.00011919099999989997
rs28631104	-126.369	-125.122	-126.369	-125.122	3.932959999999999e-05
rs28631903	-124.929	-124.0	-124.929	-124.0	0.00011925
rs28636834	0.0	-126.981	0.0	-126.981	6.13505e-06
rs28660993	-127.149	-125.52	-127.149	-125.52	2.6420300000000015e-05
rs28675824	0.0	-126.849	0.0	-126.849	6.99493e-06
rs28676499	0.0	-127.295	0.0	-127.295	4.48306e-06
rs28681105	-125.105	-124.106	-125.105	-124.106	0.00010743299999999999
rs28683528	0.0	-126.8	0.0	-126.8	7.34947e-06
rs28690326	-126.885	-125.338	-126.885	-125.338	3.169449999999999e-05
rs28699127	-127.703	-125.835	-127.703	-125.835	1.93085e-05
rs28703745	-125.042	-124.109	-125.042	-124.109	0.00010709199999990002
rs28706693	-124.971	-124.073	-124.971	-124.073	0.00011098599999989997
rs28706696	-128.419	-126.559	-128.419	-126.559	9.3621e-06
rs28713448	-125.595	-124.736	-125.595	-124.736	5.7926e-05
rs28715490	0.0	-127.353	0.0	-127.353	4.2287e-06
rs28718696	-124.91	-123.999	-124.91	-123.999	0.000119353
rs28733606	-124.91	-123.999	-124.91	-123.999	0.000119353
rs28755851	-122.46	-122.681	-122.46	-122.681	0.00044742
rs28759130	-124.939	-124.001	-124.939	-124.001	0.00011919099999989997
rs28768122	-123.468	-123.714	-123.468	-123.714	0.00015875000000000004
rs28786830	-127.136	-125.487	-127.136	-125.487	2.732579999999999e-05
rs2880678	-124.021	-123.059	-124.021	-123.059	0.00030980499999990006
rs28809230	0.0	-126.96	0.0	-126.96	6.26108e-06
rs28817269	-128.17	-126.213	-128.17	-126.213	1.32233e-05
rs28820735	-127.112	-125.501	-127.112	-125.501	2.6936400000000002e-05
rs28825193	-126.559	-125.181	-126.559	-125.181	3.7064499999999957e-05
rs28862317	-125.024	-124.005	-125.024	-124.005	0.00011912899999999999
rs28865692	-124.941	-124.053	-124.941	-124.053	0.000113266
rs28866344	-127.322	-125.603	-127.322	-125.603	2.43326e-05
rs28885203	-124.96	-124.072	-124.96	-124.072	0.0001110469999999
rs28886709	-128.168	-126.213	-128.168	-126.213	1.3228200000000002e-05
rs2936730	-125.712	-124.188	-125.712	-124.188	0.00010024899999999998
rs2947099	0.0	-125.372	0.0	-125.372	3.03849e-05
rs2950537	0.0	-125.272	0.0	-125.272	3.35694e-05
rs3018098	0.0	-125.377	0.0	-125.377	3.02363e-05
rs3018099	-118.609	-122.672	-118.609	-122.672	0.00038540000000000796
rs3088303	-126.517	-124.97	-126.517	-124.97	4.57396e-05
rs3104613	-124.745	-123.338	-124.745	-123.338	0.00023441499999989995
rs3104614	-124.757	-123.35	-124.757	-123.35	0.000231591
rs34032470	-126.752	-125.232	-126.752	-125.232	3.5237800000000024e-05
rs34129612	-121.227	-121.159	-121.227	-121.159	0.0020722000000000015
rs34341465	0.0	-126.628	0.0	-126.628	8.7233e-06
rs34580115	0.0	-126.653	0.0	-126.653	8.52256e-06
rs34699072	-124.782	-123.375	-124.782	-123.375	0.00022605899999999997
rs34841857	-125.935	-125.186	-125.935	-125.186	3.6817e-05
rs34896222	0.0	-126.97	0.0	-126.97	6.20307e-06
rs34997336	0.0	-126.817	0.0	-126.817	7.22038e-06
rs35416759	-127.152	-125.931	-127.152	-125.931	1.75443e-05
rs35683065	-125.321	-123.876	-125.321	-123.876	0.000136919
rs35818434	-126.353	-125.075	-126.353	-125.075	4.1193599999899994e-05
rs36121382	-124.634	-123.894	-124.634	-123.894	0.00012827999999999998
rs3741527	0.0	-126.441	0.0	-126.441	1.05319e-05
rs3741530	-122.343	-122.574	-122.343	-122.574	0.0004978299999999999
rs3759111	-124.649	-124.004	-124.649	-124.004	0.0001153809999999
rs3759113	-124.882	-123.884	-124.882	-123.884	0.0001292669999999
rs3759114	-125.181	-124.152	-125.181	-124.152	0.00010183500000000002
rs3759115	-122.634	-122.788	-122.634	-122.788	0.0004022099999998999
rs3782289	-124.237	-123.241	-124.237	-123.241	0.00025825900000000005
rs3803001	-124.242	-123.304	-124.242	-123.304	0.00023701599999999994
rs3803005	-123.793	-123.951	-123.793	-123.951	0.00012704299999999986
rs3817094	-123.803	-122.763	-123.803	-122.763	0.000416709
rs3817095	-124.226	-122.833	-124.226	-122.833	0.0003884179999999
rs3825141	-124.374	-123.44	-124.374	-123.44	0.00020731299999999999
rs3825143	-125.054	-123.845	-125.054	-123.845	0.000141178
rs3852536	-123.918	-122.824	-123.918	-122.824	0.000391851
rs3852537	-125.568	-124.31	-125.568	-124.31	8.8718e-05
rs3896870	-123.772	-122.75	-123.772	-122.75	0.00042209400000000014
rs3896871	-123.821	-122.772	-123.821	-122.772	0.0004129809999999001
rs3897102	-125.424	-123.686	-125.424	-123.686	0.00016461200000000002
rs3922628	-124.947	-123.406	-124.947	-123.406	0.00021903500000000002
rs4148856	-127.393	-125.998	-127.393	-125.998	1.63771e-05
rs4148857	-124.032	-122.997	-124.032	-122.997	0.00032977799999999986
rs4148858	-124.029	-122.986	-124.029	-122.986	0.00033348000000000004
rs4148859	-123.96	-122.912	-123.96	-122.912	0.00035886299999999996
rs4148861	0.0	-125.927	0.0	-125.927	1.76057e-05
rs4148862	-122.783	-122.958	-122.783	-122.958	0.00033919000000000006
rs4148863	-122.57	-122.933	-122.57	-122.933	0.0003477799999999998
rs4148864	-124.316	-123.418	-124.316	-123.418	0.00021642999999990002
rs4148865	-124.695	-123.768	-124.695	-123.768	0.00015248999999989995
rs4148866	-126.117	-124.356	-126.117	-124.356	8.457699999999999e-05
rs4268544	0.0	-125.832	0.0	-125.832	1.92702e-05
rs4275659	-123.326	-122.759	-123.326	-122.759	0.0004161500000000001
rs4319547	-123.813	-124.036	-123.813	-124.036	0.00011671499999989991
rs4372492	0.0	-125.5	0.0	-125.5	2.67393e-05
rs4453272	-125.14	-123.549	-125.14	-123.549	0.00018982199999999997
rs4460848	-118.351	-122.589	-118.351	-122.589	0.0004129999999999967
rs4474478	-125.765	-124.811	-125.765	-124.811	5.2930999999999985e-05
rs4474479	-125.674	-124.744	-125.674	-124.744	5.650100000000001e-05
rs4553407	-125.9	-124.909	-125.9	-124.909	4.8549e-05
rs4594040	-125.668	-124.744	-125.668	-124.744	5.6536000000000016e-05
rs4758643	-121.097	-121.036	-121.097	-121.036	0.002342499999999999
rs4758644	-123.43	-123.189	-123.43	-123.189	0.00027228999999989994
rs4758645	-123.35	-123.154	-123.35	-123.154	0.00028199999999989995
rs4758646	-123.401	-123.202	-123.401	-123.202	0.0002686400000000001
rs4758662	-121.037	-120.976	-121.037	-120.976	0.0024877000000000007
rs4758666	-122.973	-122.75	-122.973	-122.75	0.00042219999999999975
rs4759355	-124.833	-123.856	-124.833	-123.856	0.00013971699999989996
rs4759356	-126.425	-124.811	-126.425	-124.811	5.3723299999999994e-05
rs4759360	-125.375	-124.259	-125.375	-124.259	9.333799999999999e-05
rs4759361	-125.101	-123.704	-125.101	-123.704	0.00016255399999999998
rs4759362	-123.995	-123.028	-123.995	-123.028	0.00031959000000000013
rs4759364	-124.574	-123.215	-124.574	-123.215	0.00026518799999999997
rs4759367	-124.672	-123.847	-124.672	-123.847	0.00013429099999989996
rs4759371	0.0	-125.767	0.0	-125.767	2.05529e-05
rs4759372	-125.329	-124.294	-125.329	-124.294	8.8484e-05
rs4759375	-126.86	-125.095	-126.86	-125.095	4.0376199999999995e-05
rs4759376	-124.402	-123.466	-124.402	-123.466	0.00020208300000000004
rs4759377	-126.69	-125.111	-126.69	-125.111	3.974970000000002e-05
rs4759381	-125.011	-123.745	-125.011	-123.745	0.000156062
rs4759382	-124.879	-123.744	-124.879	-123.744	0.00015623600000000003
rs4759386	-126.993	-125.585	-126.993	-125.585	2.47786e-05
rs4759387	-127.02	-125.599	-127.02	-125.599	2.44473e-05
rs4759389	-124.05	-123.095	-124.05	-123.095	0.00029887199999999994
rs4759390	-123.991	-122.885	-123.991	-122.885	0.0003687889999999999
rs4759392	-124.924	-123.696	-124.924	-123.696	0.0001638749999999
rs4759393	-125.269	-123.711	-125.269	-123.711	0.00016139900000000003
rs4759400	-125.441	-124.006	-125.441	-124.006	0.00012027799999999998
rs4759404	-125.285	-123.928	-125.285	-123.928	0.000129937
rs4759406	-124.851	-123.871	-124.851	-123.871	0.000130911
rs4759407	-124.631	-123.903	-124.631	-123.903	0.00012700200000000003
rs4759408	-124.553	-123.795	-124.553	-123.795	0.00014133399999999996
rs4759409	0.0	-125.771	0.0	-125.771	2.04826e-05
rs4759411	-125.163	-124.215	-125.163	-124.215	9.569099999999999e-05
rs4759413	-125.128	-124.166	-125.128	-124.166	0.000100297
rs4759414	-125.133	-124.167	-125.133	-124.167	0.0001002699999999
rs4759415	0.0	-125.767	0.0	-125.767	2.05529e-05
rs4759416	0.0	-125.776	0.0	-125.776	2.03768e-05
rs4759417	0.0	-125.811	0.0	-125.811	1.96811e-05
rs4759418	-125.535	-124.514	-125.535	-124.514	7.09239999999e-05
rs4759419	-124.402	-123.466	-124.402	-123.466	0.00020208300000000004
rs4759420	0.0	-126.856	0.0	-126.856	6.94592e-06
rs4759421	-124.402	-123.466	-124.402	-123.466	0.00020208300000000004
rs488635	-124.649	-123.23	-124.649	-123.23	0.0002613549999999
rs491489	-125.14	-123.593	-125.14	-123.593	0.00018163900000000001
rs4930718	-128.52	-126.579	-128.52	-126.579	9.176979999999997e-06
rs4930719	0.0	-127.477	0.0	-127.477	3.73776e-06
rs493623	-126.29	-124.564	-126.29	-124.564	6.882280000000001e-05
rs509548	-124.964	-123.585	-124.964	-123.585	0.000183223
rs520088	-126.089	-124.971	-126.089	-124.971	4.548619999999999e-05
rs525215	-125.069	-123.673	-125.069	-123.673	0.00016769499999999999
rs526276	-124.576	-123.169	-124.576	-123.169	0.00027764
rs545234	-124.871	-123.491	-124.871	-123.491	0.00020113500000000007
rs55742290	-122.172	-122.355	-122.172	-122.355	0.0006224200000000003
rs56042759	-128.431	-126.414	-128.431	-126.414	1.0822699999999995e-05
rs56116847	-127.727	-125.844	-127.727	-125.844	1.9118699999999997e-05
rs56197170	-126.286	-125.06	-126.286	-125.06	4.181969999989999e-05
rs562042	-125.21	-123.791	-125.21	-123.791	0.00014899900000000003
rs56272219	-122.962	-122.528	-122.962	-122.528	0.0005269199999999997
rs56309603	-127.973	-126.056	-127.973	-126.056	1.5477899999999996e-05
rs568853	-125.121	-123.709	-125.121	-123.709	0.000161818
rs57356592	-124.384	-123.454	-124.384	-123.454	0.00020454900000000005
rs57366988	-124.231	-122.997	-124.231	-122.997	0.00032992499999989994
rs57416942	-124.674	-123.719	-124.674	-123.719	0.000157481
rs57676984	-124.444	-123.769	-124.444	-123.769	0.00014496100000000004
rs580063	-124.897	-123.442	-124.897	-123.442	0.00021134699999999997
rs58182048	-122.319	-121.713	-122.319	-121.713	0.0011908199999999002
rs582452	-124.909	-123.552	-124.909	-123.552	0.0001892629999999
rs582856	-124.97	-123.576	-124.97	-123.576	0.00018476099999999997
rs58491161	-125.053	-124.214	-125.053	-124.214	9.706499999999997e-05
rs58537268	-124.282	-123.385	-124.282	-123.385	0.00021877399999989996
rs585465	-125.13	-123.732	-125.13	-123.732	0.000158065
rs585522	-126.464	-125.365	-126.464	-125.365	3.08098e-05
rs58809476	0.0	-126.643	0.0	-126.643	8.58994e-06
rs589154	-125.148	-123.744	-125.148	-123.744	0.000156271
rs58948739	-124.295	-123.398	-124.295	-123.398	0.00021613200000000006
rs58991895	-124.34	-123.531	-124.34	-123.531	0.00018629999999999997
rs59192320	-123.028	-122.452	-123.028	-122.452	0.0005686399999998999
rs59295450	-124.697	-123.745	-124.697	-123.745	0.00015352999999999998
rs596940	-125.533	-123.786	-125.533	-123.786	0.00014978499999989997
rs59922385	-122.817	-122.239	-122.817	-122.239	0.0007033999999999001
rs60077920	-124.444	-123.769	-124.444	-123.769	0.00014496100000000004
rs601339	-125.167	-123.755	-125.167	-123.755	0.00015450099999989999
rs60254089	-125.189	-124.216	-125.189	-124.216	9.555499999999999e-05
rs60296110	-124.603	-123.864	-124.603	-123.864	0.000131947
rs60308342	-122.698	-122.184	-122.698	-122.184	0.0007431799999998998
rs60469279	-124.1	-122.756	-124.1	-122.756	0.0004197529999999999
rs60754073	-124.678	-123.752	-124.678	-123.752	0.00015304799999999998
rs60755632	-124.267	-123.371	-124.267	-123.371	0.00022179099999999994
rs60835840	-126.451	-125.147	-126.451	-125.147	3.83574999999e-05
rs61041384	-124.211	-123.445	-124.211	-123.445	0.00020250899999989995
rs61058270	-124.384	-123.454	-124.384	-123.454	0.00020454900000000005
rs61176973	-124.221	-122.821	-124.221	-122.821	0.0003933929999999999
rs61187102	-124.323	-123.53	-124.323	-123.53	0.00018638399999999994
rs61231969	-125.641	-124.583	-125.641	-124.583	6.6289e-05
rs61388686	-126.118	-124.919	-126.118	-124.919	4.8165999999899995e-05
rs61751327	-124.652	-123.707	-124.652	-123.707	0.00015934199999999998
rs61953394	-127.04	-125.422	-127.04	-125.422	2.9126999999999994e-05
rs61955125	-126.909	-125.364	-126.909	-125.364	3.088209999999999e-05
rs61955196	-123.291	-122.861	-123.291	-122.861	0.0003756099999999
rs61955214	-123.078	-122.814	-123.078	-122.814	0.00039285999999999987
rs630408	-125.215	-123.802	-125.215	-123.802	0.00014738099999989999
rs632393	-125.094	-123.697	-125.094	-123.697	0.00016372099999999997
rs635400	-124.978	-123.65	-124.978	-123.65	0.00017162099999999995
rs6416289	-124.679	-123.763	-124.679	-123.763	0.00015082399999999998
rs6416290	-126.987	-125.356	-126.987	-125.356	3.112239999999999e-05
rs6416298	-124.831	-123.757	-124.831	-123.757	0.00015426600000000002
rs641760	-126.376	-125.224	-126.376	-125.224	3.5377100000000004e-05
rs643285	-125.096	-123.699	-125.096	-123.699	0.00016342899999990002
rs645491	-124.957	-123.576	-124.957	-123.576	0.000184807
rs6488868	-128.647	-126.61	-128.647	-126.61	8.89072e-06
rs6488869	-124.624	-123.7	-124.624	-123.7	0.00016049499999999997
rs6488870	-124.689	-123.763	-124.689	-123.763	0.00015076800000000002
rs6488871	-124.689	-123.763	-124.689	-123.763	0.00015076800000000002
rs6488872	-124.875	-123.87	-124.875	-123.87	0.00013562699999990002
rs6488873	-126.92	-125.296	-126.92	-125.296	3.305999999999999e-05
rs6488874	-124.757	-123.855	-124.757	-123.855	0.0001377849999999
rs6489002	-121.428	-121.336	-121.428	-121.336	0.0017360899999999992
rs6489156	-123.741	-123.959	-123.741	-123.959	0.00012604299999999995
rs6489157	-123.796	-123.968	-123.796	-123.968	0.00012482500000000007
rs6489159	-124.96	-123.848	-124.96	-123.848	0.00014075299999999997
rs6489201	-126.0	-124.763	-126.0	-124.763	5.63935999999e-05
rs6489203	-125.306	-123.855	-125.306	-123.855	0.00013977599999999998
rs6489240	-125.749	-124.223	-125.749	-124.223	9.6761e-05
rs6489245	-127.218	-125.765	-127.218	-125.765	2.0713299999999997e-05
rs6489247	-127.7	-126.03	-127.7	-126.03	1.5885099999999995e-05
rs652533	-125.893	-124.376	-125.893	-124.376	8.304e-05
rs655293	-126.214	-125.081	-126.214	-125.081	4.07565999999e-05
rs6633	0.0	-126.704	0.0	-126.704	8.08676e-06
rs67624109	0.0	-126.88	0.0	-126.88	6.78047e-06
rs701484	-125.775	-124.231	-125.775	-124.231	9.60349999999e-05
rs7132277	-127.464	-126.027	-127.464	-126.027	1.5921399999999986e-05
rs7135296	-122.493	-122.624	-122.493	-122.624	0.0004739599999999001
rs7135419	-121.233	-121.159	-121.233	-121.159	0.002072299999999999
rs7137243	-124.619	-123.725	-124.619	-123.725	0.00015666699999990002
rs7137286	-120.915	-123.432	-120.915	-123.432	0.0001927299999999986
rs7138313	-124.251	-123.034	-124.251	-123.034	0.0003177589999999999
rs7138398	-124.824	-123.684	-124.824	-123.684	0.00016583799999999997
rs7138436	-125.874	-124.368	-125.874	-124.368	8.3745e-05
rs7139055	-127.054	-125.695	-127.054	-125.695	2.2213e-05
rs7139321	-125.952	-125.186	-125.952	-125.186	3.683199999999999e-05
rs71444568	-127.237	-125.88	-127.237	-125.88	1.8435599999999997e-05
rs71444571	0.0	-126.835	0.0	-126.835	7.09481e-06
rs71456771	-124.641	-123.229	-124.641	-123.229	0.00026138099999989997
rs72487570	-124.247	-123.357	-124.247	-123.357	0.00022488299999990009
rs7294991	-124.899	-123.685	-124.899	-123.685	0.00016579800000000004
rs7295397	-123.524	-123.6	-123.524	-123.6	0.0001804099999998998
rs7296217	-125.157	-123.735	-125.157	-123.735	0.00015769700000000002
rs7296418	-122.6	-122.796	-122.6	-122.796	0.0003990599999999997
rs7297649	-124.611	-123.688	-124.611	-123.688	0.00016246199999989997
rs7297888	-124.934	-124.001	-124.934	-124.001	0.0001192199999999
rs7298563	-125.13	-123.369	-125.13	-123.369	0.00022736799999990002
rs7298909	-127.0	-125.365	-127.0	-125.365	3.08629e-05
rs7299943	-126.435	-125.297	-126.435	-125.297	3.29539e-05
rs7301163	-124.611	-123.688	-124.611	-123.688	0.00016246199999989997
rs7301515	-123.463	-122.37	-123.463	-122.37	0.0006173699999999002
rs7303024	-123.135	-122.557	-123.135	-122.557	0.0005120599999999999
rs7303754	-125.574	-124.461	-125.574	-124.461	7.589900000000001e-05
rs7304782	-120.979	-123.446	-120.979	-123.446	0.00018998999999989864
rs7305511	-122.495	-122.768	-122.495	-122.768	0.0004102800000000003
rs7306755	0.0	-126.97	0.0	-126.97	6.19792e-06
rs7309225	-125.242	-123.949	-125.242	-123.949	0.00012731899999999998
rs7310756	-124.46	-123.538	-124.46	-123.538	0.00018837200000000002
rs7311304	-124.665	-123.726	-124.665	-123.726	0.00015640699999989994
rs7311386	-124.264	-123.046	-124.264	-123.046	0.000313868
rs7312145	-126.929	-125.304	-126.929	-125.304	3.2789899999999996e-05
rs7313483	0.0	-125.863	0.0	-125.863	1.86749e-05
rs7313915	-124.042	-122.319	-124.042	-122.319	0.000649051
rs7314638	-123.087	-123.29	-123.087	-123.29	0.00024606
rs7315453	-126.929	-125.304	-126.929	-125.304	3.2789899999999996e-05
rs7316114	-123.239	-123.157	-123.239	-123.157	0.00028104
rs7316149	-123.833	-124.035	-123.833	-124.035	0.00011681299999989994
rs73216931	-126.595	-125.266	-126.595	-125.266	3.4074900000000015e-05
rs73216937	-124.636	-123.912	-124.636	-123.912	0.00013110600000000003
rs73228032	0.0	-124.833	0.0	-124.833	5.25608e-05
rs73230017	-125.826	-124.082	-125.826	-124.082	0.000111444
rs73230051	0.0	-126.833	0.0	-126.833	7.11345e-06
rs73230058	0.0	-124.302	0.0	-124.302	8.93915e-05
rs73231950	-127.353	-125.514	-127.353	-125.514	2.6574400000000004e-05
rs73231956	0.0	-127.133	0.0	-127.133	5.2742e-06
rs73421642	-122.836	-122.564	-122.836	-122.564	0.0005085899999999
rs735378	-122.941	-122.329	-122.941	-122.329	0.0006430400000000001
rs7398014	-121.955	-121.838	-121.955	-121.838	0.0010513000000000007
rs7398546	-124.034	-123.095	-124.034	-123.095	0.00029896699999989995
rs7398697	-124.043	-123.084	-124.043	-123.084	0.0003021669999999999
rs74240768	-124.627	-123.89	-124.627	-123.89	0.00012866
rs74240769	-124.647	-123.917	-124.647	-123.917	0.000125316
rs74240770	-124.589	-123.887	-124.589	-123.887	0.0001290089999999
rs74240771	-124.743	-123.984	-124.743	-123.984	0.0001175189999999
rs74240779	-124.211	-123.29	-124.211	-123.29	0.00024041699999989997
rs74240781	-124.35	-123.439	-124.35	-123.439	0.00020743299999990001
rs74240784	-124.462	-123.525	-124.462	-123.525	0.00019080799999989998
rs74418502	-123.475	-122.005	-123.475	-122.005	0.00088817
rs74530231	0.0	-126.434	0.0	-126.434	1.06094e-05
rs74615202	-126.89	-125.403	-126.89	-125.403	2.9739199999999988e-05
rs74651379	-125.215	-124.284	-125.215	-124.284	8.942899999989998e-05
rs74654764	-123.875	-122.943	-123.875	-122.943	0.00034790799999999996
rs74690356	-124.648	-123.695	-124.648	-123.695	0.00016135399999999995
rs74703625	-124.294	-123.489	-124.294	-123.489	0.00019396800000000004
rs74741778	-124.212	-122.885	-124.212	-122.885	0.00036879999999999997
rs74843013	-124.203	-123.277	-124.203	-123.277	0.00024169800000000004
rs7484644	-124.672	-123.738	-124.672	-123.738	0.000154555
rs7485967	-124.688	-123.739	-124.688	-123.739	0.00015447199999999995
rs7486223	-124.694	-123.764	-124.694	-123.764	0.000150739
rs7486414	-124.103	-122.894	-124.103	-122.894	0.0003653990000000001
rs7486723	-124.169	-123.252	-124.169	-123.252	0.0002474979999999
rs7488340	-124.557	-123.618	-124.557	-123.618	0.00017422599999999998
rs7488490	-126.406	-124.871	-126.406	-124.871	5.045199999989999e-05
rs74917517	-124.653	-123.918	-124.653	-123.918	0.0001252859999999
rs74954864	-124.047	-123.105	-124.047	-123.105	0.00029607999999990003
rs74970176	-124.334	-122.962	-124.334	-122.962	0.000341377
rs74985067	-125.722	-124.63	-125.722	-124.63	6.444e-05
rs75037792	-124.438	-123.769	-124.438	-123.769	0.00014499400000000001
rs75217947	-122.928	-121.978	-122.928	-121.978	0.0009134500000000001
rs75225286	-124.683	-123.732	-124.683	-123.732	0.00015550399999989998
rs75315573	-125.247	-124.286	-125.247	-124.286	8.92609999999e-05
rs75338281	-124.065	-123.029	-124.065	-123.029	0.000319211
rs75338498	-124.756	-123.935	-124.756	-123.935	0.00012321100000000002
rs75364398	-124.282	-123.385	-124.282	-123.385	0.00021877399999989996
rs75381856	-124.189	-122.846	-124.189	-122.846	0.00038342499999999996
rs75389155	-124.21	-122.858	-124.21	-122.858	0.00037878300000000005
rs754080	-122.758	-122.247	-122.758	-122.247	0.0006978000000000002
rs75438052	-124.308	-122.869	-124.308	-122.869	0.0003746959999998999
rs75471208	-122.757	-122.221	-122.757	-122.221	0.0007165799999999996
rs75481785	-124.271	-122.936	-124.271	-122.936	0.00035066200000000007
rs75482067	-122.054	-121.527	-122.054	-121.527	0.0014337999999999998
rs75529277	-125.131	-124.133	-125.131	-124.133	0.00010374699999990002
rs75589918	-124.436	-123.606	-124.436	-123.606	0.000179399
rs75633955	0.0	-126.358	0.0	-126.358	1.14484e-05
rs75648402	-124.609	-123.864	-124.609	-123.864	0.0001319169999999
rs75789455	-124.299	-122.936	-124.299	-122.936	0.000350553
rs75794148	-122.342	-121.671	-122.342	-121.671	0.00124238
rs75875275	-124.181	-122.957	-124.181	-122.957	0.0003430509999999999
rs75876669	-124.241	-122.997	-124.241	-122.997	0.000329883
rs75947414	0.0	-125.105	0.0	-125.105	4.00771e-05
rs75955869	-124.226	-122.871	-124.226	-122.871	0.0003739819999999999
rs76029248	-125.241	-124.278	-125.241	-124.278	8.990299999999998e-05
rs76095298	-124.604	-123.875	-124.604	-123.875	0.000130602
rs76137672	-122.993	-122.148	-122.993	-122.148	0.0007705400000000001
rs76152284	-124.86	-123.884	-124.86	-123.884	0.000129358
rs76205535	-125.886	-124.92	-125.886	-124.92	4.820599999989999e-05
rs76327404	-125.123	-124.166	-125.123	-124.166	0.00010032399999989998
rs76355364	-124.678	-124.13	-124.678	-124.13	0.00010564999999999999
rs76385829	-123.076	-122.379	-123.076	-122.379	0.0006119199999999997
rs76446716	-123.606	-122.977	-123.606	-122.977	0.0003362199999999999
rs76466196	-124.407	-123.466	-124.407	-123.466	0.00020205499999989996
rs76514049	-125.116	-124.14	-125.116	-124.14	0.00010312699999989999
rs76576325	-124.295	-123.398	-124.295	-123.398	0.00021613200000000006
rs76582395	0.0	-124.941	0.0	-124.941	4.71978e-05
rs76617121	0.0	-126.575	0.0	-126.575	9.20622e-06
rs76630990	-122.667	-122.338	-122.667	-122.338	0.0006372000000000001
rs76763582	-124.286	-123.345	-124.286	-123.345	0.00022772499999989995
rs76872194	-124.598	-123.874	-124.598	-123.874	0.000130632
rs77015199	-124.639	-123.89	-124.639	-123.89	0.000128598
rs77106645	-124.669	-123.719	-124.669	-123.719	0.00015750799999989998
rs77193970	-123.873	-122.954	-123.873	-122.954	0.000344047
rs77212643	-124.195	-123.289	-124.195	-123.289	0.00024049999999989997
rs77250160	-124.246	-123.431	-124.246	-123.431	0.0002062870000000001
rs77258915	-125.079	-124.279	-125.079	-124.279	9.100300000000001e-05
rs77284983	-124.646	-123.707	-124.646	-123.707	0.00015937099999999995
rs77317455	-124.462	-123.525	-124.462	-123.525	0.00019080799999989998
rs77329346	-125.543	-124.043	-125.543	-124.043	0.000115883
rs77402445	-124.587	-123.542	-124.587	-123.542	0.00019111999999999997
rs77422670	-122.663	-122.023	-122.663	-122.023	0.0008733
rs77512518	-124.852	-123.858	-124.852	-123.858	0.00013264199999999998
rs77765598	-124.366	-123.44	-124.366	-123.44	0.00020735000000000003
rs77807587	-124.674	-123.719	-124.674	-123.719	0.000157481
rs77908463	-122.236	-121.528	-122.236	-121.528	0.0014323499999999998
rs77916750	-124.476	-123.538	-124.476	-123.538	0.00018828500000000006
rs77969964	-124.271	-123.331	-124.271	-123.331	0.000230891
rs77970074	-122.771	-122.092	-122.771	-122.092	0.0008151
rs78124268	-125.112	-124.082	-125.112	-124.082	0.00011013899999989999
rs78197735	-125.09	-124.123	-125.09	-124.123	0.00010461599999990001
rs78245747	-122.944	-122.146	-122.944	-122.146	0.00077195
rs78351440	-124.155	-123.117	-124.155	-123.117	0.0002922919999998999
rs78455769	-126.434	-125.155	-126.434	-125.155	3.804749999999999e-05
rs78462864	-125.754	-124.712	-125.754	-124.712	5.934499999989999e-05
rs78501176	-124.284	-122.898	-124.284	-122.898	0.00036397199999999995
rs78538199	-124.795	-123.802	-124.795	-123.802	0.00013991700000000004
rs78552965	-124.163	-122.755	-124.163	-122.755	0.00041989000000000013
rs78591962	-124.223	-122.833	-124.223	-122.833	0.00038843099999999995
rs78661168	-122.661	-122.17	-122.661	-122.17	0.0007535499999998998
rs78753733	-123.715	-122.88	-123.715	-122.88	0.00037080100000000003
rs78856743	-124.434	-123.581	-124.434	-123.581	0.00017760799999990003
rs78862746	-124.22	-123.423	-124.22	-123.423	0.00021090099999990003
rs78866909	-125.679	-124.765	-125.679	-124.765	5.5398999999899985e-05
rs78935817	-124.254	-122.911	-124.254	-122.911	0.000359554
rs79015132	-124.216	-123.29	-124.216	-123.29	0.00024039099999999996
rs79033960	-124.609	-123.864	-124.609	-123.864	0.0001319169999999
rs79169804	-124.627	-123.89	-124.627	-123.89	0.00012866
rs79209281	0.0	-124.072	0.0	-124.072	0.000112521
rs79304919	-124.717	-123.636	-124.717	-123.636	0.00017395100000000004
rs79350782	-124.29	-122.923	-124.29	-122.923	0.000354967
rs79426485	-124.246	-122.923	-124.246	-122.923	0.00035514099999989994
rs79433554	-122.976	-121.924	-122.976	-121.924	0.00096466
rs79454364	-125.842	-125.054	-125.842	-125.054	4.2167999999900016e-05
rs7952835	-124.689	-123.763	-124.689	-123.763	0.00015076800000000002
rs7953929	0.0	-126.667	0.0	-126.667	8.39151e-06
rs7954285	-124.045	-123.083	-124.045	-123.083	0.0003025749999999999
rs7954704	-126.866	-125.253	-126.866	-125.253	3.44868e-05
rs7955367	-124.765	-123.866	-124.765	-123.866	0.00013621100000000001
rs7955457	0.0	-126.819	0.0	-126.819	7.20937e-06
rs7956284	-124.992	-123.603	-124.992	-123.603	0.000179881
rs7957096	-122.372	-122.565	-122.372	-122.565	0.0005019600000000001
rs7959415	-124.602	-123.674	-124.602	-123.674	0.00016461199999999996
rs7959550	-123.317	-123.561	-123.317	-123.561	0.0001876
rs7962723	-124.652	-123.774	-124.652	-123.774	0.00014926399999999997
rs7963773	-123.016	-123.081	-123.016	-123.081	0.0003032599999998999
rs7964138	-123.098	-123.085	-123.098	-123.085	0.0003019399999999999
rs7964981	-123.293	-123.489	-123.293	-123.489	0.00020167999999999987
rs79652218	-124.607	-123.739	-124.607	-123.739	0.00014873699999989995
rs7966094	-123.548	-123.656	-123.548	-123.656	0.00017069000000000003
rs79665790	-125.874	-124.946	-125.874	-124.946	4.6977999999999996e-05
rs7969523	-125.166	-123.767	-125.166	-123.767	0.00015264600000000002
rs7970007	-122.375	-122.584	-122.375	-122.584	0.0004981600000000001
rs7970080	-124.602	-123.674	-124.602	-123.674	0.00016461199999999996
rs7971557	-124.784	-123.891	-124.784	-123.891	0.00013297899999999997
rs7972447	-126.804	-125.461	-126.804	-125.461	2.8058799999999996e-05
rs7972728	-123.813	-124.018	-123.813	-124.018	0.00011881499999990012
rs7972811	-126.929	-125.304	-126.929	-125.304	3.2789899999999996e-05
rs7973131	-124.596	-123.674	-124.596	-123.674	0.000164639
rs7974099	-125.87	-124.654	-125.87	-124.654	6.271100000000002e-05
rs7975763	-126.313	-125.264	-126.313	-125.264	3.410469999999999e-05
rs79775390	-122.284	-121.613	-122.284	-121.613	0.0013157499999999003
rs7977563	-124.672	-123.747	-124.672	-123.747	0.00015333300000000002
rs7978119	-122.428	-122.56	-122.428	-122.56	0.0005103299999999998
rs79798267	-122.667	-122.338	-122.667	-122.338	0.0006372000000000001
rs7980541	-125.539	-124.209	-125.539	-124.209	9.815e-05
rs7980687	0.0	-126.868	0.0	-126.868	6.86279e-06
rs79872003	-124.421	-123.48	-124.421	-123.48	0.00019934999999989998
rs79885827	-124.412	-123.466	-124.412	-123.466	0.00020202699999989995
rs79902160	0.0	-123.232	0.0	-123.232	0.00026069
rs80023119	-124.249	-122.91	-124.249	-122.91	0.00035957000000000003
rs80024005	-123.606	-122.977	-123.606	-122.977	0.0003362199999999999
rs80029885	-122.609	-122.183	-122.609	-122.183	0.0007439999999999999
rs80058611	-124.697	-123.745	-124.697	-123.745	0.00015352999999999998
rs80105191	-122.791	-122.194	-122.791	-122.194	0.0007358299999999998
rs80140873	-124.242	-122.984	-124.242	-122.984	0.000333967
rs80151828	-124.345	-123.439	-124.345	-123.439	0.00020746199999990004
rs80172058	-125.69	-124.494	-125.69	-124.494	7.378399999989998e-05
rs80220833	-124.177	-122.947	-124.177	-122.947	0.00034668099999999994
rs80336138	-124.407	-123.466	-124.407	-123.466	0.00020205499999989996
rs839360	-122.47	-121.936	-122.47	-121.936	0.00095283
rs839363	-125.765	-124.234	-125.765	-124.234	9.5726e-05
rs883263	-126.327	-125.19	-126.327	-125.19	3.658859999990001e-05
rs883562	-122.587	-122.744	-122.587	-122.744	0.0004204300000000003
rs883563	-126.572	-125.441	-126.572	-125.441	2.8553200000000003e-05
rs884548	-125.871	-125.007	-125.871	-125.007	4.381999999989999e-05
rs884956	-122.615	-122.788	-122.615	-122.788	0.00040221000000000007
rs897385	-124.846	-123.685	-124.846	-123.685	0.000165733
rs897386	-124.944	-123.754	-124.944	-123.754	0.00015471800000000003
rs897391	-124.056	-123.019	-124.056	-123.019	0.00032262099999989986
rs897392	-123.744	-123.069	-123.744	-123.069	0.00030681300000000007
rs897393	-123.975	-123.03	-123.975	-123.03	0.00031909000000000006
rs921808	-124.056	-123.031	-124.056	-123.031	0.000318625
rs9284166	-124.796	-123.902	-124.796	-123.902	0.00013144699999989996
rs9300256	-124.816	-123.945	-124.816	-123.945	0.000125895
rs9300257	-124.838	-123.923	-124.838	-123.923	0.0001286889999999
rs9300259	-124.931	-124.0	-124.931	-124.0	0.000119236
rs936083	-124.861	-123.707	-124.861	-123.707	0.000162046
rs937520	-122.834	-122.302	-122.834	-122.302	0.00066088
rs937564	-126.241	-125.161	-126.241	-125.161	3.7663599999999996e-05
rs937766	-123.878	-122.837	-123.878	-122.837	0.000387097
rs940904	-126.81	-125.615	-126.81	-125.615	2.4032900000000005e-05
rs941305	0.0	-125.756	0.0	-125.756	2.07717e-05
rs941306	0.0	-125.779	0.0	-125.779	2.03066e-05
rs949142	-126.0	-125.114	-126.0	-125.114	3.9420199999999986e-05
rs949143	-123.195	-123.295	-123.195	-123.295	0.0002426799999999999
rs9645762	-125.928	-124.4	-125.928	-124.4	8.10579999999e-05
rs9669069	-124.082	-123.739	-124.082	-123.739	0.000155243
rs9669169	-124.931	-124.0	-124.931	-124.0	0.000119236
rs9669273	-127.116	-125.459	-127.116	-125.459	2.8091999999999988e-05
rs9669295	-127.124	-125.46	-127.124	-125.46	2.8066700000000007e-05
rs9705407	-127.132	-125.461	-127.132	-125.461	2.8042e-05
rs9739070	0.0	-126.823	0.0	-126.823	7.17978e-06
rs9739171	-127.108	-125.458	-127.108	-125.458	2.8119400000000007e-05
rs9739565	-124.931	-124.0	-124.931	-124.0	0.000119236
rs9788290	-122.718	-122.091	-122.718	-122.091	0.0008155099999999998
rs9795593	-124.827	-123.923	-124.827	-123.923	0.00012874799999989996
rs9988963	-123.18	-123.5	-123.18	-123.5	0.0001993999999999
