## Supplementary material for "Characterization of shared and ancestry-specific signals driving complex traits using multi-ancestry fine-mapping": results_schizophrenia.txt

chr	start_bp	end_bp	rsid	eur_pip	afr_pip	eur_maf	afr_maf	bp	bp	eur_beta	afr_beta	eur_se	afr_se	eur_zscore	afr_zscore	eur_pval	afr_pval	global_pip	eur_nocausal	afr_nocausal	shared_pip	not_shared_pip	shared_ll	notshared_ll	num_snps_eur	num_snps_afr	nc	runtime
12	122900869	124194250	rs11057189	0.0883493	0.0883877	0.724652	0.728175	123688484	123688484	0.0736964589223369	0.12909657333441	0.0098	0.0185	7.520046828809887	6.978193153211351	5.667e-14	2.877e-12	0.0885632	4.3237e-09	6.70212e-09	0.0881738	0.0003893999999999	-118.518	-122.646	967	825	2	22456.188
12	122900869	124194250	rs1790135	0.102104	0.102167	0.724652	0.728175	123669235	123669235	0.0736964589223369	0.129799437534844	0.0098	0.0185	7.520046828809887	7.01618581269427	5.711e-14	2.413e-12	0.1023409999999999	4.3237e-09	6.70212e-09	0.10193	0.0004109999999998	-118.371	-122.596	967	825	2	22456.188
12	122900869	124194250	rs2102949	0.102104	0.102167	0.724652	0.728175	123676763	123676763	0.0736964589223369	0.129799437534844	0.0098	0.0185	7.520046828809887	7.01618581269427	5.651e-14	2.265e-12	0.1023409999999999	4.3237e-09	6.70212e-09	0.10193	0.0004109999999998	-118.371	-122.596	967	825	2	22456.188
12	122900869	124194250	rs4460848	0.104169	0.104236	0.724652	0.728175	123677810	123677810	0.0736964589223369	0.129896042740184	0.0098	0.0185	7.520046828809887	7.021407715685621	5.706e-14	2.255e-12	0.104409	4.3237e-09	6.70212e-09	0.103996	0.0004129999999999	-118.351	-122.589	967	825	2	22456.188
12	122900869	124194250	rs1716180	0.100846	0.100892	0.724652	0.728175	123682081	123682081	0.0737986386007454	0.129500780610372	0.0098	0.0185	7.530473326606674	7.0000421951552445	5.447e-14	2.539e-12	0.101072	4.3237e-09	6.70212e-09	0.100666	0.0004059999999999	-118.382	-122.601	967	825	2	22456.188
12	122900869	124194250	rs3018099	0.080929	0.0809976	0.724652	0.730159	123697007	123697007	0.0733991495697677	0.129298697395331	0.0098	0.0185	7.489709139772215	6.9891187781260005	7.427e-14	3.026e-12	0.081156	4.3237e-09	6.70212e-09	0.0807706	0.0003854	-118.609	-122.672	967	825	2	22456.188
12	122900869	124194250	rs2851443	0.0964596	0.0965441	0.724652	0.729167	123694250	123694250	0.0735013596301142	0.130001419594255	0.0098	0.0185	7.500138737766755	7.027103761851623	6.748e-14	2.206e-12	0.096706	4.3237e-09	6.70212e-09	0.0962977	0.0004083	-118.434	-122.61	967	825	2	22456.188
12	122900869	124194250	rs2851447	0.0917066	0.0917794	0.723658	0.734127	123665113	123665113	0.0736035592446318	0.129404137211261	0.0098	0.0185	7.510567269860388	6.99481822763573	6.245e-14	2.819e-12	0.0919514999999999	4.3237e-09	6.70212e-09	0.0915345	0.0004169999999998	-118.488	-122.592	967	825	2	22456.188
12	122900869	124194250	rs1727319	0.0779305	0.0780372	0.722664	0.729167	123701353	123701353	0.073101751798059	0.130001419594255	0.0098	0.0185	7.4593624283733675	7.027103761851623	9.439e-14	2.286e-12	0.0781806999999999	4.3237e-09	6.70212e-09	0.077787	0.0003936999999998	-118.654	-122.662	967	825	2	22456.188
