## Supplementary material for "Characterization of shared and ancestry-specific signals driving complex traits using multi-ancestry fine-mapping": global_pips.txt

SNP_ID	shared_ll	notshared_ll	global_pips
rs1004075	-41.8786	-40.4468	1.4390990000000001e-05
rs11147483	-34.8827	-33.5382	0.01517711
rs112618939	-40.025	-38.4791	9.641559999999999e-05
rs17634824	-41.5635	-40.1101	1.9897799999999998e-05
rs1984843	-41.1755	-39.574	3.1278799999999996e-05
rs2011150	-41.1755	-39.574	3.1278799999999996e-05
rs204571	-40.7683	-39.2434	4.543059999999999e-05
rs204572	-40.694	-39.1642	4.90407e-05
rs2073993	-38.4186	-37.0599	0.00044460400000000003
rs2073994	-37.2914	-35.6609	0.0015411180000000002
rs2073998	-41.8842	-40.3359	1.5037160000000001e-05
rs2073999	-33.6142	-32.3253	0.0528222
rs2188584	-38.6423	-37.2436	0.00036119000000000006
rs2214122	-38.5281	-37.153	0.00040108
rs2285330	-41.5893	-40.0954	1.9725499999999993e-05
rs2285331	-42.3297	-40.8415	9.38463e-06
rs2428250	-38.498	-37.0696	0.00042232399999999996
rs2476719	-40.4904	-38.9733	5.9783499999999994e-05
rs2476722	-38.607	-37.1437	0.00038424500000000007
rs2520696	-38.5358	-37.1371	0.000401801
rs2520698	-38.3047	-37.1065	0.000469191
rs2520702	-38.5203	-37.1065	0.000410557
rs2762030	-38.5264	-37.0764	0.000414194
rs35876342	-42.5898	-41.1137	7.198260000000001e-06
rs55907050	-42.6973	-41.3362	6.168119999999999e-06
rs61750791	-33.8106	-32.4734	0.044214500000000004
rs689338	-40.2834	-38.7613	7.369470000000001e-05
rs703215	-41.0759	-39.4752	3.45433e-05
rs73167186	-33.6886	-32.344	0.0500956
rs73169104	-33.5594	-32.2819	0.055562200000000006
rs73169113	-43.1105	-41.6816	4.19331e-06
rs73169119	-33.8826	-32.5483	0.041095400000000004
rs73169120	-33.8613	-32.5241	0.0420296
rs73169124	-33.8106	-32.4734	0.044214500000000004
rs798960	-38.1477	-36.8059	0.000579104
rs798963	-38.4502	-37.0832	0.000432191
rs798977	-41.0463	-39.4755	3.5107e-05
rs798978	-41.3559	-39.7893	2.5710599999999997e-05
rs7992065	-33.3031	-32.0062	0.07231699999999999
rs809559	-38.2634	-36.9215	0.000515852
rs916732	-41.7572	-40.2091	1.707136e-05
rs9315157	-41.0314	-39.5046	3.4950700000000004e-05
rs9533698	-41.8403	-40.255	1.597262e-05
rs9533736	-42.7086	-41.0759	6.849010000000001e-06
rs9533748	-41.7543	-40.1648	1.743938e-05
rs9533886	-43.2947	-41.673	3.7921799999999997e-06
rs9562512	-42.994	-41.3906	5.080030000000001e-06
rs9562552	-33.6292	-32.2955	0.05293439999999999
rs9562553	-38.9453	-37.4562	0.00027695
rs9562556	-33.8467	-32.5202	0.04246930000000001
rs9567264	-41.6556	-40.1672	1.84156e-05
rs9567296	-42.9959	-41.5352	4.7649200000000005e-06
rs9567297	-41.7341	-40.2688	1.6860650000000003e-05
rs9567301	-41.7135	-40.4081	1.614547e-05
rs9567325	-41.7756	-40.2996	1.624854e-05
rs9567327	-41.0517	-39.5545	3.38152e-05
rs9567370	-33.6368	-32.344	0.0517201
rs9567378	-33.3412	-32.0002	0.0708049
rs9567380	-33.5203	-32.201	0.058698999999999994
rs9567393	-34.4556	-33.1629	0.022805
rs9567394	-33.5708	-32.2819	0.0551658
rs9567413	-33.8404	-32.5132	0.04274920000000001
rs9567419	-33.8613	-32.5241	0.0420296
rs9567420	-33.8613	-32.5241	0.0420296
rs9567421	-39.12	-37.6557	0.00023014099999999998
rs9567426	-33.5785	-32.2448	0.0556907
rs9567439	-33.9879	-32.6338	0.03727660000000001
rs9567440	-42.9794	-41.57	4.7428e-06
rs9567441	-42.9347	-41.4585	5.09883e-06
rs9567446	-42.9041	-41.4387	5.23309e-06
