## Supplementary material for "Characterization of shared and ancestry-specific signals driving complex traits using multi-ancestry fine-mapping": mscaviar_results_shared_pips.txt

SNP_ID	shared_pip	shared_ll	notshared_ll
rs35876342	4.16243e-06	-42.5898	-41.1137
rs9562512	2.77844e-06	-42.994	-41.3906
rs9567264	1.05938e-05	-41.6556	-40.1672
rs2285330	1.13208e-05	-41.5893	-40.0954
rs204571	2.57285e-05	-40.7683	-39.2434
rs204572	2.77135e-05	-40.694	-39.1642
rs2285331	5.39922e-06	-42.3297	-40.8415
rs9567296	2.77324e-06	-42.9959	-41.5352
rs9567297	9.79417e-06	-41.7341	-40.2688
rs9567301	9.99813e-06	-41.7135	-40.4081
rs2476719	3.39718e-05	-40.4904	-38.9733
rs689338	4.1786e-05	-40.2834	-38.7613
rs9533698	8.80769e-06	-41.8403	-40.255
rs17634824	1.16162e-05	-41.5635	-40.1101
rs9567325	9.39655e-06	-41.7756	-40.2996
rs9567327	1.93797e-05	-41.0517	-39.5545
rs1004075	8.47657e-06	-41.8786	-40.4468
rs2011150	1.71231e-05	-41.1755	-39.574
rs1984843	1.71231e-05	-41.1755	-39.574
rs9533736	3.69617e-06	-42.7086	-41.0759
rs703215	1.89168e-05	-41.0759	-39.4752
rs798977	1.94848e-05	-41.0463	-39.4755
rs798978	1.4296e-05	-41.3559	-39.7893
rs9315157	1.97766e-05	-41.0314	-39.5046
rs9533748	9.59854e-06	-41.7543	-40.1648
rs112618939	5.41042e-05	-40.025	-38.4791
rs916732	9.57032e-06	-41.7572	-40.2091
rs2073998	8.42941e-06	-41.8842	-40.3359
rs9567370	0.0321818	-33.6368	-32.344
rs73167186	0.0305572	-33.6886	-32.344
rs9567378	0.0432481	-33.3412	-32.0002
rs9567380	0.0361559	-33.5203	-32.201
rs2476722	0.000223391	-38.607	-37.1437
rs11147483	0.0092577	-34.8827	-33.5382
rs2762030	0.000242143	-38.5264	-37.0764
rs2073999	0.0329145	-33.6142	-32.3253
rs55907050	3.73805e-06	-42.6973	-41.3362
rs7992065	0.0449275	-33.3031	-32.0062
rs9567393	0.0141899	-34.4556	-33.1629
rs9567394	0.0343748	-33.5708	-32.2819
rs809559	0.000314992	-38.2634	-36.9215
rs73169104	0.0347712	-33.5594	-32.2819
rs798960	0.000353617	-38.1477	-36.8059
rs2073993	0.000269699	-38.4186	-37.0599
rs798963	0.000261317	-38.4502	-37.0832
rs2214122	0.000241726	-38.5281	-37.153
rs2188584	0.000215639	-38.6423	-37.2436
rs9567413	0.0262519	-33.8404	-32.5132
rs73169113	2.47297e-06	-43.1105	-41.6816
rs2520696	0.000239884	-38.5358	-37.1371
rs2520698	0.000302249	-38.3047	-37.1065
rs2520702	0.000243617	-38.5203	-37.1065
rs73169119	0.0251666	-33.8826	-32.5483
rs73169120	0.0257105	-33.8613	-32.5241
rs9567419	0.0257105	-33.8613	-32.5241
rs9567420	0.0257105	-33.8613	-32.5241
rs61750791	0.027047	-33.8106	-32.4734
rs73169124	0.027047	-33.8106	-32.4734
rs9567421	0.000133744	-39.12	-37.6557
rs9562552	0.0324256	-33.6292	-32.2955
rs2428250	0.000249111	-38.498	-37.0696
rs9567426	0.034114	-33.5785	-32.2448
rs9562553	0.000159277	-38.9453	-37.4562
rs2073994	0.000832569	-37.2914	-35.6609
rs9562556	0.0260868	-33.8467	-32.5202
rs9567439	0.0226531	-33.9879	-32.6338
rs9567440	2.81938e-06	-42.9794	-41.57
rs9533886	2.05697e-06	-43.2947	-41.673
rs9567441	2.94835e-06	-42.9347	-41.4585
rs9567446	3.03979e-06	-42.9041	-41.4387
