## Supplementary material for "Characterization of shared and ancestry-specific signals driving complex traits using multi-ancestry fine-mapping": mscaviar_results_study0_post.txt

SNP_ID	Prob_in_pCausalSet
rs35876342	4.17229e-06
rs9562512	2.78712e-06
rs9567264	1.06035e-05
rs2285330	1.13305e-05
rs204571	2.57378e-05
rs204572	2.77228e-05
rs2285331	5.40895e-06
rs9567296	2.78327e-06
rs9567297	9.80412e-06
rs9567301	1.00098e-05
rs2476719	3.39812e-05
rs689338	4.17954e-05
rs9533698	8.81651e-06
rs17634824	1.16263e-05
rs9567325	9.40639e-06
rs9567327	1.93893e-05
rs1004075	8.48686e-06
rs2011150	1.71318e-05
rs1984843	1.71318e-05
rs9533736	3.7046e-06
rs703215	1.89255e-05
rs798977	1.94938e-05
rs798978	1.4305e-05
rs9315157	1.9786e-05
rs9533748	9.60732e-06
rs112618939	5.41134e-05
rs916732	9.57948e-06
rs2073998	8.43857e-06
rs9567370	0.0321818
rs73167186	0.0305572
rs9567378	0.0432482
rs9567380	0.0361559
rs2476722	0.000223401
rs11147483	0.00925771
rs2762030	0.000242153
rs2073999	0.0329145
rs55907050	3.74912e-06
rs7992065	0.0449275
rs9567393	0.0141899
rs9567394	0.0343748
rs809559	0.000315004
rs73169104	0.0347712
rs798960	0.000353628
rs2073993	0.00026971
rs798963	0.000261328
rs2214122	0.000241737
rs2188584	0.000215649
rs9567413	0.0262519
rs73169113	2.48333e-06
rs2520696	0.000239895
rs2520698	0.000302262
rs2520702	0.000243628
rs73169119	0.0251666
rs73169120	0.0257105
rs9567419	0.0257105
rs9567420	0.0257105
rs61750791	0.0270471
rs73169124	0.0270471
rs9567421	0.000133754
rs9562552	0.0324256
rs2428250	0.000249121
rs9567426	0.034114
rs9562553	0.000159286
rs2073994	0.000832577
rs9562556	0.0260868
rs9567439	0.0226531
rs9567440	2.82994e-06
rs9533886	2.06551e-06
rs9567441	2.95822e-06
rs9567446	3.04977e-06
