## Supplementary material for "Characterization of shared and ancestry-specific signals driving complex traits using multi-ancestry fine-mapping": mscaviar_results_study1_post.txt

SNP_ID	Prob_in_pCausalSet
rs35876342	7.1884e-06
rs9562512	5.07135e-06
rs9567264	1.84059e-05
rs2285330	1.97158e-05
rs204571	4.54213e-05
rs204572	4.90314e-05
rs2285331	9.3749e-06
rs9567296	4.75489e-06
rs9567297	1.68507e-05
rs9567301	1.61338e-05
rs2476719	5.97741e-05
rs689338	7.36853e-05
rs9533698	1.59638e-05
rs17634824	1.98877e-05
rs9567325	1.62387e-05
rs9567327	3.38056e-05
rs1004075	1.43807e-05
rs2011150	3.12701e-05
rs1984843	3.12701e-05
rs9533736	6.84058e-06
rs703215	3.45346e-05
rs798977	3.5098e-05
rs798978	2.57016e-05
rs9315157	3.49413e-05
rs9533748	1.74306e-05
rs112618939	9.64064e-05
rs916732	1.70622e-05
rs2073998	1.5028e-05
rs9567370	0.0517201
rs73167186	0.0500956
rs9567378	0.0708048
rs9567380	0.058699
rs2476722	0.000384235
rs11147483	0.0151771
rs2762030	0.000414184
rs2073999	0.0528222
rs55907050	6.15705e-06
rs7992065	0.072317
rs9567393	0.022805
rs9567394	0.0551658
rs809559	0.00051584
rs73169104	0.0555622
rs798960	0.000579093
rs2073993	0.000444593
rs798963	0.00043218
rs2214122	0.000401069
rs2188584	0.00036118
rs9567413	0.0427492
rs73169113	4.18295e-06
rs2520696	0.00040179
rs2520698	0.000469178
rs2520702	0.000410546
rs73169119	0.0410954
rs73169120	0.0420296
rs9567419	0.0420296
rs9567420	0.0420296
rs61750791	0.0442144
rs73169124	0.0442144
rs9567421	0.000230131
rs9562552	0.0529344
rs2428250	0.000422314
rs9567426	0.0556907
rs9562553	0.000276941
rs2073994	0.00154111
rs9562556	0.0424693
rs9567439	0.0372766
rs9567440	4.73224e-06
rs9533886	3.78364e-06
rs9567441	5.08896e-06
rs9567446	5.22311e-06
