## Supplementary material for "Characterization of shared and ancestry-specific signals driving complex traits using multi-ancestry fine-mapping": not_shared_pips.txt

SNP_ID	shared_ll_x	notshared_ll_x	shared_ll_y	notshared_ll_y	not_shared_pip
rs1004075	-41.8786	-40.4468	-41.8786	-40.4468	5.9144199999999985e-06
rs11147483	-34.8827	-33.5382	-34.8827	-33.5382	0.00591941
rs112618939	-40.025	-38.4791	-40.025	-38.4791	4.23114e-05
rs17634824	-41.5635	-40.1101	-41.5635	-40.1101	8.2816e-06
rs1984843	-41.1755	-39.574	-41.1755	-39.574	1.4155700000000004e-05
rs2011150	-41.1755	-39.574	-41.1755	-39.574	1.4155700000000004e-05
rs204571	-40.7683	-39.2434	-40.7683	-39.2434	1.9702099999999992e-05
rs204572	-40.694	-39.1642	-40.694	-39.1642	2.1327199999999998e-05
rs2073993	-38.4186	-37.0599	-38.4186	-37.0599	0.000174905
rs2073994	-37.2914	-35.6609	-37.2914	-35.6609	0.0007085489999999999
rs2073998	-41.8842	-40.3359	-41.8842	-40.3359	6.6077499999999995e-06
rs2073999	-33.6142	-32.3253	-33.6142	-32.3253	0.0199077
rs2188584	-38.6423	-37.2436	-38.6423	-37.2436	0.000145551
rs2214122	-38.5281	-37.153	-38.5281	-37.153	0.000159354
rs2285330	-41.5893	-40.0954	-41.5893	-40.0954	8.404699999999996e-06
rs2285331	-42.3297	-40.8415	-42.3297	-40.8415	3.985410000000001e-06
rs2428250	-38.498	-37.0696	-38.498	-37.0696	0.0001732129999999
rs2476719	-40.4904	-38.9733	-40.4904	-38.9733	2.5811700000000002e-05
rs2476722	-38.607	-37.1437	-38.607	-37.1437	0.00016085400000000002
rs2520696	-38.5358	-37.1371	-38.5358	-37.1371	0.00016191700000000003
rs2520698	-38.3047	-37.1065	-38.3047	-37.1065	0.000166942
rs2520702	-38.5203	-37.1065	-38.5203	-37.1065	0.00016693999999999997
rs2762030	-38.5264	-37.0764	-38.5264	-37.0764	0.000172051
rs35876342	-42.5898	-41.1137	-42.5898	-41.1137	3.035830000000001e-06
rs55907050	-42.6973	-41.3362	-42.6973	-41.3362	2.430069999999999e-06
rs61750791	-33.8106	-32.4734	-33.8106	-32.4734	0.017167499999999995
rs689338	-40.2834	-38.7613	-40.2834	-38.7613	3.190870000000001e-05
rs703215	-41.0759	-39.4752	-41.0759	-39.4752	1.5626499999999997e-05
rs73167186	-33.6886	-32.344	-33.6886	-32.344	0.019538399999999997
rs73169104	-33.5594	-32.2819	-33.5594	-32.2819	0.020790999999999997
rs73169113	-43.1105	-41.6816	-43.1105	-41.6816	1.7203400000000001e-06
rs73169119	-33.8826	-32.5483	-33.8826	-32.5483	0.015928799999999996
rs73169120	-33.8613	-32.5241	-33.8613	-32.5241	0.0163191
rs73169124	-33.8106	-32.4734	-33.8106	-32.4734	0.017167499999999995
rs798960	-38.1477	-36.8059	-38.1477	-36.8059	0.00022548699999999996
rs798963	-38.4502	-37.0832	-38.4502	-37.0832	0.000170874
rs798977	-41.0463	-39.4755	-41.0463	-39.4755	1.56222e-05
rs798978	-41.3559	-39.7893	-41.3559	-39.7893	1.14146e-05
rs7992065	-33.3031	-32.0062	-33.3031	-32.0062	0.027389499999999893
rs809559	-38.2634	-36.9215	-38.2634	-36.9215	0.00020086000000000003
rs916732	-41.7572	-40.2091	-41.7572	-40.2091	7.501040000000001e-06
rs9315157	-41.0314	-39.5046	-41.0314	-39.5046	1.5174100000000004e-05
rs9533698	-41.8403	-40.255	-41.8403	-40.255	7.164930000000002e-06
rs9533736	-42.7086	-41.0759	-42.7086	-41.0759	3.152840000000001e-06
rs9533748	-41.7543	-40.1648	-41.7543	-40.1648	7.840839999999999e-06
rs9533886	-43.2947	-41.673	-43.2947	-41.673	1.7352100000000002e-06
rs9562512	-42.994	-41.3906	-42.994	-41.3906	2.3015900000000007e-06
rs9562552	-33.6292	-32.2955	-33.6292	-32.2955	0.020508799999999903
rs9562553	-38.9453	-37.4562	-38.9453	-37.4562	0.00011767299999999997
rs9562556	-33.8467	-32.5202	-33.8467	-32.5202	0.0163825
rs9567264	-41.6556	-40.1672	-41.6556	-40.1672	7.8218e-06
rs9567296	-42.9959	-41.5352	-42.9959	-41.5352	1.9916800000000006e-06
rs9567297	-41.7341	-40.2688	-41.7341	-40.2688	7.066480000000003e-06
rs9567301	-41.7135	-40.4081	-41.7135	-40.4081	6.147340000000001e-06
rs9567325	-41.7756	-40.2996	-41.7756	-40.2996	6.851990000000001e-06
rs9567327	-41.0517	-39.5545	-41.0517	-39.5545	1.4435500000000001e-05
rs9567370	-33.6368	-32.344	-33.6368	-32.344	0.019538299999999995
rs9567378	-33.3412	-32.0002	-33.3412	-32.0002	0.027556800000000006
rs9567380	-33.5203	-32.201	-33.5203	-32.201	0.0225430999999999
rs9567393	-34.4556	-33.1629	-34.4556	-33.1629	0.008615099999999999
rs9567394	-33.5708	-32.2819	-33.5708	-32.2819	0.020791000000000004
rs9567413	-33.8404	-32.5132	-33.8404	-32.5132	0.0164973
rs9567419	-33.8613	-32.5241	-33.8613	-32.5241	0.0163191
rs9567420	-33.8613	-32.5241	-33.8613	-32.5241	0.0163191
rs9567421	-39.12	-37.6557	-39.12	-37.6557	9.639699999989997e-05
rs9567426	-33.5785	-32.2448	-33.5785	-32.2448	0.021576700000000004
rs9567439	-33.9879	-32.6338	-33.9879	-32.6338	0.014623500000000001
rs9567440	-42.9794	-41.57	-42.9794	-41.57	1.92342e-06
rs9567441	-42.9347	-41.4585	-42.9347	-41.4585	2.15048e-06
rs9567446	-42.9041	-41.4387	-42.9041	-41.4387	2.1933000000000002e-06
