## Supplementary material for "Characterization of shared and ancestry-specific signals driving complex traits using multi-ancestry fine-mapping": global_pips.txt

SNP_ID	shared_ll	notshared_ll	global_pips
rs1011611	-155.547	-154.692	3.4459399999999997e-06
rs10507462	-154.721	-154.642	6.6743799999999994e-06
rs10507468	-149.617	-151.142	0.0009646559999999999
rs11147694	-155.523	-154.597	3.6015e-06
rs11147697	-154.574	-153.634	9.34558e-06
rs11147698	-154.388	-153.446	1.126332e-05
rs112063475	-154.55	-153.85	8.96156e-06
rs1123325	-149.513	-150.903	0.00107605
rs112813885	-154.416	-153.486	1.0907900000000001e-05
rs113110117	0.0	-154.638	1.02407e-06
rs11617000	-149.425	-150.81	0.00117518
rs117897235	0.0	-153.394	3.5533e-06
rs11840670	0.0	-154.913	7.78131e-07
rs11842885	-149.144	-150.467	0.0015602999999999997
rs12431204	-153.15	-152.61	3.49779e-05
rs12584071	-151.706	-153.379	0.00011890700000000002
rs12584216	-155.514	-154.614	3.6071800000000002e-06
rs12584611	-151.492	-152.864	0.00014885
rs12584805	-156.062	-155.147	2.0940399999999996e-06
rs12585427	-151.481	-152.864	0.000150418
rs12866625	-151.798	-153.57	0.000108103
rs12876396	-152.24	-153.91	6.97198e-05
rs1320243	-152.075	-153.695	8.234440000000002e-05
rs1330970	-148.085	-148.928	0.004619649999999999
rs1330974	-148.905	-150.787	0.00194599
rs1330975	-148.928	-150.787	0.0019028400000000003
rs1337601	-155.069	-154.106	5.737439999999999e-06
rs141079881	-145.918	-146.415	0.0414507
rs1411740	-148.009	-149.377	0.00484596
rs141200708	0.0	-151.397	2.61773e-05
rs1415601	-156.116	-155.182	1.9953e-06
rs143003188	0.0	-153.392	3.56007e-06
rs144434498	0.0	-151.178	3.25716e-05
rs147704952	0.0	-154.306	1.42648e-06
rs1501854	-151.629	-153.454	0.00012780799999999998
rs1538145	-153.716	-153.2	1.97573e-05
rs1538146	-154.758	-153.809	7.79549e-06
rs1538148	-153.231	-152.649	3.2566299999999993e-05
rs1553302	-147.612	-148.362	0.00746139
rs1698039	-145.749	-146.246	0.0490833
rs17056765	-155.541	-154.809	3.3537299999999997e-06
rs17056774	-155.487	-155.148	3.2434599999999993e-06
rs17210261	0.0	-151.154	3.3372e-05
rs17210689	0.0	-151.37	2.68948e-05
rs17293303	-150.854	-151.099	0.00030542699999999993
rs1814935	-151.869	-153.638	0.00010077549999999999
rs1819607	-155.723	-154.797	2.9488800000000006e-06
rs1924181	-152.507	-152.711	5.8789800000000004e-05
rs1924377	-146.41	-147.5	0.0242813
rs1924378	-146.497	-147.5	0.0223726
rs1924379	-155.065	-154.106	5.750520000000001e-06
rs1933363	-154.212	-153.347	1.31308e-05
rs1986376	-154.695	-154.118	7.526830000000001e-06
rs2088911	-147.156	-148.128	0.0116035
rs2202120	-149.358	-150.712	0.0012580200000000003
rs2202122	-149.379	-150.712	0.00123286
rs2323637	-153.239	-152.739	3.17277e-05
rs2323638	-154.04	-153.107	1.59007e-05
rs2323711	-152.217	-153.909	7.125879999999999e-05
rs2323713	-149.133	-150.833	0.0015575300000000001
rs2323882	-155.189	-154.456	4.7681999999999995e-06
rs2323883	-154.997	-154.317	5.70376e-06
rs2323889	-154.652	-154.202	7.64258e-06
rs2323900	-155.704	-154.736	3.0441299999999998e-06
rs2323903	-155.746	-154.77	2.9258999999999994e-06
rs2323917	-155.784	-154.838	2.7918699999999995e-06
rs2323928	-154.535	-153.633	9.609979999999998e-06
rs2323930	-154.535	-153.712	9.397829999999999e-06
rs2455415	-145.354	-145.781	0.0733511
rs2460311	-150.26	-151.583	0.0005114879999999999
rs2460316	-149.598	-151.144	0.000982489
rs2460321	-149.552	-151.163	0.0010271440000000002
rs2460323	-149.529	-151.119	0.0010509900000000003
rs2496457	-148.598	-149.403	0.0027720099999999997
rs2496564	-149.653	-151.144	0.0009319820000000001
rs2496578	-149.839	-151.352	0.0007730510000000002
rs2595563	0.0	-154.568	1.09814e-06
rs2595569	-155.271	-154.442	4.506610000000001e-06
rs2805075	-154.851	-154.37	6.30312e-06
rs2805077	-154.046	-153.17	1.5551500000000002e-05
rs28524476	-151.341	-152.828	0.00017231499999999998
rs2875134	-151.313	-152.114	0.00018363899999999998
rs2875193	-155.774	-154.804	2.8405599999999997e-06
rs34028981	-151.657	-153.465	0.00012443800000000002
rs35068397	-150.88	-152.393	0.00027311500000000004
rs35718243	-148.928	-150.833	0.0019007199999999996
rs3812837	-155.893	-154.918	2.52557e-06
rs3812840	-155.911	-154.985	2.44434e-06
rs3812841	-155.02	-154.131	5.894420000000001e-06
rs4144140	-153.634	-152.947	2.23259e-05
rs4254186	-154.538	-153.633	9.58533e-06
rs4277225	-154.837	-154.203	6.618039999999999e-06
rs4281590	-151.914	-153.523	9.68049e-05
rs4470033	-155.893	-155.014	2.45431e-06
rs4497533	-154.783	-154.146	6.98838e-06
rs4548734	-152.161	-153.906	7.524860000000001e-05
rs473755	-148.203	-149.087	0.00409383
rs478606	-145.933	-146.36	0.041111299999999996
rs4941890	-154.606	-153.673	9.03199e-06
rs4943544	-148.431	-149.302	0.00326176
rs4943587	-155.774	-154.804	2.8393599999999996e-06
rs4943590	-155.839	-154.873	2.6583799999999993e-06
rs4943597	-155.202	-154.472	4.70278e-06
rs501692	-145.765	-146.3	0.048106300000000005
rs503698	-145.624	-146.069	0.055864800000000006
rs553186	-148.425	-149.248	0.00329002
rs55766452	-148.0	-148.823	0.00503363
rs55981300	-147.597	-148.56	0.00746374
rs56148694	-148.4	-148.452	0.0036405899999999995
rs56308185	-155.836	-154.859	2.6754100000000005e-06
rs57078355	-149.627	-150.665	0.0009763479999999999
rs58194982	-152.114	-153.733	7.916849999999999e-05
rs583185	-151.501	-150.91	0.00018410699999999998
rs61949069	-148.676	-150.35	0.0024601299999999996
rs61955716	-155.461	-155.128	3.3243299999999996e-06
rs61955717	-154.888	-154.74	5.70984e-06
rs632188	-145.918	-146.415	0.0414507
rs632611	-145.918	-146.415	0.0414507
rs640444	-151.659	-153.255	0.00012492899999999997
rs646299	-148.487	-150.38	0.0029552999999999997
rs646841	-145.974	-146.36	0.0396025
rs648516	-147.695	-148.926	0.006676540000000001
rs648654	-145.821	-146.13	0.046511000000000004
rs650959	-146.17	-146.5	0.0327474
rs651360	-146.049	-146.415	0.03682559999999999
rs6563588	-151.226	-152.035	0.000200043
rs6563591	-148.726	-150.367	0.0023431
rs6563592	-148.738	-150.367	0.00231687
rs6563593	-149.019	-150.787	0.0017413200000000002
rs6563594	-147.878	-149.184	0.00554059
rs6563595	-148.218	-149.131	0.00402501
rs6563618	-155.735	-154.769	2.94959e-06
rs6563619	-155.74	-154.769	2.9402700000000005e-06
rs665175	-145.855	-146.3	0.0443587
rs666294	-151.762	-153.408	0.00011250099999999999
rs685499	-147.689	-148.976	0.006697710000000001
rs71198475	-152.065	-153.839	8.28067e-05
rs71439757	-152.06	-153.871	8.311359999999998e-05
rs72621296	-155.466	-155.093	3.33393e-06
rs73174711	0.0	-154.236	1.53017e-06
rs73174734	-153.786	-153.137	1.9001099999999997e-05
rs7318322	-155.391	-154.9	3.6820600000000005e-06
rs7318940	-153.342	-152.457	3.1513499999999996e-05
rs7320458	-148.785	-150.414	0.0022091600000000004
rs7320842	-155.336	-154.661	4.0571000000000005e-06
rs7322960	-147.789	-148.664	0.0061952199999999995
rs7325022	-152.359	-151.929	7.53669e-05
rs7328507	-155.774	-154.804	2.8405599999999997e-06
rs7328911	-154.781	-153.884	7.49951e-06
rs7329004	-155.673	-154.7	3.1446999999999993e-06
rs7329712	-147.765	-148.669	0.0063323500000000005
rs7331005	-147.721	-148.564	0.0066426
rs7331377	-155.204	-154.231	5.028520000000001e-06
rs7331510	0.0	-154.818	8.55677e-07
rs7331690	-155.568	-154.594	3.49451e-06
rs7331691	-155.634	-154.663	3.2676000000000003e-06
rs7333140	-147.82	-149.079	0.0058823600000000005
rs7334491	-147.938	-148.825	0.005332510000000001
rs7335374	-154.54	-153.712	9.361830000000001e-06
rs7336867	-148.748	-150.367	0.0022933199999999993
rs7337189	-147.921	-148.825	0.0054191
rs7338838	-154.821	-154.146	6.79103e-06
rs7338934	-148.738	-150.367	0.00231687
rs73453974	0.0	-154.132	1.69903e-06
rs73453988	0.0	-154.84	8.36836e-07
rs73453989	0.0	-154.784	8.8482e-07
rs74507699	-147.758	-148.67	0.006374439999999999
rs75144891	0.0	-155.294	5.3155e-07
rs76135497	0.0	-154.956	7.447e-07
rs76589251	-154.684	-153.744	8.36913e-06
rs78507947	-156.211	-155.229	1.8416200000000002e-06
rs78587501	-149.353	-150.804	0.00125928
rs78617852	0.0	-155.004	7.09956e-07
rs79331459	-151.304	-151.485	0.000196376
rs79749229	-154.687	-153.744	8.353700000000001e-06
rs79812918	0.0	-154.978	7.2858e-07
rs7981916	-147.27	-148.717	0.010113579999999999
rs7982262	-147.897	-149.139	0.005450849999999999
rs7983501	-154.537	-153.944	8.84659e-06
rs7983714	-148.155	-148.985	0.004310450000000001
rs7984858	-155.229	-154.499	4.58006e-06
rs7984892	-147.682	-148.568	0.006889590000000001
rs7987045	-151.287	-150.372	0.00024818
rs7988003	-151.246	-152.86	0.00018872300000000002
rs7990292	-155.955	-154.979	2.3742300000000005e-06
rs7991305	-151.286	-150.372	0.00024848000000000003
rs7991773	-154.722	-154.145	7.32292e-06
rs7993470	-156.04	-155.071	2.17549e-06
rs7993498	-150.54	-150.19	0.0004576120000000001
rs7995622	-147.976	-148.116	0.00550215
rs7998535	-147.434	-148.773	0.00861963
rs80165339	0.0	-155.061	6.70796e-07
rs9315520	-155.43	-155.105	3.42535e-06
rs9315557	-152.062	-153.662	8.35033e-05
rs9315561	-151.787	-153.57	0.00010924699999999998
rs9315562	-150.687	-152.412	0.00032887600000000003
rs9315565	-152.147	-153.937	7.62636e-05
rs9315568	-147.958	-148.771	0.005252560000000001
rs9315582	-155.74	-154.77	2.9376500000000006e-06
rs9315585	-155.933	-155.044	2.36557e-06
rs9315594	-155.368	-154.769	3.85934e-06
rs942345	-154.229	-153.27	1.327429e-05
rs9532131	-156.118	-155.179	1.9948600000000003e-06
rs9532181	-149.453	-150.81	0.00114467
rs9532190	-148.134	-148.93	0.004411750000000001
rs9532191	-147.725	-148.504	0.00665057
rs9532192	-147.768	-148.555	0.0063642199999999986
rs9532193	-148.0	-148.823	0.00503363
rs9532194	-150.461	-150.286	0.000479983
rs9532201	-151.429	-150.472	0.000218129
rs9532231	-155.738	-154.77	2.9417500000000003e-06
rs9532238	-155.755	-154.804	2.8788400000000005e-06
rs9532249	-155.957	-155.046	2.32447e-06
rs9548062	0.0	-152.468	8.96387e-06
rs9548085	-153.231	-152.649	3.2566299999999993e-05
rs9548086	-153.362	-152.779	2.8593100000000002e-05
rs9548087	-153.286	-152.694	3.0909200000000006e-05
rs9548090	-152.994	-152.612	3.956660000000001e-05
rs9548119	-150.229	-150.479	0.000570254
rs9548231	-151.702	-152.384	0.000125486
rs9548232	-151.61	-152.337	0.000137148
rs9548233	-152.631	-153.316	4.9541200000000006e-05
rs9548234	-152.573	-153.277	5.241620000000001e-05
rs9548237	-149.492	-150.856	0.0011001500000000003
rs9548241	-149.6	-151.0	0.0009859909999999999
rs9548247	-148.86	-150.467	0.0020523000000000004
rs9548248	-152.043	-151.805	9.966909999999999e-05
rs9548250	-149.103	-150.787	0.0016053500000000002
rs9548251	-149.149	-150.833	0.0015330799999999998
rs9548254	-148.363	-150.546	0.0033249200000000007
rs9548257	-147.985	-149.226	0.004990230000000001
rs9548262	-154.448	-153.522	1.055524e-05
rs9548268	-145.642	-146.069	0.05499670000000001
rs9548271	-151.426	-150.472	0.000218525
rs9548303	-151.384	-150.457	0.000226092
rs9548305	-151.551	-150.643	0.000190209
rs9548337	-154.956	-154.252	5.97641e-06
rs9548339	-155.131	-154.158	5.40616e-06
rs9548341	-155.054	-154.081	5.8391099999999996e-06
rs9548374	-154.688	-153.787	8.244549999999999e-06
rs9548381	-156.226	-155.248	1.8115700000000002e-06
rs9548392	-155.189	-154.444	4.783520000000001e-06
rs9548448	-155.75	-155.28	2.5601300000000003e-06
rs9548452	-155.796	-155.145	2.54663e-06
rs9566272	-152.818	-152.48	4.679429999999999e-05
rs9566273	-148.515	-149.105	0.00306255
rs9566276	-148.647	-149.025	0.0027370700000000007
rs9566315	-151.623	-152.903	0.000131026
rs9566316	-152.05	-153.661	8.445360000000001e-05
rs9566319	-151.064	-152.714	0.00022608
rs9566326	-147.603	-148.362	0.007521199999999999
rs9566347	-154.548	-153.972	8.715980000000001e-06
rs9576388	-155.588	-154.613	3.4254500000000004e-06
rs9576389	-152.507	-151.939	6.69872e-05
rs9576391	-155.476	-155.231	3.22489e-06
rs9576393	-154.881	-154.717	5.7663499999999994e-06
rs9576404	-150.337	-150.437	0.0005218529999999999
rs9576426	-149.256	-150.716	0.00138828
rs9576472	-151.748	-152.976	0.00011599599999999999
rs9576473	-151.613	-152.903	0.000132372
rs9576474	-151.545	-152.936	0.00014109699999999997
rs9576475	-151.449	-152.935	0.00015462499999999998
rs9576476	-151.392	-152.9	0.000163584
rs9576477	-149.429	-150.856	0.0011686999999999997
rs9576480	-150.625	-152.412	0.00034947
rs9576481	-149.129	-150.514	0.00157984
rs9576482	-152.311	-154.007	6.489359999999998e-05
rs9576486	-148.76	-150.367	0.00226777
rs9576488	-149.122	-150.833	0.00157372
rs9576489	-148.963	-150.787	0.00183927
rs9576490	-148.859	-150.787	0.00203586
rs9576491	-148.835	-150.787	0.00208264
rs9576492	-148.774	-150.736	0.00221508
rs9576493	-148.835	-150.787	0.00208264
rs9576494	-148.848	-150.787	0.00205798
rs9576498	-148.381	-149.284	0.00342181
rs9576532	-155.274	-154.303	4.683749999999999e-06
rs9576543	-155.815	-154.841	2.72994e-06
rs9576547	-155.706	-154.736	3.0399000000000003e-06
rs9576548	-155.6	-154.698	3.31114e-06
rs9576552	-154.573	-153.671	9.252930000000001e-06
rs9576560	-155.137	-154.374	5.06442e-06
rs9576561	-155.278	-154.525	4.3858000000000004e-06
rs9576569	-155.467	-154.795	3.5561200000000003e-06
rs9576570	-154.583	-154.002	8.425720000000001e-06
rs9594259	-151.905	-153.673	9.71364e-05
rs9594260	-150.938	-152.925	0.000254066
rs9594275	-155.532	-154.557	3.6218e-06
rs9594276	-155.567	-154.592	3.49806e-06
rs9603333	-152.022	-153.624	8.68734e-05
rs9603334	-152.071	-153.872	8.223409999999999e-05
rs9603337	-148.305	-149.184	0.0036960200000000004
rs9603358	-147.973	-148.724	0.005197050000000001
rs9603386	-156.124	-155.147	2.0063200000000003e-06
rs980285	-155.917	-154.942	2.4654800000000007e-06
