## Supplementary material for "Characterization of shared and ancestry-specific signals driving complex traits using multi-ancestry fine-mapping": mscaviar_results_shared_pips.txt

SNP_ID	shared_pip	shared_ll	notshared_ll
rs7993498	0.000370085	-150.54	-150.19
rs7331005	0.00619781	-147.721	-148.564
rs1924378	0.021084	-146.497	-147.5
rs1924377	0.0229928	-146.41	-147.5
rs12584805	1.47872e-06	-156.062	-155.147
rs9548062	0	0	-152.468
rs78507947	1.27456e-06	-156.211	-155.229
rs9576388	2.37518e-06	-155.588	-154.613
rs1819607	2.07564e-06	-155.723	-154.797
rs9576389	5.17617e-05	-152.507	-151.939
rs12584216	2.55844e-06	-155.514	-154.614
rs1538148	2.50801e-05	-153.231	-152.649
rs9548085	2.50801e-05	-153.231	-152.649
rs9532131	1.39889e-06	-156.118	-155.179
rs9548086	2.20192e-05	-153.362	-152.779
rs1415601	1.40103e-06	-156.116	-155.182
rs942345	9.25234e-06	-154.229	-153.27
rs9548087	2.37521e-05	-153.286	-152.694
rs4144140	1.67725e-05	-153.634	-152.947
rs1337601	3.99443e-06	-155.069	-154.106
rs1924379	4.00749e-06	-155.065	-154.106
rs3812841	4.19477e-06	-155.02	-154.131
rs3812840	1.72068e-06	-155.911	-154.985
rs3812837	1.75159e-06	-155.893	-154.918
rs1538146	5.44938e-06	-154.758	-153.809
rs1538145	1.5445e-05	-153.716	-153.2
rs17056765	2.49064e-06	-155.541	-154.809
rs2323637	2.48886e-05	-153.239	-152.739
rs72621296	2.68405e-06	-155.466	-155.093
rs9576391	2.65875e-06	-155.476	-155.231
rs12431204	2.71986e-05	-153.15	-152.61
rs9576393	4.82017e-06	-154.881	-154.717
rs17056774	2.62881e-06	-155.487	-155.148
rs61955716	2.69702e-06	-155.461	-155.128
rs61955717	4.78547e-06	-154.888	-154.74
rs2323638	1.11671e-05	-154.04	-153.107
rs9315520	2.78371e-06	-155.43	-155.105
rs10507462	5.65456e-06	-154.721	-154.642
rs9566272	3.79323e-05	-152.818	-152.48
rs9548090	3.18017e-05	-152.994	-152.612
rs4943544	0.00304908	-148.431	-149.302
rs9566273	0.0028037	-148.515	-149.105
rs9566276	0.00245665	-148.647	-149.025
rs57078355	0.000921954	-149.627	-150.665
rs17210261	0	0	-151.154
rs9576404	0.000453468	-150.337	-150.437
rs17210689	0	0	-151.37
rs9548119	0.000504732	-150.229	-150.479
rs1011611	2.47622e-06	-155.547	-154.692
rs141200708	0	0	-151.397
rs78587501	0.00121195	-149.353	-150.804
rs9576426	0.00133657	-149.256	-150.716
rs56308185	1.8545e-06	-155.836	-154.859
rs143003188	0	0	-153.392
rs117897235	0	0	-153.394
rs73174711	0	0	-154.236
rs147704952	0	0	-154.306
rs56148694	0.00314321	-148.4	-148.452
rs7995622	0.00480602	-147.976	-148.116
rs7325022	5.99961e-05	-152.359	-151.929
rs583185	0.000141505	-151.501	-150.91
rs17293303	0.000270175	-150.854	-151.099
rs1924181	5.17538e-05	-152.507	-152.711
rs9548231	0.000115736	-151.702	-152.384
rs9548232	0.000126929	-151.61	-152.337
rs9548233	4.57021e-05	-152.631	-153.316
rs9548234	4.84221e-05	-152.573	-153.277
rs2875134	0.000170857	-151.313	-152.114
rs113110117	0	0	-154.638
rs6563588	0.000186222	-151.226	-152.035
rs9576472	0.0001106	-151.748	-152.976
rs9566315	0.000125222	-151.623	-152.903
rs9576473	0.000126567	-151.613	-152.903
rs2460311	0.000489753	-150.26	-151.583
rs12584611	0.000142813	-151.492	-152.864
rs12585427	0.000144379	-151.481	-152.864
rs9576474	0.000135481	-151.545	-152.936
rs28524476	0.000166057	-151.341	-152.828
rs9576475	0.000149001	-151.449	-152.935
rs9576476	0.000157764	-151.392	-152.9
rs2496578	0.000745685	-149.839	-151.352
rs7988003	0.000182665	-151.246	-152.86
rs2460323	0.00101644	-149.529	-151.119
rs2460321	0.000994072	-149.552	-151.163
rs2460316	0.000948782	-149.598	-151.144
rs1320243	7.97158e-05	-152.075	-153.695
rs9566316	8.17346e-05	-152.05	-153.661
rs9603333	8.40497e-05	-152.022	-153.624
rs10507468	0.000930866	-149.617	-151.142
rs9315557	8.07853e-05	-152.062	-153.662
rs2496564	0.000898279	-149.653	-151.144
rs71198475	8.05304e-05	-152.065	-153.839
rs58194982	7.66377e-05	-152.114	-153.733
rs34028981	0.000121128	-151.657	-153.465
rs12866625	0.000105123	-151.798	-153.57
rs9594259	9.44481e-05	-151.905	-153.673
rs1814935	9.79909e-05	-151.869	-153.638
rs9576477	0.00112374	-149.429	-150.856
rs9315561	0.000106267	-151.787	-153.57
rs9315562	0.000319394	-150.687	-152.412
rs11617000	0.00112808	-149.425	-150.81
rs9548237	0.00105521	-149.492	-150.856
rs9548241	0.000947046	-149.6	-151
rs1123325	0.00103313	-149.513	-150.903
rs73174734	1.44078e-05	-153.786	-153.137
rs9576480	0.000339981	-150.625	-152.412
rs9532181	0.00109758	-149.453	-150.81
rs12876396	6.75987e-05	-152.24	-153.91
rs9566319	0.000219067	-151.064	-152.714
rs2323711	6.91353e-05	-152.217	-153.909
rs11842885	0.00149396	-149.144	-150.467
rs4548734	7.31189e-05	-152.161	-153.906
rs9576481	0.00151655	-149.129	-150.514
rs9576482	6.29683e-05	-152.311	-154.007
rs9603334	8.00311e-05	-152.071	-153.872
rs71439757	8.09093e-05	-152.06	-153.871
rs9315565	7.41993e-05	-152.147	-153.937
rs2202120	0.00120609	-149.358	-150.712
rs2202122	0.00118093	-149.379	-150.712
rs35068397	0.000263451	-150.88	-152.393
rs4281590	9.3682e-05	-151.914	-153.523
rs61949069	0.00238556	-148.676	-150.35
rs9548247	0.00198594	-148.86	-150.467
rs12584071	0.000115301	-151.706	-153.379
rs7320458	0.00213924	-148.785	-150.414
rs7338934	0.00224354	-148.738	-150.367
rs7336867	0.00222001	-148.748	-150.367
rs6563591	0.00226977	-148.726	-150.367
rs9548248	8.2266e-05	-152.043	-151.805
rs6563592	0.00224354	-148.738	-150.367
rs9576486	0.00219446	-148.76	-150.367
rs9548250	0.0015572	-149.103	-150.787
rs9548251	0.0014871	-149.149	-150.833
rs640444	0.000120845	-151.659	-153.255
rs2323713	0.00151155	-149.133	-150.833
rs9576488	0.00152772	-149.122	-150.833
rs9594260	0.000248386	-150.938	-152.925
rs666294	0.000108997	-151.762	-153.408
rs6563593	0.00169316	-149.019	-150.787
rs9576489	0.0017911	-148.963	-150.787
rs1330975	0.00185467	-148.928	-150.787
rs35718243	0.00185471	-148.928	-150.833
rs1330974	0.00189782	-148.905	-150.787
rs9576490	0.00198768	-148.859	-150.787
rs9576491	0.00203446	-148.835	-150.787
rs9576492	0.00216438	-148.774	-150.736
rs9576493	0.00203446	-148.835	-150.787
rs9576494	0.0020098	-148.848	-150.787
rs9548254	0.00326359	-148.363	-150.546
rs144434498	0	0	-151.178
rs1501854	0.000124463	-151.629	-153.454
rs646299	0.00288292	-148.487	-150.38
rs7333140	0.00561663	-147.82	-149.079
rs9548257	0.00476081	-147.985	-149.226
rs648516	0.00636681	-147.695	-148.926
rs7998535	0.00825872	-147.434	-148.773
rs7981916	0.00973202	-147.27	-148.717
rs1411740	0.00464872	-148.009	-149.377
rs7982262	0.00520064	-147.897	-149.139
rs685499	0.00640316	-147.689	-148.976
rs6563594	0.00530125	-147.878	-149.184
rs9576498	0.00320536	-148.381	-149.284
rs11147694	2.53434e-06	-155.523	-154.597
rs1330970	0.00431059	-148.085	-148.928
rs9603337	0.00345671	-148.305	-149.184
rs55766452	0.00469016	-148	-148.823
rs7983714	0.0040186	-148.155	-148.985
rs2496457	0.00257974	-148.598	-149.403
rs9532190	0.00410314	-148.134	-148.93
rs9532191	0.00617815	-147.725	-148.504
rs9532192	0.00591561	-147.768	-148.555
rs9532193	0.00469016	-148	-148.823
rs9315568	0.00489107	-147.958	-148.771
rs553186	0.0030655	-148.425	-149.248
rs6563595	0.00377265	-148.218	-149.131
rs7322960	0.00579262	-147.789	-148.664
rs473755	0.00383008	-148.203	-149.087
rs9532194	0.000400463	-150.461	-150.286
rs4941890	6.34427e-06	-154.606	-153.673
rs7328911	5.32418e-06	-154.781	-153.884
rs7329712	0.00593196	-147.765	-148.669
rs7334491	0.00498986	-147.938	-148.825
rs7337189	0.00507645	-147.921	-148.825
rs7318940	2.2445e-05	-153.342	-152.457
rs74507699	0.00597431	-147.758	-148.67
rs76589251	5.86596e-06	-154.684	-153.744
rs79749229	5.85057e-06	-154.687	-153.744
rs55981300	0.00701704	-147.597	-148.56
rs7984892	0.0064464	-147.682	-148.568
rs2088911	0.0109152	-147.156	-148.128
rs112063475	6.70943e-06	-154.55	-153.85
rs112813885	7.66845e-06	-154.416	-153.486
rs9548262	7.43061e-06	-154.448	-153.522
rs11147697	6.55024e-06	-154.574	-153.634
rs11147698	7.89238e-06	-154.388	-153.446
rs9603358	0.00481782	-147.973	-148.724
rs1553302	0.00691693	-147.612	-148.362
rs9566326	0.00697675	-147.603	-148.362
rs2455415	0.0661622	-145.354	-145.781
rs9548268	0.0496065	-145.642	-146.069
rs478606	0.0370821	-145.933	-146.36
rs501692	0.0438263	-145.765	-146.3
rs9548271	0.000152492	-151.426	-150.472
rs141079881	0.0376341	-145.918	-146.415
rs632611	0.0376341	-145.918	-146.415
rs632188	0.0376341	-145.918	-146.415
rs1698039	0.044564	-145.749	-146.246
rs665175	0.0400788	-145.855	-146.3
rs79331459	0.000172416	-151.304	-151.485
rs503698	0.0504748	-145.624	-146.069
rs9532201	0.000152096	-151.429	-150.472
rs646841	0.0355733	-145.974	-146.36
rs651360	0.0330089	-146.049	-146.415
rs650959	0.0292435	-146.17	-146.5
rs648654	0.0414392	-145.821	-146.13
rs9548303	0.000159102	-151.384	-150.457
rs9548305	0.000134568	-151.551	-150.643
rs7991305	0.000175522	-151.286	-150.372
rs7987045	0.000175223	-151.287	-150.372
rs9548337	4.47044e-06	-154.956	-154.252
rs1933363	9.4071e-06	-154.212	-153.347
rs9576532	3.2518e-06	-155.274	-154.303
rs9548339	3.75127e-06	-155.131	-154.158
rs9548341	4.05192e-06	-155.054	-154.081
rs7331377	3.4895e-06	-155.204	-154.231
rs7331690	2.42418e-06	-155.568	-154.594
rs7329004	2.18217e-06	-155.673	-154.7
rs7331691	2.2693e-06	-155.634	-154.663
rs6563618	2.05114e-06	-155.735	-154.769
rs6563619	2.04185e-06	-155.74	-154.769
rs7328507	1.97316e-06	-155.774	-154.804
rs4943587	1.97197e-06	-155.774	-154.804
rs2875193	1.97316e-06	-155.774	-154.804
rs2323900	2.11574e-06	-155.704	-154.736
rs9532231	2.04441e-06	-155.738	-154.77
rs7990292	1.64579e-06	-155.955	-154.979
rs2323903	2.02862e-06	-155.746	-154.77
rs9576543	1.894e-06	-155.815	-154.841
rs980285	1.70983e-06	-155.917	-154.942
rs9603386	1.39065e-06	-156.124	-155.147
rs9594275	2.5118e-06	-155.532	-154.557
rs9594276	2.42583e-06	-155.567	-154.592
rs9576547	2.11151e-06	-155.706	-154.736
rs9315582	2.04033e-06	-155.74	-154.77
rs9576548	2.34673e-06	-155.6	-154.698
rs4943590	1.84891e-06	-155.839	-154.873
rs9532238	2.01129e-06	-155.755	-154.804
rs2323917	1.95313e-06	-155.784	-154.838
rs2323928	6.81239e-06	-154.535	-153.633
rs9548374	5.84681e-06	-154.688	-153.787
rs4254186	6.78777e-06	-154.538	-153.633
rs9576552	6.55908e-06	-154.573	-153.671
rs7335374	6.77676e-06	-154.54	-153.712
rs2323930	6.8127e-06	-154.535	-153.712
rs9548381	1.25505e-06	-156.226	-155.248
rs9532249	1.64358e-06	-155.957	-155.046
rs9315585	1.68302e-06	-155.933	-155.044
rs4470033	1.75142e-06	-155.893	-155.014
rs7993470	1.51143e-06	-156.04	-155.071
rs9576560	3.73071e-06	-155.137	-154.374
rs9576561	3.23956e-06	-155.278	-154.525
rs2323882	3.54019e-06	-155.189	-154.456
rs2323883	4.29187e-06	-154.997	-154.317
rs7984858	3.40314e-06	-155.229	-154.499
rs4943597	3.49452e-06	-155.202	-154.472
rs9548392	3.53986e-06	-155.189	-154.444
rs7338838	5.11603e-06	-154.821	-154.146
rs4497533	5.31301e-06	-154.783	-154.146
rs4277225	5.0358e-06	-154.837	-154.203
rs9576569	2.68068e-06	-155.467	-154.795
rs7320842	3.05632e-06	-155.336	-154.661
rs7983501	6.79768e-06	-154.537	-153.944
rs9576570	6.49246e-06	-154.583	-154.002
rs9566347	6.72294e-06	-154.548	-153.972
rs7991773	5.64692e-06	-154.722	-154.145
rs1986376	5.8044e-06	-154.695	-154.118
rs9315594	2.96103e-06	-155.368	-154.769
rs2323889	6.05833e-06	-154.652	-154.202
rs2805075	4.96501e-06	-154.851	-154.37
rs7318322	2.89376e-06	-155.391	-154.9
rs2805077	1.11053e-05	-154.046	-153.17
rs2595569	3.26105e-06	-155.271	-154.442
rs73453974	0	0	-154.132
rs2595563	0	0	-154.568
rs11840670	0	0	-154.913
rs7331510	0	0	-154.818
rs73453988	0	0	-154.84
rs73453989	0	0	-154.784
rs79812918	0	0	-154.978
rs76135497	0	0	-154.956
rs75144891	0	0	-155.294
rs80165339	0	0	-155.061
rs78617852	0	0	-155.004
rs9548448	2.02131e-06	-155.75	-155.28
rs9548452	1.93001e-06	-155.796	-155.145
