## Supplementary material for "Characterization of shared and ancestry-specific signals driving complex traits using multi-ancestry fine-mapping": mscaviar_results_study0_post.txt

SNP_ID	Prob_in_pCausalSet
rs7993498	0.000457599
rs7331005	0.00664256
rs1924378	0.0223725
rs1924377	0.0242813
rs12584805	2.08644e-06
rs9548062	8.96387e-06
rs78507947	1.83452e-06
rs9576388	3.41835e-06
rs1819607	2.9414e-06
rs9576389	6.69766e-05
rs12584216	3.59951e-06
rs1538148	3.25558e-05
rs9548085	3.25558e-05
rs9532131	1.98744e-06
rs9548086	2.85826e-05
rs1415601	1.98785e-06
rs942345	1.32671e-05
rs9548087	3.08988e-05
rs4144140	2.23164e-05
rs1337601	5.73026e-06
rs1924379	5.74332e-06
rs3812841	5.88668e-06
rs3812840	2.43684e-06
rs3812837	2.51844e-06
rs1538146	7.78822e-06
rs1538145	1.97461e-05
rs17056765	3.34463e-06
rs2323637	3.17164e-05
rs72621296	3.32077e-06
rs9576391	3.20983e-06
rs12431204	3.4967e-05
rs9576393	5.75017e-06
rs17056774	3.22981e-06
rs61955716	3.31062e-06
rs61955717	5.69339e-06
rs2323638	1.58933e-05
rs9315520	3.41151e-06
rs10507462	6.65677e-06
rs9566272	4.67809e-05
rs9548090	3.95538e-05
rs4943544	0.00326171
rs9566273	0.00306252
rs9566276	0.00273704
rs57078355	0.000976295
rs17210261	3.3372e-05
rs9576404	0.000521832
rs17210689	2.68948e-05
rs9548119	0.000570229
rs1011611	3.4379e-06
rs141200708	2.61773e-05
rs78587501	0.0012592
rs9576426	0.0013882
rs56308185	2.66829e-06
rs143003188	3.56007e-06
rs117897235	3.5533e-06
rs73174711	1.53017e-06
rs147704952	1.42648e-06
rs56148694	0.00364058
rs7995622	0.00550213
rs7325022	7.53547e-05
rs583185	0.000184097
rs17293303	0.000305404
rs1924181	5.87668e-05
rs9548231	0.000125449
rs9548232	0.00013711
rs9548233	4.95037e-05
rs9548234	5.2378e-05
rs2875134	0.000183597
rs113110117	1.02407e-06
rs6563588	0.000200001
rs9576472	0.000115931
rs9566315	0.000130958
rs9576473	0.000132303
rs2460311	0.000511417
rs12584611	0.000148775
rs12585427	0.000150342
rs9576474	0.000141021
rs28524476	0.000172231
rs9576475	0.000154541
rs9576476	0.000163499
rs2496578	0.000772965
rs7988003	0.000188627
rs2460323	0.0010509
rs2460321	0.00102705
rs2460316	0.000982401
rs1320243	8.2246e-05
rs9566316	8.43563e-05
rs9603333	8.67773e-05
rs10507468	0.00096457
rs9315557	8.34071e-05
rs2496564	0.000931899
rs71198475	8.26903e-05
rs58194982	7.90702e-05
rs34028981	0.000124319
rs12866625	0.000107988
rs9594259	9.70218e-05
rs1814935	0.000100661
rs9576477	0.00116862
rs9315561	0.000109131
rs9315562	0.00032877
rs11617000	0.0011751
rs9548237	0.00110008
rs9548241	0.000985915
rs1123325	0.00107597
rs73174734	1.89912e-05
rs9576480	0.000349357
rs9532181	0.0011446
rs12876396	6.96152e-05
rs9566319	0.000225981
rs2323711	7.11518e-05
rs11842885	0.00156023
rs4548734	7.51354e-05
rs9576481	0.00157976
rs9576482	6.47854e-05
rs9603334	8.21142e-05
rs71439757	8.29924e-05
rs9315565	7.61445e-05
rs2202120	0.00125795
rs2202122	0.00123279
rs35068397	0.000273029
rs4281590	9.67083e-05
rs61949069	0.00246003
rs9548247	0.00205221
rs12584071	0.000118805
rs7320458	0.00220906
rs7338934	0.00231677
rs7336867	0.00229323
rs6563591	0.002343
rs9548248	9.96543e-05
rs6563592	0.00231677
rs9576486	0.00226768
rs9548250	0.00160525
rs9548251	0.00153298
rs640444	0.000124834
rs2323713	0.00155743
rs9576488	0.00157361
rs9594260	0.000253926
rs666294	0.000112401
rs6563593	0.00174121
rs9576489	0.00183915
rs1330975	0.00190272
rs35718243	0.00190059
rs1330974	0.00194587
rs9576490	0.00203573
rs9576491	0.00208251
rs9576492	0.00221494
rs9576493	0.00208251
rs9576494	0.00205785
rs9548254	0.00332475
rs144434498	3.25716e-05
rs1501854	0.000127688
rs646299	0.00295518
rs7333140	0.00588229
rs9548257	0.00499016
rs648516	0.00667648
rs7998535	0.00861956
rs7981916	0.0101135
rs1411740	0.00484589
rs7982262	0.00545079
rs685499	0.00669764
rs6563594	0.00554052
rs9576498	0.00342177
rs11147694	3.59404e-06
rs1330970	0.00461961
rs9603337	0.00369598
rs55766452	0.00503359
rs7983714	0.0043104
rs2496457	0.00277197
rs9532190	0.00441171
rs9532191	0.00665053
rs9532192	0.00636418
rs9532193	0.00503359
rs9315568	0.00525252
rs553186	0.00328997
rs6563595	0.00402496
rs7322960	0.00619518
rs473755	0.00409378
rs9532194	0.000479967
rs4941890	9.0246e-06
rs7328911	7.49185e-06
rs7329712	0.0063323
rs7334491	0.00533246
rs7337189	0.00541905
rs7318940	3.15058e-05
rs74507699	0.00637439
rs76589251	8.36179e-06
rs79749229	8.34639e-06
rs55981300	0.00746369
rs7984892	0.00688954
rs2088911	0.0116034
rs112063475	8.95222e-06
rs112813885	1.09005e-05
rs9548262	1.05478e-05
rs11147697	9.33824e-06
rs11147698	1.1256e-05
rs9603358	0.00519701
rs1553302	0.00746135
rs9566326	0.00752116
rs2455415	0.0733511
rs9548268	0.0549966
rs478606	0.0411113
rs501692	0.0481062
rs9548271	0.000218518
rs141079881	0.0414507
rs632611	0.0414507
rs632188	0.0414507
rs1698039	0.0490833
rs665175	0.0443587
rs79331459	0.000196354
rs503698	0.0558648
rs9532201	0.000218122
rs646841	0.0396025
rs651360	0.0368255
rs650959	0.0327473
rs648654	0.0465109
rs9548303	0.000226085
rs9548305	0.000190202
rs7991305	0.000248472
rs7987045	0.000248172
rs9548337	5.96709e-06
rs1933363	1.31229e-05
rs9576532	4.67663e-06
rs9548339	5.39905e-06
rs9548341	5.83201e-06
rs7331377	5.02141e-06
rs7331690	3.48739e-06
rs7329004	3.13757e-06
rs7331691	3.26046e-06
rs6563618	2.94241e-06
rs6563619	2.93312e-06
rs7328507	2.8334e-06
rs4943587	2.83221e-06
rs2875193	2.8334e-06
rs2323900	3.03696e-06
rs9532231	2.93458e-06
rs7990292	2.36711e-06
rs2323903	2.91879e-06
rs9576543	2.72281e-06
rs980285	2.45836e-06
rs9603386	1.99919e-06
rs9594275	3.61469e-06
rs9594276	3.49096e-06
rs9576547	3.03274e-06
rs9315582	2.9305e-06
rs9576548	3.30348e-06
rs4943590	2.65119e-06
rs9532238	2.87154e-06
rs2323917	2.78454e-06
rs2323928	9.60236e-06
rs9548374	8.23692e-06
rs4254186	9.57774e-06
rs9576552	9.24531e-06
rs7335374	9.35363e-06
rs2323930	9.38958e-06
rs9548381	1.80444e-06
rs9532249	2.31685e-06
rs9315585	2.35778e-06
rs4470033	2.44645e-06
rs7993470	2.16831e-06
rs9576560	5.05563e-06
rs9576561	4.37691e-06
rs2323882	4.75914e-06
rs2323883	5.69421e-06
rs7984858	4.57096e-06
rs4943597	4.69369e-06
rs9548392	4.77458e-06
rs7338838	6.78144e-06
rs4497533	6.97842e-06
rs4277225	6.60804e-06
rs9576569	3.54646e-06
rs7320842	4.04748e-06
rs7983501	8.83618e-06
rs9576570	8.41518e-06
rs9566347	8.7054e-06
rs7991773	7.31233e-06
rs1986376	7.51625e-06
rs9315594	3.84893e-06
rs2323889	7.63056e-06
rs2805075	6.29144e-06
rs7318322	3.67043e-06
rs2805077	1.55437e-05
rs2595569	4.49838e-06
rs73453974	1.69903e-06
rs2595563	1.09814e-06
rs11840670	7.78131e-07
rs7331510	8.55677e-07
rs73453988	8.36836e-07
rs73453989	8.8482e-07
rs79812918	7.2858e-07
rs76135497	7.447e-07
rs75144891	5.3155e-07
rs80165339	6.70796e-07
rs78617852	7.09956e-07
rs9548448	2.54816e-06
rs9548452	2.53671e-06
