## Supplementary material for "Characterization of shared and ancestry-specific signals driving complex traits using multi-ancestry fine-mapping": mscaviar_results_study1_post.txt

SNP_ID	Prob_in_pCausalSet
rs7993498	0.000370098
rs7331005	0.00619785
rs1924378	0.0210841
rs1924377	0.0229928
rs12584805	1.48632e-06
rs78507947	1.28166e-06
rs9576388	2.38228e-06
rs1819607	2.08312e-06
rs9576389	5.17723e-05
rs12584216	2.56611e-06
rs1538148	2.50906e-05
rs9548085	2.50906e-05
rs9532131	1.40631e-06
rs9548086	2.20297e-05
rs1415601	1.40848e-06
rs942345	9.25953e-06
rs9548087	2.37625e-05
rs4144140	1.6782e-05
rs1337601	4.00161e-06
rs1924379	4.01469e-06
rs3812841	4.20251e-06
rs3812840	1.72818e-06
rs3812837	1.75872e-06
rs1538146	5.45665e-06
rs1538145	1.54562e-05
rs17056765	2.49974e-06
rs2323637	2.48999e-05
rs72621296	2.69721e-06
rs9576391	2.67381e-06
rs12431204	2.72095e-05
rs9576393	4.83635e-06
rs17056774	2.64246e-06
rs61955716	2.71073e-06
rs61955717	4.80192e-06
rs2323638	1.11745e-05
rs9315520	2.79755e-06
rs10507462	5.67217e-06
rs9566272	3.79457e-05
rs9548090	3.18145e-05
rs4943544	0.00304913
rs9566273	0.00280373
rs9566276	0.00245668
rs57078355	0.000922007
rs9576404	0.000453489
rs9548119	0.000504757
rs1011611	2.48426e-06
rs78587501	0.00121203
rs9576426	0.00133665
rs56308185	1.86162e-06
rs56148694	0.00314322
rs7995622	0.00480604
rs7325022	6.00083e-05
rs583185	0.000141515
rs17293303	0.000270198
rs1924181	5.17768e-05
rs9548231	0.000115773
rs9548232	0.000126967
rs9548233	4.57396e-05
rs9548234	4.84603e-05
rs2875134	0.000170899
rs6563588	0.000186264
rs9576472	0.000110665
rs9566315	0.00012529
rs9576473	0.000126636
rs2460311	0.000489824
rs12584611	0.000142888
rs12585427	0.000144455
rs9576474	0.000135557
rs28524476	0.000166141
rs9576475	0.000149085
rs9576476	0.000157849
rs2496578	0.000745771
rs7988003	0.000182761
rs2460323	0.00101653
rs2460321	0.000994166
rs2460316	0.00094887
rs1320243	7.98142e-05
rs9566316	8.18319e-05
rs9603333	8.41458e-05
rs10507468	0.000930952
rs9315557	8.08815e-05
rs2496564	0.000898362
rs71198475	8.06468e-05
rs58194982	7.6736e-05
rs34028981	0.000121247
rs12866625	0.000105238
rs9594259	9.45627e-05
rs1814935	9.81054e-05
rs9576477	0.00112382
rs9315561	0.000106383
rs9315562	0.0003195
rs11617000	0.00112816
rs9548237	0.00105528
rs9548241	0.000947122
rs1123325	0.00103321
rs73174734	1.44177e-05
rs9576480	0.000340094
rs9532181	0.00109765
rs12876396	6.77033e-05
rs9566319	0.000219166
rs2323711	6.92423e-05
rs11842885	0.00149403
rs4548734	7.32321e-05
rs9576481	0.00151663
rs9576482	6.30765e-05
rs9603334	8.0151e-05
rs71439757	8.10305e-05
rs9315565	7.43184e-05
rs2202120	0.00120616
rs2202122	0.001181
rs35068397	0.000263537
rs4281590	9.37786e-05
rs61949069	0.00238566
rs9548247	0.00198603
rs12584071	0.000115403
rs7320458	0.00213934
rs7338934	0.00224364
rs7336867	0.0022201
rs6563591	0.00226987
rs9548248	8.22808e-05
rs6563592	0.00224364
rs9576486	0.00219455
rs9548250	0.0015573
rs9548251	0.0014872
rs640444	0.00012094
rs2323713	0.00151165
rs9576488	0.00152783
rs9594260	0.000248526
rs666294	0.000109097
rs6563593	0.00169327
rs9576489	0.00179122
rs1330975	0.00185479
rs35718243	0.00185484
rs1330974	0.00189794
rs9576490	0.00198781
rs9576491	0.00203459
rs9576492	0.00216452
rs9576493	0.00203459
rs9576494	0.00200993
rs9548254	0.00326376
rs1501854	0.000124583
rs646299	0.00288304
rs7333140	0.0056167
rs9548257	0.00476088
rs648516	0.00636687
rs7998535	0.00825879
rs7981916	0.0097321
rs1411740	0.00464879
rs7982262	0.0052007
rs685499	0.00640323
rs6563594	0.00530132
rs9576498	0.0032054
rs11147694	2.5418e-06
rs1330970	0.00431063
rs9603337	0.00345675
rs55766452	0.0046902
rs7983714	0.00401865
rs2496457	0.00257978
rs9532190	0.00410318
rs9532191	0.00617819
rs9532192	0.00591565
rs9532193	0.0046902
rs9315568	0.00489111
rs553186	0.00306555
rs6563595	0.0037727
rs7322960	0.00579266
rs473755	0.00383013
rs9532194	0.000400479
rs4941890	6.35166e-06
rs7328911	5.33184e-06
rs7329712	0.00593201
rs7334491	0.00498991
rs7337189	0.0050765
rs7318940	2.24527e-05
rs74507699	0.00597436
rs76589251	5.8733e-06
rs79749229	5.85788e-06
rs55981300	0.00701709
rs7984892	0.00644645
rs2088911	0.0109153
rs112063475	6.71877e-06
rs112813885	7.67585e-06
rs9548262	7.43805e-06
rs11147697	6.55758e-06
rs11147698	7.8997e-06
rs9603358	0.00481786
rs1553302	0.00691697
rs9566326	0.00697679
rs2455415	0.0661622
rs9548268	0.0496066
rs478606	0.0370821
rs501692	0.0438264
rs9548271	0.000152499
rs141079881	0.0376341
rs632611	0.0376341
rs632188	0.0376341
rs1698039	0.044564
rs665175	0.0400788
rs79331459	0.000172438
rs503698	0.0504748
rs9532201	0.000152103
rs646841	0.0355733
rs651360	0.033009
rs650959	0.0292436
rs648654	0.0414393
rs9548303	0.000159109
rs9548305	0.000134575
rs7991305	0.00017553
rs7987045	0.000175231
rs9548337	4.47976e-06
rs1933363	9.415e-06
rs9576532	3.25892e-06
rs9548339	3.75838e-06
rs9548341	4.05902e-06
rs7331377	3.49661e-06
rs7331690	2.4313e-06
rs7329004	2.1893e-06
rs7331691	2.27644e-06
rs6563618	2.05832e-06
rs6563619	2.049e-06
rs7328507	1.98032e-06
rs4943587	1.97912e-06
rs2875193	1.98032e-06
rs2323900	2.12291e-06
rs9532231	2.05158e-06
rs7990292	1.65291e-06
rs2323903	2.03573e-06
rs9576543	1.90113e-06
rs980285	1.71695e-06
rs9603386	1.39778e-06
rs9594275	2.51891e-06
rs9594276	2.43293e-06
rs9576547	2.11867e-06
rs9315582	2.04748e-06
rs9576548	2.35439e-06
rs4943590	1.8561e-06
rs9532238	2.01859e-06
rs2323917	1.96046e-06
rs2323928	6.82001e-06
rs9548374	5.85444e-06
rs4254186	6.79536e-06
rs9576552	6.5667e-06
rs7335374	6.78496e-06
rs2323930	6.82095e-06
rs9548381	1.26218e-06
rs9532249	1.6512e-06
rs9315585	1.69081e-06
rs4470033	1.75928e-06
rs7993470	1.51861e-06
rs9576560	3.7395e-06
rs9576561	3.24845e-06
rs2323882	3.54925e-06
rs2323883	4.30142e-06
rs7984858	3.41224e-06
rs4943597	3.50361e-06
rs9548392	3.5488e-06
rs7338838	5.12562e-06
rs4497533	5.32297e-06
rs4277225	5.0458e-06
rs9576569	2.69034e-06
rs7320842	3.06594e-06
rs7983501	6.80809e-06
rs9576570	6.503e-06
rs9566347	6.73352e-06
rs7991773	5.65751e-06
rs1986376	5.81498e-06
rs9315594	2.97144e-06
rs2323889	6.07035e-06
rs2805075	4.97669e-06
rs7318322	2.90539e-06
rs2805077	1.11131e-05
rs2595569	3.26928e-06
rs9548448	2.03328e-06
rs9548452	1.93993e-06
