## Supplementary material for "Characterization of shared and ancestry-specific signals driving complex traits using multi-ancestry fine-mapping": not_shared_pips.txt

SNP_ID	shared_ll_x	notshared_ll_x	shared_ll_y	notshared_ll_y	not_shared_pip
rs1011611	-155.547	-154.692	-155.547	-154.692	9.697200000000003e-07
rs10507462	-154.721	-154.642	-154.721	-154.642	1.0198200000000005e-06
rs10507468	-149.617	-151.142	-149.617	-151.142	3.378999999989994e-05
rs11147694	-155.523	-154.597	-155.523	-154.597	1.0671600000000003e-06
rs11147697	-154.574	-153.634	-154.574	-153.634	2.7953399999999996e-06
rs11147698	-154.388	-153.446	-154.388	-153.446	3.3709400000000013e-06
rs112063475	-154.55	-153.85	-154.55	-153.85	2.2521299999999996e-06
rs1123325	-149.513	-150.903	-149.513	-150.903	4.292000000000011e-05
rs112813885	-154.416	-153.486	-154.416	-153.486	3.23945e-06
rs113110117	0.0	-154.638	0.0	-154.638	1.02407e-06
rs11617000	-149.425	-150.81	-149.425	-150.81	4.7100000000000006e-05
rs117897235	0.0	-153.394	0.0	-153.394	3.5533e-06
rs11840670	0.0	-154.913	0.0	-154.913	7.78131e-07
rs11842885	-149.144	-150.467	-149.144	-150.467	6.633999999990006e-05
rs12431204	-153.15	-152.61	-153.15	-152.61	7.779300000000002e-06
rs12584071	-151.706	-153.379	-151.706	-153.379	3.606000000000006e-06
rs12584216	-155.514	-154.614	-155.514	-154.614	1.0487399999999996e-06
rs12584611	-151.492	-152.864	-151.492	-152.864	6.037000000000024e-06
rs12584805	-156.062	-155.147	-156.062	-155.147	6.1532e-07
rs12585427	-151.481	-152.864	-151.481	-152.864	6.039000000000001e-06
rs12866625	-151.798	-153.57	-151.798	-153.57	2.980000000000002e-06
rs12876396	-152.24	-153.91	-152.24	-153.91	2.1211000000000092e-06
rs1320243	-152.075	-153.695	-152.075	-153.695	2.628600000000031e-06
rs1330970	-148.085	-148.928	-148.085	-148.928	0.0003090599999998993
rs1330974	-148.905	-150.787	-148.905	-150.787	4.817000000000016e-05
rs1330975	-148.928	-150.787	-148.928	-150.787	4.816999999999994e-05
rs1337601	-155.069	-154.106	-155.069	-154.106	1.743009999999999e-06
rs141079881	-145.918	-146.415	-145.918	-146.415	0.0038166000000000033
rs1411740	-148.009	-149.377	-148.009	-149.377	0.00019723999999999957
rs141200708	0.0	-151.397	0.0	-151.397	2.61773e-05
rs1415601	-156.116	-155.182	-156.116	-155.182	5.942700000000002e-07
rs143003188	0.0	-153.392	0.0	-153.392	3.56007e-06
rs144434498	0.0	-151.178	0.0	-151.178	3.25716e-05
rs147704952	0.0	-154.306	0.0	-154.306	1.42648e-06
rs1501854	-151.629	-153.454	-151.629	-153.454	3.344999999899985e-06
rs1538145	-153.716	-153.2	-153.716	-153.2	4.312300000000003e-06
rs1538146	-154.758	-153.809	-154.758	-153.809	2.3461099999999993e-06
rs1538148	-153.231	-152.649	-153.231	-152.649	7.486199999999993e-06
rs1553302	-147.612	-148.362	-147.612	-148.362	0.0005444600000000001
rs1698039	-145.749	-146.246	-145.749	-146.246	0.004519300000000004
rs17056765	-155.541	-154.809	-155.541	-154.809	8.6309e-07
rs17056774	-155.487	-155.148	-155.487	-155.148	6.146499999999997e-07
rs17210261	0.0	-151.154	0.0	-151.154	3.3372e-05
rs17210689	0.0	-151.37	0.0	-151.37	2.68948e-05
rs17293303	-150.854	-151.099	-150.854	-151.099	3.525199999990003e-05
rs1814935	-151.869	-153.638	-151.869	-153.638	2.784599999900003e-06
rs1819607	-155.723	-154.797	-155.723	-154.797	8.732400000000011e-07
rs1924181	-152.507	-152.711	-152.507	-152.711	7.035999999999998e-06
rs1924377	-146.41	-147.5	-146.41	-147.5	0.001288499999999998
rs1924378	-146.497	-147.5	-146.497	-147.5	0.0012886000000000009
rs1924379	-155.065	-154.106	-155.065	-154.106	1.7430300000000005e-06
rs1933363	-154.212	-153.347	-154.212	-153.347	3.7236999999999996e-06
rs1986376	-154.695	-154.118	-154.695	-154.118	1.722430000000001e-06
rs2088911	-147.156	-148.128	-147.156	-148.128	0.0006882999999999993
rs2202120	-149.358	-150.712	-149.358	-150.712	5.193000000000016e-05
rs2202122	-149.379	-150.712	-149.379	-150.712	5.1929999999999945e-05
rs2323637	-153.239	-152.739	-153.239	-152.739	6.839099999999997e-06
rs2323638	-154.04	-153.107	-154.04	-153.107	4.733599999999998e-06
rs2323711	-152.217	-153.909	-152.217	-153.909	2.1234999999999874e-06
rs2323713	-149.133	-150.833	-149.133	-150.833	4.5979999999999936e-05
rs2323882	-155.189	-154.456	-155.189	-154.456	1.2280100000000002e-06
rs2323883	-154.997	-154.317	-154.997	-154.317	1.4118900000000001e-06
rs2323889	-154.652	-154.202	-154.652	-154.202	1.584250000000001e-06
rs2323900	-155.704	-154.736	-155.704	-154.736	9.2839e-07
rs2323903	-155.746	-154.77	-155.746	-154.77	8.972799999999997e-07
rs2323917	-155.784	-154.838	-155.784	-154.838	8.387399999999995e-07
rs2323928	-154.535	-153.633	-154.535	-153.633	2.7975899999999977e-06
rs2323930	-154.535	-153.712	-154.535	-153.712	2.5851300000000004e-06
rs2455415	-145.354	-145.781	-145.354	-145.781	0.007188899999999998
rs2460311	-150.26	-151.583	-150.26	-151.583	2.1734999999899977e-05
rs2460316	-149.598	-151.144	-149.598	-151.144	3.370700000000001e-05
rs2460321	-149.552	-151.163	-149.552	-151.163	3.307200000000009e-05
rs2460323	-149.529	-151.119	-149.529	-151.119	3.4549999999999945e-05
rs2496457	-148.598	-149.403	-148.598	-149.403	0.00019226999999989985
rs2496564	-149.653	-151.144	-149.653	-151.144	3.370300000000005e-05
rs2496578	-149.839	-151.352	-149.839	-151.352	2.7366000000000022e-05
rs2595563	0.0	-154.568	0.0	-154.568	1.09814e-06
rs2595569	-155.271	-154.442	-155.271	-154.442	1.245560000000001e-06
rs2805075	-154.851	-154.37	-154.851	-154.37	1.3381100000000006e-06
rs2805077	-154.046	-153.17	-154.046	-153.17	4.446200000000002e-06
rs28524476	-151.341	-152.828	-151.341	-152.828	6.257999999899989e-06
rs2875134	-151.313	-152.114	-151.313	-152.114	1.2781999999899983e-05
rs2875193	-155.774	-154.804	-155.774	-154.804	8.673999999999999e-07
rs34028981	-151.657	-153.465	-151.657	-153.465	3.3099999999999937e-06
rs35068397	-150.88	-152.393	-150.88	-152.393	9.663999999999994e-06
rs35718243	-148.928	-150.833	-148.928	-150.833	4.600999999990001e-05
rs3812837	-155.893	-154.918	-155.893	-154.918	7.7398e-07
rs3812840	-155.911	-154.985	-155.911	-154.985	7.236599999999999e-07
rs3812841	-155.02	-154.131	-155.02	-154.131	1.6996500000000016e-06
rs4144140	-153.634	-152.947	-153.634	-152.947	5.5534e-06
rs4254186	-154.538	-153.633	-154.538	-153.633	2.79756e-06
rs4277225	-154.837	-154.203	-154.837	-154.203	1.5822399999999993e-06
rs4281590	-151.914	-153.523	-151.914	-153.523	3.122899999999997e-06
rs4470033	-155.893	-155.014	-155.893	-155.014	7.028899999999998e-07
rs4497533	-154.783	-154.146	-154.783	-154.146	1.6753700000000005e-06
rs4548734	-152.161	-153.906	-152.161	-153.906	2.1297000000000145e-06
rs473755	-148.203	-149.087	-148.203	-149.087	0.00026374999999999966
rs478606	-145.933	-146.36	-145.933	-146.36	0.0040291999999998995
rs4941890	-154.606	-153.673	-154.606	-153.673	2.6877200000000002e-06
rs4943544	-148.431	-149.302	-148.431	-149.302	0.00021267999999999981
rs4943587	-155.774	-154.804	-155.774	-154.804	8.673900000000001e-07
rs4943590	-155.839	-154.873	-155.839	-154.873	8.094699999999996e-07
rs4943597	-155.202	-154.472	-155.202	-154.472	1.2082600000000005e-06
rs501692	-145.765	-146.3	-145.765	-146.3	0.004279999999999999
rs503698	-145.624	-146.069	-145.624	-146.069	0.005389999999999999
rs553186	-148.425	-149.248	-148.425	-149.248	0.00022451999999999975
rs55766452	-148.0	-148.823	-148.0	-148.823	0.00034347000000000023
rs55981300	-147.597	-148.56	-147.597	-148.56	0.00044669999999999953
rs56148694	-148.4	-148.452	-148.4	-148.452	0.0004973799999998998
rs56308185	-155.836	-154.859	-155.836	-154.859	8.209100000000005e-07
rs57078355	-149.627	-150.665	-149.627	-150.665	5.439399999989996e-05
rs58194982	-152.114	-153.733	-152.114	-153.733	2.5307999999999928e-06
rs583185	-151.501	-150.91	-151.501	-150.91	4.260199999989999e-05
rs61949069	-148.676	-150.35	-148.676	-150.35	7.456999999989975e-05
rs61955716	-155.461	-155.128	-155.461	-155.128	6.273100000000002e-07
rs61955717	-154.888	-154.74	-154.888	-154.74	9.243700000000004e-07
rs632188	-145.918	-146.415	-145.918	-146.415	0.0038166000000000033
rs632611	-145.918	-146.415	-145.918	-146.415	0.0038166000000000033
rs640444	-151.659	-153.255	-151.659	-153.255	4.083999999900006e-06
rs646299	-148.487	-150.38	-148.487	-150.38	7.237999999989975e-05
rs646841	-145.974	-146.36	-145.974	-146.36	0.004029199999999997
rs648516	-147.695	-148.926	-147.695	-148.926	0.00030973000000000025
rs648654	-145.821	-146.13	-145.821	-146.13	0.005071799999999994
rs650959	-146.17	-146.5	-146.17	-146.5	0.0035039000000000042
rs651360	-146.049	-146.415	-146.049	-146.415	0.003816699999999902
rs6563588	-151.226	-152.035	-151.226	-152.035	1.3821000000000016e-05
rs6563591	-148.726	-150.367	-148.726	-150.367	7.332999999999992e-05
rs6563592	-148.738	-150.367	-148.738	-150.367	7.332999999999992e-05
rs6563593	-149.019	-150.787	-149.019	-150.787	4.816e-05
rs6563594	-147.878	-149.184	-147.878	-149.184	0.00023933999999999934
rs6563595	-148.218	-149.131	-148.218	-149.131	0.0002523600000000001
rs6563618	-155.735	-154.769	-155.735	-154.769	8.984499999999998e-07
rs6563619	-155.74	-154.769	-155.74	-154.769	8.984200000000003e-07
rs665175	-145.855	-146.3	-145.855	-146.3	0.004279900000000003
rs666294	-151.762	-153.408	-151.762	-153.408	3.503999999899995e-06
rs685499	-147.689	-148.976	-147.689	-148.976	0.0002945500000000002
rs71198475	-152.065	-153.839	-152.065	-153.839	2.276299999999997e-06
rs71439757	-152.06	-153.871	-152.06	-153.871	2.204299999999975e-06
rs72621296	-155.466	-155.093	-155.466	-155.093	6.498799999999998e-07
rs73174711	0.0	-154.236	0.0	-154.236	1.53017e-06
rs73174734	-153.786	-153.137	-153.786	-153.137	4.5933000000000006e-06
rs7318322	-155.391	-154.9	-155.391	-154.9	7.88300000000001e-07
rs7318940	-153.342	-152.457	-153.342	-152.457	9.068500000000003e-06
rs7320458	-148.785	-150.414	-148.785	-150.414	6.991999999999979e-05
rs7320842	-155.336	-154.661	-155.336	-154.661	1.0007800000000005e-06
rs7322960	-147.789	-148.664	-147.789	-148.664	0.00040259999999989974
rs7325022	-152.359	-151.929	-152.359	-151.929	1.5370800000000005e-05
rs7328507	-155.774	-154.804	-155.774	-154.804	8.673999999999999e-07
rs7328911	-154.781	-153.884	-154.781	-153.884	2.1753299999999997e-06
rs7329004	-155.673	-154.7	-155.673	-154.7	9.625299999999997e-07
rs7329712	-147.765	-148.669	-147.765	-148.669	0.0004003899999999996
rs7331005	-147.721	-148.564	-147.721	-148.564	0.00044479000000000046
rs7331377	-155.204	-154.231	-155.204	-154.231	1.539020000000001e-06
rs7331510	0.0	-154.818	0.0	-154.818	8.55677e-07
rs7331690	-155.568	-154.594	-155.568	-154.594	1.0703300000000001e-06
rs7331691	-155.634	-154.663	-155.634	-154.663	9.983000000000003e-07
rs7333140	-147.82	-149.079	-147.82	-149.079	0.0002657299999999996
rs7334491	-147.938	-148.825	-147.938	-148.825	0.00034265000000000077
rs7335374	-154.54	-153.712	-154.54	-153.712	2.5850699999999996e-06
rs7336867	-148.748	-150.367	-148.748	-150.367	7.330999999989986e-05
rs7337189	-147.921	-148.825	-147.921	-148.825	0.0003426499999999999
rs7338838	-154.821	-154.146	-154.821	-154.146	1.675e-06
rs7338934	-148.738	-150.367	-148.738	-150.367	7.332999999999992e-05
rs73453974	0.0	-154.132	0.0	-154.132	1.69903e-06
rs73453988	0.0	-154.84	0.0	-154.84	8.36836e-07
rs73453989	0.0	-154.784	0.0	-154.784	8.8482e-07
rs74507699	-147.758	-148.67	-147.758	-148.67	0.00040012999999989966
rs75144891	0.0	-155.294	0.0	-155.294	5.3155e-07
rs76135497	0.0	-154.956	0.0	-154.956	7.447e-07
rs76589251	-154.684	-153.744	-154.684	-153.744	2.5031699999999996e-06
rs78507947	-156.211	-155.229	-156.211	-155.229	5.6706e-07
rs78587501	-149.353	-150.804	-149.353	-150.804	4.732999999999994e-05
rs78617852	0.0	-155.004	0.0	-155.004	7.09956e-07
rs79331459	-151.304	-151.485	-151.304	-151.485	2.3960000000000008e-05
rs79749229	-154.687	-153.744	-154.687	-153.744	2.503130000000001e-06
rs79812918	0.0	-154.978	0.0	-154.978	7.2858e-07
rs7981916	-147.27	-148.717	-147.27	-148.717	0.00038155999999990066
rs7982262	-147.897	-149.139	-147.897	-149.139	0.0002502099999999001
rs7983501	-154.537	-153.944	-154.537	-153.944	2.0489100000000007e-06
rs7983714	-148.155	-148.985	-148.155	-148.985	0.0002918500000000006
rs7984858	-155.229	-154.499	-155.229	-154.499	1.1769200000000002e-06
rs7984892	-147.682	-148.568	-147.682	-148.568	0.0004431900000000004
rs7987045	-151.287	-150.372	-151.287	-150.372	7.295700000000001e-05
rs7988003	-151.246	-152.86	-151.246	-152.86	6.058000000000002e-06
rs7990292	-155.955	-154.979	-155.955	-154.979	7.284400000000006e-07
rs7991305	-151.286	-150.372	-151.286	-150.372	7.295799999999997e-05
rs7991773	-154.722	-154.145	-154.722	-154.145	1.6760000000000006e-06
rs7993470	-156.04	-155.071	-156.04	-155.071	6.640599999999999e-07
rs7993498	-150.54	-150.19	-150.54	-150.19	8.7527e-05
rs7995622	-147.976	-148.116	-147.976	-148.116	0.0006961299999999997
rs7998535	-147.434	-148.773	-147.434	-148.773	0.000360909999999999
rs80165339	0.0	-155.061	0.0	-155.061	6.70796e-07
rs9315520	-155.43	-155.105	-155.43	-155.105	6.416400000000002e-07
rs9315557	-152.062	-153.662	-152.062	-153.662	2.7179999999999967e-06
rs9315561	-151.787	-153.57	-151.787	-153.57	2.979999999899998e-06
rs9315562	-150.687	-152.412	-150.687	-152.412	9.481999999999948e-06
rs9315565	-152.147	-153.937	-152.147	-153.937	2.064299999999993e-06
rs9315568	-147.958	-148.771	-147.958	-148.771	0.0003614899999999999
rs9315582	-155.74	-154.77	-155.74	-154.77	8.973200000000008e-07
rs9315585	-155.933	-155.044	-155.933	-155.044	6.825499999999999e-07
rs9315594	-155.368	-154.769	-155.368	-154.769	8.983099999999998e-07
rs942345	-154.229	-153.27	-154.229	-153.27	4.02195e-06
rs9532131	-156.118	-155.179	-156.118	-155.179	5.959700000000003e-07
rs9532181	-149.453	-150.81	-149.453	-150.81	4.7090000000000066e-05
rs9532190	-148.134	-148.93	-148.134	-148.93	0.00030860999999999996
rs9532191	-147.725	-148.504	-147.725	-148.504	0.00047241999999999944
rs9532192	-147.768	-148.555	-147.768	-148.555	0.0004486099999998997
rs9532193	-148.0	-148.823	-148.0	-148.823	0.00034347000000000023
rs9532194	-150.461	-150.286	-150.461	-150.286	7.952000000000002e-05
rs9532201	-151.429	-150.472	-151.429	-150.472	6.603300000000001e-05
rs9532231	-155.738	-154.77	-155.738	-154.77	8.973400000000001e-07
rs9532238	-155.755	-154.804	-155.755	-154.804	8.675500000000007e-07
rs9532249	-155.957	-155.046	-155.957	-155.046	6.808900000000001e-07
rs9548062	0.0	-152.468	0.0	-152.468	8.96387e-06
rs9548085	-153.231	-152.649	-153.231	-152.649	7.486199999999993e-06
rs9548086	-153.362	-152.779	-153.362	-152.779	6.573899999999998e-06
rs9548087	-153.286	-152.694	-153.286	-152.694	7.157100000000006e-06
rs9548090	-152.994	-152.612	-152.994	-152.612	7.764900000000011e-06
rs9548119	-150.229	-150.479	-150.229	-150.479	6.552199999999993e-05
rs9548231	-151.702	-152.384	-151.702	-152.384	9.750000000000007e-06
rs9548232	-151.61	-152.337	-151.61	-152.337	1.0219000000000005e-05
rs9548233	-152.631	-153.316	-152.631	-153.316	3.839100000000009e-06
rs9548234	-152.573	-153.277	-152.573	-153.277	3.99410000000001e-06
rs9548237	-149.492	-150.856	-149.492	-150.856	4.494000000000004e-05
rs9548241	-149.6	-151.0	-149.6	-151.0	3.89449999998999e-05
rs9548247	-148.86	-150.467	-148.86	-150.467	6.636000000000012e-05
rs9548248	-152.043	-151.805	-152.043	-151.805	1.7403100000000003e-05
rs9548250	-149.103	-150.787	-149.103	-150.787	4.815000000000006e-05
rs9548251	-149.149	-150.833	-149.149	-150.833	4.597999999989997e-05
rs9548254	-148.363	-150.546	-148.363	-150.546	6.133000000000007e-05
rs9548257	-147.985	-149.226	-147.985	-149.226	0.00022942000000000014
rs9548262	-154.448	-153.522	-154.448	-153.522	3.1246299999999993e-06
rs9548268	-145.642	-146.069	-145.642	-146.069	0.005390200000000005
rs9548271	-151.426	-150.472	-151.426	-150.472	6.603300000000001e-05
rs9548303	-151.384	-150.457	-151.384	-150.457	6.699000000000001e-05
rs9548305	-151.551	-150.643	-151.551	-150.643	5.564099999999999e-05
rs9548337	-154.956	-154.252	-154.956	-154.252	1.50597e-06
rs9548339	-155.131	-154.158	-155.131	-154.158	1.6548899999999998e-06
rs9548341	-155.054	-154.081	-155.054	-154.081	1.7871900000000006e-06
rs9548374	-154.688	-153.787	-154.688	-153.787	2.3977399999999985e-06
rs9548381	-156.226	-155.248	-156.226	-155.248	5.5652e-07
rs9548392	-155.189	-154.444	-155.189	-154.444	1.2436600000000006e-06
rs9548448	-155.75	-155.28	-155.75	-155.28	5.388200000000004e-07
rs9548452	-155.796	-155.145	-155.796	-155.145	6.166199999999999e-07
rs9566272	-152.818	-152.48	-152.818	-152.48	8.861999999999984e-06
rs9566273	-148.515	-149.105	-148.515	-149.105	0.0002588499999999997
rs9566276	-148.647	-149.025	-148.647	-149.025	0.00028042
rs9566315	-151.623	-152.903	-151.623	-152.903	5.803999999999987e-06
rs9566316	-152.05	-153.661	-152.05	-153.661	2.7190000000000124e-06
rs9566319	-151.064	-152.714	-151.064	-152.714	7.012999999999995e-06
rs9566326	-147.603	-148.362	-147.603	-148.362	0.0005444499999998995
rs9566347	-154.548	-153.972	-154.548	-153.972	1.9930400000000013e-06
rs9576388	-155.588	-154.613	-155.588	-154.613	1.0502700000000004e-06
rs9576389	-152.507	-151.939	-152.507	-151.939	1.5225499999999998e-05
rs9576391	-155.476	-155.231	-155.476	-155.231	5.661399999999998e-07
rs9576393	-154.881	-154.717	-154.881	-154.717	9.461800000000007e-07
rs9576404	-150.337	-150.437	-150.337	-150.437	6.83849999999e-05
rs9576426	-149.256	-150.716	-149.256	-150.716	5.170999999999995e-05
rs9576472	-151.748	-152.976	-151.748	-152.976	5.395999999899996e-06
rs9576473	-151.613	-152.903	-151.613	-152.903	5.805000000000003e-06
rs9576474	-151.545	-152.936	-151.545	-152.936	5.615999999899991e-06
rs9576475	-151.449	-152.935	-151.449	-152.935	5.623999999899981e-06
rs9576476	-151.392	-152.9	-151.392	-152.9	5.820000000000022e-06
rs9576477	-149.429	-150.856	-149.429	-150.856	4.495999999989996e-05
rs9576480	-150.625	-152.412	-150.625	-152.412	9.489000000000004e-06
rs9576481	-149.129	-150.514	-149.129	-150.514	6.329000000000013e-05
rs9576482	-152.311	-154.007	-152.311	-154.007	1.925299999999973e-06
rs9576486	-148.76	-150.367	-148.76	-150.367	7.331000000000004e-05
rs9576488	-149.122	-150.833	-149.122	-150.833	4.6000000000000034e-05
rs9576489	-148.963	-150.787	-148.963	-150.787	4.817000000000016e-05
rs9576490	-148.859	-150.787	-148.859	-150.787	4.81800000000001e-05
rs9576491	-148.835	-150.787	-148.835	-150.787	4.81800000000001e-05
rs9576492	-148.774	-150.736	-148.774	-150.736	5.069999999999988e-05
rs9576493	-148.835	-150.787	-148.835	-150.787	4.81800000000001e-05
rs9576494	-148.848	-150.787	-148.848	-150.787	4.81800000000001e-05
rs9576498	-148.381	-149.284	-148.381	-149.284	0.00021644999999999998
rs9576532	-155.274	-154.303	-155.274	-154.303	1.431949999999999e-06
rs9576543	-155.815	-154.841	-155.815	-154.841	8.359400000000002e-07
rs9576547	-155.706	-154.736	-155.706	-154.736	9.283900000000004e-07
rs9576548	-155.6	-154.698	-155.6	-154.698	9.644100000000003e-07
rs9576552	-154.573	-153.671	-154.573	-153.671	2.6938499999999996e-06
rs9576560	-155.137	-154.374	-155.137	-154.374	1.3337099999999999e-06
rs9576561	-155.278	-154.525	-155.278	-154.525	1.1462399999999995e-06
rs9576569	-155.467	-154.795	-155.467	-154.795	8.754400000000004e-07
rs9576570	-154.583	-154.002	-154.583	-154.002	1.933260000000001e-06
rs9594259	-151.905	-153.673	-151.905	-153.673	2.688300000000006e-06
rs9594260	-150.938	-152.925	-150.938	-152.925	5.679999999999986e-06
rs9594275	-155.532	-154.557	-155.532	-154.557	1.1100000000000004e-06
rs9594276	-155.567	-154.592	-155.567	-154.592	1.07223e-06
rs9603333	-152.022	-153.624	-152.022	-153.624	2.8236999999999913e-06
rs9603334	-152.071	-153.872	-152.071	-153.872	2.2029999999999923e-06
rs9603337	-148.305	-149.184	-148.305	-149.184	0.00023930999999999996
rs9603358	-147.973	-148.724	-147.973	-148.724	0.00037923000000000037
rs9603386	-156.124	-155.147	-156.124	-155.147	6.156700000000003e-07
rs980285	-155.917	-154.942	-155.917	-154.942	7.556500000000008e-07
