## Supplementary material for "Characterization of shared and ancestry-specific signals driving complex traits using multi-ancestry fine-mapping": global_pips.txt

SNP_ID	shared_ll	notshared_ll	global_pips
rs11839075	0.0	-55.9778	1.74073e-06
rs12865628	-47.2178	-46.7222	0.0847848
rs12874102	-48.8081	-47.8523	0.019455
rs12877581	-44.9325	-44.4817	0.8255070000000001
rs1324059	-55.2355	-54.4093	3.0294699999999996e-05
rs1886234	-54.2654	-53.3097	8.297219999999999e-05
rs2025425	-55.3409	-54.5157	2.7258e-05
rs2325558	-49.0983	-48.3497	0.0137309
rs2325560	-55.7695	-55.1335	1.6913000000000002e-05
rs36106060	-47.7632	-46.8068	0.05532379999999999
rs4362269	-56.3666	-55.569	9.69963e-06
rs4883948	-54.7653	-53.8079	5.0356800000000005e-05
rs4885116	-54.5139	-53.6691	6.26616e-05
rs60306065	-57.3167	-56.4487	3.82483e-06
rs7320096	-56.5835	-55.6326	8.158049999999999e-06
rs7322304	-56.8127	-56.2298	5.885069999999999e-06
rs7330561	-56.2898	-55.3605	1.087211e-05
rs7335976	-54.9111	-56.2992	3.1612e-05
rs7336405	-55.2331	-54.2914	3.1394500000000006e-05
rs7336427	-55.3197	-54.3737	2.8826499999999996e-05
rs77244779	0.0	-56.4841	1.0492e-06
rs78116502	-54.3799	-56.0551	5.3231899999999994e-05
rs78144902	-56.0423	-55.9768	1.1534069999999998e-05
rs7983836	-57.1915	-56.4119	4.2306700000000004e-06
rs9318213	-55.0736	-54.1171	3.69887e-05
rs9543445	-55.5361	-54.5911	2.3211299999999996e-05
rs9543446	-55.576	-54.6348	2.2278e-05
rs9543450	-57.1628	-56.539	4.186490000000001e-06
rs9543461	-56.9914	-56.3172	5.03018e-06
rs9543464	-57.1312	-56.4474	4.384290000000001e-06
rs9565039	-56.041	-55.0817	1.4070270000000001e-05
rs9565040	-54.5415	-53.5843	6.29851e-05
rs9592942	-54.2546	-53.3097	8.3601e-05
rs9592970	-54.5004	-55.9853	4.7488400000000004e-05
rs9592971	-54.4539	-56.0167	4.961490000000001e-05
rs9600162	-57.3798	-56.5573	3.5456799999999997e-06
rs9600164	-57.0991	-56.2913	4.67565e-06
rs9600165	-53.9857	-53.0324	0.0001096748
rs9600231	-54.537	-56.1134	4.563829999999999e-05
rs9600232	-54.5276	-56.0553	4.614389999999999e-05
rs9600235	-54.3122	-56.0888	5.67973e-05
rs9600236	-54.4024	-55.9912	5.219410000000001e-05
rs9600237	-54.5525	-56.0923	4.4993799999999996e-05
