## Supplementary material for "Characterization of shared and ancestry-specific signals driving complex traits using multi-ancestry fine-mapping": mscaviar_results_shared_pips.txt

SNP_ID	shared_pip	shared_ll	notshared_ll
rs12874102	0.013572	-48.8081	-47.8523
rs12865628	0.0665711	-47.2178	-46.7222
rs36106060	0.0385881	-47.7632	-46.8068
rs7330561	7.64489e-06	-56.2898	-55.3605
rs12877581	0.654332	-44.9325	-44.4817
rs7320096	5.69961e-06	-56.5835	-55.6326
rs9543445	1.62451e-05	-55.5361	-54.5911
rs9543446	1.56097e-05	-55.576	-54.6348
rs11839075	0	0	-55.9778
rs9565039	9.80527e-06	-56.041	-55.0817
rs7322304	4.53209e-06	-56.8127	-56.2298
rs60306065	2.7378e-06	-57.3167	-56.4487
rs7336405	2.19946e-05	-55.2331	-54.2914
rs7336427	2.01694e-05	-55.3197	-54.3737
rs4883948	3.5112e-05	-54.7653	-53.8079
rs9600162	2.57053e-06	-57.3798	-56.5573
rs9600164	3.40337e-06	-57.0991	-56.2913
rs9600165	7.65701e-05	-53.9857	-53.0324
rs9592942	5.85124e-05	-54.2546	-53.3097
rs1886234	5.78839e-05	-54.2654	-53.3097
rs9565040	4.39207e-05	-54.5415	-53.5843
rs9318213	2.57986e-05	-55.0736	-54.1171
rs2325558	0.0101534	-49.0983	-48.3497
rs2325560	1.28634e-05	-55.7695	-55.1335
rs4362269	7.07987e-06	-56.3666	-55.569
rs9543450	3.19336e-06	-57.1628	-56.539
rs2025425	1.97463e-05	-55.3409	-54.5157
rs1324059	2.19404e-05	-55.2355	-54.4093
rs4885116	4.5148e-05	-54.5139	-53.6691
rs9543461	3.7904e-06	-56.9914	-56.3172
rs7983836	3.10288e-06	-57.1915	-56.4119
rs9543464	3.29585e-06	-57.1312	-56.4474
rs9592970	4.57608e-05	-54.5004	-55.9853
rs9600231	4.41184e-05	-54.537	-56.1134
rs9600232	4.4533e-05	-54.5276	-56.0553
rs9592971	4.79405e-05	-54.4539	-56.0167
rs78116502	5.16207e-05	-54.3799	-56.0551
rs7335976	3.03498e-05	-54.9111	-56.2992
rs9600235	5.52395e-05	-54.3122	-56.0888
rs9600236	5.04765e-05	-54.4024	-55.9912
rs9600237	4.34415e-05	-54.5525	-56.0923
rs78144902	9.79162e-06	-56.0423	-55.9768
rs77244779	0	0	-56.4841
