## Supplementary material for "Characterization of shared and ancestry-specific signals driving complex traits using multi-ancestry fine-mapping": mscaviar_results_study0_post.txt

SNP_ID	Prob_in_pCausalSet
rs12874102	0.019455
rs12865628	0.0847847
rs36106060	0.0553238
rs7330561	1.0861e-05
rs12877581	0.825507
rs7320096	8.14716e-06
rs9543445	2.32003e-05
rs9543446	2.2267e-05
rs11839075	1.74073e-06
rs9565039	1.40595e-05
rs7322304	5.86922e-06
rs60306065	3.81293e-06
rs7336405	3.13836e-05
rs7336427	2.88156e-05
rs4883948	5.0346e-05
rs9600162	3.53319e-06
rs9600164	4.66302e-06
rs9600165	0.000109664
rs9592942	8.359e-05
rs1886234	8.29614e-05
rs9565040	6.29743e-05
rs9318213	3.69779e-05
rs2325558	0.0137309
rs2325560	1.68981e-05
rs4362269	9.68694e-06
rs9543450	4.17122e-06
rs2025425	2.72456e-05
rs1324059	3.02824e-05
rs4885116	6.26496e-05
rs9543461	5.01572e-06
rs7983836	4.21765e-06
rs9543464	4.36995e-06
rs9592970	4.73542e-05
rs9600231	4.54877e-05
rs9600232	4.60022e-05
rs9592971	4.94682e-05
rs78116502	5.30648e-05
rs7335976	3.14873e-05
rs9600235	5.66088e-05
rs9600236	5.20435e-05
rs9600237	4.48496e-05
rs78144902	1.15074e-05
rs77244779	1.0492e-06
