## Supplementary material for "Characterization of shared and ancestry-specific signals driving complex traits using multi-ancestry fine-mapping": mscaviar_results_study1_post.txt

SNP_ID	Prob_in_pCausalSet
rs12874102	0.013572
rs12865628	0.0665712
rs36106060	0.0385881
rs7330561	7.656e-06
rs12877581	0.654332
rs7320096	5.7105e-06
rs9543445	1.62561e-05
rs9543446	1.56207e-05
rs9565039	9.81604e-06
rs7322304	4.54794e-06
rs60306065	2.7497e-06
rs7336405	2.20055e-05
rs7336427	2.01803e-05
rs4883948	3.51228e-05
rs9600162	2.58302e-06
rs9600164	3.416e-06
rs9600165	7.65809e-05
rs9592942	5.85234e-05
rs1886234	5.78947e-05
rs9565040	4.39315e-05
rs9318213	2.58094e-05
rs2325558	0.0101534
rs2325560	1.28783e-05
rs4362269	7.09256e-06
rs9543450	3.20863e-06
rs2025425	1.97587e-05
rs1324059	2.19527e-05
rs4885116	4.516e-05
rs9543461	3.80486e-06
rs7983836	3.1159e-06
rs9543464	3.31019e-06
rs9592970	4.5895e-05
rs9600231	4.4269e-05
rs9600232	4.46747e-05
rs9592971	4.80872e-05
rs78116502	5.17878e-05
rs7335976	3.04745e-05
rs9600235	5.5428e-05
rs9600236	5.06271e-05
rs9600237	4.35857e-05
rs78144902	9.81829e-06
