## Supplementary material for "Characterization of shared and ancestry-specific signals driving complex traits using multi-ancestry fine-mapping": not_shared_pips.txt

SNP_ID	shared_ll_x	notshared_ll_x	shared_ll_y	notshared_ll_y	not_shared_pip
rs11839075	0.0	-55.9778	0.0	-55.9778	1.74073e-06
rs12865628	-47.2178	-46.7222	-47.2178	-46.7222	0.0182137
rs12874102	-48.8081	-47.8523	-48.8081	-47.8523	0.005882999999999999
rs12877581	-44.9325	-44.4817	-44.9325	-44.4817	0.17117500000000008
rs1324059	-55.2355	-54.4093	-55.2355	-54.4093	8.354299999999999e-06
rs1886234	-54.2654	-53.3097	-54.2654	-53.3097	2.5088299999999988e-05
rs2025425	-55.3409	-54.5157	-55.3409	-54.5157	7.511699999999998e-06
rs2325558	-49.0983	-48.3497	-49.0983	-48.3497	0.003577500000000001
rs2325560	-55.7695	-55.1335	-55.7695	-55.1335	4.049600000000003e-06
rs36106060	-47.7632	-46.8068	-47.7632	-46.8068	0.016735699999999902
rs4362269	-56.3666	-55.569	-56.3666	-55.569	2.6197599999999996e-06
rs4883948	-54.7653	-53.8079	-54.7653	-53.8079	1.5244800000000007e-05
rs4885116	-54.5139	-53.6691	-54.5139	-53.6691	1.75136e-05
rs60306065	-57.3167	-56.4487	-57.3167	-56.4487	1.08703e-06
rs7320096	-56.5835	-55.6326	-56.5835	-55.6326	2.4584399999999986e-06
rs7322304	-56.8127	-56.2298	-56.8127	-56.2298	1.352979999999999e-06
rs7330561	-56.2898	-55.3605	-56.2898	-55.3605	3.22722e-06
rs7335976	-54.9111	-56.2992	-54.9111	-56.2992	1.262200000000003e-06
rs7336405	-55.2331	-54.2914	-55.2331	-54.2914	9.399900000000005e-06
rs7336427	-55.3197	-54.3737	-55.3197	-54.3737	8.657099999999999e-06
rs77244779	0.0	-56.4841	0.0	-56.4841	1.0492e-06
rs78116502	-54.3799	-56.0551	-54.3799	-56.0551	1.6112000000000025e-06
rs78144902	-56.0423	-55.9768	-56.0423	-55.9768	1.7424499999999989e-06
rs7983836	-57.1915	-56.4119	-57.1915	-56.4119	1.1277899999999998e-06
rs9318213	-55.0736	-54.1171	-55.0736	-54.1171	1.11901e-05
rs9543445	-55.5361	-54.5911	-55.5361	-54.5911	6.966199999999998e-06
rs9543446	-55.576	-54.6348	-55.576	-54.6348	6.6682999999999985e-06
rs9543450	-57.1628	-56.539	-57.1628	-56.539	9.931300000000007e-07
rs9543461	-56.9914	-56.3172	-56.9914	-56.3172	1.2397799999999998e-06
rs9543464	-57.1312	-56.4474	-57.1312	-56.4474	1.0884400000000007e-06
rs9565039	-56.041	-55.0817	-56.041	-55.0817	4.264999999999999e-06
rs9565040	-54.5415	-53.5843	-54.5415	-53.5843	1.90644e-05
rs9592942	-54.2546	-53.3097	-54.2546	-53.3097	2.5088600000000002e-05
rs9592970	-54.5004	-55.9853	-54.5004	-55.9853	1.7276000000000002e-06
rs9592971	-54.4539	-56.0167	-54.4539	-56.0167	1.6744000000000123e-06
rs9600162	-57.3798	-56.5573	-57.3798	-56.5573	9.751499999999999e-07
rs9600164	-57.0991	-56.2913	-57.0991	-56.2913	1.27228e-06
rs9600165	-53.9857	-53.0324	-53.9857	-53.0324	3.3104699999999995e-05
rs9600231	-54.537	-56.1134	-54.537	-56.1134	1.519899999999992e-06
rs9600232	-54.5276	-56.0553	-54.5276	-56.0553	1.6108999999999883e-06
rs9600235	-54.3122	-56.0888	-54.3122	-56.0888	1.5578000000000006e-06
rs9600236	-54.4024	-55.9912	-54.4024	-55.9912	1.7176000000000122e-06
rs9600237	-54.5525	-56.0923	-54.5525	-56.0923	1.552300000000002e-06
