## Supplementary material for "Characterization of shared and ancestry-specific signals driving complex traits using multi-ancestry fine-mapping": global_pips.txt

SNP_ID	shared_ll	notshared_ll	global_pips
rs1007569	-57.0749	-56.3868	0.00012436310000000004
rs1022891	-57.6537	-56.9681	6.96721e-05
rs1028770	-57.119	-56.4415	0.00011868809999999999
rs10444623	-52.8766	-52.0035	0.00869847
rs11617011	-59.4502	-58.7156	1.1701950000000002e-05
rs11620233	-57.8202	-57.067	6.00097e-05
rs1208049	-54.9703	-54.1356	0.00106041
rs1212082	-54.0067	-53.2178	0.00274498
rs12584193	-59.3694	-58.5571	1.2950850000000002e-05
rs12585625	-60.506	-60.0227	3.8379399999999995e-06
rs12858106	-60.965	-60.0808	2.67966e-06
rs12865187	-57.4098	-56.7288	8.88151e-05
rs12868295	-59.1137	-58.4182	1.62198e-05
rs12871015	-57.2177	-56.5009	0.00010859710000000001
rs12872114	-59.5259	-59.4975	9.431839999999998e-06
rs12872328	-57.7642	-57.0139	6.34205e-05
rs12875039	-57.4065	-56.7288	8.903619999999998e-05
rs12877278	-61.6277	-60.8936	1.3258540000000003e-06
rs12877507	-57.9133	-57.1259	5.517290000000001e-05
rs1324868	-57.8951	-57.1259	5.5914399999999994e-05
rs1324870	-57.2853	-56.6151	0.00010032400000000001
rs1324871	-59.3432	-58.4673	1.3532849999999999e-05
rs1324873	-57.0678	-56.3868	0.000125029
rs1335368	-61.5117	-60.6568	1.5382399999999998e-06
rs1335370	-61.2695	-60.4171	1.95847e-06
rs1408049	-61.6309	-60.9412	1.3067959999999996e-06
rs1408656	-59.2476	-58.3636	1.49245e-05
rs1408657	-57.1866	-56.5016	0.00011114
rs1408658	-57.1901	-56.5016	0.00011084300000000001
rs1409018	-57.1297	-56.4415	0.0001177381
rs1409019	-57.1297	-56.4415	0.0001177381
rs1410332	-57.1332	-56.4415	0.000117428
rs1410336	-57.2731	-56.5561	0.0001027521
rs1414154	-65.2241	-64.3139	3.816420000000001e-08
rs1414155	-61.4026	-60.7058	1.6449200000000003e-06
rs1414156	-61.3955	-60.7058	1.6537300000000001e-06
rs1475797	-53.9265	-53.0295	0.00306519
rs1577416	-53.8389	-52.9036	0.0033837399999999997
rs1577417	-63.9605	-63.895	1.1247669999999999e-07
rs1577418	-61.4147	-60.5622	1.69382e-06
rs1590465	-57.954	-57.1788	5.28035e-05
rs1616547	-57.4873	-56.73	8.38059e-05
rs1619669	-57.6126	-56.8435	7.4168e-05
rs1624537	-57.6956	-56.8974	6.879520000000001e-05
rs1626333	-57.0379	-56.3868	0.00012789
rs1748761	-57.5397	-56.73	8.065370000000001e-05
rs1748762	-57.6643	-56.8435	7.141780000000001e-05
rs1748763	-57.667	-56.8435	7.127969999999999e-05
rs1748768	-57.1297	-56.4415	0.0001177381
rs1748769	-57.687	-56.8974	6.923e-05
rs1749982	-57.547	-56.7841	7.90648e-05
rs1749983	-57.1937	-56.5016	0.00011054899999999999
rs1749988	-57.1937	-56.5016	0.00011054899999999999
rs17508336	0.0	-64.3217	1.10895e-08
rs17509986	0.0	-63.9945	1.53814e-08
rs1752646	-57.1937	-56.5016	0.00011054899999999999
rs1752647	-57.1078	-56.4415	0.000119698
rs1752648	-57.1937	-56.5016	0.00011054899999999999
rs1752649	-57.2482	-56.5561	0.00010468209999999998
rs1853830	-57.9969	-57.1788	5.117410000000001e-05
rs1856996	-56.9775	-56.3264	0.00013584299999999997
rs1856997	-57.0457	-56.3868	0.00012713710000000002
rs1886494	-57.9328	-57.1259	5.43963e-05
rs1927506	-57.1297	-56.4415	0.0001177381
rs1932197	-63.0382	-62.6702	2.9796799999999996e-07
rs1980764	-57.9385	-57.1788	5.34087e-05
rs1980883	-57.3523	-56.675	9.39858e-05
rs2025913	-57.3973	-56.6703	9.097960000000001e-05
rs2031815	-57.5744	-56.7841	7.749240000000001e-05
rs2057573	-57.3973	-56.6703	9.097960000000001e-05
rs2065743	-61.8852	-61.1739	1.0189550000000001e-06
rs2093620	-63.161	-62.798	2.6328399999999996e-07
rs2095477	-53.2008	-52.2648	0.00640628
rs2146592	-65.505	-64.5035	2.9623999999999998e-08
rs2146593	-65.9957	-64.9924	1.81461e-08
rs2147566	-57.115	-56.4415	0.00011904310000000003
rs2147568	-57.7403	-56.9565	6.553249999999999e-05
rs2181433	-60.4225	-59.6845	4.429530000000001e-06
rs2182009	-58.0218	-57.2374	4.94614e-05
rs2182010	-57.8107	-57.067	6.0434800000000006e-05
rs2182873	-57.4006	-56.6703	9.075569999999999e-05
rs2265377	-53.2576	-52.3339	0.00603072
rs2265378	-53.2609	-52.3339	0.00601663
rs2265381	-57.8631	-57.067	5.81494e-05
rs2265382	-57.8681	-57.067	5.7938e-05
rs2274554	-59.1076	-58.2923	1.68395e-05
rs2274555	-57.4878	-56.7885	8.252709999999998e-05
rs2296287	-57.5854	-56.7841	7.68732e-05
rs2476172	-60.3825	-59.6845	4.56355e-06
rs2476173	-54.6918	-53.8939	0.00138685
rs2477395	-57.7645	-56.9548	6.441459999999998e-05
rs2477397	-57.6602	-56.842	7.166130000000001e-05
rs2484343	-54.6292	-53.8361	0.00147458
rs2484344	-60.3927	-59.6845	4.528990000000001e-06
rs2484345	-52.1615	-51.2995	0.017727
rs2760101	-61.4043	-60.7058	1.64289e-06
rs2760102	-53.8089	-53.0291	0.0033372599999999994
rs2760103	-61.7288	-61.0355	1.185996e-06
rs2760105	-55.5433	-54.7438	0.000592153
rs2760106	-61.7145	-60.9863	1.213764e-06
rs2763809	-57.6643	-56.8435	7.141780000000001e-05
rs2763810	-57.5862	-56.7841	7.68287e-05
rs2765078	-57.7969	-57.0102	6.19738e-05
rs2783119	-53.9483	-53.0941	0.0029626599999999998
rs2783120	-61.7077	-60.9862	1.2200339999999998e-06
rs2783121	-61.7008	-60.9862	1.2262639999999999e-06
rs2783122	-61.7467	-61.0355	1.1702240000000003e-06
rs2783123	-66.3443	-65.3459	1.278597e-08
rs2783125	-56.2963	-55.4404	0.000283251
rs2783126	-56.2954	-55.4404	0.00028343500000000007
rs2783127	-60.9053	-60.1218	2.7662100000000006e-06
rs2783129	-63.5361	-62.8517	1.9419100000000002e-07
rs2783130	-62.9702	-62.3655	3.354740000000001e-07
rs28579970	-57.2924	-56.6151	9.97878e-05
rs2876739	-56.9561	-56.2715	0.00013993100000000004
rs2876740	-57.6476	-56.8435	7.22915e-05
rs2876741	-65.8218	-64.819	2.1589399999999997e-08
rs314687	-59.4935	-58.5986	1.1708240000000002e-05
rs314688	-53.5337	-52.59	0.00460292
rs314689	-60.1837	-59.2747	5.895429999999998e-06
rs314690	-54.3552	-53.3989	0.00203199
rs314692	-53.0461	-52.0707	0.007568150000000001
rs314693	-53.0421	-52.0707	0.007589139999999999
rs314694	-53.1072	-52.1401	0.00710114
rs314695	-57.6914	-56.842	7.00635e-05
rs3187338	-57.3045	-56.616	9.88616e-05
rs35476664	-57.8856	-57.1259	5.630879999999999e-05
rs36152718	-52.3255	-51.5403	0.014731100000000002
rs3742117	-57.3258	-56.616	9.72986e-05
rs3742118	-57.2693	-56.5561	0.0001030381
rs3742119	-51.6039	-50.8398	0.030143500000000004
rs3742120	-53.111	-52.2021	0.006952500000000001
rs3742122	-53.1129	-52.2021	0.00694319
rs3752994	-57.2185	-56.5016	0.00010851000000000002
rs3764150	-57.8235	-57.067	5.9866100000000006e-05
rs3818563	-57.1901	-56.5016	0.00011084300000000001
rs386603	-60.3882	-59.4812	4.802510000000001e-06
rs3903388	-51.5253	-50.7589	0.0326269
rs41308546	0.0	-64.904	6.19471e-09
rs4141825	-63.0582	-62.7115	2.9087199999999996e-07
rs4145207	-61.1712	-60.3214	2.1591099999999996e-06
rs4146473	-57.6002	-56.8435	7.48484e-05
rs416660	-53.1105	-52.1401	0.007084990000000001
rs418150	-53.1083	-52.1401	0.007095650000000001
rs420387	-61.1492	-60.1744	2.2895300000000003e-06
rs4264284	-57.0111	-56.3264	0.0001324491
rs4297577	0.0	-64.0246	1.49264e-08
rs4328330	-57.3973	-56.6703	9.097960000000001e-05
rs4476060	-60.9746	-60.0775	2.6639499999999997e-06
rs4497554	-57.3973	-56.6703	9.097960000000001e-05
rs4573813	-57.0678	-56.3868	0.000125029
rs4605023	-58.0218	-57.2374	4.94614e-05
rs4884129	-57.2693	-56.5561	0.0001030381
rs4885625	-57.0643	-56.3868	0.00012536710000000001
rs4885626	-57.0749	-56.3868	0.00012436310000000004
rs4885627	-57.0749	-56.3868	0.00012436310000000004
rs4885628	-57.0785	-56.3868	0.00012403509999999997
rs4885629	-57.082	-56.3868	0.0001237091
rs4885633	-54.0421	-53.089	0.0027762299999999998
rs4885634	-53.1964	-52.2735	0.006409939999999999
rs4885636	-61.5877	-60.7508	1.4185299999999998e-06
rs4885640	-59.9514	-59.3053	6.933939999999999e-06
rs56340946	0.0	-64.501	9.26927e-09
rs56911077	-51.6874	-50.9022	0.027882999999999998
rs586219	-53.1885	-52.2648	0.00646207
rs643778	-53.3142	-52.3997	0.005683190000000001
rs6563096	-52.4553	-51.6723	0.0129304
rs6563098	-57.1332	-56.4415	0.000117428
rs6563100	-57.6726	-56.8974	6.996310000000001e-05
rs6563104	-57.5626	-56.7841	7.816639999999998e-05
rs6563110	-53.7016	-52.7771	0.00386918
rs6563113	-53.6525	-52.7171	0.00407738
rs6563115	-61.5863	-60.8001	1.4009300000000004e-06
rs6563116	-53.8499	-52.9699	0.00329304
rs6563121	-63.1149	-62.7139	2.7777899999999996e-07
rs700396	-61.3077	-60.6557	1.7888e-06
rs7140027	-54.9345	-54.3027	0.00104307
rs71445304	-61.4125	-60.757	1.61226e-06
rs7317343	-57.1332	-56.4415	0.000117428
rs7317416	-57.13	-56.4415	0.00011770909999999999
rs7319212	-57.7509	-57.0139	6.40478e-05
rs7319252	-57.7509	-57.0139	6.40478e-05
rs7319320	-57.2114	-56.5016	0.000109091
rs7319427	-64.4295	-64.6234	6.79379e-08
rs7321186	-58.1415	-57.3461	4.4012e-05
rs7321953	-53.2738	-52.3649	0.005907959999999999
rs7322167	-57.2482	-56.5561	0.00010468209999999998
rs7322673	-57.4075	-56.6703	9.029240000000001e-05
rs7322744	-57.394	-56.6703	9.120559999999999e-05
rs7322756	-57.4075	-56.6703	9.029240000000001e-05
rs7322901	-57.5715	-56.7841	7.765850000000002e-05
rs7323246	-57.5532	-56.7841	7.870710000000001e-05
rs73232533	0.0	-65.1579	4.80569e-09
rs73234697	0.0	-64.3864	1.03947e-08
rs73235963	-54.632	-53.8361	0.00147154
rs73235989	0.0	-64.0104	1.51396e-08
rs7324006	-57.4075	-56.6703	9.029240000000001e-05
rs7325095	-53.9179	-52.9699	0.0031385699999999994
rs7327386	-52.9333	-52.0718	0.00819212
rs7327603	-57.5528	-56.8435	7.752820000000001e-05
rs7328494	-57.6811	-56.8974	6.952719999999999e-05
rs7329331	-57.6759	-56.8974	6.97936e-05
rs7330479	-57.622	-56.8435	7.365829999999999e-05
rs7331525	-57.7384	-56.9548	6.56546e-05
rs7331766	-57.625	-56.8435	7.349719999999999e-05
rs7331872	-57.8575	-57.067	5.83902e-05
rs7332367	-57.5308	-56.842	7.884410000000001e-05
rs7332913	-57.4075	-56.6703	9.029240000000001e-05
rs7333904	-52.3603	-51.6095	0.0140982
rs7334344	-66.0938	-65.3443	1.5298400000000004e-08
rs7336186	-57.9011	-57.1259	5.5670699999999995e-05
rs7336581	-57.9571	-57.1788	5.268369999999999e-05
rs7336939	-57.694	-56.9014	6.87971e-05
rs7336979	-57.8208	-57.0139	6.084209999999999e-05
rs7338170	-57.152	-56.5009	0.00011409400000000001
rs7338530	-53.8228	-52.9036	0.0034222400000000004
rs7338677	-57.3397	-56.616	9.62967e-05
rs7338678	-57.8074	-57.0139	6.14406e-05
rs7339303	-53.2776	-52.3649	0.005891949999999999
rs7358847	-57.2346	-56.5611	0.00010562410000000001
rs75857726	0.0	-65.0018	5.61753e-09
rs7981067	-57.3873	-56.6703	9.166389999999999e-05
rs7981500	-57.5685	-56.7841	7.78261e-05
rs7982263	-53.4746	-52.5229	0.00489488
rs7983344	-57.1202	-56.4467	0.00011842709999999999
rs7984163	-60.0567	-59.2544	6.495350000000001e-06
rs7986306	-57.9621	-57.1813	5.245260000000001e-05
rs7987193	-57.6402	-56.842	7.270899999999998e-05
rs7987769	-52.9285	-52.0718	0.008220099999999998
rs7988331	-57.0111	-56.3264	0.0001324491
rs7988601	-53.7682	-52.8437	0.0036198899999999997
rs7990151	-65.4296	-64.4312	3.1912999999999996e-08
rs7990250	-61.1126	-60.1286	2.381670000000001e-06
rs7990321	-57.7373	-56.9565	6.56746e-05
rs7990344	-61.3269	-60.4673	1.85295e-06
rs7995243	-57.5657	-56.842	7.681299999999998e-05
rs7996493	-61.3229	-60.4673	1.8582299999999998e-06
rs7996652	-57.3697	-56.6703	9.287210000000001e-05
rs7997134	-65.3937	-64.393	3.31031e-08
rs7998837	-57.5485	-56.842	7.780430000000002e-05
rs7999283	-61.3413	-60.4673	1.8339599999999999e-06
rs8001281	-57.6456	-56.8435	7.239770000000001e-05
rs8001392	-57.6541	-56.8974	7.09211e-05
rs8001622	-57.6388	-56.8435	7.275610000000001e-05
rs8001638	-59.3642	-58.6119	1.281086e-05
rs8001795	-53.1847	-52.2701	0.00646941
rs8002042	-52.9146	-51.9809	0.008523329999999999
rs8002838	-53.1847	-52.2701	0.00646941
rs912639	-57.5938	-56.7841	7.64056e-05
rs9285309	-57.1937	-56.5016	0.00011054899999999999
rs9285310	-57.3002	-56.6151	9.920110000000001e-05
rs928640	-65.4289	-64.4312	3.1929399999999996e-08
rs9318621	-57.1901	-56.5016	0.00011084300000000001
rs9318623	-57.6115	-56.9014	7.31236e-05
rs9318624	-52.9382	-52.0718	0.008163379999999998
rs9318625	-57.3397	-56.616	9.62967e-05
rs9318626	-52.0255	-51.2316	0.019931499999999998
rs9318627	-50.5607	-49.764	0.08630110000000002
rs9318633	-57.8107	-57.067	6.0434800000000006e-05
rs9318634	-57.8107	-57.067	6.0434800000000006e-05
rs9318638	-54.604	-53.8058	0.0015143099999999998
rs9318640	-57.7616	-56.9548	6.45484e-05
rs9318641	-57.8767	-57.067	5.7575700000000005e-05
rs9318644	-53.7075	-52.7771	0.00385314
rs9318650	-65.7371	-65.3243	2.0225599999999997e-08
rs943709	-56.945	-56.2715	0.000141106
rs943710	-52.4669	-51.6723	0.0128213
rs943711	-57.053	-56.3868	0.000126433
rs943712	-57.0567	-56.3868	0.000126086
rs9530889	-56.9188	-56.2715	0.000143925
rs9530891	-56.97	-56.3264	0.000136619
rs9530893	-52.5795	-51.7412	0.0115936
rs9530894	-57.2482	-56.5561	0.00010468209999999998
rs9530895	-57.2482	-56.5561	0.00010468209999999998
rs9530896	-57.2482	-56.5561	0.00010468209999999998
rs9530897	-57.2555	-56.5561	0.00010410609999999999
rs9530900	-57.3973	-56.6703	9.097960000000001e-05
rs9530901	-57.343	-56.616	9.60581e-05
rs9530902	-57.4769	-56.73	8.445650000000001e-05
rs9530904	-52.8963	-52.0035	0.00857741
rs9530905	-53.0267	-52.1339	0.007528329999999999
rs9530906	-57.6064	-56.8435	7.450480000000002e-05
rs9530913	-57.6279	-56.8435	7.333780000000001e-05
rs9530914	-61.5659	-60.6968	1.46303e-06
rs9530915	-57.622	-56.8435	7.365829999999999e-05
rs9530917	-57.7403	-56.9565	6.553249999999999e-05
rs9530920	-53.3114	-52.3997	0.005694600000000001
rs9530922	-54.0466	-53.089	0.00276768
rs9530925	-53.4533	-52.5229	0.004968700000000001
rs9530937	-63.6489	-62.7681	1.8283399999999998e-07
rs9545047	-50.9235	-50.2297	0.0584556
rs9545048	-56.97	-56.3264	0.000136619
rs9545052	-57.1078	-56.4415	0.000119698
rs9545053	-52.582	-51.7412	0.0115725
rs9545054	-56.9526	-56.2715	0.000140307
rs9545061	-52.582	-51.7412	0.0115725
rs9545065	-57.1297	-56.4415	0.0001177381
rs9545066	-57.1937	-56.5016	0.00011054899999999999
rs9545067	-52.6467	-51.8101	0.010835199999999998
rs9545068	-57.1901	-56.5016	0.00011084300000000001
rs9545069	-57.1866	-56.5016	0.00011114
rs9545073	-51.6517	-50.8886	0.0287278
rs9545076	-57.2482	-56.5561	0.00010468209999999998
rs9545078	-51.5961	-50.8207	0.030469800000000002
rs9545079	-57.3258	-56.616	9.72986e-05
rs9545082	-57.4075	-56.6703	9.029240000000001e-05
rs9545083	-57.4006	-56.6703	9.075569999999999e-05
rs9545085	-57.414	-56.6703	8.98596e-05
rs9545086	-51.7789	-50.9708	0.025603500000000005
rs9545087	-51.5791	-50.771	0.0312667
rs9545090	-57.531	-56.7841	8.00082e-05
rs9545092	-57.531	-56.7841	8.00082e-05
rs9545093	-57.5408	-56.7841	7.942920000000002e-05
rs9545097	-52.007	-51.1697	0.020545500000000005
rs9545101	-52.2024	-51.3676	0.0168871
rs9545104	-57.6877	-56.8974	6.919170000000002e-05
rs9545106	-57.6848	-56.8974	6.93399e-05
rs9545108	-52.9918	-52.0718	0.007857929999999999
rs9545109	-57.684	-56.8974	6.93778e-05
rs9545113	-53.1847	-52.2701	0.00646941
rs9545114	-53.2482	-52.3319	0.006074109999999999
rs9545142	-56.8575	-56.0049	0.00016144799999999996
rs9545145	-64.3653	-64.5137	7.28495e-08
rs9545146	-64.8791	-65.1875	4.2770199999999996e-08
rs9545151	-66.0984	-65.0957	1.63717e-08
rs9545155	-63.0331	-62.6702	2.992170000000001e-07
rs9545158	-63.1214	-62.7116	2.7647e-07
rs9565479	-66.6909	-65.8639	8.5971e-09
rs9565482	-57.0672	-56.3863	0.0001251
rs9565483	-57.2815	-56.6151	0.00010061009999999998
rs9565485	-57.2384	-56.5611	0.00010532710000000001
rs9565486	-57.356	-56.675	9.37237e-05
rs9565488	-57.3732	-56.6703	9.26307e-05
rs9565489	-57.3767	-56.6703	9.239150000000001e-05
rs9565491	-57.4914	-56.7885	8.230519999999998e-05
rs9565492	-57.3292	-56.616	9.70507e-05
rs9565496	-57.6828	-56.9014	6.93648e-05
rs9565497	-58.159	-57.3484	4.34261e-05
rs9565500	-53.1209	-52.1401	0.00703409
rs9565510	-61.4356	-60.612	1.6454800000000003e-06
rs9574402	-51.1806	-50.4297	0.04587019999999999
rs9574405	-52.7117	-51.8726	0.0101602
rs9574406	-57.4176	-56.7288	8.829520000000001e-05
rs9574409	-52.8553	-52.0035	0.00883256
rs9574410	-57.4878	-56.7885	8.252709999999998e-05
rs9574411	-57.6182	-56.9014	7.275970000000001e-05
rs9574413	-64.0283	-63.308	1.197852e-07
rs9574416	-58.0126	-57.2374	4.9797e-05
rs9574418	-51.9362	-51.1014	0.022037099999999997
rs9574419	-57.9692	-57.1788	5.22163e-05
rs9574420	-58.0278	-57.2374	4.92433e-05
rs9574422	-52.0715	-51.2316	0.0192762
rs9574429	-60.9746	-60.0775	2.6639499999999997e-06
rs9574434	-61.694	-60.9424	1.2465220000000002e-06
rs9593391	-57.3638	-56.675	9.31752e-05
rs9593392	-57.8107	-57.067	6.0434800000000006e-05
rs9593396	-52.0665	-51.2316	0.019346700000000005
rs9593399	-60.7132	-59.8313	3.4447299999999994e-06
rs9601208	-64.3024	-63.3998	9.57168e-08
rs9601211	-51.3175	-50.5604	0.0400658
rs9601217	-61.6843	-61.0537	1.221199e-06
rs9601226	-57.9662	-57.1788	5.2331400000000005e-05
rs9601227	-57.8506	-57.067	5.86842e-05
rs9601240	-54.7426	-53.9574	0.0013137499999999998
rs9601242	-54.687	-53.8939	0.0013917800000000002
rs9601248	-65.4844	-65.1676	2.55616e-08
rs9601250	-66.1717	-65.4128	1.4186000000000002e-08
rs9601251	-65.4633	-64.4693	3.08138e-08
rs9601252	-65.4997	-64.5034	2.97329e-08
rs9635027	-52.5002	-51.6723	0.012513999999999999
rs987284	-61.3915	-60.7058	1.6586400000000004e-06
