## Supplementary material for "Characterization of shared and ancestry-specific signals driving complex traits using multi-ancestry fine-mapping": mscaviar_results_shared_pips.txt

SNP_ID	shared_pip	shared_ll	notshared_ll
rs9565479	6.22505e-09	-66.6909	-65.8639
rs9601208	6.78364e-08	-64.3024	-63.3998
rs7140027	0.000794134	-54.9345	-54.3027
rs7333904	0.010419	-52.3603	-51.6095
rs943712	9.51107e-05	-57.0567	-56.3868
rs943711	9.54579e-05	-57.053	-56.3868
rs943710	0.009366	-52.4669	-51.6723
rs943709	0.000106346	-56.945	-56.2715
rs6563096	0.00947509	-52.4553	-51.6723
rs9530889	0.000109165	-56.9188	-56.2715
rs9530891	0.000103718	-56.97	-56.3264
rs9545047	0.0438348	-50.9235	-50.2297
rs9545048	0.000103718	-56.97	-56.3264
rs7338170	8.64617e-05	-57.152	-56.5009
rs1626333	9.69148e-05	-57.0379	-56.3868
rs1856996	0.000102942	-56.9775	-56.3264
rs1856997	9.61618e-05	-57.0457	-56.3868
rs4885625	9.43917e-05	-57.0643	-56.3868
rs1324873	9.40542e-05	-57.0678	-56.3868
rs4573813	9.40542e-05	-57.0678	-56.3868
rs9565482	9.41095e-05	-57.0672	-56.3863
rs9565483	7.59593e-05	-57.2815	-56.6151
rs9545052	9.03729e-05	-57.1078	-56.4415
rs9635027	0.00905873	-52.5002	-51.6723
rs9545053	0.00834741	-52.582	-51.7412
rs2147566	8.97184e-05	-57.115	-56.4415
rs1028770	8.93635e-05	-57.119	-56.4415
rs1324871	9.66526e-06	-59.3432	-58.4673
rs1324870	7.56732e-05	-57.2853	-56.6151
rs9574402	0.0338993	-51.1806	-50.4297
rs9545054	0.000105547	-56.9526	-56.2715
rs2876739	0.000105171	-56.9561	-56.2715
rs7983344	8.92541e-05	-57.1202	-56.4467
rs7988331	9.95479e-05	-57.0111	-56.3264
rs9530893	0.0083685	-52.5795	-51.7412
rs4264284	9.95479e-05	-57.0111	-56.3264
rs9601211	0.0295618	-51.3175	-50.5604
rs7358847	7.96046e-05	-57.2346	-56.5611
rs36152718	0.0107882	-52.3255	-51.5403
rs1007569	9.33882e-05	-57.0749	-56.3868
rs9565485	7.9308e-05	-57.2384	-56.5611
rs28579970	7.5137e-05	-57.2924	-56.6151
rs4885626	9.33882e-05	-57.0749	-56.3868
rs4885627	9.33882e-05	-57.0749	-56.3868
rs4885628	9.30598e-05	-57.0785	-56.3868
rs4885629	9.27344e-05	-57.082	-56.3868
rs1980883	7.07683e-05	-57.3523	-56.675
rs9545061	0.00834741	-52.582	-51.7412
rs1927506	8.84135e-05	-57.1297	-56.4415
rs1409019	8.84135e-05	-57.1297	-56.4415
rs1408656	1.06343e-05	-59.2476	-58.3636
rs7317343	8.81026e-05	-57.1332	-56.4415
rs6563098	8.81026e-05	-57.1332	-56.4415
rs1748768	8.84135e-05	-57.1297	-56.4415
rs1409018	8.84135e-05	-57.1297	-56.4415
rs1410332	8.81026e-05	-57.1332	-56.4415
rs12865187	6.68134e-05	-57.4098	-56.7288
rs9545065	8.84135e-05	-57.1297	-56.4415
rs9565486	7.05062e-05	-57.356	-56.675
rs9545066	8.29348e-05	-57.1937	-56.5016
rs3818563	8.32289e-05	-57.1901	-56.5016
rs3187338	7.42322e-05	-57.3045	-56.616
rs9545067	0.00782469	-52.6467	-51.8101
rs9545068	8.32289e-05	-57.1901	-56.5016
rs9318621	8.32289e-05	-57.1901	-56.5016
rs7322167	7.85334e-05	-57.2482	-56.5561
rs9285309	8.29348e-05	-57.1937	-56.5016
rs73232533	0	0	-65.1579
rs12875039	6.70345e-05	-57.4065	-56.7288
rs9545069	8.35257e-05	-57.1866	-56.5016
rs9285310	7.45503e-05	-57.3002	-56.6151
rs7317416	8.83842e-05	-57.13	-56.4415
rs9574405	0.00733204	-52.7117	-51.8726
rs9593391	6.99576e-05	-57.3638	-56.675
rs1408658	8.32289e-05	-57.1901	-56.5016
rs1408657	8.35257e-05	-57.1866	-56.5016
rs3903388	0.0240135	-51.5253	-50.7589
rs75857726	0	0	-65.0018
rs1752649	7.85334e-05	-57.2482	-56.5561
rs1749983	8.29348e-05	-57.1937	-56.5016
rs1752648	8.29348e-05	-57.1937	-56.5016
rs1752647	9.03729e-05	-57.1078	-56.4415
rs1752646	8.29348e-05	-57.1937	-56.5016
rs1749988	8.29348e-05	-57.1937	-56.5016
rs12871015	8.09646e-05	-57.2177	-56.5009
rs9530894	7.85334e-05	-57.2482	-56.5561
rs9545073	0.0211623	-51.6517	-50.8886
rs9530895	7.85334e-05	-57.2482	-56.5561
rs9530896	7.85334e-05	-57.2482	-56.5561
rs9545076	7.85334e-05	-57.2482	-56.5561
rs9530897	7.79569e-05	-57.2555	-56.5561
rs9574406	6.62935e-05	-57.4176	-56.7288
rs9545078	0.0223728	-51.5961	-50.8207
rs7332367	5.91976e-05	-57.5308	-56.842
rs7981067	6.83366e-05	-57.3873	-56.6703
rs7996652	6.95448e-05	-57.3697	-56.6703
rs9565488	6.93033e-05	-57.3732	-56.6703
rs9574409	0.00635138	-52.8553	-52.0035
rs9565489	6.90641e-05	-57.3767	-56.6703
rs3742117	7.26692e-05	-57.3258	-56.616
rs3742118	7.68893e-05	-57.2693	-56.5561
rs3742119	0.0221996	-51.6039	-50.8398
rs7319320	8.14765e-05	-57.2114	-56.5016
rs9574410	6.17993e-05	-57.4878	-56.7885
rs7987769	0.00590293	-52.9285	-52.0718
rs2274555	6.17993e-05	-57.4878	-56.7885
rs3752994	8.08958e-05	-57.2185	-56.5016
rs9565491	6.15775e-05	-57.4914	-56.7885
rs9545079	7.26692e-05	-57.3258	-56.616
rs4884129	7.68893e-05	-57.2693	-56.5561
rs9318623	5.46099e-05	-57.6115	-56.9014
rs1410336	7.66026e-05	-57.2731	-56.5561
rs7327386	0.00587495	-52.9333	-52.0718
rs9565492	7.24213e-05	-57.3292	-56.616
rs7998837	5.81576e-05	-57.5485	-56.842
rs9318624	0.00584621	-52.9382	-52.0718
rs9318625	7.16673e-05	-57.3397	-56.616
rs9318626	0.014563	-52.0255	-51.2316
rs7338677	7.16673e-05	-57.3397	-56.616
rs7322744	6.78782e-05	-57.394	-56.6703
rs56911077	0.02042	-51.6874	-50.9022
rs9574411	5.42459e-05	-57.6182	-56.9014
rs9530900	6.76522e-05	-57.3973	-56.6703
rs9530901	7.14287e-05	-57.343	-56.616
rs4328330	6.76522e-05	-57.3973	-56.6703
rs4497554	6.76522e-05	-57.3973	-56.6703
rs9318627	0.0630079	-50.5607	-49.764
rs2182873	6.74284e-05	-57.4006	-56.6703
rs2025913	6.76522e-05	-57.3973	-56.6703
rs2057573	6.76522e-05	-57.3973	-56.6703
rs10444623	0.00621729	-52.8766	-52.0035
rs7995243	5.71663e-05	-57.5657	-56.842
rs9545082	6.6965e-05	-57.4075	-56.6703
rs7332913	6.6965e-05	-57.4075	-56.6703
rs9601217	9.30009e-07	-61.6843	-61.0537
rs9545083	6.74284e-05	-57.4006	-56.6703
rs7322756	6.6965e-05	-57.4075	-56.6703
rs7324006	6.6965e-05	-57.4075	-56.6703
rs7322673	6.6965e-05	-57.4075	-56.6703
rs9574413	8.92239e-08	-64.0283	-63.308
rs9545085	6.65322e-05	-57.414	-56.6703
rs9545086	0.0186352	-51.7789	-50.9708
rs9545087	0.022757	-51.5791	-50.771
rs7319212	4.75035e-05	-57.7509	-57.0139
rs7319252	4.75035e-05	-57.7509	-57.0139
rs2274554	1.22322e-05	-59.1076	-58.2923
rs7327603	5.79096e-05	-57.5528	-56.8435
rs9545090	5.91887e-05	-57.531	-56.7841
rs9530902	6.24795e-05	-57.4769	-56.73
rs9593392	4.47462e-05	-57.8107	-57.067
rs9318633	4.47462e-05	-57.8107	-57.067
rs9318634	4.47462e-05	-57.8107	-57.067
rs9545092	5.91887e-05	-57.531	-56.7841
rs9530904	0.00609623	-52.8963	-52.0035
rs12872328	4.68761e-05	-57.7642	-57.0139
rs2182010	4.47462e-05	-57.8107	-57.067
rs9545093	5.86098e-05	-57.5408	-56.7841
rs9530905	0.00535061	-53.0267	-52.1339
rs9530906	5.48862e-05	-57.6064	-56.8435
rs11620233	4.43211e-05	-57.8202	-57.067
rs8001392	5.23317e-05	-57.6541	-56.8974
rs4146473	5.52296e-05	-57.6002	-56.8435
rs35476664	4.15172e-05	-57.8856	-57.1259
rs1980764	3.9379e-05	-57.9385	-57.1788
rs1619669	5.45492e-05	-57.6126	-56.8435
rs3764150	4.41773e-05	-57.8235	-57.067
rs1749982	5.82453e-05	-57.547	-56.7841
rs1324868	4.11227e-05	-57.8951	-57.1259
rs6563100	5.13739e-05	-57.6726	-56.8974
rs7321186	3.21441e-05	-58.1415	-57.3461
rs7322901	5.68391e-05	-57.5715	-56.7841
rs1022891	5.23522e-05	-57.6537	-56.9681
rs9530913	5.3719e-05	-57.6279	-56.8435
rs7329331	5.12042e-05	-57.6759	-56.8974
rs7330479	5.40397e-05	-57.622	-56.8435
rs7336186	4.0879e-05	-57.9011	-57.1259
rs7336581	3.86538e-05	-57.9571	-57.1788
rs3742120	0.00491828	-53.111	-52.2021
rs3742122	0.00490897	-53.1129	-52.2021
rs9545097	0.0148339	-52.007	-51.1697
rs2031815	5.66731e-05	-57.5744	-56.7841
rs9574416	3.6566e-05	-58.0126	-57.2374
rs7331872	4.27016e-05	-57.8575	-57.067
rs9530914	1.04692e-06	-61.5659	-60.6968
rs6563104	5.73471e-05	-57.5626	-56.7841
rs7981500	5.70068e-05	-57.5685	-56.7841
rs7986306	3.84589e-05	-57.9621	-57.1813
rs7323246	5.78878e-05	-57.5532	-56.7841
rs9574418	0.0159221	-51.9362	-51.1014
rs1590465	3.87737e-05	-57.954	-57.1788
rs7331766	5.38786e-05	-57.625	-56.8435
rs9593396	0.0139782	-52.0665	-51.2316
rs9530915	5.40397e-05	-57.622	-56.8435
rs12584193	9.41532e-06	-59.3694	-58.5571
rs2182009	3.62303e-05	-58.0218	-57.2374
rs4605023	3.62303e-05	-58.0218	-57.2374
rs9565496	5.08511e-05	-57.6828	-56.9014
rs9545101	0.0122011	-52.2024	-51.3676
rs12877507	4.03812e-05	-57.9133	-57.1259
rs9574419	3.81865e-05	-57.9692	-57.1788
rs1886494	3.96047e-05	-57.9328	-57.1259
rs9601226	3.83015e-05	-57.9662	-57.1788
rs9545104	5.06025e-05	-57.6877	-56.8974
rs9545106	5.07507e-05	-57.6848	-56.8974
rs9574420	3.60122e-05	-58.0278	-57.2374
rs2763810	5.60093e-05	-57.5862	-56.7841
rs9565497	3.15852e-05	-58.159	-57.3484
rs1853830	3.71442e-05	-57.9969	-57.1788
rs2296287	5.60539e-05	-57.5854	-56.7841
rs1748761	5.86767e-05	-57.5397	-56.73
rs2763809	5.17992e-05	-57.6643	-56.8435
rs1748762	5.17992e-05	-57.6643	-56.8435
rs1748763	5.16611e-05	-57.667	-56.8435
rs7987193	5.30623e-05	-57.6402	-56.842
rs912639	5.55862e-05	-57.5938	-56.7841
rs2876740	5.26727e-05	-57.6476	-56.8435
rs8001281	5.27791e-05	-57.6456	-56.8435
rs7336939	5.02833e-05	-57.694	-56.9014
rs7336979	4.42976e-05	-57.8208	-57.0139
rs8001622	5.31375e-05	-57.6388	-56.8435
rs9545108	0.00554075	-52.9918	-52.0718
rs1624537	5.02058e-05	-57.6956	-56.8974
rs1616547	6.18291e-05	-57.4873	-56.73
rs12868295	1.21576e-05	-59.1137	-58.4182
rs9318638	0.00110513	-54.604	-53.8058
rs1748769	5.06407e-05	-57.687	-56.8974
rs8001638	9.46376e-06	-59.3642	-58.6119
rs11617011	8.68461e-06	-59.4502	-58.7156
rs9545109	5.07886e-05	-57.684	-56.8974
rs7328494	5.09378e-05	-57.6811	-56.8974
rs9574422	0.0139077	-52.0715	-51.2316
rs2147568	4.80113e-05	-57.7403	-56.9565
rs9530917	4.80113e-05	-57.7403	-56.9565
rs7990321	4.81534e-05	-57.7373	-56.9565
rs7331525	4.81025e-05	-57.7384	-56.9548
rs2765078	4.53684e-05	-57.7969	-57.0102
rs41308546	0	0	-64.904
rs9601227	4.29954e-05	-57.8506	-57.067
rs8001795	0.00456899	-53.1847	-52.2701
rs8002838	0.00456899	-53.1847	-52.2701
rs9545113	0.00456899	-53.1847	-52.2701
rs9530920	0.00402514	-53.3114	-52.3997
rs9545114	0.00428751	-53.2482	-52.3319
rs643778	0.00401373	-53.3142	-52.3997
rs586219	0.00455156	-53.1885	-52.2648
rs7338678	4.48963e-05	-57.8074	-57.0139
rs2265377	0.00424773	-53.2576	-52.3339
rs2265378	0.00423364	-53.2609	-52.3339
rs2265381	4.24608e-05	-57.8631	-57.067
rs2265382	4.22493e-05	-57.8681	-57.067
rs9318640	4.69961e-05	-57.7616	-56.9548
rs9318641	4.18871e-05	-57.8767	-57.067
rs2477395	4.68625e-05	-57.7645	-56.9548
rs2095477	0.00449577	-53.2008	-52.2648
rs2484345	0.0127106	-52.1615	-51.2995
rs2477397	5.20148e-05	-57.6602	-56.842
rs314695	5.04168e-05	-57.6914	-56.842
rs314694	0.0049369	-53.1072	-52.1401
rs418150	0.0049314	-53.1083	-52.1401
rs416660	0.00492075	-53.1105	-52.1401
rs314693	0.0052692	-53.0421	-52.0707
rs314692	0.00524822	-53.0461	-52.0707
rs9565500	0.00486984	-53.1209	-52.1401
rs314690	0.00141735	-54.3552	-53.3989
rs314689	4.17043e-06	-60.1837	-59.2747
rs12585625	3.02144e-06	-60.506	-60.0227
rs420387	1.58799e-06	-61.1492	-60.1744
rs7334344	1.13102e-08	-66.0938	-65.3443
rs12872114	8.05129e-06	-59.5259	-59.4975
rs314687	8.31642e-06	-59.4935	-58.5986
rs314688	0.00322273	-53.5337	-52.59
rs386603	3.39925e-06	-60.3882	-59.4812
rs4476060	1.89104e-06	-60.9746	-60.0775
rs9574429	1.89104e-06	-60.9746	-60.0775
rs9593399	2.45602e-06	-60.7132	-59.8313
rs7325095	0.00219466	-53.9179	-52.9699
rs9530922	0.00192974	-54.0466	-53.089
rs4885633	0.00193829	-54.0421	-53.089
rs12858106	1.9093e-06	-60.965	-60.0808
rs7999283	1.3105e-06	-61.3413	-60.4673
rs7988601	0.00254904	-53.7682	-52.8437
rs6563110	0.00272458	-53.7016	-52.7771
rs7996493	1.33477e-06	-61.3229	-60.4673
rs7338530	0.00241358	-53.8228	-52.9036
rs4145207	1.55344e-06	-61.1712	-60.3214
rs4885634	0.00451586	-53.1964	-52.2735
rs7990344	1.32949e-06	-61.3269	-60.4673
rs8002042	0.0059855	-52.9146	-51.9809
rs7982263	0.0034189	-53.4746	-52.5229
rs1577418	1.2178e-06	-61.4147	-60.5622
rs1577417	9.54864e-08	-63.9605	-63.895
rs1335370	1.40808e-06	-61.2695	-60.4171
rs6563113	0.00286194	-53.6525	-52.7171
rs9530925	0.00349272	-53.4533	-52.5229
rs4885636	1.02432e-06	-61.5877	-60.7508
rs1577416	0.00237507	-53.8389	-52.9036
rs1335368	1.10517e-06	-61.5117	-60.6568
rs9318644	0.00270854	-53.7075	-52.7771
rs9565510	1.1926e-06	-61.4356	-60.612
rs7990250	1.64722e-06	-61.1126	-60.1286
rs7339303	0.00416345	-53.2776	-52.3649
rs7321953	0.00417946	-53.2738	-52.3649
rs71445304	1.22047e-06	-61.4125	-60.757
rs6563115	1.02569e-06	-61.5863	-60.8001
rs1475797	0.00217589	-53.9265	-53.0295
rs9574434	9.21046e-07	-61.694	-60.9424
rs6563116	0.00234912	-53.8499	-52.9699
rs12877278	9.84102e-07	-61.6277	-60.8936
rs2760106	9.02271e-07	-61.7145	-60.9863
rs2783119	0.00212896	-53.9483	-53.0941
rs2783120	9.08503e-07	-61.7077	-60.9862
rs2783121	9.14731e-07	-61.7008	-60.9862
rs2783122	8.73691e-07	-61.7467	-61.0355
rs2760105	0.000431998	-55.5433	-54.7438
rs73234697	0	0	-64.3864
rs2760103	8.89467e-07	-61.7288	-61.0355
rs1408049	9.80941e-07	-61.6309	-60.9412
rs17508336	0	0	-64.3217
rs2065743	7.6075e-07	-61.8852	-61.1739
rs987284	1.24629e-06	-61.3915	-60.7058
rs1414156	1.24137e-06	-61.3955	-60.7058
rs1414155	1.23256e-06	-61.4026	-60.7058
rs1212082	0.00200831	-54.0067	-53.2178
rs700396	1.35523e-06	-61.3077	-60.6557
rs2760102	0.00244758	-53.8089	-53.0291
rs9601240	0.000962124	-54.7426	-53.9574
rs9601242	0.00101712	-54.687	-53.8939
rs73235963	0.00107458	-54.632	-53.8361
rs2484343	0.00107762	-54.6292	-53.8361
rs2783123	8.8038e-09	-66.3443	-65.3459
rs2476173	0.00101218	-54.6918	-53.8939
rs2760101	1.23053e-06	-61.4043	-60.7058
rs1208049	0.000766177	-54.9703	-54.1356
rs2476172	3.41851e-06	-60.3825	-59.6845
rs56340946	0	0	-64.501
rs2484344	3.38397e-06	-60.3927	-59.6845
rs2783125	0.000203452	-56.2963	-55.4404
rs7984163	4.73497e-06	-60.0567	-59.2544
rs2783126	0.000203636	-56.2954	-55.4404
rs2181433	3.28451e-06	-60.4225	-59.6845
rs9545142	0.00011607	-56.8575	-56.0049
rs4885640	5.26087e-06	-59.9514	-59.3053
rs2783127	2.02673e-06	-60.9053	-60.1218
rs1414154	2.69879e-08	-65.2241	-64.3139
rs2783129	1.45962e-07	-63.5361	-62.8517
rs9601248	2.08022e-08	-65.4844	-65.1676
rs2783130	2.57043e-07	-62.9702	-62.3655
rs9545145	6.36973e-08	-64.3653	-64.5137
rs7319427	5.97365e-08	-64.4295	-64.6234
rs6563121	2.22425e-07	-63.1149	-62.7139
rs9545146	3.81047e-08	-64.8791	-65.1875
rs928640	2.19899e-08	-65.4289	-64.4312
rs9530937	1.30399e-07	-63.6489	-62.7681
rs2146593	1.24753e-08	-65.9957	-64.9924
rs2146592	2.03776e-08	-65.505	-64.5035
rs9545151	1.12573e-08	-66.0984	-65.0957
rs1932197	2.40139e-07	-63.0382	-62.6702
rs7990151	2.19735e-08	-65.4296	-64.4312
rs2876741	1.48453e-08	-65.8218	-64.819
rs2093620	2.12391e-07	-63.161	-62.798
rs9601250	1.04616e-08	-66.1717	-65.4128
rs9601251	2.12456e-08	-65.4633	-64.4693
rs9601252	2.04862e-08	-65.4997	-64.5034
rs4141825	2.35383e-07	-63.0582	-62.7115
rs9545155	2.41387e-07	-63.0331	-62.6702
rs9545158	2.20987e-07	-63.1214	-62.7116
rs7997134	2.27764e-08	-65.3937	-64.393
rs17509986	0	0	-63.9945
rs73235989	0	0	-64.0104
rs4297577	0	0	-64.0246
rs9318650	1.61568e-08	-65.7371	-65.3243
