## Supplementary material for "Characterization of shared and ancestry-specific signals driving complex traits using multi-ancestry fine-mapping": mscaviar_results_study0_post.txt

SNP_ID	Prob_in_pCausalSet
rs9565479	8.54747e-09
rs9601208	9.56717e-08
rs7140027	0.00104307
rs7333904	0.0140982
rs943712	0.000126086
rs943711	0.000126433
rs943710	0.0128213
rs943709	0.000141106
rs6563096	0.0129304
rs9530889	0.000143925
rs9530891	0.000136619
rs9545047	0.0584556
rs9545048	0.000136619
rs7338170	0.000114094
rs1626333	0.00012789
rs1856996	0.000135843
rs1856997	0.000127137
rs4885625	0.000125367
rs1324873	0.000125029
rs4573813	0.000125029
rs9565482	0.0001251
rs9565483	0.00010061
rs9545052	0.000119698
rs9635027	0.012514
rs9545053	0.0115725
rs2147566	0.000119043
rs1028770	0.000118688
rs1324871	1.35328e-05
rs1324870	0.000100324
rs9574402	0.0458702
rs9545054	0.000140307
rs2876739	0.000139931
rs7983344	0.000118427
rs7988331	0.000132449
rs9530893	0.0115936
rs4264284	0.000132449
rs9601211	0.0400658
rs7358847	0.000105624
rs36152718	0.0147311
rs1007569	0.000124363
rs9565485	0.000105327
rs28579970	9.97878e-05
rs4885626	0.000124363
rs4885627	0.000124363
rs4885628	0.000124035
rs4885629	0.000123709
rs1980883	9.39858e-05
rs9545061	0.0115725
rs1927506	0.000117738
rs1409019	0.000117738
rs1408656	1.49245e-05
rs7317343	0.000117428
rs6563098	0.000117428
rs1748768	0.000117738
rs1409018	0.000117738
rs1410332	0.000117428
rs12865187	8.8815e-05
rs9545065	0.000117738
rs9565486	9.37237e-05
rs9545066	0.000110549
rs3818563	0.000110843
rs3187338	9.88616e-05
rs9545067	0.0108352
rs9545068	0.000110843
rs9318621	0.000110843
rs7322167	0.000104682
rs9285309	0.000110549
rs73232533	4.80569e-09
rs12875039	8.90361e-05
rs9545069	0.00011114
rs9285310	9.92011e-05
rs7317416	0.000117709
rs9574405	0.0101602
rs9593391	9.31752e-05
rs1408658	0.000110843
rs1408657	0.00011114
rs3903388	0.0326269
rs75857726	5.61753e-09
rs1752649	0.000104682
rs1749983	0.000110549
rs1752648	0.000110549
rs1752647	0.000119698
rs1752646	0.000110549
rs1749988	0.000110549
rs12871015	0.000108597
rs9530894	0.000104682
rs9545073	0.0287278
rs9530895	0.000104682
rs9530896	0.000104682
rs9545076	0.000104682
rs9530897	0.000104106
rs9574406	8.82951e-05
rs9545078	0.0304698
rs7332367	7.88441e-05
rs7981067	9.16639e-05
rs7996652	9.28721e-05
rs9565488	9.26306e-05
rs9574409	0.00883256
rs9565489	9.23914e-05
rs3742117	9.72986e-05
rs3742118	0.000103038
rs3742119	0.0301435
rs7319320	0.000109091
rs9574410	8.2527e-05
rs7987769	0.0082201
rs2274555	8.2527e-05
rs3752994	0.00010851
rs9565491	8.23051e-05
rs9545079	9.72986e-05
rs4884129	0.000103038
rs9318623	7.31236e-05
rs1410336	0.000102752
rs7327386	0.00819212
rs9565492	9.70507e-05
rs7998837	7.78042e-05
rs9318624	0.00816338
rs9318625	9.62967e-05
rs9318626	0.0199315
rs7338677	9.62967e-05
rs7322744	9.12055e-05
rs56911077	0.027883
rs9574411	7.27596e-05
rs9530900	9.09795e-05
rs9530901	9.60581e-05
rs4328330	9.09795e-05
rs4497554	9.09795e-05
rs9318627	0.0863011
rs2182873	9.07557e-05
rs2025913	9.09795e-05
rs2057573	9.09795e-05
rs10444623	0.00869847
rs7995243	7.68129e-05
rs9545082	9.02923e-05
rs7332913	9.02923e-05
rs9601217	1.22114e-06
rs9545083	9.07557e-05
rs7322756	9.02923e-05
rs7324006	9.02923e-05
rs7322673	9.02923e-05
rs9574413	1.19731e-07
rs9545085	8.98595e-05
rs9545086	0.0256035
rs9545087	0.0312667
rs7319212	6.40478e-05
rs7319252	6.40478e-05
rs2274554	1.68394e-05
rs7327603	7.75282e-05
rs9545090	8.00081e-05
rs9530902	8.44564e-05
rs9593392	6.04348e-05
rs9318633	6.04348e-05
rs9318634	6.04348e-05
rs9545092	8.00081e-05
rs9530904	0.00857741
rs12872328	6.34204e-05
rs2182010	6.04348e-05
rs9545093	7.94291e-05
rs9530905	0.00752833
rs9530906	7.45048e-05
rs11620233	6.00097e-05
rs8001392	7.0921e-05
rs4146473	7.48483e-05
rs35476664	5.63088e-05
rs1980764	5.34087e-05
rs1619669	7.41679e-05
rs3764150	5.9866e-05
rs1749982	7.90647e-05
rs1324868	5.59143e-05
rs6563100	6.99631e-05
rs7321186	4.40119e-05
rs7322901	7.76584e-05
rs1022891	6.9672e-05
rs9530913	7.33377e-05
rs7329331	6.97935e-05
rs7330479	7.36583e-05
rs7336186	5.56706e-05
rs7336581	5.26836e-05
rs3742120	0.0069525
rs3742122	0.00694319
rs9545097	0.0205455
rs2031815	7.74924e-05
rs9574416	4.9797e-05
rs7331872	5.83902e-05
rs9530914	1.46298e-06
rs6563104	7.81664e-05
rs7981500	7.78261e-05
rs7986306	5.24526e-05
rs7323246	7.87071e-05
rs9574418	0.0220371
rs1590465	5.28035e-05
rs7331766	7.34972e-05
rs9593396	0.0193467
rs9530915	7.36583e-05
rs12584193	1.29508e-05
rs2182009	4.94613e-05
rs4605023	4.94613e-05
rs9565496	6.93648e-05
rs9545101	0.0168871
rs12877507	5.51728e-05
rs9574419	5.22163e-05
rs1886494	5.43963e-05
rs9601226	5.23313e-05
rs9545104	6.91917e-05
rs9545106	6.93399e-05
rs9574420	4.92432e-05
rs2763810	7.68286e-05
rs9565497	4.3426e-05
rs1853830	5.1174e-05
rs2296287	7.68732e-05
rs1748761	8.06536e-05
rs2763809	7.14178e-05
rs1748762	7.14178e-05
rs1748763	7.12797e-05
rs7987193	7.27089e-05
rs912639	7.64055e-05
rs2876740	7.22914e-05
rs8001281	7.23977e-05
rs7336939	6.8797e-05
rs7336979	6.0842e-05
rs8001622	7.27561e-05
rs9545108	0.00785792
rs1624537	6.87951e-05
rs1616547	8.38059e-05
rs12868295	1.62197e-05
rs9318638	0.00151431
rs1748769	6.92299e-05
rs8001638	1.28108e-05
rs11617011	1.17019e-05
rs9545109	6.93778e-05
rs7328494	6.95271e-05
rs9574422	0.0192762
rs2147568	6.55325e-05
rs9530917	6.55325e-05
rs7990321	6.56746e-05
rs7331525	6.56546e-05
rs2765078	6.19738e-05
rs41308546	6.19471e-09
rs9601227	5.86841e-05
rs8001795	0.00646941
rs8002838	0.00646941
rs9545113	0.00646941
rs9530920	0.0056946
rs9545114	0.00607411
rs643778	0.00568319
rs586219	0.00646207
rs7338678	6.14406e-05
rs2265377	0.00603072
rs2265378	0.00601663
rs2265381	5.81494e-05
rs2265382	5.79379e-05
rs9318640	6.45483e-05
rs9318641	5.75757e-05
rs2477395	6.44146e-05
rs2095477	0.00640628
rs2484345	0.017727
rs2477397	7.16613e-05
rs314695	7.00634e-05
rs314694	0.00710114
rs418150	0.00709565
rs416660	0.00708499
rs314693	0.00758914
rs314692	0.00756815
rs9565500	0.00703409
rs314690	0.00203199
rs314689	5.89538e-06
rs12585625	3.83787e-06
rs420387	2.28949e-06
rs7334344	1.52452e-08
rs12872114	9.43174e-06
rs314687	1.17082e-05
rs314688	0.00460292
rs386603	4.80246e-06
rs4476060	2.66391e-06
rs9574429	2.66391e-06
rs9593399	3.44469e-06
rs7325095	0.00313857
rs9530922	0.00276768
rs4885633	0.00277623
rs12858106	2.67961e-06
rs7999283	1.83391e-06
rs7988601	0.00361989
rs6563110	0.00386918
rs7996493	1.85818e-06
rs7338530	0.00342224
rs4145207	2.15906e-06
rs4885634	0.00640994
rs7990344	1.8529e-06
rs8002042	0.00852333
rs7982263	0.00489488
rs1577418	1.69377e-06
rs1577417	1.12372e-07
rs1335370	1.95842e-06
rs6563113	0.00407738
rs9530925	0.0049687
rs4885636	1.41848e-06
rs1577416	0.00338374
rs1335368	1.5382e-06
rs9318644	0.00385314
rs9565510	1.64544e-06
rs7990250	2.38163e-06
rs7339303	0.00589195
rs7321953	0.00590796
rs71445304	1.6122e-06
rs6563115	1.40088e-06
rs1475797	0.00306519
rs9574434	1.24647e-06
rs6563116	0.00329304
rs12877278	1.3258e-06
rs2760106	1.21371e-06
rs2783119	0.00296266
rs2783120	1.21998e-06
rs2783121	1.22621e-06
rs2783122	1.17017e-06
rs2760105	0.000592153
rs73234697	1.03947e-08
rs2760103	1.18594e-06
rs1408049	1.30674e-06
rs17508336	1.10895e-08
rs2065743	1.0189e-06
rs987284	1.65859e-06
rs1414156	1.65367e-06
rs1414155	1.64486e-06
rs1212082	0.00274498
rs700396	1.78874e-06
rs2760102	0.00333726
rs9601240	0.00131375
rs9601242	0.00139178
rs73235963	0.00147154
rs2484343	0.00147458
rs2783123	1.27446e-08
rs2476173	0.00138685
rs2760101	1.64283e-06
rs1208049	0.00106041
rs2476172	4.56349e-06
rs56340946	9.26927e-09
rs2484344	4.52894e-06
rs2783125	0.000283251
rs7984163	6.4953e-06
rs2783126	0.000283435
rs2181433	4.42948e-06
rs9545142	0.000161448
rs4885640	6.93389e-06
rs2783127	2.76616e-06
rs1414154	3.81193e-08
rs2783129	1.94135e-07
rs9601248	2.54792e-08
rs2783130	3.35414e-07
rs9545145	7.27188e-08
rs7319427	6.78007e-08
rs6563121	2.77705e-07
rs9545146	4.26137e-08
rs928640	3.18883e-08
rs9530937	1.82787e-07
rs2146593	1.81051e-08
rs2146592	2.95831e-08
rs9545151	1.63306e-08
rs1932197	2.97891e-07
rs7990151	3.18719e-08
rs2876741	2.15484e-08
rs2093620	2.63206e-07
rs9601250	1.41332e-08
rs9601251	3.07725e-08
rs9601252	2.96917e-08
rs4141825	2.90793e-07
rs9545155	2.99139e-07
rs9545158	2.76397e-07
rs7997134	3.30621e-08
rs17509986	1.53814e-08
rs73235989	1.51396e-08
rs4297577	1.49264e-08
rs9318650	2.01507e-08
