## Supplementary material for "Characterization of shared and ancestry-specific signals driving complex traits using multi-ancestry fine-mapping": mscaviar_results_study1_post.txt

SNP_ID	Prob_in_pCausalSet
rs9565479	6.27468e-09
rs9601208	6.78815e-08
rs7140027	0.000794134
rs7333904	0.010419
rs943712	9.51107e-05
rs943711	9.54579e-05
rs943710	0.009366
rs943709	0.000106346
rs6563096	0.00947509
rs9530889	0.000109165
rs9530891	0.000103718
rs9545047	0.0438348
rs9545048	0.000103718
rs7338170	8.64617e-05
rs1626333	9.69148e-05
rs1856996	0.000102942
rs1856997	9.61619e-05
rs4885625	9.43918e-05
rs1324873	9.40542e-05
rs4573813	9.40542e-05
rs9565482	9.41095e-05
rs9565483	7.59594e-05
rs9545052	9.03729e-05
rs9635027	0.00905873
rs9545053	0.00834741
rs2147566	8.97185e-05
rs1028770	8.93636e-05
rs1324871	9.66531e-06
rs1324870	7.56732e-05
rs9574402	0.0338993
rs9545054	0.000105547
rs2876739	0.000105171
rs7983344	8.92542e-05
rs7988331	9.9548e-05
rs9530893	0.0083685
rs4264284	9.9548e-05
rs9601211	0.0295618
rs7358847	7.96047e-05
rs36152718	0.0107882
rs1007569	9.33883e-05
rs9565485	7.93081e-05
rs28579970	7.5137e-05
rs4885626	9.33883e-05
rs4885627	9.33883e-05
rs4885628	9.30599e-05
rs4885629	9.27345e-05
rs1980883	7.07683e-05
rs9545061	0.00834741
rs1927506	8.84136e-05
rs1409019	8.84136e-05
rs1408656	1.06343e-05
rs7317343	8.81026e-05
rs6563098	8.81026e-05
rs1748768	8.84136e-05
rs1409018	8.84136e-05
rs1410332	8.81026e-05
rs12865187	6.68135e-05
rs9545065	8.84136e-05
rs9565486	7.05062e-05
rs9545066	8.29348e-05
rs3818563	8.32289e-05
rs3187338	7.42322e-05
rs9545067	0.00782469
rs9545068	8.32289e-05
rs9318621	8.32289e-05
rs7322167	7.85335e-05
rs9285309	8.29348e-05
rs12875039	6.70346e-05
rs9545069	8.35257e-05
rs9285310	7.45503e-05
rs7317416	8.83843e-05
rs9574405	0.00733204
rs9593391	6.99576e-05
rs1408658	8.32289e-05
rs1408657	8.35257e-05
rs3903388	0.0240135
rs1752649	7.85335e-05
rs1749983	8.29348e-05
rs1752648	8.29348e-05
rs1752647	9.03729e-05
rs1752646	8.29348e-05
rs1749988	8.29348e-05
rs12871015	8.09647e-05
rs9530894	7.85335e-05
rs9545073	0.0211623
rs9530895	7.85335e-05
rs9530896	7.85335e-05
rs9545076	7.85335e-05
rs9530897	7.7957e-05
rs9574406	6.62936e-05
rs9545078	0.0223728
rs7332367	5.91976e-05
rs7981067	6.83366e-05
rs7996652	6.95448e-05
rs9565488	6.93034e-05
rs9574409	0.00635138
rs9565489	6.90642e-05
rs3742117	7.26692e-05
rs3742118	7.68894e-05
rs3742119	0.0221996
rs7319320	8.14765e-05
rs9574410	6.17994e-05
rs7987769	0.00590293
rs2274555	6.17994e-05
rs3752994	8.08958e-05
rs9565491	6.15776e-05
rs9545079	7.26692e-05
rs4884129	7.68894e-05
rs9318623	5.46099e-05
rs1410336	7.66027e-05
rs7327386	0.00587495
rs9565492	7.24213e-05
rs7998837	5.81577e-05
rs9318624	0.00584621
rs9318625	7.16673e-05
rs9318626	0.014563
rs7338677	7.16673e-05
rs7322744	6.78783e-05
rs56911077	0.02042
rs9574411	5.4246e-05
rs9530900	6.76523e-05
rs9530901	7.14287e-05
rs4328330	6.76523e-05
rs4497554	6.76523e-05
rs9318627	0.0630079
rs2182873	6.74284e-05
rs2025913	6.76523e-05
rs2057573	6.76523e-05
rs10444623	0.00621729
rs7995243	5.71664e-05
rs9545082	6.69651e-05
rs7332913	6.69651e-05
rs9601217	9.30068e-07
rs9545083	6.74284e-05
rs7322756	6.69651e-05
rs7324006	6.69651e-05
rs7322673	6.69651e-05
rs9574413	8.92781e-08
rs9545085	6.65323e-05
rs9545086	0.0186352
rs9545087	0.022757
rs7319212	4.75035e-05
rs7319252	4.75035e-05
rs2274554	1.22323e-05
rs7327603	5.79096e-05
rs9545090	5.91888e-05
rs9530902	6.24796e-05
rs9593392	4.47462e-05
rs9318633	4.47462e-05
rs9318634	4.47462e-05
rs9545092	5.91888e-05
rs9530904	0.00609623
rs12872328	4.68762e-05
rs2182010	4.47462e-05
rs9545093	5.86099e-05
rs9530905	0.00535061
rs9530906	5.48862e-05
rs11620233	4.43211e-05
rs8001392	5.23318e-05
rs4146473	5.52297e-05
rs35476664	4.15172e-05
rs1980764	3.9379e-05
rs1619669	5.45493e-05
rs3764150	4.41774e-05
rs1749982	5.82454e-05
rs1324868	4.11228e-05
rs6563100	5.13739e-05
rs7321186	3.21442e-05
rs7322901	5.68392e-05
rs1022891	5.23523e-05
rs9530913	5.37191e-05
rs7329331	5.12043e-05
rs7330479	5.40397e-05
rs7336186	4.08791e-05
rs7336581	3.86539e-05
rs3742120	0.00491828
rs3742122	0.00490897
rs9545097	0.0148339
rs2031815	5.66731e-05
rs9574416	3.6566e-05
rs7331872	4.27016e-05
rs9530914	1.04697e-06
rs6563104	5.73471e-05
rs7981500	5.70068e-05
rs7986306	3.84589e-05
rs7323246	5.78878e-05
rs9574418	0.0159221
rs1590465	3.87737e-05
rs7331766	5.38786e-05
rs9593396	0.0139782
rs9530915	5.40397e-05
rs12584193	9.41537e-06
rs2182009	3.62304e-05
rs4605023	3.62304e-05
rs9565496	5.08511e-05
rs9545101	0.0122011
rs12877507	4.03813e-05
rs9574419	3.81865e-05
rs1886494	3.96047e-05
rs9601226	3.83016e-05
rs9545104	5.06025e-05
rs9545106	5.07507e-05
rs9574420	3.60123e-05
rs2763810	5.60094e-05
rs9565497	3.15853e-05
rs1853830	3.71443e-05
rs2296287	5.60539e-05
rs1748761	5.86768e-05
rs2763809	5.17992e-05
rs1748762	5.17992e-05
rs1748763	5.16611e-05
rs7987193	5.30624e-05
rs912639	5.55863e-05
rs2876740	5.26728e-05
rs8001281	5.27791e-05
rs7336939	5.02834e-05
rs7336979	4.42977e-05
rs8001622	5.31375e-05
rs9545108	0.00554076
rs1624537	5.02059e-05
rs1616547	6.18291e-05
rs12868295	1.21577e-05
rs9318638	0.00110513
rs1748769	5.06408e-05
rs8001638	9.46382e-06
rs11617011	8.68466e-06
rs9545109	5.07886e-05
rs7328494	5.09379e-05
rs9574422	0.0139077
rs2147568	4.80113e-05
rs9530917	4.80113e-05
rs7990321	4.81534e-05
rs7331525	4.81025e-05
rs2765078	4.53684e-05
rs9601227	4.29955e-05
rs8001795	0.00456899
rs8002838	0.00456899
rs9545113	0.00456899
rs9530920	0.00402514
rs9545114	0.00428751
rs643778	0.00401373
rs586219	0.00455156
rs7338678	4.48963e-05
rs2265377	0.00424773
rs2265378	0.00423364
rs2265381	4.24608e-05
rs2265382	4.22494e-05
rs9318640	4.69962e-05
rs9318641	4.18871e-05
rs2477395	4.68625e-05
rs2095477	0.00449577
rs2484345	0.0127106
rs2477397	5.20148e-05
rs314695	5.04169e-05
rs314694	0.0049369
rs418150	0.0049314
rs416660	0.00492075
rs314693	0.0052692
rs314692	0.00524822
rs9565500	0.00486984
rs314690	0.00141735
rs314689	4.17048e-06
rs12585625	3.02151e-06
rs420387	1.58803e-06
rs7334344	1.13634e-08
rs12872114	8.05139e-06
rs314687	8.31646e-06
rs314688	0.00322273
rs386603	3.3993e-06
rs4476060	1.89108e-06
rs9574429	1.89108e-06
rs9593399	2.45606e-06
rs7325095	0.00219466
rs9530922	0.00192974
rs4885633	0.00193829
rs12858106	1.90935e-06
rs7999283	1.31055e-06
rs7988601	0.00254904
rs6563110	0.00272458
rs7996493	1.33482e-06
rs7338530	0.00241358
rs4145207	1.55349e-06
rs4885634	0.00451586
rs7990344	1.32954e-06
rs8002042	0.0059855
rs7982263	0.0034189
rs1577418	1.21785e-06
rs1577417	9.55911e-08
rs1335370	1.40813e-06
rs6563113	0.00286194
rs9530925	0.00349272
rs4885636	1.02437e-06
rs1577416	0.00237507
rs1335368	1.10521e-06
rs9318644	0.00270854
rs9565510	1.19264e-06
rs7990250	1.64726e-06
rs7339303	0.00416345
rs7321953	0.00417946
rs71445304	1.22053e-06
rs6563115	1.02574e-06
rs1475797	0.00217589
rs9574434	9.21098e-07
rs6563116	0.00234912
rs12877278	9.84156e-07
rs2760106	9.02325e-07
rs2783119	0.00212896
rs2783120	9.08557e-07
rs2783121	9.14785e-07
rs2783122	8.73745e-07
rs2760105	0.000431998
rs2760103	8.89523e-07
rs1408049	9.80997e-07
rs2065743	7.60805e-07
rs987284	1.24634e-06
rs1414156	1.24143e-06
rs1414155	1.23262e-06
rs1212082	0.00200831
rs700396	1.35529e-06
rs2760102	0.00244758
rs9601240	0.000962124
rs9601242	0.00101712
rs73235963	0.00107458
rs2484343	0.00107762
rs2783123	8.84517e-09
rs2476173	0.00101218
rs2760101	1.23059e-06
rs1208049	0.000766177
rs2476172	3.41857e-06
rs2484344	3.38402e-06
rs2783125	0.000203452
rs7984163	4.73502e-06
rs2783126	0.000203636
rs2181433	3.28456e-06
rs9545142	0.00011607
rs4885640	5.26092e-06
rs2783127	2.02678e-06
rs1414154	2.70328e-08
rs2783129	1.46018e-07
rs9601248	2.08846e-08
rs2783130	2.57103e-07
rs9545145	6.3828e-08
rs7319427	5.98737e-08
rs6563121	2.22499e-07
rs9545146	3.82612e-08
rs928640	2.2031e-08
rs9530937	1.30446e-07
rs2146593	1.25163e-08
rs2146592	2.04185e-08
rs9545151	1.12984e-08
rs1932197	2.40216e-07
rs7990151	2.20146e-08
rs2876741	1.48863e-08
rs2093620	2.12469e-07
rs9601250	1.05144e-08
rs9601251	2.12869e-08
rs9601252	2.05274e-08
rs4141825	2.35462e-07
rs9545155	2.41465e-07
rs9545158	2.2106e-07
rs7997134	2.28174e-08
rs9318650	1.62317e-08
