## Supplementary material for "Characterization of shared and ancestry-specific signals driving complex traits using multi-ancestry fine-mapping": not_shared_pips.txt

SNP_ID	shared_ll_x	notshared_ll_x	shared_ll_y	notshared_ll_y	not_shared_pip
rs1007569	-57.0749	-56.3868	-57.0749	-56.3868	3.0974900000000014e-05
rs1022891	-57.6537	-56.9681	-57.6537	-56.9681	1.7319899999999997e-05
rs1028770	-57.119	-56.4415	-57.119	-56.4415	2.9324599999900003e-05
rs10444623	-52.8766	-52.0035	-52.8766	-52.0035	0.0024811799999999995
rs11617011	-59.4502	-58.7156	-59.4502	-58.7156	3.017340000000002e-06
rs11620233	-57.8202	-57.067	-57.8202	-57.067	1.5688600000000004e-05
rs1208049	-54.9703	-54.1356	-54.9703	-54.1356	0.00029423299999999986
rs1212082	-54.0067	-53.2178	-54.0067	-53.2178	0.00073667
rs12584193	-59.3694	-58.5571	-59.3694	-58.5571	3.5355300000000024e-06
rs12585625	-60.506	-60.0227	-60.506	-60.0227	8.165000000000006e-07
rs12858106	-60.965	-60.0808	-60.965	-60.0808	7.7036e-07
rs12865187	-57.4098	-56.7288	-57.4098	-56.7288	2.2001700000000003e-05
rs12868295	-59.1137	-58.4182	-59.1137	-58.4182	4.0622e-06
rs12871015	-57.2177	-56.5009	-57.2177	-56.5009	2.7632500000000004e-05
rs12872114	-59.5259	-59.4975	-59.5259	-59.4975	1.3805499999999982e-06
rs12872328	-57.7642	-57.0139	-57.7642	-57.0139	1.654439999999999e-05
rs12875039	-57.4065	-56.7288	-57.4065	-56.7288	2.2001699999999976e-05
rs12877278	-61.6277	-60.8936	-61.6277	-60.8936	3.417520000000002e-07
rs12877507	-57.9133	-57.1259	-57.9133	-57.1259	1.479170000000001e-05
rs1324868	-57.8951	-57.1259	-57.8951	-57.1259	1.4791700000000003e-05
rs1324870	-57.2853	-56.6151	-57.2853	-56.6151	2.465079999999999e-05
rs1324871	-59.3432	-58.4673	-59.3432	-58.4673	3.867590000000001e-06
rs1324873	-57.0678	-56.3868	-57.0678	-56.3868	3.0974799999999994e-05
rs1335368	-61.5117	-60.6568	-61.5117	-60.6568	4.3306999999999973e-07
rs1335370	-61.2695	-60.4171	-61.2695	-60.4171	5.5039e-07
rs1408049	-61.6309	-60.9412	-61.6309	-60.9412	3.258549999999995e-07
rs1408656	-59.2476	-58.3636	-59.2476	-58.3636	4.290199999999998e-06
rs1408657	-57.1866	-56.5016	-57.1866	-56.5016	2.761429999999999e-05
rs1408658	-57.1901	-56.5016	-57.1901	-56.5016	2.761409999999999e-05
rs1409018	-57.1297	-56.4415	-57.1297	-56.4415	2.9324599999999994e-05
rs1409019	-57.1297	-56.4415	-57.1297	-56.4415	2.9324599999999994e-05
rs1410332	-57.1332	-56.4415	-57.1332	-56.4415	2.9325399999999995e-05
rs1410336	-57.2731	-56.5561	-57.2731	-56.5561	2.6149500000000004e-05
rs1414154	-65.2241	-64.3139	-65.2241	-64.3139	1.1176300000000013e-08
rs1414155	-61.4026	-60.7058	-61.4026	-60.7058	4.1236000000000044e-07
rs1414156	-61.3955	-60.7058	-61.3955	-60.7058	4.1236e-07
rs1475797	-53.9265	-53.0295	-53.9265	-53.0295	0.0008893
rs1577416	-53.8389	-52.9036	-53.8389	-52.9036	0.0010086699999999
rs1577417	-63.9605	-63.895	-63.9605	-63.895	1.699030000000001e-08
rs1577418	-61.4147	-60.5622	-61.4147	-60.5622	4.760199999999999e-07
rs1590465	-57.954	-57.1788	-57.954	-57.1788	1.4029799999999999e-05
rs1616547	-57.4873	-56.73	-57.4873	-56.73	2.1976799999999996e-05
rs1619669	-57.6126	-56.8435	-57.6126	-56.8435	1.9618799999999996e-05
rs1624537	-57.6956	-56.8974	-57.6956	-56.8974	1.858940000000001e-05
rs1626333	-57.0379	-56.3868	-57.0379	-56.3868	3.0975199999999994e-05
rs1748761	-57.5397	-56.73	-57.5397	-56.73	2.197700000000001e-05
rs1748762	-57.6643	-56.8435	-57.6643	-56.8435	1.9618600000000016e-05
rs1748763	-57.667	-56.8435	-57.667	-56.8435	1.961859999999999e-05
rs1748768	-57.1297	-56.4415	-57.1297	-56.4415	2.9324599999999994e-05
rs1748769	-57.687	-56.8974	-57.687	-56.8974	1.8589300000000002e-05
rs1749982	-57.547	-56.7841	-57.547	-56.7841	2.08195e-05
rs1749983	-57.1937	-56.5016	-57.1937	-56.5016	2.7614199999899993e-05
rs1749988	-57.1937	-56.5016	-57.1937	-56.5016	2.7614199999899993e-05
rs17508336	0.0	-64.3217	0.0	-64.3217	1.10895e-08
rs17509986	0.0	-63.9945	0.0	-63.9945	1.53814e-08
rs1752646	-57.1937	-56.5016	-57.1937	-56.5016	2.7614199999899993e-05
rs1752647	-57.1078	-56.4415	-57.1078	-56.4415	2.93251e-05
rs1752648	-57.1937	-56.5016	-57.1937	-56.5016	2.7614199999899993e-05
rs1752649	-57.2482	-56.5561	-57.2482	-56.5561	2.61486999999e-05
rs1853830	-57.9969	-57.1788	-57.9969	-57.1788	1.4029900000000006e-05
rs1856996	-56.9775	-56.3264	-56.9775	-56.3264	3.29009999999e-05
rs1856997	-57.0457	-56.3868	-57.0457	-56.3868	3.097529999999999e-05
rs1886494	-57.9328	-57.1259	-57.9328	-57.1259	1.4791600000000003e-05
rs1927506	-57.1297	-56.4415	-57.1297	-56.4415	2.9324599999999994e-05
rs1932197	-63.0382	-62.6702	-63.0382	-62.6702	5.782900000000001e-08
rs1980764	-57.9385	-57.1788	-57.9385	-57.1788	1.4029700000000006e-05
rs1980883	-57.3523	-56.675	-57.3523	-56.675	2.32175e-05
rs2025913	-57.3973	-56.6703	-57.3973	-56.6703	2.3327400000000003e-05
rs2031815	-57.5744	-56.7841	-57.5744	-56.7841	2.0819300000000013e-05
rs2057573	-57.3973	-56.6703	-57.3973	-56.6703	2.3327400000000003e-05
rs2065743	-61.8852	-61.1739	-61.8852	-61.1739	2.5820499999999995e-07
rs2093620	-63.161	-62.798	-63.161	-62.798	5.0893000000000004e-08
rs2095477	-53.2008	-52.2648	-53.2008	-52.2648	0.0019105100000000007
rs2146592	-65.505	-64.5035	-65.505	-64.5035	9.2464e-09
rs2146593	-65.9957	-64.9924	-65.9957	-64.9924	5.670800000000001e-09
rs2147566	-57.115	-56.4415	-57.115	-56.4415	2.93247e-05
rs2147568	-57.7403	-56.9565	-57.7403	-56.9565	1.752119999999999e-05
rs2181433	-60.4225	-59.6845	-60.4225	-59.6845	1.145020000000001e-06
rs2182009	-58.0218	-57.2374	-58.0218	-57.2374	1.3231100000000003e-05
rs2182010	-57.8107	-57.067	-57.8107	-57.067	1.5688600000000004e-05
rs2182873	-57.4006	-56.6703	-57.4006	-56.6703	2.3327299999999996e-05
rs2265377	-53.2576	-52.3339	-53.2576	-52.3339	0.00178299
rs2265378	-53.2609	-52.3339	-53.2609	-52.3339	0.00178299
rs2265381	-57.8631	-57.067	-57.8631	-57.067	1.5688600000000004e-05
rs2265382	-57.8681	-57.067	-57.8681	-57.067	1.5688699999999998e-05
rs2274554	-59.1076	-58.2923	-59.1076	-58.2923	4.607300000000001e-06
rs2274555	-57.4878	-56.7885	-57.4878	-56.7885	2.072779999999998e-05
rs2296287	-57.5854	-56.7841	-57.5854	-56.7841	2.0819299999999992e-05
rs2476172	-60.3825	-59.6845	-60.3825	-59.6845	1.1450399999999999e-06
rs2476173	-54.6918	-53.8939	-54.6918	-53.8939	0.0003746700000000001
rs2477395	-57.7645	-56.9548	-57.7645	-56.9548	1.7552099999999984e-05
rs2477397	-57.6602	-56.842	-57.6602	-56.842	1.964650000000001e-05
rs2484343	-54.6292	-53.8361	-54.6292	-53.8361	0.00039696
rs2484344	-60.3927	-59.6845	-60.3927	-59.6845	1.145020000000001e-06
rs2484345	-52.1615	-51.2995	-52.1615	-51.2995	0.005016399999999999
rs2760101	-61.4043	-60.7058	-61.4043	-60.7058	4.123599999999998e-07
rs2760102	-53.8089	-53.0291	-53.8089	-53.0291	0.0008896799999999002
rs2760103	-61.7288	-61.0355	-61.7288	-61.0355	2.965290000000001e-07
rs2760105	-55.5433	-54.7438	-55.5433	-54.7438	0.000160155
rs2760106	-61.7145	-60.9863	-61.7145	-60.9863	3.11493e-07
rs2763809	-57.6643	-56.8435	-57.6643	-56.8435	1.9618600000000016e-05
rs2763810	-57.5862	-56.7841	-57.5862	-56.7841	2.08194e-05
rs2765078	-57.7969	-57.0102	-57.7969	-57.0102	1.6605400000000002e-05
rs2783119	-53.9483	-53.0941	-53.9483	-53.0941	0.0008336999999999
rs2783120	-61.7077	-60.9862	-61.7077	-60.9862	3.115309999999998e-07
rs2783121	-61.7008	-60.9862	-61.7008	-60.9862	3.1153300000000007e-07
rs2783122	-61.7467	-61.0355	-61.7467	-61.0355	2.9653300000000053e-07
rs2783123	-66.3443	-65.3459	-66.3443	-65.3459	3.98217e-09
rs2783125	-56.2963	-55.4404	-56.2963	-55.4404	7.9799e-05
rs2783126	-56.2954	-55.4404	-56.2954	-55.4404	7.9799e-05
rs2783127	-60.9053	-60.1218	-60.9053	-60.1218	7.39480000000001e-07
rs2783129	-63.5361	-62.8517	-63.5361	-62.8517	4.822900000000003e-08
rs2783130	-62.9702	-62.3655	-62.9702	-62.3655	7.843100000000008e-08
rs28579970	-57.2924	-56.6151	-57.2924	-56.6151	2.4650800000000005e-05
rs2876739	-56.9561	-56.2715	-56.9561	-56.2715	3.476000000000001e-05
rs2876740	-57.6476	-56.8435	-57.6476	-56.8435	1.9618799999999996e-05
rs2876741	-65.8218	-64.819	-65.8218	-64.819	6.744100000000001e-09
rs314687	-59.4935	-58.5986	-59.4935	-58.5986	3.3918200000000017e-06
rs314688	-53.5337	-52.59	-53.5337	-52.59	0.0013801899999999999
rs314689	-60.1837	-59.2747	-60.1837	-59.2747	1.7249999999999979e-06
rs314690	-54.3552	-53.3989	-54.3552	-53.3989	0.0006146400000000001
rs314692	-53.0461	-52.0707	-53.0461	-52.0707	0.0023199300000000004
rs314693	-53.0421	-52.0707	-53.0421	-52.0707	0.0023199399999998998
rs314694	-53.1072	-52.1401	-53.1072	-52.1401	0.0021642399999999996
rs314695	-57.6914	-56.842	-57.6914	-56.842	1.9646700000000003e-05
rs3187338	-57.3045	-56.616	-57.3045	-56.616	2.46294e-05
rs35476664	-57.8856	-57.1259	-57.8856	-57.1259	1.4791599999999989e-05
rs36152718	-52.3255	-51.5403	-52.3255	-51.5403	0.003942900000000001
rs3742117	-57.3258	-56.616	-57.3258	-56.616	2.46294e-05
rs3742118	-57.2693	-56.5561	-57.2693	-56.5561	2.614880000000001e-05
rs3742119	-51.6039	-50.8398	-51.6039	-50.8398	0.0079439
rs3742120	-53.111	-52.2021	-53.111	-52.2021	0.0020342200000000006
rs3742122	-53.1129	-52.2021	-53.1129	-52.2021	0.0020342199999999998
rs3752994	-57.2185	-56.5016	-57.2185	-56.5016	2.7614199999999997e-05
rs3764150	-57.8235	-57.067	-57.8235	-57.067	1.5688800000000005e-05
rs3818563	-57.1901	-56.5016	-57.1901	-56.5016	2.761409999999999e-05
rs386603	-60.3882	-59.4812	-60.3882	-59.4812	1.4032600000000008e-06
rs3903388	-51.5253	-50.7589	-51.5253	-50.7589	0.0086134
rs41308546	0.0	-64.904	0.0	-64.904	6.19471e-09
rs4141825	-63.0582	-62.7115	-63.0582	-62.7115	5.5489e-08
rs4145207	-61.1712	-60.3214	-61.1712	-60.3214	6.0567e-07
rs4146473	-57.6002	-56.8435	-57.6002	-56.8435	1.9618800000000003e-05
rs416660	-53.1105	-52.1401	-53.1105	-52.1401	0.0021642400000000004
rs418150	-53.1083	-52.1401	-53.1083	-52.1401	0.0021642500000000004
rs420387	-61.1492	-60.1744	-61.1492	-60.1744	7.015400000000002e-07
rs4264284	-57.0111	-56.3264	-57.0111	-56.3264	3.2901200000000016e-05
rs4297577	0.0	-64.0246	0.0	-64.0246	1.49264e-08
rs4328330	-57.3973	-56.6703	-57.3973	-56.6703	2.3327400000000003e-05
rs4476060	-60.9746	-60.0775	-60.9746	-60.0775	7.729100000000001e-07
rs4497554	-57.3973	-56.6703	-57.3973	-56.6703	2.3327400000000003e-05
rs4573813	-57.0678	-56.3868	-57.0678	-56.3868	3.0974799999999994e-05
rs4605023	-58.0218	-57.2374	-58.0218	-57.2374	1.3231100000000003e-05
rs4884129	-57.2693	-56.5561	-57.2693	-56.5561	2.614880000000001e-05
rs4885625	-57.0643	-56.3868	-57.0643	-56.3868	3.097539999999998e-05
rs4885626	-57.0749	-56.3868	-57.0749	-56.3868	3.0974900000000014e-05
rs4885627	-57.0749	-56.3868	-57.0749	-56.3868	3.0974900000000014e-05
rs4885628	-57.0785	-56.3868	-57.0785	-56.3868	3.09752999999e-05
rs4885629	-57.082	-56.3868	-57.082	-56.3868	3.0974700000000014e-05
rs4885633	-54.0421	-53.089	-54.0421	-53.089	0.0008379399999998999
rs4885634	-53.1964	-52.2735	-53.1964	-52.2735	0.0018940799999998996
rs4885636	-61.5877	-60.7508	-61.5877	-60.7508	3.942099999999998e-07
rs4885640	-59.9514	-59.3053	-59.9514	-59.3053	1.6730699999999989e-06
rs56340946	0.0	-64.501	0.0	-64.501	9.26927e-09
rs56911077	-51.6874	-50.9022	-51.6874	-50.9022	0.0074629999999999
rs586219	-53.1885	-52.2648	-53.1885	-52.2648	0.0019105100000000007
rs643778	-53.3142	-52.3997	-53.3142	-52.3997	0.0016694600000000002
rs6563096	-52.4553	-51.6723	-52.4553	-51.6723	0.0034553099999999996
rs6563098	-57.1332	-56.4415	-57.1332	-56.4415	2.9325399999999995e-05
rs6563100	-57.6726	-56.8974	-57.6726	-56.8974	1.8589200000000015e-05
rs6563104	-57.5626	-56.7841	-57.5626	-56.7841	2.0819299999999985e-05
rs6563110	-53.7016	-52.7771	-53.7016	-52.7771	0.0011446
rs6563113	-53.6525	-52.7171	-53.6525	-52.7171	0.0012154400000000004
rs6563115	-61.5863	-60.8001	-61.5863	-60.8001	3.752400000000005e-07
rs6563116	-53.8499	-52.9699	-53.8499	-52.9699	0.00094392
rs6563121	-63.1149	-62.7139	-63.1149	-62.7139	5.535400000000001e-08
rs700396	-61.3077	-60.6557	-61.3077	-60.6557	4.3357e-07
rs7140027	-54.9345	-54.3027	-54.9345	-54.3027	0.00024893600000000006
rs71445304	-61.4125	-60.757	-61.4125	-60.757	3.9178999999999994e-07
rs7317343	-57.1332	-56.4415	-57.1332	-56.4415	2.9325399999999995e-05
rs7317416	-57.13	-56.4415	-57.13	-56.4415	2.9324899999899997e-05
rs7319212	-57.7509	-57.0139	-57.7509	-57.0139	1.6544299999999997e-05
rs7319252	-57.7509	-57.0139	-57.7509	-57.0139	1.6544299999999997e-05
rs7319320	-57.2114	-56.5016	-57.2114	-56.5016	2.7614500000000005e-05
rs7319427	-64.4295	-64.6234	-64.4295	-64.6234	8.201400000000004e-09
rs7321186	-58.1415	-57.3461	-58.1415	-57.3461	1.1867899999999995e-05
rs7321953	-53.2738	-52.3649	-53.2738	-52.3649	0.0017284999999998994
rs7322167	-57.2482	-56.5561	-57.2482	-56.5561	2.61486999999e-05
rs7322673	-57.4075	-56.6703	-57.4075	-56.6703	2.3327400000000003e-05
rs7322744	-57.394	-56.6703	-57.394	-56.6703	2.3327400000000003e-05
rs7322756	-57.4075	-56.6703	-57.4075	-56.6703	2.3327400000000003e-05
rs7322901	-57.5715	-56.7841	-57.5715	-56.7841	2.0819400000000013e-05
rs7323246	-57.5532	-56.7841	-57.5532	-56.7841	2.0819300000000013e-05
rs73232533	0.0	-65.1579	0.0	-65.1579	4.80569e-09
rs73234697	0.0	-64.3864	0.0	-64.3864	1.03947e-08
rs73235963	-54.632	-53.8361	-54.632	-53.8361	0.00039696
rs73235989	0.0	-64.0104	0.0	-64.0104	1.51396e-08
rs7324006	-57.4075	-56.6703	-57.4075	-56.6703	2.3327400000000003e-05
rs7325095	-53.9179	-52.9699	-53.9179	-52.9699	0.0009439099999998999
rs7327386	-52.9333	-52.0718	-52.9333	-52.0718	0.0023171700000000003
rs7327603	-57.5528	-56.8435	-57.5528	-56.8435	1.961860000000001e-05
rs7328494	-57.6811	-56.8974	-57.6811	-56.8974	1.858939999999999e-05
rs7329331	-57.6759	-56.8974	-57.6759	-56.8974	1.8589400000000002e-05
rs7330479	-57.622	-56.8435	-57.622	-56.8435	1.961859999999999e-05
rs7331525	-57.7384	-56.9548	-57.7384	-56.9548	1.7552100000000004e-05
rs7331766	-57.625	-56.8435	-57.625	-56.8435	1.961859999999999e-05
rs7331872	-57.8575	-57.067	-57.8575	-57.067	1.5688600000000004e-05
rs7332367	-57.5308	-56.842	-57.5308	-56.842	1.9646500000000016e-05
rs7332913	-57.4075	-56.6703	-57.4075	-56.6703	2.3327400000000003e-05
rs7333904	-52.3603	-51.6095	-52.3603	-51.6095	0.0036792000000000005
rs7334344	-66.0938	-65.3443	-66.0938	-65.3443	3.988200000000005e-09
rs7336186	-57.9011	-57.1259	-57.9011	-57.1259	1.4791700000000003e-05
rs7336581	-57.9571	-57.1788	-57.9571	-57.1788	1.4029899999999993e-05
rs7336939	-57.694	-56.9014	-57.694	-56.9014	1.8513800000000006e-05
rs7336979	-57.8208	-57.0139	-57.8208	-57.0139	1.654449999999999e-05
rs7338170	-57.152	-56.5009	-57.152	-56.5009	2.763229999999999e-05
rs7338530	-53.8228	-52.9036	-53.8228	-52.9036	0.0010086600000000002
rs7338677	-57.3397	-56.616	-57.3397	-56.616	2.46294e-05
rs7338678	-57.8074	-57.0139	-57.8074	-57.0139	1.6544299999999997e-05
rs7339303	-53.2776	-52.3649	-53.2776	-52.3649	0.0017284999999999003
rs7358847	-57.2346	-56.5611	-57.2346	-56.5611	2.6019500000000004e-05
rs75857726	0.0	-65.0018	0.0	-65.0018	5.61753e-09
rs7981067	-57.3873	-56.6703	-57.3873	-56.6703	2.3327299999999996e-05
rs7981500	-57.5685	-56.7841	-57.5685	-56.7841	2.0819300000000006e-05
rs7982263	-53.4746	-52.5229	-53.4746	-52.5229	0.00147598
rs7983344	-57.1202	-56.4467	-57.1202	-56.4467	2.9172999999899996e-05
rs7984163	-60.0567	-59.2544	-60.0567	-59.2544	1.7603800000000013e-06
rs7986306	-57.9621	-57.1813	-57.9621	-57.1813	1.3993700000000008e-05
rs7987193	-57.6402	-56.842	-57.6402	-56.842	1.9646699999999983e-05
rs7987769	-52.9285	-52.0718	-52.9285	-52.0718	0.0023171699999999006
rs7988331	-57.0111	-56.3264	-57.0111	-56.3264	3.2901200000000016e-05
rs7988601	-53.7682	-52.8437	-53.7682	-52.8437	0.0010708499999999002
rs7990151	-65.4296	-64.4312	-65.4296	-64.4312	9.939500000000001e-09
rs7990250	-61.1126	-60.1286	-61.1126	-60.1286	7.344500000000009e-07
rs7990321	-57.7373	-56.9565	-57.7373	-56.9565	1.7521199999999998e-05
rs7990344	-61.3269	-60.4673	-61.3269	-60.4673	5.234599999999999e-07
rs7995243	-57.5657	-56.842	-57.5657	-56.842	1.9646699999999983e-05
rs7996493	-61.3229	-60.4673	-61.3229	-60.4673	5.234600000000001e-07
rs7996652	-57.3697	-56.6703	-57.3697	-56.6703	2.3327299999999996e-05
rs7997134	-65.3937	-64.393	-65.3937	-64.393	1.03267e-08
rs7998837	-57.5485	-56.842	-57.5485	-56.842	1.9646700000000023e-05
rs7999283	-61.3413	-60.4673	-61.3413	-60.4673	5.234600000000001e-07
rs8001281	-57.6456	-56.8435	-57.6456	-56.8435	1.9618600000000016e-05
rs8001392	-57.6541	-56.8974	-57.6541	-56.8974	1.8589400000000002e-05
rs8001622	-57.6388	-56.8435	-57.6388	-56.8435	1.9618600000000016e-05
rs8001638	-59.3642	-58.6119	-59.3642	-58.6119	3.3471000000000005e-06
rs8001795	-53.1847	-52.2701	-53.1847	-52.2701	0.0019004199999999999
rs8002042	-52.9146	-51.9809	-52.9146	-51.9809	0.0025378299999999
rs8002838	-53.1847	-52.2701	-53.1847	-52.2701	0.0019004199999999999
rs912639	-57.5938	-56.7841	-57.5938	-56.7841	2.08194e-05
rs9285309	-57.1937	-56.5016	-57.1937	-56.5016	2.7614199999899993e-05
rs9285310	-57.3002	-56.6151	-57.3002	-56.6151	2.465079999999999e-05
rs928640	-65.4289	-64.4312	-65.4289	-64.4312	9.939500000000001e-09
rs9318621	-57.1901	-56.5016	-57.1901	-56.5016	2.761409999999999e-05
rs9318623	-57.6115	-56.9014	-57.6115	-56.9014	1.85137e-05
rs9318624	-52.9382	-52.0718	-52.9382	-52.0718	0.0023171699999999006
rs9318625	-57.3397	-56.616	-57.3397	-56.616	2.46294e-05
rs9318626	-52.0255	-51.2316	-52.0255	-51.2316	0.005368499999999901
rs9318627	-50.5607	-49.764	-50.5607	-49.764	0.0232932
rs9318633	-57.8107	-57.067	-57.8107	-57.067	1.5688600000000004e-05
rs9318634	-57.8107	-57.067	-57.8107	-57.067	1.5688600000000004e-05
rs9318638	-54.604	-53.8058	-54.604	-53.8058	0.0004091799999999001
rs9318640	-57.7616	-56.9548	-57.7616	-56.9548	1.755229999999999e-05
rs9318641	-57.8767	-57.067	-57.8767	-57.067	1.5688600000000004e-05
rs9318644	-53.7075	-52.7771	-53.7075	-52.7771	0.0011446
rs9318650	-65.7371	-65.3243	-65.7371	-65.3243	4.068800000000001e-09
rs943709	-56.945	-56.2715	-56.945	-56.2715	3.476e-05
rs943710	-52.4669	-51.6723	-52.4669	-51.6723	0.0034553000000000014
rs943711	-57.053	-56.3868	-57.053	-56.3868	3.097509999999999e-05
rs943712	-57.0567	-56.3868	-57.0567	-56.3868	3.09753e-05
rs9530889	-56.9188	-56.2715	-56.9188	-56.2715	3.4759999999999986e-05
rs9530891	-56.97	-56.3264	-56.97	-56.3264	3.290099999999999e-05
rs9530893	-52.5795	-51.7412	-52.5795	-51.7412	0.0032251000000000016
rs9530894	-57.2482	-56.5561	-57.2482	-56.5561	2.61486999999e-05
rs9530895	-57.2482	-56.5561	-57.2482	-56.5561	2.61486999999e-05
rs9530896	-57.2482	-56.5561	-57.2482	-56.5561	2.61486999999e-05
rs9530897	-57.2555	-56.5561	-57.2555	-56.5561	2.6149199999899993e-05
rs9530900	-57.3973	-56.6703	-57.3973	-56.6703	2.3327400000000003e-05
rs9530901	-57.343	-56.616	-57.343	-56.616	2.46294e-05
rs9530902	-57.4769	-56.73	-57.4769	-56.73	2.197700000000001e-05
rs9530904	-52.8963	-52.0035	-52.8963	-52.0035	0.0024811800000000004
rs9530905	-53.0267	-52.1339	-53.0267	-52.1339	0.0021777199999999004
rs9530906	-57.6064	-56.8435	-57.6064	-56.8435	1.9618600000000016e-05
rs9530913	-57.6279	-56.8435	-57.6279	-56.8435	1.961880000000001e-05
rs9530914	-61.5659	-60.6968	-61.5659	-60.6968	4.1611e-07
rs9530915	-57.622	-56.8435	-57.622	-56.8435	1.961859999999999e-05
rs9530917	-57.7403	-56.9565	-57.7403	-56.9565	1.752119999999999e-05
rs9530920	-53.3114	-52.3997	-53.3114	-52.3997	0.0016694600000000002
rs9530922	-54.0466	-53.089	-54.0466	-53.089	0.0008379399999999997
rs9530925	-53.4533	-52.5229	-53.4533	-52.5229	0.0014759800000000004
rs9530937	-63.6489	-62.7681	-63.6489	-62.7681	5.2435000000000006e-08
rs9545047	-50.9235	-50.2297	-50.9235	-50.2297	0.014620800000000003
rs9545048	-56.97	-56.3264	-56.97	-56.3264	3.290099999999999e-05
rs9545052	-57.1078	-56.4415	-57.1078	-56.4415	2.93251e-05
rs9545053	-52.582	-51.7412	-52.582	-51.7412	0.00322509
rs9545054	-56.9526	-56.2715	-56.9526	-56.2715	3.476e-05
rs9545061	-52.582	-51.7412	-52.582	-51.7412	0.00322509
rs9545065	-57.1297	-56.4415	-57.1297	-56.4415	2.9324599999999994e-05
rs9545066	-57.1937	-56.5016	-57.1937	-56.5016	2.7614199999899993e-05
rs9545067	-52.6467	-51.8101	-52.6467	-51.8101	0.0030105099999999003
rs9545068	-57.1901	-56.5016	-57.1901	-56.5016	2.761409999999999e-05
rs9545069	-57.1866	-56.5016	-57.1866	-56.5016	2.761429999999999e-05
rs9545073	-51.6517	-50.8886	-51.6517	-50.8886	0.007565500000000003
rs9545076	-57.2482	-56.5561	-57.2482	-56.5561	2.61486999999e-05
rs9545078	-51.5961	-50.8207	-51.5961	-50.8207	0.008096999999999997
rs9545079	-57.3258	-56.616	-57.3258	-56.616	2.46294e-05
rs9545082	-57.4075	-56.6703	-57.4075	-56.6703	2.3327400000000003e-05
rs9545083	-57.4006	-56.6703	-57.4006	-56.6703	2.3327299999999996e-05
rs9545085	-57.414	-56.6703	-57.414	-56.6703	2.332739999999999e-05
rs9545086	-51.7789	-50.9708	-51.7789	-50.9708	0.0069683
rs9545087	-51.5791	-50.771	-51.5791	-50.771	0.008509700000000002
rs9545090	-57.531	-56.7841	-57.531	-56.7841	2.08195e-05
rs9545092	-57.531	-56.7841	-57.531	-56.7841	2.08195e-05
rs9545093	-57.5408	-56.7841	-57.5408	-56.7841	2.0819400000000013e-05
rs9545097	-52.007	-51.1697	-52.007	-51.1697	0.005711600000000001
rs9545101	-52.2024	-51.3676	-52.2024	-51.3676	0.004685999999999999
rs9545104	-57.6877	-56.8974	-57.6877	-56.8974	1.8589200000000015e-05
rs9545106	-57.6848	-56.8974	-57.6848	-56.8974	1.85892e-05
rs9545108	-52.9918	-52.0718	-52.9918	-52.0718	0.0023171799999999005
rs9545109	-57.684	-56.8974	-57.684	-56.8974	1.85892e-05
rs9545113	-53.1847	-52.2701	-53.1847	-52.2701	0.0019004199999999999
rs9545114	-53.2482	-52.3319	-53.2482	-52.3319	0.0017865999999999004
rs9545142	-56.8575	-56.0049	-56.8575	-56.0049	4.5377999999899994e-05
rs9545145	-64.3653	-64.5137	-64.3653	-64.5137	9.152200000000012e-09
rs9545146	-64.8791	-65.1875	-64.8791	-65.1875	4.665500000000003e-09
rs9545151	-66.0984	-65.0957	-66.0984	-65.0957	5.114399999999999e-09
rs9545155	-63.0331	-62.6702	-63.0331	-62.6702	5.783000000000009e-08
rs9545158	-63.1214	-62.7116	-63.1214	-62.7116	5.5482999999999995e-08
rs9565479	-66.6909	-65.8639	-66.6909	-65.8639	2.37205e-09
rs9565482	-57.0672	-56.3863	-57.0672	-56.3863	3.099050000000001e-05
rs9565483	-57.2815	-56.6151	-57.2815	-56.6151	2.46507999999e-05
rs9565485	-57.2384	-56.5611	-57.2384	-56.5611	2.6019100000000003e-05
rs9565486	-57.356	-56.675	-57.356	-56.675	2.32175e-05
rs9565488	-57.3732	-56.6703	-57.3732	-56.6703	2.332739999999999e-05
rs9565489	-57.3767	-56.6703	-57.3767	-56.6703	2.3327400000000003e-05
rs9565491	-57.4914	-56.7885	-57.4914	-56.7885	2.0727699999999974e-05
rs9565492	-57.3292	-56.616	-57.3292	-56.616	2.46294e-05
rs9565496	-57.6828	-56.9014	-57.6828	-56.9014	1.85137e-05
rs9565497	-58.159	-57.3484	-58.159	-57.3484	1.1840900000000004e-05
rs9565500	-53.1209	-52.1401	-53.1209	-52.1401	0.0021642499999999995
rs9565510	-61.4356	-60.612	-61.4356	-60.612	4.5288000000000044e-07
rs9574402	-51.1806	-50.4297	-51.1806	-50.4297	0.011970899999999902
rs9574405	-52.7117	-51.8726	-52.7117	-51.8726	0.0028281599999999997
rs9574406	-57.4176	-56.7288	-57.4176	-56.7288	2.2001700000000003e-05
rs9574409	-52.8553	-52.0035	-52.8553	-52.0035	0.0024811799999999995
rs9574410	-57.4878	-56.7885	-57.4878	-56.7885	2.072779999999998e-05
rs9574411	-57.6182	-56.9014	-57.6182	-56.9014	1.8513800000000006e-05
rs9574413	-64.0283	-63.308	-64.0283	-63.308	3.0561299999999995e-08
rs9574416	-58.0126	-57.2374	-58.0126	-57.2374	1.3230999999999996e-05
rs9574418	-51.9362	-51.1014	-51.9362	-51.1014	0.006114999999999898
rs9574419	-57.9692	-57.1788	-57.9692	-57.1788	1.4029799999999999e-05
rs9574420	-58.0278	-57.2374	-58.0278	-57.2374	1.3231100000000003e-05
rs9574422	-52.0715	-51.2316	-52.0715	-51.2316	0.0053685
rs9574429	-60.9746	-60.0775	-60.9746	-60.0775	7.729100000000001e-07
rs9574434	-61.694	-60.9424	-61.694	-60.9424	3.254760000000003e-07
rs9593391	-57.3638	-56.675	-57.3638	-56.675	2.3217600000000006e-05
rs9593392	-57.8107	-57.067	-57.8107	-57.067	1.5688600000000004e-05
rs9593396	-52.0665	-51.2316	-52.0665	-51.2316	0.005368500000000002
rs9593399	-60.7132	-59.8313	-60.7132	-59.8313	9.887099999999998e-07
rs9601208	-64.3024	-63.3998	-64.3024	-63.3998	2.7880400000000004e-08
rs9601211	-51.3175	-50.5604	-51.3175	-50.5604	0.010504
rs9601217	-61.6843	-61.0537	-61.6843	-61.0537	2.9119e-07
rs9601226	-57.9662	-57.1788	-57.9662	-57.1788	1.4029900000000006e-05
rs9601227	-57.8506	-57.067	-57.8506	-57.067	1.5688800000000005e-05
rs9601240	-54.7426	-53.9574	-54.7426	-53.9574	0.0003516259999999001
rs9601242	-54.687	-53.8939	-54.687	-53.8939	0.00037465999999999997
rs9601248	-65.4844	-65.1676	-65.4844	-65.1676	4.759399999999998e-09
rs9601250	-66.1717	-65.4128	-66.1717	-65.4128	3.7244000000000026e-09
rs9601251	-65.4633	-64.4693	-65.4633	-64.4693	9.568200000000004e-09
rs9601252	-65.4997	-64.5034	-65.4997	-64.5034	9.2467e-09
rs9635027	-52.5002	-51.6723	-52.5002	-51.6723	0.003455269999999901
rs987284	-61.3915	-60.7058	-61.3915	-60.7058	4.123500000000004e-07
