## Supplementary material for "Characterization of shared and ancestry-specific signals driving complex traits using multi-ancestry fine-mapping": global_pips.txt

SNP_ID	shared_ll	notshared_ll	global_pips
rs10129233	-148.062	-147.12	3.9613699999999996e-05
rs10140428	-145.31	-144.641	0.000576479
rs10141499	-148.372	-147.41	2.92195e-05
rs10149046	-144.024	-144.358	0.00176122
rs10483603	0.0	-146.152	3.122e-05
rs10483604	0.0	-146.225	2.90144e-05
rs10483608	-143.861	-142.91	0.0026505200000000004
rs10873045	-146.358	-145.404	0.00021844399999999998
rs11157788	-147.547	-146.587	6.664480000000001e-05
rs11157796	-145.409	-144.473	0.000561071
rs11157805	-142.292	-141.345	0.01271438
rs111680095	-146.681	-145.759	0.00015663800000000001
rs113612692	-145.51	-144.591	0.0005048629999999999
rs11620674	-146.218	-145.264	0.00025135500000000004
rs11620820	-145.626	-144.775	0.000440788
rs11621679	-146.559	-145.617	0.00017796
rs11622225	-143.291	-142.675	0.00428514
rs11622355	-147.522	-146.573	6.81243e-05
rs11623697	-145.392	-144.435	0.0005746550000000001
rs11623710	-144.359	-143.404	0.0016133300000000003
rs11623936	0.0	-146.415	2.40007e-05
rs11625621	-145.608	-144.74	0.000451065
rs11626230	-143.251	-142.633	0.00446245
rs11626550	0.0	-146.017	3.57431e-05
rs11626802	-143.681	-143.043	0.0029161800000000004
rs11628591	0.0	-146.839	1.57143e-05
rs11629336	-145.084	-144.134	0.000779926
rs11629399	-145.158	-144.205	0.0007252870000000001
rs117234125	0.0	-146.379	2.48818e-05
rs117404209	0.0	-147.078	1.23647e-05
rs11844311	-142.74	-142.14	0.007405970000000001
rs11844527	-142.606	-142.007	0.00846534
rs11844545	-146.007	-145.253	0.00029336
rs11849278	-145.031	-144.581	0.0007252479999999998
rs11850410	-143.161	-142.545	0.004881669999999999
rs12147193	-145.667	-144.778	0.0004275879999999999
rs12184968	-147.351	-146.402	8.07918e-05
rs12232228	-143.621	-142.702	0.0033386499999999994
rs12431974	-144.009	-143.056	0.0022878
rs12432677	-144.828	-143.871	0.00101021
rs12434043	-143.285	-142.675	0.00430404
rs12434077	-143.199	-142.587	0.00469465
rs12434435	-143.045	-142.099	0.005986389999999999
rs12435976	-144.723	-144.772	0.000906388
rs12436365	-147.015	-146.503	0.00010103949999999999
rs12436380	-145.011	-144.054	0.000840502
rs12586581	-145.789	-144.922	0.000376095
rs12587080	-145.789	-144.922	0.000376095
rs12587352	-145.88	-145.031	0.000341627
rs12587611	-146.167	-145.214	0.000264376
rs12588888	-147.06	-147.423	8.433889999999999e-05
rs12588907	-147.093	-147.424	8.186709999999999e-05
rs12588959	-145.052	-145.337	0.00063332
rs12589468	-144.968	-144.011	0.0008780869999999999
rs12589519	-145.405	-144.451	0.00056652
rs12589680	-145.824	-144.957	0.00036318200000000003
rs12882191	-148.491	-147.524	2.5975999999999997e-05
rs12887595	-144.917	-143.963	0.0009228759999999999
rs144375001	0.0	-146.971	1.37622e-05
rs145818009	-146.271	-146.004	0.00020257699999999998
rs17252296	-146.243	-145.289	0.000244965
rs17724183	0.0	-146.828	1.58757e-05
rs17796541	0.0	-145.849	4.22848e-05
rs17802253	0.0	-146.944	1.41425e-05
rs17802296	0.0	-146.944	1.41425e-05
rs1953889	0.0	-146.793	1.64549e-05
rs1953890	0.0	-146.828	1.58757e-05
rs1987119	-147.916	-147.543	3.987799999999999e-05
rs2073347	-147.926	-146.971	4.55406e-05
rs2073349	-147.744	-146.809	5.4332e-05
rs2146002	-146.65	-145.695	0.000163202
rs2181084	-146.781	-145.823	0.00014325200000000002
rs2181085	-146.695	-145.741	0.00015596
rs2295846	-147.849	-147.03	4.732040000000001e-05
rs2356918	-148.313	-147.365	3.08625e-05
rs28487585	-146.65	-145.839	0.000156575
rs28677862	-146.688	-145.879	0.00015064
rs2999386	-143.316	-142.409	0.004513400000000001
rs2999387	-143.368	-142.46	0.004284820000000002
rs2999388	-143.432	-142.505	0.00404077
rs2999389	-143.485	-142.556	0.00383496
rs2999390	-143.327	-142.409	0.0044776400000000015
rs2999391	-139.277	-138.337	0.258664
rs2999392	-139.277	-138.337	0.258664
rs2999393	-140.731	-139.776	0.0607147
rs3007082	-145.939	-144.985	0.00033220799999999996
rs3015466	-148.552	-147.588	2.4413400000000002e-05
rs34608773	-148.165	-146.899	3.982070000000001e-05
rs35918719	-144.968	-144.011	0.0008777600000000001
rs3742327	-147.994	-147.038	4.256170000000001e-05
rs4077264	-146.49	-145.579	0.000188948
rs4258524	-146.243	-145.291	0.00024488
rs4264315	-145.647	-144.775	0.000434141
rs4334206	-146.446	-145.496	0.000199832
rs4387528	-148.456	-147.507	2.6767400000000007e-05
rs4465517	-141.512	-140.637	0.027153
rs4480710	-146.954	-147.391	9.30641e-05
rs4505215	-147.377	-146.435	7.859409999999998e-05
rs4595717	-142.06	-141.105	0.0160729
rs4609755	-144.754	-144.729	0.0008876340000000001
rs4898682	-146.203	-145.25	0.000254895
rs4898705	-148.859	-147.225	2.3184299999999998e-05
rs4901053	-146.525	-145.567	0.00018514699999999998
rs4901054	-146.525	-145.567	0.00018508100000000003
rs55681440	-146.302	-145.368	0.00022969799999999997
rs55701847	-146.951	-145.994	0.0001208822
rs55763867	-145.19	-144.243	0.0007010210000000001
rs55801251	-144.672	-144.172	0.0010487659999999998
rs55842407	-147.394	-146.435	7.761549999999999e-05
rs55852741	-146.716	-145.797	0.00015108199999999997
rs55925248	-146.729	-145.797	0.000149706
rs55928212	-146.207	-145.25	0.000254258
rs55980461	-145.81	-144.958	0.00036681100000000004
rs56024569	-146.506	-145.562	0.00018790899999999997
rs56043194	-145.788	-144.849	0.00038446899999999997
rs56100232	-146.414	-145.459	0.000206692
rs56137183	-146.951	-145.994	0.00012084309999999999
rs56298119	-147.142	-146.191	9.961069999999998e-05
rs56312729	-143.588	-142.979	0.0031798
rs57676780	-148.245	-147.321	3.279590000000001e-05
rs60034431	-145.08	-144.124	0.0007847450000000001
rs60727032	-145.519	-145.238	0.0004307680000000001
rs61144314	-145.037	-144.082	0.0008187569999999999
rs61984159	-146.656	-146.748	0.000130371
rs61985042	-143.546	-142.938	0.0033148099999999996
rs61985043	-143.5	-142.892	0.0034694
rs61985045	-143.413	-142.805	0.0037861899999999996
rs61985046	-143.49	-142.805	0.0035719499999999995
rs61985047	-143.463	-142.85	0.00360595
rs61985048	-143.285	-142.675	0.00430404
rs61985092	-142.012	-141.077	0.016756399999999998
rs61985120	-147.658	-146.712	5.9395300000000004e-05
rs61985121	-146.152	-145.28	0.000262095
rs61985124	-146.356	-145.415	0.00021802700000000003
rs61987261	-145.891	-144.957	0.00034627500000000005
rs61987266	-145.665	-144.775	0.00042880999999999996
rs61987304	-145.668	-144.816	0.00042262899999999994
rs61987305	-145.701	-144.816	0.000412743
rs61987473	-148.085	-147.279	3.72184e-05
rs61987474	-146.95	-146.22	0.00011355569999999999
rs61987477	-148.1	-147.146	3.826910000000001e-05
rs61987478	-148.177	-147.222	3.54315e-05
rs61987479	-148.073	-147.133	3.9146799999999996e-05
rs61987480	-148.127	-147.196	3.6985300000000007e-05
rs6572694	-147.45	-146.493	7.334399999999998e-05
rs67243261	-148.47	-147.169	2.97359e-05
rs67923820	-148.828	-147.212	2.37085e-05
rs7141012	-145.257	-144.301	0.0006572500000000001
rs7148539	-144.708	-144.678	0.000930573
rs7149022	-144.919	-143.962	0.0009220669999999998
rs7150336	-147.227	-146.424	8.772510000000001e-05
rs7151867	-144.786	-144.815	0.0008533150000000001
rs7154318	-148.096	-147.136	3.8486800000000006e-05
rs7156654	-146.628	-145.687	0.000166167
rs7158337	-144.765	-144.725	0.0008800540000000001
rs7159253	-149.094	-147.475	1.819736e-05
rs722797	-148.485	-147.524	2.6094800000000003e-05
rs72672173	-148.358	-147.536	2.8454099999999996e-05
rs72687142	-143.542	-142.938	0.0033251099999999996
rs72687143	-143.542	-142.938	0.0033251099999999996
rs72687148	-142.682	-142.007	0.00799484
rs72687155	-146.597	-145.687	0.00016978200000000002
rs72687158	-146.559	-145.617	0.000178012
rs72687159	-146.521	-145.579	0.00018496899999999997
rs72687160	-146.559	-145.617	0.000178012
rs72687161	-146.52	-145.579	0.000185082
rs72687162	-146.52	-145.579	0.000185082
rs72687177	-148.075	-147.279	3.74965e-05
rs7494766	-146.221	-145.264	0.00025069700000000003
rs75281258	-144.786	-144.842	0.0008503480000000001
rs755596	-149.083	-147.466	1.838141e-05
rs76152035	-146.059	-145.861	0.000247468
rs76525318	-145.49	-145.486	0.0004241630000000001
rs76764255	-145.83	-145.729	0.000306262
rs77090346	-145.012	-144.769	0.0007104609999999999
rs77453726	-145.237	-145.237	0.0005455269999999999
rs77514686	-145.523	-145.358	0.00042033700000000007
rs79020585	-145.324	-145.257	0.000505002
rs79404391	-146.827	-145.875	0.0001366295
rs8003601	0.0	-146.861	1.53682e-05
rs8004486	0.0	-145.854	4.20695e-05
rs8005389	-144.646	-144.125	0.001081473
rs8006878	-147.016	-147.394	8.79641e-05
rs8008268	-147.04	-147.423	8.588850000000001e-05
rs8008599	-139.68	-138.738	0.172959
rs8008638	-146.663	-145.725	0.00016024099999999999
rs8009082	-143.703	-143.065	0.00285356
rs8011819	-146.525	-145.567	0.00018508299999999998
rs8012256	-146.7	-145.759	0.00015458599999999996
rs8016320	-146.609	-145.654	0.00016999100000000003
rs8016963	-146.517	-145.579	0.00018546500000000003
rs8017481	-148.226	-147.27	3.37479e-05
rs8018083	-143.459	-142.85	0.0036167899999999995
rs8019404	-144.644	-144.125	0.001083574
rs8019441	-149.065	-147.441	1.87732e-05
rs8020280	-148.482	-147.54	2.6022600000000004e-05
rs875206	-148.133	-147.186	3.6952199999999995e-05
rs9323205	-146.883	-146.079	0.0001237594
rs9672122	-147.208	-146.253	9.33774e-05
rs9944003	-143.664	-142.71	0.0032299799999999995
rs9944007	-143.713	-142.758	0.00307752
