## Supplementary material for "Characterization of shared and ancestry-specific signals driving complex traits using multi-ancestry fine-mapping": mscaviar_results_shared_pips.txt

SNP_ID	shared_pip	shared_ll	notshared_ll
rs117404209	0	0	-147.078
rs7154318	2.68177e-05	-148.096	-147.136
rs144375001	0	0	-146.971
rs3015466	1.69887e-05	-148.552	-147.588
rs722797	1.81784e-05	-148.485	-147.524
rs3742327	2.9691e-05	-147.994	-147.038
rs8011819	0.000129023	-146.525	-145.567
rs8016320	0.000118612	-146.609	-145.654
rs8017481	2.35393e-05	-148.226	-147.27
rs4901053	0.000129087	-146.525	-145.567
rs4901054	0.000129021	-146.525	-145.567
rs2181084	9.98507e-05	-146.781	-145.823
rs2181085	0.000108847	-146.695	-145.741
rs2146002	0.000113904	-146.65	-145.695
rs11620674	0.000175459	-146.218	-145.264
rs7494766	0.000174801	-146.221	-145.264
rs10129233	2.7757e-05	-148.062	-147.12
rs10141499	2.0341e-05	-148.372	-147.41
rs2295846	3.43382e-05	-147.849	-147.03
rs2073347	3.177e-05	-147.926	-146.971
rs12882191	1.80602e-05	-148.491	-147.524
rs2073349	3.81382e-05	-147.744	-146.809
rs6572694	5.11385e-05	-147.45	-146.493
rs9944003	0.00225425	-143.664	-142.71
rs9944007	0.0021473	-143.713	-142.758
rs10483608	0.00185154	-143.861	-142.91
rs11157788	4.64328e-05	-147.547	-146.587
rs12431974	0.00159755	-144.009	-143.056
rs17796541	0	0	-145.849
rs17802253	0	0	-146.944
rs17802296	0	0	-146.944
rs8003601	0	0	-146.861
rs11626550	0	0	-146.017
rs1953890	0	0	-146.828
rs1953889	0	0	-146.793
rs17724183	0	0	-146.828
rs11623936	0	0	-146.415
rs8004486	0	0	-145.854
rs10483604	0	0	-146.225
rs10483603	0	0	-146.152
rs11628591	0	0	-146.839
rs875206	2.58476e-05	-148.133	-147.186
rs8009082	0.00216968	-143.703	-143.065
rs11849278	0.000574982	-145.031	-144.581
rs55801251	0.000822669	-144.672	-144.172
rs8019404	0.000846431	-144.644	-144.125
rs8005389	0.000844337	-144.646	-144.125
rs11626802	0.00221711	-143.681	-143.043
rs56312729	0.00243407	-143.588	-142.979
rs28677862	0.000109628	-146.688	-145.879
rs28487585	0.000113869	-146.65	-145.839
rs61985042	0.00253759	-143.546	-142.938
rs61985043	0.00265594	-143.5	-142.892
rs8018083	0.00276886	-143.459	-142.85
rs72687142	0.0025479	-143.542	-142.938
rs72687143	0.0025479	-143.542	-142.938
rs61985045	0.00289855	-143.413	-142.805
rs61985046	0.00268432	-143.49	-142.805
rs61985047	0.00275802	-143.463	-142.85
rs11626230	0.00340877	-143.251	-142.633
rs11622225	0.00327475	-143.291	-142.675
rs11850410	0.00373064	-143.161	-142.545
rs61985048	0.00329365	-143.285	-142.675
rs12434043	0.00329365	-143.285	-142.675
rs12434077	0.0035911	-143.199	-142.587
rs11844311	0.00568134	-142.74	-142.14
rs72687148	0.00602381	-142.682	-142.007
rs11844527	0.00649428	-142.606	-142.007
rs11844545	0.000216667	-146.007	-145.253
rs12588907	7.31196e-05	-147.093	-147.424
rs12588888	7.55813e-05	-147.06	-147.423
rs12588959	0.000562769	-145.052	-145.337
rs8006878	7.89426e-05	-147.016	-147.394
rs8008268	7.71244e-05	-147.04	-147.423
rs4480710	8.40223e-05	-146.954	-147.391
rs76525318	0.000363383	-145.49	-145.486
rs8012256	0.000108344	-146.7	-145.759
rs75281258	0.000734595	-144.786	-144.842
rs55925248	0.000105181	-146.729	-145.797
rs55852741	0.000106556	-146.716	-145.797
rs111680095	0.000110395	-146.681	-145.759
rs8008638	0.000112377	-146.663	-145.725
rs76764255	0.000258582	-145.83	-145.729
rs72687155	0.000120061	-146.597	-145.687
rs4077264	0.000133575	-146.49	-145.579
rs8016963	0.000130093	-146.517	-145.579
rs77514686	0.000351261	-145.523	-145.358
rs11621679	0.00012467	-146.559	-145.617
rs72687158	0.00012472	-146.559	-145.617
rs72687159	0.000129598	-146.521	-145.579
rs72687160	0.00012472	-146.559	-145.617
rs72687161	0.00012971	-146.52	-145.579
rs72687162	0.00012971	-146.52	-145.579
rs7156654	0.000116448	-146.628	-145.687
rs76152035	0.000205682	-146.059	-145.861
rs145818009	0.000166361	-146.271	-146.004
rs60727032	0.000352847	-145.519	-145.238
rs12184968	5.64674e-05	-147.351	-146.402
rs55842407	5.40844e-05	-147.394	-146.435
rs77090346	0.000585955	-145.012	-144.769
rs11622355	4.76291e-05	-147.522	-146.573
rs77453726	0.000467544	-145.237	-145.237
rs79020585	0.000428593	-145.324	-145.257
rs4505215	5.50616e-05	-147.377	-146.435
rs55681440	0.000161275	-146.302	-145.368
rs55928212	0.000177329	-146.207	-145.25
rs11157796	0.000393688	-145.409	-144.473
rs11623697	0.000400757	-145.392	-144.435
rs72687177	2.73829e-05	-148.075	-147.279
rs61987473	2.7106e-05	-148.085	-147.279
rs61987474	8.4378e-05	-146.95	-146.22
rs3007082	0.000231868	-145.939	-144.985
rs57676780	2.30933e-05	-148.245	-147.321
rs61987477	2.67127e-05	-148.1	-147.146
rs4609755	0.000758039	-144.754	-144.729
rs12436365	7.90597e-05	-147.015	-146.503
rs61987478	2.47228e-05	-148.177	-147.222
rs61987479	2.74343e-05	-148.073	-147.133
rs12887595	0.000644067	-144.917	-143.963
rs61987480	2.59902e-05	-148.127	-147.196
rs4595717	0.0112171	-142.06	-141.105
rs12589468	0.000612428	-144.968	-144.011
rs12436380	0.000586117	-145.011	-144.054
rs35918719	0.000612101	-144.968	-144.011
rs12432677	0.000704476	-144.828	-143.871
rs10140428	0.000434944	-145.31	-144.641
rs17252296	0.000170975	-146.243	-145.289
rs9672122	6.51585e-05	-147.208	-146.253
rs7150336	6.39414e-05	-147.227	-146.424
rs9323205	9.01695e-05	-146.883	-146.079
rs56298119	6.95823e-05	-147.142	-146.191
rs12589519	0.000395477	-145.405	-144.451
rs7141012	0.000458535	-145.257	-144.301
rs55763867	0.000490439	-145.19	-144.243
rs11629399	0.000506483	-145.158	-144.205
rs7149022	0.000643023	-144.919	-143.962
rs61144314	0.000571285	-145.037	-144.082
rs60034431	0.000547552	-145.08	-144.124
rs12435976	0.000782319	-144.723	-144.772
rs7151867	0.00073438	-144.786	-144.815
rs7158337	0.000750024	-144.765	-144.725
rs7148539	0.000794256	-144.708	-144.678
rs10149046	0.00157339	-144.024	-144.358
rs4258524	0.000170995	-146.243	-145.291
rs4898682	0.000177967	-146.203	-145.25
rs12587611	0.000184564	-146.167	-145.214
rs61985092	0.0117622	-142.012	-141.077
rs10873045	0.000152471	-146.358	-145.404
rs2999386	0.00319463	-143.316	-142.409
rs2999387	0.00303152	-143.368	-142.46
rs2999388	0.00284347	-143.432	-142.505
rs2999389	0.00269682	-143.485	-142.556
rs2999390	0.00315887	-143.327	-142.409
rs2999391	0.181303	-139.277	-138.337
rs2999392	0.181303	-139.277	-138.337
rs2999393	0.0423643	-140.731	-139.776
rs12232228	0.00235533	-143.621	-142.702
rs11157805	0.00889531	-142.292	-141.345
rs12434435	0.00418873	-143.045	-142.099
rs8008599	0.121167	-139.68	-138.738
rs4465517	0.0193933	-141.512	-140.637
rs11629336	0.000545034	-145.084	-144.134
rs55701847	8.42961e-05	-146.951	-145.994
rs56137183	8.42567e-05	-146.951	-145.994
rs11623710	0.00112565	-144.359	-143.404
rs56024569	0.000131554	-146.506	-145.562
rs56100232	0.00014422	-146.414	-145.459
rs79404391	9.54263e-05	-146.827	-145.875
rs61985120	4.15675e-05	-147.658	-146.712
rs4334206	0.000139636	-146.446	-145.496
rs61985121	0.000187403	-146.152	-145.28
rs113612692	0.000356046	-145.51	-144.591
rs61985124	0.000152808	-146.356	-145.415
rs11625621	0.000322857	-145.608	-144.74
rs61984159	0.000113166	-146.656	-146.748
rs12586581	0.000269302	-145.789	-144.922
rs12587080	0.000269302	-145.789	-144.922
rs12589680	0.000260055	-145.824	-144.957
rs61987261	0.000243154	-145.891	-144.957
rs56043194	0.000269532	-145.788	-144.849
rs4264315	0.000310382	-145.647	-144.775
rs11620820	0.000317026	-145.626	-144.775
rs61987266	0.000305053	-145.665	-144.775
rs55980461	0.00026381	-145.81	-144.958
rs12587352	0.000245816	-145.88	-145.031
rs61987304	0.000303887	-145.668	-144.816
rs12147193	0.000304207	-145.667	-144.778
rs61987305	0.000294005	-145.701	-144.816
rs4387528	1.87132e-05	-148.456	-147.507
rs8020280	1.82293e-05	-148.482	-147.54
rs117234125	0	0	-146.379
rs72672173	2.06286e-05	-148.358	-147.536
rs34608773	2.50259e-05	-148.165	-146.899
rs67243261	1.84429e-05	-148.47	-147.169
rs1987119	3.21108e-05	-147.916	-147.543
rs2356918	2.15753e-05	-148.313	-147.365
rs67923820	1.28953e-05	-148.828	-147.212
rs7159253	9.88274e-06	-149.094	-147.475
rs755596	9.98989e-06	-149.083	-147.466
rs4898705	1.25079e-05	-148.859	-147.225
rs8019441	1.0171e-05	-149.065	-147.441
