## Supplementary material for "Characterization of shared and ancestry-specific signals driving complex traits using multi-ancestry fine-mapping": mscaviar_results_study0_post.txt

SNP_ID	Prob_in_pCausalSet
rs117404209	1.23647e-05
rs7154318	3.84065e-05
rs144375001	1.37622e-05
rs3015466	2.43332e-05
rs722797	2.60143e-05
rs3742327	4.24811e-05
rs8011819	0.000185003
rs8016320	0.000169911
rs8017481	3.36672e-05
rs4901053	0.000185067
rs4901054	0.000185001
rs2181084	0.000143172
rs2181085	0.00015588
rs2146002	0.000163122
rs11620674	0.000251275
rs7494766	0.000250617
rs10129233	3.95319e-05
rs10141499	2.91393e-05
rs2295846	4.7228e-05
rs2073347	4.54601e-05
rs12882191	2.58961e-05
rs2073349	5.42499e-05
rs6572694	7.32638e-05
rs9944003	0.0032299
rs9944007	0.00307744
rs10483608	0.00265044
rs11157788	6.65647e-05
rs12431974	0.00228772
rs17796541	4.22848e-05
rs17802253	1.41425e-05
rs17802296	1.41425e-05
rs8003601	1.53682e-05
rs11626550	3.57431e-05
rs1953890	1.58757e-05
rs1953889	1.64549e-05
rs17724183	1.58757e-05
rs11623936	2.40007e-05
rs8004486	4.20695e-05
rs10483604	2.90144e-05
rs10483603	3.122e-05
rs11628591	1.57143e-05
rs875206	3.68708e-05
rs8009082	0.00285345
rs11849278	0.000725115
rs55801251	0.00104864
rs8019404	0.00108345
rs8005389	0.00108135
rs11626802	0.00291607
rs56312729	0.00317968
rs28677862	0.000150547
rs28487585	0.000156482
rs61985042	0.00331469
rs61985043	0.00346928
rs8018083	0.00361668
rs72687142	0.00332499
rs72687143	0.00332499
rs61985045	0.00378608
rs61985046	0.00357185
rs61985047	0.00360584
rs11626230	0.00446234
rs11622225	0.00428503
rs11850410	0.00488156
rs61985048	0.00430393
rs12434043	0.00430393
rs12434077	0.00469454
rs11844311	0.00740585
rs72687148	0.00799474
rs11844527	0.00846522
rs11844545	0.000293262
rs12588907	8.15667e-05
rs12588888	8.40284e-05
rs12588959	0.000633042
rs8006878	8.76495e-05
rs8008268	8.55716e-05
rs4480710	9.27292e-05
rs76525318	0.000423955
rs8012256	0.000154504
rs75281258	0.000850127
rs55925248	0.000149624
rs55852741	0.000150999
rs111680095	0.000156555
rs8008638	0.000160159
rs76764255	0.000306073
rs72687155	0.000169698
rs4077264	0.000188865
rs8016963	0.000185383
rs77514686	0.000420161
rs11621679	0.000177879
rs72687158	0.00017793
rs72687159	0.000184888
rs72687160	0.00017793
rs72687161	0.000185
rs72687162	0.000185
rs7156654	0.000166085
rs76152035	0.000247296
rs145818009	0.000202417
rs60727032	0.000430611
rs12184968	8.0711e-05
rs55842407	7.75355e-05
rs77090346	0.000710298
rs11622355	6.80434e-05
rs77453726	0.000545318
rs79020585	0.000504807
rs4505215	7.85126e-05
rs55681440	0.000229616
rs55928212	0.000254178
rs11157796	0.000560989
rs11623697	0.000574575
rs72687177	3.74016e-05
rs61987473	3.71246e-05
rs61987474	0.000113455
rs3007082	0.000332127
rs57676780	3.27126e-05
rs61987477	3.81884e-05
rs4609755	0.000887431
rs12436365	0.000100914
rs61987478	3.53508e-05
rs61987479	3.90649e-05
rs12887595	0.000922796
rs61987480	3.69026e-05
rs4595717	0.0160728
rs12589468	0.000878007
rs12436380	0.000840422
rs35918719	0.00087768
rs12432677	0.00101013
rs10140428	0.000576372
rs17252296	0.000244884
rs9672122	9.32971e-05
rs7150336	8.76314e-05
rs9323205	0.000123666
rs56298119	9.95301e-05
rs12589519	0.00056644
rs7141012	0.00065717
rs55763867	0.00070094
rs11629399	0.000725206
rs7149022	0.000921987
rs61144314	0.000818676
rs60034431	0.000784665
rs12435976	0.000906169
rs7151867	0.0008531
rs7158337	0.000879853
rs7148539	0.000930371
rs10149046	0.00176093
rs4258524	0.000244799
rs4898682	0.000254815
rs12587611	0.000264296
rs61985092	0.0167563
rs10873045	0.000218364
rs2999386	0.00451332
rs2999387	0.00428474
rs2999388	0.00404069
rs2999389	0.00383488
rs2999390	0.00447756
rs2999391	0.258663
rs2999392	0.258663
rs2999393	0.0607146
rs12232228	0.00333857
rs11157805	0.0127143
rs12434435	0.00598631
rs8008599	0.172959
rs4465517	0.0271529
rs11629336	0.000779845
rs55701847	0.000120802
rs56137183	0.000120763
rs11623710	0.00161325
rs56024569	0.000187828
rs56100232	0.000206612
rs79404391	0.000136549
rs61985120	5.9314e-05
rs4334206	0.000199752
rs61985121	0.000262008
rs113612692	0.00050478
rs61985124	0.000217945
rs11625621	0.000450977
rs61984159	0.00013014
rs12586581	0.000376007
rs12587080	0.000376007
rs12589680	0.000363095
rs61987261	0.000346194
rs56043194	0.000384388
rs4264315	0.000434054
rs11620820	0.000440699
rs61987266	0.000428725
rs55980461	0.000366722
rs12587352	0.000341538
rs61987304	0.00042254
rs12147193	0.000427503
rs61987305	0.000412657
rs4387528	2.66859e-05
rs8020280	2.59406e-05
rs117234125	2.48818e-05
rs72672173	2.83615e-05
rs34608773	2.50848e-05
rs67243261	1.84998e-05
rs1987119	3.97318e-05
rs2356918	3.07812e-05
rs67923820	1.29368e-05
rs7159253	9.9242e-06
rs755596	1.00314e-05
rs4898705	1.25487e-05
rs8019441	1.02122e-05
