## Supplementary material for "Characterization of shared and ancestry-specific signals driving complex traits using multi-ancestry fine-mapping": mscaviar_results_study1_post.txt

SNP_ID	Prob_in_pCausalSet
rs7154318	2.6898e-05
rs3015466	1.70689e-05
rs722797	1.82589e-05
rs3742327	2.97716e-05
rs8011819	0.000129103
rs8016320	0.000118692
rs8017481	2.362e-05
rs4901053	0.000129167
rs4901054	0.000129101
rs2181084	9.99307e-05
rs2181085	0.000108927
rs2146002	0.000113984
rs11620674	0.000175539
rs7494766	0.000174881
rs10129233	2.78388e-05
rs10141499	2.04212e-05
rs2295846	3.44306e-05
rs2073347	3.18505e-05
rs12882191	1.81401e-05
rs2073349	3.82203e-05
rs6572694	5.12187e-05
rs9944003	0.00225433
rs9944007	0.00214738
rs10483608	0.00185162
rs11157788	4.65129e-05
rs12431974	0.00159763
rs875206	2.5929e-05
rs8009082	0.00216979
rs11849278	0.000575115
rs55801251	0.000822795
rs8019404	0.000846555
rs8005389	0.00084446
rs11626802	0.00221722
rs56312729	0.00243419
rs28677862	0.000109721
rs28487585	0.000113962
rs61985042	0.00253771
rs61985043	0.00265606
rs8018083	0.00276897
rs72687142	0.00254802
rs72687143	0.00254802
rs61985045	0.00289866
rs61985046	0.00268442
rs61985047	0.00275813
rs11626230	0.00340888
rs11622225	0.00327486
rs11850410	0.00373075
rs61985048	0.00329376
rs12434043	0.00329376
rs12434077	0.00359121
rs11844311	0.00568146
rs72687148	0.00602391
rs11844527	0.0064944
rs11844545	0.000216765
rs12588907	7.342e-05
rs12588888	7.58918e-05
rs12588959	0.000563047
rs8006878	7.92572e-05
rs8008268	7.74413e-05
rs4480710	8.43572e-05
rs76525318	0.000363591
rs8012256	0.000108426
rs75281258	0.000734816
rs55925248	0.000105263
rs55852741	0.000106639
rs111680095	0.000110478
rs8008638	0.000112459
rs76764255	0.000258771
rs72687155	0.000120145
rs4077264	0.000133658
rs8016963	0.000130175
rs77514686	0.000351437
rs11621679	0.000124751
rs72687158	0.000124802
rs72687159	0.000129679
rs72687160	0.000124802
rs72687161	0.000129792
rs72687162	0.000129792
rs7156654	0.00011653
rs76152035	0.000205854
rs145818009	0.000166521
rs60727032	0.000353004
rs12184968	5.65482e-05
rs55842407	5.41644e-05
rs77090346	0.000586118
rs11622355	4.771e-05
rs77453726	0.000467753
rs79020585	0.000428788
rs4505215	5.51431e-05
rs55681440	0.000161357
rs55928212	0.000177409
rs11157796	0.00039377
rs11623697	0.000400837
rs72687177	2.74778e-05
rs61987473	2.71998e-05
rs61987474	8.44787e-05
rs3007082	0.000231949
rs57676780	2.31766e-05
rs61987477	2.67934e-05
rs4609755	0.000758242
rs12436365	7.91852e-05
rs61987478	2.48035e-05
rs61987479	2.75162e-05
rs12887595	0.000644147
rs61987480	2.60729e-05
rs4595717	0.0112172
rs12589468	0.000612508
rs12436380	0.000586197
rs35918719	0.000612181
rs12432677	0.000704556
rs10140428	0.000435051
rs17252296	0.000171056
rs9672122	6.52388e-05
rs7150336	6.40351e-05
rs9323205	9.02629e-05
rs56298119	6.96629e-05
rs12589519	0.000395557
rs7141012	0.000458615
rs55763867	0.00049052
rs11629399	0.000506564
rs7149022	0.000643103
rs61144314	0.000571366
rs60034431	0.000547632
rs12435976	0.000782538
rs7151867	0.000734595
rs7158337	0.000750225
rs7148539	0.000794458
rs10149046	0.00157368
rs4258524	0.000171076
rs4898682	0.000178047
rs12587611	0.000184644
rs61985092	0.0117623
rs10873045	0.000152551
rs2999386	0.00319471
rs2999387	0.0030316
rs2999388	0.00284355
rs2999389	0.0026969
rs2999390	0.00315895
rs2999391	0.181304
rs2999392	0.181304
rs2999393	0.0423644
rs12232228	0.00235541
rs11157805	0.00889539
rs12434435	0.00418881
rs8008599	0.121167
rs4465517	0.0193934
rs11629336	0.000545115
rs55701847	8.43763e-05
rs56137183	8.43368e-05
rs11623710	0.00112573
rs56024569	0.000131635
rs56100232	0.0001443
rs79404391	9.55068e-05
rs61985120	4.16488e-05
rs4334206	0.000139716
rs61985121	0.00018749
rs113612692	0.000356129
rs61985124	0.00015289
rs11625621	0.000322945
rs61984159	0.000113397
rs12586581	0.00026939
rs12587080	0.00026939
rs12589680	0.000260142
rs61987261	0.000243235
rs56043194	0.000269613
rs4264315	0.000310469
rs11620820	0.000317115
rs61987266	0.000305138
rs55980461	0.000263899
rs12587352	0.000245905
rs61987304	0.000303976
rs12147193	0.000304292
rs61987305	0.000294091
rs4387528	1.87947e-05
rs8020280	1.83113e-05
rs72672173	2.07212e-05
rs34608773	3.97618e-05
rs67243261	2.9679e-05
rs1987119	3.2257e-05
rs2356918	2.16566e-05
rs67923820	2.3667e-05
rs7159253	1.81559e-05
rs755596	1.83399e-05
rs4898705	2.31435e-05
rs8019441	1.8732e-05
