## Supplementary material for "Characterization of shared and ancestry-specific signals driving complex traits using multi-ancestry fine-mapping": not_shared_pips.txt

SNP_ID	shared_ll_x	notshared_ll_x	shared_ll_y	notshared_ll_y	not_shared_pip
rs10129233	-148.062	-147.12	-148.062	-147.12	1.1856700000000005e-05
rs10140428	-145.31	-144.641	-145.31	-144.641	0.00014153499999999998
rs10141499	-148.372	-147.41	-148.372	-147.41	8.8785e-06
rs10149046	-144.024	-144.358	-144.024	-144.358	0.00018782999999999994
rs10483603	0.0	-146.152	0.0	-146.152	3.122e-05
rs10483604	0.0	-146.225	0.0	-146.225	2.90144e-05
rs10483608	-143.861	-142.91	-143.861	-142.91	0.0007989799999999999
rs10873045	-146.358	-145.404	-146.358	-145.404	6.59729999999e-05
rs11157788	-147.547	-146.587	-147.547	-146.587	2.021200000000001e-05
rs11157796	-145.409	-144.473	-145.409	-144.473	0.000167383
rs11157805	-142.292	-141.345	-142.292	-141.345	0.003819070000000001
rs111680095	-146.681	-145.759	-146.681	-145.759	4.6242999999999984e-05
rs113612692	-145.51	-144.591	-145.51	-144.591	0.00014881699999989996
rs11620674	-146.218	-145.264	-146.218	-145.264	7.589599999999999e-05
rs11620820	-145.626	-144.775	-145.626	-144.775	0.00012376200000000003
rs11621679	-146.559	-145.617	-146.559	-145.617	5.329e-05
rs11622225	-143.291	-142.675	-143.291	-142.675	0.00101039
rs11622355	-147.522	-146.573	-147.522	-146.573	2.0495199999999993e-05
rs11623697	-145.392	-144.435	-145.392	-144.435	0.00017389799999999997
rs11623710	-144.359	-143.404	-144.359	-143.404	0.0004876800000000001
rs11623936	0.0	-146.415	0.0	-146.415	2.40007e-05
rs11625621	-145.608	-144.74	-145.608	-144.74	0.000128208
rs11626230	-143.251	-142.633	-143.251	-142.633	0.0010536799999999995
rs11626550	0.0	-146.017	0.0	-146.017	3.57431e-05
rs11626802	-143.681	-143.043	-143.681	-143.043	0.00069907
rs11628591	0.0	-146.839	0.0	-146.839	1.57143e-05
rs11629336	-145.084	-144.134	-145.084	-144.134	0.000234892
rs11629399	-145.158	-144.205	-145.158	-144.205	0.00021880400000000007
rs117234125	0.0	-146.379	0.0	-146.379	2.48818e-05
rs117404209	0.0	-147.078	0.0	-147.078	1.23647e-05
rs11844311	-142.74	-142.14	-142.74	-142.14	0.0017246299999999996
rs11844527	-142.606	-142.007	-142.606	-142.007	0.00197106
rs11844545	-146.007	-145.253	-146.007	-145.253	7.669299999999999e-05
rs11849278	-145.031	-144.581	-145.031	-144.581	0.00015026599999989996
rs11850410	-143.161	-142.545	-143.161	-142.545	0.0011510299999998998
rs12147193	-145.667	-144.778	-145.667	-144.778	0.00012338099999989997
rs12184968	-147.351	-146.402	-147.351	-146.402	2.4324399999999994e-05
rs12232228	-143.621	-142.702	-143.621	-142.702	0.0009833199999999
rs12431974	-144.009	-143.056	-144.009	-143.056	0.0006902499999999999
rs12432677	-144.828	-143.871	-144.828	-143.871	0.0003057340000000001
rs12434043	-143.285	-142.675	-143.285	-142.675	0.0010103900000000003
rs12434077	-143.199	-142.587	-143.199	-142.587	0.00110355
rs12434435	-143.045	-142.099	-143.045	-142.099	0.0017976599999998998
rs12435976	-144.723	-144.772	-144.723	-144.772	0.0001240690000000001
rs12436365	-147.015	-146.503	-147.015	-146.503	2.19797999999e-05
rs12436380	-145.011	-144.054	-145.011	-144.054	0.000254385
rs12586581	-145.789	-144.922	-145.789	-144.922	0.00010679299999999999
rs12587080	-145.789	-144.922	-145.789	-144.922	0.00010679299999999999
rs12587352	-145.88	-145.031	-145.88	-145.031	9.581100000000001e-05
rs12587611	-146.167	-145.214	-146.167	-145.214	7.981199999999999e-05
rs12588888	-147.06	-147.423	-147.06	-147.423	8.757599999999985e-06
rs12588907	-147.093	-147.424	-147.093	-147.424	8.747499999999984e-06
rs12588959	-145.052	-145.337	-145.052	-145.337	7.055100000000008e-05
rs12589468	-144.968	-144.011	-144.968	-144.011	0.00026565899999989994
rs12589519	-145.405	-144.451	-145.405	-144.451	0.00017104300000000006
rs12589680	-145.824	-144.957	-145.824	-144.957	0.000103127
rs12882191	-148.491	-147.524	-148.491	-147.524	7.9158e-06
rs12887595	-144.917	-143.963	-144.917	-143.963	0.0002788089999999
rs144375001	0.0	-146.971	0.0	-146.971	1.37622e-05
rs145818009	-146.271	-146.004	-146.271	-146.004	3.62159999999e-05
rs17252296	-146.243	-145.289	-146.243	-145.289	7.398999999999999e-05
rs17724183	0.0	-146.828	0.0	-146.828	1.58757e-05
rs17796541	0.0	-145.849	0.0	-145.849	4.22848e-05
rs17802253	0.0	-146.944	0.0	-146.944	1.41425e-05
rs17802296	0.0	-146.944	0.0	-146.944	1.41425e-05
rs1953889	0.0	-146.793	0.0	-146.793	1.64549e-05
rs1953890	0.0	-146.828	0.0	-146.828	1.58757e-05
rs1987119	-147.916	-147.543	-147.916	-147.543	7.767199999999996e-06
rs2073347	-147.926	-146.971	-147.926	-146.971	1.37706e-05
rs2073349	-147.744	-146.809	-147.744	-146.809	1.61938e-05
rs2146002	-146.65	-145.695	-146.65	-145.695	4.929799999999999e-05
rs2181084	-146.781	-145.823	-146.781	-145.823	4.3401299999999994e-05
rs2181085	-146.695	-145.741	-146.695	-145.741	4.7112999999999994e-05
rs2295846	-147.849	-147.03	-147.849	-147.03	1.2982200000000006e-05
rs2356918	-148.313	-147.365	-148.313	-147.365	9.287199999999998e-06
rs28487585	-146.65	-145.839	-146.65	-145.839	4.2705999999999994e-05
rs28677862	-146.688	-145.879	-146.688	-145.879	4.1012000000000006e-05
rs2999386	-143.316	-142.409	-143.316	-142.409	0.00131877
rs2999387	-143.368	-142.46	-143.368	-142.46	0.0012533000000000002
rs2999388	-143.432	-142.505	-143.432	-142.505	0.0011973
rs2999389	-143.485	-142.556	-143.485	-142.556	0.0011381400000000002
rs2999390	-143.327	-142.409	-143.327	-142.409	0.00131877
rs2999391	-139.277	-138.337	-139.277	-138.337	0.07736100000000001
rs2999392	-139.277	-138.337	-139.277	-138.337	0.07736100000000001
rs2999393	-140.731	-139.776	-140.731	-139.776	0.018350400000000003
rs3007082	-145.939	-144.985	-145.939	-144.985	0.00010033999999989999
rs3015466	-148.552	-147.588	-148.552	-147.588	7.4247e-06
rs34608773	-148.165	-146.899	-148.165	-146.899	1.479480000000001e-05
rs35918719	-144.968	-144.011	-144.968	-144.011	0.000265659
rs3742327	-147.994	-147.038	-147.994	-147.038	1.2870700000000009e-05
rs4077264	-146.49	-145.579	-146.49	-145.579	5.5373e-05
rs4258524	-146.243	-145.291	-146.243	-145.291	7.388499999999999e-05
rs4264315	-145.647	-144.775	-145.647	-144.775	0.00012375899999999998
rs4334206	-146.446	-145.496	-146.446	-145.496	6.019599999999999e-05
rs4387528	-148.456	-147.507	-148.456	-147.507	8.054200000000008e-06
rs4465517	-141.512	-140.637	-141.512	-140.637	0.007759700000000001
rs4480710	-146.954	-147.391	-146.954	-147.391	9.041799999999999e-06
rs4505215	-147.377	-146.435	-147.377	-146.435	2.353249999999998e-05
rs4595717	-142.06	-141.105	-142.06	-141.105	0.0048558
rs4609755	-144.754	-144.729	-144.754	-144.729	0.00012959500000000004
rs4898682	-146.203	-145.25	-146.203	-145.25	7.692799999999998e-05
rs4898705	-148.859	-147.225	-148.859	-147.225	1.0676400000000002e-05
rs4901053	-146.525	-145.567	-146.525	-145.567	5.6059999999899984e-05
rs4901054	-146.525	-145.567	-146.525	-145.567	5.606e-05
rs55681440	-146.302	-145.368	-146.302	-145.368	6.84229999999e-05
rs55701847	-146.951	-145.994	-146.951	-145.994	3.65861e-05
rs55763867	-145.19	-144.243	-145.19	-144.243	0.00021058200000000007
rs55801251	-144.672	-144.172	-144.672	-144.172	0.0002260969999999
rs55842407	-147.394	-146.435	-147.394	-146.435	2.353109999999999e-05
rs55852741	-146.716	-145.797	-146.716	-145.797	4.452599999990001e-05
rs55925248	-146.729	-145.797	-146.729	-145.797	4.4525e-05
rs55928212	-146.207	-145.25	-146.207	-145.25	7.6929e-05
rs55980461	-145.81	-144.958	-145.81	-144.958	0.00010300099999999997
rs56024569	-146.506	-145.562	-146.506	-145.562	5.6354999999899994e-05
rs56043194	-145.788	-144.849	-145.788	-144.849	0.0001149369999999
rs56100232	-146.414	-145.459	-146.414	-145.459	6.2472e-05
rs56137183	-146.951	-145.994	-146.951	-145.994	3.65863999999e-05
rs56298119	-147.142	-146.191	-147.142	-146.191	3.002839999999998e-05
rs56312729	-143.588	-142.979	-143.588	-142.979	0.00074573
rs57676780	-148.245	-147.321	-148.245	-147.321	9.702600000000008e-06
rs60034431	-145.08	-144.124	-145.08	-144.124	0.00023719300000000002
rs60727032	-145.519	-145.238	-145.519	-145.238	7.7921e-05
rs61144314	-145.037	-144.082	-145.037	-144.082	0.0002474719999998999
rs61984159	-146.656	-146.748	-146.656	-146.748	1.720500000000001e-05
rs61985042	-143.546	-142.938	-143.546	-142.938	0.0007772199999998997
rs61985043	-143.5	-142.892	-143.5	-142.892	0.0008134600000000002
rs61985045	-143.413	-142.805	-143.413	-142.805	0.0008876399999998997
rs61985046	-143.49	-142.805	-143.49	-142.805	0.0008876299999999002
rs61985047	-143.463	-142.85	-143.463	-142.85	0.0008479300000000002
rs61985048	-143.285	-142.675	-143.285	-142.675	0.0010103900000000003
rs61985092	-142.012	-141.077	-142.012	-141.077	0.0049941999999999
rs61985120	-147.658	-146.712	-147.658	-146.712	1.78278e-05
rs61985121	-146.152	-145.28	-146.152	-145.28	7.469200000000001e-05
rs61985124	-146.356	-145.415	-146.356	-145.415	6.521900000000001e-05
rs61987261	-145.891	-144.957	-145.891	-144.957	0.00010312099999999999
rs61987266	-145.665	-144.775	-145.665	-144.775	0.00012375699999989998
rs61987304	-145.668	-144.816	-145.668	-144.816	0.00011874199999989995
rs61987305	-145.701	-144.816	-145.701	-144.816	0.00011873799999999996
rs61987473	-148.085	-147.279	-148.085	-147.279	1.0112400000000002e-05
rs61987474	-146.95	-146.22	-146.95	-146.22	2.91776999999e-05
rs61987477	-148.1	-147.146	-148.1	-147.146	1.155640000000001e-05
rs61987478	-148.177	-147.222	-148.177	-147.222	1.0708700000000001e-05
rs61987479	-148.073	-147.133	-148.073	-147.133	1.1712500000000003e-05
rs61987480	-148.127	-147.196	-148.127	-147.196	1.0995100000000006e-05
rs6572694	-147.45	-146.493	-147.45	-146.493	2.2205499999999982e-05
rs67243261	-148.47	-147.169	-148.47	-147.169	1.1293000000000002e-05
rs67923820	-148.828	-147.212	-148.828	-147.212	1.0813199999999998e-05
rs7141012	-145.257	-144.301	-145.257	-144.301	0.00019871499999999997
rs7148539	-144.708	-144.678	-144.708	-144.678	0.00013631699999999995
rs7149022	-144.919	-143.962	-144.919	-143.962	0.0002790439999998999
rs7150336	-147.227	-146.424	-147.227	-146.424	2.3783700000000007e-05
rs7151867	-144.786	-144.815	-144.786	-144.815	0.00011893500000000003
rs7154318	-148.096	-147.136	-148.096	-147.136	1.1669100000000007e-05
rs7156654	-146.628	-145.687	-146.628	-145.687	4.9719e-05
rs7158337	-144.765	-144.725	-144.765	-144.725	0.00013003000000000005
rs7159253	-149.094	-147.475	-149.094	-147.475	8.31462e-06
rs722797	-148.485	-147.524	-148.485	-147.524	7.916400000000004e-06
rs72672173	-148.358	-147.536	-148.358	-147.536	7.825499999999998e-06
rs72687142	-143.542	-142.938	-143.542	-142.938	0.0007772099999998998
rs72687143	-143.542	-142.938	-143.542	-142.938	0.0007772099999998998
rs72687148	-142.682	-142.007	-142.682	-142.007	0.0019710299999999995
rs72687155	-146.597	-145.687	-146.597	-145.687	4.9720999999999994e-05
rs72687158	-146.559	-145.617	-146.559	-145.617	5.329199999999998e-05
rs72687159	-146.521	-145.579	-146.521	-145.579	5.5370999999900005e-05
rs72687160	-146.559	-145.617	-146.559	-145.617	5.329199999999998e-05
rs72687161	-146.52	-145.579	-146.52	-145.579	5.5371999999999984e-05
rs72687162	-146.52	-145.579	-146.52	-145.579	5.5371999999999984e-05
rs72687177	-148.075	-147.279	-148.075	-147.279	1.0113600000000004e-05
rs7494766	-146.221	-145.264	-146.221	-145.264	7.589599999999997e-05
rs75281258	-144.786	-144.842	-144.786	-144.842	0.00011575300000000001
rs755596	-149.083	-147.466	-149.083	-147.466	8.39152e-06
rs76152035	-146.059	-145.861	-146.059	-145.861	4.178599999999998e-05
rs76525318	-145.49	-145.486	-145.49	-145.486	6.0780000000000025e-05
rs76764255	-145.83	-145.729	-145.83	-145.729	4.768000000000003e-05
rs77090346	-145.012	-144.769	-145.012	-144.769	0.00012450599999990007
rs77453726	-145.237	-145.237	-145.237	-145.237	7.798299999989998e-05
rs77514686	-145.523	-145.358	-145.523	-145.358	6.9076e-05
rs79020585	-145.324	-145.257	-145.324	-145.257	7.640899999999994e-05
rs79404391	-146.827	-145.875	-146.827	-145.875	4.120319999999999e-05
rs8003601	0.0	-146.861	0.0	-146.861	1.53682e-05
rs8004486	0.0	-145.854	0.0	-145.854	4.20695e-05
rs8005389	-144.646	-144.125	-144.646	-144.125	0.00023713599999999988
rs8006878	-147.016	-147.394	-147.016	-147.394	9.021499999999988e-06
rs8008268	-147.04	-147.423	-147.04	-147.423	8.764100000000006e-06
rs8008599	-139.68	-138.738	-139.68	-138.738	0.051792000000000005
rs8008638	-146.663	-145.725	-146.663	-145.725	4.78639999999e-05
rs8009082	-143.703	-143.065	-143.703	-143.065	0.0006838800000000004
rs8011819	-146.525	-145.567	-146.525	-145.567	5.605999999990001e-05
rs8012256	-146.7	-145.759	-146.7	-145.759	4.624199999989999e-05
rs8016320	-146.609	-145.654	-146.609	-145.654	5.137900000000001e-05
rs8016963	-146.517	-145.579	-146.517	-145.579	5.537200000000001e-05
rs8017481	-148.226	-147.27	-148.226	-147.27	1.0208600000000003e-05
rs8018083	-143.459	-142.85	-143.459	-142.85	0.0008479299999999
rs8019404	-144.644	-144.125	-144.644	-144.125	0.00023714299999999988
rs8019441	-149.065	-147.441	-149.065	-147.441	8.602199999999999e-06
rs8020280	-148.482	-147.54	-148.482	-147.54	7.793300000000005e-06
rs875206	-148.133	-147.186	-148.133	-147.186	1.1104600000000002e-05
rs9323205	-146.883	-146.079	-146.883	-146.079	3.35899e-05
rs9672122	-147.208	-146.253	-147.208	-146.253	2.8218900000000002e-05
rs9944003	-143.664	-142.71	-143.664	-142.71	0.0009757299999999
rs9944007	-143.713	-142.758	-143.713	-142.758	0.0009302199999999998
