## Supplementary material for "Characterization of shared and ancestry-specific signals driving complex traits using multi-ancestry fine-mapping": results_schizophrenia.txt

chr	start_bp	end_bp	rsid	eur_pip	afr_pip	eur_maf	afr_maf	bp	bp	eur_beta	afr_beta	eur_se	afr_se	eur_zscore	afr_zscore	eur_pval	afr_pval	global_pip	eur_nocausal	afr_nocausal	shared_pip	not_shared_pip	shared_ll	notshared_ll	num_snps_eur	num_snps_afr	nc	runtime
14	51155145	52155145	rs2999393	0.0607146	0.0423644	0.705765	0.847222	51655167	51655167	-0.0501991563328521	-0.0014009809156281	0.0096	0.0222	-5.229078784672095	-0.06310724845171621	1.802e-07	0.9504	0.0607147	0.000152217	0.291323	0.0423643	0.0183504	-140.731	-139.776	201	185	1	0.465
14	51155145	52155145	rs2999392	0.258663	0.181304	0.683897	0.84623	51655145	51655145	-0.0517986852338873	-0.0043996643446871	0.0094	0.0221	-5.5104984291369465	-0.19907983460122625	3.05e-08	0.841	0.258664	0.000152217	0.291323	0.181303	0.077361	-139.277	-138.337	201	185	1	0.465
14	51155145	52155145	rs8008599	0.172959	0.121167	0.719682	0.848214	51670057	51670057	-0.0527048164320283	-0.004198802647333	0.0097	0.0223	-5.43348623010601	-0.18828711423017938	6.34e-08	0.8507	0.172959	0.000152217	0.291323	0.121167	0.051792	-139.68	-138.738	201	185	1	0.465
14	51155145	52155145	rs2999391	0.258663	0.181304	0.683897	0.84623	51655109	51655109	-0.0517986852338873	-0.0043996643446871	0.0094	0.0221	-5.5104984291369465	-0.19907983460122625	3.078e-08	0.8436	0.258664	0.000152217	0.291323	0.181303	0.077361	-139.277	-138.337	201	185	1	0.465
