## Supplementary material for "Characterization of shared and ancestry-specific signals driving complex traits using multi-ancestry fine-mapping": global_pips.txt

SNP_ID	shared_ll	notshared_ll	global_pips
rs10129799	-123.336	-121.801	4.2595399999999994e-12
rs10135680	-122.402	-121.499	8.6251e-12
rs10136808	-100.237	-104.29	0.02593
rs10137579	-123.512	-122.121	3.36469e-12
rs10137909	-98.5021	-103.14	0.14673000000000003
rs10138152	-123.771	-122.321	2.65979e-12
rs10138176	-98.5187	-103.14	0.144318
rs10138557	-122.528	-121.599	7.664739999999999e-12
rs10139519	-122.735	-121.817	6.2107100000000015e-12
rs10150071	-106.556	-106.479	5.4933800000000006e-05
rs1029570	-122.478	-121.567	8.011580000000001e-12
rs10483836	-122.497	-121.633	7.75586e-12
rs10483837	-111.05	-110.912	6.19817e-07
rs1072166	-123.319	-121.801	4.3e-12
rs10873246	-123.033	-122.135	4.5822499999999986e-12
rs1099968	-123.025	-121.673	5.38775e-12
rs11158926	-109.282	-112.679	3.0665000000000006e-06
rs112893155	-107.505	-111.712	1.8072800000000004e-05
rs11621415	-118.236	-120.787	3.9910100000000006e-10
rs11623548	-102.071	-105.866	0.0041446
rs11623588	-102.268	-106.08	0.0034032000000000003
rs118148125	0.0	-121.364	2.87622e-12
rs118168925	0.0	-120.342	7.99319e-12
rs12147219	-122.162	-122.443	8.751510000000001e-12
rs12147220	-122.128	-122.373	9.086970000000003e-12
rs12147238	-122.158	-122.43	8.795580000000002e-12
rs12147792	-122.148	-122.43	8.87341e-12
rs12147803	-122.257	-122.488	8.00143e-12
rs12433040	-122.399	-121.499	8.64388e-12
rs12433726	-115.93	-118.694	3.99518e-09
rs12434220	-108.217	-112.13	8.87642e-06
rs12590831	-100.2	-104.218	0.0269074
rs12880188	-122.994	-122.117	4.734429999999999e-12
rs12880611	-122.326	-121.499	9.109350000000001e-12
rs12881198	-123.122	-121.857	4.731969999999999e-12
rs12883211	0.0	-121.258	3.19939e-12
rs12883470	-123.184	-122.527	3.69565e-12
rs12884777	-115.949	-115.49	4.899930000000001e-09
rs12885258	-112.945	-112.836	9.272370000000001e-08
rs12885344	-122.674	-121.797	6.52012e-12
rs12888615	-110.221	-109.87	1.47423e-06
rs12888760	-110.389	-110.071	1.2389399999999997e-06
rs12889866	-122.388	-121.564	8.555169999999998e-12
rs12891167	-122.535	-122.645	6.15109e-12
rs12891745	-107.973	-108.069	1.29946e-05
rs12892512	-122.474	-121.599	7.96069e-12
rs12893646	-111.008	-110.857	6.480929999999999e-07
rs12896825	-110.889	-110.757	7.27468e-07
rs12896900	-122.45	-121.599	8.100120000000001e-12
rs12896986	-122.323	-121.499	9.12939e-12
rs12897241	-122.135	-121.985	9.528110000000001e-12
rs12897542	-110.801	-110.651	7.97066e-07
rs12897929	-107.646	-111.95	1.5695999999999997e-05
rs138036771	0.0	-118.59	4.60725e-11
rs1476745	-109.166	-112.498	3.4445000000000002e-06
rs150669715	0.0	-122.548	8.80269e-13
rs1520327	-122.403	-122.444	7.0836799999999996e-12
rs1589301	-123.307	-122.562	3.3420599999999996e-12
rs17093752	-100.822	-105.119	0.0144245
rs17104955	-122.835	-122.07	5.383200000000001e-12
rs17104975	-114.125	-113.83	2.9411399999999996e-08
rs17109324	-121.667	-121.963	1.4328699999999998e-11
rs17767680	-122.856	-121.992	5.418779999999999e-12
rs17767686	-122.922	-122.055	5.077559999999999e-12
rs17767761	0.0	-122.297	1.13139e-12
rs17768114	0.0	-117.623	1.21198e-10
rs17768231	-116.789	-117.064	1.88605e-09
rs17768243	-108.69	-108.892	6.26101e-06
rs17768361	-109.271	-112.796	3.0967199999999996e-06
rs1859643	-122.485	-121.599	7.90249e-12
rs1860104	-110.331	-113.83	1.0738800000000003e-06
rs1879288	-123.388	-122.563	3.1474600000000004e-12
rs1978225	-102.06	-105.789	0.00419301
rs1978227	-101.932	-105.421	0.004767060000000001
rs1981588	-122.302	-121.399	9.530409999999999e-12
rs2010848	-102.443	-105.644	0.0028658599999999996
rs2067854	-110.52	-110.325	1.0634499999999997e-06
rs2079501	-123.999	-122.486	2.1746900000000003e-12
rs2108049	-122.455	-121.599	8.073169999999999e-12
rs2176841	-123.289	-121.754	4.46638e-12
rs2190240	-122.857	-121.958	5.4668699999999985e-12
rs2190508	-123.133	-121.842	4.7254e-12
rs2190864	-98.0538	-102.701	0.22971799999999998
rs2190873	-99.488	-104.674	0.05470799999999999
rs2191251	-106.423	-105.713	7.11947e-05
rs2214836	-122.365	-121.467	8.934879999999998e-12
rs2214965	-123.128	-121.578	5.28124e-12
rs2238200	-123.383	-122.193	3.54567e-12
rs2238203	-123.373	-122.568	3.17828e-12
rs2238208	-123.358	-122.553	3.22652e-12
rs2238209	-123.354	-122.563	3.22674e-12
rs2238210	-123.408	-122.577	3.0898799999999998e-12
rs2238228	-121.944	-122.381	1.0700270000000002e-11
rs2238229	-122.124	-122.475	9.02185e-12
rs2238230	-122.211	-122.56	8.26822e-12
rs2238231	-122.396	-122.566	7.011819999999999e-12
rs2238232	-122.042	-122.376	9.806250000000001e-12
rs2238233	-121.489	-121.869	1.6958999999999993e-11
rs2238234	-121.861	-122.18	1.1772700000000001e-11
rs2238235	-122.084	-122.244	9.594330000000003e-12
rs2238240	-122.617	-122.598	5.76616e-12
rs2238272	-106.453	-108.844	5.238530000000001e-05
rs2238273	-123.402	-122.551	3.1258200000000005e-12
rs2238281	-108.823	-108.892	5.57631e-06
rs2238284	-100.917	-105.196	0.0131191
rs2239229	-123.236	-121.696	4.71954e-12
rs2239230	-123.23	-121.696	4.733730000000001e-12
rs2239260	-122.319	-121.787	8.52381e-12
rs2239262	-122.129	-121.963	9.612139999999999e-12
rs2283385	-123.589	-122.061	3.2984299999999997e-12
rs2283394	-123.309	-122.381	3.5081399999999996e-12
rs2283395	-123.08	-122.252	4.285920000000001e-12
rs2283399	-122.147	-121.963	9.468679999999998e-12
rs2283400	-122.138	-121.963	9.53657e-12
rs2283422	-116.41	-116.008	3.0552000000000004e-09
rs2283424	-102.221	-105.789	0.0035692199999999997
rs2283426	-100.709	-104.596	0.016174800000000003
rs2332638	-122.433	-121.532	8.356799999999998e-12
rs2332640	-122.602	-121.698	7.06724e-12
rs2332641	-122.282	-121.363	9.770759999999998e-12
rs2332687	-106.394	-105.713	7.278959999999998e-05
rs2332700	-101.787	-101.686	0.00649693
rs2332832	-123.446	-122.048	3.6030199999999993e-12
rs2529457	-123.341	-121.801	4.246779999999999e-12
rs2529467	-123.155	-121.61	5.12563e-12
rs2529468	-123.163	-121.637	5.04494e-12
rs2681747	-123.216	-121.684	4.7950100000000006e-12
rs2681749	-123.181	-121.626	5.01849e-12
rs2681751	-123.128	-121.578	5.28124e-12
rs2681752	-123.068	-121.514	5.61523e-12
rs2681753	-123.314	-121.769	4.37271e-12
rs2681757	-123.251	-121.722	4.6272200000000006e-12
rs28138	-120.809	-121.673	3.2183699999999996e-11
rs28347	-121.063	-122.029	2.4788399999999996e-11
rs2877774	-110.858	-110.791	7.428719999999999e-07
rs28859432	-123.596	-122.694	2.61309e-12
rs34122902	-122.448	-122.426	6.834739999999999e-12
rs34169215	-122.999	-122.117	4.718060000000001e-12
rs34176710	-122.331	-121.499	9.075519999999998e-12
rs34320622	-122.417	-121.565	8.373889999999999e-12
rs34328930	-110.345	-110.02	1.2961999999999998e-06
rs34347034	-122.364	-121.533	8.779669999999998e-12
rs34373542	-123.023	-122.213	4.51543e-12
rs34480562	-122.504	-121.634	7.717250000000002e-12
rs34600660	0.0	-122.591	8.43149e-13
rs34729701	-107.751	-111.894	1.4138099999999998e-05
rs34836658	-108.486	-108.584	7.77709e-06
rs34836887	-107.957	-108.125	1.3088000000000002e-05
rs34905590	-122.202	-122.473	8.415329999999999e-12
rs34993988	-122.546	-121.732	7.283429999999999e-12
rs35051666	-107.751	-111.894	1.4138099999999998e-05
rs35077074	-110.051	-109.851	1.70157e-06
rs35231795	-122.521	-121.664	7.55458e-12
rs35413081	-122.37	-122.468	7.26177e-12
rs35415083	-123.018	-122.117	4.65593e-12
rs35479711	-109.063	-108.897	4.540370000000001e-06
rs35607894	-107.483	-107.603	2.1145200000000002e-05
rs35680546	-122.409	-121.565	8.42312e-12
rs35760654	-122.509	-121.634	7.69074e-12
rs35858041	-107.814	-111.95	1.32629e-05
rs35971049	-123.237	-122.37	3.7043e-12
rs36072220	-122.693	-121.831	6.37041e-12
rs36318	-113.619	-112.839	5.435310000000001e-08
rs36332	-101.05	-105.571	0.011481700000000001
rs36340	-109.96	-114.348	1.5505300000000002e-06
rs36341	-101.352	-105.641	0.008491619999999998
rs36344	-105.712	-109.38	0.000108783
rs36345	-107.382	-110.782	2.0498900000000005e-05
rs36350	-106.336	-109.783	5.8334799999999996e-05
rs36352	0.0	-122.733	7.31428e-13
rs36353	0.0	-122.412	1.00893e-12
rs36354	0.0	-122.412	1.00893e-12
rs36355	0.0	-122.33	1.09519e-12
rs36357	0.0	-122.654	7.91905e-13
rs36359	0.0	-122.593	8.41767e-13
rs36360	-113.692	-116.785	3.734010000000001e-08
rs36361	-114.082	-117.041	2.5313100000000002e-08
rs36362	0.0	-122.533	8.93206e-13
rs36363	-110.158	-112.705	1.28689e-06
rs36365	0.0	-122.683	7.68939e-13
rs36367	0.0	-122.623	8.16704e-13
rs36368	-121.169	-122.205	2.2209699999999998e-11
rs36369	-121.169	-122.205	2.2209699999999998e-11
rs36370	-121.001	-122.013	2.63146e-11
rs36371	0.0	-122.866	6.40477e-13
rs36373	-121.134	-121.883	2.3430000000000007e-11
rs36375	-121.329	-122.062	1.92966e-11
rs36376	-121.535	-122.196	1.57913e-11
rs36377	-121.518	-122.195	1.6052299999999995e-11
rs36378	0.0	-122.451	9.70348e-13
rs36380	-121.649	-122.289	1.41171e-11
rs36381	-121.601	-122.228	1.48278e-11
rs36383	-121.483	-122.097	1.6708899999999998e-11
rs36384	-121.465	-122.08	1.6998700000000005e-11
rs36385	-121.425	-122.025	1.7714600000000002e-11
rs36386	-121.321	-122.022	1.9499699999999995e-11
rs36387	-121.427	-122.01	1.7709199999999996e-11
rs36388	-121.329	-121.915	1.95354e-11
rs36389	-121.295	-121.882	2.0201400000000002e-11
rs36391	-121.212	-121.8	2.1959399999999997e-11
rs36392	-121.124	-121.814	2.37756e-11
rs36393	-121.106	-121.813	2.4170699999999996e-11
rs36394	-121.106	-121.813	2.4170699999999996e-11
rs36395	-121.106	-121.813	2.4170699999999996e-11
rs36396	-121.074	-121.797	2.4930200000000004e-11
rs36398	-120.93	-121.724	2.86348e-11
rs36399	-120.965	-121.74	2.77065e-11
rs36401	-120.946	-121.756	2.8154600000000007e-11
rs36408	-120.723	-121.623	3.498129999999999e-11
rs36415	-120.764	-121.639	3.3646799999999996e-11
rs36418	-122.938	-122.107	4.945179999999999e-12
rs36423	-122.563	-122.134	6.5341e-12
rs36426	-122.311	-122.726	7.42816e-12
rs3784062	-122.491	-121.556	7.964639999999999e-12
rs3784064	-122.218	-121.298	1.0420700000000001e-11
rs3784066	-122.775	-121.895	5.90113e-12
rs3825716	-99.606	-103.837	0.048691899999999996
rs3825719	-122.186	-121.262	1.0770859999999998e-11
rs4140797	-122.892	-122.011	5.25157e-12
rs4319698	-122.852	-121.946	5.504489999999999e-12
rs4569194	-100.315	-104.368	0.023970099999999998
rs4899398	-122.585	-121.654	7.2399099999999996e-12
rs4899429	-123.276	-122.518	3.4580899999999995e-12
rs4902938	-122.983	-122.087	4.813180000000001e-12
rs4902941	-122.608	-121.689	7.0509300000000005e-12
rs4902942	-122.796	-121.882	5.837560000000001e-12
rs4902961	-114.102	-113.709	3.06772e-08
rs4902964	-101.159	-104.823	0.0103214
rs4903005	-121.961	-121.718	1.1516819999999997e-11
rs4903008	-124.026	-122.515	2.1147000000000003e-12
rs4903009	-122.971	-122.184	4.72596e-12
rs55883127	-122.541	-121.664	7.449310000000002e-12
rs56067914	-108.08	-112.186	1.01721e-05
rs56263585	-122.057	-121.962	1.021387e-11
rs56274625	-123.607	-122.744	2.5554800000000003e-12
rs56407721	-122.52	-121.664	7.561609999999998e-12
rs56661004	-122.432	-122.073	7.349709999999998e-12
rs57027270	0.0	-122.554	8.7501e-13
rs61989373	-122.376	-121.533	8.702329999999999e-12
rs61989374	-122.413	-121.565	8.39786e-12
rs61989377	-122.458	-121.599	8.05078e-12
rs61989383	-122.912	-122.054	5.11067e-12
rs6574015	-122.57	-121.666	7.293690000000002e-12
rs6574016	-122.301	-121.399	9.537460000000001e-12
rs6574035	-113.239	-112.63	7.616970000000002e-08
rs66823874	-122.305	-122.26	7.906249999999999e-12
rs67489015	-122.762	-121.895	5.95596e-12
rs699359	-123.353	-122.222	3.58067e-12
rs699368	-122.97	-122.262	4.63685e-12
rs7140501	-122.671	-121.795	6.54074e-12
rs7140973	-123.83	-122.501	2.3883499999999992e-12
rs7142343	-122.38	-121.499	8.757640000000002e-12
rs71427137	-107.946	-108.048	1.3342299999999998e-05
rs71427144	-110.891	-110.757	7.26452e-07
rs7143919	-105.828	-105.569	0.000117238
rs7144299	-122.332	-121.399	9.32941e-12
rs7144829	-122.293	-121.363	9.697159999999998e-12
rs7148606	-104.395	-103.776	0.000529109
rs7148679	-122.895	-122.011	5.23843e-12
rs714974	-107.67	-107.812	1.7489599999999996e-05
rs714975	-107.548	-107.654	1.9852700000000004e-05
rs7150465	-123.467	-122.084	3.5079199999999995e-12
rs7151325	-123.446	-122.055	3.59137e-12
rs7152674	-123.31	-122.431	3.45582e-12
rs7154787	-122.671	-121.754	6.6175e-12
rs7154841	-122.091	-121.325	1.1329950000000003e-11
rs7155855	-99.6398	-103.837	0.0470757
rs7156200	-115.455	-115.104	7.85905e-09
rs7156265	-123.366	-122.587	3.17823e-12
rs7156313	-122.239	-121.331	1.0166309999999998e-11
rs7156404	-122.348	-122.015	7.948990000000001e-12
rs7157241	-122.904	-122.022	5.1896900000000015e-12
rs7161596	-98.4994	-102.979	0.14716399999999996
rs722561	-122.583	-122.229	6.312120000000001e-12
rs728494	0.0	-122.844	6.54563e-13
rs73291246	-122.924	-122.369	4.678900000000001e-12
rs73293246	-116.425	-116.008	3.0199000000000003e-09
rs74060440	-116.276	-115.87	3.4958099999999997e-09
rs75212570	-118.987	-119.175	2.11663e-10
rs75455415	-118.006	-118.205	5.633720000000001e-10
rs757850	-123.167	-122.276	4.00013e-12
rs75822607	-117.024	-117.433	1.47059e-09
rs76126344	0.0	-119.637	1.61829e-11
rs764625	-112.659	-112.589	1.22684e-07
rs77022468	-117.124	-117.405	1.34846e-09
rs77356300	0.0	-120.945	4.37256e-12
rs79235996	-108.687	-108.892	6.28036e-06
rs8008605	-122.247	-121.331	1.0108730000000001e-11
rs8010616	-122.855	-121.958	5.473499999999999e-12
rs8013850	-123.44	-122.667	2.94598e-12
rs8014349	-122.54	-121.634	7.521609999999999e-12
rs8017775	-122.908	-122.023	5.17513e-12
rs847235	-123.962	-122.695	2.04369e-12
rs847236	-123.437	-122.689	2.9354499999999996e-12
rs847246	-123.157	-121.984	4.41894e-12
rs847247	-123.166	-121.998	4.373069999999999e-12
rs847248	-123.312	-122.119	3.8129e-12
rs847249	-123.32	-122.133	3.7731700000000006e-12
rs847251	-123.148	-122.012	4.402060000000001e-12
rs847256	-123.228	-122.066	4.102509999999999e-12
rs847257	-123.371	-122.208	3.5560099999999995e-12
rs847260	-123.595	-122.437	2.83738e-12
rs847261	-123.504	-122.353	3.0996199999999997e-12
rs929444	-110.918	-110.74	7.123019999999999e-07
rs9323561	-122.645	-121.733	6.783989999999999e-12
rs9672060	-123.254	-122.37	3.65877e-12
