## Supplementary material for "Characterization of shared and ancestry-specific signals driving complex traits using multi-ancestry fine-mapping": mscaviar_results_shared_pips.txt

SNP_ID	shared_pip	shared_ll	notshared_ll
rs12896986	6.61528e-12	-122.323	-121.499
rs12880611	6.59528e-12	-122.326	-121.499
rs34993988	5.29336e-12	-122.546	-121.732
rs34176710	6.5615e-12	-122.331	-121.499
rs61989373	6.27412e-12	-122.376	-121.533
rs34347034	6.35134e-12	-122.364	-121.533
rs12889866	6.20119e-12	-122.388	-121.564
rs61989374	6.04414e-12	-122.413	-121.565
rs35680546	6.06934e-12	-122.409	-121.565
rs118168925	0	0	-120.342
rs34320622	6.02021e-12	-122.417	-121.565
rs61989377	5.77696e-12	-122.458	-121.599
rs2108049	5.79932e-12	-122.455	-121.599
rs56407721	5.43139e-12	-122.52	-121.664
rs67489015	4.26424e-12	-122.762	-121.895
rs12896900	5.8262e-12	-122.45	-121.599
rs34480562	5.5204e-12	-122.504	-121.634
rs55883127	5.31929e-12	-122.541	-121.664
rs36072220	4.56702e-12	-122.693	-121.831
rs12892512	5.68703e-12	-122.474	-121.599
rs61989383	3.6686e-12	-122.912	-122.054
rs35760654	5.49394e-12	-122.509	-121.634
rs35231795	5.42436e-12	-122.521	-121.664
rs17767680	3.8831e-12	-122.856	-121.992
rs7157241	3.69937e-12	-122.904	-122.022
rs10483836	5.55894e-12	-122.497	-121.633
rs12885344	4.65492e-12	-122.674	-121.797
rs17767686	3.63557e-12	-122.922	-122.055
rs3784066	4.20954e-12	-122.775	-121.895
rs35415083	3.30171e-12	-123.018	-122.117
rs12880188	3.37998e-12	-122.994	-122.117
rs9672060	2.60689e-12	-123.254	-122.37
rs28859432	1.85212e-12	-123.596	-122.694
rs34169215	3.36366e-12	-122.999	-122.117
rs35971049	2.65226e-12	-123.237	-122.37
rs4902938	3.41768e-12	-122.983	-122.087
rs757850	2.84414e-12	-123.167	-122.276
rs7152674	2.46605e-12	-123.31	-122.431
rs8010616	3.88516e-12	-122.855	-121.958
rs7140501	4.67218e-12	-122.671	-121.795
rs7142343	6.24539e-12	-122.38	-121.499
rs2190240	3.87854e-12	-122.857	-121.958
rs2214836	6.34043e-12	-122.365	-121.467
rs2332638	5.92431e-12	-122.433	-121.532
rs8017775	3.6865e-12	-122.908	-122.023
rs12433040	6.13181e-12	-122.399	-121.499
rs10135680	6.11305e-12	-122.402	-121.499
rs9323561	4.7942e-12	-122.645	-121.733
rs6574015	5.16683e-12	-122.57	-121.666
rs1981588	6.75336e-12	-122.302	-121.399
rs6574016	6.7604e-12	-122.301	-121.399
rs1029570	5.66356e-12	-122.478	-121.567
rs2332640	5.00683e-12	-122.602	-121.698
rs2332641	6.8927e-12	-122.282	-121.363
rs8008605	7.1352e-12	-122.247	-121.331
rs8014349	5.32597e-12	-122.54	-121.634
rs7156313	7.1927e-12	-122.239	-121.331
rs3825719	7.58582e-12	-122.186	-121.262
rs1859643	5.6282e-12	-122.485	-121.599
rs3784064	7.34845e-12	-122.218	-121.298
rs10138557	5.39083e-12	-122.528	-121.599
rs7144299	6.55265e-12	-122.332	-121.399
rs7144829	6.8192e-12	-122.293	-121.363
rs7154841	8.33854e-12	-122.091	-121.325
rs4899398	5.08793e-12	-122.585	-121.654
rs3784062	5.59101e-12	-122.491	-121.556
rs4902941	4.97203e-12	-122.608	-121.689
rs7154787	4.67092e-12	-122.671	-121.754
rs10139519	4.38174e-12	-122.735	-121.817
rs17767761	0	0	-122.297
rs4902942	4.12374e-12	-122.796	-121.882
rs4319698	3.89797e-12	-122.852	-121.946
rs10873246	3.25213e-12	-123.033	-122.135
rs7148679	3.73181e-12	-122.895	-122.011
rs4140797	3.74492e-12	-122.892	-122.011
rs76126344	0	0	-119.637
rs118148125	0	0	-121.364
rs77356300	0	0	-120.945
rs36426	6.69161e-12	-122.311	-122.726
rs36423	5.20252e-12	-122.563	-122.134
rs36418	3.57649e-12	-122.938	-122.107
rs36415	3.14628e-11	-120.764	-121.639
rs17768114	0	0	-117.623
rs36408	3.27609e-11	-120.723	-121.623
rs28138	3.00717e-11	-120.809	-121.673
rs36401	2.62116e-11	-120.946	-121.756
rs36399	2.57314e-11	-120.965	-121.74
rs36398	2.66276e-11	-120.93	-121.724
rs36396	2.30647e-11	-121.074	-121.797
rs36395	2.23349e-11	-121.106	-121.813
rs36394	2.23349e-11	-121.106	-121.813
rs36393	2.23349e-11	-121.106	-121.813
rs36392	2.19406e-11	-121.124	-121.814
rs36391	2.01e-11	-121.212	-121.8
rs36389	1.84878e-11	-121.295	-121.882
rs36388	1.78769e-11	-121.329	-121.915
rs36387	1.62022e-11	-121.427	-122.01
rs36386	1.80099e-11	-121.321	-122.022
rs36385	1.62296e-11	-121.425	-122.025
rs36384	1.55935e-11	-121.465	-122.08
rs36383	1.5327e-11	-121.483	-122.097
rs36381	1.3615e-11	-121.601	-122.228
rs36380	1.29759e-11	-121.649	-122.289
rs36378	0	0	-122.451
rs36377	1.47991e-11	-121.518	-122.195
rs36376	1.45388e-11	-121.535	-122.196
rs36375	1.78646e-11	-121.329	-122.062
rs36373	2.17189e-11	-121.134	-121.883
rs28347	2.33095e-11	-121.063	-122.029
rs36371	0	0	-122.866
rs36370	2.48113e-11	-121.001	-122.013
rs36369	2.09691e-11	-121.169	-122.205
rs36368	2.09691e-11	-121.169	-122.205
rs36367	0	0	-122.623
rs36365	0	0	-122.683
rs138036771	0	0	-118.59
rs36363	1.27032e-06	-110.158	-112.705
rs36362	0	0	-122.533
rs36361	2.50962e-08	-114.082	-117.041
rs36360	3.70599e-08	-113.692	-116.785
rs36359	0	0	-122.593
rs36357	0	0	-122.654
rs36355	0	0	-122.33
rs11621415	3.93981e-10	-118.236	-120.787
rs36354	0	0	-122.412
rs36353	0	0	-122.412
rs36352	0	0	-122.733
rs36350	5.8027e-05	-106.336	-109.783
rs12433726	3.95363e-09	-115.93	-118.694
rs36345	2.03854e-05	-107.382	-110.782
rs36344	0.000108323	-105.712	-109.38
rs36341	0.00847225	-101.352	-105.641
rs36340	1.54733e-06	-109.96	-114.348
rs75455415	4.95655e-10	-118.006	-118.205
rs75212570	1.85978e-10	-118.987	-119.175
rs36332	0.0114609	-101.05	-105.571
rs56274625	1.83155e-12	-123.607	-122.744
rs77022468	1.19769e-09	-117.124	-117.405
rs71427137	1.1596e-05	-107.946	-108.048
rs12434220	8.84698e-06	-108.217	-112.13
rs2191251	5.3166e-05	-106.423	-105.713
rs12883211	0	0	-121.258
rs2332687	5.47609e-05	-106.394	-105.713
rs6574035	5.83097e-08	-113.239	-112.63
rs75822607	1.32403e-09	-117.024	-117.433
rs35077074	1.41376e-06	-110.051	-109.851
rs35607894	1.84223e-05	-107.483	-107.603
rs7148606	0.000403965	-104.395	-103.776
rs35479711	3.79357e-06	-109.063	-108.897
rs36318	3.98604e-08	-113.619	-112.839
rs12897929	1.56607e-05	-107.646	-111.95
rs17768231	1.67415e-09	-116.789	-117.064
rs34729701	1.41008e-05	-107.751	-111.894
rs35051666	1.41008e-05	-107.751	-111.894
rs35858041	1.32276e-05	-107.814	-111.95
rs2190864	0.229352	-98.0538	-102.701
rs34836887	1.14719e-05	-107.957	-108.125
rs714975	1.72647e-05	-107.548	-107.654
rs714974	1.5279e-05	-107.67	-107.812
rs2332700	0.00548538	-101.787	-101.686
rs112893155	1.80281e-05	-107.505	-111.712
rs12891745	1.12858e-05	-107.973	-108.069
rs79235996	5.52953e-06	-108.687	-108.892
rs17768243	5.51018e-06	-108.69	-108.892
rs17093752	0.0143918	-100.822	-105.119
rs2238284	0.0130888	-100.917	-105.196
rs34836658	6.75619e-06	-108.486	-108.584
rs56067914	1.01442e-05	-108.08	-112.186
rs57027270	0	0	-122.554
rs2190873	0.054657	-99.488	-104.674
rs2238281	4.82548e-06	-108.823	-108.892
rs2067854	8.84394e-07	-110.52	-110.325
rs17104955	3.96359e-12	-122.835	-122.07
rs17104975	2.40328e-08	-114.125	-113.83
rs73291246	3.62586e-12	-122.924	-122.369
rs728494	0	0	-122.844
rs7143919	9.64251e-05	-105.828	-105.569
rs12888760	1.00812e-06	-110.389	-110.071
rs12888615	1.19211e-06	-110.221	-109.87
rs4902961	2.46062e-08	-114.102	-113.709
rs34328930	1.05326e-06	-110.345	-110.02
rs2877774	6.30523e-07	-110.858	-110.791
rs929444	5.94084e-07	-110.918	-110.74
rs7161596	0.146887	-98.4994	-102.979
rs12896825	6.11171e-07	-110.889	-110.757
rs10483837	5.20249e-07	-111.05	-110.912
rs12897542	6.67788e-07	-110.801	-110.651
rs3825716	0.0485742	-99.606	-103.837
rs7155855	0.046958	-99.6398	-103.837
rs10150071	4.6555e-05	-106.556	-106.479
rs10137909	0.146494	-98.5021	-103.14
rs12893646	5.42855e-07	-111.008	-110.857
rs10138176	0.144082	-98.5187	-103.14
rs71427144	6.10155e-07	-110.891	-110.757
rs4569194	0.0239009	-100.315	-104.368
rs10136808	0.0258551	-100.237	-104.29
rs12590831	0.026827	-100.2	-104.218
rs11158926	3.04948e-06	-109.282	-112.679
rs2283426	0.0161197	-100.709	-104.596
rs1860104	1.0685e-06	-110.331	-113.83
rs1476745	3.42412e-06	-109.166	-112.498
rs7156200	6.35455e-09	-115.455	-115.104
rs4902964	0.0102775	-101.159	-104.823
rs2238273	2.24784e-12	-123.402	-122.551
rs17768361	3.0816e-06	-109.271	-112.796
rs764625	1.04075e-07	-112.659	-112.589
rs1978227	0.0047429	-101.932	-105.421
rs12884777	3.87725e-09	-115.949	-115.49
rs2283424	0.00355251	-102.221	-105.789
rs12885258	7.81894e-08	-112.945	-112.836
rs56661004	5.93357e-12	-122.432	-122.073
rs1978225	0.00417631	-102.06	-105.789
rs2283422	2.44604e-09	-116.41	-116.008
rs74060440	2.79628e-09	-116.276	-115.87
rs73293246	2.41074e-09	-116.425	-116.008
rs11623548	0.00412912	-102.071	-105.866
rs11623588	0.00339071	-102.268	-106.08
rs2010848	0.00284653	-102.443	-105.644
rs2238272	5.15977e-05	-106.453	-108.844
rs34600660	0	0	-122.591
rs2238240	4.92903e-12	-122.617	-122.598
rs2238235	8.40108e-12	-122.084	-122.244
rs2238234	1.05011e-11	-121.861	-122.18
rs12147792	7.88265e-12	-122.148	-122.43
rs12147219	7.77397e-12	-122.162	-122.443
rs12147220	8.03826e-12	-122.128	-122.373
rs12147803	7.06644e-12	-122.257	-122.488
rs12147238	7.80513e-12	-122.158	-122.43
rs34905590	7.46648e-12	-122.202	-122.473
rs17109324	1.27484e-11	-121.667	-121.963
rs2238233	1.52235e-11	-121.489	-121.869
rs2238232	8.76074e-12	-122.042	-122.376
rs2238231	6.14749e-12	-122.396	-122.566
rs2238230	7.39808e-12	-122.211	-122.56
rs2238229	8.07521e-12	-122.124	-122.475
rs2238228	9.66038e-12	-121.944	-122.381
rs12891167	5.35199e-12	-122.535	-122.645
rs35413081	6.30806e-12	-122.37	-122.468
rs722561	5.10052e-12	-122.583	-122.229
rs847261	2.03007e-12	-123.504	-122.353
rs34122902	5.83991e-12	-122.448	-122.426
rs847260	1.85383e-12	-123.595	-122.437
rs847257	2.3195e-12	-123.371	-122.208
rs847256	2.6767e-12	-123.228	-122.066
rs1520327	6.10715e-12	-122.403	-122.444
rs699359	2.36144e-12	-123.353	-122.222
rs66823874	6.73208e-12	-122.305	-122.26
rs7156404	6.44901e-12	-122.348	-122.015
rs847251	2.89788e-12	-123.148	-122.012
rs847249	2.44062e-12	-123.32	-122.133
rs847248	2.46103e-12	-123.312	-122.119
rs847247	2.84793e-12	-123.166	-121.998
rs847246	2.87158e-12	-123.157	-121.984
rs12881198	2.97581e-12	-123.122	-121.857
rs56263585	8.63253e-12	-122.057	-121.962
rs2239262	8.03227e-12	-122.129	-121.963
rs2283400	7.95689e-12	-122.138	-121.963
rs2283399	7.88917e-12	-122.147	-121.963
rs847236	2.17112e-12	-123.437	-122.689
rs847235	1.28393e-12	-123.962	-122.695
rs12897241	7.98257e-12	-122.135	-121.985
rs4903005	9.498e-12	-121.961	-121.718
rs699368	3.46469e-12	-122.97	-122.262
rs2239260	6.63893e-12	-122.319	-121.787
rs34373542	3.28421e-12	-123.023	-122.213
rs4899429	2.55127e-12	-123.276	-122.518
rs2238210	2.23442e-12	-123.408	-122.577
rs1879288	2.28018e-12	-123.388	-122.563
rs7156265	2.33159e-12	-123.366	-122.587
rs12883470	2.79701e-12	-123.184	-122.527
rs2079501	1.23818e-12	-123.999	-122.486
rs2238209	2.35909e-12	-123.354	-122.563
rs1589301	2.47389e-12	-123.307	-122.562
rs150669715	0	0	-122.548
rs2238208	2.35033e-12	-123.358	-122.553
rs2238203	2.31507e-12	-123.373	-122.568
rs8013850	2.16436e-12	-123.44	-122.667
rs4903008	1.20484e-12	-124.026	-122.515
rs4903009	3.45883e-12	-122.971	-122.184
rs2238200	2.29071e-12	-123.383	-122.193
rs2283395	3.1022e-12	-123.08	-122.252
rs2283394	2.46814e-12	-123.309	-122.381
rs2681747	2.70712e-12	-123.216	-121.684
rs2529468	2.85508e-12	-123.163	-121.637
rs2214965	2.95839e-12	-123.128	-121.578
rs2681749	2.80495e-12	-123.181	-121.626
rs2529467	2.87752e-12	-123.155	-121.61
rs2681751	2.95839e-12	-123.128	-121.578
rs2681752	3.13881e-12	-123.068	-121.514
rs2681753	2.45442e-12	-123.314	-121.769
rs2239230	2.66951e-12	-123.23	-121.696
rs2239229	2.65535e-12	-123.236	-121.696
rs2681757	2.61555e-12	-123.251	-121.722
rs1072166	2.44219e-12	-123.319	-121.801
rs2176841	2.51858e-12	-123.289	-121.754
rs10129799	2.40182e-12	-123.336	-121.801
rs2529457	2.38907e-12	-123.341	-121.801
rs1099968	3.27676e-12	-123.025	-121.673
rs2190508	2.94195e-12	-123.133	-121.842
rs2283385	1.86568e-12	-123.589	-122.061
rs2332832	2.1512e-12	-123.446	-122.048
rs7151325	2.15078e-12	-123.446	-122.055
rs7150465	2.1072e-12	-123.467	-122.084
rs10137579	2.0148e-12	-123.512	-122.121
rs10138152	1.55505e-12	-123.771	-122.321
rs7140973	1.46564e-12	-123.83	-122.501
