## Supplementary material for "Characterization of shared and ancestry-specific signals driving complex traits using multi-ancestry fine-mapping": mscaviar_results_study0_post.txt

SNP_ID	Prob_in_pCausalSet
rs12896986	9.11914e-12
rs12880611	9.09914e-12
rs34993988	7.27306e-12
rs34176710	9.06536e-12
rs61989373	8.69227e-12
rs34347034	8.76949e-12
rs12889866	8.54491e-12
rs61989374	8.38786e-12
rs35680546	8.41307e-12
rs118168925	7.99319e-12
rs34320622	8.36393e-12
rs61989377	8.04088e-12
rs2108049	8.06324e-12
rs56407721	7.55168e-12
rs67489015	5.94612e-12
rs12896900	8.09013e-12
rs34480562	7.70746e-12
rs55883127	7.43958e-12
rs36072220	6.36053e-12
rs12892512	7.95095e-12
rs61989383	5.10074e-12
rs35760654	7.681e-12
rs35231795	7.54465e-12
rs17767680	5.40891e-12
rs7157241	5.18e-12
rs10483836	7.746e-12
rs12885344	6.51039e-12
rs17767686	5.06771e-12
rs3784066	5.89142e-12
rs35415083	4.64641e-12
rs12880188	4.72468e-12
rs9672060	3.64906e-12
rs28859432	2.60353e-12
rs34169215	4.70836e-12
rs35971049	3.69443e-12
rs4902938	4.80361e-12
rs757850	3.99051e-12
rs7152674	3.44606e-12
rs8010616	5.46396e-12
rs7140501	6.53099e-12
rs7142343	8.74796e-12
rs2190240	5.45734e-12
rs2214836	8.92537e-12
rs2332638	8.34732e-12
rs8017775	5.16546e-12
rs12433040	8.63438e-12
rs10135680	8.61562e-12
rs9323561	6.77461e-12
rs6574015	7.28423e-12
rs1981588	9.52094e-12
rs6574016	9.52798e-12
rs1029570	8.00219e-12
rs2332640	7.05777e-12
rs2332641	9.76144e-12
rs8008605	1.00994e-11
rs8014349	7.51216e-12
rs7156313	1.01569e-11
rs3825719	1.07616e-11
rs1859643	7.89286e-12
rs3784064	1.04114e-11
rs10138557	7.6555e-12
rs7144299	9.32023e-12
rs7144829	9.68794e-12
rs7154841	1.13191e-11
rs4899398	7.2307e-12
rs3784062	7.95547e-12
rs4902941	7.04161e-12
rs7154787	6.60815e-12
rs10139519	6.20138e-12
rs17767761	1.13139e-12
rs4902942	5.82817e-12
rs4319698	5.49502e-12
rs10873246	4.5727e-12
rs7148679	5.22876e-12
rs4140797	5.24187e-12
rs76126344	1.61829e-11
rs118148125	2.87622e-12
rs77356300	4.37256e-12
rs36426	7.39105e-12
rs36423	5.21785e-12
rs36418	3.5867e-12
rs36415	3.15201e-11
rs17768114	1.21198e-10
rs36408	3.28197e-11
rs28138	3.01285e-11
rs36401	2.62654e-11
rs36399	2.57833e-11
rs36398	2.66804e-11
rs36396	2.31139e-11
rs36395	2.23833e-11
rs36394	2.23833e-11
rs36393	2.23833e-11
rs36392	2.19882e-11
rs36391	2.0143e-11
rs36389	1.85307e-11
rs36388	1.79199e-11
rs36387	1.62451e-11
rs36386	1.80584e-11
rs36385	1.62733e-11
rs36384	1.56379e-11
rs36383	1.53714e-11
rs36381	1.36603e-11
rs36380	1.30219e-11
rs36377	1.48467e-11
rs36376	1.45856e-11
rs36375	1.79148e-11
rs36373	2.17696e-11
rs28347	2.33734e-11
rs36371	6.40477e-13
rs36370	2.48783e-11
rs36369	2.10385e-11
rs36368	2.10385e-11
rs36367	8.16704e-13
rs36365	7.68939e-13
rs138036771	4.60725e-11
rs36363	1.28689e-06
rs36362	8.93206e-13
rs36361	2.53126e-08
rs36360	3.73396e-08
rs36359	8.41767e-13
rs36357	7.91905e-13
rs36355	1.09519e-12
rs11621415	3.98783e-10
rs36354	1.00893e-12
rs36353	1.00893e-12
rs36352	7.31428e-13
rs36350	5.83348e-05
rs12433726	3.99481e-09
rs36345	2.04989e-05
rs36344	0.000108783
rs36341	0.00849162
rs36340	1.55053e-06
rs75455415	5.63343e-10
rs75212570	2.11635e-10
rs36332	0.0114817
rs56274625	2.54553e-12
rs77022468	1.34843e-09
rs71427137	1.33423e-05
rs12434220	8.87642e-06
rs2191251	7.11947e-05
rs12883211	3.19939e-12
rs2332687	7.27896e-05
rs6574035	7.61696e-08
rs75822607	1.47055e-09
rs35077074	1.70157e-06
rs35607894	2.11452e-05
rs7148606	0.000529109
rs35479711	4.54037e-06
rs36318	5.43531e-08
rs12897929	1.5696e-05
rs17768231	1.88602e-09
rs34729701	1.41381e-05
rs35051666	1.41381e-05
rs35858041	1.32629e-05
rs2190864	0.229718
rs34836887	1.3088e-05
rs714975	1.98527e-05
rs714974	1.74896e-05
rs2332700	0.00649693
rs112893155	1.80728e-05
rs12891745	1.29946e-05
rs79235996	6.28036e-06
rs17768243	6.26101e-06
rs17093752	0.0144245
rs2238284	0.0131191
rs34836658	7.77709e-06
rs56067914	1.01721e-05
rs2190873	0.054708
rs2238281	5.57631e-06
rs2067854	1.06345e-06
rs17104955	5.37229e-12
rs17104975	2.94114e-08
rs73291246	4.66537e-12
rs728494	6.54563e-13
rs7143919	0.000117238
rs12888760	1.23894e-06
rs12888615	1.47423e-06
rs4902961	3.06772e-08
rs34328930	1.2962e-06
rs2877774	7.42872e-07
rs929444	7.12302e-07
rs7161596	0.147164
rs12896825	7.27468e-07
rs10483837	6.19817e-07
rs12897542	7.97066e-07
rs3825716	0.0486919
rs7155855	0.0470757
rs10150071	5.49338e-05
rs10137909	0.14673
rs12893646	6.48093e-07
rs10138176	0.144318
rs71427144	7.26452e-07
rs4569194	0.0239701
rs10136808	0.02593
rs12590831	0.0269074
rs11158926	3.0665e-06
rs2283426	0.0161748
rs1860104	1.07388e-06
rs1476745	3.4445e-06
rs7156200	7.85903e-09
rs4902964	0.0103214
rs2238273	3.11577e-12
rs17768361	3.09672e-06
rs764625	1.22684e-07
rs1978227	0.00476706
rs12884777	4.89992e-09
rs2283424	0.00356922
rs12885258	9.27236e-08
rs56661004	7.33327e-12
rs1978225	0.00419301
rs2283422	3.05518e-09
rs74060440	3.4958e-09
rs73293246	3.01988e-09
rs11623548	0.0041446
rs11623588	0.0034032
rs2010848	0.00286586
rs2238272	5.23853e-05
rs34600660	8.43149e-13
rs2238240	4.95253e-12
rs2238235	8.42904e-12
rs2238234	1.0534e-11
rs12147792	7.91453e-12
rs12147219	7.80585e-12
rs12147220	8.06888e-12
rs12147803	7.09674e-12
rs12147238	7.8367e-12
rs34905590	7.49805e-12
rs17109324	1.27804e-11
rs2238233	1.52582e-11
rs2238232	8.79432e-12
rs2238231	6.17601e-12
rs2238230	7.43241e-12
rs2238229	8.10954e-12
rs2238228	9.69775e-12
rs12891167	5.37887e-12
rs35413081	6.33444e-12
rs722561	5.11708e-12
rs847261	2.03748e-12
rs34122902	5.86322e-12
rs847260	1.8612e-12
rs847257	2.32682e-12
rs847256	2.68402e-12
rs1520327	6.13204e-12
rs699359	2.369e-12
rs66823874	6.75475e-12
rs7156404	6.46587e-12
rs847251	2.90539e-12
rs847249	2.44776e-12
rs847248	2.46813e-12
rs847247	2.85521e-12
rs847246	2.87881e-12
rs12881198	2.98241e-12
rs56263585	8.654e-12
rs2239262	8.05224e-12
rs2283400	7.97667e-12
rs2283399	7.90878e-12
rs847236	2.1823e-12
rs847235	1.29054e-12
rs12897241	8.00287e-12
rs4903005	9.51642e-12
rs699368	3.47627e-12
rs2239260	6.65269e-12
rs34373542	3.29465e-12
rs4899429	2.56231e-12
rs2238210	2.24467e-12
rs1879288	2.2905e-12
rs7156265	2.34241e-12
rs12883470	2.80925e-12
rs2079501	1.24334e-12
rs2238209	2.36977e-12
rs1589301	2.48509e-12
rs2238208	2.36086e-12
rs2238203	2.3256e-12
rs8013850	2.17526e-12
rs4903008	1.21001e-12
rs4903009	3.46951e-12
rs2238200	2.29783e-12
rs2283395	3.11245e-12
rs2283394	2.47743e-12
rs2681747	2.71216e-12
rs2529468	2.86015e-12
rs2214965	2.96334e-12
rs2681749	2.80987e-12
rs2529467	2.8825e-12
rs2681751	2.96334e-12
rs2681752	3.14373e-12
rs2681753	2.4594e-12
rs2239230	2.67454e-12
rs2239229	2.66035e-12
rs2681757	2.6206e-12
rs1072166	2.4473e-12
rs2176841	2.52361e-12
rs10129799	2.40685e-12
rs2529457	2.39408e-12
rs1099968	3.28279e-12
rs2190508	2.94837e-12
rs2283385	1.87075e-12
rs2332832	2.15697e-12
rs7151325	2.15659e-12
rs7150465	2.11306e-12
rs10137579	2.02062e-12
rs10138152	1.56053e-12
rs7140973	1.47184e-12
