## Supplementary material for "Characterization of shared and ancestry-specific signals driving complex traits using multi-ancestry fine-mapping": mscaviar_results_study1_post.txt

SNP_ID	Prob_in_pCausalSet
rs12896986	6.62553e-12
rs12880611	6.60549e-12
rs34993988	5.30373e-12
rs34176710	6.57166e-12
rs61989373	6.28418e-12
rs34347034	6.36152e-12
rs12889866	6.21145e-12
rs61989374	6.05414e-12
rs35680546	6.07939e-12
rs34320622	6.03017e-12
rs61989377	5.78686e-12
rs2108049	5.80925e-12
rs56407721	5.44132e-12
rs67489015	4.27408e-12
rs12896900	5.83619e-12
rs34480562	5.53019e-12
rs55883127	5.32902e-12
rs36072220	4.5769e-12
rs12892512	5.69677e-12
rs61989383	3.67853e-12
rs35760654	5.50368e-12
rs35231795	5.43429e-12
rs17767680	3.89297e-12
rs7157241	3.70906e-12
rs10483836	5.5688e-12
rs12885344	4.66465e-12
rs17767686	3.64542e-12
rs3784066	4.21925e-12
rs35415083	3.31123e-12
rs12880188	3.38973e-12
rs9672060	2.6166e-12
rs28859432	1.86168e-12
rs34169215	3.37336e-12
rs35971049	2.66213e-12
rs4902938	3.42725e-12
rs757850	2.85376e-12
rs7152674	2.47581e-12
rs8010616	3.8947e-12
rs7140501	4.68193e-12
rs7142343	6.25507e-12
rs2190240	3.88807e-12
rs2214836	6.34994e-12
rs2332638	5.93379e-12
rs8017775	3.69617e-12
rs12433040	6.14131e-12
rs10135680	6.12253e-12
rs9323561	4.80358e-12
rs6574015	5.17629e-12
rs1981588	6.76283e-12
rs6574016	6.76988e-12
rs1029570	5.67295e-12
rs2332640	5.0163e-12
rs2332641	6.90202e-12
rs8008605	7.14453e-12
rs8014349	5.33542e-12
rs7156313	7.20211e-12
rs3825719	7.59508e-12
rs1859643	5.63783e-12
rs3784064	7.35775e-12
rs10138557	5.40007e-12
rs7144299	6.56183e-12
rs7144829	6.82842e-12
rs7154841	8.34939e-12
rs4899398	5.09714e-12
rs3784062	5.60018e-12
rs4902941	4.98135e-12
rs7154787	4.68027e-12
rs10139519	4.39107e-12
rs4902942	4.13313e-12
rs4319698	3.90744e-12
rs10873246	3.26168e-12
rs7148679	3.74148e-12
rs4140797	3.75462e-12
rs36426	6.72872e-12
rs36423	6.51877e-12
rs36418	4.93497e-12
rs36415	3.35895e-11
rs36408	3.49225e-11
rs28138	3.21269e-11
rs36401	2.81008e-11
rs36399	2.76546e-11
rs36398	2.8582e-11
rs36396	2.4881e-11
rs36395	2.41223e-11
rs36394	2.41223e-11
rs36393	2.41223e-11
rs36392	2.3728e-11
rs36391	2.19164e-11
rs36389	2.01585e-11
rs36388	1.94924e-11
rs36387	1.76663e-11
rs36386	1.94512e-11
rs36385	1.76709e-11
rs36384	1.69543e-11
rs36383	1.66645e-11
rs36381	1.47825e-11
rs36380	1.40711e-11
rs36378	9.70348e-13
rs36377	1.60047e-11
rs36376	1.57445e-11
rs36375	1.92464e-11
rs36373	2.33793e-11
rs28347	2.47245e-11
rs36370	2.62476e-11
rs36369	2.21403e-11
rs36368	2.21403e-11
rs36363	1.27032e-06
rs36361	2.50967e-08
rs36360	3.70604e-08
rs11621415	3.94299e-10
rs36350	5.8027e-05
rs12433726	3.954e-09
rs36345	2.03854e-05
rs36344	0.000108323
rs36341	0.00847225
rs36340	1.54733e-06
rs75455415	4.95684e-10
rs75212570	1.86006e-10
rs36332	0.0114609
rs56274625	1.8415e-12
rs77022468	1.19772e-09
rs71427137	1.1596e-05
rs12434220	8.84698e-06
rs2191251	5.3166e-05
rs2332687	5.47609e-05
rs6574035	5.83098e-08
rs75822607	1.32407e-09
rs35077074	1.41376e-06
rs35607894	1.84223e-05
rs7148606	0.000403965
rs35479711	3.79357e-06
rs36318	3.98604e-08
rs12897929	1.56607e-05
rs17768231	1.67418e-09
rs34729701	1.41008e-05
rs35051666	1.41008e-05
rs35858041	1.32276e-05
rs2190864	0.229352
rs34836887	1.14719e-05
rs714975	1.72647e-05
rs714974	1.5279e-05
rs2332700	0.00548538
rs112893155	1.80281e-05
rs12891745	1.12858e-05
rs79235996	5.52953e-06
rs17768243	5.51018e-06
rs17093752	0.0143918
rs2238284	0.0130888
rs34836658	6.75619e-06
rs56067914	1.01442e-05
rs57027270	8.7501e-13
rs2190873	0.054657
rs2238281	4.82548e-06
rs2067854	8.84394e-07
rs17104955	3.9745e-12
rs17104975	2.40328e-08
rs73291246	3.63939e-12
rs7143919	9.64251e-05
rs12888760	1.00812e-06
rs12888615	1.19211e-06
rs4902961	2.46062e-08
rs34328930	1.05326e-06
rs2877774	6.30523e-07
rs929444	5.94084e-07
rs7161596	0.146887
rs12896825	6.11171e-07
rs10483837	5.20249e-07
rs12897542	6.67788e-07
rs3825716	0.0485742
rs7155855	0.046958
rs10150071	4.6555e-05
rs10137909	0.146494
rs12893646	5.42855e-07
rs10138176	0.144082
rs71427144	6.10155e-07
rs4569194	0.0239009
rs10136808	0.0258551
rs12590831	0.026827
rs11158926	3.04948e-06
rs2283426	0.0161197
rs1860104	1.0685e-06
rs1476745	3.42412e-06
rs7156200	6.35457e-09
rs4902964	0.0102775
rs2238273	2.25789e-12
rs17768361	3.0816e-06
rs764625	1.04075e-07
rs1978227	0.0047429
rs12884777	3.87726e-09
rs2283424	0.00355251
rs12885258	7.81895e-08
rs56661004	5.95001e-12
rs1978225	0.00417631
rs2283422	2.44606e-09
rs74060440	2.79629e-09
rs73293246	2.41076e-09
rs11623548	0.00412912
rs11623588	0.00339071
rs2010848	0.00284653
rs2238272	5.15977e-05
rs2238240	5.74266e-12
rs2238235	9.56637e-12
rs2238234	1.17398e-11
rs12147792	8.84153e-12
rs12147219	8.71963e-12
rs12147220	9.05635e-12
rs12147803	7.97113e-12
rs12147238	8.76401e-12
rs34905590	8.38376e-12
rs17109324	1.42967e-11
rs2238233	1.69243e-11
rs2238232	9.77267e-12
rs2238231	6.9833e-12
rs2238230	8.23389e-12
rs2238229	8.98752e-12
rs2238228	1.06629e-11
rs12891167	6.12421e-12
rs35413081	7.23539e-12
rs722561	6.29556e-12
rs847261	3.09221e-12
rs34122902	6.81143e-12
rs847260	2.83001e-12
rs847257	3.54869e-12
rs847256	4.09519e-12
rs1520327	7.05879e-12
rs699359	3.57311e-12
rs66823874	7.88358e-12
rs7156404	7.93213e-12
rs847251	4.39455e-12
rs847249	3.76603e-12
rs847248	3.8058e-12
rs847247	4.36579e-12
rs847246	4.41171e-12
rs12881198	4.72537e-12
rs56263585	1.01924e-11
rs2239262	9.59217e-12
rs2283400	9.51679e-12
rs2283399	9.44907e-12
rs847236	2.92427e-12
rs847235	2.03708e-12
rs12897241	9.50781e-12
rs4903005	1.14984e-11
rs699368	4.62527e-12
rs2239260	8.51005e-12
rs34373542	4.50499e-12
rs4899429	3.44705e-12
rs2238210	3.07963e-12
rs1879288	3.13714e-12
rs7156265	3.16741e-12
rs12883470	3.68341e-12
rs2079501	2.16953e-12
rs2238209	3.21606e-12
rs1589301	3.33086e-12
rs150669715	8.80269e-13
rs2238208	3.21599e-12
rs2238203	3.16775e-12
rs8013850	2.93508e-12
rs4903008	2.10953e-12
rs4903009	4.71528e-12
rs2238200	3.53855e-12
rs2283395	4.27567e-12
rs2283394	3.49885e-12
rs2681747	4.78997e-12
rs2529468	5.03987e-12
rs2214965	5.27629e-12
rs2681749	5.01357e-12
rs2529467	5.12065e-12
rs2681751	5.27629e-12
rs2681752	5.61031e-12
rs2681753	4.36773e-12
rs2239230	4.7287e-12
rs2239229	4.71454e-12
rs2681757	4.62217e-12
rs1072166	4.29489e-12
rs2176841	4.46135e-12
rs10129799	4.25451e-12
rs2529457	4.24177e-12
rs1099968	5.38172e-12
rs2190508	4.71898e-12
rs2283385	3.29336e-12
rs2332832	3.59725e-12
rs7151325	3.58556e-12
rs7150465	3.50206e-12
rs10137579	3.35887e-12
rs10138152	2.65431e-12
rs7140973	2.38215e-12
