## Supplementary material for "Characterization of shared and ancestry-specific signals driving complex traits using multi-ancestry fine-mapping": not_shared_pips.txt

SNP_ID	shared_ll_x	notshared_ll_x	shared_ll_y	notshared_ll_y	not_shared_pip
rs10129799	-123.336	-121.801	-123.336	-121.801	1.8577200000000003e-12
rs10135680	-122.402	-121.499	-122.402	-121.499	2.5120500000000004e-12
rs10136808	-100.237	-104.29	-100.237	-104.29	7.490000000000274e-05
rs10137579	-123.512	-122.121	-123.512	-122.121	1.34989e-12
rs10137909	-98.5021	-103.14	-98.5021	-103.14	0.00023599999999998622
rs10138152	-123.771	-122.321	-123.771	-122.321	1.10474e-12
rs10138176	-98.5187	-103.14	-98.5187	-103.14	0.00023600000000001398
rs10138557	-122.528	-121.599	-122.528	-121.599	2.2739099999999983e-12
rs10139519	-122.735	-121.817	-122.735	-121.817	1.8289700000000016e-12
rs10150071	-106.556	-106.479	-106.556	-106.479	8.378800000000009e-06
rs1029570	-122.478	-121.567	-122.478	-121.567	2.348020000000001e-12
rs10483836	-122.497	-121.633	-122.497	-121.633	2.1969200000000003e-12
rs10483837	-111.05	-110.912	-111.05	-110.912	9.956800000000004e-08
rs1072166	-123.319	-121.801	-123.319	-121.801	1.8578099999999997e-12
rs10873246	-123.033	-122.135	-123.033	-122.135	1.3301199999999992e-12
rs1099968	-123.025	-121.673	-123.025	-121.673	2.1109900000000005e-12
rs11158926	-109.282	-112.679	-109.282	-112.679	1.702000000000056e-08
rs112893155	-107.505	-111.712	-107.505	-111.712	4.4700000000003147e-08
rs11621415	-118.236	-120.787	-118.236	-120.787	5.1200000000000816e-12
rs11623548	-102.071	-105.866	-102.071	-105.866	1.5480000000000008e-05
rs11623588	-102.268	-106.08	-102.268	-106.08	1.2489999999999984e-05
rs118148125	0.0	-121.364	0.0	-121.364	2.87622e-12
rs118168925	0.0	-120.342	0.0	-120.342	7.99319e-12
rs12147219	-122.162	-122.443	-122.162	-122.443	9.775400000000011e-13
rs12147220	-122.128	-122.373	-122.128	-122.373	1.048710000000004e-12
rs12147238	-122.158	-122.43	-122.158	-122.43	9.904500000000025e-13
rs12147792	-122.148	-122.43	-122.148	-122.43	9.907600000000005e-13
rs12147803	-122.257	-122.488	-122.257	-122.488	9.349899999999994e-13
rs12433040	-122.399	-121.499	-122.399	-121.499	2.512069999999999e-12
rs12433726	-115.93	-118.694	-115.93	-118.694	4.155000000000013e-11
rs12434220	-108.217	-112.13	-108.217	-112.13	2.94399999999995e-08
rs12590831	-100.2	-104.218	-100.2	-104.218	8.04000000000013e-05
rs12880188	-122.994	-122.117	-122.994	-122.117	1.3544499999999993e-12
rs12880611	-122.326	-121.499	-122.326	-121.499	2.5140699999999992e-12
rs12881198	-123.122	-121.857	-123.122	-121.857	1.7561599999999993e-12
rs12883211	0.0	-121.258	0.0	-121.258	3.19939e-12
rs12883470	-123.184	-122.527	-123.184	-122.527	8.986400000000003e-13
rs12884777	-115.949	-115.49	-115.949	-115.49	1.0226800000000009e-09
rs12885258	-112.945	-112.836	-112.945	-112.836	1.453430000000002e-08
rs12885344	-122.674	-121.797	-122.674	-121.797	1.8652000000000006e-12
rs12888615	-110.221	-109.87	-110.221	-109.87	2.8211999999999993e-07
rs12888760	-110.389	-110.071	-110.389	-110.071	2.3081999999999947e-07
rs12889866	-122.388	-121.564	-122.388	-121.564	2.353979999999998e-12
rs12891167	-122.535	-122.645	-122.535	-122.645	7.991000000000005e-13
rs12891745	-107.973	-108.069	-107.973	-108.069	1.7087999999999996e-06
rs12892512	-122.474	-121.599	-122.474	-121.599	2.2736600000000002e-12
rs12893646	-111.008	-110.857	-111.008	-110.857	1.0523799999999985e-07
rs12896825	-110.889	-110.757	-110.889	-110.757	1.1629699999999997e-07
rs12896900	-122.45	-121.599	-122.45	-121.599	2.273920000000001e-12
rs12896986	-122.323	-121.499	-122.323	-121.499	2.5141100000000005e-12
rs12897241	-122.135	-121.985	-122.135	-121.985	1.5455399999999995e-12
rs12897542	-110.801	-110.651	-110.801	-110.651	1.29278e-07
rs12897929	-107.646	-111.95	-107.646	-111.95	3.529999999999609e-08
rs138036771	0.0	-118.59	0.0	-118.59	4.60725e-11
rs1476745	-109.166	-112.498	-109.166	-112.498	2.037999999999971e-08
rs150669715	0.0	-122.548	0.0	-122.548	8.80269e-13
rs1520327	-122.403	-122.444	-122.403	-122.444	9.765300000000005e-13
rs1589301	-123.307	-122.562	-123.307	-122.562	8.681699999999999e-13
rs17093752	-100.822	-105.119	-100.822	-105.119	3.270000000000009e-05
rs17104955	-122.835	-122.07	-122.835	-122.07	1.419610000000001e-12
rs17104975	-114.125	-113.83	-114.125	-113.83	5.3786e-09
rs17109324	-121.667	-121.963	-121.667	-121.963	1.580299999999998e-12
rs17767680	-122.856	-121.992	-122.856	-121.992	1.5356799999999994e-12
rs17767686	-122.922	-122.055	-122.922	-122.055	1.4419899999999988e-12
rs17767761	0.0	-122.297	0.0	-122.297	1.13139e-12
rs17768114	0.0	-117.623	0.0	-117.623	1.21198e-10
rs17768231	-116.789	-117.064	-116.789	-117.064	2.1190000000000006e-10
rs17768243	-108.69	-108.892	-108.69	-108.892	7.508300000000001e-07
rs17768361	-109.271	-112.796	-109.271	-112.796	1.5120000000000204e-08
rs1859643	-122.485	-121.599	-122.485	-121.599	2.2742899999999996e-12
rs1860104	-110.331	-113.83	-110.331	-113.83	5.380000000000277e-09
rs1879288	-123.388	-122.563	-123.388	-122.563	8.672800000000003e-13
rs1978225	-102.06	-105.789	-102.06	-105.789	1.66999999999997e-05
rs1978227	-101.932	-105.421	-101.932	-105.421	2.4159999999999633e-05
rs1981588	-122.302	-121.399	-122.302	-121.399	2.777049999999999e-12
rs2010848	-102.443	-105.644	-102.443	-105.644	1.9329999999899948e-05
rs2067854	-110.52	-110.325	-110.52	-110.325	1.7905599999999954e-07
rs2079501	-123.999	-122.486	-123.999	-122.486	9.365100000000002e-13
rs2108049	-122.455	-121.599	-122.455	-121.599	2.2738499999999984e-12
rs2176841	-123.289	-121.754	-123.289	-121.754	1.9478000000000002e-12
rs2190240	-122.857	-121.958	-122.857	-121.958	1.5883299999999992e-12
rs2190508	-123.133	-121.842	-123.133	-121.842	1.78345e-12
rs2190864	-98.0538	-102.701	-98.0538	-102.701	0.0003659999999998942
rs2190873	-99.488	-104.674	-99.488	-104.674	5.099999999990529e-05
rs2191251	-106.423	-105.713	-106.423	-105.713	1.8028700000000006e-05
rs2214836	-122.365	-121.467	-122.365	-121.467	2.5944499999999977e-12
rs2214965	-123.128	-121.578	-123.128	-121.578	2.3228500000000003e-12
rs2238200	-123.383	-122.193	-123.383	-122.193	1.2549600000000001e-12
rs2238203	-123.373	-122.568	-123.373	-122.568	8.632099999999999e-13
rs2238208	-123.358	-122.553	-123.358	-122.553	8.761899999999997e-13
rs2238209	-123.354	-122.563	-123.354	-122.563	8.676499999999998e-13
rs2238210	-123.408	-122.577	-123.408	-122.577	8.554600000000001e-13
rs2238228	-121.944	-122.381	-121.944	-122.381	1.0398900000000015e-12
rs2238229	-122.124	-122.475	-122.124	-122.475	9.466399999999997e-13
rs2238230	-122.211	-122.56	-122.211	-122.56	8.701399999999994e-13
rs2238231	-122.396	-122.566	-122.396	-122.566	8.643299999999994e-13
rs2238232	-122.042	-122.376	-122.042	-122.376	1.04551e-12
rs2238233	-121.489	-121.869	-121.489	-121.869	1.7354999999999891e-12
rs2238234	-121.861	-122.18	-121.861	-122.18	1.2716000000000004e-12
rs2238235	-122.084	-122.244	-122.084	-122.244	1.1932500000000048e-12
rs2238240	-122.617	-122.598	-122.617	-122.598	8.371299999999997e-13
rs2238272	-106.453	-108.844	-106.453	-108.844	7.876000000000058e-07
rs2238273	-123.402	-122.551	-123.402	-122.551	8.779800000000007e-13
rs2238281	-108.823	-108.892	-108.823	-108.892	7.508300000000001e-07
rs2238284	-100.917	-105.196	-100.917	-105.196	3.0300000000000465e-05
rs2239229	-123.236	-121.696	-123.236	-121.696	2.0641900000000003e-12
rs2239230	-123.23	-121.696	-123.23	-121.696	2.0642200000000007e-12
rs2239260	-122.319	-121.787	-122.319	-121.787	1.8848800000000003e-12
rs2239262	-122.129	-121.963	-122.129	-121.963	1.5798699999999986e-12
rs2283385	-123.589	-122.061	-123.589	-122.061	1.43275e-12
rs2283394	-123.309	-122.381	-123.309	-122.381	1.04e-12
rs2283395	-123.08	-122.252	-123.08	-122.252	1.183720000000001e-12
rs2283399	-122.147	-121.963	-122.147	-121.963	1.5795099999999976e-12
rs2283400	-122.138	-121.963	-122.138	-121.963	1.5796799999999988e-12
rs2283422	-116.41	-116.008	-116.41	-116.008	6.0916e-10
rs2283424	-102.221	-105.789	-102.221	-105.789	1.6709999999899895e-05
rs2283426	-100.709	-104.596	-100.709	-104.596	5.50999999999989e-05
rs2332638	-122.433	-121.532	-122.433	-121.532	2.4324899999999987e-12
rs2332640	-122.602	-121.698	-122.602	-121.698	2.0604099999999997e-12
rs2332641	-122.282	-121.363	-122.282	-121.363	2.878059999999998e-12
rs2332687	-106.394	-105.713	-106.394	-105.713	1.8028699999999985e-05
rs2332700	-101.787	-101.686	-101.787	-101.686	0.00101155
rs2332832	-123.446	-122.048	-123.446	-122.048	1.4518199999999994e-12
rs2529457	-123.341	-121.801	-123.341	-121.801	1.857709999999999e-12
rs2529467	-123.155	-121.61	-123.155	-121.61	2.2481100000000002e-12
rs2529468	-123.163	-121.637	-123.163	-121.637	2.1898599999999997e-12
rs2681747	-123.216	-121.684	-123.216	-121.684	2.0878900000000015e-12
rs2681749	-123.181	-121.626	-123.181	-121.626	2.21354e-12
rs2681751	-123.128	-121.578	-123.128	-121.578	2.3228500000000003e-12
rs2681752	-123.068	-121.514	-123.068	-121.514	2.47642e-12
rs2681753	-123.314	-121.769	-123.314	-121.769	1.91829e-12
rs2681757	-123.251	-121.722	-123.251	-121.722	2.0116700000000013e-12
rs28138	-120.809	-121.673	-120.809	-121.673	2.112000000000004e-12
rs28347	-121.063	-122.029	-121.063	-122.029	1.4788999999999993e-12
rs2877774	-110.858	-110.791	-110.858	-110.791	1.1234899999999984e-07
rs28859432	-123.596	-122.694	-123.596	-122.694	7.609700000000001e-13
rs34122902	-122.448	-122.426	-122.448	-122.426	9.948299999999993e-13
rs34169215	-122.999	-122.117	-122.999	-122.117	1.3544000000000008e-12
rs34176710	-122.331	-121.499	-122.331	-121.499	2.514019999999998e-12
rs34320622	-122.417	-121.565	-122.417	-121.565	2.3536799999999993e-12
rs34328930	-110.345	-110.02	-110.345	-110.02	2.4293999999999966e-07
rs34347034	-122.364	-121.533	-122.364	-121.533	2.428329999999998e-12
rs34373542	-123.023	-122.213	-123.023	-122.213	1.23122e-12
rs34480562	-122.504	-121.634	-122.504	-121.634	2.1968500000000027e-12
rs34600660	0.0	-122.591	0.0	-122.591	8.43149e-13
rs34729701	-107.751	-111.894	-107.751	-111.894	3.7299999999997085e-08
rs34836658	-108.486	-108.584	-108.486	-108.584	1.0208999999999998e-06
rs34836887	-107.957	-108.125	-107.957	-108.125	1.616100000000003e-06
rs34905590	-122.202	-122.473	-122.202	-122.473	9.488499999999991e-13
rs34993988	-122.546	-121.732	-122.546	-121.732	1.9900699999999986e-12
rs35051666	-107.751	-111.894	-107.751	-111.894	3.7299999999997085e-08
rs35077074	-110.051	-109.851	-110.051	-109.851	2.878099999999999e-07
rs35231795	-122.521	-121.664	-122.521	-121.664	2.13022e-12
rs35413081	-122.37	-122.468	-122.37	-122.468	9.5371e-13
rs35415083	-123.018	-122.117	-123.018	-122.117	1.3542200000000003e-12
rs35479711	-109.063	-108.897	-109.063	-108.897	7.46800000000001e-07
rs35607894	-107.483	-107.603	-107.483	-107.603	2.7228999999999973e-06
rs35680546	-122.409	-121.565	-122.409	-121.565	2.3537799999999997e-12
rs35760654	-122.509	-121.634	-122.509	-121.634	2.1968000000000005e-12
rs35858041	-107.814	-111.95	-107.814	-111.95	3.5299999999999476e-08
rs35971049	-123.237	-122.37	-123.237	-122.37	1.05204e-12
rs36072220	-122.693	-121.831	-122.693	-121.831	1.80339e-12
rs36318	-113.619	-112.839	-113.619	-112.839	1.4492700000000013e-08
rs36332	-101.05	-105.571	-101.05	-105.571	2.0799999999999638e-05
rs36340	-109.96	-114.348	-109.96	-114.348	3.2000000000002404e-09
rs36341	-101.352	-105.641	-101.352	-105.641	1.9369999999898843e-05
rs36344	-105.712	-109.38	-105.712	-109.38	4.6000000000000576e-07
rs36345	-107.382	-110.782	-107.382	-110.782	1.1350000000000493e-07
rs36350	-106.336	-109.783	-106.336	-109.783	3.0780000000000407e-07
rs36352	0.0	-122.733	0.0	-122.733	7.31428e-13
rs36353	0.0	-122.412	0.0	-122.412	1.00893e-12
rs36354	0.0	-122.412	0.0	-122.412	1.00893e-12
rs36355	0.0	-122.33	0.0	-122.33	1.09519e-12
rs36357	0.0	-122.654	0.0	-122.654	7.91905e-13
rs36359	0.0	-122.593	0.0	-122.593	8.41767e-13
rs36360	-113.692	-116.785	-113.692	-116.785	2.802000000000173e-10
rs36361	-114.082	-117.041	-114.082	-117.041	2.1690000000000243e-10
rs36362	0.0	-122.533	0.0	-122.533	8.93206e-13
rs36363	-110.158	-112.705	-110.158	-112.705	1.6569999999999996e-08
rs36365	0.0	-122.683	0.0	-122.683	7.68939e-13
rs36367	0.0	-122.623	0.0	-122.623	8.16704e-13
rs36368	-121.169	-122.205	-121.169	-122.205	1.2405999999999978e-12
rs36369	-121.169	-122.205	-121.169	-122.205	1.2405999999999978e-12
rs36370	-121.001	-122.013	-121.001	-122.013	1.5032999999999999e-12
rs36371	0.0	-122.866	0.0	-122.866	6.40477e-13
rs36373	-121.134	-121.883	-121.134	-121.883	1.711100000000008e-12
rs36375	-121.329	-122.062	-121.329	-122.062	1.4319999999999996e-12
rs36376	-121.535	-122.196	-121.535	-122.196	1.2524999999999994e-12
rs36377	-121.518	-122.195	-121.518	-122.195	1.2531999999999947e-12
rs36378	0.0	-122.451	0.0	-122.451	9.70348e-13
rs36380	-121.649	-122.289	-121.649	-122.289	1.1412e-12
rs36381	-121.601	-122.228	-121.601	-122.228	1.212799999999999e-12
rs36383	-121.483	-122.097	-121.483	-122.097	1.3818999999999976e-12
rs36384	-121.465	-122.08	-121.465	-122.08	1.4052000000000062e-12
rs36385	-121.425	-122.025	-121.425	-122.025	1.4850000000000019e-12
rs36386	-121.321	-122.022	-121.321	-122.022	1.489799999999994e-12
rs36387	-121.427	-122.01	-121.427	-122.01	1.5069999999999967e-12
rs36388	-121.329	-121.915	-121.329	-121.915	1.6584999999999974e-12
rs36389	-121.295	-121.882	-121.295	-121.882	1.7136000000000003e-12
rs36391	-121.212	-121.8	-121.212	-121.8	1.8594e-12
rs36392	-121.124	-121.814	-121.124	-121.814	1.8349999999999994e-12
rs36393	-121.106	-121.813	-121.106	-121.813	1.835799999999999e-12
rs36394	-121.106	-121.813	-121.106	-121.813	1.835799999999999e-12
rs36395	-121.106	-121.813	-121.106	-121.813	1.835799999999999e-12
rs36396	-121.074	-121.797	-121.074	-121.797	1.8655000000000025e-12
rs36398	-120.93	-121.724	-120.93	-121.724	2.0072000000000006e-12
rs36399	-120.965	-121.74	-120.965	-121.74	1.975099999999998e-12
rs36401	-120.946	-121.756	-120.946	-121.756	1.943000000000008e-12
rs36408	-120.723	-121.623	-120.723	-121.623	2.220399999999985e-12
rs36415	-120.764	-121.639	-120.764	-121.639	2.184000000000001e-12
rs36418	-122.938	-122.107	-122.938	-122.107	1.3686899999999995e-12
rs36423	-122.563	-122.134	-122.563	-122.134	1.3315799999999995e-12
rs36426	-122.311	-122.726	-122.311	-122.726	7.365499999999993e-13
rs3784062	-122.491	-121.556	-122.491	-121.556	2.373629999999999e-12
rs3784064	-122.218	-121.298	-122.218	-121.298	3.0722500000000004e-12
rs3784066	-122.775	-121.895	-122.775	-121.895	1.6915899999999997e-12
rs3825716	-99.606	-103.837	-99.606	-103.837	0.00011769999999990122
rs3825719	-122.186	-121.262	-122.186	-121.262	3.185039999999997e-12
rs4140797	-122.892	-122.011	-122.892	-122.011	1.5066499999999998e-12
rs4319698	-122.852	-121.946	-122.852	-121.946	1.606519999999999e-12
rs4569194	-100.315	-104.368	-100.315	-104.368	6.919999999990128e-05
rs4899398	-122.585	-121.654	-122.585	-121.654	2.1519799999999987e-12
rs4899429	-123.276	-122.518	-123.276	-122.518	9.0682e-13
rs4902938	-122.983	-122.087	-122.983	-122.087	1.395500000000001e-12
rs4902941	-122.608	-121.689	-122.608	-121.689	2.0789000000000016e-12
rs4902942	-122.796	-121.882	-122.796	-121.882	1.7138200000000013e-12
rs4902961	-114.102	-113.709	-114.102	-113.709	6.071000000000002e-09
rs4902964	-101.159	-104.823	-101.159	-104.823	4.3899999999999495e-05
rs4903005	-121.961	-121.718	-121.961	-121.718	2.0188199999999956e-12
rs4903008	-124.026	-122.515	-124.026	-122.515	9.098600000000007e-13
rs4903009	-122.971	-122.184	-122.971	-122.184	1.26713e-12
rs55883127	-122.541	-121.664	-122.541	-121.664	2.130020000000002e-12
rs56067914	-108.08	-112.186	-108.08	-112.186	2.790000000000019e-08
rs56263585	-122.057	-121.962	-122.057	-121.962	1.5813400000000006e-12
rs56274625	-123.607	-122.744	-123.607	-122.744	7.239300000000005e-13
rs56407721	-122.52	-121.664	-122.52	-121.664	2.1302199999999978e-12
rs56661004	-122.432	-122.073	-122.432	-122.073	1.416139999999998e-12
rs57027270	0.0	-122.554	0.0	-122.554	8.7501e-13
rs61989373	-122.376	-121.533	-122.376	-121.533	2.428209999999999e-12
rs61989374	-122.413	-121.565	-122.413	-121.565	2.3537200000000006e-12
rs61989377	-122.458	-121.599	-122.458	-121.599	2.2738200000000005e-12
rs61989383	-122.912	-122.054	-122.912	-122.054	1.4420699999999997e-12
rs6574015	-122.57	-121.666	-122.57	-121.666	2.1268600000000025e-12
rs6574016	-122.301	-121.399	-122.301	-121.399	2.777059999999999e-12
rs6574035	-113.239	-112.63	-113.239	-112.63	1.7860000000000022e-08
rs66823874	-122.305	-122.26	-122.305	-122.26	1.1741699999999984e-12
rs67489015	-122.762	-121.895	-122.762	-121.895	1.6917200000000004e-12
rs699359	-123.353	-122.222	-123.353	-122.222	1.2192299999999998e-12
rs699368	-122.97	-122.262	-122.97	-122.262	1.1721600000000005e-12
rs7140501	-122.671	-121.795	-122.671	-121.795	1.86856e-12
rs7140973	-123.83	-122.501	-123.83	-122.501	9.227099999999992e-13
rs7142343	-122.38	-121.499	-122.38	-121.499	2.512250000000002e-12
rs71427137	-107.946	-108.048	-107.946	-108.048	1.7462999999999972e-06
rs71427144	-110.891	-110.757	-110.891	-110.757	1.1629699999999997e-07
rs7143919	-105.828	-105.569	-105.828	-105.569	2.08129e-05
rs7144299	-122.332	-121.399	-122.332	-121.399	2.7767600000000004e-12
rs7144829	-122.293	-121.363	-122.293	-121.363	2.8779599999999984e-12
rs7148606	-104.395	-103.776	-104.395	-103.776	0.00012514400000000005
rs7148679	-122.895	-122.011	-122.895	-122.011	1.5066200000000003e-12
rs714974	-107.67	-107.812	-107.67	-107.812	2.2105999999999954e-06
rs714975	-107.548	-107.654	-107.548	-107.654	2.588000000000003e-06
rs7150465	-123.467	-122.084	-123.467	-122.084	1.4007199999999997e-12
rs7151325	-123.446	-122.055	-123.446	-122.055	1.44059e-12
rs7152674	-123.31	-122.431	-123.31	-122.431	9.897700000000001e-13
rs7154787	-122.671	-121.754	-122.671	-121.754	1.9465800000000004e-12
rs7154841	-122.091	-121.325	-122.091	-121.325	2.9914100000000053e-12
rs7155855	-99.6398	-103.837	-99.6398	-103.837	0.00011769999999999836
rs7156200	-115.455	-115.104	-115.455	-115.104	1.5045000000000003e-09
rs7156265	-123.366	-122.587	-123.366	-122.587	8.466399999999997e-13
rs7156313	-122.239	-121.331	-122.239	-121.331	2.973609999999998e-12
rs7156404	-122.348	-122.015	-122.348	-122.015	1.499980000000001e-12
rs7157241	-122.904	-122.022	-122.904	-122.022	1.4903200000000017e-12
rs7161596	-98.4994	-102.979	-98.4994	-102.979	0.0002769999999999162
rs722561	-122.583	-122.229	-122.583	-122.229	1.211600000000001e-12
rs728494	0.0	-122.844	0.0	-122.844	6.54563e-13
rs73291246	-122.924	-122.369	-122.924	-122.369	1.053040000000001e-12
rs73293246	-116.425	-116.008	-116.425	-116.008	6.091600000000004e-10
rs74060440	-116.276	-115.87	-116.276	-115.87	6.995299999999995e-10
rs75212570	-118.987	-119.175	-118.987	-119.175	2.5685e-11
rs75455415	-118.006	-118.205	-118.006	-118.205	6.771700000000003e-11
rs757850	-123.167	-122.276	-123.167	-122.276	1.1559899999999998e-12
rs75822607	-117.024	-117.433	-117.024	-117.433	1.4655999999999996e-10
rs76126344	0.0	-119.637	0.0	-119.637	1.61829e-11
rs764625	-112.659	-112.589	-112.659	-112.589	1.860899999999999e-08
rs77022468	-117.124	-117.405	-117.124	-117.405	1.5076999999999988e-10
rs77356300	0.0	-120.945	0.0	-120.945	4.37256e-12
rs79235996	-108.687	-108.892	-108.687	-108.892	7.508300000000001e-07
rs8008605	-122.247	-121.331	-122.247	-121.331	2.97353e-12
rs8010616	-122.855	-121.958	-122.855	-121.958	1.5883399999999993e-12
rs8013850	-123.44	-122.667	-123.44	-122.667	7.816200000000001e-13
rs8014349	-122.54	-121.634	-122.54	-121.634	2.195639999999999e-12
rs8017775	-122.908	-122.023	-122.908	-122.023	1.4886300000000003e-12
rs847235	-123.962	-122.695	-123.962	-122.695	7.597600000000002e-13
rs847236	-123.437	-122.689	-123.437	-122.689	7.643299999999998e-13
rs847246	-123.157	-121.984	-123.157	-121.984	1.5473599999999996e-12
rs847247	-123.166	-121.998	-123.166	-121.998	1.5251399999999993e-12
rs847248	-123.312	-122.119	-123.312	-122.119	1.3518699999999996e-12
rs847249	-123.32	-122.133	-123.32	-122.133	1.3325500000000004e-12
rs847251	-123.148	-122.012	-123.148	-122.012	1.5041800000000006e-12
rs847256	-123.228	-122.066	-123.228	-122.066	1.4258099999999987e-12
rs847257	-123.371	-122.208	-123.371	-122.208	1.23651e-12
rs847260	-123.595	-122.437	-123.595	-122.437	9.835500000000002e-13
rs847261	-123.504	-122.353	-123.504	-122.353	1.06955e-12
rs929444	-110.918	-110.74	-110.918	-110.74	1.1821799999999985e-07
rs9323561	-122.645	-121.733	-122.645	-121.733	1.9897899999999993e-12
rs9672060	-123.254	-122.37	-123.254	-122.37	1.0518800000000002e-12
