## Supplementary material for "Characterization of shared and ancestry-specific signals driving complex traits using multi-ancestry fine-mapping": global_pips.txt

SNP_ID	shared_ll	notshared_ll	global_pips
rs10129264	-135.224	-134.362	0.000248704
rs10129582	-135.262	-134.412	0.000238576
rs10129812	-135.257	-134.412	0.000239458
rs10133235	-138.317	-138.221	9.57042e-06
rs10135037	-139.29	-138.371	4.334939999999999e-06
rs10136429	-135.466	-134.739	0.000188241
rs10140947	-139.14	-138.215	5.04633e-06
rs10146840	-138.36	-138.293	9.131530000000001e-06
rs10147094	-138.212	-138.183	1.052924e-05
rs10150710	-133.589	-132.834	0.001239323
rs10150931	-137.227	-136.464	3.26536e-05
rs10873500	-137.678	-137.646	1.7967699999999994e-05
rs111562913	-139.539	-138.572	3.42755e-06
rs11160502	-131.417	-130.487	0.011421809999999998
rs11160503	-133.591	-132.636	0.0013086109999999999
rs11160504	-133.534	-132.58	0.0013843700000000002
rs112290393	-139.501	-138.535	3.5593300000000004e-06
rs113361514	-139.585	-138.628	3.26399e-06
rs113453823	-139.408	-138.453	3.8949e-06
rs1152784	-133.801	-133.519	0.000903859
rs1152786	-133.868	-133.519	0.00085546
rs1152787	-133.971	-133.616	0.0007727759999999999
rs1152790	-137.878	-137.033	1.7416399999999998e-05
rs1152792	-138.163	-137.323	1.3079760000000002e-05
rs1152793	-134.768	-133.88	0.0003953350000000001
rs1152794	-134.291	-133.42	0.0006341109999999999
rs1152795	-139.07	-138.169	5.375299999999999e-06
rs11624408	-133.478	-132.834	0.00134694
rs1257412	-139.185	-138.48	4.541479999999999e-06
rs1257414	-132.295	-131.724	0.00432104
rs1257415	-139.488	-138.537	3.5905299999999997e-06
rs1257429	-135.642	-134.725	0.000166413
rs1257432	-133.368	-132.471	0.00160745
rs1257434	-135.869	-135.142	0.00012579239999999998
rs1257436	-134.374	-133.42	0.0005978060000000001
rs1257437	-133.856	-132.899	0.001004671
rs1257448	-135.626	-134.678	0.00017055399999999995
rs12885251	-131.483	-130.529	0.01076381
rs12888948	-130.358	-129.46	0.0326123
rs12893398	-139.062	-138.351	5.144900000000001e-06
rs12895055	-132.924	-132.254	0.00235806
rs1358112	-138.989	-138.168	5.694190000000001e-06
rs1405238	-131.503	-131.124	0.009158280000000001
rs1540840	-127.055	-126.759	0.7704050000000001
rs17098424	-134.956	-134.062	0.000328192
rs17098855	-139.353	-138.408	4.10032e-06
rs17098856	-139.559	-138.605	3.34854e-06
rs17551753	-135.398	-134.522	0.00020982900000000003
rs2021919	-139.333	-138.408	4.1587699999999995e-06
rs2021920	-139.333	-138.408	4.1587699999999995e-06
rs2246320	-137.816	-137.443	1.65771e-05
rs2474429	-137.72	-137.011	1.96678e-05
rs2474430	-138.725	-137.769	7.712500000000001e-06
rs2496482	-136.421	-135.79	7.07844e-05
rs2614461	-139.064	-138.159	5.41139e-06
rs2614462	-134.07	-133.948	0.0006717800000000001
rs2614463	-135.883	-135.108	0.00012562370000000002
rs2614464	-135.803	-135.201	0.0001303971
rs2614467	-138.46	-137.51	1.003533e-05
rs2614468	-138.954	-138.279	5.678680000000001e-06
rs2614469	-132.347	-131.743	0.0041332899999999995
rs2614471	-136.247	-135.373	8.967940000000001e-05
rs2614483	-138.759	-137.9	7.244889999999999e-06
rs2614484	-138.811	-137.9	6.983190000000001e-06
rs2614485	-138.631	-137.671	8.482100000000001e-06
rs2664299	-135.3	-134.788	0.00021128500000000002
rs2664300	-138.708	-137.747	7.856889999999999e-06
rs2664301	-139.512	-138.65	3.41491e-06
rs2664303	-136.507	-135.873	6.49798e-05
rs2664304	-136.355	-135.873	7.309489999999998e-05
rs2664308	-133.96	-133.752	0.000760492
rs2693671	-138.961	-138.245	5.696479999999999e-06
rs2693672	-134.751	-134.075	0.0003797870000000001
rs2693674	-134.42	-134.269	0.0004756040000000001
rs2693686	-136.154	-135.782	8.73639e-05
rs2693687	-136.118	-135.741	9.06691e-05
rs2693694	-132.488	-131.542	0.00393194
rs2693698	-133.59	-132.685	0.0012903510000000003
rs2693716	-138.809	-137.941	6.910340000000001e-06
rs2693718	-138.497	-137.708	9.2375e-06
rs2693719	-138.501	-137.67	9.305210000000001e-06
rs2693720	-136.709	-136.177	5.18653e-05
rs2748801	-138.785	-137.826	7.2675499999999996e-06
rs2748802	-138.787	-137.826	7.25847e-06
rs2748804	-137.348	-136.46	2.99546e-05
rs2748805	-137.385	-136.46	2.9191499999999997e-05
rs2748809	-134.088	-133.663	0.0006967349999999999
rs28607259	-137.959	-137.289	1.53443e-05
rs3002016	-139.353	-138.389	4.124859999999999e-06
rs34053174	-130.2	-129.814	0.033745899999999995
rs34611983	-129.608	-128.938	0.06495679999999998
rs34648778	-138.664	-137.74	8.119819999999998e-06
rs3850422	-132.144	-131.211	0.00552596
rs3916222	-132.083	-131.664	0.005169430000000001
rs3933088	-135.004	-134.197	0.00030533299999999997
rs3994992	-133.533	-132.58	0.0013855010000000004
rs4082793	-134.048	-133.092	0.0008286229999999999
rs4905807	-133.796	-132.844	0.001065271
rs4905808	-133.799	-132.844	0.00106275
rs4905809	-133.637	-132.687	0.0012473510000000003
rs55843916	-135.951	-135.008	0.00012310179999999997
rs55913542	-136.012	-135.138	0.00011350349999999998
rs55975444	-135.591	-134.775	0.00017012400000000004
rs57773806	-139.318	-138.396	4.21974e-06
rs59357956	-139.315	-138.396	4.22989e-06
rs60091599	-139.313	-138.396	4.2333700000000004e-06
rs7140670	-139.028	-138.101	5.6475000000000006e-06
rs7141044	-138.557	-137.784	8.663929999999999e-06
rs7144192	-137.135	-136.185	3.7749099999999994e-05
rs7144742	-139.313	-138.396	4.235360000000001e-06
rs7146019	-132.353	-131.717	0.00413873
rs7148256	-135.808	-135.003	0.0001365494
rs7151737	-138.786	-138.014	6.88442e-06
rs7152190	-135.032	-134.075	0.00030979900000000003
rs7153472	-132.951	-132.82	0.00205989
rs75601261	-139.593	-138.633	3.24153e-06
rs77210500	-139.62	-138.661	3.1547100000000003e-06
rs77298062	-139.562	-138.596	3.3490999999999994e-06
rs77306194	-139.537	-138.581	3.4240399999999996e-06
rs77481446	-139.526	-138.572	3.4595300000000005e-06
rs77635638	0.0	-138.085	1.7003e-06
rs78071276	-139.247	-138.321	4.535179999999999e-06
rs78200208	-139.539	-138.572	3.42809e-06
rs78284991	0.0	-136.02	1.34126e-05
rs78395743	-139.632	-138.677	3.11298e-06
rs78556368	-139.539	-138.572	3.4288200000000007e-06
rs78757773	-139.246	-138.321	4.5385799999999995e-06
rs8021410	-139.522	-138.568	3.4730699999999994e-06
rs8021454	-135.724	-134.883	0.000149993
rs8021979	-139.499	-138.544	3.55493e-06
rs8022033	-139.106	-138.17	5.235489999999999e-06
rs8022133	-139.521	-138.568	3.4759799999999993e-06
rs8022352	-139.19	-138.258	4.81032e-06
rs80238644	-135.254	-134.475	0.00023590899999999997
rs80255345	-135.231	-134.401	0.000244885
rs941519	-134.394	-134.096	0.000500828
rs941520	-138.306	-137.471	1.1323650000000003e-05
rs941521	-131.829	-130.883	0.00760044
rs941558	-139.331	-138.408	4.16515e-06
rs941559	-139.329	-138.408	4.17169e-06
