## Supplementary material for "Characterization of shared and ancestry-specific signals driving complex traits using multi-ancestry fine-mapping": mscaviar_results_shared_pips.txt

SNP_ID	shared_pip	shared_ll	notshared_ll
rs34648778	5.71847e-06	-138.664	-137.74
rs7153472	0.00173094	-132.951	-132.82
rs1257429	0.000117444	-135.642	-134.725
rs7148256	9.9489e-05	-135.808	-135.003
rs1257432	0.00114106	-133.368	-132.471
rs1257434	9.35243e-05	-135.869	-135.142
rs1257436	0.000417224	-134.374	-133.42
rs11160502	0.00803098	-131.417	-130.487
rs28607259	1.15758e-05	-137.959	-137.289
rs12885251	0.0075114	-131.483	-130.529
rs3850422	0.0038818	-132.144	-131.211
rs2693686	7.03588e-05	-136.154	-135.782
rs2693687	7.29508e-05	-136.118	-135.741
rs2614471	6.40812e-05	-136.247	-135.373
rs1257437	0.000700711	-133.856	-132.899
rs55843916	8.62106e-05	-135.951	-135.008
rs17551753	0.000149837	-135.398	-134.522
rs2614469	0.00316746	-132.347	-131.743
rs3994992	0.000967268	-133.533	-132.58
rs2693694	0.00275118	-132.488	-131.542
rs55975444	0.000123562	-135.591	-134.775
rs7152190	0.000216071	-135.032	-134.075
rs11160503	0.000913167	-133.591	-132.636
rs11160504	0.000966133	-133.534	-132.58
rs80255345	0.000177167	-135.231	-134.401
rs80238644	0.00017307	-135.254	-134.475
rs17098424	0.000233209	-134.956	-134.062
rs1257448	0.000119244	-135.626	-134.678
rs8021454	0.000108189	-135.724	-134.883
rs4905807	0.000743993	-133.796	-132.844
rs4905808	0.000741473	-133.799	-132.844
rs4905809	0.000871504	-133.637	-132.687
rs55913542	8.1112e-05	-136.012	-135.138
rs1257415	2.5087e-06	-139.488	-138.537
rs78284991	0	0	-136.02
rs4082793	0.000578007	-134.048	-133.092
rs1257414	0.00333655	-132.295	-131.724
rs10129264	0.000178315	-135.224	-134.362
rs10129582	0.000171645	-135.262	-134.412
rs10129812	0.000172527	-135.257	-134.412
rs1152784	0.000740347	-133.801	-133.519
rs3933088	0.00022232	-135.004	-134.197
rs1152786	0.000691949	-133.868	-133.519
rs10136429	0.000139954	-135.466	-134.739
rs1152787	0.000624429	-133.971	-133.616
rs3916222	0.00412449	-132.083	-131.664
rs941521	0.00531916	-131.829	-130.883
rs941520	8.18288e-06	-138.306	-137.471
rs1152790	1.25469e-05	-137.878	-137.033
rs1152792	9.43532e-06	-138.163	-137.323
rs1152793	0.000281375	-134.768	-133.88
rs1152794	0.00045353	-134.291	-133.42
rs1257412	3.39567e-06	-139.185	-138.48
rs12895055	0.00177853	-132.924	-132.254
rs11624408	0.00102263	-133.478	-132.834
rs1152795	3.81186e-06	-139.07	-138.169
rs12893398	3.84143e-06	-139.062	-138.351
rs7141044	6.36526e-06	-138.557	-137.784
rs7151737	5.05942e-06	-138.786	-138.014
rs2693698	0.00091393	-133.59	-132.685
rs10150710	0.000915009	-133.589	-132.834
rs10873500	1.53313e-05	-137.678	-137.646
rs34053174	0.0271001	-130.2	-129.814
rs2614462	0.000565306	-134.07	-133.948
rs10133235	8.08628e-06	-138.317	-138.221
rs12888948	0.0231419	-130.358	-129.46
rs10146840	7.75031e-06	-138.36	-138.293
rs10147094	8.98816e-06	-138.212	-138.183
rs941519	0.000409026	-134.394	-134.096
rs2664308	0.000630966	-133.96	-133.752
rs34611983	0.0489977	-129.608	-128.938
rs2693674	0.00039836	-134.42	-134.269
rs1540840	0.629288	-127.055	-126.759
rs1405238	0.00736543	-131.503	-131.124
rs7146019	0.0031475	-132.353	-131.717
rs2748809	0.000555122	-134.088	-133.663
rs2693672	0.000286057	-134.751	-134.075
rs2664299	0.000165323	-135.3	-134.788
rs2614464	9.9969e-05	-135.803	-135.201
rs2614463	9.22553e-05	-135.883	-135.108
rs2693671	4.24782e-06	-138.961	-138.245
rs2614461	3.83266e-06	-139.064	-138.159
rs2496482	5.39007e-05	-136.421	-135.79
rs2664303	4.94491e-05	-136.507	-135.873
rs2664304	5.75619e-05	-136.355	-135.873
rs10150931	2.40538e-05	-137.227	-136.464
rs2748805	2.05549e-05	-137.385	-136.46
rs2748804	2.13177e-05	-137.348	-136.46
rs3002016	2.87006e-06	-139.353	-138.389
rs2693720	4.04005e-05	-136.709	-136.177
rs2693719	6.73139e-06	-138.501	-137.67
rs2246320	1.33461e-05	-137.816	-137.443
rs2693718	6.75892e-06	-138.497	-137.708
rs1358112	4.1297e-06	-138.989	-138.168
rs2614483	5.19898e-06	-138.759	-137.9
rs2693716	4.9465e-06	-138.809	-137.941
rs2614484	4.93788e-06	-138.811	-137.9
rs2748802	5.05498e-06	-138.787	-137.826
rs2664300	5.47221e-06	-138.708	-137.747
rs2748801	5.06404e-06	-138.785	-137.826
rs2614485	5.90976e-06	-138.631	-137.671
rs2614467	7.01462e-06	-138.46	-137.51
rs2664301	2.44887e-06	-139.512	-138.65
rs2474430	5.37953e-06	-138.725	-137.769
rs2474429	1.4692e-05	-137.72	-137.011
rs2614468	4.2778e-06	-138.954	-138.279
rs7144192	2.63764e-05	-137.135	-136.185
rs8022033	3.67352e-06	-139.106	-138.17
rs8022352	3.38027e-06	-139.19	-138.258
rs10140947	3.55298e-06	-139.14	-138.215
rs7140670	3.97358e-06	-139.028	-138.101
rs7144742	2.98902e-06	-139.313	-138.396
rs60091599	2.98705e-06	-139.313	-138.396
rs59357956	2.98359e-06	-139.315	-138.396
rs57773806	2.97347e-06	-139.318	-138.396
rs10135037	3.05788e-06	-139.29	-138.371
rs941559	2.94048e-06	-139.329	-138.408
rs941558	2.93395e-06	-139.331	-138.408
rs2021920	2.92761e-06	-139.333	-138.408
rs2021919	2.92761e-06	-139.333	-138.408
rs78757773	3.19569e-06	-139.246	-138.321
rs78071276	3.19231e-06	-139.247	-138.321
rs77210500	2.19847e-06	-139.62	-138.661
rs17098855	2.8697e-06	-139.353	-138.408
rs75601261	2.25833e-06	-139.593	-138.633
rs78395743	2.17226e-06	-139.632	-138.677
rs113361514	2.27642e-06	-139.585	-138.628
rs8021410	2.42354e-06	-139.522	-138.568
rs8021979	2.48e-06	-139.499	-138.544
rs8022133	2.42644e-06	-139.521	-138.568
rs17098856	2.33719e-06	-139.559	-138.605
rs113453823	2.71789e-06	-139.408	-138.453
rs77306194	2.38835e-06	-139.537	-138.581
rs77481446	2.41484e-06	-139.526	-138.572
rs111562913	2.38299e-06	-139.539	-138.572
rs112290393	2.4753e-06	-139.501	-138.535
rs78200208	2.38355e-06	-139.539	-138.572
rs78556368	2.38426e-06	-139.539	-138.572
rs77298062	2.32908e-06	-139.562	-138.596
rs77635638	0	0	-138.085
