## Supplementary material for "Characterization of shared and ancestry-specific signals driving complex traits using multi-ancestry fine-mapping": mscaviar_results_study0_post.txt

SNP_ID	Prob_in_pCausalSet
rs34648778	8.1088e-06
rs7153472	0.00205986
rs1257429	0.000166402
rs7148256	0.000136537
rs1257432	0.00160744
rs1257434	0.000125779
rs1257436	0.000597795
rs11160502	0.0114218
rs28607259	1.53301e-05
rs12885251	0.0107638
rs3850422	0.00552595
rs2693686	8.73449e-05
rs2693687	9.06501e-05
rs2614471	8.96679e-05
rs1257437	0.00100466
rs55843916	0.000123091
rs17551753	0.000209818
rs2614469	0.00413327
rs3994992	0.00138549
rs2693694	0.00393193
rs55975444	0.000170111
rs7152190	0.000309788
rs11160503	0.0013086
rs11160504	0.00138436
rs80255345	0.000244873
rs80238644	0.000235897
rs17098424	0.000328181
rs1257448	0.000170543
rs8021454	0.000149981
rs4905807	0.00106526
rs4905808	0.00106274
rs4905809	0.00124734
rs55913542	0.000113492
rs1257415	3.57975e-06
rs78284991	1.34126e-05
rs4082793	0.000828612
rs1257414	0.00432102
rs10129264	0.000248692
rs10129582	0.000238564
rs10129812	0.000239446
rs1152784	0.000903838
rs3933088	0.000305321
rs1152786	0.00085544
rs10136429	0.000188227
rs1152787	0.000772757
rs3916222	0.00516941
rs941521	0.00760043
rs941520	1.13116e-05
rs1152790	1.74046e-05
rs1152792	1.30678e-05
rs1152793	0.000395324
rs1152794	0.0006341
rs1257412	4.52766e-06
rs12895055	0.00235804
rs11624408	0.00134693
rs1152795	5.36399e-06
rs12893398	5.13118e-06
rs7141044	8.6511e-06
rs7151737	6.87156e-06
rs2693698	0.00129034
rs10150710	0.00123931
rs10873500	1.79406e-05
rs34053174	0.0337459
rs2614462	0.000671756
rs10133235	9.54489e-06
rs12888948	0.0326123
rs10146840	9.10519e-06
rs10147094	1.05019e-05
rs941519	0.000500808
rs2664308	0.00076047
rs34611983	0.0649568
rs2693674	0.00047558
rs1540840	0.770405
rs1405238	0.00915826
rs7146019	0.00413872
rs2748809	0.000696717
rs2693672	0.000379773
rs2664299	0.000211268
rs2614464	0.000130382
rs2614463	0.000125611
rs2693671	5.68285e-06
rs2614461	5.40013e-06
rs2496482	7.07697e-05
rs2664303	6.49651e-05
rs2664304	7.30778e-05
rs10150931	3.26407e-05
rs2748805	2.91805e-05
rs2748804	2.99433e-05
rs3002016	4.11424e-06
rs2693720	5.18491e-05
rs2693719	9.29311e-06
rs2246320	1.6558e-05
rs2693718	9.22488e-06
rs1358112	5.68194e-06
rs2614483	7.23312e-06
rs2693716	6.89867e-06
rs2614484	6.97201e-06
rs2748802	7.24785e-06
rs2664300	7.84627e-06
rs2748801	7.25691e-06
rs2614485	8.47148e-06
rs2614467	1.00246e-05
rs2664301	3.40309e-06
rs2474430	7.70184e-06
rs2474429	1.96542e-05
rs2614468	5.66447e-06
rs7144192	3.77384e-05
rs8022033	5.22458e-06
rs8022352	4.79935e-06
rs10140947	5.03529e-06
rs7140670	5.6365e-06
rs7144742	4.22421e-06
rs60091599	4.22223e-06
rs59357956	4.21877e-06
rs57773806	4.20865e-06
rs10135037	4.32382e-06
rs941559	4.16059e-06
rs941558	4.15407e-06
rs2021920	4.14772e-06
rs2021919	4.14772e-06
rs78757773	4.52753e-06
rs78071276	4.52415e-06
rs77210500	3.144e-06
rs17098855	4.08949e-06
rs75601261	3.23084e-06
rs78395743	3.10223e-06
rs113361514	3.25326e-06
rs8021410	3.46233e-06
rs8021979	3.5442e-06
rs8022133	3.46523e-06
rs17098856	3.33778e-06
rs113453823	3.88417e-06
rs77306194	3.41331e-06
rs77481446	3.44878e-06
rs111562913	3.41693e-06
rs112290393	3.54871e-06
rs78200208	3.41748e-06
rs78556368	3.4182e-06
rs77298062	3.33848e-06
rs77635638	1.7003e-06
