## Supplementary material for "Characterization of shared and ancestry-specific signals driving complex traits using multi-ancestry fine-mapping": mscaviar_results_study1_post.txt

SNP_ID	Prob_in_pCausalSet
rs34648778	5.72949e-06
rs7153472	0.00173097
rs1257429	0.000117455
rs7148256	9.95014e-05
rs1257432	0.00114107
rs1257434	9.35377e-05
rs1257436	0.000417235
rs11160502	0.00803099
rs28607259	1.159e-05
rs12885251	0.00751141
rs3850422	0.00388181
rs2693686	7.03778e-05
rs2693687	7.29698e-05
rs2614471	6.40927e-05
rs1257437	0.000700722
rs55843916	8.62214e-05
rs17551753	0.000149848
rs2614469	0.00316748
rs3994992	0.000967279
rs2693694	0.00275119
rs55975444	0.000123575
rs7152190	0.000216082
rs11160503	0.000913178
rs11160504	0.000966143
rs80255345	0.000177179
rs80238644	0.000173082
rs17098424	0.00023322
rs1257448	0.000119255
rs8021454	0.000108201
rs4905807	0.000744004
rs4905808	0.000741483
rs4905809	0.000871515
rs55913542	8.11235e-05
rs1257415	2.51948e-06
rs4082793	0.000578018
rs1257414	0.00333657
rs10129264	0.000178327
rs10129582	0.000171657
rs10129812	0.000172539
rs1152784	0.000740368
rs3933088	0.000222332
rs1152786	0.000691969
rs10136429	0.000139968
rs1152787	0.000624448
rs3916222	0.00412451
rs941521	0.00531917
rs941520	8.19493e-06
rs1152790	1.25587e-05
rs1152792	9.44728e-06
rs1152793	0.000281386
rs1152794	0.000453541
rs1257412	3.40949e-06
rs12895055	0.00177855
rs11624408	0.00102264
rs1152795	3.82317e-06
rs12893398	3.85515e-06
rs7141044	6.37809e-06
rs7151737	5.07228e-06
rs2693698	0.000913941
rs10150710	0.000915022
rs10873500	1.53584e-05
rs34053174	0.0271001
rs2614462	0.00056533
rs10133235	8.11181e-06
rs12888948	0.0231419
rs10146840	7.77665e-06
rs10147094	9.0155e-06
rs941519	0.000409046
rs2664308	0.000630988
rs34611983	0.0489977
rs2693674	0.000398384
rs1540840	0.629288
rs1405238	0.00736545
rs7146019	0.00314751
rs2748809	0.00055514
rs2693672	0.000286071
rs2664299	0.00016534
rs2614464	9.99841e-05
rs2614463	9.2268e-05
rs2693671	4.26145e-06
rs2614461	3.84392e-06
rs2496482	5.39154e-05
rs2664303	4.94638e-05
rs2664304	5.7579e-05
rs10150931	2.40667e-05
rs2748805	2.05659e-05
rs2748804	2.1329e-05
rs3002016	2.88068e-06
rs2693720	4.04167e-05
rs2693719	6.74349e-06
rs2246320	1.33652e-05
rs2693718	6.77154e-06
rs1358112	4.14195e-06
rs2614483	5.21075e-06
rs2693716	4.95817e-06
rs2614484	4.94906e-06
rs2748802	5.0656e-06
rs2664300	5.48283e-06
rs2748801	5.07468e-06
rs2614485	5.92038e-06
rs2614467	7.02535e-06
rs2664301	2.46069e-06
rs2474430	5.39019e-06
rs2474429	1.47056e-05
rs2614468	4.29201e-06
rs7144192	2.63871e-05
rs8022033	3.68443e-06
rs8022352	3.39124e-06
rs10140947	3.56402e-06
rs7140670	3.98458e-06
rs7144742	3.00017e-06
rs60091599	2.99819e-06
rs59357956	2.99471e-06
rs57773806	2.98456e-06
rs10135037	3.069e-06
rs941559	2.95158e-06
rs941558	2.94503e-06
rs2021920	2.93866e-06
rs2021919	2.93866e-06
rs78757773	3.20674e-06
rs78071276	3.20334e-06
rs77210500	2.20918e-06
rs17098855	2.88053e-06
rs75601261	2.26902e-06
rs78395743	2.18301e-06
rs113361514	2.28715e-06
rs8021410	2.43428e-06
rs8021979	2.49073e-06
rs8022133	2.43719e-06
rs17098856	2.34795e-06
rs113453823	2.72862e-06
rs77306194	2.39908e-06
rs77481446	2.42559e-06
rs111562913	2.39361e-06
rs112290393	2.48592e-06
rs78200208	2.39416e-06
rs78556368	2.39488e-06
rs77298062	2.3397e-06
