## Supplementary material for "Characterization of shared and ancestry-specific signals driving complex traits using multi-ancestry fine-mapping": not_shared_pips.txt

SNP_ID	shared_ll_x	notshared_ll_x	shared_ll_y	notshared_ll_y	not_shared_pip
rs10129264	-135.224	-134.362	-135.224	-134.362	7.038899999999999e-05
rs10129582	-135.262	-134.412	-135.262	-134.412	6.6931e-05
rs10129812	-135.257	-134.412	-135.257	-134.412	6.6931e-05
rs10133235	-138.317	-138.221	-138.317	-138.221	1.484140000000001e-06
rs10135037	-139.29	-138.371	-139.29	-138.371	1.2770599999999993e-06
rs10136429	-135.466	-134.739	-135.466	-134.739	4.8286999999999994e-05
rs10140947	-139.14	-138.215	-139.14	-138.215	1.4933499999999999e-06
rs10146840	-138.36	-138.293	-138.36	-138.293	1.3812199999999993e-06
rs10147094	-138.212	-138.183	-138.212	-138.183	1.5410799999999998e-06
rs10150710	-133.589	-132.834	-133.589	-132.834	0.000324314
rs10150931	-137.227	-136.464	-137.227	-136.464	8.599800000000002e-06
rs10873500	-137.678	-137.646	-137.678	-137.646	2.636399999999994e-06
rs111562913	-139.539	-138.572	-139.539	-138.572	1.0445599999999999e-06
rs11160502	-131.417	-130.487	-131.417	-130.487	0.0033908299999999003
rs11160503	-133.591	-132.636	-133.591	-132.636	0.00039544399999989993
rs11160504	-133.534	-132.58	-133.534	-132.58	0.000418237
rs112290393	-139.501	-138.535	-139.501	-138.535	1.0840300000000005e-06
rs113361514	-139.585	-138.628	-139.585	-138.628	9.8757e-07
rs113453823	-139.408	-138.453	-139.408	-138.453	1.1770099999999998e-06
rs1152784	-133.801	-133.519	-133.801	-133.519	0.000163512
rs1152786	-133.868	-133.519	-133.868	-133.519	0.00016351100000000008
rs1152787	-133.971	-133.616	-133.971	-133.616	0.0001483469999999
rs1152790	-137.878	-137.033	-137.878	-137.033	4.869499999999998e-06
rs1152792	-138.163	-137.323	-138.163	-137.323	3.6444400000000013e-06
rs1152793	-134.768	-133.88	-134.768	-133.88	0.00011396000000000003
rs1152794	-134.291	-133.42	-134.291	-133.42	0.00018058099999989995
rs1152795	-139.07	-138.169	-139.07	-138.169	1.5634399999999991e-06
rs11624408	-133.478	-132.834	-133.478	-132.834	0.00032430999999999996
rs1257412	-139.185	-138.48	-139.185	-138.48	1.1458099999999991e-06
rs1257414	-132.295	-131.724	-132.295	-131.724	0.0009844899999999998
rs1257415	-139.488	-138.537	-139.488	-138.537	1.0818300000000004e-06
rs1257429	-135.642	-134.725	-135.642	-134.725	4.8969e-05
rs1257432	-133.368	-132.471	-133.368	-132.471	0.0004663900000000001
rs1257434	-135.869	-135.142	-135.869	-135.142	3.2268099999899986e-05
rs1257436	-134.374	-133.42	-134.374	-133.42	0.000180582
rs1257437	-133.856	-132.899	-133.856	-132.899	0.00030395999999999993
rs1257448	-135.626	-134.678	-135.626	-134.678	5.130999999989999e-05
rs12885251	-131.483	-130.529	-131.483	-130.529	0.0032524100000000007
rs12888948	-130.358	-129.46	-130.358	-129.46	0.009470399999999997
rs12893398	-139.062	-138.351	-139.062	-138.351	1.3034700000000016e-06
rs12895055	-132.924	-132.254	-132.924	-132.254	0.00057953
rs1358112	-138.989	-138.168	-138.989	-138.168	1.564490000000001e-06
rs1405238	-131.503	-131.124	-131.503	-131.124	0.0017928499999999995
rs1540840	-127.055	-126.759	-127.055	-126.759	0.14111700000000016
rs17098424	-134.956	-134.062	-134.956	-134.062	9.498299999999998e-05
rs17098855	-139.353	-138.408	-139.353	-138.408	1.2306200000000003e-06
rs17098856	-139.559	-138.605	-139.559	-138.605	1.01135e-06
rs17551753	-135.398	-134.522	-135.398	-134.522	5.9992000000000004e-05
rs2021919	-139.333	-138.408	-139.333	-138.408	1.2311600000000003e-06
rs2021920	-139.333	-138.408	-139.333	-138.408	1.2311600000000003e-06
rs2246320	-137.816	-137.443	-137.816	-137.443	3.2310000000000018e-06
rs2474429	-137.72	-137.011	-137.72	-137.011	4.975800000000002e-06
rs2474430	-138.725	-137.769	-138.725	-137.769	2.332970000000001e-06
rs2496482	-136.421	-135.79	-136.421	-135.79	1.688370000000001e-05
rs2614461	-139.064	-138.159	-139.064	-138.159	1.5787299999999994e-06
rs2614462	-134.07	-133.948	-134.07	-133.948	0.00010647399999999996
rs2614463	-135.883	-135.108	-135.883	-135.108	3.33684e-05
rs2614464	-135.803	-135.201	-135.803	-135.201	3.0428100000000008e-05
rs2614467	-138.46	-137.51	-138.46	-137.51	3.0207100000000004e-06
rs2614468	-138.954	-138.279	-138.954	-138.279	1.4008800000000007e-06
rs2614469	-132.347	-131.743	-132.347	-131.743	0.0009658299999998998
rs2614471	-136.247	-135.373	-136.247	-135.373	2.559820000000001e-05
rs2614483	-138.759	-137.9	-138.759	-137.9	2.045909999999999e-06
rs2614484	-138.811	-137.9	-138.811	-137.9	2.0453100000000013e-06
rs2614485	-138.631	-137.671	-138.631	-137.671	2.572340000000001e-06
rs2664299	-135.3	-134.788	-135.3	-134.788	4.5962000000000005e-05
rs2664300	-138.708	-137.747	-138.708	-137.747	2.384679999999999e-06
rs2664301	-139.512	-138.65	-139.512	-138.65	9.6604e-07
rs2664303	-136.507	-135.873	-136.507	-135.873	1.5530700000000004e-05
rs2664304	-136.355	-135.873	-136.355	-135.873	1.553299999999998e-05
rs2664308	-133.96	-133.752	-133.96	-133.752	0.00012952600000000003
rs2693671	-138.961	-138.245	-138.961	-138.245	1.448659999999999e-06
rs2693672	-134.751	-134.075	-134.751	-134.075	9.372999999999999e-05
rs2693674	-134.42	-134.269	-134.42	-134.269	7.724400000000002e-05
rs2693686	-136.154	-135.782	-136.154	-135.782	1.700510000000001e-05
rs2693687	-136.118	-135.741	-136.118	-135.741	1.7718300000000003e-05
rs2693694	-132.488	-131.542	-132.488	-131.542	0.0011807599999999999
rs2693698	-133.59	-132.685	-133.59	-132.685	0.00037642099999999994
rs2693716	-138.809	-137.941	-138.809	-137.941	1.963840000000001e-06
rs2693718	-138.497	-137.708	-138.497	-137.708	2.478579999999999e-06
rs2693719	-138.501	-137.67	-138.501	-137.67	2.5738199999999995e-06
rs2693720	-136.709	-136.177	-136.709	-136.177	1.1464799999999999e-05
rs2748801	-138.785	-137.826	-138.785	-137.826	2.2035099999999983e-06
rs2748802	-138.787	-137.826	-138.787	-137.826	2.2034899999999995e-06
rs2748804	-137.348	-136.46	-137.348	-136.46	8.636899999999999e-06
rs2748805	-137.385	-136.46	-137.385	-136.46	8.636600000000001e-06
rs2748809	-134.088	-133.663	-134.088	-133.663	0.0001416129999999
rs28607259	-137.959	-137.289	-137.959	-137.289	3.7685000000000013e-06
rs3002016	-139.353	-138.389	-139.353	-138.389	1.254799999999999e-06
rs34053174	-130.2	-129.814	-130.2	-129.814	0.0066457999999999
rs34611983	-129.608	-128.938	-129.608	-128.938	0.0159590999999999
rs34648778	-138.664	-137.74	-138.664	-137.74	2.4013499999999978e-06
rs3850422	-132.144	-131.211	-132.144	-131.211	0.00164416
rs3916222	-132.083	-131.664	-132.083	-131.664	0.0010449400000000003
rs3933088	-135.004	-134.197	-135.004	-134.197	8.301299999990001e-05
rs3994992	-133.533	-132.58	-133.533	-132.58	0.00041823299999999995
rs4082793	-134.048	-133.092	-134.048	-133.092	0.0002506159999999001
rs4905807	-133.796	-132.844	-133.796	-132.844	0.00032127800000000004
rs4905808	-133.799	-132.844	-133.799	-132.844	0.0003212769999999999
rs4905809	-133.637	-132.687	-133.637	-132.687	0.000375847
rs55843916	-135.951	-135.008	-135.951	-135.008	3.6891199999900006e-05
rs55913542	-136.012	-135.138	-136.012	-135.138	3.23914999999e-05
rs55975444	-135.591	-134.775	-135.591	-134.775	4.656200000000002e-05
rs57773806	-139.318	-138.396	-139.318	-138.396	1.2462699999999998e-06
rs59357956	-139.315	-138.396	-139.315	-138.396	1.2463000000000002e-06
rs60091599	-139.313	-138.396	-139.313	-138.396	1.2463199999999995e-06
rs7140670	-139.028	-138.101	-139.028	-138.101	1.6739200000000007e-06
rs7141044	-138.557	-137.784	-138.557	-137.784	2.2986699999999993e-06
rs7144192	-137.135	-136.185	-137.135	-136.185	1.13727e-05
rs7144742	-139.313	-138.396	-139.313	-138.396	1.246340000000001e-06
rs7146019	-132.353	-131.717	-132.353	-131.717	0.00099123
rs7148256	-135.808	-135.003	-135.808	-135.003	3.70604e-05
rs7151737	-138.786	-138.014	-138.786	-138.014	1.8250000000000003e-06
rs7152190	-135.032	-134.075	-135.032	-134.075	9.372799999999998e-05
rs7153472	-132.951	-132.82	-132.951	-132.82	0.00032894999999999995
rs75601261	-139.593	-138.633	-139.593	-138.633	9.832000000000002e-07
rs77210500	-139.62	-138.661	-139.62	-138.661	9.562400000000005e-07
rs77298062	-139.562	-138.596	-139.562	-138.596	1.0200199999999993e-06
rs77306194	-139.537	-138.581	-139.537	-138.581	1.0356899999999998e-06
rs77481446	-139.526	-138.572	-139.526	-138.572	1.0446900000000005e-06
rs77635638	0.0	-138.085	0.0	-138.085	1.7003e-06
rs78071276	-139.247	-138.321	-139.247	-138.321	1.3428699999999986e-06
rs78200208	-139.539	-138.572	-139.539	-138.572	1.0445400000000002e-06
rs78284991	0.0	-136.02	0.0	-136.02	1.34126e-05
rs78395743	-139.632	-138.677	-139.632	-138.677	9.407199999999999e-07
rs78556368	-139.539	-138.572	-139.539	-138.572	1.0445600000000007e-06
rs78757773	-139.246	-138.321	-139.246	-138.321	1.3428900000000005e-06
rs8021410	-139.522	-138.568	-139.522	-138.568	1.0495299999999994e-06
rs8021454	-135.724	-134.883	-135.724	-134.883	4.180400000000001e-05
rs8021979	-139.499	-138.544	-139.499	-138.544	1.07493e-06
rs8022033	-139.106	-138.17	-139.106	-138.17	1.5619699999999992e-06
rs8022133	-139.521	-138.568	-139.521	-138.568	1.0495399999999997e-06
rs8022352	-139.19	-138.258	-139.19	-138.258	1.43005e-06
rs80238644	-135.254	-134.475	-135.254	-134.475	6.283899999990001e-05
rs80255345	-135.231	-134.401	-135.231	-134.401	6.771800000000003e-05
rs941519	-134.394	-134.096	-134.394	-134.096	9.180200000000004e-05
rs941520	-138.306	-137.471	-138.306	-137.471	3.140770000000005e-06
rs941521	-131.829	-130.883	-131.829	-130.883	0.00228128
rs941558	-139.331	-138.408	-139.331	-138.408	1.2312000000000002e-06
rs941559	-139.329	-138.408	-139.329	-138.408	1.2312100000000004e-06
