## Supplementary material for "Characterization of shared and ancestry-specific signals driving complex traits using multi-ancestry fine-mapping": global_pips.txt

SNP_ID	shared_ll	notshared_ll	global_pips
rs10047932	-116.079	-115.042	0.0008871650000000002
rs10083367	-113.948	-114.961	0.0032823100000000005
rs10083370	-113.928	-114.959	0.00334251
rs10129265	-116.175	-115.136	0.0008065659999999999
rs10129426	-117.843	-116.931	0.0001100096
rs10129761	-116.155	-115.129	0.0008193070000000001
rs10129899	-117.326	-116.768	0.00018051600000000003
rs10131171	-115.484	-114.755	0.00147346
rs10131869	-114.044	-113.559	0.00565697
rs10132641	-116.807	-115.926	0.000347334
rs10133012	-116.05	-115.021	0.0009097500000000001
rs10133111	-115.024	-114.648	0.0020840299999999997
rs10133399	-119.265	-117.891	3.98466e-05
rs10133522	-116.565	-115.965	0.00048323500000000004
rs10135198	-118.698	-117.529	6.70769e-05
rs10135248	-120.089	-118.312	2.19329e-05
rs10135270	-118.72	-117.545	6.57797e-05
rs10136440	-118.251	-117.068	0.0001095938
rs10138768	-118.702	-117.528	6.36792e-05
rs10139856	-118.854	-117.635	5.87226e-05
rs10140300	-118.16	-117.098	0.0001185995
rs10141157	-117.104	-116.649	0.00020233500000000005
rs10143153	-114.773	-114.194	0.00291129
rs10143623	-119.983	-118.264	2.3425700000000002e-05
rs10144261	-117.17	-116.111	0.00031057299999999997
rs10144808	-116.435	-115.369	0.0006368669999999998
rs10145755	-120.184	-118.363	2.0198259999999997e-05
rs10145854	-113.368	-112.417	0.01309156
rs10147049	-120.193	-118.367	2.0073000000000002e-05
rs10148367	-113.884	-113.342	0.0067312100000000005
rs10149470	-117.137	-116.613	0.00019752699999999997
rs10149651	-118.129	-117.01	0.0001232659
rs10149939	-114.127	-113.255	0.00578801
rs10150898	-120.0	-118.255	2.4203400000000003e-05
rs10150926	-115.312	-114.275	0.00196738
rs10289	-116.229	-115.315	0.0007415610000000001
rs1033905	-115.198	-113.781	0.0026820500000000005
rs1033907	-115.215	-113.798	0.00263649
rs1040813	-113.864	-115.017	0.0035150999999999997
rs10431750	-115.131	-114.642	0.00162926
rs10438242	-118.67	-117.51	6.896369999999999e-05
rs10438243	-118.704	-117.531	6.39276e-05
rs10438244	-118.524	-117.404	7.943590000000002e-05
rs10459573	-117.012	-116.626	0.00024795899999999996
rs10459574	-118.502	-117.493	6.84929e-05
rs1079297	-114.756	-114.148	0.00298244
rs1079298	-113.577	-112.61	0.010681779999999998
rs10873538	-110.884	-112.357	0.0649392
rs10873539	-114.181	-114.931	0.0026768500000000006
rs111280186	0.0	-116.615	6.02909e-05
rs111385232	-118.599	-117.366	7.929370000000002e-05
rs111431167	0.0	-116.378	7.61291e-05
rs11160705	-113.909	-113.38	0.00653693
rs11160706	-113.827	-113.285	0.007119629999999999
rs11160740	-115.714	-114.76	0.001245875
rs11160742	-116.153	-115.098	0.0008444819999999999
rs11160750	-116.985	-116.615	0.0002538
rs11160752	-116.45	-115.965	0.000423605
rs11160758	-114.271	-115.371	0.00233934
rs11160759	-113.974	-115.137	0.0031296299999999996
rs11160760	-113.372	-114.647	0.0056566
rs11160761	-113.263	-114.55	0.00629978
rs11160762	-113.263	-114.55	0.00629978
rs11160763	0.0	-116.023	0.000108931
rs11160765	-113.94	-115.177	0.00322263
rs11160766	-118.42	-117.409	7.18813e-05
rs11160767	-113.996	-114.92	0.00315306
rs11160769	-119.99	-118.257	2.3731e-05
rs11160770	-120.006	-118.263	2.3540999999999997e-05
rs11160771	-118.719	-117.576	6.973480000000001e-05
rs11160772	-118.735	-117.589	6.87768e-05
rs111688512	0.0	-115.981	0.00011359
rs112256421	-116.083	-115.039	0.0009091590000000001
rs112484789	0.0	-117.336	2.91748e-05
rs1125790	-116.529	-115.46	0.0005728809999999999
rs112973353	0.0	-116.709	5.47205e-05
rs1131877	-114.263	-113.436	0.0049865199999999995
rs113202063	-116.938	-116.561	0.000253291
rs113345285	0.0	-116.337	7.93442e-05
rs113644913	0.0	-116.309	8.16776e-05
rs11540512	-116.753	-116.233	0.000305219
rs11541718	-116.971	-116.64	0.000257895
rs1155751	-114.699	-115.163	0.00163465
rs11621681	-115.258	-113.768	0.00260353
rs11621828	-116.194	-115.346	0.0007648729999999999
rs11622475	-118.479	-117.324	8.38774e-05
rs11623546	-113.445	-114.75	0.0052397
rs11623891	-115.835	-114.783	0.001163052
rs11624184	-113.244	-114.505	0.00643531
rs11624396	-115.233	-113.815	0.0025897499999999996
rs11624505	-120.179	-118.358	2.02918e-05
rs11625018	-115.704	-114.527	0.001464541
rs11625172	-116.964	-116.662	0.000257944
rs11625351	-115.936	-114.877	0.0010529609999999998
rs11625697	-118.577	-117.346	7.94766e-05
rs11625866	-115.328	-113.758	0.0025150100000000002
rs11625979	-115.275	-113.786	0.00255894
rs11626316	-116.343	-115.275	0.000697504
rs11626377	-113.911	-115.053	0.00333624
rs11626404	-118.527	-117.358	8.03871e-05
rs11626942	-115.216	-113.72	0.00274366
rs11627258	-118.339	-117.403	7.404599999999998e-05
rs11627297	-118.087	-117.025	0.0001199923
rs11628240	-114.218	-115.328	0.00246441
rs11628332	-113.404	-114.649	0.0054898099999999995
rs11628481	-113.404	-114.649	0.0054898099999999995
rs11628787	-118.291	-117.282	8.2376e-05
rs11628958	-116.37	-115.304	0.0007156700000000001
rs11629241	-113.114	-112.697	0.014151699999999998
rs116849961	0.0	-115.518	0.000176972
rs117260308	0.0	-117.462	2.54652e-05
rs117304053	0.0	-118.127	1.31427e-05
rs117872821	0.0	-118.151	1.27883e-05
rs11844466	-117.019	-116.562	0.00024166000000000004
rs11846404	-116.697	-116.187	0.000320195
rs11846838	-115.14	-115.195	0.0012223900000000003
rs11847162	-112.345	-112.329	0.028325799999999998
rs11847468	-114.191	-115.292	0.0025345799999999994
rs11849259	-120.196	-118.368	2.002504e-05
rs11850831	-113.943	-112.972	0.007419060000000001
rs11850915	-114.591	-113.816	0.00359525
rs11851000	-116.814	-116.48	0.000282218
rs11851616	-117.049	-116.582	0.00023475199999999996
rs1187416	-113.788	-114.889	0.0038098999999999997
rs1187417	-112.607	-113.166	0.0125458
rs1187446	-118.348	-117.151	0.00010019610000000001
rs1187448	-118.475	-117.256	8.886550000000002e-05
rs12050167	-118.536	-117.386	7.865699999999999e-05
rs12100803	-115.448	-114.409	0.0016763999999999998
rs12101148	-115.611	-114.57	0.001424879
rs12147596	-116.615	-116.159	0.000353942
rs12147645	-116.751	-116.287	0.0002999480000000001
rs12147655	-117.142	-116.733	0.00022213999999999996
rs12147741	-115.645	-115.671	0.000732401
rs12185021	-116.994	-116.622	0.00025173
rs12432904	-110.492	-110.116	0.20693099999999998
rs12433009	-118.085	-117.31	8.79992e-05
rs12433109	-113.052	-114.244	0.007700230000000001
rs12434686	-114.002	-114.939	0.0031224900000000003
rs12437066	-118.268	-117.354	7.869080000000002e-05
rs12586395	-116.678	-115.6	0.0005012390000000001
rs12586876	-115.521	-114.482	0.0015576499999999998
rs12587013	-118.928	-117.726	4.914449999999999e-05
rs12587313	-115.374	-113.898	0.0023025199999999997
rs12587827	-116.321	-115.254	0.000713986
rs12588112	-116.615	-115.998	0.00046310899999999996
rs12588339	-114.316	-113.465	0.004763229999999999
rs12588489	-113.919	-115.091	0.0033025999999999993
rs12588705	-116.993	-116.539	0.000253711
rs12588797	-112.436	-113.129	0.0146125
rs12589494	-117.882	-117.208	0.00010808850000000001
rs12590968	-116.92	-116.356	0.00026524000000000003
rs12878678	-114.201	-115.058	0.00259435
rs12878682	-113.911	-115.053	0.00333624
rs12878767	-118.107	-117.041	0.0001177343
rs12878868	-113.902	-115.052	0.00336663
rs12879051	-116.147	-115.749	0.0007070249999999999
rs12879501	-113.94	-115.18	0.0032123199999999994
rs12879529	-112.512	-113.141	0.013687700000000002
rs12879612	-114.91	-115.304	0.0013359899999999998
rs12879663	-116.965	-116.516	0.00026022999999999997
rs12879686	-119.354	-117.95	3.91383e-05
rs12880077	-116.711	-116.341	0.000322078
rs12880167	-113.86	-115.102	0.00349586
rs12880224	-116.649	-116.289	0.00034085200000000005
rs12880233	-113.355	-114.661	0.005736109999999999
rs12880368	-114.774	-115.219	0.0015172999999999999
rs12880413	-113.355	-114.661	0.005736109999999999
rs12880821	-115.016	-115.474	0.0011921599999999998
rs12881583	-116.952	-116.538	0.000262526
rs12882130	-116.21	-115.271	0.000649804
rs12883337	-112.117	-112.824	0.020007900000000006
rs12883668	-116.998	-116.606	0.00025080699999999997
rs12884809	-117.507	-116.855	0.00015377200000000004
rs12885018	-113.545	-114.803	0.004757880000000001
rs12885234	-116.897	-116.538	0.000274841
rs12885509	-112.284	-112.993	0.0169343
rs12885714	-116.885	-116.629	0.000276683
rs12885762	-116.953	-116.55	0.000262028
rs12885786	-116.837	-116.61	0.00028884500000000003
rs12885878	-116.809	-116.328	0.00035382299999999996
rs12886363	-115.138	-115.574	0.0010599440000000002
rs12886411	-114.736	-114.158	0.0030198300000000007
rs12886637	-112.579	-113.224	0.012717600000000003
rs12886745	-118.598	-117.417	7.501049999999998e-05
rs12886840	-113.691	-114.93	0.004136730000000001
rs12887734	-114.723	-114.413	0.00228568
rs12888002	-112.431	-113.223	0.014520700000000001
rs12888042	-116.936	-116.546	0.000265903
rs12888993	-116.866	-116.299	0.000278231
rs12889168	-118.528	-117.335	8.149670000000002e-05
rs12889403	-115.771	-115.239	0.0008767830000000001
rs12889703	-116.987	-116.563	0.000254393
rs12889721	-115.797	-115.756	0.000728361
rs12889731	-116.982	-116.438	0.000258886
rs12889993	-113.47	-114.742	0.005130570000000001
rs12890354	-112.483	-113.164	0.013953900000000002
rs12890430	-112.399	-113.204	0.014986300000000001
rs12890820	-116.185	-115.624	0.000591893
rs12890822	-112.282	-112.699	0.017706999999999997
rs12891175	-113.413	-114.692	0.005427140000000001
rs12891288	-116.6	-116.283	0.000355424
rs12891360	-116.018	-116.264	0.0005923090000000001
rs12891399	-112.344	-113.15	0.015832199999999998
rs12891477	-115.384	-115.629	0.0008829709999999999
rs12892038	-116.887	-116.514	0.000266249
rs12892062	-116.952	-116.538	0.000262526
rs12892186	-114.961	-115.327	0.00129097
rs12892189	-111.916	-112.449	0.025150799999999997
rs12893623	-112.279	-112.96	0.017093
rs12893668	-114.335	-115.226	0.0028232900000000004
rs12894254	-113.998	-115.218	0.00304354
rs12894275	-116.938	-116.546	0.00026350799999999997
rs12894657	-115.753	-115.615	0.000646919
rs12894729	-115.733	-115.206	0.0009079819999999999
rs12894997	-115.232	-113.815	0.0025908999999999997
rs12895168	-115.283	-113.798	0.00253382
rs12895359	-118.2	-117.065	0.00011555320000000001
rs12895592	-118.238	-117.072	0.00011123090000000001
rs12896171	-116.896	-116.332	0.000270176
rs12896612	-116.944	-116.499	0.00026506399999999997
rs12896919	-116.937	-116.633	0.000264366
rs12897150	-114.226	-115.099	0.00252587
rs12897635	-115.082	-113.796	0.0028271299999999997
rs138358446	0.0	-118.331	1.06418e-05
rs139320641	0.0	-116.997	4.04213e-05
rs13987	-116.952	-116.66	0.000260769
rs1475007	-113.608	-114.912	0.004472930000000002
rs149422107	0.0	-115.576	0.00016712
rs1535097	-114.26	-115.37	0.0023629399999999996
rs1535098	-114.308	-115.408	0.0022551700000000004
rs1535099	-117.043	-116.431	0.000272077
rs1547604	-118.313	-117.391	7.55481e-05
rs1570712	-114.818	-114.08	0.00291166
rs1570713	-114.987	-114.257	0.00245072
rs1606	-116.633	-116.149	0.00033751500000000004
rs17101455	-115.546	-114.525	0.0015093700000000001
rs17101911	-118.901	-117.601	6.0042500000000013e-05
rs17101957	-118.784	-117.567	6.465179999999999e-05
rs17292804	0.0	-116.983	4.14974e-05
rs17607710	-115.242	-113.809	0.00258204
rs17609426	-116.338	-115.278	0.0007061859999999999
rs17617094	-116.945	-116.554	0.000263648
rs17617307	-116.778	-116.431	0.00030571600000000004
rs17617832	-116.957	-116.639	0.000259738
rs17617935	-116.928	-116.627	0.00026649599999999996
rs17677788	-114.693	-114.111	0.0031555
rs17677896	-114.773	-114.194	0.00291129
rs17679729	-116.891	-116.553	0.000275299
rs17680085	-116.928	-116.627	0.00026649599999999996
rs17791722	-112.16	-112.849	0.0192388
rs1799796	-116.45	-116.162	0.0003772759999999999
rs1885072	-118.705	-117.446	7.18945e-05
rs1951389	-116.976	-116.525	0.00025761
rs1951949	-115.884	-114.84	0.001104713
rs1955660	-118.868	-117.653	5.228229999999999e-05
rs1957884	-116.444	-115.374	0.000630504
rs1963171	-116.442	-115.376	0.000625139
rs1980619	-118.297	-117.123	0.00010450480000000002
rs1997913	-114.345	-115.444	0.0021723399999999996
rs2005081	-118.598	-117.363	7.79031e-05
rs2006281	-119.047	-117.798	4.3606600000000004e-05
rs2019064	-118.901	-117.67	5.6914800000000006e-05
rs2021965	-116.772	-116.332	0.000306465
rs2024667	-114.197	-115.361	0.00250372
rs2024669	-118.246	-117.351	7.95544e-05
rs2065015	-116.853	-116.458	0.00028640999999999996
rs2065016	-116.907	-116.503	0.000273799
rs2065017	-116.935	-116.515	0.00026728799999999997
rs2065018	-116.913	-116.479	0.00027270699999999996
rs2092973	-114.509	-113.929	0.00364773
rs2103928	-114.292	-113.719	0.00451997
rs2144079	-118.172	-117.284	8.56938e-05
rs2144080	-118.172	-117.284	8.56938e-05
rs2223937	-113.237	-114.551	0.006472030000000001
rs2224234	-114.337	-113.699	0.00440037
rs2236246	-118.372	-117.181	9.812170000000001e-05
rs2236247	-118.548	-117.325	8.310659999999999e-05
rs2236281	-116.765	-116.302	0.00030917900000000003
rs2246490	-116.004	-115.774	0.0006285409999999999
rs2269186	-118.393	-117.198	9.62157e-05
rs2273175	-116.157	-116.159	0.00046073599999999995
rs2273393	-114.207	-113.603	0.0049668
rs2273610	-118.161	-117.028	0.00012000289999999999
rs2274267	-115.621	-115.096	0.001016485
rs2281823	-114.926	-114.02	0.00273738
rs2281824	-113.343	-112.808	0.01188439
rs2295140	-118.286	-117.419	7.453149999999999e-05
rs2295141	-114.266	-115.402	0.00234353
rs2295145	-115.882	-115.913	0.000555449
rs2295146	-114.05	-115.107	0.0028583700000000003
rs2295147	-118.215	-117.355	8.113689999999999e-05
rs2295148	-118.051	-117.281	9.110449999999998e-05
rs2295151	-118.556	-117.559	6.11648e-05
rs2295152	-115.716	-115.754	0.000695088
rs2296482	-115.664	-115.142	0.0009715510000000001
rs2296487	-116.685	-116.256	0.00033282699999999995
rs2368558	-118.479	-117.489	6.60247e-05
rs2368559	-118.479	-117.489	6.60247e-05
rs2368560	-114.905	-115.357	0.0013316
rs2368984	-118.758	-117.491	6.834630000000002e-05
rs2403167	-113.559	-112.594	0.010868390000000002
rs2403168	-117.659	-116.529	0.00018909700000000002
rs2403194	-115.943	-116.162	0.000644916
rs2403197	-114.83	-114.281	0.0022274499999999997
rs2403205	-120.182	-118.362	2.0233429999999997e-05
rs2497298	-115.897	-114.616	0.001222086
rs2756138	-116.803	-116.359	0.00029787999999999993
rs2765041	-116.458	-115.947	0.00042175899999999996
rs28372031	-114.276	-113.465	0.004899040000000001
rs28479012	-114.835	-114.149	0.0028143499999999998
rs28483843	-118.352	-117.461	7.01505e-05
rs28519415	-119.377	-117.929	3.87102e-05
rs28533661	-113.531	-114.784	0.0048641
rs28612442	-113.986	-114.919	0.0031820899999999994
rs28698555	-113.932	-114.871	0.0033570199999999996
rs28711288	-116.098	-115.804	0.0005793829999999999
rs28782224	-115.493	-114.448	0.00160645
rs28817053	-115.633	-114.596	0.001392951
rs2887282	-113.61	-114.906	0.004455430000000001
rs28890538	-115.579	-114.537	0.0014718989999999998
rs3212024	-115.831	-115.8	0.000631545
rs3212028	0.0	-116.715	5.43008e-05
rs3212038	-115.957	-115.942	0.000556156
rs3212076	-116.522	-116.17	0.00035872700000000004
rs3212090	-116.511	-116.225	0.0003555550000000001
rs34000399	-116.786	-116.32	0.00029004300000000003
rs34026011	-114.896	-114.375	0.00207169
rs34161327	-116.99	-116.61	0.00025250100000000003
rs34186780	-115.492	-115.002	0.001136284
rs34235720	-116.682	-116.287	0.000331792
rs34265081	-116.358	-115.296	0.0006784499999999999
rs34288430	-118.531	-117.299	8.423480000000001e-05
rs34347076	-116.957	-116.639	0.000259738
rs34372508	-116.933	-116.647	0.00026465099999999997
rs34479426	-116.952	-116.538	0.000262526
rs34596177	-112.236	-112.94	0.017786399999999997
rs34606394	-116.856	-116.505	0.000285248
rs34633710	-115.953	-116.214	0.0006281959999999999
rs34813623	-113.311	-114.6	0.006008
rs34843146	-117.264	-116.658	0.000200499
rs34896432	-115.559	-115.08	0.0010585120000000002
rs34964872	-118.466	-117.248	8.955890000000001e-05
rs34974386	-118.752	-117.546	6.44722e-05
rs35011804	-116.711	-116.198	0.000316962
rs35026580	-115.038	-114.53	0.0017955300000000003
rs35056010	-116.935	-116.491	0.000267396
rs35085624	-112.304	-112.941	0.016733499999999995
rs35126287	-116.937	-116.633	0.000264366
rs35224956	-116.874	-116.475	0.00028100600000000004
rs35229468	-114.946	-114.401	0.00198806
rs35311561	-113.288	-113.845	0.006771079999999999
rs35339837	-116.789	-116.474	0.000302552
rs35344594	-116.964	-116.644	0.00025861799999999996
rs35366629	-116.742	-116.448	0.00031468800000000003
rs35443927	-117.477	-116.885	0.00016609799999999997
rs35466180	-116.938	-116.625	0.000264186
rs3548	-112.401	-112.063	0.0290931
rs35496194	-115.694	-115.172	0.000941399
rs35498576	-115.678	-115.16	0.000955711
rs35505672	-113.263	-114.55	0.00629978
rs35551424	-118.392	-117.304	8.809530000000002e-05
rs35771849	-117.027	-116.734	0.000246442
rs35799018	-116.906	-116.534	0.00027289100000000004
rs35862113	-117.029	-116.639	0.00024396400000000002
rs35921969	-116.815	-116.339	0.00028129899999999994
rs35924317	-119.206	-117.866	4.426090000000001e-05
rs35999760	-116.985	-116.615	0.0002538
rs3742365	-113.681	-115.211	0.003989970000000001
rs3742366	-113.743	-114.935	0.00385518
rs3742369	-114.644	-115.115	0.0017197199999999999
rs3742457	-116.338	-115.282	0.0006882419999999999
rs3759579	-118.125	-117.245	0.0001118425
rs3783385	-112.741	-112.261	0.020775000000000002
rs3783386	-112.771	-112.295	0.020143200000000003
rs3783396	-116.916	-116.542	0.000270314
rs3783397	-117.024	-116.671	0.000244892
rs3783398	-116.964	-116.662	0.000257944
rs3783400	-116.941	-116.661	0.000263241
rs3783404	-120.187	-118.364	2.016094e-05
rs3818085	-114.355	-115.446	0.0021527700000000005
rs3861678	-112.241	-112.643	0.018478599999999998
rs3915733	-120.168	-118.358	2.04402e-05
rs4144027	-119.324	-117.929	3.974250000000001e-05
rs4525427	-116.944	-116.562	0.00025221000000000005
rs4900568	-116.26	-115.196	0.000759959
rs4900569	-115.04	-114.586	0.0021143
rs4900574	-116.97	-116.496	0.000260514
rs4900575	-116.984	-116.519	0.000256087
rs4900590	-116.722	-116.199	0.00031479
rs4900591	-116.713	-116.188	0.000317063
rs4900592	-115.441	-115.537	0.000917771
rs4900594	-114.71	-115.16	0.00161554
rs4900595	-113.258	-114.532	0.006337260000000002
rs4900597	-112.211	-112.938	0.018179099999999997
rs4900598	-113.664	-114.952	0.004233549999999999
rs4900599	-112.205	-112.825	0.018515800000000002
rs4900600	-113.886	-115.132	0.0033991599999999996
rs4900601	-119.087	-117.789	4.8502800000000006e-05
rs4906270	-112.775	-112.216	0.0205854
rs4906274	-114.055	-113.61	0.005555449999999999
rs4906323	-116.819	-116.476	0.000294174
rs4906327	-116.974	-116.626	0.000255988
rs4906330	-116.925	-116.625	0.000267184
rs4906331	-116.847	-116.602	0.0002861319999999999
rs4906332	-116.983	-116.658	0.00025330899999999996
rs4906335	-115.816	-115.394	0.0008087539999999999
rs4906336	-115.509	-115.003	0.001122751
rs4906337	-115.108	-114.606	0.0016735999999999997
rs4906338	-114.877	-114.375	0.00209335
rs4906347	-118.8	-117.579	5.96088e-05
rs4906350	-116.819	-116.324	0.00028391099999999997
rs4906356	-116.866	-116.299	0.000278226
rs4906363	-112.798	-113.555	0.010123899999999998
rs4906364	-112.862	-113.556	0.009555859999999998
rs4906365	-114.458	-114.889	0.00210609
rs4906368	-118.257	-117.345	7.956790000000001e-05
rs4906371	-113.321	-114.601	0.005952100000000001
rs4906372	-113.417	-114.707	0.00539648
rs4906373	-113.384	-114.705	0.005563029999999999
rs4906374	-117.016	-116.615	0.00021790100000000003
rs4906376	-112.273	-112.993	0.017077799999999997
rs4906377	-112.041	-112.769	0.021541199999999993
rs4906378	-112.205	-112.825	0.018515800000000002
rs4906379	-112.866	-113.276	0.009910589999999999
rs55696130	-118.364	-117.284	9.08398e-05
rs55723265	-116.089	-115.049	0.0008786499999999999
rs55731474	-116.322	-116.063	0.000466968
rs55751606	-115.408	-114.948	0.001213512
rs55798317	0.0	-116.176	9.35797e-05
rs55824307	-113.435	-114.75	0.005289489999999999
rs55885592	-120.159	-118.352	2.05665e-05
rs55930273	-116.937	-116.633	0.000264366
rs56087200	-118.729	-117.587	6.91569e-05
rs56126771	-119.196	-117.858	4.44658e-05
rs56168984	-114.458	-114.468	0.0022178399999999996
rs56196563	-115.485	-114.448	0.0016136400000000002
rs56206644	-118.947	-117.727	5.71234e-05
rs56231040	-118.507	-117.343	8.18731e-05
rs56660916	-120.209	-118.374	1.98481e-05
rs57072546	-117.011	-116.535	0.000246724
rs57202218	-118.361	-117.381	7.982090000000001e-05
rs57218990	-120.231	-118.384	1.9535310000000003e-05
rs57521303	-113.76	-113.224	0.00759769
rs57613851	-114.075	-113.591	0.00548056
rs57746378	-116.509	-115.435	0.000583332
rs58026845	-115.635	-114.596	0.001391401
rs59539074	-113.433	-112.498	0.012196059999999998
rs59776579	-118.582	-117.351	8.05065e-05
rs59858038	-116.957	-116.521	0.00026181699999999996
rs60249782	-116.562	-116.151	0.0003716989999999999
rs61637848	-116.608	-116.202	0.0003355290000000001
rs61995780	-120.201	-118.371	1.994904e-05
rs61995845	-118.557	-117.321	8.392439999999999e-05
rs61997596	-118.932	-117.673	5.661389999999999e-05
rs6575932	-114.449	-113.624	0.0041383900000000005
rs6575933	-114.31	-113.465	0.0047832099999999995
rs6575970	-116.11	-115.065	0.00087877
rs6575972	-116.149	-115.095	0.0008520209999999999
rs6575997	-114.263	-115.329	0.00236238
rs6575998	-117.582	-117.151	0.00011633880000000001
rs6575999	-113.161	-114.525	0.006967289999999999
rs6576003	-118.383	-117.438	7.119179999999999e-05
rs6576005	-118.319	-117.399	7.502850000000002e-05
rs6576006	-112.915	-113.317	0.0094744
rs6576007	-112.564	-112.93	0.013476299999999998
rs6576008	-112.149	-112.53	0.020296900000000003
rs6576010	-118.577	-117.439	7.51456e-05
rs6576012	-118.306	-117.115	0.00010419009999999998
rs6593	-120.154	-118.348	2.05479e-05
rs66473563	-119.952	-118.242	2.4388700000000006e-05
rs66509671	-113.263	-114.55	0.00629978
rs66666997	-114.31	-113.465	0.0047832099999999995
rs66676135	-112.262	-113.047	0.017187300000000003
rs66953418	-112.157	-112.877	0.0191841
rs67478160	-118.6	-117.472	6.74402e-05
rs67727470	-119.929	-118.229	2.5282599999999994e-05
rs67768834	-114.147	-115.249	0.0026474199999999997
rs67899457	-116.49	-116.09	0.000397306
rs709400	-120.161	-118.354	2.05356e-05
rs7140558	-113.749	-114.58	0.00519487
rs7140568	-115.108	-114.606	0.0016735999999999997
rs7141473	-113.951	-114.895	0.00328991
rs7141674	-116.772	-116.448	0.00030688600000000003
rs71417849	-115.182	-113.749	0.0027444900000000005
rs71417863	-116.975	-116.644	0.00025567599999999993
rs71417868	-114.36	-114.484	0.0029057
rs71417884	-119.185	-117.854	4.51541e-05
rs71417885	-119.215	-117.869	4.368050000000001e-05
rs7141928	-118.213	-117.369	7.95824e-05
rs7142016	-117.736	-117.136	0.0001209217
rs7142769	-112.478	-113.389	0.013712100000000001
rs7142856	-115.39	-114.365	0.00176788
rs7143221	-113.902	-112.939	0.007701080000000001
rs7143563	-114.217	-113.372	0.00525021
rs7143609	-117.033	-116.514	0.00024654600000000005
rs7143682	-118.358	-117.159	9.922449999999999e-05
rs7143885	-114.805	-115.083	0.0015081900000000002
rs7143936	-118.569	-117.326	8.10306e-05
rs7145196	-115.927	-114.664	0.001202289
rs7145223	-116.019	-114.976	0.0009675759999999998
rs7145509	-114.066	-113.591	0.0055220799999999995
rs7145527	-114.733	-113.864	0.0032964099999999996
rs7145682	-114.829	-113.963	0.00299219
rs7147171	-113.299	-114.6	0.0060709399999999995
rs7147939	-113.976	-113.007	0.007168759999999999
rs7148456	-115.729	-115.235	0.0009051260000000001
rs7148857	-116.788	-116.248	0.00029743599999999994
rs7149024	-115.194	-115.509	0.0010247379999999999
rs7150141	-120.085	-118.307	2.2032900000000004e-05
rs7150297	-114.576	-113.562	0.00397688
rs7151954	-114.243	-113.684	0.004728819999999998
rs7152148	-113.522	-114.746	0.0048879200000000005
rs7154305	-114.22	-113.372	0.005239180000000001
rs7154352	-114.049	-113.559	0.00563473
rs7154496	-116.13	-114.832	0.000993024
rs7155041	-114.944	-114.253	0.00252582
rs7155822	-116.916	-116.562	0.000269963
rs7155980	-117.012	-116.626	0.00024795899999999996
rs7156255	-116.137	-115.08	0.0008560250000000002
rs7156555	-114.355	-113.333	0.004971799999999999
rs7156697	-115.614	-115.916	0.0006784410000000001
rs7156834	-115.706	-115.962	0.0006237740000000001
rs7157267	-114.145	-113.295	0.005645140000000001
rs7159665	-116.735	-116.517	0.00031226600000000006
rs7159810	-113.677	-115.034	0.004154080000000001
rs7161227	-115.595	-114.546	0.001452797
rs7161297	-116.117	-115.068	0.000880017
rs7161299	-116.027	-114.976	0.0009620519999999999
rs7161305	-116.721	-116.253	0.00034116900000000005
rs7161333	-114.927	-113.911	0.00282538
rs722637	-111.252	-112.836	0.044537799999999995
rs72708820	-114.419	-113.397	0.00466817
rs72708829	-113.196	-112.231	0.015523599999999999
rs72712857	-119.192	-117.856	4.46461e-05
rs72712871	-114.982	-114.121	0.00272301
rs729438	-116.583	-116.255	0.000357135
rs7359090	-119.951	-118.248	2.4007599999999997e-05
rs7401563	-116.969	-116.68	0.00025696
rs7401843	-114.653	-115.115	0.0017067299999999998
rs7401901	-113.253	-114.549	0.00635899
rs743210	-118.761	-117.519	6.798810000000001e-05
rs743211	-118.887	-117.608	6.05221e-05
rs743212	-118.865	-117.568	6.20246e-05
rs74659727	-116.985	-116.615	0.0002538
rs761985	-118.999	-117.733	5.215269999999999e-05
rs77184783	-116.836	-116.61	0.0002878050000000001
rs77334143	-115.364	-113.878	0.00233589
rs77451807	0.0	-116.226	8.88912e-05
rs78131666	-116.81	-116.468	0.000296754
rs79165758	-116.41	-115.356	0.000640979
rs80006180	-115.348	-113.87	0.00236585
rs80020004	0.0	-117.519	2.42034e-05
rs8003063	-116.435	-115.372	0.000641144
rs8003422	-114.049	-113.559	0.00563473
rs8003653	-113.94	-115.177	0.00322263
rs8004099	-115.452	-114.418	0.0016663600000000002
rs8004192	-114.263	-113.44	0.00497682
rs8004408	-113.349	-114.655	0.0058335
rs8004499	-115.623	-114.577	0.001411191
rs8004501	-116.93	-116.661	0.00026861699999999997
rs8004545	-115.529	-114.482	0.00155065
rs8004780	-116.133	-116.035	0.0005499599999999999
rs8004891	-115.523	-114.482	0.0015566199999999999
rs8005065	-115.451	-114.418	0.0016673100000000002
rs8005225	-113.94	-115.177	0.00322263
rs8005536	-113.524	-114.784	0.00490977
rs8005594	-113.262	-114.6	0.00630417
rs8007383	-113.398	-112.461	0.012638449999999997
rs8007489	-117.862	-117.192	0.00011015290000000001
rs8007609	-115.472	-114.426	0.00164175
rs8008020	-118.866	-117.646	5.8566099999999995e-05
rs8008502	-114.022	-113.419	0.005965699999999999
rs8008503	-116.059	-115.007	0.0009319579999999999
rs8008665	-115.488	-114.448	0.0016112200000000002
rs8009019	-115.529	-114.482	0.0015511400000000001
rs8009116	-114.271	-115.371	0.00233934
rs8009147	-113.299	-114.6	0.0060709399999999995
rs8009300	-115.521	-114.48	0.00155852
rs8009868	-118.168	-117.32	8.383430000000002e-05
rs8010293	-115.554	-114.514	0.00150797
rs8011109	-113.257	-114.597	0.00631797
rs8011137	-113.685	-114.836	0.0042022
rs8012127	-116.937	-116.633	0.000264366
rs8012623	-117.052	-116.665	0.00023913799999999996
rs8013637	-114.932	-115.443	0.00128584
rs8014294	-118.291	-117.282	8.2376e-05
rs8015603	-113.811	-115.13	0.0036371199999999998
rs8015714	-116.058	-115.007	0.000932972
rs8015761	-119.972	-118.239	2.49132e-05
rs8016014	-113.99	-115.229	0.0030527999999999996
rs8016348	-119.839	-118.197	2.6436200000000003e-05
rs8016689	-114.075	-113.591	0.00548056
rs8017628	-115.003	-114.529	0.00183477
rs8017641	-114.947	-113.508	0.0034855
rs8017805	-114.572	-113.264	0.00482404
rs8017887	-114.434	-113.431	0.00473672
rs8017990	-113.358	-112.417	0.013175820000000001
rs8017993	-115.071	-114.566	0.0017368199999999998
rs8018062	-113.564	-114.859	0.00466257
rs8018363	-118.255	-117.354	7.915599999999999e-05
rs8018979	-120.211	-118.372	1.982953e-05
rs8019504	-114.71	-114.128	0.0031014
rs8020199	-115.793	-115.307	0.001023974
rs8020234	-114.885	-115.311	0.00136366
rs8021229	-116.607	-116.085	0.00035084199999999997
rs8021359	-115.985	-115.113	0.0009327399999999998
rs8021682	-113.961	-115.176	0.0031506200000000002
rs8021692	-118.423	-117.212	9.320420000000001e-05
rs8022783	-113.332	-114.602	0.005890759999999999
rs8023030	-114.786	-114.194	0.0028829199999999998
rs8023039	-116.11	-115.057	0.000884543
rs8548	-113.258	-114.177	0.00637246
rs861531	-120.13	-118.324	2.1473399999999997e-05
rs861536	-120.258	-118.393	1.908806e-05
rs861539	-120.201	-118.368	1.985936e-05
rs861548	-120.154	-118.35	2.0647800000000002e-05
rs876002	-113.404	-114.649	0.0054898099999999995
rs879552	-118.763	-117.641	6.326310000000001e-05
rs881056	-118.897	-117.664	5.67082e-05
rs881057	-118.895	-117.663	5.6902000000000005e-05
rs911338	-120.12	-118.317	2.1022599999999998e-05
rs911549	-116.158	-115.996	0.0005387060000000001
rs9324052	-114.246	-113.405	0.005093530000000001
rs9324063	-115.323	-115.017	0.0011661839999999998
rs941473	-119.287	-117.933	3.33136e-05
rs941474	-119.649	-118.105	2.8569399999999995e-05
rs941475	-118.273	-117.362	7.809820000000001e-05
rs941589	-114.195	-113.372	0.005328510000000001
rs941946	-118.553	-117.374	7.86493e-05
rs9630407	-113.554	-112.515	0.011499510000000001
rs9630408	-113.359	-112.319	0.014095209999999999
rs9671376	-113.012	-112.549	0.0157876
rs9743799	-113.558	-114.702	0.004734390000000001
rs9888591	-112.275	-112.995	0.017085
