## Supplementary material for "Characterization of shared and ancestry-specific signals driving complex traits using multi-ancestry fine-mapping": mscaviar_results_shared_pips.txt

SNP_ID	shared_pip	shared_ll	notshared_ll
rs57613851	0.00428404	-114.075	-113.591
rs8016689	0.00428404	-114.075	-113.591
rs2092973	0.00279247	-114.509	-113.929
rs2103928	0.00346548	-114.292	-113.719
rs8003422	0.00439999	-114.049	-113.559
rs10131869	0.00442219	-114.044	-113.559
rs7151954	0.00363714	-114.243	-113.684
rs7154352	0.00439999	-114.049	-113.559
rs7145509	0.00432549	-114.066	-113.591
rs6575932	0.00298151	-114.449	-113.624
rs28372031	0.00354275	-114.276	-113.465
rs8004192	0.00358662	-114.263	-113.44
rs941589	0.00384037	-114.195	-113.372
rs1131877	0.0035908	-114.263	-113.436
rs9324052	0.00365252	-114.246	-113.405
rs66666997	0.00342714	-114.31	-113.465
rs10149939	0.00411545	-114.127	-113.255
rs6575933	0.00342714	-114.31	-113.465
rs7143563	0.00376221	-114.217	-113.372
rs7154305	0.0037512	-114.22	-113.372
rs12588339	0.0034072	-114.316	-113.465
rs7157267	0.00403906	-114.145	-113.295
rs11160705	0.00506061	-113.909	-113.38
rs10148367	0.00519723	-113.884	-113.342
rs2273393	0.0037815	-114.207	-113.603
rs8008502	0.00454333	-114.022	-113.419
rs11160706	0.00549753	-113.827	-113.285
rs57521303	0.00587346	-113.76	-113.224
rs4906270	0.0158435	-112.775	-112.216
rs3783385	0.0162538	-112.741	-112.261
rs3783386	0.0157747	-112.771	-112.295
rs9671376	0.0123977	-113.012	-112.549
rs10133111	0.00166585	-115.024	-114.648
rs11629241	0.0112244	-113.114	-112.697
rs2224234	0.00332466	-114.337	-113.699
rs11850915	0.00263567	-114.591	-113.816
rs4906274	0.0043781	-114.055	-113.61
rs7154496	0.000616656	-116.13	-114.832
rs11625018	0.000949486	-115.704	-114.527
rs7145196	0.000756366	-115.927	-114.664
rs1033905	0.00158894	-115.198	-113.781
rs1033907	0.00156191	-115.215	-113.798
rs11624396	0.00153419	-115.233	-113.815
rs12894997	0.00153534	-115.232	-113.815
rs80006180	0.0013668	-115.348	-113.87
rs77334143	0.00134532	-115.364	-113.878
rs12895168	0.00145949	-115.283	-113.798
rs17607710	0.00151961	-115.242	-113.809
rs71417849	0.00161535	-115.182	-113.749
rs11625866	0.00139603	-115.328	-113.758
rs11625979	0.00147112	-115.275	-113.786
rs11621681	0.00149679	-115.258	-113.768
rs11626942	0.0015727	-115.216	-113.72
rs12587313	0.00133163	-115.374	-113.898
rs8017641	0.00204704	-114.947	-113.508
rs8017805	0.00298381	-114.572	-113.264
rs12897635	0.00176366	-115.082	-113.796
rs12879051	0.00056567	-116.147	-115.749
rs10133522	0.000370942	-116.565	-115.965
rs11160740	0.000872818	-115.714	-114.76
rs7161333	0.00193786	-114.927	-113.911
rs57746378	0.000392135	-116.509	-115.435
rs12586395	0.000336449	-116.678	-115.6
rs11626316	0.000469763	-116.343	-115.275
rs10144808	0.000429487	-116.435	-115.369
rs10047932	0.000603755	-116.079	-115.042
rs1957884	0.000424252	-116.444	-115.374
rs12587827	0.000481153	-116.321	-115.254
rs10129761	0.0005595	-116.155	-115.129
rs10133012	0.000620592	-116.05	-115.021
rs55723265	0.00059713	-116.089	-115.049
rs112256421	0.000616924	-116.083	-115.039
rs7161297	0.000596235	-116.117	-115.068
rs10129265	0.000548513	-116.175	-115.136
rs4900568	0.000512893	-116.26	-115.196
rs3742457	0.000465334	-116.338	-115.282
rs7156255	0.000578979	-116.137	-115.08
rs6575970	0.000596406	-116.11	-115.065
rs117872821	0	0	-118.151
rs11160742	0.000571652	-116.153	-115.098
rs1951949	0.000750615	-115.884	-114.84
rs10131171	0.00109431	-115.484	-114.755
rs11623891	0.000786853	-115.835	-114.783
rs11625351	0.000711233	-115.936	-114.877
rs34265081	0.00045806	-116.358	-115.296
rs7161299	0.000652257	-116.027	-114.976
rs7161227	0.000983716	-115.595	-114.546
rs7145223	0.000657736	-116.019	-114.976
rs8007609	0.00111262	-115.472	-114.426
rs8009019	0.001051	-115.529	-114.482
rs28782224	0.00108913	-115.493	-114.448
rs58026845	0.000944661	-115.635	-114.596
rs28817053	0.000946202	-115.633	-114.596
rs8004499	0.000956134	-115.623	-114.577
rs8004545	0.00105051	-115.529	-114.482
rs8004891	0.00105644	-115.523	-114.482
rs8004099	0.00113281	-115.452	-114.418
rs8005065	0.00113375	-115.451	-114.418
rs8008503	0.000631429	-116.059	-115.007
rs8008665	0.00109387	-115.488	-114.448
rs8009300	0.00105752	-115.521	-114.48
rs8010293	0.00102353	-115.554	-114.514
rs12586876	0.00105747	-115.521	-114.482
rs56196563	0.00109628	-115.485	-114.448
rs8015714	0.000632435	-116.058	-115.007
rs28890538	0.000998331	-115.579	-114.537
rs12101148	0.000966864	-115.611	-114.57
rs12100803	0.00113845	-115.448	-114.409
rs79165758	0.000432999	-116.41	-115.356
rs10150926	0.00133658	-115.312	-114.275
rs6575972	0.000576963	-116.149	-115.095
rs7142856	0.00120493	-115.39	-114.365
rs17101455	0.00102953	-115.546	-114.525
rs17609426	0.000477227	-116.338	-115.278
rs8017887	0.00326448	-114.434	-113.431
rs8003063	0.000433005	-116.435	-115.372
rs8023039	0.000599261	-116.11	-115.057
rs7145527	0.00237009	-114.733	-113.864
rs7145682	0.00215327	-114.829	-113.963
rs11621828	0.00055195	-116.194	-115.346
rs9630407	0.0078119	-113.554	-112.515
rs9630408	0.00957787	-113.359	-112.319
rs10144261	0.000210406	-117.17	-116.111
rs7150297	0.00271728	-114.576	-113.562
rs72708820	0.00318259	-114.419	-113.397
rs7156555	0.00339055	-114.355	-113.333
rs2281823	0.0019321	-114.926	-114.02
rs1570712	0.00215335	-114.818	-114.08
rs7143221	0.00533409	-113.902	-112.939
rs1570713	0.00181188	-114.987	-114.257
rs28479012	0.00210644	-114.835	-114.149
rs7147939	0.0049576	-113.976	-113.007
rs7155041	0.00188668	-114.944	-114.253
rs11850831	0.00512772	-113.943	-112.972
rs2403167	0.00752413	-113.559	-112.594
rs1079298	0.00739145	-113.577	-112.61
rs1079297	0.00227391	-114.756	-114.148
rs4900569	0.00166833	-115.04	-114.586
rs8019504	0.00237886	-114.71	-114.128
rs17677788	0.00242043	-114.693	-114.111
rs10143153	0.00223465	-114.773	-114.194
rs10145854	0.00909694	-113.368	-112.417
rs12886411	0.00231821	-114.736	-114.158
rs17677896	0.00223465	-114.773	-114.194
rs8017990	0.00918118	-113.358	-112.417
rs8023030	0.00220639	-114.786	-114.194
rs8007383	0.00881835	-113.398	-112.461
rs72708829	0.0107474	-113.196	-112.231
rs59539074	0.00851447	-113.433	-112.498
rs8020199	0.000803785	-115.793	-115.307
rs2281824	0.00918583	-113.343	-112.808
rs8021359	0.000664551	-115.985	-115.113
rs10289	0.000522049	-116.229	-115.315
rs3548	0.0233954	-112.401	-112.063
rs12432904	0.165624	-110.492	-110.116
rs11847162	0.0239766	-112.345	-112.329
rs12588112	0.000354204	-116.615	-115.998
rs1963171	0.000421463	-116.442	-115.376
rs1125790	0.000385925	-116.529	-115.46
rs116849961	0	0	-115.518
rs2403168	0.00012473	-117.659	-116.529
rs149422107	0	0	-115.576
rs35443927	0.000126579	-117.477	-116.885
rs12147655	0.0001762	-117.142	-116.733
rs3759579	8.00899e-05	-118.125	-117.245
rs11541718	0.000207802	-116.971	-116.64
rs8004780	0.000462888	-116.133	-116.035
rs35862113	0.000194359	-117.029	-116.639
rs34161327	0.000201584	-116.99	-116.61
rs12883668	0.000199826	-116.998	-116.606
rs12588705	0.000199872	-116.993	-116.539
rs59858038	0.000207049	-116.957	-116.521
rs12889703	0.000201553	-116.987	-116.563
rs12879663	0.000205276	-116.965	-116.516
rs35056010	0.000211215	-116.935	-116.491
rs12896612	0.000209283	-116.944	-116.499
rs7143609	0.000191689	-117.033	-116.514
rs117304053	0	0	-118.127
rs55731474	0.000382837	-116.322	-116.063
rs12882130	0.000456591	-116.21	-115.271
rs4900574	0.00020454	-116.97	-116.496
rs2065018	0.000215827	-116.913	-116.479
rs2065017	0.000212072	-116.935	-116.515
rs2065016	0.000217924	-116.907	-116.503
rs12881583	0.000208484	-116.952	-116.538
rs34479426	0.000208484	-116.952	-116.538
rs12885762	0.000208495	-116.953	-116.55
rs12892062	0.000208484	-116.952	-116.538
rs12885234	0.000220517	-116.897	-116.538
rs12888042	0.000212131	-116.936	-116.546
rs17617094	0.000210234	-116.945	-116.554
rs35799018	0.000218446	-116.906	-116.534
rs1951389	0.000203085	-116.976	-116.525
rs4900575	0.000201371	-116.984	-116.519
rs35224956	0.000223878	-116.874	-116.475
rs12894275	0.000209986	-116.938	-116.546
rs4906323	0.000236832	-116.819	-116.476
rs7141674	0.000248037	-116.772	-116.448
rs35366629	0.000255652	-116.742	-116.448
rs78131666	0.000239016	-116.81	-116.468
rs2065015	0.000228411	-116.853	-116.458
rs17617307	0.000246075	-116.778	-116.431
rs28711288	0.000472776	-116.098	-115.804
rs3783396	0.00021627	-116.916	-116.542
rs35339837	0.000244885	-116.789	-116.474
rs34606394	0.000229329	-116.856	-116.505
rs112484789	0	0	-117.336
rs74659727	0.000203029	-116.985	-116.615
rs11160750	0.000203029	-116.985	-116.615
rs7155822	0.00021675	-116.916	-116.562
rs7155980	0.000197758	-117.012	-116.626
rs17679729	0.000221636	-116.891	-116.553
rs35999760	0.000203029	-116.985	-116.615
rs10459573	0.000197758	-117.012	-116.626
rs12185021	0.000201272	-116.994	-116.622
rs4906327	0.000205585	-116.974	-116.626
rs35466180	0.000213531	-116.938	-116.625
rs71417863	0.000205932	-116.975	-116.644
rs8012623	0.000190582	-117.052	-116.665
rs8012127	0.000213997	-116.937	-116.633
rs17617832	0.000209702	-116.957	-116.639
rs11625172	0.000208736	-116.964	-116.662
rs3783397	0.000196384	-117.024	-116.671
rs3783398	0.000208736	-116.964	-116.662
rs17617935	0.000215837	-116.928	-116.627
rs17680085	0.000215837	-116.928	-116.627
rs34347076	0.000209702	-116.957	-116.639
rs35344594	0.000208748	-116.964	-116.644
rs12896919	0.000213997	-116.937	-116.633
rs35126287	0.000213997	-116.937	-116.633
rs55930273	0.000213997	-116.937	-116.633
rs7401563	0.000208376	-116.969	-116.68
rs3783400	0.00021384	-116.941	-116.661
rs13987	0.000211429	-116.952	-116.66
rs4906330	0.00021642	-116.925	-116.625
rs4906331	0.00023402	-116.847	-116.602
rs12885714	0.000225782	-116.885	-116.629
rs12885786	0.000236935	-116.837	-116.61
rs34372508	0.00021478	-116.933	-116.647
rs77184783	0.000235997	-116.836	-116.61
rs4906332	0.000204149	-116.983	-116.658
rs8004501	0.000218774	-116.93	-116.661
rs35771849	0.00019963	-117.027	-116.734
rs2246490	0.000518717	-116.004	-115.774
rs911549	0.000449026	-116.158	-115.996
rs7159665	0.000256631	-116.735	-116.517
rs2765041	0.000330091	-116.458	-115.947
rs11160752	0.000333358	-116.45	-115.965
rs2296487	0.00026417	-116.685	-116.256
rs2756138	0.000235513	-116.803	-116.359
rs2021965	0.000242591	-116.772	-116.332
rs12891288	0.000288073	-116.6	-116.283
rs2236281	0.000243669	-116.765	-116.302
rs7161305	0.000269234	-116.721	-116.253
rs34235720	0.000264976	-116.682	-116.287
rs12880077	0.000258293	-116.711	-116.341
rs12880224	0.000274001	-116.649	-116.289
rs9324063	0.000952372	-115.323	-115.017
rs12147596	0.000279518	-116.615	-116.159
rs12885878	0.000276078	-116.809	-116.328
rs12891360	0.000516032	-116.018	-116.264
rs34633710	0.000547014	-115.953	-116.214
rs879552	4.19861e-05	-118.763	-117.641
rs2403194	0.00055734	-115.943	-116.162
rs12893668	0.00259772	-114.335	-115.226
rs10149470	0.000151807	-117.137	-116.613
rs10141157	0.000157587	-117.104	-116.649
rs10129426	7.64065e-05	-117.843	-116.931
rs7140558	0.00474823	-113.749	-114.58
rs4906335	0.000620656	-115.816	-115.394
rs35498576	0.000719486	-115.678	-115.16
rs34186780	0.00086021	-115.492	-115.002
rs34896432	0.000803215	-115.559	-115.08
rs7148456	0.000684342	-115.729	-115.235
rs55751606	0.000924818	-115.408	-114.948
rs2274267	0.0007641	-115.621	-115.096
rs2296482	0.000730778	-115.664	-115.142
rs35496194	0.000708128	-115.694	-115.172
rs4906336	0.000847496	-115.509	-115.003
rs12889403	0.00065813	-115.771	-115.239
rs12890820	0.00044118	-116.185	-115.624
rs12889721	0.000597732	-115.797	-115.756
rs12894729	0.000682162	-115.733	-115.206
rs10431750	0.00123447	-115.131	-114.642
rs4906337	0.00126499	-115.108	-114.606
rs7140568	0.00126499	-115.108	-114.606
rs7142016	8.97423e-05	-117.736	-117.136
rs35026580	0.00135575	-115.038	-114.53
rs71417868	0.00244394	-114.36	-114.484
rs12887734	0.00179365	-114.723	-114.413
rs8017628	0.00139481	-115.003	-114.529
rs8017993	0.00131214	-115.071	-114.566
rs12589494	7.86672e-05	-117.882	-117.208
rs4906338	0.00158272	-114.877	-114.375
rs34026011	0.00156114	-114.896	-114.375
rs57202218	5.34968e-05	-118.361	-117.381
rs35229468	0.00148948	-114.946	-114.401
rs2403197	0.00166761	-114.83	-114.281
rs8007489	8.01291e-05	-117.862	-117.192
rs67899457	0.000305716	-116.49	-116.09
rs60249782	0.000285335	-116.562	-116.151
rs57072546	0.000186825	-117.011	-116.535
rs11851616	0.000178084	-117.049	-116.582
rs11844466	0.000183753	-117.019	-116.562
rs113202063	0.000195762	-116.938	-116.561
rs12892038	0.000205949	-116.887	-116.514
rs11851000	0.000220004	-116.814	-116.48
rs4525427	0.000194736	-116.944	-116.562
rs34843146	0.000147563	-117.264	-116.658
rs10459574	4.5425e-05	-118.502	-117.493
rs4906347	3.7496e-05	-118.8	-117.579
rs12889731	0.00019315	-116.982	-116.438
rs729438	0.000279028	-116.583	-116.255
rs12884809	0.000111888	-117.507	-116.855
rs61637848	0.000258385	-116.608	-116.202
rs12147645	0.000228108	-116.751	-116.287
rs34000399	0.000220433	-116.786	-116.32
rs11624505	1.00049e-05	-120.179	-118.358
rs35921969	0.000213376	-116.815	-116.339
rs8018979	9.68917e-06	-120.211	-118.372
rs4906350	0.000214488	-116.819	-116.324
rs11849259	9.83646e-06	-120.196	-118.368
rs3783404	9.92986e-06	-120.187	-118.364
rs61995780	9.78846e-06	-120.201	-118.371
rs10145755	9.95674e-06	-120.184	-118.363
rs10135248	1.1083e-05	-120.089	-118.312
rs55885592	1.02102e-05	-120.159	-118.352
rs56660916	9.7174e-06	-120.209	-118.374
rs57218990	9.50529e-06	-120.231	-118.384
rs7150141	1.1125e-05	-120.085	-118.307
rs12896171	0.000201165	-116.896	-116.332
rs12590968	0.000197411	-116.92	-116.356
rs4906356	0.000207025	-116.866	-116.299
rs12888993	0.000207029	-116.866	-116.299
rs10147049	9.8741e-06	-120.193	-118.367
rs7148857	0.000222666	-116.788	-116.248
rs2403205	9.98307e-06	-120.182	-118.362
rs4900590	0.000236559	-116.722	-116.199
rs3915733	1.01355e-05	-120.168	-118.358
rs11540512	0.000229486	-116.753	-116.233
rs709400	1.01979e-05	-120.161	-118.354
rs35011804	0.000238675	-116.711	-116.198
rs861548	1.02688e-05	-120.154	-118.35
rs4900591	0.000238252	-116.713	-116.188
rs11846404	0.000241304	-116.697	-116.187
rs8021229	0.000263936	-116.607	-116.085
rs2273175	0.00038153	-116.157	-116.159
rs1606	0.000255803	-116.633	-116.149
rs6593	1.01914e-05	-120.154	-118.348
rs861539	9.71674e-06	-120.201	-118.368
rs1799796	0.000297276	-116.45	-116.162
rs861536	9.19004e-06	-120.258	-118.393
rs3212090	0.000280232	-116.511	-116.225
rs3212076	0.00027926	-116.522	-116.17
rs861531	1.07091e-05	-120.13	-118.324
rs4900592	0.000772324	-115.441	-115.537
rs3212038	0.000460157	-115.957	-115.942
rs3212028	0	0	-116.715
rs2295152	0.000580274	-115.716	-115.754
rs3212024	0.000521432	-115.831	-115.8
rs7359090	1.25343e-05	-119.951	-118.248
rs11846838	0.00102485	-115.14	-115.195
rs117260308	0	0	-117.462
rs10143623	1.21331e-05	-119.983	-118.264
rs35311561	0.00606959	-113.288	-113.845
rs12894657	0.0005281	-115.753	-115.615
rs56168984	0.00186633	-114.458	-114.468
rs941474	1.57754e-05	-119.649	-118.105
rs10138768	4.05464e-05	-118.702	-117.528
rs7143885	0.00131287	-114.805	-115.083
rs2295151	4.03592e-05	-118.556	-117.559
rs28483843	4.75646e-05	-118.352	-117.461
rs1535099	0.000204038	-117.043	-116.431
rs2295148	6.40006e-05	-118.051	-117.281
rs2295147	5.57455e-05	-118.215	-117.355
rs12433009	6.17576e-05	-118.085	-117.31
rs12433109	0.00727209	-113.052	-114.244
rs3742365	0.00382513	-113.681	-115.211
rs3742366	0.00363339	-113.743	-114.935
rs2295146	0.00267267	-114.05	-115.107
rs8548	0.0059168	-113.258	-114.177
rs941473	1.94094e-05	-119.287	-117.933
rs2295145	0.000466993	-115.882	-115.913
rs8004408	0.00554635	-113.349	-114.655
rs17292804	0	0	-116.983
rs4906363	0.00930661	-112.798	-113.555
rs7156697	0.000591524	-115.614	-115.916
rs7156834	0.000540455	-115.706	-115.962
rs2024667	0.00235771	-114.197	-115.361
rs2295141	0.00220314	-114.266	-115.402
rs1997913	0.00203749	-114.345	-115.444
rs4906364	0.00873905	-112.862	-113.556
rs3818085	0.00201807	-114.355	-115.446
rs2295140	5.10441e-05	-118.286	-117.419
rs1535098	0.00211546	-114.308	-115.408
rs1535097	0.00221795	-114.26	-115.37
rs8009116	0.0021945	-114.271	-115.371
rs11160758	0.0021945	-114.271	-115.371
rs11628240	0.00231343	-114.218	-115.328
rs7141928	5.48861e-05	-118.213	-117.369
rs11847468	0.00237805	-114.191	-115.292
rs67768834	0.00248421	-114.147	-115.249
rs7149024	0.000896669	-115.194	-115.509
rs12886637	0.0115899	-112.579	-113.224
rs6575997	0.00221047	-114.263	-115.329
rs7142769	0.0127514	-112.478	-113.389
rs4906365	0.00187024	-114.458	-114.889
rs1955660	3.27466e-05	-118.868	-117.653
rs2368558	4.38267e-05	-118.479	-117.489
rs2368559	4.38267e-05	-118.479	-117.489
rs11627258	4.99448e-05	-118.339	-117.403
rs11160759	0.00294991	-113.974	-115.137
rs12588489	0.00311463	-113.919	-115.091
rs12879612	0.00118224	-114.91	-115.304
rs12878682	0.00314108	-113.911	-115.053
rs12878868	0.00317133	-113.902	-115.052
rs11626377	0.00314108	-113.911	-115.053
rs7152148	0.00462518	-113.522	-114.746
rs12890354	0.0127582	-112.483	-113.164
rs12437066	5.34477e-05	-118.268	-117.354
rs12888002	0.0133921	-112.431	-113.223
rs876002	0.00520115	-113.404	-114.649
rs941475	5.3068e-05	-118.273	-117.362
rs11624184	0.00610312	-113.244	-114.505
rs11628332	0.00520115	-113.404	-114.649
rs11628481	0.00520115	-113.404	-114.649
rs4906368	5.40842e-05	-118.257	-117.345
rs8022783	0.00558856	-113.332	-114.602
rs113345285	0	0	-116.337
rs9743799	0.0044597	-113.558	-114.702
rs11160760	0.00536746	-113.372	-114.647
rs111431167	0	0	-116.378
rs6575998	8.88072e-05	-117.582	-117.151
rs6575999	0.00664234	-113.161	-114.525
rs7401843	0.00152261	-114.653	-115.115
rs7401901	0.00604092	-113.253	-114.549
rs4900594	0.00143917	-114.71	-115.16
rs3742369	0.00153552	-114.644	-115.115
rs9888591	0.0156748	-112.275	-112.995
rs35505672	0.00598187	-113.263	-114.55
rs66509671	0.00598187	-113.263	-114.55
rs11160761	0.00598187	-113.263	-114.55
rs11160762	0.00598187	-113.263	-114.55
rs10873538	0.0623022	-110.884	-112.357
rs4906371	0.00564971	-113.321	-114.601
rs4900595	0.00601337	-113.258	-114.532
rs2144080	5.86715e-05	-118.172	-117.284
rs2144079	5.86715e-05	-118.172	-117.284
rs12147741	0.000609344	-115.645	-115.671
rs722637	0.0428904	-111.252	-112.836
rs34813623	0.00570547	-113.311	-114.6
rs12883337	0.018342	-112.117	-112.824
rs8009147	0.00576821	-113.299	-114.6
rs7147171	0.00576821	-113.299	-114.6
rs4906372	0.00512291	-113.417	-114.707
rs8020234	0.00121045	-114.885	-115.311
rs4900597	0.016686	-112.211	-112.938
rs12880368	0.00134998	-114.774	-115.219
rs12880233	0.00545004	-113.355	-114.661
rs12880413	0.00545004	-113.355	-114.661
rs11623546	0.00497744	-113.445	-114.75
rs4906373	0.00528892	-113.384	-114.705
rs4906374	0.000166617	-117.016	-116.615
rs1547604	5.11416e-05	-118.313	-117.391
rs55824307	0.00502705	-113.435	-114.75
rs66953418	0.0175997	-112.157	-112.877
rs66676135	0.0158446	-112.262	-113.047
rs4906376	0.0156624	-112.273	-112.993
rs12879501	0.00303956	-113.94	-115.18
rs2368560	0.00118498	-114.905	-115.357
rs12885509	0.0155189	-112.284	-112.993
rs12886363	0.000940737	-115.138	-115.574
rs12885018	0.00450862	-113.545	-114.803
rs12891175	0.00515039	-113.413	-114.692
rs12889993	0.00486702	-113.47	-114.742
rs2024669	5.42941e-05	-118.246	-117.351
rs12880821	0.00106156	-115.016	-115.474
rs35085624	0.0152465	-112.304	-112.941
rs34596177	0.0162989	-112.236	-112.94
rs8013637	0.0011516	-114.932	-115.443
rs4906377	0.0197831	-112.041	-112.769
rs8005594	0.0060007	-113.262	-114.6
rs8011109	0.00601455	-113.257	-114.597
rs2887282	0.00423095	-113.61	-114.906
rs4900598	0.0040181	-113.664	-114.952
rs8018363	5.39278e-05	-118.255	-117.354
rs8018062	0.00442752	-113.564	-114.859
rs4900599	0.0168505	-112.205	-112.825
rs4906378	0.0168505	-112.205	-112.825
rs17791722	0.0176083	-112.16	-112.849
rs2223937	0.00615357	-113.237	-114.551
rs1155751	0.00145822	-114.699	-115.163
rs8021682	0.00297746	-113.961	-115.176
rs67478160	4.3555e-05	-118.6	-117.472
rs12893623	0.0156258	-112.279	-112.96
rs12894254	0.00287643	-113.998	-115.218
rs11160763	0	0	-116.023
rs6576003	4.78722e-05	-118.383	-117.438
rs4900600	0.00321752	-113.886	-115.132
rs6576005	5.08195e-05	-118.319	-117.399
rs12891399	0.0146124	-112.344	-113.15
rs12890430	0.0138287	-112.399	-113.204
rs8015603	0.0034554	-113.811	-115.13
rs8016014	0.00288942	-113.99	-115.229
rs7159810	0.00395539	-113.677	-115.034
rs138358446	0	0	-118.331
rs77451807	0	0	-116.226
rs1475007	0.00424895	-113.608	-114.912
rs8003653	0.00304874	-113.94	-115.177
rs8009868	5.78399e-05	-118.168	-117.32
rs11160765	0.00304874	-113.94	-115.177
rs11160766	4.76312e-05	-118.42	-117.409
rs12588797	0.0133681	-112.436	-113.129
rs8005225	0.00304874	-113.94	-115.177
rs12880167	0.00330819	-113.86	-115.102
rs12886840	0.00391515	-113.691	-114.93
rs28533661	0.00460991	-113.531	-114.784
rs1040813	0.00331217	-113.864	-115.017
rs8005536	0.00465508	-113.524	-114.784
rs12879529	0.0124561	-112.512	-113.141
rs8011137	0.00396025	-113.685	-114.836
rs1187417	0.0113475	-112.607	-113.166
rs111688512	0	0	-115.981
rs1187416	0.00357981	-113.788	-114.889
rs55798317	0	0	-116.176
rs10083370	0.00312749	-113.928	-114.959
rs10083367	0.00306755	-113.948	-114.961
rs4906379	0.00883429	-112.866	-113.276
rs12434686	0.00290289	-114.002	-114.939
rs7141473	0.00306078	-113.951	-114.895
rs28698555	0.00312241	-113.932	-114.871
rs28612442	0.00295824	-113.986	-114.919
rs11160767	0.00292934	-113.996	-114.92
rs10873539	0.00245498	-114.181	-114.931
rs12890822	0.0158117	-112.282	-112.699
rs12892186	0.00113959	-114.961	-115.327
rs12897150	0.00233715	-114.226	-115.099
rs12878678	0.00239792	-114.201	-115.058
rs12892189	0.022714	-111.916	-112.449
rs3861678	0.0164759	-112.241	-112.643
rs6576006	0.00843662	-112.915	-113.317
rs8014294	5.4881e-05	-118.291	-117.282
rs6576007	0.0119635	-112.564	-112.93
rs11628787	5.4881e-05	-118.291	-117.282
rs6576008	0.0180608	-112.149	-112.53
rs2006281	2.67513e-05	-119.047	-117.798
rs10129899	0.000133463	-117.326	-116.768
rs12587013	3.07795e-05	-118.928	-117.726
rs12891477	0.000759347	-115.384	-115.629
rs61995845	5.35676e-05	-118.557	-117.321
rs10132641	0.000246471	-116.807	-115.926
rs8016348	1.42569e-05	-119.839	-118.197
rs35551424	5.88407e-05	-118.392	-117.304
rs55696130	6.09558e-05	-118.364	-117.284
rs10135270	4.26658e-05	-118.72	-117.545
rs10135198	4.36038e-05	-118.698	-117.529
rs10438242	4.50245e-05	-118.67	-117.51
rs10438243	4.08825e-05	-118.704	-117.531
rs10438244	5.27091e-05	-118.524	-117.404
rs6576010	4.94254e-05	-118.577	-117.439
rs911338	1.04245e-05	-120.12	-118.317
rs8015761	1.29591e-05	-119.972	-118.239
rs881056	3.61026e-05	-118.897	-117.664
rs881057	3.62738e-05	-118.895	-117.663
rs10139856	3.75453e-05	-118.854	-117.635
rs10150898	1.2499e-05	-120	-118.255
rs761985	3.28564e-05	-118.999	-117.733
rs2019064	3.63494e-05	-118.901	-117.67
rs8008020	3.75303e-05	-118.866	-117.646
rs4144027	2.3837e-05	-119.324	-117.929
rs111280186	0	0	-116.615
rs4900601	3.02156e-05	-119.087	-117.789
rs35924317	2.72085e-05	-119.206	-117.866
rs12879686	2.34569e-05	-119.354	-117.95
rs56126771	2.7328e-05	-119.196	-117.858
rs71417884	2.78775e-05	-119.185	-117.854
rs71417885	2.67467e-05	-119.215	-117.869
rs10133399	2.3748e-05	-119.265	-117.891
rs66473563	1.27436e-05	-119.952	-118.242
rs67727470	1.33295e-05	-119.929	-118.229
rs11160769	1.22623e-05	-119.99	-118.257
rs11160770	1.21134e-05	-120.006	-118.263
rs72712857	2.74688e-05	-119.192	-117.856
rs56206644	3.71007e-05	-118.947	-117.727
rs56087200	4.61827e-05	-118.729	-117.587
rs11160771	4.65386e-05	-118.719	-117.576
rs11160772	4.58573e-05	-118.735	-117.589
rs1980619	6.79909e-05	-118.297	-117.123
rs17101911	3.74943e-05	-118.901	-117.601
rs743212	3.87052e-05	-118.865	-117.568
rs743211	3.81299e-05	-118.887	-117.608
rs743210	4.34468e-05	-118.761	-117.519
rs1885072	4.54921e-05	-118.705	-117.446
rs59776579	5.14539e-05	-118.582	-117.351
rs28519415	2.26969e-05	-119.377	-117.929
rs2368984	4.31349e-05	-118.758	-117.491
rs111385232	5.06734e-05	-118.599	-117.366
rs2236247	5.32746e-05	-118.548	-117.325
rs2236246	6.36021e-05	-118.372	-117.181
rs2269186	6.22896e-05	-118.393	-117.198
rs12895592	7.27387e-05	-118.238	-117.072
rs2273610	7.96551e-05	-118.161	-117.028
rs12895359	7.66754e-05	-118.2	-117.065
rs10140300	8.09625e-05	-118.16	-117.098
rs72712871	0.00195703	-114.982	-114.121
rs10149651	8.22687e-05	-118.129	-117.01
rs113644913	0	0	-116.309
rs10136440	7.10581e-05	-118.251	-117.068
rs6576012	6.74197e-05	-118.306	-117.115
rs1187448	5.69917e-05	-118.475	-117.256
rs1187446	6.47269e-05	-118.348	-117.151
rs17101957	4.16464e-05	-118.784	-117.567
rs7143682	6.40516e-05	-118.358	-117.159
rs139320641	0	0	-116.997
rs8021692	5.9897e-05	-118.423	-117.212
rs34964872	5.7418e-05	-118.466	-117.248
rs34288430	5.37341e-05	-118.531	-117.299
rs7143936	5.13874e-05	-118.569	-117.326
rs11625697	5.048e-05	-118.577	-117.346
rs2005081	4.941e-05	-118.598	-117.363
rs11628958	0.000482555	-116.37	-115.304
rs12889168	5.22965e-05	-118.528	-117.335
rs80020004	0	0	-117.519
rs941946	5.06644e-05	-118.553	-117.374
rs11626404	5.19342e-05	-118.527	-117.358
rs56231040	5.29719e-05	-118.507	-117.343
rs11622475	5.44374e-05	-118.479	-117.324
rs61997596	3.59092e-05	-118.932	-117.673
rs11627297	8.01661e-05	-118.087	-117.025
rs12878767	7.85751e-05	-118.107	-117.041
rs12886745	4.82616e-05	-118.598	-117.417
rs12050167	5.10882e-05	-118.536	-117.386
rs34974386	4.10845e-05	-118.752	-117.546
rs112973353	0	0	-116.709
rs2497298	0.000764872	-115.897	-114.616
