## Supplementary material for "Characterization of shared and ancestry-specific signals driving complex traits using multi-ancestry fine-mapping": mscaviar_results_study0_post.txt

SNP_ID	Prob_in_pCausalSet
rs57613851	0.00547119
rs8016689	0.00547119
rs2092973	0.00363917
rs2103928	0.00451137
rs8003422	0.00562541
rs10131869	0.00564761
rs7151954	0.0047201
rs7154352	0.00562541
rs7145509	0.00551263
rs6575932	0.00413167
rs28372031	0.00489223
rs8004192	0.00497009
rs941589	0.00532178
rs1131877	0.00497981
rs9324052	0.00508692
rs66666997	0.00477662
rs10149939	0.0057816
rs6575933	0.00477662
rs7143563	0.00524362
rs7154305	0.00523261
rs12588339	0.00475668
rs7157267	0.00563859
rs11160705	0.00652798
rs10148367	0.00672237
rs2273393	0.00495846
rs8008502	0.00595736
rs11160706	0.00711079
rs57521303	0.00758881
rs4906270	0.0205767
rs3783385	0.0207656
rs3783386	0.0201338
rs9671376	0.0157781
rs10133111	0.00207341
rs11629241	0.0141417
rs2224234	0.00439229
rs11850915	0.00358806
rs4906274	0.00554496
rs7154496	0.000620969
rs11625018	0.000954337
rs7145196	0.000760825
rs1033905	0.00159274
rs1033907	0.00156571
rs11624396	0.00153798
rs12894997	0.00153913
rs80006180	0.00137037
rs77334143	0.00134887
rs12895168	0.00146304
rs17607710	0.00152334
rs71417849	0.00161908
rs11625866	0.00139928
rs11625979	0.00147465
rs11621681	0.00150032
rs11626942	0.0015762
rs12587313	0.00133521
rs8017641	0.00205075
rs8017805	0.00298804
rs12897635	0.00176798
rs12879051	0.000695834
rs10133522	0.000473873
rs11160740	0.00123968
rs7161333	0.00281969
rs57746378	0.000577845
rs12586395	0.000495754
rs11626316	0.00069201
rs10144808	0.000631345
rs10047932	0.000881508
rs1957884	0.000625012
rs12587827	0.000708491
rs10129761	0.000813575
rs10133012	0.000904052
rs55723265	0.00087302
rs112256421	0.000903541
rs7161297	0.000874426
rs10129265	0.000800912
rs4900568	0.000754449
rs3742457	0.000682674
rs7156255	0.000850492
rs6575970	0.000873149
rs117872821	1.27883e-05
rs11160742	0.000838936
rs1951949	0.00109913
rs10131171	0.00146576
rs11623891	0.00115753
rs11625351	0.00104747
rs34265081	0.000672911
rs7161299	0.000956494
rs7161227	0.00144728
rs7145223	0.000961973
rs8007609	0.00163623
rs8009019	0.00154562
rs28782224	0.00160092
rs58026845	0.00138583
rs28817053	0.00138737
rs8004499	0.00140566
rs8004545	0.00154513
rs8004891	0.00155106
rs8004099	0.00166078
rs8005065	0.00166172
rs8008503	0.000926407
rs8008665	0.00160566
rs8009300	0.00155297
rs8010293	0.00150241
rs12586876	0.00155209
rs56196563	0.00160807
rs8015714	0.000927413
rs28890538	0.00146635
rs12101148	0.00141932
rs12100803	0.00167084
rs79165758	0.000635417
rs10150926	0.0019618
rs6575972	0.00084647
rs7142856	0.00176225
rs17101455	0.00150372
rs17609426	0.000700646
rs8017887	0.00473099
rs8003063	0.000635601
rs8023039	0.000878988
rs7145527	0.00328974
rs7145682	0.00298549
rs11621828	0.000757938
rs9630407	0.011494
rs9630408	0.0140897
rs10144261	0.000304809
rs7150297	0.00397124
rs72708820	0.00466257
rs7156555	0.0049662
rs2281823	0.00273108
rs1570712	0.00290417
rs7143221	0.00769518
rs1570713	0.00244323
rs28479012	0.0028065
rs7147939	0.00716289
rs7155041	0.00251802
rs11850831	0.0074132
rs2403167	0.0108625
rs1079298	0.0106759
rs1079297	0.00297396
rs4900569	0.00210437
rs8019504	0.00309269
rs17677788	0.00314679
rs10143153	0.00290255
rs10145854	0.0130856
rs12886411	0.00301109
rs17677896	0.00290255
rs8017990	0.0131698
rs8023030	0.00287429
rs8007383	0.0126324
rs72708829	0.0155178
rs59539074	0.01219
rs8020199	0.00101401
rs2281824	0.0118754
rs8021359	0.000926118
rs10289	0.000735178
rs3548	0.0290822
rs12432904	0.20692
rs11847162	0.0283112
rs12588112	0.000453873
rs1963171	0.000619612
rs1125790	0.000567354
rs116849961	0.000176972
rs2403168	0.000183591
rs149422107	0.00016712
rs35443927	0.000138546
rs12147655	0.00019093
rs3759579	0.000102842
rs11541718	0.000223637
rs8004780	0.000480497
rs35862113	0.000208804
rs34161327	0.00021603
rs12883668	0.000214021
rs12588705	0.000212575
rs59858038	0.000219993
rs12889703	0.000214902
rs12879663	0.000217979
rs35056010	0.000223919
rs12896612	0.000221986
rs7143609	0.000203263
rs117304053	1.31427e-05
rs55731474	0.000397338
rs12882130	0.000462951
rs4900574	0.00021676
rs2065018	0.000228619
rs2065017	0.000225263
rs2065016	0.000231343
rs12881583	0.000221903
rs34479426	0.000221903
rs12885762	0.000222173
rs12892062	0.000221903
rs12885234	0.000234986
rs12888042	0.000226048
rs17617094	0.000224151
rs35799018	0.000232635
rs1951389	0.000215778
rs4900575	0.000213829
rs35224956	0.00023729
rs12894275	0.000223903
rs4906323	0.0002513
rs7141674	0.000262763
rs35366629	0.000270972
rs78131666	0.000253484
rs2065015	0.00024183
rs17617307	0.000260252
rs28711288	0.000486183
rs3783396	0.000230459
rs35339837	0.000259904
rs34606394	0.000243797
rs112484789	2.91748e-05
rs74659727	0.000217755
rs11160750	0.000217755
rs7155822	0.000231476
rs7155980	0.000212227
rs17679729	0.000236655
rs35999760	0.000217755
rs10459573	0.000212227
rs12185021	0.000215998
rs4906327	0.000220905
rs35466180	0.000229737
rs71417863	0.000221846
rs8012623	0.000205308
rs8012127	0.000230536
rs17617832	0.000225908
rs11625172	0.000225616
rs3783397	0.000211981
rs3783398	0.000225616
rs17617935	0.000232375
rs17680085	0.000232375
rs34347076	0.000225908
rs35344594	0.000224954
rs12896919	0.000230536
rs35126287	0.000230536
rs55930273	0.000230536
rs7401563	0.00022593
rs3783400	0.000231394
rs13987	0.000228624
rs4906330	0.000232945
rs4906331	0.000251892
rs12885714	0.000243653
rs12885786	0.000255533
rs34372508	0.000231961
rs77184783	0.000254527
rs4906332	0.000220342
rs8004501	0.000236646
rs35771849	0.000217879
rs2246490	0.000533079
rs911549	0.000465154
rs7159665	0.000274414
rs2765041	0.000340834
rs11160752	0.000344452
rs2296487	0.000276643
rs2756138	0.000247991
rs2021965	0.000255069
rs12891288	0.000302464
rs2236281	0.000255718
rs7161305	0.000281035
rs34235720	0.000277977
rs12880077	0.000271877
rs12880224	0.000287585
rs9324063	0.000965006
rs12147596	0.000291311
rs12885878	0.000343125
rs12891360	0.000563291
rs34633710	0.000601477
rs879552	5.49228e-05
rs2403194	0.000622038
rs12893668	0.00278734
rs10149470	0.000163619
rs10141157	0.00017075
rs10129426	8.41861e-05
rs7140558	0.00516491
rs4906335	0.000800327
rs35498576	0.00094803
rs34186780	0.00112849
rs34896432	0.00105063
rs7148456	0.000897243
rs55751606	0.0012056
rs2274267	0.00100885
rs2296482	0.000963888
rs35496194	0.000933736
rs4906336	0.00111505
rs12889403	0.000869148
rs12890820	0.000584248
rs12889721	0.000715877
rs12894729	0.000900337
rs10431750	0.00162155
rs4906337	0.00166597
rs7140568	0.00166597
rs7142016	0.000107805
rs35026580	0.00178795
rs71417868	0.00289282
rs12887734	0.0022769
rs8017628	0.001827
rs8017993	0.00172922
rs12589494	9.63742e-05
rs4906338	0.00208579
rs34026011	0.00206422
rs57202218	7.24275e-05
rs35229468	0.00198075
rs2403197	0.0022202
rs8007489	9.88399e-05
rs67899457	0.000388555
rs60249782	0.000362949
rs57072546	0.000237604
rs11851616	0.000225547
rs11844466	0.000232369
rs113202063	0.000243225
rs12892038	0.00025629
rs11851000	0.000271945
rs4525427	0.000242198
rs34843146	0.000192344
rs10459574	6.08208e-05
rs4906347	5.35277e-05
rs12889731	0.000250671
rs729438	0.000347315
rs12884809	0.000145957
rs61637848	0.000327142
rs12147645	0.00029179
rs34000399	0.000281855
rs11624505	1.44832e-05
rs35921969	0.000273207
rs8018979	1.40411e-05
rs4906350	0.00027591
rs11849259	1.43147e-05
rs3783404	1.44506e-05
rs61995780	1.42667e-05
rs10145755	1.44962e-05
rs10135248	1.57744e-05
rs55885592	1.48685e-05
rs56660916	1.4154e-05
rs57218990	1.38572e-05
rs7150141	1.57209e-05
rs12896171	0.000262588
rs12590968	0.000257598
rs4906356	0.000270708
rs12888993	0.000270712
rs10147049	1.43949e-05
rs7148857	0.00028981
rs2403205	1.45472e-05
rs4900590	0.000307118
rs3915733	1.48401e-05
rs11540512	0.000297492
rs709400	1.49107e-05
rs35011804	0.000309234
rs861548	1.49735e-05
rs4900591	0.000309416
rs11846404	0.000312468
rs8021229	0.000343275
rs2273175	0.000448619
rs1606	0.000329668
rs6593	1.48044e-05
rs861539	1.41119e-05
rs1799796	0.000368041
rs861536	1.33618e-05
rs3212090	0.000346187
rs3212076	0.000350026
rs861531	1.50773e-05
rs4900592	0.00090602
rs3212038	0.000545289
rs3212028	5.43008e-05
rs2295152	0.000684042
rs3212024	0.000621118
rs7359090	1.7724e-05
rs11846838	0.0012117
rs117260308	2.54652e-05
rs10143623	1.72111e-05
rs35311561	0.00675851
rs12894657	0.000638733
rs56168984	0.00220949
rs941474	2.23217e-05
rs10138768	5.74443e-05
rs7143885	0.00149815
rs2295151	5.37271e-05
rs28483843	6.17061e-05
rs1535099	0.000264016
rs2295148	8.31594e-05
rs2295147	7.36467e-05
rs12433009	7.99663e-05
rs12433109	0.00768193
rs3742365	0.00396076
rs3742366	0.00383527
rs2295146	0.00284057
rs8548	0.00635793
rs941473	2.57628e-05
rs2295145	0.000546443
rs8004408	0.00581338
rs17292804	4.14974e-05
rs4906363	0.0101116
rs7156697	0.000667804
rs7156834	0.000613404
rs2024667	0.00248344
rs2295141	0.0023236
rs1997913	0.00215292
rs4906364	0.00954409
rs3818085	0.0021335
rs2295140	6.70752e-05
rs1535098	0.00223591
rs1535097	0.00234368
rs8009116	0.00232024
rs11160758	0.00232024
rs11628240	0.00244532
rs7141928	7.21667e-05
rs11847468	0.0025158
rs67768834	0.00262879
rs7149024	0.00101452
rs12886637	0.0127063
rs6575997	0.00234391
rs7142769	0.0136985
rs4906365	0.00209545
rs1955660	4.586e-05
rs2368558	5.9193e-05
rs2368559	5.9193e-05
rs11627258	6.71656e-05
rs11160759	0.00311058
rs12588489	0.00328355
rs12879612	0.00132551
rs12878682	0.00331782
rs12878868	0.00334806
rs11626377	0.00331782
rs7152148	0.00486888
rs12890354	0.0139424
rs12437066	7.18104e-05
rs12888002	0.0145083
rs876002	0.00547062
rs941475	7.11872e-05
rs11624184	0.00641613
rs11628332	0.00547062
rs11628481	0.00547062
rs4906368	7.27017e-05
rs8022783	0.00587125
rs113345285	7.93442e-05
rs9743799	0.00471662
rs11160760	0.00563692
rs111431167	7.61291e-05
rs6575998	0.000103731
rs6575999	0.00694635
rs7401843	0.00169593
rs7401901	0.00633915
rs4900594	0.00160479
rs3742369	0.00170885
rs9888591	0.0170733
rs35505672	0.0062801
rs66509671	0.0062801
rs11160761	0.0062801
rs11160762	0.0062801
rs10873538	0.0649195
rs4906371	0.00593241
rs4900595	0.00631776
rs2144080	7.8842e-05
rs2144079	7.8842e-05
rs12147741	0.000722967
rs722637	0.0445154
rs34813623	0.00598816
rs12883337	0.0199963
rs8009147	0.00605091
rs7147171	0.00605091
rs4906372	0.00537629
rs8020234	0.00135291
rs4900597	0.0181673
rs12880368	0.0015065
rs12880233	0.00571573
rs12880413	0.00571573
rs11623546	0.00521914
rs4906373	0.0055423
rs4906374	0.00020949
rs1547604	6.86074e-05
rs55824307	0.00526875
rs66953418	0.0191724
rs66676135	0.017175
rs4906376	0.0170661
rs12879501	0.00319156
rs2368560	0.00132062
rs12885509	0.0169226
rs12886363	0.00104884
rs12885018	0.00473803
rs12891175	0.00540729
rs12889993	0.00511072
rs2024669	7.25814e-05
rs12880821	0.00118105
rs35085624	0.0167224
rs34596177	0.0177748
rs8013637	0.00127435
rs4906377	0.0215296
rs8005594	0.00628344
rs8011109	0.00629724
rs2887282	0.00443469
rs4900598	0.0042128
rs8018363	7.22152e-05
rs8018062	0.00464199
rs4900599	0.0185049
rs4906378	0.0185049
rs17791722	0.0192273
rs2223937	0.00645184
rs1155751	0.00162378
rs8021682	0.00313041
rs67478160	6.10196e-05
rs12893623	0.0170815
rs12894254	0.00302295
rs11160763	0.000108931
rs6576003	6.42419e-05
rs4900600	0.0033784
rs6576005	6.80464e-05
rs12891399	0.0158197
rs12890430	0.0149738
rs8015603	0.00361482
rs8016014	0.00303203
rs7159810	0.00413156
rs138358446	1.06418e-05
rs77451807	8.88912e-05
rs1475007	0.00445199
rs8003653	0.00320187
rs8009868	7.66266e-05
rs11160765	0.00320187
rs11160766	6.528e-05
rs12588797	0.0146009
rs8005225	0.00320187
rs12880167	0.00347528
rs12886840	0.00411682
rs28533661	0.0048444
rs1040813	0.00349653
rs8005536	0.00488991
rs12879529	0.0136765
rs8011137	0.00418408
rs1187417	0.0125351
rs111688512	0.00011359
rs1187416	0.00379243
rs55798317	9.35797e-05
rs10083370	0.00332596
rs10083367	0.00326602
rs4906379	0.00990076
rs12434686	0.00310719
rs7141473	0.00327459
rs28698555	0.00334183
rs28612442	0.0031669
rs11160767	0.00313799
rs10873539	0.00266364
rs12890822	0.0176973
rs12892186	0.00128066
rs12897150	0.00251111
rs12878678	0.00257984
rs12892189	0.0251405
rs3861678	0.0184691
rs6576006	0.0094646
rs8014294	7.59498e-05
rs6576007	0.0134668
rs11628787	7.59498e-05
rs6576008	0.0202875
rs2006281	3.69818e-05
rs10129899	0.000172117
rs12587013	4.24889e-05
rs12891477	0.00087238
rs61995845	7.83962e-05
rs10132641	0.000340528
rs8016348	2.03892e-05
rs35551424	8.12945e-05
rs55696130	8.39539e-05
rs10135270	5.8996e-05
rs10135198	6.02932e-05
rs10438242	6.21212e-05
rs10438243	5.76102e-05
rs10438244	7.25245e-05
rs6576010	6.83834e-05
rs911338	1.473e-05
rs8015761	1.7458e-05
rs881056	4.9919e-05
rs881057	5.00903e-05
rs10139856	5.19727e-05
rs10150898	1.69979e-05
rs761985	4.53054e-05
rs2019064	5.00277e-05
rs8008020	5.16894e-05
rs4144027	3.29998e-05
rs111280186	6.02909e-05
rs4900601	4.16797e-05
rs35924317	3.72344e-05
rs12879686	3.21516e-05
rs56126771	3.75292e-05
rs71417884	3.80787e-05
rs71417885	3.67726e-05
rs10133399	3.35984e-05
rs66473563	1.76084e-05
rs67727470	1.82041e-05
rs11160769	1.6947e-05
rs11160770	1.67066e-05
rs72712857	3.76757e-05
rs56206644	4.92177e-05
rs56087200	6.12512e-05
rs11160771	6.19376e-05
rs11160772	6.09259e-05
rs1980619	9.87633e-05
rs17101911	5.41939e-05
rs743212	5.62821e-05
rs743211	5.44314e-05
rs743210	6.18365e-05
rs1885072	6.61524e-05
rs59776579	7.47455e-05
rs28519415	3.29681e-05
rs2368984	6.25611e-05
rs111385232	7.35059e-05
rs2236247	7.73312e-05
rs2236246	9.23518e-05
rs2269186	9.04457e-05
rs12895592	0.000105432
rs2273610	0.000113951
rs12895359	0.000109459
rs10140300	0.000111777
rs72712871	0.00271637
rs10149651	0.000117125
rs113644913	8.16776e-05
rs10136440	0.000103973
rs6576012	9.85504e-05
rs1187448	8.32048e-05
rs1187446	9.45433e-05
rs17101957	5.80825e-05
rs7143682	9.35752e-05
rs139320641	4.04213e-05
rs8021692	8.75677e-05
rs34964872	8.39156e-05
rs34288430	7.86089e-05
rs7143936	7.54852e-05
rs11625697	7.38526e-05
rs2005081	7.22766e-05
rs11628958	0.000710148
rs12889168	7.56691e-05
rs80020004	2.42034e-05
rs941946	7.26454e-05
rs11626404	7.43526e-05
rs56231040	7.58386e-05
rs11622475	7.781e-05
rs61997596	5.00223e-05
rs11627297	0.000113781
rs12878767	0.000111523
rs12886745	6.89276e-05
rs12050167	7.24183e-05
rs34974386	5.82332e-05
rs112973353	5.47205e-05
rs2497298	0.000769278
