## Supplementary material for "Characterization of shared and ancestry-specific signals driving complex traits using multi-ancestry fine-mapping": mscaviar_results_study1_post.txt

SNP_ID	Prob_in_pCausalSet
rs57613851	0.00429341
rs8016689	0.00429341
rs2092973	0.00280103
rs2103928	0.00347408
rs8003422	0.00440931
rs10131869	0.00443155
rs7151954	0.00364586
rs7154352	0.00440931
rs7145509	0.00433494
rs6575932	0.00298823
rs28372031	0.00354956
rs8004192	0.00359335
rs941589	0.0038471
rs1131877	0.00359751
rs9324052	0.00365913
rs66666997	0.00343373
rs10149939	0.00412186
rs6575933	0.00343373
rs7143563	0.0037688
rs7154305	0.00375777
rs12588339	0.00341375
rs7157267	0.00404561
rs11160705	0.00506956
rs10148367	0.00520607
rs2273393	0.00378984
rs8008502	0.00455167
rs11160706	0.00550637
rs57521303	0.00588234
rs4906270	0.0158522
rs3783385	0.0162632
rs3783386	0.0157841
rs9671376	0.0124072
rs10133111	0.00167647
rs11629241	0.0112344
rs2224234	0.00333274
rs11850915	0.00264286
rs4906274	0.00438859
rs7154496	0.000988711
rs11625018	0.00145969
rs7145196	0.00119783
rs1033905	0.00267825
rs1033907	0.00263269
rs11624396	0.00258596
rs12894997	0.00258711
rs80006180	0.00236228
rs77334143	0.00233234
rs12895168	0.00253027
rs17607710	0.00257831
rs71417849	0.00274076
rs11625866	0.00251176
rs11625979	0.00255541
rs11621681	0.0026
rs11626942	0.00274016
rs12587313	0.00229894
rs8017641	0.00348179
rs8017805	0.00481981
rs12897635	0.00282281
rs12879051	0.000576861
rs10133522	0.000380304
rs11160740	0.000879013
rs7161333	0.00194355
rs57746378	0.000397622
rs12586395	0.000341934
rs11626316	0.000475257
rs10144808	0.000435009
rs10047932	0.000609412
rs1957884	0.000429744
rs12587827	0.000486648
rs10129761	0.000565232
rs10133012	0.00062629
rs55723265	0.00060276
rs112256421	0.000622542
rs7161297	0.000601826
rs10129265	0.000554167
rs4900568	0.000518403
rs3742457	0.000470902
rs7156255	0.000584512
rs6575970	0.000602027
rs11160742	0.000577198
rs1951949	0.000756198
rs10131171	0.00110201
rs11623891	0.000792375
rs11625351	0.000716724
rs34265081	0.000463599
rs7161299	0.000657815
rs7161227	0.000989233
rs7145223	0.000663339
rs8007609	0.00111814
rs8009019	0.00105652
rs28782224	0.00109466
rs58026845	0.000950232
rs28817053	0.000951783
rs8004499	0.000961665
rs8004545	0.00105603
rs8004891	0.001062
rs8004099	0.00113839
rs8005065	0.00113934
rs8008503	0.00063698
rs8008665	0.00109943
rs8009300	0.00106307
rs8010293	0.00102909
rs12586876	0.00106303
rs56196563	0.00110185
rs8015714	0.000637994
rs28890538	0.00100388
rs12101148	0.000972423
rs12100803	0.00114401
rs79165758	0.000438561
rs10150926	0.00134216
rs6575972	0.000582514
rs7142856	0.00121056
rs17101455	0.00103518
rs17609426	0.000482767
rs8017887	0.00327021
rs8003063	0.000438548
rs8023039	0.000604816
rs7145527	0.00237676
rs7145682	0.00215997
rs11621828	0.000558885
rs9630407	0.00781741
rs9630408	0.00958338
rs10144261	0.00021617
rs7150297	0.00272292
rs72708820	0.00318819
rs7156555	0.00339615
rs2281823	0.0019384
rs1570712	0.00216084
rs7143221	0.00533999
rs1570713	0.00181937
rs28479012	0.00211429
rs7147939	0.00496347
rs7155041	0.00189448
rs11850831	0.00513358
rs2403167	0.00753002
rs1079298	0.00739733
rs1079297	0.00228239
rs4900569	0.00167826
rs8019504	0.00238757
rs17677788	0.00242914
rs10143153	0.00224339
rs10145854	0.0091029
rs12886411	0.00232695
rs17677896	0.00224339
rs8017990	0.0091872
rs8023030	0.00221502
rs8007383	0.0088244
rs72708829	0.0107532
rs59539074	0.00852053
rs8020199	0.000813749
rs2281824	0.00919482
rs8021359	0.000671173
rs10289	0.000528432
rs3548	0.0234063
rs12432904	0.165635
rs11847162	0.0239912
rs12588112	0.00036344
rs1963171	0.00042699
rs1125790	0.000391452
rs2403168	0.000130236
rs35443927	0.000154131
rs12147655	0.00020741
rs3759579	8.90904e-05
rs11541718	0.00024206
rs8004780	0.000532351
rs35862113	0.000229519
rs34161327	0.000238055
rs12883668	0.000236612
rs12588705	0.000241008
rs59858038	0.000248873
rs12889703	0.000241044
rs12879663	0.000247527
rs35056010	0.000254692
rs12896612	0.000252361
rs7143609	0.000234972
rs55731474	0.000452467
rs12882130	0.000643444
rs4900574	0.000248294
rs2065018	0.000259915
rs2065017	0.000254097
rs2065016	0.00026038
rs12881583	0.000249107
rs34479426	0.000249107
rs12885762	0.00024835
rs12892062	0.000249107
rs12885234	0.000260372
rs12888042	0.000251986
rs17617094	0.000249731
rs35799018	0.000258702
rs1951389	0.000244917
rs4900575	0.000243629
rs35224956	0.000267594
rs12894275	0.000249591
rs4906323	0.000279706
rs7141674	0.00029216
rs35366629	0.000299368
rs78131666	0.000282286
rs2065015	0.000272991
rs17617307	0.000291539
rs28711288	0.000565976
rs3783396	0.000256125
rs35339837	0.000287533
rs34606394	0.00027078
rs74659727	0.000239074
rs11160750	0.000239074
rs7155822	0.000255237
rs7155980	0.00023349
rs17679729	0.00026028
rs35999760	0.000239074
rs10459573	0.00023349
rs12185021	0.000237004
rs4906327	0.000240668
rs35466180	0.00024798
rs71417863	0.000239762
rs8012623	0.000224412
rs8012127	0.000247827
rs17617832	0.000243532
rs11625172	0.000241064
rs3783397	0.000229295
rs3783398	0.000241064
rs17617935	0.000249958
rs17680085	0.000249958
rs34347076	0.000243532
rs35344594	0.000242412
rs12896919	0.000247827
rs35126287	0.000247827
rs55930273	0.000247827
rs7401563	0.000239406
rs3783400	0.000245687
rs13987	0.000243574
rs4906330	0.000250659
rs4906331	0.00026826
rs12885714	0.000258812
rs12885786	0.000270247
rs34372508	0.00024747
rs77184783	0.000269275
rs4906332	0.000237116
rs8004501	0.000250745
rs35771849	0.000228193
rs2246490	0.000614179
rs911549	0.000522578
rs7159665	0.000294483
rs2765041	0.000411016
rs11160752	0.000412511
rs2296487	0.000320354
rs2756138	0.000285402
rs2021965	0.000293987
rs12891288	0.000341033
rs2236281	0.00029713
rs7161305	0.000329368
rs34235720	0.000318791
rs12880077	0.000308494
rs12880224	0.000327268
rs9324063	0.00115355
rs12147596	0.000342149
rs12885878	0.000286776
rs12891360	0.00054505
rs34633710	0.000573733
rs879552	5.03264e-05
rs2403194	0.000580218
rs12893668	0.00263367
rs10149470	0.000185715
rs10141157	0.000189172
rs10129426	0.00010223
rs7140558	0.00477819
rs4906335	0.000629083
rs35498576	0.000727167
rs34186780	0.000868004
rs34896432	0.000811097
rs7148456	0.000692225
rs55751606	0.00093273
rs2274267	0.000771735
rs2296482	0.000738441
rs35496194	0.000715791
rs4906336	0.000855197
rs12889403	0.000665765
rs12890820	0.000448825
rs12889721	0.000610216
rs12894729	0.000689807
rs10431750	0.00124218
rs4906337	0.00127262
rs7140568	0.00127262
rs7142016	0.000102859
rs35026580	0.00136333
rs71417868	0.00245682
rs12887734	0.00180243
rs8017628	0.00140258
rs8017993	0.00131974
rs12589494	9.03815e-05
rs4906338	0.00159028
rs34026011	0.00156861
rs57202218	6.08902e-05
rs35229468	0.00149679
rs2403197	0.00167486
rs8007489	9.14421e-05
rs67899457	0.000314467
rs60249782	0.000294085
rs57072546	0.000195945
rs11851616	0.000187289
rs11844466	0.000193044
rs113202063	0.000205828
rs12892038	0.000215908
rs11851000	0.000230277
rs4525427	0.000204748
rs34843146	0.000155718
rs10459574	5.30971e-05
rs4906347	4.35771e-05
rs12889731	0.000201365
rs729438	0.000288848
rs12884809	0.000119703
rs61637848	0.000266772
rs12147645	0.000236266
rs34000399	0.000228621
rs11624505	1.58135e-05
rs35921969	0.000221468
rs8018979	1.54776e-05
rs4906350	0.000222489
rs11849259	1.55468e-05
rs3783404	1.56402e-05
rs61995780	1.54708e-05
rs10145755	1.56588e-05
rs10135248	1.72415e-05
rs55885592	1.59082e-05
rs56660916	1.54115e-05
rs57218990	1.51834e-05
rs7150141	1.7437e-05
rs12896171	0.000208753
rs12590968	0.000205053
rs4906356	0.000214543
rs12888993	0.000214548
rs10147049	1.55522e-05
rs7148857	0.000230292
rs2403205	1.56693e-05
rs4900590	0.000244231
rs3915733	1.57356e-05
rs11540512	0.000237213
rs709400	1.58228e-05
rs35011804	0.000246403
rs861548	1.59431e-05
rs4900591	0.000245899
rs11846404	0.000249031
rs8021229	0.000271503
rs2273175	0.000393647
rs1606	0.00026365
rs6593	1.59349e-05
rs861539	1.54642e-05
rs1799796	0.000306511
rs861536	1.49163e-05
rs3212090	0.0002896
rs3212076	0.000287961
rs861531	1.71052e-05
rs4900592	0.000784075
rs3212038	0.000471024
rs2295152	0.00059132
rs3212024	0.000531859
rs7359090	1.88179e-05
rs11846838	0.00103554
rs10143623	1.83477e-05
rs35311561	0.00608216
rs12894657	0.000536286
rs56168984	0.00187468
rs941474	2.20231e-05
rs10138768	4.67813e-05
rs7143885	0.00132291
rs2295151	4.77969e-05
rs28483843	5.6009e-05
rs1535099	0.000212099
rs2295148	7.19457e-05
rs2295147	6.32357e-05
rs12433009	6.97905e-05
rs12433109	0.00729039
rs3742365	0.00385434
rs3742366	0.0036533
rs2295146	0.00269047
rs8548	0.00593133
rs941473	2.69602e-05
rs2295145	0.000475999
rs8004408	0.00556647
rs4906363	0.00931891
rs7156697	0.000602161
rs7156834	0.000550825
rs2024667	0.00237799
rs2295141	0.00222307
rs1997913	0.00205691
rs4906364	0.00875082
rs3818085	0.00203734
rs2295140	5.85004e-05
rs1535098	0.00213472
rs1535097	0.00223721
rs8009116	0.0022136
rs11160758	0.0022136
rs11628240	0.00233252
rs7141928	6.23018e-05
rs11847468	0.00239683
rs67768834	0.00250284
rs7149024	0.000906887
rs12886637	0.0116012
rs6575997	0.00222894
rs7142769	0.012765
rs4906365	0.00188088
rs1955660	3.91689e-05
rs2368558	5.06584e-05
rs2368559	5.06584e-05
rs11627258	5.68252e-05
rs11160759	0.00296896
rs12588489	0.00313368
rs12879612	0.00119272
rs12878682	0.0031595
rs12878868	0.0031899
rs11626377	0.0031595
rs7152148	0.00464422
rs12890354	0.0127697
rs12437066	6.03281e-05
rs12888002	0.0134045
rs876002	0.00522034
rs941475	5.9979e-05
rs11624184	0.0061223
rs11628332	0.00522034
rs11628481	0.00522034
rs4906368	6.09504e-05
rs8022783	0.00560807
rs9743799	0.00447747
rs11160760	0.00538714
rs6575998	0.000101415
rs6575999	0.00666328
rs7401843	0.00153341
rs7401901	0.00606076
rs4900594	0.00144992
rs3742369	0.00154639
rs9888591	0.0156865
rs35505672	0.00600155
rs66509671	0.00600155
rs11160761	0.00600155
rs11160762	0.00600155
rs10873538	0.0623219
rs4906371	0.0056694
rs4900595	0.00603287
rs2144080	6.55233e-05
rs2144079	6.55233e-05
rs12147741	0.000618778
rs722637	0.0429128
rs34813623	0.00572531
rs12883337	0.0183536
rs8009147	0.00578824
rs7147171	0.00578824
rs4906372	0.0051431
rs8020234	0.0012212
rs4900597	0.0166978
rs12880368	0.00136078
rs12880233	0.00547042
rs12880413	0.00547042
rs11623546	0.004998
rs4906373	0.00530965
rs4906374	0.000175028
rs1547604	5.80823e-05
rs55824307	0.00504779
rs66953418	0.0176114
rs66676135	0.0158569
rs4906376	0.0156741
rs12879501	0.00306032
rs2368560	0.00119596
rs12885509	0.0155306
rs12886363	0.000951841
rs12885018	0.00452847
rs12891175	0.00517024
rs12889993	0.00488687
rs2024669	6.12671e-05
rs12880821	0.00107267
rs35085624	0.0152576
rs34596177	0.0163105
rs8013637	0.00116309
rs4906377	0.0197947
rs8005594	0.00602143
rs8011109	0.00603528
rs2887282	0.00425169
rs4900598	0.00403885
rs8018363	6.08686e-05
rs8018062	0.0044481
rs4900599	0.0168614
rs4906378	0.0168614
rs17791722	0.0176198
rs2223937	0.00617376
rs1155751	0.00146909
rs8021682	0.00299767
rs67478160	4.99756e-05
rs12893623	0.0156373
rs12894254	0.00289702
rs6576003	5.48221e-05
rs4900600	0.00323828
rs6576005	5.78016e-05
rs12891399	0.0146249
rs12890430	0.0138412
rs8015603	0.0034777
rs8016014	0.00291019
rs7159810	0.00397791
rs1475007	0.00426989
rs8003653	0.0030695
rs8009868	6.50476e-05
rs11160765	0.0030695
rs11160766	5.42325e-05
rs12588797	0.0133797
rs8005225	0.0030695
rs12880167	0.00332877
rs12886840	0.00393506
rs28533661	0.00462961
rs1040813	0.00333074
rs8005536	0.00467494
rs12879529	0.0124673
rs8011137	0.00397837
rs1187417	0.0113582
rs1187416	0.00359728
rs10083370	0.00314404
rs10083367	0.00308384
rs4906379	0.00884412
rs12434686	0.00291819
rs7141473	0.0030761
rs28698555	0.0031376
rs28612442	0.00297343
rs11160767	0.00294441
rs10873539	0.00246819
rs12890822	0.0158214
rs12892186	0.0011499
rs12897150	0.00235191
rs12878678	0.00241243
rs12892189	0.0227243
rs3861678	0.0164854
rs6576006	0.00844642
rs8014294	6.13072e-05
rs6576007	0.011973
rs11628787	6.13072e-05
rs6576008	0.0180702
rs2006281	3.33761e-05
rs10129899	0.000141862
rs12587013	3.74351e-05
rs12891477	0.000769938
rs61995845	5.90958e-05
rs10132641	0.000253277
rs8016348	2.03039e-05
rs35551424	6.56415e-05
rs55696130	6.78417e-05
rs10135270	4.94495e-05
rs10135198	5.03875e-05
rs10438242	5.1867e-05
rs10438243	4.71999e-05
rs10438244	5.96205e-05
rs6576010	5.61876e-05
rs911338	1.67171e-05
rs8015761	2.04143e-05
rs881056	4.28918e-05
rs881057	4.30855e-05
rs10139856	4.42952e-05
rs10150898	1.97045e-05
rs761985	3.97037e-05
rs2019064	4.32365e-05
rs8008020	4.4407e-05
rs4144027	3.05797e-05
rs4900601	3.70387e-05
rs35924317	3.4235e-05
rs12879686	3.04436e-05
rs56126771	3.42646e-05
rs71417884	3.49529e-05
rs71417885	3.36546e-05
rs10133399	2.99962e-05
rs66473563	1.95239e-05
rs67727470	2.0408e-05
rs11160769	1.90463e-05
rs11160770	1.89478e-05
rs72712857	3.44392e-05
rs56206644	4.50064e-05
rs56087200	5.40884e-05
rs11160771	5.43358e-05
rs11160772	5.37082e-05
rs1980619	7.37324e-05
rs17101911	4.33429e-05
rs743212	4.44477e-05
rs743211	4.42206e-05
rs743210	4.95984e-05
rs1885072	5.12342e-05
rs59776579	5.72149e-05
rs28519415	2.8439e-05
rs2368984	4.89201e-05
rs111385232	5.64612e-05
rs2236247	5.905e-05
rs2236246	6.9372e-05
rs2269186	6.80596e-05
rs12895592	7.85376e-05
rs2273610	8.5707e-05
rs12895359	8.27696e-05
rs10140300	8.7785e-05
rs72712871	0.00196367
rs10149651	8.84096e-05
rs10136440	7.66789e-05
rs6576012	7.30594e-05
rs1187448	6.26524e-05
rs1187446	7.03797e-05
rs17101957	4.82157e-05
rs7143682	6.97009e-05
rs8021692	6.55335e-05
rs34964872	6.30613e-05
rs34288430	5.936e-05
rs7143936	5.69328e-05
rs11625697	5.6104e-05
rs2005081	5.50365e-05
rs11628958	0.000488077
rs12889168	5.81241e-05
rs941946	5.66683e-05
rs11626404	5.79687e-05
rs56231040	5.90064e-05
rs11622475	6.05048e-05
rs61997596	4.25008e-05
rs11627297	8.63774e-05
rs12878767	8.47864e-05
rs12886745	5.43445e-05
rs12050167	5.73269e-05
rs34974386	4.73235e-05
rs2497298	0.00121768
