## Supplementary material for "Characterization of shared and ancestry-specific signals driving complex traits using multi-ancestry fine-mapping": not_shared_pips.txt

SNP_ID	shared_ll_x	notshared_ll_x	shared_ll_y	notshared_ll_y	not_shared_pip
rs10047932	-116.079	-115.042	-116.079	-115.042	0.00028341
rs10083367	-113.948	-114.961	-113.948	-114.961	0.00021476000000000004
rs10083370	-113.928	-114.959	-113.928	-114.959	0.0002150199999999998
rs10129265	-116.175	-115.136	-116.175	-115.136	0.0002580529999999
rs10129426	-117.843	-116.931	-117.843	-116.931	3.3603100000000004e-05
rs10129761	-116.155	-115.129	-116.155	-115.129	0.00025980700000000003
rs10129899	-117.326	-116.768	-117.326	-116.768	4.7053e-05
rs10131171	-115.484	-114.755	-115.484	-114.755	0.00037915
rs10131869	-114.044	-113.559	-114.044	-113.559	0.0012347799999999996
rs10132641	-116.807	-115.926	-116.807	-115.926	0.00010086299999999997
rs10133012	-116.05	-115.021	-116.05	-115.021	0.00028915799999999997
rs10133111	-115.024	-114.648	-115.024	-114.648	0.0004181799999999
rs10133399	-119.265	-117.891	-119.265	-117.891	1.60986e-05
rs10133522	-116.565	-115.965	-116.565	-115.965	0.00011229300000000002
rs10135198	-118.698	-117.529	-118.698	-117.529	2.3473100000000004e-05
rs10135248	-120.089	-118.312	-120.089	-118.312	1.0849900000000001e-05
rs10135270	-118.72	-117.545	-118.72	-117.545	2.3113900000000002e-05
rs10136440	-118.251	-117.068	-118.251	-117.068	3.853569999999999e-05
rs10138768	-118.702	-117.528	-118.702	-117.528	2.3132799999999996e-05
rs10139856	-118.854	-117.635	-118.854	-117.635	2.1177299999999998e-05
rs10140300	-118.16	-117.098	-118.16	-117.098	3.7637000000000006e-05
rs10141157	-117.104	-116.649	-117.104	-116.649	4.4748e-05
rs10143153	-114.773	-114.194	-114.773	-114.194	0.00067664
rs10143623	-119.983	-118.264	-119.983	-118.264	1.1292599999999998e-05
rs10144261	-117.17	-116.111	-117.17	-116.111	0.0001001669999999
rs10144808	-116.435	-115.369	-116.435	-115.369	0.0002073799999999
rs10145755	-120.184	-118.363	-120.184	-118.363	1.024152e-05
rs10145854	-113.368	-112.417	-113.368	-112.417	0.003994620000000001
rs10147049	-120.193	-118.367	-120.193	-118.367	1.01989e-05
rs10148367	-113.884	-113.342	-113.884	-113.342	0.00153398
rs10149470	-117.137	-116.613	-117.137	-116.613	4.57199999999e-05
rs10149651	-118.129	-117.01	-118.129	-117.01	4.099719999999999e-05
rs10149939	-114.127	-113.255	-114.127	-113.255	0.00167256
rs10150898	-120.0	-118.255	-120.0	-118.255	1.1704400000000003e-05
rs10150926	-115.312	-114.275	-115.312	-114.275	0.0006307999999999999
rs10289	-116.229	-115.315	-116.229	-115.315	0.00021951199999999994
rs1033905	-115.198	-113.781	-115.198	-113.781	0.00109311
rs1033907	-115.215	-113.798	-115.215	-113.798	0.0010745800000000001
rs1040813	-113.864	-115.017	-113.864	-115.017	0.00020292999999989986
rs10431750	-115.131	-114.642	-115.131	-114.642	0.0003947899999999999
rs10438242	-118.67	-117.51	-118.67	-117.51	2.393919999999999e-05
rs10438243	-118.704	-117.531	-118.704	-117.531	2.30451e-05
rs10438244	-118.524	-117.404	-118.524	-117.404	2.6726800000000023e-05
rs10459573	-117.012	-116.626	-117.012	-116.626	5.02009999999e-05
rs10459574	-118.502	-117.493	-118.502	-117.493	2.3067900000000003e-05
rs1079297	-114.756	-114.148	-114.756	-114.148	0.0007085299999999998
rs1079298	-113.577	-112.61	-113.577	-112.61	0.0032903299999998996
rs10873538	-110.884	-112.357	-110.884	-112.357	0.0026370000000000005
rs10873539	-114.181	-114.931	-114.181	-114.931	0.0002218700000000003
rs111280186	0.0	-116.615	0.0	-116.615	6.02909e-05
rs111385232	-118.599	-117.366	-118.599	-117.366	2.862030000000002e-05
rs111431167	0.0	-116.378	0.0	-116.378	7.61291e-05
rs11160705	-113.909	-113.38	-113.909	-113.38	0.0014763199999999997
rs11160706	-113.827	-113.285	-113.827	-113.285	0.0016220999999999007
rs11160740	-115.714	-114.76	-115.714	-114.76	0.000373057
rs11160742	-116.153	-115.098	-116.153	-115.098	0.0002728299999999
rs11160750	-116.985	-116.615	-116.985	-116.615	5.077099999999999e-05
rs11160752	-116.45	-115.965	-116.45	-115.965	9.0247e-05
rs11160758	-114.271	-115.371	-114.271	-115.371	0.00014484000000000025
rs11160759	-113.974	-115.137	-113.974	-115.137	0.00017971999999989979
rs11160760	-113.372	-114.647	-113.372	-114.647	0.00028914000000000023
rs11160761	-113.263	-114.55	-113.263	-114.55	0.0003179099999999994
rs11160762	-113.263	-114.55	-113.263	-114.55	0.0003179099999999994
rs11160763	0.0	-116.023	0.0	-116.023	0.000108931
rs11160765	-113.94	-115.177	-113.94	-115.177	0.00017389000000000033
rs11160766	-118.42	-117.409	-118.42	-117.409	2.4250100000000007e-05
rs11160767	-113.996	-114.92	-113.996	-114.92	0.00022372000000000017
rs11160769	-119.99	-118.257	-119.99	-118.257	1.14687e-05
rs11160770	-120.006	-118.263	-120.006	-118.263	1.14276e-05
rs11160771	-118.719	-117.576	-118.719	-117.576	2.3196200000000007e-05
rs11160772	-118.735	-117.589	-118.735	-117.589	2.2919499999999996e-05
rs111688512	0.0	-115.981	0.0	-115.981	0.00011359
rs112256421	-116.083	-115.039	-116.083	-115.039	0.00029223499999999996
rs112484789	0.0	-117.336	0.0	-117.336	2.91748e-05
rs1125790	-116.529	-115.46	-116.529	-115.46	0.00018695599999989993
rs112973353	0.0	-116.709	0.0	-116.709	5.47205e-05
rs1131877	-114.263	-113.436	-114.263	-113.436	0.0013957199999998999
rs113202063	-116.938	-116.561	-116.938	-116.561	5.752900000000001e-05
rs113345285	0.0	-116.337	0.0	-116.337	7.93442e-05
rs113644913	0.0	-116.309	0.0	-116.309	8.16776e-05
rs11540512	-116.753	-116.233	-116.753	-116.233	7.573300000000003e-05
rs11541718	-116.971	-116.64	-116.971	-116.64	5.009300000000002e-05
rs1155751	-114.699	-115.163	-114.699	-115.163	0.00017643
rs11621681	-115.258	-113.768	-115.258	-113.768	0.0011067400000000002
rs11621828	-116.194	-115.346	-116.194	-115.346	0.0002129229999999
rs11622475	-118.479	-117.324	-118.479	-117.324	2.9439999999999996e-05
rs11623546	-113.445	-114.75	-113.445	-114.75	0.00026226000000000027
rs11623891	-115.835	-114.783	-115.835	-114.783	0.0003761989999999999
rs11624184	-113.244	-114.505	-113.244	-114.505	0.00033218999999999957
rs11624396	-115.233	-113.815	-115.233	-113.815	0.0010555599999999
rs11624505	-120.179	-118.358	-120.179	-118.358	1.0286900000000001e-05
rs11625018	-115.704	-114.527	-115.704	-114.527	0.0005150549999999999
rs11625172	-116.964	-116.662	-116.964	-116.662	4.920800000000002e-05
rs11625351	-115.936	-114.877	-115.936	-114.877	0.00034172799999990006
rs11625697	-118.577	-117.346	-118.577	-117.346	2.89966e-05
rs11625866	-115.328	-113.758	-115.328	-113.758	0.0011189799999999999
rs11625979	-115.275	-113.786	-115.275	-113.786	0.00108782
rs11626316	-116.343	-115.275	-116.343	-115.275	0.00022774100000000005
rs11626377	-113.911	-115.053	-113.911	-115.053	0.00019515999999999978
rs11626404	-118.527	-117.358	-118.527	-117.358	2.8452899999999993e-05
rs11626942	-115.216	-113.72	-115.216	-113.72	0.0011709600000000002
rs11627258	-118.339	-117.403	-118.339	-117.403	2.4101199999999972e-05
rs11627297	-118.087	-117.025	-118.087	-117.025	3.982620000000001e-05
rs11628240	-114.218	-115.328	-114.218	-115.328	0.0001509800000000002
rs11628332	-113.404	-114.649	-113.404	-114.649	0.00028865999999989986
rs11628481	-113.404	-114.649	-113.404	-114.649	0.00028865999999989986
rs11628787	-118.291	-117.282	-118.291	-117.282	2.7495e-05
rs11628958	-116.37	-115.304	-116.37	-115.304	0.00023311499999999994
rs11629241	-113.114	-112.697	-113.114	-112.697	0.0029272999999999
rs116849961	0.0	-115.518	0.0	-115.518	0.000176972
rs117260308	0.0	-117.462	0.0	-117.462	2.54652e-05
rs117304053	0.0	-118.127	0.0	-118.127	1.31427e-05
rs117872821	0.0	-118.151	0.0	-118.151	1.27883e-05
rs11844466	-117.019	-116.562	-117.019	-116.562	5.7907e-05
rs11846404	-116.697	-116.187	-116.697	-116.187	7.889100000000001e-05
rs11846838	-115.14	-115.195	-115.14	-115.195	0.00019754000000000017
rs11847162	-112.345	-112.329	-112.345	-112.329	0.0043491999999999
rs11847468	-114.191	-115.292	-114.191	-115.292	0.00015652999999990003
rs11849259	-120.196	-118.368	-120.196	-118.368	1.0188580000000001e-05
rs11850831	-113.943	-112.972	-113.943	-112.972	0.0022913400000000002
rs11850915	-114.591	-113.816	-114.591	-113.816	0.0009595799999999998
rs11851000	-116.814	-116.48	-116.814	-116.48	6.2214e-05
rs11851616	-117.049	-116.582	-117.049	-116.582	5.666799999989999e-05
rs1187416	-113.788	-114.889	-113.788	-114.889	0.0002300899999998999
rs1187417	-112.607	-113.166	-112.607	-113.166	0.0011982999999999994
rs1187446	-118.348	-117.151	-118.348	-117.151	3.5469199999999996e-05
rs1187448	-118.475	-117.256	-118.475	-117.256	3.187380000000002e-05
rs12050167	-118.536	-117.386	-118.536	-117.386	2.7568799999999986e-05
rs12100803	-115.448	-114.409	-115.448	-114.409	0.0005379499999999
rs12101148	-115.611	-114.57	-115.611	-114.57	0.000458015
rs12147596	-116.615	-116.159	-116.615	-116.159	7.442400000000002e-05
rs12147645	-116.751	-116.287	-116.751	-116.287	7.184000000000002e-05
rs12147655	-117.142	-116.733	-117.142	-116.733	4.593999999989999e-05
rs12147741	-115.645	-115.671	-115.645	-115.671	0.00012305699999999998
rs12185021	-116.994	-116.622	-116.994	-116.622	5.045799999999997e-05
rs12432904	-110.492	-110.116	-110.492	-110.116	0.0413069999999999
rs12433009	-118.085	-117.31	-118.085	-117.31	2.6241599999999996e-05
rs12433109	-113.052	-114.244	-113.052	-114.244	0.0004281399999999996
rs12434686	-114.002	-114.939	-114.002	-114.939	0.00021959999999999992
rs12437066	-118.268	-117.354	-118.268	-117.354	2.5243100000000023e-05
rs12586395	-116.678	-115.6	-116.678	-115.6	0.00016479
rs12586876	-115.521	-114.482	-115.521	-114.482	0.0005001799999999001
rs12587013	-118.928	-117.726	-118.928	-117.726	1.836499999999999e-05
rs12587313	-115.374	-113.898	-115.374	-113.898	0.0009708899999998999
rs12587827	-116.321	-115.254	-116.321	-115.254	0.000232833
rs12588112	-116.615	-115.998	-116.615	-115.998	0.0001089049999999
rs12588339	-114.316	-113.465	-114.316	-113.465	0.0013560299999998996
rs12588489	-113.919	-115.091	-113.919	-115.091	0.0001879699999998998
rs12588705	-116.993	-116.539	-116.993	-116.539	5.3839e-05
rs12588797	-112.436	-113.129	-112.436	-113.129	0.0012443999999999997
rs12589494	-117.882	-117.208	-117.882	-117.208	2.9421299999999996e-05
rs12590968	-116.92	-116.356	-116.92	-116.356	6.782899999999996e-05
rs12878678	-114.201	-115.058	-114.201	-115.058	0.00019643000000000004
rs12878682	-113.911	-115.053	-113.911	-115.053	0.00019515999999999978
rs12878767	-118.107	-117.041	-118.107	-117.041	3.9159199999999996e-05
rs12878868	-113.902	-115.052	-113.902	-115.052	0.00019529999999999981
rs12879051	-116.147	-115.749	-116.147	-115.749	0.00014135499999990005
rs12879501	-113.94	-115.18	-113.94	-115.18	0.00017275999999989992
rs12879529	-112.512	-113.141	-112.512	-113.141	0.001231600000000001
rs12879612	-114.91	-115.304	-114.91	-115.304	0.00015374999999990006
rs12879663	-116.965	-116.516	-116.965	-116.516	5.49539999999e-05
rs12879686	-119.354	-117.95	-119.354	-117.95	1.56814e-05
rs12880077	-116.711	-116.341	-116.711	-116.341	6.378500000000001e-05
rs12880167	-113.86	-115.102	-113.86	-115.102	0.00018767000000000002
rs12880224	-116.649	-116.289	-116.649	-116.289	6.685099999999999e-05
rs12880233	-113.355	-114.661	-113.355	-114.661	0.0002860699999999005
rs12880368	-114.774	-115.219	-114.774	-115.219	0.00016731999999989992
rs12880413	-113.355	-114.661	-113.355	-114.661	0.0002860699999999005
rs12880821	-115.016	-115.474	-115.016	-115.474	0.00013059999999990007
rs12881583	-116.952	-116.538	-116.952	-116.538	5.404200000000002e-05
rs12882130	-116.21	-115.271	-116.21	-115.271	0.00019321300000000002
rs12883337	-112.117	-112.824	-112.117	-112.824	0.001665899999999998
rs12883668	-116.998	-116.606	-116.998	-116.606	5.09809999999e-05
rs12884809	-117.507	-116.855	-117.507	-116.855	4.1883999999999994e-05
rs12885018	-113.545	-114.803	-113.545	-114.803	0.0002492600000000003
rs12885234	-116.897	-116.538	-116.897	-116.538	5.432400000000002e-05
rs12885509	-112.284	-112.993	-112.284	-112.993	0.001415399999999999
rs12885714	-116.885	-116.629	-116.885	-116.629	5.0901000000000006e-05
rs12885762	-116.953	-116.55	-116.953	-116.55	5.353299999999998e-05
rs12885786	-116.837	-116.61	-116.837	-116.61	5.190999999999998e-05
rs12885878	-116.809	-116.328	-116.809	-116.328	7.774499999989998e-05
rs12886363	-115.138	-115.574	-115.138	-115.574	0.00011920699999999997
rs12886411	-114.736	-114.158	-114.736	-114.158	0.00070162
rs12886637	-112.579	-113.224	-112.579	-113.224	0.0011277000000000006
rs12886745	-118.598	-117.417	-118.598	-117.417	2.6748899999999984e-05
rs12886840	-113.691	-114.93	-113.691	-114.93	0.00022157999999999987
rs12887734	-114.723	-114.413	-114.723	-114.413	0.0004920300000000001
rs12888002	-112.431	-113.223	-112.431	-113.223	0.0011285999999999987
rs12888042	-116.936	-116.546	-116.936	-116.546	5.3772e-05
rs12888993	-116.866	-116.299	-116.866	-116.299	7.120199999999997e-05
rs12889168	-118.528	-117.335	-118.528	-117.335	2.9200200000000012e-05
rs12889403	-115.771	-115.239	-115.771	-115.239	0.00021865299999999997
rs12889703	-116.987	-116.563	-116.987	-116.563	5.283999999999999e-05
rs12889721	-115.797	-115.756	-115.797	-115.756	0.00013062899999999994
rs12889731	-116.982	-116.438	-116.982	-116.438	6.5736e-05
rs12889993	-113.47	-114.742	-113.47	-114.742	0.0002635500000000004
rs12890354	-112.483	-113.164	-112.483	-113.164	0.0011956999999999992
rs12890430	-112.399	-113.204	-112.399	-113.204	0.0011576
rs12890820	-116.185	-115.624	-116.185	-115.624	0.00015071300000000002
rs12890822	-112.282	-112.699	-112.282	-112.699	0.0018952999999998985
rs12891175	-113.413	-114.692	-113.413	-114.692	0.0002767499999999992
rs12891288	-116.6	-116.283	-116.6	-116.283	6.7351e-05
rs12891360	-116.018	-116.264	-116.018	-116.264	7.627699999999992e-05
rs12891399	-112.344	-113.15	-112.344	-113.15	0.0012197999999999012
rs12891477	-115.384	-115.629	-115.384	-115.629	0.00012362399999990006
rs12892038	-116.887	-116.514	-116.887	-116.514	6.0299999999999975e-05
rs12892062	-116.952	-116.538	-116.952	-116.538	5.404200000000002e-05
rs12892186	-114.961	-115.327	-114.961	-115.327	0.00015138
rs12892189	-111.916	-112.449	-111.916	-112.449	0.0024367999999998988
rs12893623	-112.279	-112.96	-112.279	-112.96	0.0014672000000000018
rs12893668	-114.335	-115.226	-114.335	-115.226	0.00022557000000000002
rs12894254	-113.998	-115.218	-113.998	-115.218	0.00016710999999999983
rs12894275	-116.938	-116.546	-116.938	-116.546	5.35219999999e-05
rs12894657	-115.753	-115.615	-115.753	-115.615	0.00011881900000000004
rs12894729	-115.733	-115.206	-115.733	-115.206	0.00022581999999989999
rs12894997	-115.232	-113.815	-115.232	-113.815	0.0010555599999999
rs12895168	-115.283	-113.798	-115.283	-113.798	0.00107433
rs12895359	-118.2	-117.065	-118.2	-117.065	3.88778e-05
rs12895592	-118.238	-117.072	-118.238	-117.072	3.84922e-05
rs12896171	-116.896	-116.332	-116.896	-116.332	6.901100000000001e-05
rs12896612	-116.944	-116.499	-116.944	-116.499	5.578099999990001e-05
rs12896919	-116.937	-116.633	-116.937	-116.633	5.036899999999998e-05
rs12897150	-114.226	-115.099	-114.226	-115.099	0.00018871999999999986
rs12897635	-115.082	-113.796	-115.082	-113.796	0.0010634699999999
rs138358446	0.0	-118.331	0.0	-118.331	1.06418e-05
rs139320641	0.0	-116.997	0.0	-116.997	4.04213e-05
rs13987	-116.952	-116.66	-116.952	-116.66	4.9339999999999985e-05
rs1475007	-113.608	-114.912	-113.608	-114.912	0.00022398000000000036
rs149422107	0.0	-115.576	0.0	-115.576	0.00016712
rs1535097	-114.26	-115.37	-114.26	-115.37	0.0001449899999998996
rs1535098	-114.308	-115.408	-114.308	-115.408	0.00013970999999999992
rs1535099	-117.043	-116.431	-117.043	-116.431	6.803900000000002e-05
rs1547604	-118.313	-117.391	-118.313	-117.391	2.4406499999999997e-05
rs1570712	-114.818	-114.08	-114.818	-114.08	0.0007583099999999999
rs1570713	-114.987	-114.257	-114.987	-114.257	0.0006388399999999999
rs1606	-116.633	-116.149	-116.633	-116.149	8.1712e-05
rs17101455	-115.546	-114.525	-115.546	-114.525	0.0004798399999999998
rs17101911	-118.901	-117.601	-118.901	-117.601	2.254820000000001e-05
rs17101957	-118.784	-117.567	-118.784	-117.567	2.3005399999999988e-05
rs17292804	0.0	-116.983	0.0	-116.983	4.14974e-05
rs17607710	-115.242	-113.809	-115.242	-113.809	0.0010624299999999998
rs17609426	-116.338	-115.278	-116.338	-115.278	0.00022895899999989997
rs17617094	-116.945	-116.554	-116.945	-116.554	5.3414e-05
rs17617307	-116.778	-116.431	-116.778	-116.431	5.964099999999998e-05
rs17617832	-116.957	-116.639	-116.957	-116.639	5.003600000000002e-05
rs17617935	-116.928	-116.627	-116.928	-116.627	5.06589999999e-05
rs17677788	-114.693	-114.111	-114.693	-114.111	0.00073507
rs17677896	-114.773	-114.194	-114.773	-114.194	0.00067664
rs17679729	-116.891	-116.553	-116.891	-116.553	5.366300000000002e-05
rs17680085	-116.928	-116.627	-116.928	-116.627	5.06589999999e-05
rs17791722	-112.16	-112.849	-112.16	-112.849	0.0016305
rs1799796	-116.45	-116.162	-116.45	-116.162	7.999999999989998e-05
rs1885072	-118.705	-117.446	-118.705	-117.446	2.6402399999999996e-05
rs1951389	-116.976	-116.525	-116.976	-116.525	5.452500000000001e-05
rs1951949	-115.884	-114.84	-115.884	-114.84	0.00035409799999999996
rs1955660	-118.868	-117.653	-118.868	-117.653	1.953569999999999e-05
rs1957884	-116.444	-115.374	-116.444	-115.374	0.00020625200000000003
rs1963171	-116.442	-115.376	-116.442	-115.376	0.00020367600000000002
rs1980619	-118.297	-117.123	-118.297	-117.123	3.65139e-05
rs1997913	-114.345	-115.444	-114.345	-115.444	0.00013484999999989998
rs2005081	-118.598	-117.363	-118.598	-117.363	2.8493099999999993e-05
rs2006281	-119.047	-117.798	-119.047	-117.798	1.6855299999999998e-05
rs2019064	-118.901	-117.67	-118.901	-117.67	2.0565400000000005e-05
rs2021965	-116.772	-116.332	-116.772	-116.332	6.3874e-05
rs2024667	-114.197	-115.361	-114.197	-115.361	0.00014601000000000024
rs2024669	-118.246	-117.351	-118.246	-117.351	2.5260300000000006e-05
rs2065015	-116.853	-116.458	-116.853	-116.458	5.7998999999899994e-05
rs2065016	-116.907	-116.503	-116.907	-116.503	5.5875000000000016e-05
rs2065017	-116.935	-116.515	-116.935	-116.515	5.5215999999900004e-05
rs2065018	-116.913	-116.479	-116.913	-116.479	5.6879999999899993e-05
rs2092973	-114.509	-113.929	-114.509	-113.929	0.00085526
rs2103928	-114.292	-113.719	-114.292	-113.719	0.00105449
rs2144079	-118.172	-117.284	-118.172	-117.284	2.7022299999999994e-05
rs2144080	-118.172	-117.284	-118.172	-117.284	2.7022299999999994e-05
rs2223937	-113.237	-114.551	-113.237	-114.551	0.00031846000000000044
rs2224234	-114.337	-113.699	-114.337	-113.699	0.0010757099999999997
rs2236246	-118.372	-117.181	-118.372	-117.181	3.45196e-05
rs2236247	-118.548	-117.325	-118.548	-117.325	2.9831999999999988e-05
rs2236281	-116.765	-116.302	-116.765	-116.302	6.550999999999999e-05
rs2246490	-116.004	-115.774	-116.004	-115.774	0.00010982399999989994
rs2269186	-118.393	-117.198	-118.393	-117.198	3.3926099999999994e-05
rs2273175	-116.157	-116.159	-116.157	-116.159	7.92059999999e-05
rs2273393	-114.207	-113.603	-114.207	-113.603	0.0011853000000000002
rs2273610	-118.161	-117.028	-118.161	-117.028	4.0347799999899996e-05
rs2274267	-115.621	-115.096	-115.621	-115.096	0.00025238499999999994
rs2281823	-114.926	-114.02	-114.926	-114.02	0.0008052800000000002
rs2281824	-113.343	-112.808	-113.343	-112.808	0.002698559999999999
rs2295140	-118.286	-117.419	-118.286	-117.419	2.3487399999999988e-05
rs2295141	-114.266	-115.402	-114.266	-115.402	0.00014038999999999979
rs2295145	-115.882	-115.913	-115.882	-115.913	8.845599999999994e-05
rs2295146	-114.05	-115.107	-114.05	-115.107	0.00018570000000000001
rs2295147	-118.215	-117.355	-118.215	-117.355	2.539139999999999e-05
rs2295148	-118.051	-117.281	-118.051	-117.281	2.7103899999999983e-05
rs2295151	-118.556	-117.559	-118.556	-117.559	2.0805600000000003e-05
rs2295152	-115.716	-115.754	-115.716	-115.754	0.00011481399999999998
rs2296482	-115.664	-115.142	-115.664	-115.142	0.000240773
rs2296487	-116.685	-116.256	-116.685	-116.256	6.86569999999e-05
rs2368558	-118.479	-117.489	-118.479	-117.489	2.2198e-05
rs2368559	-118.479	-117.489	-118.479	-117.489	2.2198e-05
rs2368560	-114.905	-115.357	-114.905	-115.357	0.00014662000000000008
rs2368984	-118.758	-117.491	-118.758	-117.491	2.521140000000002e-05
rs2403167	-113.559	-112.594	-113.559	-112.594	0.00334426
rs2403168	-117.659	-116.529	-117.659	-116.529	6.436699999999999e-05
rs2403194	-115.943	-116.162	-115.943	-116.162	8.757600000000002e-05
rs2403197	-114.83	-114.281	-114.83	-114.281	0.0005598399999999001
rs2403205	-120.182	-118.362	-120.182	-118.362	1.025036e-05
rs2497298	-115.897	-114.616	-115.897	-114.616	0.00045721400000000006
rs2756138	-116.803	-116.359	-116.803	-116.359	6.236699999990003e-05
rs2765041	-116.458	-115.947	-116.458	-115.947	9.166799999989997e-05
rs28372031	-114.276	-113.465	-114.276	-113.465	0.0013562900000000004
rs28479012	-114.835	-114.149	-114.835	-114.149	0.0007079099999999002
rs28483843	-118.352	-117.461	-118.352	-117.461	2.2585900000000003e-05
rs28519415	-119.377	-117.929	-119.377	-117.929	1.60133e-05
rs28533661	-113.531	-114.784	-113.531	-114.784	0.0002541899999999996
rs28612442	-113.986	-114.919	-113.986	-114.919	0.00022384999999990008
rs28698555	-113.932	-114.871	-113.932	-114.871	0.00023460999999989993
rs28711288	-116.098	-115.804	-116.098	-115.804	0.00010660699999989997
rs28782224	-115.493	-114.448	-115.493	-114.448	0.0005173199999999999
rs28817053	-115.633	-114.596	-115.633	-114.596	0.00044674899999999987
rs2887282	-113.61	-114.906	-113.61	-114.906	0.00022448
rs28890538	-115.579	-114.537	-115.579	-114.537	0.0004735679999999
rs3212024	-115.831	-115.8	-115.831	-115.8	0.00011011300000000001
rs3212028	0.0	-116.715	0.0	-116.715	5.43008e-05
rs3212038	-115.957	-115.942	-115.957	-115.942	9.599900000000004e-05
rs3212076	-116.522	-116.17	-116.522	-116.17	7.9467e-05
rs3212090	-116.511	-116.225	-116.511	-116.225	7.532300000000002e-05
rs34000399	-116.786	-116.32	-116.786	-116.32	6.960999999999998e-05
rs34026011	-114.896	-114.375	-114.896	-114.375	0.0005105500000000002
rs34161327	-116.99	-116.61	-116.99	-116.61	5.091699999999996e-05
rs34186780	-115.492	-115.002	-115.492	-115.002	0.00027607399999999996
rs34235720	-116.682	-116.287	-116.682	-116.287	6.681600000000003e-05
rs34265081	-116.358	-115.296	-116.358	-115.296	0.00022038999999989998
rs34288430	-118.531	-117.299	-118.531	-117.299	3.050070000000001e-05
rs34347076	-116.957	-116.639	-116.957	-116.639	5.003600000000002e-05
rs34372508	-116.933	-116.647	-116.933	-116.647	4.987099999990001e-05
rs34479426	-116.952	-116.538	-116.952	-116.538	5.404200000000002e-05
rs34596177	-112.236	-112.94	-112.236	-112.94	0.0014874999999998986
rs34606394	-116.856	-116.505	-116.856	-116.505	5.591899999999998e-05
rs34633710	-115.953	-116.214	-115.953	-116.214	8.118199999989999e-05
rs34813623	-113.311	-114.6	-113.311	-114.6	0.0003025300000000005
rs34843146	-117.264	-116.658	-117.264	-116.658	5.293600000000001e-05
rs34896432	-115.559	-115.08	-115.559	-115.08	0.0002552969999999999
rs34964872	-118.466	-117.248	-118.466	-117.248	3.214090000000001e-05
rs34974386	-118.752	-117.546	-118.752	-117.546	2.33877e-05
rs35011804	-116.711	-116.198	-116.711	-116.198	7.828700000000002e-05
rs35026580	-115.038	-114.53	-115.038	-114.53	0.0004397800000000001
rs35056010	-116.935	-116.491	-116.935	-116.491	5.618099999999998e-05
rs35085624	-112.304	-112.941	-112.304	-112.941	0.0014869999999999016
rs35126287	-116.937	-116.633	-116.937	-116.633	5.036899999999998e-05
rs35224956	-116.874	-116.475	-116.874	-116.475	5.7127999999999986e-05
rs35229468	-114.946	-114.401	-114.946	-114.401	0.0004985799999999998
rs35311561	-113.288	-113.845	-113.288	-113.845	0.0007014899999999002
rs35339837	-116.789	-116.474	-116.789	-116.474	5.766699999999996e-05
rs35344594	-116.964	-116.644	-116.964	-116.644	4.986999999989999e-05
rs35366629	-116.742	-116.448	-116.742	-116.448	5.9035999999999995e-05
rs35443927	-117.477	-116.885	-117.477	-116.885	3.9518999999899995e-05
rs35466180	-116.938	-116.625	-116.938	-116.625	5.065500000000001e-05
rs3548	-112.401	-112.063	-112.401	-112.063	0.0056977
rs35496194	-115.694	-115.172	-115.694	-115.172	0.00023327099999999996
rs35498576	-115.678	-115.16	-115.678	-115.16	0.00023622500000000006
rs35505672	-113.263	-114.55	-113.263	-114.55	0.0003179099999999994
rs35551424	-118.392	-117.304	-118.392	-117.304	2.9254600000000023e-05
rs35771849	-117.027	-116.734	-117.027	-116.734	4.681199999999997e-05
rs35799018	-116.906	-116.534	-116.906	-116.534	5.4445e-05
rs35862113	-117.029	-116.639	-117.029	-116.639	4.960500000000001e-05
rs35921969	-116.815	-116.339	-116.815	-116.339	6.792299999989996e-05
rs35924317	-119.206	-117.866	-119.206	-117.866	1.705240000000001e-05
rs35999760	-116.985	-116.615	-116.985	-116.615	5.077099999999999e-05
rs3742365	-113.681	-115.211	-113.681	-115.211	0.00016483999999999987
rs3742366	-113.743	-114.935	-113.743	-114.935	0.00022179000000000035
rs3742369	-114.644	-115.115	-114.644	-115.115	0.00018419999999989985
rs3742457	-116.338	-115.282	-116.338	-115.282	0.0002229079999999
rs3759579	-118.125	-117.245	-118.125	-117.245	3.1752600000000005e-05
rs3783385	-112.741	-112.261	-112.741	-112.261	0.0045211999999999995
rs3783386	-112.771	-112.295	-112.771	-112.295	0.004368500000000001
rs3783396	-116.916	-116.542	-116.916	-116.542	5.404400000000003e-05
rs3783397	-117.024	-116.671	-117.024	-116.671	4.850800000000003e-05
rs3783398	-116.964	-116.662	-116.964	-116.662	4.920800000000002e-05
rs3783400	-116.941	-116.661	-116.941	-116.661	4.9401e-05
rs3783404	-120.187	-118.364	-120.187	-118.364	1.0231080000000001e-05
rs3818085	-114.355	-115.446	-114.355	-115.446	0.00013470000000000018
rs3861678	-112.241	-112.643	-112.241	-112.643	0.002002699999999899
rs3915733	-120.168	-118.358	-120.168	-118.358	1.0304700000000001e-05
rs4144027	-119.324	-117.929	-119.324	-117.929	1.590550000000001e-05
rs4525427	-116.944	-116.562	-116.944	-116.562	5.747400000000001e-05
rs4900568	-116.26	-115.196	-116.26	-115.196	0.000247066
rs4900569	-115.04	-114.586	-115.04	-114.586	0.00044596999999999996
rs4900574	-116.97	-116.496	-116.97	-116.496	5.5974e-05
rs4900575	-116.984	-116.519	-116.984	-116.519	5.471600000000001e-05
rs4900590	-116.722	-116.199	-116.722	-116.199	7.8231e-05
rs4900591	-116.713	-116.188	-116.713	-116.188	7.881100000000003e-05
rs4900592	-115.441	-115.537	-115.441	-115.537	0.00014544699999999994
rs4900594	-114.71	-115.16	-114.71	-115.16	0.0001763699999999999
rs4900595	-113.258	-114.532	-113.258	-114.532	0.0003238900000000003
rs4900597	-112.211	-112.938	-112.211	-112.938	0.0014930999999999
rs4900598	-113.664	-114.952	-113.664	-114.952	0.0002154499999999001
rs4900599	-112.205	-112.825	-112.205	-112.825	0.001665299999999998
rs4900600	-113.886	-115.132	-113.886	-115.132	0.00018163999999989966
rs4900601	-119.087	-117.789	-119.087	-117.789	1.8287200000000007e-05
rs4906270	-112.775	-112.216	-112.775	-112.216	0.0047419
rs4906274	-114.055	-113.61	-114.055	-113.61	0.0011773499999999
rs4906323	-116.819	-116.476	-116.819	-116.476	5.734200000000002e-05
rs4906327	-116.974	-116.626	-116.974	-116.626	5.0403000000000025e-05
rs4906330	-116.925	-116.625	-116.925	-116.625	5.076400000000002e-05
rs4906331	-116.847	-116.602	-116.847	-116.602	5.21119999999e-05
rs4906332	-116.983	-116.658	-116.983	-116.658	4.915999999989998e-05
rs4906335	-115.816	-115.394	-115.816	-115.394	0.00018809799999989997
rs4906336	-115.509	-115.003	-115.509	-115.003	0.00027525499999999997
rs4906337	-115.108	-114.606	-115.108	-114.606	0.00040860999999990004
rs4906338	-114.877	-114.375	-114.877	-114.375	0.00051063
rs4906347	-118.8	-117.579	-118.8	-117.579	2.2112799999999996e-05
rs4906350	-116.819	-116.324	-116.819	-116.324	6.94229999999e-05
rs4906356	-116.866	-116.299	-116.866	-116.299	7.120100000000001e-05
rs4906363	-112.798	-113.555	-112.798	-113.555	0.0008172899999998994
rs4906364	-112.862	-113.556	-112.862	-113.556	0.0008168099999999005
rs4906365	-114.458	-114.889	-114.458	-114.889	0.00023585000000000012
rs4906368	-118.257	-117.345	-118.257	-117.345	2.5483700000000015e-05
rs4906371	-113.321	-114.601	-113.321	-114.601	0.00030239000000000047
rs4906372	-113.417	-114.707	-113.417	-114.707	0.00027357000000000076
rs4906373	-113.384	-114.705	-113.384	-114.705	0.0002741099999999004
rs4906374	-117.016	-116.615	-117.016	-116.615	5.128399999999999e-05
rs4906376	-112.273	-112.993	-112.273	-112.993	0.0014153999999999
rs4906377	-112.041	-112.769	-112.041	-112.769	0.001758099999999898
rs4906378	-112.205	-112.825	-112.205	-112.825	0.001665299999999998
rs4906379	-112.866	-113.276	-112.866	-113.276	0.0010762999999999
rs55696130	-118.364	-117.284	-118.364	-117.284	2.9884000000000007e-05
rs55723265	-116.089	-115.049	-116.089	-115.049	0.0002815199999999
rs55731474	-116.322	-116.063	-116.322	-116.063	8.413099999999998e-05
rs55751606	-115.408	-114.948	-115.408	-114.948	0.00028869399999999993
rs55798317	0.0	-116.176	0.0	-116.176	9.35797e-05
rs55824307	-113.435	-114.75	-113.435	-114.75	0.0002624399999999003
rs55885592	-120.159	-118.352	-120.159	-118.352	1.0356300000000001e-05
rs55930273	-116.937	-116.633	-116.937	-116.633	5.036899999999998e-05
rs56087200	-118.729	-117.587	-118.729	-117.587	2.2974199999999994e-05
rs56126771	-119.196	-117.858	-119.196	-117.858	1.7137799999999997e-05
rs56168984	-114.458	-114.468	-114.458	-114.468	0.0003515099999998998
rs56196563	-115.485	-114.448	-115.485	-114.448	0.0005173599999999999
rs56206644	-118.947	-117.727	-118.947	-117.727	2.00227e-05
rs56231040	-118.507	-117.343	-118.507	-117.343	2.89012e-05
rs56660916	-120.209	-118.374	-120.209	-118.374	1.0130700000000001e-05
rs57072546	-117.011	-116.535	-117.011	-116.535	5.9898999999999977e-05
rs57202218	-118.361	-117.381	-118.361	-117.381	2.6324100000000014e-05
rs57218990	-120.231	-118.384	-120.231	-118.384	1.0030020000000004e-05
rs57521303	-113.76	-113.224	-113.76	-113.224	0.0017242300000000002
rs57613851	-114.075	-113.591	-114.075	-113.591	0.0011965199999999995
rs57746378	-116.509	-115.435	-116.509	-115.435	0.000191197
rs58026845	-115.635	-114.596	-115.635	-114.596	0.00044674000000000005
rs59539074	-113.433	-112.498	-113.433	-112.498	0.0036815899999998996
rs59776579	-118.582	-117.351	-118.582	-117.351	2.90526e-05
rs59858038	-116.957	-116.521	-116.957	-116.521	5.47679999999e-05
rs60249782	-116.562	-116.151	-116.562	-116.151	8.63639999999e-05
rs61637848	-116.608	-116.202	-116.608	-116.202	7.714400000000002e-05
rs61995780	-120.201	-118.371	-120.201	-118.371	1.0160580000000001e-05
rs61995845	-118.557	-117.321	-118.557	-117.321	3.0356799999999994e-05
rs61997596	-118.932	-117.673	-118.932	-117.673	2.070469999999999e-05
rs6575932	-114.449	-113.624	-114.449	-113.624	0.0011568799999999995
rs6575933	-114.31	-113.465	-114.31	-113.465	0.0013560699999998998
rs6575970	-116.11	-115.065	-116.11	-115.065	0.000282364
rs6575972	-116.149	-115.095	-116.149	-115.095	0.00027505799999990004
rs6575997	-114.263	-115.329	-114.263	-115.329	0.0001519099999999999
rs6575998	-117.582	-117.151	-117.582	-117.151	2.7531599999999992e-05
rs6575999	-113.161	-114.525	-113.161	-114.525	0.0003249499999999003
rs6576003	-118.383	-117.438	-118.383	-117.438	2.3319599999999993e-05
rs6576005	-118.319	-117.399	-118.319	-117.399	2.4209000000000025e-05
rs6576006	-112.915	-113.317	-112.915	-113.317	0.0010377799999999986
rs6576007	-112.564	-112.93	-112.564	-112.93	0.0015127999999998993
rs6576008	-112.149	-112.53	-112.149	-112.53	0.0022361000000000013
rs6576010	-118.577	-117.439	-118.577	-117.439	2.5720199999999998e-05
rs6576012	-118.306	-117.115	-118.306	-117.115	3.677039999990001e-05
rs6593	-120.154	-118.348	-120.154	-118.348	1.03565e-05
rs66473563	-119.952	-118.242	-119.952	-118.242	1.164510000000001e-05
rs66509671	-113.263	-114.55	-113.263	-114.55	0.0003179099999999994
rs66666997	-114.31	-113.465	-114.31	-113.465	0.0013560699999998998
rs66676135	-112.262	-113.047	-112.262	-113.047	0.0013426999999999988
rs66953418	-112.157	-112.877	-112.157	-112.877	0.0015843999999999997
rs67478160	-118.6	-117.472	-118.6	-117.472	2.3885200000000006e-05
rs67727470	-119.929	-118.229	-119.929	-118.229	1.1953099999999997e-05
rs67768834	-114.147	-115.249	-114.147	-115.249	0.00016320999999989982
rs67899457	-116.49	-116.09	-116.49	-116.09	9.159000000000001e-05
rs709400	-120.161	-118.354	-120.161	-118.354	1.0337700000000001e-05
rs7140558	-113.749	-114.58	-113.749	-114.58	0.0004466399999999999
rs7140568	-115.108	-114.606	-115.108	-114.606	0.00040860999999990004
rs7141473	-113.951	-114.895	-113.951	-114.895	0.00022913000000000013
rs7141674	-116.772	-116.448	-116.772	-116.448	5.884899999999998e-05
rs71417849	-115.182	-113.749	-115.182	-113.749	0.00112914
rs71417863	-116.975	-116.644	-116.975	-116.644	4.974399999990001e-05
rs71417868	-114.36	-114.484	-114.36	-114.484	0.0004617600000000003
rs71417884	-119.185	-117.854	-119.185	-117.854	1.7276600000000003e-05
rs71417885	-119.215	-117.869	-119.215	-117.869	1.693380000000001e-05
rs7141928	-118.213	-117.369	-118.213	-117.369	2.4696299999999996e-05
rs7142016	-117.736	-117.136	-117.736	-117.136	3.1179399999999995e-05
rs7142769	-112.478	-113.389	-112.478	-113.389	0.0009607000000000001
rs7142856	-115.39	-114.365	-115.39	-114.365	0.00056295
rs7143221	-113.902	-112.939	-113.902	-112.939	0.0023669900000000002
rs7143563	-114.217	-113.372	-114.217	-113.372	0.0014879999999999997
rs7143609	-117.033	-116.514	-117.033	-116.514	5.485700000000001e-05
rs7143682	-118.358	-117.159	-118.358	-117.159	3.51729e-05
rs7143885	-114.805	-115.083	-114.805	-115.083	0.0001953199999999999
rs7143936	-118.569	-117.326	-118.569	-117.326	2.96432e-05
rs7145196	-115.927	-114.664	-115.927	-114.664	0.0004459230000000001
rs7145223	-116.019	-114.976	-116.019	-114.976	0.00030983999999989996
rs7145509	-114.066	-113.591	-114.066	-113.591	0.0011965899999998994
rs7145527	-114.733	-113.864	-114.733	-113.864	0.0009263199999998998
rs7145682	-114.829	-113.963	-114.829	-113.963	0.0008389199999999999
rs7147171	-113.299	-114.6	-113.299	-114.6	0.00030272999999989957
rs7147939	-113.976	-113.007	-113.976	-113.007	0.0022111599999998996
rs7148456	-115.729	-115.235	-115.729	-115.235	0.00022078400000000002
rs7148857	-116.788	-116.248	-116.788	-116.248	7.476999999990003e-05
rs7149024	-115.194	-115.509	-115.194	-115.509	0.0001280689999998999
rs7150141	-120.085	-118.307	-120.085	-118.307	1.0907900000000004e-05
rs7150297	-114.576	-113.562	-114.576	-113.562	0.0012596000000000005
rs7151954	-114.243	-113.684	-114.243	-113.684	0.0010916799999999
rs7152148	-113.522	-114.746	-113.522	-114.746	0.00026274
rs7154305	-114.22	-113.372	-114.22	-113.372	0.0014879800000000003
rs7154352	-114.049	-113.559	-114.049	-113.559	0.0012347399999999998
rs7154496	-116.13	-114.832	-116.13	-114.832	0.00037636799999999986
rs7155041	-114.944	-114.253	-114.944	-114.253	0.0006391399999999998
rs7155822	-116.916	-116.562	-116.916	-116.562	5.321300000000001e-05
rs7155980	-117.012	-116.626	-117.012	-116.626	5.02009999999e-05
rs7156255	-116.137	-115.08	-116.137	-115.08	0.000277046
rs7156555	-114.355	-113.333	-114.355	-113.333	0.0015812499999999004
rs7156697	-115.614	-115.916	-115.614	-115.916	8.691700000000005e-05
rs7156834	-115.706	-115.962	-115.706	-115.962	8.331899999999999e-05
rs7157267	-114.145	-113.295	-114.145	-113.295	0.0016060800000000002
rs7159665	-116.735	-116.517	-116.735	-116.517	5.5635000000000005e-05
rs7159810	-113.677	-115.034	-113.677	-115.034	0.0001986900000000005
rs7161227	-115.595	-114.546	-115.595	-114.546	0.0004690810000000001
rs7161297	-116.117	-115.068	-116.117	-115.068	0.000283782
rs7161299	-116.027	-114.976	-116.027	-114.976	0.0003097949999998999
rs7161305	-116.721	-116.253	-116.721	-116.253	7.193500000000002e-05
rs7161333	-114.927	-113.911	-114.927	-113.911	0.0008875200000000001
rs722637	-111.252	-112.836	-111.252	-112.836	0.0016473999999998962
rs72708820	-114.419	-113.397	-114.419	-113.397	0.0014855800000000002
rs72708829	-113.196	-112.231	-113.196	-112.231	0.004776199999999899
rs72712857	-119.192	-117.856	-119.192	-117.856	1.71773e-05
rs72712871	-114.982	-114.121	-114.982	-114.121	0.0007659800000000003
rs729438	-116.583	-116.255	-116.583	-116.255	7.8107e-05
rs7359090	-119.951	-118.248	-119.951	-118.248	1.14733e-05
rs7401563	-116.969	-116.68	-116.969	-116.68	4.858399999999998e-05
rs7401843	-114.653	-115.115	-114.653	-115.115	0.0001841199999999001
rs7401901	-113.253	-114.549	-113.253	-114.549	0.00031807000000000016
rs743210	-118.761	-117.519	-118.761	-117.519	2.454130000000001e-05
rs743211	-118.887	-117.608	-118.887	-117.608	2.23922e-05
rs743212	-118.865	-117.568	-118.865	-117.568	2.3319400000000006e-05
rs74659727	-116.985	-116.615	-116.985	-116.615	5.077099999999999e-05
rs761985	-118.999	-117.733	-118.999	-117.733	1.9296299999999993e-05
rs77184783	-116.836	-116.61	-116.836	-116.61	5.180800000000003e-05
rs77334143	-115.364	-113.878	-115.364	-113.878	0.0009905700000000003
rs77451807	0.0	-116.226	0.0	-116.226	8.88912e-05
rs78131666	-116.81	-116.468	-116.81	-116.468	5.7737999999999995e-05
rs79165758	-116.41	-115.356	-116.41	-115.356	0.00020797999999999997
rs80006180	-115.348	-113.87	-115.348	-113.87	0.00099905
rs80020004	0.0	-117.519	0.0	-117.519	2.42034e-05
rs8003063	-116.435	-115.372	-116.435	-115.372	0.00020813899999999998
rs8003422	-114.049	-113.559	-114.049	-113.559	0.0012347399999999998
rs8003653	-113.94	-115.177	-113.94	-115.177	0.00017389000000000033
rs8004099	-115.452	-114.418	-115.452	-114.418	0.00053355
rs8004192	-114.263	-113.44	-114.263	-113.44	0.0013901999999999999
rs8004408	-113.349	-114.655	-113.349	-114.655	0.0002871499999999999
rs8004499	-115.623	-114.577	-115.623	-114.577	0.00045505700000000003
rs8004501	-116.93	-116.661	-116.93	-116.661	4.98429999999e-05
rs8004545	-115.529	-114.482	-115.529	-114.482	0.00050014
rs8004780	-116.133	-116.035	-116.133	-116.035	8.707199999989998e-05
rs8004891	-115.523	-114.482	-115.523	-114.482	0.0005001799999998998
rs8005065	-115.451	-114.418	-115.451	-114.418	0.00053356
rs8005225	-113.94	-115.177	-113.94	-115.177	0.00017389000000000033
rs8005536	-113.524	-114.784	-113.524	-114.784	0.0002546900000000001
rs8005594	-113.262	-114.6	-113.262	-114.6	0.00030347000000000013
rs8007383	-113.398	-112.461	-113.398	-112.461	0.0038200999999998993
rs8007489	-117.862	-117.192	-117.862	-117.192	3.0023799999999995e-05
rs8007609	-115.472	-114.426	-115.472	-114.426	0.00052913
rs8008020	-118.866	-117.646	-118.866	-117.646	2.10358e-05
rs8008502	-114.022	-113.419	-114.022	-113.419	0.0014223699999999003
rs8008503	-116.059	-115.007	-116.059	-115.007	0.00030052899999990005
rs8008665	-115.488	-114.448	-115.488	-114.448	0.00051735
rs8009019	-115.529	-114.482	-115.529	-114.482	0.0005001399999999998
rs8009116	-114.271	-115.371	-114.271	-115.371	0.00014484000000000025
rs8009147	-113.299	-114.6	-113.299	-114.6	0.00030272999999989957
rs8009300	-115.521	-114.48	-115.521	-114.48	0.0005010000000000001
rs8009868	-118.168	-117.32	-118.168	-117.32	2.5994400000000017e-05
rs8010293	-115.554	-114.514	-115.554	-114.514	0.00048444000000000004
rs8011109	-113.257	-114.597	-113.257	-114.597	0.0003034200000000004
rs8011137	-113.685	-114.836	-113.685	-114.836	0.00024194999999999946
rs8012127	-116.937	-116.633	-116.937	-116.633	5.036899999999998e-05
rs8012623	-117.052	-116.665	-117.052	-116.665	4.855599999989998e-05
rs8013637	-114.932	-115.443	-114.932	-115.443	0.00013423999999999988
rs8014294	-118.291	-117.282	-118.291	-117.282	2.7495e-05
rs8015603	-113.811	-115.13	-113.811	-115.13	0.00018171999999990005
rs8015714	-116.058	-115.007	-116.058	-115.007	0.000300537
rs8015761	-119.972	-118.239	-119.972	-118.239	1.1954100000000001e-05
rs8016014	-113.99	-115.229	-113.99	-115.229	0.00016337999999989968
rs8016348	-119.839	-118.197	-119.839	-118.197	1.2179300000000002e-05
rs8016689	-114.075	-113.591	-114.075	-113.591	0.0011965199999999995
rs8017628	-115.003	-114.529	-115.003	-114.529	0.0004399600000000001
rs8017641	-114.947	-113.508	-114.947	-113.508	0.00143846
rs8017805	-114.572	-113.264	-114.572	-113.264	0.00184023
rs8017887	-114.434	-113.431	-114.434	-113.431	0.0014722399999999997
rs8017990	-113.358	-112.417	-113.358	-112.417	0.003994639999999999
rs8017993	-115.071	-114.566	-115.071	-114.566	0.0004246799999999
rs8018062	-113.564	-114.859	-113.564	-114.859	0.00023505000000000054
rs8018363	-118.255	-117.354	-118.255	-117.354	2.5228199999999983e-05
rs8018979	-120.211	-118.372	-120.211	-118.372	1.014036e-05
rs8019504	-114.71	-114.128	-114.71	-114.128	0.0007225399999999998
rs8020199	-115.793	-115.307	-115.793	-115.307	0.00022018899999999998
rs8020234	-114.885	-115.311	-114.885	-115.311	0.00015320999999999998
rs8021229	-116.607	-116.085	-116.607	-116.085	8.690599999990002e-05
rs8021359	-115.985	-115.113	-115.985	-115.113	0.0002681889999999
rs8021682	-113.961	-115.176	-113.961	-115.176	0.0001731599999999999
rs8021692	-118.423	-117.212	-118.423	-117.212	3.33072e-05
rs8022783	-113.332	-114.602	-113.332	-114.602	0.0003021999999999001
rs8023030	-114.786	-114.194	-114.786	-114.194	0.0006765299999999001
rs8023039	-116.11	-115.057	-116.11	-115.057	0.000285282
rs8548	-113.258	-114.177	-113.258	-114.177	0.0004556600000000001
rs861531	-120.13	-118.324	-120.13	-118.324	1.07643e-05
rs861536	-120.258	-118.393	-120.258	-118.393	9.898020000000002e-06
rs861539	-120.201	-118.368	-120.201	-118.368	1.0142619999999998e-05
rs861548	-120.154	-118.35	-120.154	-118.35	1.0378999999999998e-05
rs876002	-113.404	-114.649	-113.404	-114.649	0.00028865999999989986
rs879552	-118.763	-117.641	-118.763	-117.641	2.1277000000000013e-05
rs881056	-118.897	-117.664	-118.897	-117.664	2.0605599999999998e-05
rs881057	-118.895	-117.663	-118.895	-117.663	2.0628200000000007e-05
rs911338	-120.12	-118.317	-120.12	-118.317	1.0598100000000001e-05
rs911549	-116.158	-115.996	-116.158	-115.996	8.968000000000002e-05
rs9324052	-114.246	-113.405	-114.246	-113.405	0.00144101
rs9324063	-115.323	-115.017	-115.323	-115.017	0.0002138119999999
rs941473	-119.287	-117.933	-119.287	-117.933	1.3904199999999998e-05
rs941474	-119.649	-118.105	-119.649	-118.105	1.2793999999999993e-05
rs941475	-118.273	-117.362	-118.273	-117.362	2.503020000000001e-05
rs941589	-114.195	-113.372	-114.195	-113.372	0.0014881399999999998
rs941946	-118.553	-117.374	-118.553	-117.374	2.7984900000000004e-05
rs9630407	-113.554	-112.515	-113.554	-112.515	0.003687609999999999
rs9630408	-113.359	-112.319	-113.359	-112.319	0.004517339999999899
rs9671376	-113.012	-112.549	-113.012	-112.549	0.0033898999999999995
rs9743799	-113.558	-114.702	-113.558	-114.702	0.0002746900000000002
rs9888591	-112.275	-112.995	-112.275	-112.995	0.0014102000000000003
