## Supplementary material for "Characterization of shared and ancestry-specific signals driving complex traits using multi-ancestry fine-mapping": results_schizophrenia.txt

chr	start_bp	end_bp	rsid	eur_pip	afr_pip	eur_maf	afr_maf	bp	bp	eur_beta	afr_beta	eur_se	afr_se	eur_zscore	afr_zscore	eur_pval	afr_pval	global_pip	eur_nocausal	afr_nocausal	shared_pip	not_shared_pip	shared_ll	notshared_ll	num_snps_eur	num_snps_afr	nc	runtime
14	103312320	104755569	rs12432904	0.20692	0.165635	0.345924	0.391865	103812320	103812320	0.0535976373487916	0.0270994698817177	0.0092	0.0183	5.825830146607783	1.480845348727743	5.464e-09	0.1401	0.2069309999999999	9.41125e-10	0.0131025	0.165624	0.0413069999999999	-110.492	-110.116	635	615	2	3719.213
14	103312320	104755569	rs10873538	0.0649195	0.0623219	0.306163	0.329365	104255569	104255569	-0.066503116358279	-0.0497050825796673	0.0091	0.0182	-7.308034764646044	-2.731048493388313	3.01e-13	0.006326	0.0649392	9.41125e-10	0.0131025	0.0623022	0.002637	-110.884	-112.357	635	615	2	3719.213
