## Supplementary material for "Characterization of shared and ancestry-specific signals driving complex traits using multi-ancestry fine-mapping": global_pips.txt

SNP_ID	shared_ll	notshared_ll	global_pips
rs1123487	-63.564	-62.6378	9.685020000000001e-05
rs11636491	-68.83	-68.0707	4.773840000000001e-07
rs11857340	-55.1901	-54.6133	0.382959
rs12102050	-69.9972	-69.0425	1.56997e-07
rs12443488	-69.2332	-68.3571	3.2935600000000003e-07
rs12595425	-68.1429	-67.1876	1.0029729999999999e-06
rs12905386	-68.7977	-67.8489	5.2008e-07
rs1814567	-66.5557	-65.7594	4.68658e-06
rs1869901	-59.9431	-59.7263	0.0030747800000000005
rs2068001	-67.4836	-66.538	1.93351e-06
rs2242119	-64.6007	-63.8082	3.3071199999999996e-05
rs2305645	-63.9949	-63.0979	6.240949999999999e-05
rs2305648	-66.9354	-68.1317	2.45894e-06
rs2305649	-69.4229	-68.6653	2.6374e-07
rs28676999	-56.3609	-55.4136	0.13094700000000004
rs2898991	-58.1395	-58.2472	0.017780900000000002
rs34071118	-65.2823	-64.344	1.7435100000000002e-05
rs34537129	-69.6262	-68.6669	2.27837e-07
rs35114516	-68.915	-67.9896	4.5928100000000005e-07
rs35118993	-68.5793	-67.6521	6.428480000000001e-07
rs3743137	-68.6527	-67.7044	6.011370000000001e-07
rs3743138	-58.9788	-58.4972	0.00848424
rs3765064	0.0	-69.0729	4.60198e-08
rs3784396	-68.64	-67.71	6.05481e-07
rs3784397	-58.0069	-58.1209	0.020285100000000004
rs3784398	-58.0615	-58.1811	0.019194699999999995
rs3784399	-61.7887	-60.8357	0.0005762060000000001
rs3825873	-68.7887	-67.8355	5.254610000000001e-07
rs4321170	-69.778	-68.8722	1.9265599999999997e-07
rs4924445	-66.8557	-66.1258	3.4117900000000007e-06
rs55917611	-67.0886	-67.9904	2.1442499999999994e-06
rs55927878	-60.1166	-59.2978	0.0029510900000000004
rs56135201	-61.8029	-61.0172	0.000541664
rs56203022	-60.7269	-59.8317	0.00163796
rs56205728	-55.3435	-54.4021	0.361555
rs56282503	-57.3024	-56.5127	0.0488356
rs57253140	0.0	-69.2105	4.01013e-08
rs62002527	-70.1114	-69.1565	1.400709e-07
rs62020052	-69.9959	-69.0318	1.57649e-07
rs62021888	-61.4015	-60.4468	0.0008491389999999998
rs7162220	-69.6926	-69.162	1.90672e-07
rs7170576	0.0	-66.6931	4.97119e-07
rs72731478	-68.611	-67.6521	6.287169999999998e-07
rs731497	-69.6605	-69.0071	2.0257400000000002e-07
rs8023550	-63.5935	-62.6378	9.486739999999999e-05
