## Supplementary material for "Characterization of shared and ancestry-specific signals driving complex traits using multi-ancestry fine-mapping": mscaviar_results_shared_pips.txt

SNP_ID	shared_pip	shared_ll	notshared_ll
rs62002527	9.77424e-08	-70.1114	-69.1565
rs12443488	2.35207e-07	-69.2332	-68.3571
rs4321170	1.36407e-07	-69.778	-68.8722
rs62020052	1.09699e-07	-69.9959	-69.0318
rs34537129	1.58773e-07	-69.6262	-68.6669
rs2068001	1.35297e-06	-67.4836	-66.538
rs34071118	1.22273e-05	-65.2823	-64.344
rs12102050	1.09557e-07	-69.9972	-69.0425
rs12595425	6.99789e-07	-68.1429	-67.1876
rs731497	1.53425e-07	-69.6605	-69.0071
rs35114516	3.23319e-07	-68.915	-67.9896
rs35118993	4.52309e-07	-68.5793	-67.6521
rs7162220	1.48577e-07	-69.6926	-69.162
rs12905386	3.63579e-07	-68.7977	-67.8489
rs3784396	4.25672e-07	-68.64	-67.71
rs3825873	3.66851e-07	-68.7887	-67.8355
rs72731478	4.38191e-07	-68.611	-67.6521
rs3743137	4.20311e-07	-68.6527	-67.7044
rs56282503	0.0357216	-57.3024	-56.5127
rs7170576	0	0	-66.6931
rs56205728	0.253323	-55.3435	-54.4021
rs2242119	2.41719e-05	-64.6007	-63.8082
rs28676999	0.0915837	-56.3609	-55.4136
rs11857340	0.295329	-55.1901	-54.6133
rs55927878	0.00214163	-60.1166	-59.2978
rs4924445	2.53511e-06	-66.8557	-66.1258
rs1814567	3.42196e-06	-66.5557	-65.7594
rs56203022	0.00116335	-60.7269	-59.8317
rs3743138	0.00668174	-58.9788	-58.4972
rs62021888	0.000592569	-61.4015	-60.4468
rs2305649	1.94567e-07	-69.4229	-68.6653
rs2305648	2.34099e-06	-66.9354	-68.1317
rs11636491	3.52017e-07	-68.83	-68.0707
rs57253140	0	0	-69.2105
rs2305645	4.43025e-05	-63.9949	-63.0979
rs1869901	0.00254744	-59.9431	-59.7263
rs2898991	0.0154662	-58.1395	-58.2472
rs3784397	0.0176589	-58.0069	-58.1209
rs3784398	0.016722	-58.0615	-58.1811
rs3784399	0.000402307	-61.7887	-60.8357
rs1123487	6.81643e-05	-63.564	-62.6378
rs8023550	6.61815e-05	-63.5935	-62.6378
rs3765064	0	0	-69.0729
rs56135201	0.000396629	-61.8029	-61.0172
rs55917611	2.00839e-06	-67.0886	-67.9904
