## Supplementary material for "Characterization of shared and ancestry-specific signals driving complex traits using multi-ancestry fine-mapping": mscaviar_results_study0_post.txt

SNP_ID	Prob_in_pCausalSet
rs62002527	1.39664e-07
rs12443488	3.28918e-07
rs4321170	1.92229e-07
rs62020052	1.57246e-07
rs34537129	2.27433e-07
rs2068001	1.93311e-06
rs34071118	1.74347e-05
rs12102050	1.56591e-07
rs12595425	1.00257e-06
rs731497	2.02022e-07
rs35114516	4.58864e-07
rs35118993	6.42433e-07
rs7162220	1.90046e-07
rs12905386	5.19673e-07
rs3784396	6.05067e-07
rs3825873	5.25056e-07
rs72731478	6.28315e-07
rs3743137	6.0073e-07
rs56282503	0.0488356
rs7170576	4.97119e-07
rs56205728	0.361555
rs2242119	3.30707e-05
rs28676999	0.130947
rs11857340	0.382959
rs55927878	0.00295109
rs4924445	3.41129e-06
rs1814567	4.68611e-06
rs56203022	0.00163796
rs3743138	0.00848424
rs62021888	0.000849139
rs2305649	2.63246e-07
rs2305648	2.45537e-06
rs11636491	4.76892e-07
rs2305645	6.24091e-05
rs1869901	0.00307478
rs2898991	0.0177809
rs3784397	0.0202851
rs3784398	0.0191947
rs3784399	0.000576206
rs1123487	9.68498e-05
rs8023550	9.4867e-05
rs56135201	0.000541663
rs55917611	2.14161e-06
