## Supplementary material for "Characterization of shared and ancestry-specific signals driving complex traits using multi-ancestry fine-mapping": mscaviar_results_study1_post.txt

SNP_ID	Prob_in_pCausalSet
rs62002527	9.81493e-08
rs12443488	2.35645e-07
rs4321170	1.36834e-07
rs62020052	1.10102e-07
rs34537129	1.59177e-07
rs2068001	1.35337e-06
rs34071118	1.22277e-05
rs12102050	1.09963e-07
rs12595425	7.00192e-07
rs731497	1.53977e-07
rs35114516	3.23736e-07
rs35118993	4.52724e-07
rs7162220	1.49203e-07
rs12905386	3.63986e-07
rs3784396	4.26086e-07
rs3825873	3.67256e-07
rs72731478	4.38593e-07
rs3743137	4.20718e-07
rs56282503	0.0357216
rs56205728	0.253323
rs2242119	2.41724e-05
rs28676999	0.0915837
rs11857340	0.295329
rs55927878	0.00214163
rs4924445	2.53561e-06
rs1814567	3.42243e-06
rs56203022	0.00116335
rs3743138	0.00668174
rs62021888	0.000592569
rs2305649	1.95061e-07
rs2305648	2.34456e-06
rs11636491	3.52509e-07
rs57253140	4.01013e-08
rs2305645	4.43029e-05
rs1869901	0.00254744
rs2898991	0.0154662
rs3784397	0.0176589
rs3784398	0.016722
rs3784399	0.000402307
rs1123487	6.81647e-05
rs8023550	6.61819e-05
rs3765064	4.60198e-08
rs56135201	0.00039663
rs55917611	2.01103e-06
