## Supplementary material for "Characterization of shared and ancestry-specific signals driving complex traits using multi-ancestry fine-mapping": not_shared_pips.txt

SNP_ID	shared_ll_x	notshared_ll_x	shared_ll_y	notshared_ll_y	not_shared_pip
rs1123487	-63.564	-62.6378	-63.564	-62.6378	2.8685899999999996e-05
rs11636491	-68.83	-68.0707	-68.83	-68.0707	1.2536700000000004e-07
rs11857340	-55.1901	-54.6133	-55.1901	-54.6133	0.08762999999999999
rs12102050	-69.9972	-69.0425	-69.9972	-69.0425	4.7440000000000007e-08
rs12443488	-69.2332	-68.3571	-69.2332	-68.3571	9.414900000000008e-08
rs12595425	-68.1429	-67.1876	-68.1429	-67.1876	3.031840000000001e-07
rs12905386	-68.7977	-67.8489	-68.7977	-67.8489	1.5650099999999998e-07
rs1814567	-66.5557	-65.7594	-66.5557	-65.7594	1.2646199999999994e-06
rs1869901	-59.9431	-59.7263	-59.9431	-59.7263	0.0005273399999999998
rs2068001	-67.4836	-66.538	-67.4836	-66.538	5.8054e-07
rs2242119	-64.6007	-63.8082	-64.6007	-63.8082	8.899300000000001e-06
rs2305645	-63.9949	-63.0979	-63.9949	-63.0979	1.8106999999999988e-05
rs2305648	-66.9354	-68.1317	-66.9354	-68.1317	1.1795000000000029e-07
rs2305649	-69.4229	-68.6653	-69.4229	-68.6653	6.917300000000001e-08
rs28676999	-56.3609	-55.4136	-56.3609	-55.4136	0.039363300000000004
rs2898991	-58.1395	-58.2472	-58.1395	-58.2472	0.0023146999999999994
rs34071118	-65.2823	-64.344	-65.2823	-64.344	5.207800000000001e-06
rs34537129	-69.6262	-68.6669	-69.6262	-68.6669	6.906400000000002e-08
rs35114516	-68.915	-67.9896	-68.915	-67.9896	1.3596200000000012e-07
rs35118993	-68.5793	-67.6521	-68.5793	-67.6521	1.905390000000001e-07
rs3743137	-68.6527	-67.7044	-68.6527	-67.7044	1.808260000000001e-07
rs3743138	-58.9788	-58.4972	-58.9788	-58.4972	0.0018025000000000003
rs3765064	0.0	-69.0729	0.0	-69.0729	4.60198e-08
rs3784396	-68.64	-67.71	-68.64	-67.71	1.79809e-07
rs3784397	-58.0069	-58.1209	-58.0069	-58.1209	0.0026261999999999987
rs3784398	-58.0615	-58.1811	-58.0615	-58.1811	0.0024726999999999007
rs3784399	-61.7887	-60.8357	-61.7887	-60.8357	0.00017389899999999998
rs3825873	-68.7887	-67.8355	-68.7887	-67.8355	1.5861000000000007e-07
rs4321170	-69.778	-68.8722	-69.778	-68.8722	5.6249000000000016e-08
rs4924445	-66.8557	-66.1258	-66.8557	-66.1258	8.766800000000007e-07
rs55917611	-67.0886	-67.9904	-67.0886	-67.9904	1.3585999999999958e-07
rs55927878	-60.1166	-59.2978	-60.1166	-59.2978	0.0008094600000000001
rs56135201	-61.8029	-61.0172	-61.8029	-61.0172	0.00014503499999999996
rs56203022	-60.7269	-59.8317	-60.7269	-59.8317	0.0004746099999999999
rs56205728	-55.3435	-54.4021	-55.3435	-54.4021	0.108232
rs56282503	-57.3024	-56.5127	-57.3024	-56.5127	0.013114
rs57253140	0.0	-69.2105	0.0	-69.2105	4.01013e-08
rs62002527	-70.1114	-69.1565	-70.1114	-69.1565	4.2328499999999994e-08
rs62020052	-69.9959	-69.0318	-69.9959	-69.0318	4.7950000000000016e-08
rs62021888	-61.4015	-60.4468	-61.4015	-60.4468	0.00025656999999989995
rs7162220	-69.6926	-69.162	-69.6926	-69.162	4.209500000000001e-08
rs7170576	0.0	-66.6931	0.0	-66.6931	4.97119e-07
rs72731478	-68.611	-67.6521	-68.611	-67.6521	1.9052599999999984e-07
rs731497	-69.6605	-69.0071	-69.6605	-69.0071	4.914900000000001e-08
rs8023550	-63.5935	-62.6378	-63.5935	-62.6378	2.8685899999999996e-05
