## Supplementary material for "Characterization of shared and ancestry-specific signals driving complex traits using multi-ancestry fine-mapping": global_pips.txt

SNP_ID	shared_ll	notshared_ll	global_pips
rs10163054	-65.5426	-66.2538	9.12799e-07
rs10163069	0.0	-63.8781	7.42898e-07
rs10438303	-65.6827	-66.3728	7.947719999999999e-07
rs10518812	0.0	-63.3095	1.31184e-06
rs10518820	-65.7925	-66.3933	7.172569999999999e-07
rs10518994	-62.6925	-63.8822	1.5328299999999997e-05
rs1053492	-56.8783	-57.3409	0.00540001
rs1058298	-60.5103	-59.8426	0.00017135599999999998
rs1060939	-56.7182	-56.3432	0.007126869999999999
rs1077421	-64.2649	-64.8743	3.3021e-06
rs1079309	-57.6311	-57.3076	0.0028324499999999994
rs10851414	-66.1782	-65.4996	5.93676e-07
rs1095389	-62.2756	-61.4271	3.0752e-05
rs11070399	-57.9963	-57.4646	0.00205099
rs11070407	-65.6598	-66.2584	8.19192e-07
rs11070408	-65.6004	-66.3486	8.591810000000001e-07
rs11070410	-55.8401	-56.6005	0.0148771
rs11070411	0.0	-64.0872	6.02732e-07
rs11070412	-56.6449	-56.9994	0.006893820000000001
rs11070414	-64.0624	-65.7578	3.82052e-06
rs111848061	0.0	-65.5169	1.44281e-07
rs112667279	0.0	-65.4652	1.51942e-07
rs112806515	-65.6738	-66.3631	8.018609999999999e-07
rs1133395	-58.0954	-57.5637	0.00185755
rs113408411	-65.6284	-66.3378	8.378810000000001e-07
rs113759634	-65.815	-66.4872	6.972359999999999e-07
rs11631340	-62.9784	-63.95	1.1651699999999999e-05
rs11637572	-60.8574	-60.249	0.00011939459999999999
rs11638972	-56.995	-57.3409	0.00486196
rs11852840	-65.2725	-66.074	1.1880299999999999e-06
rs11853991	-62.8657	-62.0909	1.6705599999999998e-05
rs11854312	-63.0186	-63.9139	1.1245099999999997e-05
rs11856184	-65.3255	-66.1878	1.12209e-06
rs11856795	-65.5318	-66.411	9.11927e-07
rs11857661	-65.3343	-66.2479	1.1085499999999997e-06
rs12101756	-65.5072	-66.2359	9.444580000000001e-07
rs12102205	-58.8579	-58.2682	0.000877936
rs12148735	-59.3075	-58.4912	0.0005929400000000001
rs12437808	-65.5972	-66.2443	8.686250000000001e-07
rs12440573	-65.828	-66.4793	6.893659999999999e-07
rs12441127	-65.7178	-66.3905	7.683869999999999e-07
rs12441861	-65.2784	-66.0426	1.18417e-06
rs12442129	-65.469	-66.2163	9.798920000000001e-07
rs12442297	-65.8297	-66.2685	7.01239e-07
rs12443084	0.0	-63.7264	8.64653e-07
rs12443102	-65.4387	-66.2978	1.002222e-06
rs12702	-65.3961	-66.2594	1.045493e-06
rs12899865	0.0	-63.2757	1.35698e-06
rs12899922	-55.7434	-56.6005	0.0162794
rs12900259	0.0	-63.3095	1.31184e-06
rs12900924	0.0	-63.8762	7.44357e-07
rs12905220	0.0	-63.3402	1.27218e-06
rs12905772	-58.0381	-57.5119	0.00196469
rs12906017	0.0	-63.5428	1.0389e-06
rs12906481	0.0	-62.9492	1.88086e-06
rs12907870	0.0	-63.3095	1.31184e-06
rs12908460	0.0	-63.2109	1.4478e-06
rs12908467	-56.3174	-56.9472	0.009324099999999998
rs12909095	-65.9191	-64.9355	8.3705e-07
rs12911132	-65.9172	-64.9355	8.381549999999999e-07
rs12911569	0.0	-63.9484	6.92447e-07
rs12911740	0.0	-63.7632	8.33362e-07
rs12912505	0.0	-63.0494	1.70159e-06
rs12912881	0.0	-65.5169	1.44281e-07
rs12913977	0.0	-63.2757	1.35698e-06
rs12914122	0.0	-63.2757	1.35698e-06
rs144352745	0.0	-65.5867	1.34561e-07
rs1545182	-64.1921	-65.7663	3.3687700000000003e-06
rs16950562	-65.6287	-66.3669	8.35823e-07
rs16957680	0.0	-63.2246	1.42801e-06
rs16957715	0.0	-63.2109	1.4478e-06
rs16957730	0.0	-63.2757	1.35698e-06
rs16963953	-65.3043	-66.1167	1.14995e-06
rs16965120	-66.3941	-66.623	4.078380000000001e-07
rs16977724	-65.5173	-66.3003	9.312699999999999e-07
rs16977798	-65.6441	-66.4261	8.20449e-07
rs17723479	0.0	-63.887	7.36366e-07
rs17727853	0.0	-65.6683	1.24008e-07
rs17779494	-65.9544	-64.9645	8.096009999999999e-07
rs17780417	0.0	-63.438	1.15359e-06
rs17780920	0.0	-63.2757	1.35698e-06
rs17795279	0.0	-65.5415	1.40781e-07
rs1814323	-62.8659	-61.9784	1.72313e-05
rs1814324	0.0	-64.0707	6.12773e-07
rs1869258	-56.8712	-56.3432	0.00631323
rs1965795	-65.7994	-66.5469	7.041469999999999e-07
rs2012467	-58.9595	-58.5086	0.0007693550000000001
rs2016837	-63.2018	-65.471	8.917140000000003e-06
rs2016840	-56.087	-61.6315	0.0107896
rs2043878	-65.8646	-65.7581	7.248129999999999e-07
rs2114420	-62.7943	-63.8588	1.3933499999999998e-05
rs2114421	-62.9545	-63.9967	1.1885e-05
rs2139652	-66.1362	-65.466	6.17867e-07
rs2228368	-65.6549	-66.3747	8.15287e-07
rs2230451	0.0	-63.2109	1.4478e-06
rs2244746	-58.9597	-58.6806	0.0007440320000000002
rs2244981	-57.1829	-56.8052	0.00448017
rs2245715	-67.0962	-66.6584	2.2451099999999996e-07
rs2249952	-57.3574	-56.9065	0.00381861
rs2250750	-57.683	-57.3076	0.0027159999999999997
rs2251844	-66.7578	-66.4656	3.0617e-07
rs2253268	-57.5645	-57.3076	0.0029908400000000003
rs2253807	-61.3071	-60.6899	7.63112e-05
rs2254927	-56.3172	-56.0361	0.0104565
rs2255042	-66.8656	-66.5748	2.74816e-07
rs2255051	-66.9556	-66.6134	2.53577e-07
rs2255410	-56.2192	-55.9822	0.01144321
rs2255440	-66.8716	-66.6093	2.7177100000000003e-07
rs2255663	-56.2296	-55.9822	0.011345510000000001
rs2264050	-57.3743	-57.0123	0.00368865
rs2277531	-65.2339	-66.0314	1.2351000000000003e-06
rs2278856	-58.8625	-58.2682	0.0008748419999999999
rs2278857	-58.8114	-58.2171	0.000920735
rs2288768	-65.4602	-66.0658	9.99497e-07
rs2411284	-56.2807	-57.0462	0.00957204
rs2412781	-58.267	-57.7608	0.00155583
rs2412810	-65.6471	-66.3974	8.197919999999999e-07
rs2412821	0.0	-64.5214	3.90427e-07
rs2412822	-62.762	-65.0882	1.3829800000000001e-05
rs2412823	-54.1337	-58.5907	0.0761831
rs2412849	-63.6188	-64.5057	6.17385e-06
rs2412850	-62.9561	-63.852	1.1970500000000002e-05
rs2412852	-62.6523	-63.7075	1.60671e-05
rs2439834	-66.7254	-66.4289	3.1648599999999994e-07
rs2439843	-56.3111	-56.0361	0.010508399999999998
rs2439845	-57.2445	-56.8052	0.00426502
rs2439846	-57.2642	-56.8583	0.004153529999999999
rs2444037	-59.3228	-58.7514	0.000549229
rs2444251	-57.6311	-57.3076	0.0028324499999999994
rs2447193	-65.693	-66.5242	7.7862e-07
rs2447208	-65.6651	-66.4939	8.008010000000002e-07
rs2447210	-57.799	-58.8511	0.00205959
rs2447211	-65.6948	-66.5121	7.779849999999999e-07
rs2447212	-65.6948	-66.5121	7.779849999999999e-07
rs2447213	-63.3092	-64.2499	8.38573e-06
rs2447215	-57.7579	-58.7616	0.0021518099999999997
rs2467426	-66.0448	-66.4823	5.65575e-07
rs2467737	-57.1946	-56.8052	0.00443833
rs2467738	-57.2056	-56.8052	0.00439928
rs2467741	-57.2642	-56.8583	0.004153529999999999
rs2467742	-57.1346	-56.7568	0.004702139999999999
rs2467745	-57.3458	-56.9065	0.00385413
rs2470120	-57.4486	-58.4914	0.0029252700000000006
rs2470121	-65.7141	-66.5149	7.639300000000001e-07
rs2470130	-66.8966	-66.5926	2.67074e-07
rs2470131	-66.8469	-66.5739	2.79096e-07
rs2470134	-65.1915	-66.0424	1.2839299999999997e-06
rs2584700	-57.9304	-57.4126	0.00218406
rs2584701	-58.8367	-58.3655	0.000873567
rs2584727	-61.2759	-60.7315	7.74266e-05
rs2602141	-57.3767	-56.9594	0.0037199799999999995
rs2614819	-65.6747	-66.3898	7.995900000000001e-07
rs2614822	-65.6281	-66.3554	8.369520000000001e-07
rs2729494	0.0	-64.4906	4.02646e-07
rs2788	-65.3441	-66.0875	1.1105500000000001e-06
rs28410121	0.0	-64.0502	6.25423e-07
rs28413704	-65.7603	-66.5069	7.32273e-07
rs28433760	-65.2221	-65.95	1.2561199999999996e-06
rs28437196	-65.8049	-66.0503	7.337190000000001e-07
rs28476182	-65.8447	-66.5269	6.762810000000001e-07
rs28495368	-65.6747	-66.3898	7.995900000000001e-07
rs28502289	-65.5823	-66.3035	8.76623e-07
rs28504496	-65.3795	-66.0676	1.076381e-06
rs28513374	-65.8244	-66.4884	6.911349999999998e-07
rs28524541	-65.8363	-66.4988	6.830799999999999e-07
rs28531819	-65.8534	-66.5008	6.722980000000002e-07
rs28542007	-65.6663	-66.4277	8.036039999999998e-07
rs28546844	-65.314	-66.1176	1.1395300000000003e-06
rs28548859	-63.3626	-65.2609	7.6501e-06
rs28567828	-65.4875	-66.2556	9.60424e-07
rs28578041	-65.3856	-66.1682	1.0623590000000001e-06
rs28578398	-65.2335	-66.0465	1.2342699999999996e-06
rs28583806	-65.1319	-66.0461	1.35726e-06
rs28590651	-65.99	-66.5683	5.898e-07
rs28595038	-65.591	-66.3044	8.694990000000001e-07
rs28606452	-65.298	-66.1705	1.1525899999999997e-06
rs28636829	-65.8099	-66.4771	7.01049e-07
rs28649346	-57.2056	-56.8052	0.00439928
rs28674750	-66.1792	-66.4382	5.038520000000001e-07
rs28678901	-65.303	-66.1004	1.1526799999999999e-06
rs28679673	-65.8087	-66.468	7.02358e-07
rs28684672	-65.692	-66.365	7.8846e-07
rs28687459	-65.8244	-66.4884	6.911349999999998e-07
rs28696802	-65.8447	-66.5269	6.762810000000001e-07
rs28702649	-57.8713	-57.3488	0.00231928
rs28704825	-65.5736	-66.4302	8.758289999999999e-07
rs28707214	-65.8159	-66.4743	6.9736e-07
rs28712213	-66.563	-66.5373	3.56126e-07
rs28718261	-65.5627	-66.2859	8.938520000000001e-07
rs28758851	-58.8516	-59.3229	0.000750004
rs28780699	-65.7829	-66.4517	7.20184e-07
rs28781888	-65.7549	-66.4144	7.41169e-07
rs28823973	-65.7824	-66.5061	7.174790000000001e-07
rs28858500	-65.7995	-66.521	7.05416e-07
rs28867508	-65.8738	-66.5397	6.577110000000001e-07
rs28891769	-65.2433	-66.0473	1.22305e-06
rs2915776	-65.4111	-66.2569	1.031111e-06
rs2915779	-65.7229	-66.4803	7.596030000000001e-07
rs2915788	-66.9158	-66.5999	2.6256e-07
rs2915792	-65.278	-66.1981	1.1723600000000004e-06
rs2918945	-64.4683	-66.0454	2.55535e-06
rs2918946	-64.491	-66.0503	2.4995e-06
rs2920781	-65.3539	-66.2502	1.08826e-06
rs2920782	-57.7946	-58.8085	0.0020730299999999996
rs2924369	-57.5761	-57.2067	0.0030187299999999994
rs2927070	-58.5668	-59.0556	0.000995466
rs2927071	-57.3486	-58.4007	0.00323141
rs2927072	-65.4111	-66.2569	1.031111e-06
rs2927075	-65.7067	-66.4728	7.71524e-07
rs2927085	-60.2526	-60.2044	0.000196626
rs2929278	-52.9992	-58.5638	0.23659599999999997
rs2930530	0.0	-64.375	4.51978e-07
rs2930531	0.0	-64.5209	3.90652e-07
rs2955969	-56.7943	-57.4384	0.005780920000000002
rs2957582	-54.1533	-58.9373	0.0746622
rs2957583	-62.799	-63.6369	1.40602e-05
rs2957636	-57.7384	-58.7616	0.0021916899999999996
rs2957637	-65.7328	-66.4816	7.52585e-07
rs2957639	-57.4393	-58.4914	0.0029512299999999996
rs3087657	-56.8693	-57.3409	0.0054440700000000005
rs3099045	-57.4254	-58.353	0.0030142
rs3099047	-57.4393	-58.4914	0.0029512299999999996
rs3101443	-65.4031	-66.2419	1.0399619999999998e-06
rs3102448	0.0	-64.4056	4.38394e-07
rs3110081	-66.8668	-65.904	3.22423e-07
rs34002293	0.0	-63.6683	9.16368e-07
rs34178146	0.0	-63.1799	1.4933e-06
rs34181131	0.0	-63.701	8.86884e-07
rs34212866	0.0	-64.2652	5.04461e-07
rs34388946	0.0	-63.3095	1.31184e-06
rs34515241	0.0	-63.3095	1.31184e-06
rs34591748	0.0	-63.3095	1.31184e-06
rs34633582	0.0	-63.3095	1.31184e-06
rs34657657	0.0	-63.8546	7.60548e-07
rs34661349	0.0	-63.701	8.86884e-07
rs34681147	0.0	-65.5415	1.40781e-07
rs34697113	0.0	-63.2757	1.35698e-06
rs34767197	0.0	-63.3095	1.31184e-06
rs34860428	0.0	-63.2109	1.4478e-06
rs34921640	0.0	-63.3095	1.31184e-06
rs35158584	0.0	-63.2109	1.4478e-06
rs35160541	0.0	-63.3095	1.31184e-06
rs35278581	-62.4375	-61.5551	2.6406700000000002e-05
rs35278805	0.0	-63.3095	1.31184e-06
rs35311230	0.0	-64.2459	5.14308e-07
rs35326382	0.0	-63.2109	1.4478e-06
rs35333173	0.0	-65.5415	1.40781e-07
rs35457073	-65.5631	-66.3155	8.91537e-07
rs35654783	-57.1786	-57.5815	0.00402277
rs35681736	0.0	-63.7928	8.09094e-07
rs35740631	0.0	-65.5415	1.40781e-07
rs35822148	0.0	-65.5929	1.33728e-07
rs35866764	-57.5372	-57.8198	0.0028465300000000003
rs35903301	0.0	-63.6683	9.16368e-07
rs35958032	0.0	-63.5428	1.0389e-06
rs35975365	0.0	-64.8903	2.69982e-07
rs35992154	0.0	-63.438	1.15359e-06
rs36078097	0.0	-63.438	1.15359e-06
rs3736180	-65.7374	-66.3988	7.541330000000001e-07
rs3742982	-65.7449	-66.1073	7.691639999999999e-07
rs3759790	-65.8637	-66.5164	6.651109999999999e-07
rs3759791	-65.4799	-66.2249	9.69415e-07
rs3784275	-66.7324	-66.4977	3.10855e-07
rs3809482	-58.117	-57.6108	0.0018077
rs3816792	-65.8833	-66.528	6.52605e-07
rs3825783	-65.6469	-66.3602	8.22215e-07
rs3844075	0.0	-63.0281	1.73815e-06
rs3862138	0.0	-63.3739	1.23002e-06
rs3862142	-65.3441	-66.0875	1.1105500000000001e-06
rs3862143	0.0	-64.1096	5.89375e-07
rs3917221	0.0	-63.3402	1.27218e-06
rs4296223	-58.0778	-57.5119	0.0019050699999999998
rs4332723	-56.1879	-56.9934	0.01047401
rs4401024	-58.0381	-57.5119	0.00196469
rs4544217	-63.3666	-65.2143	7.62905e-06
rs4547312	-58.7648	-58.1705	0.0009646200000000001
rs4617832	-56.3976	-57.1448	0.008527870000000002
rs4644832	0.0	-64.2584	5.07885e-07
rs471122	-62.3543	-61.4681	2.8730700000000003e-05
rs472385	-59.7859	-60.7147	0.000284439
rs472797	-64.1343	-65.7435	3.5651e-06
rs473016	-62.3566	-61.4681	2.8681999999999997e-05
rs473554	-62.2756	-61.4271	3.0752e-05
rs475227	-62.9716	-62.0614	1.5604900000000004e-05
rs475261	-62.7477	-61.8421	1.94947e-05
rs476342	-66.5255	-65.819	4.22421e-07
rs478028	-59.2227	-58.49	0.0006312339999999999
rs480108	-56.6218	-56.2412	0.00785651
rs485148	-59.3857	-58.5401	0.0005528299999999999
rs486301	-66.8462	-66.5445	2.8076000000000003e-07
rs488756	-65.1109	-64.4418	1.7220200000000003e-06
rs489509	-59.0729	-58.2016	0.000761344
rs489964	-65.8208	-65.2	8.36922e-07
rs491800	-59.2955	-58.4444	0.0006058960000000001
rs491804	-62.3944	-61.5131	2.75607e-05
rs4923964	0.0	-64.7161	3.21368e-07
rs4923965	0.0	-64.2276	5.23805e-07
rs4924720	-56.5076	-57.1914	0.00767589
rs4924722	-56.9156	-57.3872	0.005198090000000001
rs4924727	-63.056	-63.9509	1.0833000000000003e-05
rs4924732	-56.4855	-62.2498	0.00724251
rs492743	-62.3969	-61.5131	2.75129e-05
rs493177	-62.9371	-62.0497	1.60462e-05
rs493377	-57.7227	-57.3545	0.00260654
rs493444	-62.7824	-61.9338	1.8525899999999995e-05
rs495880	0.0	-64.636	3.48158e-07
rs496584	-66.8089	-66.5377	2.89824e-07
rs498227	-62.4379	-61.5988	2.6075099999999997e-05
rs499035	-63.5375	-62.7036	8.67054e-06
rs4997480	-65.9457	-66.4061	6.23101e-07
rs501884	-62.8928	-62.0176	1.6714700000000004e-05
rs502157	-65.9755	-65.3623	7.156910000000002e-07
rs504417	-62.8664	-61.9778	1.7227899999999998e-05
rs505249	-62.9571	-62.0614	1.57665e-05
rs506120	-57.6853	-57.5042	0.0026162699999999995
rs507178	-59.2801	-58.5401	0.0005971570000000001
rs509306	-57.2292	-56.8052	0.00431721
rs510108	-59.388	-58.5855	0.00054502
rs512431	-62.9092	-62.0067	1.6572599999999998e-05
rs512628	-59.1022	-58.4625	0.0006957909999999999
rs513970	-62.8416	-61.9778	1.75355e-05
rs514311	0.0	-64.3787	4.50336e-07
rs514438	0.0	-63.5019	1.0822e-06
rs518234	-62.8625	-62.0176	1.70822e-05
rs518261	-62.8625	-62.0176	1.70822e-05
rs518288	-57.273	-56.9065	0.00408533
rs523156	-58.4936	-57.9321	0.001255712
rs523737	-62.7182	-61.8937	1.96216e-05
rs524547	-62.4501	-61.5988	2.5848399999999998e-05
rs524908	-55.8999	-56.7008	0.0139736
rs526292	-62.7433	-61.8421	1.95553e-05
rs527921	-65.7415	-66.4485	7.48366e-07
rs528764	0.0	-64.4906	4.02646e-07
rs529611	-56.4461	-55.923	0.009646410000000001
rs530074	-65.6638	-66.1999	8.20337e-07
rs530118	-66.3013	-65.6291	5.240590000000001e-07
rs530188	-63.09	-62.1842	1.3844999999999999e-05
rs530683	-62.2351	-61.3847	3.203940000000001e-05
rs531598	-66.0403	-65.3961	6.75721e-07
rs531910	-62.4414	-61.554	2.6342399999999997e-05
rs532672	-59.0729	-58.2016	0.000761344
rs533143	-57.0001	-57.9655	0.00460131
rs536313	-57.3653	-56.9594	0.0037540600000000005
rs538238	-60.5228	-59.5255	0.000185431
rs541871	0.0	-64.6924	3.29061e-07
rs542036	-66.2	-65.2384	6.2782e-07
rs542898	-57.373	-56.9065	0.0037719
rs544122	-65.7102	-66.406	7.72836e-07
rs546722	-62.8226	-61.9777	1.7777300000000003e-05
rs548704	-57.6311	-57.3076	0.0028324499999999994
rs552701	-59.5353	-58.8698	0.00045404399999999996
rs554001	-62.869	-62.0176	1.7002100000000004e-05
rs555001	-62.7456	-61.8421	1.9524800000000003e-05
rs556851	-62.7583	-61.9338	1.8851e-05
rs55748552	0.0	-63.3402	1.27218e-06
rs55801120	0.0	-63.7306	8.60955e-07
rs56008017	-65.7361	-66.3835	7.55954e-07
rs560134	-62.8664	-61.9778	1.7227899999999998e-05
rs560191	-57.363	-57.0123	0.00372246
rs56226333	0.0	-65.438	1.5613e-07
rs56246169	0.0	-65.4898	1.4824e-07
rs56380203	0.0	-65.4898	1.4824e-07
rs563940	-62.9028	-65.458	1.19736e-05
rs564946	-62.4017	-61.5131	2.74191e-05
rs565658	-62.3543	-61.4681	2.8730700000000003e-05
rs567357	-62.7583	-61.9338	1.8851e-05
rs56909447	-65.692	-66.3851	7.87205e-07
rs570933	-56.3934	-56.09	0.009729100000000001
rs572837	-56.592	-56.2946	0.007967139999999998
rs572959	-62.869	-62.0176	1.7002100000000004e-05
rs573169	-62.4473	-61.5988	2.5899399999999998e-05
rs573615	-59.0223	-58.3655	0.000756798
rs574065	-62.3591	-61.5104	2.829e-05
rs574531	-65.8516	-65.2306	8.11533e-07
rs574856	-66.4764	-65.7864	4.418269999999999e-07
rs575082	-56.6193	-57.2895	0.006872139999999999
rs576557	-59.4433	-58.5855	0.0005236569999999999
rs57728767	0.0	-64.5234	3.89664e-07
rs57865312	-65.7315	-66.4943	7.52772e-07
rs57938858	0.0	-63.9776	6.72523e-07
rs579651	-62.3566	-61.4681	2.8681999999999997e-05
rs589649	-64.1662	-65.7623	3.45455e-06
rs597705	-64.3095	-65.8752	2.99649e-06
rs60018990	-64.8225	-63.8238	2.5179299999999996e-06
rs602370	-58.3433	-60.9517	0.00114324
rs60367691	0.0	-63.2448	1.39945e-06
rs60883262	-65.2433	-66.0473	1.22305e-06
rs61390361	-65.5489	-66.4257	8.96556e-07
rs62018894	-57.429	-58.4914	0.0029801199999999997
rs62018900	0.0	-65.5169	1.44281e-07
rs62018944	0.0	-63.9956	6.60544e-07
rs62018947	-57.0727	-57.5356	0.00444582
rs62018952	-55.6796	-56.4999	0.017393499999999996
rs62019432	0.0	-63.8546	7.60548e-07
rs62019442	-64.0721	-63.2747	5.029769999999999e-06
rs62020574	0.0	-63.3095	1.31184e-06
rs62020575	0.0	-63.2757	1.35698e-06
rs62020612	0.0	-63.3739	1.23002e-06
rs62020616	0.0	-63.1799	1.4933e-06
rs62021176	0.0	-63.2448	1.39945e-06
rs62021180	0.0	-63.2448	1.39945e-06
rs638224	-63.6763	-65.774	5.5660100000000004e-06
rs6493083	-58.2556	-57.7093	0.00158767
rs6493084	-58.0954	-57.5637	0.00185755
rs6493086	-57.9963	-57.4646	0.00205099
rs6493090	0.0	-64.232	5.21504e-07
rs654276	0.0	-65.601	1.32639e-07
rs663214	-57.7585	-58.1556	0.0022537899999999994
rs66629206	0.0	-63.3095	1.31184e-06
rs66651343	-65.8861	-64.9065	8.640810000000001e-07
rs667476	-58.2985	-59.0785	0.0012712700000000001
rs66749753	0.0	-65.5169	1.44281e-07
rs66903736	0.0	-65.5169	1.44281e-07
rs67541383	-65.2286	-65.9758	1.24622e-06
rs678084	0.0	-64.5209	3.90652e-07
rs678513	-64.9769	-65.532	1.62764e-06
rs68079546	-65.7907	-66.4658	7.142240000000001e-07
rs686666	-57.3447	-58.0426	0.00331972
rs688009	-57.1662	-57.9494	0.00394364
rs689693	-57.3888	-56.9065	0.00372504
rs689767	-57.3511	-56.9065	0.00383797
rs689797	-56.3026	-56.0361	0.010582200000000002
rs689816	-57.1829	-56.8052	0.00448017
rs689883	-67.1329	-66.6778	2.1720600000000002e-07
rs690012	-57.3093	-56.8583	0.00400717
rs690276	-57.2749	-56.7036	0.00425707
rs690367	-57.093	-56.7036	0.00491316
rs690446	-57.1829	-56.8052	0.00448017
rs690472	-57.3332	-56.9594	0.0038521000000000002
rs690512	-57.3356	-56.8583	0.00392466
rs693510	-57.636	-57.1129	0.0029351299999999998
rs693919	-56.0429	-56.8007	0.012148699999999998
rs694461	-56.368	-57.2895	0.008681269999999998
rs694725	-57.2014	-56.7568	0.0044575299999999995
rs694985	-67.0955	-66.642	2.2539800000000002e-07
rs7048	0.0	-61.7204	6.42734e-06
rs71476435	0.0	-63.701	8.86884e-07
rs7163288	-57.9972	-57.5119	0.00202863
rs7166467	-66.3011	-65.6291	5.24147e-07
rs7166812	-58.1473	-57.6108	0.00176542
rs7167882	-57.9187	-57.4646	0.0021799799999999998
rs7167976	-65.5684	-66.5218	8.750849999999999e-07
rs7168158	-65.4887	-66.2341	9.60854e-07
rs7168220	0.0	-63.2448	1.39945e-06
rs7168522	0.0	-64.7522	3.09967e-07
rs7169322	-65.8159	-66.4743	6.9736e-07
rs7169988	-65.2622	-66.0896	1.1981899999999997e-06
rs7170152	-58.0181	-57.5119	0.00199561
rs7170167	-65.3932	-66.1476	1.056521e-06
rs7170751	-66.2733	-66.6171	4.5432000000000006e-07
rs7171750	-65.7372	-66.4496	7.512909999999998e-07
rs7172374	-58.157	-57.6108	0.00175212
rs7172717	0.0	-66.0934	8.10649e-08
rs7173383	0.0	-63.6385	9.44078e-07
rs7173487	-65.4195	-66.2621	1.02276e-06
rs7174208	-65.5072	-66.2359	9.444580000000001e-07
rs7174260	0.0	-63.9075	7.21363e-07
rs7174732	-55.6943	-56.4999	0.017157199999999997
rs7175032	-65.3932	-66.1476	1.056521e-06
rs7175129	-56.1793	-56.9934	0.01055761
rs7176923	0.0	-63.8546	7.60548e-07
rs7177146	0.0	-63.7306	8.60955e-07
rs7177892	0.0	-64.0388	6.32646e-07
rs7178230	0.0	-63.9623	6.8293e-07
rs7178343	-57.2156	-57.6273	0.0038729899999999998
rs7179388	-65.6154	-66.2954	8.50755e-07
rs7180812	0.0	-63.1148	1.59384e-06
rs7180818	-55.6796	-56.4999	0.017393499999999996
rs7181039	-65.8175	-66.1614	7.166640000000001e-07
rs7181545	0.0	-64.0707	6.12773e-07
rs7181634	0.0	-63.4045	1.19298e-06
rs7181783	0.0	-63.3739	1.23002e-06
rs7182292	0.0	-63.5958	9.85251e-07
rs7183809	-65.8448	-66.4998	6.77659e-07
rs72707530	0.0	-63.3739	1.23002e-06
rs72709850	0.0	-63.3402	1.27218e-06
rs72709879	0.0	-63.7928	8.09094e-07
rs74373748	0.0	-66.0934	8.10649e-08
rs747714	-62.9571	-65.2763	1.1379800000000002e-05
rs74831743	-65.8161	-66.3853	7.02369e-07
rs748404	-65.9468	-64.9645	8.138789999999999e-07
rs7497780	-57.5705	-57.3076	0.0029761
rs8023458	-65.2845	-66.0987	1.1728599999999998e-06
rs8023696	-65.837	-66.3063	6.941079999999999e-07
rs8027748	0.0	-63.2757	1.35698e-06
rs8028715	0.0	-64.0251	6.41334e-07
rs8029210	-65.8004	-66.2726	7.197370000000001e-07
rs8030169	-61.9065	-62.4891	3.49954e-05
rs8030536	0.0	-65.4898	1.4824e-07
rs8032649	-65.8073	-66.4733	7.02937e-07
rs8033846	-55.9141	-56.7008	0.0137904
rs8033995	-66.1591	-66.558	5.064010000000001e-07
rs8034451	-56.3411	-56.9002	0.00915993
rs8035212	-62.1439	-63.2139	2.6692300000000002e-05
rs8035812	0.0	-64.0815	6.06164e-07
rs8035946	0.0	-66.1512	7.65106e-08
rs8038068	0.0	-65.4652	1.51942e-07
rs8040336	-64.5118	-66.125	2.4438100000000005e-06
rs8040839	-65.2717	-65.9579	1.1991200000000002e-06
rs8042688	-58.1051	-57.5637	0.0018434699999999998
rs8042714	-62.5324	-65.0715	1.73462e-05
rs8042868	-65.3746	-66.2387	1.068176e-06
rs920339	-64.1996	-65.7801	3.34288e-06
rs9920879	-58.2507	-57.7093	0.0015936799999999997
rs9944216	-65.6127	-66.4737	8.420170000000001e-07
rs9989313	-65.7516	-66.5192	7.375299999999998e-07
