## Supplementary material for "Characterization of shared and ancestry-specific signals driving complex traits using multi-ancestry fine-mapping": mscaviar_results_shared_pips.txt

SNP_ID	shared_pip	shared_ll	notshared_ll
rs10851414	4.46869e-07	-66.1782	-65.4996
rs2139652	4.66044e-07	-66.1362	-65.466
rs7166467	3.95177e-07	-66.3011	-65.6291
rs574856	3.31628e-07	-66.4764	-65.7864
rs476342	3.15758e-07	-66.5255	-65.819
rs530118	3.95089e-07	-66.3013	-65.6291
rs574531	6.19424e-07	-65.8516	-65.2306
rs489964	6.38834e-07	-65.8208	-65.2
rs531598	5.12912e-07	-66.0403	-65.3961
rs502157	5.47283e-07	-65.9755	-65.3623
rs542036	4.37203e-07	-66.2	-65.2384
rs512431	1.17454e-05	-62.9092	-62.0067
rs493177	1.14222e-05	-62.9371	-62.0497
rs526292	1.38645e-05	-62.7433	-61.8421
rs530188	9.80321e-06	-63.09	-62.1842
rs555001	1.3834e-05	-62.7456	-61.8421
rs475227	1.10349e-05	-62.9716	-62.0614
rs475261	1.38039e-05	-62.7477	-61.8421
rs572959	1.22275e-05	-62.869	-62.0176
rs573169	1.86411e-05	-62.4473	-61.5988
rs574065	2.03609e-05	-62.3591	-61.5104
rs524547	1.85901e-05	-62.4501	-61.5988
rs554001	1.22275e-05	-62.869	-62.0176
rs501884	1.19401e-05	-62.8928	-62.0176
rs504417	1.22592e-05	-62.8664	-61.9778
rs560134	1.22592e-05	-62.8664	-61.9778
rs564946	1.95117e-05	-62.4017	-61.5131
rs565658	2.04591e-05	-62.3543	-61.4681
rs11853991	1.22684e-05	-62.8657	-62.0909
rs66651343	5.98425e-07	-65.8861	-64.9065
rs12909095	5.79002e-07	-65.9191	-64.9355
rs579651	2.04104e-05	-62.3566	-61.4681
rs471122	2.04591e-05	-62.3543	-61.4681
rs473016	2.04104e-05	-62.3566	-61.4681
rs748404	5.63196e-07	-65.9468	-64.9645
rs505249	1.11965e-05	-62.9571	-62.0614
rs12911132	5.80103e-07	-65.9172	-64.9355
rs531910	1.87514e-05	-62.4414	-61.554
rs491804	1.96533e-05	-62.3944	-61.5131
rs492743	1.96055e-05	-62.3969	-61.5131
rs1814323	1.22659e-05	-62.8659	-61.9784
rs35278581	1.88242e-05	-62.4375	-61.5551
rs493444	1.33337e-05	-62.7824	-61.9338
rs1095389	2.21339e-05	-62.2756	-61.4271
rs473554	2.21339e-05	-62.2756	-61.4271
rs530683	2.30487e-05	-62.2351	-61.3847
rs556851	1.36589e-05	-62.7583	-61.9338
rs567357	1.36589e-05	-62.7583	-61.9338
rs523737	1.42173e-05	-62.7182	-61.8937
rs498227	1.88168e-05	-62.4379	-61.5988
rs518234	1.23076e-05	-62.8625	-62.0176
rs518261	1.23076e-05	-62.8625	-62.0176
rs17779494	5.58928e-07	-65.9544	-64.9645
rs513970	1.25668e-05	-62.8416	-61.9778
rs546722	1.28085e-05	-62.8226	-61.9777
rs538238	0.000127723	-60.5228	-59.5255
rs489509	0.000544463	-59.0729	-58.2016
rs532672	0.000544463	-59.0729	-58.2016
rs485148	0.000398227	-59.3857	-58.5401
rs491800	0.00043578	-59.2955	-58.4444
rs12148735	0.0004306	-59.3075	-58.4912
rs12911569	0	0	-63.9484
rs576557	0.000375918	-59.4433	-58.5855
rs499035	6.26612e-06	-63.5375	-62.7036
rs510108	0.000397281	-59.388	-58.5855
rs1814324	0	0	-64.0707
rs34657657	0	0	-63.8546
rs35681736	0	0	-63.7928
rs62019432	0	0	-63.8546
rs7176923	0	0	-63.8546
rs507178	0.000442553	-59.2801	-58.5401
rs478028	0.000468697	-59.2227	-58.49
rs7177892	0	0	-64.0388
rs7181545	0	0	-64.0707
rs552701	0.000342865	-59.5353	-58.8698
rs573615	0.000572715	-59.0223	-58.3655
rs17723479	0	0	-63.887
rs488756	1.29922e-06	-65.1109	-64.4418
rs512628	0.000528723	-59.1022	-58.4625
rs7048	0	0	-61.7204
rs514438	0	0	-63.5019
rs34591748	0	0	-63.3095
rs12102205	0.000675033	-58.8579	-58.2682
rs35326382	0	0	-63.2109
rs2278856	0.000671941	-58.8625	-58.2682
rs4547312	0.000740897	-58.7648	-58.1705
rs2278857	0.000707189	-58.8114	-58.2171
rs35311230	0	0	-64.2459
rs34515241	0	0	-63.3095
rs7172374	0.00136055	-58.157	-57.6108
rs35992154	0	0	-63.438
rs6493083	0.00123286	-58.2556	-57.7093
rs8042688	0.00143304	-58.1051	-57.5637
rs17780417	0	0	-63.438
rs9920879	0.00123885	-58.2507	-57.7093
rs7181634	0	0	-63.4045
rs7166812	0.00137386	-58.1473	-57.6108
rs4296223	0.0014728	-58.0778	-57.5119
rs72707530	0	0	-63.3739
rs11070399	0.00159782	-57.9963	-57.4646
rs6493084	0.00144712	-58.0954	-57.5637
rs12905772	0.00153242	-58.0381	-57.5119
rs28702649	0.00181047	-57.8713	-57.3488
rs62019442	3.67146e-06	-64.0721	-63.2747
rs4401024	0.00153242	-58.0381	-57.5119
rs1133395	0.00144712	-58.0954	-57.5637
rs55748552	0	0	-63.3402
rs10518812	0	0	-63.3095
rs35278805	0	0	-63.3095
rs34767197	0	0	-63.3095
rs6493086	0.00159782	-57.9963	-57.4646
rs35160541	0	0	-63.3095
rs3917221	0	0	-63.3402
rs3809482	0.00141613	-58.117	-57.6108
rs17780920	0	0	-63.2757
rs7170152	0.00156334	-58.0181	-57.5119
rs2412781	0.00121882	-58.267	-57.7608
rs7163288	0.00159636	-57.9972	-57.5119
rs35975365	0	0	-64.8903
rs34178146	0	0	-63.1799
rs7167882	0.00172679	-57.9187	-57.4646
rs7168220	0	0	-63.2448
rs62021176	0	0	-63.2448
rs2584701	0.000689484	-58.8367	-58.3655
rs35158584	0	0	-63.2109
rs11637572	9.14037e-05	-60.8574	-60.249
rs2584700	0.00170669	-57.9304	-57.4126
rs16957680	0	0	-63.2246
rs2012467	0.000609808	-58.9595	-58.5086
rs2244746	0.000609697	-58.9597	-58.6806
rs7180812	0	0	-63.1148
rs2444037	0.000424075	-59.3228	-58.7514
rs1058298	0.000129329	-60.5103	-59.8426
rs34212866	0	0	-64.2652
rs690276	0.00328702	-57.2749	-56.7036
rs12908460	0	0	-63.2109
rs2230451	0	0	-63.2109
rs16957715	0	0	-63.2109
rs2584727	6.01482e-05	-61.2759	-60.7315
rs2253807	5.83001e-05	-61.3071	-60.6899
rs62021180	0	0	-63.2448
rs693510	0.0022909	-57.636	-57.1129
rs34860428	0	0	-63.2109
rs509306	0.0034409	-57.2292	-56.8052
rs690512	0.00309368	-57.3356	-56.8583
rs689693	0.00293316	-57.3888	-56.9065
rs542898	0.00298	-57.373	-56.9065
rs12900259	0	0	-63.3095
rs690012	0.00317617	-57.3093	-56.8583
rs2249952	0.00302673	-57.3574	-56.9065
rs34921640	0	0	-63.3095
rs62020574	0	0	-63.3095
rs689767	0.00304607	-57.3511	-56.9065
rs2439845	0.0033887	-57.2445	-56.8052
rs2467745	0.00306225	-57.3458	-56.9065
rs2602141	0.00296891	-57.3767	-56.9594
rs536313	0.003003	-57.3653	-56.9594
rs16957730	0	0	-63.2757
rs12913977	0	0	-63.2757
rs12914122	0	0	-63.2757
rs34697113	0	0	-63.2757
rs2467737	0.00356202	-57.1946	-56.8052
rs8027748	0	0	-63.2757
rs2467738	0.00352298	-57.2056	-56.8052
rs2439846	0.00332254	-57.2642	-56.8583
rs12899865	0	0	-63.2757
rs28649346	0.00352298	-57.2056	-56.8052
rs62020575	0	0	-63.2757
rs2467741	0.00332254	-57.2642	-56.8583
rs12907870	0	0	-63.3095
rs690367	0.00394309	-57.093	-56.7036
rs689816	0.00360387	-57.1829	-56.8052
rs2467742	0.00378242	-57.1346	-56.7568
rs7173487	9.54277e-07	-65.4195	-66.2621
rs66629206	0	0	-63.3095
rs2244981	0.00360387	-57.1829	-56.8052
rs72709850	0	0	-63.3402
rs34633582	0	0	-63.3095
rs694725	0.00353781	-57.2014	-56.7568
rs12905220	0	0	-63.3402
rs36078097	0	0	-63.438
rs12906481	0	0	-62.9492
rs7182292	0	0	-63.5958
rs690446	0.00360387	-57.1829	-56.8052
rs7181783	0	0	-63.3739
rs518288	0.00329344	-57.273	-56.9065
rs690472	0.00310104	-57.3332	-56.9594
rs35903301	0	0	-63.6683
rs34002293	0	0	-63.6683
rs57728767	0	0	-64.5234
rs2264050	0.00297623	-57.3743	-57.0123
rs34661349	0	0	-63.701
rs560191	0.00301003	-57.363	-57.0123
rs527921	6.91527e-07	-65.7415	-66.4485
rs34181131	0	0	-63.701
rs7173383	0	0	-63.6385
rs493377	0.00210061	-57.7227	-57.3545
rs2250750	0.00218575	-57.683	-57.3076
rs544122	7.1353e-07	-65.7102	-66.406
rs71476435	0	0	-63.701
rs2924369	0.00243222	-57.5761	-57.2067
rs1079309	0.00230221	-57.6311	-57.3076
rs35958032	0	0	-63.5428
rs55801120	0	0	-63.7306
rs2444251	0.00230221	-57.6311	-57.3076
rs12911740	0	0	-63.7632
rs548704	0.00230221	-57.6311	-57.3076
rs60018990	1.73357e-06	-64.8225	-63.8238
rs12906017	0	0	-63.5428
rs7177146	0	0	-63.7306
rs72709879	0	0	-63.7928
rs7497780	0.00244585	-57.5705	-57.3076
rs2253268	0.0024606	-57.5645	-57.3076
rs506120	0.00218069	-57.6853	-57.5042
rs1869258	0.00492227	-56.8712	-56.3432
rs529611	0.00752912	-56.4461	-55.923
rs523156	0.000971769	-58.4936	-57.9321
rs57938858	0	0	-63.9776
rs689883	1.72015e-07	-67.1329	-66.6778
rs694985	1.78562e-07	-67.0955	-66.642
rs3862138	0	0	-63.3739
rs1060939	0.0057359	-56.7182	-56.3432
rs12912505	0	0	-63.0494
rs480108	0.00631616	-56.6218	-56.2412
rs2245715	1.78434e-07	-67.0962	-66.6584
rs62020612	0	0	-63.3739
rs572837	0.00650699	-56.592	-56.2946
rs570933	0.00793731	-56.3934	-56.09
rs689797	0.00869132	-56.3026	-56.0361
rs2255663	0.00934988	-56.2296	-55.9822
rs34388946	0	0	-63.3095
rs2470130	2.17865e-07	-66.8966	-66.5926
rs2255440	2.23378e-07	-66.8716	-66.6093
rs2255410	0.00944755	-56.2192	-55.9822
rs496584	2.37836e-07	-66.8089	-66.5377
rs2470131	2.2896e-07	-66.8469	-66.5739
rs2255042	2.24724e-07	-66.8656	-66.5748
rs2251844	2.50296e-07	-66.7578	-66.4656
rs486301	2.29127e-07	-66.8462	-66.5445
rs2439834	2.58524e-07	-66.7254	-66.4289
rs2915788	2.1371e-07	-66.9158	-66.5999
rs2439843	0.00861756	-56.3111	-56.0361
rs2255051	2.05378e-07	-66.9556	-66.6134
rs2254927	0.00856562	-56.3172	-56.0361
rs2470134	1.19862e-06	-65.1915	-66.0424
rs62020616	0	0	-63.1799
rs60367691	0	0	-63.2448
rs10518820	6.57196e-07	-65.7925	-66.3933
rs28495368	7.39319e-07	-65.6747	-66.3898
rs2614819	7.39319e-07	-65.6747	-66.3898
rs2614822	7.74569e-07	-65.6281	-66.3554
rs66903736	0	0	-65.5169
rs66749753	0	0	-65.5169
rs3101443	9.70079e-07	-65.4031	-66.2419
rs62018894	0.0028178	-57.429	-58.4914
rs28712213	3.04118e-07	-66.563	-66.5373
rs12912881	0	0	-65.5169
rs8038068	0	0	-65.4652
rs2927070	0.000903141	-58.5668	-59.0556
rs2915792	1.09936e-06	-65.278	-66.1981
rs111848061	0	0	-65.5169
rs2927071	0.00305368	-57.3486	-58.4007
rs11856184	1.04831e-06	-65.3255	-66.1878
rs8030536	0	0	-65.4898
rs56380203	0	0	-65.4898
rs2957639	0.00278891	-57.4393	-58.4914
rs56246169	0	0	-65.4898
rs28704825	8.17945e-07	-65.5736	-66.4302
rs28758851	0.00067933	-58.8516	-59.3229
rs2927072	9.62272e-07	-65.4111	-66.2569
rs17727853	0	0	-65.6683
rs2915776	9.62272e-07	-65.4111	-66.2569
rs3099045	0.0028278	-57.4254	-58.353
rs56226333	0	0	-65.438
rs2920781	1.01896e-06	-65.3539	-66.2502
rs62018900	0	0	-65.5169
rs3099047	0.00278891	-57.4393	-58.4914
rs2470120	0.00276296	-57.4486	-58.4914
rs17795279	0	0	-65.5415
rs2447193	7.25927e-07	-65.693	-66.5242
rs11857661	1.03909e-06	-65.3343	-66.2479
rs35740631	0	0	-65.5415
rs12443102	9.36138e-07	-65.4387	-66.2978
rs35333173	0	0	-65.5415
rs2447208	7.46489e-07	-65.6651	-66.4939
rs34681147	0	0	-65.5415
rs2447210	0.0019463	-57.799	-58.8511
rs2447211	7.24649e-07	-65.6948	-66.5121
rs2447212	7.24649e-07	-65.6948	-66.5121
rs2470121	7.10747e-07	-65.7141	-66.5149
rs2957636	0.0020678	-57.7384	-58.7616
rs2920782	0.00195482	-57.7946	-58.8085
rs8042868	9.98074e-07	-65.3746	-66.2387
rs2447213	7.87349e-06	-63.3092	-64.2499
rs112667279	0	0	-65.4652
rs2447215	0.00202792	-57.7579	-58.7616
rs2927075	7.16054e-07	-65.7067	-66.4728
rs57865312	6.98483e-07	-65.7315	-66.4943
rs28606452	1.07753e-06	-65.298	-66.1705
rs2915779	7.04543e-07	-65.7229	-66.4803
rs2957637	6.97597e-07	-65.7328	-66.4816
rs28578041	9.87134e-07	-65.3856	-66.1682
rs28433760	1.16256e-06	-65.2221	-65.95
rs2467426	5.10625e-07	-66.0448	-66.4823
rs2927085	0.000167357	-60.2526	-60.2044
rs3110081	2.2445e-07	-66.8668	-65.904
rs2288768	9.16158e-07	-65.4602	-66.0658
rs74831743	6.41827e-07	-65.8161	-66.3853
rs8023696	6.28586e-07	-65.837	-66.3063
rs4997480	5.63801e-07	-65.9457	-66.4061
rs8030169	3.20156e-05	-61.9065	-62.4891
rs8029210	6.51969e-07	-65.8004	-66.2726
rs8033995	4.5546e-07	-66.1591	-66.558
rs4923964	0	0	-64.7161
rs10438303	7.33468e-07	-65.6827	-66.3728
rs28504496	9.93194e-07	-65.3795	-66.0676
rs11070407	7.50456e-07	-65.6598	-66.2584
rs62018944	0	0	-63.9956
rs35654783	0.00361956	-57.1786	-57.5815
rs12437808	7.98912e-07	-65.5972	-66.2443
rs7167976	8.22265e-07	-65.5684	-66.5218
rs4924720	0.0070803	-56.5076	-57.1914
rs12441127	7.08156e-07	-65.7178	-66.3905
rs7171750	6.94518e-07	-65.7372	-66.4496
rs7178343	0.00348783	-57.2156	-57.6273
rs28542007	7.45571e-07	-65.6663	-66.4277
rs8028715	0	0	-64.0251
rs12900924	0	0	-63.8762
rs7175129	0.00983161	-56.1793	-56.9934
rs4332723	0.00974805	-56.1879	-56.9934
rs2412810	7.59977e-07	-65.6471	-66.3974
rs4617832	0.00790388	-56.3976	-57.1448
rs28567828	8.91493e-07	-65.4875	-66.2556
rs62018947	0.00402367	-57.0727	-57.5356
rs11070408	7.96372e-07	-65.6004	-66.3486
rs35457073	8.26613e-07	-65.5631	-66.3155
rs8033846	0.0128176	-55.9141	-56.7008
rs16950562	7.74151e-07	-65.6287	-66.3669
rs7174732	0.0159681	-55.6943	-56.4999
rs2411284	0.00888338	-56.2807	-57.0462
rs28502289	8.10916e-07	-65.5823	-66.3035
rs12443084	0	0	-63.7264
rs113408411	7.74392e-07	-65.6284	-66.3378
rs28718261	8.26978e-07	-65.5627	-66.2859
rs7174260	0	0	-63.9075
rs28595038	8.03852e-07	-65.591	-66.3044
rs12908467	0.0085638	-56.3174	-56.9472
rs10163069	0	0	-63.8781
rs10163054	8.43746e-07	-65.5426	-66.2538
rs7168158	8.90428e-07	-65.4887	-66.2341
rs7174208	8.74159e-07	-65.5072	-66.2359
rs8040336	2.36526e-06	-64.5118	-66.125
rs12101756	8.74159e-07	-65.5072	-66.2359
rs12442129	9.08199e-07	-65.469	-66.2163
rs4924722	0.0047084	-56.9156	-57.3872
rs11070410	0.0138018	-55.8401	-56.6005
rs11070411	0	0	-64.0872
rs7170167	9.79726e-07	-65.3932	-66.1476
rs7175032	9.79726e-07	-65.3932	-66.1476
rs7169988	1.11682e-06	-65.2622	-66.0896
rs12441861	1.09888e-06	-65.2784	-66.0426
rs1053492	0.00488715	-56.8783	-57.3409
rs3087657	0.00493121	-56.8693	-57.3409
rs3862142	1.029e-06	-65.3441	-66.0875
rs2788	1.029e-06	-65.3441	-66.0875
rs3844075	0	0	-63.0281
rs2277531	1.14885e-06	-65.2339	-66.0314
rs28410121	0	0	-64.0502
rs7178230	0	0	-63.9623
rs3862143	0	0	-64.1096
rs11852840	1.10538e-06	-65.2725	-66.074
rs28891769	1.13817e-06	-65.2433	-66.0473
rs8035812	0	0	-64.0815
rs8034451	0.00836303	-56.3411	-56.9002
rs11638972	0.0043491	-56.995	-57.3409
rs28578398	1.14932e-06	-65.2335	-66.0465
rs7180818	0.0162043	-55.6796	-56.4999
rs60883262	1.13817e-06	-65.2433	-66.0473
rs11070412	0.00617216	-56.6449	-56.9994
rs12899922	0.0152041	-55.7434	-56.6005
rs62018952	0.0162043	-55.6796	-56.4999
rs8023458	1.09223e-06	-65.2845	-66.0987
rs28678901	1.07218e-06	-65.303	-66.1004
rs16963953	1.07075e-06	-65.3043	-66.1167
rs28546844	1.0604e-06	-65.314	-66.1176
rs4923965	0	0	-64.2276
rs6493090	0	0	-64.232
rs4644832	0	0	-64.2584
rs2043878	6.11452e-07	-65.8646	-65.7581
rs3759791	8.9834e-07	-65.4799	-66.2249
rs654276	0	0	-65.601
rs3784275	2.56746e-07	-66.7324	-66.4977
rs12702	9.7683e-07	-65.3961	-66.2594
rs28583806	1.27226e-06	-65.1319	-66.0461
rs694461	0.00814132	-56.368	-57.2895
rs35822148	0	0	-65.5929
rs16965120	3.601e-07	-66.3941	-66.623
rs28674750	4.46425e-07	-66.1792	-66.4382
rs2228368	7.54099e-07	-65.6549	-66.3747
rs3825783	7.6013e-07	-65.6469	-66.3602
rs693919	0.0112685	-56.0429	-56.8007
rs112806515	7.39957e-07	-65.6738	-66.3631
rs3736180	6.94402e-07	-65.7374	-66.3988
rs28684672	7.26675e-07	-65.692	-66.365
rs12440573	6.34251e-07	-65.828	-66.4793
rs575082	0.0063322	-56.6193	-57.2895
rs56008017	6.95301e-07	-65.7361	-66.3835
rs28867508	6.05827e-07	-65.8738	-66.5397
rs28781888	6.82362e-07	-65.7549	-66.4144
rs35866764	0.00252881	-57.5372	-57.8198
rs28590651	5.39378e-07	-65.99	-66.5683
rs663214	0.00202671	-57.7585	-58.1556
rs2955969	0.0053157	-56.7943	-57.4384
rs2930530	0	0	-64.375
rs28636829	6.45816e-07	-65.8099	-66.4771
rs3816792	6.0011e-07	-65.8833	-66.528
rs8040839	1.1063e-06	-65.2717	-65.9579
rs678084	0	0	-64.5209
rs7183809	6.23667e-07	-65.8448	-66.4998
rs3759790	6.12006e-07	-65.8637	-66.5164
rs2930531	0	0	-64.5209
rs28531819	6.18361e-07	-65.8534	-66.5008
rs7179388	7.84512e-07	-65.6154	-66.2954
rs28524541	6.2903e-07	-65.8363	-66.4988
rs28687459	6.3652e-07	-65.8244	-66.4884
rs28513374	6.3652e-07	-65.8244	-66.4884
rs7170751	4.06303e-07	-66.2733	-66.6171
rs2729494	0	0	-64.4906
rs528764	0	0	-64.4906
rs7169322	6.41972e-07	-65.8159	-66.4743
rs28707214	6.41972e-07	-65.8159	-66.4743
rs28679673	6.46617e-07	-65.8087	-66.468
rs28780699	6.6353e-07	-65.7829	-66.4517
rs8032649	6.47493e-07	-65.8073	-66.4733
rs3102448	0	0	-64.4056
rs68079546	6.58365e-07	-65.7907	-66.4658
rs113759634	6.42559e-07	-65.815	-66.4872
rs56909447	7.26647e-07	-65.692	-66.3851
rs28476182	6.23729e-07	-65.8447	-66.5269
rs28696802	6.23729e-07	-65.8447	-66.5269
rs495880	0	0	-64.636
rs28413704	6.78659e-07	-65.7603	-66.5069
rs1965795	6.52639e-07	-65.7994	-66.5469
rs16977724	8.65355e-07	-65.5173	-66.3003
rs16977798	7.62325e-07	-65.6441	-66.4261
rs9989313	6.84575e-07	-65.7516	-66.5192
rs688009	0.00366457	-57.1662	-57.9494
rs28858500	6.52552e-07	-65.7995	-66.521
rs2412821	0	0	-64.5214
rs28823973	6.63824e-07	-65.7824	-66.5061
rs61390361	8.38409e-07	-65.5489	-66.4257
rs11856795	8.52918e-07	-65.5318	-66.411
rs9944216	7.86596e-07	-65.6127	-66.4737
rs541871	0	0	-64.6924
rs686666	0.00306546	-57.3447	-58.0426
rs514311	0	0	-64.3787
rs12442297	6.33195e-07	-65.8297	-66.2685
rs67541383	1.15504e-06	-65.2286	-65.9758
rs667476	0.00118103	-58.2985	-59.0785
rs3742982	6.89217e-07	-65.7449	-66.1073
rs7181039	6.40926e-07	-65.8175	-66.1614
rs472385	0.000266868	-59.7859	-60.7147
rs602370	0.00112938	-58.3433	-60.9517
rs524908	0.0130008	-55.8999	-56.7008
rs533143	0.00432667	-57.0001	-57.9655
rs28437196	6.49078e-07	-65.8049	-66.0503
rs678513	1.48552e-06	-64.9769	-65.532
rs2918945	2.4703e-06	-64.4683	-66.0454
rs2918946	2.41485e-06	-64.491	-66.0503
rs563940	1.18206e-05	-62.9028	-65.458
rs597705	2.89565e-06	-64.3095	-65.8752
rs638224	5.45444e-06	-63.6763	-65.774
rs530074	7.47461e-07	-65.6638	-66.1999
rs2016840	0.0107825	-56.087	-61.6315
rs2016837	8.76609e-06	-63.2018	-65.471
rs589649	3.34167e-06	-64.1662	-65.7623
rs472797	3.45007e-06	-64.1343	-65.7435
rs1545182	3.25633e-06	-64.1921	-65.7663
rs920339	3.23199e-06	-64.1996	-65.7801
rs11070414	3.70711e-06	-64.0624	-65.7578
rs2412822	1.36082e-05	-62.762	-65.0882
rs2412823	0.0760361	-54.1337	-58.5907
rs1077421	3.02776e-06	-64.2649	-64.8743
rs747714	1.11963e-05	-62.9571	-65.2763
rs4544217	7.43377e-06	-63.3666	-65.2143
rs28548859	7.46372e-06	-63.3626	-65.2609
rs8042714	1.7121e-05	-62.5324	-65.0715
rs2929278	0.236446	-52.9992	-58.5638
rs144352745	0	0	-65.5867
rs2957582	0.0745582	-54.1533	-58.9373
rs7172717	0	0	-66.0934
rs2957583	1.31146e-05	-62.799	-63.6369
rs8035946	0	0	-66.1512
rs74373748	0	0	-66.0934
rs2412849	5.77723e-06	-63.6188	-64.5057
rs2412850	1.12079e-05	-62.9561	-63.852
rs11854312	1.05284e-05	-63.0186	-63.9139
rs4924727	1.01422e-05	-63.056	-63.9509
rs11631340	1.09603e-05	-62.9784	-63.95
rs2412852	1.5186e-05	-62.6523	-63.7075
rs8035212	2.52488e-05	-62.1439	-63.2139
rs4924732	0.00723873	-56.4855	-62.2498
rs2114420	1.31761e-05	-62.7943	-63.8588
rs2114421	1.12252e-05	-62.9545	-63.9967
rs7168522	0	0	-64.7522
rs10518994	1.45884e-05	-62.6925	-63.8822
