## Supplementary material for "Characterization of shared and ancestry-specific signals driving complex traits using multi-ancestry fine-mapping": mscaviar_results_study0_post.txt

SNP_ID	Prob_in_pCausalSet
rs10851414	5.92154e-07
rs2139652	6.16333e-07
rs7166467	5.22613e-07
rs574856	4.40317e-07
rs476342	4.20935e-07
rs530118	5.22525e-07
rs574531	8.09924e-07
rs489964	8.35313e-07
rs531598	6.74147e-07
rs502157	7.14067e-07
rs542036	6.26679e-07
rs512431	1.65714e-05
rs493177	1.6045e-05
rs526292	1.95541e-05
rs530188	1.38438e-05
rs555001	1.95236e-05
rs475227	1.56037e-05
rs475261	1.94935e-05
rs572959	1.70008e-05
rs573169	2.58981e-05
rs574065	2.82887e-05
rs524547	2.58471e-05
rs554001	1.70008e-05
rs501884	1.67134e-05
rs504417	1.72267e-05
rs560134	1.72267e-05
rs564946	2.74179e-05
rs565658	2.87295e-05
rs11853991	1.67043e-05
rs66651343	8.62962e-07
rs12909095	8.35935e-07
rs579651	2.86808e-05
rs471122	2.87295e-05
rs473016	2.86808e-05
rs748404	8.12762e-07
rs505249	1.57653e-05
rs12911132	8.37037e-07
rs531910	2.63412e-05
rs491804	2.75595e-05
rs492743	2.75117e-05
rs1814323	1.72301e-05
rs35278581	2.64055e-05
rs493444	1.85246e-05
rs1095389	3.07507e-05
rs473554	3.07507e-05
rs530683	3.20382e-05
rs556851	1.88497e-05
rs567357	1.88497e-05
rs523737	1.96203e-05
rs498227	2.60738e-05
rs518234	1.70809e-05
rs518261	1.70809e-05
rs17779494	8.08493e-07
rs513970	1.75343e-05
rs546722	1.7776e-05
rs538238	0.00018543
rs489509	0.000761342
rs532672	0.000761342
rs485148	0.000552829
rs491800	0.000605895
rs12148735	0.000592939
rs12911569	6.92447e-07
rs576557	0.000523656
rs499035	8.66925e-06
rs510108	0.000545019
rs1814324	6.12773e-07
rs34657657	7.60548e-07
rs35681736	8.09094e-07
rs62019432	7.60548e-07
rs7176923	7.60548e-07
rs507178	0.000597155
rs478028	0.000631233
rs7177892	6.32646e-07
rs7181545	6.12773e-07
rs552701	0.000454042
rs573615	0.000756796
rs17723479	7.36366e-07
rs488756	1.7205e-06
rs512628	0.000695789
rs7048	6.42734e-06
rs514438	1.0822e-06
rs34591748	1.31184e-06
rs12102205	0.000877934
rs35326382	1.4478e-06
rs2278856	0.000874841
rs4547312	0.000964619
rs2278857	0.000920733
rs35311230	5.14308e-07
rs34515241	1.31184e-06
rs7172374	0.00175212
rs35992154	1.15359e-06
rs6493083	0.00158767
rs8042688	0.00184347
rs17780417	1.15359e-06
rs9920879	0.00159367
rs7181634	1.19298e-06
rs7166812	0.00176542
rs4296223	0.00190507
rs72707530	1.23002e-06
rs11070399	0.00205099
rs6493084	0.00185755
rs12905772	0.00196469
rs28702649	0.00231928
rs62019442	5.02844e-06
rs4401024	0.00196469
rs1133395	0.00185755
rs55748552	1.27218e-06
rs10518812	1.31184e-06
rs35278805	1.31184e-06
rs34767197	1.31184e-06
rs6493086	0.00205099
rs35160541	1.31184e-06
rs3917221	1.27218e-06
rs3809482	0.0018077
rs17780920	1.35698e-06
rs7170152	0.00199561
rs2412781	0.00155583
rs7163288	0.00202863
rs35975365	2.69982e-07
rs34178146	1.4933e-06
rs7167882	0.00217997
rs7168220	1.39945e-06
rs62021176	1.39945e-06
rs2584701	0.000873565
rs35158584	1.4478e-06
rs11637572	0.000119393
rs2584700	0.00218406
rs16957680	1.42801e-06
rs2012467	0.000769353
rs2244746	0.00074403
rs7180812	1.59384e-06
rs2444037	0.000549227
rs1058298	0.000171354
rs34212866	5.04461e-07
rs690276	0.00425707
rs12908460	1.4478e-06
rs2230451	1.4478e-06
rs16957715	1.4478e-06
rs2584727	7.74249e-05
rs2253807	7.63096e-05
rs62021180	1.39945e-06
rs693510	0.00293513
rs34860428	1.4478e-06
rs509306	0.00431721
rs690512	0.00392466
rs689693	0.00372504
rs542898	0.00377189
rs12900259	1.31184e-06
rs690012	0.00400716
rs2249952	0.00381861
rs34921640	1.31184e-06
rs62020574	1.31184e-06
rs689767	0.00383796
rs2439845	0.00426501
rs2467745	0.00385413
rs2602141	0.00371998
rs536313	0.00375406
rs16957730	1.35698e-06
rs12913977	1.35698e-06
rs12914122	1.35698e-06
rs34697113	1.35698e-06
rs2467737	0.00443833
rs8027748	1.35698e-06
rs2467738	0.00439928
rs2439846	0.00415353
rs12899865	1.35698e-06
rs28649346	0.00439928
rs62020575	1.35698e-06
rs2467741	0.00415353
rs12907870	1.31184e-06
rs690367	0.00491315
rs689816	0.00448017
rs2467742	0.00470214
rs7173487	1.01498e-06
rs66629206	1.31184e-06
rs2244981	0.00448017
rs72709850	1.27218e-06
rs34633582	1.31184e-06
rs694725	0.00445753
rs12905220	1.27218e-06
rs36078097	1.15359e-06
rs12906481	1.88086e-06
rs7182292	9.85251e-07
rs690446	0.00448017
rs7181783	1.23002e-06
rs518288	0.00408533
rs690472	0.0038521
rs35903301	9.16368e-07
rs34002293	9.16368e-07
rs57728767	3.89664e-07
rs2264050	0.00368865
rs34661349	8.86884e-07
rs560191	0.00372245
rs527921	7.41521e-07
rs34181131	8.86884e-07
rs7173383	9.44078e-07
rs493377	0.00260654
rs2250750	0.002716
rs544122	7.66122e-07
rs71476435	8.86884e-07
rs2924369	0.00301872
rs1079309	0.00283245
rs35958032	1.0389e-06
rs55801120	8.60955e-07
rs2444251	0.00283245
rs12911740	8.33362e-07
rs548704	0.00283245
rs60018990	2.51684e-06
rs12906017	1.0389e-06
rs7177146	8.60955e-07
rs72709879	8.09094e-07
rs7497780	0.0029761
rs2253268	0.00299084
rs506120	0.00261627
rs1869258	0.00631323
rs529611	0.00964641
rs523156	0.00125571
rs57938858	6.72523e-07
rs689883	2.15236e-07
rs694985	2.23428e-07
rs3862138	1.23002e-06
rs1060939	0.00712686
rs12912505	1.70159e-06
rs480108	0.00785651
rs2245715	2.22508e-07
rs62020612	1.23002e-06
rs572837	0.00796713
rs570933	0.0097291
rs689797	0.0105822
rs2255663	0.0113455
rs34388946	1.31184e-06
rs2470130	2.64775e-07
rs2255440	2.69367e-07
rs2255410	0.0114432
rs496584	2.87452e-07
rs2470131	2.76724e-07
rs2255042	2.72488e-07
rs2251844	3.03858e-07
rs486301	2.78461e-07
rs2439834	3.14188e-07
rs2915788	2.6029e-07
rs2439843	0.0105084
rs2255051	2.51367e-07
rs2254927	0.0104565
rs2470134	1.27629e-06
rs62020616	1.4933e-06
rs60367691	1.39945e-06
rs10518820	7.1124e-07
rs28495368	7.92742e-07
rs2614819	7.92742e-07
rs2614822	8.30042e-07
rs66903736	1.44281e-07
rs66749753	1.44281e-07
rs3101443	1.03224e-06
rs62018894	0.00298011
rs28712213	3.53051e-07
rs12912881	1.44281e-07
rs8038068	1.51942e-07
rs2927070	0.000995461
rs2915792	1.16394e-06
rs111848061	1.44281e-07
rs2927071	0.0032314
rs11856184	1.11421e-06
rs8030536	1.4824e-07
rs56380203	1.4824e-07
rs2957639	0.00295122
rs56246169	1.4824e-07
rs28704825	8.67693e-07
rs28758851	0.000749999
rs2927072	1.02331e-06
rs17727853	1.24008e-07
rs2915776	1.02331e-06
rs3099045	0.00301419
rs56226333	1.5613e-07
rs2920781	1.08e-06
rs62018900	1.44281e-07
rs3099047	0.00295122
rs2470120	0.00292527
rs17795279	1.40781e-07
rs2447193	7.70574e-07
rs11857661	1.10013e-06
rs35740631	1.40781e-07
rs12443102	9.94251e-07
rs35333173	1.40781e-07
rs2447208	7.92829e-07
rs34681147	1.40781e-07
rs2447210	0.00205958
rs2447211	7.70094e-07
rs2447212	7.70094e-07
rs2470121	7.56191e-07
rs2957636	0.00219168
rs2920782	0.00207302
rs8042868	1.06023e-06
rs2447213	8.378e-06
rs112667279	1.51942e-07
rs2447215	0.0021518
rs2927075	7.64158e-07
rs57865312	7.45406e-07
rs28606452	1.14464e-06
rs2915779	7.52303e-07
rs2957637	7.45357e-07
rs28578041	1.05518e-06
rs28433760	1.24951e-06
rs2467426	5.60509e-07
rs2927085	0.000196623
rs3110081	3.21275e-07
rs2288768	9.93646e-07
rs74831743	6.96567e-07
rs8023696	6.88955e-07
rs4997480	6.17948e-07
rs8030169	3.49901e-05
rs8029210	7.14584e-07
rs8033995	5.01506e-07
rs4923964	3.21368e-07
rs10438303	7.88132e-07
rs28504496	1.06998e-06
rs11070407	8.13281e-07
rs62018944	6.60544e-07
rs35654783	0.00402276
rs12437808	8.62398e-07
rs7167976	8.65723e-07
rs4924720	0.00767588
rs12441127	7.61862e-07
rs7171750	7.44402e-07
rs7178343	0.00387298
rs28542007	7.96337e-07
rs8028715	6.41334e-07
rs12900924	7.44357e-07
rs7175129	0.0105576
rs4332723	0.010474
rs2412810	8.12652e-07
rs4617832	0.00852786
rs28567828	9.53284e-07
rs62018947	0.00444581
rs11070408	8.5211e-07
rs35457073	8.84467e-07
rs8033846	0.0137904
rs16950562	8.28815e-07
rs7174732	0.0171572
rs2411284	0.00957203
rs28502289	8.69809e-07
rs12443084	8.64653e-07
rs113408411	8.31127e-07
rs28718261	8.87038e-07
rs7174260	7.21363e-07
rs28595038	8.62745e-07
rs12908467	0.00932409
rs10163069	7.42898e-07
rs10163054	9.06104e-07
rs7168158	9.53914e-07
rs7174208	9.37645e-07
rs8040336	2.42382e-06
rs12101756	9.37645e-07
rs12442129	9.72952e-07
rs4924722	0.00519808
rs11070410	0.0148771
rs11070411	6.02732e-07
rs7170167	1.04958e-06
rs7175032	1.04958e-06
rs7169988	1.19072e-06
rs12441861	1.17723e-06
rs1053492	0.0054
rs3087657	0.00544406
rs3862142	1.10373e-06
rs2788	1.10373e-06
rs3844075	1.73815e-06
rs2277531	1.22791e-06
rs28410121	6.25423e-07
rs7178230	6.8293e-07
rs3862143	5.89375e-07
rs11852840	1.18078e-06
rs28891769	1.2158e-06
rs8035812	6.06164e-07
rs8034451	0.00915992
rs11638972	0.00486195
rs28578398	1.22695e-06
rs7180818	0.0173935
rs60883262	1.2158e-06
rs11070412	0.00689382
rs12899922	0.0162794
rs62018952	0.0173935
rs8023458	1.16549e-06
rs28678901	1.14544e-06
rs16963953	1.14257e-06
rs28546844	1.13222e-06
rs4923965	5.23805e-07
rs6493090	5.21504e-07
rs4644832	5.07885e-07
rs2043878	7.22078e-07
rs3759791	9.62485e-07
rs654276	1.32639e-07
rs3784275	3.08395e-07
rs12702	1.03753e-06
rs28583806	1.34906e-06
rs694461	0.00868126
rs35822148	1.33728e-07
rs16965120	4.03756e-07
rs28674750	4.99706e-07
rs2228368	8.08417e-07
rs3825783	8.1541e-07
rs693919	0.0121487
rs112806515	7.95237e-07
rs3736180	7.47683e-07
rs28684672	7.81955e-07
rs12440573	6.82917e-07
rs575082	0.00687214
rs56008017	7.49619e-07
rs28867508	6.51087e-07
rs28781888	7.34719e-07
rs35866764	0.00284652
rs28590651	5.8379e-07
rs663214	0.00225378
rs2955969	0.00578091
rs2930530	4.51978e-07
rs28636829	6.94482e-07
rs3816792	6.46156e-07
rs8040839	1.1928e-06
rs678084	3.90652e-07
rs7183809	6.71162e-07
rs3759790	6.58613e-07
rs2930531	3.90652e-07
rs28531819	6.65856e-07
rs7179388	8.44257e-07
rs28524541	6.76526e-07
rs28687459	6.84581e-07
rs28513374	6.84581e-07
rs7170751	4.49685e-07
rs2729494	4.02646e-07
rs528764	4.02646e-07
rs7169322	6.90862e-07
rs28707214	6.90862e-07
rs28679673	6.9586e-07
rs28780699	7.1363e-07
rs8032649	6.96383e-07
rs3102448	4.38394e-07
rs68079546	7.07608e-07
rs113759634	6.9062e-07
rs56909447	7.80532e-07
rs28476182	6.69545e-07
rs28696802	6.69545e-07
rs495880	3.48158e-07
rs28413704	7.2503e-07
rs1965795	6.96841e-07
rs16977724	9.23964e-07
rs16977798	8.13006e-07
rs9989313	7.30087e-07
rs688009	0.00394364
rs28858500	6.98368e-07
rs2412821	3.90427e-07
rs28823973	7.10431e-07
rs61390361	8.88228e-07
rs11856795	9.03599e-07
rs9944216	8.33764e-07
rs541871	3.29061e-07
rs686666	0.00331971
rs514311	4.50336e-07
rs12442297	6.96272e-07
rs67541383	1.23945e-06
rs667476	0.00127126
rs3742982	7.64642e-07
rs7181039	7.12216e-07
rs472385	0.000284431
rs602370	0.0011432
rs524908	0.0139736
rs533143	0.0046013
rs28437196	7.29737e-07
rs678513	1.62227e-06
rs2918945	2.53703e-06
rs2918946	2.48159e-06
rs563940	1.18996e-05
rs597705	2.97937e-06
rs638224	5.53055e-06
rs530074	8.14848e-07
rs2016840	0.0107887
rs2016837	8.87858e-06
rs589649	3.43725e-06
rs472797	3.54759e-06
rs1545182	3.35191e-06
rs920339	3.32584e-06
rs11070414	3.80097e-06
rs2412822	1.37934e-05
rs2412823	0.0761828
rs1077421	3.29653e-06
rs747714	1.13417e-05
rs4544217	7.60792e-06
rs28548859	7.62756e-06
rs8042714	1.72985e-05
rs2929278	0.236596
rs2957582	0.0746618
rs2957583	1.31215e-05
rs2412849	5.78457e-06
rs2412850	1.12153e-05
rs11854312	1.05357e-05
rs4924727	1.01496e-05
rs11631340	1.09683e-05
rs2412852	1.51946e-05
rs8035212	2.52575e-05
rs4924732	0.00724064
rs2114420	1.31848e-05
rs2114421	1.12337e-05
rs10518994	1.45983e-05
