## Supplementary material for "Characterization of shared and ancestry-specific signals driving complex traits using multi-ancestry fine-mapping": mscaviar_results_study1_post.txt

SNP_ID	Prob_in_pCausalSet
rs10851414	4.48391e-07
rs2139652	4.67578e-07
rs7166467	3.96711e-07
rs574856	3.33138e-07
rs476342	3.17244e-07
rs530118	3.96623e-07
rs574531	6.21033e-07
rs489964	6.40443e-07
rs531598	5.14486e-07
rs502157	5.48907e-07
rs542036	4.38344e-07
rs512431	1.17466e-05
rs493177	1.14234e-05
rs526292	1.38657e-05
rs530188	9.80441e-06
rs555001	1.38352e-05
rs475227	1.10361e-05
rs475261	1.38051e-05
rs572959	1.22288e-05
rs573169	1.86424e-05
rs574065	2.03622e-05
rs524547	1.85914e-05
rs554001	1.22288e-05
rs501884	1.19414e-05
rs504417	1.22604e-05
rs560134	1.22604e-05
rs564946	1.95129e-05
rs565658	2.04603e-05
rs11853991	1.22697e-05
rs66651343	5.99544e-07
rs12909095	5.80117e-07
rs579651	2.04116e-05
rs471122	2.04603e-05
rs473016	2.04116e-05
rs748404	5.64313e-07
rs505249	1.11977e-05
rs12911132	5.81221e-07
rs531910	1.87526e-05
rs491804	1.96545e-05
rs492743	1.96067e-05
rs1814323	1.22671e-05
rs35278581	1.88254e-05
rs493444	1.3335e-05
rs1095389	2.21352e-05
rs473554	2.21352e-05
rs530683	2.30499e-05
rs556851	1.36602e-05
rs567357	1.36602e-05
rs523737	1.42186e-05
rs498227	1.88181e-05
rs518234	1.23089e-05
rs518261	1.23089e-05
rs17779494	5.60036e-07
rs513970	1.2568e-05
rs546722	1.28098e-05
rs538238	0.000127724
rs489509	0.000544465
rs532672	0.000544465
rs485148	0.000398228
rs491800	0.000435781
rs12148735	0.000430601
rs576557	0.000375919
rs499035	6.26741e-06
rs510108	0.000397282
rs507178	0.000442555
rs478028	0.000468698
rs552701	0.000342867
rs573615	0.000572717
rs488756	1.30074e-06
rs512628	0.000528725
rs12102205	0.000675035
rs2278856	0.000671942
rs4547312	0.000740898
rs2278857	0.000707191
rs7172374	0.00136055
rs6493083	0.00123286
rs8042688	0.00143304
rs9920879	0.00123886
rs7166812	0.00137386
rs4296223	0.0014728
rs11070399	0.00159782
rs6493084	0.00144712
rs12905772	0.00153242
rs28702649	0.00181047
rs62019442	3.67279e-06
rs4401024	0.00153242
rs1133395	0.00144712
rs6493086	0.00159782
rs3809482	0.00141613
rs7170152	0.00156334
rs2412781	0.00121882
rs7163288	0.00159636
rs7167882	0.0017268
rs2584701	0.000689486
rs11637572	9.14053e-05
rs2584700	0.00170669
rs2012467	0.00060981
rs2244746	0.000609699
rs2444037	0.000424077
rs1058298	0.000129331
rs690276	0.00328702
rs2584727	6.01499e-05
rs2253807	5.83017e-05
rs693510	0.0022909
rs509306	0.0034409
rs690512	0.00309368
rs689693	0.00293316
rs542898	0.00298001
rs690012	0.00317618
rs2249952	0.00302673
rs689767	0.00304608
rs2439845	0.00338871
rs2467745	0.00306225
rs2602141	0.00296891
rs536313	0.003003
rs2467737	0.00356202
rs2467738	0.00352298
rs2439846	0.00332254
rs28649346	0.00352298
rs2467741	0.00332254
rs690367	0.0039431
rs689816	0.00360387
rs2467742	0.00378242
rs7173487	9.62057e-07
rs2244981	0.00360387
rs694725	0.00353781
rs690446	0.00360387
rs518288	0.00329344
rs690472	0.00310104
rs2264050	0.00297623
rs560191	0.00301004
rs527921	6.98372e-07
rs493377	0.00210061
rs2250750	0.00218575
rs544122	7.20244e-07
rs2924369	0.00243223
rs1079309	0.00230221
rs2444251	0.00230221
rs548704	0.00230221
rs60018990	1.73466e-06
rs7497780	0.00244585
rs2253268	0.0024606
rs506120	0.00218069
rs1869258	0.00492227
rs529611	0.00752912
rs523156	0.000971771
rs689883	1.73985e-07
rs694985	1.80532e-07
rs1060939	0.00573591
rs480108	0.00631616
rs2245715	1.80437e-07
rs572837	0.006507
rs570933	0.00793731
rs689797	0.00869132
rs2255663	0.00934989
rs2470130	2.20164e-07
rs2255440	2.25782e-07
rs2255410	0.00944756
rs496584	2.40208e-07
rs2470131	2.31332e-07
rs2255042	2.27052e-07
rs2251844	2.52608e-07
rs486301	2.31426e-07
rs2439834	2.60822e-07
rs2915788	2.1598e-07
rs2439843	0.00861756
rs2255051	2.07588e-07
rs2254927	0.00856562
rs2470134	1.20626e-06
rs10518820	6.63213e-07
rs28495368	7.46167e-07
rs2614819	7.46167e-07
rs2614822	7.81479e-07
rs3101443	9.77801e-07
rs62018894	0.00281781
rs28712213	3.07193e-07
rs2927070	0.000903146
rs2915792	1.10778e-06
rs2927071	0.00305369
rs11856184	1.05619e-06
rs2957639	0.00278892
rs28704825	8.26081e-07
rs28758851	0.000679335
rs2927072	9.70073e-07
rs2915776	9.70073e-07
rs3099045	0.00282781
rs2920781	1.02722e-06
rs3099047	0.00278892
rs2470120	0.00276296
rs2447193	7.33973e-07
rs11857661	1.04751e-06
rs12443102	9.44109e-07
rs2447208	7.54461e-07
rs2447210	0.00194631
rs2447211	7.3254e-07
rs2447212	7.3254e-07
rs2470121	7.18486e-07
rs2957636	0.00206781
rs2920782	0.00195483
rs8042868	1.00602e-06
rs2447213	7.88122e-06
rs2447215	0.00202793
rs2927075	7.2342e-07
rs57865312	7.05849e-07
rs28606452	1.08548e-06
rs2915779	7.11843e-07
rs2957637	7.04825e-07
rs28578041	9.94313e-07
rs28433760	1.16917e-06
rs2467426	5.15691e-07
rs2927085	0.00016736
rs3110081	2.25598e-07
rs2288768	9.22009e-07
rs74831743	6.47629e-07
rs8023696	6.33739e-07
rs4997480	5.68954e-07
rs8030169	3.20209e-05
rs8029210	6.57122e-07
rs8033995	4.60355e-07
rs10438303	7.40108e-07
rs28504496	9.99595e-07
rs11070407	7.56367e-07
rs35654783	0.00361957
rs12437808	8.05139e-07
rs7167976	8.31627e-07
rs4924720	0.00708031
rs12441127	7.14681e-07
rs7171750	7.01407e-07
rs7178343	0.00348784
rs28542007	7.52838e-07
rs7175129	0.00983162
rs4332723	0.00974806
rs2412810	7.67117e-07
rs4617832	0.00790389
rs28567828	8.98633e-07
rs62018947	0.00402368
rs11070408	8.03443e-07
rs35457073	8.33683e-07
rs8033846	0.0128176
rs16950562	7.81159e-07
rs7174732	0.0159681
rs2411284	0.00888339
rs28502289	8.1773e-07
rs113408411	7.81146e-07
rs28718261	8.33792e-07
rs28595038	8.10606e-07
rs12908467	0.00856381
rs10163054	8.50441e-07
rs7168158	8.97368e-07
rs7174208	8.80972e-07
rs8040336	2.38525e-06
rs12101756	8.80972e-07
rs12442129	9.15139e-07
rs4924722	0.00470841
rs11070410	0.0138018
rs7170167	9.86667e-07
rs7175032	9.86667e-07
rs7169988	1.12429e-06
rs12441861	1.10582e-06
rs1053492	0.00488716
rs3087657	0.00493122
rs3862142	1.03582e-06
rs2788	1.03582e-06
rs2277531	1.15604e-06
rs11852840	1.11263e-06
rs28891769	1.14542e-06
rs8034451	0.00836304
rs11638972	0.00434911
rs28578398	1.15664e-06
rs7180818	0.0162043
rs60883262	1.14542e-06
rs11070412	0.00617216
rs12899922	0.0152041
rs62018952	0.0162043
rs8023458	1.0996e-06
rs28678901	1.07942e-06
rs16963953	1.07813e-06
rs28546844	1.06771e-06
rs2043878	6.14187e-07
rs3759791	9.0527e-07
rs3784275	2.59206e-07
rs12702	9.84793e-07
rs28583806	1.28046e-06
rs694461	0.00814133
rs16965120	3.64182e-07
rs28674750	4.50571e-07
rs2228368	7.60969e-07
rs3825783	7.66935e-07
rs693919	0.0112685
rs112806515	7.46581e-07
rs3736180	7.00852e-07
rs28684672	7.3318e-07
rs12440573	6.407e-07
rs575082	0.0063322
rs56008017	7.01636e-07
rs28867508	6.12451e-07
rs28781888	6.88812e-07
rs35866764	0.00252882
rs28590651	5.45388e-07
rs663214	0.00202672
rs2955969	0.00531571
rs28636829	6.52383e-07
rs3816792	6.06559e-07
rs8040839	1.11262e-06
rs7183809	6.30164e-07
rs3759790	6.18504e-07
rs28531819	6.24803e-07
rs7179388	7.9101e-07
rs28524541	6.35584e-07
rs28687459	6.43074e-07
rs28513374	6.43074e-07
rs7170751	4.10938e-07
rs7169322	6.4847e-07
rs28707214	6.4847e-07
rs28679673	6.53115e-07
rs28780699	6.70084e-07
rs8032649	6.54047e-07
rs68079546	6.64981e-07
rs113759634	6.49175e-07
rs56909447	7.3332e-07
rs28476182	6.30465e-07
rs28696802	6.30465e-07
rs28413704	6.85902e-07
rs1965795	6.59945e-07
rs16977724	8.72661e-07
rs16977798	7.69768e-07
rs9989313	6.92018e-07
rs688009	0.00366457
rs28858500	6.596e-07
rs28823973	6.70872e-07
rs61390361	8.46737e-07
rs11856795	8.61246e-07
rs9944216	7.94849e-07
rs686666	0.00306547
rs12442297	6.38162e-07
rs67541383	1.16181e-06
rs667476	0.00118104
rs3742982	6.93739e-07
rs7181039	6.45374e-07
rs472385	0.000266876
rs602370	0.00112942
rs524908	0.0130008
rs533143	0.00432668
rs28437196	6.5306e-07
rs678513	1.49089e-06
rs2918945	2.48862e-06
rs2918946	2.43276e-06
rs563940	1.18946e-05
rs597705	2.91277e-06
rs638224	5.4899e-06
rs530074	7.5295e-07
rs2016840	0.0107834
rs2016837	8.80465e-06
rs589649	3.35897e-06
rs472797	3.46758e-06
rs1545182	3.27319e-06
rs920339	3.24903e-06
rs11070414	3.72666e-06
rs2412822	1.36446e-05
rs2412823	0.0760364
rs1077421	3.03333e-06
rs747714	1.12344e-05
rs4544217	7.4549e-06
rs28548859	7.48626e-06
rs8042714	1.71687e-05
rs2929278	0.236446
rs144352745	1.34561e-07
rs2957582	0.0745586
rs7172717	8.10649e-08
rs2957583	1.40533e-05
rs8035946	7.65106e-08
rs74373748	8.10649e-08
rs2412849	6.16651e-06
rs2412850	1.19631e-05
rs11854312	1.12378e-05
rs4924727	1.08256e-05
rs11631340	1.16437e-05
rs2412852	1.60585e-05
rs8035212	2.66836e-05
rs4924732	0.0072406
rs2114420	1.39248e-05
rs2114421	1.18765e-05
rs7168522	3.09967e-07
rs10518994	1.53184e-05
