## Supplementary material for "Characterization of shared and ancestry-specific signals driving complex traits using multi-ancestry fine-mapping": not_shared_pips.txt

SNP_ID	shared_ll_x	notshared_ll_x	shared_ll_y	notshared_ll_y	not_shared_pip
rs10163054	-65.5426	-66.2538	-65.5426	-66.2538	6.905300000000008e-08
rs10163069	0.0	-63.8781	0.0	-63.8781	7.42898e-07
rs10438303	-65.6827	-66.3728	-65.6827	-66.3728	6.130399999999985e-08
rs10518812	0.0	-63.3095	0.0	-63.3095	1.31184e-06
rs10518820	-65.7925	-66.3933	-65.7925	-66.3933	6.006099999999984e-08
rs10518994	-62.6925	-63.8822	-62.6925	-63.8822	7.398999999999961e-07
rs1053492	-56.8783	-57.3409	-56.8783	-57.3409	0.0005128600000000004
rs1058298	-60.5103	-59.8426	-60.5103	-59.8426	4.202699999990002e-05
rs1060939	-56.7182	-56.3432	-56.7182	-56.3432	0.0013909699999998994
rs1077421	-64.2649	-64.8743	-64.2649	-64.8743	2.743400000000003e-07
rs1079309	-57.6311	-57.3076	-57.6311	-57.3076	0.0005302399999999002
rs10851414	-66.1782	-65.4996	-66.1782	-65.4996	1.46807e-07
rs1095389	-62.2756	-61.4271	-62.2756	-61.4271	8.618099999999998e-06
rs11070399	-57.9963	-57.4646	-57.9963	-57.4646	0.0004531699999999999
rs11070407	-65.6598	-66.2584	-65.6598	-66.2584	6.873600000000001e-08
rs11070408	-65.6004	-66.3486	-65.6004	-66.3486	6.28090000000001e-08
rs11070410	-55.8401	-56.6005	-55.8401	-56.6005	0.0010753000000000013
rs11070411	0.0	-64.0872	0.0	-64.0872	6.02732e-07
rs11070412	-56.6449	-56.9994	-56.6449	-56.9994	0.0007216599999999998
rs11070414	-64.0624	-65.7578	-64.0624	-65.7578	1.134099999999999e-07
rs111848061	0.0	-65.5169	0.0	-65.5169	1.44281e-07
rs112667279	0.0	-65.4652	0.0	-65.4652	1.51942e-07
rs112806515	-65.6738	-66.3631	-65.6738	-66.3631	6.190399999999989e-08
rs1133395	-58.0954	-57.5637	-58.0954	-57.5637	0.0004104299999999998
rs113408411	-65.6284	-66.3378	-65.6284	-66.3378	6.348900000000002e-08
rs113759634	-65.815	-66.4872	-65.815	-66.4872	5.4676999999999875e-08
rs11631340	-62.9784	-63.95	-62.9784	-63.95	6.913999999999999e-07
rs11637572	-60.8574	-60.249	-60.8574	-60.249	2.79908999999e-05
rs11638972	-56.995	-57.3409	-56.995	-57.3409	0.0005128600000000004
rs11852840	-65.2725	-66.074	-65.2725	-66.074	8.265000000000017e-08
rs11853991	-62.8657	-62.0909	-62.8657	-62.0909	4.437199999999999e-06
rs11854312	-63.0186	-63.9139	-63.0186	-63.9139	7.16699999999996e-07
rs11856184	-65.3255	-66.1878	-65.3255	-66.1878	7.377999999999991e-08
rs11856795	-65.5318	-66.411	-65.5318	-66.411	5.900900000000002e-08
rs11857661	-65.3343	-66.2479	-65.3343	-66.2479	6.945999999999946e-08
rs12101756	-65.5072	-66.2359	-65.5072	-66.2359	7.029900000000007e-08
rs12102205	-58.8579	-58.2682	-58.8579	-58.2682	0.00020290299999999994
rs12148735	-59.3075	-58.4912	-59.3075	-58.4912	0.00016234000000000002
rs12437808	-65.5972	-66.2443	-65.5972	-66.2443	6.971300000000009e-08
rs12440573	-65.828	-66.4793	-65.828	-66.4793	5.5114999999999895e-08
rs12441127	-65.7178	-66.3905	-65.7178	-66.3905	6.023099999999987e-08
rs12441861	-65.2784	-66.0426	-65.2784	-66.0426	8.528999999999999e-08
rs12442129	-65.469	-66.2163	-65.469	-66.2163	7.16929999999999e-08
rs12442297	-65.8297	-66.2685	-65.8297	-66.2685	6.804399999999997e-08
rs12443084	0.0	-63.7264	0.0	-63.7264	8.64653e-07
rs12443102	-65.4387	-66.2978	-65.4387	-66.2978	6.608400000000008e-08
rs12702	-65.3961	-66.2594	-65.3961	-66.2594	6.86629999999999e-08
rs12899865	0.0	-63.2757	0.0	-63.2757	1.35698e-06
rs12899922	-55.7434	-56.6005	-55.7434	-56.6005	0.0010752999999999995
rs12900259	0.0	-63.3095	0.0	-63.3095	1.31184e-06
rs12900924	0.0	-63.8762	0.0	-63.8762	7.44357e-07
rs12905220	0.0	-63.3402	0.0	-63.3402	1.27218e-06
rs12905772	-58.0381	-57.5119	-58.0381	-57.5119	0.0004322699999999998
rs12906017	0.0	-63.5428	0.0	-63.5428	1.0389e-06
rs12906481	0.0	-62.9492	0.0	-62.9492	1.88086e-06
rs12907870	0.0	-63.3095	0.0	-63.3095	1.31184e-06
rs12908460	0.0	-63.2109	0.0	-63.2109	1.4478e-06
rs12908467	-56.3174	-56.9472	-56.3174	-56.9472	0.0007602999999998996
rs12909095	-65.9191	-64.9355	-65.9191	-64.9355	2.5804799999999996e-07
rs12911132	-65.9172	-64.9355	-65.9172	-64.9355	2.5805199999999985e-07
rs12911569	0.0	-63.9484	0.0	-63.9484	6.92447e-07
rs12911740	0.0	-63.7632	0.0	-63.7632	8.33362e-07
rs12912505	0.0	-63.0494	0.0	-63.0494	1.70159e-06
rs12912881	0.0	-65.5169	0.0	-65.5169	1.44281e-07
rs12913977	0.0	-63.2757	0.0	-63.2757	1.35698e-06
rs12914122	0.0	-63.2757	0.0	-63.2757	1.35698e-06
rs144352745	0.0	-65.5867	0.0	-65.5867	1.34561e-07
rs1545182	-64.1921	-65.7663	-64.1921	-65.7663	1.1244000000000023e-07
rs16950562	-65.6287	-66.3669	-65.6287	-66.3669	6.167200000000005e-08
rs16957680	0.0	-63.2246	0.0	-63.2246	1.42801e-06
rs16957715	0.0	-63.2109	0.0	-63.2109	1.4478e-06
rs16957730	0.0	-63.2757	0.0	-63.2757	1.35698e-06
rs16963953	-65.3043	-66.1167	-65.3043	-66.1167	7.920000000000002e-08
rs16965120	-66.3941	-66.623	-66.3941	-66.623	4.773800000000008e-08
rs16977724	-65.5173	-66.3003	-65.5173	-66.3003	6.591499999999997e-08
rs16977798	-65.6441	-66.4261	-65.6441	-66.4261	5.8123999999999945e-08
rs17723479	0.0	-63.887	0.0	-63.887	7.36366e-07
rs17727853	0.0	-65.6683	0.0	-65.6683	1.24008e-07
rs17779494	-65.9544	-64.9645	-65.9544	-64.9645	2.506729999999999e-07
rs17780417	0.0	-63.438	0.0	-63.438	1.15359e-06
rs17780920	0.0	-63.2757	0.0	-63.2757	1.35698e-06
rs17795279	0.0	-65.5415	0.0	-65.5415	1.40781e-07
rs1814323	-62.8659	-61.9784	-62.8659	-61.9784	4.965399999999998e-06
rs1814324	0.0	-64.0707	0.0	-64.0707	6.12773e-07
rs1869258	-56.8712	-56.3432	-56.8712	-56.3432	0.0013909600000000001
rs1965795	-65.7994	-66.5469	-65.7994	-66.5469	5.1507999999999855e-08
rs2012467	-58.9595	-58.5086	-58.9595	-58.5086	0.000159547
rs2016837	-63.2018	-65.471	-63.2018	-65.471	1.5105000000000256e-07
rs2016840	-56.087	-61.6315	-56.087	-61.6315	7.099999999999468e-06
rs2043878	-65.8646	-65.7581	-65.8646	-65.7581	1.1336099999999982e-07
rs2114420	-62.7943	-63.8588	-62.7943	-63.8588	7.573999999999972e-07
rs2114421	-62.9545	-63.9967	-62.9545	-63.9967	6.598e-07
rs2139652	-66.1362	-65.466	-66.1362	-65.466	1.5182299999999997e-07
rs2228368	-65.6549	-66.3747	-65.6549	-66.3747	6.118800000000003e-08
rs2230451	0.0	-63.2109	0.0	-63.2109	1.4478e-06
rs2244746	-58.9597	-58.6806	-58.9597	-58.6806	0.00013433500000000008
rs2244981	-57.1829	-56.8052	-57.1829	-56.8052	0.0008763000000000004
rs2245715	-67.0962	-66.6584	-67.0962	-66.6584	4.607700000000002e-08
rs2249952	-57.3574	-56.9065	-57.3574	-56.9065	0.00079188
rs2250750	-57.683	-57.3076	-57.683	-57.3076	0.0005302499999998997
rs2251844	-66.7578	-66.4656	-66.7578	-66.4656	5.587399999999999e-08
rs2253268	-57.5645	-57.3076	-57.5645	-57.3076	0.00053024
rs2253807	-61.3071	-60.6899	-61.3071	-60.6899	1.8011099999999994e-05
rs2254927	-56.3172	-56.0361	-56.3172	-56.0361	0.001890880000000001
rs2255042	-66.8656	-66.5748	-66.8656	-66.5748	5.009200000000002e-08
rs2255051	-66.9556	-66.6134	-66.9556	-66.6134	4.8198999999999994e-08
rs2255410	-56.2192	-55.9822	-56.2192	-55.9822	0.00199566
rs2255440	-66.8716	-66.6093	-66.8716	-66.6093	4.839300000000008e-08
rs2255663	-56.2296	-55.9822	-56.2296	-55.9822	0.00199563
rs2264050	-57.3743	-57.0123	-57.3743	-57.0123	0.0007124200000000001
rs2277531	-65.2339	-66.0314	-65.2339	-66.0314	8.625000000000044e-08
rs2278856	-58.8625	-58.2682	-58.8625	-58.2682	0.00020290099999989994
rs2278857	-58.8114	-58.2171	-58.8114	-58.2171	0.000213546
rs2288768	-65.4602	-66.0658	-65.4602	-66.0658	8.333900000000003e-08
rs2411284	-56.2807	-57.0462	-56.2807	-57.0462	0.0006886600000000007
rs2412781	-58.267	-57.7608	-58.267	-57.7608	0.00033701
rs2412810	-65.6471	-66.3974	-65.6471	-66.3974	5.981499999999982e-08
rs2412821	0.0	-64.5214	0.0	-64.5214	3.90427e-07
rs2412822	-62.762	-65.0882	-62.762	-65.0882	2.215999999999997e-07
rs2412823	-54.1337	-58.5907	-54.1337	-58.5907	0.00014700000000000824
rs2412849	-63.6188	-64.5057	-63.6188	-64.5057	3.966200000000003e-07
rs2412850	-62.9561	-63.852	-62.9561	-63.852	7.626000000000018e-07
rs2412852	-62.6523	-63.7075	-62.6523	-63.7075	8.811000000000008e-07
rs2439834	-66.7254	-66.4289	-66.7254	-66.4289	5.7961999999999973e-08
rs2439843	-56.3111	-56.0361	-56.3111	-56.0361	0.0018908399999999007
rs2439845	-57.2445	-56.8052	-57.2445	-56.8052	0.0008763199999999994
rs2439846	-57.2642	-56.8583	-57.2642	-56.8583	0.0008309899999999
rs2444037	-59.3228	-58.7514	-59.3228	-58.7514	0.00012515400000000004
rs2444251	-57.6311	-57.3076	-57.6311	-57.3076	0.0005302399999999002
rs2447193	-65.693	-66.5242	-65.693	-66.5242	5.2692999999999954e-08
rs2447208	-65.6651	-66.4939	-65.6651	-66.4939	5.4312000000000176e-08
rs2447210	-57.799	-58.8511	-57.799	-58.8511	0.00011329000000000005
rs2447211	-65.6948	-66.5121	-65.6948	-66.5121	5.3335999999999916e-08
rs2447212	-65.6948	-66.5121	-65.6948	-66.5121	5.3335999999999916e-08
rs2447213	-63.3092	-64.2499	-63.3092	-64.2499	5.12240000000001e-07
rs2447215	-57.7579	-58.7616	-57.7579	-58.7616	0.00012388999999990002
rs2467426	-66.0448	-66.4823	-66.0448	-66.4823	5.495e-08
rs2467737	-57.1946	-56.8052	-57.1946	-56.8052	0.0008763099999999999
rs2467738	-57.2056	-56.8052	-57.2056	-56.8052	0.0008763
rs2467741	-57.2642	-56.8583	-57.2642	-56.8583	0.0008309899999999
rs2467742	-57.1346	-56.7568	-57.1346	-56.7568	0.0009197199999999
rs2467745	-57.3458	-56.9065	-57.3458	-56.9065	0.00079188
rs2470120	-57.4486	-58.4914	-57.4486	-58.4914	0.00016231000000000015
rs2470121	-65.7141	-66.5149	-65.7141	-66.5149	5.318300000000014e-08
rs2470130	-66.8966	-66.5926	-66.8966	-66.5926	4.920900000000003e-08
rs2470131	-66.8469	-66.5739	-66.8469	-66.5739	5.013599999999999e-08
rs2470134	-65.1915	-66.0424	-65.1915	-66.0424	8.53099999999997e-08
rs2584700	-57.9304	-57.4126	-57.9304	-57.4126	0.00047736999999999975
rs2584701	-58.8367	-58.3655	-58.8367	-58.3655	0.00018408300000000003
rs2584727	-61.2759	-60.7315	-61.2759	-60.7315	1.72784e-05
rs2602141	-57.3767	-56.9594	-57.3767	-56.9594	0.0007510699999999002
rs2614819	-65.6747	-66.3898	-65.6747	-66.3898	6.027100000000013e-08
rs2614822	-65.6281	-66.3554	-65.6281	-66.3554	6.23830000000002e-08
rs2729494	0.0	-64.4906	0.0	-64.4906	4.02646e-07
rs2788	-65.3441	-66.0875	-65.3441	-66.0875	8.154999999999988e-08
rs28410121	0.0	-64.0502	0.0	-64.0502	6.25423e-07
rs28413704	-65.7603	-66.5069	-65.7603	-66.5069	5.3613999999999966e-08
rs28433760	-65.2221	-65.95	-65.2221	-65.95	9.355999999999958e-08
rs28437196	-65.8049	-66.0503	-65.8049	-66.0503	8.464100000000008e-08
rs28476182	-65.8447	-66.5269	-65.8447	-66.5269	5.2552000000000086e-08
rs28495368	-65.6747	-66.3898	-65.6747	-66.3898	6.027100000000013e-08
rs28502289	-65.5823	-66.3035	-65.5823	-66.3035	6.570700000000005e-08
rs28504496	-65.3795	-66.0676	-65.3795	-66.0676	8.318700000000017e-08
rs28513374	-65.8244	-66.4884	-65.8244	-66.4884	5.461499999999986e-08
rs28524541	-65.8363	-66.4988	-65.8363	-66.4988	5.404999999999993e-08
rs28531819	-65.8534	-66.5008	-65.8534	-66.5008	5.39370000000002e-08
rs28542007	-65.6663	-66.4277	-65.6663	-66.4277	5.803299999999976e-08
rs28546844	-65.314	-66.1176	-65.314	-66.1176	7.913000000000042e-08
rs28548859	-63.3626	-65.2609	-63.3626	-65.2609	1.863799999999999e-07
rs28567828	-65.4875	-66.2556	-65.4875	-66.2556	6.8931e-08
rs28578041	-65.3856	-66.1682	-65.3856	-66.1682	7.522499999999999e-08
rs28578398	-65.2335	-66.0465	-65.2335	-66.0465	8.49499999999995e-08
rs28583806	-65.1319	-66.0461	-65.1319	-66.0461	8.500000000000003e-08
rs28590651	-65.99	-66.5683	-65.99	-66.5683	5.042199999999995e-08
rs28595038	-65.591	-66.3044	-65.591	-66.3044	6.564700000000008e-08
rs28606452	-65.298	-66.1705	-65.298	-66.1705	7.505999999999946e-08
rs28636829	-65.8099	-66.4771	-65.8099	-66.4771	5.5232999999999976e-08
rs28649346	-57.2056	-56.8052	-57.2056	-56.8052	0.0008763
rs28674750	-66.1792	-66.4382	-66.1792	-66.4382	5.7427000000000134e-08
rs28678901	-65.303	-66.1004	-65.303	-66.1004	8.050000000000012e-08
rs28679673	-65.8087	-66.468	-65.8087	-66.468	5.574100000000002e-08
rs28684672	-65.692	-66.365	-65.692	-66.365	6.1785e-08
rs28687459	-65.8244	-66.4884	-65.8244	-66.4884	5.461499999999986e-08
rs28696802	-65.8447	-66.5269	-65.8447	-66.5269	5.2552000000000086e-08
rs28702649	-57.8713	-57.3488	-57.8713	-57.3488	0.00050881
rs28704825	-65.5736	-66.4302	-65.5736	-66.4302	5.7883999999999885e-08
rs28707214	-65.8159	-66.4743	-65.8159	-66.4743	5.538800000000002e-08
rs28712213	-66.563	-66.5373	-66.563	-66.5373	5.2008e-08
rs28718261	-65.5627	-66.2859	-65.5627	-66.2859	6.687400000000007e-08
rs28758851	-58.8516	-59.3229	-58.8516	-59.3229	7.067399999999995e-05
rs28780699	-65.7829	-66.4517	-65.7829	-66.4517	5.6654000000000025e-08
rs28781888	-65.7549	-66.4144	-65.7549	-66.4144	5.880699999999995e-08
rs28823973	-65.7824	-66.5061	-65.7824	-66.5061	5.365500000000004e-08
rs28858500	-65.7995	-66.521	-65.7995	-66.521	5.2864000000000016e-08
rs28867508	-65.8738	-66.5397	-65.8738	-66.5397	5.188400000000007e-08
rs28891769	-65.2433	-66.0473	-65.2433	-66.0473	8.488000000000011e-08
rs2915776	-65.4111	-66.2569	-65.4111	-66.2569	6.88390000000001e-08
rs2915779	-65.7229	-66.4803	-65.7229	-66.4803	5.506000000000007e-08
rs2915788	-66.9158	-66.5999	-66.9158	-66.5999	4.884999999999999e-08
rs2915792	-65.278	-66.1981	-65.278	-66.1981	7.30000000000004e-08
rs2918945	-64.4683	-66.0454	-64.4683	-66.0454	8.505000000000014e-08
rs2918946	-64.491	-66.0503	-64.491	-66.0503	8.465000000000011e-08
rs2920781	-65.3539	-66.2502	-65.3539	-66.2502	6.929999999999991e-08
rs2920782	-57.7946	-58.8085	-57.7946	-58.8085	0.00011820999999989992
rs2924369	-57.5761	-57.2067	-57.5761	-57.2067	0.0005865099999999
rs2927070	-58.5668	-59.0556	-58.5668	-59.0556	9.232499999999998e-05
rs2927071	-57.3486	-58.4007	-57.3486	-58.4007	0.00017773000000000008
rs2927072	-65.4111	-66.2569	-65.4111	-66.2569	6.88390000000001e-08
rs2927075	-65.7067	-66.4728	-65.7067	-66.4728	5.5469999999999953e-08
rs2927085	-60.2526	-60.2044	-60.2526	-60.2044	2.9269000000000007e-05
rs2929278	-52.9992	-58.5638	-52.9992	-58.5638	0.0001499999999999002
rs2930530	0.0	-64.375	0.0	-64.375	4.51978e-07
rs2930531	0.0	-64.5209	0.0	-64.5209	3.90652e-07
rs2955969	-56.7943	-57.4384	-56.7943	-57.4384	0.00046522000000000056
rs2957582	-54.1533	-58.9373	-54.1533	-58.9373	0.00010399999999999299
rs2957583	-62.799	-63.6369	-62.799	-63.6369	9.455999999999999e-07
rs2957636	-57.7384	-58.7616	-57.7384	-58.7616	0.00012388999999990002
rs2957637	-65.7328	-66.4816	-65.7328	-66.4816	5.498799999999999e-08
rs2957639	-57.4393	-58.4914	-57.4393	-58.4914	0.0001623199999998999
rs3087657	-56.8693	-57.3409	-56.8693	-57.3409	0.0005128599999999995
rs3099045	-57.4254	-58.353	-57.4254	-58.353	0.00018639999999999976
rs3099047	-57.4393	-58.4914	-57.4393	-58.4914	0.0001623199999998999
rs3101443	-65.4031	-66.2419	-65.4031	-66.2419	6.98829999999997e-08
rs3102448	0.0	-64.4056	0.0	-64.4056	4.38394e-07
rs3110081	-66.8668	-65.904	-66.8668	-65.904	9.797299999999997e-08
rs34002293	0.0	-63.6683	0.0	-63.6683	9.16368e-07
rs34178146	0.0	-63.1799	0.0	-63.1799	1.4933e-06
rs34181131	0.0	-63.701	0.0	-63.701	8.86884e-07
rs34212866	0.0	-64.2652	0.0	-64.2652	5.04461e-07
rs34388946	0.0	-63.3095	0.0	-63.3095	1.31184e-06
rs34515241	0.0	-63.3095	0.0	-63.3095	1.31184e-06
rs34591748	0.0	-63.3095	0.0	-63.3095	1.31184e-06
rs34633582	0.0	-63.3095	0.0	-63.3095	1.31184e-06
rs34657657	0.0	-63.8546	0.0	-63.8546	7.60548e-07
rs34661349	0.0	-63.701	0.0	-63.701	8.86884e-07
rs34681147	0.0	-65.5415	0.0	-65.5415	1.40781e-07
rs34697113	0.0	-63.2757	0.0	-63.2757	1.35698e-06
rs34767197	0.0	-63.3095	0.0	-63.3095	1.31184e-06
rs34860428	0.0	-63.2109	0.0	-63.2109	1.4478e-06
rs34921640	0.0	-63.3095	0.0	-63.3095	1.31184e-06
rs35158584	0.0	-63.2109	0.0	-63.2109	1.4478e-06
rs35160541	0.0	-63.3095	0.0	-63.3095	1.31184e-06
rs35278581	-62.4375	-61.5551	-62.4375	-61.5551	7.582500000000001e-06
rs35278805	0.0	-63.3095	0.0	-63.3095	1.31184e-06
rs35311230	0.0	-64.2459	0.0	-64.2459	5.14308e-07
rs35326382	0.0	-63.2109	0.0	-63.2109	1.4478e-06
rs35333173	0.0	-65.5415	0.0	-65.5415	1.40781e-07
rs35457073	-65.5631	-66.3155	-65.5631	-66.3155	6.492400000000003e-08
rs35654783	-57.1786	-57.5815	-57.1786	-57.5815	0.0004032100000000002
rs35681736	0.0	-63.7928	0.0	-63.7928	8.09094e-07
rs35740631	0.0	-65.5415	0.0	-65.5415	1.40781e-07
rs35822148	0.0	-65.5929	0.0	-65.5929	1.33728e-07
rs35866764	-57.5372	-57.8198	-57.5372	-57.8198	0.00031772000000000007
rs35903301	0.0	-63.6683	0.0	-63.6683	9.16368e-07
rs35958032	0.0	-63.5428	0.0	-63.5428	1.0389e-06
rs35975365	0.0	-64.8903	0.0	-64.8903	2.69982e-07
rs35992154	0.0	-63.438	0.0	-63.438	1.15359e-06
rs36078097	0.0	-63.438	0.0	-63.438	1.15359e-06
rs3736180	-65.7374	-66.3988	-65.7374	-66.3988	5.973100000000005e-08
rs3742982	-65.7449	-66.1073	-65.7449	-66.1073	7.994699999999989e-08
rs3759790	-65.8637	-66.5164	-65.8637	-66.5164	5.310499999999989e-08
rs3759791	-65.4799	-66.2249	-65.4799	-66.2249	7.107499999999999e-08
rs3784275	-66.7324	-66.4977	-66.7324	-66.4977	5.410899999999997e-08
rs3809482	-58.117	-57.6108	-58.117	-57.6108	0.00039156999999999994
rs3816792	-65.8833	-66.528	-65.8833	-66.528	5.2494999999999995e-08
rs3825783	-65.6469	-66.3602	-65.6469	-66.3602	6.208500000000002e-08
rs3844075	0.0	-63.0281	0.0	-63.0281	1.73815e-06
rs3862138	0.0	-63.3739	0.0	-63.3739	1.23002e-06
rs3862142	-65.3441	-66.0875	-65.3441	-66.0875	8.154999999999988e-08
rs3862143	0.0	-64.1096	0.0	-64.1096	5.89375e-07
rs3917221	0.0	-63.3402	0.0	-63.3402	1.27218e-06
rs4296223	-58.0778	-57.5119	-58.0778	-57.5119	0.00043226999999990004
rs4332723	-56.1879	-56.9934	-56.1879	-56.9934	0.0007259600000000012
rs4401024	-58.0381	-57.5119	-58.0381	-57.5119	0.0004322699999999998
rs4544217	-63.3666	-65.2143	-63.3666	-65.2143	1.9527999999999993e-07
rs4547312	-58.7648	-58.1705	-58.7648	-58.1705	0.000223723
rs4617832	-56.3976	-57.1448	-56.3976	-57.1448	0.0006239899999999996
rs4644832	0.0	-64.2584	0.0	-64.2584	5.07885e-07
rs471122	-62.3543	-61.4681	-62.3543	-61.4681	8.271600000000004e-06
rs472385	-59.7859	-60.7147	-59.7859	-60.7147	1.757099999999997e-05
rs472797	-64.1343	-65.7435	-64.1343	-65.7435	1.1503000000000015e-07
rs473016	-62.3566	-61.4681	-62.3566	-61.4681	8.2716e-06
rs473554	-62.2756	-61.4271	-62.2756	-61.4271	8.618099999999998e-06
rs475227	-62.9716	-62.0614	-62.9716	-62.0614	4.570000000000004e-06
rs475261	-62.7477	-61.8421	-62.7477	-61.8421	5.6908000000000015e-06
rs476342	-66.5255	-65.819	-66.5255	-65.819	1.0666300000000001e-07
rs478028	-59.2227	-58.49	-59.2227	-58.49	0.00016253699999989996
rs480108	-56.6218	-56.2412	-56.6218	-56.2412	0.0015403500000000002
rs485148	-59.3857	-58.5401	-59.3857	-58.5401	0.00015460299999989994
rs486301	-66.8462	-66.5445	-66.8462	-66.5445	5.1633000000000076e-08
rs488756	-65.1109	-64.4418	-65.1109	-64.4418	4.228000000000004e-07
rs489509	-59.0729	-58.2016	-59.0729	-58.2016	0.00021688099999999993
rs489964	-65.8208	-65.2	-65.8208	-65.2	1.9808799999999994e-07
rs491800	-59.2955	-58.4444	-59.2955	-58.4444	0.000170116
rs491804	-62.3944	-61.5131	-62.3944	-61.5131	7.907399999999998e-06
rs4923964	0.0	-64.7161	0.0	-64.7161	3.21368e-07
rs4923965	0.0	-64.2276	0.0	-64.2276	5.23805e-07
rs4924720	-56.5076	-57.1914	-56.5076	-57.1914	0.00059559
rs4924722	-56.9156	-57.3872	-56.9156	-57.3872	0.0004896900000000001
rs4924727	-63.056	-63.9509	-63.056	-63.9509	6.908000000000053e-07
rs4924732	-56.4855	-62.2498	-56.4855	-62.2498	3.7800000000001027e-06
rs492743	-62.3969	-61.5131	-62.3969	-61.5131	7.907399999999998e-06
rs493177	-62.9371	-62.0497	-62.9371	-62.0497	4.623999999999998e-06
rs493377	-57.7227	-57.3545	-57.7227	-57.3545	0.0005059299999999999
rs493444	-62.7824	-61.9338	-62.7824	-61.9338	5.192199999999994e-06
rs495880	0.0	-64.636	0.0	-64.636	3.48158e-07
rs496584	-66.8089	-66.5377	-66.8089	-66.5377	5.1987999999999976e-08
rs498227	-62.4379	-61.5988	-62.4379	-61.5988	7.258300000000001e-06
rs499035	-63.5375	-62.7036	-63.5375	-62.7036	2.4044200000000008e-06
rs4997480	-65.9457	-66.4061	-65.9457	-66.4061	5.930000000000001e-08
rs501884	-62.8928	-62.0176	-62.8928	-62.0176	4.774600000000005e-06
rs502157	-65.9755	-65.3623	-65.9755	-65.3623	1.6840800000000017e-07
rs504417	-62.8664	-61.9778	-62.8664	-61.9778	4.968699999999999e-06
rs505249	-62.9571	-62.0614	-62.9571	-62.0614	4.569999999999999e-06
rs506120	-57.6853	-57.5042	-57.6853	-57.5042	0.0004355799999998999
rs507178	-59.2801	-58.5401	-59.2801	-58.5401	0.00015460399999999997
rs509306	-57.2292	-56.8052	-57.2292	-56.8052	0.0008763099999999999
rs510108	-59.388	-58.5855	-59.388	-58.5855	0.00014773900000000003
rs512431	-62.9092	-62.0067	-62.9092	-62.0067	4.8271999999999984e-06
rs512628	-59.1022	-58.4625	-59.1022	-58.4625	0.00016706799999989996
rs513970	-62.8416	-61.9778	-62.8416	-61.9778	4.968699999999999e-06
rs514311	0.0	-64.3787	0.0	-64.3787	4.50336e-07
rs514438	0.0	-63.5019	0.0	-63.5019	1.0822e-06
rs518234	-62.8625	-62.0176	-62.8625	-62.0176	4.7746e-06
rs518261	-62.8625	-62.0176	-62.8625	-62.0176	4.7746e-06
rs518288	-57.273	-56.9065	-57.273	-56.9065	0.00079189
rs523156	-58.4936	-57.9321	-58.4936	-57.9321	0.00028394299999999993
rs523737	-62.7182	-61.8937	-62.7182	-61.8937	5.404299999999998e-06
rs524547	-62.4501	-61.5988	-62.4501	-61.5988	7.258300000000001e-06
rs524908	-55.8999	-56.7008	-55.8999	-56.7008	0.0009727999999999994
rs526292	-62.7433	-61.8421	-62.7433	-61.8421	5.690799999999998e-06
rs527921	-65.7415	-66.4485	-65.7415	-66.4485	5.683900000000005e-08
rs528764	0.0	-64.4906	0.0	-64.4906	4.02646e-07
rs529611	-56.4461	-55.923	-56.4461	-55.923	0.002117289999999999
rs530074	-65.6638	-66.1999	-65.6638	-66.1999	7.287599999999994e-08
rs530118	-66.3013	-65.6291	-66.3013	-65.6291	1.2897000000000013e-07
rs530188	-63.09	-62.1842	-63.09	-62.1842	4.04179e-06
rs530683	-62.2351	-61.3847	-62.2351	-61.3847	8.990700000000012e-06
rs531598	-66.0403	-65.3961	-66.0403	-65.3961	1.6280899999999999e-07
rs531910	-62.4414	-61.554	-62.4414	-61.554	7.590999999999999e-06
rs532672	-59.0729	-58.2016	-59.0729	-58.2016	0.00021688099999999993
rs533143	-57.0001	-57.9655	-57.0001	-57.9655	0.0002746399999999996
rs536313	-57.3653	-56.9594	-57.3653	-56.9594	0.00075106
rs538238	-60.5228	-59.5255	-60.5228	-59.5255	5.770800000000001e-05
rs541871	0.0	-64.6924	0.0	-64.6924	3.29061e-07
rs542036	-66.2	-65.2384	-66.2	-65.2384	1.9061699999999997e-07
rs542898	-57.373	-56.9065	-57.373	-56.9065	0.0007918999999999999
rs544122	-65.7102	-66.406	-65.7102	-66.406	5.930599999999996e-08
rs546722	-62.8226	-61.9777	-62.8226	-61.9777	4.968800000000004e-06
rs548704	-57.6311	-57.3076	-57.6311	-57.3076	0.0005302399999999002
rs552701	-59.5353	-58.8698	-59.5353	-58.8698	0.00011117899999990002
rs554001	-62.869	-62.0176	-62.869	-62.0176	4.774600000000005e-06
rs555001	-62.7456	-61.8421	-62.7456	-61.8421	5.690800000000003e-06
rs556851	-62.7583	-61.9338	-62.7583	-61.9338	5.192099999999999e-06
rs55748552	0.0	-63.3402	0.0	-63.3402	1.27218e-06
rs55801120	0.0	-63.7306	0.0	-63.7306	8.60955e-07
rs56008017	-65.7361	-66.3835	-65.7361	-66.3835	6.065300000000009e-08
rs560134	-62.8664	-61.9778	-62.8664	-61.9778	4.968699999999999e-06
rs560191	-57.363	-57.0123	-57.363	-57.0123	0.00071243
rs56226333	0.0	-65.438	0.0	-65.438	1.5613e-07
rs56246169	0.0	-65.4898	0.0	-65.4898	1.4824e-07
rs56380203	0.0	-65.4898	0.0	-65.4898	1.4824e-07
rs563940	-62.9028	-65.458	-62.9028	-65.458	1.5300000000000006e-07
rs564946	-62.4017	-61.5131	-62.4017	-61.5131	7.907399999999998e-06
rs565658	-62.3543	-61.4681	-62.3543	-61.4681	8.271600000000004e-06
rs567357	-62.7583	-61.9338	-62.7583	-61.9338	5.192099999999999e-06
rs56909447	-65.692	-66.3851	-65.692	-66.3851	6.0558e-08
rs570933	-56.3934	-56.09	-56.3934	-56.09	0.0017917899999999997
rs572837	-56.592	-56.2946	-56.592	-56.2946	0.0014601499999999006
rs572959	-62.869	-62.0176	-62.869	-62.0176	4.774600000000005e-06
rs573169	-62.4473	-61.5988	-62.4473	-61.5988	7.258300000000001e-06
rs573615	-59.0223	-58.3655	-59.0223	-58.3655	0.00018408300000000003
rs574065	-62.3591	-61.5104	-62.3591	-61.5104	7.929099999999998e-06
rs574531	-65.8516	-65.2306	-65.8516	-65.2306	1.9210900000000007e-07
rs574856	-66.4764	-65.7864	-66.4764	-65.7864	1.1019899999999989e-07
rs575082	-56.6193	-57.2895	-56.6193	-57.2895	0.0005399399999999003
rs576557	-59.4433	-58.5855	-59.4433	-58.5855	0.0001477389999999
rs57728767	0.0	-64.5234	0.0	-64.5234	3.89664e-07
rs57865312	-65.7315	-66.4943	-65.7315	-66.4943	5.4288999999999964e-08
rs57938858	0.0	-63.9776	0.0	-63.9776	6.72523e-07
rs579651	-62.3566	-61.4681	-62.3566	-61.4681	8.2716e-06
rs589649	-64.1662	-65.7623	-64.1662	-65.7623	1.1287999999999967e-07
rs597705	-64.3095	-65.8752	-64.3095	-65.8752	1.0084000000000021e-07
rs60018990	-64.8225	-63.8238	-64.8225	-63.8238	7.8436e-07
rs602370	-58.3433	-60.9517	-58.3433	-60.9517	1.3860000000000088e-05
rs60367691	0.0	-63.2448	0.0	-63.2448	1.39945e-06
rs60883262	-65.2433	-66.0473	-65.2433	-66.0473	8.488000000000011e-08
rs61390361	-65.5489	-66.4257	-65.5489	-66.4257	5.8146999999999945e-08
rs62018894	-57.429	-58.4914	-57.429	-58.4914	0.0001623199999998999
rs62018900	0.0	-65.5169	0.0	-65.5169	1.44281e-07
rs62018944	0.0	-63.9956	0.0	-63.9956	6.60544e-07
rs62018947	-57.0727	-57.5356	-57.0727	-57.5356	0.0004221499999999996
rs62018952	-55.6796	-56.4999	-55.6796	-56.4999	0.0011891999999998973
rs62019432	0.0	-63.8546	0.0	-63.8546	7.60548e-07
rs62019442	-64.0721	-63.2747	-64.0721	-63.2747	1.3583099999999992e-06
rs62020574	0.0	-63.3095	0.0	-63.3095	1.31184e-06
rs62020575	0.0	-63.2757	0.0	-63.2757	1.35698e-06
rs62020612	0.0	-63.3739	0.0	-63.3739	1.23002e-06
rs62020616	0.0	-63.1799	0.0	-63.1799	1.4933e-06
rs62021176	0.0	-63.2448	0.0	-63.2448	1.39945e-06
rs62021180	0.0	-63.2448	0.0	-63.2448	1.39945e-06
rs638224	-63.6763	-65.774	-63.6763	-65.774	1.1156999999999951e-07
rs6493083	-58.2556	-57.7093	-58.2556	-57.7093	0.0003548100000000001
rs6493084	-58.0954	-57.5637	-58.0954	-57.5637	0.0004104299999999998
rs6493086	-57.9963	-57.4646	-57.9963	-57.4646	0.0004531699999999999
rs6493090	0.0	-64.232	0.0	-64.232	5.21504e-07
rs654276	0.0	-65.601	0.0	-65.601	1.32639e-07
rs663214	-57.7585	-58.1556	-57.7585	-58.1556	0.00022707999999989998
rs66629206	0.0	-63.3095	0.0	-63.3095	1.31184e-06
rs66651343	-65.8861	-64.9065	-65.8861	-64.9065	2.656560000000001e-07
rs667476	-58.2985	-59.0785	-58.2985	-59.0785	9.02399999999999e-05
rs66749753	0.0	-65.5169	0.0	-65.5169	1.44281e-07
rs66903736	0.0	-65.5169	0.0	-65.5169	1.44281e-07
rs67541383	-65.2286	-65.9758	-65.2286	-65.9758	9.117999999999995e-08
rs678084	0.0	-64.5209	0.0	-64.5209	3.90652e-07
rs678513	-64.9769	-65.532	-64.9769	-65.532	1.4212e-07
rs68079546	-65.7907	-66.4658	-65.7907	-66.4658	5.5859000000000103e-08
rs686666	-57.3447	-58.0426	-57.3447	-58.0426	0.0002542600000000001
rs688009	-57.1662	-57.9494	-57.1662	-57.9494	0.0002790700000000002
rs689693	-57.3888	-56.9065	-57.3888	-56.9065	0.00079188
rs689767	-57.3511	-56.9065	-57.3511	-56.9065	0.0007918999999999999
rs689797	-56.3026	-56.0361	-56.3026	-56.0361	0.0018908799999999993
rs689816	-57.1829	-56.8052	-57.1829	-56.8052	0.0008763000000000004
rs689883	-67.1329	-66.6778	-67.1329	-66.6778	4.5191000000000024e-08
rs690012	-57.3093	-56.8583	-57.3093	-56.8583	0.0008310000000000001
rs690276	-57.2749	-56.7036	-57.2749	-56.7036	0.0009700500000000001
rs690367	-57.093	-56.7036	-57.093	-56.7036	0.00097007
rs690446	-57.1829	-56.8052	-57.1829	-56.8052	0.0008763000000000004
rs690472	-57.3332	-56.9594	-57.3332	-56.9594	0.00075106
rs690512	-57.3356	-56.8583	-57.3356	-56.8583	0.0008309799999999998
rs693510	-57.636	-57.1129	-57.636	-57.1129	0.0006442299999999002
rs693919	-56.0429	-56.8007	-56.0429	-56.8007	0.0008801999999998988
rs694461	-56.368	-57.2895	-56.368	-57.2895	0.0005399499999999002
rs694725	-57.2014	-56.7568	-57.2014	-56.7568	0.0009197199999998996
rs694985	-67.0955	-66.642	-67.0955	-66.642	4.683600000000001e-08
rs7048	0.0	-61.7204	0.0	-61.7204	6.42734e-06
rs71476435	0.0	-63.701	0.0	-63.701	8.86884e-07
rs7163288	-57.9972	-57.5119	-57.9972	-57.5119	0.00043227
rs7166467	-66.3011	-65.6291	-66.3011	-65.6291	1.2897000000000002e-07
rs7166812	-58.1473	-57.6108	-58.1473	-57.6108	0.00039156
rs7167882	-57.9187	-57.4646	-57.9187	-57.4646	0.00045318999999990005
rs7167976	-65.5684	-66.5218	-65.5684	-66.5218	5.281999999999986e-08
rs7168158	-65.4887	-66.2341	-65.4887	-66.2341	7.042599999999997e-08
rs7168220	0.0	-63.2448	0.0	-63.2448	1.39945e-06
rs7168522	0.0	-64.7522	0.0	-64.7522	3.09967e-07
rs7169322	-65.8159	-66.4743	-65.8159	-66.4743	5.538800000000002e-08
rs7169988	-65.2622	-66.0896	-65.2622	-66.0896	8.136999999999957e-08
rs7170152	-58.0181	-57.5119	-58.0181	-57.5119	0.00043227
rs7170167	-65.3932	-66.1476	-65.3932	-66.1476	7.679499999999991e-08
rs7170751	-66.2733	-66.6171	-66.2733	-66.6171	4.8017000000000105e-08
rs7171750	-65.7372	-66.4496	-65.7372	-66.4496	5.677299999999971e-08
rs7172374	-58.157	-57.6108	-58.157	-57.6108	0.00039156999999999994
rs7172717	0.0	-66.0934	0.0	-66.0934	8.10649e-08
rs7173383	0.0	-63.6385	0.0	-63.6385	9.44078e-07
rs7173487	-65.4195	-66.2621	-65.4195	-66.2621	6.848300000000002e-08
rs7174208	-65.5072	-66.2359	-65.5072	-66.2359	7.029900000000007e-08
rs7174260	0.0	-63.9075	0.0	-63.9075	7.21363e-07
rs7174732	-55.6943	-56.4999	-55.6943	-56.4999	0.0011890999999999013
rs7175032	-65.3932	-66.1476	-65.3932	-66.1476	7.679499999999991e-08
rs7175129	-56.1793	-56.9934	-56.1793	-56.9934	0.000726000000000001
rs7176923	0.0	-63.8546	0.0	-63.8546	7.60548e-07
rs7177146	0.0	-63.7306	0.0	-63.7306	8.60955e-07
rs7177892	0.0	-64.0388	0.0	-64.0388	6.32646e-07
rs7178230	0.0	-63.9623	0.0	-63.9623	6.8293e-07
rs7178343	-57.2156	-57.6273	-57.2156	-57.6273	0.0003851599999999001
rs7179388	-65.6154	-66.2954	-65.6154	-66.2954	6.624300000000002e-08
rs7180812	0.0	-63.1148	0.0	-63.1148	1.59384e-06
rs7180818	-55.6796	-56.4999	-55.6796	-56.4999	0.0011891999999998973
rs7181039	-65.8175	-66.1614	-65.8175	-66.1614	7.573800000000017e-08
rs7181545	0.0	-64.0707	0.0	-64.0707	6.12773e-07
rs7181634	0.0	-63.4045	0.0	-63.4045	1.19298e-06
rs7181783	0.0	-63.3739	0.0	-63.3739	1.23002e-06
rs7182292	0.0	-63.5958	0.0	-63.5958	9.85251e-07
rs7183809	-65.8448	-66.4998	-65.8448	-66.4998	5.3992000000000024e-08
rs72707530	0.0	-63.3739	0.0	-63.3739	1.23002e-06
rs72709850	0.0	-63.3402	0.0	-63.3402	1.27218e-06
rs72709879	0.0	-63.7928	0.0	-63.7928	8.09094e-07
rs74373748	0.0	-66.0934	0.0	-66.0934	8.10649e-08
rs747714	-62.9571	-65.2763	-62.9571	-65.2763	1.8350000000000256e-07
rs74831743	-65.8161	-66.3853	-65.8161	-66.3853	6.054199999999999e-08
rs748404	-65.9468	-64.9645	-65.9468	-64.9645	2.5068299999999994e-07
rs7497780	-57.5705	-57.3076	-57.5705	-57.3076	0.0005302500000000003
rs8023458	-65.2845	-66.0987	-65.2845	-66.0987	8.062999999999968e-08
rs8023696	-65.837	-66.3063	-65.837	-66.3063	6.552199999999981e-08
rs8027748	0.0	-63.2757	0.0	-63.2757	1.35698e-06
rs8028715	0.0	-64.0251	0.0	-64.0251	6.41334e-07
rs8029210	-65.8004	-66.2726	-65.8004	-66.2726	6.776800000000019e-08
rs8030169	-61.9065	-62.4891	-61.9065	-62.4891	2.9798000000000015e-06
rs8030536	0.0	-65.4898	0.0	-65.4898	1.4824e-07
rs8032649	-65.8073	-66.4733	-65.8073	-66.4733	5.544400000000008e-08
rs8033846	-55.9141	-56.7008	-55.9141	-56.7008	0.0009727999999999994
rs8033995	-66.1591	-66.558	-66.1591	-66.558	5.0941000000000085e-08
rs8034451	-56.3411	-56.9002	-56.3411	-56.9002	0.0007968999999999997
rs8035212	-62.1439	-63.2139	-62.1439	-63.2139	1.4434999999999973e-06
rs8035812	0.0	-64.0815	0.0	-64.0815	6.06164e-07
rs8035946	0.0	-66.1512	0.0	-66.1512	7.65106e-08
rs8038068	0.0	-65.4652	0.0	-65.4652	1.51942e-07
rs8040336	-64.5118	-66.125	-64.5118	-66.125	7.855000000000029e-08
rs8040839	-65.2717	-65.9579	-65.2717	-65.9579	9.282000000000032e-08
rs8042688	-58.1051	-57.5637	-58.1051	-57.5637	0.0004104299999999001
rs8042714	-62.5324	-65.0715	-62.5324	-65.0715	2.2519999999999913e-07
rs8042868	-65.3746	-66.2387	-65.3746	-66.2387	7.010200000000003e-08
rs920339	-64.1996	-65.7801	-64.1996	-65.7801	1.1089000000000022e-07
rs9920879	-58.2507	-57.7093	-58.2507	-57.7093	0.0003548299999998998
rs9944216	-65.6127	-66.4737	-65.6127	-66.4737	5.542100000000008e-08
rs9989313	-65.7516	-66.5192	-65.7516	-66.5192	5.2954999999999775e-08
