## Supplementary material for "Characterization of shared and ancestry-specific signals driving complex traits using multi-ancestry fine-mapping": results_schizophrenia.txt

chr	start_bp	end_bp	rsid	eur_pip	afr_pip	eur_maf	afr_maf	bp	bp	eur_beta	afr_beta	eur_se	afr_se	eur_zscore	afr_zscore	eur_pval	afr_pval	global_pip	eur_nocausal	afr_nocausal	shared_pip	not_shared_pip	shared_ll	notshared_ll	num_snps_eur	num_snps_afr	nc	runtime
15	43329008	44329008	rs2957582	0.0746618	0.0745586	0.293241	0.301587	44257954	44257954	0.055500929860874	0.0720973808403835	0.0101	0.0187	5.495141570383565	3.8554749112504543	3.781e-08	0.000119	0.0746622	1.6251e-05	0.082012	0.0745582	0.0001039999999999	-54.1533	-58.9373	501	384	1	3.351
15	43329008	44329008	rs2412823	0.0761828	0.0760364	0.303181	0.357143	44227270	44227270	0.0535028515173065	0.0659000937767033	0.0096	0.0176	5.573213699719427	3.74432351003996	2.71e-08	0.0001785	0.0761831	1.6251e-05	0.082012	0.0760361	0.000147	-54.1337	-58.5907	501	384	1	3.351
15	43329008	44329008	rs2929278	0.236596	0.236446	0.269384	0.246032	44250313	44250313	0.056900047132812	0.0801042442416614	0.0102	0.0195	5.578435993412941	4.107909961110841	2.619e-08	4.198e-05	0.2365959999999999	1.6251e-05	0.082012	0.236446	0.0001499999999999	-52.9992	-58.5638	501	384	1	3.351
