## Supplementary material for "Characterization of shared and ancestry-specific signals driving complex traits using multi-ancestry fine-mapping": global_pips.txt

SNP_ID	shared_ll	notshared_ll	global_pips
rs10163060	-204.986	-204.331	2.54337e-08
rs11071600	-209.478	-208.873	2.81405e-10
rs11071612	-192.219	-192.069	0.00805531
rs11071614	-192.899	-193.13	0.00387068
rs11071617	-194.52	-193.567	0.000968262
rs11630117	-208.558	-208.779	6.134680000000001e-10
rs11630509	-207.129	-207.147	2.6273999999999994e-09
rs11632537	-209.909	-209.302	1.82968e-10
rs11632947	-190.144	-190.454	0.06029
rs11633196	-209.652	-208.984	2.39999e-10
rs11633501	-193.368	-193.256	0.0025388500000000005
rs11634632	-210.091	-209.271	1.6102300000000003e-10
rs11634962	-206.952	-208.458	2.79702e-09
rs11635358	-201.413	-200.855	8.85581e-07
rs11635435	-208.679	-208.124	6.18455e-10
rs11636157	-199.681	-199.374	4.7556799999999995e-06
rs11636309	-199.737	-199.492	4.447929999999999e-06
rs11636336	-191.465	-190.536	0.0203949
rs11852371	-209.421	-209.039	2.8413299999999995e-10
rs11853920	-192.569	-192.529	0.005578839999999999
rs11854700	-197.482	-196.548	4.9785e-05
rs11855335	-209.499	-208.873	2.7706599999999997e-10
rs11857128	-210.036	-208.408	2.2826700000000003e-10
rs11857462	-198.136	-197.223	2.57279e-05
rs11858488	-209.174	-209.149	3.4205900000000005e-10
rs12148079	-203.104	-202.484	1.65681e-07
rs12148082	-206.895	-206.251	3.7615500000000005e-09
rs12148105	-207.456	-206.794	2.1555700000000007e-09
rs12324440	0.0	-207.906	1.73161e-10
rs12438883	-209.445	-208.765	2.9623599999999997e-10
rs12441948	-206.968	-206.327	3.4929e-09
rs12592172	-200.109	-199.158	3.6166200000000004e-06
rs12592967	-190.87	-191.234	0.029006799999999996
rs12593790	-209.246	-207.87	4.51396e-10
rs12594873	-191.69	-191.54	0.013677
rs12595483	-207.094	-206.648	2.94902e-09
rs12595508	-191.32	-191.612	0.018642099999999998
rs12898315	-190.628	-190.846	0.037577900000000004
rs12899210	-206.762	-206.16	4.25114e-09
rs12900495	-207.364	-206.682	2.3753700000000002e-09
rs12900661	-209.584	-209.008	2.51461e-10
rs12900722	-197.302	-197.215	4.9448e-05
rs12901498	-209.545	-208.843	2.6947699999999996e-10
rs12903146	-190.447	-190.613	0.0452951
rs12903705	-192.494	-192.812	0.005749699999999999
rs12905487	-191.383	-191.773	0.017328200000000002
rs12905969	-190.888	-191.16	0.028784400000000005
rs12906428	-205.99	-205.26	9.497339999999998e-09
rs12906613	-205.947	-205.217	9.91719e-09
rs12906862	-205.947	-205.217	9.91719e-09
rs12907677	-209.052	-208.713	4.0744099999999995e-10
rs12909000	-209.381	-208.773	3.10238e-10
rs12910723	-204.706	-205.926	2.6734099999999995e-08
rs12913921	-209.607	-209.085	2.4286100000000004e-10
rs12915514	-210.247	-209.307	1.4263849999999997e-10
rs1437536	-206.442	-205.92	5.753780000000001e-09
rs1437538	-207.061	-206.526	3.10498e-09
rs1437539	-207.213	-206.614	2.7066899999999995e-09
rs144147051	0.0	-207.232	3.39474e-10
rs1465811	-208.85	-207.35	7.059029999999999e-10
rs149604048	0.0	-208.785	7.1878e-11
rs16943698	-209.422	-208.013	3.83638e-10
rs16944361	-207.872	-208.279	1.19337e-09
rs16944393	-209.371	-208.514	3.3425999999999994e-10
rs17237908	-206.264	-205.53	7.227129999999999e-09
rs17270822	0.0	-208.508	9.48342e-11
rs17270962	-191.633	-190.696	0.0172895
rs17270983	-194.059	-193.108	0.00153454
rs17303481	-209.523	-207.966	3.69135e-10
rs17303509	-208.165	-206.885	1.2822919999999995e-09
rs17303649	-205.746	-205.108	1.1843849999999999e-08
rs1816625	-209.906	-208.347	2.5191299999999993e-10
rs199908160	-210.075	-209.268	1.6307500000000003e-10
rs2414702	-209.598	-208.712	2.685089999999999e-10
rs2414705	-196.06	-195.182	0.000202935
rs2414716	-190.672	-191.16	0.0349598
rs2414717	-207.831	-207.643	1.3452100000000002e-09
rs2414718	-189.908	-188.965	0.09717519999999999
rs2414719	-205.547	-205.592	1.2739299999999999e-08
rs28442006	-204.641	-203.957	3.618279999999999e-08
rs28503897	-209.651	-208.713	2.5855500000000004e-10
rs28615721	-192.136	-191.989	0.00874536
rs28620077	-209.286	-208.445	3.6233300000000006e-10
rs2899668	-198.333	-197.672	1.9742399999999996e-05
rs2899670	-189.547	-189.577	0.11348400000000002
rs34366144	-190.27	-190.304	0.05501260000000001
rs34418080	-192.955	-193.201	0.0036547699999999995
rs34571590	-206.814	-206.143	4.103250000000001e-09
rs35040435	0.0	-207.875	1.78502e-10
rs35225048	-190.693	-190.692	0.0362222
rs35351411	-189.115	-189.119	0.17530799999999996
rs3848122	-203.605	-203.038	9.91019e-08
rs3923818	-207.039	-206.36	3.28281e-09
rs3934472	-204.552	-205.349	3.196519999999999e-08
rs4072423	-205.365	-205.527	1.50525e-08
rs4074904	-198.802	-197.901	1.31674e-05
rs4262891	-209.446	-208.834	2.9117299999999996e-10
rs4270106	-209.47	-208.858	2.8407099999999994e-10
rs4271545	-209.717	-209.178	2.1827400000000002e-10
rs4291861	-209.893	-209.293	1.8560199999999998e-10
rs4296201	-209.485	-208.873	2.7991e-10
rs4307897	-209.382	-208.812	3.0722699999999996e-10
rs4309346	-209.492	-208.873	2.7851300000000003e-10
rs4343214	-205.267	-206.608	1.51727e-08
rs4360863	-209.434	-208.819	2.947190000000001e-10
rs4363816	-207.977	-207.36	1.266555e-09
rs4365234	-209.426	-208.805	2.9762000000000005e-10
rs4371101	-209.505	-208.873	2.75644e-10
rs4386081	-209.535	-208.902	2.6764599999999997e-10
rs4386082	-209.52	-208.888	2.7161300000000003e-10
rs4392005	-209.586	-208.919	2.5636e-10
rs4398055	-209.612	-209.053	2.4365699999999994e-10
rs4420476	-206.988	-206.286	3.4754299999999994e-09
rs4432213	-209.427	-208.819	2.9628399999999997e-10
rs4438251	-209.381	-208.767	3.1071499999999994e-10
rs4438252	-209.492	-208.873	2.7851300000000003e-10
rs4479169	-204.967	-206.014	2.07636e-08
rs4485286	-209.492	-208.873	2.7851300000000003e-10
rs4516167	-209.475	-208.873	2.820859999999999e-10
rs4517726	-207.83	-208.904	1.1838000000000002e-09
rs4534779	-201.973	-202.041	4.5264900000000005e-07
rs4541014	-206.183	-205.463	7.81067e-09
rs4561406	-192.851	-192.98	0.00411081
rs4592599	-209.361	-208.788	3.139910000000001e-10
rs4594198	-191.627	-191.459	0.0146016
rs4635284	-209.323	-208.713	3.28918e-10
rs4635285	-192.216	-192.233	0.00787787
rs4644802	-209.658	-209.014	2.37326e-10
rs4774397	-209.516	-208.859	2.74339e-10
rs4774398	-209.516	-208.859	2.74339e-10
rs4774405	-192.899	-193.13	0.00387068
rs4774406	-193.398	-192.442	0.00297639
rs4774408	-209.037	-209.063	3.8975399999999996e-10
rs4775355	0.0	-209.234	4.58859e-11
rs4775356	-206.49	-205.961	5.49188e-09
rs4775357	-206.529	-206.007	5.2723199999999994e-09
rs4775358	-206.845	-206.18	3.972150000000001e-09
rs4775362	-206.529	-207.053	4.52413e-09
rs4775387	-209.548	-209.04	2.5682000000000005e-10
rs4775412	-209.821	-209.308	1.9554500000000002e-10
rs4775413	-192.091	-192.08	0.00896603
rs4775414	-198.788	-197.901	1.3298500000000002e-05
rs4775416	-193.101	-193.279	0.0031835700000000006
rs55835773	-193.299	-193.567	0.00258471
rs55835940	-193.017	-193.279	0.0034272200000000004
rs56404099	-208.126	-207.355	1.13417e-09
rs56693300	-209.712	-208.908	2.34262e-10
rs57331591	-207.081	-206.95	2.8199300000000006e-09
rs59051662	-209.322	-208.785	3.2379199999999994e-10
rs62008395	-190.628	-190.846	0.037577900000000004
rs62008436	-208.674	-208.538	5.736959999999999e-10
rs62008437	-193.987	-193.03	0.0016515200000000003
rs62008438	-206.807	-205.851	4.4694599999999996e-09
rs6494286	-199.832	-199.217	4.360820000000001e-06
rs6494287	-206.821	-206.142	4.08444e-09
rs6494290	-194.392	-194.408	0.000894254
rs6494293	-209.37	-208.578	3.2859299999999997e-10
rs66629920	-202.706	-202.095	2.46006e-07
rs67811174	-206.384	-205.664	6.38836e-09
rs68019838	-201.829	-201.271	5.842989999999998e-07
rs7165766	-209.544	-208.677	2.81935e-10
rs7166662	-209.061	-208.504	4.22368e-10
rs7167077	-209.596	-208.712	2.68952e-10
rs7168349	-209.513	-208.888	2.7301499999999996e-10
rs7168968	-209.31	-208.689	3.34288e-10
rs7169458	-207.173	-206.537	2.84225e-09
rs7169608	-203.1	-202.485	1.6606599999999997e-07
rs7170802	-203.142	-202.531	1.5904499999999998e-07
rs7172526	-209.243	-208.681	3.525049999999999e-10
rs7173044	-209.366	-208.759	3.14874e-10
rs7173319	-205.708	-205.074	1.2293749999999997e-08
rs7173933	-206.471	-206.556	5.03013e-09
rs7174081	-209.35	-208.742	3.2011600000000005e-10
rs7174511	-209.318	-208.66	3.34419e-10
rs7174527	-209.466	-208.797	2.89309e-10
rs7174831	-206.25	-205.544	7.27778e-09
rs7175325	-209.491	-208.828	2.8166999999999997e-10
rs7175467	0.0	-208.337	1.12502e-10
rs7178295	-209.633	-209.074	2.3843800000000004e-10
rs7179361	-206.129	-205.455	8.14907e-09
rs718912	0.0	-209.287	4.35237e-11
rs72739523	0.0	-208.359	1.10037e-10
rs72739539	0.0	-208.426	1.02931e-10
rs72745704	-206.316	-205.664	6.724300000000001e-09
rs72745750	0.0	-208.329	1.13416e-10
rs73430727	0.0	-208.285	1.18528e-10
rs73434636	-209.237	-207.793	4.68238e-10
rs74584658	-209.109	-207.777	5.08736e-10
rs7496262	-209.181	-208.228	4.1558e-10
rs7497015	-207.311	-207.4	2.1707199999999997e-09
rs7497302	-209.05	-209.152	3.8060100000000007e-10
rs76457225	-209.904	-208.969	2.0063499999999997e-10
rs78266577	-210.155	-208.543	2.01039e-10
rs782907	-209.28	-208.34	3.75062e-10
rs8026487	-206.185	-205.452	7.818999999999999e-09
rs8028972	-198.854	-197.959	1.2480199999999998e-05
rs8029085	-198.739	-197.836	1.40342e-05
rs8030235	-198.898	-198.023	1.1875100000000001e-05
rs8030370	-209.438	-208.645	3.07101e-10
rs8030925	-203.083	-202.485	1.6828199999999997e-07
rs8035885	-206.49	-205.961	5.49188e-09
rs8036311	-209.433	-208.645	3.08258e-10
rs8036652	-192.64	-191.686	0.00634782
rs8037341	-206.787	-206.041	4.29564e-09
rs8038448	-208.025	-207.6	1.157187e-09
rs8038501	-206.826	-206.25	3.965960000000001e-09
rs8038533	-206.738	-206.212	4.281940000000001e-09
rs8040327	-205.713	-205.09	1.219636e-08
rs8040481	-205.949	-205.329	9.63115e-09
rs8042070	-192.019	-191.077	0.011771400000000001
rs8042151	-190.349	-190.771	0.04858090000000001
rs8043366	-208.722	-208.875	5.251309999999999e-10
rs9672974	-206.524	-205.783	5.583969999999999e-09
rs9788745	-208.982	-207.418	6.361780000000001e-10
rs9806146	-207.058	-206.526	3.1132700000000008e-09
rs9806763	-207.078	-206.526	3.06599e-09
rs9806764	-207.183	-206.654	2.7460899999999996e-09
rs9806779	-207.078	-206.526	3.06599e-09
