## Supplementary material for "Characterization of shared and ancestry-specific signals driving complex traits using multi-ancestry fine-mapping": mscaviar_results_shared_pips.txt

SNP_ID	shared_pip	shared_ll	notshared_ll
rs4775355	0	0	-209.234
rs782907	2.62958e-10	-209.28	-208.34
rs11632537	1.40121e-10	-209.909	-209.302
rs718912	0	0	-209.287
rs4775356	4.28131e-09	-206.49	-205.961
rs4775357	4.11606e-09	-206.529	-206.007
rs4775358	2.99994e-09	-206.845	-206.18
rs8035885	4.28131e-09	-206.49	-205.961
rs17270822	0	0	-208.508
rs1437536	4.49199e-09	-206.442	-205.92
rs1437538	2.41663e-09	-207.061	-206.526
rs9806763	2.37766e-09	-207.078	-206.526
rs9806764	2.14049e-09	-207.183	-206.654
rs9806779	2.37766e-09	-207.078	-206.526
rs9806146	2.42493e-09	-207.058	-206.526
rs1437539	2.07666e-09	-207.213	-206.614
rs12915514	9.99865e-11	-210.247	-209.307
rs72739523	0	0	-208.359
rs7175467	0	0	-208.337
rs12324440	0	0	-207.906
rs72739539	0	0	-208.426
rs9788745	3.54217e-10	-208.982	-207.418
rs4775362	4.11777e-09	-206.529	-207.053
rs1816625	1.40542e-10	-209.906	-208.347
rs11857128	1.23455e-10	-210.036	-208.408
rs17303481	2.06143e-10	-209.523	-207.966
rs12593790	2.72003e-10	-209.246	-207.87
rs16943698	2.28078e-10	-209.422	-208.013
rs73434636	2.74374e-10	-209.237	-207.793
rs1465811	4.04197e-10	-208.85	-207.35
rs74584658	3.1174e-10	-209.109	-207.777
rs17303509	8.01557e-10	-208.165	-206.885
rs78266577	1.09538e-10	-210.155	-208.543
rs76457225	1.40849e-10	-209.904	-208.969
rs7166662	3.272e-10	-209.061	-208.504
rs4635284	2.51669e-10	-209.323	-208.713
rs4262891	2.22728e-10	-209.446	-208.834
rs12909000	2.37535e-10	-209.381	-208.773
rs7172526	2.72762e-10	-209.243	-208.681
rs7174081	2.45115e-10	-209.35	-208.742
rs7173044	2.41094e-10	-209.366	-208.759
rs4432213	2.26828e-10	-209.427	-208.819
rs4516167	2.16263e-10	-209.475	-208.873
rs11071600	2.15584e-10	-209.478	-208.873
rs11855335	2.11259e-10	-209.499	-208.873
rs4360863	2.25268e-10	-209.434	-208.819
rs4438251	2.37523e-10	-209.381	-208.767
rs4296201	2.14094e-10	-209.485	-208.873
rs4592599	2.42326e-10	-209.361	-208.788
rs12900661	1.9396e-10	-209.584	-209.008
rs12901498	2.0165e-10	-209.545	-208.843
rs4307897	2.37288e-10	-209.382	-208.812
rs4270106	2.17284e-10	-209.47	-208.858
rs4365234	2.27148e-10	-209.426	-208.805
rs4485286	2.12701e-10	-209.492	-208.873
rs4309346	2.12701e-10	-209.492	-208.873
rs4438252	2.12701e-10	-209.492	-208.873
rs7168968	2.55195e-10	-209.31	-208.689
rs7168349	2.08161e-10	-209.513	-208.888
rs4371101	2.09841e-10	-209.505	-208.873
rs4386081	2.03737e-10	-209.535	-208.902
rs4386082	2.06764e-10	-209.52	-208.888
rs4774397	2.07582e-10	-209.516	-208.859
rs4774398	2.07582e-10	-209.516	-208.859
rs7174511	2.52953e-10	-209.318	-208.66
rs7174527	2.18282e-10	-209.466	-208.797
rs4392005	1.93501e-10	-209.586	-208.919
rs7175325	2.12814e-10	-209.491	-208.828
rs11633196	1.81121e-10	-209.652	-208.984
rs4644802	1.80191e-10	-209.658	-209.014
rs4398055	1.88668e-10	-209.612	-209.053
rs11852371	2.2836e-10	-209.421	-209.039
rs4775387	2.01149e-10	-209.548	-209.04
rs4271545	1.69776e-10	-209.717	-209.178
rs7178295	1.84624e-10	-209.633	-209.074
rs4291861	1.42358e-10	-209.893	-209.293
rs199908160	1.18716e-10	-210.075	-209.268
rs56693300	1.70694e-10	-209.712	-208.908
rs4517726	1.12001e-09	-207.83	-208.904
rs73430727	0	0	-208.285
rs12438883	2.22897e-10	-209.445	-208.765
rs12907677	3.30188e-10	-209.052	-208.713
rs57331591	2.36965e-09	-207.081	-206.95
rs4479169	1.96158e-08	-204.967	-206.014
rs12910723	2.54799e-08	-204.706	-205.926
rs4343214	1.45389e-08	-205.267	-206.608
rs11630509	2.25767e-09	-207.129	-207.147
rs3934472	2.97327e-08	-204.552	-205.349
rs4072423	1.31843e-08	-205.365	-205.527
rs11858488	2.92127e-10	-209.174	-209.149
rs4775412	1.5296e-10	-209.821	-209.308
rs59051662	2.51939e-10	-209.322	-208.785
rs12913921	1.89608e-10	-209.607	-209.085
rs12595483	2.34008e-09	-207.094	-206.648
rs8038448	9.2213e-10	-208.025	-207.6
rs8038501	3.05969e-09	-206.826	-206.25
rs8038533	3.33964e-09	-206.738	-206.212
rs3923818	2.47042e-09	-207.039	-206.36
rs4534779	3.91657e-07	-201.973	-202.041
rs11635358	6.85841e-07	-201.413	-200.855
rs7169608	1.26922e-07	-203.1	-202.485
rs7169458	2.1617e-09	-207.173	-206.537
rs7170802	1.21677e-07	-203.142	-202.531
rs8030925	1.2914e-07	-203.083	-202.485
rs11633501	0.00213995	-193.368	-193.256
rs8036652	0.00443075	-192.64	-191.686
rs12148079	1.26493e-07	-203.104	-202.484
rs12148082	2.85532e-09	-206.895	-206.251
rs68019838	4.52506e-07	-201.829	-201.271
rs66629920	1.8819e-07	-202.706	-202.095
rs11071612	0.00674857	-192.219	-192.069
rs4420476	2.6007e-09	-206.988	-206.286
rs7173933	4.36245e-09	-206.471	-206.556
rs28615721	0.00733009	-192.136	-191.989
rs12906428	7.05678e-09	-205.99	-205.26
rs12906613	7.36876e-09	-205.947	-205.217
rs12906862	7.36876e-09	-205.947	-205.217
rs4635285	0.00676831	-192.216	-192.233
rs4074904	9.33548e-06	-198.802	-197.901
rs7174831	5.44162e-09	-206.25	-205.544
rs72745704	5.095e-09	-206.316	-205.664
rs67811174	4.7591e-09	-206.384	-205.664
rs56404099	8.3371e-10	-208.126	-207.355
rs11853920	0.00475354	-192.569	-192.529
rs4775413	0.0076733	-192.091	-192.08
rs4541014	5.81877e-09	-206.183	-205.463
rs11636157	3.87697e-06	-199.681	-199.374
rs11636309	3.6677e-06	-199.737	-199.492
rs11636336	0.0143391	-191.465	-190.536
rs8029085	9.94676e-06	-198.739	-197.836
rs8028972	8.86419e-06	-198.854	-197.959
rs8030235	8.48432e-06	-198.898	-198.023
rs4775414	9.46667e-06	-198.788	-197.901
rs4561406	0.00358555	-192.851	-192.98
rs4774405	0.00341836	-192.899	-193.13
rs4774406	0.00207649	-193.398	-192.442
rs34418080	0.00323329	-192.955	-193.201
rs4363816	9.67671e-10	-207.977	-207.36
rs4775416	0.00279384	-193.101	-193.279
rs55835773	0.00229265	-193.299	-193.567
rs55835940	0.00303749	-193.017	-193.279
rs11071614	0.00341836	-192.899	-193.13
rs12441948	2.6536e-09	-206.968	-206.327
rs12592172	2.52665e-06	-200.109	-199.158
rs11632947	0.0537229	-190.144	-190.454
rs12898315	0.0331372	-190.628	-190.846
rs62008395	0.0331372	-190.628	-190.846
rs12903705	0.00512791	-192.494	-192.812
rs12903146	0.039691	-190.447	-190.613
rs4774408	3.35317e-10	-209.037	-209.063
rs8026487	5.80461e-09	-206.185	-205.452
rs11857462	1.81782e-05	-198.136	-197.223
rs35225048	0.0310442	-190.693	-190.692
rs8037341	3.17832e-09	-206.787	-206.041
rs12900722	4.18408e-05	-197.302	-197.215
rs12905487	0.0155704	-191.383	-191.773
rs12905969	0.0255399	-190.888	-191.16
rs2414716	0.0317153	-190.672	-191.16
rs10163060	1.92567e-08	-204.986	-204.331
rs2414717	1.11999e-09	-207.831	-207.643
rs8042151	0.043796	-190.349	-190.771
rs8042070	0.0082466	-192.019	-191.077
rs2414718	0.0680567	-189.908	-188.965
rs6494286	3.33294e-06	-199.832	-199.217
rs17270962	0.0121306	-191.633	-190.696
rs6494287	3.07412e-09	-206.821	-206.142
rs2414719	1.09876e-08	-205.547	-205.592
rs7497015	1.88353e-09	-207.311	-207.4
rs7497302	3.30812e-10	-209.05	-209.152
rs12592967	0.0259938	-190.87	-191.234
rs12595508	0.0165788	-191.32	-191.612
rs8043366	4.59447e-10	-208.722	-208.875
rs11630117	5.4118e-10	-208.558	-208.779
rs11634962	2.69736e-09	-206.952	-208.458
rs35351411	0.150333	-189.115	-189.119
rs2899670	0.097684	-189.547	-189.577
rs8040481	7.3546e-09	-205.949	-205.329
rs8040327	9.30461e-09	-205.713	-205.09
rs62008436	4.81691e-10	-208.674	-208.538
rs12594873	0.0114583	-191.69	-191.54
rs4594198	0.0121963	-191.627	-191.459
rs9672974	4.13749e-09	-206.524	-205.783
rs144147051	0	0	-207.232
rs34366144	0.0473774	-190.27	-190.304
rs16944361	1.07416e-09	-207.872	-208.279
rs6494290	0.000768264	-194.392	-194.408
rs12148105	1.62902e-09	-207.456	-206.794
rs12900495	1.78656e-09	-207.364	-206.682
rs12899210	3.25943e-09	-206.762	-206.16
rs7496262	2.90098e-10	-209.181	-208.228
rs17270983	0.00107228	-194.059	-193.108
rs62008437	0.00115186	-193.987	-193.03
rs11635435	4.79311e-10	-208.679	-208.124
rs2414702	1.91237e-10	-209.598	-208.712
rs7167077	1.91679e-10	-209.596	-208.712
rs7165766	2.01899e-10	-209.544	-208.677
rs17303649	9.00196e-09	-205.746	-205.108
rs7173319	9.35386e-09	-205.708	-205.074
rs7179361	6.14045e-09	-206.129	-205.455
rs16944393	2.39977e-10	-209.371	-208.514
rs62008438	3.11762e-09	-206.807	-205.851
rs28620077	2.61393e-10	-209.286	-208.445
rs17237908	5.36421e-09	-206.264	-205.53
rs34571590	3.09448e-09	-206.814	-206.143
rs6494293	2.40165e-10	-209.37	-208.578
rs8030370	2.24429e-10	-209.438	-208.645
rs11071617	0.000676207	-194.52	-193.567
rs8036311	2.25583e-10	-209.433	-208.645
rs28503897	1.8131e-10	-209.651	-208.713
rs3848122	7.65973e-08	-203.605	-203.038
rs28442006	2.72002e-08	-204.641	-203.957
rs2899668	1.49243e-05	-198.333	-197.672
rs11854700	3.49566e-05	-197.482	-196.548
rs72745750	0	0	-208.329
rs2414705	0.000144834	-196.06	-195.182
rs11634632	1.16815e-10	-210.091	-209.271
rs35040435	0	0	-207.875
rs149604048	0	0	-208.785
