## Supplementary material for "Characterization of shared and ancestry-specific signals driving complex traits using multi-ancestry fine-mapping": mscaviar_results_study0_post.txt

SNP_ID	Prob_in_pCausalSet
rs4775355	4.58859e-11
rs782907	3.74579e-10
rs11632537	1.82287e-10
rs718912	4.35237e-11
rs4775356	5.49116e-09
rs4775357	5.27159e-09
rs4775358	3.97151e-09
rs8035885	5.49116e-09
rs17270822	9.48342e-11
rs1437536	5.75305e-09
rs1437538	3.10426e-09
rs9806763	3.06528e-09
rs9806764	2.74537e-09
rs9806779	3.06528e-09
rs9806146	3.11255e-09
rs1437539	2.70602e-09
rs12915514	1.42153e-10
rs72739523	1.10037e-10
rs7175467	1.12502e-10
rs12324440	1.73161e-10
rs72739539	1.02931e-10
rs9788745	3.54475e-10
rs4775362	4.11986e-09
rs1816625	1.40801e-10
rs11857128	1.23697e-10
rs17303481	2.06403e-10
rs12593790	2.72315e-10
rs16943698	2.28379e-10
rs73434636	2.74664e-10
rs1465811	4.04472e-10
rs74584658	3.12065e-10
rs17303509	8.01899e-10
rs78266577	1.09783e-10
rs76457225	2.00148e-10
rs7166662	4.21658e-10
rs4635284	3.28245e-10
rs4262891	2.90499e-10
rs12909000	3.09562e-10
rs7172526	3.51797e-10
rs7174081	3.1944e-10
rs7173044	3.14199e-10
rs4432213	2.95608e-10
rs4516167	2.81406e-10
rs11071600	2.80727e-10
rs11855335	2.76402e-10
rs4360863	2.94048e-10
rs4438251	3.10044e-10
rs4296201	2.79237e-10
rs4592599	3.13291e-10
rs12900661	2.50761e-10
rs12901498	2.68862e-10
rs4307897	3.06525e-10
rs4270106	2.83398e-10
rs4365234	2.96953e-10
rs4485286	2.77844e-10
rs4309346	2.77844e-10
rs4438252	2.77844e-10
rs7168968	3.33621e-10
rs7168349	2.7235e-10
rs4371101	2.74984e-10
rs4386081	2.66986e-10
rs4386082	2.70953e-10
rs4774397	2.73696e-10
rs4774398	2.73696e-10
rs7174511	3.33777e-10
rs7174527	2.88673e-10
rs4392005	2.55723e-10
rs7175325	2.8103e-10
rs11633196	2.39362e-10
rs4644802	2.36672e-10
rs4398055	2.42945e-10
rs11852371	2.83281e-10
rs4775387	2.5607e-10
rs4271545	2.17546e-10
rs7178295	2.37725e-10
rs4291861	1.84917e-10
rs199908160	1.6252e-10
rs56693300	2.33707e-10
rs4517726	1.17998e-09
rs73430727	1.18528e-10
rs12438883	2.95608e-10
rs12907677	4.06555e-10
rs57331591	2.81885e-09
rs4479169	2.07601e-08
rs12910723	2.673e-08
rs4343214	1.5168e-08
rs11630509	2.62615e-09
rs3934472	3.19625e-08
rs4072423	1.50511e-08
rs11858488	3.4083e-10
rs4775412	1.94796e-10
rs59051662	3.23066e-10
rs12913921	2.42121e-10
rs12595483	2.94823e-09
rs8038448	1.15638e-09
rs8038501	3.96527e-09
rs8038533	4.28121e-09
rs3923818	3.28218e-09
rs4534779	4.52648e-07
rs11635358	8.8558e-07
rs7169608	1.66065e-07
rs7169458	2.84159e-09
rs7170802	1.59045e-07
rs8030925	1.68282e-07
rs11633501	0.00253885
rs8036652	0.00634782
rs12148079	1.65681e-07
rs12148082	3.7609e-09
rs68019838	5.84298e-07
rs66629920	2.46005e-07
rs11071612	0.00805531
rs4420476	3.47482e-09
rs7173933	5.02879e-09
rs28615721	0.00874536
rs12906428	9.49675e-09
rs12906613	9.9166e-09
rs12906862	9.9166e-09
rs4635285	0.00787787
rs4074904	1.31674e-05
rs7174831	7.27717e-09
rs72745704	6.72366e-09
rs67811174	6.38776e-09
rs56404099	1.1336e-09
rs11853920	0.00557884
rs4775413	0.00896603
rs4541014	7.81007e-09
rs11636157	4.75568e-06
rs11636309	4.44792e-06
rs11636336	0.0203949
rs8029085	1.40342e-05
rs8028972	1.24802e-05
rs8030235	1.18751e-05
rs4775414	1.32985e-05
rs4561406	0.00411081
rs4774405	0.00387068
rs4774406	0.00297639
rs34418080	0.00365477
rs4363816	1.26589e-09
rs4775416	0.00318357
rs55835773	0.00258471
rs55835940	0.00342722
rs11071614	0.00387068
rs12441948	3.49226e-09
rs12592172	3.61662e-06
rs11632947	0.06029
rs12898315	0.0375779
rs62008395	0.0375779
rs12903705	0.0057497
rs12903146	0.0452951
rs4774408	3.88461e-10
rs8026487	7.81841e-09
rs11857462	2.57279e-05
rs35225048	0.0362222
rs8037341	4.29505e-09
rs12900722	4.9448e-05
rs12905487	0.0173282
rs12905969	0.0287844
rs2414716	0.0349598
rs10163060	2.5433e-08
rs2414717	1.34418e-09
rs8042151	0.0485809
rs8042070	0.0117714
rs2414718	0.0971752
rs6494286	4.36082e-06
rs17270962	0.0172895
rs6494287	4.08381e-09
rs2414719	1.2738e-08
rs7497015	2.16937e-09
rs7497302	3.792e-10
rs12592967	0.0290068
rs12595508	0.0186421
rs8043366	5.23665e-10
rs11630117	6.11899e-10
rs11634962	2.79112e-09
rs35351411	0.175308
rs2899670	0.113484
rs8040481	9.63049e-09
rs8040327	1.21957e-08
rs62008436	5.7261e-10
rs12594873	0.013677
rs4594198	0.0146016
rs9672974	5.58339e-09
rs144147051	3.39474e-10
rs34366144	0.0550126
rs16944361	1.1915e-09
rs6494290	0.000894254
rs12148105	2.15493e-09
rs12900495	2.37475e-09
rs12899210	4.25047e-09
rs7496262	4.15104e-10
rs17270983	0.00153454
rs62008437	0.00165152
rs11635435	6.17746e-10
rs2414702	2.67998e-10
rs7167077	2.6844e-10
rs7165766	2.81414e-10
rs17303649	1.18432e-08
rs7173319	1.22931e-08
rs7179361	8.14844e-09
rs16944393	3.33736e-10
rs62008438	4.46899e-09
rs28620077	3.618e-10
rs17237908	7.22654e-09
rs34571590	4.10262e-09
rs6494293	3.28033e-10
rs8030370	3.06541e-10
rs11071617	0.000968262
rs8036311	3.07695e-10
rs28503897	2.58071e-10
rs3848122	9.91012e-08
rs28442006	3.61822e-08
rs2899668	1.97424e-05
rs11854700	4.9785e-05
rs72745750	1.13416e-10
rs2414705	0.000202935
rs11634632	1.60474e-10
rs35040435	1.78502e-10
rs149604048	7.1878e-11
