## Supplementary material for "Characterization of shared and ancestry-specific signals driving complex traits using multi-ancestry fine-mapping": mscaviar_results_study1_post.txt

SNP_ID	Prob_in_pCausalSet
rs782907	2.63441e-10
rs11632537	1.40802e-10
rs4775356	4.28203e-09
rs4775357	4.11679e-09
rs4775358	3.00058e-09
rs8035885	4.28203e-09
rs1437536	4.49272e-09
rs1437538	2.41735e-09
rs9806763	2.37837e-09
rs9806764	2.14121e-09
rs9806779	2.37837e-09
rs9806146	2.42565e-09
rs1437539	2.07733e-09
rs12915514	1.00472e-10
rs9788745	6.3592e-10
rs4775362	4.52204e-09
rs1816625	2.51654e-10
rs11857128	2.28025e-10
rs17303481	3.68875e-10
rs12593790	4.51084e-10
rs16943698	3.83337e-10
rs73434636	4.67948e-10
rs1465811	7.05628e-10
rs74584658	5.08411e-10
rs17303509	1.28195e-09
rs78266577	2.00794e-10
rs76457225	1.41336e-10
rs7166662	3.2791e-10
rs4635284	2.52342e-10
rs4262891	2.23402e-10
rs12909000	2.38211e-10
rs7172526	2.7347e-10
rs7174081	2.45791e-10
rs7173044	2.41769e-10
rs4432213	2.27504e-10
rs4516167	2.16943e-10
rs11071600	2.16262e-10
rs11855335	2.11923e-10
rs4360863	2.25939e-10
rs4438251	2.38194e-10
rs4296201	2.14767e-10
rs4592599	2.43026e-10
rs12900661	1.9466e-10
rs12901498	2.02265e-10
rs4307897	2.3799e-10
rs4270106	2.17957e-10
rs4365234	2.27815e-10
rs4485286	2.1337e-10
rs4309346	2.1337e-10
rs4438252	2.1337e-10
rs7168968	2.55862e-10
rs7168349	2.08826e-10
rs4371101	2.10501e-10
rs4386081	2.04397e-10
rs4386082	2.07424e-10
rs4774397	2.08225e-10
rs4774398	2.08225e-10
rs7174511	2.53595e-10
rs7174527	2.18918e-10
rs4392005	1.94138e-10
rs7175325	2.13454e-10
rs11633196	1.81758e-10
rs4644802	1.80845e-10
rs4398055	1.8938e-10
rs11852371	2.29212e-10
rs4775387	2.01899e-10
rs4271545	1.70504e-10
rs7178295	1.85337e-10
rs4291861	1.43043e-10
rs199908160	1.19271e-10
rs56693300	1.71249e-10
rs4517726	1.12383e-09
rs12438883	2.23525e-10
rs12907677	3.31074e-10
rs57331591	2.37073e-09
rs4479169	1.96193e-08
rs12910723	2.5484e-08
rs4343214	1.45436e-08
rs11630509	2.25892e-09
rs3934472	2.97354e-08
rs4072423	1.31857e-08
rs11858488	2.93356e-10
rs4775412	1.53709e-10
rs59051662	2.52665e-10
rs12913921	1.90348e-10
rs12595483	2.34087e-09
rs8038448	9.22937e-10
rs8038501	3.06038e-09
rs8038533	3.34037e-09
rs3923818	2.47105e-09
rs4534779	3.91658e-07
rs11635358	6.85842e-07
rs7169608	1.26923e-07
rs7169458	2.16236e-09
rs7170802	1.21677e-07
rs8030925	1.2914e-07
rs11633501	0.00213995
rs8036652	0.00443075
rs12148079	1.26493e-07
rs12148082	2.85597e-09
rs68019838	4.52507e-07
rs66629920	1.88191e-07
rs11071612	0.00674857
rs4420476	2.60131e-09
rs7173933	4.36379e-09
rs28615721	0.00733009
rs12906428	7.05737e-09
rs12906613	7.36935e-09
rs12906862	7.36935e-09
rs4635285	0.00676831
rs4074904	9.33548e-06
rs7174831	5.44223e-09
rs72745704	5.09564e-09
rs67811174	4.7597e-09
rs56404099	8.3428e-10
rs11853920	0.00475354
rs4775413	0.0076733
rs4541014	5.81937e-09
rs11636157	3.87697e-06
rs11636309	3.66771e-06
rs11636336	0.0143391
rs8029085	9.94676e-06
rs8028972	8.86419e-06
rs8030235	8.48432e-06
rs4775414	9.46667e-06
rs4561406	0.00358555
rs4774405	0.00341836
rs4774406	0.00207649
rs34418080	0.00323329
rs4363816	9.68336e-10
rs4775416	0.00279384
rs55835773	0.00229265
rs55835940	0.00303749
rs11071614	0.00341836
rs12441948	2.65424e-09
rs12592172	2.52665e-06
rs11632947	0.0537229
rs12898315	0.0331372
rs62008395	0.0331372
rs12903705	0.00512791
rs12903146	0.039691
rs4774408	3.3661e-10
rs8026487	5.8052e-09
rs11857462	1.81782e-05
rs35225048	0.0310442
rs8037341	3.17891e-09
rs12900722	4.18408e-05
rs12905487	0.0155704
rs12905969	0.0255399
rs2414716	0.0317153
rs10163060	1.92574e-08
rs2414717	1.12102e-09
rs8042151	0.043796
rs8042070	0.0082466
rs2414718	0.0680567
rs6494286	3.33294e-06
rs17270962	0.0121306
rs6494287	3.07475e-09
rs2414719	1.09889e-08
rs7497015	1.88488e-09
rs7497302	3.32213e-10
rs12592967	0.0259938
rs12595508	0.0165788
rs8043366	4.60913e-10
rs11630117	5.42749e-10
rs11634962	2.70326e-09
rs35351411	0.150333
rs2899670	0.097684
rs8040481	7.35526e-09
rs8040327	9.30527e-09
rs62008436	4.82777e-10
rs12594873	0.0114583
rs4594198	0.0121963
rs9672974	4.13807e-09
rs34366144	0.0473774
rs16944361	1.07603e-09
rs6494290	0.000768264
rs12148105	1.62966e-09
rs12900495	1.78718e-09
rs12899210	3.2601e-09
rs7496262	2.90574e-10
rs17270983	0.00107228
rs62008437	0.00115186
rs11635435	4.8002e-10
rs2414702	1.91748e-10
rs7167077	1.92191e-10
rs7165766	2.0242e-10
rs17303649	9.00261e-09
rs7173319	9.35451e-09
rs7179361	6.14108e-09
rs16944393	2.40501e-10
rs62008438	3.11809e-09
rs28620077	2.61926e-10
rs17237908	5.3648e-09
rs34571590	3.09511e-09
rs6494293	2.40725e-10
rs8030370	2.24989e-10
rs11071617	0.000676207
rs8036311	2.26146e-10
rs28503897	1.81794e-10
rs3848122	7.6598e-08
rs28442006	2.72008e-08
rs2899668	1.49243e-05
rs11854700	3.49566e-05
rs2414705	0.000144834
rs11634632	1.17364e-10
