## Supplementary material for "Characterization of shared and ancestry-specific signals driving complex traits using multi-ancestry fine-mapping": not_shared_pips.txt

SNP_ID	shared_ll_x	notshared_ll_x	shared_ll_y	notshared_ll_y	not_shared_pip
rs10163060	-204.986	-204.331	-204.986	-204.331	6.177000000000003e-09
rs11071600	-209.478	-208.873	-209.478	-208.873	6.582100000000002e-11
rs11071612	-192.219	-192.069	-192.219	-192.069	0.0013067399999999998
rs11071614	-192.899	-193.13	-192.899	-193.13	0.00045232
rs11071617	-194.52	-193.567	-194.52	-193.567	0.00029205500000000005
rs11630117	-208.558	-208.779	-208.558	-208.779	7.228800000000005e-11
rs11630509	-207.129	-207.147	-207.129	-207.147	3.697299999999993e-10
rs11632537	-209.909	-209.302	-209.909	-209.302	4.2846999999999987e-11
rs11632947	-190.144	-190.454	-190.144	-190.454	0.006567100000000006
rs11633196	-209.652	-208.984	-209.652	-208.984	5.887799999999999e-11
rs11633501	-193.368	-193.256	-193.368	-193.256	0.0003989000000000002
rs11634632	-210.091	-209.271	-210.091	-209.271	4.420800000000003e-11
rs11634962	-206.952	-208.458	-206.952	-208.458	9.966000000000005e-11
rs11635358	-201.413	-200.855	-201.413	-200.855	1.9974000000000001e-07
rs11635435	-208.679	-208.124	-208.679	-208.124	1.3914400000000003e-10
rs11636157	-199.681	-199.374	-199.681	-199.374	8.787100000000004e-07
rs11636309	-199.737	-199.492	-199.737	-199.492	7.802299999999989e-07
rs11636336	-191.465	-190.536	-191.465	-190.536	0.0060558
rs11852371	-209.421	-209.039	-209.421	-209.039	5.577299999999995e-11
rs11853920	-192.569	-192.529	-192.569	-192.529	0.0008252999999999004
rs11854700	-197.482	-196.548	-197.482	-196.548	1.4828400000000002e-05
rs11855335	-209.499	-208.873	-209.499	-208.873	6.580699999999998e-11
rs11857128	-210.036	-208.408	-210.036	-208.408	1.0481200000000004e-10
rs11857462	-198.136	-197.223	-198.136	-197.223	7.5497e-06
rs11858488	-209.174	-209.149	-209.174	-209.149	4.993200000000007e-11
rs12148079	-203.104	-202.484	-203.104	-202.484	3.918800000000002e-08
rs12148082	-206.895	-206.251	-206.895	-206.251	9.062300000000005e-10
rs12148105	-207.456	-206.794	-207.456	-206.794	5.265500000000006e-10
rs12324440	0.0	-207.906	0.0	-207.906	1.73161e-10
rs12438883	-209.445	-208.765	-209.445	-208.765	7.333899999999997e-11
rs12441948	-206.968	-206.327	-206.968	-206.327	8.392999999999998e-10
rs12592172	-200.109	-199.158	-200.109	-199.158	1.0899699999999997e-06
rs12592967	-190.87	-191.234	-190.87	-191.234	0.0030129999999998977
rs12593790	-209.246	-207.87	-209.246	-207.87	1.7939299999999996e-10
rs12594873	-191.69	-191.54	-191.69	-191.54	0.0022187000000000005
rs12595483	-207.094	-206.648	-207.094	-206.648	6.089399999999998e-10
rs12595508	-191.32	-191.612	-191.32	-191.612	0.0020632999999999
rs12898315	-190.628	-190.846	-190.628	-190.846	0.004440699999999999
rs12899210	-206.762	-206.16	-206.762	-206.16	9.9171e-10
rs12900495	-207.364	-206.682	-207.364	-206.682	5.888099999999997e-10
rs12900661	-209.584	-209.008	-209.584	-209.008	5.750099999999999e-11
rs12900722	-197.302	-197.215	-197.302	-197.215	7.607199999999997e-06
rs12901498	-209.545	-208.843	-209.545	-208.843	6.782700000000001e-11
rs12903146	-190.447	-190.613	-190.447	-190.613	0.005604100000000001
rs12903705	-192.494	-192.812	-192.494	-192.812	0.0006217899999998999
rs12905487	-191.383	-191.773	-191.383	-191.773	0.0017577999999999986
rs12905969	-190.888	-191.16	-190.888	-191.16	0.003244500000000001
rs12906428	-205.99	-205.26	-205.99	-205.26	2.440559999999998e-09
rs12906613	-205.947	-205.217	-205.947	-205.217	2.5484299999999996e-09
rs12906862	-205.947	-205.217	-205.947	-205.217	2.5484299999999996e-09
rs12907677	-209.052	-208.713	-209.052	-208.713	7.725299999999999e-11
rs12909000	-209.381	-208.773	-209.381	-208.773	7.270299999999999e-11
rs12910723	-204.706	-205.926	-204.706	-205.926	1.2541999999999968e-09
rs12913921	-209.607	-209.085	-209.607	-209.085	5.325300000000005e-11
rs12915514	-210.247	-209.307	-210.247	-209.307	4.265199999999994e-11
rs1437536	-206.442	-205.92	-206.442	-205.92	1.2617900000000009e-09
rs1437538	-207.061	-206.526	-207.061	-206.526	6.8835e-10
rs1437539	-207.213	-206.614	-207.213	-206.614	6.300299999999993e-10
rs144147051	0.0	-207.232	0.0	-207.232	3.39474e-10
rs1465811	-208.85	-207.35	-208.85	-207.35	3.0170599999999985e-10
rs149604048	0.0	-208.785	0.0	-208.785	7.1878e-11
rs16943698	-209.422	-208.013	-209.422	-208.013	1.5556e-10
rs16944361	-207.872	-208.279	-207.872	-208.279	1.1921000000000005e-10
rs16944393	-209.371	-208.514	-209.371	-208.514	9.428299999999993e-11
rs17237908	-206.264	-205.53	-206.264	-205.53	1.862919999999999e-09
rs17270822	0.0	-208.508	0.0	-208.508	9.48342e-11
rs17270962	-191.633	-190.696	-191.633	-190.696	0.005158899999999999
rs17270983	-194.059	-193.108	-194.059	-193.108	0.00046225999999999993
rs17303481	-209.523	-207.966	-209.523	-207.966	1.62992e-10
rs17303509	-208.165	-206.885	-208.165	-206.885	4.807349999999995e-10
rs17303649	-205.746	-205.108	-205.746	-205.108	2.8418899999999996e-09
rs1816625	-209.906	-208.347	-209.906	-208.347	1.1137099999999993e-10
rs199908160	-210.075	-209.268	-210.075	-209.268	4.435900000000003e-11
rs2414702	-209.598	-208.712	-209.598	-208.712	7.727199999999987e-11
rs2414705	-196.06	-195.182	-196.06	-195.182	5.810100000000002e-05
rs2414716	-190.672	-191.16	-190.672	-191.16	0.0032444999999999974
rs2414717	-207.831	-207.643	-207.831	-207.643	2.2522000000000018e-10
rs2414718	-189.908	-188.965	-189.908	-188.965	0.02911849999999991
rs2414719	-205.547	-205.592	-205.547	-205.592	1.7517e-09
rs28442006	-204.641	-203.957	-204.641	-203.957	8.982599999999997e-09
rs28503897	-209.651	-208.713	-209.651	-208.713	7.724500000000005e-11
rs28615721	-192.136	-191.989	-192.136	-191.989	0.0014152700000000006
rs28620077	-209.286	-208.445	-209.286	-208.445	1.0094000000000007e-10
rs2899668	-198.333	-197.672	-198.333	-197.672	4.818099999999999e-06
rs2899670	-189.547	-189.577	-189.547	-189.577	0.015799999999999995
rs34366144	-190.27	-190.304	-190.27	-190.304	0.007635200000000002
rs34418080	-192.955	-193.201	-192.955	-193.201	0.00042147999999989994
rs34571590	-206.814	-206.143	-206.814	-206.143	1.0087700000000008e-09
rs35040435	0.0	-207.875	0.0	-207.875	1.78502e-10
rs35225048	-190.693	-190.692	-190.693	-190.692	0.005178000000000002
rs35351411	-189.115	-189.119	-189.115	-189.119	0.024974999999999914
rs3848122	-203.605	-203.038	-203.605	-203.038	2.2504600000000007e-08
rs3923818	-207.039	-206.36	-207.039	-206.36	8.123900000000003e-10
rs3934472	-204.552	-205.349	-204.552	-205.349	2.2324999999999937e-09
rs4072423	-205.365	-205.527	-205.365	-205.527	1.868199999999998e-09
rs4074904	-198.802	-197.901	-198.802	-197.901	3.831920000000001e-06
rs4262891	-209.446	-208.834	-209.446	-208.834	6.844499999999996e-11
rs4270106	-209.47	-208.858	-209.47	-208.858	6.678699999999993e-11
rs4271545	-209.717	-209.178	-209.717	-209.178	4.8497999999999996e-11
rs4291861	-209.893	-209.293	-209.893	-209.293	4.3244000000000006e-11
rs4296201	-209.485	-208.873	-209.485	-208.873	6.581600000000003e-11
rs4307897	-209.382	-208.812	-209.382	-208.812	6.993900000000001e-11
rs4309346	-209.492	-208.873	-209.492	-208.873	6.581200000000002e-11
rs4343214	-205.267	-206.608	-205.267	-206.608	6.338e-10
rs4360863	-209.434	-208.819	-209.434	-208.819	6.945100000000009e-11
rs4363816	-207.977	-207.36	-207.977	-207.36	2.9888400000000014e-10
rs4365234	-209.426	-208.805	-209.426	-208.805	7.047200000000001e-11
rs4371101	-209.505	-208.873	-209.505	-208.873	6.580300000000002e-11
rs4386081	-209.535	-208.902	-209.535	-208.902	6.390899999999995e-11
rs4386082	-209.52	-208.888	-209.52	-208.888	6.484900000000003e-11
rs4392005	-209.586	-208.919	-209.586	-208.919	6.285899999999997e-11
rs4398055	-209.612	-209.053	-209.612	-209.053	5.498899999999995e-11
rs4420476	-206.988	-206.286	-206.988	-206.286	8.747299999999995e-10
rs4432213	-209.427	-208.819	-209.427	-208.819	6.945599999999998e-11
rs4438251	-209.381	-208.767	-209.381	-208.767	7.319199999999995e-11
rs4438252	-209.492	-208.873	-209.492	-208.873	6.581200000000002e-11
rs4479169	-204.967	-206.014	-204.967	-206.014	1.1478000000000005e-09
rs4485286	-209.492	-208.873	-209.492	-208.873	6.581200000000002e-11
rs4516167	-209.475	-208.873	-209.475	-208.873	6.582299999999986e-11
rs4517726	-207.83	-208.904	-207.83	-208.904	6.379000000000025e-11
rs4534779	-201.973	-202.041	-201.973	-202.041	6.099200000000007e-08
rs4541014	-206.183	-205.463	-206.183	-205.463	1.9919e-09
rs4561406	-192.851	-192.98	-192.851	-192.98	0.0005252600000000005
rs4592599	-209.361	-208.788	-209.361	-208.788	7.166500000000008e-11
rs4594198	-191.627	-191.459	-191.627	-191.459	0.002405299999999999
rs4635284	-209.323	-208.713	-209.323	-208.713	7.724900000000001e-11
rs4635285	-192.216	-192.233	-192.216	-192.233	0.0011095600000000008
rs4644802	-209.658	-209.014	-209.658	-209.014	5.7135000000000005e-11
rs4774397	-209.516	-208.859	-209.516	-208.859	6.675699999999998e-11
rs4774398	-209.516	-208.859	-209.516	-208.859	6.675699999999998e-11
rs4774405	-192.899	-193.13	-192.899	-193.13	0.00045232
rs4774406	-193.398	-192.442	-193.398	-192.442	0.0008999000000000004
rs4774408	-209.037	-209.063	-209.037	-209.063	5.4436999999999995e-11
rs4775355	0.0	-209.234	0.0	-209.234	4.58859e-11
rs4775356	-206.49	-205.961	-206.49	-205.961	1.2105700000000003e-09
rs4775357	-206.529	-206.007	-206.529	-206.007	1.156259999999999e-09
rs4775358	-206.845	-206.18	-206.845	-206.18	9.722100000000015e-10
rs4775362	-206.529	-207.053	-206.529	-207.053	4.063599999999994e-10
rs4775387	-209.548	-209.04	-209.548	-209.04	5.567100000000006e-11
rs4775412	-209.821	-209.308	-209.821	-209.308	4.258499999999999e-11
rs4775413	-192.091	-192.08	-192.091	-192.08	0.0012927299999999997
rs4775414	-198.788	-197.901	-198.788	-197.901	3.8318300000000016e-06
rs4775416	-193.101	-193.279	-193.101	-193.279	0.00038973
rs55835773	-193.299	-193.567	-193.299	-193.567	0.00029206000000000024
rs55835940	-193.017	-193.279	-193.017	-193.279	0.00038973
rs56404099	-208.126	-207.355	-208.126	-207.355	3.0046e-10
rs56693300	-209.712	-208.908	-209.712	-208.908	6.3568e-11
rs57331591	-207.081	-206.95	-207.081	-206.95	4.5028000000000064e-10
rs59051662	-209.322	-208.785	-209.322	-208.785	7.185299999999994e-11
rs62008395	-190.628	-190.846	-190.628	-190.846	0.004440699999999999
rs62008436	-208.674	-208.538	-208.674	-208.538	9.200499999999983e-11
rs62008437	-193.987	-193.03	-193.987	-193.03	0.0004996600000000001
rs62008438	-206.807	-205.851	-206.807	-205.851	1.3518399999999997e-09
rs6494286	-199.832	-199.217	-199.832	-199.217	1.027880000000001e-06
rs6494287	-206.821	-206.142	-206.821	-206.142	1.0103199999999999e-09
rs6494290	-194.392	-194.408	-194.392	-194.408	0.00012599000000000009
rs6494293	-209.37	-208.578	-209.37	-208.578	8.842799999999996e-11
rs66629920	-202.706	-202.095	-202.706	-202.095	5.781600000000002e-08
rs67811174	-206.384	-205.664	-206.384	-205.664	1.6292599999999994e-09
rs68019838	-201.829	-201.271	-201.829	-201.271	1.317929999999998e-07
rs7165766	-209.544	-208.677	-209.544	-208.677	8.003600000000001e-11
rs7166662	-209.061	-208.504	-209.061	-208.504	9.516799999999998e-11
rs7167077	-209.596	-208.712	-209.596	-208.712	7.727300000000001e-11
rs7168349	-209.513	-208.888	-209.513	-208.888	6.485399999999997e-11
rs7168968	-209.31	-208.689	-209.31	-208.689	7.909300000000001e-11
rs7169458	-207.173	-206.537	-207.173	-206.537	6.805500000000001e-10
rs7169608	-203.1	-202.485	-203.1	-202.485	3.914399999999997e-08
rs7170802	-203.142	-202.531	-203.142	-202.531	3.7367999999999994e-08
rs7172526	-209.243	-208.681	-209.243	-208.681	7.974299999999985e-11
rs7173044	-209.366	-208.759	-209.366	-208.759	7.378000000000003e-11
rs7173319	-205.708	-205.074	-205.708	-205.074	2.939889999999995e-09
rs7173933	-206.471	-206.556	-206.471	-206.556	6.676800000000003e-10
rs7174081	-209.35	-208.742	-209.35	-208.742	7.500100000000006e-11
rs7174511	-209.318	-208.66	-209.318	-208.66	8.1466e-11
rs7174527	-209.466	-208.797	-209.466	-208.797	7.102699999999999e-11
rs7174831	-206.25	-205.544	-206.25	-205.544	1.8361600000000004e-09
rs7175325	-209.491	-208.828	-209.491	-208.828	6.885599999999997e-11
rs7175467	0.0	-208.337	0.0	-208.337	1.12502e-10
rs7178295	-209.633	-209.074	-209.633	-209.074	5.381400000000005e-11
rs7179361	-206.129	-205.455	-206.129	-205.455	2.0086199999999996e-09
rs718912	0.0	-209.287	0.0	-209.287	4.35237e-11
rs72739523	0.0	-208.359	0.0	-208.359	1.10037e-10
rs72739539	0.0	-208.426	0.0	-208.426	1.02931e-10
rs72745704	-206.316	-205.664	-206.316	-205.664	1.6293000000000006e-09
rs72745750	0.0	-208.329	0.0	-208.329	1.13416e-10
rs73430727	0.0	-208.285	0.0	-208.285	1.18528e-10
rs73434636	-209.237	-207.793	-209.237	-207.793	1.9386400000000002e-10
rs74584658	-209.109	-207.777	-209.109	-207.777	1.96996e-10
rs7496262	-209.181	-208.228	-209.181	-208.228	1.2548199999999998e-10
rs7497015	-207.311	-207.4	-207.311	-207.4	2.871899999999997e-10
rs7497302	-209.05	-209.152	-209.05	-209.152	4.9789000000000085e-11
rs76457225	-209.904	-208.969	-209.904	-208.969	5.9786e-11
rs78266577	-210.155	-208.543	-210.155	-208.543	9.1501e-11
rs782907	-209.28	-208.34	-209.28	-208.34	1.1210399999999999e-10
rs8026487	-206.185	-205.452	-206.185	-205.452	2.0143899999999985e-09
rs8028972	-198.854	-197.959	-198.854	-197.959	3.616009999999998e-06
rs8029085	-198.739	-197.836	-198.739	-197.836	4.08744e-06
rs8030235	-198.898	-198.023	-198.898	-198.023	3.3907799999999984e-06
rs8030370	-209.438	-208.645	-209.438	-208.645	8.2672e-11
rs8030925	-203.083	-202.485	-203.083	-202.485	3.914199999999997e-08
rs8035885	-206.49	-205.961	-206.49	-205.961	1.2105700000000003e-09
rs8036311	-209.433	-208.645	-209.433	-208.645	8.2675e-11
rs8036652	-192.64	-191.686	-192.64	-191.686	0.0019170699999999999
rs8037341	-206.787	-206.041	-206.787	-206.041	1.1173200000000004e-09
rs8038448	-208.025	-207.6	-208.025	-207.6	2.350570000000001e-10
rs8038501	-206.826	-206.25	-206.826	-206.25	9.062700000000013e-10
rs8038533	-206.738	-206.212	-206.738	-206.212	9.423000000000016e-10
rs8040327	-205.713	-205.09	-205.713	-205.09	2.89175e-09
rs8040481	-205.949	-205.329	-205.949	-205.329	2.27655e-09
rs8042070	-192.019	-191.077	-192.019	-191.077	0.0035248
rs8042151	-190.349	-190.771	-190.349	-190.771	0.004784900000000002
rs8043366	-208.722	-208.875	-208.722	-208.875	6.568399999999985e-11
rs9672974	-206.524	-205.783	-206.524	-205.783	1.4464799999999993e-09
rs9788745	-208.982	-207.418	-208.982	-207.418	2.8196100000000004e-10
rs9806146	-207.058	-206.526	-207.058	-206.526	6.883400000000005e-10
rs9806763	-207.078	-206.526	-207.078	-206.526	6.883300000000002e-10
rs9806764	-207.183	-206.654	-207.183	-206.654	6.055999999999996e-10
rs9806779	-207.078	-206.526	-207.078	-206.526	6.883300000000002e-10
