## Supplementary material for "Characterization of shared and ancestry-specific signals driving complex traits using multi-ancestry fine-mapping": results_schizophrenia.txt

chr	start_bp	end_bp	rsid	eur_pip	afr_pip	eur_maf	afr_maf	bp	bp	eur_beta	afr_beta	eur_se	afr_se	eur_zscore	afr_zscore	eur_pval	afr_pval	global_pip	eur_nocausal	afr_nocausal	shared_pip	not_shared_pip	shared_ll	notshared_ll	num_snps_eur	num_snps_afr	nc	runtime
15	61372197	62372197	rs2899670	0.113484	0.097684	0.564612	0.299603	61873251	61873251	-0.0622052453438987	-0.0285949668801128	0.0086	0.0187	-7.233168063244035	-1.5291426139097755	6.326e-13	0.1263	0.113484	3.20018e-09	0.155438	0.097684	0.0157999999999999	-189.547	-189.577	218	206	1	0.544
15	61372197	62372197	rs35351411	0.175308	0.150333	0.572565	0.302579	61872197	61872197	-0.0635043893695306	-0.0282040203730758	0.0087	0.0187	-7.2993550999460455	-1.508236383586941	2.211e-13	0.1315	0.1753079999999999	3.20018e-09	0.155438	0.150333	0.0249749999999999	-189.115	-189.119	218	206	1	0.544
15	61372197	62372197	rs11632947	0.06029	0.0537229	0.568588	0.277778	61852732	61852732	-0.061099109367851	-0.0323992324466777	0.0086	0.0187	-7.104547600912907	-1.7325792752234064	1.543e-12	0.08351	0.06029	3.20018e-09	0.155438	0.0537229	0.0065671	-190.144	-190.454	218	206	1	0.544
15	61372197	62372197	rs2414718	0.0971752	0.0680567	0.626243	0.550595	61863133	61863133	-0.0636962093151305	0.0030952049073025	0.0087	0.017	-7.32140336955523	0.18207087690014703	3.327e-13	0.8547	0.0971751999999999	3.20018e-09	0.155438	0.0680567	0.0291184999999999	-189.908	-188.965	218	206	1	0.544
15	61372197	62372197	rs34366144	0.0550126	0.0473774	0.565606	0.291667	61879179	61879179	-0.0620030714417325	-0.0288007896057264	0.0087	0.0188	-7.126789820888793	-1.531956893921617	7.952e-13	0.1271	0.0550126	3.20018e-09	0.155438	0.0473774	0.0076352	-190.27	-190.304	218	206	1	0.544
