## Supplementary material for "Characterization of shared and ancestry-specific signals driving complex traits using multi-ancestry fine-mapping": global_pips.txt

SNP_ID	shared_ll	notshared_ll	global_pips
rs1021071	-129.005	-128.196	9.17566e-11
rs1051730	-123.941	-122.949	1.53151e-08
rs10519203	-125.843	-124.903	2.24986e-09
rs1062980	-125.829	-124.856	2.30484e-09
rs10851906	-115.064	-114.838	9.150539999999999e-05
rs10851907	-125.214	-124.509	3.956959999999999e-09
rs11072763	-116.488	-115.768	2.44663e-05
rs11072766	-115.773	-115.475	4.56309e-05
rs11072768	-117.063	-116.535	1.31513e-05
rs11072774	-119.912	-118.919	8.61024e-07
rs11072785	-129.009	-128.234	9.058709999999997e-11
rs11072787	-129.915	-129.807	3.18764e-11
rs11072790	-128.988	-128.44	8.751109999999999e-11
rs11072791	-129.239	-128.277	7.59139e-11
rs11072792	-130.61	-129.63	1.9375100000000004e-11
rs11072793	-127.318	-128.596	3.7744200000000006e-10
rs11072794	-127.529	-128.563	3.0952699999999994e-10
rs11072799	-127.557	-128.602	3.00808e-10
rs11072800	-127.632	-128.499	2.8205999999999995e-10
rs112321636	-131.346	-130.441	9.07516e-12
rs112878080	-123.495	-122.998	2.10209e-08
rs113352275	-116.302	-115.664	2.88757e-05
rs113931022	-123.855	-123.362	1.46597e-08
rs11629637	-128.162	-127.778	1.9304300000000004e-10
rs11629639	-127.36	-128.459	3.6503799999999994e-10
rs11629824	-127.191	-128.558	4.2695999999999994e-10
rs11631955	-131.364	-130.821	8.123730000000001e-12
rs11632672	-127.706	-128.532	2.62598e-10
rs11633170	-126.894	-128.309	5.73605e-10
rs11633178	-129.101	-128.363	8.17969e-11
rs11633351	-130.433	-129.904	2.0536800000000002e-11
rs11633519	-129.266	-129.97	5.5649900000000003e-11
rs11633958	-123.833	-122.919	1.6660100000000004e-08
rs11634268	0.0	-130.495	2.50714e-12
rs11634351	-129.13	-128.321	8.10047e-11
rs11634543	-128.303	-128.029	1.6425e-10
rs11634628	-127.192	-128.526	4.2736e-10
rs11635324	-131.771	-130.783	6.083639999999999e-12
rs11635815	-131.66	-130.67	6.7990800000000005e-12
rs11635870	-130.351	-129.903	2.1916799999999998e-11
rs11635931	-130.353	-129.903	2.18824e-11
rs11636560	-131.685	-130.699	6.622439999999999e-12
rs11636605	-117.045	-116.483	1.34992e-05
rs11637630	-109.323	-109.335	0.0274625
rs11637656	-125.351	-124.366	3.729859999999999e-09
rs11638372	-128.477	-127.739	1.52678e-10
rs11638490	-128.431	-127.99	1.4925e-10
rs11638830	-129.083	-128.356	8.305319999999999e-11
rs11639044	-131.292	-130.754	8.715759999999998e-12
rs11639049	-127.985	-127.567	2.3214400000000002e-10
rs11639166	-127.985	-127.567	2.3214400000000002e-10
rs11639181	-128.084	-127.655	2.1063799999999997e-10
rs11639347	-127.951	-127.567	2.3844199999999997e-10
rs11639372	-128.951	-128.115	9.75457e-11
rs11639375	-128.034	-127.611	2.2111300000000005e-10
rs11639382	-127.99	-127.611	2.2907600000000002e-10
rs117358101	0.0	-129.47	6.99304e-12
rs117832812	-130.319	-129.968	2.2201499999999998e-11
rs117986181	0.0	-128.777	1.39739e-11
rs11852372	-125.244	-124.322	4.07216e-09
rs11853608	-127.974	-127.539	2.3548800000000007e-10
rs11854507	-130.716	-129.789	1.71474e-11
rs11856441	-128.789	-129.19	9.20832e-11
rs11858836	-129.079	-128.191	8.711329999999999e-11
rs12101809	-115.549	-115.246	5.7119699999999995e-05
rs12148319	-118.405	-117.455	3.83416e-06
rs12148817	-127.847	-128.638	2.2861500000000004e-10
rs12286	-129.612	-128.986	4.775050000000001e-11
rs12438008	-129.785	-129.947	3.49483e-11
rs12438181	-113.709	-112.886	0.000404871
rs12438645	-127.827	-128.173	2.42494e-10
rs12438659	-114.225	-113.311	0.000248012
rs12438734	-130.667	-129.67	1.83911e-11
rs12439240	-114.205	-113.489	0.00023966500000000002
rs12440014	-112.037	-112.737	0.00169203
rs12441088	-123.354	-123.861	2.0907600000000003e-08
rs12441354	-114.367	-113.489	0.00021300799999999996
rs12441426	-113.308	-112.582	0.000589303
rs12441998	-117.122	-116.592	1.2405500000000002e-05
rs12442376	-130.759	-129.956	1.58623e-11
rs12442456	-121.655	-121.563	1.2287e-07
rs12443170	-119.045	-118.464	1.83444e-06
rs12592823	-123.152	-122.313	3.22172e-08
rs12593207	-122.141	-122.411	7.203920000000002e-08
rs12593229	-124.99	-124.001	5.358559999999999e-09
rs12593950	-111.629	-112.706	0.00248361
rs12594247	-118.085	-117.094	5.34753e-06
rs12594550	-118.462	-117.476	3.6635599999999997e-06
rs12594711	-125.248	-124.257	4.14291e-09
rs12595350	-118.765	-117.803	2.68458e-06
rs12899135	-129.081	-128.477	8.078690000000002e-11
rs12899201	-128.273	-128.881	1.51479e-10
rs12899351	-125.147	-124.156	4.5847099999999996e-09
rs12899940	-126.699	-128.416	6.90023e-10
rs12900168	-129.956	-129.828	3.0690999999999995e-11
rs12901228	-127.825	-128.464	2.3633600000000005e-10
rs12901913	-128.401	-127.656	1.65059e-10
rs12901971	-127.593	-128.738	2.88494e-10
rs12902294	-127.583	-128.704	2.91883e-10
rs12902602	-128.958	-128.154	9.606899999999998e-11
rs12903203	-131.519	-130.792	7.26784e-12
rs12903285	-125.87	-124.907	2.2052100000000005e-09
rs12903295	-125.873	-124.909	2.1996000000000006e-09
rs12904234	-125.823	-124.857	2.3137099999999994e-09
rs12904489	-128.081	-128.78	1.8217e-10
rs12905116	-127.969	-128.675	2.0365500000000003e-10
rs12906653	-129.594	-129.025	4.79644e-11
rs12906691	-129.952	-129.818	3.08304e-11
rs12906835	-127.812	-128.5	2.38665e-10
rs12906847	-127.672	-128.356	2.7452600000000005e-10
rs12906977	-127.618	-128.322	2.8925099999999997e-10
rs12907178	-129.238	-129.942	5.7234999999999997e-11
rs12907207	-127.685	-128.356	2.7124500000000003e-10
rs12907432	-127.747	-128.43	2.54747e-10
rs12907511	-129.305	-129.972	5.371990000000001e-11
rs12907536	-127.74	-128.43	2.563720000000001e-10
rs12907764	-131.087	-130.184	1.174728e-11
rs12909668	-127.75	-128.569	2.5139799999999996e-10
rs12910627	-128.549	-128.029	1.34922e-10
rs12910831	-127.767	-128.533	2.48167e-10
rs12910910	-125.196	-124.209	4.3583899999999995e-09
rs12910984	-109.463	-109.205	0.0249173
rs12912524	-128.362	-129.113	1.3700799999999996e-10
rs12913260	-130.428	-130.519	1.85393e-11
rs12913779	-127.741	-128.463	2.5549300000000004e-10
rs12914385	-122.604	-122.145	5.0849599999999994e-08
rs12915669	-127.91	-129.261	2.0824500000000001e-10
rs12916326	-130.095	-129.62	2.84768e-11
rs12916648	-129.846	-129.363	3.6591900000000004e-11
rs12916801	-125.196	-124.209	4.360140000000001e-09
rs1316971	-116.474	-115.992	2.3468400000000004e-05
rs1317286	-124.962	-123.969	5.518529999999999e-09
rs13180	-125.442	-124.457	3.40692e-09
rs13329271	-109.592	-109.807	0.020433100000000003
rs1383634	-127.745	-128.5	2.5395700000000005e-10
rs1383635	-127.797	-128.5	2.41917e-10
rs138544659	-123.801	-123.308	1.5473e-08
rs1394371	-131.043	-130.507	1.118046e-11
rs140330585	-123.892	-122.949	1.5841500000000003e-08
rs146009840	-123.71	-122.74	1.91683e-08
rs1504549	-125.397	-124.41	3.56554e-09
rs1504550	-127.418	-126.548	4.5641299999999995e-10
rs16969894	-114.947	-114.666	0.00010385299999999998
rs16969968	-123.866	-122.894	1.6400900000000004e-08
rs16970006	-124.6	-123.617	7.89869e-09
rs1700006	-110.007	-109.98	0.013936100000000002
rs1711731	-110.541	-110.357	0.0083675
rs17405217	-128.717	-127.892	1.228931e-10
rs17483548	-128.733	-127.892	1.215306e-10
rs17483686	-128.285	-127.301	1.9833299999999995e-10
rs17483721	-128.157	-127.173	2.2550300000000002e-10
rs17483929	-128.546	-127.555	1.5312899999999998e-10
rs17484235	-128.238	-127.359	2.0157299999999998e-10
rs17484524	-128.029	-127.193	2.4535e-10
rs17486195	-123.894	-122.949	1.58218e-08
rs17486278	-123.735	-123.053	1.72565e-08
rs17487223	-125.156	-124.416	4.23091e-09
rs1807006	-130.374	-129.904	2.15233e-11
rs1807007	-130.406	-129.94	2.08174e-11
rs1809409	-130.359	-129.903	2.1772499999999995e-11
rs1809412	-127.603	-128.603	2.87911e-10
rs1809414	-127.557	-128.602	3.00808e-10
rs1809419	-129.874	-129.397	3.551349999999999e-11
rs1809420	-130.47	-129.94	1.9799e-11
rs1810165	-131.186	-130.188	1.0948350000000002e-11
rs1814880	-128.64	-129.022	1.0711870000000001e-10
rs1825082	-128.067	-127.655	2.1346399999999996e-10
rs1825083	-128.113	-127.695	2.04262e-10
rs1825085	-128.156	-127.739	1.95492e-10
rs1825086	-127.752	-128.5	2.5230699999999995e-10
rs1904920	-127.765	-128.5	2.4921499999999995e-10
rs1964678	-125.102	-124.114	4.78928e-09
rs1996371	-128.85	-128.153	1.040916e-10
rs2002854	-128.425	-129.283	1.27712e-10
rs2004038	-131.384	-130.476	8.741239999999999e-12
rs2009746	-128.199	-127.232	2.15058e-10
rs2017091	-127.55	-128.392	3.06632e-10
rs2017297	-128.283	-128.917	1.4959500000000001e-10
rs2036527	-124.794	-123.822	6.485419999999999e-09
rs2036528	-116.358	-115.799	2.68005e-05
rs2036529	-116.358	-115.799	2.68005e-05
rs2036533	-115.247	-115.016	7.628399999999999e-05
rs2036534	-114.035	-113.311	0.000284718
rs2089162	-128.635	-127.812	1.3332020000000002e-10
rs2170311	-128.959	-128.276	9.296250000000002e-11
rs2219939	-127.74	-128.43	2.563720000000001e-10
rs2277545	-131.492	-130.758	7.480440000000002e-12
rs2277546	-131.49	-130.758	7.49372e-12
rs2277547	-128.942	-128.927	8.31607e-11
rs2280365	-131.771	-130.783	6.081340000000001e-12
rs2456020	-107.559	-107.856	0.15454899999999996
rs2568483	-115.604	-115.359	5.3488499999999994e-05
rs2568485	-115.334	-115.187	6.895259999999999e-05
rs2568488	-115.41	-115.243	6.41133e-05
rs2568490	-115.645	-115.415	5.123310000000001e-05
rs2568493	-115.564	-115.359	5.529360000000001e-05
rs2568494	-129.055	-128.125	9.032339999999999e-11
rs2568497	-116.906	-116.247	1.58687e-05
rs2568499	-116.839	-116.187	1.69334e-05
rs2589373	-129.897	-129.017	3.8361100000000005e-11
rs2622821	-127.674	-128.532	2.70684e-10
rs2656052	-129.055	-128.125	9.032339999999999e-11
rs2656055	-116.793	-116.134	1.7767e-05
rs2656056	-116.835	-116.187	1.69829e-05
rs2656065	-129.002	-128.008	9.71343e-11
rs2656069	-115.664	-115.476	4.99261e-05
rs2656070	-115.772	-115.243	4.785110000000001e-05
rs2656071	-115.347	-115.243	6.758489999999999e-05
rs2656072	-115.725	-115.531	4.70204e-05
rs2656073	-115.768	-115.586	4.49285e-05
rs2656074	-115.553	-115.359	5.5812299999999994e-05
rs28395178	-116.758	-116.642	1.65134e-05
rs28437878	-113.565	-112.768	0.00046416399999999993
rs28480606	-115.577	-115.246	5.582140000000001e-05
rs28498264	-113.241	-112.72	0.000600066
rs28511883	-115.613	-115.299	5.369310000000001e-05
rs28534575	-111.541	-112.526	0.00272606
rs28602670	-115.447	-115.187	6.278499999999999e-05
rs28661610	-129.741	-130.136	3.5592800000000004e-11
rs28669908	-109.354	-109.393	0.0265105
rs28681284	-109.716	-109.537	0.019078
rs2869030	-120.126	-120.074	5.637320000000001e-07
rs2869032	-117.037	-116.389	1.3876499999999998e-05
rs2869045	-117.157	-116.448	1.24954e-05
rs2869548	-125.289	-124.416	3.83825e-09
rs2869554	-128.134	-127.739	1.98961e-10
rs2869862	-128.886	-128.996	8.64176e-11
rs2869868	-128.237	-129.215	1.5297799999999998e-10
rs2904223	-131.103	-130.102	1.1911140000000001e-11
rs2915695	-115.263	-115.132	7.381829999999998e-05
rs2938670	-129.016	-128.088	9.387329999999997e-11
rs2938671	-115.628	-115.415	5.19762e-05
rs2938674	-115.716	-115.416	4.8321499999999995e-05
rs2958719	-115.725	-115.531	4.70204e-05
rs34138960	-114.076	-113.366	0.00027231200000000003
rs34225855	-128.085	-127.695	2.0884e-10
rs34563625	-128.168	-127.778	1.9215600000000003e-10
rs34664138	-114.072	-113.366	0.000273081
rs35031105	-115.432	-115.128	6.424490000000001e-05
rs35212593	-113.858	-113.127	0.00034029500000000006
rs35474770	-131.293	-130.406	9.51826e-12
rs35583595	-128.079	-127.695	2.0980399999999997e-10
rs35934157	-129.949	-129.782	3.1094900000000004e-11
rs36061084	-131.623	-130.739	6.8368400000000006e-12
rs36146269	-125.341	-124.357	3.76684e-09
rs3743058	-128.812	-128.892	9.34378e-11
rs3743063	-131.712	-130.745	6.4085100000000005e-12
rs3743078	-109.523	-108.735	0.0263745
rs3813565	-127.589	-127.182	3.44016e-10
rs3813567	-111.326	-113.573	0.0032366900000000004
rs3813570	-113.999	-113.25	0.000297058
rs3825845	-108.959	-109.109	0.0387739
rs3829786	-128.079	-127.695	2.0980399999999997e-10
rs3861180	-129.891	-128.981	3.8924600000000006e-11
rs4243084	-123.657	-123.102	1.8103999999999995e-08
rs4243085	-127.826	-128.012	2.47077e-10
rs4362358	-125.457	-124.465	3.36391e-09
rs4461039	-113.889	-113.071	0.00033770299999999996
rs4886579	-128.913	-128.115	1.0028100000000001e-10
rs4886580	-129.411	-128.44	6.404990000000001e-11
rs4886586	-128.092	-127.695	2.07689e-10
rs4886587	-128.164	-127.778	1.9275900000000003e-10
rs4886589	-131.302	-130.406	9.455549999999999e-12
rs4886590	-130.433	-130.457	1.8616700000000004e-11
rs4886591	-131.595	-130.675	7.105250000000001e-12
rs4886592	-131.483	-130.758	7.532729999999998e-12
rs4887057	-125.701	-124.712	2.63208e-09
rs4887059	-125.386	-124.41	3.5919299999999996e-09
rs4887067	-123.982	-122.998	1.46564e-08
rs4887069	-109.662	-108.866	0.022994499999999998
rs4887072	-111.256	-112.463	0.00358058
rs4887074	-128.376	-129.114	1.3528999999999998e-10
rs4887077	-128.294	-127.567	1.82821e-10
rs4887078	-127.537	-128.53	3.076030000000001e-10
rs4887086	-127.744	-127.353	2.93731e-10
rs4887087	-127.852	-127.398	2.6701999999999997e-10
rs4887091	-127.766	-128.637	2.4664899999999996e-10
rs4887092	-127.548	-128.428	3.0641499999999997e-10
rs4887096	-130.1	-129.62	2.8349e-11
rs4887102	-129.973	-129.818	3.0301099999999997e-11
rs4887109	-130.479	-130.502	1.7786500000000003e-11
rs503464	-114.31	-113.902	0.000201243
rs518425	-113.784	-113.156	0.000357331
rs55676755	-124.255	-123.362	1.085603e-08
rs55781567	-124.612	-123.62	7.828120000000001e-09
rs55834964	-129.861	-129.287	3.676510000000001e-11
rs55853698	-124.541	-123.579	8.326820000000001e-09
rs55952530	0.0	-127.938	3.23497e-11
rs55958997	-125.478	-124.708	3.0909900000000003e-09
rs55983731	-128.287	-127.301	1.9807800000000004e-10
rs55988292	-127.223	-126.314	5.61112e-10
rs56077333	-123.844	-123.329	1.4890699999999998e-08
rs56195905	-129.371	-128.795	6.004399999999999e-11
rs56219465	-128.545	-127.555	1.53187e-10
rs56219480	0.0	-127.985	3.08537e-11
rs56299741	-131.628	-130.644	7.008389999999999e-12
rs56354501	-129.746	-129.174	4.1216200000000004e-11
rs56390833	-123.845	-122.949	1.63734e-08
rs569207	-108.387	-108.736	0.06716169999999999
rs57064725	-112.545	-111.883	0.0012434200000000003
rs57260218	-130.005	-129.838	2.9396900000000004e-11
rs576982	-108.619	-109.002	0.053063400000000004
rs57708073	-127.694	-128.024	2.77456e-10
rs578776	-115.256	-114.564	8.32459e-05
rs58365910	-125.261	-124.276	4.0804e-09
rs59133824	-114.304	-113.615	0.000215677
rs59683676	-114.61	-113.909	0.00015925900000000003
rs59697303	-127.726	-128.313	2.6226299999999996e-10
rs61204066	-113.804	-113.009	0.000365341
rs61226407	-131.309	-130.406	9.412619999999998e-12
rs62012628	-129.734	-130.002	3.632449999999999e-11
rs62012629	-127.252	-127.865	4.200269999999999e-10
rs637137	-108.619	-108.934	0.053464
rs6495267	-130.497	-129.973	1.92442e-11
rs6495308	-109.251	-108.463	0.03461209999999999
rs6495309	-110.99	-111.129	0.00509639
rs6495314	-129.399	-128.56	6.24062e-11
rs667282	-108.667	-108.934	0.0512075
rs66994426	-131.692	-130.699	6.590629999999999e-12
rs67175876	-116.86	-116.43	1.57828e-05
rs67426328	-127.33	-126.403	5.06802e-10
rs684513	-115.681	-115.329	5.05316e-05
rs6996	-131.836	-130.838	5.7188099999999995e-12
rs7161774	-130.747	-129.825	1.6597800000000003e-11
rs7163204	-118.586	-117.644	3.1928399999999996e-06
rs7163730	-113.713	-112.948	0.00039702
rs7164594	-112.656	-112.157	0.00107254
rs7164665	-118.722	-117.785	2.7826099999999997e-06
rs7169584	-114.085	-113.25	0.000278941
rs7170068	-109.375	-109.488	0.025717099999999996
rs7171578	-129.8	-129.676	3.5859799999999994e-11
rs7171916	-130.695	-129.753	1.7590999999999996e-11
rs7172118	-124.069	-123.125	1.3282129999999998e-08
rs7173514	-116.012	-115.485	3.7618500000000006e-05
rs7174190	-115.567	-115.246	5.6313199999999995e-05
rs7174348	-115.086	-114.785	9.074590000000001e-05
rs7174367	-130.442	-130.008	1.9951299999999997e-11
rs7176070	-128.077	-128.879	1.8147699999999998e-10
rs7177514	-109.189	-108.401	0.0368348
rs7180002	-123.72	-122.844	1.8454400000000003e-08
rs7181245	-113.716	-112.948	0.00039605
rs7181447	-113.596	-112.824	0.000447024
rs7181486	-128.334	-127.345	1.89088e-10
rs7182567	-127.73	-128.568	2.56294e-10
rs7182642	-129.458	-128.985	5.37853e-11
rs7182694	-127.686	-128.532	2.67548e-10
rs7182993	-127.659	-128.499	2.749589999999999e-10
rs7183604	-109.193	-109.205	0.0312583
rs72736802	-130.215	-129.315	2.80762e-11
rs72738704	-128.905	-127.941	1.0603380000000002e-10
rs72738718	-128.287	-127.301	1.9807800000000004e-10
rs72738732	-128.457	-127.609	1.6044199999999998e-10
rs72738736	-127.966	-127.02	2.69761e-10
rs72738786	-125.492	-124.616	3.1359099999999998e-09
rs72740955	-124.68	-123.721	7.23834e-09
rs72740964	-123.612	-122.74	2.05415e-08
rs72743158	-125.602	-124.662	2.86349e-09
rs72743199	-128.877	-128.2	1.008134e-10
rs73467147	-131.741	-130.754	6.263020000000001e-12
rs7359276	-110.053	-109.27	0.0155073
rs74925218	-115.412	-114.894	6.84144e-05
rs7495616	-129.008	-129.254	7.52317e-11
rs7497235	-127.519	-128.53	3.1302999999999995e-10
rs755998	-127.778	-128.5	2.4617799999999995e-10
rs76474922	-128.96	-128.549	8.741589999999998e-11
rs77438700	-130.767	-130.293	1.4536099999999998e-11
rs8023822	-127.542	-128.961	3.00084e-10
rs8030090	-128.062	-128.78	1.85461e-10
rs8030335	-128.114	-128.812	1.7631899999999998e-10
rs8031513	-129.376	-128.795	5.979950000000001e-11
rs8031948	-125.264	-124.318	4.0206e-09
rs8032552	-129.404	-129.948	4.91456e-11
rs8034191	-124.953	-124.022	5.46531e-09
rs8039449	-125.687	-124.907	2.5132200000000006e-09
rs8040868	-124.085	-123.644	1.1515750000000002e-08
rs8042059	-109.251	-108.463	0.03461209999999999
rs8042238	-125.237	-124.257	4.1754599999999996e-09
rs8042260	-125.237	-124.257	4.1754599999999996e-09
rs8042374	-109.189	-108.401	0.0368348
rs8042494	-108.453	-108.401	0.06615389999999999
rs8042849	-126.136	-125.381	1.5934699999999999e-09
rs8043009	-109.054	-108.263	0.0421816
rs8043119	-130.372	-129.904	2.1556399999999997e-11
rs8043123	-130.106	-129.931	2.6603499999999998e-11
rs8043227	-125.197	-124.209	4.3567300000000005e-09
rs8192482	-123.981	-122.998	1.4669399999999999e-08
rs899997	-127.475	-128.53	3.2643200000000005e-10
rs905739	-112.905	-112.706	0.0007894640000000001
rs922692	-128.435	-127.695	1.59361e-10
rs924840	-115.456	-115.243	6.17273e-05
rs931794	-126.514	-125.707	1.1077830000000002e-09
rs938682	-109.069	-108.938	0.03615240000000001
rs951266	-123.901	-122.998	1.55191e-08
rs958025	-114.125	-113.848	0.000236101
rs965604	-125.439	-124.457	3.41387e-09
rs9672608	-116.004	-115.35	3.904970000000001e-05
rs9788682	-115.613	-115.106	5.582579999999999e-05
rs9788721	-125.064	-124.415	4.53221e-09
rs9888691	-127.255	-128.49	4.029600000000001e-10
rs9920506	-120.166	-121.566	4.796630000000001e-07
