## Supplementary material for "Characterization of shared and ancestry-specific signals driving complex traits using multi-ancestry fine-mapping": mscaviar_results_shared_pips.txt

SNP_ID	shared_pip	shared_ll	notshared_ll
rs12442376	1.15605e-11	-130.759	-129.956
rs6996	3.93842e-12	-131.836	-130.838
rs66994426	4.54551e-12	-131.692	-130.699
rs11635815	4.69335e-12	-131.66	-130.67
rs2280365	4.20083e-12	-131.771	-130.783
rs56299741	4.84631e-12	-131.628	-130.644
rs11635324	4.20312e-12	-131.771	-130.783
rs11636560	4.57711e-12	-131.685	-130.699
rs73467147	4.32742e-12	-131.741	-130.754
rs117986181	0	0	-128.777
rs2869030	4.79578e-07	-120.126	-120.074
rs2869032	1.0524e-05	-117.037	-116.389
rs2869045	9.33361e-06	-117.157	-116.448
rs72736802	1.99095e-11	-130.215	-129.315
rs72738704	7.37846e-11	-128.905	-127.941
rs2656055	1.34375e-05	-116.793	-116.134
rs2568497	1.20018e-05	-116.906	-116.247
rs2568499	1.28298e-05	-116.839	-116.187
rs2656056	1.28793e-05	-116.835	-116.187
rs11072763	1.82232e-05	-116.488	-115.768
rs1394371	8.70104e-12	-131.043	-130.507
rs2036528	2.07477e-05	-116.358	-115.799
rs2036529	2.07477e-05	-116.358	-115.799
rs2656070	3.72969e-05	-115.772	-115.243
rs17483548	8.76736e-11	-128.733	-127.892
rs17405217	8.90355e-11	-128.717	-127.892
rs924840	5.1173e-05	-115.456	-115.243
rs2938671	4.30892e-05	-115.628	-115.415
rs17483686	1.37183e-10	-128.285	-127.301
rs17483721	1.55979e-10	-128.157	-127.173
rs55983731	1.36928e-10	-128.287	-127.301
rs72738718	1.36928e-10	-128.287	-127.301
rs2568488	5.3559e-05	-115.41	-115.243
rs2568490	4.23461e-05	-115.645	-115.415
rs2915695	6.20257e-05	-115.263	-115.132
rs2089162	9.66449e-11	-128.635	-127.812
rs2568493	4.59024e-05	-115.564	-115.359
rs2938670	6.60171e-11	-129.016	-128.088
rs2656052	6.34958e-11	-129.055	-128.125
rs2568494	6.34958e-11	-129.055	-128.125
rs2656074	4.64211e-05	-115.553	-115.359
rs7181486	1.30571e-10	-128.334	-127.345
rs2656073	3.74396e-05	-115.768	-115.586
rs17483929	1.05678e-10	-128.546	-127.555
rs56219465	1.05736e-10	-128.545	-127.555
rs2958719	3.91086e-05	-115.725	-115.531
rs2656072	3.91086e-05	-115.725	-115.531
rs2656071	5.70307e-05	-115.347	-115.243
rs2656069	4.15668e-05	-115.664	-115.476
rs2656065	6.69679e-11	-129.002	-128.008
rs11637656	2.57881e-09	-125.351	-124.366
rs12442456	1.03881e-07	-121.655	-121.563
rs2568485	5.77967e-05	-115.334	-115.187
rs72738732	1.15473e-10	-128.457	-127.609
rs2568483	4.40973e-05	-115.604	-115.359
rs1964678	3.30879e-09	-125.102	-124.114
rs2009746	1.49528e-10	-128.199	-127.232
rs2938674	3.94506e-05	-115.716	-115.416
rs958025	0.000193518	-114.125	-113.848
rs4887057	1.81728e-09	-125.701	-124.712
rs17484235	1.4383e-10	-128.238	-127.359
rs28480606	4.53021e-05	-115.577	-115.246
rs7174190	4.57939e-05	-115.567	-115.246
rs72738736	1.88787e-10	-127.966	-127.02
rs12593229	3.69983e-09	-124.99	-124.001
rs1504550	3.26525e-10	-127.418	-126.548
rs1504549	2.46338e-09	-125.397	-124.41
rs12910910	3.01117e-09	-125.196	-124.209
rs28602670	5.16294e-05	-115.447	-115.187
rs8043227	3.00951e-09	-125.197	-124.209
rs12916801	3.01291e-09	-125.196	-124.209
rs11072766	3.72635e-05	-115.773	-115.475
rs17484524	1.77178e-10	-128.029	-127.193
rs35031105	5.24135e-05	-115.432	-115.128
rs8042238	2.89101e-09	-125.237	-124.257
rs8042260	2.89101e-09	-125.237	-124.257
rs10851906	7.56955e-05	-115.064	-114.838
rs16969894	8.5064e-05	-114.947	-114.666
rs12903285	1.53476e-09	-125.87	-124.907
rs12903295	1.53044e-09	-125.873	-124.909
rs12904234	1.60924e-09	-125.823	-124.857
rs36146269	2.60509e-09	-125.341	-124.357
rs12101809	4.66004e-05	-115.549	-115.246
rs2036533	6.30437e-05	-115.247	-115.016
rs4887059	2.48979e-09	-125.386	-124.41
rs11858836	6.19872e-11	-129.079	-128.191
rs28511883	4.37201e-05	-115.613	-115.299
rs965604	2.36262e-09	-125.439	-124.457
rs13180	2.35568e-09	-125.442	-124.457
rs12899351	3.16394e-09	-125.147	-124.156
rs7174348	7.40608e-05	-115.086	-114.785
rs1062980	1.59955e-09	-125.829	-124.856
rs12594711	2.85846e-09	-125.248	-124.257
rs4362358	2.32119e-09	-125.457	-124.465
rs74925218	5.34591e-05	-115.412	-114.894
rs9672608	2.95661e-05	-116.004	-115.35
rs11852372	2.86961e-09	-125.244	-124.322
rs117358101	0	0	-129.47
rs9788682	4.37317e-05	-115.613	-115.106
rs9788721	3.43655e-09	-125.064	-124.415
rs7164594	0.000841526	-112.656	-112.157
rs8034191	3.84078e-09	-124.953	-124.022
rs28437878	0.000338824	-113.565	-112.768
rs12438181	0.000293484	-113.709	-112.886
rs12441426	0.000438335	-113.308	-112.582
rs10519203	1.57723e-09	-125.843	-124.903
rs7181245	0.000291329	-113.716	-112.948
rs7181447	0.000328538	-113.596	-112.824
rs7163730	0.000292299	-113.713	-112.948
rs61204066	0.000266879	-113.804	-113.009
rs8031948	2.8131e-09	-125.264	-124.318
rs4461039	0.000245119	-113.889	-113.071
rs8042849	1.17624e-09	-126.136	-125.381
rs12441354	0.000152032	-114.367	-113.489
rs7169584	0.000201503	-114.085	-113.25
rs12438659	0.000175174	-114.225	-113.311
rs931794	8.06593e-10	-126.514	-125.707
rs2036534	0.000211881	-114.035	-113.311
rs72738786	2.23938e-09	-125.492	-124.616
rs12439240	0.000178689	-114.205	-113.489
rs34664138	0.000204184	-114.072	-113.366
rs34138960	0.000203415	-114.076	-113.366
rs35212593	0.000252744	-113.858	-113.127
rs3813570	0.000219619	-113.999	-113.25
rs57064725	0.000939775	-112.545	-111.883
rs59133824	0.000161916	-114.304	-113.615
rs59683676	0.000119218	-114.61	-113.909
rs28498264	0.000468511	-113.241	-112.72
rs113352275	2.19483e-05	-116.302	-115.664
rs905739	0.000656116	-112.905	-112.706
rs58365910	2.82116e-09	-125.261	-124.276
rs72740955	5.04397e-09	-124.68	-123.721
rs7173514	2.93335e-05	-116.012	-115.485
rs28395178	1.39085e-05	-116.758	-116.642
rs2036527	4.50121e-09	-124.794	-123.822
rs503464	0.000160904	-114.31	-113.902
rs55853698	5.79699e-09	-124.541	-123.579
rs55781567	5.40027e-09	-124.612	-123.62
rs684513	4.08522e-05	-115.681	-115.329
rs1711731	0.00697008	-110.541	-110.357
rs11633958	1.17678e-08	-123.833	-122.919
rs7172118	9.29946e-09	-124.069	-123.125
rs667282	0.0454088	-108.667	-108.934
rs56219480	0	0	-127.985
rs17486195	1.1073e-08	-123.894	-122.949
rs140330585	1.10925e-08	-123.892	-122.949
rs17486278	1.29769e-08	-123.735	-123.053
rs2456020	0.137518	-107.559	-107.856
rs72740964	1.46863e-08	-123.612	-122.74
rs576982	0.0476451	-108.619	-109.002
rs569207	0.0600948	-108.387	-108.736
rs637137	0.0476654	-108.619	-108.934
rs7180002	1.31825e-08	-123.72	-122.844
rs1700006	0.0118998	-110.007	-109.98
rs56390833	1.16246e-08	-123.845	-122.949
rs951266	1.09987e-08	-123.901	-122.998
rs16969968	1.13839e-08	-123.866	-122.894
rs518425	0.000272295	-113.784	-113.156
rs76474922	6.98527e-11	-128.96	-128.549
rs8192482	1.0149e-08	-123.981	-122.998
rs4887067	1.01362e-08	-123.982	-122.998
rs578776	6.24497e-05	-115.256	-114.564
rs12910984	0.020498	-109.463	-109.205
rs7359276	0.0113653	-110.053	-109.27
rs1051730	1.05663e-08	-123.941	-122.949
rs3743078	0.0193012	-109.523	-108.735
rs1317286	3.8065e-09	-124.962	-123.969
rs938682	0.0303796	-109.069	-108.938
rs12914385	4.02378e-08	-122.604	-122.145
rs55676755	7.71536e-09	-124.255	-123.362
rs56077333	1.16427e-08	-123.844	-123.329
rs7183604	0.0268391	-109.193	-109.205
rs11637630	0.0235799	-109.323	-109.335
rs112878080	1.65007e-08	-123.495	-122.998
rs138544659	1.21579e-08	-123.801	-123.308
rs113931022	1.15189e-08	-123.855	-123.362
rs146009840	1.33131e-08	-123.71	-122.74
rs77438700	1.14659e-11	-130.767	-130.293
rs7177514	0.0269525	-109.189	-108.401
rs6495308	0.0253261	-109.251	-108.463
rs12443170	1.4133e-06	-119.045	-118.464
rs8042059	0.0253261	-109.251	-108.463
rs8042494	0.0562716	-108.453	-108.401
rs8042374	0.0269525	-109.189	-108.401
rs8043009	0.0308465	-109.054	-108.263
rs28681284	0.0159053	-109.716	-109.537
rs4887069	0.0167884	-109.662	-108.866
rs3825845	0.0339081	-108.959	-109.109
rs28669908	0.0228468	-109.354	-109.393
rs8040868	9.14666e-09	-124.085	-123.644
rs4243084	1.40294e-08	-123.657	-123.102
rs117832812	1.7953e-11	-130.319	-129.968
rs7170068	0.0223874	-109.375	-109.488
rs13329271	0.0180127	-109.592	-109.807
rs8039449	1.84278e-09	-125.687	-124.907
rs6495309	0.00445055	-110.99	-111.129
rs10851907	2.95938e-09	-125.214	-124.509
rs55958997	2.2728e-09	-125.478	-124.708
rs55952530	0	0	-127.938
rs12593950	0.00235026	-111.629	-112.706
rs2869548	2.74347e-09	-125.289	-124.416
rs28534575	0.00256632	-111.541	-112.526
rs17487223	3.13612e-09	-125.156	-124.416
rs4887072	0.00341058	-111.256	-112.463
rs72743158	2.00713e-09	-125.602	-124.662
rs12440014	0.0015627	-112.037	-112.737
rs12441088	1.89999e-08	-123.354	-123.861
rs67175876	1.25648e-05	-116.86	-116.43
rs11636605	1.04449e-05	-117.045	-116.483
rs12441998	9.66921e-06	-117.122	-116.592
rs11072768	1.02521e-05	-117.063	-116.535
rs1316971	1.84816e-05	-116.474	-115.992
rs9920506	4.60723e-07	-120.166	-121.566
rs67426328	3.56676e-10	-127.33	-126.403
rs3813567	0.00318064	-111.326	-113.573
rs55988292	3.96926e-10	-127.223	-126.314
rs12901971	2.73959e-10	-127.593	-128.738
rs12902294	2.76839e-10	-127.583	-128.704
rs11633178	6.06427e-11	-129.101	-128.363
rs11634351	5.89557e-11	-129.13	-128.321
rs8023822	2.88453e-10	-127.542	-128.961
rs12594247	3.68977e-06	-118.085	-117.094
rs2170311	6.98966e-11	-128.959	-128.276
rs11638830	6.17607e-11	-129.083	-128.356
rs12915669	1.99631e-10	-127.91	-129.261
rs4887074	1.25306e-10	-128.376	-129.114
rs11072774	5.93874e-07	-119.912	-118.919
rs12912524	1.27022e-10	-128.362	-129.113
rs12595350	1.86913e-06	-118.765	-117.803
rs7163204	2.23705e-06	-118.586	-117.644
rs7164665	1.95208e-06	-118.722	-117.785
rs12899135	6.19184e-11	-129.081	-128.477
rs12148319	2.67889e-06	-118.405	-117.455
rs1996371	7.80103e-11	-128.85	-128.153
rs12594550	2.53283e-06	-118.462	-117.476
rs6495314	4.50471e-11	-129.399	-128.56
rs11639372	7.04494e-11	-128.951	-128.115
rs12902602	6.99916e-11	-128.958	-128.154
rs1021071	6.67645e-11	-129.005	-128.196
rs11072785	6.65292e-11	-129.009	-128.234
rs4886579	7.31833e-11	-128.913	-128.115
rs4886580	4.4474e-11	-129.411	-128.44
rs16970006	5.46395e-09	-124.6	-123.617
rs8032552	4.48109e-11	-129.404	-129.948
rs11072787	2.68839e-11	-129.915	-129.807
rs8043123	2.21959e-11	-130.106	-129.931
rs57260218	2.45573e-11	-130.005	-129.838
rs72743199	7.59196e-11	-128.877	-128.2
rs4887077	1.35951e-10	-128.294	-127.567
rs12901913	1.22152e-10	-128.401	-127.656
rs11638372	1.13205e-10	-128.477	-127.739
rs922692	1.18118e-10	-128.435	-127.695
rs28661610	3.19999e-11	-129.741	-130.136
rs12593207	6.39057e-08	-122.141	-122.411
rs11072790	6.792e-11	-128.988	-128.44
rs12910627	1.05392e-10	-128.549	-128.029
rs11072791	5.28575e-11	-129.239	-128.277
rs12907178	5.28757e-11	-129.238	-129.942
rs12907511	4.94877e-11	-129.305	-129.972
rs11633519	5.14118e-11	-129.266	-129.97
rs11072792	1.34195e-11	-130.61	-129.63
rs12899940	6.69967e-10	-126.699	-128.416
rs11633170	5.51287e-10	-126.894	-128.309
rs12592823	2.32504e-08	-123.152	-122.313
rs11634543	1.34708e-10	-128.303	-128.029
rs11629824	4.09562e-10	-127.191	-128.558
rs11634628	4.09387e-10	-127.192	-128.526
rs11072793	3.60694e-10	-127.318	-128.596
rs11072794	2.92214e-10	-127.529	-128.563
rs11638490	1.18552e-10	-128.431	-127.99
rs9888691	3.84339e-10	-127.255	-128.49
rs4887078	2.89716e-10	-127.537	-128.53
rs7497235	2.95138e-10	-127.519	-128.53
rs11629637	1.55077e-10	-128.162	-127.778
rs11629639	3.45822e-10	-127.36	-128.459
rs3829786	1.68545e-10	-128.079	-127.695
rs899997	3.0853e-10	-127.475	-128.53
rs3813565	2.75085e-10	-127.589	-127.182
rs35583595	1.68545e-10	-128.079	-127.695
rs34563625	1.54191e-10	-128.168	-127.778
rs2869554	1.59474e-10	-128.134	-127.739
rs1814880	9.61805e-11	-128.64	-129.022
rs1809412	2.71275e-10	-127.603	-128.603
rs34225855	1.67582e-10	-128.085	-127.695
rs1825082	1.70542e-10	-128.067	-127.655
rs1825083	1.63005e-10	-128.113	-127.695
rs1825085	1.56006e-10	-128.156	-127.739
rs11639049	1.85261e-10	-127.985	-127.567
rs11639166	1.85261e-10	-127.985	-127.567
rs11639181	1.67716e-10	-128.084	-127.655
rs11639375	1.76257e-10	-128.034	-127.611
rs11639382	1.84218e-10	-127.99	-127.611
rs11639347	1.91558e-10	-127.951	-127.567
rs4887086	2.35662e-10	-127.744	-127.353
rs4887087	2.11499e-10	-127.852	-127.398
rs4886586	1.66431e-10	-128.092	-127.695
rs4886587	1.54794e-10	-128.164	-127.778
rs11072799	2.84162e-10	-127.557	-128.602
rs1809414	2.84162e-10	-127.557	-128.602
rs1383634	2.35508e-10	-127.745	-128.5
rs1825086	2.33861e-10	-127.752	-128.5
rs1383635	2.23476e-10	-127.797	-128.5
rs1904920	2.30771e-10	-127.765	-128.5
rs2219939	2.36593e-10	-127.74	-128.43
rs12901228	2.17213e-10	-127.825	-128.464
rs11856441	8.28359e-11	-128.789	-129.19
rs11853608	1.87265e-10	-127.974	-127.539
rs12907207	2.49946e-10	-127.685	-128.356
rs12906977	2.6722e-10	-127.618	-128.322
rs12906847	2.53225e-10	-127.672	-128.356
rs12907432	2.34971e-10	-127.747	-128.43
rs12907536	2.36593e-10	-127.74	-128.43
rs12913779	2.36358e-10	-127.741	-128.463
rs755998	2.27734e-10	-127.778	-128.5
rs2017091	2.86081e-10	-127.55	-128.392
rs2017297	1.37438e-10	-128.283	-128.917
rs7176070	1.68854e-10	-128.077	-128.879
rs56354501	3.18194e-11	-129.746	-129.174
rs12899201	1.38885e-10	-128.273	-128.881
rs12904489	1.68236e-10	-128.081	-128.78
rs8030335	1.62828e-10	-128.114	-128.812
rs8030090	1.71522e-10	-128.062	-128.78
rs8031513	4.60681e-11	-129.376	-128.795
rs56195905	4.63124e-11	-129.371	-128.795
rs12148817	2.12554e-10	-127.847	-128.638
rs12905116	1.88181e-10	-127.969	-128.675
rs3861180	2.753e-11	-129.891	-128.981
rs4887091	2.30573e-10	-127.766	-128.637
rs4887092	2.86604e-10	-127.548	-128.428
rs12910831	2.30317e-10	-127.767	-128.533
rs12909668	2.3418e-10	-127.75	-128.569
rs11632672	2.44738e-10	-127.706	-128.532
rs2589373	2.73655e-11	-129.897	-129.017
rs7182993	2.56497e-10	-127.659	-128.499
rs7182694	2.49683e-10	-127.686	-128.532
rs7182567	2.39074e-10	-127.73	-128.568
rs11072800	2.63591e-10	-127.632	-128.499
rs2622821	2.52817e-10	-127.674	-128.532
rs12906835	2.20228e-10	-127.812	-128.5
rs55834964	2.83665e-11	-129.861	-129.287
rs12286	3.64101e-11	-129.612	-128.986
rs12438734	1.26661e-11	-130.667	-129.67
rs7182642	4.2432e-11	-129.458	-128.985
rs12906653	3.70604e-11	-129.594	-129.025
rs2869868	1.43954e-10	-128.237	-129.215
rs2002854	1.1928e-10	-128.425	-129.283
rs4887096	2.23314e-11	-130.1	-129.62
rs1809419	2.79943e-11	-129.874	-129.397
rs12916326	2.24589e-11	-130.095	-129.62
rs12916648	2.88101e-11	-129.846	-129.363
rs7495616	6.6559e-11	-129.008	-129.254
rs1809420	1.54318e-11	-130.47	-129.94
rs11633351	1.60082e-11	-130.433	-129.904
rs6495267	1.50168e-11	-130.497	-129.973
rs4243085	2.1705e-10	-127.826	-128.012
rs1810165	7.53917e-12	-131.186	-130.188
rs2904223	8.19513e-12	-131.103	-130.102
rs8043119	1.70249e-11	-130.372	-129.904
rs1807007	1.64472e-11	-130.406	-129.94
rs1807006	1.69921e-11	-130.374	-129.904
rs1809409	1.72404e-11	-130.359	-129.903
rs11635931	1.735e-11	-130.353	-129.903
rs11635870	1.73843e-11	-130.351	-129.903
rs7174367	1.58691e-11	-130.442	-130.008
rs3743063	4.45596e-12	-131.712	-130.745
rs57708073	2.47783e-10	-127.694	-128.024
rs12900168	2.58059e-11	-129.956	-129.828
rs35934157	2.59766e-11	-129.949	-129.782
rs4887102	2.53638e-11	-129.973	-129.818
rs7171578	3.01679e-11	-129.8	-129.676
rs7171916	1.23232e-11	-130.695	-129.753
rs12438645	2.16919e-10	-127.827	-128.173
rs12906691	2.58917e-11	-129.952	-129.818
rs11854507	1.20637e-11	-130.716	-129.789
rs7161774	1.16941e-11	-130.747	-129.825
rs62012628	3.2217e-11	-129.734	-130.002
rs62012629	3.85242e-10	-127.252	-127.865
rs12907764	8.32518e-12	-131.087	-130.184
rs12913260	1.60909e-11	-130.428	-130.519
rs2004038	6.18484e-12	-131.384	-130.476
rs59697303	2.40018e-10	-127.726	-128.313
rs112321636	6.42808e-12	-131.346	-130.441
rs61226407	6.67131e-12	-131.309	-130.406
rs35474770	6.77646e-12	-131.293	-130.406
rs36061084	4.8718e-12	-131.623	-130.739
rs4887109	1.52968e-11	-130.479	-130.502
rs4886589	6.71404e-12	-131.302	-130.406
rs4886590	1.60114e-11	-130.433	-130.457
rs4886591	5.01098e-12	-131.595	-130.675
rs2869862	7.51924e-11	-128.886	-128.996
rs3743058	8.09796e-11	-128.812	-128.892
rs2277547	7.11239e-11	-128.942	-128.927
rs4886592	5.604e-12	-131.483	-130.758
rs2277546	5.56525e-12	-131.49	-130.758
rs2277545	5.55206e-12	-131.492	-130.758
rs11639044	6.77921e-12	-131.292	-130.754
rs12438008	3.06104e-11	-129.785	-129.947
rs12903203	5.40328e-12	-131.519	-130.792
rs11631955	6.31308e-12	-131.364	-130.821
rs11634268	0	0	-130.495
