## Supplementary material for "Characterization of shared and ancestry-specific signals driving complex traits using multi-ancestry fine-mapping": mscaviar_results_study0_post.txt

SNP_ID	Prob_in_pCausalSet
rs12442376	1.58283e-11
rs6996	5.69054e-12
rs66994426	6.56228e-12
rs11635815	6.77066e-12
rs2280365	6.05281e-12
rs56299741	6.97981e-12
rs11635324	6.0551e-12
rs11636560	6.59389e-12
rs73467147	6.23448e-12
rs117986181	1.39739e-11
rs2869030	5.63732e-07
rs2869032	1.38765e-05
rs2869045	1.24954e-05
rs72736802	2.80455e-11
rs72738704	1.06005e-10
rs2656055	1.7767e-05
rs2568497	1.58687e-05
rs2568499	1.69334e-05
rs2656056	1.69829e-05
rs11072763	2.44663e-05
rs1394371	1.11355e-11
rs2036528	2.68005e-05
rs2036529	2.68005e-05
rs2656070	4.78511e-05
rs17483548	1.21498e-10
rs17405217	1.2286e-10
rs924840	6.17273e-05
rs2938671	5.19762e-05
rs17483686	1.98305e-10
rs17483721	2.25475e-10
rs55983731	1.9805e-10
rs72738718	1.9805e-10
rs2568488	6.41133e-05
rs2568490	5.12331e-05
rs2915695	7.38183e-05
rs2089162	1.33287e-10
rs2568493	5.52936e-05
rs2938670	9.38434e-11
rs2656052	9.02936e-11
rs2568494	9.02936e-11
rs2656074	5.58123e-05
rs7181486	1.8906e-10
rs2656073	4.49285e-05
rs17483929	1.53101e-10
rs56219465	1.53159e-10
rs2958719	4.70204e-05
rs2656072	4.70204e-05
rs2656071	6.75849e-05
rs2656069	4.99261e-05
rs2656065	9.71064e-11
rs11637656	3.72983e-09
rs12442456	1.2287e-07
rs2568485	6.89526e-05
rs72738732	1.6041e-10
rs2568483	5.34885e-05
rs1964678	4.78925e-09
rs2009746	2.15029e-10
rs2938674	4.83215e-05
rs958025	0.000236101
rs4887057	2.63205e-09
rs17484235	2.01542e-10
rs28480606	5.58214e-05
rs7174190	5.63132e-05
rs72738736	2.69732e-10
rs12593229	5.35853e-09
rs1504550	4.56382e-10
rs1504549	3.56551e-09
rs12910910	4.35837e-09
rs28602670	6.2785e-05
rs8043227	4.35671e-09
rs12916801	4.36011e-09
rs11072766	4.56309e-05
rs17484524	2.45317e-10
rs35031105	6.42449e-05
rs8042238	4.17543e-09
rs8042260	4.17543e-09
rs10851906	9.15054e-05
rs16969894	0.000103853
rs12903285	2.20518e-09
rs12903295	2.19957e-09
rs12904234	2.31368e-09
rs36146269	3.76681e-09
rs12101809	5.71197e-05
rs2036533	7.6284e-05
rs4887059	3.59191e-09
rs11858836	8.70822e-11
rs28511883	5.36931e-05
rs965604	3.41384e-09
rs13180	3.4069e-09
rs12899351	4.58468e-09
rs7174348	9.07459e-05
rs1062980	2.30482e-09
rs12594711	4.14288e-09
rs4362358	3.36389e-09
rs74925218	6.84144e-05
rs9672608	3.90497e-05
rs11852372	4.07213e-09
rs117358101	6.99304e-12
rs9788682	5.58258e-05
rs9788721	4.53217e-09
rs7164594	0.00107254
rs8034191	5.46528e-09
rs28437878	0.000464164
rs12438181	0.000404871
rs12441426	0.000589303
rs10519203	2.24983e-09
rs7181245	0.00039605
rs7181447	0.000447024
rs7163730	0.00039702
rs61204066	0.000365341
rs8031948	4.02057e-09
rs4461039	0.000337703
rs8042849	1.59344e-09
rs12441354	0.000213008
rs7169584	0.000278941
rs12438659	0.000248012
rs931794	1.10775e-09
rs2036534	0.000284718
rs72738786	3.13588e-09
rs12439240	0.000239665
rs34664138	0.000273081
rs34138960	0.000272312
rs35212593	0.000340295
rs3813570	0.000297058
rs57064725	0.00124342
rs59133824	0.000215677
rs59683676	0.000159259
rs28498264	0.000600066
rs113352275	2.88757e-05
rs905739	0.000789464
rs58365910	4.08038e-09
rs72740955	7.23831e-09
rs7173514	3.76185e-05
rs28395178	1.65134e-05
rs2036527	6.48539e-09
rs503464	0.000201243
rs55853698	8.3268e-09
rs55781567	7.8281e-09
rs684513	5.05316e-05
rs1711731	0.0083675
rs11633958	1.66601e-08
rs7172118	1.32821e-08
rs667282	0.0512075
rs56219480	3.08537e-11
rs17486195	1.58218e-08
rs140330585	1.58414e-08
rs17486278	1.72565e-08
rs2456020	0.154549
rs72740964	2.05414e-08
rs576982	0.0530634
rs569207	0.0671617
rs637137	0.053464
rs7180002	1.84544e-08
rs1700006	0.0139361
rs56390833	1.63734e-08
rs951266	1.5519e-08
rs16969968	1.64009e-08
rs518425	0.000357331
rs76474922	8.73658e-11
rs8192482	1.46693e-08
rs4887067	1.46564e-08
rs578776	8.32459e-05
rs12910984	0.0249173
rs7359276	0.0155073
rs1051730	1.53151e-08
rs3743078	0.0263745
rs1317286	5.5185e-09
rs938682	0.0361524
rs12914385	5.08495e-08
rs55676755	1.0856e-08
rs56077333	1.48906e-08
rs7183604	0.0312583
rs11637630	0.0274625
rs112878080	2.10209e-08
rs138544659	1.54729e-08
rs113931022	1.46596e-08
rs146009840	1.91682e-08
rs77438700	1.44884e-11
rs7177514	0.0368348
rs6495308	0.0346121
rs12443170	1.83444e-06
rs8042059	0.0346121
rs8042494	0.0661539
rs8042374	0.0368348
rs8043009	0.0421816
rs28681284	0.019078
rs4887069	0.0229945
rs3825845	0.0387739
rs28669908	0.0265105
rs8040868	1.15157e-08
rs4243084	1.81039e-08
rs117832812	2.21477e-11
rs7170068	0.0257171
rs13329271	0.0204331
rs8039449	2.51319e-09
rs6495309	0.00509639
rs10851907	3.95692e-09
rs55958997	3.09095e-09
rs55952530	3.23497e-11
rs12593950	0.00248361
rs2869548	3.83822e-09
rs28534575	0.00272606
rs17487223	4.23087e-09
rs4887072	0.00358058
rs72743158	2.86347e-09
rs12440014	0.00169203
rs12441088	2.09074e-08
rs67175876	1.57828e-05
rs11636605	1.34992e-05
rs12441998	1.24055e-05
rs11072768	1.31513e-05
rs1316971	2.34684e-05
rs9920506	4.79662e-07
rs67426328	5.06772e-10
rs3813567	0.00323669
rs55988292	5.61081e-10
rs12901971	2.88252e-10
rs12902294	2.91648e-10
rs11633178	8.17608e-11
rs11634351	8.0971e-11
rs8023822	2.99763e-10
rs12594247	5.34753e-06
rs2170311	9.29243e-11
rs11638830	8.30166e-11
rs12915669	2.07943e-10
rs4887074	1.3513e-10
rs11072774	8.61024e-07
rs12912524	1.36846e-10
rs12595350	2.68458e-06
rs7163204	3.19284e-06
rs7164665	2.78261e-06
rs12899135	8.07455e-11
rs12148319	3.83416e-06
rs1996371	1.04054e-10
rs12594550	3.66356e-06
rs6495314	6.23735e-11
rs11639372	9.75129e-11
rs12902602	9.60352e-11
rs1021071	9.1723e-11
rs11072785	9.05523e-11
rs4886579	1.00247e-10
rs4886580	6.40213e-11
rs16970006	7.89866e-09
rs8032552	4.90114e-11
rs11072787	3.18077e-11
rs8043123	2.65392e-11
rs57260218	2.93322e-11
rs72743199	1.00775e-10
rs4887077	1.82784e-10
rs12901913	1.65023e-10
rs11638372	1.52642e-10
rs922692	1.59325e-10
rs28661610	3.5477e-11
rs12593207	7.20391e-08
rs11072790	8.74674e-11
rs12910627	1.34877e-10
rs11072791	7.58851e-11
rs12907178	5.70767e-11
rs12907511	5.35673e-11
rs11633519	5.54914e-11
rs11072792	1.93467e-11
rs12899940	6.89594e-10
rs11633170	5.73289e-10
rs12592823	3.22171e-08
rs11634543	1.64193e-10
rs11629824	4.26659e-10
rs11634628	4.27069e-10
rs11072793	3.77166e-10
rs11072794	3.09312e-10
rs11638490	1.49202e-10
rs9888691	4.02696e-10
rs4887078	3.07397e-10
rs7497235	3.1282e-10
rs11629637	1.92991e-10
rs11629639	3.64809e-10
rs3829786	2.09752e-10
rs899997	3.26212e-10
rs3813565	3.43965e-10
rs35583595	2.09752e-10
rs34563625	1.92105e-10
rs2869554	1.98911e-10
rs1814880	1.07007e-10
rs1809412	2.87703e-10
rs34225855	2.08789e-10
rs1825082	2.13414e-10
rs1825083	2.04212e-10
rs1825085	1.95443e-10
rs11639049	2.32094e-10
rs11639166	2.32094e-10
rs11639181	2.10588e-10
rs11639375	2.21063e-10
rs11639382	2.29024e-10
rs11639347	2.38391e-10
rs4887086	2.9368e-10
rs4887087	2.66972e-10
rs4886586	2.07638e-10
rs4886587	1.92708e-10
rs11072799	3.0059e-10
rs1809414	3.0059e-10
rs1383634	2.53795e-10
rs1825086	2.52147e-10
rs1383635	2.41763e-10
rs1904920	2.49057e-10
rs2219939	2.5622e-10
rs12901228	2.36192e-10
rs11856441	9.19691e-11
rs11853608	2.35439e-10
rs12907207	2.71097e-10
rs12906977	2.89098e-10
rs12906847	2.74376e-10
rs12907432	2.54597e-10
rs12907536	2.5622e-10
rs12913779	2.55337e-10
rs755998	2.46021e-10
rs2017091	3.06455e-10
rs2017297	1.49451e-10
rs7176070	1.81307e-10
rs56354501	4.11734e-11
rs12899201	1.51338e-10
rs12904489	1.82017e-10
rs8030335	1.76166e-10
rs8030090	1.85304e-10
rs8031513	5.97572e-11
rs56195905	6.00015e-11
rs12148817	2.28447e-10
rs12905116	2.03501e-10
rs3861180	3.88941e-11
rs4887091	2.46466e-10
rs4887092	3.06231e-10
rs12910831	2.48003e-10
rs12909668	2.51225e-10
rs11632672	2.62424e-10
rs2589373	3.83297e-11
rs7182993	2.74783e-10
rs7182694	2.6737e-10
rs7182567	2.56118e-10
rs11072800	2.81878e-10
rs2622821	2.70504e-10
rs12906835	2.38514e-10
rs55834964	3.67224e-11
rs12286	4.771e-11
rs12438734	1.83632e-11
rs7182642	5.37381e-11
rs12906653	4.79215e-11
rs2869868	1.52772e-10
rs2002854	1.2753e-10
rs4887096	2.8302e-11
rs1809419	3.54664e-11
rs12916326	2.84295e-11
rs12916648	3.65451e-11
rs7495616	7.5134e-11
rs1809420	1.97541e-11
rs11633351	2.04919e-11
rs6495267	1.91991e-11
rs4243085	2.46986e-10
rs1810165	1.09203e-11
rs2904223	1.18832e-11
rs8043119	2.15086e-11
rs1807007	2.07695e-11
rs1807006	2.14757e-11
rs1809409	2.17241e-11
rs11635931	2.18337e-11
rs11635870	2.1868e-11
rs7174367	1.99018e-11
rs3743063	6.37937e-12
rs57708073	2.77351e-10
rs12900168	3.06236e-11
rs35934157	3.10303e-11
rs4887102	3.02356e-11
rs7171578	3.57923e-11
rs7171916	1.75614e-11
rs12438645	2.42387e-10
rs12906691	3.07635e-11
rs11854507	1.71174e-11
rs7161774	1.65676e-11
rs62012628	3.62233e-11
rs62012629	4.19887e-10
rs12907764	1.17164e-11
rs12913260	1.84537e-11
rs2004038	8.71044e-12
rs59697303	2.62126e-10
rs112321636	9.04426e-12
rs61226407	9.38166e-12
rs35474770	9.48681e-12
rs36061084	6.80514e-12
rs4887109	1.77067e-11
rs4886589	9.42439e-12
rs4886590	1.8537e-11
rs4886591	7.07471e-12
rs2869862	8.63327e-11
rs3743058	9.33555e-11
rs2277547	8.30859e-11
rs4886592	7.49546e-12
rs2277546	7.45671e-12
rs2277545	7.44352e-12
rs11639044	8.67067e-12
rs12438008	3.48577e-11
rs12903203	7.23065e-12
rs11631955	8.07875e-12
rs11634268	2.50714e-12
