## Supplementary material for "Characterization of shared and ancestry-specific signals driving complex traits using multi-ancestry fine-mapping": mscaviar_results_study1_post.txt

SNP_ID	Prob_in_pCausalSet
rs12442376	1.15945e-11
rs6996	3.96669e-12
rs66994426	4.57386e-12
rs11635815	4.72177e-12
rs2280365	4.22936e-12
rs56299741	4.87489e-12
rs11635324	4.23166e-12
rs11636560	4.60566e-12
rs73467147	4.35596e-12
rs2869030	4.79578e-07
rs2869032	1.0524e-05
rs2869045	9.33361e-06
rs72736802	1.99402e-11
rs72738704	7.38134e-11
rs2656055	1.34375e-05
rs2568497	1.20018e-05
rs2568499	1.28298e-05
rs2656056	1.28793e-05
rs11072763	1.82232e-05
rs1394371	8.746e-12
rs2036528	2.07477e-05
rs2036529	2.07477e-05
rs2656070	3.72969e-05
rs17483548	8.77062e-11
rs17405217	8.90686e-11
rs924840	5.1173e-05
rs2938671	4.30892e-05
rs17483686	1.37211e-10
rs17483721	1.56007e-10
rs55983731	1.36956e-10
rs72738718	1.36956e-10
rs2568488	5.3559e-05
rs2568490	4.23461e-05
rs2915695	6.20257e-05
rs2089162	9.66781e-11
rs2568493	4.59024e-05
rs2938670	6.6047e-11
rs2656052	6.35256e-11
rs2568494	6.35256e-11
rs2656074	4.64211e-05
rs7181486	1.30599e-10
rs2656073	3.74396e-05
rs17483929	1.05706e-10
rs56219465	1.05764e-10
rs2958719	3.91086e-05
rs2656072	3.91086e-05
rs2656071	5.70307e-05
rs2656069	4.15668e-05
rs2656065	6.69958e-11
rs11637656	2.57884e-09
rs12442456	1.03881e-07
rs2568485	5.77967e-05
rs72738732	1.15505e-10
rs2568483	4.40973e-05
rs1964678	3.30882e-09
rs2009746	1.49557e-10
rs2938674	3.94506e-05
rs958025	0.000193518
rs4887057	1.81731e-09
rs17484235	1.43861e-10
rs28480606	4.53021e-05
rs7174190	4.57939e-05
rs72738736	1.88816e-10
rs12593229	3.69986e-09
rs1504550	3.26556e-10
rs1504549	2.46341e-09
rs12910910	3.01119e-09
rs28602670	5.16294e-05
rs8043227	3.00953e-09
rs12916801	3.01294e-09
rs11072766	3.72635e-05
rs17484524	1.77211e-10
rs35031105	5.24135e-05
rs8042238	2.89104e-09
rs8042260	2.89104e-09
rs10851906	7.56955e-05
rs16969894	8.5064e-05
rs12903285	1.53479e-09
rs12903295	1.53047e-09
rs12904234	1.60927e-09
rs36146269	2.60512e-09
rs12101809	4.66004e-05
rs2036533	6.30437e-05
rs4887059	2.48981e-09
rs11858836	6.20183e-11
rs28511883	4.37201e-05
rs965604	2.36265e-09
rs13180	2.3557e-09
rs12899351	3.16397e-09
rs7174348	7.40608e-05
rs1062980	1.59957e-09
rs12594711	2.85849e-09
rs4362358	2.32121e-09
rs74925218	5.34591e-05
rs9672608	2.95661e-05
rs11852372	2.86964e-09
rs9788682	4.37317e-05
rs9788721	3.43659e-09
rs7164594	0.000841526
rs8034191	3.84081e-09
rs28437878	0.000338824
rs12438181	0.000293484
rs12441426	0.000438335
rs10519203	1.57726e-09
rs7181245	0.000291329
rs7181447	0.000328538
rs7163730	0.000292299
rs61204066	0.000266879
rs8031948	2.81313e-09
rs4461039	0.000245119
rs8042849	1.17627e-09
rs12441354	0.000152032
rs7169584	0.000201503
rs12438659	0.000175174
rs931794	8.06626e-10
rs2036534	0.000211881
rs72738786	2.23941e-09
rs12439240	0.000178689
rs34664138	0.000204184
rs34138960	0.000203415
rs35212593	0.000252744
rs3813570	0.000219619
rs57064725	0.000939775
rs59133824	0.000161916
rs59683676	0.000119218
rs28498264	0.000468511
rs113352275	2.19483e-05
rs905739	0.000656116
rs58365910	2.82118e-09
rs72740955	5.044e-09
rs7173514	2.93335e-05
rs28395178	1.39085e-05
rs2036527	4.50124e-09
rs503464	0.000160904
rs55853698	5.79701e-09
rs55781567	5.40029e-09
rs684513	4.08522e-05
rs1711731	0.00697008
rs11633958	1.17678e-08
rs7172118	9.29949e-09
rs667282	0.0454088
rs17486195	1.1073e-08
rs140330585	1.10926e-08
rs17486278	1.29769e-08
rs2456020	0.137518
rs72740964	1.46864e-08
rs576982	0.0476451
rs569207	0.0600948
rs637137	0.0476654
rs7180002	1.31825e-08
rs1700006	0.0118998
rs56390833	1.16246e-08
rs951266	1.09988e-08
rs16969968	1.13839e-08
rs518425	0.000272295
rs76474922	6.99028e-11
rs8192482	1.01491e-08
rs4887067	1.01362e-08
rs578776	6.24497e-05
rs12910984	0.020498
rs7359276	0.0113653
rs1051730	1.05663e-08
rs3743078	0.0193012
rs1317286	3.80653e-09
rs938682	0.0303796
rs12914385	4.02379e-08
rs55676755	7.71539e-09
rs56077333	1.16428e-08
rs7183604	0.0268391
rs11637630	0.0235799
rs112878080	1.65007e-08
rs138544659	1.2158e-08
rs113931022	1.1519e-08
rs146009840	1.33132e-08
rs77438700	1.15136e-11
rs7177514	0.0269525
rs6495308	0.0253261
rs12443170	1.4133e-06
rs8042059	0.0253261
rs8042494	0.0562716
rs8042374	0.0269525
rs8043009	0.0308465
rs28681284	0.0159053
rs4887069	0.0167884
rs3825845	0.0339081
rs28669908	0.0228468
rs8040868	9.14671e-09
rs4243084	1.40295e-08
rs117832812	1.80068e-11
rs7170068	0.0223874
rs13329271	0.0180127
rs8039449	1.84281e-09
rs6495309	0.00445055
rs10851907	2.95942e-09
rs55958997	2.27284e-09
rs12593950	0.00235026
rs2869548	2.7435e-09
rs28534575	0.00256632
rs17487223	3.13616e-09
rs4887072	0.00341058
rs72743158	2.00715e-09
rs12440014	0.0015627
rs12441088	1.90001e-08
rs67175876	1.25648e-05
rs11636605	1.04449e-05
rs12441998	9.66921e-06
rs11072768	1.02521e-05
rs1316971	1.84816e-05
rs9920506	4.60724e-07
rs67426328	3.56706e-10
rs3813567	0.00318064
rs55988292	3.96957e-10
rs12901971	2.74201e-10
rs12902294	2.77074e-10
rs11633178	6.06788e-11
rs11634351	5.89894e-11
rs8023822	2.88774e-10
rs12594247	3.68977e-06
rs2170311	6.99348e-11
rs11638830	6.17973e-11
rs12915669	1.99933e-10
rs4887074	1.25466e-10
rs11072774	5.93874e-07
rs12912524	1.27184e-10
rs12595350	1.86913e-06
rs7163204	2.23705e-06
rs7164665	1.95208e-06
rs12899135	6.19598e-11
rs12148319	2.67889e-06
rs1996371	7.80479e-11
rs12594550	2.53283e-06
rs6495314	4.50798e-11
rs11639372	7.04822e-11
rs12902602	7.00254e-11
rs1021071	6.67981e-11
rs11072785	6.6564e-11
rs4886579	7.32173e-11
rs4886580	4.45026e-11
rs16970006	5.46398e-09
rs8032552	4.49451e-11
rs11072787	2.69526e-11
rs8043123	2.22602e-11
rs57260218	2.4622e-11
rs72743199	7.5958e-11
rs4887077	1.35988e-10
rs12901913	1.22188e-10
rs11638372	1.13241e-10
rs922692	1.18154e-10
rs28661610	3.21157e-11
rs12593207	6.39058e-08
rs11072790	6.79637e-11
rs12910627	1.05437e-10
rs11072791	5.28863e-11
rs12907178	5.3034e-11
rs12907511	4.96403e-11
rs11633519	5.15703e-11
rs11072792	1.34479e-11
rs12899940	6.70396e-10
rs11633170	5.51603e-10
rs12592823	2.32505e-08
rs11634543	1.34765e-10
rs11629824	4.09863e-10
rs11634628	4.09678e-10
rs11072793	3.6097e-10
rs11072794	2.92429e-10
rs11638490	1.186e-10
rs9888691	3.84603e-10
rs4887078	2.89922e-10
rs7497235	2.95348e-10
rs11629637	1.55129e-10
rs11629639	3.46051e-10
rs3829786	1.68597e-10
rs899997	3.0875e-10
rs3813565	2.75136e-10
rs35583595	1.68597e-10
rs34563625	1.54242e-10
rs2869554	1.59524e-10
rs1814880	9.62922e-11
rs1809412	2.71483e-10
rs34225855	1.67633e-10
rs1825082	1.70592e-10
rs1825083	1.63055e-10
rs1825085	1.56055e-10
rs11639049	1.85311e-10
rs11639166	1.85311e-10
rs11639181	1.67766e-10
rs11639375	1.76307e-10
rs11639382	1.8427e-10
rs11639347	1.91609e-10
rs4887086	2.35713e-10
rs4887087	2.11547e-10
rs4886586	1.66482e-10
rs4886587	1.54845e-10
rs11072799	2.8438e-10
rs1809414	2.8438e-10
rs1383634	2.3567e-10
rs1825086	2.34021e-10
rs1383635	2.2363e-10
rs1904920	2.30929e-10
rs2219939	2.36745e-10
rs12901228	2.17357e-10
rs11856441	8.295e-11
rs11853608	1.87314e-10
rs12907207	2.50094e-10
rs12906977	2.67373e-10
rs12906847	2.53375e-10
rs12907432	2.35121e-10
rs12907536	2.36745e-10
rs12913779	2.36514e-10
rs755998	2.27891e-10
rs2017091	2.86258e-10
rs2017297	1.37582e-10
rs7176070	1.69024e-10
rs56354501	3.18622e-11
rs12899201	1.39026e-10
rs12904489	1.68389e-10
rs8030335	1.62981e-10
rs8030090	1.71679e-10
rs8031513	4.61104e-11
rs56195905	4.63549e-11
rs12148817	2.12722e-10
rs12905116	1.88335e-10
rs3861180	2.75605e-11
rs4887091	2.30756e-10
rs4887092	2.86788e-10
rs12910831	2.30481e-10
rs12909668	2.34353e-10
rs11632672	2.44912e-10
rs2589373	2.73969e-11
rs7182993	2.56673e-10
rs7182694	2.49861e-10
rs7182567	2.3925e-10
rs11072800	2.63773e-10
rs2622821	2.52997e-10
rs12906835	2.20379e-10
rs55834964	2.84092e-11
rs12286	3.64506e-11
rs12438734	1.2694e-11
rs7182642	4.24792e-11
rs12906653	3.71033e-11
rs2869868	1.4416e-10
rs2002854	1.19462e-10
rs4887096	2.23784e-11
rs1809419	2.80414e-11
rs12916326	2.25062e-11
rs12916648	2.88569e-11
rs7495616	6.66567e-11
rs1809420	1.54767e-11
rs11633351	1.60531e-11
rs6495267	1.50619e-11
rs4243085	2.17141e-10
rs1810165	7.56722e-12
rs2904223	8.22307e-12
rs8043119	1.70727e-11
rs1807007	1.64951e-11
rs1807006	1.70397e-11
rs1809409	1.72888e-11
rs11635931	1.73987e-11
rs11635870	1.74331e-11
rs7174367	1.59186e-11
rs3743063	4.4851e-12
rs57708073	2.47888e-10
rs12900168	2.58733e-11
rs35934157	2.60412e-11
rs4887102	2.54293e-11
rs7171578	3.02354e-11
rs7171916	1.23528e-11
rs12438645	2.17026e-10
rs12906691	2.59586e-11
rs11854507	1.20937e-11
rs7161774	1.17243e-11
rs62012628	3.23182e-11
rs62012629	3.85382e-10
rs12907764	8.35606e-12
rs12913260	1.61765e-11
rs2004038	6.21564e-12
rs59697303	2.40155e-10
rs112321636	6.45898e-12
rs61226407	6.70227e-12
rs35474770	6.80791e-12
rs36061084	4.9035e-12
rs4887109	1.53766e-11
rs4886589	6.7452e-12
rs4886590	1.60911e-11
rs4886591	5.04152e-12
rs2869862	7.52773e-11
rs3743058	8.10619e-11
rs2277547	7.11987e-11
rs4886592	5.64127e-12
rs2277546	5.60226e-12
rs2277545	5.58898e-12
rs11639044	6.8243e-12
rs12438008	3.0701e-11
rs12903203	5.44047e-12
rs11631955	6.35806e-12
