## Supplementary material for "Characterization of shared and ancestry-specific signals driving complex traits using multi-ancestry fine-mapping": not_shared_pips.txt

SNP_ID	shared_ll_x	notshared_ll_x	shared_ll_y	notshared_ll_y	not_shared_pip
rs1021071	-129.005	-128.196	-129.005	-128.196	2.4992100000000006e-11
rs1051730	-123.941	-122.949	-123.941	-122.949	4.748800000000001e-09
rs10519203	-125.843	-124.903	-125.843	-124.903	6.7263e-10
rs1062980	-125.829	-124.856	-125.829	-124.856	7.052900000000002e-10
rs10851906	-115.064	-114.838	-115.064	-114.838	1.5809900000000006e-05
rs10851907	-125.214	-124.509	-125.214	-124.509	9.97579999999999e-10
rs11072763	-116.488	-115.768	-116.488	-115.768	6.243100000000001e-06
rs11072766	-115.773	-115.475	-115.773	-115.475	8.367399999999997e-06
rs11072768	-117.063	-116.535	-117.063	-116.535	2.899200000000001e-06
rs11072774	-119.912	-118.919	-119.912	-118.919	2.6715000000000006e-07
rs11072785	-129.009	-128.234	-129.009	-128.234	2.4057899999999956e-11
rs11072787	-129.915	-129.807	-129.915	-129.807	4.992499999999999e-12
rs11072790	-128.988	-128.44	-128.988	-128.44	1.9591099999999996e-11
rs11072791	-129.239	-128.277	-129.239	-128.277	2.3056400000000005e-11
rs11072792	-130.61	-129.63	-130.61	-129.63	5.955600000000004e-12
rs11072793	-127.318	-128.596	-127.318	-128.596	1.6748000000000054e-11
rs11072794	-127.529	-128.563	-127.529	-128.563	1.7312999999999938e-11
rs11072799	-127.557	-128.602	-127.557	-128.602	1.6646000000000006e-11
rs11072800	-127.632	-128.499	-127.632	-128.499	1.846899999999993e-11
rs112321636	-131.346	-130.441	-131.346	-130.441	2.6470800000000005e-12
rs112878080	-123.495	-122.998	-123.495	-122.998	4.520200000000001e-09
rs113352275	-116.302	-115.664	-116.302	-115.664	6.927399999999997e-06
rs113931022	-123.855	-123.362	-123.855	-123.362	3.1408000000000006e-09
rs11629637	-128.162	-127.778	-128.162	-127.778	3.796600000000004e-11
rs11629639	-127.36	-128.459	-127.36	-128.459	1.9215999999999978e-11
rs11629824	-127.191	-128.558	-127.191	-128.558	1.7397999999999995e-11
rs11631955	-131.364	-130.821	-131.364	-130.821	1.810650000000001e-12
rs11632672	-127.706	-128.532	-127.706	-128.532	1.7859999999999978e-11
rs11633170	-126.894	-128.309	-126.894	-128.309	2.2317999999999964e-11
rs11633178	-129.101	-128.363	-129.101	-128.363	2.1154199999999994e-11
rs11633351	-130.433	-129.904	-130.433	-129.904	4.528599999999999e-12
rs11633519	-129.266	-129.97	-129.266	-129.97	4.238099999999998e-12
rs11633958	-123.833	-122.919	-123.833	-122.919	4.892300000000003e-09
rs11634268	0.0	-130.495	0.0	-130.495	2.50714e-12
rs11634351	-129.13	-128.321	-129.13	-128.321	2.2049000000000008e-11
rs11634543	-128.303	-128.029	-128.303	-128.029	2.9542e-11
rs11634628	-127.192	-128.526	-127.192	-128.526	1.7973000000000016e-11
rs11635324	-131.771	-130.783	-131.771	-130.783	1.880519999999999e-12
rs11635815	-131.66	-130.67	-131.66	-130.67	2.105730000000001e-12
rs11635870	-130.351	-129.903	-130.351	-129.903	4.5325000000000015e-12
rs11635931	-130.353	-129.903	-130.353	-129.903	4.532399999999999e-12
rs11636560	-131.685	-130.699	-131.685	-130.699	2.0453299999999985e-12
rs11636605	-117.045	-116.483	-117.045	-116.483	3.054299999999999e-06
rs11637630	-109.323	-109.335	-109.323	-109.335	0.0038826
rs11637656	-125.351	-124.366	-125.351	-124.366	1.1510499999999992e-09
rs11638372	-128.477	-127.739	-128.477	-127.739	3.9472999999999994e-11
rs11638490	-128.431	-127.99	-128.431	-127.99	3.069799999999999e-11
rs11638830	-129.083	-128.356	-129.083	-128.356	2.129249999999998e-11
rs11639044	-131.292	-130.754	-131.292	-130.754	1.9365499999999982e-12
rs11639049	-127.985	-127.567	-127.985	-127.567	4.6883e-11
rs11639166	-127.985	-127.567	-127.985	-127.567	4.6883e-11
rs11639181	-128.084	-127.655	-128.084	-127.655	4.2921999999999984e-11
rs11639347	-127.951	-127.567	-127.951	-127.567	4.688399999999998e-11
rs11639372	-128.951	-128.115	-128.951	-128.115	2.70963e-11
rs11639375	-128.034	-127.611	-128.034	-127.611	4.485600000000003e-11
rs11639382	-127.99	-127.611	-127.99	-127.611	4.4857999999999996e-11
rs117358101	0.0	-129.47	0.0	-129.47	6.99304e-12
rs117832812	-130.319	-129.968	-130.319	-129.968	4.248499999999998e-12
rs117986181	0.0	-128.777	0.0	-128.777	1.39739e-11
rs11852372	-125.244	-124.322	-125.244	-124.322	1.2025499999999997e-09
rs11853608	-127.974	-127.539	-127.974	-127.539	4.822300000000007e-11
rs11854507	-130.716	-129.789	-130.716	-129.789	5.083699999999999e-12
rs11856441	-128.789	-129.19	-128.789	-129.19	9.247300000000012e-12
rs11858836	-129.079	-128.191	-129.079	-128.191	2.5126099999999992e-11
rs12101809	-115.549	-115.246	-115.549	-115.246	1.05193e-05
rs12148319	-118.405	-117.455	-118.405	-117.455	1.1552700000000002e-06
rs12148817	-127.847	-128.638	-127.847	-128.638	1.606100000000003e-11
rs12286	-129.612	-128.986	-129.612	-128.986	1.1340400000000008e-11
rs12438008	-129.785	-129.947	-129.785	-129.947	4.3378999999999975e-12
rs12438181	-113.709	-112.886	-113.709	-112.886	0.00011138700000000001
rs12438645	-127.827	-128.173	-127.827	-128.173	2.5574999999999987e-11
rs12438659	-114.225	-113.311	-114.225	-113.311	7.283799999999998e-05
rs12438734	-130.667	-129.67	-130.667	-129.67	5.724999999999998e-12
rs12439240	-114.205	-113.489	-114.205	-113.489	6.0975999999999994e-05
rs12440014	-112.037	-112.737	-112.037	-112.737	0.00012932999999999998
rs12441088	-123.354	-123.861	-123.354	-123.861	1.9077000000000066e-09
rs12441354	-114.367	-113.489	-114.367	-113.489	6.09759999999e-05
rs12441426	-113.308	-112.582	-113.308	-112.582	0.00015096800000000002
rs12441998	-117.122	-116.592	-117.122	-116.592	2.7362900000000022e-06
rs12442376	-130.759	-129.956	-130.759	-129.956	4.301800000000001e-12
rs12442456	-121.655	-121.563	-121.655	-121.563	1.8988999999999986e-08
rs12443170	-119.045	-118.464	-119.045	-118.464	4.211399999999999e-07
rs12592823	-123.152	-122.313	-123.152	-122.313	8.9668e-09
rs12593207	-122.141	-122.411	-122.141	-122.411	8.133500000000024e-09
rs12593229	-124.99	-124.001	-124.99	-124.001	1.6587299999999989e-09
rs12593950	-111.629	-112.706	-111.629	-112.706	0.00013334999999999996
rs12594247	-118.085	-117.094	-118.085	-117.094	1.6577599999999998e-06
rs12594550	-118.462	-117.476	-118.462	-117.476	1.13073e-06
rs12594711	-125.248	-124.257	-125.248	-124.257	1.2844499999999996e-09
rs12595350	-118.765	-117.803	-118.765	-117.803	8.1545e-07
rs12899135	-129.081	-128.477	-129.081	-128.477	1.886850000000002e-11
rs12899201	-128.273	-128.881	-128.273	-128.881	1.2593999999999988e-11
rs12899351	-125.147	-124.156	-125.147	-124.156	1.4207699999999994e-09
rs12899940	-126.699	-128.416	-126.699	-128.416	2.0055999999999998e-11
rs12900168	-129.956	-129.828	-129.956	-129.828	4.885099999999994e-12
rs12901228	-127.825	-128.464	-127.825	-128.464	1.912300000000006e-11
rs12901913	-128.401	-127.656	-128.401	-127.656	4.2906999999999984e-11
rs12901971	-127.593	-128.738	-127.593	-128.738	1.4534999999999992e-11
rs12902294	-127.583	-128.704	-127.583	-128.704	1.5044000000000015e-11
rs12902602	-128.958	-128.154	-128.958	-128.154	2.6077399999999974e-11
rs12903203	-131.519	-130.792	-131.519	-130.792	1.8645599999999995e-12
rs12903285	-125.87	-124.907	-125.87	-124.907	6.704500000000001e-10
rs12903295	-125.873	-124.909	-125.873	-124.909	6.691600000000006e-10
rs12904234	-125.823	-124.857	-125.823	-124.857	7.044699999999995e-10
rs12904489	-128.081	-128.78	-128.081	-128.78	1.3934000000000006e-11
rs12905116	-127.969	-128.675	-127.969	-128.675	1.5474000000000034e-11
rs12906653	-129.594	-129.025	-129.594	-129.025	1.0904000000000004e-11
rs12906691	-129.952	-129.818	-129.952	-129.818	4.9387000000000036e-12
rs12906835	-127.812	-128.5	-127.812	-128.5	1.8437000000000016e-11
rs12906847	-127.672	-128.356	-127.672	-128.356	2.1301000000000028e-11
rs12906977	-127.618	-128.322	-127.618	-128.322	2.2030999999999983e-11
rs12907178	-129.238	-129.942	-129.238	-129.942	4.359299999999995e-12
rs12907207	-127.685	-128.356	-127.685	-128.356	2.129900000000001e-11
rs12907432	-127.747	-128.43	-127.747	-128.43	1.9775999999999974e-11
rs12907511	-129.305	-129.972	-129.305	-129.972	4.232200000000011e-12
rs12907536	-127.74	-128.43	-127.74	-128.43	1.9779000000000103e-11
rs12907764	-131.087	-130.184	-131.087	-130.184	3.4221e-12
rs12909668	-127.75	-128.569	-127.75	-128.569	1.721799999999995e-11
rs12910627	-128.549	-128.029	-128.549	-128.029	2.953e-11
rs12910831	-127.767	-128.533	-127.767	-128.533	1.7849999999999995e-11
rs12910910	-125.196	-124.209	-125.196	-124.209	1.3472199999999994e-09
rs12910984	-109.463	-109.205	-109.463	-109.205	0.004419300000000001
rs12912524	-128.362	-129.113	-128.362	-129.113	9.985999999999949e-12
rs12913260	-130.428	-130.519	-130.428	-130.519	2.4484000000000024e-12
rs12913779	-127.741	-128.463	-127.741	-128.463	1.913500000000006e-11
rs12914385	-122.604	-122.145	-122.604	-122.145	1.0611799999999998e-08
rs12915669	-127.91	-129.261	-127.91	-129.261	8.613999999999992e-12
rs12916326	-130.095	-129.62	-130.095	-129.62	6.0178999999999984e-12
rs12916648	-129.846	-129.363	-129.846	-129.363	7.781799999999997e-12
rs12916801	-125.196	-124.209	-125.196	-124.209	1.3472300000000014e-09
rs1316971	-116.474	-115.992	-116.474	-115.992	4.9868000000000045e-06
rs1317286	-124.962	-123.969	-124.962	-123.969	1.7120299999999987e-09
rs13180	-125.442	-124.457	-125.442	-124.457	1.0512400000000002e-09
rs13329271	-109.592	-109.807	-109.592	-109.807	0.0024203999999999996
rs1383634	-127.745	-128.5	-127.745	-128.5	1.8449000000000067e-11
rs1383635	-127.797	-128.5	-127.797	-128.5	1.8441e-11
rs138544659	-123.801	-123.308	-123.801	-123.308	3.315099999999999e-09
rs1394371	-131.043	-130.507	-131.043	-130.507	2.4794199999999987e-12
rs140330585	-123.892	-122.949	-123.892	-122.949	4.749000000000003e-09
rs146009840	-123.71	-122.74	-123.71	-122.74	5.855199999999999e-09
rs1504549	-125.397	-124.41	-125.397	-124.41	1.1021600000000003e-09
rs1504550	-127.418	-126.548	-127.418	-126.548	1.2988799999999999e-10
rs16969894	-114.947	-114.666	-114.947	-114.666	1.878899999990001e-05
rs16969968	-123.866	-122.894	-123.866	-122.894	5.017000000000003e-09
rs16970006	-124.6	-123.617	-124.6	-123.617	2.4347400000000006e-09
rs1700006	-110.007	-109.98	-110.007	-109.98	0.0020362999999999996
rs1711731	-110.541	-110.357	-110.541	-110.357	0.00139742
rs17405217	-128.717	-127.892	-128.717	-127.892	3.385760000000001e-11
rs17483548	-128.733	-127.892	-128.733	-127.892	3.3857e-11
rs17483686	-128.285	-127.301	-128.285	-127.301	6.114999999999994e-11
rs17483721	-128.157	-127.173	-128.157	-127.173	6.952399999999999e-11
rs17483929	-128.546	-127.555	-128.546	-127.555	4.7450999999999984e-11
rs17484235	-128.238	-127.359	-128.238	-127.359	5.774299999999997e-11
rs17484524	-128.029	-127.193	-128.029	-127.193	6.817199999999997e-11
rs17486195	-123.894	-122.949	-123.894	-122.949	4.748800000000001e-09
rs17486278	-123.735	-123.053	-123.735	-123.053	4.279599999999999e-09
rs17487223	-125.156	-124.416	-125.156	-124.416	1.0947900000000001e-09
rs1807006	-130.374	-129.904	-130.374	-129.904	4.5311999999999975e-12
rs1807007	-130.406	-129.94	-130.406	-129.94	4.370199999999999e-12
rs1809409	-130.359	-129.903	-130.359	-129.903	4.5320999999999936e-12
rs1809412	-127.603	-128.603	-127.603	-128.603	1.6636000000000024e-11
rs1809414	-127.557	-128.602	-127.557	-128.602	1.6646000000000006e-11
rs1809419	-129.874	-129.397	-129.874	-129.397	7.519199999999988e-12
rs1809420	-130.47	-129.94	-130.47	-129.94	4.3671999999999994e-12
rs1810165	-131.186	-130.188	-131.186	-130.188	3.4091800000000026e-12
rs1814880	-128.64	-129.022	-128.64	-129.022	1.0938199999999998e-11
rs1825082	-128.067	-127.655	-128.067	-127.655	4.2921999999999984e-11
rs1825083	-128.113	-127.695	-128.113	-127.695	4.1256999999999995e-11
rs1825085	-128.156	-127.739	-128.156	-127.739	3.9486e-11
rs1825086	-127.752	-128.5	-127.752	-128.5	1.8445999999999938e-11
rs1904920	-127.765	-128.5	-127.765	-128.5	1.8443999999999947e-11
rs1964678	-125.102	-124.114	-125.102	-124.114	1.4804899999999997e-09
rs1996371	-128.85	-128.153	-128.85	-128.153	2.6081300000000003e-11
rs2002854	-128.425	-129.283	-128.425	-129.283	8.432000000000008e-12
rs2004038	-131.384	-130.476	-131.384	-130.476	2.556399999999999e-12
rs2009746	-128.199	-127.232	-128.199	-127.232	6.552999999999998e-11
rs2017091	-127.55	-128.392	-127.55	-128.392	2.0551000000000005e-11
rs2017297	-128.283	-128.917	-128.283	-128.917	1.2156999999999987e-11
rs2036527	-124.794	-123.822	-124.794	-123.822	1.984209999999999e-09
rs2036528	-116.358	-115.799	-116.358	-115.799	6.052799999999997e-06
rs2036529	-116.358	-115.799	-116.358	-115.799	6.052799999999997e-06
rs2036533	-115.247	-115.016	-115.247	-115.016	1.3240299999999996e-05
rs2036534	-114.035	-113.311	-114.035	-113.311	7.2837e-05
rs2089162	-128.635	-127.812	-128.635	-127.812	3.6675300000000023e-11
rs2170311	-128.959	-128.276	-128.959	-128.276	2.3065900000000015e-11
rs2219939	-127.74	-128.43	-127.74	-128.43	1.9779000000000103e-11
rs2277545	-131.492	-130.758	-131.492	-130.758	1.928380000000002e-12
rs2277546	-131.49	-130.758	-131.49	-130.758	1.9284699999999998e-12
rs2277547	-128.942	-128.927	-128.942	-128.927	1.2036800000000005e-11
rs2280365	-131.771	-130.783	-131.771	-130.783	1.8805100000000012e-12
rs2456020	-107.559	-107.856	-107.559	-107.856	0.017030999999999907
rs2568483	-115.604	-115.359	-115.604	-115.359	9.391199999999999e-06
rs2568485	-115.334	-115.187	-115.334	-115.187	1.1155899999999986e-05
rs2568488	-115.41	-115.243	-115.41	-115.243	1.0554299999999995e-05
rs2568490	-115.645	-115.415	-115.645	-115.415	8.887000000000012e-06
rs2568493	-115.564	-115.359	-115.564	-115.359	9.391200000000006e-06
rs2568494	-129.055	-128.125	-129.055	-128.125	2.6827599999999984e-11
rs2568497	-116.906	-116.247	-116.906	-116.247	3.8669e-06
rs2568499	-116.839	-116.187	-116.839	-116.187	4.103599999999999e-06
rs2589373	-129.897	-129.017	-129.897	-129.017	1.0995600000000007e-11
rs2622821	-127.674	-128.532	-127.674	-128.532	1.7867000000000038e-11
rs2656052	-129.055	-128.125	-129.055	-128.125	2.6827599999999984e-11
rs2656055	-116.793	-116.134	-116.793	-116.134	4.3295000000000015e-06
rs2656056	-116.835	-116.187	-116.835	-116.187	4.103599999999999e-06
rs2656065	-129.002	-128.008	-129.002	-128.008	3.01664e-11
rs2656069	-115.664	-115.476	-115.664	-115.476	8.3593e-06
rs2656070	-115.772	-115.243	-115.772	-115.243	1.0554200000000008e-05
rs2656071	-115.347	-115.243	-115.347	-115.243	1.0554199999999988e-05
rs2656072	-115.725	-115.531	-115.725	-115.531	7.911800000000001e-06
rs2656073	-115.768	-115.586	-115.768	-115.586	7.488900000000002e-06
rs2656074	-115.553	-115.359	-115.553	-115.359	9.391199999999999e-06
rs28395178	-116.758	-116.642	-116.758	-116.642	2.6048999999999994e-06
rs28437878	-113.565	-112.768	-113.565	-112.768	0.00012533999999990003
rs28480606	-115.577	-115.246	-115.577	-115.246	1.0519300000000006e-05
rs28498264	-113.241	-112.72	-113.241	-112.72	0.000131555
rs28511883	-115.613	-115.299	-115.613	-115.299	9.973000000000008e-06
rs28534575	-111.541	-112.526	-111.541	-112.526	0.00015974000000000023
rs28602670	-115.447	-115.187	-115.447	-115.187	1.1155599999999992e-05
rs28661610	-129.741	-130.136	-129.741	-130.136	3.5929000000000042e-12
rs28669908	-109.354	-109.393	-109.354	-109.393	0.003663699999999999
rs28681284	-109.716	-109.537	-109.716	-109.537	0.0031727000000000005
rs2869030	-120.126	-120.074	-120.126	-120.074	8.415400000000019e-08
rs2869032	-117.037	-116.389	-117.037	-116.389	3.352499999999999e-06
rs2869045	-117.157	-116.448	-117.157	-116.448	3.16179e-06
rs2869548	-125.289	-124.416	-125.289	-124.416	1.0947799999999998e-09
rs2869554	-128.134	-127.739	-128.134	-127.739	3.948700000000001e-11
rs2869862	-128.886	-128.996	-128.886	-128.996	1.1225199999999991e-11
rs2869868	-128.237	-129.215	-128.237	-129.215	9.023999999999968e-12
rs2904223	-131.103	-130.102	-131.103	-130.102	3.71601e-12
rs2915695	-115.263	-115.132	-115.263	-115.132	1.1792599999999986e-05
rs2938670	-129.016	-128.088	-129.016	-128.088	2.785619999999996e-11
rs2938671	-115.628	-115.415	-115.628	-115.415	8.886999999999998e-06
rs2938674	-115.716	-115.416	-115.716	-115.416	8.870900000000003e-06
rs2958719	-115.725	-115.531	-115.725	-115.531	7.911800000000001e-06
rs34138960	-114.076	-113.366	-114.076	-113.366	6.889699999999997e-05
rs34225855	-128.085	-127.695	-128.085	-127.695	4.1258000000000004e-11
rs34563625	-128.168	-127.778	-128.168	-127.778	3.7965000000000034e-11
rs34664138	-114.072	-113.366	-114.072	-113.366	6.8897e-05
rs35031105	-115.432	-115.128	-115.432	-115.128	1.183140000000001e-05
rs35212593	-113.858	-113.127	-113.858	-113.127	8.7551e-05
rs35474770	-131.293	-130.406	-131.293	-130.406	2.7418000000000003e-12
rs35583595	-128.079	-127.695	-128.079	-127.695	4.1258999999999986e-11
rs35934157	-129.949	-129.782	-129.949	-129.782	5.118300000000005e-12
rs36061084	-131.623	-130.739	-131.623	-130.739	1.965040000000001e-12
rs36146269	-125.341	-124.357	-125.341	-124.357	1.16175e-09
rs3743058	-128.812	-128.892	-128.812	-128.892	1.2458199999999996e-11
rs3743063	-131.712	-130.745	-131.712	-130.745	1.9525500000000014e-12
rs3743078	-109.523	-108.735	-109.523	-108.735	0.007073299999999998
rs3813565	-127.589	-127.182	-127.589	-127.182	6.8931e-11
rs3813567	-111.326	-113.573	-111.326	-113.573	5.604999999999976e-05
rs3813570	-113.999	-113.25	-113.999	-113.25	7.7439e-05
rs3825845	-108.959	-109.109	-108.959	-109.109	0.0048658000000000035
rs3829786	-128.079	-127.695	-128.079	-127.695	4.1258999999999986e-11
rs3861180	-129.891	-128.981	-129.891	-128.981	1.1394600000000005e-11
rs4243084	-123.657	-123.102	-123.657	-123.102	4.074599999999998e-09
rs4243085	-127.826	-128.012	-127.826	-128.012	3.0027000000000025e-11
rs4362358	-125.457	-124.465	-125.457	-124.465	1.0427199999999999e-09
rs4461039	-113.889	-113.071	-113.889	-113.071	9.258399999989998e-05
rs4886579	-128.913	-128.115	-128.913	-128.115	2.7097699999999993e-11
rs4886580	-129.411	-128.44	-129.411	-128.44	1.957590000000001e-11
rs4886586	-128.092	-127.695	-128.092	-127.695	4.1258000000000004e-11
rs4886587	-128.164	-127.778	-128.164	-127.778	3.7965000000000034e-11
rs4886589	-131.302	-130.406	-131.302	-130.406	2.74151e-12
rs4886590	-130.433	-130.457	-130.433	-130.457	2.6053000000000055e-12
rs4886591	-131.595	-130.675	-131.595	-130.675	2.0942700000000005e-12
rs4886592	-131.483	-130.758	-131.483	-130.758	1.928729999999998e-12
rs4887057	-125.701	-124.712	-125.701	-124.712	8.147999999999999e-10
rs4887059	-125.386	-124.41	-125.386	-124.41	1.1021399999999997e-09
rs4887067	-123.982	-122.998	-123.982	-122.998	4.520200000000001e-09
rs4887069	-109.662	-108.866	-109.662	-108.866	0.006206099999999902
rs4887072	-111.256	-112.463	-111.256	-112.463	0.00017
rs4887074	-128.376	-129.114	-128.376	-129.114	9.983999999999983e-12
rs4887077	-128.294	-127.567	-128.294	-127.567	4.6870000000000015e-11
rs4887078	-127.537	-128.53	-127.537	-128.53	1.7887000000000106e-11
rs4887086	-127.744	-127.353	-127.744	-127.353	5.806899999999998e-11
rs4887087	-127.852	-127.398	-127.852	-127.398	5.552099999999996e-11
rs4887091	-127.766	-128.637	-127.766	-128.637	1.6076000000000002e-11
rs4887092	-127.548	-128.428	-127.548	-128.428	1.9810999999999964e-11
rs4887096	-130.1	-129.62	-130.1	-129.62	6.0176e-12
rs4887102	-129.973	-129.818	-129.973	-129.818	4.937299999999997e-12
rs4887109	-130.479	-130.502	-130.479	-130.502	2.489700000000004e-12
rs503464	-114.31	-113.902	-114.31	-113.902	4.033900000000002e-05
rs518425	-113.784	-113.156	-113.784	-113.156	8.503600000000003e-05
rs55676755	-124.255	-123.362	-124.255	-123.362	3.140669999999999e-09
rs55781567	-124.612	-123.62	-124.612	-123.62	2.4278500000000013e-09
rs55834964	-129.861	-129.287	-129.861	-129.287	8.398600000000007e-12
rs55853698	-124.541	-123.579	-124.541	-123.579	2.5298300000000014e-09
rs55952530	0.0	-127.938	0.0	-127.938	3.23497e-11
rs55958997	-125.478	-124.708	-125.478	-124.708	8.181900000000005e-10
rs55983731	-128.287	-127.301	-128.287	-127.301	6.115000000000004e-11
rs55988292	-127.223	-126.314	-127.223	-126.314	1.6418599999999994e-10
rs56077333	-123.844	-123.329	-123.844	-123.329	3.247999999999997e-09
rs56195905	-129.371	-128.795	-129.371	-128.795	1.3731599999999987e-11
rs56219465	-128.545	-127.555	-128.545	-127.555	4.7450999999999984e-11
rs56219480	0.0	-127.985	0.0	-127.985	3.08537e-11
rs56299741	-131.628	-130.644	-131.628	-130.644	2.1620799999999992e-12
rs56354501	-129.746	-129.174	-129.746	-129.174	9.396799999999996e-12
rs56390833	-123.845	-122.949	-123.845	-122.949	4.748799999999999e-09
rs569207	-108.387	-108.736	-108.387	-108.736	0.007066899999999897
rs57064725	-112.545	-111.883	-112.545	-111.883	0.00030364500000000007
rs57260218	-130.005	-129.838	-130.005	-129.838	4.8396000000000045e-12
rs576982	-108.619	-109.002	-108.619	-109.002	0.005418299999999994
rs57708073	-127.694	-128.024	-127.694	-128.024	2.9672999999999986e-11
rs578776	-115.256	-114.564	-115.256	-114.564	2.0796199999999996e-05
rs58365910	-125.261	-124.276	-125.261	-124.276	1.2592400000000003e-09
rs59133824	-114.304	-113.615	-114.304	-113.615	5.376099999999999e-05
rs59683676	-114.61	-113.909	-114.61	-113.909	4.0041000000000005e-05
rs59697303	-127.726	-128.313	-127.726	-128.313	2.224500000000001e-11
rs61204066	-113.804	-113.009	-113.804	-113.009	9.846200000000001e-05
rs61226407	-131.309	-130.406	-131.309	-130.406	2.7413099999999985e-12
rs62012628	-129.734	-130.002	-129.734	-130.002	4.107499999999991e-12
rs62012629	-127.252	-127.865	-127.252	-127.865	3.4784999999999844e-11
rs637137	-108.619	-108.934	-108.619	-108.934	0.005798600000000001
rs6495267	-130.497	-129.973	-130.497	-129.973	4.2273999999999995e-12
rs6495308	-109.251	-108.463	-109.251	-108.463	0.009285999999999902
rs6495309	-110.99	-111.129	-110.99	-111.129	0.00064584
rs6495314	-129.399	-128.56	-129.399	-128.56	1.7359099999999996e-11
rs667282	-108.667	-108.934	-108.667	-108.934	0.005798700000000004
rs66994426	-131.692	-130.699	-131.692	-130.699	2.0451199999999985e-12
rs67175876	-116.86	-116.43	-116.86	-116.43	3.2180000000000004e-06
rs67426328	-127.33	-126.403	-127.33	-126.403	1.5012599999999994e-10
rs684513	-115.681	-115.329	-115.681	-115.329	9.679400000000001e-06
rs6996	-131.836	-130.838	-131.836	-130.838	1.7803900000000007e-12
rs7161774	-130.747	-129.825	-130.747	-129.825	4.903700000000002e-12
rs7163204	-118.586	-117.644	-118.586	-117.644	9.5579e-07
rs7163730	-113.713	-112.948	-113.713	-112.948	0.000104721
rs7164594	-112.656	-112.157	-112.656	-112.157	0.0002310140000000001
rs7164665	-118.722	-117.785	-118.722	-117.785	8.305299999999999e-07
rs7169584	-114.085	-113.25	-114.085	-113.25	7.743799999999999e-05
rs7170068	-109.375	-109.488	-109.375	-109.488	0.003329699999999901
rs7171578	-129.8	-129.676	-129.8	-129.676	5.6918999999999935e-12
rs7171916	-130.695	-129.753	-130.695	-129.753	5.267799999999997e-12
rs7172118	-124.069	-123.125	-124.069	-123.125	3.982669999999997e-09
rs7173514	-116.012	-115.485	-116.012	-115.485	8.285000000000006e-06
rs7174190	-115.567	-115.246	-115.567	-115.246	1.05193e-05
rs7174348	-115.086	-114.785	-115.086	-114.785	1.66851e-05
rs7174367	-130.442	-130.008	-130.442	-130.008	4.0822000000000005e-12
rs7176070	-128.077	-128.879	-128.077	-128.879	1.2623000000000004e-11
rs7177514	-109.189	-108.401	-109.189	-108.401	0.0098823
rs7180002	-123.72	-122.844	-123.72	-122.844	5.271900000000002e-09
rs7181245	-113.716	-112.948	-113.716	-112.948	0.000104721
rs7181447	-113.596	-112.824	-113.596	-112.824	0.000118486
rs7181486	-128.334	-127.345	-128.334	-127.345	5.8517e-11
rs7182567	-127.73	-128.568	-127.73	-128.568	1.7219999999999967e-11
rs7182642	-129.458	-128.985	-129.458	-128.985	1.1353299999999997e-11
rs7182694	-127.686	-128.532	-127.686	-128.532	1.786500000000002e-11
rs7182993	-127.659	-128.499	-127.659	-128.499	1.846199999999987e-11
rs7183604	-109.193	-109.205	-109.193	-109.205	0.004419200000000002
rs72736802	-130.215	-129.315	-130.215	-129.315	8.166699999999998e-12
rs72738704	-128.905	-127.941	-128.905	-127.941	3.224920000000002e-11
rs72738718	-128.287	-127.301	-128.287	-127.301	6.115000000000004e-11
rs72738732	-128.457	-127.609	-128.457	-127.609	4.496899999999998e-11
rs72738736	-127.966	-127.02	-127.966	-127.02	8.097400000000001e-11
rs72738786	-125.492	-124.616	-125.492	-124.616	8.965299999999996e-10
rs72740955	-124.68	-123.721	-124.68	-123.721	2.19437e-09
rs72740964	-123.612	-122.74	-123.612	-122.74	5.855199999999999e-09
rs72743158	-125.602	-124.662	-125.602	-124.662	8.563600000000001e-10
rs72743199	-128.877	-128.2	-128.877	-128.2	2.48938e-11
rs73467147	-131.741	-130.754	-131.741	-130.754	1.9356000000000016e-12
rs7359276	-110.053	-109.27	-110.053	-109.27	0.004142
rs74925218	-115.412	-114.894	-115.412	-114.894	1.4955300000000002e-05
rs7495616	-129.008	-129.254	-129.008	-129.254	8.672699999999989e-12
rs7497235	-127.519	-128.53	-127.519	-128.53	1.7891999999999942e-11
rs755998	-127.778	-128.5	-127.778	-128.5	1.8443999999999947e-11
rs76474922	-128.96	-128.549	-128.96	-128.549	1.7563199999999975e-11
rs77438700	-130.767	-130.293	-130.767	-130.293	3.070199999999998e-12
rs8023822	-127.542	-128.961	-127.542	-128.961	1.1630999999999998e-11
rs8030090	-128.062	-128.78	-128.062	-128.78	1.3938999999999997e-11
rs8030335	-128.114	-128.812	-128.114	-128.812	1.349099999999998e-11
rs8031513	-129.376	-128.795	-129.376	-128.795	1.3731400000000014e-11
rs8031948	-125.264	-124.318	-125.264	-124.318	1.2074999999999998e-09
rs8032552	-129.404	-129.948	-129.404	-129.948	4.3346999999999985e-12
rs8034191	-124.953	-124.022	-124.953	-124.022	1.6245300000000004e-09
rs8039449	-125.687	-124.907	-125.687	-124.907	6.704400000000006e-10
rs8040868	-124.085	-123.644	-124.085	-123.644	2.369090000000002e-09
rs8042059	-109.251	-108.463	-109.251	-108.463	0.009285999999999902
rs8042238	-125.237	-124.257	-125.237	-124.257	1.2844499999999996e-09
rs8042260	-125.237	-124.257	-125.237	-124.257	1.2844499999999996e-09
rs8042374	-109.189	-108.401	-109.189	-108.401	0.0098823
rs8042494	-108.453	-108.401	-108.453	-108.401	0.009882299999999906
rs8042849	-126.136	-125.381	-126.136	-125.381	4.172299999999998e-10
rs8043009	-109.054	-108.263	-109.054	-108.263	0.0113351
rs8043119	-130.372	-129.904	-130.372	-129.904	4.5314999999999994e-12
rs8043123	-130.106	-129.931	-130.106	-129.931	4.407599999999998e-12
rs8043227	-125.197	-124.209	-125.197	-124.209	1.3472200000000006e-09
rs8192482	-123.981	-122.998	-123.981	-122.998	4.5204e-09
rs899997	-127.475	-128.53	-127.475	-128.53	1.7902000000000028e-11
rs905739	-112.905	-112.706	-112.905	-112.706	0.00013334800000000004
rs922692	-128.435	-127.695	-128.435	-127.695	4.124299999999998e-11
rs924840	-115.456	-115.243	-115.456	-115.243	1.0554299999999995e-05
rs931794	-126.514	-125.707	-126.514	-125.707	3.0118999999999997e-10
rs938682	-109.069	-108.938	-109.069	-108.938	0.0057728000000000015
rs951266	-123.901	-122.998	-123.901	-122.998	4.5204e-09
rs958025	-114.125	-113.848	-114.125	-113.848	4.258300000000001e-05
rs965604	-125.439	-124.457	-125.439	-124.457	1.05125e-09
rs9672608	-116.004	-115.35	-116.004	-115.35	9.483600000000005e-06
rs9788682	-115.613	-115.106	-115.613	-115.106	1.209409999999999e-05
rs9788721	-125.064	-124.415	-125.064	-124.415	1.0956599999999995e-09
rs9888691	-127.255	-128.49	-127.255	-128.49	1.8621000000000095e-11
rs9920506	-120.166	-121.566	-120.166	-121.566	1.894000000000009e-08
