## Supplementary material for "Characterization of shared and ancestry-specific signals driving complex traits using multi-ancestry fine-mapping": results_schizophrenia.txt

chr	start_bp	end_bp	rsid	eur_pip	afr_pip	eur_maf	afr_maf	bp	bp	eur_beta	afr_beta	eur_se	afr_se	eur_zscore	afr_zscore	eur_pval	afr_pval	global_pip	eur_nocausal	afr_nocausal	shared_pip	not_shared_pip	shared_ll	notshared_ll	num_snps_eur	num_snps_afr	nc	runtime
15	78368398	79368398	rs576982	0.0530634	0.0476451	0.244533	0.482143	78870803	78870803	0.0799011591944847	0.0323994240466592	0.0102	0.0173	7.833446979851441	1.8727990778415724	5.43e-15	0.06009	0.0530634	5.02902e-11	0.161818	0.0476451	0.0054182999999999	-108.619	-109.002	400	395	1	2.282
15	78368398	79368398	rs637137	0.053464	0.0476654	0.244533	0.481151	78873976	78873976	0.0800027068735152	0.0315955615897506	0.0102	0.0173	7.843402634658352	1.8263330398699769	5.117e-15	0.06714	0.053464	5.02902e-11	0.161818	0.0476654	0.0057986	-108.619	-108.934	400	395	1	2.282
15	78368398	79368398	rs2456020	0.154549	0.137518	0.246521	0.537698	78868398	78868398	0.0815984200022575	0.0311982343370806	0.0102	0.0172	7.999845098260539	1.8138508335511978	1.125e-15	0.06973	0.1545489999999999	5.02902e-11	0.161818	0.137518	0.0170309999999999	-107.559	-107.856	400	395	1	2.282
15	78368398	79368398	rs569207	0.0671617	0.0600948	0.244533	0.481151	78873119	78873119	0.0802980596838212	0.0320024161254944	0.0102	0.0173	7.8723587925314895	1.8498506430921617	4.085e-15	0.06345	0.0671616999999999	5.02902e-11	0.161818	0.0600948	0.0070668999999998	-108.387	-108.736	400	395	1	2.282
15	78368398	79368398	rs667282	0.0512075	0.0454088	0.244533	0.481151	78863472	78863472	0.0800027068735152	0.0310043588626902	0.0102	0.0173	7.843402634658352	1.7921594718318035	5.656e-15	0.0729	0.0512075	5.02902e-11	0.161818	0.0454088	0.0057987	-108.667	-108.934	400	395	1	2.282
15	78368398	79368398	rs8042494	0.0661539	0.0562716	0.240557	0.469246	78908010	78908010	0.0807962698280896	0.0267977123853779	0.0102	0.0173	7.921202924322509	1.5490007159177979	2.477e-15	0.1209	0.0661538999999999	5.02902e-11	0.161818	0.0562716	0.0098822999999999	-108.453	-108.401	400	395	1	2.282
