## Supplementary material for "Characterization of shared and ancestry-specific signals driving complex traits using multi-ancestry fine-mapping": global_pips.txt

SNP_ID	shared_ll	notshared_ll	global_pips
rs10400906	-71.513	-71.0505	0.00608129
rs10468217	-73.8138	-73.294	0.0006166980000000002
rs10906984	-68.7484	-68.2389	0.09749809999999999
rs1105867	-82.2865	-81.3523	1.4345599999999998e-07
rs112219333	-77.9045	-77.3942	1.0294529999999996e-05
rs112478508	-78.174	-77.7728	7.686080000000001e-06
rs11259957	0.0	-81.6323	3.22913e-08
rs1145170	-78.3615	-77.929	6.41255e-06
rs1145172	-71.5411	-71.1115	0.00587241
rs1145173	-71.4801	-71.0505	0.00624176
rs115583906	0.0	-81.5658	3.45115e-08
rs11631963	-70.2068	-69.7886	0.0222482
rs11637433	-70.2928	-69.7886	0.020785
rs11855735	-72.9283	-72.4603	0.0014785399999999998
rs11856299	0.0	-81.1111	5.43825e-08
rs12148332	-71.9051	-71.4322	0.00411766
rs12438312	-70.9071	-70.4494	0.011135
rs12438334	-83.4917	-82.6465	4.18904e-08
rs12442686	-68.8454	-68.3108	0.08896789999999999
rs1256456	-83.3958	-82.492	4.688679999999999e-08
rs1259176	-75.9042	-75.4811	7.470829999999998e-05
rs1259177	-76.0033	-75.5845	6.76056e-05
rs1259180	-70.3224	-69.9208	0.019753500000000004
rs1259182	-71.6914	-71.2399	0.005076070000000001
rs1259183	-71.6361	-71.1791	0.005370510000000001
rs1267657	-71.8091	-71.3677	0.0045026400000000005
rs1267659	-71.8251	-71.3677	0.004445909999999999
rs1269134	-71.5692	-71.1122	0.005742320000000001
rs1270076	-83.3904	-82.492	4.7066999999999994e-08
rs12905235	-83.4203	-82.4615	4.6505e-08
rs12908713	-77.8844	-77.3456	1.0569529999999998e-05
rs12910279	-82.4239	-81.4658	1.2593570000000002e-07
rs12911134	-71.5099	-70.9136	0.00628265
rs12914161	-83.5511	-82.5875	4.086479999999999e-08
rs12916980	-72.8436	-72.3341	0.0016235
rs1313494	-75.9543	-75.5356	7.099459999999999e-05
rs13379724	0.0	-80.2268	1.31672e-07
rs140246711	-80.3237	-79.67	9.468410000000001e-07
rs1431716	0.0	-80.6334	8.76841e-08
rs148258055	-80.3946	-79.713	8.880949999999999e-07
rs1553883	-83.4776	-82.6203	4.263160000000001e-08
rs1553885	-77.7249	-77.1586	1.247462e-05
rs1594511	-71.5883	-71.0437	0.0057411400000000005
rs17158390	-72.107	-71.6887	0.00332712
rs17158396	0.0	-79.7964	2.02498e-07
rs17158403	0.0	-80.2485	1.28851e-07
rs17158413	0.0	-81.2563	4.70315e-08
rs17356118	0.0	-81.3204	4.41108e-08
rs17356528	-76.2043	-75.7715	5.5452000000000004e-05
rs17359001	0.0	-81.2831	4.57895e-08
rs17359494	0.0	-81.9049	2.45882e-08
rs17507216	0.0	-80.6334	8.76811e-08
rs1864699	-70.4034	-69.8587	0.0187753
rs1971554	-77.8173	-77.1138	1.1753509999999998e-05
rs2055891	0.0	-79.3764	3.08191e-07
rs2089844	-82.2828	-81.3523	1.43827e-07
rs2099259	-73.1756	-72.7296	0.0011493100000000002
rs2278355	-71.947	-71.3689	0.00404092
rs2379992	-83.3559	-82.3965	4.96084e-08
rs2379993	-83.5256	-82.7559	3.9673399999999996e-08
rs2567632	-76.2567	-75.9321	5.151609999999999e-05
rs2567635	-71.9051	-71.4322	0.00411766
rs2567636	-71.9782	-71.4999	0.0038318100000000006
rs2678445	-70.3664	-69.8569	0.0193324
rs28371837	0.0	-80.4226	1.08256e-07
rs28374463	-71.9118	-71.4281	0.00409957
rs28415133	-75.169	-74.6908	0.000157629
rs28493687	-82.9114	-82.1608	7.295430000000001e-08
rs28582623	0.0	-80.7034	8.17511e-08
rs28587782	0.0	-80.6662	8.48558e-08
rs28595450	-83.6014	-82.7529	3.757319999999999e-08
rs28607761	0.0	-80.7381	7.89684e-08
rs28648832	0.0	-81.0362	5.86095e-08
rs28667458	-70.3834	-69.8587	0.0190701
rs28676810	0.0	-80.7706	7.64388e-08
rs2870966	-72.4506	-72.0097	0.00237053
rs2871011	-83.2527	-82.5062	5.180290000000001e-08
rs28719490	-75.9889	-75.1943	7.49062e-05
rs28737193	0.0	-80.6704	8.44965e-08
rs28833239	0.0	-80.5643	9.39547e-08
rs28864981	0.0	-80.5643	9.39524e-08
rs28877110	0.0	-80.8684	6.93188e-08
rs28888975	0.0	-80.6685	8.46551e-08
rs2890313	-83.4208	-82.7959	4.248449999999999e-08
rs34186444	-72.09	-71.622	0.0034190899999999996
rs34940771	-79.3025	-78.8597	2.5076499999999996e-06
rs35728728	0.0	-80.4226	1.08256e-07
rs35934048	-70.4303	-69.9208	0.018136300000000005
rs36109438	-72.0177	-71.5607	0.0036667599999999994
rs3850610	0.0	-80.596	9.10275e-08
rs3970696	-75.1071	-74.6288	0.00016770099999999997
rs445337	-83.1582	-82.7447	5.2744299999999995e-08
rs4513065	0.0	-80.7015	8.19117e-08
rs4627310	0.0	-80.5979	9.08517e-08
rs4778686	-72.7306	-72.1477	0.0018477800000000003
rs4778687	0.0	-80.0885	1.51198e-07
rs4779033	0.0	-80.4618	1.04097e-07
rs4779034	0.0	-80.8712	6.91275e-08
rs4779035	0.0	-80.1771	1.38386e-07
rs4779044	-70.4215	-69.9223	0.0182559
rs4779046	-77.9849	-77.4032	9.651850000000001e-06
rs4779050	-68.5603	-68.0354	0.118071
rs4779051	-78.2268	-77.5312	7.788080000000001e-06
rs4779052	-75.9944	-75.4472	7.00966e-05
rs4779053	-69.867	-69.3373	0.0319962
rs4779063	-83.1631	-82.2022	6.0185e-08
rs4779065	-83.3887	-82.4275	4.80328e-08
rs4843071	0.0	-83.084	7.56198e-09
rs55924160	-72.5769	-72.1473	0.0020844
rs57181760	-71.6306	-71.1791	0.005394030000000001
rs62009918	0.0	-80.4837	1.01843e-07
rs62009945	-78.1332	-77.7231	8.02034e-06
rs62011709	0.0	-81.0379	5.85098e-08
rs62011712	0.0	-81.6688	3.11359e-08
rs62011735	0.0	-82.845	9.60364e-09
rs6422424	-75.9825	-75.4817	7.0216e-05
rs6422425	-82.3727	-81.4143	1.3256460000000003e-07
rs6603033	-70.3685	-69.8587	0.019294
rs698500	-70.5679	-70.1892	0.0153836
rs7161977	0.0	-80.6334	8.76841e-08
rs7163402	-84.0342	-83.0685	2.52245e-08
rs7163840	-76.1155	-75.3987	6.466840000000001e-05
rs7163848	0.0	-80.3821	1.12739e-07
rs7165125	-74.4266	-73.9696	0.00032970400000000005
rs7165129	-78.0534	-77.4872	8.98152e-06
rs7165690	0.0	-80.4628	1.0399e-07
rs7166248	-70.3579	-69.8587	0.019455000000000004
rs7167880	-72.4876	-72.0802	0.00226889
rs7178350	-70.353	-69.8692	0.019485499999999996
rs7178459	-76.111	-75.2967	6.665390000000001e-05
rs7179867	0.0	-82.6399	1.17896e-08
rs7181761	-74.4437	-74.0471	0.000320162
rs7182403	-72.5826	-72.1473	0.00207506
rs7183881	-70.2928	-69.7886	0.020785
rs7184045	-83.4989	-82.6466	4.167469999999999e-08
rs72751643	0.0	-80.2941	1.23104e-07
rs72751657	0.0	-80.3553	1.15794e-07
rs72751662	0.0	-80.5313	9.71066e-08
rs72751675	0.0	-80.6662	8.48558e-08
rs72753916	0.0	-80.3738	1.13671e-07
rs7494860	-70.4421	-69.9223	0.0179639
rs7496954	-70.401	-69.9223	0.018553100000000003
rs75219016	0.0	-82.0919	2.03943e-08
rs76896649	0.0	-82.4277	1.45769e-08
rs783521	-74.098	-73.6359	0.0004584490000000001
rs783522	-74.0465	-73.5785	0.000483276
rs783523	-71.7855	-71.3072	0.004646089999999999
rs783524	-76.306	-75.9321	4.95028e-05
rs783525	-72.9618	-72.5265	0.00142011
rs783526	-71.7855	-71.3072	0.004646089999999999
rs783527	-71.5794	-71.1115	0.005696809999999999
rs783528	-78.8555	-78.5502	3.817099999999999e-06
rs783529	-71.9105	-71.4322	0.00410017
rs783530	-71.9889	-71.4999	0.0037996599999999994
rs783531	-70.475	-69.9916	0.0172455
rs783532	-70.4372	-69.9916	0.017769899999999998
rs783533	-73.0749	-72.586	0.00128258
rs783534	-73.6536	-73.17	0.000718208
rs783536	-72.0741	-71.6342	0.00345366
rs783538	-76.3286	-76.0366	4.7653e-05
rs783539	-73.6847	-73.17	0.000700926
rs783540	-70.3024	-69.8569	0.0203323
rs783541	-78.1897	-77.8175	7.52338e-06
rs78366152	0.0	-80.4226	1.08256e-07
rs78412972	0.0	-80.4874	1.01462e-07
rs8028130	0.0	-80.7044	8.16731e-08
rs8030185	-71.1048	-70.2697	0.010011099999999998
rs8032321	0.0	-80.5643	9.39524e-08
rs803686	-76.2822	-76.0927	4.90311e-05
rs803687	-71.8091	-71.3677	0.0045026400000000005
rs803688	-71.8091	-71.3677	0.0045026400000000005
rs803747	-71.951	-71.4999	0.00391496
rs8038497	0.0	-77.7079	1.63464e-06
rs8039001	-83.7712	-82.889	3.20115e-08
rs8039549	-83.2523	-82.43	5.2889000000000005e-08
rs8040293	-70.1382	-69.6544	0.0241541
rs8040488	0.0	-80.5643	9.39524e-08
rs8043401	-70.3478	-69.8692	0.019565099999999995
rs899747	-83.7142	-82.7575	3.464090000000001e-08
rs955620	-82.3661	-82.0029	1.1530729999999999e-07
rs9652567	-68.6982	-68.1733	0.10285900000000002
