## Supplementary material for "Characterization of shared and ancestry-specific signals driving complex traits using multi-ancestry fine-mapping": mscaviar_results_shared_pips.txt

SNP_ID	shared_pip	shared_ll	notshared_ll
rs140246711	7.17067e-07	-80.3237	-79.67
rs148258055	6.67977e-07	-80.3946	-79.713
rs445337	4.21276e-08	-83.1582	-82.7447
rs1267659	0.00351921	-71.8251	-71.3677
rs62009918	0	0	-80.4837
rs1267657	0.00357594	-71.8091	-71.3677
rs803688	0.00357594	-71.8091	-71.3677
rs803687	0.00357594	-71.8091	-71.3677
rs803686	4.08105e-05	-76.2822	-76.0927
rs3850610	0	0	-80.596
rs1145173	0.00496905	-71.4801	-71.0505
rs1145172	0.00467501	-71.5411	-71.1115
rs1145170	5.10215e-06	-78.3615	-77.929
rs17507216	0	0	-80.6334
rs72751643	0	0	-80.2941
rs28493687	5.3919e-08	-82.9114	-82.1608
rs2871011	3.83273e-08	-83.2527	-82.5062
rs17158413	0	0	-81.2563
rs28648832	0	0	-81.0362
rs698500	0.0123722	-70.5679	-70.1892
rs17356118	0	0	-81.3204
rs17158403	0	0	-80.2485
rs1259180	0.015815	-70.3224	-69.9208
rs4779033	0	0	-80.4618
rs4779034	0	0	-80.8712
rs28587782	0	0	-80.6662
rs28582623	0	0	-80.7034
rs2678445	0.0151342	-70.3664	-69.8569
rs8039549	3.83454e-08	-83.2523	-82.43
rs28676810	0	0	-80.7706
rs35934048	0.0141978	-70.4303	-69.9208
rs10468217	0.000481687	-73.8138	-73.294
rs783531	0.0135763	-70.475	-69.9916
rs783532	0.0141007	-70.4372	-69.9916
rs72751657	0	0	-80.3553
rs783533	0.0010085	-73.0749	-72.586
rs783534	0.000565375	-73.6536	-73.17
rs783536	0.00274371	-72.0741	-71.6342
rs783538	3.89582e-05	-76.3286	-76.0366
rs783539	0.000548093	-73.6847	-73.17
rs783540	0.016134	-70.3024	-69.8569
rs783541	6.05831e-06	-78.1897	-77.8175
rs803747	0.003103	-71.951	-71.4999
rs4779035	0	0	-80.1771
rs34940771	1.99095e-06	-79.3025	-78.8597
rs12148332	0.00324884	-71.9051	-71.4322
rs2567635	0.00324884	-71.9051	-71.4322
rs2567636	0.00301985	-71.9782	-71.4999
rs72751662	0	0	-80.5313
rs3970696	0.000132165	-75.1071	-74.6288
rs36109438	0.0029027	-72.0177	-71.5607
rs28415133	0.000124228	-75.169	-74.6908
rs783530	0.0029877	-71.9889	-71.4999
rs783529	0.00323134	-71.9105	-71.4322
rs783528	3.11302e-06	-78.8555	-78.5502
rs1259176	5.95546e-05	-75.9042	-75.4811
rs1259177	5.39401e-05	-76.0033	-75.5845
rs1313494	5.6644e-05	-75.9543	-75.5356
rs1259182	0.00402296	-71.6914	-71.2399
rs1259183	0.00425142	-71.6361	-71.1791
rs783521	0.000362528	-74.098	-73.6359
rs783522	0.000381697	-74.0465	-73.5785
rs55924160	0.00165938	-72.5769	-72.1473
rs1269134	0.00454576	-71.5692	-71.1122
rs783523	0.00366158	-71.7855	-71.3072
rs783524	3.98493e-05	-76.306	-75.9321
rs17158396	0	0	-79.7964
rs783525	0.00112924	-72.9618	-72.5265
rs2567632	4.18626e-05	-76.2567	-75.9321
rs783526	0.00366158	-71.7855	-71.3072
rs783527	0.00449941	-71.5794	-71.1115
rs34186444	0.00270044	-72.09	-71.622
rs13379724	0	0	-80.2268
rs57181760	0.00427495	-71.6306	-71.1791
rs112478508	6.15413e-06	-78.174	-77.7728
rs17158390	0.00265483	-72.107	-71.6887
rs7167880	0.00181441	-72.4876	-72.0802
rs2870966	0.00188283	-72.4506	-72.0097
rs11855735	0.00116777	-72.9283	-72.4603
rs10400906	0.00480858	-71.513	-71.0505
rs7182403	0.00165005	-72.5826	-72.1473
rs7165125	0.000261	-74.4266	-73.9696
rs72751675	0	0	-80.6662
rs28374463	0.00322719	-71.9118	-71.4281
rs62009945	6.4103e-06	-78.1332	-77.7231
rs7181761	0.000256586	-74.4437	-74.0471
rs112219333	8.05748e-06	-77.9045	-77.3942
rs17356528	4.41177e-05	-76.2043	-75.7715
rs12916980	0.00127094	-72.8436	-72.3341
rs1594511	0.00445973	-71.5883	-71.0437
rs4778686	0.00142297	-72.7306	-72.1477
rs7161977	0	0	-80.6334
rs8038497	0	0	-77.7079
rs4778687	0	0	-80.0885
rs11631963	0.0177529	-70.2068	-69.7886
rs7165129	6.94308e-06	-78.0534	-77.4872
rs11637433	0.0162897	-70.2928	-69.7886
rs1864699	0.0145843	-70.4034	-69.8587
rs7165690	0	0	-80.4628
rs2099259	0.000911918	-73.1756	-72.7296
rs2278355	0.00311532	-71.947	-71.3689
rs7494860	0.0140313	-70.4421	-69.9223
rs6603033	0.015103	-70.3685	-69.8587
rs28833239	0	0	-80.5643
rs4779044	0.0143232	-70.4215	-69.9223
rs6422424	5.50713e-05	-75.9825	-75.4817
rs7183881	0.0162897	-70.2928	-69.7886
rs7166248	0.0152641	-70.3579	-69.8587
rs28877110	0	0	-80.8684
rs28667458	0.0148791	-70.3834	-69.8587
rs12908713	8.22111e-06	-77.8844	-77.3456
rs4779046	7.43487e-06	-77.9849	-77.4032
rs1431716	0	0	-80.6334
rs7496954	0.0146204	-70.401	-69.9223
rs78412972	0	0	-80.4874
rs28888975	0	0	-80.6685
rs8040293	0.0190133	-70.1382	-69.6544
rs72753916	0	0	-80.3738
rs7178350	0.0153384	-70.353	-69.8692
rs8043401	0.015418	-70.3478	-69.8692
rs7184045	2.99637e-08	-83.4989	-82.6466
rs28595450	2.70436e-08	-83.6014	-82.7529
rs12438312	0.00881348	-70.9071	-70.4494
rs12438334	3.01787e-08	-83.4917	-82.6465
rs12442686	0.0692642	-68.8454	-68.3108
rs35728728	0	0	-80.4226
rs28864981	0	0	-80.5643
rs10906984	0.0763244	-68.7484	-68.2389
rs8032321	0	0	-80.5643
rs8040488	0	0	-80.5643
rs9652567	0.0802518	-68.6982	-68.1733
rs4779050	0.0921201	-68.5603	-68.0354
rs28737193	0	0	-80.6704
rs4779051	5.83748e-06	-78.2268	-77.5312
rs4779052	5.44195e-05	-75.9944	-75.4472
rs4779053	0.0249368	-69.867	-69.3373
rs12911134	0.00482329	-71.5099	-70.9136
rs4627310	0	0	-80.5979
rs78366152	0	0	-80.4226
rs4513065	0	0	-80.7015
rs28371837	0	0	-80.4226
rs28607761	0	0	-80.7381
rs28719490	5.47182e-05	-75.9889	-75.1943
rs8030185	0.00723247	-71.1048	-70.2697
rs7163840	4.8213e-05	-76.1155	-75.3987
rs7163848	0	0	-80.3821
rs7178459	4.8431e-05	-76.111	-75.2967
rs1553885	9.64314e-06	-77.7249	-77.1586
rs8028130	0	0	-80.7044
rs1971554	8.79232e-06	-77.8173	-77.1138
rs2890313	3.23972e-08	-83.4208	-82.7959
rs2379993	2.91749e-08	-83.5256	-82.7559
rs8039001	2.28218e-08	-83.7712	-82.889
rs1105867	1.00727e-07	-82.2865	-81.3523
rs2089844	1.01099e-07	-82.2828	-81.3523
rs12910279	8.77954e-08	-82.4239	-81.4658
rs6422425	9.2407e-08	-82.3727	-81.4143
rs7163402	1.75443e-08	-84.0342	-83.0685
rs4779063	4.19212e-08	-83.1631	-82.2022
rs4779065	3.34536e-08	-83.3887	-82.4275
rs2379992	3.45696e-08	-83.3559	-82.3965
rs1553883	3.06081e-08	-83.4776	-82.6203
rs12914161	2.84409e-08	-83.5511	-82.5875
rs12905235	3.24134e-08	-83.4203	-82.4615
rs76896649	0	0	-82.4277
rs1270076	3.33981e-08	-83.3904	-82.492
rs1256456	3.32185e-08	-83.3958	-82.492
rs899747	2.41587e-08	-83.7142	-82.7575
rs955620	9.30158e-08	-82.3661	-82.0029
rs2055891	0	0	-79.3764
rs17359001	0	0	-81.2831
rs62011709	0	0	-81.0379
rs11856299	0	0	-81.1111
rs115583906	0	0	-81.5658
rs11259957	0	0	-81.6323
rs62011712	0	0	-81.6688
rs17359494	0	0	-81.9049
rs62011735	0	0	-82.845
rs75219016	0	0	-82.0919
rs4843071	0	0	-83.084
rs7179867	0	0	-82.6399
