## Supplementary material for "Characterization of shared and ancestry-specific signals driving complex traits using multi-ancestry fine-mapping": mscaviar_results_study0_post.txt

SNP_ID	Prob_in_pCausalSet
rs140246711	9.46726e-07
rs148258055	8.87983e-07
rs445337	5.25965e-08
rs1267659	0.00444591
rs62009918	1.01843e-07
rs1267657	0.00450264
rs803688	0.00450264
rs803687	0.00450264
rs803686	4.90309e-05
rs3850610	9.10275e-08
rs1145173	0.00624176
rs1145172	0.00587241
rs1145170	6.41241e-06
rs17507216	8.76811e-08
rs72751643	1.23104e-07
rs28493687	7.28497e-08
rs2871011	5.16976e-08
rs17158413	4.70315e-08
rs28648832	5.86095e-08
rs698500	0.0153836
rs17356118	4.41108e-08
rs17158403	1.28851e-07
rs1259180	0.0197535
rs4779033	1.04097e-07
rs4779034	6.91275e-08
rs28587782	8.48558e-08
rs28582623	8.17511e-08
rs2678445	0.0193324
rs8039549	5.27915e-08
rs28676810	7.64388e-08
rs35934048	0.0181363
rs10468217	0.000616698
rs783531	0.0172455
rs783532	0.0177699
rs72751657	1.15794e-07
rs783533	0.00128258
rs783534	0.000718208
rs783536	0.00345366
rs783538	4.76529e-05
rs783539	0.000700926
rs783540	0.0203323
rs783541	7.52323e-06
rs803747	0.00391496
rs4779035	1.38386e-07
rs34940771	2.50751e-06
rs12148332	0.00411766
rs2567635	0.00411766
rs2567636	0.00383181
rs72751662	9.71066e-08
rs3970696	0.000167701
rs36109438	0.00366676
rs28415133	0.000157629
rs783530	0.00379966
rs783529	0.00410017
rs783528	3.81694e-06
rs1259176	7.47082e-05
rs1259177	6.76055e-05
rs1313494	7.09944e-05
rs1259182	0.00507607
rs1259183	0.00537051
rs783521	0.000458448
rs783522	0.000483276
rs55924160	0.0020844
rs1269134	0.00574232
rs783523	0.00464609
rs783524	4.95026e-05
rs17158396	2.02498e-07
rs783525	0.00142011
rs2567632	5.15159e-05
rs783526	0.00464609
rs783527	0.00569681
rs34186444	0.00341909
rs13379724	1.31672e-07
rs57181760	0.00539403
rs112478508	7.68593e-06
rs17158390	0.00332712
rs7167880	0.00226889
rs2870966	0.00237053
rs11855735	0.00147854
rs10400906	0.00608129
rs7182403	0.00207506
rs7165125	0.000329703
rs72751675	8.48558e-08
rs28374463	0.00409957
rs62009945	8.02019e-06
rs7181761	0.000320162
rs112219333	1.02944e-05
rs17356528	5.54519e-05
rs12916980	0.0016235
rs1594511	0.00574114
rs4778686	0.00184778
rs7161977	8.76841e-08
rs8038497	1.63464e-06
rs4778687	1.51198e-07
rs11631963	0.0222482
rs7165129	8.9814e-06
rs11637433	0.020785
rs1864699	0.0187753
rs7165690	1.0399e-07
rs2099259	0.00114931
rs2278355	0.00404092
rs7494860	0.0179639
rs6603033	0.019294
rs28833239	9.39547e-08
rs4779044	0.0182559
rs6422424	7.02159e-05
rs7183881	0.020785
rs7166248	0.019455
rs28877110	6.93188e-08
rs28667458	0.0190701
rs12908713	1.05694e-05
rs4779046	9.65173e-06
rs1431716	8.76841e-08
rs7496954	0.0185531
rs78412972	1.01462e-07
rs28888975	8.46551e-08
rs8040293	0.0241541
rs72753916	1.13671e-07
rs7178350	0.0194855
rs8043401	0.0195651
rs7184045	4.158e-08
rs28595450	3.74781e-08
rs12438312	0.011135
rs12438334	4.1795e-08
rs12442686	0.0889679
rs35728728	1.08256e-07
rs28864981	9.39524e-08
rs10906984	0.0974981
rs8032321	9.39524e-08
rs8040488	9.39524e-08
rs9652567	0.102859
rs4779050	0.118071
rs28737193	8.44965e-08
rs4779051	7.78797e-06
rs4779052	7.00965e-05
rs4779053	0.0319962
rs12911134	0.00628265
rs4627310	9.08517e-08
rs78366152	1.08256e-07
rs4513065	8.19117e-08
rs28371837	1.08256e-07
rs28607761	7.89684e-08
rs28719490	7.49061e-05
rs8030185	0.0100111
rs7163840	6.46683e-05
rs7163848	1.12739e-07
rs7178459	6.66538e-05
rs1553885	1.24745e-05
rs8028130	8.16731e-08
rs1971554	1.17534e-05
rs2890313	4.23651e-08
rs2379993	3.95703e-08
rs8039001	3.19194e-08
rs1105867	1.43369e-07
rs2089844	1.4374e-07
rs12910279	1.25851e-07
rs6422425	1.3248e-07
rs7163402	2.51396e-08
rs4779063	6.01004e-08
rs4779065	4.79481e-08
rs2379992	4.95236e-08
rs1553883	4.25374e-08
rs12914161	4.07801e-08
rs12905235	4.642e-08
rs76896649	1.45769e-08
rs1270076	4.69767e-08
rs1256456	4.6797e-08
rs899747	3.45555e-08
rs955620	1.15153e-07
rs2055891	3.08191e-07
rs17359001	4.57895e-08
rs62011709	5.85098e-08
rs11856299	5.43825e-08
rs115583906	3.45115e-08
rs11259957	3.22913e-08
rs62011712	3.11359e-08
rs17359494	2.45882e-08
rs62011735	9.60364e-09
rs75219016	2.03943e-08
rs4843071	7.56198e-09
rs7179867	1.17896e-08
