## Supplementary material for "Characterization of shared and ancestry-specific signals driving complex traits using multi-ancestry fine-mapping": mscaviar_results_study1_post.txt

SNP_ID	Prob_in_pCausalSet
rs140246711	7.17182e-07
rs148258055	6.68089e-07
rs445337	4.22754e-08
rs1267659	0.00351921
rs1267657	0.00357594
rs803688	0.00357594
rs803687	0.00357594
rs803686	4.08107e-05
rs1145173	0.00496905
rs1145172	0.00467501
rs1145170	5.10229e-06
rs28493687	5.40236e-08
rs2871011	3.84326e-08
rs698500	0.0123722
rs1259180	0.015815
rs2678445	0.0151342
rs8039549	3.84429e-08
rs35934048	0.0141978
rs10468217	0.000481687
rs783531	0.0135763
rs783532	0.0141007
rs783533	0.0010085
rs783534	0.000565375
rs783536	0.00274371
rs783538	3.89583e-05
rs783539	0.000548093
rs783540	0.016134
rs783541	6.05846e-06
rs803747	0.003103
rs34940771	1.99109e-06
rs12148332	0.00324884
rs2567635	0.00324884
rs2567636	0.00301985
rs3970696	0.000132165
rs36109438	0.0029027
rs28415133	0.000124228
rs783530	0.0029877
rs783529	0.00323134
rs783528	3.11318e-06
rs1259176	5.95547e-05
rs1259177	5.39402e-05
rs1313494	5.66442e-05
rs1259182	0.00402296
rs1259183	0.00425142
rs783521	0.000362529
rs783522	0.000381697
rs55924160	0.00165938
rs1269134	0.00454576
rs783523	0.00366158
rs783524	3.98495e-05
rs783525	0.00112924
rs2567632	4.18628e-05
rs783526	0.00366158
rs783527	0.00449941
rs34186444	0.00270044
rs57181760	0.00427495
rs112478508	6.15428e-06
rs17158390	0.00265483
rs7167880	0.00181441
rs2870966	0.00188283
rs11855735	0.00116777
rs10400906	0.00480858
rs7182403	0.00165005
rs7165125	0.000261001
rs28374463	0.00322719
rs62009945	6.41045e-06
rs7181761	0.000256586
rs112219333	8.05761e-06
rs17356528	4.41178e-05
rs12916980	0.00127094
rs1594511	0.00445973
rs4778686	0.00142297
rs11631963	0.0177529
rs7165129	6.9432e-06
rs11637433	0.0162897
rs1864699	0.0145843
rs2099259	0.000911918
rs2278355	0.00311532
rs7494860	0.0140313
rs6603033	0.015103
rs4779044	0.0143232
rs6422424	5.50714e-05
rs7183881	0.0162897
rs7166248	0.0152641
rs28667458	0.0148791
rs12908713	8.22124e-06
rs4779046	7.43499e-06
rs7496954	0.0146204
rs8040293	0.0190133
rs7178350	0.0153384
rs8043401	0.015418
rs7184045	3.00584e-08
rs28595450	2.71387e-08
rs12438312	0.00881348
rs12438334	3.02741e-08
rs12442686	0.0692642
rs10906984	0.0763244
rs9652567	0.0802518
rs4779050	0.0921201
rs4779051	5.83759e-06
rs4779052	5.44196e-05
rs4779053	0.0249368
rs12911134	0.00482329
rs28719490	5.47183e-05
rs8030185	0.00723247
rs7163840	4.82131e-05
rs7178459	4.84311e-05
rs1553885	9.64326e-06
rs1971554	8.79243e-06
rs2890313	3.25166e-08
rs2379993	2.9278e-08
rs8039001	2.29139e-08
rs1105867	1.00814e-07
rs2089844	1.01186e-07
rs12910279	8.78801e-08
rs6422425	9.24916e-08
rs7163402	1.76292e-08
rs4779063	4.20058e-08
rs4779065	3.35383e-08
rs2379992	3.46544e-08
rs1553883	3.07023e-08
rs12914161	2.85256e-08
rs12905235	3.24984e-08
rs1270076	3.34884e-08
rs1256456	3.33083e-08
rs899747	2.42441e-08
rs955620	9.31701e-08
