## Supplementary material for "Characterization of shared and ancestry-specific signals driving complex traits using multi-ancestry fine-mapping": not_shared_pips.txt

SNP_ID	shared_ll_x	notshared_ll_x	shared_ll_y	notshared_ll_y	not_shared_pip
rs10400906	-71.513	-71.0505	-71.513	-71.0505	0.0012727099999999998
rs10468217	-73.8138	-73.294	-73.8138	-73.294	0.00013501100000000004
rs10906984	-68.7484	-68.2389	-68.7484	-68.2389	0.021173699999999893
rs1105867	-82.2865	-81.3523	-82.2865	-81.3523	4.2728999999999985e-08
rs112219333	-77.9045	-77.3942	-77.9045	-77.3942	2.237049999999996e-06
rs112478508	-78.174	-77.7728	-78.174	-77.7728	1.5319500000000015e-06
rs11259957	0.0	-81.6323	0.0	-81.6323	3.22913e-08
rs1145170	-78.3615	-77.929	-78.3615	-77.929	1.3104000000000002e-06
rs1145172	-71.5411	-71.1115	-71.5411	-71.1115	0.0011973999999999995
rs1145173	-71.4801	-71.0505	-71.4801	-71.0505	0.0012727099999999998
rs115583906	0.0	-81.5658	0.0	-81.5658	3.45115e-08
rs11631963	-70.2068	-69.7886	-70.2068	-69.7886	0.004495300000000001
rs11637433	-70.2928	-69.7886	-70.2928	-69.7886	0.004495300000000001
rs11855735	-72.9283	-72.4603	-72.9283	-72.4603	0.00031076999999989996
rs11856299	0.0	-81.1111	0.0	-81.1111	5.43825e-08
rs12148332	-71.9051	-71.4322	-71.9051	-71.4322	0.0008688200000000006
rs12438312	-70.9071	-70.4494	-70.9071	-70.4494	0.0023215200000000005
rs12438334	-83.4917	-82.6465	-83.4917	-82.6465	1.1711700000000003e-08
rs12442686	-68.8454	-68.3108	-68.8454	-68.3108	0.019703699999999907
rs1256456	-83.3958	-82.492	-83.3958	-82.492	1.366829999999999e-08
rs1259176	-75.9042	-75.4811	-75.9042	-75.4811	1.5153699999999983e-05
rs1259177	-76.0033	-75.5845	-76.0033	-75.5845	1.36655e-05
rs1259180	-70.3224	-69.9208	-70.3224	-69.9208	0.003938500000000001
rs1259182	-71.6914	-71.2399	-71.6914	-71.2399	0.0010531100000000003
rs1259183	-71.6361	-71.1791	-71.6361	-71.1791	0.0011190900000000005
rs1267657	-71.8091	-71.3677	-71.8091	-71.3677	0.0009266999999999995
rs1267659	-71.8251	-71.3677	-71.8251	-71.3677	0.0009266999999999002
rs1269134	-71.5692	-71.1122	-71.5692	-71.1122	0.0011965600000000002
rs1270076	-83.3904	-82.492	-83.3904	-82.492	1.3668900000000003e-08
rs12905235	-83.4203	-82.4615	-83.4203	-82.4615	1.4091599999999996e-08
rs12908713	-77.8844	-77.3456	-77.8844	-77.3456	2.3484199999999974e-06
rs12910279	-82.4239	-81.4658	-82.4239	-81.4658	3.8140300000000026e-08
rs12911134	-71.5099	-70.9136	-71.5099	-70.9136	0.0014593599999999998
rs12914161	-83.5511	-82.5875	-83.5511	-82.5875	1.242389999999999e-08
rs12916980	-72.8436	-72.3341	-72.8436	-72.3341	0.00035256
rs1313494	-75.9543	-75.5356	-75.9543	-75.5356	1.4350599999999991e-05
rs13379724	0.0	-80.2268	0.0	-80.2268	1.31672e-07
rs140246711	-80.3237	-79.67	-80.3237	-79.67	2.2977399999999992e-07
rs1431716	0.0	-80.6334	0.0	-80.6334	8.76841e-08
rs148258055	-80.3946	-79.713	-80.3946	-79.713	2.2011799999999988e-07
rs1553883	-83.4776	-82.6203	-83.4776	-82.6203	1.2023500000000015e-08
rs1553885	-77.7249	-77.1586	-77.7249	-77.1586	2.83148e-06
rs1594511	-71.5883	-71.0437	-71.5883	-71.0437	0.0012814099999999993
rs17158390	-72.107	-71.6887	-72.107	-71.6887	0.0006722899999999999
rs17158396	0.0	-79.7964	0.0	-79.7964	2.02498e-07
rs17158403	0.0	-80.2485	0.0	-80.2485	1.28851e-07
rs17158413	0.0	-81.2563	0.0	-81.2563	4.70315e-08
rs17356118	0.0	-81.3204	0.0	-81.3204	4.41108e-08
rs17356528	-76.2043	-75.7715	-76.2043	-75.7715	1.1334299999999998e-05
rs17359001	0.0	-81.2831	0.0	-81.2831	4.57895e-08
rs17359494	0.0	-81.9049	0.0	-81.9049	2.45882e-08
rs17507216	0.0	-80.6334	0.0	-80.6334	8.76811e-08
rs1864699	-70.4034	-69.8587	-70.4034	-69.8587	0.004191000000000002
rs1971554	-77.8173	-77.1138	-77.8173	-77.1138	2.9611899999999973e-06
rs2055891	0.0	-79.3764	0.0	-79.3764	3.08191e-07
rs2089844	-82.2828	-81.3523	-82.2828	-81.3523	4.272800000000001e-08
rs2099259	-73.1756	-72.7296	-73.1756	-72.7296	0.000237392
rs2278355	-71.947	-71.3689	-71.947	-71.3689	0.0009256
rs2379992	-83.3559	-82.3965	-83.3559	-82.3965	1.5038799999999996e-08
rs2379993	-83.5256	-82.7559	-83.5256	-82.7559	1.0498500000000003e-08
rs2567632	-76.2567	-75.9321	-76.2567	-75.9321	9.653499999999992e-06
rs2567635	-71.9051	-71.4322	-71.9051	-71.4322	0.0008688200000000006
rs2567636	-71.9782	-71.4999	-71.9782	-71.4999	0.00081196
rs2678445	-70.3664	-69.8569	-70.3664	-69.8569	0.004198199999999999
rs28371837	0.0	-80.4226	0.0	-80.4226	1.08256e-07
rs28374463	-71.9118	-71.4281	-71.9118	-71.4281	0.0008723800000000003
rs28415133	-75.169	-74.6908	-75.169	-74.6908	3.3401000000000014e-05
rs28493687	-82.9114	-82.1608	-82.9114	-82.1608	1.903530000000002e-08
rs28582623	0.0	-80.7034	0.0	-80.7034	8.17511e-08
rs28587782	0.0	-80.6662	0.0	-80.6662	8.48558e-08
rs28595450	-83.6014	-82.7529	-83.6014	-82.7529	1.0529599999999994e-08
rs28607761	0.0	-80.7381	0.0	-80.7381	7.89684e-08
rs28648832	0.0	-81.0362	0.0	-81.0362	5.86095e-08
rs28667458	-70.3834	-69.8587	-70.3834	-69.8587	0.004191
rs28676810	0.0	-80.7706	0.0	-80.7706	7.64388e-08
rs2870966	-72.4506	-72.0097	-72.4506	-72.0097	0.0004877
rs2871011	-83.2527	-82.5062	-83.2527	-82.5062	1.3475600000000012e-08
rs28719490	-75.9889	-75.1943	-75.9889	-75.1943	2.0188000000000004e-05
rs28737193	0.0	-80.6704	0.0	-80.6704	8.44965e-08
rs28833239	0.0	-80.5643	0.0	-80.5643	9.39547e-08
rs28864981	0.0	-80.5643	0.0	-80.5643	9.39524e-08
rs28877110	0.0	-80.8684	0.0	-80.8684	6.93188e-08
rs28888975	0.0	-80.6685	0.0	-80.6685	8.46551e-08
rs2890313	-83.4208	-82.7959	-83.4208	-82.7959	1.0087299999999993e-08
rs34186444	-72.09	-71.622	-72.09	-71.622	0.0007186499999998998
rs34940771	-79.3025	-78.8597	-79.3025	-78.8597	5.167000000000001e-07
rs35728728	0.0	-80.4226	0.0	-80.4226	1.08256e-07
rs35934048	-70.4303	-69.9208	-70.4303	-69.9208	0.003938500000000001
rs36109438	-72.0177	-71.5607	-72.0177	-71.5607	0.0007640599999999003
rs3850610	0.0	-80.596	0.0	-80.596	9.10275e-08
rs3970696	-75.1071	-74.6288	-75.1071	-74.6288	3.55359999999e-05
rs445337	-83.1582	-82.7447	-83.1582	-82.7447	1.0616699999999999e-08
rs4513065	0.0	-80.7015	0.0	-80.7015	8.19117e-08
rs4627310	0.0	-80.5979	0.0	-80.5979	9.08517e-08
rs4778686	-72.7306	-72.1477	-72.7306	-72.1477	0.0004248100000000001
rs4778687	0.0	-80.0885	0.0	-80.0885	1.51198e-07
rs4779033	0.0	-80.4618	0.0	-80.4618	1.04097e-07
rs4779034	0.0	-80.8712	0.0	-80.8712	6.91275e-08
rs4779035	0.0	-80.1771	0.0	-80.1771	1.38386e-07
rs4779044	-70.4215	-69.9223	-70.4215	-69.9223	0.003932699999999999
rs4779046	-77.9849	-77.4032	-77.9849	-77.4032	2.2169799999999996e-06
rs4779050	-68.5603	-68.0354	-68.5603	-68.0354	0.0259509
rs4779051	-78.2268	-77.5312	-78.2268	-77.5312	1.9506000000000013e-06
rs4779052	-75.9944	-75.4472	-75.9944	-75.4472	1.56771e-05
rs4779053	-69.867	-69.3373	-69.867	-69.3373	0.007059400000000004
rs4779063	-83.1631	-82.2022	-83.1631	-82.2022	1.8263800000000006e-08
rs4779065	-83.3887	-82.4275	-83.3887	-82.4275	1.4579199999999999e-08
rs4843071	0.0	-83.084	0.0	-83.084	7.56198e-09
rs55924160	-72.5769	-72.1473	-72.5769	-72.1473	0.00042502000000000013
rs57181760	-71.6306	-71.1791	-71.6306	-71.1791	0.0011190800000000006
rs62009918	0.0	-80.4837	0.0	-80.4837	1.01843e-07
rs62009945	-78.1332	-77.7231	-78.1332	-77.7231	1.6100399999999992e-06
rs62011709	0.0	-81.0379	0.0	-81.0379	5.85098e-08
rs62011712	0.0	-81.6688	0.0	-81.6688	3.11359e-08
rs62011735	0.0	-82.845	0.0	-82.845	9.60364e-09
rs6422424	-75.9825	-75.4817	-75.9825	-75.4817	1.5144700000000004e-05
rs6422425	-82.3727	-81.4143	-82.3727	-81.4143	4.015760000000005e-08
rs6603033	-70.3685	-69.8587	-70.3685	-69.8587	0.0041909999999999985
rs698500	-70.5679	-70.1892	-70.5679	-70.1892	0.003011400000000001
rs7161977	0.0	-80.6334	0.0	-80.6334	8.76841e-08
rs7163402	-84.0342	-83.0685	-84.0342	-83.0685	7.680199999999998e-09
rs7163840	-76.1155	-75.3987	-76.1155	-75.3987	1.6455400000000012e-05
rs7163848	0.0	-80.3821	0.0	-80.3821	1.12739e-07
rs7165125	-74.4266	-73.9696	-74.4266	-73.9696	6.8704e-05
rs7165129	-78.0534	-77.4872	-78.0534	-77.4872	2.03844e-06
rs7165690	0.0	-80.4628	0.0	-80.4628	1.0399e-07
rs7166248	-70.3579	-69.8587	-70.3579	-69.8587	0.004190900000000001
rs7167880	-72.4876	-72.0802	-72.4876	-72.0802	0.00045447999999999994
rs7178350	-70.353	-69.8692	-70.353	-69.8692	0.0041470999999998984
rs7178459	-76.111	-75.2967	-76.111	-75.2967	1.822290000000001e-05
rs7179867	0.0	-82.6399	0.0	-82.6399	1.17896e-08
rs7181761	-74.4437	-74.0471	-74.4437	-74.0471	6.357599999999998e-05
rs7182403	-72.5826	-72.1473	-72.5826	-72.1473	0.0004250100000000002
rs7183881	-70.2928	-69.7886	-70.2928	-69.7886	0.004495300000000001
rs7184045	-83.4989	-82.6466	-83.4989	-82.6466	1.1710999999999992e-08
rs72751643	0.0	-80.2941	0.0	-80.2941	1.23104e-07
rs72751657	0.0	-80.3553	0.0	-80.3553	1.15794e-07
rs72751662	0.0	-80.5313	0.0	-80.5313	9.71066e-08
rs72751675	0.0	-80.6662	0.0	-80.6662	8.48558e-08
rs72753916	0.0	-80.3738	0.0	-80.3738	1.13671e-07
rs7494860	-70.4421	-69.9223	-70.4421	-69.9223	0.003932600000000001
rs7496954	-70.401	-69.9223	-70.401	-69.9223	0.003932699999999999
rs75219016	0.0	-82.0919	0.0	-82.0919	2.03943e-08
rs76896649	0.0	-82.4277	0.0	-82.4277	1.45769e-08
rs783521	-74.098	-73.6359	-74.098	-73.6359	9.5921e-05
rs783522	-74.0465	-73.5785	-74.0465	-73.5785	0.00010157899999999997
rs783523	-71.7855	-71.3072	-71.7855	-71.3072	0.0009845099999998995
rs783524	-76.306	-75.9321	-76.306	-75.9321	9.653500000000005e-06
rs783525	-72.9618	-72.5265	-72.9618	-72.5265	0.00029086999999999993
rs783526	-71.7855	-71.3072	-71.7855	-71.3072	0.0009845099999998995
rs783527	-71.5794	-71.1115	-71.5794	-71.1115	0.0011973999999999006
rs783528	-78.8555	-78.5502	-78.8555	-78.5502	7.040799999999996e-07
rs783529	-71.9105	-71.4322	-71.9105	-71.4322	0.0008688300000000001
rs783530	-71.9889	-71.4999	-71.9889	-71.4999	0.0008119599999999003
rs783531	-70.475	-69.9916	-70.475	-69.9916	0.003669200000000001
rs783532	-70.4372	-69.9916	-70.4372	-69.9916	0.0036691999999999003
rs783533	-73.0749	-72.586	-73.0749	-72.586	0.0002740799999999999
rs783534	-73.6536	-73.17	-73.6536	-73.17	0.000152833
rs783536	-72.0741	-71.6342	-72.0741	-71.6342	0.00070995
rs783538	-76.3286	-76.0366	-76.3286	-76.0366	8.694799999999997e-06
rs783539	-73.6847	-73.17	-73.6847	-73.17	0.000152833
rs783540	-70.3024	-69.8569	-70.3024	-69.8569	0.004198300000000002
rs783541	-78.1897	-77.8175	-78.1897	-77.8175	1.4650700000000002e-06
rs78366152	0.0	-80.4226	0.0	-80.4226	1.08256e-07
rs78412972	0.0	-80.4874	0.0	-80.4874	1.01462e-07
rs8028130	0.0	-80.7044	0.0	-80.7044	8.16731e-08
rs8030185	-71.1048	-70.2697	-71.1048	-70.2697	0.002778629999999899
rs8032321	0.0	-80.5643	0.0	-80.5643	9.39524e-08
rs803686	-76.2822	-76.0927	-76.2822	-76.0927	8.2206e-06
rs803687	-71.8091	-71.3677	-71.8091	-71.3677	0.0009266999999999995
rs803688	-71.8091	-71.3677	-71.8091	-71.3677	0.0009266999999999995
rs803747	-71.951	-71.4999	-71.951	-71.4999	0.0008119600000000005
rs8038497	0.0	-77.7079	0.0	-77.7079	1.63464e-06
rs8039001	-83.7712	-82.889	-83.7712	-82.889	9.189700000000002e-09
rs8039549	-83.2523	-82.43	-83.2523	-82.43	1.4543600000000013e-08
rs8040293	-70.1382	-69.6544	-70.1382	-69.6544	0.005140800000000001
rs8040488	0.0	-80.5643	0.0	-80.5643	9.39524e-08
rs8043401	-70.3478	-69.8692	-70.3478	-69.8692	0.004147099999999902
rs899747	-83.7142	-82.7575	-83.7142	-82.7575	1.0482200000000015e-08
rs955620	-82.3661	-82.0029	-82.3661	-82.0029	2.2291499999999998e-08
rs9652567	-68.6982	-68.1733	-68.6982	-68.1733	0.022607200000000008
