## Supplementary material for "Characterization of shared and ancestry-specific signals driving complex traits using multi-ancestry fine-mapping": results_schizophrenia.txt

chr	start_bp	end_bp	rsid	eur_pip	afr_pip	eur_maf	afr_maf	bp	bp	eur_beta	afr_beta	eur_se	afr_se	eur_zscore	afr_zscore	eur_pval	afr_pval	global_pip	eur_nocausal	afr_nocausal	shared_pip	not_shared_pip	shared_ll	notshared_ll	num_snps_eur	num_snps_afr	nc	runtime
15	82868738	83868738	rs12442686	0.0889679	0.0692642	0.596421	0.53373	83363938	83363938	0.0575988723793984	0.0171029078996623	0.0089	0.0171	6.47178341341555	1.0001700526118305	9.551e-11	0.316	0.0889678999999999	8.04795e-08	0.215981	0.0692642	0.0197036999999999	-68.8454	-68.3108	181	127	1	0.281
15	82868738	83868738	rs10906984	0.0974981	0.0763244	0.596421	0.531746	83366296	83366296	0.0577027101282892	0.0176041339483571	0.0089	0.0171	6.48345057621227	1.0294815174477836	9.101e-11	0.3039	0.0974980999999999	8.04795e-08	0.215981	0.0763244	0.0211736999999998	-68.7484	-68.2389	181	127	1	0.281
15	82868738	83868738	rs9652567	0.102859	0.0802518	0.596421	0.531746	83368514	83368514	0.0577970987262168	0.0172994970780611	0.0089	0.0171	6.494056036653573	1.0116664957930468	8.53e-11	0.3131	0.102859	8.04795e-08	0.215981	0.0802518	0.0226072	-68.6982	-68.1733	181	127	1	0.281
15	82868738	83868738	rs4779050	0.118071	0.0921201	0.596421	0.531746	83368738	83368738	0.0579952857871378	0.0172994970780611	0.0089	0.0171	6.51632424574582	1.0116664957930468	7.274e-11	0.3111	0.118071	8.04795e-08	0.215981	0.0921201	0.0259509	-68.5603	-68.0354	181	127	1	0.281
