## Supplementary material for "Characterization of shared and ancestry-specific signals driving complex traits using multi-ancestry fine-mapping": global_pips.txt

SNP_ID	shared_ll	notshared_ll	global_pips
rs10220733	-91.1501	-90.0767	0.0007752569999999999
rs1030863	-91.1558	-90.081	0.000771086
rs10438428	-89.4666	-89.0172	0.0030382
rs1051168	-87.2725	-87.9127	0.01921
rs1061737	-88.5322	-88.6556	0.00595465
rs10795	-88.9136	-88.748	0.0043929
rs1107179	-91.7031	-90.3155	0.00046260499999999994
rs11073613	-90.7278	-89.7934	0.0011484729999999997
rs11073663	-90.1492	-89.6166	0.00160204
rs11073702	-90.7889	-89.932	0.0009619089999999999
rs11073716	-92.3792	-90.6459	0.0003367639999999999
rs11073729	-90.2643	-89.4901	0.0016880099999999998
rs11073730	-91.2307	-90.1021	0.0007611859999999999
rs11073840	-91.5571	-90.2759	0.000633663
rs1122405	-90.0622	-89.3332	0.00230512
rs112878346	0.0	-89.6139	0.000449154
rs113039459	0.0	-90.832	0.000129727
rs1134020	-89.7272	-89.0947	0.00260989
rs11630416	0.0	-89.8689	0.000326203
rs11630487	-89.1518	-88.9829	0.003505129999999999
rs11630507	-89.727	-89.2355	0.0023282499999999996
rs11630760	-89.8033	-89.2366	0.00227611
rs11630887	-88.4464	-88.7328	0.006273610000000001
rs11631096	-89.6631	-89.1691	0.00251581
rs11631921	-89.6565	-89.3119	0.0022644199999999996
rs11632465	-87.8721	-88.5429	0.010350309999999998
rs11632988	-89.5669	-88.9702	0.0030089599999999998
rs11633075	-89.8459	-89.2619	0.00220184
rs11633088	-92.6403	-90.7858	0.0002649029999999999
rs11633267	-87.7693	-88.4845	0.0113947
rs11633377	-87.6607	-88.4236	0.012667
rs11633413	-87.6785	-88.4328	0.0124637
rs11633450	-87.7389	-88.4731	0.011606799999999999
rs11633534	-89.6854	-89.1761	0.00246737
rs11633762	-88.7447	-88.7685	0.004970680000000002
rs11633788	-89.0784	-88.9378	0.00404015
rs11634320	-89.1985	-88.9671	0.0033993400000000007
rs11634322	-88.7901	-88.6739	0.004886940000000001
rs11635505	-89.7625	-89.2507	0.00227885
rs11635597	-89.1417	-88.9677	0.0035252200000000003
rs11636189	-88.4512	-88.7625	0.00619875
rs11636499	-87.8672	-88.2757	0.011023370000000001
rs11637026	-88.5801	-88.5441	0.0061841399999999986
rs11637142	-87.6402	-88.4269	0.0127922
rs11637533	-88.0666	-88.4994	0.01010589
rs11637666	-89.9448	-89.2211	0.0019095
rs11637728	-87.7304	-88.348	0.012205300000000002
rs11638290	-87.7246	-88.1809	0.0125689
rs11638297	-88.0152	-88.4777	0.01060175
rs11638394	-87.9187	-88.4309	0.0115768
rs11638445	-88.6837	-88.5944	0.00560664
rs11638554	-86.4419	-86.6084	0.0452376
rs11638630	-89.6849	-89.1544	0.0025233699999999996
rs11638788	-91.5916	-90.291	0.0006157139999999998
rs11639244	-89.3014	-88.8642	0.0035505399999999996
rs11639302	-89.7688	-89.1236	0.0025238699999999992
rs117132876	-88.7426	-88.6549	0.005328269999999999
rs117378634	0.0	-89.6207	0.000443103
rs117657361	-90.4107	-89.3169	0.0018170999999999997
rs117852513	0.0	-89.6734	0.000420357
rs11854291	-90.7044	-89.7681	0.0011986840000000002
rs11854313	-91.0611	-90.0293	0.000831351
rs11858372	-91.9001	-90.3938	0.00041878400000000006
rs12442557	-91.8107	-90.3168	0.000418389
rs12592554	-90.9379	-90.0047	0.0008553189999999999
rs12595321	-92.2292	-90.5842	0.00037585499999999997
rs12595694	-91.0903	-89.6202	0.0007201140000000001
rs12595786	-90.95	-89.9464	0.0009402390000000002
rs12899981	-87.6319	-88.4229	0.012890100000000002
rs12900463	-90.3999	-89.6868	0.0011524120000000002
rs12901010	-92.4303	-90.6879	0.0003042969999999999
rs12901166	-92.4311	-90.6893	0.000304143
rs12902070	-87.7678	-88.3585	0.0133216
rs12902143	-89.5883	-89.0858	0.0027493099999999996
rs12902672	-88.3878	-88.6709	0.0076771
rs12902973	-89.6882	-89.1604	0.00251219
rs12903134	-87.67	-88.4364	0.0125008
rs12903820	-88.6064	-88.7746	0.006244660000000001
rs12903883	-92.5771	-90.7536	0.00027572999999999996
rs12903946	-89.7983	-89.1671	0.0024123300000000003
rs12904605	-87.1665	-87.9287	0.021058799999999996
rs12904777	-91.3997	-89.9865	0.000569061
rs12905057	-87.9191	-88.368	0.010388479999999999
rs12905223	-89.9001	-89.3046	0.00208927
rs12905475	-87.6234	-88.2866	0.0157295
rs12905952	-92.468	-90.7022	0.00029609799999999996
rs12906348	-87.7624	-88.465	0.011600200000000003
rs12906983	-89.6256	-88.9882	0.0029615100000000005
rs12907646	-90.3392	-89.7018	0.00123042
rs12908161	-86.3788	-87.0509	0.0467187
rs12908549	-87.853	-88.5293	0.0104885
rs12908699	-87.9533	-88.3358	0.01013175
rs12909280	-91.7448	-90.2644	0.00043576900000000013
rs12910012	-87.7539	-88.4822	0.011500400000000001
rs12910334	-89.5031	-88.9254	0.0031556699999999997
rs12910381	-89.6982	-89.071	0.00268268
rs12911210	-87.8452	-88.3979	0.0124506
rs12911223	-89.2743	-88.851	0.0036232599999999992
rs12911536	-92.6059	-90.7727	0.000271462
rs12911596	-89.6415	-88.995	0.0028917200000000004
rs12911612	-92.4776	-90.7078	0.000299297
rs12911736	-88.0364	-88.3766	0.009396680000000003
rs12912342	-88.2384	-88.5261	0.0081512
rs12912388	-87.6179	-88.3976	0.013230999999999998
rs12912716	-92.6211	-90.7744	0.000268138
rs12912934	-89.8449	-89.2606	0.00220085
rs12913054	-92.618	-90.7743	0.00026870299999999996
rs12913702	-87.0256	-87.1027	0.0256715
rs12914433	-88.3244	-88.5636	0.00713463
rs12915234	-88.1706	-88.5604	0.009341200000000001
rs12915390	-87.8452	-88.3979	0.0124506
rs12915589	-88.5871	-88.766	0.00647284
rs12915656	-90.3833	-89.6819	0.001168559
rs12915832	-89.6918	-89.1561	0.0025145099999999993
rs12916198	-89.7867	-89.2161	0.0023179499999999996
rs12916348	-88.0015	-88.4706	0.010740389999999997
rs12916712	-88.9453	-89.0409	0.0039898699999999995
rs12916867	-87.7702	-88.3816	0.0117439
rs12917054	-91.5608	-90.2476	0.000500108
rs12917429	-91.5858	-90.1363	0.00049278
rs140678565	-90.9435	-89.8558	0.0010764939999999999
rs142674392	0.0	-88.5279	0.00133063
rs1429443	-91.4347	-90.2376	0.000654808
rs1429444	-91.3464	-90.1881	0.000705477
rs145079583	0.0	-90.2638	0.000233433
rs147077764	0.0	-89.6003	0.000452193
rs149486622	0.0	-88.7686	0.00104612
rs149987188	-89.7395	-89.0964	0.00260457
rs150437620	0.0	-89.6471	0.00043155
rs150713218	0.0	-89.308	0.000609884
rs150965	-89.7525	-89.2431	0.0022951000000000004
rs150967	-89.815	-89.2838	0.00218333
rs16974567	-90.3059	-89.2242	0.00200848
rs17300048	-88.0675	-88.5082	0.010149269999999997
rs17300292	-88.0452	-88.4916	0.010319160000000003
rs17531523	-89.2089	-88.9059	0.0036181100000000003
rs17532346	-88.8152	-88.7328	0.0047290100000000005
rs17534409	0.0	-88.9481	0.000874085
rs17534709	-87.9599	-88.5782	0.009483599999999997
rs17589320	-89.4171	-88.9637	0.00318024
rs17598114	-88.7703	-88.7001	0.004925329999999999
rs17598603	-87.3989	-87.9947	0.017054599999999996
rs17599989	-87.732	-88.4734	0.011730600000000002
rs17600128	-90.9889	-89.8805	0.001034643
rs17600551	-87.8366	-88.5184	0.01069436
rs17601029	-88.3072	-88.7597	0.006779630000000001
rs1818950	-88.6733	-88.8131	0.0058805199999999985
rs182517	-89.7381	-89.4466	0.00207074
rs1828571	-91.4935	-90.2348	0.0006686050000000001
rs1848093	-88.0375	-88.4924	0.010430199999999999
rs186266	-90.6402	-89.8265	0.000964408
rs187316	-90.5081	-89.665	0.0010422390000000001
rs188085666	-89.3037	-88.4343	0.00510332
rs1896864	-91.4962	-90.3223	0.000598019
rs1911155	-87.9187	-88.4366	0.011576699999999999
rs1975277	-89.4588	-89.017	0.0030518200000000007
rs2002375	-89.6683	-89.1867	0.0024625599999999995
rs2008262	-92.3742	-90.6552	0.00033448600000000005
rs2019611	-89.9328	-89.371	0.0019568199999999997
rs2033071	-88.4748	-87.93	0.011138600000000002
rs2033284	-89.6107	-89.0004	0.0029332500000000005
rs2036949	-88.9794	-88.8426	0.00408939
rs2063036	-91.0554	-89.5553	0.0007458529999999999
rs2115630	-90.7538	-89.7946	0.001170122
rs2135551	-88.808	-88.8814	0.005279020000000001
rs2175567	-87.2619	-87.901	0.0194603
rs220333	-89.6783	-89.1951	0.0024439500000000003
rs2271431	-89.1578	-89.1432	0.00331926
rs2292462	-91.5551	-90.2661	0.000520068
rs2292463	-91.8693	-90.4147	0.00045758999999999996
rs2401432	-89.6956	-89.0694	0.0026825000000000004
rs2401448	-89.3607	-88.8901	0.0034116699999999995
rs2563905	-91.0613	-90.0106	0.000788657
rs2585038	-88.9515	-88.1047	0.00739685
rs2585040	-88.9732	-88.1642	0.0071753899999999985
rs2585061	-88.9005	-88.265	0.0074128599999999985
rs28363946	-90.4665	-89.6206	0.00161881
rs28595395	-90.9744	-89.9497	0.0009347759999999999
rs2879828	-90.6711	-89.7528	0.001215697
rs2879976	-89.745	-89.1848	0.0024184799999999998
rs2896002	-89.6872	-89.062	0.0027265099999999997
rs306198	-90.4461	-89.6427	0.0010956619999999999
rs306206	-90.1915	-89.6405	0.0013710800000000002
rs306209	-89.5658	-89.3507	0.00244388
rs34028043	-87.7861	-88.2214	0.011872900000000002
rs34117475	-89.7114	-89.1761	0.0024597
rs34130645	-91.4627	-90.1792	0.0005312199999999999
rs34162609	-87.7138	-88.463	0.011907899999999999
rs34302901	-89.8422	-89.2563	0.0022165500000000003
rs34342559	-87.6011	-88.3932	0.0134426
rs34395289	-89.8424	-89.261	0.0022055499999999997
rs34452033	-88.6638	-88.9173	0.005067489999999998
rs34529571	-92.4679	-90.6994	0.000298109
rs34544031	-89.7062	-89.0715	0.0026752399999999997
rs34570071	-87.5678	-88.3737	0.0138685
rs34591918	-89.6494	-89.0407	0.0027830500000000005
rs34672825	-91.1535	-90.0139	0.0007729789999999999
rs34751999	-88.159	-88.5532	0.00934887
rs34784022	-87.9179	-88.3292	0.010444530000000002
rs34886124	-92.3219	-90.6162	0.000330455
rs34900908	-87.8725	-88.2927	0.010916659999999998
rs34921234	-89.6701	-89.1928	0.0024554599999999996
rs34973912	-89.6974	-89.208	0.00239767
rs35156560	-89.7756	-89.1623	0.0024132599999999995
rs35159785	-87.7085	-88.3246	0.014001899999999998
rs35181082	-88.1059	-88.5248	0.009787740000000001
rs35203246	-89.4564	-88.9905	0.003076109999999999
rs35297609	-87.8349	-88.3841	0.012477700000000001
rs35316992	-87.9744	-88.3397	0.0099503
rs35372971	-90.1308	-89.4065	0.00182484
rs35397346	-88.1153	-88.5332	0.009748560000000002
rs35407501	-89.6471	-89.0386	0.00278555
rs35478610	-89.6565	-89.1744	0.00250331
rs35516100	-88.4318	-88.7682	0.00627839
rs35524990	-87.9179	-88.3292	0.010444530000000002
rs35557864	-87.7525	-88.48	0.0116002
rs35630683	-86.5144	-87.4817	0.0397175
rs35641144	-90.9047	-89.8092	0.001119984
rs35648189	-88.175	-88.5631	0.009250929999999997
rs35658069	-88.053	-88.4952	0.01023487
rs35726233	-87.6791	-88.4405	0.012397900000000003
rs35733428	-89.7044	-89.0711	0.00267691
rs35758837	-87.8151	-88.5107	0.010866529999999998
rs35808647	-88.069	-88.6069	0.008789640000000001
rs35828350	-86.6441	-87.5883	0.03495620000000001
rs35867121	-90.989	-90.0057	0.000860644
rs35960805	-87.5667	-88.369	0.0139001
rs35986397	-89.837	-89.2013	0.0023276699999999996
rs36033486	-87.7346	-88.4687	0.011760000000000001
rs36090723	-89.9212	-89.3479	0.00199506
rs36126054	-88.9992	-88.8174	0.0040615600000000005
rs3743161	-91.8746	-90.3307	0.000401072
rs3743162	-91.8584	-90.3402	0.000405433
rs3748376	-87.5721	-88.3743	0.0138357
rs3803403	-88.811	-89.0032	0.004424249999999999
rs3803405	-88.959	-89.0564	0.0038192799999999996
rs3803406	-91.5463	-90.3315	0.000579123
rs3825877	-91.8836	-90.4204	0.00045314999999999993
rs3825878	-91.8559	-90.4093	0.000462151
rs3860265	-89.6963	-89.0695	0.00268452
rs3994541	-91.6239	-90.2999	0.000537093
rs4081123	-89.8144	-89.1893	0.0023574
rs4099846	-89.8118	-89.1887	0.00236007
rs4106951	-89.2786	-88.8514	0.0036385499999999995
rs4125577	-92.5844	-90.7294	0.000268722
rs4337266	-89.3314	-88.9063	0.00341837
rs4338765	-89.7486	-89.199	0.0023833
rs4354897	-92.6424	-90.7833	0.00026427899999999997
rs4360908	-90.1005	-89.4479	0.0017576
rs4374136	-92.6476	-90.7852	0.00026324500000000006
rs4494498	-88.8855	-88.7491	0.00468633
rs4502182	-89.4794	-89.0051	0.0030226100000000002
rs4536430	-90.5281	-89.7494	0.001139955
rs4586394	-88.769	-88.5951	0.0054076900000000015
rs4603535	-88.8628	-88.7402	0.004562259999999999
rs4633690	-90.6337	-89.7253	0.0012627509999999999
rs4643294	-87.7758	-88.2465	0.011918300000000001
rs4842841	-92.6441	-90.7828	0.00026624100000000007
rs4842842	-92.6606	-90.7899	0.000259088
rs4842846	-89.5015	-89.02	0.0029630800000000003
rs4842847	-89.763	-89.1018	0.0025750100000000004
rs4842852	-89.7312	-89.0966	0.0026061799999999996
rs4842853	-89.4599	-88.8953	0.0032767399999999998
rs4842854	-89.447	-88.8689	0.0033543799999999997
rs4842921	-91.4036	-90.1716	0.0007573099999999999
rs4842926	-91.9604	-90.4597	0.000450445
rs4842937	-88.7523	-88.6806	0.005220709999999999
rs4842939	-88.4886	-88.5419	0.006609370000000001
rs4842940	-89.2373	-88.8231	0.0037443800000000003
rs4842941	-89.2376	-88.8232	0.0037445900000000003
rs4842946	-89.4241	-88.8656	0.00338645
rs4842978	-91.682	-90.3019	0.00046647799999999993
rs4842994	-90.2649	-89.6524	0.001297946
rs4842996	-91.5047	-90.2277	0.0005216120000000001
rs55646601	-91.0618	-90.0158	0.0008549559999999998
rs55698868	0.0	-90.7778	0.000136484
rs56864281	-86.8064	-87.6848	0.029886899999999994
rs58416181	-88.018	-88.56	0.009271260000000003
rs58886379	-91.5492	-90.2689	0.0006378520000000001
rs60645432	-88.3756	-87.7784	0.01209179
rs60957376	-87.4693	-88.3114	0.0153015
rs61063411	-89.0567	-88.6986	0.00555004
rs61074241	-88.8634	-88.9214	0.00409686
rs61148413	-91.0519	-89.5747	0.0007550419999999998
rs61322921	-92.1218	-90.5171	0.000372072
rs61394864	-92.1681	-90.5338	0.00036075800000000003
rs62019457	-89.6729	-89.1551	0.0025302099999999998
rs62019463	-87.8535	-88.5313	0.010436450000000002
rs62019464	-87.7215	-88.4655	0.0118754
rs62019469	-87.9139	-88.5587	0.009924959999999997
rs62019472	-87.61	-88.3967	0.0133353
rs62020865	-91.7961	-90.3913	0.0004902789999999999
rs62021166	-89.7136	-89.2041	0.0024053900000000003
rs62021167	-89.9269	-89.3374	0.0020129600000000003
rs62021193	-88.9922	-88.8404	0.00405448
rs62021197	-88.5146	-88.7964	0.00585106
rs62021198	-88.4208	-88.7524	0.00636216
rs62021208	-88.4529	-88.7854	0.006148719999999999
rs62021209	-88.9452	-88.9146	0.003944690000000001
rs62021219	-88.0038	-88.3973	0.009616049999999998
rs62021226	-87.7054	-88.3636	0.0124434
rs62026530	-87.9072	-88.4211	0.011669399999999998
rs62026536	-87.8271	-88.3863	0.012595600000000002
rs62027818	-92.608	-90.7701	0.000270718
rs62028133	-89.3965	-88.9441	0.0032557300000000005
rs62028142	-89.6968	-89.0695	0.0026796199999999997
rs62029593	-89.7887	-89.165	0.0024218199999999994
rs62029594	-89.7889	-89.165	0.0024220999999999995
rs62029595	-89.8019	-89.1097	0.0025524700000000003
rs62029596	-89.7506	-89.1377	0.00250155
rs62029597	-89.8893	-89.2478	0.00220527
rs62029599	-89.8118	-89.1887	0.00236007
rs6496284	-91.7782	-90.3801	0.000476718
rs6496318	-89.3421	-89.0996	0.00315495
rs6496401	-91.0513	-90.0188	0.000845155
rs6496441	-90.7399	-89.7912	0.0011592479999999999
rs6496452	-91.4355	-90.2123	0.0006488590000000001
rs6496458	-91.4572	-90.2995	0.000619143
rs6603022	-89.2572	-88.8345	0.0036858399999999997
rs66486766	-87.6158	-88.2789	0.015353499999999999
rs66801143	-88.0401	-88.494	0.010478689999999999
rs67804993	-89.6399	-89.1301	0.0026079399999999996
rs698620	-92.1501	-90.5284	0.000366068
rs71395431	-87.6499	-88.2941	0.0148847
rs71395453	-89.8168	-89.2403	0.0022608599999999995
rs71395455	-86.8606	-86.9575	0.0299777
rs7169629	-91.4943	-90.2454	0.0005708639999999999
rs7170165	-91.3738	-90.1827	0.0007122070000000001
rs7171167	-91.0454	-90.0282	0.000831458
rs7176522	-90.9631	-89.9669	0.000894103
rs7180952	-92.0857	-90.5078	0.000377054
rs7180956	-92.1397	-90.5236	0.00036406099999999994
rs7183401	-91.2668	-90.1205	0.000744544
rs7237	-89.812	-89.4639	0.0018957899999999998
rs72630461	-90.8507	-89.8649	0.001149916
rs72630462	-90.9821	-89.905	0.001034381
rs72630464	-90.6347	-89.7599	0.0013796669999999998
rs72630465	-90.5278	-89.6012	0.0015539800000000002
rs72750843	-89.4397	-89.0908	0.0028911400000000004
rs748455	-87.1099	-87.1603	0.023761700000000007
rs75314237	0.0	-89.1553	0.000711082
rs75315275	0.0	-89.3465	0.00058724
rs75510472	0.0	-88.9915	0.000837058
rs75783811	0.0	-88.8318	0.000982056
rs76213193	0.0	-89.5232	0.000492087
rs765524	-92.5763	-90.752	0.000275647
rs77523699	0.0	-88.8309	0.000982787
rs77566474	-90.3318	-89.252	0.00195654
rs78936773	0.0	-88.9917	0.000836657
rs79318564	-87.9691	-88.4579	0.011079140000000001
rs8023276	-89.3844	-89.1066	0.00307672
rs8025070	-88.8532	-88.6474	0.00500025
rs8027779	-90.9676	-89.9947	0.000874666
rs8028490	-90.6792	-89.8799	0.0010515619999999998
rs8029660	-90.1727	-89.5985	0.0015958699999999999
rs8033459	-90.1351	-89.5933	0.0016298200000000001
rs8037078	-88.8527	-88.7296	0.0048239400000000005
rs8037423	-90.404	-89.5729	0.0015316100000000003
rs8039472	-89.8825	-89.7003	0.0017409799999999998
rs8040066	-92.1606	-90.5322	0.00036403
rs8042926	-90.0618	-89.3939	0.0019448599999999999
rs881983	-92.6314	-90.7789	0.000266153
rs950169	-88.0268	-88.4505	0.010845920000000002
rs9744499	-88.4913	-87.9645	0.00854009
rs9788687	-91.2431	-90.1164	0.0007383410000000002
