## Supplementary material for "Characterization of shared and ancestry-specific signals driving complex traits using multi-ancestry fine-mapping": mscaviar_results_shared_pips.txt

SNP_ID	shared_pip	shared_ll	notshared_ll
rs2585038	0.00534509	-88.9515	-88.1047
rs2585040	0.00524195	-88.9732	-88.1642
rs2585061	0.00566439	-88.9005	-88.265
rs2033071	0.00869133	-88.4748	-87.93
rs1122405	0.00170794	-90.0622	-89.3332
rs7170165	0.000459223	-91.3738	-90.1827
rs4842921	0.000440891	-91.4036	-90.1716
rs4842926	0.000257827	-91.9604	-90.4597
rs4842841	0.00012822	-92.6441	-90.7828
rs4842842	0.000123654	-92.6606	-90.7899
rs4354897	0.000127143	-92.6424	-90.7833
rs4374136	0.000126416	-92.6476	-90.7852
rs881983	0.000128393	-92.6314	-90.7789
rs62027818	0.000131645	-92.608	-90.7701
rs12912716	0.00012981	-92.6211	-90.7744
rs12913054	0.000130168	-92.618	-90.7743
rs11633088	0.000127825	-92.6403	-90.7858
rs12911536	0.000132439	-92.6059	-90.7727
rs12903883	0.00013493	-92.5771	-90.7536
rs765524	0.000134816	-92.5763	-90.752
rs12911612	0.000148382	-92.4776	-90.7078
rs12905952	0.000148862	-92.468	-90.7022
rs34529571	0.000150185	-92.4679	-90.6994
rs12901010	0.000154763	-92.4303	-90.6879
rs12901166	0.000154665	-92.4311	-90.6893
rs34672825	0.000499767	-91.1535	-90.0139
rs11637666	0.001397	-89.9448	-89.2211
rs950169	0.00960846	-88.0268	-88.4505
rs2135551	0.00448872	-88.808	-88.8814
rs12902672	0.00670825	-88.3878	-88.6709
rs1818950	0.00504774	-88.6733	-88.8131
rs12903820	0.00538463	-88.6064	-88.7746
rs150437620	0	0	-89.6471
rs12915589	0.0054499	-88.5871	-88.766
rs66801143	0.00933167	-88.0401	-88.494
rs35648189	0.00818385	-88.175	-88.5631
rs35397346	0.0086534	-88.1153	-88.5332
rs117852513	0	0	-89.6734
rs17300048	0.00903596	-88.0675	-88.5082
rs1848093	0.00930093	-88.0375	-88.4924
rs117378634	0	0	-89.6207
rs12915234	0.00826855	-88.1706	-88.5604
rs34751999	0.00828217	-88.159	-88.5532
rs35181082	0.00869726	-88.1059	-88.5248
rs17300292	0.00919624	-88.0452	-88.4916
rs11637533	0.00899923	-88.0666	-88.4994
rs12916348	0.00959721	-88.0015	-88.4706
rs35297609	0.0112213	-87.8349	-88.3841
rs62026530	0.0104778	-87.9072	-88.4211
rs11638394	0.0103884	-87.9187	-88.4309
rs35658069	0.00912114	-88.053	-88.4952
rs11638297	0.00946702	-88.0152	-88.4777
rs147077764	0	0	-89.6003
rs79318564	0.00991566	-87.9691	-88.4579
rs1911155	0.0103883	-87.9187	-88.4366
rs12915390	0.0112066	-87.8452	-88.3979
rs12911210	0.0112066	-87.8452	-88.3979
rs12902070	0.0120391	-87.7678	-88.3585
rs62026536	0.0113516	-87.8271	-88.3863
rs12905475	0.0143311	-87.6234	-88.2866
rs35159785	0.0126922	-87.7085	-88.3246
rs71395431	0.013512	-87.6499	-88.2941
rs66486766	0.0139793	-87.6158	-88.2789
rs2063036	0.000417616	-91.0554	-89.5553
rs4842937	0.00424935	-88.7523	-88.6806
rs12595694	0.000407865	-91.0903	-89.6202
rs117132876	0.00432608	-88.7426	-88.6549
rs4494498	0.00377259	-88.8855	-88.7491
rs8037078	0.003894	-88.8527	-88.7296
rs4586394	0.00432224	-88.769	-88.5951
rs8025070	0.0039815	-88.8532	-88.6474
rs4842939	0.00548059	-88.4886	-88.5419
rs61148413	0.000427234	-91.0519	-89.5747
rs6603022	0.00281955	-89.2572	-88.8345
rs4842940	0.00286958	-89.2373	-88.8231
rs4842941	0.00286937	-89.2376	-88.8232
rs12911223	0.00277148	-89.2743	-88.851
rs11639244	0.00270979	-89.3014	-88.8642
rs4106951	0.00275446	-89.2786	-88.8514
rs2563905	0.000515638	-91.0613	-90.0106
rs4337266	0.00261201	-89.3314	-88.9063
rs4338765	0.00177415	-89.7486	-89.199
rs4536430	0.000799828	-90.5281	-89.7494
rs2401448	0.00258797	-89.3607	-88.8901
rs62028133	0.00247404	-89.3965	-88.9441
rs17589320	0.00241642	-89.4171	-88.9637
rs35203246	0.00233136	-89.4564	-88.9905
rs4502182	0.00228641	-89.4794	-89.0051
rs4842846	0.00223876	-89.5015	-89.02
rs12916198	0.00171848	-89.7867	-89.2161
rs35156560	0.00177608	-89.7756	-89.1623
rs12906983	0.00218401	-89.6256	-88.9882
rs4842847	0.00188908	-89.763	-89.1018
rs34544031	0.00197106	-89.7062	-89.0715
rs35733428	0.00197263	-89.7044	-89.0711
rs149987188	0.00190048	-89.7395	-89.0964
rs11639302	0.00185424	-89.7688	-89.1236
rs62028142	0.00197516	-89.6968	-89.0695
rs35372971	0.0013134	-90.1308	-89.4065
rs4842852	0.00191852	-89.7312	-89.0966
rs4842853	0.002447	-89.4599	-88.8953
rs4842946	0.00253252	-89.4241	-88.8656
rs4842854	0.00250181	-89.447	-88.8689
rs12910381	0.00197808	-89.6982	-89.071
rs12911596	0.00213148	-89.6415	-88.995
rs1134020	0.00192202	-89.7272	-89.0947
rs2896002	0.00201051	-89.6872	-89.062
rs3860265	0.00197984	-89.6963	-89.0695
rs2401432	0.0019779	-89.6956	-89.0694
rs2033284	0.00216997	-89.6107	-89.0004
rs11632988	0.0022331	-89.5669	-88.9702
rs34591918	0.00205845	-89.6494	-89.0407
rs35407501	0.00206083	-89.6471	-89.0386
rs12903946	0.00177298	-89.7983	-89.1671
rs35986397	0.00170661	-89.837	-89.2013
rs62029593	0.00178187	-89.7887	-89.165
rs62029594	0.00178159	-89.7889	-89.165
rs62029595	0.00186787	-89.8019	-89.1097
rs62029596	0.00184472	-89.7506	-89.1377
rs4081123	0.00173293	-89.8144	-89.1893
rs62029597	0.0016143	-89.8893	-89.2478
rs62029599	0.00173542	-89.8118	-89.1887
rs4099846	0.00173542	-89.8118	-89.1887
rs12910334	0.00234902	-89.5031	-88.9254
rs150967	0.00162656	-89.815	-89.2838
rs58886379	0.000401133	-91.5492	-90.2689
rs150965	0.00171891	-89.7525	-89.2431
rs11073840	0.000398386	-91.5571	-90.2759
rs3994541	0.000324756	-91.6239	-90.2999
rs220333	0.00184042	-89.6783	-89.1951
rs11638788	0.000384231	-91.5916	-90.291
rs1828571	0.000423825	-91.4935	-90.2348
rs34921234	0.00185114	-89.6701	-89.1928
rs11630507	0.00174968	-89.727	-89.2355
rs11635505	0.00170482	-89.7625	-89.2507
rs35478610	0.00188622	-89.6565	-89.1744
rs11631096	0.00189082	-89.6631	-89.1691
rs62019457	0.00189484	-89.6729	-89.1551
rs67804993	0.00195661	-89.6399	-89.1301
rs12902143	0.00206633	-89.5883	-89.0858
rs12902973	0.00187749	-89.6882	-89.1604
rs34117475	0.00183577	-89.7114	-89.1761
rs2879976	0.00179724	-89.745	-89.1848
rs4360908	0.00127558	-90.1005	-89.4479
rs11638630	0.00188561	-89.6849	-89.1544
rs34302901	0.00163755	-89.8422	-89.2563
rs12915832	0.00187731	-89.6918	-89.1561
rs4125577	0.000128521	-92.5844	-90.7294
rs34395289	0.00163056	-89.8424	-89.261
rs11630760	0.00168783	-89.8033	-89.2366
rs71395453	0.00167365	-89.8168	-89.2403
rs11633075	0.00162712	-89.8459	-89.2619
rs12905223	0.00153904	-89.9001	-89.3046
rs12912934	0.00162673	-89.8449	-89.2606
rs62021166	0.00180225	-89.7136	-89.2041
rs62021167	0.00148387	-89.9269	-89.3374
rs36090723	0.0014744	-89.9212	-89.3479
rs2019611	0.00144673	-89.9328	-89.371
rs2002375	0.00185679	-89.6683	-89.1867
rs11633534	0.00185147	-89.6854	-89.1761
rs34973912	0.00180472	-89.6974	-89.208
rs17531523	0.00282529	-89.2089	-88.9059
rs72750843	0.00223601	-89.4397	-89.0908
rs11637026	0.00504376	-88.5801	-88.5441
rs11638445	0.00455688	-88.6837	-88.5944
rs11631921	0.00176076	-89.6565	-89.3119
rs11638554	0.0396625	-86.4419	-86.6084
rs748455	0.0204389	-87.1099	-87.1603
rs12913702	0.0221697	-87.0256	-87.1027
rs71395455	0.0260133	-86.8606	-86.9575
rs7180952	0.000204522	-92.0857	-90.5078
rs7180956	0.000194673	-92.1397	-90.5236
rs2036949	0.00334543	-88.9794	-88.8426
rs61322921	0.000200333	-92.1218	-90.5171
rs11635597	0.00286118	-89.1417	-88.9677
rs61394864	0.00019172	-92.1681	-90.5338
rs62021193	0.00330727	-88.9922	-88.8404
rs17598114	0.00407971	-88.7703	-88.7001
rs17532346	0.00390775	-88.8152	-88.7328
rs11634320	0.00272735	-89.1985	-88.9671
rs11634322	0.00401848	-88.7901	-88.6739
rs4603535	0.00374454	-88.8628	-88.7402
rs3825877	0.000260268	-91.8836	-90.4204
rs3825878	0.000267177	-91.8559	-90.4093
rs2292463	0.000263699	-91.8693	-90.4147
rs8040066	0.000194113	-92.1606	-90.5322
rs698620	0.00019572	-92.1501	-90.5284
rs10795	0.00357902	-88.9136	-88.748
rs36126054	0.0032969	-88.9992	-88.8174
rs6496284	0.000279402	-91.7782	-90.3801
rs1061737	0.00508269	-88.5322	-88.6556
rs12914433	0.00619126	-88.3244	-88.5636
rs11073613	0.000787021	-90.7278	-89.7934
rs7237	0.00147727	-89.812	-89.4639
rs11630487	0.00284787	-89.1518	-88.9829
rs11633762	0.00417909	-88.7447	-88.7685
rs2271431	0.00276121	-89.1578	-89.1432
rs12916712	0.00337862	-88.9453	-89.0409
rs7169629	0.00035093	-91.4943	-90.2454
rs11630887	0.00547511	-88.4464	-88.7328
rs11636189	0.00542736	-88.4512	-88.7625
rs62021197	0.00510301	-88.5146	-88.7964
rs62021198	0.00558385	-88.4208	-88.7524
rs188085666	0.00364831	-89.3037	-88.4343
rs35516100	0.00551537	-88.4318	-88.7682
rs145079583	0	0	-90.2638
rs62021208	0.00539282	-88.4529	-88.7854
rs4842978	0.000271351	-91.682	-90.3019
rs1107179	0.000268558	-91.7031	-90.3155
rs77523699	0	0	-88.8309
rs17598603	0.0154462	-87.3989	-87.9947
rs1051168	0.0174781	-87.2725	-87.9127
rs2292462	0.000313507	-91.5551	-90.2661
rs2175567	0.017699	-87.2619	-87.901
rs12904605	0.0193592	-87.1665	-87.9287
rs11637728	0.0110542	-87.7304	-88.348
rs62021209	0.00327887	-88.9452	-88.9146
rs78936773	0	0	-88.9917
rs8042926	0.0014162	-90.0618	-89.3939
rs12908161	0.0428626	-86.3788	-87.0509
rs113039459	0	0	-90.832
rs12905057	0.00925691	-87.9191	-88.368
rs6496318	0.00252913	-89.3421	-89.0996
rs7176522	0.000597366	-90.9631	-89.9669
rs8023276	0.00244952	-89.3844	-89.1066
rs34452033	0.00439766	-88.6638	-88.9173
rs11638290	0.0112297	-87.7246	-88.1809
rs34028043	0.0105821	-87.7861	-88.2214
rs34784022	0.00927618	-87.9179	-88.3292
rs7171167	0.000552442	-91.0454	-90.0282
rs12911736	0.00827471	-88.0364	-88.3766
rs72630461	0.000798318	-90.8507	-89.8649
rs12908699	0.0089688	-87.9533	-88.3358
rs8029660	0.00118748	-90.1727	-89.5985
rs11636499	0.00978335	-87.8672	-88.2757
rs35316992	0.00879045	-87.9744	-88.3397
rs12912342	0.00701406	-88.2384	-88.5261
rs72630462	0.000695901	-90.9821	-89.905
rs4643294	0.0106597	-87.7758	-88.2465
rs8033459	0.00122077	-90.1351	-89.5933
rs8027779	0.000587905	-90.9676	-89.9947
rs62021219	0.00851924	-88.0038	-88.3973
rs34900908	0.00969816	-87.8725	-88.2927
rs35524990	0.00927618	-87.9179	-88.3292
rs11073663	0.00120194	-90.1492	-89.6166
rs58416181	0.00834045	-88.018	-88.56
rs35641144	0.000749711	-90.9047	-89.8092
rs62021226	0.0113225	-87.7054	-88.3636
rs12916867	0.0106373	-87.7702	-88.3816
rs12592554	0.000578509	-90.9379	-90.0047
rs8028490	0.000737888	-90.6792	-89.8799
rs34570071	0.0127774	-87.5678	-88.3737
rs60957376	0.0141525	-87.4693	-88.3114
rs10220733	0.000507593	-91.1501	-90.0767
rs11632465	0.00944737	-87.8721	-88.5429
rs11630416	0	0	-89.8689
rs1030863	0.000504677	-91.1558	-90.081
rs9744499	0.00683858	-88.4913	-87.9645
rs17599989	0.0107606	-87.732	-88.4734
rs17600128	0.000689656	-90.9889	-89.8805
rs62019463	0.00952777	-87.8535	-88.5313
rs140678565	0.000722743	-90.9435	-89.8558
rs62019464	0.0108986	-87.7215	-88.4655
rs11637142	0.0117862	-87.6402	-88.4269
rs6496401	0.000560982	-91.0513	-90.0188
rs72630464	0.000989283	-90.6347	-89.7599
rs12910012	0.0105414	-87.7539	-88.4822
rs12899981	0.011881	-87.6319	-88.4229
rs17534409	0	0	-88.9481
rs11854313	0.000551121	-91.0611	-90.0293
rs34162609	0.0109403	-87.7138	-88.463
rs11633788	0.00325998	-89.0784	-88.9378
rs2008262	0.000174	-92.3742	-90.6552
rs11633450	0.0106525	-87.7389	-88.4731
rs75510472	0	0	-88.9915
rs11073702	0.000664471	-90.7889	-89.932
rs35758837	0.00993677	-87.8151	-88.5107
rs17534709	0.00860629	-87.9599	-88.5782
rs11633377	0.0116394	-87.6607	-88.4236
rs9788687	0.000477873	-91.2431	-90.1164
rs11633413	0.0114419	-87.6785	-88.4328
rs149486622	0	0	-88.7686
rs17600551	0.00975974	-87.8366	-88.5184
rs36033486	0.010784	-87.7346	-88.4687
rs62019469	0.00902866	-87.9139	-88.5587
rs12908549	0.00957215	-87.853	-88.5293
rs55646601	0.000567608	-91.0618	-90.0158
rs11633267	0.0104302	-87.7693	-88.4845
rs3748376	0.0127292	-87.5721	-88.3743
rs12906348	0.0105785	-87.7624	-88.465
rs1975277	0.00236185	-89.4588	-89.017
rs10438428	0.00234814	-89.4666	-89.0172
rs12595321	0.000202731	-92.2292	-90.5842
rs34342559	0.0123585	-87.6011	-88.3932
rs62019472	0.0122539	-87.61	-88.3967
rs35557864	0.0106105	-87.7525	-88.48
rs61074241	0.00348737	-88.8634	-88.9214
rs28595395	0.000625606	-90.9744	-89.9497
rs11073716	0.000174119	-92.3792	-90.6459
rs12595786	0.000632186	-90.95	-89.9464
rs12903134	0.0114952	-87.67	-88.4364
rs35726233	0.0113954	-87.6791	-88.4405
rs35960805	0.0128095	-87.5667	-88.369
rs55698868	0	0	-90.7778
rs12912388	0.0121704	-87.6179	-88.3976
rs17601029	0.00604043	-88.3072	-88.7597
rs35630683	0.0370977	-86.5144	-87.4817
rs11073729	0.0012123	-90.2643	-89.4901
rs142674392	0	0	-88.5279
rs75314237	0	0	-89.1553
rs11073730	0.000494527	-91.2307	-90.1021
rs8037423	0.00108732	-90.404	-89.5729
rs35828350	0.0325843	-86.6441	-87.5883
rs72630465	0.00109752	-90.5278	-89.6012
rs56864281	0.027726	-86.8064	-87.6848
rs8039472	0.00141504	-89.8825	-89.7003
rs4633690	0.000876902	-90.6337	-89.7253
rs2879828	0.000840983	-90.6711	-89.7528
rs6496441	0.000796853	-90.7399	-89.7912
rs11854291	0.000827652	-90.7044	-89.7681
rs2115630	0.000805791	-90.7538	-89.7946
rs7183401	0.000481787	-91.2668	-90.1205
rs75783811	0	0	-88.8318
rs28363946	0.00117059	-90.4665	-89.6206
rs6496452	0.000408956	-91.4355	-90.2123
rs35808647	0.00788479	-88.069	-88.6069
rs1429443	0.000419773	-91.4347	-90.2376
rs1429444	0.000458615	-91.3464	-90.1881
rs75315275	0	0	-89.3465
rs6496458	0.000401636	-91.4572	-90.2995
rs1896864	0.000385619	-91.4962	-90.3223
rs3803403	0.00380667	-88.811	-89.0032
rs3803405	0.00325163	-88.959	-89.0564
rs3803406	0.000367974	-91.5463	-90.3315
rs60645432	0.00928825	-88.3756	-87.7784
rs150713218	0	0	-89.308
rs306206	0.00102702	-90.1915	-89.6405
rs76213193	0	0	-89.5232
rs182517	0.00163114	-89.7381	-89.4466
rs77566474	0.00131262	-90.3318	-89.252
rs61063411	0.00444158	-89.0567	-88.6986
rs306209	0.00194929	-89.5658	-89.3507
rs117657361	0.00121333	-90.4107	-89.3169
rs16974567	0.00134663	-90.3059	-89.2242
rs112878346	0	0	-89.6139
rs186266	0.000676298	-90.6402	-89.8265
rs12907646	0.00090445	-90.3392	-89.7018
rs306198	0.000775918	-90.4461	-89.6427
rs187316	0.00072919	-90.5081	-89.665
rs12900463	0.000833501	-90.3999	-89.6868
rs12915656	0.000847614	-90.3833	-89.6819
rs12904777	0.000329661	-91.3997	-89.9865
rs4842994	0.000961304	-90.2649	-89.6524
rs11858372	0.0002337	-91.9001	-90.3938
rs4842996	0.000314911	-91.5047	-90.2277
rs12917054	0.000297917	-91.5608	-90.2476
rs12917429	0.000279469	-91.5858	-90.1363
rs12909280	0.000243552	-91.7448	-90.2644
rs3743161	0.000218328	-91.8746	-90.3307
rs3743162	0.00022292	-91.8584	-90.3402
rs12442557	0.000232405	-91.8107	-90.3168
rs34886124	0.000170455	-92.3219	-90.6162
rs34130645	0.000320389	-91.4627	-90.1792
rs35867121	0.000577515	-90.989	-90.0057
rs62020865	0.000288747	-91.7961	-90.3913
