## Supplementary material for "Characterization of shared and ancestry-specific signals driving complex traits using multi-ancestry fine-mapping": mscaviar_results_study0_post.txt

SNP_ID	Prob_in_pCausalSet
rs2585038	0.00730298
rs2585040	0.00707729
rs2585061	0.00729377
rs2033071	0.0110104
rs1122405	0.00217997
rs7170165	0.000597267
rs4842921	0.000600725
rs4842926	0.000372486
rs4842841	0.000178376
rs4842842	0.000173829
rs4354897	0.00017805
rs4374136	0.000176959
rs881983	0.000179718
rs62027818	0.000184482
rs12912716	0.00018179
rs12913054	0.000182259
rs11633088	0.000179424
rs12911536	0.000186085
rs12903883	0.000188264
rs765524	0.000187971
rs12911612	0.000207892
rs12905952	0.000206466
rs34529571	0.000208559
rs12901010	0.000214846
rs12901166	0.000214748
rs34672825	0.000598945
rs11637666	0.00152008
rs950169	0.0104739
rs2135551	0.00493104
rs12902672	0.00727451
rs1818950	0.00548059
rs12903820	0.00583506
rs150437620	0.00043155
rs12915589	0.00597642
rs66801143	0.0100251
rs35648189	0.00880342
rs35397346	0.00928555
rs117852513	0.000420357
rs17300048	0.00965546
rs1848093	0.00992634
rs117378634	0.000443103
rs12915234	0.00888322
rs34751999	0.00887151
rs35181082	0.00928657
rs17300292	0.00978739
rs11637533	0.0095706
rs12916348	0.0102051
rs35297609	0.0118723
rs62026530	0.0110972
rs11638394	0.0110276
rs35658069	0.00970485
rs11638297	0.0100691
rs147077764	0.000452193
rs79318564	0.0105549
rs1911155	0.0110275
rs12915390	0.0119287
rs12911210	0.0119287
rs12902070	0.0127612
rs62026536	0.0120315
rs12905475	0.0150857
rs35159785	0.0133898
rs71395431	0.0142352
rs66486766	0.0147148
rs2063036	0.000471099
rs4842937	0.00504209
rs12595694	0.00046403
rs117132876	0.00515616
rs4494498	0.00451818
rs8037078	0.00465317
rs4586394	0.00525342
rs8025070	0.00484867
rs4842939	0.00641331
rs61148413	0.000482422
rs6603022	0.00355621
rs4842940	0.00361534
rs4842941	0.00361534
rs12911223	0.00349453
rs11639244	0.00342276
rs4106951	0.00349347
rs2563905	0.000674574
rs4337266	0.0032883
rs4338765	0.00225805
rs4536430	0.00101333
rs2401448	0.00328702
rs62028133	0.00312756
rs17589320	0.00305175
rs35203246	0.00294826
rs4502182	0.00289535
rs4842846	0.00283611
rs12916198	0.00219487
rs35156560	0.00229719
rs12906983	0.00284921
rs4842847	0.00246283
rs34544031	0.00256163
rs35733428	0.0025632
rs149987188	0.00248269
rs11639302	0.00241015
rs62028142	0.00256573
rs35372971	0.00171087
rs4842852	0.00249226
rs4842853	0.0031607
rs4842946	0.00327041
rs4842854	0.0032397
rs12910381	0.00256865
rs12911596	0.0027801
rs1134020	0.00249576
rs2896002	0.00261226
rs3860265	0.0025704
rs2401432	0.00256847
rs2033284	0.0028189
rs11632988	0.00289415
rs34591918	0.00266822
rs35407501	0.0026706
rs12903946	0.00229668
rs35986397	0.00221056
rs62029593	0.00230557
rs62029594	0.00230557
rs62029595	0.00244163
rs62029596	0.00238499
rs4081123	0.00224068
rs62029597	0.00208837
rs62029599	0.00224317
rs4099846	0.00224317
rs12910334	0.00304045
rs150967	0.00205068
rs58886379	0.000531341
rs150965	0.00216207
rs11073840	0.000524381
rs3994541	0.000424109
rs220333	0.00230979
rs11638788	0.00051067
rs1828571	0.000564299
rs34921234	0.00232051
rs11630507	0.00219282
rs11635505	0.00214547
rs35478610	0.0023701
rs11631096	0.00238444
rs62019457	0.00240281
rs67804993	0.00248054
rs12902143	0.00262252
rs12902973	0.0023857
rs34117475	0.00233351
rs2879976	0.00229498
rs4360908	0.00163264
rs11638630	0.00239745
rs34302901	0.0020933
rs12915832	0.00238915
rs4125577	0.000177119
rs34395289	0.00208153
rs11630760	0.00215129
rs71395453	0.00213711
rs11633075	0.00207809
rs12905223	0.00196512
rs12912934	0.00207735
rs62021166	0.0022746
rs62021167	0.00188628
rs36090723	0.00186527
rs2019611	0.0018215
rs2002375	0.00232834
rs11633534	0.00233775
rs34973912	0.00226337
rs17531523	0.00347075
rs72750843	0.00274184
rs11637026	0.00600777
rs11638445	0.00544088
rs11631921	0.00209883
rs11638554	0.0450852
rs748455	0.0236131
rs12913702	0.0255217
rs71395455	0.0298278
rs7180952	0.000272062
rs7180956	0.000258921
rs2036949	0.00394132
rs61322921	0.000265827
rs11635597	0.00337707
rs61394864	0.000254308
rs62021193	0.0039082
rs17598114	0.00477473
rs17532346	0.00457883
rs11634320	0.00325725
rs11634322	0.00474113
rs4603535	0.00441567
rs3825877	0.000341885
rs3825878	0.00035105
rs2292463	0.000346488
rs8040066	0.000257497
rs698620	0.000259723
rs10795	0.0042502
rs36126054	0.0039188
rs6496284	0.000369004
rs1061737	0.00578189
rs12914433	0.00694703
rs11073613	0.00104174
rs7237	0.00171645
rs11630487	0.00335661
rs11633762	0.00480746
rs2271431	0.00312416
rs12916712	0.00378004
rs7169629	0.000463755
rs11630887	0.0060596
rs11636189	0.00597199
rs62021197	0.00562819
rs62021198	0.00612917
rs188085666	0.00501115
rs35516100	0.00604045
rs145079583	0.000233433
rs62021208	0.0059043
rs4842978	0.000349262
rs1107179	0.00034689
rs77523699	0.000982787
rs17598603	0.0168233
rs1051168	0.0189722
rs2292462	0.000406297
rs2175567	0.0192238
rs12904605	0.0207896
rs11637728	0.0119419
rs62021209	0.00352594
rs78936773	0.000836657
rs8042926	0.00183822
rs12908161	0.0464997
rs113039459	0.000129727
rs12905057	0.0101674
rs6496318	0.00304689
rs7176522	0.000786802
rs8023276	0.00296869
rs34452033	0.00482147
rs11638290	0.0123568
rs34028043	0.0116629
rs34784022	0.0102342
rs7171167	0.000724795
rs12911736	0.00919795
rs72630461	0.00103108
rs12908699	0.00992689
rs8029660	0.00148773
rs11636499	0.0108165
rs35316992	0.0097486
rs12912342	0.00795961
rs72630462	0.000932451
rs4643294	0.0117
rs8033459	0.00152101
rs8027779	0.000767922
rs62021219	0.00940553
rs34900908	0.0107014
rs35524990	0.0102342
rs11073663	0.00149148
rs58416181	0.00900163
rs35641144	0.00102595
rs62021226	0.0121625
rs12916867	0.0114775
rs12592554	0.000744152
rs8028490	0.000940008
rs34570071	0.0134983
rs60957376	0.0149299
rs10220733	0.00067168
rs11632465	0.00996402
rs11630416	0.000326203
rs1030863	0.000667402
rs9744499	0.00845516
rs17599989	0.0113334
rs17600128	0.000938694
rs62019463	0.010042
rs140678565	0.000978623
rs62019464	0.0114913
rs11637142	0.0123787
rs6496401	0.000741488
rs72630464	0.00124625
rs12910012	0.0111127
rs12899981	0.0124735
rs17534409	0.000874085
rs11854313	0.000727575
rs34162609	0.011491
rs11633788	0.00389515
rs2008262	0.000234679
rs11633450	0.0111758
rs75510472	0.000837058
rs11073702	0.00084983
rs35758837	0.0104722
rs17534709	0.0090996
rs11633377	0.0123012
rs9788687	0.000633175
rs11633413	0.0121037
rs149486622	0.00104612
rs17600551	0.0103339
rs36033486	0.0113795
rs62019469	0.00956433
rs12908549	0.0101077
rs55646601	0.000749336
rs11633267	0.0110258
rs3748376	0.0134785
rs12906348	0.0112762
rs1975277	0.00294727
rs10438428	0.00293356
rs12595321	0.000268642
rs34342559	0.0130825
rs62019472	0.012978
rs35557864	0.0112368
rs61074241	0.0037227
rs28595395	0.000829893
rs11073716	0.000231882
rs12595786	0.000835486
rs12903134	0.012111
rs35726233	0.0120113
rs35960805	0.0135367
rs55698868	0.000136484
rs12912388	0.0128703
rs17601029	0.00643957
rs35630683	0.0394191
rs11073729	0.00158191
rs142674392	0.00133063
rs75314237	0.000711082
rs11073730	0.000654002
rs8037423	0.00142376
rs35828350	0.0346584
rs72630465	0.00144441
rs56864281	0.0296028
rs8039472	0.00162993
rs4633690	0.00115655
rs2879828	0.00111016
rs6496441	0.00105298
rs11854291	0.00109112
rs2115630	0.00105989
rs7183401	0.000636031
rs75783811	0.000982056
rs28363946	0.00149301
rs6496452	0.000540502
rs35808647	0.00851283
rs1429443	0.000551876
rs1429444	0.000601555
rs75315275	0.00058724
rs6496458	0.000488878
rs1896864	0.000474642
rs3803403	0.00416557
rs3803405	0.0035376
rs3803406	0.000450247
rs60645432	0.0119698
rs150713218	0.000609884
rs306206	0.00119198
rs76213193	0.000492087
rs182517	0.0019005
rs77566474	0.00187596
rs61063411	0.00539112
rs306209	0.00227736
rs117657361	0.00173687
rs16974567	0.00192842
rs112878346	0.000449154
rs186266	0.00080051
rs12907646	0.0010562
rs306198	0.00088522
rs187316	0.000835186
rs12900463	0.000963093
rs12915656	0.000979243
rs12904777	0.000388256
rs4842994	0.001112
rs11858372	0.000303052
rs4842996	0.000397937
rs12917054	0.0003773
rs12917429	0.00033998
rs12909280	0.00030432
rs3743161	0.000276028
rs3743162	0.000283403
rs12442557	0.000294252
rs34886124	0.00023046
rs34130645	0.000397698
rs35867121	0.000755918
rs62020865	0.000400715
