## Supplementary material for "Characterization of shared and ancestry-specific signals driving complex traits using multi-ancestry fine-mapping": mscaviar_results_study1_post.txt

SNP_ID	Prob_in_pCausalSet
rs2585038	0.00543896
rs2585040	0.00534005
rs2585061	0.00578348
rs2033071	0.00881953
rs1122405	0.00183309
rs7170165	0.000574163
rs4842921	0.000597476
rs4842926	0.000335786
rs4842841	0.000216085
rs4842842	0.000208913
rs4354897	0.000213372
rs4374136	0.000212702
rs881983	0.000214828
rs62027818	0.000217881
rs12912716	0.000216158
rs12913054	0.000216612
rs11633088	0.000213304
rs12911536	0.000217816
rs12903883	0.000222396
rs765524	0.000222492
rs12911612	0.000239787
rs12905952	0.000238494
rs34529571	0.000239735
rs12901010	0.000244214
rs12901166	0.00024406
rs34672825	0.000673801
rs11637666	0.00178642
rs950169	0.00998048
rs2135551	0.0048367
rs12902672	0.00711084
rs1818950	0.00544767
rs12903820	0.00579423
rs12915589	0.00594632
rs66801143	0.00978526
rs35648189	0.00863136
rs35397346	0.00911641
rs17300048	0.00952977
rs1848093	0.00980479
rs12915234	0.00872653
rs34751999	0.00875953
rs35181082	0.00919843
rs17300292	0.00972801
rs11637533	0.00953452
rs12916348	0.0101325
rs35297609	0.0118267
rs62026530	0.01105
rs11638394	0.0109376
rs35658069	0.00965116
rs11638297	0.00999967
rs79318564	0.0104399
rs1911155	0.0109375
rs12915390	0.0117285
rs12911210	0.0117285
rs12902070	0.0125995
rs62026536	0.0119157
rs12905475	0.0149749
rs35159785	0.0133043
rs71395431	0.0141615
rs66486766	0.014618
rs2063036	0.00069237
rs4842937	0.00442797
rs12595694	0.000663949
rs117132876	0.00449819
rs4494498	0.00394074
rs8037078	0.00406477
rs4586394	0.00447651
rs8025070	0.00413308
rs4842939	0.00567665
rs61148413	0.000699854
rs6603022	0.00294918
rs4842940	0.00299862
rs4842941	0.00299862
rs12911223	0.00290021
rs11639244	0.00283757
rs4106951	0.00289954
rs2563905	0.000629721
rs4337266	0.00274208
rs4338765	0.0018994
rs4536430	0.000926453
rs2401448	0.00271262
rs62028133	0.00260221
rs17589320	0.00254491
rs35203246	0.00245921
rs4502182	0.00241367
rs4842846	0.00236573
rs12916198	0.00184156
rs35156560	0.00189215
rs12906983	0.00229631
rs4842847	0.00200126
rs34544031	0.00208467
rs35733428	0.00208634
rs149987188	0.00202236
rs11639302	0.00196796
rs62028142	0.00208905
rs35372971	0.00142737
rs4842852	0.00203244
rs4842853	0.00256304
rs4842946	0.00264856
rs4842854	0.00261649
rs12910381	0.00209211
rs12911596	0.0022431
rs1134020	0.00203615
rs2896002	0.00212476
rs3860265	0.00209396
rs2401432	0.00209193
rs2033284	0.00228432
rs11632988	0.00234791
rs34591918	0.00217328
rs35407501	0.00217578
rs12903946	0.00188863
rs35986397	0.00182372
rs62029593	0.00189812
rs62029594	0.00189812
rs62029595	0.00197871
rs62029596	0.00196128
rs4081123	0.00184965
rs62029597	0.0017312
rs62029599	0.00185232
rs4099846	0.00185232
rs12910334	0.00246424
rs150967	0.00175921
rs58886379	0.000507644
rs150965	0.00185194
rs11073840	0.000507668
rs3994541	0.00043774
rs220333	0.00197458
rs11638788	0.000489275
rs1828571	0.000528131
rs34921234	0.00198609
rs11630507	0.00188511
rs11635505	0.0018382
rs35478610	0.00201943
rs11631096	0.00202219
rs62019457	0.00202224
rs67804993	0.00208401
rs12902143	0.00219312
rs12902973	0.00200398
rs34117475	0.00196196
rs2879976	0.00192074
rs4360908	0.00140054
rs11638630	0.00201153
rs34302901	0.0017608
rs12915832	0.00200267
rs4125577	0.000220124
rs34395289	0.00175458
rs11630760	0.00181265
rs71395453	0.0017974
rs11633075	0.00175087
rs12905223	0.00166319
rs12912934	0.00175023
rs62021166	0.00193304
rs62021167	0.00161055
rs36090723	0.00160419
rs2019611	0.00158205
rs2002375	0.00199101
rs11633534	0.00198109
rs34973912	0.00193902
rs17531523	0.00297265
rs72750843	0.00238531
rs11637026	0.00522013
rs11638445	0.00472264
rs11631921	0.00192635
rs11638554	0.0398149
rs748455	0.0205875
rs12913702	0.0223195
rs71395455	0.0261632
rs7180952	0.000309514
rs7180956	0.000299813
rs2036949	0.0034935
rs61322921	0.000306578
rs11635597	0.00300933
rs61394864	0.00029817
rs62021193	0.00345355
rs17598114	0.00423031
rs17532346	0.00405793
rs11634320	0.00286944
rs11634322	0.00416429
rs4603535	0.00389113
rs3825877	0.000371533
rs3825878	0.000378278
rs2292463	0.000374801
rs8040066	0.000300646
rs698620	0.000302065
rs10795	0.00372172
rs36126054	0.00343966
rs6496284	0.000387116
rs1061737	0.00525545
rs12914433	0.00637886
rs11073613	0.000893754
rs7237	0.00165661
rs11630487	0.00299639
rs11633762	0.00434231
rs2271431	0.00295631
rs12916712	0.00358845
rs7169629	0.000458039
rs11630887	0.00568912
rs11636189	0.00565412
rs62021197	0.00532588
rs62021198	0.00581684
rs188085666	0.00374048
rs35516100	0.00575331
rs62021208	0.00563724
rs4842978	0.000388567
rs1107179	0.000384273
rs17598603	0.0156775
rs1051168	0.0177159
rs2292462	0.000427278
rs2175567	0.0179355
rs12904605	0.0196284
rs11637728	0.0113176
rs62021209	0.00369762
rs8042926	0.00152284
rs12908161	0.0430816
rs12905057	0.00947799
rs6496318	0.00263719
rs7176522	0.000704667
rs8023276	0.00255755
rs34452033	0.00464368
rs11638290	0.0114418
rs34028043	0.0107921
rs34784022	0.00948651
rs7171167	0.000659105
rs12911736	0.00847344
rs72630461	0.000917154
rs12908699	0.00917366
rs8029660	0.00129562
rs11636499	0.00999022
rs35316992	0.00899215
rs12912342	0.00720565
rs72630462	0.000797831
rs4643294	0.010878
rs8033459	0.00132958
rs8027779	0.000694649
rs62021219	0.00872976
rs34900908	0.00991342
rs35524990	0.00948651
rs11073663	0.0013125
rs58416181	0.00861008
rs35641144	0.000843745
rs62021226	0.0116034
rs12916867	0.0109037
rs12592554	0.000689676
rs8028490	0.000849442
rs34570071	0.0131476
rs60957376	0.0145241
rs10220733	0.00061117
rs11632465	0.00983366
rs1030863	0.000608361
rs9744499	0.00692351
rs17599989	0.0111578
rs17600128	0.000785605
rs62019463	0.00992222
rs140678565	0.000820614
rs62019464	0.0112827
rs11637142	0.0121997
rs6496401	0.000664649
rs72630464	0.0011227
rs12910012	0.0109291
rs12899981	0.0122976
rs11854313	0.000654897
rs34162609	0.0113572
rs11633788	0.00340498
rs2008262	0.000273807
rs11633450	0.0110835
rs11073702	0.00077655
rs35758837	0.0103311
rs17534709	0.00899029
rs11633377	0.0120052
rs9788687	0.000583039
rs11633413	0.0118019
rs17600551	0.0101202
rs36033486	0.0111645
rs62019469	0.00938929
rs12908549	0.00995295
rs55646601	0.000673228
rs11633267	0.0107991
rs3748376	0.0130864
rs12906348	0.0109025
rs1975277	0.0024664
rs10438428	0.00245278
rs12595321	0.000309944
rs34342559	0.0127186
rs62019472	0.0126112
rs35557864	0.0109739
rs61074241	0.00386153
rs28595395	0.000730489
rs11073716	0.000279001
rs12595786	0.000736939
rs12903134	0.011885
rs35726233	0.011782
rs35960805	0.0131729
rs12912388	0.0125311
rs17601029	0.00638049
rs35630683	0.0373961
rs11073729	0.0013184
rs11073730	0.000601711
rs8037423	0.00119517
rs35828350	0.0328821
rs72630465	0.00120709
rs56864281	0.0280101
rs8039472	0.00152609
rs4633690	0.000983103
rs2879828	0.00094652
rs6496441	0.000903121
rs11854291	0.000935216
rs2115630	0.000916023
rs7183401	0.0005903
rs28363946	0.00129639
rs6496452	0.000517313
rs35808647	0.0081616
rs1429443	0.000522705
rs1429444	0.000562537
rs6496458	0.000531901
rs1896864	0.000508996
rs3803403	0.00406535
rs3803405	0.00353331
rs3803406	0.00049685
rs60645432	0.00941024
rs306206	0.00120612
rs182517	0.00180138
rs77566474	0.0013932
rs61063411	0.0046005
rs306209	0.00211581
rs117657361	0.00129356
rs16974567	0.00142669
rs186266	0.000840196
rs12907646	0.00107867
rs306198	0.00098636
rs187316	0.000936243
rs12900463	0.00102282
rs12915656	0.00103693
rs12904777	0.000510466
rs4842994	0.00114725
rs11858372	0.000349432
rs4842996	0.000438586
rs12917054	0.000420725
rs12917429	0.000432269
rs12909280	0.000375001
rs3743161	0.000343372
rs3743162	0.00034495
rs12442557	0.000356542
rs34886124	0.00027045
rs34130645	0.000453911
rs35867121	0.000682241
rs62020865	0.000378311
