## Supplementary material for "Characterization of shared and ancestry-specific signals driving complex traits using multi-ancestry fine-mapping": not_shared_pips.txt

SNP_ID	shared_ll_x	notshared_ll_x	shared_ll_y	notshared_ll_y	not_shared_pip
rs10220733	-91.1501	-90.0767	-91.1501	-90.0767	0.00026766399999990007
rs1030863	-91.1558	-90.081	-91.1558	-90.081	0.000266409
rs10438428	-89.4666	-89.0172	-89.4666	-89.0172	0.0006900600000000002
rs1051168	-87.2725	-87.9127	-87.2725	-87.9127	0.0017319000000000015
rs1061737	-88.5322	-88.6556	-88.5322	-88.6556	0.0008719599999999997
rs10795	-88.9136	-88.748	-88.9136	-88.748	0.0008138799999999999
rs1107179	-91.7031	-90.3155	-91.7031	-90.3155	0.00019404699999989996
rs11073613	-90.7278	-89.7934	-90.7278	-89.7934	0.0003614519999998999
rs11073663	-90.1492	-89.6166	-90.1492	-89.6166	0.0004001
rs11073702	-90.7889	-89.932	-90.7889	-89.932	0.00029743799999989995
rs11073716	-92.3792	-90.6459	-92.3792	-90.6459	0.0001626449999999
rs11073729	-90.2643	-89.4901	-90.2643	-89.4901	0.0004757099999999001
rs11073730	-91.2307	-90.1021	-91.2307	-90.1021	0.00026665899999989996
rs11073840	-91.5571	-90.2759	-91.5571	-90.2759	0.00023527700000000004
rs1122405	-90.0622	-89.3332	-90.0622	-89.3332	0.0005971799999999999
rs112878346	0.0	-89.6139	0.0	-89.6139	0.000449154
rs113039459	0.0	-90.832	0.0	-90.832	0.000129727
rs1134020	-89.7272	-89.0947	-89.7272	-89.0947	0.0006878700000000001
rs11630416	0.0	-89.8689	0.0	-89.8689	0.000326203
rs11630487	-89.1518	-88.9829	-89.1518	-88.9829	0.0006572599999998996
rs11630507	-89.727	-89.2355	-89.727	-89.2355	0.0005785699999998999
rs11630760	-89.8033	-89.2366	-89.8033	-89.2366	0.00058828
rs11630887	-88.4464	-88.7328	-88.4464	-88.7328	0.0007984999999999997
rs11631096	-89.6631	-89.1691	-89.6631	-89.1691	0.0006249899999999997
rs11631921	-89.6565	-89.3119	-89.6565	-89.3119	0.0005036599999998998
rs11632465	-87.8721	-88.5429	-87.8721	-88.5429	0.0009029399999999008
rs11632988	-89.5669	-88.9702	-89.5669	-88.9702	0.0007758599999999
rs11633075	-89.8459	-89.2619	-89.8459	-89.2619	0.0005747200000000001
rs11633088	-92.6403	-90.7858	-92.6403	-90.7858	0.00013707799999990001
rs11633267	-87.7693	-88.4845	-87.7693	-88.4845	0.0009645000000000001
rs11633377	-87.6607	-88.4236	-87.6607	-88.4236	0.0010276
rs11633413	-87.6785	-88.4328	-87.6785	-88.4328	0.0010217999999999998
rs11633450	-87.7389	-88.4731	-87.7389	-88.4731	0.0009542999999998993
rs11633534	-89.6854	-89.1761	-89.6854	-89.1761	0.0006159
rs11633762	-88.7447	-88.7685	-88.7447	-88.7685	0.00079159
rs11633788	-89.0784	-88.9378	-89.0784	-88.9378	0.0007801700000000002
rs11634320	-89.1985	-88.9671	-89.1985	-88.9671	0.0006719899999999999
rs11634322	-88.7901	-88.6739	-88.7901	-88.6739	0.0008684600000000006
rs11635505	-89.7625	-89.2507	-89.7625	-89.2507	0.0005740299999999999
rs11635597	-89.1417	-88.9677	-89.1417	-88.9677	0.0006640399999999999
rs11636189	-88.4512	-88.7625	-88.4512	-88.7625	0.0007713900000000003
rs11636499	-87.8672	-88.2757	-87.8672	-88.2757	0.0012400199999999997
rs11637026	-88.5801	-88.5441	-88.5801	-88.5441	0.0011403799999998993
rs11637142	-87.6402	-88.4269	-87.6402	-88.4269	0.001006
rs11637533	-88.0666	-88.4994	-88.0666	-88.4994	0.001106659999999999
rs11637666	-89.9448	-89.2211	-89.9448	-89.2211	0.0005124999999999999
rs11637728	-87.7304	-88.348	-87.7304	-88.348	0.0011511000000000004
rs11638290	-87.7246	-88.1809	-87.7246	-88.1809	0.0013391999999999987
rs11638297	-88.0152	-88.4777	-88.0152	-88.4777	0.0011347300000000005
rs11638394	-87.9187	-88.4309	-87.9187	-88.4309	0.0011883999999999992
rs11638445	-88.6837	-88.5944	-88.6837	-88.5944	0.0010497600000000003
rs11638554	-86.4419	-86.6084	-86.4419	-86.6084	0.0055750999999999995
rs11638630	-89.6849	-89.1544	-89.6849	-89.1544	0.0006377599999998998
rs11638788	-91.5916	-90.291	-91.5916	-90.291	0.00023148299999989997
rs11639244	-89.3014	-88.8642	-89.3014	-88.8642	0.0008407499999998997
rs11639302	-89.7688	-89.1236	-89.7688	-89.1236	0.0006696299999998999
rs117132876	-88.7426	-88.6549	-88.7426	-88.6549	0.0010021899999998994
rs117378634	0.0	-89.6207	0.0	-89.6207	0.000443103
rs117657361	-90.4107	-89.3169	-90.4107	-89.3169	0.0006037699999998998
rs117852513	0.0	-89.6734	0.0	-89.6734	0.000420357
rs11854291	-90.7044	-89.7681	-90.7044	-89.7681	0.000371032
rs11854313	-91.0611	-90.0293	-91.0611	-90.0293	0.00028023
rs11858372	-91.9001	-90.3938	-91.9001	-90.3938	0.00018508400000000002
rs12442557	-91.8107	-90.3168	-91.8107	-90.3168	0.00018598400000000001
rs12592554	-90.9379	-90.0047	-90.9379	-90.0047	0.0002768099999999001
rs12595321	-92.2292	-90.5842	-92.2292	-90.5842	0.00017312399999990001
rs12595694	-91.0903	-89.6202	-91.0903	-89.6202	0.000312249
rs12595786	-90.95	-89.9464	-90.95	-89.9464	0.0003080530000000001
rs12899981	-87.6319	-88.4229	-87.6319	-88.4229	0.0010091000000000006
rs12900463	-90.3999	-89.6868	-90.3999	-89.6868	0.00031891100000000006
rs12901010	-92.4303	-90.6879	-92.4303	-90.6879	0.0001495339999999
rs12901166	-92.4311	-90.6893	-92.4311	-90.6893	0.00014947799999999998
rs12902070	-87.7678	-88.3585	-87.7678	-88.3585	0.001282499999999999
rs12902143	-89.5883	-89.0858	-89.5883	-89.0858	0.0006829799999999
rs12902672	-88.3878	-88.6709	-88.3878	-88.6709	0.0009688500000000003
rs12902973	-89.6882	-89.1604	-89.6882	-89.1604	0.0006347
rs12903134	-87.67	-88.4364	-87.67	-88.4364	0.0010055999999999989
rs12903820	-88.6064	-88.7746	-88.6064	-88.7746	0.0008600300000000003
rs12903883	-92.5771	-90.7536	-92.5771	-90.7536	0.0001407999999999
rs12903946	-89.7983	-89.1671	-89.7983	-89.1671	0.0006393499999999999
rs12904605	-87.1665	-87.9287	-87.1665	-87.9287	0.0016995999999998984
rs12904777	-91.3997	-89.9865	-91.3997	-89.9865	0.00023940000000000007
rs12905057	-87.9191	-88.368	-87.9191	-88.368	0.0011315699999998995
rs12905223	-89.9001	-89.3046	-89.9001	-89.3046	0.0005502299999999999
rs12905475	-87.6234	-88.2866	-87.6234	-88.2866	0.001398400000000001
rs12905952	-92.468	-90.7022	-92.468	-90.7022	0.00014723599999989998
rs12906348	-87.7624	-88.465	-87.7624	-88.465	0.0010217000000000004
rs12906983	-89.6256	-88.9882	-89.6256	-88.9882	0.0007775
rs12907646	-90.3392	-89.7018	-90.3392	-89.7018	0.0003259700000000001
rs12908161	-86.3788	-87.0509	-86.3788	-87.0509	0.003856100000000001
rs12908549	-87.853	-88.5293	-87.853	-88.5293	0.0009163499999999998
rs12908699	-87.9533	-88.3358	-87.9533	-88.3358	0.0011629499999999994
rs12909280	-91.7448	-90.2644	-91.7448	-90.2644	0.00019221700000000003
rs12910012	-87.7539	-88.4822	-87.7539	-88.4822	0.0009589999999999998
rs12910334	-89.5031	-88.9254	-89.5031	-88.9254	0.0008066499999999002
rs12910381	-89.6982	-89.071	-89.6982	-89.071	0.0007045999999999997
rs12911210	-87.8452	-88.3979	-87.8452	-88.3979	0.0012439999999999986
rs12911223	-89.2743	-88.851	-89.2743	-88.851	0.0008517799999998997
rs12911536	-92.6059	-90.7727	-92.6059	-90.7727	0.00013902299999999997
rs12911596	-89.6415	-88.995	-89.6415	-88.995	0.0007602400000000001
rs12911612	-92.4776	-90.7078	-92.4776	-90.7078	0.00015091500000000003
rs12911736	-88.0364	-88.3766	-88.0364	-88.3766	0.00112197
rs12912342	-88.2384	-88.5261	-88.2384	-88.5261	0.001137140000000001
rs12912388	-87.6179	-88.3976	-87.6179	-88.3976	0.0010605999999999012
rs12912716	-92.6211	-90.7744	-92.6211	-90.7744	0.000138328
rs12912934	-89.8449	-89.2606	-89.8449	-89.2606	0.0005741199999999998
rs12913054	-92.618	-90.7743	-92.618	-90.7743	0.0001385349999999
rs12913702	-87.0256	-87.1027	-87.0256	-87.1027	0.0035017999999999994
rs12914433	-88.3244	-88.5636	-88.3244	-88.5636	0.0009433700000000007
rs12915234	-88.1706	-88.5604	-88.1706	-88.5604	0.0010726499999999996
rs12915390	-87.8452	-88.3979	-87.8452	-88.3979	0.0012439999999999986
rs12915589	-88.5871	-88.766	-88.5871	-88.766	0.00102294
rs12915656	-90.3833	-89.6819	-90.3833	-89.6819	0.000320945
rs12915832	-89.6918	-89.1561	-89.6918	-89.1561	0.0006371999999998999
rs12916198	-89.7867	-89.2161	-89.7867	-89.2161	0.0005994699999998998
rs12916348	-88.0015	-88.4706	-88.0015	-88.4706	0.0011431799999999
rs12916712	-88.9453	-89.0409	-88.9453	-89.0409	0.0006112499999998996
rs12916867	-87.7702	-88.3816	-87.7702	-88.3816	0.0011065999999999993
rs12917054	-91.5608	-90.2476	-91.5608	-90.2476	0.000202191
rs12917429	-91.5858	-90.1363	-91.5858	-90.1363	0.00021331099999999994
rs140678565	-90.9435	-89.8558	-90.9435	-89.8558	0.00035375099999989995
rs142674392	0.0	-88.5279	0.0	-88.5279	0.00133063
rs1429443	-91.4347	-90.2376	-91.4347	-90.2376	0.00023503499999999997
rs1429444	-91.3464	-90.1881	-91.3464	-90.1881	0.00024686200000000004
rs145079583	0.0	-90.2638	0.0	-90.2638	0.000233433
rs147077764	0.0	-89.6003	0.0	-89.6003	0.000452193
rs149486622	0.0	-88.7686	0.0	-88.7686	0.00104612
rs149987188	-89.7395	-89.0964	-89.7395	-89.0964	0.0007040900000000001
rs150437620	0.0	-89.6471	0.0	-89.6471	0.00043155
rs150713218	0.0	-89.308	0.0	-89.308	0.000609884
rs150965	-89.7525	-89.2431	-89.7525	-89.2431	0.0005761900000000001
rs150967	-89.815	-89.2838	-89.815	-89.2838	0.0005567699999999998
rs16974567	-90.3059	-89.2242	-90.3059	-89.2242	0.0006618500000000001
rs17300048	-88.0675	-88.5082	-88.0675	-88.5082	0.0011133099999998987
rs17300292	-88.0452	-88.4916	-88.0452	-88.4916	0.0011229200000000012
rs17531523	-89.2089	-88.9059	-89.2089	-88.9059	0.0007928200000000001
rs17532346	-88.8152	-88.7328	-88.8152	-88.7328	0.0008212599999999999
rs17534409	0.0	-88.9481	0.0	-88.9481	0.000874085
rs17534709	-87.9599	-88.5782	-87.9599	-88.5782	0.0008773099999998986
rs17589320	-89.4171	-88.9637	-89.4171	-88.9637	0.0007638200000000001
rs17598114	-88.7703	-88.7001	-88.7703	-88.7001	0.0008456199999998994
rs17598603	-87.3989	-87.9947	-87.3989	-87.9947	0.0016083999999998988
rs17599989	-87.732	-88.4734	-87.732	-88.4734	0.0009700000000000004
rs17600128	-90.9889	-89.8805	-90.9889	-89.8805	0.00034498700000000005
rs17600551	-87.8366	-88.5184	-87.8366	-88.5184	0.0009346200000000006
rs17601029	-88.3072	-88.7597	-88.3072	-88.7597	0.0007391999999999998
rs1818950	-88.6733	-88.8131	-88.6733	-88.8131	0.0008327799999998994
rs182517	-89.7381	-89.4466	-89.7381	-89.4466	0.00043960000000000006
rs1828571	-91.4935	-90.2348	-91.4935	-90.2348	0.00024477999999999994
rs1848093	-88.0375	-88.4924	-88.0375	-88.4924	0.0011292699999998993
rs186266	-90.6402	-89.8265	-90.6402	-89.8265	0.00028811000000000006
rs187316	-90.5081	-89.665	-90.5081	-89.665	0.0003130489999999999
rs188085666	-89.3037	-88.4343	-89.3037	-88.4343	0.0014550099999999996
rs1896864	-91.4962	-90.3223	-91.4962	-90.3223	0.00021239999999999996
rs1911155	-87.9187	-88.4366	-87.9187	-88.4366	0.0011883999999999003
rs1975277	-89.4588	-89.017	-89.4588	-89.017	0.0006899699999999998
rs2002375	-89.6683	-89.1867	-89.6683	-89.1867	0.0006057699999999001
rs2008262	-92.3742	-90.6552	-92.3742	-90.6552	0.000160486
rs2019611	-89.9328	-89.371	-89.9328	-89.371	0.0005100899999999
rs2033071	-88.4748	-87.93	-88.4748	-87.93	0.0024472699999999997
rs2033284	-89.6107	-89.0004	-89.6107	-89.0004	0.0007632800000000003
rs2036949	-88.9794	-88.8426	-88.9794	-88.8426	0.0007439600000000001
rs2063036	-91.0554	-89.5553	-91.0554	-89.5553	0.00032823699999990003
rs2115630	-90.7538	-89.7946	-90.7538	-89.7946	0.00036433099999999996
rs2135551	-88.808	-88.8814	-88.808	-88.8814	0.0007902999999999999
rs2175567	-87.2619	-87.901	-87.2619	-87.901	0.0017613000000000004
rs220333	-89.6783	-89.1951	-89.6783	-89.1951	0.0006035299999999999
rs2271431	-89.1578	-89.1432	-89.1578	-89.1432	0.00055805
rs2292462	-91.5551	-90.2661	-91.5551	-90.2661	0.00020656100000000007
rs2292463	-91.8693	-90.4147	-91.8693	-90.4147	0.0001938909999999
rs2401432	-89.6956	-89.0694	-89.6956	-89.0694	0.0007046000000000001
rs2401448	-89.3607	-88.8901	-89.3607	-88.8901	0.0008236999999999
rs2563905	-91.0613	-90.0106	-91.0613	-90.0106	0.000273019
rs2585038	-88.9515	-88.1047	-88.9515	-88.1047	0.0020517599999999997
rs2585040	-88.9732	-88.1642	-88.9732	-88.1642	0.0019334399999998992
rs2585061	-88.9005	-88.265	-88.9005	-88.265	0.0017484699999998996
rs28363946	-90.4665	-89.6206	-90.4665	-89.6206	0.00044822000000000004
rs28595395	-90.9744	-89.9497	-90.9744	-89.9497	0.00030916999999990003
rs2879828	-90.6711	-89.7528	-90.6711	-89.7528	0.00037471399999999995
rs2879976	-89.745	-89.1848	-89.745	-89.1848	0.0006212399999998999
rs2896002	-89.6872	-89.062	-89.6872	-89.062	0.0007159999999998999
rs306198	-90.4461	-89.6427	-90.4461	-89.6427	0.0003197439999999001
rs306206	-90.1915	-89.6405	-90.1915	-89.6405	0.00034406
rs306209	-89.5658	-89.3507	-89.5658	-89.3507	0.0004945899999999998
rs34028043	-87.7861	-88.2214	-87.7861	-88.2214	0.0012908
rs34117475	-89.7114	-89.1761	-89.7114	-89.1761	0.00062393
rs34130645	-91.4627	-90.1792	-91.4627	-90.1792	0.0002108309999999
rs34162609	-87.7138	-88.463	-87.7138	-88.463	0.0009675999999999001
rs34302901	-89.8422	-89.2563	-89.8422	-89.2563	0.0005789999999999999
rs34342559	-87.6011	-88.3932	-87.6011	-88.3932	0.001084100000000001
rs34395289	-89.8424	-89.261	-89.8424	-89.261	0.0005749899999998999
rs34452033	-88.6638	-88.9173	-88.6638	-88.9173	0.0006698299999999
rs34529571	-92.4679	-90.6994	-92.4679	-90.6994	0.00014792400000000002
rs34544031	-89.7062	-89.0715	-89.7062	-89.0715	0.0007041799999998998
rs34570071	-87.5678	-88.3737	-87.5678	-88.3737	0.001091100000000001
rs34591918	-89.6494	-89.0407	-89.6494	-89.0407	0.0007246000000000002
rs34672825	-91.1535	-90.0139	-91.1535	-90.0139	0.00027321199999989993
rs34751999	-88.159	-88.5532	-88.159	-88.5532	0.0010667000000000003
rs34784022	-87.9179	-88.3292	-87.9179	-88.3292	0.0011683500000000003
rs34886124	-92.3219	-90.6162	-92.3219	-90.6162	0.00016
rs34900908	-87.8725	-88.2927	-87.8725	-88.2927	0.0012184999999998985
rs34921234	-89.6701	-89.1928	-89.6701	-89.1928	0.0006043199999998998
rs34973912	-89.6974	-89.208	-89.6974	-89.208	0.0005929500000000003
rs35156560	-89.7756	-89.1623	-89.7756	-89.1623	0.0006371799999998998
rs35159785	-87.7085	-88.3246	-87.7085	-88.3246	0.0013096999999998998
rs35181082	-88.1059	-88.5248	-88.1059	-88.5248	0.0010904799999999996
rs35203246	-89.4564	-88.9905	-89.4564	-88.9905	0.0007447499999999
rs35297609	-87.8349	-88.3841	-87.8349	-88.3841	0.0012563999999999995
rs35316992	-87.9744	-88.3397	-87.9744	-88.3397	0.0011598500000000005
rs35372971	-90.1308	-89.4065	-90.1308	-89.4065	0.0005114400000000002
rs35397346	-88.1153	-88.5332	-88.1153	-88.5332	0.0010951599999999995
rs35407501	-89.6471	-89.0386	-89.6471	-89.0386	0.0007247199999999999
rs35478610	-89.6565	-89.1744	-89.6565	-89.1744	0.0006170899999999998
rs35516100	-88.4318	-88.7682	-88.4318	-88.7682	0.0007630199999999997
rs35524990	-87.9179	-88.3292	-87.9179	-88.3292	0.0011683500000000003
rs35557864	-87.7525	-88.48	-87.7525	-88.48	0.0009896999999999996
rs35630683	-86.5144	-87.4817	-86.5144	-87.4817	0.0026198000000000055
rs35641144	-90.9047	-89.8092	-90.9047	-89.8092	0.00037027300000000006
rs35648189	-88.175	-88.5631	-88.175	-88.5631	0.0010670799999999009
rs35658069	-88.053	-88.4952	-88.053	-88.4952	0.0011137300000000003
rs35726233	-87.6791	-88.4405	-87.6791	-88.4405	0.0010025
rs35733428	-89.7044	-89.0711	-89.7044	-89.0711	0.0007042799999999998
rs35758837	-87.8151	-88.5107	-87.8151	-88.5107	0.0009297599999999011
rs35808647	-88.069	-88.6069	-88.069	-88.6069	0.0009048500000000004
rs35828350	-86.6441	-87.5883	-86.6441	-87.5883	0.002371900000000003
rs35867121	-90.989	-90.0057	-90.989	-90.0057	0.000283129
rs35960805	-87.5667	-88.369	-87.5667	-88.369	0.0010906000000000006
rs35986397	-89.837	-89.2013	-89.837	-89.2013	0.0006210599999998999
rs36033486	-87.7346	-88.4687	-87.7346	-88.4687	0.0009759999999999994
rs36090723	-89.9212	-89.3479	-89.9212	-89.3479	0.0005206599999999998
rs36126054	-88.9992	-88.8174	-88.9992	-88.8174	0.0007646599999999995
rs3743161	-91.8746	-90.3307	-91.8746	-90.3307	0.00018274399999999998
rs3743162	-91.8584	-90.3402	-91.8584	-90.3402	0.00018251300000000003
rs3748376	-87.5721	-88.3743	-87.5721	-88.3743	0.0011064999999999998
rs3803403	-88.811	-89.0032	-88.811	-89.0032	0.0006175799999998998
rs3803405	-88.959	-89.0564	-88.959	-89.0564	0.0005676499999998997
rs3803406	-91.5463	-90.3315	-91.5463	-90.3315	0.00021114899999999994
rs3825877	-91.8836	-90.4204	-91.8836	-90.4204	0.0001928819999999
rs3825878	-91.8559	-90.4093	-91.8559	-90.4093	0.000194974
rs3860265	-89.6963	-89.0695	-89.6963	-89.0695	0.0007046800000000001
rs3994541	-91.6239	-90.2999	-91.6239	-90.2999	0.000212337
rs4081123	-89.8144	-89.1893	-89.8144	-89.1893	0.00062447
rs4099846	-89.8118	-89.1887	-89.8118	-89.1887	0.00062465
rs4106951	-89.2786	-88.8514	-89.2786	-88.8514	0.0008840899999999004
rs4125577	-92.5844	-90.7294	-92.5844	-90.7294	0.00014020099999999998
rs4337266	-89.3314	-88.9063	-89.3314	-88.9063	0.0008063599999999999
rs4338765	-89.7486	-89.199	-89.7486	-89.199	0.0006091500000000001
rs4354897	-92.6424	-90.7833	-92.6424	-90.7833	0.0001371359999999
rs4360908	-90.1005	-89.4479	-90.1005	-89.4479	0.0004820200000000001
rs4374136	-92.6476	-90.7852	-92.6476	-90.7852	0.00013682900000000001
rs4494498	-88.8855	-88.7491	-88.8855	-88.7491	0.0009137399999999997
rs4502182	-89.4794	-89.0051	-89.4794	-89.0051	0.0007361999999999998
rs4536430	-90.5281	-89.7494	-90.5281	-89.7494	0.00034012699999999996
rs4586394	-88.769	-88.5951	-88.769	-88.5951	0.00108545
rs4603535	-88.8628	-88.7402	-88.8628	-88.7402	0.0008177199999998995
rs4633690	-90.6337	-89.7253	-90.6337	-89.7253	0.0003858489999998999
rs4643294	-87.7758	-88.2465	-87.7758	-88.2465	0.0012586000000000003
rs4842841	-92.6441	-90.7828	-92.6441	-90.7828	0.00013802100000000003
rs4842842	-92.6606	-90.7899	-92.6606	-90.7899	0.00013543399999999998
rs4842846	-89.5015	-89.02	-89.5015	-89.02	0.0007243200000000001
rs4842847	-89.763	-89.1018	-89.763	-89.1018	0.00068593
rs4842852	-89.7312	-89.0966	-89.7312	-89.0966	0.0006876599999998999
rs4842853	-89.4599	-88.8953	-89.4599	-88.8953	0.0008297399999999001
rs4842854	-89.447	-88.8689	-89.447	-88.8689	0.0008525699999998998
rs4842921	-91.4036	-90.1716	-91.4036	-90.1716	0.0003164189999999
rs4842926	-91.9604	-90.4597	-91.9604	-90.4597	0.00019261799999999998
rs4842937	-88.7523	-88.6806	-88.7523	-88.6806	0.0009713599999999004
rs4842939	-88.4886	-88.5419	-88.4886	-88.5419	0.0011287800000000002
rs4842940	-89.2373	-88.8231	-89.2373	-88.8231	0.0008747999999999998
rs4842941	-89.2376	-88.8232	-89.2376	-88.8232	0.0008752199999999999
rs4842946	-89.4241	-88.8656	-89.4241	-88.8656	0.0008539300000000001
rs4842978	-91.682	-90.3019	-91.682	-90.3019	0.0001951269999999
rs4842994	-90.2649	-89.6524	-90.2649	-89.6524	0.00033664199999999995
rs4842996	-91.5047	-90.2277	-91.5047	-90.2277	0.00020670099999999994
rs55646601	-91.0618	-90.0158	-91.0618	-90.0158	0.0002873479999998999
rs55698868	0.0	-90.7778	0.0	-90.7778	0.000136484
rs56864281	-86.8064	-87.6848	-86.8064	-87.6848	0.0021608999999998997
rs58416181	-88.018	-88.56	-88.018	-88.56	0.0009308100000000007
rs58886379	-91.5492	-90.2689	-91.5492	-90.2689	0.00023671899999999993
rs60645432	-88.3756	-87.7784	-88.3756	-87.7784	0.00280354
rs60957376	-87.4693	-88.3114	-87.4693	-88.3114	0.0011490000000000007
rs61063411	-89.0567	-88.6986	-89.0567	-88.6986	0.0011084600000000003
rs61074241	-88.8634	-88.9214	-88.8634	-88.9214	0.0006094899999999999
rs61148413	-91.0519	-89.5747	-91.0519	-89.5747	0.00032780799999989994
rs61322921	-92.1218	-90.5171	-92.1218	-90.5171	0.000171739
rs61394864	-92.1681	-90.5338	-92.1681	-90.5338	0.000169038
rs62019457	-89.6729	-89.1551	-89.6729	-89.1551	0.0006353699999998999
rs62019463	-87.8535	-88.5313	-87.8535	-88.5313	0.0009086800000000003
rs62019464	-87.7215	-88.4655	-87.7215	-88.4655	0.0009767999999999999
rs62019469	-87.9139	-88.5587	-87.9139	-88.5587	0.0008962999999998986
rs62019472	-87.61	-88.3967	-87.61	-88.3967	0.0010813999999999997
rs62020865	-91.7961	-90.3913	-91.7961	-90.3913	0.00020153199999989996
rs62021166	-89.7136	-89.2041	-89.7136	-89.2041	0.0006031399999999998
rs62021167	-89.9269	-89.3374	-89.9269	-89.3374	0.0005290899999999999
rs62021193	-88.9922	-88.8404	-88.9922	-88.8404	0.0007472099999999999
rs62021197	-88.5146	-88.7964	-88.5146	-88.7964	0.0007480500000000001
rs62021198	-88.4208	-88.7524	-88.4208	-88.7524	0.0007783100000000008
rs62021208	-88.4529	-88.7854	-88.4529	-88.7854	0.0007558999999998997
rs62021209	-88.9452	-88.9146	-88.9452	-88.9146	0.0006658199999999997
rs62021219	-88.0038	-88.3973	-88.0038	-88.3973	0.0010968099999998995
rs62021226	-87.7054	-88.3636	-87.7054	-88.3636	0.001120900000000001
rs62026530	-87.9072	-88.4211	-87.9072	-88.4211	0.0011915999999998986
rs62026536	-87.8271	-88.3863	-87.8271	-88.3863	0.0012440000000000003
rs62027818	-92.608	-90.7701	-92.608	-90.7701	0.00013907299999999997
rs62028133	-89.3965	-88.9441	-89.3965	-88.9441	0.0007816900000000002
rs62028142	-89.6968	-89.0695	-89.6968	-89.0695	0.0007044599999998999
rs62029593	-89.7887	-89.165	-89.7887	-89.165	0.0006399499999999001
rs62029594	-89.7889	-89.165	-89.7889	-89.165	0.0006405099999999002
rs62029595	-89.8019	-89.1097	-89.8019	-89.1097	0.0006845999999999998
rs62029596	-89.7506	-89.1377	-89.7506	-89.1377	0.00065683
rs62029597	-89.8893	-89.2478	-89.8893	-89.2478	0.0005909700000000001
rs62029599	-89.8118	-89.1887	-89.8118	-89.1887	0.00062465
rs6496284	-91.7782	-90.3801	-91.7782	-90.3801	0.000197316
rs6496318	-89.3421	-89.0996	-89.3421	-89.0996	0.00062582
rs6496401	-91.0513	-90.0188	-91.0513	-90.0188	0.000284173
rs6496441	-90.7399	-89.7912	-90.7399	-89.7912	0.0003623949999998999
rs6496452	-91.4355	-90.2123	-91.4355	-90.2123	0.00023990300000000002
rs6496458	-91.4572	-90.2995	-91.4572	-90.2995	0.00021750699999999998
rs6603022	-89.2572	-88.8345	-89.2572	-88.8345	0.0008662899999998998
rs66486766	-87.6158	-88.2789	-87.6158	-88.2789	0.0013741999999999002
rs66801143	-88.0401	-88.494	-88.0401	-88.494	0.0011470199999998997
rs67804993	-89.6399	-89.1301	-89.6399	-89.1301	0.0006513299999998997
rs698620	-92.1501	-90.5284	-92.1501	-90.5284	0.000170348
rs71395431	-87.6499	-88.2941	-87.6499	-88.2941	0.001372700000000001
rs71395453	-89.8168	-89.2403	-89.8168	-89.2403	0.0005872099999999002
rs71395455	-86.8606	-86.9575	-86.8606	-86.9575	0.0039644
rs7169629	-91.4943	-90.2454	-91.4943	-90.2454	0.00021993399999989995
rs7170165	-91.3738	-90.1827	-91.3738	-90.1827	0.000252984
rs7171167	-91.0454	-90.0282	-91.0454	-90.0282	0.000279016
rs7176522	-90.9631	-89.9669	-90.9631	-89.9669	0.00029673700000000004
rs7180952	-92.0857	-90.5078	-92.0857	-90.5078	0.00017253199999999998
rs7180956	-92.1397	-90.5236	-92.1397	-90.5236	0.00016938799999989998
rs7183401	-91.2668	-90.1205	-91.2668	-90.1205	0.00026275699999999996
rs7237	-89.812	-89.4639	-89.812	-89.4639	0.00041851999999990017
rs72630461	-90.8507	-89.8649	-90.8507	-89.8649	0.00035159799999999995
rs72630462	-90.9821	-89.905	-90.9821	-89.905	0.00033848000000000005
rs72630464	-90.6347	-89.7599	-90.6347	-89.7599	0.00039038399999989995
rs72630465	-90.5278	-89.6012	-90.5278	-89.6012	0.0004564599999999999
rs72750843	-89.4397	-89.0908	-89.4397	-89.0908	0.0006551299999999999
rs748455	-87.1099	-87.1603	-87.1099	-87.1603	0.0033228000000000008
rs75314237	0.0	-89.1553	0.0	-89.1553	0.000711082
rs75315275	0.0	-89.3465	0.0	-89.3465	0.00058724
rs75510472	0.0	-88.9915	0.0	-88.9915	0.000837058
rs75783811	0.0	-88.8318	0.0	-88.8318	0.000982056
rs76213193	0.0	-89.5232	0.0	-89.5232	0.000492087
rs765524	-92.5763	-90.752	-92.5763	-90.752	0.000140831
rs77523699	0.0	-88.8309	0.0	-88.8309	0.000982787
rs77566474	-90.3318	-89.252	-90.3318	-89.252	0.0006439200000000001
rs78936773	0.0	-88.9917	0.0	-88.9917	0.000836657
rs79318564	-87.9691	-88.4579	-87.9691	-88.4579	0.0011634799999999997
rs8023276	-89.3844	-89.1066	-89.3844	-89.1066	0.0006271999999999996
rs8025070	-88.8532	-88.6474	-88.8532	-88.6474	0.0010187500000000006
rs8027779	-90.9676	-89.9947	-90.9676	-89.9947	0.00028676099999999996
rs8028490	-90.6792	-89.8799	-90.6792	-89.8799	0.00031367399999990004
rs8029660	-90.1727	-89.5985	-90.1727	-89.5985	0.00040838999999989983
rs8033459	-90.1351	-89.5933	-90.1351	-89.5933	0.00040905
rs8037078	-88.8527	-88.7296	-88.8527	-88.7296	0.0009299399999999998
rs8037423	-90.404	-89.5729	-90.404	-89.5729	0.0004442900000000002
rs8039472	-89.8825	-89.7003	-89.8825	-89.7003	0.0003259399999999001
rs8040066	-92.1606	-90.5322	-92.1606	-90.5322	0.000169917
rs8042926	-90.0618	-89.3939	-90.0618	-89.3939	0.0005286599999998998
rs881983	-92.6314	-90.7789	-92.6314	-90.7789	0.00013775999999999998
rs950169	-88.0268	-88.4505	-88.0268	-88.4505	0.001237460000000001
rs9744499	-88.4913	-87.9645	-88.4913	-87.9645	0.0017015099999999998
rs9788687	-91.2431	-90.1164	-91.2431	-90.1164	0.000260468
