## Supplementary material for "Characterization of shared and ancestry-specific signals driving complex traits using multi-ancestry fine-mapping": global_pips.txt

SNP_ID	shared_ll	notshared_ll	global_pips
rs1029420	-119.417	-120.235	2.1421599999999996e-16
rs10744971	-120.17	-120.9	1.0146579999999999e-16
rs11073963	-123.593	-123.86	3.4553399999999994e-18
rs11539637	-94.0145	-95.4496	2.2336200000000005e-05
rs11638635	-118.443	-120.768	5.3676e-16
rs11853441	-119.632	-121.553	1.6476299999999997e-16
rs11855381	-118.333	-118.914	6.448859999999999e-16
rs12185121	-120.933	-123.017	4.47199e-17
rs1266486	-123.276	-123.8	4.62145e-18
rs1266490	-124.888	-123.969	1.1897450000000001e-18
rs12899811	-123.888	-123.296	2.967680000000001e-18
rs12909124	-118.692	-120.994	4.1876399999999995e-16
rs138020693	0.0	-123.182	7.70427e-19
rs145858971	0.0	-124.297	2.52591e-19
rs1573643	-105.915	-105.162	1.9743299999999998e-10
rs1573644	-106.599	-105.806	1.0068600000000001e-10
rs17514846	-95.0204	-96.3557	8.20121e-06
rs17694259	0.0	-122.325	1.81461e-18
rs1894400	-104.501	-103.87	7.87609e-10
rs1894401	-92.9181	-94.7151	6.608180000000001e-05
rs2071382	-93.1182	-94.6152	5.4610399999999995e-05
rs2071384	-115.324	-116.92	1.2359799999999999e-14
rs2071410	-102.687	-102.487	4.429319999999999e-09
rs2289619	-123.284	-124.149	4.465810000000001e-18
rs2521498	-119.459	-120.285	2.05161e-16
rs2521499	-116.063	-118.24	5.8174900000000006e-15
rs2521500	-116.014	-118.24	6.100980000000001e-15
rs2521501	-104.203	-104.329	9.261960000000001e-10
rs2677737	-115.889	-118.083	6.922720000000001e-15
rs2677738	-116.084	-118.24	5.699519999999999e-15
rs2677739	-116.03	-118.186	6.015659999999999e-15
rs2677744	-125.328	-124.36	7.776590000000001e-19
rs2677749	-124.616	-123.858	1.4938700000000002e-18
rs35346340	-104.189	-103.544	1.0788499999999998e-09
rs3759929	-109.901	-110.109	3.07437e-12
rs3784779	-124.018	-124.184	2.2861400000000006e-18
rs4278721	0.0	-123.13	8.11714e-19
rs4533264	-114.807	-116.545	2.06376e-14
rs4548831	-114.954	-116.653	1.78369e-14
rs4702	-83.2717	-86.8518	0.999237
rs4932177	-109.491	-109.722	4.6225600000000004e-12
rs4932178	-108.71	-109.049	9.965740000000002e-12
rs4932179	-115.435	-117.134	1.1027300000000002e-14
rs4932370	-111.872	-110.921	5.40159e-13
rs4932371	-110.618	-110.452	1.58224e-12
rs4932372	-109.946	-109.55	3.23107e-12
rs4932373	-105.144	-104.525	4.1286200000000003e-10
rs4932374	-114.954	-116.653	1.78369e-14
rs4932376	-114.304	-116.099	3.40596e-14
rs55670715	0.0	-123.601	5.06877e-19
rs6224	-92.0592	-94.1567	0.000154912
rs6226	-91.747	-95.4213	0.000208312
rs6227	-102.195	-102.18	7.03546e-09
rs6496737	-124.093	-124.164	2.1479300000000003e-18
rs6496740	-125.191	-124.243	8.86506e-19
rs7166599	-112.25	-111.381	3.6129599999999995e-13
rs7167085	-110.056	-110.406	2.59101e-12
rs7168951	-110.017	-110.406	2.68458e-12
rs7171165	-118.213	-118.866	7.22511e-16
rs7177338	-92.1851	-94.8946	0.00013532999999999997
rs7183098	-124.008	-124.088	2.3348300000000005e-18
rs7183988	-92.5029	-95.0834	9.863680000000001e-05
rs7402264	-122.985	-123.791	6.047300000000002e-18
rs74869799	0.0	-117.93	1.47016e-16
rs7497304	-104.602	-104.014	7.044260000000001e-10
rs7497418	-109.524	-109.837	4.429850000000001e-12
rs8027450	-104.079	-103.87	1.1022299999999998e-09
rs8029440	-108.992	-109.183	7.645919999999998e-12
rs8032315	-102.993	-102.792	3.26161e-09
rs8039305	-94.421	-96.3557	1.4652e-05
rs8182016	-115.592	-117.821	9.309500000000002e-15
rs871078	-122.973	-123.477	6.269460000000001e-18
