## Supplementary material for "Characterization of shared and ancestry-specific signals driving complex traits using multi-ancestry fine-mapping": mscaviar_results_shared_pips.txt

SNP_ID	shared_pip	shared_ll	notshared_ll
rs12185121	4.38112e-17	-120.933	-123.017
rs7402264	5.62827e-18	-122.985	-123.791
rs11853441	1.60835e-16	-119.632	-121.553
rs11855381	5.89908e-16	-118.333	-118.914
rs74869799	0	0	-117.93
rs7171165	6.64795e-16	-118.213	-118.866
rs7166599	2.58536e-13	-112.25	-111.381
rs4932370	3.77437e-13	-111.872	-110.921
rs4932371	1.32205e-12	-110.618	-110.452
rs7168951	2.41215e-12	-110.017	-110.406
rs7167085	2.31858e-12	-110.056	-110.406
rs4932177	4.08249e-12	-109.491	-109.722
rs4932372	2.5901e-12	-109.946	-109.55
rs7497418	3.94842e-12	-109.524	-109.837
rs8029440	6.72046e-12	-108.992	-109.183
rs3759929	2.70769e-12	-109.901	-110.109
rs4932178	8.90745e-12	-108.71	-109.049
rs17514846	7.85671e-06	-95.0204	-96.3557
rs8032315	2.70962e-09	-102.993	-102.792
rs8027450	9.14426e-10	-104.079	-103.87
rs2071410	3.68031e-09	-102.687	-102.487
rs1573643	1.45835e-10	-105.915	-105.162
rs1573644	7.35783e-11	-106.599	-105.806
rs8039305	1.43075e-05	-94.421	-96.3557
rs6224	0.000151806	-92.0592	-94.1567
rs6226	0.000207435	-91.747	-95.4213
rs6227	6.01748e-09	-102.195	-102.18
rs4702	0.994617	-83.2717	-86.8518
rs35346340	8.18758e-10	-104.189	-103.544
rs2071382	5.26468e-05	-93.1182	-94.6152
rs11539637	2.14837e-05	-94.0145	-95.4496
rs7183988	9.74073e-05	-92.5029	-95.0834
rs7177338	0.000133845	-92.1851	-94.8946
rs1894400	5.99806e-10	-104.501	-103.87
rs1894401	6.43048e-05	-92.9181	-94.7151
rs7497304	5.41813e-10	-104.602	-104.014
rs4932373	3.15338e-10	-105.144	-104.525
rs2071384	1.19562e-14	-115.324	-116.92
rs4932179	1.07012e-14	-115.435	-117.134
rs4932374	1.73097e-14	-114.954	-116.653
rs4548831	1.73097e-14	-114.954	-116.653
rs4533264	2.00496e-14	-114.807	-116.545
rs4932376	3.31415e-14	-114.304	-116.099
rs55670715	0	0	-123.601
rs12909124	4.11895e-16	-118.692	-120.994
rs11638635	5.28151e-16	-118.443	-120.768
rs2521501	8.07467e-10	-104.203	-104.329
rs8182016	9.1455e-15	-115.592	-117.821
rs1029420	1.9954e-16	-119.417	-120.235
rs2677737	6.79654e-15	-115.889	-118.083
rs2521500	5.99311e-15	-116.014	-118.24
rs2677738	5.59165e-15	-116.084	-118.24
rs2677739	5.90181e-15	-116.03	-118.186
rs2521499	5.70962e-15	-116.063	-118.24
rs2521498	1.912e-16	-119.459	-120.285
rs10744971	9.39196e-17	-120.17	-120.9
rs2677744	5.40578e-19	-125.328	-124.36
rs7183098	2.02366e-18	-124.008	-124.088
rs2677749	1.10189e-18	-124.616	-123.858
rs3784779	2.00327e-18	-124.018	-124.184
rs6496737	1.8593e-18	-124.093	-124.164
rs1266490	8.39001e-19	-124.888	-123.969
rs1266486	4.20634e-18	-123.276	-123.8
rs871078	5.69582e-18	-122.973	-123.477
rs2289619	4.1728e-18	-123.284	-124.149
rs6496740	6.19803e-19	-125.191	-124.243
rs11073963	3.06434e-18	-123.593	-123.86
rs145858971	0	0	-124.297
rs12899811	2.28058e-18	-123.888	-123.296
rs17694259	0	0	-122.325
rs4278721	0	0	-123.13
rs138020693	0	0	-123.182
