## Supplementary material for "Characterization of shared and ancestry-specific signals driving complex traits using multi-ancestry fine-mapping": mscaviar_results_study0_post.txt

SNP_ID	Prob_in_pCausalSet
rs12185121	4.4663e-17
rs7402264	6.03188e-18
rs11853441	1.64718e-16
rs11855381	6.44875e-16
rs74869799	1.47016e-16
rs7171165	7.22498e-16
rs7166599	3.61296e-13
rs4932370	5.40159e-13
rs4932371	1.58224e-12
rs7168951	2.68458e-12
rs7167085	2.59101e-12
rs4932177	4.62256e-12
rs4932372	3.23107e-12
rs7497418	4.42985e-12
rs8029440	7.64592e-12
rs3759929	3.07437e-12
rs4932178	9.96574e-12
rs17514846	8.20121e-06
rs8032315	3.26161e-09
rs8027450	1.10223e-09
rs2071410	4.42932e-09
rs1573643	1.97433e-10
rs1573644	1.00686e-10
rs8039305	1.4652e-05
rs6224	0.000154912
rs6226	0.000208312
rs6227	7.03546e-09
rs4702	0.999237
rs35346340	1.07885e-09
rs2071382	5.46104e-05
rs11539637	2.23362e-05
rs7183988	9.86368e-05
rs7177338	0.00013533
rs1894400	7.87609e-10
rs1894401	6.60818e-05
rs7497304	7.04426e-10
rs4932373	4.12862e-10
rs2071384	1.23598e-14
rs4932179	1.10272e-14
rs4932374	1.78369e-14
rs4548831	1.78369e-14
rs4533264	2.06375e-14
rs4932376	3.40596e-14
rs55670715	5.06877e-19
rs12909124	4.18697e-16
rs11638635	5.36691e-16
rs2521501	9.26196e-10
rs8182016	9.30944e-15
rs1029420	2.14201e-16
rs2677737	6.92266e-15
rs2521500	6.10092e-15
rs2677738	5.69946e-15
rs2677739	6.0156e-15
rs2521499	5.81743e-15
rs2521498	2.05146e-16
rs10744971	1.01452e-16
rs2677744	7.75111e-19
rs7183098	2.32746e-18
rs2677749	1.49074e-18
rs3784779	2.27808e-18
rs6496737	2.14063e-18
rs1266490	1.18708e-18
rs1266486	4.60993e-18
rs871078	6.25826e-18
rs2289619	4.44912e-18
rs6496740	8.83912e-19
rs11073963	3.44648e-18
rs145858971	2.52591e-19
rs12899811	2.96399e-18
