## Supplementary material for "Characterization of shared and ancestry-specific signals driving complex traits using multi-ancestry fine-mapping": mscaviar_results_study1_post.txt

SNP_ID	Prob_in_pCausalSet
rs12185121	4.38681e-17
rs7402264	5.64369e-18
rs11853441	1.6088e-16
rs11855381	5.89919e-16
rs7171165	6.64808e-16
rs7166599	2.58536e-13
rs4932370	3.77437e-13
rs4932371	1.32205e-12
rs7168951	2.41215e-12
rs7167085	2.31858e-12
rs4932177	4.08249e-12
rs4932372	2.5901e-12
rs7497418	3.94842e-12
rs8029440	6.72046e-12
rs3759929	2.70769e-12
rs4932178	8.90745e-12
rs17514846	7.85671e-06
rs8032315	2.70962e-09
rs8027450	9.14426e-10
rs2071410	3.68031e-09
rs1573643	1.45835e-10
rs1573644	7.35783e-11
rs8039305	1.43075e-05
rs6224	0.000151806
rs6226	0.000207435
rs6227	6.01748e-09
rs4702	0.994617
rs35346340	8.18758e-10
rs2071382	5.26468e-05
rs11539637	2.14837e-05
rs7183988	9.74073e-05
rs7177338	0.000133845
rs1894400	5.99806e-10
rs1894401	6.43048e-05
rs7497304	5.41813e-10
rs4932373	3.15338e-10
rs2071384	1.19562e-14
rs4932179	1.07013e-14
rs4932374	1.73097e-14
rs4548831	1.73097e-14
rs4533264	2.00497e-14
rs4932376	3.31415e-14
rs12909124	4.11962e-16
rs11638635	5.2822e-16
rs2521501	8.07467e-10
rs8182016	9.14556e-15
rs1029420	1.99555e-16
rs2677737	6.7966e-15
rs2521500	5.99317e-15
rs2677738	5.59171e-15
rs2677739	5.90187e-15
rs2521499	5.70968e-15
rs2521498	1.91215e-16
rs10744971	9.39334e-17
rs2677744	5.43126e-19
rs7183098	2.03103e-18
rs2677749	1.10502e-18
rs3784779	2.01133e-18
rs6496737	1.8666e-18
rs1266490	8.41666e-19
rs1266486	4.21786e-18
rs871078	5.70702e-18
rs2289619	4.18949e-18
rs6496740	6.22397e-19
rs11073963	3.0732e-18
rs12899811	2.28427e-18
rs17694259	1.81461e-18
rs4278721	8.11714e-19
rs138020693	7.70427e-19
