## Supplementary material for "Characterization of shared and ancestry-specific signals driving complex traits using multi-ancestry fine-mapping": not_shared_pips.txt

SNP_ID	shared_ll_x	notshared_ll_x	shared_ll_y	notshared_ll_y	not_shared_pip
rs1029420	-119.417	-120.235	-119.417	-120.235	1.467599999999998e-17
rs10744971	-120.17	-120.9	-120.17	-120.9	7.546199999999988e-18
rs11073963	-123.593	-123.86	-123.593	-123.86	3.909999999999993e-19
rs11539637	-94.0145	-95.4496	-94.0145	-95.4496	8.525000000000058e-07
rs11638635	-118.443	-120.768	-118.443	-120.768	8.60899999999994e-18
rs11853441	-119.632	-121.553	-119.632	-121.553	3.927999999999938e-18
rs11855381	-118.333	-118.914	-118.333	-118.914	5.4977999999999924e-17
rs12185121	-120.933	-123.017	-120.933	-123.017	9.086999999999989e-19
rs1266486	-123.276	-123.8	-123.276	-123.8	4.1510999999999994e-19
rs1266490	-124.888	-123.969	-124.888	-123.969	3.507440000000001e-19
rs12899811	-123.888	-123.296	-123.888	-123.296	6.871000000000011e-19
rs12909124	-118.692	-120.994	-118.692	-120.994	6.868999999999984e-18
rs138020693	0.0	-123.182	0.0	-123.182	7.70427e-19
rs145858971	0.0	-124.297	0.0	-124.297	2.52591e-19
rs1573643	-105.915	-105.162	-105.915	-105.162	5.159799999999999e-11
rs1573644	-106.599	-105.806	-106.599	-105.806	2.71077e-11
rs17514846	-95.0204	-96.3557	-95.0204	-96.3557	3.4449999999999984e-07
rs17694259	0.0	-122.325	0.0	-122.325	1.81461e-18
rs1894400	-104.501	-103.87	-104.501	-103.87	1.8780300000000004e-10
rs1894401	-92.9181	-94.7151	-92.9181	-94.7151	1.7770000000000069e-06
rs2071382	-93.1182	-94.6152	-93.1182	-94.6152	1.9636000000000027e-06
rs2071384	-115.324	-116.92	-115.324	-116.92	4.036000000000005e-16
rs2071410	-102.687	-102.487	-102.687	-102.487	7.490099999999988e-10
rs2289619	-123.284	-124.149	-123.284	-124.149	2.930100000000012e-19
rs2521498	-119.459	-120.285	-119.459	-120.285	1.3961e-17
rs2521499	-116.063	-118.24	-116.063	-118.24	1.078700000000015e-16
rs2521500	-116.014	-118.24	-116.014	-118.24	1.078700000000007e-16
rs2521501	-104.203	-104.329	-104.203	-104.329	1.1872899999999995e-10
rs2677737	-115.889	-118.083	-115.889	-118.083	1.261800000000008e-16
rs2677738	-116.084	-118.24	-116.084	-118.24	1.0786999999999913e-16
rs2677739	-116.03	-118.186	-116.03	-118.186	1.1384999999999849e-16
rs2677744	-125.328	-124.36	-125.328	-124.36	2.370810000000002e-19
rs2677749	-124.616	-123.858	-124.616	-123.858	3.9198000000000005e-19
rs35346340	-104.189	-103.544	-104.189	-103.544	2.600919999999997e-10
rs3759929	-109.901	-110.109	-109.901	-110.109	3.666799999999998e-13
rs3784779	-124.018	-124.184	-124.018	-124.184	2.8287000000000064e-19
rs4278721	0.0	-123.13	0.0	-123.13	8.11714e-19
rs4533264	-114.807	-116.545	-114.807	-116.545	5.880000000000009e-16
rs4548831	-114.954	-116.653	-114.954	-116.653	5.27199999999998e-16
rs4702	-83.2717	-86.8518	-83.2717	-86.8518	0.0046200000000000685
rs4932177	-109.491	-109.722	-109.491	-109.722	5.400700000000005e-13
rs4932178	-108.71	-109.049	-108.71	-109.049	1.0582900000000023e-12
rs4932179	-115.435	-117.134	-115.435	-117.134	3.261000000000019e-16
rs4932370	-111.872	-110.921	-111.872	-110.921	1.6272200000000003e-13
rs4932371	-110.618	-110.452	-110.618	-110.452	2.601899999999999e-13
rs4932372	-109.946	-109.55	-109.946	-109.55	6.409699999999998e-13
rs4932373	-105.144	-104.525	-105.144	-104.525	9.752399999999997e-11
rs4932374	-114.954	-116.653	-114.954	-116.653	5.27199999999998e-16
rs4932376	-114.304	-116.099	-114.304	-116.099	9.180999999999989e-16
rs55670715	0.0	-123.601	0.0	-123.601	5.06877e-19
rs6224	-92.0592	-94.1567	-92.0592	-94.1567	3.106000000000007e-06
rs6226	-91.747	-95.4213	-91.747	-95.4213	8.76999999999985e-07
rs6227	-102.195	-102.18	-102.195	-102.18	1.0179799999999998e-09
rs6496737	-124.093	-124.164	-124.093	-124.164	2.8863000000000014e-19
rs6496740	-125.191	-124.243	-125.191	-124.243	2.6670299999999997e-19
rs7166599	-112.25	-111.381	-112.25	-111.381	1.0276000000000006e-13
rs7167085	-110.056	-110.406	-110.056	-110.406	2.724299999999999e-13
rs7168951	-110.017	-110.406	-110.017	-110.406	2.724299999999999e-13
rs7171165	-118.213	-118.866	-118.213	-118.866	5.771600000000001e-17
rs7177338	-92.1851	-94.8946	-92.1851	-94.8946	1.4849999998999995e-06
rs7183098	-124.008	-124.088	-124.008	-124.088	3.1117000000000032e-19
rs7183988	-92.5029	-95.0834	-92.5029	-95.0834	1.2294999999999922e-06
rs7402264	-122.985	-123.791	-122.985	-123.791	4.1903000000000215e-19
rs74869799	0.0	-117.93	0.0	-117.93	1.47016e-16
rs7497304	-104.602	-104.014	-104.602	-104.014	1.6261300000000005e-10
rs7497418	-109.524	-109.837	-109.524	-109.837	4.814300000000011e-13
rs8027450	-104.079	-103.87	-104.079	-103.87	1.8780399999999963e-10
rs8029440	-108.992	-109.183	-108.992	-109.183	9.254599999999976e-13
rs8032315	-102.993	-102.792	-102.993	-102.792	5.519899999999999e-10
rs8039305	-94.421	-96.3557	-94.421	-96.3557	3.4449999999999984e-07
rs8182016	-115.592	-117.821	-115.592	-117.821	1.6400000000000188e-16
rs871078	-122.973	-123.477	-122.973	-123.477	5.736400000000011e-19
