## Supplementary material for "Characterization of shared and ancestry-specific signals driving complex traits using multi-ancestry fine-mapping": global_pips.txt

SNP_ID	shared_ll	notshared_ll	global_pips
rs1004936	-100.869	-101.203	0.0007560040000000001
rs1014531	-107.991	-107.009	7.878470000000001e-07
rs10153090	-108.683	-107.717	3.92544e-07
rs1035944	-107.266	-107.214	1.3239e-06
rs10400978	-104.448	-105.448	2.00138e-05
rs10468229	-98.0879	-98.6708	0.0119169
rs10468237	-98.4009	-98.9842	0.008713729999999998
rs10500373	-109.335	-108.178	2.17692e-07
rs1073069	-107.687	-106.902	1.0089960000000003e-06
rs1097908	-108.431	-106.965	6.04582e-07
rs11074443	-108.073	-107.124	7.186830000000001e-07
rs11074572	-107.816	-108.217	7.222979999999999e-07
rs11074573	-107.987	-108.318	6.13058e-07
rs1111517	-108.351	-107.585	5.1689e-07
rs111548831	-109.357	-108.208	2.12316e-07
rs11639526	-99.3118	-98.6701	0.00422122
rs11640235	-101.719	-101.043	0.00038323299999999997
rs11640274	-104.034	-105.025	3.02746e-05
rs11641416	-107.074	-106.98	1.61454e-06
rs11642197	-104.705	-105.845	1.5360000000000002e-05
rs11642239	-106.201	-107.027	3.5031400000000006e-06
rs11642729	-99.5435	-98.5585	0.00367796
rs11642764	-98.8755	-99.1252	0.005603520000000001
rs11642840	-107.767	-108.244	7.527919999999999e-07
rs11643000	-101.408	-100.791	0.000515997
rs11643173	-99.8735	-98.8918	0.00264143
rs11643234	-104.319	-105.663	2.2374200000000003e-05
rs11643965	-103.868	-104.637	3.6259899999999995e-05
rs11644075	-109.359	-108.454	1.9604900000000004e-07
rs11644154	-107.584	-107.385	9.861199999999999e-07
rs11644368	-104.319	-105.188	2.2950799999999994e-05
rs11644572	-103.957	-105.479	3.192649999999999e-05
rs11645040	-106.565	-106.323	2.7525300000000003e-06
rs11645219	-98.3948	-98.7215	0.00898522
rs11647369	-103.876	-105.288	3.4745899999999995e-05
rs11647445	-102.166	-102.306	0.000211501
rs11647735	-107.181	-107.058	1.45716e-06
rs11647877	-98.524	-98.772	0.00796542
rs11648156	-102.705	-102.971	0.000121516
rs11648190	-107.723	-107.546	8.545879999999999e-07
rs11648283	-99.7081	-98.7286	0.0031145099999999996
rs11648462	-104.28	-105.591	2.32966e-05
rs11648509	-103.375	-104.79	5.7363899999999995e-05
rs11648559	-107.482	-106.618	1.266316e-06
rs11648614	-103.675	-105.024	4.25946e-05
rs11649106	-104.002	-105.398	3.06494e-05
rs11649336	-108.241	-107.547	5.665280000000001e-07
rs11649466	-98.5015	-98.9341	0.00798912
rs11649635	-100.753	-101.249	0.0008353289999999999
rs117844795	0.0	-106.089	6.08941e-07
rs11859262	-100.468	-99.5144	0.0014454399999999999
rs11863007	-103.627	-104.673	4.53445e-05
rs11866328	-108.552	-107.571	4.4956899999999994e-07
rs12325652	-103.73	-104.673	4.1156300000000004e-05
rs12444227	-106.94	-106.61	1.92127e-06
rs12444796	-106.945	-106.61	1.9135700000000002e-06
rs12448098	-107.5	-107.26	1.079711e-06
rs12597132	-107.747	-107.507	8.434530000000001e-07
rs12598112	-109.348	-108.208	2.13578e-07
rs12598826	-107.477	-108.044	9.978730000000001e-07
rs12708640	-98.4079	-98.6709	0.00893062
rs12920653	-103.915	-104.673	3.463090000000001e-05
rs12920919	-101.746	-101.811	0.000324993
rs12927741	-103.322	-104.789	6.0363899999999986e-05
rs12928163	-103.78	-104.558	3.9577200000000005e-05
rs12928192	-103.808	-104.595	3.84797e-05
rs12928398	-108.761	-108.016	3.4105e-07
rs12929074	-103.858	-104.636	3.6595300000000005e-05
rs12932412	-101.836	-102.066	0.00029083299999999994
rs12934281	-98.0974	-98.6708	0.011812999999999999
rs13336666	-98.6885	-98.9341	0.00675897
rs13337070	-105.408	-105.164	8.753200000000001e-06
rs13338500	-103.513	-104.907	5.0023899999999994e-05
rs1362322	-100.615	-99.678	0.0012412209999999998
rs1420042	-98.2233	-98.5637	0.0106506
rs1420045	-98.4457	-98.772	0.00853942
rs146267101	0.0	-105.391	1.22426e-06
rs1544604	-99.3163	-98.4062	0.004513410000000001
rs1544605	-99.4107	-98.4599	0.00415669
rs1544606	-99.4481	-98.5195	0.0039778
rs1561134	-107.575	-107.663	9.525720000000001e-07
rs16951624	-105.2	-105.046	1.061059e-05
rs16966327	-99.9859	-99.1694	0.00225006
rs16966337	-99.0925	-98.5055	0.00518887
rs16966381	-99.066	-98.1676	0.0057774
rs16966448	-101.702	-102.011	0.00032957799999999997
rs16966529	-98.3098	-98.6173	0.009803040000000002
rs16966627	-103.405	-104.866	5.5567500000000006e-05
rs16966628	-103.375	-104.866	5.71747e-05
rs16966631	-103.429	-104.867	5.431619999999999e-05
rs16966634	-107.023	-107.18	1.6404099999999999e-06
rs16966650	-103.867	-105.024	3.548350000000001e-05
rs16966658	-103.728	-105.024	4.04931e-05
rs17204778	-98.92	-99.5385	0.005169859999999999
rs173613	-107.21	-106.895	1.46298e-06
rs17793917	-98.8132	-99.3327	0.005801859999999999
rs1833161	-99.4871	-98.6324	0.0037447900000000004
rs1861191	-98.1945	-98.828	0.01066671
rs1861192	-98.4127	-98.6145	0.008952019999999998
rs1900721	-107.496	-108.078	9.78046e-07
rs1992073	-106.941	-106.436	1.9892599999999995e-06
rs2010691	-101.521	-102.115	0.00038424600000000003
rs2016627	-106.666	-107.543	2.19314e-06
rs2034365	-107.274	-108.065	1.20125e-06
rs2052186	-103.428	-104.754	5.46032e-05
rs2077923	-99.3244	-98.5585	0.00430098
rs2110610	-106.197	-106.522	3.6733499999999993e-06
rs2159908	-98.9728	-99.3871	0.004995660000000001
rs2159909	-99.0403	-99.472	0.004661440000000001
rs2215718	-101.624	-101.657	0.0003687409999999999
rs2229193	-100.985	-101.249	0.0006784879999999999
rs2267770	-108.118	-107.237	6.73364e-07
rs2267772	-107.664	-106.676	1.095299e-06
rs2267787	-99.3396	-98.5055	0.004314789999999999
rs2267790	-100.095	-99.1694	0.00208149
rs2267791	-99.7452	-98.7812	0.0029868699999999995
rs2267792	-100.186	-99.2211	0.0019224699999999997
rs2267795	-105.332	-105.163	9.32832e-06
rs2267796	-103.465	-104.516	5.330110000000001e-05
rs2284237	-99.306	-98.34	0.004636749999999999
rs2284239	-98.6931	-98.9341	0.00673185
rs2299933	-99.267	-98.4062	0.004674819999999999
rs2299934	-99.8005	-98.8395	0.0028235899999999995
rs2299935	-99.3242	-98.3933	0.0045055500000000005
rs2315271	-99.0484	-99.3816	0.0046704699999999995
rs2315272	-105.413	-105.164	8.72144e-06
rs2315274	-104.486	-105.593	1.9149100000000003e-05
rs28510258	-99.1579	-98.5585	0.00487462
rs2872876	-104.516	-105.665	1.8550499999999995e-05
rs34004832	-103.792	-104.595	3.9026299999999996e-05
rs34030466	-103.772	-104.595	3.97655e-05
rs34076677	-103.518	-104.396	5.11086e-05
rs34606734	-100.771	-101.3	0.000818499
rs34635902	-103.782	-104.595	3.94035e-05
rs34764457	-103.863	-105.135	3.5429700000000004e-05
rs34795833	-103.908	-105.175	3.386939999999999e-05
rs34814878	-103.512	-104.396	5.1374100000000014e-05
rs34976363	-98.3588	-97.4181	0.011865500000000001
rs34980400	-98.9001	-99.5385	0.0052651899999999995
rs35082360	-101.108	-101.346	0.0006015990000000001
rs35342588	-103.797	-104.595	3.884940000000001e-05
rs35382877	-105.004	-105.768	1.16478e-05
rs35440248	-99.1215	-99.4358	0.004350159999999999
rs35467874	-103.989	-105.25	3.12471e-05
rs35513489	-103.813	-104.636	3.8160999999999996e-05
rs35788173	-98.1715	-98.5072	0.0112225
rs35946436	-98.7325	-99.0217	0.00643619
rs35971415	-104.547	-105.521	1.8145399999999997e-05
rs35999853	-103.464	-104.359	5.3843600000000014e-05
rs36021820	-103.745	-104.558	4.08949e-05
rs3948098	-106.648	-107.507	2.2354500000000003e-06
rs41356645	-99.0615	-99.3327	0.004641260000000002
rs4327046	-96.9909	-97.0805	0.037630699999999996
rs4347627	-105.644	-105.356	6.966719999999999e-06
rs4353478	-107.449	-108.042	1.0239950000000003e-06
rs4533282	-107.425	-108.011	1.049372e-06
rs4780289	-108.763	-107.948	3.46784e-07
rs4780893	-108.646	-107.804	3.9287599999999995e-07
rs4780894	-108.684	-107.911	3.7115799999999994e-07
rs4780895	-107.827	-107.274	8.287880000000001e-07
rs4780896	-107.816	-107.095	8.72648e-07
rs4780897	-107.849	-107.095	8.510999999999999e-07
rs4781125	-106.869	-106.539	2.0630400000000002e-06
rs487592	-106.428	-106.022	3.25331e-06
rs5003769	-99.0067	-99.4384	0.004820670000000002
rs512304	-106.544	-106.098	2.9212799999999998e-06
rs539300	-106.304	-106.099	3.5484e-06
rs55666830	-98.4575	-98.7286	0.00849065
rs55864908	-97.4704	-98.0123	0.022175200000000003
rs55943631	-98.1545	-98.7054	0.0111793
rs56155349	0.0	-108.309	6.61189e-08
rs56218635	-107.342	-106.983	1.29227e-06
rs60213435	-97.6773	-98.2283	0.0180168
rs6497517	-98.9098	-97.9401	0.00689918
rs6497518	-99.3494	-98.3933	0.00442652
rs6497520	-98.1635	-98.828	0.0109756
rs6497523	-100.481	-100.891	0.0011057740000000001
rs6497524	-100.018	-100.434	0.0017558299999999999
rs6497540	-103.876	-103.913	3.875250000000001e-05
rs6497682	-107.65	-108.116	8.472959999999999e-07
rs6497683	-107.698	-108.178	8.063929999999999e-07
rs6497690	-106.508	-107.6	2.53607e-06
rs66504909	-107.619	-107.461	9.454549999999998e-07
rs67346571	-98.8689	-99.002	0.005721229999999999
rs67368559	-103.457	-104.907	5.2772900000000004e-05
rs67502878	-103.495	-104.867	5.094170000000001e-05
rs67763423	-103.553	-104.396	4.94279e-05
rs68096450	-103.505	-104.359	5.18232e-05
rs7184107	-98.026	-98.7215	0.012562699999999998
rs7184228	-107.625	-106.695	1.118462e-06
rs7184289	-103.815	-104.558	3.829950000000001e-05
rs7184325	-97.9791	-98.7215	0.013119800000000001
rs7186110	-108.422	-107.628	4.85098e-07
rs7186581	-107.735	-107.744	8.2072e-07
rs7186955	-99.4259	-98.5195	0.00404034
rs7187264	-104.337	-105.336	2.23483e-05
rs7187966	-107.798	-107.019	9.01368e-07
rs7187984	-98.3093	-98.5585	0.009871439999999999
rs7188343	-107.391	-107.945	1.0886809999999997e-06
rs7188841	-98.5677	-98.9341	0.00752716
rs7188892	-103.87	-105.175	3.5121e-05
rs7188905	-99.4666	-98.5055	0.00394302
rs7189130	-103.419	-104.479	5.5820000000000004e-05
rs7189901	-98.3625	-98.6173	0.009354270000000001
rs7189902	-107.973	-107.077	7.81714e-07
rs7190642	-108.358	-107.768	4.91504e-07
rs7190785	-107.191	-106.253	1.7300699999999998e-06
rs7190895	-108.303	-107.349	5.718030000000001e-07
rs7191183	-96.6688	-95.7165	0.0645268
rs7191799	-102.661	-103.192	0.000123616
rs7191999	-97.329	-96.3744	0.033367
rs7192284	-99.2079	-98.5585	0.00469204
rs7192805	-104.388	-105.371	2.12652e-05
rs7193625	-99.6701	-100.283	0.00244291
rs7193977	-99.1549	-98.5055	0.00494739
rs7194040	-99.3927	-98.7286	0.00391453
rs7194140	-99.2155	-98.5585	0.004665249999999999
rs7194284	-105.209	-104.962	1.068422e-05
rs7195284	-107.862	-107.055	8.521479999999999e-07
rs7195732	-107.999	-107.418	7.022209999999999e-07
rs7195835	-99.4144	-98.5195	0.00407349
rs7195942	-99.5631	-98.6857	0.00349313
rs7196023	-98.3587	-98.6173	0.009386230000000002
rs7196095	-99.6549	-98.7448	0.00321704
rs7196708	-98.57	-98.8783	0.00755594
rs7196797	-108.256	-107.311	5.978210000000002e-07
rs7196878	-108.087	-107.198	6.96393e-07
rs7196962	-99.4222	-98.5195	0.00405109
rs7197004	-99.4222	-98.5195	0.00405109
rs7197214	-108.246	-107.349	5.952800000000001e-07
rs7197278	-98.1178	-98.772	0.011497599999999998
rs7197357	-107.886	-107.31	7.85421e-07
rs7198943	-105.307	-105.126	9.582710000000001e-06
rs7199147	-105.209	-104.962	1.068422e-05
rs7199375	-99.1035	-99.4953	0.004393179999999999
rs7199724	-103.803	-104.714	3.832300000000001e-05
rs7199910	-101.557	-102.011	0.000375671
rs7200835	-103.845	-105.396	3.5683200000000004e-05
rs7201055	-108.424	-107.678	4.781459999999999e-07
rs7201275	-108.352	-107.607	5.135799999999999e-07
rs7201930	-98.0614	-98.4524	0.0124568
rs7202167	-108.837	-107.965	3.2715500000000005e-07
rs7202848	-99.4382	-98.5195	0.00400543
rs7202950	-107.544	-106.575	1.227326e-06
rs7203082	-103.916	-104.673	3.459589999999999e-05
rs7203268	-103.755	-104.595	4.03973e-05
rs7203349	-103.619	-104.517	4.6103e-05
rs7203520	-106.608	-107.506	2.3208900000000002e-06
rs7203981	-106.885	-106.713	1.97389e-06
rs7204266	-105.23	-105.046	1.035414e-05
rs7204412	-107.487	-108.044	9.8883e-07
rs7204928	-102.06	-102.704	0.00022333099999999998
rs7205117	-101.837	-100.872	0.00036885199999999997
rs7205594	-107.604	-108.114	8.834139999999999e-07
rs7206256	-107.543	-108.08	9.367599999999999e-07
rs727605	-99.3658	-99.6031	0.0034369700000000006
rs72776014	-108.025	-107.452	6.831050000000001e-07
rs75838775	0.0	-105.771	8.36526e-07
rs765286	-101.121	-100.174	0.0007506060000000001
rs765287	-100.959	-100.008	0.0008839189999999999
rs765288	-101.018	-100.065	0.0008334150000000001
rs8043813	-104.026	-104.714	3.11667e-05
rs8045165	-107.037	-106.864	1.69619e-06
rs8050843	-100.466	-100.69	0.00114553
rs8051986	-103.448	-104.713	5.3643499999999996e-05
rs8052950	-100.082	-100.434	0.00165756
rs8053228	-99.5763	-98.6173	0.0035311100000000005
rs8053689	-99.4067	-98.5055	0.004112649999999999
rs8054791	-98.5112	-98.6701	0.008155000000000003
rs8054982	-104.211	-105.438	2.5050399999999993e-05
rs8055791	-103.424	-103.567	6.0081199999999997e-05
rs8058276	-98.3012	-98.5072	0.0100032
rs8058295	-98.332	-98.5637	0.00966996
rs8060093	-103.863	-104.636	3.64418e-05
rs8060992	-107.21	-106.419	1.6289699999999996e-06
rs8062828	-104.034	-104.792	3.07582e-05
rs8063193	-99.0068	-99.002	0.005077739999999999
rs8063758	-107.477	-108.044	9.978730000000001e-07
rs837359	-107.593	-107.49	9.616099999999999e-07
rs917834	-98.1099	-98.5585	0.0117999
rs930094	-107.878	-107.764	7.24537e-07
rs9302396	-101.699	-102.525	0.00031598099999999996
rs9302397	-101.932	-102.662	0.00025221300000000005
rs9674103	-97.8872	-98.3482	0.014725500000000002
rs9806806	-98.7185	-99.0897	0.006470260000000001
rs981880	-102.04	-101.187	0.000291363
rs981881	-101.943	-101.082	0.0003217439999999999
rs9921074	-107.755	-108.151	7.67638e-07
rs9921420	-105.327	-105.163	9.364549999999998e-06
rs9921541	-104.049	-105.289	2.94501e-05
rs9922678	-96.8435	-96.9651	0.043424
rs9923240	-103.973	-105.324	3.162229999999999e-05
rs9923524	-104.344	-105.554	2.1968199999999997e-05
rs9924142	-107.449	-108.042	1.0239950000000003e-06
rs9924226	-107.329	-107.911	1.1555100000000003e-06
rs9924590	-107.434	-108.011	1.0405609999999998e-06
rs9925170	-103.994	-105.289	3.1045500000000006e-05
rs9925243	-103.949	-105.289	3.2418699999999995e-05
rs9925966	-105.355	-105.126	9.20563e-06
rs9926049	-96.7539	-96.9042	0.04732030000000001
rs9926303	-96.8287	-96.9651	0.0439872
rs9926546	-103.46	-104.754	5.29445e-05
rs9927871	-107.762	-108.181	7.608340000000001e-07
rs9927924	-107.695	-108.118	8.13043e-07
rs9928470	-107.779	-108.182	7.4901e-07
rs9928908	-105.472	-105.247	8.185899999999999e-06
rs9930307	-97.2927	-96.318	0.0348141
rs9931155	-103.618	-104.754	4.556010000000001e-05
rs9931983	-103.738	-104.517	4.126209999999999e-05
rs9932138	-100.558	-100.991	0.0010213940000000001
rs9933832	-98.6168	-98.6701	0.007439199999999999
rs9934124	-105.313	-105.084	9.60022e-06
rs9934198	-105.355	-105.126	9.20563e-06
rs9934477	-98.3877	-98.5055	0.00927461
rs9935144	-107.406	-108.01	1.0678959999999997e-06
rs9936140	-107.005	-107.359	1.6333700000000001e-06
rs9936542	-98.8402	-99.25	0.00570648
rs9938117	-99.5804	-99.8443	0.00276473
rs9938265	-99.7748	-100.589	0.00216686
rs9938300	-98.4845	-98.7215	0.00829692
rs9938782	-99.0925	-98.5055	0.00518887
rs9938927	-107.943	-108.283	6.40299e-07
rs9939815	-98.6267	-98.9706	0.0071122
rs9939817	-98.4461	-98.8625	0.00845707
rs9939972	-107.333	-107.328	1.22909e-06
rs9940694	-100.904	-101.3	0.000725522
rs9940856	-99.5114	-98.5585	0.0037610199999999995
rs9941069	-103.519	-104.867	4.97847e-05
rs9972709	-99.6094	-98.6857	0.00338026
rs9972744	-99.382	-98.4599	0.00424127
rs9989382	-103.812	-104.595	3.830619999999999e-05
rs9989383	-103.843	-104.636	3.711329999999999e-05
rs9989388	-103.843	-104.636	3.711329999999999e-05
rs9989389	-103.802	-104.595	3.8673699999999995e-05
rs9989430	-103.797	-104.595	3.884940000000001e-05
