## Supplementary material for "Characterization of shared and ancestry-specific signals driving complex traits using multi-ancestry fine-mapping": mscaviar_results_shared_pips.txt

SNP_ID	shared_pip	shared_ll	notshared_ll
rs173613	1.19103e-06	-107.21	-106.895
rs837359	8.11653e-07	-107.593	-107.49
rs75838775	0	0	-105.771
rs539300	2.94537e-06	-106.304	-106.099
rs1561134	8.26458e-07	-107.575	-107.663
rs12444227	1.55967e-06	-106.94	-106.61
rs12444796	1.55199e-06	-106.945	-106.61
rs4781125	1.67486e-06	-106.869	-106.539
rs146267101	0	0	-105.391
rs11645040	2.27075e-06	-106.565	-106.323
rs487592	2.60224e-06	-106.428	-106.022
rs1992073	1.55874e-06	-106.941	-106.436
rs512304	2.31814e-06	-106.544	-106.098
rs9939972	1.05279e-06	-107.333	-107.328
rs7186581	7.04424e-07	-107.735	-107.744
rs930094	6.10464e-07	-107.878	-107.764
rs11644154	8.19535e-07	-107.584	-107.385
rs4347627	5.69984e-06	-105.644	-105.356
rs35382877	1.08085e-05	-105.004	-105.768
rs12448098	8.90979e-07	-107.5	-107.26
rs66504909	7.91038e-07	-107.619	-107.461
rs11647735	1.2261e-06	-107.181	-107.058
rs12597132	6.95958e-07	-107.747	-107.507
rs8045165	1.41581e-06	-107.037	-106.864
rs11641416	1.36464e-06	-107.074	-106.98
rs11648190	7.12824e-07	-107.723	-107.546
rs2110610	3.27844e-06	-106.197	-106.522
rs1035944	1.12624e-06	-107.266	-107.214
rs10153090	2.72967e-07	-108.683	-107.717
rs7189902	5.55022e-07	-107.973	-107.077
rs7184228	7.8646e-07	-107.625	-106.695
rs11074443	5.0235e-07	-108.073	-107.124
rs1014531	5.45289e-07	-107.991	-107.009
rs7202950	8.52821e-07	-107.544	-106.575
rs11866328	3.11203e-07	-108.552	-107.571
rs7190895	3.99174e-07	-108.303	-107.349
rs7196797	4.18395e-07	-108.256	-107.311
rs7197214	4.22599e-07	-108.246	-107.349
rs7196878	4.95518e-07	-108.087	-107.198
rs2267770	4.80159e-07	-108.118	-107.237
rs11644075	1.38869e-07	-109.359	-108.454
rs2267772	7.56604e-07	-107.664	-106.676
rs7190785	1.21315e-06	-107.191	-106.253
rs8060992	1.19129e-06	-107.21	-106.419
rs11648559	9.07656e-07	-107.482	-106.618
rs7205117	0.000256627	-101.837	-100.872
rs11859262	0.00100908	-100.468	-99.5144
rs1362322	0.000870712	-100.615	-99.678
rs765288	0.000581879	-101.018	-100.065
rs765287	0.000617514	-100.959	-100.008
rs765286	0.000524993	-101.121	-100.174
rs981880	0.000209405	-102.04	-101.187
rs981881	0.000230776	-101.943	-101.082
rs16966327	0.00163393	-99.9859	-99.1694
rs2077923	0.00316604	-99.3244	-98.5585
rs16966337	0.00399218	-99.0925	-98.5055
rs9938782	0.00399218	-99.0925	-98.5055
rs28510258	0.00373969	-99.1579	-98.5585
rs7193977	0.0037507	-99.1549	-98.5055
rs7194140	0.00353032	-99.2155	-98.5585
rs7192284	0.00355711	-99.2079	-98.5585
rs7194040	0.0029571	-99.3927	-98.7286
rs11639526	0.00320608	-99.3118	-98.6701
rs2267787	0.0031181	-99.3396	-98.5055
rs2299933	0.00335315	-99.267	-98.4062
rs1833161	0.00269066	-99.4871	-98.6324
rs7195942	0.00249372	-99.5631	-98.6857
rs7196095	0.00227499	-99.6549	-98.7448
rs7195835	0.00289342	-99.4144	-98.5195
rs9972709	0.00238085	-99.6094	-98.6857
rs7196962	0.00287102	-99.4222	-98.5195
rs7197004	0.00287102	-99.4222	-98.5195
rs7186955	0.00286026	-99.4259	-98.5195
rs7202848	0.00282536	-99.4382	-98.5195
rs9972744	0.00298875	-99.382	-98.4599
rs1544604	0.00319173	-99.3163	-98.4062
rs1544605	0.00290417	-99.4107	-98.4599
rs1544606	0.00279772	-99.4481	-98.5195
rs2267790	0.00146537	-100.095	-99.1694
rs2267791	0.00207848	-99.7452	-98.7812
rs2267792	0.00133741	-100.186	-99.2211
rs11640235	0.000288651	-101.719	-101.043
rs11648283	0.00215709	-99.7081	-98.7286
rs11642729	0.00254303	-99.5435	-98.5585
rs11643173	0.0018282	-99.8735	-98.8918
rs11643000	0.000394252	-101.408	-100.791
rs6497517	0.00479264	-98.9098	-97.9401
rs16966381	0.00409955	-99.066	-98.1676
rs8053689	0.00291595	-99.4067	-98.5055
rs8053228	0.00246096	-99.5763	-98.6173
rs2299934	0.00196664	-99.8005	-98.8395
rs7188905	0.00274633	-99.4666	-98.5055
rs2299935	0.00316676	-99.3242	-98.3933
rs6497518	0.00308773	-99.3494	-98.3933
rs2284237	0.00322466	-99.306	-98.34
rs9930307	0.0241477	-97.2927	-96.318
rs9940856	0.00262609	-99.5114	-98.5585
rs7191183	0.0450618	-96.6688	-95.7165
rs7191999	0.0232857	-97.329	-96.3744
rs34976363	0.00831511	-98.3588	-97.4181
rs12932412	0.000256806	-101.836	-102.066
rs34606734	0.000745352	-100.771	-101.3
rs11649635	0.000758334	-100.753	-101.249
rs9932138	0.000921721	-100.558	-100.991
rs7188841	0.00674757	-98.5677	-98.9341
rs10468237	0.00797226	-98.4009	-98.9842
rs9938265	0.0020179	-99.7748	-100.589
rs7184107	0.0115984	-98.026	-98.7215
rs7184325	0.0121555	-97.9791	-98.7215
rs6497520	0.0101088	-98.1635	-98.828
rs34980400	0.00483923	-98.9001	-99.5385
rs17204778	0.00474391	-98.92	-99.5385
rs7197278	0.0105808	-98.1178	-98.772
rs10468229	0.0109025	-98.0879	-98.6708
rs1861191	0.00979984	-98.1945	-98.828
rs1861192	0.00787889	-98.4127	-98.6145
rs12934281	0.0107987	-98.0974	-98.6708
rs17793917	0.00527855	-98.8132	-99.3327
rs11649466	0.00720954	-98.5015	-98.9341
rs9674103	0.0133249	-97.8872	-98.3482
rs7193625	0.00224064	-99.6701	-100.283
rs8052950	0.0014836	-100.082	-100.434
rs8058276	0.00880842	-98.3012	-98.5072
rs8058295	0.00854091	-98.332	-98.5637
rs11645219	0.00802093	-98.3948	-98.7215
rs35788173	0.0100277	-98.1715	-98.5072
rs1420042	0.00952155	-98.2233	-98.5637
rs11647877	0.00704862	-98.524	-98.772
rs7196708	0.00673163	-98.57	-98.8783
rs1420045	0.00762263	-98.4457	-98.772
rs6497523	0.000995637	-100.481	-100.891
rs9806806	0.00580302	-98.7185	-99.0897
rs6497524	0.00158185	-100.018	-100.434
rs12708640	0.00791627	-98.4079	-98.6709
rs13336666	0.00597939	-98.6885	-98.9341
rs2284239	0.00595227	-98.6931	-98.9341
rs2315271	0.00417213	-99.0484	-99.3816
rs9938300	0.00733261	-98.4845	-98.7215
rs11642764	0.00495955	-98.8755	-99.1252
rs16966448	0.000293623	-101.702	-102.011
rs7199910	0.000339714	-101.557	-102.011
rs11647445	0.000184735	-102.166	-102.306
rs8050843	0.00101088	-100.466	-100.69
rs9936542	0.00513804	-98.8402	-99.25
rs9938117	0.002451	-99.5804	-99.8443
rs117844795	0	0	-106.089
rs6497540	3.33869e-05	-103.876	-103.913
rs55943631	0.0101994	-98.1545	-98.7054
rs55864908	0.0202155	-97.4704	-98.0123
rs60213435	0.0164377	-97.6773	-98.2283
rs8055791	5.24967e-05	-103.424	-103.567
rs11648156	0.00010775	-102.705	-102.971
rs12920919	0.000281082	-101.746	-101.811
rs2215718	0.000317552	-101.624	-101.657
rs9926049	0.0413849	-96.7539	-96.9042
rs35440248	0.00387812	-99.1215	-99.4358
rs9926303	0.0384025	-96.8287	-96.9651
rs4327046	0.0326547	-96.9909	-97.0805
rs9934477	0.00807792	-98.3877	-98.5055
rs56155349	0	0	-108.309
rs2229193	0.000601493	-100.985	-101.249
rs8054791	0.00713987	-98.5112	-98.6701
rs35082360	0.000531745	-101.108	-101.346
rs9940694	0.000652376	-100.904	-101.3
rs41356645	0.00411794	-99.0615	-99.3327
rs9922678	0.0378393	-96.8435	-96.9651
rs8063193	0.00434937	-99.0068	-99.002
rs9933832	0.00642406	-98.6168	-98.6701
rs1004936	0.000675364	-100.869	-101.203
rs67346571	0.00499286	-98.8689	-99.002
rs2010691	0.000351859	-101.521	-102.115
rs727605	0.00303764	-99.3658	-99.6031
rs5003769	0.00434987	-99.0067	-99.4384
rs7199375	0.00394843	-99.1035	-99.4953
rs2159908	0.00450009	-98.9728	-99.3871
rs2159909	0.00420621	-99.0403	-99.472
rs55666830	0.00753321	-98.4575	-98.7286
rs7187984	0.00873651	-98.3093	-98.5585
rs7189901	0.00828411	-98.3625	-98.6173
rs35946436	0.00572197	-98.7325	-99.0217
rs9939815	0.00636056	-98.6267	-98.9706
rs9939817	0.0076196	-98.4461	-98.8625
rs7196023	0.00831606	-98.3587	-98.6173
rs7201930	0.0111949	-98.0614	-98.4524
rs16966529	0.00873287	-98.3098	-98.6173
rs917834	0.010665	-98.1099	-98.5585
rs7204928	0.000205363	-102.06	-102.704
rs7199724	3.59149e-05	-103.803	-104.714
rs7203082	3.20882e-05	-103.916	-104.673
rs12929074	3.3993e-05	-103.858	-104.636
rs12928163	3.67634e-05	-103.78	-104.558
rs12928192	3.57681e-05	-103.808	-104.595
rs9989382	3.55947e-05	-103.812	-104.595
rs9989383	3.45109e-05	-103.843	-104.636
rs9989388	3.45109e-05	-103.843	-104.636
rs9989430	3.61378e-05	-103.797	-104.595
rs9989389	3.59621e-05	-103.802	-104.595
rs34004832	3.63147e-05	-103.792	-104.595
rs35342588	3.61378e-05	-103.797	-104.595
rs34030466	3.70537e-05	-103.772	-104.595
rs68096450	4.83885e-05	-103.505	-104.359
rs67763423	4.61197e-05	-103.553	-104.396
rs34076677	4.78004e-05	-103.518	-104.396
rs35999853	5.04087e-05	-103.464	-104.359
rs34814878	4.80659e-05	-103.512	-104.396
rs36021820	3.80808e-05	-103.745	-104.558
rs35513489	3.55585e-05	-103.813	-104.636
rs34635902	3.66918e-05	-103.782	-104.595
rs9302396	0.00029448	-101.699	-102.525
rs9302397	0.000233468	-101.932	-102.662
rs7204266	8.62648e-06	-105.23	-105.046
rs56218635	1.04314e-06	-107.342	-106.983
rs2315272	7.18524e-06	-105.413	-105.164
rs13337070	7.21699e-06	-105.408	-105.164
rs9934124	7.93676e-06	-105.313	-105.084
rs9934198	7.61047e-06	-105.355	-105.126
rs9925966	7.61047e-06	-105.355	-105.126
rs7191799	0.000112585	-102.661	-103.192
rs7198943	7.98747e-06	-105.307	-105.126
rs7194284	8.80446e-06	-105.209	-104.962
rs7199147	8.80446e-06	-105.209	-104.962
rs2267795	7.79198e-06	-105.332	-105.163
rs9928908	6.77248e-06	-105.472	-105.247
rs9921420	7.82818e-06	-105.327	-105.163
rs16951624	8.88283e-06	-105.2	-105.046
rs7184289	3.54858e-05	-103.815	-104.558
rs11643965	3.36576e-05	-103.868	-104.637
rs7203349	4.31697e-05	-103.619	-104.517
rs7203981	1.6477e-06	-106.885	-106.713
rs7203268	3.76856e-05	-103.755	-104.595
rs8043813	2.87597e-05	-104.026	-104.714
rs2267796	5.03669e-05	-103.465	-104.516
rs11863007	4.28351e-05	-103.627	-104.673
rs7189130	5.27745e-05	-103.419	-104.479
rs9931983	3.83295e-05	-103.738	-104.517
rs8060093	3.38396e-05	-103.863	-104.636
rs8062828	2.85303e-05	-104.034	-104.792
rs12920653	3.21231e-05	-103.915	-104.673
rs12325652	3.86474e-05	-103.73	-104.673
rs9931155	4.32468e-05	-103.618	-104.754
rs8051986	5.1233e-05	-103.448	-104.713
rs9926546	5.063e-05	-103.46	-104.754
rs2052186	5.22883e-05	-103.428	-104.754
rs11640274	2.85103e-05	-104.034	-105.025
rs9941069	4.7718e-05	-103.519	-104.867
rs11644368	2.14521e-05	-104.319	-105.188
rs16966627	5.34997e-05	-103.405	-104.866
rs16966628	5.51066e-05	-103.375	-104.866
rs16966631	5.22486e-05	-103.429	-104.867
rs67368559	5.07871e-05	-103.457	-104.907
rs16966634	1.43596e-06	-107.023	-107.18
rs11647369	3.339e-05	-103.876	-105.288
rs12927741	5.81308e-05	-103.322	-104.789
rs11648462	2.22949e-05	-104.28	-105.591
rs11644572	3.08055e-05	-103.957	-105.479
rs11648509	5.51314e-05	-103.375	-104.79
rs11648614	4.08276e-05	-103.675	-105.024
rs67502878	4.88749e-05	-103.495	-104.867
rs13338500	4.80384e-05	-103.513	-104.907
rs16966650	3.37181e-05	-103.867	-105.024
rs7188892	3.3602e-05	-103.87	-105.175
rs9921541	2.80957e-05	-104.049	-105.289
rs34764457	3.38498e-05	-103.863	-105.135
rs35467874	2.98382e-05	-103.989	-105.25
rs34795833	3.23509e-05	-103.908	-105.175
rs16966658	3.87265e-05	-103.728	-105.024
rs11649106	2.9434e-05	-104.002	-105.398
rs8054982	2.38829e-05	-104.211	-105.438
rs7200835	3.44663e-05	-103.845	-105.396
rs9925170	2.96906e-05	-103.994	-105.289
rs9925243	3.10634e-05	-103.949	-105.289
rs9923240	3.03138e-05	-103.973	-105.324
rs2315274	1.8149e-05	-104.486	-105.593
rs2872876	1.76198e-05	-104.516	-105.665
rs11642197	1.4583e-05	-104.705	-105.845
rs11643234	2.14418e-05	-104.319	-105.663
rs11642239	3.26479e-06	-106.201	-107.027
rs35971415	1.7071e-05	-104.547	-105.521
rs10400978	1.8858e-05	-104.448	-105.448
rs9923524	2.09285e-05	-104.344	-105.554
rs7192805	2.00168e-05	-104.388	-105.371
rs7187264	2.10554e-05	-104.337	-105.336
rs10500373	1.42289e-07	-109.335	-108.178
rs111548831	1.39183e-07	-109.357	-108.208
rs12598112	1.40439e-07	-109.348	-108.208
rs11642840	6.82212e-07	-107.767	-108.244
rs7205594	8.03012e-07	-107.604	-108.114
rs9936140	1.46243e-06	-107.005	-107.359
rs11074572	6.49798e-07	-107.816	-108.217
rs11074573	5.47489e-07	-107.987	-108.318
rs9938927	5.72414e-07	-107.943	-108.283
rs9928470	6.73952e-07	-107.779	-108.182
rs9927871	6.85712e-07	-107.762	-108.181
rs9927924	7.32999e-07	-107.695	-108.118
rs9921074	6.90197e-07	-107.755	-108.151
rs6497682	7.67078e-07	-107.65	-108.116
rs6497683	7.31024e-07	-107.698	-108.178
rs7206256	8.53644e-07	-107.543	-108.08
rs7188343	9.935e-07	-107.391	-107.945
rs12598826	9.11663e-07	-107.477	-108.044
rs7204412	9.02661e-07	-107.487	-108.044
rs8063758	9.11663e-07	-107.477	-108.044
rs9924590	9.51499e-07	-107.434	-108.011
rs9935144	9.78713e-07	-107.406	-108.01
rs9924142	9.37666e-07	-107.449	-108.042
rs9924226	1.05706e-06	-107.329	-107.911
rs4353478	9.37666e-07	-107.449	-108.042
rs4533282	9.60269e-07	-107.425	-108.011
rs1900721	8.94727e-07	-107.496	-108.078
rs2016627	2.05095e-06	-106.666	-107.543
rs3948098	2.08805e-06	-106.648	-107.507
rs2034365	1.11684e-06	-107.274	-108.065
rs7203520	2.17325e-06	-106.608	-107.506
rs6497690	2.40174e-06	-106.508	-107.6
rs7190642	3.77956e-07	-108.358	-107.768
rs7197357	6.05857e-07	-107.886	-107.31
rs72776014	5.27351e-07	-108.025	-107.452
rs7195732	5.41006e-07	-107.999	-107.418
rs1073069	7.39017e-07	-107.687	-106.902
rs7187966	6.61144e-07	-107.798	-107.019
rs7195284	6.20451e-07	-107.862	-107.055
rs4780893	2.83315e-07	-108.646	-107.804
rs4780894	2.72675e-07	-108.684	-107.911
rs1111517	3.80524e-07	-108.351	-107.585
rs12928398	2.52442e-07	-108.761	-108.016
rs11649336	4.24785e-07	-108.241	-107.547
rs4780895	6.42561e-07	-107.827	-107.274
rs4780896	6.49917e-07	-107.816	-107.095
rs4780897	6.28406e-07	-107.849	-107.095
rs4780289	2.51894e-07	-108.763	-107.948
rs7201055	3.5381e-07	-108.424	-107.678
rs7201275	3.80091e-07	-108.352	-107.607
rs7186110	3.54425e-07	-108.422	-107.628
rs7202167	2.33899e-07	-108.837	-107.965
rs1097908	3.51035e-07	-108.431	-106.965
