## Supplementary material for "Characterization of shared and ancestry-specific signals driving complex traits using multi-ancestry fine-mapping": mscaviar_results_study0_post.txt

SNP_ID	Prob_in_pCausalSet
rs173613	1.46126e-06
rs837359	9.59478e-07
rs75838775	8.36526e-07
rs539300	3.5465e-06
rs1561134	9.49974e-07
rs12444227	1.91959e-06
rs12444796	1.9119e-06
rs4781125	2.06136e-06
rs146267101	1.22426e-06
rs11645040	2.75069e-06
rs487592	3.25175e-06
rs1992073	1.98785e-06
rs512304	2.91978e-06
rs9939972	1.22674e-06
rs7186581	8.18319e-07
rs930094	7.2242e-07
rs11644154	9.84188e-07
rs4347627	6.96497e-06
rs35382877	1.16428e-05
rs12448098	1.07786e-06
rs66504909	9.4344e-07
rs11647735	1.45509e-06
rs12597132	8.41597e-07
rs8045165	1.69422e-06
rs11641416	1.6124e-06
rs11648190	8.52608e-07
rs2110610	3.6701e-06
rs1035944	1.32166e-06
rs10153090	3.91651e-07
rs7189902	7.8076e-07
rs7184228	1.11754e-06
rs11074443	7.17778e-07
rs1014531	7.86972e-07
rs7202950	1.22644e-06
rs11866328	4.4869e-07
rs7190895	5.709e-07
rs7196797	5.96911e-07
rs7197214	5.94325e-07
rs7196878	6.9543e-07
rs2267770	6.72394e-07
rs11644075	1.9509e-07
rs2267772	1.09443e-06
rs7190785	1.72916e-06
rs8060992	1.62791e-06
rs11648559	1.26533e-06
rs7205117	0.000368852
rs11859262	0.00144544
rs1362322	0.00124122
rs765288	0.000833414
rs765287	0.000883918
rs765286	0.000750605
rs981880	0.000291362
rs981881	0.000321743
rs16966327	0.00225006
rs2077923	0.00430097
rs16966337	0.00518887
rs9938782	0.00518887
rs28510258	0.00487462
rs7193977	0.00494739
rs7194140	0.00466525
rs7192284	0.00469204
rs7194040	0.00391453
rs11639526	0.00422122
rs2267787	0.00431479
rs2299933	0.00467482
rs1833161	0.00374479
rs7195942	0.00349313
rs7196095	0.00321704
rs7195835	0.00407349
rs9972709	0.00338026
rs7196962	0.00405109
rs7197004	0.00405109
rs7186955	0.00404034
rs7202848	0.00400543
rs9972744	0.00424127
rs1544604	0.0045134
rs1544605	0.00415669
rs1544606	0.0039778
rs2267790	0.00208149
rs2267791	0.00298687
rs2267792	0.00192247
rs11640235	0.000383232
rs11648283	0.00311451
rs11642729	0.00367796
rs11643173	0.00264143
rs11643000	0.000515996
rs6497517	0.00689918
rs16966381	0.0057774
rs8053689	0.00411265
rs8053228	0.00353111
rs2299934	0.00282359
rs7188905	0.00394302
rs2299935	0.00450555
rs6497518	0.00442652
rs2284237	0.00463675
rs9930307	0.0348141
rs9940856	0.00376102
rs7191183	0.0645268
rs7191999	0.033367
rs34976363	0.0118655
rs12932412	0.00029083
rs34606734	0.000818495
rs11649635	0.000835325
rs9932138	0.00102139
rs7188841	0.00752715
rs10468237	0.00871373
rs9938265	0.00216686
rs7184107	0.0125627
rs7184325	0.0131198
rs6497520	0.0109756
rs34980400	0.00526518
rs17204778	0.00516986
rs7197278	0.0114976
rs10468229	0.0119169
rs1861191	0.0106667
rs1861192	0.00895202
rs12934281	0.011813
rs17793917	0.00580186
rs11649466	0.00798912
rs9674103	0.0147255
rs7193625	0.0024429
rs8052950	0.00165756
rs8058276	0.0100032
rs8058295	0.00966996
rs11645219	0.00898522
rs35788173	0.0112225
rs1420042	0.0106506
rs11647877	0.00796542
rs7196708	0.00755594
rs1420045	0.00853942
rs6497523	0.00110577
rs9806806	0.00647025
rs6497524	0.00175582
rs12708640	0.00893062
rs13336666	0.00675897
rs2284239	0.00673185
rs2315271	0.00467047
rs9938300	0.00829691
rs11642764	0.00560352
rs16966448	0.000329575
rs7199910	0.000375667
rs11647445	0.000211498
rs8050843	0.00114552
rs9936542	0.00570647
rs9938117	0.00276473
rs117844795	6.08941e-07
rs6497540	3.87501e-05
rs55943631	0.0111793
rs55864908	0.0221752
rs60213435	0.0180168
rs8055791	6.00786e-05
rs11648156	0.000121513
rs12920919	0.00032499
rs2215718	0.000368739
rs9926049	0.0473203
rs35440248	0.00435015
rs9926303	0.0439872
rs4327046	0.0376307
rs9934477	0.00927461
rs56155349	6.61189e-08
rs2229193	0.000678485
rs8054791	0.008155
rs35082360	0.000601596
rs9940694	0.000725519
rs41356645	0.00464125
rs9922678	0.043424
rs8063193	0.00507774
rs9933832	0.0074392
rs1004936	0.000756
rs67346571	0.00572123
rs2010691	0.000384242
rs727605	0.00343696
rs5003769	0.00482066
rs7199375	0.00439318
rs2159908	0.00499566
rs2159909	0.00466144
rs55666830	0.00849064
rs7187984	0.00987144
rs7189901	0.00935427
rs35946436	0.00643619
rs9939815	0.0071122
rs9939817	0.00845706
rs7196023	0.00938622
rs7201930	0.0124568
rs16966529	0.00980303
rs917834	0.0117999
rs7204928	0.000223326
rs7199724	3.83172e-05
rs7203082	3.4591e-05
rs12929074	3.65902e-05
rs12928163	3.95722e-05
rs12928192	3.84745e-05
rs9989382	3.83011e-05
rs9989383	3.71081e-05
rs9989388	3.71081e-05
rs9989430	3.88442e-05
rs9989389	3.86685e-05
rs34004832	3.90211e-05
rs35342588	3.88442e-05
rs34030466	3.97601e-05
rs68096450	5.18177e-05
rs67763423	4.94224e-05
rs34076677	5.1103e-05
rs35999853	5.38379e-05
rs34814878	5.13685e-05
rs36021820	4.08896e-05
rs35513489	3.81557e-05
rs34635902	3.93982e-05
rs9302396	0.000315976
rs9302397	0.000252208
rs7204266	1.03522e-05
rs56218635	1.29064e-06
rs2315272	8.71962e-06
rs13337070	8.75137e-06
rs9934124	9.59837e-06
rs9934198	9.20377e-06
rs9925966	9.20377e-06
rs7191799	0.000123612
rs7198943	9.58077e-06
rs7194284	1.06824e-05
rs7199147	1.06824e-05
rs2267795	9.32635e-06
rs9928908	8.18404e-06
rs9921420	9.36256e-06
rs16951624	1.06086e-05
rs7184289	3.82946e-05
rs11643965	3.62548e-05
rs7203349	4.60972e-05
rs7203981	1.97191e-06
rs7203268	4.03919e-05
rs8043813	3.1162e-05
rs2267796	5.32944e-05
rs11863007	4.53379e-05
rs7189130	5.58133e-05
rs9931983	4.1257e-05
rs8060093	3.64367e-05
rs8062828	3.07532e-05
rs12920653	3.46259e-05
rs12325652	4.11503e-05
rs9931155	4.55528e-05
rs8051986	5.36353e-05
rs9926546	5.2936e-05
rs2052186	5.45944e-05
rs11640274	3.02683e-05
rs9941069	4.97757e-05
rs11644368	2.29452e-05
rs16966627	5.55574e-05
rs16966628	5.71643e-05
rs16966631	5.43063e-05
rs67368559	5.2763e-05
rs16966634	1.63765e-06
rs11647369	3.47363e-05
rs12927741	6.03537e-05
rs11648462	2.32879e-05
rs11644572	3.19157e-05
rs11648509	5.73543e-05
rs11648614	4.25856e-05
rs67502878	5.09325e-05
rs13338500	5.00144e-05
rs16966650	3.54761e-05
rs7188892	3.51123e-05
rs9921541	2.9442e-05
rs34764457	3.54214e-05
rs35467874	3.12388e-05
rs34795833	3.38611e-05
rs16966658	4.04845e-05
rs11649106	3.06399e-05
rs8054982	2.50424e-05
rs7200835	3.56721e-05
rs9925170	3.10369e-05
rs9925243	3.24097e-05
rs9923240	3.16132e-05
rs2315274	1.9142e-05
rs2872876	1.85431e-05
rs11642197	1.53527e-05
rs11643234	2.23652e-05
rs11642239	3.4977e-06
rs35971415	1.81392e-05
rs10400978	2.00074e-05
rs9923524	2.19603e-05
rs7192805	2.1259e-05
rs7187264	2.23419e-05
rs10500373	1.43029e-07
rs111548831	1.3993e-07
rs12598112	1.41192e-07
rs11642840	7.48815e-07
rs7205594	8.79329e-07
rs9936140	1.62998e-06
rs11074572	7.18633e-07
rs11074573	6.09638e-07
rs9938927	6.3685e-07
rs9928470	7.45345e-07
rs9927871	7.57105e-07
rs9927924	8.09315e-07
rs9921074	7.64007e-07
rs6497682	8.43394e-07
rs6497683	8.02417e-07
rs7206256	9.3256e-07
rs7188343	1.08444e-06
rs12598826	9.93551e-07
rs7204412	9.8455e-07
rs8063758	9.93551e-07
rs9924590	1.0362e-06
rs9935144	1.06341e-06
rs9924142	1.01955e-06
rs9924226	1.15115e-06
rs4353478	1.01955e-06
rs4533282	1.04497e-06
rs1900721	9.73644e-07
rs2016627	2.1873e-06
rs3948098	2.22973e-06
rs2034365	1.19576e-06
rs7203520	2.31493e-06
rs6497690	2.52872e-06
rs7190642	4.90196e-07
rs7197357	7.84101e-07
rs72776014	6.81779e-07
rs7195732	7.00908e-07
rs1073069	1.00793e-06
rs7187966	9.00294e-07
rs7195284	8.51103e-07
rs4780893	3.91862e-07
rs4780894	3.70071e-07
rs1111517	5.15798e-07
rs12928398	3.3993e-07
rs11649336	5.65355e-07
rs4780895	8.27438e-07
rs4780896	8.71509e-07
rs4780897	8.49999e-07
rs4780289	3.45742e-07
rs7201055	4.77031e-07
rs7201275	5.12465e-07
rs7186110	4.84036e-07
rs7202167	3.2617e-07
rs1097908	3.51574e-07
