## Supplementary material for "Characterization of shared and ancestry-specific signals driving complex traits using multi-ancestry fine-mapping": mscaviar_results_study1_post.txt

SNP_ID	Prob_in_pCausalSet
rs173613	1.19275e-06
rs837359	8.13785e-07
rs539300	2.94727e-06
rs1561134	8.29056e-07
rs12444227	1.56135e-06
rs12444796	1.55366e-06
rs4781125	1.67654e-06
rs11645040	2.27259e-06
rs487592	2.6038e-06
rs1992073	1.56015e-06
rs512304	2.31964e-06
rs9939972	1.05514e-06
rs7186581	7.06825e-07
rs930094	6.12581e-07
rs11644154	8.21467e-07
rs4347627	5.70159e-06
rs35382877	1.08135e-05
rs12448098	8.9283e-07
rs66504909	7.93053e-07
rs11647735	1.22817e-06
rs12597132	6.97814e-07
rs8045165	1.41778e-06
rs11641416	1.36678e-06
rs11648190	7.14804e-07
rs2110610	3.28169e-06
rs1035944	1.12848e-06
rs10153090	2.7386e-07
rs7189902	5.55976e-07
rs7184228	7.87382e-07
rs11074443	5.03255e-07
rs1014531	5.46164e-07
rs7202950	8.53707e-07
rs11866328	3.12082e-07
rs7190895	4.00077e-07
rs7196797	4.19305e-07
rs7197214	4.23554e-07
rs7196878	4.96481e-07
rs2267770	4.81129e-07
rs11644075	1.39828e-07
rs2267772	7.57473e-07
rs7190785	1.21406e-06
rs8060992	1.19235e-06
rs11648559	9.08642e-07
rs7205117	0.000256627
rs11859262	0.00100908
rs1362322	0.000870713
rs765288	0.00058188
rs765287	0.000617515
rs765286	0.000524994
rs981880	0.000209406
rs981881	0.000230777
rs16966327	0.00163393
rs2077923	0.00316605
rs16966337	0.00399218
rs9938782	0.00399218
rs28510258	0.00373969
rs7193977	0.0037507
rs7194140	0.00353032
rs7192284	0.00355711
rs7194040	0.0029571
rs11639526	0.00320608
rs2267787	0.0031181
rs2299933	0.00335315
rs1833161	0.00269066
rs7195942	0.00249372
rs7196095	0.00227499
rs7195835	0.00289342
rs9972709	0.00238085
rs7196962	0.00287102
rs7197004	0.00287102
rs7186955	0.00286026
rs7202848	0.00282536
rs9972744	0.00298875
rs1544604	0.00319174
rs1544605	0.00290417
rs1544606	0.00279772
rs2267790	0.00146537
rs2267791	0.00207848
rs2267792	0.00133741
rs11640235	0.000288652
rs11648283	0.00215709
rs11642729	0.00254303
rs11643173	0.0018282
rs11643000	0.000394253
rs6497517	0.00479264
rs16966381	0.00409955
rs8053689	0.00291595
rs8053228	0.00246096
rs2299934	0.00196664
rs7188905	0.00274633
rs2299935	0.00316676
rs6497518	0.00308773
rs2284237	0.00322466
rs9930307	0.0241477
rs9940856	0.00262609
rs7191183	0.0450618
rs7191999	0.0232857
rs34976363	0.00831511
rs12932412	0.000256809
rs34606734	0.000745356
rs11649635	0.000758338
rs9932138	0.000921725
rs7188841	0.00674758
rs10468237	0.00797226
rs9938265	0.0020179
rs7184107	0.0115984
rs7184325	0.0121555
rs6497520	0.0101088
rs34980400	0.00483924
rs17204778	0.00474391
rs7197278	0.0105808
rs10468229	0.0109025
rs1861191	0.00979985
rs1861192	0.00787889
rs12934281	0.0107987
rs17793917	0.00527855
rs11649466	0.00720954
rs9674103	0.0133249
rs7193625	0.00224065
rs8052950	0.0014836
rs8058276	0.00880842
rs8058295	0.00854091
rs11645219	0.00802093
rs35788173	0.0100277
rs1420042	0.00952155
rs11647877	0.00704862
rs7196708	0.00673163
rs1420045	0.00762263
rs6497523	0.000995641
rs9806806	0.00580303
rs6497524	0.00158186
rs12708640	0.00791627
rs13336666	0.00597939
rs2284239	0.00595227
rs2315271	0.00417213
rs9938300	0.00733262
rs11642764	0.00495955
rs16966448	0.000293626
rs7199910	0.000339718
rs11647445	0.000184738
rs8050843	0.00101089
rs9936542	0.00513805
rs9938117	0.002451
rs6497540	3.33893e-05
rs55943631	0.0101994
rs55864908	0.0202155
rs60213435	0.0164377
rs8055791	5.24993e-05
rs11648156	0.000107753
rs12920919	0.000281085
rs2215718	0.000317554
rs9926049	0.0413849
rs35440248	0.00387813
rs9926303	0.0384025
rs4327046	0.0326547
rs9934477	0.00807792
rs2229193	0.000601496
rs8054791	0.00713987
rs35082360	0.000531748
rs9940694	0.000652379
rs41356645	0.00411795
rs9922678	0.0378393
rs8063193	0.00434937
rs9933832	0.00642406
rs1004936	0.000675368
rs67346571	0.00499286
rs2010691	0.000351863
rs727605	0.00303765
rs5003769	0.00434988
rs7199375	0.00394843
rs2159908	0.00450009
rs2159909	0.00420621
rs55666830	0.00753322
rs7187984	0.00873651
rs7189901	0.00828411
rs35946436	0.00572197
rs9939815	0.00636056
rs9939817	0.00761961
rs7196023	0.00831607
rs7201930	0.0111949
rs16966529	0.00873288
rs917834	0.010665
rs7204928	0.000205368
rs7199724	3.59207e-05
rs7203082	3.20931e-05
rs12929074	3.39981e-05
rs12928163	3.67684e-05
rs12928192	3.57733e-05
rs9989382	3.55998e-05
rs9989383	3.45161e-05
rs9989388	3.45161e-05
rs9989430	3.6143e-05
rs9989389	3.59673e-05
rs34004832	3.63199e-05
rs35342588	3.6143e-05
rs34030466	3.70591e-05
rs68096450	4.8394e-05
rs67763423	4.61252e-05
rs34076677	4.7806e-05
rs35999853	5.04144e-05
rs34814878	4.80715e-05
rs36021820	3.80861e-05
rs35513489	3.55638e-05
rs34635902	3.66971e-05
rs9302396	0.000294485
rs9302397	0.000233473
rs7204266	8.62842e-06
rs56218635	1.04477e-06
rs2315272	7.18706e-06
rs13337070	7.21882e-06
rs9934124	7.93861e-06
rs9934198	7.61233e-06
rs9925966	7.61233e-06
rs7191799	0.000112589
rs7198943	7.98941e-06
rs7194284	8.80628e-06
rs7199147	8.80628e-06
rs2267795	7.79395e-06
rs9928908	6.77434e-06
rs9921420	7.83017e-06
rs16951624	8.88482e-06
rs7184289	3.54907e-05
rs11643965	3.36627e-05
rs7203349	4.31755e-05
rs7203981	1.64968e-06
rs7203268	3.7691e-05
rs8043813	2.87644e-05
rs2267796	5.03736e-05
rs11863007	4.28417e-05
rs7189130	5.27812e-05
rs9931983	3.83346e-05
rs8060093	3.38447e-05
rs8062828	2.85353e-05
rs12920653	3.21281e-05
rs12325652	3.86534e-05
rs9931155	4.32541e-05
rs8051986	5.12412e-05
rs9926546	5.06385e-05
rs2052186	5.22971e-05
rs11640274	2.85166e-05
rs9941069	4.7727e-05
rs11644368	2.14577e-05
rs16966627	5.35098e-05
rs16966628	5.5117e-05
rs16966631	5.22585e-05
rs67368559	5.0797e-05
rs16966634	1.43872e-06
rs11647369	3.33996e-05
rs12927741	5.8141e-05
rs11648462	2.23036e-05
rs11644572	3.08163e-05
rs11648509	5.5141e-05
rs11648614	4.08366e-05
rs67502878	4.88841e-05
rs13338500	4.80479e-05
rs16966650	3.37255e-05
rs7188892	3.36107e-05
rs9921541	2.81038e-05
rs34764457	3.38581e-05
rs35467874	2.98465e-05
rs34795833	3.23592e-05
rs16966658	3.87351e-05
rs11649106	2.94435e-05
rs8054982	2.38909e-05
rs7200835	3.44774e-05
rs9925170	2.96992e-05
rs9925243	3.10724e-05
rs9923240	3.03229e-05
rs2315274	1.81561e-05
rs2872876	1.76272e-05
rs11642197	1.45903e-05
rs11643234	2.14508e-05
rs11642239	3.27023e-06
rs35971415	1.70772e-05
rs10400978	1.88644e-05
rs9923524	2.09364e-05
rs7192805	2.0023e-05
rs7187264	2.10618e-05
rs10500373	2.16952e-07
rs111548831	2.11569e-07
rs12598112	2.12825e-07
rs11642840	6.86189e-07
rs7205594	8.07097e-07
rs9936140	1.46582e-06
rs11074572	6.53463e-07
rs11074573	5.50909e-07
rs9938927	5.75863e-07
rs9928470	6.77617e-07
rs9927871	6.89441e-07
rs9927924	7.36727e-07
rs9921074	6.93828e-07
rs6497682	7.7098e-07
rs6497683	7.35e-07
rs7206256	8.57844e-07
rs7188343	9.97741e-07
rs12598826	9.15985e-07
rs7204412	9.06941e-07
rs8063758	9.15985e-07
rs9924590	9.5586e-07
rs9935144	9.83199e-07
rs9924142	9.42111e-07
rs9924226	1.06142e-06
rs4353478	9.42111e-07
rs4533282	9.64671e-07
rs1900721	8.99129e-07
rs2016627	2.05679e-06
rs3948098	2.09377e-06
rs2034365	1.12233e-06
rs7203520	2.17921e-06
rs6497690	2.40909e-06
rs7190642	3.79264e-07
rs7197357	6.07177e-07
rs72776014	5.28677e-07
rs7195732	5.42319e-07
rs1073069	7.40083e-07
rs7187966	6.62218e-07
rs7195284	6.21496e-07
rs4780893	2.84329e-07
rs4780894	2.73762e-07
rs1111517	3.81616e-07
rs12928398	2.53562e-07
rs11649336	4.25958e-07
rs4780895	6.43911e-07
rs4780896	6.51056e-07
rs4780897	6.29507e-07
rs4780289	2.52936e-07
rs7201055	3.54925e-07
rs7201275	3.81206e-07
rs7186110	3.55487e-07
rs7202167	2.34884e-07
rs1097908	6.04043e-07
