## Supplementary material for "Characterization of shared and ancestry-specific signals driving complex traits using multi-ancestry fine-mapping": not_shared_pips.txt

SNP_ID	shared_ll_x	notshared_ll_x	shared_ll_y	notshared_ll_y	not_shared_pip
rs1004936	-100.869	-101.203	-100.869	-101.203	8.063999999999999e-05
rs1014531	-107.991	-107.009	-107.991	-107.009	2.425580000000001e-07
rs10153090	-108.683	-107.717	-108.683	-107.717	1.1957699999999999e-07
rs1035944	-107.266	-107.214	-107.266	-107.214	1.9765999999999998e-07
rs10400978	-104.448	-105.448	-104.448	-105.448	1.1558e-06
rs10468229	-98.0879	-98.6708	-98.0879	-98.6708	0.0010143999999999986
rs10468237	-98.4009	-98.9842	-98.4009	-98.9842	0.0007414699999999004
rs10500373	-109.335	-108.178	-109.335	-108.178	7.540299999999998e-08
rs1073069	-107.687	-106.902	-107.687	-106.902	2.6997900000000033e-07
rs1097908	-108.431	-106.965	-108.431	-106.965	2.53547e-07
rs11074443	-108.073	-107.124	-108.073	-107.124	2.16333e-07
rs11074572	-107.816	-108.217	-107.816	-108.217	7.249999999999994e-08
rs11074573	-107.987	-108.318	-107.987	-108.318	6.556900000000005e-08
rs1111517	-108.351	-107.585	-108.351	-107.585	1.36366e-07
rs111548831	-109.357	-108.208	-109.357	-108.208	7.3133e-08
rs11639526	-99.3118	-98.6701	-99.3118	-98.6701	0.0010151400000000003
rs11640235	-101.719	-101.043	-101.719	-101.043	9.458199999989999e-05
rs11640274	-104.034	-105.025	-104.034	-105.025	1.7642999999999994e-06
rs11641416	-107.074	-106.98	-107.074	-106.98	2.4989999999999993e-07
rs11642197	-104.705	-105.845	-104.705	-105.845	7.770000000000012e-07
rs11642239	-106.201	-107.027	-106.201	-107.027	2.3835000000000086e-07
rs11642729	-99.5435	-98.5585	-99.5435	-98.5585	0.0011349300000000001
rs11642764	-98.8755	-99.1252	-98.8755	-99.1252	0.0006439699999999998
rs11642840	-107.767	-108.244	-107.767	-108.244	7.057999999999988e-08
rs11643000	-101.408	-100.791	-101.408	-100.791	0.00012174500000000003
rs11643173	-99.8735	-98.8918	-99.8735	-98.8918	0.0008132300000000001
rs11643234	-104.319	-105.663	-104.319	-105.663	9.324000000000048e-07
rs11643965	-103.868	-104.637	-103.868	-104.637	2.6023000000000005e-06
rs11644075	-109.359	-108.454	-109.359	-108.454	5.7180000000000066e-08
rs11644154	-107.584	-107.385	-107.584	-107.385	1.6658500000000014e-07
rs11644368	-104.319	-105.188	-104.319	-105.188	1.4986999999999963e-06
rs11644572	-103.957	-105.479	-103.957	-105.479	1.1209999999999915e-06
rs11645040	-106.565	-106.323	-106.565	-106.323	4.817800000000005e-07
rs11645219	-98.3948	-98.7215	-98.3948	-98.7215	0.0009642899999999996
rs11647369	-103.876	-105.288	-103.876	-105.288	1.3558999999999983e-06
rs11647445	-102.166	-102.306	-102.166	-102.306	2.6766000000000008e-05
rs11647735	-107.181	-107.058	-107.181	-107.058	2.3105999999999995e-07
rs11647877	-98.524	-98.772	-98.524	-98.772	0.0009168000000000006
rs11648156	-102.705	-102.971	-102.705	-102.971	1.376599999999999e-05
rs11648190	-107.723	-107.546	-107.723	-107.546	1.4176399999999992e-07
rs11648283	-99.7081	-98.7286	-99.7081	-98.7286	0.0009574199999998999
rs11648462	-104.28	-105.591	-104.28	-105.591	1.001700000000001e-06
rs11648509	-103.375	-104.79	-103.375	-104.79	2.2325000000000028e-06
rs11648559	-107.482	-106.618	-107.482	-106.618	3.586600000000001e-07
rs11648614	-103.675	-105.024	-103.675	-105.024	1.7669999999999985e-06
rs11649106	-104.002	-105.398	-104.002	-105.398	1.2153999999999986e-06
rs11649336	-108.241	-107.547	-108.241	-107.547	1.4174300000000013e-07
rs11649466	-98.5015	-98.9341	-98.5015	-98.9341	0.0007795800000000002
rs11649635	-100.753	-101.249	-100.753	-101.249	7.699499999989999e-05
rs117844795	0.0	-106.089	0.0	-106.089	6.08941e-07
rs11859262	-100.468	-99.5144	-100.468	-99.5144	0.0004363599999998998
rs11863007	-103.627	-104.673	-103.627	-104.673	2.5094e-06
rs11866328	-108.552	-107.571	-108.552	-107.571	1.3836600000000004e-07
rs12325652	-103.73	-104.673	-103.73	-104.673	2.508899999999999e-06
rs12444227	-106.94	-106.61	-106.94	-106.61	3.6160000000000006e-07
rs12444796	-106.945	-106.61	-106.945	-106.61	3.615799999999997e-07
rs12448098	-107.5	-107.26	-107.5	-107.26	1.8873200000000013e-07
rs12597132	-107.747	-107.507	-107.747	-107.507	1.4749500000000014e-07
rs12598112	-109.348	-108.208	-109.348	-108.208	7.3139e-08
rs12598826	-107.477	-108.044	-107.477	-108.044	8.620999999999987e-08
rs12708640	-98.4079	-98.6709	-98.4079	-98.6709	0.0010143500000000007
rs12920653	-103.915	-104.673	-103.915	-104.673	2.50780000000001e-06
rs12920919	-101.746	-101.811	-101.746	-101.811	4.3910999999999993e-05
rs12927741	-103.322	-104.789	-103.322	-104.789	2.2330999999999905e-06
rs12928163	-103.78	-104.558	-103.78	-104.558	2.8138000000000102e-06
rs12928192	-103.808	-104.595	-103.808	-104.595	2.711599999999996e-06
rs12928398	-108.761	-108.016	-108.761	-108.016	8.8608e-08
rs12929074	-103.858	-104.636	-103.858	-104.636	2.6023000000000073e-06
rs12932412	-101.836	-102.066	-101.836	-102.066	3.402699999989999e-05
rs12934281	-98.0974	-98.6708	-98.0974	-98.6708	0.0010142999999999004
rs13336666	-98.6885	-98.9341	-98.6885	-98.9341	0.0007795800000000002
rs13337070	-105.408	-105.164	-105.408	-105.164	1.5362100000000013e-06
rs13338500	-103.513	-104.907	-103.513	-104.907	1.9855000000000033e-06
rs1362322	-100.615	-99.678	-100.615	-99.678	0.0003705089999999
rs1420042	-98.2233	-98.5637	-98.2233	-98.5637	0.0011290499999999995
rs1420045	-98.4457	-98.772	-98.4457	-98.772	0.0009167900000000007
rs146267101	0.0	-105.391	0.0	-105.391	1.22426e-06
rs1544604	-99.3163	-98.4062	-99.3163	-98.4062	0.00132168
rs1544605	-99.4107	-98.4599	-99.4107	-98.4599	0.00125252
rs1544606	-99.4481	-98.5195	-99.4481	-98.5195	0.00118008
rs1561134	-107.575	-107.663	-107.575	-107.663	1.2611400000000001e-07
rs16951624	-105.2	-105.046	-105.2	-105.046	1.7277600000000012e-06
rs16966327	-99.9859	-99.1694	-99.9859	-99.1694	0.0006161299999999999
rs16966337	-99.0925	-98.5055	-99.0925	-98.5055	0.0011966900000000003
rs16966381	-99.066	-98.1676	-99.066	-98.1676	0.0016778499999999998
rs16966448	-101.702	-102.011	-101.702	-102.011	3.5954999999899986e-05
rs16966529	-98.3098	-98.6173	-98.3098	-98.6173	0.0010701700000000005
rs16966627	-103.405	-104.866	-103.405	-104.866	2.0678000000000075e-06
rs16966628	-103.375	-104.866	-103.375	-104.866	2.0681000000000014e-06
rs16966631	-103.429	-104.867	-103.429	-104.867	2.0675999999999936e-06
rs16966634	-107.023	-107.18	-107.023	-107.18	2.0445e-07
rs16966650	-103.867	-105.024	-103.867	-105.024	1.7654000000000085e-06
rs16966658	-103.728	-105.024	-103.728	-105.024	1.7665999999999976e-06
rs17204778	-98.92	-99.5385	-98.92	-99.5385	0.0004259499999999007
rs173613	-107.21	-106.895	-107.21	-106.895	2.7195e-07
rs17793917	-98.8132	-99.3327	-98.8132	-99.3327	0.0005233099999999002
rs1833161	-99.4871	-98.6324	-99.4871	-98.6324	0.00105413
rs1861191	-98.1945	-98.828	-98.1945	-98.828	0.0008668699999999988
rs1861192	-98.4127	-98.6145	-98.4127	-98.6145	0.0010731299999998997
rs1900721	-107.496	-108.078	-107.496	-108.078	8.3319e-08
rs1992073	-106.941	-106.436	-106.941	-106.436	4.3051999999999944e-07
rs2010691	-101.521	-102.115	-101.521	-102.115	3.2386999999999987e-05
rs2016627	-106.666	-107.543	-106.666	-107.543	1.4219000000000024e-07
rs2034365	-107.274	-108.065	-107.274	-108.065	8.440999999999984e-08
rs2052186	-103.428	-104.754	-103.428	-104.754	2.3149000000000005e-06
rs2077923	-99.3244	-98.5585	-99.3244	-98.5585	0.00113494
rs2110610	-106.197	-106.522	-106.197	-106.522	3.9490999999999924e-07
rs2159908	-98.9728	-99.3871	-98.9728	-99.3871	0.0004955699999999999
rs2159909	-99.0403	-99.472	-99.0403	-99.472	0.00045523000000000004
rs2215718	-101.624	-101.657	-101.624	-101.657	5.118899999989997e-05
rs2229193	-100.985	-101.249	-100.985	-101.249	7.699499999989999e-05
rs2267770	-108.118	-107.237	-108.118	-107.237	1.9320500000000004e-07
rs2267772	-107.664	-106.676	-107.664	-106.676	3.386950000000001e-07
rs2267787	-99.3396	-98.5055	-99.3396	-98.5055	0.0011966899999999
rs2267790	-100.095	-99.1694	-100.095	-99.1694	0.0006161200000000002
rs2267791	-99.7452	-98.7812	-99.7452	-98.7812	0.0009083899999998996
rs2267792	-100.186	-99.2211	-100.186	-99.2211	0.0005850599999998999
rs2267795	-105.332	-105.163	-105.332	-105.163	1.5363400000000003e-06
rs2267796	-103.465	-104.516	-103.465	-104.516	2.93420000000001e-06
rs2284237	-99.306	-98.34	-99.306	-98.34	0.0014120899999998998
rs2284239	-98.6931	-98.9341	-98.6931	-98.9341	0.0007795800000000002
rs2299933	-99.267	-98.4062	-99.267	-98.4062	0.0013216699999998999
rs2299934	-99.8005	-98.8395	-99.8005	-98.8395	0.0008569499999999002
rs2299935	-99.3242	-98.3933	-99.3242	-98.3933	0.0013387899999999999
rs2315271	-99.0484	-99.3816	-99.0484	-99.3816	0.0004983399999999001
rs2315272	-105.413	-105.164	-105.413	-105.164	1.5362000000000006e-06
rs2315274	-104.486	-105.593	-104.486	-105.593	1.0001000000000042e-06
rs28510258	-99.1579	-98.5585	-99.1579	-98.5585	0.0011349299999999997
rs2872876	-104.516	-105.665	-104.516	-105.665	9.306999999999943e-07
rs34004832	-103.792	-104.595	-103.792	-104.595	2.711600000000003e-06
rs34030466	-103.772	-104.595	-103.772	-104.595	2.7117999999999966e-06
rs34076677	-103.518	-104.396	-103.518	-104.396	3.3082000000000033e-06
rs34606734	-100.771	-101.3	-100.771	-101.3	7.314699999999997e-05
rs34635902	-103.782	-104.595	-103.782	-104.595	2.711700000000003e-06
rs34764457	-103.863	-105.135	-103.863	-105.135	1.5799000000000016e-06
rs34795833	-103.908	-105.175	-103.908	-105.175	1.518499999999989e-06
rs34814878	-103.512	-104.396	-103.512	-104.396	3.308200000000017e-06
rs34976363	-98.3588	-97.4181	-98.3588	-97.4181	0.0035503899999999988
rs34980400	-98.9001	-99.5385	-98.9001	-99.5385	0.0004259599999998998
rs35082360	-101.108	-101.346	-101.108	-101.346	6.985399999999994e-05
rs35342588	-103.797	-104.595	-103.797	-104.595	2.7116000000000097e-06
rs35382877	-105.004	-105.768	-105.004	-105.768	8.393000000000006e-07
rs35440248	-99.1215	-99.4358	-99.1215	-99.4358	0.0004720399999998998
rs35467874	-103.989	-105.25	-103.989	-105.25	1.4089000000000027e-06
rs35513489	-103.813	-104.636	-103.813	-104.636	2.602500000000001e-06
rs35788173	-98.1715	-98.5072	-98.1715	-98.5072	0.0011947999999999993
rs35946436	-98.7325	-99.0217	-98.7325	-99.0217	0.0007142199999999998
rs35971415	-104.547	-105.521	-104.547	-105.521	1.074400000000001e-06
rs35999853	-103.464	-104.359	-103.464	-104.359	3.434900000000017e-06
rs36021820	-103.745	-104.558	-103.745	-104.558	2.8140999999999973e-06
rs3948098	-106.648	-107.507	-106.648	-107.507	1.4740000000000049e-07
rs41356645	-99.0615	-99.3327	-99.0615	-99.3327	0.0005233200000000007
rs4327046	-96.9909	-97.0805	-96.9909	-97.0805	0.004975999999999897
rs4347627	-105.644	-105.356	-105.644	-105.356	1.2668799999999983e-06
rs4353478	-107.449	-108.042	-107.449	-108.042	8.63290000000004e-08
rs4533282	-107.425	-108.011	-107.425	-108.011	8.9103e-08
rs4780289	-108.763	-107.948	-108.763	-107.948	9.488999999999997e-08
rs4780893	-108.646	-107.804	-108.646	-107.804	1.0956100000000006e-07
rs4780894	-108.684	-107.911	-108.684	-107.911	9.848300000000005e-08
rs4780895	-107.827	-107.274	-107.827	-107.274	1.8622700000000012e-07
rs4780896	-107.816	-107.095	-107.816	-107.095	2.22731e-07
rs4780897	-107.849	-107.095	-107.849	-107.095	2.2269399999999984e-07
rs4781125	-106.869	-106.539	-106.869	-106.539	3.881799999999998e-07
rs487592	-106.428	-106.022	-106.428	-106.022	6.5107e-07
rs5003769	-99.0067	-99.4384	-99.0067	-99.4384	0.0004708000000000004
rs512304	-106.544	-106.098	-106.544	-106.098	6.0314e-07
rs539300	-106.304	-106.099	-106.304	-106.099	6.030300000000004e-07
rs55666830	-98.4575	-98.7286	-98.4575	-98.7286	0.0009574400000000004
rs55864908	-97.4704	-98.0123	-97.4704	-98.0123	0.0019596999999999982
rs55943631	-98.1545	-98.7054	-98.1545	-98.7054	0.0009798999999999988
rs56155349	0.0	-108.309	0.0	-108.309	6.61189e-08
rs56218635	-107.342	-106.983	-107.342	-106.983	2.4912999999999985e-07
rs60213435	-97.6773	-98.2283	-97.6773	-98.2283	0.0015791
rs6497517	-98.9098	-97.9401	-98.9098	-97.9401	0.0021065400000000005
rs6497518	-99.3494	-98.3933	-99.3494	-98.3933	0.0013387899999999999
rs6497520	-98.1635	-98.828	-98.1635	-98.828	0.0008668000000000009
rs6497523	-100.481	-100.891	-100.481	-100.891	0.00011013699999999995
rs6497524	-100.018	-100.434	-100.018	-100.434	0.00017397999999989983
rs6497540	-103.876	-103.913	-103.876	-103.913	5.365600000000015e-06
rs6497682	-107.65	-108.116	-107.65	-108.116	8.021799999999996e-08
rs6497683	-107.698	-108.178	-107.698	-108.178	7.536899999999994e-08
rs6497690	-106.508	-107.6	-106.508	-107.6	1.3433000000000012e-07
rs66504909	-107.619	-107.461	-107.619	-107.461	1.544169999999998e-07
rs67346571	-98.8689	-99.002	-98.8689	-99.002	0.0007283699999999001
rs67368559	-103.457	-104.907	-103.457	-104.907	1.985799999999997e-06
rs67502878	-103.495	-104.867	-103.495	-104.867	2.0668000000000054e-06
rs67763423	-103.553	-104.396	-103.553	-104.396	3.3082000000000033e-06
rs68096450	-103.505	-104.359	-103.505	-104.359	3.434700000000003e-06
rs7184107	-98.026	-98.7215	-98.026	-98.7215	0.0009642999999999007
rs7184228	-107.625	-106.695	-107.625	-106.695	3.32002e-07
rs7184289	-103.815	-104.558	-103.815	-104.558	2.81370000000001e-06
rs7184325	-97.9791	-98.7215	-97.9791	-98.7215	0.0009642999999999995
rs7186110	-108.422	-107.628	-108.422	-107.628	1.3067299999999997e-07
rs7186581	-107.735	-107.744	-107.735	-107.744	1.1629599999999994e-07
rs7186955	-99.4259	-98.5195	-99.4259	-98.5195	0.00118008
rs7187264	-104.337	-105.336	-104.337	-105.336	1.2929000000000025e-06
rs7187966	-107.798	-107.019	-107.798	-107.019	2.402240000000001e-07
rs7187984	-98.3093	-98.5585	-98.3093	-98.5585	0.0011349299999999004
rs7188343	-107.391	-107.945	-107.391	-107.945	9.518099999999943e-08
rs7188841	-98.5677	-98.9341	-98.5677	-98.9341	0.0007795900000000001
rs7188892	-103.87	-105.175	-103.87	-105.175	1.5189999999999968e-06
rs7188905	-99.4666	-98.5055	-99.4666	-98.5055	0.0011966900000000003
rs7189130	-103.419	-104.479	-103.419	-104.479	3.0454999999999965e-06
rs7189901	-98.3625	-98.6173	-98.3625	-98.6173	0.0010701599999999988
rs7189902	-107.973	-107.077	-107.973	-107.077	2.2669200000000008e-07
rs7190642	-108.358	-107.768	-108.358	-107.768	1.1354799999999995e-07
rs7190785	-107.191	-106.253	-107.191	-106.253	5.169199999999998e-07
rs7190895	-108.303	-107.349	-108.303	-107.349	1.7262900000000006e-07
rs7191183	-96.6688	-95.7165	-96.6688	-95.7165	0.019464999999999996
rs7191799	-102.661	-103.192	-102.661	-103.192	1.103100000000001e-05
rs7191999	-97.329	-96.3744	-97.329	-96.3744	0.010081300000000001
rs7192284	-99.2079	-98.5585	-99.2079	-98.5585	0.0011349299999999997
rs7192805	-104.388	-105.371	-104.388	-105.371	1.2483999999999998e-06
rs7193625	-99.6701	-100.283	-99.6701	-100.283	0.00020227000000000005
rs7193977	-99.1549	-98.5055	-99.1549	-98.5055	0.0011966900000000003
rs7194040	-99.3927	-98.7286	-99.3927	-98.7286	0.0009574300000000004
rs7194140	-99.2155	-98.5585	-99.2155	-98.5585	0.0011349299999999004
rs7194284	-105.209	-104.962	-105.209	-104.962	1.879759999999999e-06
rs7195284	-107.862	-107.055	-107.862	-107.055	2.3169699999999996e-07
rs7195732	-107.999	-107.418	-107.999	-107.418	1.6121499999999982e-07
rs7195835	-99.4144	-98.5195	-99.4144	-98.5195	0.00118007
rs7195942	-99.5631	-98.6857	-99.5631	-98.6857	0.00099941
rs7196023	-98.3587	-98.6173	-98.3587	-98.6173	0.0010701700000000005
rs7196095	-99.6549	-98.7448	-99.6549	-98.7448	0.0009420499999999998
rs7196708	-98.57	-98.8783	-98.57	-98.8783	0.00082431
rs7196797	-108.256	-107.311	-108.256	-107.311	1.7942600000000017e-07
rs7196878	-108.087	-107.198	-108.087	-107.198	2.00875e-07
rs7196962	-99.4222	-98.5195	-99.4222	-98.5195	0.00118007
rs7197004	-99.4222	-98.5195	-99.4222	-98.5195	0.00118007
rs7197214	-108.246	-107.349	-108.246	-107.349	1.7268100000000012e-07
rs7197278	-98.1178	-98.772	-98.1178	-98.772	0.0009167999999999
rs7197357	-107.886	-107.31	-107.886	-107.31	1.79564e-07
rs7198943	-105.307	-105.126	-105.307	-105.126	1.595239999999999e-06
rs7199147	-105.209	-104.962	-105.209	-104.962	1.879759999999999e-06
rs7199375	-99.1035	-99.4953	-99.1035	-99.4953	0.0004447499999999001
rs7199724	-103.803	-104.714	-103.803	-104.714	2.408100000000015e-06
rs7199910	-101.557	-102.011	-101.557	-102.011	3.595699999999998e-05
rs7200835	-103.845	-105.396	-103.845	-105.396	1.2169000000000052e-06
rs7201055	-108.424	-107.678	-108.424	-107.678	1.243359999999999e-07
rs7201275	-108.352	-107.607	-108.352	-107.607	1.3348899999999993e-07
rs7201930	-98.0614	-98.4524	-98.0614	-98.4524	0.0012618999999999998
rs7202167	-108.837	-107.965	-108.837	-107.965	9.325600000000005e-08
rs7202848	-99.4382	-98.5195	-99.4382	-98.5195	0.00118007
rs7202950	-107.544	-106.575	-107.544	-106.575	3.74505e-07
rs7203082	-103.916	-104.673	-103.916	-104.673	2.5076999999999896e-06
rs7203268	-103.755	-104.595	-103.755	-104.595	2.711700000000003e-06
rs7203349	-103.619	-104.517	-103.619	-104.517	2.933300000000001e-06
rs7203520	-106.608	-107.506	-106.608	-107.506	1.476399999999999e-07
rs7203981	-106.885	-106.713	-106.885	-106.713	3.261900000000001e-07
rs7204266	-105.23	-105.046	-105.23	-105.046	1.727660000000001e-06
rs7204412	-107.487	-108.044	-107.487	-108.044	8.61689999999999e-08
rs7204928	-102.06	-102.704	-102.06	-102.704	1.7967999999899997e-05
rs7205117	-101.837	-100.872	-101.837	-100.872	0.00011222499999990001
rs7205594	-107.604	-108.114	-107.604	-108.114	8.040199999999995e-08
rs7206256	-107.543	-108.08	-107.543	-108.08	8.311600000000001e-08
rs727605	-99.3658	-99.6031	-99.3658	-99.6031	0.00039933000000000026
rs72776014	-108.025	-107.452	-108.025	-107.452	1.5575400000000006e-07
rs75838775	0.0	-105.771	0.0	-105.771	8.36526e-07
rs765286	-101.121	-100.174	-101.121	-100.174	0.00022561300000000005
rs765287	-100.959	-100.008	-100.959	-100.008	0.0002664049999999
rs765288	-101.018	-100.065	-101.018	-100.065	0.000251536
rs8043813	-104.026	-104.714	-104.026	-104.714	2.4070000000000025e-06
rs8045165	-107.037	-106.864	-107.037	-106.864	2.803800000000002e-07
rs8050843	-100.466	-100.69	-100.466	-100.69	0.00013465000000000005
rs8051986	-103.448	-104.713	-103.448	-104.713	2.4105e-06
rs8052950	-100.082	-100.434	-100.082	-100.434	0.0001739599999999999
rs8053228	-99.5763	-98.6173	-99.5763	-98.6173	0.0010701500000000002
rs8053689	-99.4067	-98.5055	-99.4067	-98.5055	0.0011966999999999
rs8054791	-98.5112	-98.6701	-98.5112	-98.6701	0.0010151300000000004
rs8054982	-104.211	-105.438	-104.211	-105.438	1.1674999999999952e-06
rs8055791	-103.424	-103.567	-103.424	-103.567	7.584500000000002e-06
rs8058276	-98.3012	-98.5072	-98.3012	-98.5072	0.0011947799999999995
rs8058295	-98.332	-98.5637	-98.332	-98.5637	0.0011290499999999995
rs8060093	-103.863	-104.636	-103.863	-104.636	2.6022000000000003e-06
rs8060992	-107.21	-106.419	-107.21	-106.419	4.376799999999995e-07
rs8062828	-104.034	-104.792	-104.034	-104.792	2.2278999999999995e-06
rs8063193	-99.0068	-99.002	-99.0068	-99.002	0.0007283699999999001
rs8063758	-107.477	-108.044	-107.477	-108.044	8.620999999999987e-08
rs837359	-107.593	-107.49	-107.593	-107.49	1.4995700000000013e-07
rs917834	-98.1099	-98.5585	-98.1099	-98.5585	0.0011349000000000012
rs930094	-107.878	-107.764	-107.878	-107.764	1.1407299999999999e-07
rs9302396	-101.699	-102.525	-101.699	-102.525	2.150099999989998e-05
rs9302397	-101.932	-102.662	-101.932	-102.662	1.8744999999999998e-05
rs9674103	-97.8872	-98.3482	-97.8872	-98.3482	0.0014006000000000001
rs9806806	-98.7185	-99.0897	-98.7185	-99.0897	0.0006672400000000004
rs981880	-102.04	-101.187	-102.04	-101.187	8.1958e-05
rs981881	-101.943	-101.082	-101.943	-101.082	9.096799999989998e-05
rs9921074	-107.755	-108.151	-107.755	-108.151	7.744099999999996e-08
rs9921420	-105.327	-105.163	-105.327	-105.163	1.536369999999999e-06
rs9921541	-104.049	-105.289	-104.049	-105.289	1.3544000000000018e-06
rs9922678	-96.8435	-96.9651	-96.8435	-96.9651	0.005584699999999998
rs9923240	-103.973	-105.324	-103.973	-105.324	1.3084999999999893e-06
rs9923524	-104.344	-105.554	-104.344	-105.554	1.0396999999999995e-06
rs9924142	-107.449	-108.042	-107.449	-108.042	8.63290000000004e-08
rs9924226	-107.329	-107.911	-107.329	-107.911	9.845000000000051e-08
rs9924590	-107.434	-108.011	-107.434	-108.011	8.906199999999982e-08
rs9925170	-103.994	-105.289	-103.994	-105.289	1.3549000000000063e-06
rs9925243	-103.949	-105.289	-103.949	-105.289	1.355299999999997e-06
rs9925966	-105.355	-105.126	-105.355	-105.126	1.595160000000001e-06
rs9926049	-96.7539	-96.9042	-96.7539	-96.9042	0.0059354
rs9926303	-96.8287	-96.9651	-96.8287	-96.9651	0.005584699999999998
rs9926546	-103.46	-104.754	-103.46	-104.754	2.3144999999999996e-06
rs9927871	-107.762	-108.181	-107.762	-108.181	7.512200000000011e-08
rs9927924	-107.695	-108.118	-107.695	-108.118	8.004400000000003e-08
rs9928470	-107.779	-108.182	-107.779	-108.182	7.505800000000004e-08
rs9928908	-105.472	-105.247	-105.472	-105.247	1.4134199999999987e-06
rs9930307	-97.2927	-96.318	-97.2927	-96.318	0.0106664
rs9931155	-103.618	-104.754	-103.618	-104.754	2.3133000000000105e-06
rs9931983	-103.738	-104.517	-103.738	-104.517	2.932599999999993e-06
rs9932138	-100.558	-100.991	-100.558	-100.991	9.967299999999988e-05
rs9933832	-98.6168	-98.6701	-98.6168	-98.6701	0.0010151399999999006
rs9934124	-105.313	-105.084	-105.313	-105.084	1.6634599999999991e-06
rs9934198	-105.355	-105.126	-105.355	-105.126	1.595160000000001e-06
rs9934477	-98.3877	-98.5055	-98.3877	-98.5055	0.0011966900000000003
rs9935144	-107.406	-108.01	-107.406	-108.01	8.918299999999967e-08
rs9936140	-107.005	-107.359	-107.005	-107.359	1.7093999999999997e-07
rs9936542	-98.8402	-99.25	-98.8402	-99.25	0.0005684399999999999
rs9938117	-99.5804	-99.8443	-99.5804	-99.8443	0.0003137299999999999
rs9938265	-99.7748	-100.589	-99.7748	-100.589	0.00014896000000000006
rs9938300	-98.4845	-98.7215	-98.4845	-98.7215	0.0009643099999999995
rs9938782	-99.0925	-98.5055	-99.0925	-98.5055	0.0011966900000000003
rs9938927	-107.943	-108.283	-107.943	-108.283	6.788500000000003e-08
rs9939815	-98.6267	-98.9706	-98.6267	-98.9706	0.0007516399999999996
rs9939817	-98.4461	-98.8625	-98.4461	-98.8625	0.0008374700000000007
rs9939972	-107.333	-107.328	-107.333	-107.328	1.762999999999999e-07
rs9940694	-100.904	-101.3	-100.904	-101.3	7.314600000000006e-05
rs9940856	-99.5114	-98.5585	-99.5114	-98.5585	0.0011349299999999
rs9941069	-103.519	-104.867	-103.519	-104.867	2.0666999999999984e-06
rs9972709	-99.6094	-98.6857	-99.6094	-98.6857	0.00099941
rs9972744	-99.382	-98.4599	-99.382	-98.4599	0.00125252
rs9989382	-103.812	-104.595	-103.812	-104.595	2.711499999999989e-06
rs9989383	-103.843	-104.636	-103.843	-104.636	2.602399999999987e-06
rs9989388	-103.843	-104.636	-103.843	-104.636	2.602399999999987e-06
rs9989389	-103.802	-104.595	-103.802	-104.595	2.711600000000003e-06
rs9989430	-103.797	-104.595	-103.797	-104.595	2.7116000000000097e-06
