## Supplementary material for "Characterization of shared and ancestry-specific signals driving complex traits using multi-ancestry fine-mapping": global_pips.txt

SNP_ID	shared_ll	notshared_ll	global_pips
rs1002587	-161.575	-160.718	4.4715399999999996e-08
rs1013040	-160.267	-160.517	1.3419400000000002e-07
rs1013330	-159.905	-158.93	2.4604799999999995e-07
rs1013331	-159.941	-158.973	2.3671500000000004e-07
rs1015991	-160.82	-161.318	7.52455e-08
rs1041863	-162.181	-161.245	2.4961600000000004e-08
rs10492773	-160.544	-161.005	9.95012e-08
rs10492776	-159.943	-158.973	2.3650400000000004e-07
rs10521096	-162.01	-161.083	2.9548299999999997e-08
rs1076883	-151.914	-152.467	0.000552347
rs1076884	-146.691	-148.518	0.09595020000000001
rs10852368	-161.265	-161.541	4.93398e-08
rs11075205	-162.893	-162.083	1.181389e-08
rs11075207	-160.522	-159.606	1.3042350000000002e-07
rs11075227	-163.033	-162.056	1.0782740000000001e-08
rs11075228	-162.819	-161.855	1.3301070000000002e-08
rs111479552	0.0	-161.762	4.44131e-09
rs1121738	0.0	-162.034	3.38059e-09
rs112613842	0.0	-161.842	4.09784e-09
rs1126142	-160.473	-159.569	1.3648030000000002e-07
rs1126143	-160.508	-159.606	1.3171239999999998e-07
rs1126144	-160.473	-159.569	1.3648030000000002e-07
rs113107907	0.0	-161.107	8.54853e-09
rs113695122	-159.0	-160.057	4.460469999999999e-07
rs11639570	-162.445	-161.565	1.8867800000000003e-08
rs11639944	-162.784	-161.909	1.3419699999999999e-08
rs11640195	-161.202	-160.21	6.75671e-08
rs11640541	-151.263	-152.522	0.0010116400000000003
rs11640708	-162.679	-161.717	1.5288499999999998e-08
rs11640905	-152.483	-153.037	0.000312604
rs11641800	-162.921	-161.966	1.1976030000000002e-08
rs11641984	-162.069	-161.147	2.7806999999999995e-08
rs11642229	-151.907	-152.467	0.000555715
rs11644055	-160.559	-159.646	1.2556580000000002e-07
rs11644661	-162.822	-161.828	1.3380010000000001e-08
rs11646812	-161.666	-160.883	4.00084e-08
rs11649112	-162.206	-161.779	2.1453999999999995e-08
rs117314718	-161.71	-160.095	5.1558299999999994e-08
rs117494219	0.0	-161.248	7.41972e-09
rs117762918	0.0	-160.972	9.7788e-09
rs117823607	0.0	-160.329	1.86017e-08
rs11859054	-159.901	-158.93	2.46665e-07
rs11859355	-160.055	-159.093	2.10914e-07
rs11862742	-161.2	-161.032	5.5935e-08
rs11864022	-160.029	-159.054	2.173e-07
rs11864886	-146.583	-148.405	0.10691500000000001
rs11865150	-152.347	-152.919	0.000357735
rs11865401	-162.921	-161.944	1.2060010000000003e-08
rs11866333	-162.952	-161.972	1.169657e-08
rs12102316	-160.195	-159.253	1.8222299999999998e-07
rs12149863	-160.788	-159.797	1.02253e-07
rs12232403	-162.489	-161.55	1.83586e-08
rs12325418	-162.856	-162.051	1.224368e-08
rs12446158	-160.918	-161.337	6.874759999999998e-08
rs12448623	-160.577	-161.111	9.567649999999999e-08
rs12596988	-160.886	-161.087	7.26784e-08
rs12599140	-161.246	-161.508	5.0346499999999994e-08
rs12599526	-160.583	-161.111	9.508330000000001e-08
rs12708772	-160.837	-160.746	7.945930000000001e-08
rs12918433	-161.184	-161.506	5.32242e-08
rs12919331	-162.92	-162.115	1.1485520000000002e-08
rs12919797	-161.004	-161.355	6.350929999999999e-08
rs12919918	-160.902	-161.43	6.913720000000002e-08
rs12920041	-158.531	-157.561	9.704839999999998e-07
rs12920548	-161.072	-161.469	5.908010000000001e-08
rs12920803	-160.813	-161.397	7.521570000000001e-08
rs12920954	0.0	-160.603	1.41499e-08
rs12921137	-161.237	-161.443	5.1119099999999995e-08
rs12923271	-160.994	-161.558	6.288270000000002e-08
rs12925028	-160.722	-161.422	8.162700000000001e-08
rs12925872	-146.583	-148.351	0.10706400000000002
rs12926625	-160.243	-159.253	1.7624e-07
rs12927595	-160.898	-161.14	7.148010000000001e-08
rs12927880	-162.984	-162.116	1.0959240000000001e-08
rs12927885	-161.387	-161.639	4.3773400000000006e-08
rs12928591	0.0	-161.395	6.4097e-09
rs12928753	-161.281	-161.542	4.86294e-08
rs12929346	-161.586	-160.817	4.31844e-08
rs12930131	-161.235	-161.508	5.0855500000000015e-08
rs12930213	-159.736	-161.029	2.1125500000000002e-07
rs12931005	-160.919	-161.671	6.675800000000001e-08
rs12931080	-160.712	-161.514	8.177860000000001e-08
rs12931772	-161.211	-161.475	5.2130699999999996e-08
rs12932169	-160.971	-161.433	6.49254e-08
rs12933395	-159.893	-161.099	1.8124599999999998e-07
rs12933611	-161.146	-161.393	5.5721999999999994e-08
rs12934302	-161.906	-161.458	2.9081500000000005e-08
rs12934939	-160.685	-161.512	8.391029999999999e-08
rs12935653	0.0	-159.752	3.31342e-08
rs13330029	-159.759	-158.77	2.85981e-07
rs13330249	-159.536	-158.546	3.5742199999999993e-07
rs13330735	-159.984	-159.012	2.2703900000000003e-07
rs13330778	-159.862	-158.891	2.5647e-07
rs13333495	-159.534	-158.546	3.578580000000001e-07
rs13338621	-159.864	-158.891	2.5616000000000004e-07
rs13338837	-159.156	-158.167	5.222559999999999e-07
rs13339654	-160.027	-159.054	2.1758000000000002e-07
rs138502279	-158.568	-158.768	7.385040000000001e-07
rs139439701	-157.907	-158.225	1.4107999999999997e-06
rs142087293	-162.743	-161.815	1.420146e-08
rs143493854	-157.786	-158.225	1.5718400000000002e-06
rs1468190	-162.482	-161.649	1.7938200000000002e-08
rs149199701	0.0	-160.771	1.19599e-08
rs1540280	-161.27	-161.542	4.91211e-08
rs1547403	-159.148	-158.167	5.25482e-07
rs1547404	-159.365	-158.38	4.2346800000000007e-07
rs1547405	-159.534	-158.546	3.578580000000001e-07
rs1573633	-160.854	-161.46	7.20378e-08
rs1573634	-160.737	-161.105	8.278310000000001e-08
rs1609679	-151.539	-152.457	0.000781854
rs1609681	0.0	-159.816	3.10878e-08
rs16962153	-159.904	-158.93	2.4620499999999995e-07
rs16962155	-159.662	-158.687	3.13591e-07
rs16962161	-159.452	-158.465	3.8836199999999997e-07
rs16962168	-159.534	-158.546	3.579389999999999e-07
rs16962190	-159.58	-158.59	3.41915e-07
rs16962221	-159.575	-158.604	3.4172299999999994e-07
rs16962282	-161.212	-160.602	6.031890000000001e-08
rs16962377	-159.322	-160.391	3.22959e-07
rs16962380	-159.327	-160.551	3.1908400000000003e-07
rs16962391	-159.23	-160.363	3.529869999999999e-07
rs16962397	-159.531	-159.56	2.8807299999999994e-07
rs16962406	-159.405	-159.337	3.31283e-07
rs16962433	0.0	-161.101	8.60027e-09
rs16962442	-161.178	-161.686	5.25539e-08
rs16962479	-158.787	-158.881	6.009649999999998e-07
rs16962487	-158.996	-159.049	4.902729999999999e-07
rs16962493	-158.814	-158.937	5.829479999999998e-07
rs16962495	-158.784	-158.937	5.981839999999999e-07
rs16962504	-158.365	-158.853	8.772540000000001e-07
rs16962588	-161.423	-160.524	5.2692999999999994e-08
rs17190872	0.0	-161.782	4.3508e-09
rs17191399	0.0	-161.313	6.95552e-09
rs17191581	0.0	-161.109	8.52902e-09
rs17199331	0.0	-160.105	2.32806e-08
rs17199422	-159.775	-161.091	2.0304100000000002e-07
rs17263080	0.0	-161.422	6.23568e-09
rs17266222	-160.546	-160.755	1.0199910000000003e-07
rs176072	-159.881	-158.891	2.5321e-07
rs1894379	-161.724	-160.847	3.87478e-08
rs1894391	-160.978	-159.986	8.45523e-08
rs1894392	-160.886	-161.368	7.05644e-08
rs1978610	-162.754	-161.772	1.4270930000000002e-08
rs1985309	-160.302	-159.36	1.63768e-07
rs1986070	-162.983	-162.001	1.13547e-08
rs2007226	-151.87	-152.418	0.000577233
rs2031084	-162.971	-162.085	1.1169200000000002e-08
rs2051545	-160.853	-161.382	7.261530000000001e-08
rs2078548	-162.961	-161.973	1.1628790000000002e-08
rs2097287	-160.97	-161.211	6.651960000000002e-08
rs2097288	-160.843	-161.086	7.552309999999999e-08
rs2097289	-161.044	-161.389	6.10576e-08
rs2105839	-160.86	-160.634	7.93503e-08
rs2105841	-160.769	-161.014	8.12908e-08
rs2105842	-161.001	-161.257	6.438800000000001e-08
rs2106677	0.0	-160.954	9.96433e-09
rs2106777	-162.428	-161.76	1.8131e-08
rs2106778	-162.534	-161.665	1.71995e-08
rs2141998	-157.306	-156.539	3.1176100000000003e-06
rs2157023	-161.843	-160.919	3.487229999999999e-08
rs2157024	-161.88	-160.953	3.36412e-08
rs2157025	-161.367	-160.448	5.60436e-08
rs2157065	-151.85	-152.403	0.000588853
rs2157066	-161.338	-161.665	4.56136e-08
rs2157067	-161.252	-161.541	4.9886699999999986e-08
rs2213264	-161.986	-161.18	2.92427e-08
rs2213296	-160.976	-161.465	6.445540000000003e-08
rs2226996	-161.952	-161.146	3.0250199999999994e-08
rs2227011	-161.012	-161.467	6.2328e-08
rs2819693	-159.875	-158.891	2.540839999999999e-07
rs2819699	-161.541	-160.551	4.81345e-08
rs2819700	-159.706	-158.754	2.97964e-07
rs2819702	-162.109	-161.123	2.7230500000000004e-08
rs28437770	-159.942	-158.973	2.36541e-07
rs28501162	-159.984	-159.012	2.2706999999999995e-07
rs28541889	-161.207	-161.239	5.38743e-08
rs28545550	-158.706	-157.731	8.156220000000002e-07
rs2866322	-162.624	-161.878	1.5199399999999998e-08
rs2866472	0.0	-161.894	3.89177e-09
rs2866482	-160.69	-161.48	8.36658e-08
rs2866483	-160.724	-161.511	8.090620000000002e-08
rs2866485	-160.772	-160.562	8.640520000000002e-08
rs2866486	-160.708	-160.522	9.173560000000001e-08
rs2866724	-152.154	-152.816	0.000430701
rs2866726	-161.163	-161.537	5.40377e-08
rs2866727	-161.194	-161.567	5.23817e-08
rs2866728	-159.797	-161.093	1.98726e-07
rs2866852	-162.567	-161.61	1.70792e-08
rs28703206	-162.291	-161.297	2.27594e-08
rs2903306	-160.821	-160.487	8.414719999999999e-08
rs2903367	-160.472	-159.566	1.366371e-07
rs2903368	-160.788	-161.291	7.76772e-08
rs34020413	-159.222	-160.957	3.4776400000000004e-07
rs34128345	0.0	-160.443	1.65999e-08
rs34482767	-159.625	-160.961	2.3559399999999999e-07
rs34558857	-159.58	-160.926	2.46266e-07
rs34646006	-160.874	-159.983	9.103660000000001e-08
rs34754507	-158.575	-157.605	9.288440000000001e-07
rs34882625	0.0	-160.521	1.535e-08
rs35029439	-161.497	-161.173	4.271990000000001e-08
rs35113202	-160.859	-161.382	7.2213e-08
rs35304552	-160.934	-161.176	6.895099999999999e-08
rs35501603	0.0	-160.128	2.2744e-08
rs35512808	0.0	-159.956	2.70295e-08
rs35572675	-160.915	-161.288	6.92428e-08
rs35583667	0.0	-159.573	3.96105e-08
rs35644981	-161.759	-160.766	3.874140000000001e-08
rs35743204	-160.866	-161.383	7.17699e-08
rs35753216	-161.287	-161.542	4.8373600000000005e-08
rs35807965	-158.575	-157.605	9.288440000000001e-07
rs35899517	-162.036	-161.117	2.8715600000000002e-08
rs36080936	-160.987	-160.567	7.249060000000002e-08
rs3916993	-160.869	-161.253	7.2437e-08
rs4238621	-161.261	-161.476	4.9846499999999996e-08
rs4274420	0.0	-159.607	3.83049e-08
rs4306495	-162.745	-161.945	1.366937e-08
rs4456522	-152.031	-152.714	0.000485906
rs4595785	-160.772	-160.45	8.817320000000002e-08
rs4780529	-161.712	-160.719	4.06064e-08
rs4780530	-162.954	-162.053	1.140363e-08
rs4780532	-160.571	-159.646	1.2447699999999998e-07
rs4780534	-160.914	-161.417	6.84639e-08
rs4780537	-160.975	-161.256	6.588659999999999e-08
rs4780539	-160.979	-161.354	6.49805e-08
rs4781440	-162.411	-161.531	1.9512100000000005e-08
rs4781441	-162.907	-162.144	1.1509350000000001e-08
rs4781495	-161.934	-161.018	3.1774099999999996e-08
rs4781500	-162.7	-161.809	1.4663800000000002e-08
rs4781517	-162.944	-161.939	1.188911e-08
rs4781518	-162.944	-161.939	1.1887090000000001e-08
rs4781519	-160.824	-159.833	9.85668e-08
rs4781521	-158.663	-157.688	8.519189999999999e-07
rs4781522	-158.577	-157.605	9.277310000000001e-07
rs4781523	-160.784	-159.797	1.0249829999999999e-07
rs4781524	-158.535	-157.561	9.67687e-07
rs4781525	-160.858	-159.874	9.51424e-08
rs4781528	-160.938	-161.319	6.765509999999998e-08
rs4781533	-160.969	-161.465	6.484319999999998e-08
rs4781534	-160.506	-161.498	9.93524e-08
rs4781536	-159.644	-161.09	2.30137e-07
rs4997735	-160.947	-161.221	6.781550000000002e-08
rs55678910	-158.703	-159.152	6.27957e-07
rs55679320	-158.197	-158.74	1.0329049999999998e-06
rs55760346	-158.645	-159.207	6.582570000000001e-07
rs55768401	-158.171	-158.342	1.1018520000000001e-06
rs55783534	0.0	-161.284	7.16062e-09
rs55785159	-158.742	-159.153	6.060820000000001e-07
rs55791043	0.0	-161.689	4.77384e-09
rs55903843	0.0	-161.799	4.277e-09
rs55950621	-157.542	-158.255	1.96022e-06
rs55980182	-160.345	-160.876	1.20653e-07
rs56247127	-159.98	-159.012	2.27669e-07
rs56292606	0.0	-161.343	6.74924e-09
rs56887639	-152.42	-152.967	0.00033307000000000003
rs57029522	-162.87	-161.897	1.267555e-08
rs58101145	-160.874	-159.945	9.203969999999999e-08
rs58242525	-160.485	-161.003	1.0502719999999998e-07
rs58436033	0.0	-161.259	7.33872e-09
rs58645304	-159.607	-158.647	3.29714e-07
rs60833838	0.0	-161.814	4.21626e-09
rs61126653	0.0	-161.976	3.58532e-09
rs61214678	-161.092	-160.154	7.42268e-08
rs62030179	-160.246	-161.229	1.2886099999999998e-07
rs62030197	-161.196	-161.239	5.44069e-08
rs62037220	-159.99	-159.394	2.0407899999999996e-07
rs6498399	-162.135	-161.214	2.6015599999999998e-08
rs6498400	-162.112	-161.18	2.6715199999999996e-08
rs6498403	-162.636	-161.816	1.53247e-08
rs6498404	-162.295	-161.297	2.2696499999999997e-08
rs6498413	-159.622	-160.249	2.46439e-07
rs6498414	-159.649	-160.214	2.41187e-07
rs6498415	-162.755	-161.781	1.4220329999999999e-08
rs6498419	-161.252	-161.299	5.1418e-08
rs6498441	-158.847	-159.315	5.42774e-07
rs6498443	-162.952	-162.084	1.1323339999999997e-08
rs6498447	-160.825	-159.833	9.85608e-08
rs6498448	-160.382	-159.454	1.5053600000000002e-07
rs6498449	-160.383	-159.454	1.5036499999999998e-07
rs6498453	-160.858	-159.874	9.51424e-08
rs6498454	-158.611	-157.648	8.937809999999998e-07
rs6498457	-160.82	-161.086	7.708460000000001e-08
rs6498458	-161.337	-161.544	4.62604e-08
rs67012323	-158.946	-159.235	5.00656e-07
rs67568710	-158.684	-159.152	6.388959999999999e-07
rs68021159	-161.275	-161.542	4.88871e-08
rs71390344	0.0	-161.222	7.61745e-09
rs71390348	0.0	-160.918	1.03245e-08
rs71390351	0.0	-160.898	1.05353e-08
rs71390352	0.0	-160.089	2.36438e-08
rs714718	-162.681	-161.879	1.4577999999999998e-08
rs7185124	-146.676	-148.518	0.09744720000000001
rs7186399	-161.895	-160.949	3.3329200000000004e-08
rs7186763	-160.938	-161.319	6.765509999999998e-08
rs7186876	-162.095	-161.138	2.73833e-08
rs7188535	-160.741	-161.228	8.149829999999998e-08
rs7188626	-158.857	-157.894	6.989619999999999e-07
rs7188652	-156.585	-156.941	5.267559999999999e-06
rs7189893	-158.631	-159.233	6.65287e-07
rs7191234	-160.805	-161.489	7.51992e-08
rs7195018	-161.37	-161.638	4.44497e-08
rs7195373	-161.359	-161.637	4.490169999999999e-08
rs7195552	-162.568	-161.618	1.70268e-08
rs7195634	-161.012	-161.257	6.373249999999999e-08
rs7197159	-161.369	-160.663	5.2788599999999995e-08
rs7199951	0.0	-161.394	6.41449e-09
rs7200727	-160.937	-161.19	6.863650000000001e-08
rs7201449	-159.271	-158.304	4.6260600000000003e-07
rs7202384	-152.127	-152.675	0.000446437
rs7202839	-160.788	-159.797	1.02253e-07
rs7203167	-160.784	-159.797	1.0255329999999998e-07
rs7203351	-161.023	-160.229	7.63703e-08
rs7204754	0.0	-160.986	9.64944e-09
rs72771603	0.0	-161.555	5.46086e-09
rs72771606	0.0	-161.205	7.75217e-09
rs72771617	0.0	-160.505	1.561e-08
rs72771650	0.0	-161.788	4.32718e-09
rs72771656	0.0	-161.646	4.98617e-09
rs72771668	0.0	-161.568	5.38819e-09
rs72771675	0.0	-161.448	6.07784e-09
rs72771676	0.0	-161.259	7.33872e-09
rs72773529	-159.536	-158.546	3.5742199999999993e-07
rs72773534	0.0	-161.513	5.69285e-09
rs72773535	0.0	-161.568	5.38912e-09
rs72773546	0.0	-161.107	8.54853e-09
rs72773554	0.0	-161.503	5.74918e-09
rs72773555	0.0	-161.552	5.47472e-09
rs72773562	0.0	-161.317	6.9291e-09
rs72773576	-159.005	-159.772	4.5227399999999996e-07
rs72773578	-158.951	-159.745	4.7638e-07
rs72773581	-159.395	-160.549	2.98948e-07
rs72773585	-159.123	-160.498	3.8864200000000007e-07
rs72773589	-159.517	-160.581	2.65934e-07
rs72773590	-159.587	-160.513	2.5001500000000003e-07
rs72775303	-158.673	-159.259	6.391259999999999e-07
rs72775306	-158.371	-158.899	8.68677e-07
rs72775307	-158.233	-158.732	1.000224e-06
rs72775308	-158.378	-158.872	8.6503e-07
rs72775309	-158.44	-158.929	8.135659999999999e-07
rs72775314	-158.63	-159.123	6.725589999999998e-07
rs72775316	-160.918	-161.435	6.80849e-08
rs72775321	-158.795	-159.239	5.72955e-07
rs72775323	-158.788	-159.213	5.7811e-07
rs72775326	-158.694	-159.012	6.41893e-07
rs72775330	-158.717	-159.048	6.264779999999999e-07
rs72775350	-158.033	-158.256	1.2570700000000002e-06
rs72775351	-157.977	-158.197	1.3295e-06
rs72775354	-157.951	-158.197	1.36103e-06
rs72775357	-157.952	-158.256	1.3510199999999998e-06
rs72775365	-157.831	-158.256	1.50472e-06
rs72775373	-156.057	-158.014	8.188769999999998e-06
rs72777303	-155.435	-157.828	1.5123900000000003e-05
rs72779414	0.0	-162.034	3.38079e-09
rs74009045	0.0	-160.791	1.17205e-08
rs74009048	-161.775	-160.787	3.80705e-08
rs74009062	-160.82	-159.909	9.663129999999999e-08
rs7403809	-146.659	-148.404	0.0993709
rs7403810	-152.188	-152.729	0.000420388
rs7403920	-158.837	-157.894	7.086089999999999e-07
rs7404071	-160.612	-159.723	1.1820820000000002e-07
rs7405404	-146.49	-148.294	0.11743100000000001
rs743655	-160.581	-160.409	1.039612e-07
rs743671	-161.456	-160.612	5.0177700000000005e-08
rs7498490	-158.837	-157.894	7.086089999999999e-07
rs7499362	-146.623	-148.404	0.102898
rs74994616	0.0	-160.3	1.9148e-08
rs7499750	-146.424	-148.236	0.125358
rs74997581	0.0	-161.264	7.30236e-09
rs7500279	-157.916	-158.197	1.40317e-06
rs7500810	-157.734	-158.283	1.6402999999999998e-06
rs7501197	-158.105	-158.311	1.17148e-06
rs75387252	0.0	-160.201	2.1151e-08
rs76533754	0.0	-159.623	3.77038e-08
rs76728858	0.0	-160.558	1.48022e-08
rs78157740	0.0	-161.707	4.69185e-09
rs78858515	0.0	-160.25	2.01408e-08
rs79886155	0.0	-161.305	7.00994e-09
rs8044088	-162.805	-161.843	1.348613e-08
rs8046122	-160.497	-159.569	1.3418379999999997e-07
rs8046797	-159.932	-160.446	1.8258299999999996e-07
rs8047770	-157.832	-160.285	1.3749599999999997e-06
rs8048665	-158.372	-158.789	8.767820000000002e-07
rs8048831	0.0	-161.476	5.90922e-09
rs8050865	-162.869	-161.897	1.2687020000000001e-08
rs8051440	-160.517	-159.692	1.276574e-07
rs8052668	-160.934	-161.495	6.676419999999999e-08
rs8052971	-158.822	-159.129	5.65547e-07
rs8055219	-146.31	-148.124	0.14059300000000002
rs8055625	-159.998	-159.068	2.2108600000000005e-07
rs8057829	0.0	-160.618	1.39422e-08
rs8058480	-161.423	-160.524	5.2691699999999997e-08
rs8058546	-161.124	-161.595	5.56744e-08
rs8059579	-162.775	-161.781	1.4024869999999998e-08
rs8060141	-160.825	-159.833	9.85608e-08
rs8060409	-159.528	-160.212	2.6961800000000005e-07
rs8063055	-161.325	-161.695	4.5980799999999996e-08
rs8063810	-162.681	-161.702	1.53414e-08
rs916068	-162.928	-161.944	1.200371e-08
rs916069	-162.985	-162.001	1.133738e-08
rs928963	-156.395	-156.082	7.00466e-06
rs928964	-161.0	-160.337	7.5517e-08
rs928975	-160.782	-161.216	7.860129999999999e-08
rs929222	-159.87	-158.891	2.550300000000001e-07
rs9302502	-159.688	-158.726	3.0439899999999997e-07
rs9302503	-162.891	-162.002	1.210625e-08
rs9746505	-162.802	-161.8	1.3688609999999999e-08
rs9921617	-159.864	-158.891	2.5616000000000004e-07
rs9921860	-159.845	-158.891	2.59588e-07
rs9924727	-162.815	-161.937	1.30207e-08
rs9924758	-159.541	-158.97	3.1796699999999995e-07
rs9925478	-160.023	-159.054	2.1818400000000002e-07
rs9926075	-162.817	-161.926	1.30414e-08
rs9926158	-160.368	-159.409	1.5413000000000002e-07
rs9931129	-162.021	-161.032	2.97715e-08
rs9932015	-162.923	-161.944	1.204037e-08
rs9934680	-159.513	-158.564	3.6108900000000004e-07
rs9934874	-159.903	-158.93	2.4636599999999994e-07
rs9935197	-159.321	-158.356	4.3985000000000006e-07
rs9937842	-160.056	-159.093	2.1073900000000002e-07
rs9940829	-159.752	-158.77	2.87216e-07
rs9940897	-160.65	-159.723	1.1511890000000001e-07
rs998231	-162.028	-161.117	2.8879900000000002e-08
