## Supplementary material for "Characterization of shared and ancestry-specific signals driving complex traits using multi-ancestry fine-mapping": mscaviar_results_shared_pips.txt

SNP_ID	shared_pip	shared_ll	notshared_ll
rs8059579	9.6696e-09	-162.775	-161.781
rs12928591	0	0	-161.395
rs36080936	5.78186e-08	-160.987	-160.567
rs11639570	1.34593e-08	-162.445	-161.565
rs4781440	1.39204e-08	-162.411	-161.531
rs6498399	1.83386e-08	-162.135	-161.214
rs6498400	1.87695e-08	-162.112	-161.18
rs4781441	8.4786e-09	-162.907	-162.144
rs6498403	1.1118e-08	-162.636	-161.816
rs4306495	9.97103e-09	-162.745	-161.945
rs2866322	1.12453e-08	-162.624	-161.878
rs714718	1.06279e-08	-162.681	-161.879
rs1468190	1.29691e-08	-162.482	-161.649
rs11649112	1.70891e-08	-162.206	-161.779
rs9931129	2.05609e-08	-162.021	-161.032
rs7186876	1.91001e-08	-162.095	-161.138
rs7195552	1.19015e-08	-162.568	-161.618
rs12232403	1.28688e-08	-162.489	-161.55
rs2106778	1.23058e-08	-162.534	-161.665
rs2106777	1.36817e-08	-162.428	-161.76
rs7186399	2.33206e-08	-161.895	-160.949
rs2819702	1.88202e-08	-162.109	-161.123
rs79886155	0	0	-161.305
rs74997581	0	0	-161.264
rs28703206	1.56947e-08	-162.291	-161.297
rs6498404	1.5632e-08	-162.295	-161.297
rs2819699	3.32346e-08	-161.541	-160.551
rs2819700	2.08098e-07	-159.706	-158.754
rs2819693	1.75718e-07	-159.875	-158.891
rs929222	1.76663e-07	-159.87	-158.891
rs35029439	3.47188e-08	-161.497	-161.173
rs176072	1.74806e-07	-159.881	-158.891
rs11640195	4.66152e-08	-161.202	-160.21
rs12926625	1.21672e-07	-160.243	-159.253
rs78157740	0	0	-161.707
rs2106677	0	0	-160.954
rs8048831	0	0	-161.476
rs72771603	0	0	-161.555
rs72771606	0	0	-161.205
rs7199951	0	0	-161.394
rs58436033	0	0	-161.259
rs17263080	0	0	-161.422
rs72771617	0	0	-160.505
rs8057829	0	0	-160.618
rs149199701	0	0	-160.771
rs4274420	0	0	-159.607
rs11862742	4.6719e-08	-161.2	-161.032
rs72771650	0	0	-161.788
rs111479552	0	0	-161.762
rs112613842	0	0	-161.842
rs61126653	0	0	-161.976
rs2866472	0	0	-161.894
rs60833838	0	0	-161.814
rs7204754	0	0	-160.986
rs72771656	0	0	-161.646
rs72771668	0	0	-161.568
rs55903843	0	0	-161.799
rs72771675	0	0	-161.448
rs72771676	0	0	-161.259
rs117823607	0	0	-160.329
rs17266222	8.9844e-08	-160.546	-160.755
rs2866482	7.77785e-08	-160.69	-161.48
rs2866483	7.5202e-08	-160.724	-161.511
rs62030179	1.21298e-07	-160.246	-161.229
rs55980182	1.09887e-07	-160.345	-160.876
rs6498413	2.26287e-07	-159.622	-160.249
rs6498414	2.2031e-07	-159.649	-160.214
rs6498415	9.86392e-09	-162.755	-161.781
rs8060409	2.48708e-07	-159.528	-160.212
rs8044088	9.39016e-09	-162.805	-161.843
rs8050865	8.80917e-09	-162.869	-161.897
rs57029522	8.79775e-09	-162.87	-161.897
rs117314718	2.80492e-08	-161.71	-160.095
rs9932015	8.33891e-09	-162.923	-161.944
rs8063810	1.06292e-08	-162.681	-161.702
rs8046797	1.6603e-07	-159.932	-160.446
rs11865401	8.35842e-09	-162.921	-161.944
rs11866333	8.09964e-09	-162.952	-161.972
rs1986070	7.85901e-09	-162.983	-162.001
rs1013040	1.18774e-07	-160.267	-160.517
rs916068	8.30253e-09	-162.928	-161.944
rs916069	7.84185e-09	-162.985	-162.001
rs2078548	8.03236e-09	-162.961	-161.973
rs62030197	4.69163e-08	-161.196	-161.239
rs28541889	4.63855e-08	-161.207	-161.239
rs6498419	4.43627e-08	-161.252	-161.299
rs12708772	6.7198e-08	-160.837	-160.746
rs11859355	1.46854e-07	-160.055	-159.093
rs9937842	1.46679e-07	-160.056	-159.093
rs9925478	1.51604e-07	-160.023	-159.054
rs35899517	2.02516e-08	-162.036	-161.117
rs10521096	2.07929e-08	-162.01	-161.083
rs10492776	1.64284e-07	-159.943	-158.973
rs56247127	1.58197e-07	-159.98	-159.012
rs4781495	2.24323e-08	-161.934	-161.018
rs13330735	1.57566e-07	-159.984	-159.012
rs13330778	1.78103e-07	-159.862	-158.891
rs13339654	1.50999e-07	-160.027	-159.054
rs11859054	1.71292e-07	-159.901	-158.93
rs2157023	2.4553e-08	-161.843	-160.919
rs2157024	2.36714e-08	-161.88	-160.953
rs11864022	1.50722e-07	-160.029	-159.054
rs1041863	1.75142e-08	-162.181	-161.245
rs1013330	1.70675e-07	-159.905	-158.93
rs1013331	1.64495e-07	-159.941	-158.973
rs28437770	1.64323e-07	-159.942	-158.973
rs28501162	1.57598e-07	-159.984	-159.012
rs13338621	1.77792e-07	-159.864	-158.891
rs9921617	1.77792e-07	-159.864	-158.891
rs9934874	1.70993e-07	-159.903	-158.93
rs11641984	1.95968e-08	-162.069	-161.147
rs16962153	1.70832e-07	-159.904	-158.93
rs16962155	2.17479e-07	-159.662	-158.687
rs9940829	1.98735e-07	-159.752	-158.77
rs2157025	3.95242e-08	-161.367	-160.448
rs1547403	3.63859e-07	-159.148	-158.167
rs1547404	2.92825e-07	-159.365	-158.38
rs16962161	2.6839e-07	-159.452	-158.465
rs16962168	2.47275e-07	-159.534	-158.546
rs1547405	2.47194e-07	-159.534	-158.546
rs13333495	2.47194e-07	-159.534	-158.546
rs13330029	1.975e-07	-159.759	-158.77
rs13338837	3.60633e-07	-159.156	-158.167
rs13330249	2.46758e-07	-159.536	-158.546
rs16962190	2.36042e-07	-159.58	-158.59
rs72773529	2.46758e-07	-159.536	-158.546
rs998231	2.04154e-08	-162.028	-161.117
rs2213264	2.12968e-08	-161.986	-161.18
rs2226996	2.20323e-08	-161.952	-161.146
rs9935197	3.06025e-07	-159.321	-158.356
rs9934680	2.52408e-07	-159.513	-158.564
rs16962221	2.37279e-07	-159.575	-158.604
rs2903306	6.82545e-08	-160.821	-160.487
rs4595785	7.16887e-08	-160.772	-160.45
rs2866485	7.16643e-08	-160.772	-160.562
rs58645304	2.29725e-07	-159.607	-158.647
rs2105839	6.56361e-08	-160.86	-160.634
rs12929346	3.1763e-08	-161.586	-160.817
rs2866486	7.63927e-08	-160.708	-160.522
rs9921860	1.81219e-07	-159.845	-158.891
rs743655	8.67812e-08	-160.581	-160.409
rs11646812	2.93167e-08	-161.666	-160.883
rs9302502	2.12003e-07	-159.688	-158.726
rs928963	5.70473e-06	-156.395	-156.082
rs928964	5.70497e-08	-161	-160.337
rs9924758	2.45555e-07	-159.541	-158.97
rs72773534	0	0	-161.513
rs17190872	0	0	-161.782
rs72773535	0	0	-161.568
rs7197159	3.94651e-08	-161.369	-160.663
rs55791043	0	0	-161.689
rs55783534	0	0	-161.284
rs9924727	9.29219e-09	-162.815	-161.937
rs9302503	8.61235e-09	-162.891	-162.002
rs113107907	0	0	-161.107
rs7201449	3.21674e-07	-159.271	-158.304
rs4781500	1.04273e-08	-162.7	-161.809
rs72773546	0	0	-161.107
rs72773554	0	0	-161.503
rs72773555	0	0	-161.552
rs17191399	0	0	-161.313
rs1894379	2.76632e-08	-161.724	-160.847
rs72773562	0	0	-161.317
rs17191581	0	0	-161.109
rs56292606	0	0	-161.343
rs113695122	4.21613e-07	-159	-160.057
rs16962282	4.61555e-08	-161.212	-160.602
rs72773576	4.19806e-07	-159.005	-159.772
rs72773578	4.43003e-07	-158.951	-159.745
rs72773581	2.84015e-07	-159.395	-160.549
rs72773585	3.72928e-07	-159.123	-160.498
rs16962377	3.05464e-07	-159.322	-160.391
rs16962380	3.04181e-07	-159.327	-160.551
rs72773589	2.51477e-07	-159.517	-160.581
rs16962391	3.35009e-07	-159.23	-160.363
rs72773590	2.34536e-07	-159.587	-160.513
rs16962397	2.47932e-07	-159.531	-159.56
rs16962406	2.81127e-07	-159.405	-159.337
rs7189893	6.09624e-07	-158.631	-159.233
rs55760346	6.01132e-07	-158.645	-159.207
rs72775303	5.849e-07	-158.673	-159.259
rs117494219	0	0	-161.248
rs72775306	7.90927e-07	-158.371	-158.899
rs72775307	9.0832e-07	-158.233	-158.732
rs72775308	7.8518e-07	-158.378	-158.872
rs72775309	7.38098e-07	-158.44	-158.929
rs1015991	6.83243e-08	-160.82	-161.318
rs8048665	7.89989e-07	-158.372	-158.789
rs10492773	9.00333e-08	-160.544	-161.005
rs71390344	0	0	-161.222
rs58242525	9.55438e-08	-160.485	-161.003
rs16962433	0	0	-161.101
rs72775314	6.10418e-07	-158.63	-159.123
rs67568710	5.78548e-07	-158.684	-159.152
rs72775316	6.19293e-08	-160.918	-161.435
rs6498441	4.91473e-07	-158.847	-159.315
rs16962442	4.77651e-08	-161.178	-161.686
rs55678910	5.67614e-07	-158.703	-159.152
rs72775321	5.17599e-07	-158.795	-159.239
rs12935653	0	0	-159.752
rs72775323	5.21305e-07	-158.788	-159.213
rs55785159	5.45748e-07	-158.742	-159.153
rs72775326	5.7246e-07	-158.694	-159.012
rs67012323	4.45069e-07	-158.946	-159.235
rs8052971	5.03795e-07	-158.822	-159.129
rs72775330	5.59475e-07	-158.717	-159.048
rs16962479	5.21797e-07	-158.787	-158.881
rs74009045	0	0	-160.791
rs16962487	4.23324e-07	-158.996	-159.049
rs12919331	8.36672e-09	-162.92	-162.115
rs11075205	8.59357e-09	-162.893	-162.083
rs12325418	8.91738e-09	-162.856	-162.051
rs2141998	2.29442e-06	-157.306	-156.539
rs16962493	5.08091e-07	-158.814	-158.937
rs16962495	5.23322e-07	-158.784	-158.937
rs12927880	7.8448e-09	-162.984	-162.116
rs6498443	8.10704e-09	-162.952	-162.084
rs16962504	7.95866e-07	-158.365	-158.853
rs2031084	7.9541e-09	-162.971	-162.085
rs34882625	0	0	-160.521
rs62037220	1.56689e-07	-159.99	-159.394
rs117762918	0	0	-160.972
rs138502279	6.49864e-07	-158.568	-158.768
rs55679320	9.41774e-07	-158.197	-158.74
rs74009048	2.63004e-08	-161.775	-160.787
rs55768401	9.66144e-07	-158.171	-158.342
rs7500810	1.49635e-06	-157.734	-158.283
rs7501197	1.03154e-06	-158.105	-158.311
rs4780529	2.80043e-08	-161.712	-160.719
rs72775350	1.10917e-06	-158.033	-158.256
rs72775351	1.17265e-06	-157.977	-158.197
rs72775354	1.20418e-06	-157.951	-158.197
rs7500279	1.24632e-06	-157.916	-158.197
rs72775357	1.20309e-06	-157.952	-158.256
rs139439701	1.25823e-06	-157.907	-158.225
rs55950621	1.81219e-06	-157.542	-158.255
rs71390348	0	0	-160.918
rs72775365	1.35677e-06	-157.831	-158.256
rs9926075	9.27462e-09	-162.817	-161.926
rs143493854	1.41925e-06	-157.786	-158.225
rs8051440	9.24799e-08	-160.517	-159.692
rs9746505	9.41356e-09	-162.802	-161.8
rs4781517	8.17086e-09	-162.944	-161.939
rs4780530	8.08427e-09	-162.954	-162.053
rs4781518	8.16889e-09	-162.944	-161.939
rs1126142	9.66843e-08	-160.473	-159.569
rs72775373	8.00043e-06	-156.057	-158.014
rs1126143	9.33571e-08	-160.508	-159.606
rs1126144	9.66843e-08	-160.473	-159.569
rs1894391	5.8342e-08	-160.978	-159.986
rs12149863	7.05638e-08	-160.788	-159.797
rs76533754	0	0	-159.623
rs8060141	6.80139e-08	-160.825	-159.833
rs11644055	8.87311e-08	-160.559	-159.646
rs11075207	9.20693e-08	-160.522	-159.606
rs7202839	7.05638e-08	-160.788	-159.797
rs6498447	6.80139e-08	-160.825	-159.833
rs35583667	0	0	-159.573
rs7403920	4.96221e-07	-158.837	-157.894
rs7498490	4.96221e-07	-158.837	-157.894
rs4781519	6.80199e-08	-160.824	-159.833
rs4780532	8.76436e-08	-160.571	-159.646
rs9940897	8.10116e-08	-160.65	-159.723
rs7404071	8.40991e-08	-160.612	-159.723
rs8046122	9.43893e-08	-160.497	-159.569
rs6498448	1.05897e-07	-160.382	-159.454
rs6498449	1.05726e-07	-160.383	-159.454
rs9926158	1.07419e-07	-160.368	-159.409
rs12102316	1.27652e-07	-160.195	-159.253
rs4781521	5.90796e-07	-158.663	-157.688
rs28545550	5.65623e-07	-158.706	-157.731
rs4781522	6.44006e-07	-158.577	-157.605
rs35807965	6.45117e-07	-158.575	-157.605
rs34754507	6.45117e-07	-158.575	-157.605
rs12920041	6.74041e-07	-158.531	-157.561
rs7188626	4.86577e-07	-158.857	-157.894
rs4781523	7.08093e-08	-160.784	-159.797
rs4781524	6.71244e-07	-158.535	-157.561
rs4781525	6.58005e-08	-160.858	-159.874
rs6498453	6.58005e-08	-160.858	-159.874
rs7203167	7.08646e-08	-160.784	-159.797
rs6498454	6.22015e-07	-158.611	-157.648
rs11640541	0.000965901	-151.263	-152.522
rs11640905	0.000285266	-152.483	-153.037
rs11642229	0.000507413	-151.907	-152.467
rs17199331	0	0	-160.105
rs1076883	0.000504045	-151.914	-152.467
rs1076884	0.0934439	-146.691	-148.518
rs2007226	0.000526476	-151.87	-152.418
rs2157065	0.000537359	-151.85	-152.403
rs7499362	0.100087	-146.623	-148.404
rs7499750	0.122035	-146.424	-148.236
rs7405404	0.114294	-146.49	-148.294
rs7403809	0.0965601	-146.659	-148.404
rs7403810	0.000383198	-152.188	-152.729
rs7185124	0.0949409	-146.676	-148.518
rs7202384	0.000407182	-152.127	-152.675
rs11864886	0.104108	-146.583	-148.405
rs12925872	0.104102	-146.583	-148.351
rs1121738	0	0	-162.034
rs11865150	0.000326985	-152.347	-152.919
rs8055219	0.136874	-146.31	-148.124
rs56887639	0.000303775	-152.42	-152.967
rs8058480	3.73793e-08	-161.423	-160.524
rs16962588	3.73806e-08	-161.423	-160.524
rs78858515	0	0	-160.25
rs35501603	0	0	-160.128
rs34646006	6.47369e-08	-160.874	-159.983
rs74009062	6.8309e-08	-160.82	-159.909
rs2866724	0.000396635	-152.154	-152.816
rs4456522	0.000448151	-152.031	-152.714
rs2903367	9.67259e-08	-160.472	-159.566
rs74994616	0	0	-160.3
rs1609679	0.000733076	-151.539	-152.457
rs1609681	0	0	-159.816
rs72777303	1.4897e-05	-155.435	-157.828
rs8047770	1.35553e-06	-157.832	-160.285
rs2903368	7.05653e-08	-160.788	-161.291
rs7188535	7.39259e-08	-160.741	-161.228
rs6498457	6.83561e-08	-160.82	-161.086
rs4997735	6.01895e-08	-160.947	-161.221
rs2097287	5.88146e-08	-160.97	-161.211
rs2097288	6.67994e-08	-160.843	-161.086
rs2105841	7.19142e-08	-160.769	-161.014
rs2105842	5.70296e-08	-161.001	-161.257
rs7195634	5.63766e-08	-161.012	-161.257
rs12927595	6.32138e-08	-160.898	-161.14
rs7200727	6.07686e-08	-160.937	-161.19
rs35304552	6.09709e-08	-160.934	-161.176
rs12933611	4.93004e-08	-161.146	-161.393
rs4781528	6.07418e-08	-160.938	-161.319
rs12919797	5.68387e-08	-161.004	-161.355
rs3916993	6.50499e-08	-160.869	-161.253
rs75387252	0	0	-160.201
rs7186763	6.07418e-08	-160.938	-161.319
rs4780534	6.21978e-08	-160.914	-161.417
rs35743204	6.52825e-08	-160.866	-161.383
rs35113202	6.5724e-08	-160.859	-161.382
rs2051545	6.61247e-08	-160.853	-161.382
rs12599526	8.65684e-08	-160.583	-161.111
rs71390351	0	0	-160.898
rs12920803	6.88229e-08	-160.813	-161.397
rs12923271	5.74366e-08	-160.994	-161.558
rs12448623	8.71597e-08	-160.577	-161.111
rs12596988	6.39631e-08	-160.886	-161.087
rs4780537	5.85229e-08	-160.975	-161.256
rs76728858	0	0	-160.558
rs12933395	1.72632e-07	-159.893	-161.099
rs2097289	5.46143e-08	-161.044	-161.389
rs12920954	0	0	-160.603
rs2866726	4.84795e-08	-161.163	-161.537
rs2866727	4.69875e-08	-161.194	-161.567
rs2866728	1.90059e-07	-159.797	-161.093
rs4780539	5.83039e-08	-160.979	-161.354
rs34128345	0	0	-160.443
rs12930213	2.02014e-07	-159.736	-161.029
rs35572675	6.21119e-08	-160.915	-161.288
rs17199422	1.94358e-07	-159.775	-161.091
rs928975	7.09381e-08	-160.782	-161.216
rs34558857	2.36028e-07	-159.58	-160.926
rs34482767	2.25708e-07	-159.625	-160.961
rs8052668	6.09673e-08	-160.934	-161.495
rs34020413	3.37836e-07	-159.222	-160.957
rs4781533	5.88692e-08	-160.969	-161.465
rs12932169	5.87569e-08	-160.971	-161.433
rs8058546	5.043e-08	-161.124	-161.595
rs1894392	6.39818e-08	-160.886	-161.368
rs71390352	0	0	-160.089
rs2213296	5.84832e-08	-160.976	-161.465
rs2227011	5.63653e-08	-161.012	-161.467
rs1573633	6.60317e-08	-160.854	-161.46
rs1573634	7.4222e-08	-160.737	-161.105
rs12446158	6.19536e-08	-160.918	-161.337
rs12934302	2.30676e-08	-161.906	-161.458
rs12919918	6.29508e-08	-160.902	-161.43
rs12921137	4.50103e-08	-161.237	-161.443
rs6498458	4.07396e-08	-161.337	-161.544
rs4238621	4.39394e-08	-161.261	-161.476
rs12599140	4.46254e-08	-161.246	-161.508
rs10852368	4.38041e-08	-161.265	-161.541
rs12930131	4.5132e-08	-161.235	-161.508
rs12931772	4.62133e-08	-161.211	-161.475
rs35753216	4.28427e-08	-161.287	-161.542
rs12918433	4.74898e-08	-161.184	-161.506
rs68021159	4.33537e-08	-161.275	-161.542
rs12927885	3.87509e-08	-161.387	-161.639
rs7195018	3.94236e-08	-161.37	-161.638
rs12928753	4.30971e-08	-161.281	-161.542
rs7195373	3.98733e-08	-161.359	-161.637
rs1540280	4.35864e-08	-161.27	-161.542
rs2157066	4.07207e-08	-161.338	-161.665
rs2157067	4.43484e-08	-161.252	-161.541
rs8063055	4.12346e-08	-161.325	-161.695
rs12925028	7.53867e-08	-160.722	-161.422
rs12920548	5.31318e-08	-161.072	-161.469
rs7191234	6.93634e-08	-160.805	-161.489
rs12934939	7.82094e-08	-160.685	-161.512
rs12931005	6.18947e-08	-160.919	-161.671
rs12931080	7.60879e-08	-160.712	-161.514
rs35512808	0	0	-159.956
rs4781534	9.35694e-08	-160.506	-161.498
rs4781536	2.21448e-07	-159.644	-161.09
rs72779414	0	0	-162.034
rs35644981	2.67216e-08	-161.759	-160.766
rs2866852	1.19124e-08	-162.567	-161.61
rs1002587	3.21002e-08	-161.575	-160.718
rs743671	3.61625e-08	-161.456	-160.612
rs61214678	5.20619e-08	-161.092	-160.154
rs58101145	6.47121e-08	-160.874	-159.945
rs1985309	1.14745e-07	-160.302	-159.36
rs8055625	1.55419e-07	-159.998	-159.068
rs7203351	5.57969e-08	-161.023	-160.229
rs7188652	4.7165e-06	-156.585	-156.941
rs142087293	9.99044e-09	-162.743	-161.815
rs11075227	7.47382e-09	-163.033	-162.056
rs11639944	9.58671e-09	-162.784	-161.909
rs11641800	8.35473e-09	-162.921	-161.966
rs11075228	9.25394e-09	-162.819	-161.855
rs11640708	1.06465e-08	-162.679	-161.717
rs11644661	9.22507e-09	-162.822	-161.828
rs1978610	9.87417e-09	-162.754	-161.772
