## Supplementary material for "Characterization of shared and ancestry-specific signals driving complex traits using multi-ancestry fine-mapping": mscaviar_results_study0_post.txt

SNP_ID	Prob_in_pCausalSet
rs8059579	1.39673e-08
rs12928591	6.4097e-09
rs36080936	7.23891e-08
rs11639570	1.88034e-08
rs4781440	1.94476e-08
rs6498399	2.5954e-08
rs6498400	2.66543e-08
rs4781441	1.1436e-08
rs6498403	1.5256e-08
rs4306495	1.3599e-08
rs2866322	1.51253e-08
rs714718	1.45079e-08
rs1468190	1.78705e-08
rs11649112	2.13514e-08
rs9931129	2.97141e-08
rs7186876	2.73239e-08
rs7195552	1.69667e-08
rs12232403	1.82979e-08
rs2106778	1.71343e-08
rs2106777	1.80509e-08
rs7186399	3.32692e-08
rs2819702	2.71729e-08
rs79886155	7.00994e-09
rs74997581	7.30236e-09
rs28703206	2.27021e-08
rs6498404	2.26394e-08
rs2819699	4.80772e-08
rs2819700	2.97905e-07
rs2819693	2.54027e-07
rs929222	2.54972e-07
rs35029439	4.26073e-08
rs176072	2.53153e-07
rs11640195	6.751e-08
rs12926625	1.76183e-07
rs78157740	4.69185e-09
rs2106677	9.96433e-09
rs8048831	5.90922e-09
rs72771603	5.46086e-09
rs72771606	7.75217e-09
rs7199951	6.41449e-09
rs58436033	7.33872e-09
rs17263080	6.23568e-09
rs72771617	1.561e-08
rs8057829	1.39422e-08
rs149199701	1.19599e-08
rs4274420	3.83049e-08
rs11862742	5.58034e-08
rs72771650	4.32718e-09
rs111479552	4.44131e-09
rs112613842	4.09784e-09
rs61126653	3.58532e-09
rs2866472	3.89177e-09
rs60833838	4.21626e-09
rs7204754	9.64944e-09
rs72771656	4.98617e-09
rs72771668	5.38819e-09
rs55903843	4.277e-09
rs72771675	6.07784e-09
rs72771676	7.33872e-09
rs17266222	1.01807e-07
rs2866482	8.33057e-08
rs2866483	8.05461e-08
rs62030179	1.28426e-07
rs55980182	1.20385e-07
rs6498413	2.46147e-07
rs6498414	2.40913e-07
rs6498415	1.41616e-08
rs8060409	2.6931e-07
rs8044088	1.34266e-08
rs8050865	1.2628e-08
rs57029522	1.26166e-08
rs117314718	2.80797e-08
rs9932015	1.19818e-08
rs8063810	1.5283e-08
rs8046797	1.82322e-07
rs11865401	1.20013e-08
rs11866333	1.1638e-08
rs1986070	1.12962e-08
rs1013040	1.33994e-07
rs916068	1.19454e-08
rs916069	1.1279e-08
rs2078548	1.15707e-08
rs62030197	5.42431e-08
rs28541889	5.37123e-08
rs6498419	5.12532e-08
rs12708772	7.93174e-08
rs11859355	2.10856e-07
rs9937842	2.10681e-07
rs9925478	2.18126e-07
rs35899517	2.86539e-08
rs10521096	2.94871e-08
rs10492776	2.36445e-07
rs56247127	2.27611e-07
rs4781495	3.17122e-08
rs13330735	2.26981e-07
rs13330778	2.56412e-07
rs13339654	2.17521e-07
rs11859054	2.46607e-07
rs2157023	3.48111e-08
rs2157024	3.35801e-08
rs11864022	2.17243e-07
rs1041863	2.49009e-08
rs1013330	2.4599e-07
rs1013331	2.36656e-07
rs28437770	2.36483e-07
rs28501162	2.27012e-07
rs13338621	2.56102e-07
rs9921617	2.56102e-07
rs9934874	2.46308e-07
rs11641984	2.77455e-08
rs16962153	2.46147e-07
rs16962155	3.13533e-07
rs9940829	2.87158e-07
rs2157025	5.59822e-08
rs1547403	5.25425e-07
rs1547404	4.23411e-07
rs16962161	3.88305e-07
rs16962168	3.57882e-07
rs1547405	3.57801e-07
rs13333495	3.57801e-07
rs13330029	2.85923e-07
rs13338837	5.22199e-07
rs13330249	3.57365e-07
rs16962190	3.41858e-07
rs72773529	3.57365e-07
rs998231	2.88177e-08
rs2213264	2.91735e-08
rs2226996	3.0181e-08
rs9935197	4.39791e-07
rs9934680	3.61029e-07
rs16962221	3.41665e-07
rs2903306	8.40366e-08
rs4595785	8.80612e-08
rs2866485	8.62798e-08
rs58645304	3.29655e-07
rs2105839	7.92267e-08
rs12929346	4.31128e-08
rs2866486	9.16072e-08
rs9921860	2.59529e-07
rs743655	1.03831e-07
rs11646812	3.99378e-08
rs9302502	3.0434e-07
rs928963	7.00455e-06
rs928964	7.54376e-08
rs9924758	3.1788e-07
rs72773534	5.69285e-09
rs17190872	4.3508e-09
rs72773535	5.38912e-09
rs7197159	5.27124e-08
rs55791043	4.77384e-09
rs55783534	7.16062e-09
rs9924727	1.29558e-08
rs9302503	1.2042e-08
rs113107907	8.54853e-09
rs7201449	4.62548e-07
rs4781500	1.45998e-08
rs72773546	8.54853e-09
rs72773554	5.74918e-09
rs72773555	5.47472e-09
rs17191399	6.95552e-09
rs1894379	3.86836e-08
rs72773562	6.9291e-09
rs17191581	8.52902e-09
rs56292606	6.74924e-09
rs113695122	4.45597e-07
rs16962282	6.0235e-08
rs72773576	4.5194e-07
rs72773578	4.76037e-07
rs72773581	2.98445e-07
rs72773585	3.88009e-07
rs16962377	3.22501e-07
rs16962380	3.18542e-07
rs72773589	2.65474e-07
rs16962391	3.52497e-07
rs72773590	2.49617e-07
rs16962397	2.87915e-07
rs16962406	3.31139e-07
rs7189893	6.65005e-07
rs55760346	6.57986e-07
rs72775303	6.38849e-07
rs117494219	7.41972e-09
rs72775306	8.68416e-07
rs72775307	9.9997e-07
rs72775308	8.64778e-07
rs72775309	8.13315e-07
rs1015991	7.49829e-08
rs8048665	8.76548e-07
rs10492773	9.92513e-08
rs71390344	7.61745e-09
rs58242525	1.04762e-07
rs16962433	8.60027e-09
rs72775314	6.72307e-07
rs67568710	6.38649e-07
rs72775316	6.78157e-08
rs6498441	5.42528e-07
rs16962442	5.22834e-08
rs55678910	6.27715e-07
rs72775321	5.72715e-07
rs12935653	3.31342e-08
rs72775323	5.77875e-07
rs55785159	6.05849e-07
rs72775326	6.41682e-07
rs67012323	5.0045e-07
rs8052971	5.65337e-07
rs72775330	6.26263e-07
rs16962479	6.00796e-07
rs74009045	1.17205e-08
rs16962487	4.90111e-07
rs12919331	1.14153e-08
rs11075205	1.17441e-08
rs12325418	1.21736e-08
rs2141998	3.11754e-06
rs16962493	5.82774e-07
rs16962495	5.98005e-07
rs12927880	1.08934e-08
rs6498443	1.12575e-08
rs16962504	8.77003e-07
rs2031084	1.11046e-08
rs34882625	1.535e-08
rs62037220	2.03994e-07
rs117762918	9.7788e-09
rs138502279	7.38316e-07
rs55679320	1.03264e-06
rs74009048	3.80131e-08
rs55768401	1.10167e-06
rs7500810	1.64003e-06
rs7501197	1.17129e-06
rs4780529	4.05493e-08
rs72775350	1.25688e-06
rs72775351	1.3293e-06
rs72775354	1.36083e-06
rs7500279	1.40297e-06
rs72775357	1.35081e-06
rs139439701	1.41058e-06
rs55950621	1.95991e-06
rs71390348	1.03245e-08
rs72775365	1.50449e-06
rs9926075	1.29773e-08
rs143493854	1.5716e-06
rs8051440	1.2759e-07
rs9746505	1.36315e-08
rs4781517	1.1832e-08
rs4780530	1.13401e-08
rs4781518	1.183e-08
rs1126142	1.36418e-07
rs72775373	8.18768e-06
rs1126143	1.3165e-07
rs1126144	1.36418e-07
rs1894391	8.44952e-08
rs12149863	1.02196e-07
rs76533754	3.77038e-08
rs8060141	9.85037e-08
rs11644055	1.25504e-07
rs11075207	1.30362e-07
rs7202839	1.02196e-07
rs6498447	9.85037e-08
rs35583667	3.96105e-08
rs7403920	7.08549e-07
rs7498490	7.08549e-07
rs4781519	9.85097e-08
rs4780532	1.24416e-07
rs9940897	1.15058e-07
rs7404071	1.18145e-07
rs8046122	1.34123e-07
rs6498448	1.50475e-07
rs6498449	1.50304e-07
rs9926158	1.54071e-07
rs12102316	1.82163e-07
rs4781521	8.51861e-07
rs28545550	8.15564e-07
rs4781522	9.27673e-07
rs35807965	9.28785e-07
rs34754507	9.28785e-07
rs12920041	9.70426e-07
rs7188626	6.98904e-07
rs4781523	1.02441e-07
rs4781524	9.67629e-07
rs4781525	9.50849e-08
rs6498453	9.50849e-08
rs7203167	1.02496e-07
rs6498454	8.93722e-07
rs11640541	0.00101164
rs11640905	0.000312603
rs11642229	0.000555715
rs17199331	2.32806e-08
rs1076883	0.000552347
rs1076884	0.0959502
rs2007226	0.000577233
rs2157065	0.000588853
rs7499362	0.102898
rs7499750	0.125358
rs7405404	0.117431
rs7403809	0.0993709
rs7403810	0.000420388
rs7185124	0.0974472
rs7202384	0.000446437
rs11864886	0.106915
rs12925872	0.107064
rs1121738	3.38059e-09
rs11865150	0.000357734
rs8055219	0.140593
rs56887639	0.00033307
rs8058480	5.2629e-08
rs16962588	5.26303e-08
rs78858515	2.01408e-08
rs35501603	2.2744e-08
rs34646006	9.09735e-08
rs74009062	9.65695e-08
rs2866724	0.000430701
rs4456522	0.000485906
rs2903367	1.36575e-07
rs74994616	1.9148e-08
rs1609679	0.000781854
rs1609681	3.10878e-08
rs72777303	1.51222e-05
rs8047770	1.37298e-06
rs2903368	7.74135e-08
rs7188535	8.12397e-08
rs6498457	7.68794e-08
rs4997735	6.76079e-08
rs2097287	6.63191e-08
rs2097288	7.53226e-08
rs2105841	8.10902e-08
rs2105842	6.4184e-08
rs7195634	6.35309e-08
rs12927595	7.12796e-08
rs7200727	6.84337e-08
rs35304552	6.87505e-08
rs12933611	5.55191e-08
rs4781528	6.74224e-08
rs12919797	6.32837e-08
rs3916993	7.22043e-08
rs75387252	2.1151e-08
rs7186763	6.74224e-08
rs4780534	6.81987e-08
rs35743204	7.15012e-08
rs35113202	7.19426e-08
rs2051545	7.23433e-08
rs12599526	9.48147e-08
rs71390351	1.05353e-08
rs12920803	7.49273e-08
rs12923271	6.25979e-08
rs12448623	9.5406e-08
rs12596988	7.24864e-08
rs4780537	6.56773e-08
rs76728858	1.48022e-08
rs12933395	1.80698e-07
rs2097289	6.08329e-08
rs12920954	1.41499e-08
rs2866726	5.38047e-08
rs2866727	5.21488e-08
rs2866728	1.98124e-07
rs4780539	6.4749e-08
rs34128345	1.65999e-08
rs12930213	2.10656e-07
rs35572675	6.90125e-08
rs17199422	2.02424e-07
rs928975	7.83566e-08
rs34558857	2.45637e-07
rs34482767	2.34971e-07
rs8052668	6.64813e-08
rs34020413	3.46799e-07
rs4781533	6.45794e-08
rs12932169	6.46711e-08
rs8058546	5.54156e-08
rs1894392	7.03056e-08
rs71390352	2.36438e-08
rs2213296	6.41934e-08
rs2227011	6.20755e-08
rs1573633	7.17419e-08
rs1573634	8.25552e-08
rs12446158	6.85056e-08
rs12934302	2.89817e-08
rs12919918	6.88649e-08
rs12921137	5.09244e-08
rs6498458	4.60647e-08
rs4238621	4.96496e-08
rs12599140	5.01394e-08
rs10852368	4.91293e-08
rs12930131	5.0646e-08
rs12931772	5.19236e-08
rs35753216	4.81678e-08
rs12918433	5.30038e-08
rs68021159	4.86788e-08
rs12927885	4.35675e-08
rs7195018	4.42402e-08
rs12928753	4.84223e-08
rs7195373	4.46899e-08
rs1540280	4.89116e-08
rs2157066	4.53905e-08
rs2157067	4.96736e-08
rs8063055	4.5747e-08
rs12925028	8.13008e-08
rs12920548	5.8842e-08
rs7191234	7.48774e-08
rs12934939	8.35345e-08
rs12931005	6.64071e-08
rs12931080	8.1413e-08
rs35512808	2.70295e-08
rs4781534	9.89036e-08
rs4781536	2.29427e-07
rs72779414	3.38079e-09
rs35644981	3.86843e-08
rs2866852	1.70196e-08
rs1002587	4.46499e-08
rs743671	5.01113e-08
rs61214678	7.41666e-08
rs58101145	9.1979e-08
rs1985309	1.63708e-07
rs8055625	2.21026e-07
rs7203351	7.63007e-08
rs7188652	5.26734e-06
rs142087293	1.41399e-08
rs11075227	1.07239e-08
rs11639944	1.33546e-08
rs11641800	1.1916e-08
rs11075228	1.32417e-08
rs11640708	1.52291e-08
rs11644661	1.33224e-08
rs1978610	1.42127e-08
