## Supplementary material for "Characterization of shared and ancestry-specific signals driving complex traits using multi-ancestry fine-mapping": mscaviar_results_study1_post.txt

SNP_ID	Prob_in_pCausalSet
rs8059579	9.72717e-09
rs36080936	5.79201e-08
rs11639570	1.35237e-08
rs4781440	1.39849e-08
rs6498399	1.84002e-08
rs6498400	1.88304e-08
rs4781441	8.55195e-09
rs6498403	1.11867e-08
rs4306495	1.00414e-08
rs2866322	1.13194e-08
rs714718	1.0698e-08
rs1468190	1.30368e-08
rs11649112	1.71917e-08
rs9931129	2.06183e-08
rs7186876	1.91595e-08
rs7195552	1.19616e-08
rs12232403	1.29295e-08
rs2106778	1.2371e-08
rs2106777	1.37618e-08
rs7186399	2.33806e-08
rs2819702	1.88778e-08
rs28703206	1.5752e-08
rs6498404	1.56891e-08
rs2819699	3.32919e-08
rs2819700	2.08157e-07
rs2819693	1.75775e-07
rs929222	1.76721e-07
rs35029439	3.48314e-08
rs176072	1.74863e-07
rs11640195	4.66723e-08
rs12926625	1.21729e-07
rs11862742	4.68506e-08
rs117823607	1.86017e-08
rs17266222	9.00361e-08
rs2866482	7.81386e-08
rs2866483	7.55621e-08
rs62030179	1.21733e-07
rs55980182	1.10155e-07
rs6498413	2.26579e-07
rs6498414	2.20584e-07
rs6498415	9.92265e-09
rs8060409	2.49016e-07
rs8044088	9.44969e-09
rs8050865	8.86819e-09
rs57029522	8.8567e-09
rs117314718	5.15278e-08
rs9932015	8.39748e-09
rs8063810	1.06876e-08
rs8046797	1.66291e-07
rs11865401	8.41713e-09
rs11866333	8.15821e-09
rs1986070	7.91751e-09
rs1013040	1.18974e-07
rs916068	8.36084e-09
rs916069	7.90023e-09
rs2078548	8.09045e-09
rs62030197	4.70801e-08
rs28541889	4.65475e-08
rs6498419	4.45275e-08
rs12708772	6.73399e-08
rs11859355	1.46912e-07
rs9937842	1.46737e-07
rs9925478	1.51662e-07
rs35899517	2.03133e-08
rs10521096	2.08541e-08
rs10492776	1.64343e-07
rs56247127	1.58255e-07
rs4781495	2.24942e-08
rs13330735	1.57624e-07
rs13330778	1.78161e-07
rs13339654	1.51058e-07
rs11859054	1.7135e-07
rs2157023	2.46142e-08
rs2157024	2.37325e-08
rs11864022	1.50779e-07
rs1041863	1.75749e-08
rs1013330	1.70733e-07
rs1013331	1.64554e-07
rs28437770	1.64381e-07
rs28501162	1.57656e-07
rs13338621	1.7785e-07
rs9921617	1.7785e-07
rs9934874	1.71051e-07
rs11641984	1.96583e-08
rs16962153	1.7089e-07
rs16962155	2.17537e-07
rs9940829	1.98793e-07
rs2157025	3.95856e-08
rs1547403	3.63916e-07
rs1547404	2.92882e-07
rs16962161	2.68447e-07
rs16962168	2.47332e-07
rs1547405	2.47251e-07
rs13333495	2.47251e-07
rs13330029	1.97558e-07
rs13338837	3.6069e-07
rs13330249	2.46815e-07
rs16962190	2.36099e-07
rs72773529	2.46815e-07
rs998231	2.04776e-08
rs2213264	2.1366e-08
rs2226996	2.21015e-08
rs9935197	3.06084e-07
rs9934680	2.52468e-07
rs16962221	2.37337e-07
rs2903306	6.83651e-08
rs4595785	7.18007e-08
rs2866485	7.17897e-08
rs58645304	2.29784e-07
rs2105839	6.57597e-08
rs12929346	3.18346e-08
rs2866486	7.65211e-08
rs9921860	1.81278e-07
rs743655	8.69114e-08
rs11646812	2.93873e-08
rs9302502	2.12062e-07
rs928963	5.70484e-06
rs928964	5.71291e-08
rs9924758	2.45642e-07
rs7197159	3.95413e-08
rs9924727	9.35709e-09
rs9302503	8.6766e-09
rs7201449	3.21732e-07
rs4781500	1.04913e-08
rs1894379	2.77274e-08
rs113695122	4.22063e-07
rs16962282	4.62394e-08
rs72773576	4.2014e-07
rs72773578	4.43346e-07
rs72773581	2.84518e-07
rs72773585	3.73561e-07
rs16962377	3.05922e-07
rs16962380	3.04723e-07
rs72773589	2.51937e-07
rs16962391	3.35499e-07
rs72773590	2.34934e-07
rs16962397	2.4809e-07
rs16962406	2.81271e-07
rs7189893	6.09906e-07
rs55760346	6.01403e-07
rs72775303	5.85177e-07
rs72775306	7.91188e-07
rs72775307	9.08574e-07
rs72775308	7.85432e-07
rs72775309	7.38349e-07
rs1015991	6.85869e-08
rs8048665	7.90223e-07
rs10492773	9.02832e-08
rs58242525	9.5809e-08
rs72775314	6.1067e-07
rs67568710	5.78795e-07
rs72775316	6.21985e-08
rs6498441	4.91719e-07
rs16962442	4.80356e-08
rs55678910	5.67856e-07
rs72775321	5.17839e-07
rs72775323	5.2154e-07
rs55785159	5.45981e-07
rs72775326	5.72671e-07
rs67012323	4.45275e-07
rs8052971	5.04005e-07
rs72775330	5.5969e-07
rs16962479	5.21966e-07
rs16962487	4.23486e-07
rs12919331	8.43694e-09
rs11075205	8.66336e-09
rs12325418	8.98746e-09
rs2141998	2.29449e-06
rs16962493	5.08265e-07
rs16962495	5.23501e-07
rs12927880	7.91064e-09
rs6498443	8.17288e-09
rs16962504	7.96117e-07
rs2031084	8.0187e-09
rs62037220	1.56774e-07
rs138502279	6.50052e-07
rs55679320	9.42039e-07
rs74009048	2.63578e-08
rs55768401	9.66326e-07
rs7500810	1.49662e-06
rs7501197	1.03173e-06
rs4780529	2.80614e-08
rs72775350	1.10936e-06
rs72775351	1.17285e-06
rs72775354	1.20438e-06
rs7500279	1.24652e-06
rs72775357	1.2033e-06
rs139439701	1.25845e-06
rs55950621	1.8125e-06
rs72775365	1.357e-06
rs9926075	9.33872e-09
rs143493854	1.41949e-06
rs8051440	9.25473e-08
rs9746505	9.47067e-09
rs4781517	8.22797e-09
rs4780530	8.1478e-09
rs4781518	8.22598e-09
rs1126142	9.67466e-08
rs72775373	8.00152e-06
rs1126143	9.34195e-08
rs1126144	9.67466e-08
rs1894391	5.83991e-08
rs12149863	7.06208e-08
rs8060141	6.8071e-08
rs11644055	8.87929e-08
rs11075207	9.21308e-08
rs7202839	7.06208e-08
rs6498447	6.8071e-08
rs7403920	4.96281e-07
rs7498490	4.96281e-07
rs4781519	6.8077e-08
rs4780532	8.77046e-08
rs9940897	8.10725e-08
rs7404071	8.41623e-08
rs8046122	9.44501e-08
rs6498448	1.05958e-07
rs6498449	1.05787e-07
rs9926158	1.07478e-07
rs12102316	1.27712e-07
rs4781521	5.90854e-07
rs28545550	5.65681e-07
rs4781522	6.44064e-07
rs35807965	6.45176e-07
rs34754507	6.45176e-07
rs12920041	6.74099e-07
rs7188626	4.86635e-07
rs4781523	7.08666e-08
rs4781524	6.71302e-07
rs4781525	6.5858e-08
rs6498453	6.5858e-08
rs7203167	7.09219e-08
rs6498454	6.22074e-07
rs11640541	0.000965901
rs11640905	0.000285267
rs11642229	0.000507413
rs1076883	0.000504045
rs1076884	0.0934439
rs2007226	0.000526476
rs2157065	0.000537359
rs7499362	0.100087
rs7499750	0.122035
rs7405404	0.114294
rs7403809	0.0965601
rs7403810	0.000383198
rs7185124	0.0949409
rs7202384	0.000407182
rs11864886	0.104108
rs12925872	0.104102
rs11865150	0.000326986
rs8055219	0.136874
rs56887639	0.000303775
rs8058480	3.7442e-08
rs16962588	3.74433e-08
rs34646006	6.48e-08
rs74009062	6.83708e-08
rs2866724	0.000396635
rs4456522	0.000448151
rs2903367	9.6788e-08
rs1609679	0.000733076
rs72777303	1.48987e-05
rs8047770	1.35751e-06
rs2903368	7.0829e-08
rs7188535	7.41845e-08
rs6498457	6.85613e-08
rs4997735	6.03971e-08
rs2097287	5.90151e-08
rs2097288	6.69999e-08
rs2105841	7.21148e-08
rs2105842	5.72336e-08
rs7195634	5.65782e-08
rs12927595	6.34143e-08
rs7200727	6.09714e-08
rs35304552	6.11714e-08
rs12933611	4.95033e-08
rs4781528	6.09745e-08
rs12919797	5.70643e-08
rs3916993	6.52826e-08
rs7186763	6.09745e-08
rs4780534	6.2463e-08
rs35743204	6.55512e-08
rs35113202	6.59944e-08
rs2051545	6.63967e-08
rs12599526	8.6837e-08
rs12920803	6.91113e-08
rs12923271	5.77214e-08
rs12448623	8.74302e-08
rs12596988	6.41551e-08
rs4780537	5.87322e-08
rs12933395	1.7318e-07
rs2097289	5.4839e-08
rs2866726	4.87125e-08
rs2866727	4.72204e-08
rs2866728	1.90661e-07
rs4780539	5.85354e-08
rs12930213	2.02613e-07
rs35572675	6.23422e-08
rs17199422	1.94975e-07
rs928975	7.11828e-08
rs34558857	2.36657e-07
rs34482767	2.26331e-07
rs8052668	6.12502e-08
rs34020413	3.38801e-07
rs4781533	5.9133e-08
rs12932169	5.90112e-08
rs8058546	5.06888e-08
rs1894392	6.42406e-08
rs2213296	5.87452e-08
rs2227011	5.66178e-08
rs1573633	6.63276e-08
rs1573634	7.44499e-08
rs12446158	6.21956e-08
rs12934302	2.31674e-08
rs12919918	6.32231e-08
rs12921137	4.5205e-08
rs6498458	4.09353e-08
rs4238621	4.41363e-08
rs12599140	4.48325e-08
rs10852368	4.40146e-08
rs12930131	4.53415e-08
rs12931772	4.64204e-08
rs35753216	4.30485e-08
rs12918433	4.77102e-08
rs68021159	4.3562e-08
rs12927885	3.89568e-08
rs7195018	3.96331e-08
rs12928753	4.33042e-08
rs7195373	4.00851e-08
rs1540280	4.37959e-08
rs2157066	4.09438e-08
rs2157067	4.45615e-08
rs8063055	4.14684e-08
rs12925028	7.57129e-08
rs12920548	5.33699e-08
rs7191234	6.96852e-08
rs12934939	7.85852e-08
rs12931005	6.22456e-08
rs12931080	7.64535e-08
rs4781534	9.40182e-08
rs4781536	2.22158e-07
rs35644981	2.67787e-08
rs2866852	1.1972e-08
rs1002587	3.21657e-08
rs743671	3.62289e-08
rs61214678	5.21221e-08
rs58101145	6.47728e-08
rs1985309	1.14805e-07
rs8055625	1.55479e-07
rs7203351	5.58665e-08
rs7188652	4.71672e-06
rs142087293	1.0052e-08
rs11075227	7.53266e-09
rs11639944	9.65181e-09
rs11641800	8.41476e-09
rs11075228	9.31331e-09
rs11640708	1.07059e-08
rs11644661	9.28268e-09
rs1978610	9.9324e-09
