## Supplementary material for "Characterization of shared and ancestry-specific signals driving complex traits using multi-ancestry fine-mapping": not_shared_pips.txt

SNP_ID	shared_ll_x	notshared_ll_x	shared_ll_y	notshared_ll_y	not_shared_pip
rs1002587	-161.575	-160.718	-161.575	-160.718	1.2615200000000002e-08
rs1013040	-160.267	-160.517	-160.267	-160.517	1.542000000000004e-08
rs1013330	-159.905	-158.93	-159.905	-158.93	7.537299999999994e-08
rs1013331	-159.941	-158.973	-159.941	-158.973	7.222000000000007e-08
rs1015991	-160.82	-161.318	-160.82	-161.318	6.921199999999997e-09
rs1041863	-162.181	-161.245	-162.181	-161.245	7.447400000000002e-09
rs10492773	-160.544	-161.005	-160.544	-161.005	9.467899999999997e-09
rs10492776	-159.943	-158.973	-159.943	-158.973	7.222000000000007e-08
rs10521096	-162.01	-161.083	-162.01	-161.083	8.7554e-09
rs1076883	-151.914	-152.467	-151.914	-152.467	4.830200000000007e-05
rs1076884	-146.691	-148.518	-146.691	-148.518	0.002506300000000003
rs10852368	-161.265	-161.541	-161.265	-161.541	5.535700000000001e-09
rs11075205	-162.893	-162.083	-162.893	-162.083	3.220320000000001e-09
rs11075207	-160.522	-159.606	-160.522	-159.606	3.835420000000004e-08
rs11075227	-163.033	-162.056	-163.033	-162.056	3.3089199999999994e-09
rs11075228	-162.819	-161.855	-162.819	-161.855	4.0471300000000015e-09
rs111479552	0.0	-161.762	0.0	-161.762	4.44131e-09
rs1121738	0.0	-162.034	0.0	-162.034	3.38059e-09
rs112613842	0.0	-161.842	0.0	-161.842	4.09784e-09
rs1126142	-160.473	-159.569	-160.473	-159.569	3.979600000000005e-08
rs1126143	-160.508	-159.606	-160.508	-159.606	3.8355300000000005e-08
rs1126144	-160.473	-159.569	-160.473	-159.569	3.979600000000005e-08
rs113107907	0.0	-161.107	0.0	-161.107	8.54853e-09
rs113695122	-159.0	-160.057	-159.0	-160.057	2.4433999999999913e-08
rs11639570	-162.445	-161.565	-162.445	-161.565	5.408500000000003e-09
rs11639944	-162.784	-161.909	-162.784	-161.909	3.8329900000000004e-09
rs11640195	-161.202	-160.21	-161.202	-160.21	2.0951900000000002e-08
rs11640541	-151.263	-152.522	-151.263	-152.522	4.5739000000000044e-05
rs11640708	-162.679	-161.717	-162.679	-161.717	4.641999999999998e-09
rs11640905	-152.483	-153.037	-152.483	-153.037	2.7338000000000015e-05
rs11641800	-162.921	-161.966	-162.921	-161.966	3.6213000000000028e-09
rs11641984	-162.069	-161.147	-162.069	-161.147	8.210199999999996e-09
rs11642229	-151.907	-152.467	-151.907	-152.467	4.830200000000007e-05
rs11644055	-160.559	-159.646	-160.559	-159.646	3.683470000000005e-08
rs11644661	-162.822	-161.828	-162.822	-161.828	4.154939999999999e-09
rs11646812	-161.666	-160.883	-161.666	-160.883	1.0691699999999998e-08
rs11649112	-162.206	-161.779	-162.206	-161.779	4.364899999999994e-09
rs117314718	-161.71	-160.095	-161.71	-160.095	2.35091e-08
rs117494219	0.0	-161.248	0.0	-161.248	7.41972e-09
rs117762918	0.0	-160.972	0.0	-160.972	9.7788e-09
rs117823607	0.0	-160.329	0.0	-160.329	1.86017e-08
rs11859054	-159.901	-158.93	-159.901	-158.93	7.5373e-08
rs11859355	-160.055	-159.093	-160.055	-159.093	6.406e-08
rs11862742	-161.2	-161.032	-161.2	-161.032	9.215999999999995e-09
rs11864022	-160.029	-159.054	-160.029	-159.054	6.6578e-08
rs11864886	-146.583	-148.405	-146.583	-148.405	0.00280699999999999
rs11865150	-152.347	-152.919	-152.347	-152.919	3.074999999999996e-05
rs11865401	-162.921	-161.944	-162.921	-161.944	3.7015900000000056e-09
rs11866333	-162.952	-161.972	-162.952	-161.972	3.59693e-09
rs12102316	-160.195	-159.253	-160.195	-159.253	5.457099999999999e-08
rs12149863	-160.788	-159.797	-160.788	-159.797	3.16892e-08
rs12232403	-162.489	-161.55	-162.489	-161.55	5.489800000000001e-09
rs12325418	-162.856	-162.051	-162.856	-162.051	3.326299999999999e-09
rs12446158	-160.918	-161.337	-160.918	-161.337	6.793999999999975e-09
rs12448623	-160.577	-161.111	-160.577	-161.111	8.516799999999999e-09
rs12596988	-160.886	-161.087	-160.886	-161.087	8.715300000000012e-09
rs12599140	-161.246	-161.508	-161.246	-161.508	5.721100000000001e-09
rs12599526	-160.583	-161.111	-160.583	-161.111	8.514900000000002e-09
rs12708772	-160.837	-160.746	-160.837	-160.746	1.226130000000001e-08
rs12918433	-161.184	-161.506	-161.184	-161.506	5.734399999999999e-09
rs12919331	-162.92	-162.115	-162.92	-162.115	3.118800000000002e-09
rs12919797	-161.004	-161.355	-161.004	-161.355	6.670599999999992e-09
rs12919918	-160.902	-161.43	-160.902	-161.43	6.186400000000035e-09
rs12920041	-158.531	-157.561	-158.531	-157.561	2.9644299999999984e-07
rs12920548	-161.072	-161.469	-161.072	-161.469	5.948300000000018e-09
rs12920803	-160.813	-161.397	-160.813	-161.397	6.392800000000012e-09
rs12920954	0.0	-160.603	0.0	-160.603	1.41499e-08
rs12921137	-161.237	-161.443	-161.237	-161.443	6.108800000000001e-09
rs12923271	-160.994	-161.558	-160.994	-161.558	5.446100000000033e-09
rs12925028	-160.722	-161.422	-160.722	-161.422	6.2403000000000245e-09
rs12925872	-146.583	-148.351	-146.583	-148.351	0.0029620000000000063
rs12926625	-160.243	-159.253	-160.243	-159.253	5.456799999999999e-08
rs12927595	-160.898	-161.14	-160.898	-161.14	8.266300000000019e-09
rs12927880	-162.984	-162.116	-162.984	-162.116	3.1144400000000003e-09
rs12927885	-161.387	-161.639	-161.387	-161.639	5.022500000000004e-09
rs12928591	0.0	-161.395	0.0	-161.395	6.4097e-09
rs12928753	-161.281	-161.542	-161.281	-161.542	5.5323000000000025e-09
rs12929346	-161.586	-160.817	-161.586	-160.817	1.1421400000000002e-08
rs12930131	-161.235	-161.508	-161.235	-161.508	5.723500000000018e-09
rs12930213	-159.736	-161.029	-159.736	-161.029	9.241000000000023e-09
rs12931005	-160.919	-161.671	-160.919	-161.671	4.863300000000025e-09
rs12931080	-160.712	-161.514	-160.712	-161.514	5.690700000000018e-09
rs12931772	-161.211	-161.475	-161.211	-161.475	5.917400000000001e-09
rs12932169	-160.971	-161.433	-160.971	-161.433	6.1685e-09
rs12933395	-159.893	-161.099	-159.893	-161.099	8.614e-09
rs12933611	-161.146	-161.393	-161.146	-161.393	6.421600000000001e-09
rs12934302	-161.906	-161.458	-161.906	-161.458	6.013900000000005e-09
rs12934939	-160.685	-161.512	-160.685	-161.512	5.700899999999987e-09
rs12935653	0.0	-159.752	0.0	-159.752	3.31342e-08
rs13330029	-159.759	-158.77	-159.759	-158.77	8.848100000000001e-08
rs13330249	-159.536	-158.546	-159.536	-158.546	1.1066399999999996e-07
rs13330735	-159.984	-159.012	-159.984	-159.012	6.947300000000006e-08
rs13330778	-159.862	-158.891	-159.862	-158.891	7.836700000000003e-08
rs13333495	-159.534	-158.546	-159.534	-158.546	1.1066400000000012e-07
rs13338621	-159.864	-158.891	-159.864	-158.891	7.836800000000003e-08
rs13338837	-159.156	-158.167	-159.156	-158.167	1.616229999999999e-07
rs13339654	-160.027	-159.054	-160.027	-159.054	6.658100000000003e-08
rs138502279	-158.568	-158.768	-158.568	-158.768	8.864000000000014e-08
rs139439701	-157.907	-158.225	-157.907	-158.225	1.5256999999999963e-07
rs142087293	-162.743	-161.815	-162.743	-161.815	4.21102e-09
rs143493854	-157.786	-158.225	-157.786	-158.225	1.5259000000000018e-07
rs1468190	-162.482	-161.649	-162.482	-161.649	4.969100000000002e-09
rs149199701	0.0	-160.771	0.0	-160.771	1.19599e-08
rs1540280	-161.27	-161.542	-161.27	-161.542	5.5347e-09
rs1547403	-159.148	-158.167	-159.148	-158.167	1.6162300000000002e-07
rs1547404	-159.365	-158.38	-159.365	-158.38	1.3064300000000015e-07
rs1547405	-159.534	-158.546	-159.534	-158.546	1.1066400000000012e-07
rs1573633	-160.854	-161.46	-160.854	-161.46	6.0061e-09
rs1573634	-160.737	-161.105	-160.737	-161.105	8.561100000000012e-09
rs1609679	-151.539	-152.457	-151.539	-152.457	4.877799999999997e-05
rs1609681	0.0	-159.816	0.0	-159.816	3.10878e-08
rs16962153	-159.904	-158.93	-159.904	-158.93	7.5373e-08
rs16962155	-159.662	-158.687	-159.662	-158.687	9.611200000000001e-08
rs16962161	-159.452	-158.465	-159.452	-158.465	1.1997200000000004e-07
rs16962168	-159.534	-158.546	-159.534	-158.546	1.1066399999999991e-07
rs16962190	-159.58	-158.59	-159.58	-158.59	1.0587300000000001e-07
rs16962221	-159.575	-158.604	-159.575	-158.604	1.04444e-07
rs16962282	-161.212	-160.602	-161.212	-160.602	1.416340000000002e-08
rs16962377	-159.322	-160.391	-159.322	-160.391	1.7495000000000012e-08
rs16962380	-159.327	-160.551	-159.327	-160.551	1.490300000000009e-08
rs16962391	-159.23	-160.363	-159.23	-160.363	1.7977999999999898e-08
rs16962397	-159.531	-159.56	-159.531	-159.56	4.014099999999996e-08
rs16962406	-159.405	-159.337	-159.405	-159.337	5.0156000000000016e-08
rs16962433	0.0	-161.101	0.0	-161.101	8.60027e-09
rs16962442	-161.178	-161.686	-161.178	-161.686	4.7888000000000065e-09
rs16962479	-158.787	-158.881	-158.787	-158.881	7.916799999999977e-08
rs16962487	-158.996	-159.049	-158.996	-159.049	6.694899999999987e-08
rs16962493	-158.814	-158.937	-158.814	-158.937	7.485699999999978e-08
rs16962495	-158.784	-158.937	-158.784	-158.937	7.486199999999992e-08
rs16962504	-158.365	-158.853	-158.365	-158.853	8.138800000000007e-08
rs16962588	-161.423	-160.524	-161.423	-160.524	1.53124e-08
rs17190872	0.0	-161.782	0.0	-161.782	4.3508e-09
rs17191399	0.0	-161.313	0.0	-161.313	6.95552e-09
rs17191581	0.0	-161.109	0.0	-161.109	8.52902e-09
rs17199331	0.0	-160.105	0.0	-160.105	2.32806e-08
rs17199422	-159.775	-161.091	-159.775	-161.091	8.683000000000026e-09
rs17263080	0.0	-161.422	0.0	-161.422	6.23568e-09
rs17266222	-160.546	-160.755	-160.546	-160.755	1.215510000000005e-08
rs176072	-159.881	-158.891	-159.881	-158.891	7.840399999999997e-08
rs1894379	-161.724	-160.847	-161.724	-160.847	1.1084600000000001e-08
rs1894391	-160.978	-159.986	-160.978	-159.986	2.6210300000000004e-08
rs1894392	-160.886	-161.368	-160.886	-161.368	6.582600000000005e-09
rs1978610	-162.754	-161.772	-162.754	-161.772	4.3967600000000025e-09
rs1985309	-160.302	-159.36	-160.302	-159.36	4.902299999999999e-08
rs1986070	-162.983	-162.001	-162.983	-162.001	3.4956900000000008e-09
rs2007226	-151.87	-152.418	-151.87	-152.418	5.0757000000000016e-05
rs2031084	-162.971	-162.085	-162.971	-162.085	3.2151000000000014e-09
rs2051545	-160.853	-161.382	-160.853	-161.382	6.49060000000002e-09
rs2078548	-162.961	-161.973	-162.961	-161.973	3.5964300000000026e-09
rs2097287	-160.97	-161.211	-160.97	-161.211	7.705000000000022e-09
rs2097288	-160.843	-161.086	-160.843	-161.086	8.723700000000003e-09
rs2097289	-161.044	-161.389	-161.044	-161.389	6.4432999999999966e-09
rs2105839	-160.86	-160.634	-160.86	-160.634	1.3714199999999997e-08
rs2105841	-160.769	-161.014	-160.769	-161.014	9.376599999999997e-09
rs2105842	-161.001	-161.257	-161.001	-161.257	7.3584000000000204e-09
rs2106677	0.0	-160.954	0.0	-160.954	9.96433e-09
rs2106777	-162.428	-161.76	-162.428	-161.76	4.449299999999999e-09
rs2106778	-162.534	-161.665	-162.534	-161.665	4.893700000000001e-09
rs2141998	-157.306	-156.539	-157.306	-156.539	8.231900000000002e-07
rs2157023	-161.843	-160.919	-161.843	-160.919	1.0319299999999991e-08
rs2157024	-161.88	-160.953	-161.88	-160.953	9.969800000000002e-09
rs2157025	-161.367	-160.448	-161.367	-160.448	1.65194e-08
rs2157065	-151.85	-152.403	-151.85	-152.403	5.149400000000002e-05
rs2157066	-161.338	-161.665	-161.338	-161.665	4.8928999999999974e-09
rs2157067	-161.252	-161.541	-161.252	-161.541	5.5382999999999894e-09
rs2213264	-161.986	-161.18	-161.986	-161.18	7.945899999999998e-09
rs2213296	-160.976	-161.465	-160.976	-161.465	5.972200000000039e-09
rs2226996	-161.952	-161.146	-161.952	-161.146	8.217899999999992e-09
rs2227011	-161.012	-161.467	-161.012	-161.467	5.962700000000002e-09
rs2819693	-159.875	-158.891	-159.875	-158.891	7.83659999999999e-08
rs2819699	-161.541	-160.551	-161.541	-160.551	1.4899900000000002e-08
rs2819700	-159.706	-158.754	-159.706	-158.754	8.986600000000002e-08
rs2819702	-162.109	-161.123	-162.109	-161.123	8.410300000000004e-09
rs28437770	-159.942	-158.973	-159.942	-158.973	7.221799999999999e-08
rs28501162	-159.984	-159.012	-159.984	-159.012	6.947199999999998e-08
rs28541889	-161.207	-161.239	-161.207	-161.239	7.488799999999998e-09
rs28545550	-158.706	-157.731	-158.706	-157.731	2.499990000000001e-07
rs2866322	-162.624	-161.878	-162.624	-161.878	3.954099999999997e-09
rs2866472	0.0	-161.894	0.0	-161.894	3.89177e-09
rs2866482	-160.69	-161.48	-160.69	-161.48	5.887300000000008e-09
rs2866483	-160.724	-161.511	-160.724	-161.511	5.70420000000002e-09
rs2866485	-160.772	-160.562	-160.772	-160.562	1.474090000000002e-08
rs2866486	-160.708	-160.522	-160.708	-160.522	1.5342900000000015e-08
rs2866724	-152.154	-152.816	-152.154	-152.816	3.406600000000002e-05
rs2866726	-161.163	-161.537	-161.163	-161.537	5.5582e-09
rs2866727	-161.194	-161.567	-161.194	-161.567	5.3941999999999994e-09
rs2866728	-159.797	-161.093	-159.797	-161.093	8.667000000000007e-09
rs2866852	-162.567	-161.61	-162.567	-161.61	5.166800000000002e-09
rs28703206	-162.291	-161.297	-162.291	-161.297	7.064700000000001e-09
rs2903306	-160.821	-160.487	-160.821	-160.487	1.5892700000000006e-08
rs2903367	-160.472	-159.566	-160.472	-159.566	3.9911200000000003e-08
rs2903368	-160.788	-161.291	-160.788	-161.291	7.111899999999999e-09
rs34020413	-159.222	-160.957	-159.222	-160.957	9.928000000000034e-09
rs34128345	0.0	-160.443	0.0	-160.443	1.65999e-08
rs34482767	-159.625	-160.961	-159.625	-160.961	9.886000000000013e-09
rs34558857	-159.58	-160.926	-159.58	-160.926	1.0237999999999989e-08
rs34646006	-160.874	-159.983	-160.874	-159.983	2.62997e-08
rs34754507	-158.575	-157.605	-158.575	-157.605	2.8372699999999993e-07
rs34882625	0.0	-160.521	0.0	-160.521	1.535e-08
rs35029439	-161.497	-161.173	-161.497	-161.173	8.001100000000019e-09
rs35113202	-160.859	-161.382	-160.859	-161.382	6.488999999999999e-09
rs35304552	-160.934	-161.176	-160.934	-161.176	7.980099999999988e-09
rs35501603	0.0	-160.128	0.0	-160.128	2.2744e-08
rs35512808	0.0	-159.956	0.0	-159.956	2.70295e-08
rs35572675	-160.915	-161.288	-160.915	-161.288	7.130899999999994e-09
rs35583667	0.0	-159.573	0.0	-159.573	3.96105e-08
rs35644981	-161.759	-160.766	-161.759	-160.766	1.201980000000001e-08
rs35743204	-160.866	-161.383	-160.866	-161.383	6.487399999999992e-09
rs35753216	-161.287	-161.542	-161.287	-161.542	5.530900000000013e-09
rs35807965	-158.575	-157.605	-158.575	-157.605	2.8372699999999993e-07
rs35899517	-162.036	-161.117	-162.036	-161.117	8.464000000000002e-09
rs36080936	-160.987	-160.567	-160.987	-160.567	1.4672000000000027e-08
rs3916993	-160.869	-161.253	-160.869	-161.253	7.387100000000004e-09
rs4238621	-161.261	-161.476	-161.261	-161.476	5.9071e-09
rs4274420	0.0	-159.607	0.0	-159.607	3.83049e-08
rs4306495	-162.745	-161.945	-162.745	-161.945	3.6983400000000003e-09
rs4456522	-152.031	-152.714	-152.031	-152.714	3.7754999999999993e-05
rs4595785	-160.772	-160.45	-160.772	-160.45	1.648450000000003e-08
rs4780529	-161.712	-160.719	-161.712	-160.719	1.2602100000000001e-08
rs4780530	-162.954	-162.053	-162.954	-162.053	3.3193600000000004e-09
rs4780532	-160.571	-159.646	-160.571	-159.646	3.683339999999998e-08
rs4780534	-160.914	-161.417	-160.914	-161.417	6.2661000000000034e-09
rs4780537	-160.975	-161.256	-160.975	-161.256	7.363699999999989e-09
rs4780539	-160.979	-161.354	-160.979	-161.354	6.676600000000006e-09
rs4781440	-162.411	-161.531	-162.411	-161.531	5.591700000000005e-09
rs4781441	-162.907	-162.144	-162.907	-162.144	3.0307500000000005e-09
rs4781495	-161.934	-161.018	-161.934	-161.018	9.341800000000001e-09
rs4781500	-162.7	-161.809	-162.7	-161.809	4.236500000000003e-09
rs4781517	-162.944	-161.939	-162.944	-161.939	3.718250000000001e-09
rs4781518	-162.944	-161.939	-162.944	-161.939	3.7182e-09
rs4781519	-160.824	-159.833	-160.824	-159.833	3.05469e-08
rs4781521	-158.663	-157.688	-158.663	-157.688	2.611229999999999e-07
rs4781522	-158.577	-157.605	-158.577	-157.605	2.837250000000001e-07
rs4781523	-160.784	-159.797	-160.784	-159.797	3.168900000000001e-08
rs4781524	-158.535	-157.561	-158.535	-157.561	2.9644299999999995e-07
rs4781525	-160.858	-159.874	-160.858	-159.874	2.9341900000000007e-08
rs4781528	-160.938	-161.319	-160.938	-161.319	6.91329999999998e-09
rs4781533	-160.969	-161.465	-160.969	-161.465	5.973999999999991e-09
rs4781534	-160.506	-161.498	-160.506	-161.498	5.782999999999993e-09
rs4781536	-159.644	-161.09	-159.644	-161.09	8.68899999999998e-09
rs4997735	-160.947	-161.221	-160.947	-161.221	7.626000000000031e-09
rs55678910	-158.703	-159.152	-158.703	-159.152	6.0343e-08
rs55679320	-158.197	-158.74	-158.197	-158.74	9.113099999999976e-08
rs55760346	-158.645	-159.207	-158.645	-159.207	5.712500000000011e-08
rs55768401	-158.171	-158.342	-158.171	-158.342	1.3570799999999983e-07
rs55783534	0.0	-161.284	0.0	-161.284	7.16062e-09
rs55785159	-158.742	-159.153	-158.742	-159.153	6.033400000000017e-08
rs55791043	0.0	-161.689	0.0	-161.689	4.77384e-09
rs55903843	0.0	-161.799	0.0	-161.799	4.277e-09
rs55950621	-157.542	-158.255	-157.542	-158.255	1.480300000000001e-07
rs55980182	-160.345	-160.876	-160.345	-160.876	1.0765999999999992e-08
rs56247127	-159.98	-159.012	-159.98	-159.012	6.9472e-08
rs56292606	0.0	-161.343	0.0	-161.343	6.74924e-09
rs56887639	-152.42	-152.967	-152.42	-152.967	2.9294999999999983e-05
rs57029522	-162.87	-161.897	-162.87	-161.897	3.877799999999999e-09
rs58101145	-160.874	-159.945	-160.874	-159.945	2.732760000000001e-08
rs58242525	-160.485	-161.003	-160.485	-161.003	9.483399999999988e-09
rs58436033	0.0	-161.259	0.0	-161.259	7.33872e-09
rs58645304	-159.607	-158.647	-159.607	-158.647	9.998900000000001e-08
rs60833838	0.0	-161.814	0.0	-161.814	4.21626e-09
rs61126653	0.0	-161.976	0.0	-161.976	3.58532e-09
rs61214678	-161.092	-160.154	-161.092	-160.154	2.2164899999999995e-08
rs62030179	-160.246	-161.229	-160.246	-161.229	7.562999999999973e-09
rs62030197	-161.196	-161.239	-161.196	-161.239	7.490600000000002e-09
rs62037220	-159.99	-159.394	-159.99	-159.394	4.739e-08
rs6498399	-162.135	-161.214	-162.135	-161.214	7.677e-09
rs6498400	-162.112	-161.18	-162.112	-161.18	7.945699999999997e-09
rs6498403	-162.636	-161.816	-162.636	-161.816	4.2066999999999995e-09
rs6498404	-162.295	-161.297	-162.295	-161.297	7.0645e-09
rs6498413	-159.622	-160.249	-159.622	-160.249	2.0152000000000007e-08
rs6498414	-159.649	-160.214	-159.649	-160.214	2.0876999999999982e-08
rs6498415	-162.755	-161.781	-162.755	-161.781	4.3564099999999994e-09
rs6498419	-161.252	-161.299	-161.252	-161.299	7.055299999999996e-09
rs6498441	-158.847	-159.315	-158.847	-159.315	5.130100000000007e-08
rs6498443	-162.952	-162.084	-162.952	-162.084	3.216299999999995e-09
rs6498447	-160.825	-159.833	-160.825	-159.833	3.05469e-08
rs6498448	-160.382	-159.454	-160.382	-159.454	4.4639000000000047e-08
rs6498449	-160.383	-159.454	-160.383	-159.454	4.463899999999998e-08
rs6498453	-160.858	-159.874	-160.858	-159.874	2.9341900000000007e-08
rs6498454	-158.611	-157.648	-158.611	-157.648	2.717659999999998e-07
rs6498457	-160.82	-161.086	-160.82	-161.086	8.728500000000011e-09
rs6498458	-161.337	-161.544	-161.337	-161.544	5.520800000000003e-09
rs67012323	-158.946	-159.235	-158.946	-159.235	5.5586999999999954e-08
rs67568710	-158.684	-159.152	-158.684	-159.152	6.034799999999993e-08
rs68021159	-161.275	-161.542	-161.275	-161.542	5.533399999999996e-09
rs71390344	0.0	-161.222	0.0	-161.222	7.61745e-09
rs71390348	0.0	-160.918	0.0	-160.918	1.03245e-08
rs71390351	0.0	-160.898	0.0	-160.898	1.05353e-08
rs71390352	0.0	-160.089	0.0	-160.089	2.36438e-08
rs714718	-162.681	-161.879	-162.681	-161.879	3.950099999999998e-09
rs7185124	-146.676	-148.518	-146.676	-148.518	0.002506300000000003
rs7186399	-161.895	-160.949	-161.895	-160.949	1.0008600000000005e-08
rs7186763	-160.938	-161.319	-160.938	-161.319	6.91329999999998e-09
rs7186876	-162.095	-161.138	-162.095	-161.138	8.2832e-09
rs7188535	-160.741	-161.228	-160.741	-161.228	7.572399999999979e-09
rs7188626	-158.857	-157.894	-158.857	-157.894	2.1238499999999987e-07
rs7188652	-156.585	-156.941	-156.585	-156.941	5.510599999999994e-07
rs7189893	-158.631	-159.233	-158.631	-159.233	5.566299999999999e-08
rs7191234	-160.805	-161.489	-160.805	-161.489	5.835799999999989e-09
rs7195018	-161.37	-161.638	-161.37	-161.638	5.0261e-09
rs7195373	-161.359	-161.637	-161.359	-161.637	5.028399999999992e-09
rs7195552	-162.568	-161.618	-162.568	-161.618	5.125299999999999e-09
rs7195634	-161.012	-161.257	-161.012	-161.257	7.355899999999991e-09
rs7197159	-161.369	-160.663	-161.369	-160.663	1.33235e-08
rs7199951	0.0	-161.394	0.0	-161.394	6.41449e-09
rs7200727	-160.937	-161.19	-160.937	-161.19	7.867900000000022e-09
rs7201449	-159.271	-158.304	-159.271	-158.304	1.4093200000000003e-07
rs7202384	-152.127	-152.675	-152.127	-152.675	3.9254999999999976e-05
rs7202839	-160.788	-159.797	-160.788	-159.797	3.16892e-08
rs7203167	-160.784	-159.797	-160.784	-159.797	3.16887e-08
rs7203351	-161.023	-160.229	-161.023	-160.229	2.0573400000000003e-08
rs7204754	0.0	-160.986	0.0	-160.986	9.64944e-09
rs72771603	0.0	-161.555	0.0	-161.555	5.46086e-09
rs72771606	0.0	-161.205	0.0	-161.205	7.75217e-09
rs72771617	0.0	-160.505	0.0	-160.505	1.561e-08
rs72771650	0.0	-161.788	0.0	-161.788	4.32718e-09
rs72771656	0.0	-161.646	0.0	-161.646	4.98617e-09
rs72771668	0.0	-161.568	0.0	-161.568	5.38819e-09
rs72771675	0.0	-161.448	0.0	-161.448	6.07784e-09
rs72771676	0.0	-161.259	0.0	-161.259	7.33872e-09
rs72773529	-159.536	-158.546	-159.536	-158.546	1.1066399999999996e-07
rs72773534	0.0	-161.513	0.0	-161.513	5.69285e-09
rs72773535	0.0	-161.568	0.0	-161.568	5.38912e-09
rs72773546	0.0	-161.107	0.0	-161.107	8.54853e-09
rs72773554	0.0	-161.503	0.0	-161.503	5.74918e-09
rs72773555	0.0	-161.552	0.0	-161.552	5.47472e-09
rs72773562	0.0	-161.317	0.0	-161.317	6.9291e-09
rs72773576	-159.005	-159.772	-159.005	-159.772	3.246800000000002e-08
rs72773578	-158.951	-159.745	-158.951	-159.745	3.337699999999997e-08
rs72773581	-159.395	-160.549	-159.395	-160.549	1.493300000000002e-08
rs72773585	-159.123	-160.498	-159.123	-160.498	1.5714000000000137e-08
rs72773589	-159.517	-160.581	-159.517	-160.581	1.4457000000000008e-08
rs72773590	-159.587	-160.513	-159.587	-160.513	1.5479000000000082e-08
rs72775303	-158.673	-159.259	-158.673	-159.259	5.422599999999992e-08
rs72775306	-158.371	-158.899	-158.371	-158.899	7.775000000000002e-08
rs72775307	-158.233	-158.732	-158.233	-158.732	9.190400000000003e-08
rs72775308	-158.378	-158.872	-158.378	-158.872	7.984999999999996e-08
rs72775309	-158.44	-158.929	-158.44	-158.929	7.546799999999992e-08
rs72775314	-158.63	-159.123	-158.63	-159.123	6.214099999999987e-08
rs72775316	-160.918	-161.435	-160.918	-161.435	6.155599999999997e-09
rs72775321	-158.795	-159.239	-158.795	-159.239	5.535599999999998e-08
rs72775323	-158.788	-159.213	-158.788	-159.213	5.680499999999996e-08
rs72775326	-158.694	-159.012	-158.694	-159.012	6.943299999999998e-08
rs72775330	-158.717	-159.048	-158.717	-159.048	6.700299999999982e-08
rs72775350	-158.033	-158.256	-158.033	-158.256	1.479000000000003e-07
rs72775351	-157.977	-158.197	-157.977	-158.197	1.5685000000000003e-07
rs72775354	-157.951	-158.197	-157.951	-158.197	1.5685000000000003e-07
rs72775357	-157.952	-158.256	-157.952	-158.256	1.4792999999999987e-07
rs72775365	-157.831	-158.256	-157.831	-158.256	1.4795e-07
rs72775373	-156.057	-158.014	-156.057	-158.014	1.8833999999999895e-07
rs72777303	-155.435	-157.828	-155.435	-157.828	2.2690000000000455e-07
rs72779414	0.0	-162.034	0.0	-162.034	3.38079e-09
rs74009045	0.0	-160.791	0.0	-160.791	1.17205e-08
rs74009048	-161.775	-160.787	-161.775	-160.787	1.1770099999999998e-08
rs74009062	-160.82	-159.909	-160.82	-159.909	2.8322299999999997e-08
rs7403809	-146.659	-148.404	-146.659	-148.404	0.002810800000000002
rs7403810	-152.188	-152.729	-152.188	-152.729	3.718999999999999e-05
rs7403920	-158.837	-157.894	-158.837	-157.894	2.1238799999999996e-07
rs7404071	-160.612	-159.723	-160.612	-159.723	3.4109100000000036e-08
rs7405404	-146.49	-148.294	-146.49	-148.294	0.003136999999999987
rs743655	-160.581	-160.409	-160.581	-160.409	1.718e-08
rs743671	-161.456	-160.612	-161.456	-160.612	1.4015200000000014e-08
rs7498490	-158.837	-157.894	-158.837	-157.894	2.1238799999999996e-07
rs7499362	-146.623	-148.404	-146.623	-148.404	0.002811000000000008
rs74994616	0.0	-160.3	0.0	-160.3	1.9148e-08
rs7499750	-146.424	-148.236	-146.424	-148.236	0.0033229999999999926
rs74997581	0.0	-161.264	0.0	-161.264	7.30236e-09
rs7500279	-157.916	-158.197	-157.916	-158.197	1.5685000000000003e-07
rs7500810	-157.734	-158.283	-157.734	-158.283	1.439499999999997e-07
rs7501197	-158.105	-158.311	-158.105	-158.311	1.3993999999999997e-07
rs75387252	0.0	-160.201	0.0	-160.201	2.1151e-08
rs76533754	0.0	-159.623	0.0	-159.623	3.77038e-08
rs76728858	0.0	-160.558	0.0	-160.558	1.48022e-08
rs78157740	0.0	-161.707	0.0	-161.707	4.69185e-09
rs78858515	0.0	-160.25	0.0	-160.25	2.01408e-08
rs79886155	0.0	-161.305	0.0	-161.305	7.00994e-09
rs8044088	-162.805	-161.843	-162.805	-161.843	4.0959699999999995e-09
rs8046122	-160.497	-159.569	-160.497	-159.569	3.9794499999999966e-08
rs8046797	-159.932	-160.446	-159.932	-160.446	1.6553000000000003e-08
rs8047770	-157.832	-160.285	-157.832	-160.285	1.9429999999999533e-08
rs8048665	-158.372	-158.789	-158.372	-158.789	8.679300000000019e-08
rs8048831	0.0	-161.476	0.0	-161.476	5.90922e-09
rs8050865	-162.869	-161.897	-162.869	-161.897	3.87785e-09
rs8051440	-160.517	-159.692	-160.517	-159.692	3.517750000000001e-08
rs8052668	-160.934	-161.495	-160.934	-161.495	5.7969000000000034e-09
rs8052971	-158.822	-159.129	-158.822	-159.129	6.175199999999993e-08
rs8055219	-146.31	-148.124	-146.31	-148.124	0.003719
rs8055625	-159.998	-159.068	-159.998	-159.068	6.566700000000005e-08
rs8057829	0.0	-160.618	0.0	-160.618	1.39422e-08
rs8058480	-161.423	-160.524	-161.423	-160.524	1.53124e-08
rs8058546	-161.124	-161.595	-161.124	-161.595	5.244399999999999e-09
rs8059579	-162.775	-161.781	-162.775	-161.781	4.355269999999998e-09
rs8060141	-160.825	-159.833	-160.825	-159.833	3.05469e-08
rs8060409	-159.528	-160.212	-159.528	-160.212	2.0910000000000046e-08
rs8063055	-161.325	-161.695	-161.325	-161.695	4.746199999999999e-09
rs8063810	-162.681	-161.702	-162.681	-161.702	4.7122e-09
rs916068	-162.928	-161.944	-162.928	-161.944	3.701179999999999e-09
rs916069	-162.985	-162.001	-162.985	-162.001	3.4955299999999994e-09
rs928963	-156.395	-156.082	-156.395	-156.082	1.2999299999999996e-06
rs928964	-161.0	-160.337	-161.0	-160.337	1.84673e-08
rs928975	-160.782	-161.216	-160.782	-161.216	7.663199999999991e-09
rs929222	-159.87	-158.891	-159.87	-158.891	7.836700000000008e-08
rs9302502	-159.688	-158.726	-159.688	-158.726	9.239600000000003e-08
rs9302503	-162.891	-162.002	-162.891	-162.002	3.4938999999999993e-09
rs9746505	-162.802	-161.8	-162.802	-161.8	4.275050000000001e-09
rs9921617	-159.864	-158.891	-159.864	-158.891	7.836800000000003e-08
rs9921860	-159.845	-158.891	-159.845	-158.891	7.8369e-08
rs9924727	-162.815	-161.937	-162.815	-161.937	3.728509999999999e-09
rs9924758	-159.541	-158.97	-159.541	-158.97	7.2412e-08
rs9925478	-160.023	-159.054	-160.023	-159.054	6.658e-08
rs9926075	-162.817	-161.926	-162.817	-161.926	3.766779999999999e-09
rs9926158	-160.368	-159.409	-160.368	-159.409	4.671100000000004e-08
rs9931129	-162.021	-161.032	-162.021	-161.032	9.2106e-09
rs9932015	-162.923	-161.944	-162.923	-161.944	3.701459999999999e-09
rs9934680	-159.513	-158.564	-159.513	-158.564	1.0868100000000002e-07
rs9934874	-159.903	-158.93	-159.903	-158.93	7.5373e-08
rs9935197	-159.321	-158.356	-159.321	-158.356	1.338250000000001e-07
rs9937842	-160.056	-159.093	-160.056	-159.093	6.406e-08
rs9940829	-159.752	-158.77	-159.752	-158.77	8.848099999999998e-08
rs9940897	-160.65	-159.723	-160.65	-159.723	3.4107300000000005e-08
rs998231	-162.028	-161.117	-162.028	-161.117	8.4645e-09
