## Supplementary material for "Characterization of shared and ancestry-specific signals driving complex traits using multi-ancestry fine-mapping": results_schizophrenia.txt

chr	start_bp	end_bp	rsid	eur_pip	afr_pip	eur_maf	afr_maf	bp	bp	eur_beta	afr_beta	eur_se	afr_se	eur_zscore	afr_zscore	eur_pval	afr_pval	global_pip	eur_nocausal	afr_nocausal	shared_pip	not_shared_pip	shared_ll	notshared_ll	num_snps_eur	num_snps_afr	nc	runtime
16	13253384	14253384	rs12925872	0.107064	0.104102	0.259443	0.117063	13752356	13752356	-0.0660970683749259	-0.0720976864404302	0.0101	0.0273	-6.5442641955372185	-2.6409408952538533	7.097e-11	0.008288	0.107064	1.56449e-07	0.0271289	0.104102	0.002962	-146.583	-148.351	420	357	1	2.268
16	13253384	14253384	rs7499750	0.125358	0.122035	0.739563	0.882937	13749265	13749265	0.0663025892540632	0.0724043790054573	0.0101	0.0272	6.564612797432	2.661925698730048	5.94e-11	0.007903	0.125358	1.56449e-07	0.0271289	0.122035	0.0033229999999999	-146.424	-148.236	420	357	1	2.268
16	13253384	14253384	rs7405404	0.117431	0.114294	0.739563	0.882937	13749859	13749859	0.0661996407142037	0.0723020567553947	0.0101	0.0272	6.554419872693436	2.6581638513012757	6.53e-11	0.007944	0.117431	1.56449e-07	0.0271289	0.114294	0.0031369999999999	-146.49	-148.294	420	357	1	2.268
16	13253384	14253384	rs11864886	0.106915	0.104108	0.260437	0.117063	13751825	13751825	-0.0660009232598249	-0.0727965247845636	0.0101	0.0273	-6.534744877210387	-2.666539369397934	7.501e-11	0.007633	0.106915	1.56449e-07	0.0271289	0.104108	0.0028069999999999	-146.583	-148.405	420	357	1	2.268
16	13253384	14253384	rs1076884	0.0959502	0.0934439	0.738569	0.882937	13747803	13747803	0.0657971037900478	0.0725996924143435	0.0101	0.0272	6.514564731687901	2.669106338762629	8.129e-11	0.007655	0.0959502	1.56449e-07	0.0271289	0.0934439	0.0025063	-146.691	-148.518	420	357	1	2.268
16	13253384	14253384	rs7403809	0.0993709	0.0965601	0.739563	0.882937	13750219	13750219	0.0660030731575139	0.0717995956157747	0.0101	0.0273	6.534957738367713	2.630021817427645	7.663e-11	0.008445	0.0993709	1.56449e-07	0.0271289	0.0965601	0.0028108	-146.659	-148.404	420	357	1	2.268
16	13253384	14253384	rs8055219	0.140593	0.136874	0.259443	0.117063	13753384	13753384	-0.066503116358279	-0.0726997334182779	0.0101	0.0273	-6.5844669661662385	-2.6629938981054173	5.693e-11	0.007761	0.140593	1.56449e-07	0.0271289	0.136874	0.003719	-146.31	-148.124	420	357	1	2.268
16	13253384	14253384	rs7499362	0.102898	0.100087	0.738569	0.882937	13748916	13748916	0.0660030731575139	0.0720043324830851	0.0101	0.0272	6.534957738367713	2.6472181059957762	6.717e-11	0.008173	0.102898	1.56449e-07	0.0271289	0.100087	0.002811	-146.623	-148.404	420	357	1	2.268
16	13253384	14253384	rs7185124	0.0974472	0.0949409	0.738569	0.881944	13750694	13750694	0.0657971037900478	0.0728042655546038	0.0101	0.0272	6.514564731687901	2.676627410095728	7.949e-11	0.007503	0.0974472	1.56449e-07	0.0271289	0.0949409	0.0025063	-146.676	-148.518	420	357	1	2.268
