## Supplementary material for "Characterization of shared and ancestry-specific signals driving complex traits using multi-ancestry fine-mapping": global_pips.txt

SNP_ID	shared_ll	notshared_ll	global_pips
rs10163390	0.0	-99.7322	1.69386e-06
rs10524420	-100.176	-100.024	7.78493e-06
rs111600685	-92.693	-91.7371	0.0166166
rs111729089	0.0	-97.8955	1.06303e-05
rs112412326	-92.8668	-91.9105	0.01396671
rs112624357	-95.7134	-94.7733	0.0008066879999999998
rs112643426	0.0	-98.364	6.65412e-06
rs112872539	0.0	-98.6496	5.00088e-06
rs112974366	-92.5133	-91.9717	0.017846600000000004
rs113265925	0.0	-99.689	1.76867e-06
rs113571835	-92.4543	-91.9105	0.018941400000000004
rs113579863	0.0	-99.4528	2.23989e-06
rs11558678	-100.726	-99.7955	5.352459999999999e-06
rs11641947	-97.3513	-96.436	0.00015566799999999997
rs11643069	-97.1434	-96.6118	0.000173685
rs11647976	-96.219	-95.5375	0.00045340299999999995
rs11649173	-92.5156	-91.9717	0.0178156
rs11860728	-100.78	-100.421	4.41467e-06
rs11867022	-95.6115	-94.7637	0.000869679
rs12149850	-100.222	-100.056	7.455340000000001e-06
rs12232402	-100.228	-100.039	7.434179999999999e-06
rs12232436	-100.228	-100.039	7.434179999999999e-06
rs12325003	-96.0148	-95.3208	0.0005578360000000001
rs12325245	-96.2217	-95.5375	0.00045247699999999996
rs12443835	-92.9239	-91.9717	0.013175110000000002
rs12445198	-100.104	-99.3796	9.41783e-06
rs12445577	-100.239	-100.025	7.3842e-06
rs12446487	-97.4847	-96.5754	0.0001359817
rs12447046	-98.399	-97.5273	5.3913e-05
rs12447860	-92.6925	-91.7371	0.0166214
rs12447862	-98.5444	-97.6003	4.7613999999999995e-05
rs12596546	-100.259	-100.026	7.266540000000001e-06
rs12918465	0.0	-99.6924	1.76269e-06
rs12918925	-100.129	-99.3227	9.38472e-06
rs12920787	0.0	-98.0513	9.09713e-06
rs12925676	0.0	-99.6924	1.76269e-06
rs12931051	0.0	-99.6924	1.76269e-06
rs12933867	0.0	-99.5933	1.94639e-06
rs13337122	-92.4926	-91.9717	0.0181365
rs139618895	0.0	-98.2073	7.78278e-06
rs147425160	0.0	-100.266	9.93649e-07
rs149165	-92.0933	-91.1421	0.0302235
rs149312	-92.6901	-91.7371	0.01665
rs149428	-95.0394	-94.0934	0.0015855799999999998
rs151811	-92.8041	-91.8546	0.014839499999999999
rs151812	-100.651	-100.283	5.032970000000001e-06
rs151814	-100.673	-100.327	4.8994800000000006e-06
rs151815	-92.861	-91.9105	0.01402331
rs151818	-97.1315	-96.1868	0.000195625
rs151819	-96.0273	-95.1301	0.000581965
rs154431	-100.537	-100.139	5.673829999999999e-06
rs154432	-92.8055	-91.8546	0.0148258
rs154433	-91.973	-91.4382	0.030588800000000003
rs154434	-100.752	-100.388	4.54481e-06
rs154437	-96.1076	-95.1785	0.000542126
rs154438	-95.8724	-94.9744	0.0006796500000000002
rs154440	-94.7843	-93.9356	0.00198932
rs154441	-96.3171	-95.4117	0.00043658999999999994
rs154442	-95.8297	-94.9625	0.0007030240000000001
rs1549607	-100.351	-100.123	6.6225e-06
rs1646010	-100.123	-100.253	7.88211e-06
rs168671	-92.6872	-92.0264	0.0154206
rs173475	-100.283	-100.087	7.049500000000001e-06
rs17821537	0.0	-99.5249	2.08417e-06
rs17821543	0.0	-100.112	1.1585e-06
rs17821549	0.0	-100.408	8.62161e-07
rs17821573	-92.6647	-92.1437	0.0152697
rs17854029	-92.926	-91.9717	0.01315621
rs181951	-100.625	-100.252	5.16736e-06
rs187401	-92.6185	-92.0264	0.0162497
rs190289	-95.0082	-94.1839	0.0015796200000000003
rs2033192	-97.4155	-96.4614	0.000147679
rs2033194	-98.6277	-97.6777	4.38866e-05
rs2139578	-92.4973	-91.9717	0.0180704
rs2243463	-100.389	-100.154	6.379050000000001e-06
rs2244453	-92.9831	-92.0264	0.01243441
rs2405860	-100.26	-100.07	7.2037300000000006e-06
rs2406084	-97.4679	-96.9289	0.00012576809999999999
rs2432560	-101.196	-100.409	3.2127100000000005e-06
rs244908	-92.216	-91.262	0.0267574
rs244911	-97.2936	-96.3461	0.000166491
rs246192	-93.201	-92.7297	0.008836429999999998
rs246193	-92.6184	-92.3777	0.015137199999999998
rs246194	-100.297	-100.058	6.99964e-06
rs246195	-92.9832	-92.0264	0.012434110000000002
rs246196	-100.362	-100.121	6.56273e-06
rs246258	-100.435	-100.188	6.105499999999999e-06
rs2550364	-101.359	-100.437	2.83517e-06
rs27097	-101.018	-100.363	3.71036e-06
rs28307	-100.435	-100.188	6.105499999999999e-06
rs28667004	-100.202	-100.056	7.58215e-06
rs2897315	-99.9611	-99.0086	1.157645e-05
rs3169293	0.0	-100.408	8.62161e-07
rs34014750	0.0	-99.6524	1.83457e-06
rs34161389	0.0	-99.6524	1.83457e-06
rs34488038	0.0	-99.5507	2.03103e-06
rs34676074	0.0	-100.199	1.06204e-06
rs34737210	0.0	-100.199	1.06204e-06
rs35239829	-100.24	-100.087	7.304989999999999e-06
rs35556313	0.0	-100.199	1.06204e-06
rs35697842	0.0	-98.244	7.50252e-06
rs35832551	0.0	-100.52	7.70467e-07
rs3607	-92.6672	-91.9715	0.0158685
rs36107415	0.0	-100.062	1.21803e-06
rs37034	-100.072	-100.128	8.376850000000001e-06
rs37035	-92.6471	-91.9715	0.0161105
rs37036	-99.9704	-99.956	9.363380000000003e-06
rs37037	-92.2151	-91.262	0.0267741
rs37039	-100.435	-100.188	6.105499999999999e-06
rs37040	-100.368	-100.121	6.531250000000001e-06
rs37041	-100.34	-100.088	6.72046e-06
rs37051	-100.219	-100.119	7.39795e-06
rs37052	-92.9283	-91.9715	0.013136110000000001
rs37053	-100.219	-100.119	7.39795e-06
rs37054	-100.161	-100.055	7.84356e-06
rs37055	-100.195	-100.085	7.5846499999999995e-06
rs37056	-100.172	-100.036	7.794740000000001e-06
rs37057	-100.166	-100.004	7.8787e-06
rs37059	-92.6245	-91.9715	0.0163874
rs37060	-100.085	-99.8606	8.635360000000001e-06
rs37061	-100.116	-99.8914	8.370409999999998e-06
rs37062	-100.116	-99.8914	8.370409999999998e-06
rs37063	-100.116	-99.8914	8.370409999999998e-06
rs37064	-100.116	-99.861	8.41224e-06
rs37065	-92.8098	-91.8551	0.014779
rs3743567	-99.6972	-99.0352	1.39266e-05
rs40187	-100.164	-100.085	7.787520000000001e-06
rs40188	-100.122	-99.8915	8.325330000000002e-06
rs40359	-92.867	-91.9103	0.01396541
rs41260	-93.0973	-92.142	0.01108771
rs41445346	-92.8666	-91.9105	0.013968809999999998
rs42945	-93.3382	-92.4465	0.00855215
rs42947	-100.34	-100.088	6.72046e-06
rs4485352	-100.311	-100.153	6.810520000000002e-06
rs4784046	-92.6912	-92.0264	0.0153748
rs4784048	-92.5734	-92.0273	0.0168222
rs4784053	-92.5073	-91.557	0.0199728
rs4784957	-92.7206	-92.2045	0.0144238
rs4784962	-92.6295	-91.6753	0.0176957
rs4784971	-100.224	-99.2645	8.922019999999998e-06
rs4784972	-99.6621	-98.7069	1.56243e-05
rs55637287	-92.8669	-91.9105	0.01396611
rs55827936	-92.631	-91.6753	0.017677900000000003
rs58205738	-100.145	-99.4039	9.075880000000001e-06
rs6499962	-100.36	-100.217	6.46943e-06
rs67051373	-99.9734	-99.1883	1.0903080000000001e-05
rs67742851	-98.6944	-97.9284	3.89762e-05
rs71375919	0.0	-100.219	1.04076e-06
rs71375980	0.0	-98.733	4.60065e-06
rs71389023	0.0	-99.7224	1.71062e-06
rs71389025	0.0	-99.6524	1.83457e-06
rs71389026	0.0	-99.9087	1.41986e-06
rs71389028	0.0	-100.023	1.26601e-06
rs71389029	0.0	-99.9957	1.30154e-06
rs71389030	-97.4077	-96.8867	0.000133038
rs71389031	0.0	-99.5305	2.07241e-06
rs71389032	0.0	-99.5507	2.03103e-06
rs71389033	0.0	-98.0136	9.44613e-06
rs71389034	-101.34	-100.397	2.9068500000000004e-06
rs7184114	-94.3707	-93.9312	0.0027252399999999994
rs7194153	-98.5444	-97.6003	4.7613999999999995e-05
rs7194297	-98.7334	-97.7869	3.94435e-05
rs7195496	-98.4393	-97.4888	5.29936e-05
rs7197532	-97.3477	-96.436	0.000156062
rs7197786	-100.78	-100.421	4.41467e-06
rs7198329	-100.645	-100.283	5.05537e-06
rs7198594	-92.562	-92.0273	0.0169723
rs7199856	-100.278	-100.057	7.1154699999999995e-06
rs7201946	-92.6209	-92.0884	0.0159939
rs7204920	-98.4722	-97.5274	5.11918e-05
rs7205071	-100.313	-100.071	6.89477e-06
rs7206744	-92.6163	-92.0884	0.016051999999999997
rs7206882	-92.6322	-92.0884	0.0158545
rs72790266	-92.7944	-92.2596	0.013453200000000004
rs72790275	-92.5224	-91.9717	0.017720400000000004
rs72790284	-92.6318	-91.6753	0.0176674
rs72790291	-92.4904	-91.9717	0.0181682
rs73562305	-100.082	-99.3417	9.664920000000001e-06
rs74515664	0.0	-97.9922	9.65049e-06
rs74756077	0.0	-98.3827	6.53097e-06
rs75135583	0.0	-97.8563	1.10553e-05
rs75522030	0.0	-98.4013	6.41027e-06
rs76450249	0.0	-97.835	1.12939e-05
rs77101091	-96.088	-95.3933	0.000518578
rs7792	-92.928	-91.9715	0.01313891
rs78158759	0.0	-100.457	8.20324e-07
rs78230451	-101.37	-100.493	2.76652e-06
rs78768619	0.0	-97.993	9.64337e-06
rs79068816	0.0	-100.063	1.21706e-06
rs8044451	-93.1005	-92.1437	0.01105791
rs8045205	-92.8068	-91.8546	0.0148115
rs8047769	-100.284	-100.088	7.042960000000001e-06
rs8049393	-100.285	-100.101	7.0178200000000005e-06
rs8053455	-100.29	-100.088	7.00577e-06
rs8056834	0.0	-100.062	1.21803e-06
rs8058151	-100.854	-99.9902	4.617909999999999e-06
rs8058781	0.0	-100.023	1.26601e-06
rs8058982	-100.281	-99.6817	7.649739999999998e-06
rs8059967	-101.042	-100.111	3.9020300000000005e-06
rs8061552	-97.4505	-96.5425	0.0001406588
rs8062746	-92.6715	-92.1437	0.015188699999999998
rs8063838	-101.205	-100.309	3.28112e-06
rs889630	-100.858	-100.078	4.49578e-06
rs930053	-92.6317	-91.6753	0.0176696
rs9302700	-100.702	-100.377	4.744499999999999e-06
rs9302701	-100.708	-100.377	4.720480000000001e-06
rs9302702	-92.8607	-91.9105	0.01402611
rs950843	-100.227	-100.087	7.38552e-06
rs9783796	-92.4338	-91.8546	0.0194876
rs9788913	-92.9284	-91.9717	0.01313381
rs9924805	-100.208	-100.056	7.540800000000001e-06
rs9926577	-100.202	-100.056	7.58215e-06
rs9927443	-100.688	-100.347	4.824349999999999e-06
rs9928398	-97.2199	-96.3273	0.00017635599999999996
rs9932944	-100.17	-100.024	7.827630000000001e-06
rs9934300	-92.5468	-91.9717	0.017390300000000004
rs9935054	-100.285	-100.101	7.0178200000000005e-06
rs9936144	-93.1001	-92.1437	0.011060909999999998
rs9940386	-92.0303	-91.4382	0.0292629
rs9941290	-100.691	-100.265	4.888769999999999e-06
