## Supplementary material for "Characterization of shared and ancestry-specific signals driving complex traits using multi-ancestry fine-mapping": mscaviar_results_shared_pips.txt

SNP_ID	shared_pip	shared_ll	notshared_ll
rs2550364	1.99762e-06	-101.359	-100.437
rs78158759	0	0	-100.457
rs67051373	7.98504e-06	-99.9734	-99.1883
rs889630	3.29739e-06	-100.858	-100.078
rs12918925	6.83367e-06	-100.129	-99.3227
rs2432560	2.35181e-06	-101.196	-100.409
rs9928398	0.000125348	-97.2199	-96.3273
rs17821537	0	0	-99.5249
rs71389023	0	0	-99.7224
rs17821543	0	0	-100.112
rs246192	0.00697419	-93.201	-92.7297
rs42945	0.0060803	-93.3382	-92.4465
rs71375919	0	0	-100.219
rs246193	0.0124893	-92.6184	-92.3777
rs35556313	0	0	-100.199
rs1646010	6.87574e-06	-100.123	-100.253
rs34737210	0	0	-100.199
rs34676074	0	0	-100.199
rs4784046	0.0116124	-92.6912	-92.0264
rs3743567	1.05256e-05	-99.6972	-99.0352
rs37034	7.23687e-06	-100.072	-100.128
rs3607	0.0118936	-92.6672	-91.9715
rs3169293	0	0	-100.408
rs37035	0.0121356	-92.6471	-91.9715
rs37036	8.0092e-06	-99.9704	-99.956
rs7792	0.00916397	-92.928	-91.9715
rs17821549	0	0	-100.408
rs40187	6.59706e-06	-100.164	-100.085
rs37051	6.24694e-06	-100.219	-100.119
rs37052	0.0091612	-92.9283	-91.9715
rs37053	6.24694e-06	-100.219	-100.119
rs37054	6.61735e-06	-100.161	-100.055
rs40359	0.00973977	-92.867	-91.9103
rs37055	6.39488e-06	-100.195	-100.085
rs37056	6.54512e-06	-100.172	-100.036
rs37057	6.58731e-06	-100.166	-100.004
rs168671	0.0116582	-92.6872	-92.0264
rs37059	0.0124125	-92.6245	-91.9715
rs37060	7.14551e-06	-100.085	-99.8606
rs37061	6.92579e-06	-100.116	-99.8914
rs37062	6.92579e-06	-100.116	-99.8914
rs37063	6.92579e-06	-100.116	-99.8914
rs40188	6.88083e-06	-100.122	-99.8915
rs37064	6.92302e-06	-100.116	-99.861
rs2244453	0.008672	-92.9831	-92.0264
rs2243463	5.26847e-06	-100.389	-100.154
rs37065	0.0103136	-92.8098	-91.8551
rs187401	0.0124871	-92.6185	-92.0264
rs246194	5.77625e-06	-100.297	-100.058
rs246195	0.00867165	-92.9832	-92.0264
rs246196	5.4147e-06	-100.362	-100.121
rs28307	5.03137e-06	-100.435	-100.188
rs41260	0.00773606	-93.0973	-92.142
rs37039	5.03137e-06	-100.435	-100.188
rs37040	5.38333e-06	-100.368	-100.121
rs42947	5.53366e-06	-100.34	-100.088
rs246258	5.03137e-06	-100.435	-100.188
rs37041	5.53366e-06	-100.34	-100.088
rs173475	5.86158e-06	-100.283	-100.087
rs12596546	6.00352e-06	-100.259	-100.026
rs1549607	5.47629e-06	-100.351	-100.123
rs7199856	5.89129e-06	-100.278	-100.057
rs7184114	0.00216519	-94.3707	-93.9312
rs12445577	6.1208e-06	-100.239	-100.025
rs55637287	0.00974111	-92.8669	-91.9105
rs35832551	0	0	-100.52
rs8053455	5.81899e-06	-100.29	-100.088
rs8047769	5.85603e-06	-100.284	-100.088
rs41445346	0.00974386	-92.8666	-91.9105
rs4784048	0.0130633	-92.5734	-92.0273
rs7201946	0.0124575	-92.6209	-92.0884
rs71389025	0	0	-99.6524
rs7198594	0.0132133	-92.562	-92.0273
rs8062746	0.0118427	-92.6715	-92.1437
rs8044451	0.00771194	-93.1005	-92.1437
rs4784957	0.0112751	-92.7206	-92.2045
rs73562305	7.16189e-06	-100.082	-99.3417
rs4485352	5.69799e-06	-100.311	-100.153
rs112412326	0.00974173	-92.8668	-91.9105
rs11867022	0.000626079	-95.6115	-94.7637
rs12933867	0	0	-99.5933
rs72790266	0.0104733	-92.7944	-92.2596
rs9788913	0.00915993	-92.9284	-91.9717
rs12149850	6.23003e-06	-100.222	-100.056
rs7206744	0.0125156	-92.6163	-92.0884
rs58205738	6.72383e-06	-100.145	-99.4039
rs9936144	0.00771491	-93.1001	-92.1437
rs6499962	5.42646e-06	-100.36	-100.217
rs17821573	0.0119236	-92.6647	-92.1437
rs9926577	6.35642e-06	-100.202	-100.056
rs12445198	7.00771e-06	-100.104	-99.3796
rs72790275	0.0137466	-92.5224	-91.9717
rs10524420	6.52023e-06	-100.176	-100.024
rs9924805	6.3152e-06	-100.208	-100.056
rs9932944	6.56278e-06	-100.17	-100.024
rs17854029	0.0091823	-92.926	-91.9717
rs28667004	6.35642e-06	-100.202	-100.056
rs112974366	0.0138728	-92.5133	-91.9717
rs35239829	6.11717e-06	-100.24	-100.087
rs950843	6.19743e-06	-100.227	-100.087
rs12443835	0.00920119	-92.9239	-91.9717
rs34161389	0	0	-99.6524
rs34014750	0	0	-99.6524
rs113571835	0.0147164	-92.4543	-91.9105
rs11649173	0.0138417	-92.5156	-91.9717
rs12925676	0	0	-99.6924
rs72790284	0.0123223	-92.6318	-91.6753
rs12931051	0	0	-99.6924
rs12918465	0	0	-99.6924
rs2139578	0.0140966	-92.4973	-91.9717
rs10163390	0	0	-99.7322
rs7206882	0.0123181	-92.6322	-92.0884
rs9935054	5.84652e-06	-100.285	-100.101
rs8049393	5.84652e-06	-100.285	-100.101
rs930053	0.0123244	-92.6317	-91.6753
rs55827936	0.0123328	-92.631	-91.6753
rs2405860	5.99576e-06	-100.26	-100.07
rs13337122	0.0141627	-92.4926	-91.9717
rs12232402	6.18811e-06	-100.228	-100.039
rs12232436	6.18811e-06	-100.228	-100.039
rs72790291	0.0141944	-92.4904	-91.9717
rs7205071	5.68785e-06	-100.313	-100.071
rs111600685	0.0115917	-92.693	-91.7371
rs71389026	0	0	-99.9087
rs8045205	0.010344	-92.8068	-91.8546
rs12447860	0.0115965	-92.6925	-91.7371
rs9302700	3.85546e-06	-100.702	-100.377
rs9302701	3.83155e-06	-100.708	-100.377
rs9934300	0.0134165	-92.5468	-91.9717
rs9927443	3.90816e-06	-100.688	-100.347
rs9783796	0.0150201	-92.4338	-91.8546
rs9302702	0.00980113	-92.8607	-91.9105
rs9940386	0.0224877	-92.0303	-91.4382
rs8058781	0	0	-100.023
rs11860728	3.56373e-06	-100.78	-100.421
rs7197786	3.56373e-06	-100.78	-100.421
rs7198329	4.07877e-06	-100.645	-100.283
rs154434	3.66545e-06	-100.752	-100.388
rs151811	0.010372	-92.8041	-91.8546
rs151812	4.05647e-06	-100.651	-100.283
rs8056834	0	0	-100.062
rs181951	4.16043e-06	-100.625	-100.252
rs149312	0.0116251	-92.6901	-91.7371
rs36107415	0	0	-100.062
rs149165	0.021113	-92.0933	-91.1421
rs154433	0.0238136	-91.973	-91.4382
rs151814	3.96518e-06	-100.673	-100.327
rs151815	0.00979835	-92.861	-91.9105
rs154432	0.0103583	-92.8055	-91.8546
rs4784053	0.0139564	-92.5073	-91.557
rs4784962	0.0123506	-92.6295	-91.6753
rs154431	4.54562e-06	-100.537	-100.139
rs71389028	0	0	-100.023
rs71389029	0	0	-99.9957
rs27097	2.80852e-06	-101.018	-100.363
rs37037	0.0186935	-92.2151	-91.262
rs244908	0.0186768	-92.216	-91.262
rs9941290	3.89436e-06	-100.691	-100.265
rs149428	0.00110937	-95.0394	-94.0934
rs190289	0.00114461	-95.0082	-94.1839
rs2033194	3.06697e-05	-98.6277	-97.6777
rs2033192	0.000103076	-97.4155	-96.4614
rs11641947	0.000109914	-97.3513	-96.436
rs11643069	0.00013531	-97.1434	-96.6118
rs7195496	3.70286e-05	-98.4393	-97.4888
rs7197532	0.000110308	-97.3477	-96.436
rs112624357	0.000565416	-95.7134	-94.7733
rs8061552	9.95288e-05	-97.4505	-96.5425
rs12447046	3.85506e-05	-98.399	-97.5273
rs12446487	9.61834e-05	-97.4847	-96.5754
rs7204920	3.58301e-05	-98.4722	-97.5274
rs12447862	3.3333e-05	-98.5444	-97.6003
rs71389030	0.000103886	-97.4077	-96.8867
rs7194153	3.3333e-05	-98.5444	-97.6003
rs7194297	2.75928e-05	-98.7334	-97.7869
rs154437	0.000381239	-96.1076	-95.1785
rs2406084	9.78204e-05	-97.4679	-96.9289
rs151819	0.000413093	-96.0273	-95.1301
rs67742851	2.869e-05	-98.6944	-97.9284
rs154438	0.000482328	-95.8724	-94.9744
rs71375980	0	0	-98.733
rs154442	0.00050335	-95.8297	-94.9625
rs11647976	0.000341043	-96.219	-95.5375
rs12325245	0.000340115	-96.2217	-95.5375
rs77101091	0.000388786	-96.088	-95.3933
rs154441	0.000309171	-96.3171	-95.4117
rs154440	0.00143174	-94.7843	-93.9356
rs12325003	0.000418281	-96.0148	-95.3208
rs244911	0.000116438	-97.2936	-96.3461
rs151818	0.000136927	-97.1315	-96.1868
rs8058982	5.86803e-06	-100.281	-99.6817
rs71389031	0	0	-99.5305
rs71389032	0	0	-99.5507
rs34488038	0	0	-99.5507
rs78230451	1.97531e-06	-101.37	-100.493
rs71389033	0	0	-98.0136
rs35697842	0	0	-98.244
rs8059967	2.74242e-06	-101.042	-100.111
rs111729089	0	0	-97.8955
rs12920787	0	0	-98.0513
rs8063838	2.33008e-06	-101.205	-100.309
rs78768619	0	0	-97.993
rs76450249	0	0	-97.835
rs75135583	0	0	-97.8563
rs74515664	0	0	-97.9922
rs8058151	3.30917e-06	-100.854	-99.9902
rs71389034	2.03561e-06	-101.34	-100.397
rs11558678	3.76241e-06	-100.726	-99.7955
rs112643426	0	0	-98.364
rs139618895	0	0	-98.2073
rs75522030	0	0	-98.4013
rs74756077	0	0	-98.3827
rs4784971	6.218e-06	-100.224	-99.2645
rs4784972	1.09017e-05	-99.6621	-98.7069
rs112872539	0	0	-98.6496
rs2897315	8.084e-06	-99.9611	-99.0086
rs113579863	0	0	-99.4528
rs113265925	0	0	-99.689
rs147425160	0	0	-100.266
rs79068816	0	0	-100.063
