## Supplementary material for "Characterization of shared and ancestry-specific signals driving complex traits using multi-ancestry fine-mapping": mscaviar_results_study0_post.txt

SNP_ID	Prob_in_pCausalSet
rs2550364	2.82544e-06
rs78158759	8.20324e-07
rs67051373	1.0892e-05
rs889630	4.48459e-06
rs12918925	9.37387e-06
rs2432560	3.20155e-06
rs9928398	0.000176346
rs17821537	2.08417e-06
rs71389023	1.71062e-06
rs17821543	1.1585e-06
rs246192	0.00883641
rs42945	0.00855214
rs71375919	1.04076e-06
rs246193	0.0151372
rs35556313	1.06204e-06
rs1646010	7.85376e-06
rs34737210	1.06204e-06
rs34676074	1.06204e-06
rs4784046	0.0153748
rs3743567	1.3914e-05
rs37034	8.35066e-06
rs3607	0.0158685
rs3169293	8.62161e-07
rs37035	0.0161105
rs37036	9.3391e-06
rs7792	0.0131389
rs17821549	8.62161e-07
rs40187	7.76475e-06
rs37051	7.37563e-06
rs37052	0.0131361
rs37053	7.37563e-06
rs37054	7.8214e-06
rs40359	0.0139654
rs37055	7.56257e-06
rs37056	7.77325e-06
rs37057	7.8578e-06
rs168671	0.0154206
rs37059	0.0163874
rs37060	8.61576e-06
rs37061	8.35082e-06
rs37062	8.35082e-06
rs37063	8.35082e-06
rs40188	8.30586e-06
rs37064	8.39326e-06
rs2244453	0.0124344
rs2243463	6.35958e-06
rs37065	0.014779
rs187401	0.0162496
rs246194	6.9803e-06
rs246195	0.0124341
rs246196	6.54339e-06
rs28307	6.08627e-06
rs41260	0.0110877
rs37039	6.08627e-06
rs37040	6.51202e-06
rs42947	6.70135e-06
rs246258	6.08627e-06
rs37041	6.70135e-06
rs173475	7.02927e-06
rs12596546	7.24708e-06
rs1549607	6.60291e-06
rs7199856	7.09575e-06
rs7184114	0.00272522
rs12445577	7.36436e-06
rs55637287	0.0139661
rs35832551	7.70467e-07
rs8053455	6.98567e-06
rs8047769	7.02272e-06
rs41445346	0.0139688
rs4784048	0.0168222
rs7201946	0.0159939
rs71389025	1.83457e-06
rs7198594	0.0169723
rs8062746	0.0151887
rs8044451	0.0110579
rs4784957	0.0144238
rs73562305	9.65333e-06
rs4485352	6.78948e-06
rs112412326	0.0139667
rs11867022	0.000869668
rs12933867	1.94639e-06
rs72790266	0.0134531
rs9788913	0.0131338
rs12149850	7.43449e-06
rs7206744	0.016052
rs58205738	9.0643e-06
rs9936144	0.0110609
rs6499962	6.44801e-06
rs17821573	0.0152696
rs9926577	7.56088e-06
rs12445198	9.40605e-06
rs72790275	0.0177204
rs10524420	7.76379e-06
rs9924805	7.51966e-06
rs9932944	7.80635e-06
rs17854029	0.0131562
rs28667004	7.56088e-06
rs112974366	0.0178466
rs35239829	7.28386e-06
rs950843	7.36411e-06
rs12443835	0.0131751
rs34161389	1.83457e-06
rs34014750	1.83457e-06
rs113571835	0.0189414
rs11649173	0.0178156
rs12925676	1.76269e-06
rs72790284	0.0176674
rs12931051	1.76269e-06
rs12918465	1.76269e-06
rs2139578	0.0180704
rs10163390	1.69386e-06
rs7206882	0.0158545
rs9935054	6.99733e-06
rs8049393	6.99733e-06
rs930053	0.0176696
rs55827936	0.0176779
rs2405860	7.18338e-06
rs13337122	0.0181365
rs12232402	7.41383e-06
rs12232436	7.41383e-06
rs72790291	0.0181682
rs7205071	6.87547e-06
rs111600685	0.0166166
rs71389026	1.41986e-06
rs8045205	0.0148115
rs12447860	0.0166214
rs9302700	4.72666e-06
rs9302701	4.70275e-06
rs9934300	0.0173903
rs9927443	4.80682e-06
rs9783796	0.0194876
rs9302702	0.0140261
rs9940386	0.0292629
rs8058781	1.26601e-06
rs11860728	4.39743e-06
rs7197786	4.39743e-06
rs7198329	5.03823e-06
rs154434	4.52768e-06
rs151811	0.0148395
rs151812	5.01593e-06
rs8056834	1.21803e-06
rs181951	5.15041e-06
rs149312	0.01665
rs36107415	1.21803e-06
rs149165	0.0302235
rs154433	0.0305888
rs151814	4.88205e-06
rs151815	0.0140233
rs154432	0.0148258
rs4784053	0.0199728
rs4784962	0.0176957
rs154431	5.65735e-06
rs71389028	1.26601e-06
rs71389029	1.30154e-06
rs27097	3.69762e-06
rs37037	0.0267741
rs244908	0.0267574
rs9941290	4.87272e-06
rs149428	0.00158557
rs190289	0.00157961
rs2033194	4.38772e-05
rs2033192	0.00014767
rs11641947	0.000155658
rs11643069	0.000173671
rs7195496	5.29842e-05
rs7197532	0.000156052
rs112624357	0.000806678
rs8061552	0.000140649
rs12447046	5.39028e-05
rs12446487	0.000135972
rs7204920	5.11823e-05
rs12447862	4.76046e-05
rs71389030	0.000133024
rs7194153	4.76046e-05
rs7194297	3.94341e-05
rs154437	0.000542117
rs2406084	0.000125754
rs151819	0.000581955
rs67742851	3.8965e-05
rs154438	0.00067964
rs71375980	4.60065e-06
rs154442	0.000703014
rs11647976	0.000453391
rs12325245	0.000452464
rs77101091	0.000518566
rs154441	0.000436581
rs154440	0.00198931
rs12325003	0.000557823
rs244911	0.000166482
rs151818	0.000195615
rs8058982	7.63636e-06
rs71389031	2.07241e-06
rs71389032	2.03103e-06
rs34488038	2.03103e-06
rs78230451	2.75633e-06
rs71389033	9.44613e-06
rs35697842	7.50252e-06
rs8059967	3.89241e-06
rs111729089	1.06303e-05
rs12920787	9.09713e-06
rs8063838	3.27114e-06
rs78768619	9.64337e-06
rs76450249	1.12939e-05
rs75135583	1.10553e-05
rs74515664	9.65049e-06
rs8058151	4.60764e-06
rs71389034	2.89733e-06
rs11558678	5.34286e-06
rs112643426	6.65412e-06
rs139618895	7.78278e-06
rs75522030	6.41027e-06
rs74756077	6.53097e-06
rs4784971	8.91272e-06
rs4784972	1.5615e-05
rs112872539	5.00088e-06
rs2897315	1.15671e-05
rs113579863	2.23989e-06
rs113265925	1.76867e-06
rs147425160	9.93649e-07
rs79068816	1.21706e-06
