## Supplementary material for "Characterization of shared and ancestry-specific signals driving complex traits using multi-ancestry fine-mapping": mscaviar_results_study1_post.txt

SNP_ID	Prob_in_pCausalSet
rs2550364	2.00735e-06
rs67051373	7.99612e-06
rs889630	3.30858e-06
rs12918925	6.84452e-06
rs2432560	2.36297e-06
rs9928398	0.000125358
rs246192	0.00697421
rs42945	0.00608031
rs246193	0.0124893
rs1646010	6.90409e-06
rs4784046	0.0116124
rs3743567	1.05382e-05
rs37034	7.26306e-06
rs3607	0.0118936
rs37035	0.0121356
rs37036	8.03348e-06
rs7792	0.00916398
rs40187	6.61983e-06
rs37051	6.26926e-06
rs37052	0.00916121
rs37053	6.26926e-06
rs37054	6.63951e-06
rs40359	0.00973978
rs37055	6.41696e-06
rs37056	6.56661e-06
rs37057	6.60821e-06
rs168671	0.0116582
rs37059	0.0124125
rs37060	7.16511e-06
rs37061	6.94538e-06
rs37062	6.94538e-06
rs37063	6.94538e-06
rs40188	6.9003e-06
rs37064	6.942e-06
rs2244453	0.00867201
rs2243463	5.28794e-06
rs37065	0.0103136
rs187401	0.0124872
rs246194	5.79559e-06
rs246195	0.00867166
rs246196	5.43404e-06
rs28307	5.0506e-06
rs41260	0.00773607
rs37039	5.0506e-06
rs37040	5.40256e-06
rs42947	5.55277e-06
rs246258	5.0506e-06
rs37041	5.55277e-06
rs173475	5.88181e-06
rs12596546	6.02298e-06
rs1549607	5.49588e-06
rs7199856	5.91101e-06
rs7184114	0.00216521
rs12445577	6.14064e-06
rs55637287	0.00974112
rs8053455	5.83909e-06
rs8047769	5.87627e-06
rs41445346	0.00974387
rs4784048	0.0130633
rs7201946	0.0124575
rs7198594	0.0132133
rs8062746	0.0118427
rs8044451	0.00771195
rs4784957	0.0112751
rs73562305	7.17348e-06
rs4485352	5.71903e-06
rs112412326	0.00974174
rs11867022	0.00062609
rs72790266	0.0104734
rs9788913	0.00915994
rs12149850	6.25088e-06
rs7206744	0.0125156
rs58205738	6.73541e-06
rs9936144	0.00771492
rs6499962	5.44788e-06
rs17821573	0.0119237
rs9926577	6.37769e-06
rs12445198	7.01949e-06
rs72790275	0.0137466
rs10524420	6.54137e-06
rs9924805	6.33634e-06
rs9932944	6.58406e-06
rs17854029	0.00918231
rs28667004	6.37769e-06
rs112974366	0.0138728
rs35239829	6.1383e-06
rs950843	6.21884e-06
rs12443835	0.0092012
rs113571835	0.0147164
rs11649173	0.0138417
rs72790284	0.0123223
rs2139578	0.0140966
rs7206882	0.0123181
rs9935054	5.86701e-06
rs8049393	5.86701e-06
rs930053	0.0123244
rs55827936	0.0123328
rs2405860	6.01611e-06
rs13337122	0.0141627
rs12232402	6.20846e-06
rs12232436	6.20846e-06
rs72790291	0.0141944
rs7205071	5.70715e-06
rs111600685	0.0115917
rs8045205	0.010344
rs12447860	0.0115965
rs9302700	3.8733e-06
rs9302701	3.84928e-06
rs9934300	0.0134165
rs9927443	3.92569e-06
rs9783796	0.0150201
rs9302702	0.00980114
rs9940386	0.0224877
rs11860728	3.58097e-06
rs7197786	3.58097e-06
rs7198329	4.09591e-06
rs154434	3.68258e-06
rs151811	0.010372
rs151812	4.07351e-06
rs181951	4.17738e-06
rs149312	0.0116251
rs149165	0.021113
rs154433	0.0238136
rs151814	3.98261e-06
rs151815	0.00979836
rs154432	0.0103583
rs4784053	0.0139564
rs4784962	0.0123506
rs154431	4.5621e-06
rs27097	2.82126e-06
rs37037	0.0186935
rs244908	0.0186768
rs9941290	3.91041e-06
rs149428	0.00110938
rs190289	0.00114462
rs2033194	3.06791e-05
rs2033192	0.000103085
rs11641947	0.000109924
rs11643069	0.000135324
rs7195496	3.7038e-05
rs7197532	0.000110318
rs112624357	0.000565426
rs8061552	9.95386e-05
rs12447046	3.85608e-05
rs12446487	9.61931e-05
rs7204920	3.58396e-05
rs12447862	3.33424e-05
rs71389030	0.0001039
rs7194153	3.33424e-05
rs7194297	2.76022e-05
rs154437	0.000381248
rs2406084	9.78345e-05
rs151819	0.000413103
rs67742851	2.87012e-05
rs154438	0.000482338
rs154442	0.00050336
rs11647976	0.000341055
rs12325245	0.000340128
rs77101091	0.000388798
rs154441	0.00030918
rs154440	0.00143175
rs12325003	0.000418294
rs244911	0.000116447
rs151818	0.000136937
rs8058982	5.88141e-06
rs78230451	1.9855e-06
rs8059967	2.75204e-06
rs8063838	2.34006e-06
rs8058151	3.31944e-06
rs71389034	2.04513e-06
rs11558678	3.77201e-06
rs4784971	6.2273e-06
rs4784972	1.0911e-05
rs2897315	8.09335e-06
