## Supplementary material for "Characterization of shared and ancestry-specific signals driving complex traits using multi-ancestry fine-mapping": not_shared_pips.txt

SNP_ID	shared_ll_x	notshared_ll_x	shared_ll_y	notshared_ll_y	not_shared_pip
rs10163390	0.0	-99.7322	0.0	-99.7322	1.69386e-06
rs10524420	-100.176	-100.024	-100.176	-100.024	1.264699999999999e-06
rs111600685	-92.693	-91.7371	-92.693	-91.7371	0.005024899999999999
rs111729089	0.0	-97.8955	0.0	-97.8955	1.06303e-05
rs112412326	-92.8668	-91.9105	-92.8668	-91.9105	0.00422498
rs112624357	-95.7134	-94.7733	-95.7134	-94.7733	0.00024127199999989999
rs112643426	0.0	-98.364	0.0	-98.364	6.65412e-06
rs112872539	0.0	-98.6496	0.0	-98.6496	5.00088e-06
rs112974366	-92.5133	-91.9717	-92.5133	-91.9717	0.003973800000000001
rs113265925	0.0	-99.689	0.0	-99.689	1.76867e-06
rs113571835	-92.4543	-91.9105	-92.4543	-91.9105	0.004225000000000001
rs113579863	0.0	-99.4528	0.0	-99.4528	2.23989e-06
rs11558678	-100.726	-99.7955	-100.726	-99.7955	1.5900499999999989e-06
rs11641947	-97.3513	-96.436	-97.3513	-96.436	4.5753999999900005e-05
rs11643069	-97.1434	-96.6118	-97.1434	-96.6118	3.8375e-05
rs11647976	-96.219	-95.5375	-96.219	-95.5375	0.00011235999999989997
rs11649173	-92.5156	-91.9717	-92.5156	-91.9717	0.003973900000000001
rs11860728	-100.78	-100.421	-100.78	-100.421	8.5094e-07
rs11867022	-95.6115	-94.7637	-95.6115	-94.7637	0.00024360000000000007
rs12149850	-100.222	-100.056	-100.222	-100.056	1.2253100000000006e-06
rs12232402	-100.228	-100.039	-100.228	-100.039	1.2460699999999994e-06
rs12232436	-100.228	-100.039	-100.228	-100.039	1.2460699999999994e-06
rs12325003	-96.0148	-95.3208	-96.0148	-95.3208	0.00013955500000000003
rs12325245	-96.2217	-95.5375	-96.2217	-95.5375	0.0001123619999999
rs12443835	-92.9239	-91.9717	-92.9239	-91.9717	0.003973920000000001
rs12445198	-100.104	-99.3796	-100.104	-99.3796	2.4101200000000006e-06
rs12445577	-100.239	-100.025	-100.239	-100.025	1.2634000000000005e-06
rs12446487	-97.4847	-96.5754	-97.4847	-96.5754	3.9798299999999995e-05
rs12447046	-98.399	-97.5273	-98.399	-97.5273	1.5362399999999994e-05
rs12447860	-92.6925	-91.7371	-92.6925	-91.7371	0.005024900000000002
rs12447862	-98.5444	-97.6003	-98.5444	-97.6003	1.4281000000000001e-05
rs12596546	-100.259	-100.026	-100.259	-100.026	1.263020000000001e-06
rs12918465	0.0	-99.6924	0.0	-99.6924	1.76269e-06
rs12918925	-100.129	-99.3227	-100.129	-99.3227	2.55105e-06
rs12920787	0.0	-98.0513	0.0	-98.0513	9.09713e-06
rs12925676	0.0	-99.6924	0.0	-99.6924	1.76269e-06
rs12931051	0.0	-99.6924	0.0	-99.6924	1.76269e-06
rs12933867	0.0	-99.5933	0.0	-99.5933	1.94639e-06
rs13337122	-92.4926	-91.9717	-92.4926	-91.9717	0.0039737999999999996
rs139618895	0.0	-98.2073	0.0	-98.2073	7.78278e-06
rs147425160	0.0	-100.266	0.0	-100.266	9.93649e-07
rs149165	-92.0933	-91.1421	-92.0933	-91.1421	0.0091105
rs149312	-92.6901	-91.7371	-92.6901	-91.7371	0.005024900000000002
rs149428	-95.0394	-94.0934	-95.0394	-94.0934	0.00047620999999990017
rs151811	-92.8041	-91.8546	-92.8041	-91.8546	0.0044674999999999
rs151812	-100.651	-100.283	-100.651	-100.283	9.765000000000016e-07
rs151814	-100.673	-100.327	-100.673	-100.327	9.343000000000005e-07
rs151815	-92.861	-91.9105	-92.861	-91.9105	0.00422496
rs151818	-97.1315	-96.1868	-97.1315	-96.1868	5.8697999999999986e-05
rs151819	-96.0273	-95.1301	-96.0273	-95.1301	0.00016887200000000003
rs154431	-100.537	-100.139	-100.537	-100.139	1.1282099999999995e-06
rs154432	-92.8055	-91.8546	-92.8055	-91.8546	0.004467499999999999
rs154433	-91.973	-91.4382	-91.973	-91.4382	0.006775199999999999
rs154434	-100.752	-100.388	-100.752	-100.388	8.793599999999997e-07
rs154437	-96.1076	-95.1785	-96.1076	-95.1785	0.00016088699999999997
rs154438	-95.8724	-94.9744	-95.8724	-94.9744	0.00019732199999999994
rs154440	-94.7843	-93.9356	-94.7843	-93.9356	0.0005575800000000002
rs154441	-96.3171	-95.4117	-96.3171	-95.4117	0.00012741899999989996
rs154442	-95.8297	-94.9625	-95.8297	-94.9625	0.00019967400000000005
rs1549607	-100.351	-100.123	-100.351	-100.123	1.14621e-06
rs1646010	-100.123	-100.253	-100.123	-100.253	1.006369999999999e-06
rs168671	-92.6872	-92.0264	-92.6872	-92.0264	0.003762399999999999
rs173475	-100.283	-100.087	-100.283	-100.087	1.1879200000000006e-06
rs17821537	0.0	-99.5249	0.0	-99.5249	2.08417e-06
rs17821543	0.0	-100.112	0.0	-100.112	1.1585e-06
rs17821549	0.0	-100.408	0.0	-100.408	8.62161e-07
rs17821573	-92.6647	-92.1437	-92.6647	-92.1437	0.003346100000000001
rs17854029	-92.926	-91.9717	-92.926	-91.9717	0.003973910000000001
rs181951	-100.625	-100.252	-100.625	-100.252	1.0069299999999992e-06
rs187401	-92.6185	-92.0264	-92.6185	-92.0264	0.0037625999999999996
rs190289	-95.0082	-94.1839	-95.0082	-94.1839	0.00043501
rs2033192	-97.4155	-96.4614	-97.4155	-96.4614	4.4603000000000006e-05
rs2033194	-98.6277	-97.6777	-98.6277	-97.6777	1.3216899999999999e-05
rs2139578	-92.4973	-91.9717	-92.4973	-91.9717	0.0039737999999999996
rs2243463	-100.389	-100.154	-100.389	-100.154	1.1105800000000011e-06
rs2244453	-92.9831	-92.0264	-92.9831	-92.0264	0.0037624100000000008
rs2405860	-100.26	-100.07	-100.26	-100.07	1.2079700000000006e-06
rs2406084	-97.4679	-96.9289	-97.4679	-96.9289	2.79476999999e-05
rs2432560	-101.196	-100.409	-101.196	-100.409	8.609000000000005e-07
rs244908	-92.216	-91.262	-92.216	-91.262	0.0080806
rs244911	-97.2936	-96.3461	-97.2936	-96.3461	5.0053000000000003e-05
rs246192	-93.201	-92.7297	-93.201	-92.7297	0.0018622399999999005
rs246193	-92.6184	-92.3777	-92.6184	-92.3777	0.0026478999999998993
rs246194	-100.297	-100.058	-100.297	-100.058	1.2233900000000002e-06
rs246195	-92.9832	-92.0264	-92.9832	-92.0264	0.0037624600000000005
rs246196	-100.362	-100.121	-100.362	-100.121	1.1480300000000003e-06
rs246258	-100.435	-100.188	-100.435	-100.188	1.0741299999999992e-06
rs2550364	-101.359	-100.437	-101.359	-100.437	8.375500000000001e-07
rs27097	-101.018	-100.363	-101.018	-100.363	9.018399999999998e-07
rs28307	-100.435	-100.188	-100.435	-100.188	1.0741299999999992e-06
rs28667004	-100.202	-100.056	-100.202	-100.056	1.2257299999999995e-06
rs2897315	-99.9611	-99.0086	-99.9611	-99.0086	3.4924500000000008e-06
rs3169293	0.0	-100.408	0.0	-100.408	8.62161e-07
rs34014750	0.0	-99.6524	0.0	-99.6524	1.83457e-06
rs34161389	0.0	-99.6524	0.0	-99.6524	1.83457e-06
rs34488038	0.0	-99.5507	0.0	-99.5507	2.03103e-06
rs34676074	0.0	-100.199	0.0	-100.199	1.06204e-06
rs34737210	0.0	-100.199	0.0	-100.199	1.06204e-06
rs35239829	-100.24	-100.087	-100.24	-100.087	1.1878199999999987e-06
rs35556313	0.0	-100.199	0.0	-100.199	1.06204e-06
rs35697842	0.0	-98.244	0.0	-98.244	7.50252e-06
rs35832551	0.0	-100.52	0.0	-100.52	7.70467e-07
rs3607	-92.6672	-91.9715	-92.6672	-91.9715	0.0039749
rs36107415	0.0	-100.062	0.0	-100.062	1.21803e-06
rs37034	-100.072	-100.128	-100.072	-100.128	1.1399800000000012e-06
rs37035	-92.6471	-91.9715	-92.6471	-91.9715	0.0039749
rs37036	-99.9704	-99.956	-99.9704	-99.956	1.354180000000005e-06
rs37037	-92.2151	-91.262	-92.2151	-91.262	0.0080806
rs37039	-100.435	-100.188	-100.435	-100.188	1.0741299999999992e-06
rs37040	-100.368	-100.121	-100.368	-100.121	1.147920000000001e-06
rs37041	-100.34	-100.088	-100.34	-100.088	1.1868000000000002e-06
rs37051	-100.219	-100.119	-100.219	-100.119	1.1510100000000004e-06
rs37052	-92.9283	-91.9715	-92.9283	-91.9715	0.00397491
rs37053	-100.219	-100.119	-100.219	-100.119	1.1510100000000004e-06
rs37054	-100.161	-100.055	-100.161	-100.055	1.2262099999999992e-06
rs37055	-100.195	-100.085	-100.195	-100.085	1.1897699999999988e-06
rs37056	-100.172	-100.036	-100.172	-100.036	1.2496200000000013e-06
rs37057	-100.166	-100.004	-100.166	-100.004	1.2913899999999993e-06
rs37059	-92.6245	-91.9715	-92.6245	-91.9715	0.0039749
rs37060	-100.085	-99.8606	-100.085	-99.8606	1.4898500000000007e-06
rs37061	-100.116	-99.8914	-100.116	-99.8914	1.4446199999999977e-06
rs37062	-100.116	-99.8914	-100.116	-99.8914	1.4446199999999977e-06
rs37063	-100.116	-99.8914	-100.116	-99.8914	1.4446199999999977e-06
rs37064	-100.116	-99.861	-100.116	-99.861	1.4892199999999998e-06
rs37065	-92.8098	-91.8551	-92.8098	-91.8551	0.004465400000000001
rs3743567	-99.6972	-99.0352	-99.6972	-99.0352	3.401e-06
rs40187	-100.164	-100.085	-100.164	-100.085	1.1904600000000013e-06
rs40188	-100.122	-99.8915	-100.122	-99.8915	1.444500000000002e-06
rs40359	-92.867	-91.9103	-92.867	-91.9103	0.004225639999999999
rs41260	-93.0973	-92.142	-93.0973	-92.142	0.0033516500000000003
rs41445346	-92.8666	-91.9105	-92.8666	-91.9105	0.004224949999999899
rs42945	-93.3382	-92.4465	-93.3382	-92.4465	0.0024718499999999994
rs42947	-100.34	-100.088	-100.34	-100.088	1.1868000000000002e-06
rs4485352	-100.311	-100.153	-100.311	-100.153	1.112530000000002e-06
rs4784046	-92.6912	-92.0264	-92.6912	-92.0264	0.003762399999999999
rs4784048	-92.5734	-92.0273	-92.5734	-92.0273	0.003758899999999999
rs4784053	-92.5073	-91.557	-92.5073	-91.557	0.006016399999999998
rs4784957	-92.7206	-92.2045	-92.7206	-92.2045	0.003148700000000001
rs4784962	-92.6295	-91.6753	-92.6295	-91.6753	0.005345100000000002
rs4784971	-100.224	-99.2645	-100.224	-99.2645	2.7040199999999987e-06
rs4784972	-99.6621	-98.7069	-99.6621	-98.7069	4.7225999999999995e-06
rs55637287	-92.8669	-91.9105	-92.8669	-91.9105	0.004225
rs55827936	-92.631	-91.6753	-92.631	-91.6753	0.0053451
rs58205738	-100.145	-99.4039	-100.145	-99.4039	2.352049999999999e-06
rs6499962	-100.36	-100.217	-100.36	-100.217	1.0429699999999996e-06
rs67051373	-99.9734	-99.1883	-99.9734	-99.1883	2.9180399999999993e-06
rs67742851	-98.6944	-97.9284	-98.6944	-97.9284	1.02862e-05
rs71375919	0.0	-100.219	0.0	-100.219	1.04076e-06
rs71375980	0.0	-98.733	0.0	-98.733	4.60065e-06
rs71389023	0.0	-99.7224	0.0	-99.7224	1.71062e-06
rs71389025	0.0	-99.6524	0.0	-99.6524	1.83457e-06
rs71389026	0.0	-99.9087	0.0	-99.9087	1.41986e-06
rs71389028	0.0	-100.023	0.0	-100.023	1.26601e-06
rs71389029	0.0	-99.9957	0.0	-99.9957	1.30154e-06
rs71389030	-97.4077	-96.8867	-97.4077	-96.8867	2.9152000000000008e-05
rs71389031	0.0	-99.5305	0.0	-99.5305	2.07241e-06
rs71389032	0.0	-99.5507	0.0	-99.5507	2.03103e-06
rs71389033	0.0	-98.0136	0.0	-98.0136	9.44613e-06
rs71389034	-101.34	-100.397	-101.34	-100.397	8.712400000000005e-07
rs7184114	-94.3707	-93.9312	-94.3707	-93.9312	0.0005600499999999001
rs7194153	-98.5444	-97.6003	-98.5444	-97.6003	1.4281000000000001e-05
rs7194297	-98.7334	-97.7869	-98.7334	-97.7869	1.1850700000000002e-05
rs7195496	-98.4393	-97.4888	-98.4393	-97.4888	1.5965e-05
rs7197532	-97.3477	-96.436	-97.3477	-96.436	4.5753999999999996e-05
rs7197786	-100.78	-100.421	-100.78	-100.421	8.5094e-07
rs7198329	-100.645	-100.283	-100.645	-100.283	9.766e-07
rs7198594	-92.562	-92.0273	-92.562	-92.0273	0.0037589999999999985
rs7199856	-100.278	-100.057	-100.278	-100.057	1.2241800000000004e-06
rs7201946	-92.6209	-92.0884	-92.6209	-92.0884	0.0035363999999999986
rs7204920	-98.4722	-97.5274	-98.4722	-97.5274	1.53617e-05
rs7205071	-100.313	-100.071	-100.313	-100.071	1.20692e-06
rs7206744	-92.6163	-92.0884	-92.6163	-92.0884	0.0035363999999998997
rs7206882	-92.6322	-92.0884	-92.6322	-92.0884	0.0035364000000000003
rs72790266	-92.7944	-92.2596	-92.7944	-92.2596	0.0029799000000000006
rs72790275	-92.5224	-91.9717	-92.5224	-91.9717	0.003973800000000001
rs72790284	-92.6318	-91.6753	-92.6318	-91.6753	0.0053451
rs72790291	-92.4904	-91.9717	-92.4904	-91.9717	0.0039737999999999996
rs73562305	-100.082	-99.3417	-100.082	-99.3417	2.503029999999999e-06
rs74515664	0.0	-97.9922	0.0	-97.9922	9.65049e-06
rs74756077	0.0	-98.3827	0.0	-98.3827	6.53097e-06
rs75135583	0.0	-97.8563	0.0	-97.8563	1.10553e-05
rs75522030	0.0	-98.4013	0.0	-98.4013	6.41027e-06
rs76450249	0.0	-97.835	0.0	-97.835	1.12939e-05
rs77101091	-96.088	-95.3933	-96.088	-95.3933	0.000129792
rs7792	-92.928	-91.9715	-92.928	-91.9715	0.00397494
rs78158759	0.0	-100.457	0.0	-100.457	8.20324e-07
rs78230451	-101.37	-100.493	-101.37	-100.493	7.9121e-07
rs78768619	0.0	-97.993	0.0	-97.993	9.64337e-06
rs79068816	0.0	-100.063	0.0	-100.063	1.21706e-06
rs8044451	-93.1005	-92.1437	-93.1005	-92.1437	0.003345970000000001
rs8045205	-92.8068	-91.8546	-92.8068	-91.8546	0.004467499999999999
rs8047769	-100.284	-100.088	-100.284	-100.088	1.1869300000000008e-06
rs8049393	-100.285	-100.101	-100.285	-100.101	1.1713000000000001e-06
rs8053455	-100.29	-100.088	-100.29	-100.088	1.1867800000000005e-06
rs8056834	0.0	-100.062	0.0	-100.062	1.21803e-06
rs8058151	-100.854	-99.9902	-100.854	-99.9902	1.3087399999999993e-06
rs8058781	0.0	-100.023	0.0	-100.023	1.26601e-06
rs8058982	-100.281	-99.6817	-100.281	-99.6817	1.7817099999999984e-06
rs8059967	-101.042	-100.111	-101.042	-100.111	1.1596100000000006e-06
rs8061552	-97.4505	-96.5425	-97.4505	-96.5425	4.1129999999999994e-05
rs8062746	-92.6715	-92.1437	-92.6715	-92.1437	0.003345999999999901
rs8063838	-101.205	-100.309	-101.205	-100.309	9.510400000000001e-07
rs889630	-100.858	-100.078	-100.858	-100.078	1.1983899999999995e-06
rs930053	-92.6317	-91.6753	-92.6317	-91.6753	0.005345200000000001
rs9302700	-100.702	-100.377	-100.702	-100.377	8.890399999999989e-07
rs9302701	-100.708	-100.377	-100.708	-100.377	8.889300000000013e-07
rs9302702	-92.8607	-91.9105	-92.8607	-91.9105	0.00422498
rs950843	-100.227	-100.087	-100.227	-100.087	1.1880900000000007e-06
rs9783796	-92.4338	-91.8546	-92.4338	-91.8546	0.004467500000000001
rs9788913	-92.9284	-91.9717	-92.9284	-91.9717	0.003973879999999999
rs9924805	-100.208	-100.056	-100.208	-100.056	1.2256000000000006e-06
rs9926577	-100.202	-100.056	-100.202	-100.056	1.2257299999999995e-06
rs9927443	-100.688	-100.347	-100.688	-100.347	9.161899999999991e-07
rs9928398	-97.2199	-96.3273	-97.2199	-96.3273	5.100799999989999e-05
rs9932944	-100.17	-100.024	-100.17	-100.024	1.2648500000000011e-06
rs9934300	-92.5468	-91.9717	-92.5468	-91.9717	0.003973800000000001
rs9935054	-100.285	-100.101	-100.285	-100.101	1.1713000000000001e-06
rs9936144	-93.1001	-92.1437	-93.1001	-92.1437	0.0033459999999998994
rs9940386	-92.0303	-91.4382	-92.0303	-91.4382	0.006775200000000002
rs9941290	-100.691	-100.265	-100.691	-100.265	9.944099999999992e-07
