## Supplementary material for "Characterization of shared and ancestry-specific signals driving complex traits using multi-ancestry fine-mapping": global_pips.txt

SNP_ID	shared_ll	notshared_ll	global_pips
rs1006547	-167.319	-167.203	0.00045587100000000005
rs1007931	-167.217	-167.042	0.000503859
rs1010356	-167.32	-167.192	0.000455481
rs1045814	-168.659	-167.499	0.00017804399999999998
rs1048148	-163.604	-162.798	0.025774299999999997
rs1054747	-166.973	-166.866	0.0007750569999999998
rs1057042	-167.884	-167.478	0.000274989
rs1061646	-167.475	-167.255	0.000398555
rs10775347	-166.84	-166.369	0.0007936950000000001
rs1078587	-167.112	-166.482	0.0007716920000000001
rs10852623	-163.493	-163.275	0.021974099999999993
rs10852626	-167.378	-167.201	0.00044970400000000004
rs10852628	-168.672	-167.746	0.00016414799999999997
rs11076618	-166.871	-166.91	0.000683056
rs11076625	-167.378	-167.163	0.000434851
rs11076626	-163.524	-163.321	0.021174599999999995
rs11076627	-163.324	-163.437	0.024768800000000004
rs11076628	-163.667	-163.382	0.0186216
rs11076629	-165.37	-166.004	0.00284183
rs11076631	-163.164	-163.23	0.0293271
rs11076632	-164.171	-163.675	0.011720660000000003
rs11076633	-167.441	-167.019	0.000416486
rs11076636	-166.693	-166.866	0.0008015750000000001
rs11076649	-168.9	-167.667	0.00014644109999999998
rs11076650	-166.541	-165.484	0.0015722000000000002
rs11076662	-167.687	-166.67	0.00047744500000000006
rs11076768	-167.014	-165.356	0.0012194789999999999
rs11076770	-167.344	-165.638	0.0009054780000000001
rs11076780	-168.199	-167.066	0.00031214299999999997
rs1108064	-166.526	-166.843	0.0009310880000000001
rs1110331	-168.121	-167.479	0.00024698
rs111373667	-167.049	-166.975	0.0007131240000000001
rs111459991	-167.206	-167.047	0.000618538
rs112557149	0.0	-166.969	0.000104234
rs113591515	-166.828	-166.891	0.00086776
rs113661672	-165.689	-166.223	0.0021122399999999996
rs113693994	-166.844	-166.845	0.000864154
rs11639655	-167.048	-166.311	0.000818978
rs11639747	-166.99	-166.285	0.000860153
rs11639855	-168.074	-166.948	0.00034104999999999997
rs11640316	0.0	-167.234	7.24877e-05
rs11640549	-163.785	-163.768	0.015879699999999997
rs11641469	-168.803	-167.701	0.00014379600000000002
rs11641891	-168.074	-167.589	0.00022263800000000002
rs11642053	-165.821	-165.396	0.002736839999999999
rs11642136	0.0	-166.387	0.000162846
rs11642231	-164.76	-163.764	0.009313990000000001
rs11643271	-166.084	-165.666	0.0021012800000000005
rs11643471	-168.597	-167.406	0.000207776
rs11643561	-165.024	-165.172	0.0055936599999999986
rs11643662	-165.224	-165.429	0.004530930000000001
rs11644192	-166.592	-166.175	0.0012585199999999997
rs11644193	-166.533	-166.171	0.0013210500000000003
rs11644618	-165.271	-164.33	0.0052159699999999995
rs11645063	-166.743	-165.087	0.0015889719999999997
rs11645553	0.0	-168.034	3.92553e-05
rs11645860	-165.74	-165.3	0.00295344
rs11645893	0.0	-166.337	0.000170771
rs11647494	-165.122	-165.13	0.00513771
rs11648312	-167.347	-165.638	0.000903303
rs11648663	-168.823	-167.61	0.00017148799999999997
rs11648898	-167.56	-166.471	0.000533618
rs11649090	-166.47	-166.126	0.0014027
rs11649482	-168.068	-167.084	0.000315815
rs117273249	-167.366	-167.195	0.0005291859999999998
rs117607956	-167.642	-167.311	0.00040484
rs117939309	-166.713	-166.864	0.0009646730000000001
rs11859183	-163.594	-163.634	0.0191459
rs11859533	-166.668	-165.985	0.0012207219999999998
rs11860203	-167.31	-167.189	0.00045956500000000005
rs11860237	-166.526	-164.926	0.0019178899999999998
rs11861084	0.0	-166.149	0.000206111
rs11866420	-167.125	-166.04	0.00088431
rs12051515	-166.792	-166.828	0.0007562050000000001
rs12051519	-168.38	-167.712	0.00018971399999999998
rs12102290	-164.829	-164.716	0.0056533899999999995
rs12102297	-164.799	-164.716	0.005811180000000001
rs12149952	-167.374	-166.838	0.000487458
rs1230	-164.677	-164.329	0.0068889599999999995
rs12443551	-166.433	-164.848	0.0020916300000000006
rs12443954	-168.097	-166.975	0.00030441699999999997
rs12444609	-168.044	-166.93	0.00031860700000000005
rs12444871	-168.209	-167.603	0.00022177600000000003
rs12445225	-168.028	-166.917	0.00032347900000000005
rs12445466	-166.384	-165.368	0.00179575
rs12445480	-167.968	-167.522	0.000255481
rs12445614	-166.791	-165.521	0.0012948719999999999
rs12445695	-168.019	-167.549	0.00024433500000000004
rs12445808	-167.554	-166.461	0.000498225
rs12446791	-168.147	-167.024	0.00028888499999999996
rs12447465	-164.516	-164.513	0.007620709999999998
rs12447902	-166.748	-165.705	0.0012602160000000002
rs12448464	-164.904	-163.863	0.008184229999999999
rs12448762	-167.334	-167.179	0.00046812300000000003
rs12448860	-164.585	-164.228	0.007532919999999999
rs12596415	-164.488	-164.594	0.007674409999999999
rs12596429	-166.76	-166.734	0.00076782
rs12596441	-166.736	-166.88	0.0008276089999999999
rs12596604	-168.079	-166.959	0.00030877499999999996
rs12596885	-168.263	-167.447	0.00023738300000000003
rs12598477	-167.265	-167.096	0.000474808
rs12599180	-164.144	-164.247	0.010855519999999999
rs12599531	-167.323	-167.17	0.0004697689999999999
rs12599799	-164.204	-163.8	0.011169299999999998
rs12709088	-165.664	-165.603	0.0030678999999999997
rs12709089	-165.745	-165.692	0.002826220000000001
rs12709093	-167.976	-167.49	0.000254287
rs12709094	-164.542	-164.393	0.00754474
rs12709095	-167.386	-167.123	0.000434329
rs12709096	-166.823	-166.831	0.0007242080000000001
rs12709099	-164.154	-163.683	0.01183854
rs12919215	-165.055	-165.108	0.005546369999999998
rs12919314	-165.73	-165.386	0.00291717
rs12919518	-167.843	-167.192	0.00037774300000000005
rs12920022	-166.247	-165.654	0.00185173
rs12920315	-169.087	-167.83	0.0001105258
rs12920969	-166.874	-165.796	0.0009731620000000001
rs12921572	-168.552	-167.651	0.00020054100000000002
rs12922302	-164.803	-164.664	0.005881580000000001
rs12922711	-166.289	-165.986	0.0016795700000000002
rs12923145	-166.041	-166.099	0.00201359
rs12923367	-168.213	-167.343	0.00026459599999999997
rs12923514	-168.363	-167.328	0.000241213
rs12923751	-167.407	-167.118	0.00043027699999999996
rs12923946	-166.07	-166.589	0.0014341199999999999
rs12924133	-166.172	-166.195	0.00177592
rs12924621	-165.672	-165.597	0.0030185299999999997
rs12924776	-165.742	-165.386	0.00288824
rs12924902	-165.195	-164.196	0.00604389
rs12925427	-168.003	-167.52	0.000248616
rs12925933	-168.236	-167.346	0.000260618
rs12928089	-167.534	-167.227	0.00037852100000000004
rs12928256	-164.681	-164.341	0.006829590000000001
rs12929129	-167.477	-167.19	0.00039884100000000004
rs12929292	-164.189	-163.134	0.016249800000000002
rs12929831	-167.911	-167.483	0.00026960799999999996
rs12929965	-167.546	-166.625	0.00047120900000000005
rs12930346	-166.814	-165.735	0.001022265
rs12930631	0.0	-166.591	0.000155151
rs12932337	-165.816	-165.765	0.0026456200000000004
rs12932628	-163.979	-164.668	0.015989300000000005
rs12933022	-167.464	-166.747	0.000551383
rs12933264	-165.926	-165.475	0.0024719699999999995
rs12933774	-169.448	-168.225	8.491210000000001e-05
rs12934720	-166.932	-165.268	0.0013427730000000002
rs12935365	0.0	-167.153	9.26031e-05
rs12960	-165.633	-165.823	0.00306297
rs13330285	-166.687	-166.21	0.0009546409999999999
rs13335097	-166.645	-166.235	0.000983459
rs13380730	-165.719	-165.649	0.00290769
rs140631775	-167.734	-167.114	0.0003989310000000001
rs140843686	-167.368	-167.186	0.000517956
rs141509427	-168.018	-167.153	0.000319314
rs144411358	-167.551	-167.024	0.00046857800000000004
rs145651407	-167.866	-167.216	0.00035197
rs146575144	-167.68	-167.099	0.00041730500000000003
rs1476761	-167.307	-167.113	0.0004645349999999999
rs149082870	0.0	-167.747	5.32717e-05
rs150909008	0.0	-166.961	0.000103351
rs151201822	-167.021	-166.828	0.000751587
rs154656	-167.33	-166.26	0.0006027970000000002
rs154657	-167.345	-166.265	0.0005963
rs154665	-164.919	-163.928	0.006998700000000001
rs1558151	-167.504	-166.516	0.000493816
rs1558183	-167.565	-167.33	0.000369627
rs1558184	-164.402	-164.557	0.008312729999999999
rs164742	-169.299	-168.054	9.744530000000001e-05
rs164744	-169.261	-168.02	0.0001014818
rs164746	-167.394	-166.325	0.000565566
rs164747	-167.347	-166.265	0.000595481
rs164748	-167.345	-166.265	0.0005963
rs164749	-166.949	-166.203	0.0008190599999999999
rs16965692	-169.176	-167.899	0.00012306589999999998
rs16966142	-167.902	-167.474	0.00028883
rs171307	-167.974	-167.469	0.000295496
rs17226026	0.0	-166.512	0.000174637
rs17232658	-168.083	-167.564	0.000245854
rs17233350	0.0	-166.888	0.000118633
rs174035	-166.94	-166.679	0.0008947650000000001
rs17471624	-164.931	-165.182	0.00612677
rs17775174	-165.538	-165.887	0.0033274
rs17783751	-165.999	-165.745	0.0022153100000000003
rs1800285	-163.89	-163.631	0.014815599999999998
rs1800286	-165.417	-166.083	0.0026901900000000003
rs1800287	-164.536	-164.426	0.00757035
rs1800330	-167.497	-167.243	0.000389816
rs1800335	-164.651	-164.446	0.00686045
rs1800337	-164.873	-164.712	0.0054375099999999996
rs1800340	-167.637	-167.293	0.000344482
rs1800345	-167.928	-167.496	0.000264821
rs1800359	-166.805	-166.8	0.000732805
rs1805005	0.0	-167.477	6.17408e-05
rs183040	-167.488	-166.882	0.00048324300000000006
rs183449783	-167.609	-167.308	0.00041732800000000007
rs1864155	-165.409	-165.768	0.0037746900000000002
rs187283	-169.974	-168.477	5.48483e-05
rs188020180	-167.686	-167.105	0.0004149639999999999
rs190774428	-168.074	-167.371	0.00028971899999999997
rs1961556	-167.715	-167.392	0.000320164
rs1968109	-167.739	-167.393	0.000311626
rs1974571	-167.255	-167.167	0.000484464
rs1974572	-167.223	-167.158	0.000498884
rs1974573	-164.309	-164.402	0.009207199999999999
rs1974583	-167.331	-167.201	0.0004509880000000001
rs2003520	-164.953	-164.78	0.005035690000000001
rs2003522	-167.594	-167.324	0.000356331
rs2011925	-166.415	-166.757	0.001031212
rs2016571	-166.996	-167.024	0.0006140659999999998
rs2016968	-166.599	-165.803	0.00110279
rs2035481	-169.036	-167.786	0.00013816380000000001
rs2052868	-167.557	-166.453	0.000506428
rs2077001	-167.068	-166.977	0.0005754059999999999
rs2077155	-166.82	-166.725	0.000733802
rs2079671	-166.77	-166.457	0.000791878
rs2079672	-166.367	-166.516	0.001096109
rs2081984	0.0	-168.04	3.57757e-05
rs2108838	-167.185	-166.987	0.0005149250000000001
rs2115400	-168.092	-167.028	0.000303993
rs2115401	-167.987	-166.969	0.00031681699999999995
rs2139455	-167.797	-166.962	0.000407134
rs2159113	-167.845	-167.434	0.000286012
rs2159114	-166.355	-166.744	0.001091294
rs2159115	-166.96	-166.947	0.00063722
rs2159227	-167.105	-167.003	0.000557499
rs2170839	-169.066	-167.805	0.0001352886
rs2238529	-167.166	-167.074	0.000526874
rs2238533	-167.334	-167.19	0.000471972
rs2239360	-167.499	-167.217	0.00039016699999999997
rs2241033	-162.368	-161.45	0.09319099999999998
rs2241034	-167.808	-167.029	0.000378298
rs2250598	-166.467	-165.727	0.00135116
rs2270416	-167.956	-167.482	0.000304982
rs2280370	-166.116	-165.858	0.00200529
rs2287355	-167.589	-167.297	0.000424928
rs2287358	-166.768	-166.889	0.0008988950000000001
rs2292954	-165.547	-165.9	0.00329101
rs2353030	-167.05	-166.028	0.0009467179999999999
rs2376874	-167.538	-167.342	0.00035475100000000005
rs2376877	-166.202	-166.43	0.00127981
rs2376878	-166.269	-166.462	0.0012020000000000004
rs2376880	-167.661	-167.375	0.000336291
rs2376881	-166.471	-166.737	0.000988563
rs2376882	-166.512	-166.653	0.0009626609999999999
rs2376883	-166.919	-166.868	0.000659294
rs2376884	-166.937	-166.886	0.000647537
rs2376885	-168.149	-167.594	0.00021865
rs2377043	-167.685	-167.289	0.0003316159999999999
rs2377056	-165.286	-165.635	0.00427226
rs2377057	-165.336	-165.704	0.0040557200000000005
rs2434858	-166.59	-165.857	0.0011939680000000001
rs2434871	-167.841	-166.855	0.00037519299999999996
rs2434872	-167.227	-166.154	0.0006685809999999999
rs2437955	-167.223	-166.148	0.000672286
rs2437956	-165.563	-164.766	0.0032592899999999998
rs2437957	-167.201	-166.121	0.0006872010000000001
rs2460448	-166.956	-166.126	0.000851842
rs2460449	-166.81	-165.731	0.0010403729999999998
rs2460451	-166.281	-165.232	0.00175926
rs258317	-166.48	-165.478	0.0013907860000000002
rs258319	-166.721	-165.665	0.0011053819999999998
rs258321	-168.11	-167.142	0.0002723869999999999
rs258323	-167.985	-167.022	0.00030758600000000005
rs258328	-166.866	-165.831	0.00094654
rs258329	-170.077	-168.537	5.0563700000000005e-05
rs258330	-166.816	-165.787	0.0009983729999999999
rs258332	-167.071	-166.023	0.000781062
rs258340	-164.957	-164.171	0.006232099999999998
rs258341	-168.134	-167.056	0.00029579399999999994
rs28371980	-167.217	-167.034	0.000613309
rs28444518	-168.545	-167.731	0.00017967400000000003
rs28575874	-169.149	-167.878	0.0001261985
rs28608022	-168.554	-167.386	0.000220877
rs28644774	-169.313	-168.007	0.0001083126
rs28670527	-166.943	-166.953	0.0006765359999999999
rs28689480	-168.32	-167.175	0.000278232
rs2889543	-165.273	-165.643	0.00431787
rs2911257	-169.158	-167.891	0.0001251226
rs2911258	-169.186	-167.908	0.0001215665
rs2911259	-169.403	-168.077	9.961530000000001e-05
rs2911268	-164.437	-163.598	0.012475549999999997
rs2965822	-167.056	-165.978	0.0009674999999999999
rs2965823	-168.642	-167.459	0.000203585
rs2965824	-168.833	-167.62	0.00016968499999999999
rs2965827	-168.518	-167.35	0.00022968799999999995
rs2965828	-168.6	-167.423	0.00021195100000000002
rs2965830	-168.425	-167.269	0.00025157
rs2965932	-169.264	-167.972	0.000113262
rs2965934	-169.166	-167.892	0.00012389619999999998
rs2965946	-164.408	-163.355	0.013035010000000001
rs2965949	-163.964	-162.952	0.0200236
rs2965955	-163.849	-162.818	0.0225804
rs2965960	-163.448	-162.395	0.0340753
rs3096297	-168.086	-166.974	0.000345474
rs3096299	-168.669	-167.482	0.00019758299999999995
rs3096319	-168.89	-167.677	0.000158887
rs3096320	-168.243	-167.517	0.000261507
rs3096322	-167.459	-166.413	0.000640905
rs3096324	-167.146	-166.083	0.0008734240000000001
rs3096325	-169.115	-167.899	0.0001258465
rs3102336	-167.248	-166.251	0.0007801920000000001
rs3102337	-167.047	-165.968	0.000975162
rs3102338	-167.342	-166.283	0.0007220700000000001
rs3102339	-166.982	-165.903	0.0010391399999999996
rs3102341	-168.564	-167.391	0.00021919099999999998
rs3102342	-168.283	-167.144	0.00028717600000000004
rs3102372	-168.124	-166.996	0.00033581999999999997
rs3102373	-168.072	-166.947	0.00035377399999999995
rs3102376	-168.949	-167.745	0.00014879320000000002
rs3102379	-166.79	-165.759	0.001232027
rs3102380	-168.116	-167.002	0.00033679399999999996
rs3102381	-168.975	-167.733	0.00014714269999999998
rs3102382	-169.036	-167.786	0.00013883019999999998
rs3102387	-168.763	-167.559	0.000180586
rs3111349	-169.26	-167.969	0.0001137473
rs3114848	-168.59	-167.413	0.00021421099999999996
rs3114867	-168.962	-167.737	0.00015034149999999997
rs3114881	-166.858	-165.806	0.0011599509999999998
rs3114889	-167.298	-166.218	0.0007510240000000002
rs3114890	-168.828	-167.616	0.000170747
rs3114891	-166.472	-165.768	0.0015538100000000003
rs3114895	-168.081	-166.982	0.00034706200000000003
rs3114896	-166.503	-165.713	0.0015391900000000002
rs3114898	-166.883	-165.882	0.001119409
rs3114906	-168.041	-166.949	0.000360484
rs3114915	-167.808	-166.813	0.00044282599999999995
rs3211567	-165.692	-165.542	0.0030207
rs3211568	-165.403	-165.239	0.0040406800000000005
rs3211569	-165.683	-165.542	0.0030439200000000003
rs3212345	-166.474	-166.675	0.00116413
rs3212349	-166.847	-166.924	0.0008147379999999999
rs3212350	-166.632	-166.732	0.001008394
rs3212354	-166.671	-166.753	0.0009723930000000001
rs3212357	-166.544	-166.697	0.001092764
rs3212358	-166.55	-166.699	0.0010875579999999998
rs33969658	-168.217	-167.078	0.000296587
rs34057012	-167.225	-166.138	0.0006789249999999999
rs34373216	-165.954	-165.886	0.0022787299999999996
rs34404057	0.0	-167.134	8.57765e-05
rs34414057	-165.691	-165.532	0.0029974399999999997
rs34422500	-167.605	-167.295	0.00046272800000000003
rs34434037	-165.5	-165.461	0.00361345
rs34537363	-165.949	-166.158	0.0021664099999999993
rs34562649	-167.137	-167.035	0.000531511
rs34573246	-166.69	-165.072	0.0016463130000000002
rs34607811	-166.104	-165.71	0.00205105
rs34656869	-168.207	-167.163	0.000294459
rs34665267	-167.256	-167.164	0.0004832479999999999
rs35008606	-166.407	-166.121	0.0014792400000000002
rs35176381	-166.456	-165.398	0.00166868
rs35251956	-166.313	-165.31	0.0019796500000000003
rs35264225	-166.509	-165.889	0.00140306
rs352935	-163.935	-163.122	0.0199799
rs352939	-167.399	-166.619	0.0005275010000000001
rs35432452	-168.31	-167.163	0.000272373
rs35463145	-165.17	-164.834	0.00509572
rs35637261	-166.016	-165.768	0.0021773699999999997
rs35696391	-166.798	-166.451	0.00101431
rs35737602	-165.886	-165.737	0.0024596200000000005
rs35857091	-165.959	-166.253	0.00212195
rs35878298	-165.441	-165.692	0.0036582000000000003
rs35987986	-165.695	-165.294	0.0030929300000000002
rs36075163	-166.518	-164.929	0.00192769
rs36097004	-166.415	-166.122	0.00146868
rs366576	-167.589	-167.129	0.000421237
rs368567018	-167.749	-167.382	0.00036767099999999997
rs369230	-167.226	-166.591	0.00063803
rs3743824	-163.823	-163.013	0.0208203
rs3743859	-164.718	-164.403	0.00653878
rs3743860	-167.867	-167.433	0.000275132
rs3743861	-167.735	-167.364	0.00030930899999999996
rs3743982	-166.286	-165.158	0.00204699
rs3751688	-165.985	-166.265	0.0020893400000000003
rs3751690	-165.716	-165.522	0.00295956
rs3751691	-165.741	-165.574	0.0028886899999999997
rs3751696	-168.374	-167.255	0.000233375
rs376402	-168.44	-167.342	0.00023110800000000005
rs377119	-167.471	-167.076	0.00046759099999999995
rs3785181	-169.075	-167.828	0.00012146600000000002
rs3785275	-167.227	-167.163	0.0004971210000000001
rs3785276	-167.184	-167.131	0.000516821
rs3785280	-168.069	-167.547	0.000234279
rs3785415	-167.563	-166.926	0.0005194869999999999
rs3794632	-165.333	-165.568	0.00412857
rs3794633	-167.246	-166.157	0.0007130249999999999
rs3803683	-169.091	-167.824	0.00012267529999999998
rs3803684	-168.184	-167.047	0.000306389
rs3803690	-168.453	-167.306	0.00021728699999999998
rs3809646	-165.742	-166.253	0.002009
rs3819567	-167.69	-167.347	0.000328108
rs3819568	-167.73	-167.369	0.00031654600000000007
rs382045	-167.876	-166.861	0.0003489180000000001
rs382429	-168.263	-167.151	0.000255948
rs383027	-167.876	-166.763	0.000364752
rs3887583	-167.13	-167.075	0.0006503609999999999
rs3923714	-165.65	-165.246	0.0032384099999999997
rs3935626	-166.119	-165.645	0.00205371
rs396742	-166.142	-165.843	0.0015957399999999998
rs397564	-166.139	-165.075	0.00236824
rs397891	-168.018	-167.03	0.000299384
rs402136	-168.073	-166.984	0.00033627600000000004
rs4076384	-167.06	-167.011	0.000699513
rs407863	-167.25	-166.183	0.0006522409999999999
rs409170	-168.499	-167.329	0.00021426300000000005
rs4129126	-163.579	-162.535	0.029658800000000003
rs417323	-167.535	-166.651	0.00047164999999999994
rs420332	-166.669	-165.897	0.0011111009999999998
rs4238829	-168.521	-167.354	0.00022905099999999997
rs4247353	-168.378	-167.274	0.000231442
rs4268748	-166.811	-165.8	0.00115591
rs4280240	-167.076	-165.992	0.000907981
rs4313809	-163.373	-163.602	0.023262500000000005
rs4325552	-165.234	-165.726	0.004440519999999999
rs4328441	-167.425	-166.44	0.0006294829999999999
rs4371157	-168.123	-166.992	0.0003246000000000001
rs437625	-167.609	-166.626	0.000447373
rs4408545	-166.278	-165.306	0.0019801999999999997
rs4420527	-164.167	-164.421	0.01042862
rs444964	-165.085	-164.065	0.0057407
rs445537	-167.543	-166.47	0.0005084030000000002
rs447735	-167.221	-166.23	0.0006674039999999999
rs4490003	-167.819	-167.442	0.000291198
rs449882	-167.139	-166.048	0.000751254
rs4499232	-164.64	-163.648	0.010515879999999998
rs4522419	-167.151	-167.134	0.000516329
rs453528	-167.776	-166.659	0.000401738
rs455527	-167.301	-166.601	0.0006002620000000001
rs456662	-167.763	-167.311	0.00035842
rs4575535	-163.411	-162.37	0.0350906
rs459920	-166.774	-165.726	0.0010446649999999997
rs460105	-166.207	-165.145	0.0019488499999999996
rs460879	-167.279	-166.527	0.0005911219999999999
rs460984	-167.648	-166.536	0.00044550200000000007
rs462769	-168.853	-167.849	0.0001376722
rs4628973	-165.565	-164.724	0.003697
rs4636910	-166.782	-165.971	0.00105659
rs463938	-167.065	-165.977	0.0008068289999999999
rs464274	-166.142	-165.077	0.00235912
rs464349	-166.13	-165.066	0.0023894999999999997
rs464873	-167.693	-166.821	0.000402253
rs464972	-167.576	-167.198	0.00042432500000000003
rs465507	0.0	-168.105	3.23165e-05
rs467035	-167.802	-166.787	0.000377151
rs467357	-167.227	-166.154	0.000668405
rs4782327	-166.486	-164.82	0.0020627100000000006
rs4782328	-166.31	-164.751	0.0023368699999999996
rs4782329	-166.591	-164.914	0.0018637240000000002
rs4782436	-166.545	-165.639	0.0014528
rs4782443	-166.528	-164.899	0.0019428700000000002
rs4782444	-166.376	-165.27	0.0018615400000000003
rs4782446	-166.324	-164.765	0.0023030999999999998
rs4782447	-166.371	-164.807	0.0022019500000000003
rs4782469	-166.129	-164.468	0.0029793200000000006
rs4785561	-168.404	-167.505	0.000238679
rs4785573	-163.517	-162.502	0.03127970000000001
rs4785578	-167.082	-167.047	0.0006796960000000001
rs4785579	-167.038	-167.027	0.0007081580000000001
rs4785580	-167.038	-166.216	0.0007814730000000002
rs4785581	-167.228	-166.332	0.0006612529999999999
rs4785587	-167.817	-167.193	0.00034527999999999995
rs4785589	-165.674	-166.221	0.0021439800000000006
rs4785590	-166.261	-166.669	0.00119635
rs4785591	-167.744	-167.388	0.00031698899999999994
rs4785592	-167.626	-167.321	0.0003529630000000001
rs4785595	-163.929	-164.166	0.013218700000000003
rs4785596	-167.508	-167.211	0.000387366
rs4785628	-167.444	-166.944	0.0005212369999999999
rs4785629	-167.575	-167.046	0.0004556260000000001
rs4785632	-167.745	-167.076	0.00039718900000000005
rs4785663	-168.72	-167.519	0.000189117
rs4785666	-168.356	-167.204	0.00026862100000000003
rs4785669	-164.448	-163.4	0.01251638
rs4785674	-163.788	-162.792	0.023843800000000002
rs4785687	-165.51	-164.479	0.00444938
rs4785699	-168.96	-167.714	0.00013679909999999998
rs4785708	-165.759	-166.255	0.00196609
rs4785709	-165.902	-166.023	0.0017825100000000002
rs4785710	-165.693	-166.092	0.0021187
rs4785711	-167.196	-167.131	0.0005087850000000001
rs4785712	-167.203	-167.134	0.0005053130000000001
rs4785713	-167.436	-167.258	0.00040872699999999995
rs4785714	-166.264	-166.458	0.00122595
rs4785715	-167.66	-167.3	0.00033959699999999997
rs4785716	-166.769	-166.608	0.000782567
rs4785717	-166.838	-166.595	0.000741965
rs4785718	-168.079	-167.572	0.000231991
rs4785720	-168.175	-167.608	0.00021364400000000003
rs4785721	-163.752	-164.346	0.0153292
rs4785722	-166.52	-166.751	0.000957586
rs4785725	-166.585	-166.835	0.0008843939999999999
rs4785728	-167.747	-167.332	0.000373086
rs4785736	-166.175	-166.442	0.00163393
rs4785741	-167.36	-167.086	0.0005413009999999999
rs4785751	-164.687	-163.817	0.009352260000000001
rs4785752	-165.791	-164.734	0.0032808600000000005
rs4785759	-167.097	-166.134	0.000876431
rs4785765	-168.91	-167.82	0.0001374025
rs55710626	-166.697	-166.856	0.0009787569999999998
rs55739484	-166.004	-165.551	0.0023134
rs55839877	0.0	-167.666	5.12675e-05
rs55889568	-167.076	-167.047	0.00068756
rs55911767	-169.392	-168.169	8.63605e-05
rs55974122	-167.772	-167.087	0.000388192
rs56002703	-165.928	-165.477	0.0024952100000000003
rs56135239	-167.781	-167.066	0.0003878759999999999
rs56207237	-167.738	-167.032	0.00040401700000000006
rs56260132	-166.602	-166.812	0.0010679060000000002
rs56283750	-167.318	-167.251	0.000435381
rs56339509	-166.647	-166.832	0.001025513
rs56397046	-169.229	-167.93	0.00010298889999999999
rs57364768	-168.286	-167.257	0.00024431499999999994
rs57775530	-165.824	-165.675	0.00264561
rs58290281	-167.749	-166.891	0.00042960799999999994
rs58806053	0.0	-167.667	4.68694e-05
rs59839010	-168.098	-166.978	0.000303352
rs59863025	-168.405	-167.24	0.000250594
rs60724534	-164.548	-163.765	0.010930120000000002
rs60828994	-167.084	-167.057	0.000567297
rs60990680	-167.958	-166.85	0.00034639599999999995
rs61482648	-169.515	-168.157	8.29928e-05
rs62052211	-166.662	-166.718	0.000992154
rs62052238	-165.62	-164.59	0.00394591
rs62052243	-168.261	-167.163	0.00027953799999999997
rs62052244	-168.236	-167.179	0.00028185899999999997
rs62052250	-168.116	-166.984	0.00032673900000000004
rs62054570	-169.342	-168.024	9.785490000000001e-05
rs62067106	-167.716	-166.605	0.00042371999999999993
rs62067107	-168.691	-167.577	0.000160204
rs62068674	-167.579	-167.108	0.00042665999999999993
rs62068675	-167.786	-167.234	0.00035268499999999993
rs62068676	-168.318	-167.6	0.00022042200000000004
rs62068677	-168.129	-167.458	0.000259653
rs62068684	-167.797	-167.234	0.00039113400000000007
rs645019	-167.187	-166.121	0.0006943220000000003
rs648548	-167.704	-166.66	0.00041491599999999993
rs6500437	-166.701	-166.822	0.0008168730000000001
rs6500439	-164.565	-164.234	0.00770283
rs6500440	-166.99	-167.037	0.0006019420000000002
rs6500441	-164.37	-164.389	0.00879959
rs6500442	-164.613	-164.622	0.006901000000000001
rs6500443	-164.006	-164.293	0.0122727
rs6500444	-167.543	-167.311	0.0003737369999999999
rs6500445	-164.177	-164.413	0.01039777
rs6500446	-165.261	-164.944	0.0037582899999999996
rs6500447	-167.301	-167.111	0.00046706099999999995
rs6500448	-167.301	-167.111	0.00046706099999999995
rs6500449	-164.743	-164.387	0.00644155
rs6500450	-164.293	-164.188	0.009641889999999997
rs6500452	-167.053	-167.05	0.000582887
rs6500453	-164.565	-164.426	0.007379799999999999
rs6500454	-167.184	-166.964	0.0005204389999999999
rs6500455	-163.811	-163.631	0.015810199999999996
rs6500456	-166.346	-166.658	0.0011082569999999999
rs6500457	-166.559	-166.851	0.0008930849999999998
rs6500464	-169.004	-167.927	0.00012330339999999998
rs6500465	-169.246	-168.101	9.875270000000001e-05
rs6500546	-168.033	-166.926	0.0003653670000000001
rs653429	-168.195	-167.15	0.00029118000000000004
rs664020	-168.624	-167.43	0.000198504
rs66461358	-165.457	-165.318	0.00387276
rs66477884	-165.719	-165.641	0.0028798299999999995
rs66845605	-165.601	-165.874	0.0031367400000000003
rs67632157	-167.698	-166.605	0.000428189
rs67643661	-164.823	-165.408	0.006709790000000001
rs67723215	-166.695	-166.586	0.0010759520000000002
rs68092778	-168.688	-167.582	0.00016183399999999997
rs6860	-167.316	-166.237	0.0006143269999999998
rs71396923	-165.383	-165.671	0.0039050200000000004
rs71396924	-165.704	-165.791	0.00288224
rs7184655	-166.631	-166.321	0.0011723800000000002
rs7185296	0.0	-167.225	7.24069e-05
rs7185371	-165.555	-165.308	0.00347354
rs7185737	-168.521	-167.78	0.00016989700000000002
rs7186192	-164.393	-164.58	0.00787034
rs7186561	-167.855	-167.491	0.000267659
rs7186980	-167.303	-166.979	0.000466873
rs7187436	-164.741	-164.594	0.00619934
rs7187982	-166.49	-166.776	0.000968873
rs7189711	-166.927	-166.967	0.0006597590000000002
rs7190341	-166.385	-166.589	0.0011115590000000002
rs7190823	-163.395	-163.143	0.024396900000000003
rs7191144	-166.658	-166.784	0.000831839
rs7192770	-165.656	-164.717	0.0035208699999999997
rs7192801	-165.651	-165.313	0.0031503900000000007
rs7195043	-165.201	-164.208	0.0055593
rs7195066	-166.515	-166.032	0.0010635560000000002
rs7195752	-167.53	-167.195	0.0003819940000000001
rs7195906	-164.482	-164.111	0.00840667
rs7196903	-165.757	-165.543	0.0028399
rs7197617	-165.985	-165.867	0.00222919
rs7198289	-166.402	-165.369	0.00177955
rs7198471	-166.443	-165.401	0.0017119600000000002
rs7198761	-165.675	-164.672	0.00353378
rs7198982	-167.735	-167.361	0.00031457899999999994
rs7200083	-166.334	-165.312	0.0018913599999999997
rs7200111	-167.333	-167.13	0.000453641
rs7201028	-167.724	-167.332	0.000319368
rs7201321	-164.834	-164.559	0.00577203
rs7203255	-167.724	-167.321	0.000319953
rs7203281	-167.765	-167.351	0.0003081529999999999
rs7203440	-168.769	-167.564	0.00017319999999999998
rs7203511	-168.032	-167.51	0.00024240499999999998
rs7203907	-164.102	-164.273	0.01131948
rs7204250	-167.242	-166.933	0.000495461
rs7204328	-166.444	-166.727	0.0010117000000000001
rs7205053	-164.603	-164.463	0.007103979999999999
rs7205519	-167.686	-167.299	0.00033091299999999995
rs7205604	-167.765	-167.354	0.00030788
rs7205642	-166.634	-166.111	0.0009883469999999999
rs7205758	-167.486	-166.9	0.000503664
rs7205785	-168.551	-167.379	0.000222583
rs7205993	-167.68	-167.297	0.00033269299999999995
rs7206120	-167.734	-167.39	0.000316057
rs7206308	-167.808	-167.382	0.00029594399999999997
rs7206398	-167.626	-167.126	0.00035339
rs7206546	-166.247	-166.369	0.00126315
rs7206721	-167.712	-167.326	0.00032274100000000003
rs72631431	-166.553	-166.05	0.00103337
rs72805503	-165.62	-165.56	0.0031557199999999994
rs72805558	-169.093	-167.996	0.0001182225
rs72807526	-168.524	-167.603	0.00017214900000000002
rs72807538	-168.624	-167.795	0.00017135200000000002
rs72817412	-168.248	-167.108	0.00028474999999999996
rs72817491	-166.5	-166.646	0.0011998
rs72817498	-167.031	-166.961	0.000725426
rs72817499	-167.099	-167.028	0.0006782910000000001
rs72817500	-167.099	-167.028	0.0006782910000000001
rs72817501	-167.167	-167.023	0.000638477
rs72817502	-166.974	-166.837	0.0007750629999999999
rs72819303	-167.128	-167.0	0.000665338
rs72819306	-167.162	-167.021	0.0006461170000000001
rs72819311	-167.206	-167.047	0.000618538
rs72819312	-167.168	-167.019	0.000641765
rs72819313	-167.238	-167.063	0.000601239
rs72819316	-166.957	-166.862	0.0007858749999999999
rs72819317	-167.041	-166.878	0.0007312829999999999
rs72819318	-167.222	-167.018	0.000613991
rs72819319	-167.024	-166.834	0.0007467789999999999
rs72819322	-167.121	-166.885	0.000683956
rs72819323	-167.121	-166.885	0.000683956
rs72819325	-167.141	-166.901	0.0006705760000000001
rs72819326	-167.271	-167.003	0.0005919409999999999
rs72819328	-167.126	-166.897	0.0006795729999999999
rs72819330	-166.703	-166.778	0.0009837740000000002
rs72819331	-166.682	-166.762	0.001003945
rs72819332	-166.669	-166.758	0.001014424
rs72819334	-166.72	-166.786	0.000967769
rs72819337	-166.768	-166.817	0.0009252850000000001
rs72819340	-166.876	-166.902	0.000832265
rs72819348	-166.903	-166.937	0.000809883
rs72819349	-166.636	-166.798	0.0010390450000000002
rs72819350	-167.421	-167.222	0.000503041
rs72819352	-166.972	-166.997	0.0007529379999999999
rs72819354	-167.0	-167.011	0.0007335730000000001
rs72819355	-166.824	-166.924	0.0008637930000000001
rs72819356	-166.914	-166.969	0.000794038
rs72819358	-166.96	-166.991	0.0007608840000000001
rs72819365	-167.51	-167.249	0.00045528499999999993
rs72819370	-167.295	-167.151	0.0005600489999999999
rs72819383	-167.411	-166.881	0.000541059
rs72819395	-167.895	-167.129	0.00035094200000000003
rs72819399	-167.801	-167.067	0.000381821
rs72819400	-167.818	-167.077	0.000376125
rs72819401	-167.845	-167.118	0.00036502800000000004
rs72821305	-167.617	-166.931	0.00045340999999999996
rs72821306	-167.651	-167.007	0.000433633
rs72821307	-167.632	-166.997	0.00044066200000000003
rs72821312	-167.672	-167.031	0.00042410299999999995
rs72821319	-167.744	-167.057	0.000399311
rs72821321	-167.898	-167.156	0.00034756
rs72821327	-167.733	-167.136	0.00039714799999999995
rs72821328	-167.76	-167.147	0.00038799600000000004
rs729200	-167.088	-167.056	0.0006757409999999999
rs729201	-166.918	-166.971	0.0007902429999999998
rs730264	-165.544	-165.715	0.0033327500000000006
rs7359417	-165.282	-165.603	0.00430995
rs7403817	-166.822	-165.787	0.0011950379999999998
rs744327	-168.833	-167.646	0.000168901
rs74659525	-166.914	-166.84	0.000818394
rs747485	-169.356	-168.039	0.00010396050000000001
rs74912344	-166.601	-166.783	0.0010724229999999999
rs7498590	-166.953	-166.925	0.000776893
rs753852	-168.645	-167.461	0.000201759
rs753853	-168.589	-167.419	0.000212587
rs754087	-167.89	-167.281	0.000321879
rs77193977	-166.743	-166.809	0.0009453690000000002
rs77549524	-167.789	-167.154	0.00037878
rs77698824	-167.057	-167.035	0.0006959210000000001
rs77733403	-169.713	-168.303	7.11948e-05
rs78004870	-166.467	-165.962	0.0011257230000000001
rs78517194	-168.217	-167.078	0.00029653000000000004
rs79341274	-167.104	-167.064	0.000666624
rs8043882	-164.204	-164.503	0.00999222
rs8044026	-167.747	-167.401	0.0003116
rs8044125	-165.952	-165.762	0.0023336599999999996
rs8044136	-169.273	-167.971	0.0001060215
rs8044210	-167.098	-167.083	0.0005588780000000001
rs8045232	-164.655	-164.541	0.006712419999999999
rs8045263	-165.149	-165.022	0.005090150000000001
rs8045560	-166.961	-166.809	0.000759987
rs8046243	-164.483	-164.306	0.008064789999999999
rs8046438	-167.791	-167.182	0.000375666
rs8046872	-166.786	-166.746	0.0007505150000000001
rs8047486	-164.498	-164.347	0.007907089999999999
rs8047581	-167.35	-167.036	0.0004492899999999999
rs8048080	-165.556	-165.214	0.0034897699999999992
rs8048331	-165.265	-166.078	0.0031296500000000003
rs8049660	-167.338	-167.158	0.000450128
rs8049897	-167.458	-166.502	0.0005703939999999999
rs8050717	-167.112	-166.996	0.0005520109999999999
rs8051154	-167.103	-166.966	0.0005591519999999998
rs8051231	-167.142	-167.047	0.00053827
rs8051680	-165.775	-165.285	0.0028961600000000005
rs8051712	-166.698	-166.827	0.0007973659999999999
rs8051733	-167.854	-166.777	0.000418817
rs8051915	-168.432	-167.751	0.00016848099999999997
rs8052103	-163.62	-162.565	0.0287922
rs8052780	-166.341	-164.752	0.00229582
rs8053537	-166.32	-164.751	0.00232514
rs8053979	0.0	-166.636	0.000129778
rs8054489	-167.562	-167.193	0.000394964
rs8055825	-164.036	-164.381	0.011822899999999999
rs8057399	-166.362	-164.792	0.00223149
rs8058179	-167.705	-167.237	0.000324896
rs8059398	-165.262	-165.915	0.003186300000000001
rs8059629	-166.472	-166.535	0.0012929699999999998
rs8059821	-167.706	-166.674	0.00045991000000000006
rs8060502	-165.746	-164.707	0.0035271
rs8060848	-167.161	-166.901	0.0006297650000000001
rs8061447	-167.707	-167.382	0.00032264500000000004
rs8062369	-169.008	-167.941	0.00012212749999999999
rs8063761	-167.978	-166.927	0.00036582399999999995
rs8577	-167.076	-166.097	0.0008392559999999999
rs869048	-163.868	-163.016	0.020029099999999998
rs885268	-165.577	-165.452	0.003374339999999999
rs886950	-164.047	-164.327	0.0116683
rs886951	-164.081	-164.4	0.011249299999999999
rs886952	-163.857	-164.205	0.0140547
rs889576	-168.897	-167.669	0.00015907400000000002
rs908951	-166.156	-165.418	0.00183715
rs918722	-167.299	-166.224	0.0007480399999999998
rs9635540	-167.567	-167.284	0.0004336549999999999
rs9673694	-166.515	-165.686	0.0013052080000000002
rs9806894	-167.949	-167.486	0.00026054499999999994
rs9923733	-164.682	-164.562	0.006573860000000001
rs9925181	-163.841	-163.73	0.015236400000000002
rs9926296	-164.402	-164.813	0.0078376
rs9927089	-163.734	-163.647	0.0169054
rs9927381	-163.166	-163.466	0.0283586
rs9927395	-162.969	-163.277	0.03454019999999999
rs9927904	-168.216	-167.079	0.00030725299999999995
rs9928953	-163.733	-163.416	0.0175469
rs9933901	-166.991	-166.91	0.0006224980000000001
rs9934785	-165.173	-166.107	0.0034060500000000007
rs9935541	-167.032	-166.931	0.0005908960000000002
rs9935559	-166.956	-166.768	0.000650403
rs9936896	-167.369	-166.492	0.0006526170000000001
rs9937925	-165.913	-165.923	0.0017791499999999997
rs9938463	-166.279	-165.169	0.00205205
rs9938518	-166.316	-164.731	0.00235172
rs9938865	-164.19	-163.8	0.011309820000000003
rs9939756	-164.925	-164.637	0.005283679999999999
rs9939893	-166.244	-166.583	0.00133062
rs9939914	-169.078	-167.918	0.0001177477
rs9940965	-166.466	-165.058	0.00190167
rs9941108	-166.509	-166.586	0.000992699
rs9941129	-165.417	-166.183	0.00271963
