## Supplementary material for "Characterization of shared and ancestry-specific signals driving complex traits using multi-ancestry fine-mapping": mscaviar_results_shared_pips.txt

SNP_ID	shared_pip	shared_ll	notshared_ll
rs72817412	0.000187607	-168.248	-167.108
rs55739484	0.00183719	-166.004	-165.551
rs56002703	0.00198261	-165.928	-165.477
rs4782469	0.00158336	-166.129	-164.468
rs12445614	0.000811597	-166.791	-165.521
rs4782329	0.000982022	-166.591	-164.914
rs9940965	0.00113405	-166.466	-165.058
rs3743982	0.00135526	-166.286	-165.158
rs4782447	0.00122034	-166.371	-164.807
rs4782446	0.00127924	-166.324	-164.765
rs4782328	0.00129804	-166.31	-164.751
rs8052780	0.00125852	-166.341	-164.752
rs8053537	0.00128636	-166.32	-164.751
rs8057399	0.00123443	-166.362	-164.792
rs9938463	0.00136696	-166.279	-165.169
rs9938518	0.00129176	-166.316	-164.731
rs4782444	0.00124196	-166.376	-165.27
rs4782327	0.0010925	-166.486	-164.82
rs12443551	0.00114859	-166.433	-164.848
rs36075163	0.00106095	-166.518	-164.929
rs4782443	0.00104659	-166.528	-164.899
rs11860237	0.00104653	-166.526	-164.926
rs34573246	0.00089116	-166.69	-165.072
rs11645063	0.000845395	-166.743	-165.087
rs4782436	0.001031	-166.545	-165.639
rs56260132	0.000939725	-166.602	-166.812
rs117939309	0.000842466	-166.713	-166.864
rs56339509	0.000899579	-166.647	-166.832
rs55710626	0.000855842	-166.697	-166.856
rs55889568	0.000585967	-167.076	-167.047
rs11076768	0.000652743	-167.014	-165.356
rs12934720	0.000716095	-166.932	-165.268
rs72817491	0.00104687	-166.5	-166.646
rs11648312	0.000471338	-167.347	-165.638
rs11076770	0.000472997	-167.344	-165.638
rs72817498	0.000613998	-167.031	-166.961
rs72817499	0.000574321	-167.099	-167.028
rs72817500	0.000574321	-167.099	-167.028
rs72817501	0.000533828	-167.167	-167.023
rs72817502	0.000648579	-166.974	-166.837
rs72819303	0.000558122	-167.128	-167
rs111373667	0.000603272	-167.049	-166.975
rs72819306	0.000541169	-167.162	-167.021
rs111459991	0.00051627	-167.206	-167.047
rs72819311	0.00051627	-167.206	-167.047
rs72819312	0.000536523	-167.168	-167.019
rs72819313	0.00050032	-167.238	-167.063
rs28371980	0.000509759	-167.217	-167.034
rs74659525	0.000692351	-166.914	-166.84
rs72819316	0.000662543	-166.957	-166.862
rs1054747	0.000652215	-166.973	-166.866
rs72819317	0.000609739	-167.041	-166.878
rs72819318	0.000508572	-167.222	-167.018
rs72819319	0.00061972	-167.024	-166.834
rs151201822	0.000623471	-167.021	-166.828
rs72819322	0.000563197	-167.121	-166.885
rs72819323	0.000563197	-167.121	-166.885
rs72819325	0.000551746	-167.141	-166.901
rs72819326	0.000484721	-167.271	-167.003
rs72819328	0.000560341	-167.126	-166.897
rs72819330	0.000850072	-166.703	-166.778
rs72819331	0.000867963	-166.682	-166.762
rs72819332	0.000877992	-166.669	-166.758
rs72819334	0.000835068	-166.72	-166.786
rs72819337	0.000796639	-166.768	-166.817
rs113591515	0.000748643	-166.828	-166.891
rs77193977	0.000815798	-166.743	-166.809
rs7498590	0.00066162	-166.953	-166.925
rs4076384	0.000593944	-167.06	-167.011
rs72819340	0.000714368	-166.876	-166.902
rs74912344	0.000939821	-166.601	-166.783
rs72819348	0.000696208	-166.903	-166.937
rs72819349	0.00090843	-166.636	-166.798
rs72819350	0.000417618	-167.421	-167.222
rs117273249	0.000441376	-167.366	-167.195
rs113693994	0.000738994	-166.844	-166.845
rs729201	0.00068126	-166.918	-166.971
rs3887583	0.000552168	-167.13	-167.075
rs729200	0.00057554	-167.088	-167.056
rs72819352	0.000646754	-166.972	-166.997
rs72819354	0.000628861	-167	-167.011
rs72819355	0.000749376	-166.824	-166.924
rs72819356	0.000684778	-166.914	-166.969
rs77698824	0.000593869	-167.057	-167.035
rs4785578	0.000578836	-167.082	-167.047
rs4785579	0.000605248	-167.038	-167.027
rs72819358	0.000654059	-166.96	-166.991
rs79341274	0.000567131	-167.104	-167.064
rs2287358	0.000781273	-166.768	-166.889
rs140843686	0.000430321	-167.368	-167.186
rs9635540	0.000354094	-167.567	-167.284
rs2287355	0.000346375	-167.589	-167.297
rs183449783	0.000339656	-167.609	-167.308
rs368567018	0.000295524	-167.749	-167.382
rs117607956	0.000327512	-167.642	-167.311
rs72819365	0.000373078	-167.51	-167.249
rs3785415	0.000398216	-167.563	-166.926
rs72819370	0.000468765	-167.295	-167.151
rs2270416	0.000239804	-167.956	-167.482
rs4785728	0.000296976	-167.747	-167.332
rs72819383	0.000421117	-167.411	-166.881
rs141509427	0.000227994	-168.018	-167.153
rs72819395	0.000257428	-167.895	-167.129
rs72819399	0.000282366	-167.801	-167.067
rs72819400	0.000277602	-167.818	-167.077
rs72819401	0.000270523	-167.845	-167.118
rs55974122	0.000290669	-167.772	-167.087
rs4785628	0.000407836	-167.444	-166.944
rs4785629	0.000354113	-167.575	-167.046
rs72821305	0.000339437	-167.617	-166.931
rs56135239	0.000288314	-167.781	-167.066
rs56207237	0.000300993	-167.738	-167.032
rs72821306	0.000328031	-167.651	-167.007
rs72821307	0.000334032	-167.632	-166.997
rs72821312	0.000321005	-167.672	-167.031
rs4785632	0.000298588	-167.745	-167.076
rs144411358	0.000364655	-167.551	-167.024
rs72821319	0.000298871	-167.744	-167.057
rs72821321	0.000256514	-167.898	-167.156
rs72821327	0.000304247	-167.733	-167.136
rs72821328	0.000296087	-167.76	-167.147
rs140631775	0.000303912	-167.734	-167.114
rs145651407	0.000266247	-167.866	-167.216
rs190774428	0.000216255	-168.074	-167.371
rs77549524	0.000287598	-167.789	-167.154
rs8046438	0.000286977	-167.791	-167.182
rs146575144	0.00032079	-167.68	-167.099
rs188020180	0.000319077	-167.686	-167.105
rs3114915	0.000305951	-167.808	-166.813
rs3114906	0.000241352	-168.041	-166.949
rs3102380	0.000223948	-168.116	-167.002
rs6500546	0.000243622	-168.033	-166.926
rs3114898	0.000770916	-166.883	-165.882
rs3114896	0.00112662	-166.503	-165.713
rs3114895	0.000231859	-168.081	-166.982
rs11076780	0.0002064	-168.199	-167.066
rs3102372	0.000222439	-168.124	-166.996
rs3102373	0.000234626	-168.072	-166.947
rs3114891	0.00116324	-166.472	-165.768
rs3102376	9.59778e-05	-168.949	-167.745
rs3096319	0.000102182	-168.89	-167.677
rs3096320	0.000195324	-168.243	-167.517
rs2353030	0.00064812	-167.05	-166.028
rs3102379	0.000840714	-166.79	-165.759
rs7403817	0.00081457	-166.822	-165.787
rs2170839	8.54673e-05	-169.066	-167.805
rs3102381	9.35743e-05	-168.975	-167.733
rs3102382	8.80639e-05	-169.036	-167.786
rs918722	0.000502783	-167.299	-166.224
rs3114889	0.000504059	-167.298	-166.218
rs12921572	0.000142787	-168.552	-167.651
rs2035481	8.75379e-05	-169.036	-167.786
rs3096325	8.07527e-05	-169.115	-167.899
rs3114881	0.000786422	-166.858	-165.806
rs3096324	0.000590196	-167.146	-166.083
rs3114867	9.67825e-05	-168.962	-167.737
rs4785561	0.000171287	-168.404	-167.505
rs889576	0.000101748	-168.897	-167.669
rs3102387	0.000116355	-168.763	-167.559
rs4785663	0.000122371	-168.72	-167.519
rs744327	0.000110254	-168.833	-167.646
rs3096322	0.000436664	-167.459	-166.413
rs3102336	0.000539854	-167.248	-166.251
rs3102337	0.000656003	-167.047	-165.968
rs3102338	0.000489241	-167.342	-166.283
rs3102339	0.000698647	-166.982	-165.903
rs2965822	0.000651119	-167.056	-165.978
rs753852	0.000131182	-168.645	-167.461
rs753853	0.000138664	-168.589	-167.419
rs3096299	0.000128441	-168.669	-167.482
rs3114890	0.000110225	-168.828	-167.616
rs12935365	0	0	-167.153
rs3102341	0.000143241	-168.564	-167.391
rs3102342	0.000189689	-168.283	-167.144
rs3114848	0.000139867	-168.59	-167.413
rs3096297	0.000229947	-168.086	-166.974
rs28608022	0.000144495	-168.554	-167.386
rs2965823	0.000132632	-168.642	-167.459
rs2965824	0.000109387	-168.833	-167.62
rs2965827	0.000150466	-168.518	-167.35
rs2965828	0.000138316	-168.6	-167.423
rs7205785	0.000145619	-168.551	-167.379
rs28689480	0.000183708	-168.32	-167.175
rs2965830	0.000165569	-168.425	-167.269
rs4238829	0.000150119	-168.521	-167.354
rs4785666	0.000176782	-168.356	-167.204
rs9927904	0.000203163	-168.216	-167.079
rs11648663	0.000110592	-168.823	-167.61
rs28575874	7.98306e-05	-169.149	-167.878
rs16965692	7.76687e-05	-169.176	-167.899
rs28644774	6.76329e-05	-169.313	-168.007
rs747485	6.45849e-05	-169.356	-168.039
rs3111349	7.14856e-05	-169.26	-167.969
rs2965932	7.11654e-05	-169.264	-167.972
rs2911259	6.17768e-05	-169.403	-168.077
rs2911258	7.6641e-05	-169.186	-167.908
rs2965934	7.82364e-05	-169.166	-167.892
rs2911257	7.9369e-05	-169.158	-167.891
rs2911268	0.00903861	-164.437	-163.598
rs35637261	0.0018008	-166.016	-165.768
rs17783751	0.00182992	-165.999	-165.745
rs4785669	0.00848596	-164.448	-163.4
rs2965946	0.00882182	-164.408	-163.355
rs12922711	0.0013756	-166.289	-165.986
rs2965949	0.0137333	-163.964	-162.952
rs2965955	0.0153928	-163.849	-162.818
rs66461358	0.00326358	-165.457	-165.318
rs4785674	0.0164369	-163.788	-162.792
rs12924621	0.0025682	-165.672	-165.597
rs66477884	0.00244915	-165.719	-165.641
rs34373216	0.00194095	-165.954	-165.886
rs7196903	0.00236299	-165.757	-165.543
rs7197617	0.00188449	-165.985	-165.867
rs8052103	0.0194747	-163.62	-162.565
rs2965960	0.0230587	-163.448	-162.395
rs11643561	0.00490458	-165.024	-165.172
rs11647494	0.00441922	-165.122	-165.13
rs7185371	0.0028716	-165.555	-165.308
rs35737602	0.00206788	-165.886	-165.737
rs4575535	0.0238449	-163.411	-162.37
rs11642053	0.0021878	-165.821	-165.396
rs4129126	0.0201375	-163.579	-162.535
rs12929292	0.0109954	-164.189	-163.134
rs12920022	0.00142753	-166.247	-165.654
rs4785573	0.0214367	-163.517	-162.502
rs11645860	0.00235303	-165.74	-165.3
rs3923714	0.00259908	-165.65	-165.246
rs35987986	0.00248354	-165.695	-165.294
rs4499232	0.0072592	-164.64	-163.648
rs35463145	0.0041428	-165.17	-164.834
rs8045263	0.00429108	-165.149	-165.022
rs72805503	0.00268755	-165.62	-165.56
rs7192801	0.00255976	-165.651	-165.313
rs12919314	0.00236773	-165.73	-165.386
rs12924776	0.00233903	-165.742	-165.386
rs12924902	0.00416207	-165.195	-164.196
rs8048080	0.0028337	-165.556	-165.214
rs4785687	0.00303313	-165.51	-164.479
rs8060502	0.0023984	-165.746	-164.707
rs8051680	0.00228241	-165.775	-165.285
rs11643271	0.00168138	-166.084	-165.666
rs12933264	0.0019648	-165.926	-165.475
rs3935626	0.0016246	-166.119	-165.645
rs34607811	0.00164914	-166.104	-165.71
rs12448464	0.0055595	-164.904	-163.863
rs35696391	0.000823221	-166.798	-166.451
rs11649090	0.00113893	-166.47	-166.126
rs11644192	0.00100734	-166.592	-166.175
rs11644193	0.00106873	-166.533	-166.171
rs7184655	0.00095774	-166.631	-166.321
rs36097004	0.00120376	-166.415	-166.122
rs35008606	0.00121413	-166.407	-166.121
rs11642231	0.0064187	-164.76	-163.764
rs35878298	0.00324845	-165.441	-165.692
rs11643662	0.00400142	-165.224	-165.429
rs2292954	0.00295832	-165.547	-165.9
rs67643661	0.00616231	-164.823	-165.408
rs4325552	0.00404543	-165.234	-165.726
rs2377056	0.00383857	-165.286	-165.635
rs2889543	0.00388761	-165.273	-165.643
rs2377057	0.00365087	-165.336	-165.704
rs1864155	0.00339513	-165.409	-165.768
rs7359417	0.00386126	-165.282	-165.603
rs71396923	0.00348591	-165.383	-165.671
rs71396924	0.00251199	-165.704	-165.791
rs66845605	0.00279563	-165.601	-165.874
rs3794632	0.00366391	-165.333	-165.568
rs17775174	0.00298969	-165.538	-165.887
rs730264	0.00293213	-165.544	-165.715
rs12960	0.00270395	-165.633	-165.823
rs12919215	0.00480558	-165.055	-165.108
rs8044125	0.00195269	-165.952	-165.762
rs2280370	0.00165932	-166.116	-165.858
rs174035	0.00074021	-166.94	-166.679
rs3751691	0.0024258	-165.741	-165.574
rs3751690	0.00247439	-165.716	-165.522
rs885268	0.00285276	-165.577	-165.452
rs34414057	0.00251628	-165.691	-165.532
rs3211567	0.00254385	-165.692	-165.542
rs3211568	0.00339494	-165.403	-165.239
rs3211569	0.00256685	-165.683	-165.542
rs57775530	0.00222823	-165.824	-165.675
rs13380730	0.00247935	-165.719	-165.649
rs12709088	0.00261902	-165.664	-165.603
rs12709089	0.00241567	-165.745	-165.692
rs12932337	0.00226233	-165.816	-165.765
rs34434037	0.00309496	-165.5	-165.461
rs17471624	0.00544558	-164.931	-165.182
rs67723215	0.000911389	-166.695	-166.586
rs12919518	0.000287858	-167.843	-167.192
rs12932628	0.0148028	-163.979	-164.668
rs8059629	0.00112183	-166.472	-166.535
rs3751688	0.00186204	-165.985	-166.265
rs35857091	0.00189371	-165.959	-166.253
rs34537363	0.00191521	-165.949	-166.158
rs171307	0.000230679	-167.974	-167.469
rs60724534	0.00799615	-164.548	-163.765
rs464972	0.00034035	-167.576	-167.198
rs12924133	0.0015334	-166.172	-166.195
rs12923145	0.00174667	-166.041	-166.099
rs456662	0.000283126	-167.763	-167.311
rs366576	0.000332299	-167.589	-167.129
rs377119	0.000373844	-167.471	-167.076
rs12933022	0.000412617	-167.464	-166.747
rs1078587	0.000590339	-167.112	-166.482
rs35264225	0.00107519	-166.509	-165.889
rs11859533	0.000922036	-166.668	-165.985
rs455527	0.000448035	-167.301	-166.601
rs369230	0.000482331	-167.226	-166.591
rs62068674	0.000335772	-167.579	-167.108
rs183040	0.000367679	-167.488	-166.882
rs62068675	0.000272642	-167.786	-167.234
rs352935	0.0145513	-163.935	-163.122
rs402136	0.000225388	-168.073	-166.984
rs754087	0.000245549	-167.89	-167.281
rs62068676	0.000163648	-168.318	-167.6
rs62068677	0.000195066	-168.129	-167.458
rs72805558	7.88105e-05	-169.093	-167.996
rs35251956	0.0013678	-166.313	-165.31
rs28444518	0.000129966	-168.545	-167.731
rs397564	0.00159875	-166.139	-165.075
rs464349	0.00161321	-166.13	-165.066
rs464274	0.00159183	-166.142	-165.077
rs62068684	0.000302762	-167.797	-167.234
rs12933774	5.3935e-05	-169.448	-168.225
rs664020	0.000128243	-168.624	-167.43
rs653429	0.000198105	-168.195	-167.15
rs376402	0.000154333	-168.44	-167.342
rs8059821	0.000313703	-167.706	-166.674
rs460105	0.00131426	-166.207	-165.145
rs8044136	6.56964e-05	-169.273	-167.971
rs409170	0.000139255	-168.499	-167.329
rs154665	0.00483269	-164.919	-163.928
rs258341	0.000199342	-168.134	-167.056
rs258340	0.00456677	-164.957	-164.171
rs12930346	0.000685245	-166.814	-165.735
rs444964	0.00392458	-165.085	-164.065
rs383027	0.000241597	-167.876	-166.763
rs453528	0.0002657	-167.776	-166.659
rs9673694	0.000941363	-166.515	-165.686
rs3794633	0.000477567	-167.246	-166.157
rs908951	0.00136482	-166.156	-165.418
rs2460451	0.00119215	-166.281	-165.232
rs2250598	0.00100318	-166.467	-165.727
rs11649482	0.000216123	-168.068	-167.084
rs2434858	0.000887971	-166.59	-165.857
rs420332	0.000817729	-166.669	-165.897
rs12920969	0.000652784	-166.874	-165.796
rs4785580	0.000567426	-167.038	-166.216
rs4785581	0.000470146	-167.228	-166.332
rs382429	0.000169278	-168.263	-167.151
rs2460449	0.000697641	-166.81	-165.731
rs2460448	0.00061742	-166.956	-166.126
rs449882	0.000501652	-167.139	-166.048
rs463938	0.000539202	-167.065	-165.977
rs445537	0.000342102	-167.543	-166.47
rs34422500	0.000379426	-167.605	-167.295
rs2052868	0.000337029	-167.557	-166.453
rs2139455	0.000295209	-167.797	-166.962
rs55839877	0	0	-167.666
rs58290281	0.000309454	-167.749	-166.891
rs154656	0.000405017	-167.33	-166.26
rs154657	0.000399231	-167.345	-166.265
rs164749	0.00060669	-166.949	-166.203
rs164748	0.000399231	-167.345	-166.265
rs164747	0.000398431	-167.347	-166.265
rs164746	0.000379871	-167.394	-166.325
rs34656869	0.000200617	-168.207	-167.163
rs352939	0.000386977	-167.399	-166.619
rs6860	0.000411497	-167.316	-166.237
rs460879	0.000436854	-167.279	-166.527
rs460984	0.000295005	-167.648	-166.536
rs61482648	5.01725e-05	-169.515	-168.157
rs2437957	0.000460458	-167.201	-166.121
rs4785699	8.64291e-05	-168.96	-167.714
rs2437956	0.00238834	-165.563	-164.766
rs2437955	0.000451297	-167.223	-166.148
rs645019	0.000467431	-167.187	-166.121
rs2434872	0.000449023	-167.227	-166.154
rs467357	0.00044885	-167.227	-166.154
rs11643471	0.000134357	-168.597	-167.406
rs407863	0.000438921	-167.25	-166.183
rs56397046	6.34788e-05	-169.229	-167.93
rs258332	0.00052905	-167.071	-166.023
rs187283	3.10897e-05	-169.974	-168.477
rs258330	0.000680818	-166.816	-165.787
rs258329	2.81016e-05	-170.077	-168.537
rs258328	0.000643875	-166.866	-165.831
rs459920	0.000707862	-166.774	-165.726
rs258319	0.000747254	-166.721	-165.665
rs258317	0.000956654	-166.48	-165.478
rs2081984	0	0	-168.04
rs447735	0.000460499	-167.221	-166.23
rs59863025	0.000163696	-168.405	-167.24
rs2434871	0.000258667	-167.841	-166.855
rs12445808	0.000332417	-167.554	-166.461
rs467035	0.000257929	-167.802	-166.787
rs2115401	0.00021677	-167.987	-166.969
rs382045	0.000238517	-167.876	-166.861
rs12596604	0.00020394	-168.079	-166.959
rs59839010	0.000200289	-168.098	-166.978
rs12443954	0.000200924	-168.097	-166.975
rs12446791	0.000190536	-168.147	-167.024
rs12445225	0.000214189	-168.028	-166.917
rs12444609	0.00021082	-168.044	-166.93
rs60990680	0.000229682	-167.958	-166.85
rs34404057	0	0	-167.134
rs57364768	0.00016602	-168.286	-167.257
rs34057012	0.000453707	-167.225	-166.138
rs437625	0.000309028	-167.609	-166.626
rs67632157	0.000285528	-167.698	-166.605
rs62067106	0.00028102	-167.716	-166.605
rs11641469	9.4997e-05	-168.803	-167.701
rs62067107	0.000105437	-168.691	-167.577
rs68092778	0.000106877	-168.688	-167.582
rs417323	0.000335622	-167.535	-166.651
rs12929965	0.000331738	-167.546	-166.625
rs11645553	0	0	-168.034
rs648548	0.000280832	-167.704	-166.66
rs464873	0.000287116	-167.693	-166.821
rs397891	0.000206254	-168.018	-167.03
rs258323	0.000213528	-167.985	-167.022
rs258321	0.000188697	-168.11	-167.142
rs164744	6.40048e-05	-169.261	-168.02
rs164742	6.13399e-05	-169.299	-168.054
rs465507	0	0	-168.105
rs2115400	0.000205581	-168.092	-167.028
rs1045814	0.000116306	-168.659	-167.499
rs4247353	0.000154272	-168.378	-167.274
rs462769	9.41128e-05	-168.853	-167.849
rs3803690	0.00014257	-168.453	-167.306
rs3751696	0.000154732	-168.374	-167.255
rs35432452	0.000179642	-168.31	-167.163
rs396742	0.00130222	-166.142	-165.843
rs13330285	0.000751571	-166.687	-166.21
rs13335097	0.000784962	-166.645	-166.235
rs149082870	0	0	-167.747
rs4785587	0.000263023	-167.817	-167.193
rs2016968	0.000802678	-166.599	-165.803
rs1110331	0.000185978	-168.121	-167.479
rs72807526	0.000119953	-168.524	-167.603
rs12920315	6.89769e-05	-169.087	-167.83
rs12149952	0.000377598	-167.374	-166.838
rs113661672	0.00191851	-165.689	-166.223
rs56283750	0.000367424	-167.318	-167.251
rs3809646	0.00182103	-165.742	-166.253
rs4785589	0.00194999	-165.674	-166.221
rs6500437	0.000707994	-166.701	-166.822
rs4785590	0.00107288	-166.261	-166.669
rs7189711	0.00056493	-166.927	-166.967
rs72807538	0.000123703	-168.624	-167.795
rs8059398	0.00292519	-165.262	-165.915
rs12051515	0.000648241	-166.792	-166.828
rs8048331	0.00290769	-165.265	-166.078
rs9934785	0.00319122	-165.173	-166.107
rs9941108	0.000857173	-166.509	-166.586
rs9941129	0.00251704	-165.417	-166.183
rs7185737	0.000123871	-168.521	-167.78
rs4785708	0.001779	-165.759	-166.255
rs4785709	0.00154682	-165.902	-166.023
rs4785710	0.00189944	-165.693	-166.092
rs4785591	0.000251914	-167.744	-167.388
rs4785592	0.000283294	-167.626	-167.321
rs4785711	0.000427804	-167.196	-167.131
rs4785712	0.000424591	-167.203	-167.134
rs4785713	0.000336925	-167.436	-167.258
rs4785714	0.00107339	-166.264	-166.458
rs7206546	0.00109606	-166.247	-166.369
rs4785715	0.000271382	-167.66	-167.3
rs9935559	0.000537983	-166.956	-166.768
rs4785716	0.000650618	-166.769	-166.608
rs4785717	0.000608216	-166.838	-166.595
rs2077001	0.000483319	-167.068	-166.977
rs2003522	0.000289168	-167.594	-167.324
rs2077155	0.000616278	-166.82	-166.725
rs1961556	0.000257068	-167.715	-167.392
rs1230	0.00557127	-164.677	-164.329
rs1800359	0.000623874	-166.805	-166.8
rs1061646	0.000326641	-167.475	-167.255
rs7195906	0.00676685	-164.482	-164.111
rs11076618	0.000585332	-166.871	-166.91
rs6500439	0.00625075	-164.565	-164.234
rs12445480	0.000199768	-167.968	-167.522
rs12445695	0.000189994	-168.019	-167.549
rs6500440	0.000516277	-166.99	-167.037
rs9923733	0.00553153	-164.682	-164.562
rs4785718	0.000179039	-168.079	-167.572
rs12923751	0.000348475	-167.407	-167.118
rs12922302	0.00493503	-164.803	-164.664
rs12102290	0.00476065	-164.829	-164.716
rs12102297	0.00491806	-164.799	-164.716
rs2003520	0.00419722	-164.953	-164.78
rs2011925	0.000918577	-166.415	-166.757
rs4420527	0.00923198	-164.167	-164.421
rs1800345	0.000207861	-167.928	-167.496
rs8043882	0.0088897	-164.204	-164.503
rs8044026	0.000249153	-167.747	-167.401
rs2377043	0.000263088	-167.685	-167.289
rs9926296	0.00705145	-164.402	-164.813
rs3743861	0.00024534	-167.735	-167.364
rs3743860	0.000215249	-167.867	-167.433
rs7203255	0.000253359	-167.724	-167.321
rs7203281	0.000243391	-167.765	-167.351
rs7205519	0.000262944	-167.686	-167.299
rs7203511	0.000186645	-168.032	-167.51
rs7206120	0.000252987	-167.734	-167.39
rs7206308	0.000233016	-167.808	-167.382
rs7205604	0.000243241	-167.765	-167.354
rs7206721	0.000256371	-167.712	-167.326
rs7205993	0.000264589	-167.68	-167.297
rs12923946	0.00130128	-166.07	-166.589
rs7195752	0.000306979	-167.53	-167.195
rs7201028	0.00025338	-167.724	-167.332
rs7191144	0.000721934	-166.658	-166.784
rs4490003	0.000231178	-167.819	-167.442
rs3785280	0.0001802	-168.069	-167.547
rs12709093	0.000197316	-167.976	-167.49
rs7204328	0.000895339	-166.444	-166.727
rs17233350	0	0	-166.888
rs3819567	0.000262779	-167.69	-167.347
rs3819568	0.000252571	-167.73	-167.369
rs4785720	0.000162508	-168.175	-167.608
rs2376885	0.000166817	-168.149	-167.594
rs2376884	0.000547717	-166.937	-166.886
rs2376883	0.000557598	-166.919	-166.868
rs2376882	0.00083712	-166.512	-166.653
rs2376881	0.000873151	-166.471	-166.737
rs6500441	0.00756026	-164.37	-164.389
rs6500442	0.00592092	-164.613	-164.622
rs9806894	0.000203157	-167.949	-167.486
rs12447465	0.00652738	-164.516	-164.513
rs12925427	0.000192953	-168.003	-167.52
rs12929831	0.000211695	-167.911	-167.483
rs2159115	0.000541896	-166.96	-166.947
rs2159114	0.000977436	-166.355	-166.744
rs2159113	0.000225643	-167.845	-167.434
rs2376880	0.000271743	-167.661	-167.375
rs8055825	0.0105736	-164.036	-164.381
rs8061447	0.000258789	-167.707	-167.382
rs7203907	0.00992481	-164.102	-164.273
rs6500443	0.010906	-164.006	-164.293
rs6500444	0.000305291	-167.543	-167.311
rs6500445	0.00918724	-164.177	-164.413
rs11860203	0.000382907	-167.31	-167.189
rs1974583	0.00037516	-167.331	-167.201
rs1010356	0.00037905	-167.32	-167.192
rs4785595	0.0116788	-163.929	-164.166
rs7195066	0.000834821	-166.515	-166.032
rs886952	0.0125754	-163.857	-164.205
rs886951	0.0100332	-164.081	-164.4
rs886950	0.0103595	-164.047	-164.327
rs1800340	0.000275917	-167.637	-167.293
rs1007931	0.000416956	-167.217	-167.042
rs12599180	0.00943614	-164.144	-164.247
rs4785721	0.0140405	-163.752	-164.346
rs1974573	0.00799089	-164.309	-164.402
rs12596415	0.00667139	-164.488	-164.594
rs12596429	0.000652202	-166.76	-166.734
rs8046872	0.000636117	-166.786	-166.746
rs3785276	0.000435399	-167.184	-167.131
rs3785275	0.000417544	-167.227	-167.163
rs1558184	0.0072712	-164.402	-164.557
rs1974572	0.000419259	-167.223	-167.158
rs1974571	0.00040585	-167.255	-167.167
rs1558151	0.000339544	-167.504	-166.516
rs1006547	0.00038002	-167.319	-167.203
rs2016571	0.000524288	-166.996	-167.024
rs7187436	0.00519545	-164.741	-164.594
rs1800337	0.00454514	-164.873	-164.712
rs3743859	0.00532221	-164.718	-164.403
rs1800335	0.00569726	-164.651	-164.446
rs8058179	0.000254181	-167.705	-167.237
rs7198982	0.000250274	-167.735	-167.361
rs9939756	0.00432138	-164.925	-164.637
rs7201321	0.00473185	-164.834	-164.559
rs7206398	0.000274713	-167.626	-167.126
rs6500446	0.00305628	-165.261	-164.944
rs2239360	0.000316489	-167.499	-167.217
rs12448860	0.00608306	-164.585	-164.228
rs12928089	0.000305639	-167.534	-167.227
rs12929129	0.000323368	-167.477	-167.19
rs12928256	0.00553313	-164.681	-164.341
rs8054489	0.000315157	-167.562	-167.193
rs17232658	0.000189335	-168.083	-167.564
rs60828994	0.000480593	-167.084	-167.057
rs16966142	0.000226961	-167.902	-167.474
rs8046243	0.00672455	-164.483	-164.306
rs12709094	0.00631822	-164.542	-164.393
rs2238529	0.000441862	-167.166	-167.074
rs4522419	0.000438746	-167.151	-167.134
rs4785596	0.000313295	-167.508	-167.211
rs8047486	0.00662122	-164.498	-164.347
rs12709095	0.000353922	-167.386	-167.123
rs1968109	0.000248827	-167.739	-167.393
rs1476761	0.000382951	-167.307	-167.113
rs6500447	0.000385315	-167.301	-167.111
rs6500448	0.000385315	-167.301	-167.111
rs6500449	0.00520588	-164.743	-164.387
rs7200111	0.000373335	-167.333	-167.13
rs7205053	0.00595946	-164.603	-164.463
rs11076625	0.000356967	-167.378	-167.163
rs11640316	0	0	-167.234
rs34665267	0.000404595	-167.256	-167.164
rs8044210	0.000473795	-167.098	-167.083
rs8045232	0.00565372	-164.655	-164.541
rs1057042	0.000216635	-167.884	-167.478
rs8049660	0.000371641	-167.338	-167.158
rs1800330	0.000317513	-167.497	-167.243
rs6500450	0.00813256	-164.293	-164.188
rs6500452	0.000495267	-167.053	-167.05
rs1800287	0.00638174	-164.536	-164.426
rs6500453	0.00619157	-164.565	-164.426
rs6500454	0.000428018	-167.184	-166.964
rs2159227	0.00046705	-167.105	-167.003
rs8051231	0.000450923	-167.142	-167.047
rs12709096	0.000617231	-166.823	-166.831
rs9933901	0.000523554	-166.991	-166.91
rs4785722	0.000840888	-166.52	-166.751
rs8051915	0.000123927	-168.432	-167.751
rs11076626	0.0175822	-163.524	-163.321
rs10852623	0.0182011	-163.493	-163.275
rs17226026	0	0	-166.512
rs7190823	0.0200936	-163.395	-163.143
rs7186192	0.00690709	-164.393	-164.58
rs8051712	0.000692285	-166.698	-166.827
rs12599799	0.00894063	-164.204	-163.8
rs9938865	0.00907681	-164.19	-163.8
rs1800286	0.00247262	-165.417	-166.083
rs8053979	0	0	-166.636
rs2238533	0.000391401	-167.334	-167.19
rs6500455	0.0131794	-163.811	-163.631
rs9927381	0.0252542	-163.166	-163.466
rs9927395	0.0307907	-162.969	-163.277
rs4313809	0.0205505	-163.373	-163.602
rs11076627	0.0215682	-163.324	-163.437
rs1800285	0.0121857	-163.89	-163.631
rs11076628	0.0152463	-163.667	-163.382
rs11076629	0.00260525	-165.37	-166.004
rs11645893	0	0	-166.337
rs11642136	0	0	-166.387
rs11861084	0	0	-166.149
rs9928953	0.0142813	-163.733	-163.416
rs11859183	0.0165116	-163.594	-163.634
rs11076631	0.0253847	-163.164	-163.23
rs12709099	0.00934361	-164.154	-163.683
rs9937925	0.0015222	-165.913	-165.923
rs9927089	0.0143129	-163.734	-163.647
rs11076632	0.00920382	-164.171	-163.675
rs11640549	0.0135824	-163.785	-163.768
rs9925181	0.0128492	-163.841	-163.73
rs78004870	0.000879658	-166.467	-165.962
rs72631431	0.000807762	-166.553	-166.05
rs7186980	0.000377281	-167.303	-166.979
rs7204250	0.000401607	-167.242	-166.933
rs8047581	0.000363022	-167.35	-167.036
rs2079672	0.00095391	-166.367	-166.516
rs2079671	0.000641118	-166.77	-166.457
rs2376878	0.00105207	-166.269	-166.462
rs2376877	0.00112507	-166.202	-166.43
rs11076633	0.000330084	-167.441	-167.019
rs6500456	0.000983783	-166.346	-166.658
rs11076636	0.000699383	-166.693	-166.866
rs8051154	0.000466274	-167.103	-166.966
rs8050717	0.000461893	-167.112	-166.996
rs4785725	0.000779245	-166.585	-166.835
rs7187982	0.000857384	-166.49	-166.776
rs1108064	0.000827258	-166.526	-166.843
rs7186561	0.000213208	-167.855	-167.491
rs11641891	0.000172704	-168.074	-167.589
rs12444871	0.000167103	-168.209	-167.603
rs2376874	0.000291942	-167.538	-167.342
rs6500457	0.000790759	-166.559	-166.851
rs12598477	0.000393733	-167.265	-167.096
rs1558183	0.000301623	-167.565	-167.33
rs2108838	0.000424867	-167.185	-166.987
rs34562649	0.000445573	-167.137	-167.035
rs9935541	0.000495591	-167.032	-166.931
rs7205642	0.000769336	-166.634	-166.111
rs12599531	0.000387439	-167.323	-167.17
rs12051519	0.000141042	-168.38	-167.712
rs10775347	0.000624133	-166.84	-166.369
rs10852626	0.000369027	-167.378	-167.201
rs12448762	0.000385478	-167.334	-167.179
rs7185296	0	0	-167.225
rs7190341	0.000971641	-166.385	-166.589
rs12596441	0.00071523	-166.736	-166.88
rs28670527	0.000570688	-166.943	-166.953
rs55911767	5.46223e-05	-169.392	-168.169
rs9939893	0.00117509	-166.244	-166.583
rs58806053	0	0	-167.667
rs9939914	7.64601e-05	-169.078	-167.918
rs4785736	0.00144479	-166.175	-166.442
rs8045560	0.00063538	-166.961	-166.809
rs8060848	0.000516516	-167.161	-166.901
rs62052211	0.000855511	-166.662	-166.718
rs3212345	0.00102173	-166.474	-166.675
rs3212349	0.000703528	-166.847	-166.924
rs3212350	0.000873906	-166.632	-166.732
rs3212354	0.000840713	-166.671	-166.753
rs3212357	0.000953518	-166.544	-166.697
rs3212358	0.000948529	-166.55	-166.699
rs1805005	0	0	-167.477
rs150909008	0	0	-166.961
rs4785741	0.000443174	-167.36	-167.086
rs7205758	0.000385838	-167.486	-166.9
rs112557149	0	0	-166.969
rs7195043	0.00382701	-165.201	-164.208
rs62052238	0.00268676	-165.62	-164.59
rs8049897	0.000398953	-167.458	-166.502
rs8051733	0.000282028	-167.854	-166.777
rs62052243	0.000186569	-168.261	-167.163
rs4268748	0.000793377	-166.811	-165.8
rs8063761	0.000247975	-167.978	-166.927
rs4785751	0.00666597	-164.687	-163.817
rs62052244	0.000190947	-168.236	-167.179
rs4785752	0.00222192	-165.791	-164.734
rs11639855	0.000226417	-168.074	-166.948
rs4408545	0.00136976	-166.278	-165.306
rs4371157	0.000215019	-168.123	-166.992
rs62052250	0.000216298	-168.116	-166.984
rs78517194	0.000195878	-168.217	-167.078
rs11648898	0.000357514	-167.56	-166.471
rs33969658	0.000195935	-168.217	-167.078
rs3803684	0.000202631	-168.184	-167.047
rs4328441	0.000437577	-167.425	-166.44
rs4785759	0.000613391	-167.097	-166.134
rs11866420	0.000592823	-167.125	-166.04
rs11076649	9.31309e-05	-168.9	-167.667
rs3803683	7.70187e-05	-169.091	-167.824
rs7192770	0.0024593	-165.656	-164.717
rs7198761	0.00242244	-165.675	-164.672
rs35176381	0.00112941	-166.456	-165.398
rs62054570	6.02674e-05	-169.342	-168.024
rs11076650	0.00106324	-166.541	-165.484
rs9936896	0.00046755	-167.369	-166.492
rs4785765	9.12315e-05	-168.91	-167.82
rs11644618	0.0036362	-165.271	-164.33
rs10852628	0.000114586	-168.672	-167.746
rs77733403	4.2208e-05	-169.713	-168.303
rs12930631	0	0	-166.591
rs3785181	7.64902e-05	-169.075	-167.828
rs2241034	0.000276428	-167.808	-167.029
rs2241033	0.0655372	-162.368	-161.45
rs3743824	0.0150859	-163.823	-163.013
rs1048148	0.0186909	-163.604	-162.798
rs8577	0.000579526	-167.076	-166.097
rs12596885	0.000170856	-168.263	-167.447
rs4280240	0.000608101	-167.076	-165.992
rs4628973	0.00265555	-165.565	-164.724
rs869048	0.0143443	-163.868	-163.016
rs11639655	0.000604092	-167.048	-166.311
rs11639747	0.000639487	-166.99	-166.285
rs11076662	0.000326047	-167.687	-166.67
rs12445466	0.00123056	-166.384	-165.368
rs7198289	0.00121266	-166.402	-165.369
rs7198471	0.00116329	-166.443	-165.401
rs12447902	0.0008559	-166.748	-165.705
rs7200083	0.00129259	-166.334	-165.312
rs4636910	0.00076164	-166.782	-165.971
rs12923514	0.000163458	-168.363	-167.328
rs12925933	0.000184279	-168.236	-167.346
rs12923367	0.000188185	-168.213	-167.343
rs7203440	0.000111425	-168.769	-167.564
rs8062369	8.14634e-05	-169.008	-167.941
rs6500464	8.1995e-05	-169.004	-167.927
rs6500465	6.41618e-05	-169.246	-168.101
