## Supplementary material for "Characterization of shared and ancestry-specific signals driving complex traits using multi-ancestry fine-mapping": mscaviar_results_study0_post.txt

SNP_ID	Prob_in_pCausalSet
rs72817412	0.00027545
rs55739484	0.00185462
rs56002703	0.00200004
rs4782469	0.00158833
rs12445614	0.000819029
rs4782329	0.000986906
rs9940965	0.00114054
rs3743982	0.00136389
rs4782447	0.00122579
rs4782446	0.00128472
rs4782328	0.00130352
rs8052780	0.00126384
rs8053537	0.00129179
rs8057399	0.00123985
rs9938463	0.00137575
rs9938518	0.00129711
rs4782444	0.0012508
rs4782327	0.00109744
rs12443551	0.00115393
rs36075163	0.00106632
rs4782443	0.00105171
rs11860237	0.00105181
rs34573246	0.000896343
rs11645063	0.000850387
rs4782436	0.00104193
rs56260132	0.00100765
rs117939309	0.000911604
rs56339509	0.000969365
rs55710626	0.00092434
rs55889568	0.000641758
rs11076768	0.000657802
rs12934720	0.000721108
rs72817491	0.00115929
rs11648312	0.000476142
rs11076770	0.000477812
rs72817498	0.000690416
rs72817499	0.000640535
rs72817500	0.000640535
rs72817501	0.000606457
rs72817502	0.000746058
rs72819303	0.000632751
rs111373667	0.000677901
rs72819306	0.000613531
rs111459991	0.000586511
rs72819311	0.000586511
rs72819312	0.000609906
rs72819313	0.000569913
rs28371980	0.000582991
rs74659525	0.000786325
rs72819316	0.00075452
rs1054747	0.000744191
rs72819317	0.000702708
rs72819318	0.000584989
rs72819319	0.000719795
rs151201822	0.000724746
rs72819322	0.000658095
rs72819323	0.000658095
rs72819325	0.000644715
rs72819326	0.000565931
rs72819328	0.00065331
rs72819330	0.000944564
rs72819331	0.000964932
rs72819332	0.000974961
rs72819334	0.000929042
rs72819337	0.000886755
rs113591515	0.00082506
rs77193977	0.000905914
rs7498590	0.000740191
rs4076384	0.000660774
rs72819340	0.00079232
rs74912344	0.00102356
rs72819348	0.000767173
rs72819349	0.000991368
rs72819350	0.000462013
rs117273249	0.000486863
rs113693994	0.000828022
rs729201	0.000736454
rs3887583	0.000599282
rs729200	0.000626963
rs72819352	0.000699543
rs72819354	0.000680537
rs72819355	0.000809228
rs72819356	0.000739473
rs77698824	0.000640983
rs4785578	0.000624758
rs4785579	0.000653592
rs72819358	0.000705947
rs79341274	0.000618554
rs2287358	0.000848342
rs140843686	0.000481296
rs9635540	0.000400446
rs2287355	0.000391718
rs183449783	0.000384114
rs368567018	0.000335653
rs117607956	0.000374694
rs72819365	0.000422532
rs3785415	0.000503069
rs72819370	0.000520158
rs2270416	0.000276819
rs4785728	0.000347501
rs72819383	0.000523041
rs141509427	0.000306711
rs72819395	0.000336839
rs72819399	0.00036737
rs72819400	0.000361779
rs72819401	0.000350261
rs55974122	0.000372785
rs4785628	0.00050245
rs4785629	0.000437039
rs72821305	0.000438493
rs56135239	0.000373067
rs56207237	0.000389153
rs72821306	0.000417709
rs72821307	0.000424608
rs72821312	0.000408049
rs4785632	0.000381514
rs144411358	0.000449921
rs72821319	0.000384046
rs72821321	0.00033296
rs72821327	0.000379515
rs72821328	0.000370682
rs140631775	0.000381941
rs145651407	0.000335109
rs190774428	0.000273141
rs77549524	0.000361894
rs8046438	0.000358052
rs146575144	0.000399532
rs188020180	0.000397131
rs3114915	0.000432254
rs3114906	0.000350742
rs3102380	0.000327282
rs6500546	0.000355841
rs3114898	0.0011094
rs3114896	0.00152702
rs3114895	0.000337378
rs11076780	0.000302827
rs3102372	0.000326521
rs3102373	0.00034452
rs3114891	0.00154052
rs3102376	0.000138996
rs3096319	0.000149412
rs3096320	0.000244517
rs2353030	0.000936877
rs3102379	0.00122238
rs7403817	0.00118542
rs2170839	0.000126121
rs3102381	0.000137936
rs3102382	0.00012956
rs918722	0.000738726
rs3114889	0.000741758
rs12921572	0.000186519
rs2035481	0.000128926
rs3096325	0.000115664
rs3114881	0.00115051
rs3096324	0.000864027
rs3114867	0.00014107
rs4785561	0.000225966
rs889576	0.000149853
rs3102387	0.000171354
rs4785663	0.000179963
rs744327	0.000159455
rs3096322	0.000631303
rs3102336	0.000770149
rs3102337	0.000966003
rs3102338	0.000712624
rs3102339	0.00102996
rs2965822	0.00095833
rs753852	0.000192475
rs753853	0.000203241
rs3096299	0.000188296
rs3114890	0.000161608
rs12935365	9.26031e-05
rs3102341	0.000209936
rs3102342	0.000277872
rs3114848	0.000204981
rs3096297	0.000335992
rs28608022	0.000211508
rs2965823	0.000194313
rs2965824	0.000160467
rs2965827	0.000220469
rs2965828	0.0002027
rs7205785	0.000213381
rs28689480	0.000269015
rs2965830	0.000242364
rs4238829	0.000219894
rs4785666	0.00025943
rs9927904	0.000298005
rs11648663	0.000162328
rs28575874	0.000117056
rs16965692	0.000113923
rs28644774	9.91762e-05
rs747485	9.47466e-05
rs3111349	0.000104616
rs2965932	0.000104125
rs2911259	9.04762e-05
rs2911258	0.000112366
rs2965934	0.000114709
rs2911257	0.000115967
rs2911268	0.012464
rs35637261	0.00215536
rs17783751	0.0021935
rs4785669	0.012507
rs2965946	0.0130257
rs12922711	0.0016585
rs2965949	0.0200139
rs2965955	0.0225709
rs66461358	0.00384871
rs4785674	0.023834
rs12924621	0.00299233
rs66477884	0.00285363
rs34373216	0.00225172
rs7196903	0.00281739
rs7197617	0.00220364
rs8052103	0.028783
rs2965960	0.0340661
rs11643561	0.00556135
rs11647494	0.00511
rs7185371	0.00345211
rs35737602	0.00243526
rs4575535	0.0350813
rs11642053	0.00271897
rs4129126	0.0296495
rs12929292	0.0162405
rs12920022	0.00183658
rs4785573	0.0312701
rs11645860	0.00293592
rs3923714	0.00322026
rs35987986	0.00307471
rs4499232	0.0105059
rs35463145	0.00507646
rs8045263	0.00506616
rs72805503	0.00312936
rs7192801	0.00313094
rs12919314	0.00289778
rs12924776	0.00286908
rs12924902	0.00603395
rs8048080	0.00347045
rs4785687	0.00443974
rs8060502	0.00351752
rs8051680	0.00287957
rs11643271	0.00208313
rs12933264	0.00245457
rs3935626	0.0020366
rs34607811	0.00203239
rs12448464	0.00817475
rs35696391	0.000993321
rs11649090	0.00138241
rs11644192	0.00123971
rs11644193	0.0013011
rs7184655	0.00115085
rs36097004	0.00144724
rs35008606	0.00145761
rs11642231	0.00930407
rs35878298	0.00362044
rs11643662	0.00449589
rs2292954	0.00324674
rs67643661	0.00665604
rs4325552	0.00438983
rs2377056	0.00422992
rs2889543	0.00427449
rs2377057	0.0040121
rs1864155	0.00373106
rs7359417	0.0042691
rs71396923	0.00386538
rs71396924	0.00285014
rs66845605	0.00309662
rs3794632	0.00409161
rs17775174	0.00328349
rs730264	0.00329812
rs12960	0.00302681
rs12919215	0.00551721
rs8044125	0.00231003
rs2280370	0.00198314
rs174035	0.000870237
rs3751691	0.00286482
rs3751690	0.00293642
rs885268	0.00334954
rs34414057	0.00297362
rs3211567	0.00299642
rs3211568	0.0040171
rs3211569	0.00301942
rs57775530	0.00262111
rs13380730	0.00288104
rs12709088	0.0030411
rs12709089	0.00279901
rs12932337	0.0026182
rs34434037	0.00358628
rs17471624	0.00609029
rs67723215	0.00104669
rs12919518	0.000360526
rs12932628	0.0159334
rs8059629	0.0012567
rs3751688	0.0020452
rs35857091	0.00207698
rs34537363	0.00212709
rs171307	0.000270028
rs60724534	0.010918
rs464972	0.000399198
rs12924133	0.00174434
rs12923145	0.00198123
rs456662	0.000334452
rs366576	0.000399866
rs377119	0.000444654
rs12933022	0.000536943
rs1078587	0.000756216
rs35264225	0.00138812
rs11859533	0.00120664
rs455527	0.000586164
rs369230	0.000623204
rs62068674	0.00040575
rs183040	0.000467241
rs62068675	0.000333038
rs352935	0.0199682
rs402136	0.000326572
rs754087	0.0003034
rs62068676	0.000201672
rs62068677	0.000241255
rs72805558	0.000105161
rs35251956	0.00196969
rs28444518	0.000161919
rs397564	0.00235911
rs464349	0.00238037
rs464274	0.00235001
rs62068684	0.000372237
rs12933774	7.17994e-05
rs664020	0.000189288
rs653429	0.000280731
rs376402	0.00022094
rs8059821	0.000449823
rs460105	0.0019397
rs8044136	9.68327e-05
rs409170	0.000205049
rs154665	0.00698913
rs258341	0.000285615
rs258340	0.00622001
rs12930346	0.00101315
rs444964	0.00573131
rs383027	0.000355476
rs453528	0.000392593
rs9673694	0.00129345
rs3794633	0.000703805
rs908951	0.00182334
rs2460451	0.0017499
rs2250598	0.00133723
rs11649482	0.00030534
rs2434858	0.00117985
rs420332	0.00109757
rs12920969	0.000963983
rs4785580	0.000768462
rs4785581	0.000649287
rs382429	0.000246389
rs2460449	0.00103123
rs2460448	0.000839048
rs449882	0.000742136
rs463938	0.000797715
rs445537	0.000498899
rs34422500	0.000424211
rs2052868	0.000497325
rs2139455	0.000393985
rs55839877	5.12675e-05
rs58290281	0.000416974
rs154656	0.000593364
rs154657	0.000587009
rs164749	0.000804867
rs164748	0.000587009
rs164747	0.000586208
rs164746	0.000556151
rs34656869	0.000283905
rs352939	0.000513369
rs6860	0.000605034
rs460879	0.000576761
rs460984	0.000436371
rs61482648	7.3758e-05
rs2437957	0.000677917
rs4785699	0.000127719
rs2437956	0.00324626
rs2437955	0.000662932
rs645019	0.000684889
rs2434872	0.000659209
rs467357	0.000659036
rs11643471	0.000198686
rs407863	0.000642796
rs56397046	9.38505e-05
rs258332	0.00077148
rs187283	4.40299e-05
rs258330	0.000988651
rs258329	3.98222e-05
rs258328	0.000936913
rs459920	0.00103517
rs258319	0.00109598
rs258317	0.00138088
rs2081984	3.57757e-05
rs447735	0.00065709
rs59863025	0.000241405
rs2434871	0.000364484
rs12445808	0.000488983
rs467035	0.000366721
rs2115401	0.000305878
rs382045	0.000338409
rs12596604	0.000299543
rs59839010	0.000294114
rs12443954	0.000295189
rs12446791	0.000279632
rs12445225	0.000314217
rs12444609	0.00030935
rs60990680	0.00033715
rs34404057	8.57765e-05
rs57364768	0.000233566
rs34057012	0.00066973
rs437625	0.00043671
rs67632157	0.000418773
rs62067106	0.000414265
rs11641469	0.000132921
rs62067107	0.000150276
rs68092778	0.000151402
rs417323	0.000459712
rs12929965	0.000459766
rs11645553	3.92553e-05
rs648548	0.000405086
rs464873	0.000389915
rs397891	0.000288317
rs258323	0.000296189
rs258321	0.000260871
rs164744	9.12857e-05
rs164742	8.71133e-05
rs465507	3.23165e-05
rs2115400	0.000293863
rs1045814	0.000168299
rs4247353	0.000221427
rs462769	0.000124187
rs3803690	0.000207768
rs3751696	0.000223555
rs35432452	0.000262964
rs396742	0.00157419
rs13330285	0.00093645
rs13335097	0.000963818
rs149082870	5.32717e-05
rs4785587	0.000326979
rs2016968	0.0010913
rs1110331	0.000226276
rs72807526	0.000159469
rs12920315	0.000101318
rs12149952	0.000470412
rs113661672	0.00207392
rs56283750	0.000400175
rs3809646	0.00197172
rs4785589	0.00210539
rs6500437	0.000780405
rs4785590	0.00115575
rs7189711	0.000623802
rs72807538	0.000152872
rs8059398	0.0031462
rs12051515	0.00072389
rs8048331	0.0030778
rs9934785	0.00334287
rs9941108	0.000962094
rs9941129	0.00266785
rs7185737	0.000144914
rs4785708	0.00192929
rs4785709	0.00175904
rs4785710	0.0020874
rs4785591	0.000275067
rs4785592	0.000306875
rs4785711	0.000472668
rs4785712	0.000469455
rs4785713	0.000374789
rs4785714	0.00119894
rs7206546	0.00123871
rs4785715	0.00031549
rs9935559	0.000631209
rs4785716	0.000763444
rs4785717	0.000724328
rs2077001	0.000551954
rs2003522	0.000327081
rs2077155	0.000712698
rs1961556	0.000291239
rs1230	0.00687447
rs1800359	0.000708828
rs1061646	0.000368474
rs7195906	0.00839235
rs11076618	0.000656576
rs6500439	0.00768805
rs12445480	0.000228811
rs12445695	0.000217834
rs6500440	0.000572268
rs9923733	0.00655649
rs4785718	0.000207444
rs12923751	0.000406943
rs12922302	0.00586456
rs12102290	0.00563583
rs12102297	0.00579323
rs2003520	0.0050191
rs2011925	0.000992208
rs4420527	0.0104049
rs1800345	0.000238762
rs8043882	0.00996746
rs8044026	0.000284263
rs2377043	0.000309094
rs9926296	0.00780976
rs3743861	0.000283252
rs3743860	0.000250398
rs7203255	0.000297177
rs7203281	0.000285244
rs7205519	0.000307892
rs7203511	0.000220604
rs7206120	0.000289047
rs7206308	0.000272923
rs7205604	0.000284859
rs7206721	0.000299192
rs7205993	0.000309536
rs12923946	0.00138818
rs7195752	0.000358712
rs7201028	0.000295959
rs7191144	0.000804029
rs4490003	0.000263674
rs3785280	0.000211266
rs12709093	0.000231274
rs7204328	0.000977697
rs17233350	0.000118633
rs3819567	0.000302672
rs3819568	0.000291396
rs4785720	0.00019085
rs2376885	0.000195734
rs2376884	0.000624366
rs2376883	0.000636318
rs2376882	0.000935809
rs2376881	0.000955273
rs6500441	0.00878024
rs6500442	0.00688168
rs9806894	0.000236324
rs12447465	0.00760163
rs12925427	0.000224279
rs12929831	0.000243021
rs2159115	0.000611925
rs2159114	0.00104892
rs2159113	0.000260659
rs2376880	0.000303849
rs8055825	0.0117972
rs8061447	0.000293493
rs7203907	0.0112975
rs6500443	0.0122484
rs6500444	0.000341488
rs6500445	0.0103745
rs11860203	0.00042514
rs1974583	0.000416549
rs1010356	0.000421479
rs4785595	0.0131955
rs7195066	0.00104958
rs886952	0.014029
rs886951	0.0112242
rs886950	0.011644
rs1800340	0.000319614
rs1007931	0.000476531
rs12599180	0.0108349
rs4785721	0.0152971
rs1974573	0.00918657
rs12596415	0.00765344
rs12596429	0.000745191
rs8046872	0.000728178
rs3785276	0.000479333
rs3785275	0.00045486
rs1558184	0.00829089
rs1974572	0.000459219
rs1974571	0.000447738
rs1558151	0.000483952
rs1006547	0.000419981
rs2016571	0.000576369
rs7187436	0.00618229
rs1800337	0.00542063
rs3743859	0.00652378
rs1800335	0.00684438
rs8058179	0.000308733
rs7198982	0.000289802
rs9939756	0.00526833
rs7201321	0.00575656
rs7206398	0.000338186
rs6500446	0.00374314
rs2239360	0.000364481
rs12448860	0.00751838
rs12928089	0.000353715
rs12929129	0.000373896
rs12928256	0.00681486
rs8054489	0.000371618
rs17232658	0.000215617
rs60828994	0.000532618
rs16966142	0.000256085
rs8046243	0.00804824
rs12709094	0.00752781
rs2238529	0.000495691
rs4522419	0.000487108
rs4785596	0.000362279
rs8047486	0.0078902
rs12709095	0.000409415
rs1968109	0.000283751
rs1476761	0.000436983
rs6500447	0.000439347
rs6500448	0.000439347
rs6500449	0.00642727
rs7200111	0.000426079
rs7205053	0.0070869
rs11076625	0.000407127
rs11640316	7.24877e-05
rs34665267	0.00044771
rs8044210	0.000521284
rs8045232	0.00669496
rs1057042	0.000246401
rs8049660	0.000420624
rs1800330	0.000361913
rs6500450	0.00962445
rs6500452	0.000546339
rs1800287	0.00755288
rs6500453	0.00736272
rs6500454	0.000500975
rs2159227	0.000528024
rs8051231	0.000507045
rs12709096	0.000692296
rs9933901	0.000593374
rs4785722	0.000915502
rs8051915	0.000145529
rs11076626	0.0211587
rs10852623	0.0219584
rs17226026	0.000174637
rs7190823	0.0243816
rs7186192	0.0078478
rs8051712	0.000768795
rs12599799	0.0111553
rs9938865	0.0112957
rs1800286	0.00264785
rs8053979	0.000129778
rs2238533	0.000434109
rs6500455	0.0157939
rs9927381	0.0283347
rs9927395	0.0345163
rs4313809	0.02324
rs11076627	0.0247484
rs1800285	0.0148002
rs11076628	0.0186066
rs11076629	0.00280194
rs11645893	0.000170771
rs11642136	0.000162846
rs11861084	0.000206111
rs9928953	0.0175321
rs11859183	0.0191266
rs11076631	0.0293076
rs12709099	0.0118251
rs9937925	0.00175855
rs9927089	0.0168879
rs11076632	0.0117074
rs11640549	0.0158612
rs9925181	0.0152193
rs78004870	0.00111213
rs72631431	0.00101971
rs7186980	0.000449632
rs7204250	0.000478143
rs8047581	0.00043124
rs2079672	0.0010697
rs2079671	0.000775627
rs2376878	0.00117463
rs2376877	0.00125156
rs11076633	0.000400672
rs6500456	0.00107391
rs11076636	0.000769338
rs8051154	0.000537422
rs8050717	0.000529406
rs4785725	0.000848289
rs7187982	0.00093248
rs1108064	0.000888096
rs7186561	0.000236828
rs11641891	0.000202373
rs12444871	0.000187664
rs2376874	0.000320509
rs6500457	0.00085263
rs12598477	0.000452494
rs1558183	0.000332437
rs2108838	0.000494393
rs34562649	0.000507807
rs9935541	0.000568281
rs7205642	0.000973672
rs12599531	0.000427775
rs12051519	0.000166101
rs10775347	0.000778455
rs10852626	0.000405617
rs12448762	0.000422068
rs7185296	7.24069e-05
rs7190341	0.001067
rs12596441	0.000765544
rs28670527	0.000606223
rs55911767	7.48186e-05
rs9939893	0.00122256
rs58806053	4.68694e-05
rs9939914	0.000106986
rs4785736	0.00159093
rs8045560	0.000731816
rs8060848	0.000604778
rs62052211	0.000955645
rs3212345	0.00111967
rs3212349	0.000768712
rs3212350	0.000969321
rs3212354	0.000933894
rs3212357	0.00105111
rs3212358	0.00104612
rs1805005	6.17408e-05
rs150909008	0.000103351
rs4785741	0.000514148
rs7205758	0.000487062
rs112557149	0.000104234
rs7195043	0.00554964
rs62052238	0.00393653
rs8049897	0.000559558
rs8051733	0.000409176
rs62052243	0.000269781
rs4268748	0.00114615
rs8063761	0.000355812
rs4785751	0.00934139
rs62052244	0.000271557
rs4785752	0.00327163
rs11639855	0.000331937
rs4408545	0.00197023
rs4371157	0.000315486
rs62052250	0.00031763
rs78517194	0.000287419
rs11648898	0.000524354
rs33969658	0.000287476
rs3803684	0.000297278
rs4328441	0.000618931
rs4785759	0.000865794
rs11866420	0.000875179
rs11076649	0.000137344
rs3803683	0.000113573
rs7192770	0.00351071
rs7198761	0.00352423
rs35176381	0.00165945
rs62054570	8.87065e-05
rs11076650	0.00156294
rs9936896	0.000640926
rs4785765	0.000126177
rs11644618	0.00520589
rs10852628	0.000150486
rs77733403	6.18707e-05
rs12930631	0.000155151
rs3785181	0.00011216
rs2241034	0.000364863
rs2241033	0.0931808
rs3743824	0.0208089
rs1048148	0.0257629
rs8577	0.000829157
rs12596885	0.000223484
rs4280240	0.000898869
rs4628973	0.0036858
rs869048	0.0200182
rs11639655	0.000805919
rs11639747	0.000846688
rs11076662	0.000467386
rs12445466	0.00178614
rs7198289	0.0017701
rs7198471	0.00170259
rs12447902	0.00125079
rs7200083	0.00188183
rs4636910	0.00104496
rs12923514	0.000230607
rs12925933	0.000248025
rs12923367	0.000251703
rs7203440	0.000163963
rs8062369	0.000109748
rs6500464	0.000111259
rs6500465	8.62898e-05
