## Supplementary material for "Characterization of shared and ancestry-specific signals driving complex traits using multi-ancestry fine-mapping": mscaviar_results_study1_post.txt

SNP_ID	Prob_in_pCausalSet
rs72817412	0.000196907
rs55739484	0.00229597
rs56002703	0.00247778
rs4782469	0.00297435
rs12445614	0.00128744
rs4782329	0.00185884
rs9940965	0.00189518
rs3743982	0.00203836
rs4782447	0.0021965
rs4782446	0.00229762
rs4782328	0.00233139
rs8052780	0.0022905
rs8053537	0.00231971
rs8057399	0.00222607
rs9938463	0.00204326
rs9938518	0.00234637
rs4782444	0.0018527
rs4782327	0.00205777
rs12443551	0.00208629
rs36075163	0.00192232
rs4782443	0.00193775
rs11860237	0.00191261
rs34573246	0.00164113
rs11645063	0.00158398
rs4782436	0.00144187
rs56260132	0.000999981
rs117939309	0.000895535
rs56339509	0.000955727
rs55710626	0.000910259
rs55889568	0.000631769
rs11076768	0.00121442
rs12934720	0.00133776
rs72817491	0.00108738
rs11648312	0.000898499
rs11076770	0.000900663
rs72817498	0.000649008
rs72817499	0.000612077
rs72817500	0.000612077
rs72817501	0.000565848
rs72817502	0.000677584
rs72819303	0.000590709
rs111373667	0.000638495
rs72819306	0.000573755
rs111459991	0.000548297
rs72819311	0.000548297
rs72819312	0.000568382
rs72819313	0.000531646
rs28371980	0.000540077
rs74659525	0.00072442
rs72819316	0.000693898
rs1054747	0.000683081
rs72819317	0.000638314
rs72819318	0.000537574
rs72819319	0.000646704
rs151201822	0.000650312
rs72819322	0.000589058
rs72819323	0.000589058
rs72819325	0.000577607
rs72819326	0.000510731
rs72819328	0.000586604
rs72819330	0.000889282
rs72819331	0.000906976
rs72819332	0.000917455
rs72819334	0.000873795
rs72819337	0.000835169
rs113591515	0.000791343
rs77193977	0.000855253
rs7498590	0.000698322
rs4076384	0.000632683
rs72819340	0.000754313
rs74912344	0.000988684
rs72819348	0.000738918
rs72819349	0.000956107
rs72819350	0.000458646
rs117273249	0.000483699
rs113693994	0.000775126
rs729201	0.000735049
rs3887583	0.000603247
rs729200	0.000624318
rs72819352	0.000700149
rs72819354	0.000681897
rs72819355	0.000803941
rs72819356	0.000739343
rs77698824	0.000648807
rs4785578	0.000633774
rs4785579	0.000659814
rs72819358	0.000708996
rs79341274	0.000615201
rs2287358	0.000831826
rs140843686	0.000466981
rs9635540	0.000387303
rs2287355	0.000379585
rs183449783	0.00037287
rs368567018	0.000327542
rs117607956	0.000357658
rs72819365	0.000405831
rs3785415	0.000414634
rs72819370	0.000508656
rs2270416	0.000267967
rs4785728	0.000322561
rs72819383	0.000439135
rs141509427	0.000240597
rs72819395	0.000271531
rs72819399	0.000296817
rs72819400	0.000291948
rs72819401	0.00028529
rs55974122	0.000306076
rs4785628	0.000426623
rs4785629	0.0003727
rs72821305	0.000354354
rs56135239	0.000303123
rs56207237	0.000315857
rs72821306	0.000343955
rs72821307	0.000350086
rs72821312	0.000337059
rs4785632	0.000314263
rs144411358	0.000383312
rs72821319	0.000314136
rs72821321	0.000271114
rs72821327	0.00032188
rs72821328	0.000313401
rs140631775	0.000320902
rs145651407	0.000283108
rs190774428	0.000232833
rs77549524	0.000304484
rs8046438	0.000304591
rs146575144	0.000338563
rs188020180	0.00033691
rs3114915	0.000316523
rs3114906	0.000251094
rs3102380	0.00023346
rs6500546	0.000253148
rs3114898	0.000780925
rs3114896	0.00113879
rs3114895	0.000241543
rs11076780	0.000215716
rs3102372	0.000231738
rs3102373	0.00024388
rs3114891	0.00117653
rs3102376	0.000105775
rs3096319	0.000111657
rs3096320	0.000212314
rs2353030	0.000657961
rs3102379	0.000850361
rs7403817	0.000824188
rs2170839	9.46349e-05
rs3102381	0.000102781
rs3102382	9.73341e-05
rs918722	0.000512097
rs3114889	0.000513325
rs12921572	0.000156809
rs2035481	9.67757e-05
rs3096325	9.09352e-05
rs3114881	0.000795863
rs3096324	0.000599593
rs3114867	0.000106054
rs4785561	0.000184
rs889576	0.000110969
rs3102387	0.000125587
rs4785663	0.000131525
rs744327	0.0001197
rs3096322	0.000446266
rs3102336	0.000549897
rs3102337	0.000665162
rs3102338	0.000498687
rs3102339	0.000707827
rs2965822	0.000660289
rs753852	0.000140466
rs753853	0.00014801
rs3096299	0.000137728
rs3114890	0.000119364
rs3102341	0.000152496
rs3102342	0.000198993
rs3114848	0.000149097
rs3096297	0.000239429
rs28608022	0.000153864
rs2965823	0.000141904
rs2965824	0.000118605
rs2965827	0.000159685
rs2965828	0.000147567
rs7205785	0.000154821
rs28689480	0.000192925
rs2965830	0.000174775
rs4238829	0.000159276
rs4785666	0.000185973
rs9927904	0.000212411
rs11648663	0.000119752
rs28575874	8.89731e-05
rs16965692	8.68116e-05
rs28644774	7.67693e-05
rs747485	7.37988e-05
rs3111349	8.06169e-05
rs2965932	8.03024e-05
rs2911259	7.09159e-05
rs2911258	8.58415e-05
rs2965934	8.74236e-05
rs2911257	8.85246e-05
rs2911268	0.00905016
rs35637261	0.00182281
rs17783751	0.00185173
rs4785669	0.00849534
rs2965946	0.00883113
rs12922711	0.00139667
rs2965949	0.013743
rs2965955	0.0154023
rs66461358	0.00328763
rs4785674	0.0164467
rs12924621	0.0025944
rs66477884	0.00247535
rs34373216	0.00196796
rs7196903	0.0023855
rs7197617	0.00191004
rs8052103	0.0194839
rs2965960	0.0230679
rs11643561	0.00493689
rs11647494	0.00444693
rs7185371	0.00289303
rs35737602	0.00209224
rs4575535	0.0238542
rs11642053	0.00220567
rs4129126	0.0201468
rs12929292	0.0110047
rs12920022	0.00144268
rs4785573	0.0214463
rs11645860	0.00237055
rs3923714	0.00261723
rs35987986	0.00250176
rs4499232	0.00726918
rs35463145	0.00416206
rs8045263	0.00431507
rs72805503	0.00271391
rs7192801	0.00257921
rs12919314	0.00238712
rs12924776	0.00235819
rs12924902	0.00417201
rs8048080	0.00285302
rs4785687	0.00304277
rs8060502	0.00240798
rs8051680	0.002299
rs11643271	0.00169953
rs12933264	0.0019822
rs3935626	0.00164171
rs34607811	0.0016678
rs12448464	0.00556898
rs35696391	0.00084421
rs11649090	0.00115922
rs11644192	0.00102615
rs11644193	0.00108868
rs7184655	0.00097927
rs36097004	0.0012252
rs35008606	0.00123576
rs11642231	0.00642862
rs35878298	0.00328621
rs11643662	0.00403646
rs2292954	0.00300259
rs67643661	0.00621606
rs4325552	0.00409612
rs2377056	0.00388091
rs2889543	0.00393099
rs2377057	0.00369449
rs1864155	0.00343876
rs7359417	0.00390211
rs71396923	0.00352555
rs71396924	0.00254409
rs66845605	0.00283575
rs3794632	0.00370087
rs17775174	0.0030336
rs730264	0.00296676
rs12960	0.00274011
rs12919215	0.00483474
rs8044125	0.00197632
rs2280370	0.00168147
rs174035	0.000764738
rs3751691	0.00244967
rs3751690	0.00249753
rs885268	0.00287756
rs34414057	0.0025401
rs3211567	0.00256813
rs3211568	0.00341852
rs3211569	0.00259135
rs57775530	0.00225273
rs13380730	0.002506
rs12709088	0.00264582
rs12709089	0.00244288
rs12932337	0.00228975
rs34434037	0.00312213
rs17471624	0.00548206
rs67723215	0.000940651
rs12919518	0.000305075
rs12932628	0.0148587
rs8059629	0.0011581
rs3751688	0.00190618
rs35857091	0.00193868
rs34537363	0.00195453
rs171307	0.000256147
rs60724534	0.00800827
rs464972	0.000365477
rs12924133	0.00156498
rs12923145	0.00177903
rs456662	0.000307094
rs366576	0.00035367
rs377119	0.000396781
rs12933022	0.000427057
rs1078587	0.000605815
rs35264225	0.00109013
rs11859533	0.000936118
rs455527	0.000462133
rs369230	0.000497157
rs62068674	0.000356682
rs183040	0.000383681
rs62068675	0.000292289
rs352935	0.014563
rs402136	0.000235092
rs754087	0.000264028
rs62068676	0.000182398
rs62068677	0.000213464
rs72805558	9.1872e-05
rs35251956	0.00137776
rs28444518	0.000147721
rs397564	0.00160788
rs464349	0.00162234
rs464274	0.00160094
rs62068684	0.000321659
rs12933774	6.70477e-05
rs664020	0.000137459
rs653429	0.000208554
rs376402	0.000164501
rs8059821	0.00032379
rs460105	0.00132341
rs8044136	7.48852e-05
rs409170	0.000148469
rs154665	0.00484226
rs258341	0.000209521
rs258340	0.00457886
rs12930346	0.00069436
rs444964	0.00393397
rs383027	0.000250873
rs453528	0.000274845
rs9673694	0.000953121
rs3794633	0.000486787
rs908951	0.00137863
rs2460451	0.00120151
rs2250598	0.00101711
rs11649482	0.000226598
rs2434858	0.000902089
rs420332	0.00083126
rs12920969	0.000661963
rs4785580	0.000580437
rs4785581	0.000482112
rs382429	0.000178837
rs2460449	0.000706784
rs2460448	0.000630214
rs449882	0.00051077
rs463938	0.000548316
rs445537	0.000351606
rs34422500	0.000417943
rs2052868	0.000346132
rs2139455	0.000308358
rs58290281	0.000322088
rs154656	0.00041445
rs154657	0.000408522
rs164749	0.000620883
rs164748	0.000408522
rs164747	0.000407704
rs164746	0.000389286
rs34656869	0.000211171
rs352939	0.000401109
rs6860	0.00042079
rs460879	0.000451215
rs460984	0.000304136
rs61482648	5.94073e-05
rs2437957	0.000469742
rs4785699	9.55092e-05
rs2437956	0.00240137
rs2437955	0.000460651
rs645019	0.000476864
rs2434872	0.000458395
rs467357	0.000458219
rs11643471	0.000143447
rs407863	0.000448366
rs56397046	7.26172e-05
rs258332	0.000538632
rs187283	4.19081e-05
rs258330	0.00069054
rs258329	3.88431e-05
rs258328	0.000653502
rs459920	0.000717357
rs258319	0.000756656
rs258317	0.00096656
rs447735	0.000470813
rs59863025	0.000172885
rs2434871	0.000269376
rs12445808	0.000341659
rs467035	0.000268359
rs2115401	0.000227709
rs382045	0.000249026
rs12596604	0.000213172
rs59839010	0.000209527
rs12443954	0.000210152
rs12446791	0.000199789
rs12445225	0.000223451
rs12444609	0.000220077
rs60990680	0.000238928
rs57364768	0.000176769
rs34057012	0.000462902
rs437625	0.000319691
rs67632157	0.000294944
rs62067106	0.000290475
rs11641469	0.000105872
rs62067107	0.000115365
rs68092778	0.000117309
rs417323	0.00034756
rs12929965	0.000343181
rs648548	0.000290662
rs464873	0.000299454
rs397891	0.000217321
rs258323	0.000224925
rs258321	0.000200213
rs164744	7.42009e-05
rs164742	7.16719e-05
rs2115400	0.000215711
rs1045814	0.000126051
rs4247353	0.000164287
rs462769	0.000107598
rs3803690	0.000152089
rs3751696	0.000164552
rs35432452	0.000189051
rs396742	0.00132377
rs13330285	0.000769762
rs13335097	0.000804603
rs4785587	0.000281324
rs2016968	0.000814168
rs1110331	0.000206682
rs72807526	0.000132633
rs12920315	7.81847e-05
rs12149952	0.000394644
rs113661672	0.00195683
rs56283750	0.00040263
rs3809646	0.00185831
rs4785589	0.00198858
rs6500437	0.000744462
rs4785590	0.00111348
rs7189711	0.000600887
rs72807538	0.000142183
rs8059398	0.00296529
rs12051515	0.000680556
rs8048331	0.00295954
rs9934785	0.0032544
rs9941108	0.000887778
rs9941129	0.00256882
rs7185737	0.000148854
rs4785708	0.0018158
rs4785709	0.00157029
rs4785710	0.00193074
rs4785591	0.000293836
rs4785592	0.000329382
rs4785711	0.000463921
rs4785712	0.000460449
rs4785713	0.000370863
rs4785714	0.0011004
rs7206546	0.0011205
rs4785715	0.000295489
rs9935559	0.000557177
rs4785716	0.000669741
rs4785717	0.000625853
rs2077001	0.000506771
rs2003522	0.000318418
rs2077155	0.000637382
rs1961556	0.000285993
rs1230	0.00558576
rs1800359	0.000647851
rs1061646	0.000356722
rs7195906	0.00678117
rs11076618	0.000611812
rs6500439	0.00626553
rs12445480	0.000226438
rs12445695	0.000216495
rs6500440	0.000545951
rs9923733	0.0055489
rs4785718	0.000203586
rs12923751	0.000371809
rs12922302	0.00495205
rs12102290	0.00477821
rs12102297	0.00493601
rs2003520	0.00421381
rs2011925	0.000957581
rs4420527	0.0092557
rs1800345	0.00023392
rs8043882	0.00891446
rs8044026	0.00027649
rs2377043	0.00028561
rs9926296	0.00707929
rs3743861	0.000271397
rs3743860	0.000239983
rs7203255	0.000276135
rs7203281	0.0002663
rs7205519	0.000285965
rs7203511	0.000208446
rs7206120	0.000279997
rs7206308	0.000256037
rs7205604	0.000266262
rs7206721	0.00027992
rs7205993	0.000287746
rs12923946	0.00134722
rs7195752	0.000330261
rs7201028	0.000276789
rs7191144	0.000749744
rs4490003	0.000258702
rs3785280	0.000203213
rs12709093	0.000220329
rs7204328	0.000929342
rs3819567	0.000288215
rs3819568	0.000277721
rs4785720	0.000185302
rs2376885	0.000189733
rs2376884	0.000570888
rs2376883	0.000580574
rs2376882	0.000863972
rs2376881	0.000906441
rs6500441	0.00757961
rs6500442	0.00594024
rs9806894	0.000227378
rs12447465	0.00654646
rs12925427	0.00021729
rs12929831	0.000238282
rs2159115	0.000567191
rs2159114	0.00101981
rs2159113	0.000250996
rs2376880	0.000304185
rs8055825	0.0105993
rs8061447	0.000287941
rs7203907	0.00994679
rs6500443	0.0109303
rs6500444	0.00033754
rs6500445	0.00921051
rs11860203	0.000417332
rs1974583	0.000409599
rs1010356	0.000413052
rs4785595	0.011702
rs7195066	0.000848797
rs886952	0.0126011
rs886951	0.0100583
rs886950	0.0103838
rs1800340	0.000300785
rs1007931	0.000444284
rs12599180	0.00945676
rs4785721	0.0140726
rs1974573	0.00801152
rs12596415	0.00669236
rs12596429	0.000674831
rs8046872	0.000658454
rs3785276	0.000472887
rs3785275	0.000459805
rs1558184	0.00729304
rs1974572	0.000458924
rs1974571	0.000442576
rs1558151	0.000349408
rs1006547	0.00041591
rs2016571	0.000561985
rs7187436	0.0052125
rs1800337	0.00456202
rs3743859	0.00533721
rs1800335	0.00571333
rs8058179	0.000270344
rs7198982	0.000275051
rs9939756	0.00433673
rs7201321	0.00474732
rs7206398	0.000289917
rs6500446	0.00307143
rs2239360	0.000342175
rs12448860	0.0060976
rs12928089	0.000330445
rs12929129	0.000348313
rs12928256	0.00554786
rs8054489	0.000338503
rs17232658	0.000219572
rs60828994	0.000515272
rs16966142	0.000259706
rs8046243	0.0067411
rs12709094	0.00633515
rs2238529	0.000473045
rs4522419	0.000467967
rs4785596	0.000338382
rs8047486	0.00663811
rs12709095	0.000378836
rs1968109	0.000276702
rs1476761	0.000410503
rs6500447	0.000413029
rs6500448	0.000413029
rs6500449	0.00522016
rs7200111	0.000400897
rs7205053	0.00597654
rs11076625	0.000384691
rs34665267	0.000440133
rs8044210	0.000511389
rs8045232	0.00567118
rs1057042	0.000245223
rs8049660	0.000401145
rs1800330	0.000345416
rs6500450	0.00815
rs6500452	0.000531815
rs1800287	0.00639921
rs6500453	0.00620865
rs6500454	0.000447482
rs2159227	0.000496525
rs8051231	0.000482148
rs12709096	0.000649143
rs9933901	0.000552678
rs4785722	0.000882972
rs8051915	0.000146879
rs11076626	0.0175981
rs10852623	0.0182168
rs7190823	0.0201089
rs7186192	0.00692963
rs8051712	0.000720856
rs12599799	0.00895463
rs9938865	0.00909093
rs1800286	0.00251496
rs2238533	0.000429264
rs6500455	0.0131957
rs9927381	0.0252781
rs9927395	0.0308146
rs4313809	0.020573
rs11076627	0.0215886
rs1800285	0.0122011
rs11076628	0.0152613
rs11076629	0.00264514
rs9928953	0.0142961
rs11859183	0.0165309
rs11076631	0.0254042
rs12709099	0.00935705
rs9937925	0.0015428
rs9927089	0.0143304
rs11076632	0.00921708
rs11640549	0.0136009
rs9925181	0.0128663
rs78004870	0.000893251
rs72631431	0.000821422
rs7186980	0.000394522
rs7204250	0.000418925
rs8047581	0.000381072
rs2079672	0.000980319
rs2079671	0.000657369
rs2376878	0.00107944
rs2376877	0.00115332
rs11076633	0.000345898
rs6500456	0.00101813
rs11076636	0.00073162
rs8051154	0.000488004
rs8050717	0.000484498
rs4785725	0.00081535
rs7187982	0.000893777
rs1108064	0.00087025
rs7186561	0.000244039
rs11641891	0.000192969
rs12444871	0.000201215
rs2376874	0.000326184
rs6500457	0.000831214
rs12598477	0.000416047
rs1558183	0.000338813
rs2108838	0.000445399
rs34562649	0.000469277
rs9935541	0.000518206
rs7205642	0.000784011
rs12599531	0.000429433
rs12051519	0.000164655
rs10775347	0.000639373
rs10852626	0.000413114
rs12448762	0.000431533
rs7190341	0.0010162
rs12596441	0.000777295
rs28670527	0.000641001
rs55911767	6.61642e-05
rs9939893	0.00128315
rs9939914	8.72218e-05
rs4785736	0.00148779
rs8045560	0.000663551
rs8060848	0.000541503
rs62052211	0.00089202
rs3212345	0.00106619
rs3212349	0.000749554
rs3212350	0.000912979
rs3212354	0.000879212
rs3212357	0.000995172
rs3212358	0.000989967
rs4785741	0.000470327
rs7205758	0.00040244
rs7195043	0.00383667
rs62052238	0.00269614
rs8049897	0.000409789
rs8051733	0.000291669
rs62052243	0.000196326
rs4268748	0.000803137
rs8063761	0.000257987
rs4785751	0.00667684
rs62052244	0.000201249
rs4785752	0.00223115
rs11639855	0.00023553
rs4408545	0.00137973
rs4371157	0.000224133
rs62052250	0.000225407
rs78517194	0.000204989
rs11648898	0.000366778
rs33969658	0.000205046
rs3803684	0.000211742
rs4328441	0.000448129
rs4785759	0.000624028
rs11866420	0.000601954
rs11076649	0.000102228
rs3803683	8.6121e-05
rs7192770	0.00246946
rs7198761	0.00243199
rs35176381	0.00113864
rs62054570	6.94158e-05
rs11076650	0.0010725
rs9936896	0.000479241
rs4785765	0.000102457
rs11644618	0.00364628
rs10852628	0.000128248
rs77733403	5.15321e-05
rs3785181	8.57962e-05
rs2241034	0.000289863
rs2241033	0.0655474
rs3743824	0.0150973
rs1048148	0.0187023
rs8577	0.000589625
rs12596885	0.000184755
rs4280240	0.000617213
rs4628973	0.00266675
rs869048	0.0143552
rs11639655	0.000617151
rs11639747	0.000652952
rs11076662	0.000336106
rs12445466	0.00124017
rs7198289	0.00122211
rs7198471	0.00117266
rs12447902	0.000865326
rs7200083	0.00130212
rs4636910	0.00077327
rs12923514	0.000174064
rs12925933	0.000196872
rs12923367	0.000201078
rs7203440	0.000120662
rs8062369	9.38429e-05
rs6500464	9.40394e-05
rs6500465	7.66247e-05
