## Supplementary material for "Characterization of shared and ancestry-specific signals driving complex traits using multi-ancestry fine-mapping": not_shared_pips.txt

SNP_ID	shared_ll_x	notshared_ll_x	shared_ll_y	notshared_ll_y	not_shared_pip
rs1006547	-167.319	-167.203	-167.319	-167.203	7.585099999999999e-05
rs1007931	-167.217	-167.042	-167.217	-167.042	8.690299999999994e-05
rs1010356	-167.32	-167.192	-167.32	-167.192	7.643099999999996e-05
rs1045814	-168.659	-167.499	-168.659	-167.499	6.17379999999e-05
rs1048148	-163.604	-162.798	-163.604	-162.798	0.0070833999999998995
rs1054747	-166.973	-166.866	-166.973	-166.866	0.0001228419999999
rs1057042	-167.884	-167.478	-167.884	-167.478	5.835400000000002e-05
rs1061646	-167.475	-167.255	-167.475	-167.255	7.191399999999996e-05
rs10775347	-166.84	-166.369	-166.84	-166.369	0.00016956199999999995
rs1078587	-167.112	-166.482	-167.112	-166.482	0.0001813530000000001
rs10852623	-163.493	-163.275	-163.493	-163.275	0.003772999999999898
rs10852626	-167.378	-167.201	-167.378	-167.201	8.067699999999997e-05
rs10852628	-168.672	-167.746	-168.672	-167.746	4.956199999990001e-05
rs11076618	-166.871	-166.91	-166.871	-166.91	9.772399999999999e-05
rs11076625	-167.378	-167.163	-167.378	-167.163	7.788399999999996e-05
rs11076626	-163.524	-163.321	-163.524	-163.321	0.003592399999999902
rs11076627	-163.324	-163.437	-163.324	-163.437	0.0032006000000000014
rs11076628	-163.667	-163.382	-163.667	-163.382	0.0033752999999999977
rs11076629	-165.37	-166.004	-165.37	-166.004	0.00023658000000000012
rs11076631	-163.164	-163.23	-163.164	-163.23	0.003942399999999999
rs11076632	-164.171	-163.675	-164.171	-163.675	0.002516840000000001
rs11076633	-167.441	-167.019	-167.441	-167.019	8.640199999999996e-05
rs11076636	-166.693	-166.866	-166.693	-166.866	0.00010219199999999997
rs11076649	-168.9	-167.667	-168.9	-167.667	5.3310199999899986e-05
rs11076650	-166.541	-165.484	-166.541	-165.484	0.0005089599999999999
rs11076662	-167.687	-166.67	-167.687	-166.67	0.00015139800000000002
rs11076768	-167.014	-165.356	-167.014	-165.356	0.0005667359999998999
rs11076770	-167.344	-165.638	-167.344	-165.638	0.000432481
rs11076780	-168.199	-167.066	-168.199	-167.066	0.0001057429999999
rs1108064	-166.526	-166.843	-166.526	-166.843	0.00010382999999999996
rs1110331	-168.121	-167.479	-168.121	-167.479	6.1001999999999996e-05
rs111373667	-167.049	-166.975	-167.049	-166.975	0.00010985200000000002
rs111459991	-167.206	-167.047	-167.206	-167.047	0.00010226799999999998
rs112557149	0.0	-166.969	0.0	-166.969	0.000104234
rs113591515	-166.828	-166.891	-166.828	-166.891	0.00011911699999999996
rs113661672	-165.689	-166.223	-165.689	-166.223	0.00019372999999989985
rs113693994	-166.844	-166.845	-166.844	-166.845	0.00012516000000000003
rs11639655	-167.048	-166.311	-167.048	-166.311	0.00021488600000000007
rs11639747	-166.99	-166.285	-166.99	-166.285	0.000220666
rs11639855	-168.074	-166.948	-168.074	-166.948	0.00011463299999990001
rs11640316	0.0	-167.234	0.0	-167.234	7.24877e-05
rs11640549	-163.785	-163.768	-163.785	-163.768	0.0022972999999998998
rs11641469	-168.803	-167.701	-168.803	-167.701	4.879899999999999e-05
rs11641891	-168.074	-167.589	-168.074	-167.589	4.9933999999999986e-05
rs11642053	-165.821	-165.396	-165.821	-165.396	0.0005490399999999
rs11642136	0.0	-166.387	0.0	-166.387	0.000162846
rs11642231	-164.76	-163.764	-164.76	-163.764	0.002895289999999999
rs11643271	-166.084	-165.666	-166.084	-165.666	0.0004199000000000002
rs11643471	-168.597	-167.406	-168.597	-167.406	7.341900000000002e-05
rs11643561	-165.024	-165.172	-165.024	-165.172	0.0006890799999998993
rs11643662	-165.224	-165.429	-165.224	-165.429	0.0005295099999999995
rs11644192	-166.592	-166.175	-166.592	-166.175	0.00025117999999989997
rs11644193	-166.533	-166.171	-166.533	-166.171	0.0002523200000000001
rs11644618	-165.271	-164.33	-165.271	-164.33	0.0015797699999998997
rs11645063	-166.743	-165.087	-166.743	-165.087	0.0007435769999999
rs11645553	0.0	-168.034	0.0	-168.034	3.92553e-05
rs11645860	-165.74	-165.3	-165.74	-165.3	0.00060041
rs11645893	0.0	-166.337	0.0	-166.337	0.000170771
rs11647494	-165.122	-165.13	-165.122	-165.13	0.0007184900000000004
rs11648312	-167.347	-165.638	-167.347	-165.638	0.00043196500000000003
rs11648663	-168.823	-167.61	-168.823	-167.61	6.0895999999900004e-05
rs11648898	-167.56	-166.471	-167.56	-166.471	0.000176104
rs11649090	-166.47	-166.126	-166.47	-166.126	0.00026377
rs11649482	-168.068	-167.084	-168.068	-167.084	9.9692e-05
rs117273249	-167.366	-167.195	-167.366	-167.195	8.78099999999e-05
rs117607956	-167.642	-167.311	-167.642	-167.311	7.732799999999999e-05
rs117939309	-166.713	-166.864	-166.713	-166.864	0.00012220699999999994
rs11859183	-163.594	-163.634	-163.594	-163.634	0.002634299999999999
rs11859533	-166.668	-165.985	-166.668	-165.985	0.0002986859999999001
rs11860203	-167.31	-167.189	-167.31	-167.189	7.665800000000001e-05
rs11860237	-166.526	-164.926	-166.526	-164.926	0.0008713599999999001
rs11861084	0.0	-166.149	0.0	-166.149	0.000206111
rs11866420	-167.125	-166.04	-167.125	-166.04	0.000291487
rs12051515	-166.792	-166.828	-166.792	-166.828	0.000107964
rs12051519	-168.38	-167.712	-168.38	-167.712	4.8671999999899993e-05
rs12102290	-164.829	-164.716	-164.829	-164.716	0.0008927399999998998
rs12102297	-164.799	-164.716	-164.799	-164.716	0.0008931199999999999
rs12149952	-167.374	-166.838	-167.374	-166.838	0.00010986000000000004
rs1230	-164.677	-164.329	-164.677	-164.329	0.0013176899999999
rs12443551	-166.433	-164.848	-166.433	-164.848	0.0009430400000000002
rs12443954	-168.097	-166.975	-168.097	-166.975	0.0001034929999999
rs12444609	-168.044	-166.93	-168.044	-166.93	0.000107787
rs12444871	-168.209	-167.603	-168.209	-167.603	5.467300000000001e-05
rs12445225	-168.028	-166.917	-168.028	-166.917	0.00010929
rs12445466	-166.384	-165.368	-166.384	-165.368	0.0005651900000000001
rs12445480	-167.968	-167.522	-167.968	-167.522	5.5713000000000014e-05
rs12445614	-166.791	-165.521	-166.791	-165.521	0.00048327499999989995
rs12445695	-168.019	-167.549	-168.019	-167.549	5.434099999999999e-05
rs12445808	-167.554	-166.461	-167.554	-166.461	0.00016580800000000004
rs12446791	-168.147	-167.024	-168.147	-167.024	9.83489999999e-05
rs12447465	-164.516	-164.513	-164.516	-164.513	0.0010933299999999002
rs12447902	-166.748	-165.705	-166.748	-165.705	0.00040431599999999994
rs12448464	-164.904	-163.863	-164.904	-163.863	0.0026247299999999
rs12448762	-167.334	-167.179	-167.334	-167.179	8.264499999999995e-05
rs12448860	-164.585	-164.228	-164.585	-164.228	0.0014498599999998993
rs12596415	-164.488	-164.594	-164.488	-164.594	0.0010030199999998997
rs12596429	-166.76	-166.734	-166.76	-166.734	0.00011561800000000006
rs12596441	-166.736	-166.88	-166.736	-166.88	0.00011237899999990005
rs12596604	-168.079	-166.959	-168.079	-166.959	0.00010483499999989999
rs12596885	-168.263	-167.447	-168.263	-167.447	6.652700000000001e-05
rs12598477	-167.265	-167.096	-167.265	-167.096	8.1075e-05
rs12599180	-164.144	-164.247	-164.144	-164.247	0.001419379999999899
rs12599531	-167.323	-167.17	-167.323	-167.17	8.232999999990002e-05
rs12599799	-164.204	-163.8	-164.204	-163.8	0.0022286699999998997
rs12709088	-165.664	-165.603	-165.664	-165.603	0.00044887999999989985
rs12709089	-165.745	-165.692	-165.745	-165.692	0.00041055
rs12709093	-167.976	-167.49	-167.976	-167.49	5.697100000000001e-05
rs12709094	-164.542	-164.393	-164.542	-164.393	0.00122652
rs12709095	-167.386	-167.123	-167.386	-167.123	8.0407e-05
rs12709096	-166.823	-166.831	-166.823	-166.831	0.00010697699999999996
rs12709099	-164.154	-163.683	-164.154	-163.683	0.0024949299999999994
rs12919215	-165.055	-165.108	-165.055	-165.108	0.0007407899999999001
rs12919314	-165.73	-165.386	-165.73	-165.386	0.00054944
rs12919518	-167.843	-167.192	-167.843	-167.192	8.9885e-05
rs12920022	-166.247	-165.654	-166.247	-165.654	0.0004242
rs12920315	-169.087	-167.83	-169.087	-167.83	4.154890000000001e-05
rs12920969	-166.874	-165.796	-166.874	-165.796	0.00032037799999999996
rs12921572	-168.552	-167.651	-168.552	-167.651	5.7754e-05
rs12922302	-164.803	-164.664	-164.803	-164.664	0.00094655
rs12922711	-166.289	-165.986	-166.289	-165.986	0.00030397
rs12923145	-166.041	-166.099	-166.041	-166.099	0.0002669199999999999
rs12923367	-168.213	-167.343	-168.213	-167.343	7.641099999990001e-05
rs12923514	-168.363	-167.328	-168.363	-167.328	7.775499999999999e-05
rs12923751	-167.407	-167.118	-167.407	-167.118	8.18019999999e-05
rs12923946	-166.07	-166.589	-166.07	-166.589	0.0001328399999999
rs12924133	-166.172	-166.195	-166.172	-166.195	0.00024251999999999998
rs12924621	-165.672	-165.597	-165.672	-165.597	0.0004503299999998999
rs12924776	-165.742	-165.386	-165.742	-165.386	0.0005492099999999996
rs12924902	-165.195	-164.196	-165.195	-164.196	0.0018818199999999993
rs12925427	-168.003	-167.52	-168.003	-167.52	5.566300000000001e-05
rs12925933	-168.236	-167.346	-168.236	-167.346	7.6339e-05
rs12928089	-167.534	-167.227	-167.534	-167.227	7.288199999999997e-05
rs12928256	-164.681	-164.341	-164.681	-164.341	0.0012964600000000001
rs12929129	-167.477	-167.19	-167.477	-167.19	7.5473e-05
rs12929292	-164.189	-163.134	-164.189	-163.134	0.005254399999999998
rs12929831	-167.911	-167.483	-167.911	-167.483	5.7912999999899995e-05
rs12929965	-167.546	-166.625	-167.546	-166.625	0.000139471
rs12930346	-166.814	-165.735	-166.814	-165.735	0.00033702000000000005
rs12930631	0.0	-166.591	0.0	-166.591	0.000155151
rs12932337	-165.816	-165.765	-165.816	-165.765	0.0003832900000000001
rs12932628	-163.979	-164.668	-163.979	-164.668	0.0011865000000000018
rs12933022	-167.464	-166.747	-167.464	-166.747	0.00013876600000000002
rs12933264	-165.926	-165.475	-165.926	-165.475	0.0005071699999998997
rs12933774	-169.448	-168.225	-169.448	-168.225	3.097710000000001e-05
rs12934720	-166.932	-165.268	-166.932	-165.268	0.000626678
rs12935365	0.0	-167.153	0.0	-167.153	9.26031e-05
rs12960	-165.633	-165.823	-165.633	-165.823	0.0003590199999999998
rs13330285	-166.687	-166.21	-166.687	-166.21	0.0002030699999999
rs13335097	-166.645	-166.235	-166.645	-166.235	0.00019849699999999984
rs13380730	-165.719	-165.649	-165.719	-165.649	0.00042834000000000014
rs140631775	-167.734	-167.114	-167.734	-167.114	9.5019e-05
rs140843686	-167.368	-167.186	-167.368	-167.186	8.763499999999997e-05
rs141509427	-168.018	-167.153	-168.018	-167.153	9.132000000000001e-05
rs144411358	-167.551	-167.024	-167.551	-167.024	0.00010392299999999996
rs145651407	-167.866	-167.216	-167.866	-167.216	8.5723e-05
rs146575144	-167.68	-167.099	-167.68	-167.099	9.651499999999998e-05
rs1476761	-167.307	-167.113	-167.307	-167.113	8.158399999989998e-05
rs149082870	0.0	-167.747	0.0	-167.747	5.32717e-05
rs150909008	0.0	-166.961	0.0	-166.961	0.000103351
rs151201822	-167.021	-166.828	-167.021	-166.828	0.00012811599999999995
rs154656	-167.33	-166.26	-167.33	-166.26	0.00019778
rs154657	-167.345	-166.265	-167.345	-166.265	0.00019706900000000002
rs154665	-164.919	-163.928	-164.919	-163.928	0.0021660100000000003
rs1558151	-167.504	-166.516	-167.504	-166.516	0.000154272
rs1558183	-167.565	-167.33	-167.565	-167.33	6.800399999999998e-05
rs1558184	-164.402	-164.557	-164.402	-164.557	0.0010415299999999
rs164742	-169.299	-168.054	-169.299	-168.054	3.6105399999999995e-05
rs164744	-169.261	-168.02	-169.261	-168.02	3.747700000000001e-05
rs164746	-167.394	-166.325	-167.394	-166.325	0.000185695
rs164747	-167.347	-166.265	-167.347	-166.265	0.00019705000000000005
rs164748	-167.345	-166.265	-167.345	-166.265	0.00019706900000000002
rs164749	-166.949	-166.203	-166.949	-166.203	0.00021236999999989996
rs16965692	-169.176	-167.899	-169.176	-167.899	4.5397199999899996e-05
rs16966142	-167.902	-167.474	-167.902	-167.474	6.186900000000001e-05
rs171307	-167.974	-167.469	-167.974	-167.469	6.481700000000003e-05
rs17226026	0.0	-166.512	0.0	-166.512	0.000174637
rs17232658	-168.083	-167.564	-168.083	-167.564	5.651899999999999e-05
rs17233350	0.0	-166.888	0.0	-166.888	0.000118633
rs174035	-166.94	-166.679	-166.94	-166.679	0.0001545549999999999
rs17471624	-164.931	-165.182	-164.931	-165.182	0.0006811899999999999
rs17775174	-165.538	-165.887	-165.538	-165.887	0.00033770999999999975
rs17783751	-165.999	-165.745	-165.999	-165.745	0.0003853899999999998
rs1800285	-163.89	-163.631	-163.89	-163.631	0.0026298999999998986
rs1800286	-165.417	-166.083	-165.417	-166.083	0.00021756999999999983
rs1800287	-164.536	-164.426	-164.536	-164.426	0.0011886099999999997
rs1800330	-167.497	-167.243	-167.497	-167.243	7.230300000000002e-05
rs1800335	-164.651	-164.446	-164.651	-164.446	0.0011631899999999997
rs1800337	-164.873	-164.712	-164.873	-164.712	0.0008923699999999002
rs1800340	-167.637	-167.293	-167.637	-167.293	6.856500000000003e-05
rs1800345	-167.928	-167.496	-167.928	-167.496	5.696e-05
rs1800359	-166.805	-166.8	-166.805	-166.8	0.00010893100000000005
rs1805005	0.0	-167.477	0.0	-167.477	6.17408e-05
rs183040	-167.488	-166.882	-167.488	-166.882	0.00011556400000000002
rs183449783	-167.609	-167.308	-167.609	-167.308	7.767200000000004e-05
rs1864155	-165.409	-165.768	-165.409	-165.768	0.0003795599999999997
rs187283	-169.974	-168.477	-169.974	-168.477	2.37586e-05
rs188020180	-167.686	-167.105	-167.686	-167.105	9.58869999999e-05
rs190774428	-168.074	-167.371	-168.074	-167.371	7.346399999990001e-05
rs1961556	-167.715	-167.392	-167.715	-167.392	6.309600000000001e-05
rs1968109	-167.739	-167.393	-167.739	-167.393	6.279899999999999e-05
rs1974571	-167.255	-167.167	-167.255	-167.167	7.861399999999996e-05
rs1974572	-167.223	-167.158	-167.223	-167.158	7.9625e-05
rs1974573	-164.309	-164.402	-164.309	-164.402	0.0012163099999998993
rs1974583	-167.331	-167.201	-167.331	-167.201	7.5828e-05
rs2003520	-164.953	-164.78	-164.953	-164.78	0.00083847
rs2003522	-167.594	-167.324	-167.594	-167.324	6.716299999999997e-05
rs2011925	-166.415	-166.757	-166.415	-166.757	0.00011263500000000014
rs2016571	-166.996	-167.024	-166.996	-167.024	8.977799999989992e-05
rs2016968	-166.599	-165.803	-166.599	-165.803	0.00030011199999999995
rs2035481	-169.036	-167.786	-169.036	-167.786	5.062589999999999e-05
rs2052868	-167.557	-166.453	-167.557	-166.453	0.00016939899999999998
rs2077001	-167.068	-166.977	-167.068	-166.977	9.208699999990001e-05
rs2077155	-166.82	-166.725	-166.82	-166.725	0.00011752399999999993
rs2079671	-166.77	-166.457	-166.77	-166.457	0.00015076
rs2079672	-166.367	-166.516	-166.367	-166.516	0.00014219900000000008
rs2081984	0.0	-168.04	0.0	-168.04	3.57757e-05
rs2108838	-167.185	-166.987	-167.185	-166.987	9.005799999999996e-05
rs2115400	-168.092	-167.028	-168.092	-167.028	9.8412e-05
rs2115401	-167.987	-166.969	-167.987	-166.969	0.00010004699999989998
rs2139455	-167.797	-166.962	-167.797	-166.962	0.00011192500000000002
rs2159113	-167.845	-167.434	-167.845	-167.434	6.036899999999998e-05
rs2159114	-166.355	-166.744	-166.355	-166.744	0.0001138580000000001
rs2159115	-166.96	-166.947	-166.96	-166.947	9.532399999999993e-05
rs2159227	-167.105	-167.003	-167.105	-167.003	9.044900000000004e-05
rs2170839	-169.066	-167.805	-169.066	-167.805	4.9821300000000004e-05
rs2238529	-167.166	-167.074	-167.166	-167.074	8.501199999999998e-05
rs2238533	-167.334	-167.19	-167.334	-167.19	8.057099999999998e-05
rs2239360	-167.499	-167.217	-167.499	-167.217	7.367799999990002e-05
rs2241033	-162.368	-161.45	-162.368	-161.45	0.027653799999999895
rs2241034	-167.808	-167.029	-167.808	-167.029	0.00010187
rs2250598	-166.467	-165.727	-166.467	-165.727	0.0003479799999999999
rs2270416	-167.956	-167.482	-167.956	-167.482	6.517799999999996e-05
rs2280370	-166.116	-165.858	-166.116	-165.858	0.0003459699999999999
rs2287355	-167.589	-167.297	-167.589	-167.297	7.855299999999998e-05
rs2287358	-166.768	-166.889	-166.768	-166.889	0.00011762200000000006
rs2292954	-165.547	-165.9	-165.547	-165.9	0.00033269000000000007
rs2353030	-167.05	-166.028	-167.05	-166.028	0.0002985979999999
rs2376874	-167.538	-167.342	-167.538	-167.342	6.280899999999999e-05
rs2376877	-166.202	-166.43	-166.202	-166.43	0.00015474
rs2376878	-166.269	-166.462	-166.269	-166.462	0.00014992999999999994
rs2376880	-167.661	-167.375	-167.661	-167.375	6.454799999999999e-05
rs2376881	-166.471	-166.737	-166.471	-166.737	0.00011541200000000007
rs2376882	-166.512	-166.653	-166.512	-166.653	0.0001255409999999
rs2376883	-166.919	-166.868	-166.919	-166.868	0.00010169600000000008
rs2376884	-166.937	-166.886	-166.937	-166.886	9.982000000000003e-05
rs2376885	-168.149	-167.594	-168.149	-167.594	5.183299999999999e-05
rs2377043	-167.685	-167.289	-167.685	-167.289	6.852799999989997e-05
rs2377056	-165.286	-165.635	-165.286	-165.635	0.00043369000000000003
rs2377057	-165.336	-165.704	-165.336	-165.704	0.00040484999999999957
rs2434858	-166.59	-165.857	-166.59	-165.857	0.0003059969999999999
rs2434871	-167.841	-166.855	-167.841	-166.855	0.00011652599999989997
rs2434872	-167.227	-166.154	-167.227	-166.154	0.00021955799999990005
rs2437955	-167.223	-166.148	-167.223	-166.148	0.000220989
rs2437956	-165.563	-164.766	-165.563	-164.766	0.0008709499999998999
rs2437957	-167.201	-166.121	-167.201	-166.121	0.000226743
rs2460448	-166.956	-166.126	-166.956	-166.126	0.00023442199999999997
rs2460449	-166.81	-165.731	-166.81	-165.731	0.00034273199999990003
rs2460451	-166.281	-165.232	-166.281	-165.232	0.00056711
rs258317	-166.48	-165.478	-166.48	-165.478	0.00043413199999999994
rs258319	-166.721	-165.665	-166.721	-165.665	0.0003581279999999
rs258321	-168.11	-167.142	-168.11	-167.142	8.368999999989999e-05
rs258323	-167.985	-167.022	-167.985	-167.022	9.4058e-05
rs258328	-166.866	-165.831	-166.866	-165.831	0.0003026649999999999
rs258329	-170.077	-168.537	-170.077	-168.537	2.2462100000000006e-05
rs258330	-166.816	-165.787	-166.816	-165.787	0.0003175549999998999
rs258332	-167.071	-166.023	-167.071	-166.023	0.000252012
rs258340	-164.957	-164.171	-164.957	-164.171	0.0016653299999998998
rs258341	-168.134	-167.056	-168.134	-167.056	9.645199999989997e-05
rs28371980	-167.217	-167.034	-167.217	-167.034	0.00010355
rs28444518	-168.545	-167.731	-168.545	-167.731	4.9708000000000006e-05
rs28575874	-169.149	-167.878	-169.149	-167.878	4.636790000000001e-05
rs28608022	-168.554	-167.386	-168.554	-167.386	7.6382e-05
rs28644774	-169.313	-168.007	-169.313	-168.007	4.06797e-05
rs28670527	-166.943	-166.953	-166.943	-166.953	0.0001058479999999
rs28689480	-168.32	-167.175	-168.32	-167.175	9.452399999999999e-05
rs2889543	-165.273	-165.643	-165.273	-165.643	0.0004302599999999996
rs2911257	-169.158	-167.891	-169.158	-167.891	4.575359999999998e-05
rs2911258	-169.186	-167.908	-169.186	-167.908	4.49255e-05
rs2911259	-169.403	-168.077	-169.403	-168.077	3.7838499999999994e-05
rs2911268	-164.437	-163.598	-164.437	-163.598	0.003436939999999899
rs2965822	-167.056	-165.978	-167.056	-165.978	0.00031638099999989995
rs2965823	-168.642	-167.459	-168.642	-167.459	7.095300000000001e-05
rs2965824	-168.833	-167.62	-168.833	-167.62	6.0297999999899994e-05
rs2965827	-168.518	-167.35	-168.518	-167.35	7.92219999999e-05
rs2965828	-168.6	-167.423	-168.6	-167.423	7.363499999999998e-05
rs2965830	-168.425	-167.269	-168.425	-167.269	8.600099999999999e-05
rs2965932	-169.264	-167.972	-169.264	-167.972	4.20966e-05
rs2965934	-169.166	-167.892	-169.166	-167.892	4.565979999989999e-05
rs2965946	-164.408	-163.355	-164.408	-163.355	0.00421319
rs2965949	-163.964	-162.952	-163.964	-162.952	0.006290299999999999
rs2965955	-163.849	-162.818	-163.849	-162.818	0.007187600000000001
rs2965960	-163.448	-162.395	-163.448	-162.395	0.011016600000000001
rs3096297	-168.086	-166.974	-168.086	-166.974	0.00011552700000000001
rs3096299	-168.669	-167.482	-168.669	-167.482	6.914199999989999e-05
rs3096319	-168.89	-167.677	-168.89	-167.677	5.670499999999999e-05
rs3096320	-168.243	-167.517	-168.243	-167.517	6.618300000000001e-05
rs3096322	-167.459	-166.413	-167.459	-166.413	0.00020424099999999997
rs3096324	-167.146	-166.083	-167.146	-166.083	0.00028322800000000006
rs3096325	-169.115	-167.899	-169.115	-167.899	4.50938e-05
rs3102336	-167.248	-166.251	-167.248	-166.251	0.000240338
rs3102337	-167.047	-165.968	-167.047	-165.968	0.00031915900000000007
rs3102338	-167.342	-166.283	-167.342	-166.283	0.00023282900000000004
rs3102339	-166.982	-165.903	-166.982	-165.903	0.0003404929999999
rs3102341	-168.564	-167.391	-168.564	-167.391	7.594999999989999e-05
rs3102342	-168.283	-167.144	-168.283	-167.144	9.7487e-05
rs3102372	-168.124	-166.996	-168.124	-166.996	0.0001133809999999
rs3102373	-168.072	-166.947	-168.072	-166.947	0.00011914799999989997
rs3102376	-168.949	-167.745	-168.949	-167.745	5.28154e-05
rs3102379	-166.79	-165.759	-166.79	-165.759	0.0003913129999999999
rs3102380	-168.116	-167.002	-168.116	-167.002	0.0001128459999999
rs3102381	-168.975	-167.733	-168.975	-167.733	5.356839999990001e-05
rs3102382	-169.036	-167.786	-169.036	-167.786	5.07662999999e-05
rs3102387	-168.763	-167.559	-168.763	-167.559	6.423099999999999e-05
rs3111349	-169.26	-167.969	-169.26	-167.969	4.22617e-05
rs3114848	-168.59	-167.413	-168.59	-167.413	7.434399999989999e-05
rs3114867	-168.962	-167.737	-168.962	-167.737	5.35589999999e-05
rs3114881	-166.858	-165.806	-166.858	-165.806	0.0003735289999999
rs3114889	-167.298	-166.218	-167.298	-166.218	0.00024696500000000003
rs3114890	-168.828	-167.616	-168.828	-167.616	6.0522000000000014e-05
rs3114891	-166.472	-165.768	-166.472	-165.768	0.00039057
rs3114895	-168.081	-166.982	-168.081	-166.982	0.00011520299999999997
rs3114896	-166.503	-165.713	-166.503	-165.713	0.0004125699999999999
rs3114898	-166.883	-165.882	-166.883	-165.882	0.00034849300000000007
rs3114906	-168.041	-166.949	-168.041	-166.949	0.00011913200000000001
rs3114915	-167.808	-166.813	-167.808	-166.813	0.0001368749999999
rs3211567	-165.692	-165.542	-165.692	-165.542	0.00047685
rs3211568	-165.403	-165.239	-165.403	-165.239	0.0006457399999999997
rs3211569	-165.683	-165.542	-165.683	-165.542	0.00047707
rs3212345	-166.474	-166.675	-166.474	-166.675	0.0001424
rs3212349	-166.847	-166.924	-166.847	-166.924	0.00011120999999989997
rs3212350	-166.632	-166.732	-166.632	-166.732	0.00013448799999999988
rs3212354	-166.671	-166.753	-166.671	-166.753	0.00013168
rs3212357	-166.544	-166.697	-166.544	-166.697	0.000139246
rs3212358	-166.55	-166.699	-166.55	-166.699	0.00013902899999989997
rs33969658	-168.217	-167.078	-168.217	-167.078	0.00010065200000000001
rs34057012	-167.225	-166.138	-167.225	-166.138	0.00022521799999989994
rs34373216	-165.954	-165.886	-165.954	-165.886	0.0003377799999998998
rs34404057	0.0	-167.134	0.0	-167.134	8.57765e-05
rs34414057	-165.691	-165.532	-165.691	-165.532	0.00048115999999989983
rs34422500	-167.605	-167.295	-167.605	-167.295	8.3302e-05
rs34434037	-165.5	-165.461	-165.5	-165.461	0.0005184899999999999
rs34537363	-165.949	-166.158	-165.949	-166.158	0.00025119999999989985
rs34562649	-167.137	-167.035	-167.137	-167.035	8.593800000000003e-05
rs34573246	-166.69	-165.072	-166.69	-165.072	0.0007551529999999999
rs34607811	-166.104	-165.71	-166.104	-165.71	0.0004019100000000001
rs34656869	-168.207	-167.163	-168.207	-167.163	9.384200000000001e-05
rs34665267	-167.256	-167.164	-167.256	-167.164	7.865299999990002e-05
rs35008606	-166.407	-166.121	-166.407	-166.121	0.00026511000000000004
rs35176381	-166.456	-165.398	-166.456	-165.398	0.0005392700000000001
rs35251956	-166.313	-165.31	-166.313	-165.31	0.0006118499999999999
rs35264225	-166.509	-165.889	-166.509	-165.889	0.00032787000000000007
rs352935	-163.935	-163.122	-163.935	-163.122	0.005428599999999999
rs352939	-167.399	-166.619	-167.399	-166.619	0.000140524
rs35432452	-168.31	-167.163	-168.31	-167.163	9.2731e-05
rs35463145	-165.17	-164.834	-165.17	-164.834	0.0009529199999999995
rs35637261	-166.016	-165.768	-166.016	-165.768	0.00037656999999989994
rs35696391	-166.798	-166.451	-166.798	-166.451	0.00019108900000000008
rs35737602	-165.886	-165.737	-165.886	-165.737	0.00039174000000000023
rs35857091	-165.959	-166.253	-165.959	-166.253	0.00022824
rs35878298	-165.441	-165.692	-165.441	-165.692	0.00040974999999999996
rs35987986	-165.695	-165.294	-165.695	-165.294	0.00060939
rs36075163	-166.518	-164.929	-166.518	-164.929	0.00086674
rs36097004	-166.415	-166.122	-166.415	-166.122	0.0002649200000000001
rs366576	-167.589	-167.129	-167.589	-167.129	8.8938e-05
rs368567018	-167.749	-167.382	-167.749	-167.382	7.214699999989998e-05
rs369230	-167.226	-166.591	-167.226	-166.591	0.00015569900000000003
rs3743824	-163.823	-163.013	-163.823	-163.013	0.005734400000000001
rs3743859	-164.718	-164.403	-164.718	-164.403	0.0012165700000000002
rs3743860	-167.867	-167.433	-167.867	-167.433	5.988299999999997e-05
rs3743861	-167.735	-167.364	-167.735	-167.364	6.396899999990002e-05
rs3743982	-166.286	-165.158	-166.286	-165.158	0.0006917299999999998
rs3751688	-165.985	-166.265	-165.985	-166.265	0.00022729999999999994
rs3751690	-165.716	-165.522	-165.716	-165.522	0.00048517000000000005
rs3751691	-165.741	-165.574	-165.741	-165.574	0.0004628899999998999
rs3751696	-168.374	-167.255	-168.374	-167.255	7.864299999999999e-05
rs376402	-168.44	-167.342	-168.44	-167.342	7.677500000000001e-05
rs377119	-167.471	-167.076	-167.471	-167.076	9.374699999989996e-05
rs3785181	-169.075	-167.828	-169.075	-167.828	4.497580000000001e-05
rs3785275	-167.227	-167.163	-167.227	-167.163	7.9577e-05
rs3785276	-167.184	-167.131	-167.184	-167.131	8.1422e-05
rs3785280	-168.069	-167.547	-168.069	-167.547	5.407900000000001e-05
rs3785415	-167.563	-166.926	-167.563	-166.926	0.00012127099999990003
rs3794632	-165.333	-165.568	-165.333	-165.568	0.00046466
rs3794633	-167.246	-166.157	-167.246	-166.157	0.0002354579999999
rs3803683	-169.091	-167.824	-169.091	-167.824	4.5656599999899995e-05
rs3803684	-168.184	-167.047	-168.184	-167.047	0.00010375800000000002
rs3803690	-168.453	-167.306	-168.453	-167.306	7.471699999989998e-05
rs3809646	-165.742	-166.253	-165.742	-166.253	0.00018796999999999998
rs3819567	-167.69	-167.347	-167.69	-167.347	6.532900000000004e-05
rs3819568	-167.73	-167.369	-167.73	-167.369	6.397500000000002e-05
rs382045	-167.876	-166.861	-167.876	-166.861	0.00011040099999999999
rs382429	-168.263	-167.151	-168.263	-167.151	8.666999999999998e-05
rs383027	-167.876	-166.763	-167.876	-166.763	0.00012315499999999998
rs3887583	-167.13	-167.075	-167.13	-167.075	9.819299999990004e-05
rs3923714	-165.65	-165.246	-165.65	-165.246	0.0006393299999998998
rs3935626	-166.119	-165.645	-166.119	-165.645	0.0004291099999999999
rs396742	-166.142	-165.843	-166.142	-165.843	0.00029351999999990006
rs397564	-166.139	-165.075	-166.139	-165.075	0.0007694900000000003
rs397891	-168.018	-167.03	-168.018	-167.03	9.312999999999997e-05
rs402136	-168.073	-166.984	-168.073	-166.984	0.00011088799999999999
rs4076384	-167.06	-167.011	-167.06	-167.011	0.00010556900000000002
rs407863	-167.25	-166.183	-167.25	-166.183	0.00021331999999989995
rs409170	-168.499	-167.329	-168.499	-167.329	7.5008e-05
rs4129126	-163.579	-162.535	-163.579	-162.535	0.0095213
rs417323	-167.535	-166.651	-167.535	-166.651	0.0001360279999999
rs420332	-166.669	-165.897	-166.669	-165.897	0.0002933719999999
rs4238829	-168.521	-167.354	-168.521	-167.354	7.893199999990002e-05
rs4247353	-168.378	-167.274	-168.378	-167.274	7.717e-05
rs4268748	-166.811	-165.8	-166.811	-165.8	0.00036253300000000006
rs4280240	-167.076	-165.992	-167.076	-165.992	0.00029988
rs4313809	-163.373	-163.602	-163.373	-163.602	0.002711999999999999
rs4325552	-165.234	-165.726	-165.234	-165.726	0.0003950899999999001
rs4328441	-167.425	-166.44	-167.425	-166.44	0.00019190599999990008
rs4371157	-168.123	-166.992	-168.123	-166.992	0.00010958099999999998
rs437625	-167.609	-166.626	-167.609	-166.626	0.000138345
rs4408545	-166.278	-165.306	-166.278	-165.306	0.0006104399999998999
rs4420527	-164.167	-164.421	-164.167	-164.421	0.0011966399999999988
rs444964	-165.085	-164.065	-165.085	-164.065	0.0018161199999999992
rs445537	-167.543	-166.47	-167.543	-166.47	0.00016630100000000005
rs447735	-167.221	-166.23	-167.221	-166.23	0.00020690499999989994
rs4490003	-167.819	-167.442	-167.819	-167.442	6.002000000000001e-05
rs449882	-167.139	-166.048	-167.139	-166.048	0.000249602
rs4499232	-164.64	-163.648	-164.64	-163.648	0.003256679999999899
rs4522419	-167.151	-167.134	-167.151	-167.134	7.758300000000005e-05
rs453528	-167.776	-166.659	-167.776	-166.659	0.000136038
rs455527	-167.301	-166.601	-167.301	-166.601	0.00015222699999999995
rs456662	-167.763	-167.311	-167.763	-167.311	7.529399999999995e-05
rs4575535	-163.411	-162.37	-163.411	-162.37	0.0112457
rs459920	-166.774	-165.726	-166.774	-165.726	0.00033680299999990003
rs460105	-166.207	-165.145	-166.207	-165.145	0.0006345899999999
rs460879	-167.279	-166.527	-167.279	-166.527	0.00015426799999989998
rs460984	-167.648	-166.536	-167.648	-166.536	0.00015049700000000003
rs462769	-168.853	-167.849	-168.853	-167.849	4.3559399999999995e-05
rs4628973	-165.565	-164.724	-165.565	-164.724	0.0010414500000000002
rs4636910	-166.782	-165.971	-166.782	-165.971	0.0002949500000000001
rs463938	-167.065	-165.977	-167.065	-165.977	0.00026762699999990003
rs464274	-166.142	-165.077	-166.142	-165.077	0.0007672900000000001
rs464349	-166.13	-165.066	-166.13	-165.066	0.0007762899999999
rs464873	-167.693	-166.821	-167.693	-166.821	0.00011513699999999997
rs464972	-167.576	-167.198	-167.576	-167.198	8.397499999999997e-05
rs465507	0.0	-168.105	0.0	-168.105	3.23165e-05
rs467035	-167.802	-166.787	-167.802	-166.787	0.00011922199999999999
rs467357	-167.227	-166.154	-167.227	-166.154	0.00021955499999999997
rs4782327	-166.486	-164.82	-166.486	-164.82	0.0009702100000000002
rs4782328	-166.31	-164.751	-166.31	-164.751	0.0010388299999998997
rs4782329	-166.591	-164.914	-166.591	-164.914	0.000881702
rs4782436	-166.545	-165.639	-166.545	-165.639	0.00042179999999999995
rs4782443	-166.528	-164.899	-166.528	-164.899	0.00089628
rs4782444	-166.376	-165.27	-166.376	-165.27	0.00061958
rs4782446	-166.324	-164.765	-166.324	-164.765	0.0010238599999999
rs4782447	-166.371	-164.807	-166.371	-164.807	0.0009816099999999997
rs4782469	-166.129	-164.468	-166.129	-164.468	0.0013959600000000001
rs4785561	-168.404	-167.505	-168.404	-167.505	6.7392e-05
rs4785573	-163.517	-162.502	-163.517	-162.502	0.009843000000000001
rs4785578	-167.082	-167.047	-167.082	-167.047	0.00010086000000000003
rs4785579	-167.038	-167.027	-167.038	-167.027	0.00010291
rs4785580	-167.038	-166.216	-167.038	-166.216	0.00021404699999999998
rs4785581	-167.228	-166.332	-167.228	-166.332	0.00019110699999990002
rs4785587	-167.817	-167.193	-167.817	-167.193	8.22569999999e-05
rs4785589	-165.674	-166.221	-165.674	-166.221	0.00019399000000000022
rs4785590	-166.261	-166.669	-166.261	-166.669	0.0001234700000000001
rs4785591	-167.744	-167.388	-167.744	-167.388	6.507499999989998e-05
rs4785592	-167.626	-167.321	-167.626	-167.321	6.966899999999996e-05
rs4785595	-163.929	-164.166	-163.929	-164.166	0.0015399000000000003
rs4785596	-167.508	-167.211	-167.508	-167.211	7.407099999999999e-05
rs4785628	-167.444	-166.944	-167.444	-166.944	0.00011340099999989994
rs4785629	-167.575	-167.046	-167.575	-167.046	0.00010151300000000002
rs4785632	-167.745	-167.076	-167.745	-167.076	9.860099999999997e-05
rs4785663	-168.72	-167.519	-168.72	-167.519	6.674600000000001e-05
rs4785666	-168.356	-167.204	-168.356	-167.204	9.183899999999997e-05
rs4785669	-164.448	-163.4	-164.448	-163.4	0.00403042
rs4785674	-163.788	-162.792	-163.788	-162.792	0.0074068999999999975
rs4785687	-165.51	-164.479	-165.51	-164.479	0.00141625
rs4785699	-168.96	-167.714	-168.96	-167.714	5.036999999989999e-05
rs4785708	-165.759	-166.255	-165.759	-166.255	0.00018709000000000022
rs4785709	-165.902	-166.023	-165.902	-166.023	0.00023569
rs4785710	-165.693	-166.092	-165.693	-166.092	0.00021925999999999977
rs4785711	-167.196	-167.131	-167.196	-167.131	8.098099999999999e-05
rs4785712	-167.203	-167.134	-167.203	-167.134	8.072199999999998e-05
rs4785713	-167.436	-167.258	-167.436	-167.258	7.180199999989997e-05
rs4785714	-166.264	-166.458	-166.264	-166.458	0.00015255999999999994
rs4785715	-167.66	-167.3	-167.66	-167.3	6.821499999989998e-05
rs4785716	-166.769	-166.608	-166.769	-166.608	0.0001319489999999999
rs4785717	-166.838	-166.595	-166.838	-166.595	0.00013374900000000006
rs4785718	-168.079	-167.572	-168.079	-167.572	5.295199999999999e-05
rs4785720	-168.175	-167.608	-168.175	-167.608	5.113599999999999e-05
rs4785721	-163.752	-164.346	-163.752	-164.346	0.0012887000000000003
rs4785722	-166.52	-166.751	-166.52	-166.751	0.00011669799999999993
rs4785725	-166.585	-166.835	-166.585	-166.835	0.00010514899999989995
rs4785728	-167.747	-167.332	-167.747	-167.332	7.611e-05
rs4785736	-166.175	-166.442	-166.175	-166.442	0.00018913999999999997
rs4785741	-167.36	-167.086	-167.36	-167.086	9.812699999990003e-05
rs4785751	-164.687	-163.817	-164.687	-163.817	0.002686289999999999
rs4785752	-165.791	-164.734	-165.791	-164.734	0.00105894
rs4785759	-167.097	-166.134	-167.097	-166.134	0.00026304
rs4785765	-168.91	-167.82	-168.91	-167.82	4.617099999999999e-05
rs55710626	-166.697	-166.856	-166.697	-166.856	0.00012291499999990006
rs55739484	-166.004	-165.551	-166.004	-165.551	0.00047621000000000013
rs55839877	0.0	-167.666	0.0	-167.666	5.12675e-05
rs55889568	-167.076	-167.047	-167.076	-167.047	0.00010159300000000008
rs55911767	-169.392	-168.169	-169.392	-168.169	3.17382e-05
rs55974122	-167.772	-167.087	-167.772	-167.087	9.752299999999997e-05
rs56002703	-165.928	-165.477	-165.928	-165.477	0.0005125999999999998
rs56135239	-167.781	-167.066	-167.781	-167.066	9.956199999989996e-05
rs56207237	-167.738	-167.032	-167.738	-167.032	0.00010302400000000001
rs56260132	-166.602	-166.812	-166.602	-166.812	0.000128181
rs56283750	-167.318	-167.251	-167.318	-167.251	6.7957e-05
rs56339509	-166.647	-166.832	-166.647	-166.832	0.00012593400000000007
rs56397046	-169.229	-167.93	-169.229	-167.93	3.9510099999899996e-05
rs57364768	-168.286	-167.257	-168.286	-167.257	7.829499999989996e-05
rs57775530	-165.824	-165.675	-165.824	-165.675	0.0004173800000000002
rs58290281	-167.749	-166.891	-167.749	-166.891	0.00012015399999989996
rs58806053	0.0	-167.667	0.0	-167.667	4.68694e-05
rs59839010	-168.098	-166.978	-168.098	-166.978	0.000103063
rs59863025	-168.405	-167.24	-168.405	-167.24	8.689799999999997e-05
rs60724534	-164.548	-163.765	-164.548	-163.765	0.0029339699999999993
rs60828994	-167.084	-167.057	-167.084	-167.057	8.6704e-05
rs60990680	-167.958	-166.85	-167.958	-166.85	0.0001167139999999
rs61482648	-169.515	-168.157	-169.515	-168.157	3.2820299999999995e-05
rs62052211	-166.662	-166.718	-166.662	-166.718	0.0001366430000000001
rs62052238	-165.62	-164.59	-165.62	-164.59	0.0012591500000000005
rs62052243	-168.261	-167.163	-168.261	-167.163	9.296899999989999e-05
rs62052244	-168.236	-167.179	-168.236	-167.179	9.09119999999e-05
rs62052250	-168.116	-166.984	-168.116	-166.984	0.000110441
rs62054570	-169.342	-168.024	-169.342	-168.024	3.75875e-05
rs62067106	-167.716	-166.605	-167.716	-166.605	0.00014269999999990004
rs62067107	-168.691	-167.577	-168.691	-167.577	5.4767e-05
rs62068674	-167.579	-167.108	-167.579	-167.108	9.08879999999e-05
rs62068675	-167.786	-167.234	-167.786	-167.234	8.00429999999e-05
rs62068676	-168.318	-167.6	-168.318	-167.6	5.677400000000002e-05
rs62068677	-168.129	-167.458	-168.129	-167.458	6.458699999999998e-05
rs62068684	-167.797	-167.234	-167.797	-167.234	8.837200000000003e-05
rs645019	-167.187	-166.121	-167.187	-166.121	0.00022689100000000006
rs648548	-167.704	-166.66	-167.704	-166.66	0.0001340839999999
rs6500437	-166.701	-166.822	-166.701	-166.822	0.00010887899999999999
rs6500439	-164.565	-164.234	-164.565	-164.234	0.0014520799999999997
rs6500440	-166.99	-167.037	-166.99	-167.037	8.566499999999996e-05
rs6500441	-164.37	-164.389	-164.37	-164.389	0.0012393299999999994
rs6500442	-164.613	-164.622	-164.613	-164.622	0.0009800800000000004
rs6500443	-164.006	-164.293	-164.006	-164.293	0.0013666999999999985
rs6500444	-167.543	-167.311	-167.543	-167.311	6.844599999989998e-05
rs6500445	-164.177	-164.413	-164.177	-164.413	0.0012105300000000013
rs6500446	-165.261	-164.944	-165.261	-164.944	0.0007020099999998997
rs6500447	-167.301	-167.111	-167.301	-167.111	8.174599999989998e-05
rs6500448	-167.301	-167.111	-167.301	-167.111	8.174599999989998e-05
rs6500449	-164.743	-164.387	-164.743	-164.387	0.0012356699999999995
rs6500450	-164.293	-164.188	-164.293	-164.188	0.001509329999999899
rs6500452	-167.053	-167.05	-167.053	-167.05	8.762000000000006e-05
rs6500453	-164.565	-164.426	-164.565	-164.426	0.0011882299999998996
rs6500454	-167.184	-166.964	-167.184	-166.964	9.242099999989996e-05
rs6500455	-163.811	-163.631	-163.811	-163.631	0.0026307999999998985
rs6500456	-166.346	-166.658	-166.346	-166.658	0.0001244739999998999
rs6500457	-166.559	-166.851	-166.559	-166.851	0.00010232599999989995
rs6500464	-169.004	-167.927	-169.004	-167.927	4.130839999989999e-05
rs6500465	-169.246	-168.101	-169.246	-168.101	3.45909e-05
rs6500546	-168.033	-166.926	-168.033	-166.926	0.00012174500000000001
rs653429	-168.195	-167.15	-168.195	-167.15	9.3075e-05
rs664020	-168.624	-167.43	-168.624	-167.43	7.026100000000001e-05
rs66461358	-165.457	-165.318	-165.457	-165.318	0.00060918
rs66477884	-165.719	-165.641	-165.719	-165.641	0.00043067999999989994
rs66845605	-165.601	-165.874	-165.601	-165.874	0.00034110999999999994
rs67632157	-167.698	-166.605	-167.698	-166.605	0.00014266099999999998
rs67643661	-164.823	-165.408	-164.823	-165.408	0.0005474800000000004
rs67723215	-166.695	-166.586	-166.695	-166.586	0.00016456300000000006
rs68092778	-168.688	-167.582	-168.688	-167.582	5.4956999999900005e-05
rs6860	-167.316	-166.237	-167.316	-166.237	0.00020282999999990007
rs71396923	-165.383	-165.671	-165.383	-165.671	0.0004191099999999999
rs71396924	-165.704	-165.791	-165.704	-165.791	0.0003702499999999999
rs7184655	-166.631	-166.321	-166.631	-166.321	0.00021464
rs7185296	0.0	-167.225	0.0	-167.225	7.24069e-05
rs7185371	-165.555	-165.308	-165.555	-165.308	0.0006019399999999996
rs7185737	-168.521	-167.78	-168.521	-167.78	4.602599999999998e-05
rs7186192	-164.393	-164.58	-164.393	-164.58	0.0009632499999999997
rs7186561	-167.855	-167.491	-167.855	-167.491	5.445100000000001e-05
rs7186980	-167.303	-166.979	-167.303	-166.979	8.959199999999999e-05
rs7187436	-164.741	-164.594	-164.741	-164.594	0.0010038900000000003
rs7187982	-166.49	-166.776	-166.49	-166.776	0.00011148899999999999
rs7189711	-166.927	-166.967	-166.927	-166.967	9.482900000000005e-05
rs7190341	-166.385	-166.589	-166.385	-166.589	0.00013991800000000005
rs7190823	-163.395	-163.143	-163.395	-163.143	0.0043032999999999995
rs7191144	-166.658	-166.784	-166.658	-166.784	0.00010990499999999999
rs7192770	-165.656	-164.717	-165.656	-164.717	0.0010615699999998998
rs7192801	-165.651	-165.313	-165.651	-165.313	0.00059063
rs7195043	-165.201	-164.208	-165.201	-164.208	0.0017322899999999996
rs7195066	-166.515	-166.032	-166.515	-166.032	0.00022873499999999998
rs7195752	-167.53	-167.195	-167.53	-167.195	7.5015e-05
rs7195906	-164.482	-164.111	-164.482	-164.111	0.0016398200000000002
rs7196903	-165.757	-165.543	-165.757	-165.543	0.00047690999999999966
rs7197617	-165.985	-165.867	-165.985	-165.867	0.00034469999999999987
rs7198289	-166.402	-165.369	-166.402	-165.369	0.00056689
rs7198471	-166.443	-165.401	-166.443	-165.401	0.00054867
rs7198761	-165.675	-164.672	-165.675	-164.672	0.0011113399999999997
rs7198982	-167.735	-167.361	-167.735	-167.361	6.43049999999e-05
rs7200083	-166.334	-165.312	-166.334	-165.312	0.0005987699999999
rs7200111	-167.333	-167.13	-167.333	-167.13	8.030600000000004e-05
rs7201028	-167.724	-167.332	-167.724	-167.332	6.5988e-05
rs7201321	-164.834	-164.559	-164.834	-164.559	0.00104018
rs7203255	-167.724	-167.321	-167.724	-167.321	6.6594e-05
rs7203281	-167.765	-167.351	-167.765	-167.351	6.476199999990001e-05
rs7203440	-168.769	-167.564	-168.769	-167.564	6.177499999989999e-05
rs7203511	-168.032	-167.51	-168.032	-167.51	5.575999999989998e-05
rs7203907	-164.102	-164.273	-164.102	-164.273	0.0013946700000000006
rs7204250	-167.242	-166.933	-167.242	-166.933	9.385399999999999e-05
rs7204328	-166.444	-166.727	-166.444	-166.727	0.00011636099999999994
rs7205053	-164.603	-164.463	-164.603	-164.463	0.0011445199999998998
rs7205519	-167.686	-167.299	-167.686	-167.299	6.796899999990001e-05
rs7205604	-167.765	-167.354	-167.765	-167.354	6.463900000000002e-05
rs7205642	-166.634	-166.111	-166.634	-166.111	0.0002190109999998999
rs7205758	-167.486	-166.9	-167.486	-166.9	0.00011782600000000002
rs7205785	-168.551	-167.379	-168.551	-167.379	7.6964e-05
rs7205993	-167.68	-167.297	-167.68	-167.297	6.810399999989997e-05
rs7206120	-167.734	-167.39	-167.734	-167.39	6.307000000000003e-05
rs7206308	-167.808	-167.382	-167.808	-167.382	6.29279999999e-05
rs7206398	-167.626	-167.126	-167.626	-167.126	7.867699999999998e-05
rs7206546	-166.247	-166.369	-166.247	-166.369	0.00016708999999999995
rs7206721	-167.712	-167.326	-167.712	-167.326	6.637e-05
rs72631431	-166.553	-166.05	-166.553	-166.05	0.00022560800000000008
rs72805503	-165.62	-165.56	-165.62	-165.56	0.0004681699999999002
rs72805558	-169.093	-167.996	-169.093	-167.996	3.941200000000001e-05
rs72807526	-168.524	-167.603	-168.524	-167.603	5.2196e-05
rs72807538	-168.624	-167.795	-168.624	-167.795	4.7649000000000004e-05
rs72817412	-168.248	-167.108	-168.248	-167.108	9.714299999989998e-05
rs72817491	-166.5	-166.646	-166.5	-166.646	0.0001529299999999999
rs72817498	-167.031	-166.961	-167.031	-166.961	0.000111428
rs72817499	-167.099	-167.028	-167.099	-167.028	0.00010397
rs72817500	-167.099	-167.028	-167.099	-167.028	0.00010397
rs72817501	-167.167	-167.023	-167.167	-167.023	0.00010464900000000006
rs72817502	-166.974	-166.837	-166.974	-166.837	0.00012648399999989999
rs72819303	-167.128	-167.0	-167.128	-167.0	0.00010721600000000004
rs72819306	-167.162	-167.021	-167.162	-167.021	0.000104948
rs72819311	-167.206	-167.047	-167.206	-167.047	0.00010226799999999998
rs72819312	-167.168	-167.019	-167.168	-167.019	0.00010524199999999997
rs72819313	-167.238	-167.063	-167.238	-167.063	0.0001009190000000001
rs72819316	-166.957	-166.862	-166.957	-166.862	0.00012333199999990001
rs72819317	-167.041	-166.878	-167.041	-166.878	0.00012154399999990005
rs72819318	-167.222	-167.018	-167.222	-167.018	0.00010541900000000004
rs72819319	-167.024	-166.834	-167.024	-166.834	0.00012705899999989993
rs72819322	-167.121	-166.885	-167.121	-166.885	0.00012075900000000001
rs72819323	-167.121	-166.885	-167.121	-166.885	0.00012075900000000001
rs72819325	-167.141	-166.901	-167.141	-166.901	0.00011883
rs72819326	-167.271	-167.003	-167.271	-167.003	0.00010721999999990003
rs72819328	-167.126	-166.897	-167.126	-166.897	0.00011923199999989997
rs72819330	-166.703	-166.778	-166.703	-166.778	0.00013370199999999997
rs72819331	-166.682	-166.762	-166.682	-166.762	0.000135982
rs72819332	-166.669	-166.758	-166.669	-166.758	0.00013643200000000013
rs72819334	-166.72	-166.786	-166.72	-166.786	0.00013270100000000004
rs72819337	-166.768	-166.817	-166.768	-166.817	0.00012864599999999995
rs72819340	-166.876	-166.902	-166.876	-166.902	0.00011789700000000005
rs72819348	-166.903	-166.937	-166.903	-166.937	0.00011367499999999993
rs72819349	-166.636	-166.798	-166.636	-166.798	0.00013061499999999994
rs72819350	-167.421	-167.222	-167.421	-167.222	8.542299999999994e-05
rs72819352	-166.972	-166.997	-166.972	-166.997	0.00010618399999989998
rs72819354	-167.0	-167.011	-167.0	-167.011	0.00010471199999999997
rs72819355	-166.824	-166.924	-166.824	-166.924	0.00011441700000000001
rs72819356	-166.914	-166.969	-166.914	-166.969	0.00010925999999999991
rs72819358	-166.96	-166.991	-166.96	-166.991	0.00010682499999999995
rs72819365	-167.51	-167.249	-167.51	-167.249	8.220699999990003e-05
rs72819370	-167.295	-167.151	-167.295	-167.151	9.12839999999e-05
rs72819383	-167.411	-166.881	-167.411	-166.881	0.000119942
rs72819395	-167.895	-167.129	-167.895	-167.129	9.3514e-05
rs72819399	-167.801	-167.067	-167.801	-167.067	9.945500000000003e-05
rs72819400	-167.818	-167.077	-167.818	-167.077	9.852299999999999e-05
rs72819401	-167.845	-167.118	-167.845	-167.118	9.450499999999999e-05
rs72821305	-167.617	-166.931	-167.617	-166.931	0.0001139729999999
rs72821306	-167.651	-167.007	-167.651	-167.007	0.000105602
rs72821307	-167.632	-166.997	-167.632	-166.997	0.00010662999999999997
rs72821312	-167.672	-167.031	-167.672	-167.031	0.00010309799999989996
rs72821319	-167.744	-167.057	-167.744	-167.057	0.00010044000000000003
rs72821321	-167.898	-167.156	-167.898	-167.156	9.104600000000001e-05
rs72821327	-167.733	-167.136	-167.733	-167.136	9.290099999989998e-05
rs72821328	-167.76	-167.147	-167.76	-167.147	9.190899999999999e-05
rs729200	-167.088	-167.056	-167.088	-167.056	0.0001002009999999
rs729201	-166.918	-166.971	-166.918	-166.971	0.00010898299999989992
rs730264	-165.544	-165.715	-165.544	-165.715	0.0004006200000000004
rs7359417	-165.282	-165.603	-165.282	-165.603	0.00044868999999999985
rs7403817	-166.822	-165.787	-166.822	-165.787	0.00038046799999990005
rs744327	-168.833	-167.646	-168.833	-167.646	5.8646999999999996e-05
rs74659525	-166.914	-166.84	-166.914	-166.84	0.00012604299999999995
rs747485	-169.356	-168.039	-169.356	-168.039	3.9375599999999996e-05
rs74912344	-166.601	-166.783	-166.601	-166.783	0.00013260199999989993
rs7498590	-166.953	-166.925	-166.953	-166.925	0.00011527299999999994
rs753852	-168.645	-167.461	-168.645	-167.461	7.0577e-05
rs753853	-168.589	-167.419	-168.589	-167.419	7.392299999999999e-05
rs754087	-167.89	-167.281	-167.89	-167.281	7.633e-05
rs77193977	-166.743	-166.809	-166.743	-166.809	0.0001295710000000001
rs77549524	-167.789	-167.154	-167.789	-167.154	9.118199999999998e-05
rs77698824	-167.057	-167.035	-167.057	-167.035	0.00010205199999999994
rs77733403	-169.713	-168.303	-169.713	-168.303	2.89868e-05
rs78004870	-166.467	-165.962	-166.467	-165.962	0.00024606499999999996
rs78517194	-168.217	-167.078	-168.217	-167.078	0.00010065199999999998
rs79341274	-167.104	-167.064	-167.104	-167.064	9.949299999999998e-05
rs8043882	-164.204	-164.503	-164.204	-164.503	0.0011025199999999992
rs8044026	-167.747	-167.401	-167.747	-167.401	6.244699999999998e-05
rs8044125	-165.952	-165.762	-165.952	-165.762	0.0003809699999998998
rs8044136	-169.273	-167.971	-169.273	-167.971	4.03251e-05
rs8044210	-167.098	-167.083	-167.098	-167.083	8.508299999999996e-05
rs8045232	-164.655	-164.541	-164.655	-164.541	0.0010586999999998995
rs8045263	-165.149	-165.022	-165.149	-165.022	0.0007990699999999998
rs8045560	-166.961	-166.809	-166.961	-166.809	0.0001246070000000001
rs8046243	-164.483	-164.306	-164.483	-164.306	0.0013402399999998997
rs8046438	-167.791	-167.182	-167.791	-167.182	8.868899999999998e-05
rs8046872	-166.786	-166.746	-166.786	-166.746	0.00011439800000000004
rs8047486	-164.498	-164.347	-164.498	-164.347	0.0012858699999999
rs8047581	-167.35	-167.036	-167.35	-167.036	8.62679999999e-05
rs8048080	-165.556	-165.214	-165.556	-165.214	0.0006560699999998997
rs8048331	-165.265	-166.078	-165.265	-166.078	0.00022195999999999978
rs8049660	-167.338	-167.158	-167.338	-167.158	7.848700000000002e-05
rs8049897	-167.458	-166.502	-167.458	-166.502	0.00017144099999990002
rs8050717	-167.112	-166.996	-167.112	-166.996	9.011799999989996e-05
rs8051154	-167.103	-166.966	-167.103	-166.966	9.28779999999e-05
rs8051231	-167.142	-167.047	-167.142	-167.047	8.734699999999999e-05
rs8051680	-165.775	-165.285	-165.775	-165.285	0.0006137500000000001
rs8051712	-166.698	-166.827	-166.698	-166.827	0.00010508099999990007
rs8051733	-167.854	-166.777	-167.854	-166.777	0.000136789
rs8051915	-168.432	-167.751	-168.432	-167.751	4.455399999990002e-05
rs8052103	-163.62	-162.565	-163.62	-162.565	0.0093175
rs8052780	-166.341	-164.752	-166.341	-164.752	0.0010373000000000001
rs8053537	-166.32	-164.751	-166.32	-164.751	0.0010387799999999998
rs8053979	0.0	-166.636	0.0	-166.636	0.000129778
rs8054489	-167.562	-167.193	-167.562	-167.193	7.980699999999999e-05
rs8055825	-164.036	-164.381	-164.036	-164.381	0.0012492999999998994
rs8057399	-166.362	-164.792	-166.362	-164.792	0.0009970600000000001
rs8058179	-167.705	-167.237	-167.705	-167.237	7.071499999999995e-05
rs8059398	-165.262	-165.915	-165.262	-165.915	0.00026111000000000016
rs8059629	-166.472	-166.535	-166.472	-166.535	0.0001711399999999
rs8059821	-167.706	-166.674	-167.706	-166.674	0.00014620700000000003
rs8060502	-165.746	-164.707	-165.746	-164.707	0.0011286999999999998
rs8060848	-167.161	-166.901	-167.161	-166.901	0.00011324900000000005
rs8061447	-167.707	-167.382	-167.707	-167.382	6.385599999999999e-05
rs8062369	-169.008	-167.941	-169.008	-167.941	4.066409999989999e-05
rs8063761	-167.978	-166.927	-167.978	-166.927	0.00011784899999989999
rs8577	-167.076	-166.097	-167.076	-166.097	0.00025972999999989994
rs869048	-163.868	-163.016	-163.868	-163.016	0.0056847999999999
rs885268	-165.577	-165.452	-165.577	-165.452	0.0005215799999998996
rs886950	-164.047	-164.327	-164.047	-164.327	0.0013087999999999989
rs886951	-164.081	-164.4	-164.081	-164.4	0.0012160999999998989
rs886952	-163.857	-164.205	-163.857	-164.205	0.0014792999999999994
rs889576	-168.897	-167.669	-168.897	-167.669	5.7325999999999986e-05
rs908951	-166.156	-165.418	-166.156	-165.418	0.00047232999999999997
rs918722	-167.299	-166.224	-167.299	-166.224	0.00024525699999989996
rs9635540	-167.567	-167.284	-167.567	-167.284	7.95609999999e-05
rs9673694	-166.515	-165.686	-166.515	-165.686	0.000363845
rs9806894	-167.949	-167.486	-167.949	-167.486	5.738799999989997e-05
rs9923733	-164.682	-164.562	-164.682	-164.562	0.0010423300000000002
rs9925181	-163.841	-163.73	-163.841	-163.73	0.0023872000000000008
rs9926296	-164.402	-164.813	-164.402	-164.813	0.0007861500000000002
rs9927089	-163.734	-163.647	-163.734	-163.647	0.002592500000000001
rs9927381	-163.166	-163.466	-163.166	-163.466	0.0031044
rs9927395	-162.969	-163.277	-162.969	-163.277	0.003749499999999902
rs9927904	-168.216	-167.079	-168.216	-167.079	0.0001040899999999
rs9928953	-163.733	-163.416	-163.733	-163.416	0.0032656000000000004
rs9933901	-166.991	-166.91	-166.991	-166.91	9.8944e-05
rs9934785	-165.173	-166.107	-165.173	-166.107	0.00021483000000000006
rs9935541	-167.032	-166.931	-167.032	-166.931	9.530500000000006e-05
rs9935559	-166.956	-166.768	-166.956	-166.768	0.00011242000000000001
rs9936896	-167.369	-166.492	-167.369	-166.492	0.00018506699999999997
rs9937925	-165.913	-165.923	-165.913	-165.923	0.00025694999999989997
rs9938463	-166.279	-165.169	-166.279	-165.169	0.0006850900000000002
rs9938518	-166.316	-164.731	-166.316	-164.731	0.0010599599999999998
rs9938865	-164.19	-163.8	-164.19	-163.8	0.0022330100000000006
rs9939756	-164.925	-164.637	-164.925	-164.637	0.0009622999999999004
rs9939893	-166.244	-166.583	-166.244	-166.583	0.00015553000000000008
rs9939914	-169.078	-167.918	-169.078	-167.918	4.12876e-05
rs9940965	-166.466	-165.058	-166.466	-165.058	0.0007676200000000001
rs9941108	-166.509	-166.586	-166.509	-166.586	0.00013552600000000007
rs9941129	-165.417	-166.183	-165.417	-166.183	0.0002025899999999999
