## Supplementary material for "Characterization of shared and ancestry-specific signals driving complex traits using multi-ancestry fine-mapping": global_pips.txt

SNP_ID	shared_ll	notshared_ll	global_pips
rs10445248	-138.449	-137.871	0.020341
rs1044564	-141.209	-142.773	0.001027357
rs1044569	-139.959	-141.646	0.00357104
rs10491102	-147.487	-145.902	3.3795199999999993e-06
rs11078112	-146.518	-146.873	5.485629999999999e-06
rs111604768	-144.348	-145.048	4.655330000000001e-05
rs111859801	-144.257	-144.837	5.15018e-05
rs112037498	-144.028	-144.503	6.539569999999999e-05
rs112409112	-144.296	-145.004	4.90452e-05
rs113669874	-144.344	-145.048	4.67273e-05
rs11545302	-144.901	-145.259	2.76238e-05
rs11655654	-138.702	-138.271	0.0153092
rs11658321	-141.929	-142.065	0.000553441
rs116663126	0.0	-141.49	0.000124909
rs12325778	-148.56	-147.055	1.1159970000000001e-06
rs12452699	-148.375	-147.632	1.0352950000000001e-06
rs12453937	-148.375	-147.779	9.990909999999999e-07
rs12936683	-147.885	-147.284	1.63204e-06
rs12950148	-136.872	-137.296	0.08417010000000001
rs138002092	0.0	-145.433	2.42105e-06
rs145473016	0.0	-147.881	2.09339e-07
rs149048042	0.0	-140.506	0.000334086
rs17702872	-146.862	-145.348	6.117159999999999e-06
rs17702998	-147.352	-145.775	3.854359999999999e-06
rs2051974	-140.291	-139.383	0.0035124500000000003
rs2051975	-141.563	-140.609	0.0009978960000000003
rs2072261	-144.25	-144.748	5.226840000000001e-05
rs2108537	0.0	-145.313	2.73193e-06
rs2240568	-148.568	-147.932	8.313380000000001e-07
rs2286336	-144.292	-145.048	4.90389e-05
rs2286338	-148.533	-147.812	8.793190000000001e-07
rs2286340	-144.883	-144.969	2.9040499999999997e-05
rs2523	-140.648	-142.422	0.0017886299999999998
rs28637913	0.0	-139.404	0.00100574
rs3744344	-144.291	-144.802	5.0073199999999993e-05
rs3744345	-144.501	-144.888	4.1098600000000007e-05
rs3760315	-141.511	-140.559	0.001050433
rs3785713	-148.606	-147.694	8.60994e-07
rs3785714	-148.668	-147.703	8.22623e-07
rs41429852	-147.419	-145.869	3.5613200000000002e-06
rs41494747	-144.284	-145.048	4.9412699999999995e-05
rs4791522	-144.745	-145.136	3.2176300000000006e-05
rs4792308	-144.568	-145.005	3.82515e-05
rs4792309	-144.287	-144.792	5.0303500000000004e-05
rs4792310	-144.329	-144.837	4.822960000000001e-05
rs4792311	-144.313	-145.089	4.798059999999999e-05
rs4792313	-144.248	-145.135	5.0818999999999996e-05
rs4792314	-144.258	-145.095	5.04757e-05
rs55674356	-144.588	-145.052	3.73638e-05
rs55776918	-144.287	-144.792	5.0303500000000004e-05
rs55787925	-144.495	-145.136	4.039670000000001e-05
rs55825263	-144.585	-145.052	3.74905e-05
rs55883319	-144.291	-144.792	5.01303e-05
rs55986816	-144.738	-145.136	3.23885e-05
rs56131975	-144.308	-145.004	4.8499500000000005e-05
rs56266951	-144.555	-145.012	3.864459999999999e-05
rs56271362	-144.351	-145.004	4.6596999999999994e-05
rs56282307	-144.607	-145.052	3.6750300000000006e-05
rs56338821	-144.603	-145.052	3.68741e-05
rs56369392	-144.607	-145.052	3.6750300000000006e-05
rs56375019	-144.346	-144.964	4.698889999999999e-05
rs56988654	-144.324	-145.004	4.77944e-05
rs57227992	-144.275	-144.878	5.04857e-05
rs58522260	-140.116	-139.2	0.004194740000000001
rs58578352	-144.299	-144.792	4.978670000000001e-05
rs58809197	-144.439	-145.297	4.20542e-05
rs58842254	-144.208	-144.139	5.8298900000000005e-05
rs58854608	-144.614	-145.052	3.65157e-05
rs58985615	-144.338	-144.964	4.732960000000001e-05
rs59287437	-144.316	-145.004	4.8149e-05
rs59763012	-144.618	-145.052	3.63937e-05
rs60081364	-146.94	-145.985	4.61631e-06
rs60356966	-139.402	-138.465	0.008623060000000002
rs60713770	-144.335	-145.004	4.72851e-05
rs60875833	-144.393	-145.089	4.4538699999999994e-05
rs60981613	-144.607	-145.052	3.6750300000000006e-05
rs6502203	-148.553	-147.939	8.39521e-07
rs6502219	-143.957	-143.463	8.09521e-05
rs720049	-142.059	-141.408	0.0005598319999999999
rs7207068	-148.078	-147.117	1.48138e-06
rs7210890	-144.369	-145.218	4.5118500000000005e-05
rs7211164	-144.476	-145.175	4.09919e-05
rs7211210	-144.325	-145.175	4.7135499999999996e-05
rs7211501	-144.427	-145.175	4.28643e-05
rs7211778	-144.795	-145.176	3.0626099999999995e-05
rs7213682	0.0	-146.768	6.37509e-07
rs7215456	-144.966	-145.342	2.5833899999999997e-05
rs7215565	-144.847	-145.22	2.9108999999999995e-05
rs7216235	-144.847	-145.22	2.9108999999999995e-05
rs7216413	-144.843	-145.22	2.92042e-05
rs7218504	-141.679	-140.725	0.00088919
rs72813167	-144.429	-147.255	4.0043400000000004e-05
rs73292401	-134.762	-134.811	0.72546
rs73296600	-144.68	-145.096	3.426020000000001e-05
rs73298504	-144.669	-145.096	3.45932e-05
rs73298506	-144.665	-145.096	3.47088e-05
rs73298508	-144.633	-145.096	3.575320000000001e-05
rs73300518	-144.316	-145.089	4.78141e-05
rs733889	-144.325	-145.175	4.7135499999999996e-05
rs733890	-146.801	-147.128	4.146749999999999e-06
rs73981604	-144.719	-144.631	3.508859999999999e-05
rs73981608	-144.683	-145.096	3.414679999999999e-05
rs73981609	-144.68	-145.096	3.426020000000001e-05
rs73981611	-144.669	-145.096	3.45932e-05
rs73981621	-144.329	-145.089	4.72703e-05
rs75867529	-144.344	-145.048	4.67273e-05
rs76317656	0.0	-145.871	1.56249e-06
rs76441872	-147.606	-146.069	2.9363500000000003e-06
rs76487159	-144.429	-145.129	4.2934e-05
rs76752310	0.0	-140.657	0.000287267
rs77830355	0.0	-143.591	1.52816e-05
rs77860178	0.0	-147.763	2.35733e-07
rs79278762	0.0	-138.557	0.00234577
rs80226620	0.0	-145.757	1.75248e-06
rs8070835	-147.222	-145.712	4.2614e-06
rs8071445	-144.849	-145.013	2.9754899999999995e-05
rs8071456	-144.845	-145.097	2.95532e-05
rs8071615	-144.827	-145.303	2.93869e-05
rs8071726	-144.826	-144.578	3.2353199999999994e-05
rs8073444	-144.314	-144.963	4.83567e-05
rs8073563	-144.314	-144.963	4.83567e-05
rs8078394	-144.367	-145.004	4.59379e-05
rs8078508	-144.371	-145.004	4.5771299999999986e-05
rs8078710	-144.363	-145.004	4.6105299999999994e-05
rs8079600	-144.322	-144.963	4.80216e-05
rs8079762	-144.359	-145.004	4.6258e-05
rs9303059	-148.553	-147.806	8.678910000000002e-07
rs9646399	0.0	-139.055	0.00142658
rs9889794	0.0	-137.426	0.00726891
rs9907138	0.0	-139.56	0.000860327
rs9908102	-140.608	-142.369	0.00186207
rs9910403	-136.844	-135.985	0.108773
rs9911789	-145.675	-144.718	1.63637e-05
rs9915058	-143.105	-144.85	0.00015340900000000002
rs9915944	-144.376	-143.621	5.667800000000001e-05
