## Supplementary material for "Characterization of shared and ancestry-specific signals driving complex traits using multi-ancestry fine-mapping": mscaviar_results_shared_pips.txt

SNP_ID	shared_pip	shared_ll	notshared_ll
rs138002092	0	0	-145.433
rs12325778	6.37426e-07	-148.56	-147.055
rs8070835	2.42848e-06	-147.222	-145.712
rs17702872	3.48095e-06	-146.862	-145.348
rs17702998	2.13369e-06	-147.352	-145.775
rs41429852	1.99552e-06	-147.419	-145.869
rs76441872	1.6545e-06	-147.606	-146.069
rs10491102	1.86417e-06	-147.487	-145.902
rs12936683	1.25152e-06	-147.885	-147.284
rs9303059	6.42057e-07	-148.553	-147.806
rs6502203	6.41904e-07	-148.553	-147.939
rs72813167	3.96518e-05	-144.429	-147.255
rs76317656	0	0	-145.871
rs80226620	0	0	-145.757
rs7213682	0	0	-146.768
rs12452699	7.66752e-07	-148.375	-147.632
rs6502219	6.35861e-05	-143.957	-143.463
rs77860178	0	0	-147.763
rs2108537	0	0	-145.313
rs9915944	4.18402e-05	-144.376	-143.621
rs149048042	0	0	-140.506
rs720049	0.000424279	-142.059	-141.408
rs7207068	1.03161e-06	-148.078	-147.117
rs77830355	0	0	-143.591
rs10445248	0.0156806	-138.449	-137.871
rs28637913	0	0	-139.404
rs9907138	0	0	-139.56
rs9646399	0	0	-139.055
rs79278762	0	0	-138.557
rs11655654	0.0121843	-138.702	-138.271
rs12950148	0.0758869	-136.872	-137.296
rs9911789	1.14118e-05	-145.675	-144.718
rs73292401	0.626125	-134.762	-134.811
rs9910403	0.0780464	-136.844	-135.985
rs9889794	0	0	-137.426
rs76752310	0	0	-140.657
rs3785714	5.72324e-07	-148.668	-147.703
rs3785713	6.08534e-07	-148.606	-147.694
rs116663126	0	0	-141.49
rs11078112	4.91157e-06	-146.518	-146.873
rs2240568	6.32339e-07	-148.568	-147.932
rs3744345	3.69193e-05	-144.501	-144.888
rs3744344	4.55214e-05	-144.291	-144.802
rs112037498	5.92566e-05	-144.028	-144.503
rs2072261	4.7463e-05	-144.25	-144.748
rs2523	0.00173944	-140.648	-142.422
rs1044569	0.00346419	-139.959	-141.646
rs1044564	0.000992738	-141.209	-142.773
rs9908102	0.00181021	-140.608	-142.369
rs9915058	0.00014907	-143.105	-144.85
rs73981604	2.96895e-05	-144.719	-144.631
rs2286340	2.51873e-05	-144.883	-144.969
rs2286338	6.54899e-07	-148.533	-147.812
rs4792308	3.45338e-05	-144.568	-145.005
rs11545302	2.47423e-05	-144.901	-145.259
rs7216235	2.61111e-05	-144.847	-145.22
rs7216413	2.62063e-05	-144.843	-145.22
rs7215565	2.61111e-05	-144.847	-145.22
rs7215456	2.31811e-05	-144.966	-145.342
rs7211778	2.74943e-05	-144.795	-145.176
rs4791522	2.89176e-05	-144.745	-145.136
rs55986816	2.91297e-05	-144.738	-145.136
rs55787925	3.71354e-05	-144.495	-145.136
rs73981608	3.07553e-05	-144.683	-145.096
rs73981609	3.08686e-05	-144.68	-145.096
rs73296600	3.08686e-05	-144.68	-145.096
rs73981611	3.12016e-05	-144.669	-145.096
rs73298504	3.12016e-05	-144.669	-145.096
rs73298506	3.13171e-05	-144.665	-145.096
rs73298508	3.23612e-05	-144.633	-145.096
rs58854608	3.29716e-05	-144.614	-145.052
rs59763012	3.28496e-05	-144.618	-145.052
rs60981613	3.32061e-05	-144.607	-145.052
rs56282307	3.32061e-05	-144.607	-145.052
rs56369392	3.32061e-05	-144.607	-145.052
rs56338821	3.33298e-05	-144.603	-145.052
rs56266951	3.49553e-05	-144.555	-145.012
rs55674356	3.38193e-05	-144.588	-145.052
rs55825263	3.39461e-05	-144.585	-145.052
rs58842254	4.94641e-05	-144.208	-144.139
rs58578352	4.51886e-05	-144.299	-144.792
rs55883319	4.55323e-05	-144.291	-144.792
rs55776918	4.57054e-05	-144.287	-144.792
rs4792309	4.57054e-05	-144.287	-144.792
rs4792310	4.38343e-05	-144.329	-144.837
rs111859801	4.7106e-05	-144.257	-144.837
rs57227992	4.62659e-05	-144.275	-144.878
rs56375019	4.31153e-05	-144.346	-144.964
rs58985615	4.3456e-05	-144.338	-144.964
rs8078508	4.20519e-05	-144.371	-145.004
rs8078394	4.22183e-05	-144.367	-145.004
rs8078710	4.23856e-05	-144.363	-145.004
rs8079600	4.41477e-05	-144.322	-144.963
rs8079762	4.25385e-05	-144.359	-145.004
rs8073563	4.44829e-05	-144.314	-144.963
rs8073444	4.44829e-05	-144.314	-144.963
rs56271362	4.28772e-05	-144.351	-145.004
rs60713770	4.35651e-05	-144.335	-145.004
rs56988654	4.40744e-05	-144.324	-145.004
rs59287437	4.44289e-05	-144.316	-145.004
rs60875833	4.11214e-05	-144.393	-145.089
rs56131975	4.47794e-05	-144.308	-145.004
rs76487159	3.96516e-05	-144.429	-145.129
rs111604768	4.29951e-05	-144.348	-145.048
rs75867529	4.3169e-05	-144.344	-145.048
rs113669874	4.3169e-05	-144.344	-145.048
rs112409112	4.53249e-05	-144.296	-145.004
rs8071456	2.61629e-05	-144.845	-145.097
rs8071445	2.60679e-05	-144.849	-145.013
rs11658321	0.000483142	-141.929	-142.065
rs8071615	2.66293e-05	-144.827	-145.303
rs8071726	2.66564e-05	-144.826	-144.578
rs73300518	4.43959e-05	-144.316	-145.089
rs73981621	4.38523e-05	-144.329	-145.089
rs41494747	4.58537e-05	-144.284	-145.048
rs4792311	4.45623e-05	-144.313	-145.089
rs145473016	0	0	-147.881
rs2286336	4.548e-05	-144.292	-145.048
rs7210890	4.21154e-05	-144.369	-145.218
rs7211164	3.78571e-05	-144.476	-145.175
rs7211210	4.39987e-05	-144.325	-145.175
rs7211501	3.97289e-05	-144.427	-145.175
rs733890	3.70201e-06	-146.801	-147.128
rs733889	4.39987e-05	-144.325	-145.175
rs4792313	4.75549e-05	-144.248	-145.135
rs4792314	4.70796e-05	-144.258	-145.095
rs60081364	3.22118e-06	-146.94	-145.985
rs58809197	3.92788e-05	-144.439	-145.297
rs2051975	0.00069653	-141.563	-140.609
rs2051974	0.00248522	-140.291	-139.383
rs3760315	0.000733607	-141.511	-140.559
rs58522260	0.00296167	-140.116	-139.2
rs60356966	0.00604981	-139.402	-138.465
rs7218504	0.000620754	-141.679	-140.725
rs12453937	7.6708e-07	-148.375	-147.779
