## Supplementary material for "Characterization of shared and ancestry-specific signals driving complex traits using multi-ancestry fine-mapping": mscaviar_results_study0_post.txt

SNP_ID	Prob_in_pCausalSet
rs138002092	2.42105e-06
rs12325778	6.38683e-07
rs8070835	2.42973e-06
rs17702872	3.48219e-06
rs17702998	2.13485e-06
rs41429852	1.99672e-06
rs76441872	1.65571e-06
rs10491102	1.86533e-06
rs12936683	1.62892e-06
rs9303059	8.65183e-07
rs6502203	8.36415e-07
rs72813167	3.98796e-05
rs76317656	1.56249e-06
rs80226620	1.75248e-06
rs7213682	6.37509e-07
rs12452699	1.03258e-06
rs6502219	8.09487e-05
rs77860178	2.35733e-07
rs2108537	2.73193e-06
rs9915944	5.66753e-05
rs149048042	0.000334086
rs720049	0.000559829
rs7207068	1.47921e-06
rs77830355	1.52816e-05
rs10445248	0.020341
rs28637913	0.00100574
rs9907138	0.000860327
rs9646399	0.00142658
rs79278762	0.00234577
rs11655654	0.0153092
rs12950148	0.0841701
rs9911789	1.63615e-05
rs73292401	0.72546
rs9910403	0.108773
rs9889794	0.00726891
rs76752310	0.000287267
rs3785714	8.20451e-07
rs3785713	8.58704e-07
rs116663126	0.000124909
rs11078112	5.47746e-06
rs2240568	8.283e-07
rs3744345	4.10902e-05
rs3744344	5.00637e-05
rs112037498	6.53866e-05
rs2072261	5.22591e-05
rs2523	0.0017886
rs1044569	0.00357101
rs1044564	0.00102733
rs9908102	0.00186204
rs9915058	0.000153376
rs73981604	3.50834e-05
rs2286340	2.90343e-05
rs2286338	8.76538e-07
rs4792308	3.82427e-05
rs11545302	2.76157e-05
rs7216235	2.91008e-05
rs7216413	2.9196e-05
rs7215565	2.91008e-05
rs7215456	2.58257e-05
rs7211778	3.06178e-05
rs4791522	3.2168e-05
rs55986816	3.23801e-05
rs55787925	4.03859e-05
rs73981608	3.41383e-05
rs73981609	3.42516e-05
rs73296600	3.42516e-05
rs73981611	3.45846e-05
rs73298504	3.45846e-05
rs73298506	3.47001e-05
rs73298508	3.57442e-05
rs58854608	3.6507e-05
rs59763012	3.6385e-05
rs60981613	3.67415e-05
rs56282307	3.67415e-05
rs56369392	3.67415e-05
rs56338821	3.68652e-05
rs56266951	3.86357e-05
rs55674356	3.73548e-05
rs55825263	3.74815e-05
rs58842254	5.82936e-05
rs58578352	4.97774e-05
rs55883319	5.0121e-05
rs55776918	5.02941e-05
rs4792309	5.02941e-05
rs4792310	4.82201e-05
rs111859801	5.14917e-05
rs57227992	5.04753e-05
rs56375019	4.69784e-05
rs58985615	4.7319e-05
rs8078508	4.57607e-05
rs8078394	4.59272e-05
rs8078710	4.60945e-05
rs8079600	4.80108e-05
rs8079762	4.62473e-05
rs8073563	4.83459e-05
rs8073444	4.83459e-05
rs56271362	4.65861e-05
rs60713770	4.7274e-05
rs56988654	4.77832e-05
rs59287437	4.81377e-05
rs60875833	4.45273e-05
rs56131975	4.84882e-05
rs76487159	4.29226e-05
rs111604768	4.65419e-05
rs75867529	4.67158e-05
rs113669874	4.67158e-05
rs112409112	4.90337e-05
rs8071456	2.95459e-05
rs8071445	2.97482e-05
rs11658321	0.000553435
rs8071615	2.93778e-05
rs8071726	3.23488e-05
rs73300518	4.78018e-05
rs73981621	4.72582e-05
rs41494747	4.94005e-05
rs4792311	4.79682e-05
rs145473016	2.09339e-07
rs2286336	4.90268e-05
rs7210890	4.51052e-05
rs7211164	4.09805e-05
rs7211210	4.71222e-05
rs7211501	4.28523e-05
rs733890	4.13877e-06
rs733889	4.71222e-05
rs4792313	5.08053e-05
rs4792314	5.04626e-05
rs60081364	4.61413e-06
rs58809197	4.20408e-05
rs2051975	0.000997894
rs2051974	0.00351245
rs3760315	0.00105043
rs58522260	0.00419474
rs60356966	0.00862306
rs7218504	0.000889188
rs12453937	9.95936e-07
