## Supplementary material for "Characterization of shared and ancestry-specific signals driving complex traits using multi-ancestry fine-mapping": mscaviar_results_study1_post.txt

SNP_ID	Prob_in_pCausalSet
rs12325778	1.11474e-06
rs8070835	4.26015e-06
rs17702872	6.11592e-06
rs17702998	3.8532e-06
rs41429852	3.56012e-06
rs76441872	2.93514e-06
rs10491102	3.37836e-06
rs12936683	1.25464e-06
rs9303059	6.44765e-07
rs6502203	6.4501e-07
rs72813167	3.98156e-05
rs12452699	7.69467e-07
rs6502219	6.35895e-05
rs9915944	4.18429e-05
rs720049	0.000424282
rs7207068	1.03378e-06
rs10445248	0.0156806
rs11655654	0.0121843
rs12950148	0.0758869
rs9911789	1.1414e-05
rs73292401	0.626125
rs9910403	0.0780464
rs3785714	5.74496e-07
rs3785713	6.10824e-07
rs11078112	4.91974e-06
rs2240568	6.35377e-07
rs3744345	3.69277e-05
rs3744344	4.55309e-05
rs112037498	5.92657e-05
rs2072261	4.74723e-05
rs2523	0.00173947
rs1044569	0.00346422
rs1044564	0.000992765
rs9908102	0.00181024
rs9915058	0.000149103
rs73981604	2.96947e-05
rs2286340	2.51935e-05
rs2286338	6.5768e-07
rs4792308	3.45426e-05
rs11545302	2.47504e-05
rs7216235	2.61193e-05
rs7216413	2.62145e-05
rs7215565	2.61193e-05
rs7215456	2.31893e-05
rs7211778	2.75026e-05
rs4791522	2.89259e-05
rs55986816	2.91381e-05
rs55787925	3.71462e-05
rs73981608	3.07638e-05
rs73981609	3.08772e-05
rs73296600	3.08772e-05
rs73981611	3.12102e-05
rs73298504	3.12102e-05
rs73298506	3.13258e-05
rs73298508	3.23702e-05
rs58854608	3.29803e-05
rs59763012	3.28583e-05
rs60981613	3.32149e-05
rs56282307	3.32149e-05
rs56369392	3.32149e-05
rs56338821	3.33387e-05
rs56266951	3.49642e-05
rs55674356	3.38283e-05
rs55825263	3.39551e-05
rs58842254	4.94694e-05
rs58578352	4.51979e-05
rs55883319	4.55416e-05
rs55776918	4.57148e-05
rs4792309	4.57148e-05
rs4792310	4.38438e-05
rs111859801	4.71161e-05
rs57227992	4.62763e-05
rs56375019	4.31258e-05
rs58985615	4.34666e-05
rs8078508	4.20625e-05
rs8078394	4.2229e-05
rs8078710	4.23964e-05
rs8079600	4.41585e-05
rs8079762	4.25492e-05
rs8073563	4.44937e-05
rs8073444	4.44937e-05
rs56271362	4.28881e-05
rs60713770	4.35762e-05
rs56988654	4.40856e-05
rs59287437	4.44402e-05
rs60875833	4.11328e-05
rs56131975	4.47907e-05
rs76487159	3.9663e-05
rs111604768	4.30065e-05
rs75867529	4.31805e-05
rs113669874	4.31805e-05
rs112409112	4.53364e-05
rs8071456	2.61702e-05
rs8071445	2.60746e-05
rs11658321	0.000483148
rs8071615	2.66384e-05
rs8071726	2.66608e-05
rs73300518	4.44082e-05
rs73981621	4.38644e-05
rs41494747	4.58659e-05
rs4792311	4.45747e-05
rs2286336	4.54921e-05
rs7210890	4.21287e-05
rs7211164	3.78685e-05
rs7211210	4.4012e-05
rs7211501	3.97409e-05
rs733890	3.70999e-06
rs733889	4.4012e-05
rs4792313	4.75686e-05
rs4792314	4.70927e-05
rs60081364	3.22336e-06
rs58809197	3.92922e-05
rs2051975	0.000696532
rs2051974	0.00248522
rs3760315	0.00073361
rs58522260	0.00296167
rs60356966	0.00604981
rs7218504	0.000620756
rs12453937	7.70235e-07
