## Supplementary material for "Characterization of shared and ancestry-specific signals driving complex traits using multi-ancestry fine-mapping": not_shared_pips.txt

SNP_ID	shared_ll_x	notshared_ll_x	shared_ll_y	notshared_ll_y	not_shared_pip
rs10445248	-138.449	-137.871	-138.449	-137.871	0.004660400000000002
rs1044564	-141.209	-142.773	-141.209	-142.773	3.4619000000000056e-05
rs1044569	-139.959	-141.646	-139.959	-141.646	0.00010685000000000035
rs10491102	-147.487	-145.902	-147.487	-145.902	1.5153499999999996e-06
rs11078112	-146.518	-146.873	-146.518	-146.873	5.74059999999999e-07
rs111604768	-144.348	-145.048	-144.348	-145.048	3.5582000000000094e-06
rs111859801	-144.257	-144.837	-144.257	-144.837	4.395800000000003e-06
rs112037498	-144.028	-144.503	-144.028	-144.503	6.13909999999999e-06
rs112409112	-144.296	-145.004	-144.296	-145.004	3.7203000000000057e-06
rs113669874	-144.344	-145.048	-144.344	-145.048	3.558300000000003e-06
rs11545302	-144.901	-145.259	-144.901	-145.259	2.881500000000003e-06
rs11655654	-138.702	-138.271	-138.702	-138.271	0.0031249
rs11658321	-141.929	-142.065	-141.929	-142.065	7.029900000000001e-05
rs116663126	0.0	-141.49	0.0	-141.49	0.000124909
rs12325778	-148.56	-147.055	-148.56	-147.055	4.785709999999999e-07
rs12452699	-148.375	-147.632	-148.375	-147.632	2.6854299999999997e-07
rs12453937	-148.375	-147.779	-148.375	-147.779	2.3201100000000005e-07
rs12936683	-147.885	-147.284	-147.885	-147.284	3.8052000000000013e-07
rs12950148	-136.872	-137.296	-136.872	-137.296	0.008283200000000004
rs138002092	0.0	-145.433	0.0	-145.433	2.42105e-06
rs145473016	0.0	-147.881	0.0	-147.881	2.09339e-07
rs149048042	0.0	-140.506	0.0	-140.506	0.000334086
rs17702872	-146.862	-145.348	-146.862	-145.348	2.6362099999999993e-06
rs17702998	-147.352	-145.775	-147.352	-145.775	1.7206699999999986e-06
rs2051974	-140.291	-139.383	-140.291	-139.383	0.00102723
rs2051975	-141.563	-140.609	-141.563	-140.609	0.00030136600000000007
rs2072261	-144.25	-144.748	-144.25	-144.748	4.8054000000000065e-06
rs2108537	0.0	-145.313	0.0	-145.313	2.73193e-06
rs2240568	-148.568	-147.932	-148.568	-147.932	1.989990000000001e-07
rs2286336	-144.292	-145.048	-144.292	-145.048	3.558900000000004e-06
rs2286338	-148.533	-147.812	-148.533	-147.812	2.2442000000000005e-07
rs2286340	-144.883	-144.969	-144.883	-144.969	3.853200000000002e-06
rs2523	-140.648	-142.422	-140.648	-142.422	4.918999999989999e-05
rs28637913	0.0	-139.404	0.0	-139.404	0.00100574
rs3744344	-144.291	-144.802	-144.291	-144.802	4.5517999999999926e-06
rs3744345	-144.501	-144.888	-144.501	-144.888	4.179300000000009e-06
rs3760315	-141.511	-140.559	-141.511	-140.559	0.00031682599999999987
rs3785713	-148.606	-147.694	-148.606	-147.694	2.524600000000001e-07
rs3785714	-148.668	-147.703	-148.668	-147.703	2.5029899999999993e-07
rs41429852	-147.419	-145.869	-147.419	-145.869	1.5658e-06
rs41494747	-144.284	-145.048	-144.284	-145.048	3.5590000000000044e-06
rs4791522	-144.745	-145.136	-144.745	-145.136	3.2587000000000066e-06
rs4792308	-144.568	-145.005	-144.568	-145.005	3.7177e-06
rs4792309	-144.287	-144.792	-144.287	-144.792	4.598099999999999e-06
rs4792310	-144.329	-144.837	-144.329	-144.837	4.3953000000000086e-06
rs4792311	-144.313	-145.089	-144.313	-145.089	3.418299999999994e-06
rs4792313	-144.248	-145.135	-144.248	-145.135	3.2641000000000015e-06
rs4792314	-144.258	-145.095	-144.258	-145.095	3.3960999999999996e-06
rs55674356	-144.588	-145.052	-144.588	-145.052	3.5444999999999997e-06
rs55776918	-144.287	-144.792	-144.287	-144.792	4.598099999999999e-06
rs55787925	-144.495	-145.136	-144.495	-145.136	3.2613000000000157e-06
rs55825263	-144.585	-145.052	-144.585	-145.052	3.5444000000000062e-06
rs55883319	-144.291	-144.792	-144.291	-144.792	4.597999999999999e-06
rs55986816	-144.738	-145.136	-144.738	-145.136	3.2588000000000034e-06
rs56131975	-144.308	-145.004	-144.308	-145.004	3.7201000000000053e-06
rs56266951	-144.555	-145.012	-144.555	-145.012	3.689299999999992e-06
rs56271362	-144.351	-145.004	-144.351	-145.004	3.7198000000000046e-06
rs56282307	-144.607	-145.052	-144.607	-145.052	3.544200000000006e-06
rs56338821	-144.603	-145.052	-144.603	-145.052	3.5442999999999993e-06
rs56369392	-144.607	-145.052	-144.607	-145.052	3.544200000000006e-06
rs56375019	-144.346	-144.964	-144.346	-144.964	3.873599999999996e-06
rs56988654	-144.324	-145.004	-144.324	-145.004	3.7199999999999983e-06
rs57227992	-144.275	-144.878	-144.275	-144.878	4.2197999999999964e-06
rs58522260	-140.116	-139.2	-140.116	-139.2	0.0012330699999999997
rs58578352	-144.299	-144.792	-144.299	-144.792	4.598100000000006e-06
rs58809197	-144.439	-145.297	-144.439	-145.297	2.7754000000000006e-06
rs58842254	-144.208	-144.139	-144.208	-144.139	8.834800000000006e-06
rs58854608	-144.614	-145.052	-144.614	-145.052	3.544099999999999e-06
rs58985615	-144.338	-144.964	-144.338	-144.964	3.87360000000001e-06
rs59287437	-144.316	-145.004	-144.316	-145.004	3.7201000000000053e-06
rs59763012	-144.618	-145.052	-144.618	-145.052	3.544099999999999e-06
rs60081364	-146.94	-145.985	-146.94	-145.985	1.39513e-06
rs60356966	-139.402	-138.465	-139.402	-138.465	0.00257325
rs60713770	-144.335	-145.004	-144.335	-145.004	3.7199999999999983e-06
rs60875833	-144.393	-145.089	-144.393	-145.089	3.4172999999999986e-06
rs60981613	-144.607	-145.052	-144.607	-145.052	3.544200000000006e-06
rs6502203	-148.553	-147.939	-148.553	-147.939	1.9761700000000007e-07
rs6502219	-143.957	-143.463	-143.957	-143.463	1.7365999999999996e-05
rs720049	-142.059	-141.408	-142.059	-141.408	0.00013555299999990004
rs7207068	-148.078	-147.117	-148.078	-147.117	4.4976999999999993e-07
rs7210890	-144.369	-145.218	-144.369	-145.218	3.003100000000005e-06
rs7211164	-144.476	-145.175	-144.476	-145.175	3.1348000000000026e-06
rs7211210	-144.325	-145.175	-144.325	-145.175	3.1368e-06
rs7211501	-144.427	-145.175	-144.427	-145.175	3.135400000000004e-06
rs7211778	-144.795	-145.176	-144.795	-145.176	3.131799999999996e-06
rs7213682	0.0	-146.768	0.0	-146.768	6.37509e-07
rs7215456	-144.966	-145.342	-144.966	-145.342	2.6527999999999994e-06
rs7215565	-144.847	-145.22	-144.847	-145.22	2.9978999999999938e-06
rs7216235	-144.847	-145.22	-144.847	-145.22	2.9978999999999938e-06
rs7216413	-144.843	-145.22	-144.843	-145.22	2.9979000000000006e-06
rs7218504	-141.679	-140.725	-141.679	-140.725	0.00026843599999999994
rs72813167	-144.429	-147.255	-144.429	-147.255	3.915999999999981e-07
rs73292401	-134.762	-134.811	-134.762	-134.811	0.09933499999999995
rs73296600	-144.68	-145.096	-144.68	-145.096	3.39160000000001e-06
rs73298504	-144.669	-145.096	-144.669	-145.096	3.3915999999999965e-06
rs73298506	-144.665	-145.096	-144.665	-145.096	3.3917000000000035e-06
rs73298508	-144.633	-145.096	-144.633	-145.096	3.392000000000011e-06
rs73300518	-144.316	-145.089	-144.316	-145.089	3.4182000000000006e-06
rs733889	-144.325	-145.175	-144.325	-145.175	3.1368e-06
rs733890	-146.801	-147.128	-146.801	-147.128	4.4473999999999873e-07
rs73981604	-144.719	-144.631	-144.719	-144.631	5.399099999999987e-06
rs73981608	-144.683	-145.096	-144.683	-145.096	3.3914999999999895e-06
rs73981609	-144.68	-145.096	-144.68	-145.096	3.39160000000001e-06
rs73981611	-144.669	-145.096	-144.669	-145.096	3.3915999999999965e-06
rs73981621	-144.329	-145.089	-144.329	-145.089	3.418e-06
rs75867529	-144.344	-145.048	-144.344	-145.048	3.558300000000003e-06
rs76317656	0.0	-145.871	0.0	-145.871	1.56249e-06
rs76441872	-147.606	-146.069	-147.606	-146.069	1.2818500000000003e-06
rs76487159	-144.429	-145.129	-144.429	-145.129	3.282400000000001e-06
rs76752310	0.0	-140.657	0.0	-140.657	0.000287267
rs77830355	0.0	-143.591	0.0	-143.591	1.52816e-05
rs77860178	0.0	-147.763	0.0	-147.763	2.35733e-07
rs79278762	0.0	-138.557	0.0	-138.557	0.00234577
rs80226620	0.0	-145.757	0.0	-145.757	1.75248e-06
rs8070835	-147.222	-145.712	-147.222	-145.712	1.8329200000000004e-06
rs8071445	-144.849	-145.013	-144.849	-145.013	3.6869999999999937e-06
rs8071456	-144.845	-145.097	-144.845	-145.097	3.3903000000000004e-06
rs8071615	-144.827	-145.303	-144.827	-145.303	2.757600000000002e-06
rs8071726	-144.826	-144.578	-144.826	-144.578	5.696799999999993e-06
rs8073444	-144.314	-144.963	-144.314	-144.963	3.873799999999997e-06
rs8073563	-144.314	-144.963	-144.314	-144.963	3.873799999999997e-06
rs8078394	-144.367	-145.004	-144.367	-145.004	3.7195999999999974e-06
rs8078508	-144.371	-145.004	-144.371	-145.004	3.71939999999999e-06
rs8078710	-144.363	-145.004	-144.363	-145.004	3.7196999999999976e-06
rs8079600	-144.322	-144.963	-144.322	-144.963	3.873900000000004e-06
rs8079762	-144.359	-145.004	-144.359	-145.004	3.719500000000004e-06
rs9303059	-148.553	-147.806	-148.553	-147.806	2.2583400000000011e-07
rs9646399	0.0	-139.055	0.0	-139.055	0.00142658
rs9889794	0.0	-137.426	0.0	-137.426	0.00726891
rs9907138	0.0	-139.56	0.0	-139.56	0.000860327
rs9908102	-140.608	-142.369	-140.608	-142.369	5.185999999999993e-05
rs9910403	-136.844	-135.985	-136.844	-135.985	0.030726599999999993
rs9911789	-145.675	-144.718	-145.675	-144.718	4.951900000000001e-06
rs9915058	-143.105	-144.85	-143.105	-144.85	4.338999999999987e-06
rs9915944	-144.376	-143.621	-144.376	-143.621	1.4837800000000009e-05
