## Supplementary material for "Characterization of shared and ancestry-specific signals driving complex traits using multi-ancestry fine-mapping": global_pips.txt

SNP_ID	shared_ll	notshared_ll	global_pips
rs1037037	-129.026	-129.727	3.5661000000000007e-07
rs1043809	-119.108	-123.993	0.00669668
rs1054206	0.0	-126.517	6.74969e-07
rs10852854	-128.594	-129.476	5.423390000000001e-07
rs11078422	-130.354	-131.115	9.40964e-08
rs11204306	-120.48	-121.415	0.0018065000000000002
rs11204343	-125.7	-129.556	9.20089e-06
rs112429999	-128.553	-129.436	5.650289999999999e-07
rs11548434	-129.175	-129.761	3.1016e-07
rs11650153	-128.59	-129.396	5.475319999999999e-07
rs11650163	-128.436	-129.309	6.359180000000001e-07
rs11652784	-119.694	-124.469	0.00372516
rs11867206	-130.189	-130.695	1.13312e-07
rs11868500	-128.864	-129.603	4.183919999999999e-07
rs11868520	-128.931	-129.687	3.90768e-07
rs11868575	-128.738	-130.808	4.48836e-07
rs12150591	0.0	-130.455	1.31551e-08
rs12449821	-128.594	-129.476	5.423390000000001e-07
rs12451200	-128.639	-129.521	5.185e-07
rs12451220	-128.594	-129.476	5.423390000000001e-07
rs12452289	-128.594	-129.476	5.423390000000001e-07
rs12600722	-128.59	-129.396	5.475319999999999e-07
rs12600851	-128.952	-129.726	3.82002e-07
rs12602013	-130.785	-131.283	6.246680000000002e-08
rs12602286	-115.969	-121.864	0.15430900000000003
rs12937933	-128.931	-129.687	3.90768e-07
rs12938066	-126.359	-129.886	4.76799e-06
rs12939559	-130.8	-131.225	6.19644e-08
rs12939947	-119.854	-124.514	0.0031756400000000004
rs12941722	-124.895	-129.19	2.05501e-05
rs12942794	-128.971	-129.726	3.75347e-07
rs12943732	-125.728	-129.582	8.94999e-06
rs12945111	-129.04	-130.949	3.3275500000000004e-07
rs12947647	-128.679	-130.814	4.7520099999999994e-07
rs1295329	-125.792	-129.643	8.38885e-06
rs1295330	-130.475	-130.833	8.637780000000001e-08
rs139723351	-125.63	-129.516	9.86703e-06
rs1472932	-118.869	-123.639	0.008504610000000001
rs1509160	-121.921	-122.491	0.00043913400000000004
rs1621499	-127.928	-128.932	1.0475920000000001e-06
rs1624825	-125.684	-128.872	9.375160000000002e-06
rs16960158	-119.346	-120.115	0.00567405
rs16960499	-119.553	-120.407	0.004589629999999999
rs183289853	0.0	-128.248	1.19541e-07
rs186180864	0.0	-129.721	2.73981e-08
rs1969161	-121.252	-124.516	0.000788218
rs200096445	-130.595	-130.675	7.918029999999999e-08
rs2010015	-128.721	-130.871	4.55518e-07
rs2013949	-118.945	-119.786	0.008430770000000002
rs2048230	-120.445	-121.513	0.00185581
rs2074280	-129.282	-129.383	2.935609999999999e-07
rs2233072	-120.774	-125.116	0.0012658500000000002
rs2270139	-131.215	-131.36	4.2216999999999993e-08
rs2296981	-121.55	-124.682	0.0005854870000000001
rs2305064	-128.94	-129.687	3.87528e-07
rs2386316	-130.423	-130.945	8.951210000000002e-08
rs2386403	-128.862	-129.646	4.1758199999999996e-07
rs2386404	-128.777	-129.562	4.5470999999999997e-07
rs2428365	-129.297	-128.968	3.094320000000001e-07
rs2428369	-126.804	-127.552	3.2786900000000006e-06
rs2428370	-128.406	-130.049	6.322540000000002e-07
rs2428371	-129.608	-131.055	1.9135599999999998e-07
rs2428373	-129.916	-129.523	1.6864099999999995e-07
rs2428580	-128.394	-130.842	6.286420000000002e-07
rs2428582	-128.018	-130.649	9.136229999999999e-07
rs2428583	-128.142	-130.747	8.075379999999999e-07
rs2453570	-128.55	-130.812	5.393510000000001e-07
rs2472707	-127.171	-127.149	2.46386e-06
rs2472708	-127.119	-128.692	2.29488e-06
rs2472710	-129.843	-129.421	1.82557e-07
rs28526726	-128.588	-130.633	5.21594e-07
rs28540773	-129.183	-129.811	3.06585e-07
rs28582509	-117.973	-123.528	0.020816599999999998
rs28667787	-130.546	-131.023	7.94732e-08
rs2892015	-128.631	-129.436	5.254820000000001e-07
rs2892016	-128.631	-129.436	5.254820000000001e-07
rs34417974	-128.592	-129.52	5.418480000000001e-07
rs35783872	-128.782	-129.39	4.5877800000000003e-07
rs35911764	-128.594	-129.476	5.423390000000001e-07
rs3764443	-128.836	-129.603	4.2933599999999995e-07
rs3764445	-129.017	-129.809	3.57432e-07
rs3764447	-128.924	-129.726	3.92126e-07
rs3764448	-128.968	-129.769	3.75188e-07
rs3803835	-128.59	-129.396	5.475319999999999e-07
rs3826380	-128.59	-129.396	5.475319999999999e-07
rs4073003	-115.208	-120.976	0.33030999999999994
rs4123417	-130.351	-130.552	9.950860000000001e-08
rs4273100	-118.206	-121.294	0.016603000000000003
rs4319824	-128.621	-129.436	5.304429999999998e-07
rs4328505	-130.406	-131.106	8.97645e-08
rs4334348	-128.621	-129.436	5.304429999999998e-07
rs4393623	-128.649	-129.521	5.135430000000002e-07
rs4493120	-127.775	-130.124	1.1690000000000002e-06
rs4510081	-128.7	-129.477	4.912860000000001e-07
rs4531795	-128.972	-130.781	3.570380000000001e-07
rs4630608	-130.518	-131.144	8.06875e-08
rs4924774	-128.64	-129.437	5.210290000000001e-07
rs4924779	-117.267	-120.944	0.04231139999999999
rs4924785	-124.517	-128.964	2.9985799999999993e-05
rs4924924	-130.21	-131.096	1.07718e-07
rs4924925	-129.999	-130.597	1.35974e-07
rs4924929	-130.255	-130.438	1.0972450000000001e-07
rs4924936	-129.026	-129.604	3.603559999999999e-07
rs4924938	-128.59	-129.396	5.475319999999999e-07
rs4924940	-128.754	-129.522	4.6574699999999997e-07
rs4924943	-128.789	-129.438	4.5412299999999997e-07
rs4924944	-128.675	-129.352	5.07719e-07
rs4924945	-128.462	-129.224	6.24021e-07
rs4924967	-118.307	-123.65	0.014899300000000002
rs4924980	-119.866	-124.554	0.00313808
rs4924986	-119.484	-120.369	0.004907259999999999
rs4924987	-119.828	-124.384	0.00325867
rs4924992	-130.464	-130.932	8.63747e-08
rs4924993	-125.031	-129.258	1.79382e-05
rs4924994	-130.886	-131.346	5.6697800000000005e-08
rs4924997	-127.494	-129.92	1.5476700000000003e-06
rs56156915	-130.239	-130.696	1.0830969999999999e-07
rs57035178	-128.69	-129.477	4.95878e-07
rs57433322	-118.765	-119.662	0.010063500000000001
rs59415593	-119.227	-120.161	0.00632653
rs59571799	-117.135	-120.837	0.048258100000000005
rs59588820	-130.242	-130.803	1.069374e-07
rs60166680	-119.932	-121.092	0.00308677
rs60606605	-120.393	-121.47	0.0019548
rs6502672	-128.782	-129.522	4.5386100000000004e-07
rs6502673	-128.682	-129.561	4.970420000000002e-07
rs6502676	-129.035	-129.727	3.5358500000000005e-07
rs6587216	-121.048	-124.431	0.0009657520000000001
rs67053020	-130.459	-131.072	8.567109999999999e-08
rs67735616	-130.254	-130.961	1.0443399999999998e-07
rs68046274	-128.604	-129.476	5.37153e-07
rs7207570	-130.556	-131.157	7.78634e-08
rs7209853	-128.659	-129.437	5.118389999999999e-07
rs7210456	-128.289	-130.826	6.973989999999999e-07
rs7212905	-128.602	-129.52	5.37091e-07
rs7213615	-129.026	-129.604	3.603559999999999e-07
rs7214585	-129.174	-129.761	3.1042900000000003e-07
rs7214754	-128.662	-129.561	5.062300000000001e-07
rs7220633	-131.101	-131.296	4.70557e-08
rs7220661	-128.639	-129.521	5.185e-07
rs7221299	-122.318	-122.949	0.0002937890000000001
rs7221430	-128.259	-130.806	7.182909999999998e-07
rs7221935	-129.17	-128.926	3.4587500000000004e-07
rs7222187	-129.227	-129.812	2.9452100000000005e-07
rs7222748	-128.59	-129.396	5.475319999999999e-07
rs7222893	-128.582	-129.27	5.565239999999999e-07
rs7223173	-128.532	-129.183	5.870350000000001e-07
rs72639204	-118.708	-124.015	0.00998099
rs739830	-130.238	-130.633	1.090677e-07
rs7405832	-127.361	-129.718	1.76952e-06
rs7405847	-127.452	-129.804	1.6144e-06
rs7501702	-121.425	-125.5	0.000660743
rs7502046	-121.374	-124.471	0.0006986599999999999
rs7502682	-121.481	-125.545	0.0006247600000000001
rs7503663	-128.961	-129.726	3.78813e-07
rs7503678	-128.604	-129.476	5.37153e-07
rs75174617	-130.001	-130.561	1.36075e-07
rs75326834	0.0	-126.517	6.74969e-07
rs75779268	-130.267	-130.511	1.076801e-07
rs77232220	0.0	-126.737	5.41431e-07
rs79259362	0.0	-126.446	7.24335e-07
rs80217065	0.0	-130.781	9.49464e-09
rs8065470	-119.296	-119.947	0.006019939999999999
rs8066636	-129.218	-129.812	2.96825e-07
rs8067882	-128.78	-129.438	4.57802e-07
rs8068683	-129.183	-129.811	3.06585e-07
rs8069826	-128.995	-129.687	3.68242e-07
rs8070707	-129.356	-129.056	2.9005999999999994e-07
rs8071147	-128.59	-129.396	5.475319999999999e-07
rs8071408	-130.876	-131.345	5.71745e-08
rs8071458	-128.631	-129.436	5.254820000000001e-07
rs8071783	-128.811	-129.478	4.4334999999999996e-07
rs8072860	-128.811	-129.478	4.4334999999999996e-07
rs8073236	-130.373	-130.966	9.35441e-08
rs8073436	-128.773	-129.522	4.5761400000000004e-07
rs8074020	-128.636	-129.396	5.244129999999998e-07
rs8075054	-128.146	-130.76	8.041579999999999e-07
rs8077111	-128.924	-129.564	3.96815e-07
rs8077275	-130.528	-130.627	8.446829999999999e-08
rs8077775	-128.591	-129.351	5.487410000000001e-07
rs8078993	-128.681	-129.477	5.001040000000001e-07
rs8080471	-129.694	-129.625	1.99105e-07
rs868698	-119.378	-120.156	0.00549185
rs886438	-128.175	-130.723	7.816450000000001e-07
rs959071	-115.431	-121.252	0.264501
rs9748173	-128.621	-129.436	5.304429999999998e-07
rs9748183	-128.58	-129.396	5.527010000000002e-07
rs9897586	-129.053	-129.648	3.5001e-07
rs9898426	-128.631	-129.436	5.254820000000001e-07
rs9899649	-119.984	-124.246	0.00279034
rs9902467	-129.025	-128.756	4.0186499999999995e-07
rs9903574	-128.884	-129.686	4.08236e-07
rs9906799	-128.681	-129.477	5.001040000000001e-07
rs9907723	-128.999	-129.604	3.6911900000000004e-07
rs9908821	-130.535	-131.145	7.946770000000002e-08
rs9911451	-130.514	-130.965	8.230500000000001e-08
rs9912568	-128.59	-129.396	5.475319999999999e-07
rs9912713	-128.864	-129.603	4.183919999999999e-07
rs9914914	-128.58	-129.396	5.527010000000002e-07
rs9915343	-128.999	-129.727	3.6581200000000007e-07
rs9916340	-129.0	-128.756	4.09979e-07
rs9916802	-130.836	-131.269	5.97361e-08
