## Supplementary material for "Characterization of shared and ancestry-specific signals driving complex traits using multi-ancestry fine-mapping": mscaviar_results_shared_pips.txt

SNP_ID	shared_pip	shared_ll	notshared_ll
rs4924924	1.00786e-07	-130.21	-131.096
rs4630608	7.40822e-08	-130.518	-131.144
rs9908821	7.28674e-08	-130.535	-131.145
rs67053020	7.85773e-08	-130.459	-131.072
rs4924925	1.24557e-07	-129.999	-130.597
rs9911451	7.441e-08	-130.514	-130.965
rs59588820	9.76514e-08	-130.242	-130.803
rs75174617	1.24244e-07	-130.001	-130.561
rs11867206	1.0297e-07	-130.189	-130.695
rs56156915	9.79699e-08	-130.239	-130.696
rs2270139	3.68988e-08	-131.215	-131.36
rs8080471	1.68945e-07	-129.694	-129.625
rs8077275	7.33916e-08	-130.528	-130.627
rs75779268	9.52402e-08	-130.267	-130.511
rs4924929	9.63426e-08	-130.255	-130.438
rs4123417	8.75706e-08	-130.351	-130.552
rs7207570	7.13452e-08	-130.556	-131.157
rs28667787	7.2017e-08	-130.546	-131.023
rs35783872	4.20623e-07	-128.782	-129.39
rs200096445	6.86288e-08	-130.595	-130.675
rs9916340	3.38025e-07	-129	-128.756
rs9902467	3.29913e-07	-129.025	-128.756
rs7214585	2.84089e-07	-129.174	-129.761
rs7213615	3.29566e-07	-129.026	-129.604
rs9916802	5.39073e-08	-130.836	-131.269
rs4924936	3.29566e-07	-129.026	-129.604
rs9897586	3.20545e-07	-129.053	-129.648
rs9907723	3.38321e-07	-128.999	-129.604
rs7221935	2.85215e-07	-129.17	-128.926
rs7222187	2.69495e-07	-129.227	-129.812
rs8066636	2.71797e-07	-129.218	-129.812
rs11548434	2.83819e-07	-129.175	-129.761
rs28540773	2.81548e-07	-129.183	-129.811
rs8068683	2.81548e-07	-129.183	-129.811
rs8077111	3.64741e-07	-128.924	-129.564
rs1037037	3.29374e-07	-129.026	-129.727
rs8069826	3.39903e-07	-128.995	-129.687
rs9915343	3.38568e-07	-128.999	-129.727
rs12942794	3.48094e-07	-128.971	-129.726
rs7503663	3.51556e-07	-128.961	-129.726
rs12600851	3.54742e-07	-128.952	-129.726
rs3764443	3.98487e-07	-128.836	-129.603
rs3764445	3.32339e-07	-129.017	-129.809
rs3764447	3.64855e-07	-128.924	-129.726
rs3764448	3.49081e-07	-128.968	-129.769
rs9903574	3.79859e-07	-128.884	-129.686
rs2386404	4.22588e-07	-128.777	-129.562
rs2386403	3.88056e-07	-128.862	-129.646
rs6502672	4.20431e-07	-128.782	-129.522
rs11868500	3.87552e-07	-128.864	-129.603
rs12937933	3.62408e-07	-128.931	-129.687
rs11868520	3.62408e-07	-128.931	-129.687
rs2305064	3.59171e-07	-128.94	-129.687
rs9912713	3.87552e-07	-128.864	-129.603
rs34417974	5.0835e-07	-128.592	-129.52
rs7212905	5.03597e-07	-128.602	-129.52
rs7214754	4.74066e-07	-128.662	-129.561
rs6502673	4.64885e-07	-128.682	-129.561
rs4328505	8.29045e-08	-130.406	-131.106
rs4393623	4.80066e-07	-128.649	-129.521
rs7503678	5.02155e-07	-128.604	-129.476
rs10852854	5.07337e-07	-128.594	-129.476
rs12451220	5.07337e-07	-128.594	-129.476
rs12451200	4.85021e-07	-128.639	-129.521
rs7220661	4.85021e-07	-128.639	-129.521
rs12452289	5.07337e-07	-128.594	-129.476
rs12449821	5.07337e-07	-128.594	-129.476
rs35911764	5.07337e-07	-128.594	-129.476
rs67735616	9.65035e-08	-130.254	-130.961
rs112429999	5.28578e-07	-128.553	-129.436
rs11650163	5.94549e-07	-128.436	-129.309
rs183289853	0	0	-128.248
rs68046274	5.02155e-07	-128.604	-129.476
rs2892016	4.8906e-07	-128.631	-129.436
rs2892015	4.8906e-07	-128.631	-129.436
rs4334348	4.94017e-07	-128.621	-129.436
rs8073236	8.5651e-08	-130.373	-130.966
rs4319824	4.94017e-07	-128.621	-129.436
rs9914914	5.14759e-07	-128.58	-129.396
rs7222748	5.09594e-07	-128.59	-129.396
rs4924938	5.09594e-07	-128.59	-129.396
rs12600722	5.09594e-07	-128.59	-129.396
rs9748173	4.94017e-07	-128.621	-129.436
rs9748183	5.14759e-07	-128.58	-129.396
rs8071147	5.09594e-07	-128.59	-129.396
rs8071458	4.8906e-07	-128.631	-129.436
rs9912568	5.09594e-07	-128.59	-129.396
rs3803835	5.09594e-07	-128.59	-129.396
rs3826380	5.09594e-07	-128.59	-129.396
rs11650153	5.09594e-07	-128.59	-129.396
rs9898426	4.8906e-07	-128.631	-129.436
rs4924774	4.84608e-07	-128.64	-129.437
rs9906799	4.65134e-07	-128.681	-129.477
rs8078993	4.65134e-07	-128.681	-129.477
rs57035178	4.60911e-07	-128.69	-129.477
rs7209853	4.75427e-07	-128.659	-129.437
rs4510081	4.56321e-07	-128.7	-129.477
rs4924940	4.32309e-07	-128.754	-129.522
rs8074020	4.86492e-07	-128.636	-129.396
rs8073436	4.24181e-07	-128.773	-129.522
rs6502676	3.26353e-07	-129.035	-129.727
rs11078422	8.72995e-08	-130.354	-131.115
rs7223173	5.401e-07	-128.532	-129.183
rs4924943	4.17751e-07	-128.789	-129.438
rs8067882	4.21429e-07	-128.78	-129.438
rs8072860	4.08423e-07	-128.811	-129.478
rs8071783	4.08423e-07	-128.811	-129.478
rs8077775	5.09076e-07	-128.591	-129.351
rs4924944	4.6808e-07	-128.675	-129.352
rs7222893	5.13485e-07	-128.582	-129.27
rs4924945	5.78957e-07	-128.462	-129.224
rs8070707	2.36801e-07	-129.356	-129.056
rs2428365	2.51256e-07	-129.297	-128.968
rs186180864	0	0	-129.721
rs2428373	1.35236e-07	-129.916	-129.523
rs2472710	1.45586e-07	-129.843	-129.421
rs2428371	1.84138e-07	-129.608	-131.055
rs2428370	6.12508e-07	-128.406	-130.049
rs2472708	2.21822e-06	-127.119	-128.692
rs2472707	2.10519e-06	-127.171	-127.149
rs2428369	3.03889e-06	-126.804	-127.552
rs2074280	2.55123e-07	-129.282	-129.383
rs28526726	5.10587e-07	-128.588	-130.633
rs1624825	9.3111e-06	-125.684	-128.872
rs1621499	9.87295e-07	-127.928	-128.932
rs72639204	0.00997275	-118.708	-124.015
rs57433322	0.00942307	-118.765	-119.662
rs959071	0.264371	-115.431	-121.252
rs2013949	0.00786513	-118.945	-119.786
rs8065470	0.00553835	-119.296	-119.947
rs4073003	0.330138	-115.208	-120.976
rs4273100	0.0164777	-118.206	-121.294
rs16960158	0.00526684	-119.346	-120.115
rs28582509	0.0208032	-117.973	-123.528
rs4924967	0.0148875	-118.307	-123.65
rs59571799	0.0480605	-117.135	-120.837
rs4924779	0.0421337	-117.267	-120.944
rs868698	0.00510131	-119.378	-120.156
rs1969161	0.000783228	-121.252	-124.516
rs7502046	0.000693441	-121.374	-124.471
rs16960499	0.00428569	-119.553	-120.407
rs12939947	0.00317063	-119.854	-124.514
rs4924980	0.00313328	-119.866	-124.554
rs2296981	0.000581258	-121.55	-124.682
rs11652784	0.00371992	-119.694	-124.469
rs1472932	0.00849261	-118.869	-123.639
rs59415593	0.00593777	-119.227	-120.161
rs6587216	0.000960315	-121.048	-124.431
rs12602286	0.154238	-115.969	-121.864
rs1043809	0.00668826	-119.108	-123.993
rs4924986	0.00459163	-119.484	-120.369
rs4924987	0.00325296	-119.828	-124.384
rs80217065	0	0	-130.781
rs7221299	0.000269869	-122.318	-122.949
rs9899649	0.0027838	-119.984	-124.246
rs77232220	0	0	-126.737
rs11204306	0.00169559	-120.48	-121.415
rs2048230	0.00175519	-120.445	-121.513
rs60606605	0.0018498	-120.393	-121.47
rs60166680	0.00293359	-119.932	-121.092
rs79259362	0	0	-126.446
rs75326834	0	0	-126.517
rs2233072	0.00126312	-120.774	-125.116
rs1054206	0	0	-126.517
rs7501702	0.000658878	-121.425	-125.5
rs7502682	0.000622976	-121.481	-125.545
rs1509160	0.000401313	-121.921	-122.491
rs739830	9.80578e-08	-130.238	-130.633
rs1295330	7.73626e-08	-130.475	-130.833
rs1295329	8.35921e-06	-125.792	-129.643
rs12938066	4.74474e-06	-126.359	-129.886
rs12943732	8.91851e-06	-125.728	-129.582
rs2386316	8.14523e-08	-130.423	-130.945
rs11204343	9.16855e-06	-125.7	-129.556
rs139723351	9.83339e-06	-125.63	-129.516
rs4924992	7.82148e-08	-130.464	-130.932
rs12941722	2.05035e-05	-124.895	-129.19
rs4924785	2.99274e-05	-124.517	-128.964
rs4924993	1.78946e-05	-125.031	-129.258
rs12602013	5.67195e-08	-130.785	-131.283
rs12945111	3.24729e-07	-129.04	-130.949
rs4924994	5.13013e-08	-130.886	-131.346
rs8071408	5.17756e-08	-130.876	-131.345
rs12939559	5.58715e-08	-130.8	-131.225
rs7220633	4.13818e-08	-131.101	-131.296
rs12150591	0	0	-130.455
rs11868575	4.39592e-07	-128.738	-130.808
rs12947647	4.66013e-07	-128.679	-130.814
rs2453570	5.30149e-07	-128.55	-130.812
rs7221430	7.09032e-07	-128.259	-130.806
rs7210456	6.88323e-07	-128.289	-130.826
rs2428583	7.97715e-07	-128.142	-130.747
rs8075054	7.94465e-07	-128.146	-130.76
rs886438	7.71583e-07	-128.175	-130.723
rs2428582	9.02788e-07	-128.018	-130.649
rs2428580	6.19712e-07	-128.394	-130.842
rs2010015	4.46838e-07	-128.721	-130.871
rs4531795	3.47549e-07	-128.972	-130.781
rs4924997	1.5252e-06	-127.494	-129.92
rs7405832	1.74204e-06	-127.361	-129.718
rs7405847	1.58918e-06	-127.452	-129.804
rs4493120	1.15069e-06	-127.775	-130.124
