## Supplementary material for "Characterization of shared and ancestry-specific signals driving complex traits using multi-ancestry fine-mapping": mscaviar_results_study0_post.txt

SNP_ID	Prob_in_pCausalSet
rs4924924	1.07313e-07
rs4630608	8.03791e-08
rs9908821	7.91643e-08
rs67053020	8.53677e-08
rs4924925	1.3568e-07
rs9911451	8.20496e-08
rs59588820	1.06653e-07
rs75174617	1.35793e-07
rs11867206	1.13044e-07
rs56156915	1.08055e-07
rs2270139	4.20284e-08
rs8080471	1.98958e-07
rs8077275	8.42917e-08
rs75779268	1.07476e-07
rs4924929	1.09533e-07
rs4123417	9.9313e-08
rs7207570	7.75626e-08
rs28667787	7.92107e-08
rs35783872	4.58487e-07
rs200096445	7.90069e-08
rs9916340	4.09855e-07
rs9902467	4.01744e-07
rs7214585	3.10143e-07
rs7213615	3.60073e-07
rs9916802	5.94826e-08
rs4924936	3.60073e-07
rs9897586	3.49722e-07
rs9907723	3.68828e-07
rs7221935	3.45751e-07
rs7222187	2.94235e-07
rs8066636	2.96537e-07
rs11548434	3.09874e-07
rs28540773	3.06287e-07
rs8068683	3.06287e-07
rs8077111	3.96514e-07
rs1037037	3.56289e-07
rs8069826	3.67924e-07
rs9915343	3.65482e-07
rs12942794	3.75008e-07
rs7503663	3.7847e-07
rs12600851	3.81656e-07
rs3764443	4.28994e-07
rs3764445	3.57079e-07
rs3764447	3.9177e-07
rs3764448	3.74832e-07
rs9903574	4.0788e-07
rs2386404	4.54361e-07
rs2386403	4.17233e-07
rs6502672	4.53527e-07
rs11868500	4.18059e-07
rs12937933	3.90429e-07
rs11868520	3.90429e-07
rs2305064	3.87192e-07
rs9912713	4.18059e-07
rs34417974	5.41445e-07
rs7212905	5.36692e-07
rs7214754	5.05839e-07
rs6502673	4.96658e-07
rs4328505	8.94314e-08
rs4393623	5.13162e-07
rs7503678	5.36773e-07
rs10852854	5.41955e-07
rs12451220	5.41955e-07
rs12451200	5.18116e-07
rs7220661	5.18116e-07
rs12452289	5.41955e-07
rs12449821	5.41955e-07
rs35911764	5.41955e-07
rs67735616	1.04101e-07
rs112429999	5.64645e-07
rs11650163	6.35537e-07
rs183289853	1.19541e-07
rs68046274	5.36773e-07
rs2892016	5.25127e-07
rs2892015	5.25127e-07
rs4334348	5.30084e-07
rs8073236	9.32485e-08
rs4319824	5.30084e-07
rs9914914	5.52341e-07
rs7222748	5.47176e-07
rs4924938	5.47176e-07
rs12600722	5.47176e-07
rs9748173	5.30084e-07
rs9748183	5.52341e-07
rs8071147	5.47176e-07
rs8071458	5.25127e-07
rs9912568	5.47176e-07
rs3803835	5.47176e-07
rs3826380	5.47176e-07
rs11650153	5.47176e-07
rs9898426	5.25127e-07
rs4924774	5.20676e-07
rs9906799	4.99752e-07
rs8078993	4.99752e-07
rs57035178	4.95529e-07
rs7209853	5.11494e-07
rs4510081	4.9094e-07
rs4924940	4.65404e-07
rs8074020	5.24074e-07
rs8073436	4.57277e-07
rs6502676	3.53267e-07
rs11078422	9.3741e-08
rs7223173	5.86731e-07
rs4924943	4.53819e-07
rs8067882	4.57496e-07
rs8072860	4.43041e-07
rs8071783	4.43041e-07
rs8077775	5.48402e-07
rs4924944	5.07407e-07
rs7222893	5.56209e-07
rs4924945	6.23682e-07
rs8070707	2.89943e-07
rs2428365	3.09318e-07
rs186180864	2.73981e-08
rs2428373	1.68535e-07
rs2472710	1.82454e-07
rs2428371	1.84884e-07
rs2428370	6.13357e-07
rs2472708	2.29411e-06
rs2472707	2.46371e-06
rs2428369	3.27836e-06
rs2074280	2.93387e-07
rs28526726	5.20202e-07
rs1624825	9.37109e-06
rs1621499	1.04716e-06
rs72639204	0.00998096
rs57433322	0.0100635
rs959071	0.264501
rs2013949	0.00843077
rs8065470	0.00601994
rs4073003	0.33031
rs4273100	0.016603
rs16960158	0.00567405
rs28582509	0.0208166
rs4924967	0.0148993
rs59571799	0.0482581
rs4924779	0.0423114
rs868698	0.00549185
rs1969161	0.000788214
rs7502046	0.000698657
rs16960499	0.00458963
rs12939947	0.00317562
rs4924980	0.00313807
rs2296981	0.000585483
rs11652784	0.00372514
rs1472932	0.00850459
rs59415593	0.00632653
rs6587216	0.000965747
rs12602286	0.154309
rs1043809	0.00669666
rs4924986	0.00490726
rs4924987	0.00325865
rs80217065	9.49464e-09
rs7221299	0.000293788
rs9899649	0.00279033
rs77232220	5.41431e-07
rs11204306	0.0018065
rs2048230	0.00185581
rs60606605	0.0019548
rs60166680	0.00308677
rs79259362	7.24335e-07
rs75326834	6.74969e-07
rs2233072	0.00126584
rs1054206	6.74969e-07
rs7501702	0.000660734
rs7502682	0.000624751
rs1509160	0.000439133
rs739830	1.08829e-07
rs1295330	8.61469e-08
rs1295329	8.37461e-06
rs12938066	4.75963e-06
rs12943732	8.93053e-06
rs2386316	8.92378e-08
rs11204343	9.18014e-06
rs139723351	9.84521e-06
rs4924992	8.61151e-08
rs12941722	2.05291e-05
rs4924785	2.99649e-05
rs4924993	1.79143e-05
rs12602013	6.21952e-08
rs12945111	3.31498e-07
rs4924994	5.64358e-08
rs8071408	5.69101e-08
rs12939559	6.17136e-08
rs7220633	4.68575e-08
rs12150591	1.31551e-08
rs11868575	4.41078e-07
rs12947647	4.67625e-07
rs2453570	5.32054e-07
rs7221430	7.11975e-07
rs7210456	6.91267e-07
rs2428583	8.00834e-07
rs8075054	7.97683e-07
rs886438	7.74361e-07
rs2428582	9.05823e-07
rs2428580	6.22257e-07
rs2010015	4.53846e-07
rs4531795	3.48633e-07
rs4924997	1.52715e-06
rs7405832	1.74382e-06
rs7405847	1.59096e-06
rs4493120	1.15252e-06
