## Supplementary material for "Characterization of shared and ancestry-specific signals driving complex traits using multi-ancestry fine-mapping": mscaviar_results_study1_post.txt

SNP_ID	Prob_in_pCausalSet
rs4924924	1.01191e-07
rs4630608	7.43906e-08
rs9908821	7.31708e-08
rs67053020	7.88807e-08
rs4924925	1.24851e-07
rs9911451	7.46654e-08
rs59588820	9.79358e-08
rs75174617	1.24526e-07
rs11867206	1.03238e-07
rs56156915	9.82246e-08
rs2270139	3.70874e-08
rs8080471	1.69092e-07
rs8077275	7.35682e-08
rs75779268	9.54443e-08
rs4924929	9.65341e-08
rs4123417	8.77662e-08
rs7207570	7.1646e-08
rs28667787	7.22795e-08
rs35783872	4.20914e-07
rs200096445	6.88022e-08
rs9916340	3.38149e-07
rs9902467	3.30034e-07
rs7214585	2.84375e-07
rs7213615	3.29849e-07
rs9916802	5.41608e-08
rs4924936	3.29849e-07
rs9897586	3.20833e-07
rs9907723	3.38612e-07
rs7221935	2.85339e-07
rs7222187	2.69781e-07
rs8066636	2.72085e-07
rs11548434	2.84105e-07
rs28540773	2.81846e-07
rs8068683	2.81846e-07
rs8077111	3.65042e-07
rs1037037	3.29695e-07
rs8069826	3.40221e-07
rs9915343	3.38898e-07
rs12942794	3.48433e-07
rs7503663	3.51899e-07
rs12600851	3.55088e-07
rs3764443	3.98829e-07
rs3764445	3.32692e-07
rs3764447	3.65211e-07
rs3764448	3.49437e-07
rs9903574	3.80215e-07
rs2386404	4.22937e-07
rs2386403	3.88405e-07
rs6502672	4.20765e-07
rs11868500	3.87885e-07
rs12937933	3.62747e-07
rs11868520	3.62747e-07
rs2305064	3.59507e-07
rs9912713	3.87885e-07
rs34417974	5.08753e-07
rs7212905	5.03996e-07
rs7214754	4.74457e-07
rs6502673	4.65269e-07
rs4328505	8.32376e-08
rs4393623	4.80447e-07
rs7503678	5.02535e-07
rs10852854	5.07721e-07
rs12451220	5.07721e-07
rs12451200	4.85405e-07
rs7220661	4.85405e-07
rs12452289	5.07721e-07
rs12449821	5.07721e-07
rs35911764	5.07721e-07
rs67735616	9.68365e-08
rs112429999	5.28962e-07
rs11650163	5.9493e-07
rs68046274	5.02535e-07
rs2892016	4.89415e-07
rs2892015	4.89415e-07
rs4334348	4.94376e-07
rs8073236	8.59466e-08
rs4319824	4.94376e-07
rs9914914	5.15119e-07
rs7222748	5.0995e-07
rs4924938	5.0995e-07
rs12600722	5.0995e-07
rs9748173	4.94376e-07
rs9748183	5.15119e-07
rs8071147	5.0995e-07
rs8071458	4.89415e-07
rs9912568	5.0995e-07
rs3803835	5.0995e-07
rs3826380	5.0995e-07
rs11650153	5.0995e-07
rs9898426	4.89415e-07
rs4924774	4.84961e-07
rs9906799	4.65486e-07
rs8078993	4.65486e-07
rs57035178	4.6126e-07
rs7209853	4.75772e-07
rs4510081	4.56667e-07
rs4924940	4.32652e-07
rs8074020	4.86831e-07
rs8073436	4.24518e-07
rs6502676	3.26671e-07
rs11078422	8.76549e-08
rs7223173	5.40404e-07
rs4924943	4.18055e-07
rs8067882	4.21735e-07
rs8072860	4.08732e-07
rs8071783	4.08732e-07
rs8077775	5.09415e-07
rs4924944	4.68392e-07
rs7222893	5.138e-07
rs4924945	5.79296e-07
rs8070707	2.36918e-07
rs2428365	2.5137e-07
rs2428373	1.35342e-07
rs2472710	1.45689e-07
rs2428371	1.9061e-07
rs2428370	6.31405e-07
rs2472708	2.21899e-06
rs2472707	2.10534e-06
rs2428369	3.03922e-06
rs2074280	2.55297e-07
rs28526726	5.11979e-07
rs1624825	9.31517e-06
rs1621499	9.87727e-07
rs72639204	0.00997278
rs57433322	0.00942307
rs959071	0.264371
rs2013949	0.00786513
rs8065470	0.00553835
rs4073003	0.330138
rs4273100	0.0164777
rs16960158	0.00526684
rs28582509	0.0208032
rs4924967	0.0148875
rs59571799	0.0480605
rs4924779	0.0421337
rs868698	0.00510131
rs1969161	0.000783232
rs7502046	0.000693444
rs16960499	0.00428569
rs12939947	0.00317065
rs4924980	0.00313329
rs2296981	0.000581262
rs11652784	0.00371994
rs1472932	0.00849263
rs59415593	0.00593777
rs6587216	0.00096032
rs12602286	0.154238
rs1043809	0.00668828
rs4924986	0.00459163
rs4924987	0.00325298
rs7221299	0.00026987
rs9899649	0.00278381
rs11204306	0.00169559
rs2048230	0.00175519
rs60606605	0.0018498
rs60166680	0.00293359
rs2233072	0.00126313
rs7501702	0.000658887
rs7502682	0.000622985
rs1509160	0.000401314
rs739830	9.82965e-08
rs1295330	7.75935e-08
rs1295329	8.37345e-06
rs12938066	4.7531e-06
rs12943732	8.93797e-06
rs2386316	8.17266e-08
rs11204343	9.1893e-06
rs139723351	9.85521e-06
rs4924992	7.84744e-08
rs12941722	2.05245e-05
rs4924785	2.99483e-05
rs4924993	1.79185e-05
rs12602013	5.69911e-08
rs12945111	3.25986e-07
rs4924994	5.15633e-08
rs8071408	5.204e-08
rs12939559	5.61223e-08
rs7220633	4.158e-08
rs11868575	4.4735e-07
rs12947647	4.73589e-07
rs2453570	5.37446e-07
rs7221430	7.15348e-07
rs7210456	6.94455e-07
rs2428583	8.04419e-07
rs8075054	8.0094e-07
rs886438	7.78867e-07
rs2428582	9.10588e-07
rs2428580	6.26097e-07
rs2010015	4.4851e-07
rs4531795	3.55954e-07
rs4924997	1.54572e-06
rs7405832	1.76774e-06
rs7405847	1.61262e-06
rs4493120	1.16717e-06
