## Supplementary material for "Characterization of shared and ancestry-specific signals driving complex traits using multi-ancestry fine-mapping": not_shared_pips.txt

SNP_ID	shared_ll_x	notshared_ll_x	shared_ll_y	notshared_ll_y	not_shared_pip
rs1037037	-129.026	-129.727	-129.026	-129.727	2.7236000000000126e-08
rs1043809	-119.108	-123.993	-119.108	-123.993	8.420000000000302e-06
rs1054206	0.0	-126.517	0.0	-126.517	6.74969e-07
rs10852854	-128.594	-129.476	-128.594	-129.476	3.5002000000000144e-08
rs11078422	-130.354	-131.115	-130.354	-131.115	6.796900000000012e-09
rs11204306	-120.48	-121.415	-120.48	-121.415	0.00011090999999999987
rs11204343	-125.7	-129.556	-125.7	-129.556	3.2339999999999084e-08
rs112429999	-128.553	-129.436	-128.553	-129.436	3.645099999999991e-08
rs11548434	-129.175	-129.761	-129.175	-129.761	2.6341000000000037e-08
rs11650153	-128.59	-129.396	-128.59	-129.396	3.793799999999987e-08
rs11650163	-128.436	-129.309	-128.436	-129.309	4.136900000000014e-08
rs11652784	-119.694	-124.469	-119.694	-124.469	5.240000000000106e-06
rs11867206	-130.189	-130.695	-130.189	-130.695	1.0342000000000001e-08
rs11868500	-128.864	-129.603	-128.864	-129.603	3.0839999999999924e-08
rs11868520	-128.931	-129.687	-128.931	-129.687	2.835999999999997e-08
rs11868575	-128.738	-130.808	-128.738	-130.808	9.244e-09
rs12150591	0.0	-130.455	0.0	-130.455	1.31551e-08
rs12449821	-128.594	-129.476	-128.594	-129.476	3.5002000000000144e-08
rs12451200	-128.639	-129.521	-128.639	-129.521	3.347900000000003e-08
rs12451220	-128.594	-129.476	-128.594	-129.476	3.5002000000000144e-08
rs12452289	-128.594	-129.476	-128.594	-129.476	3.5002000000000144e-08
rs12600722	-128.59	-129.396	-128.59	-129.396	3.793799999999987e-08
rs12600851	-128.952	-129.726	-128.952	-129.726	2.7259999999999994e-08
rs12602013	-130.785	-131.283	-130.785	-131.283	5.747300000000028e-09
rs12602286	-115.969	-121.864	-115.969	-121.864	7.10000000000155e-05
rs12937933	-128.931	-129.687	-128.931	-129.687	2.835999999999997e-08
rs12938066	-126.359	-129.886	-126.359	-129.886	2.325000000000016e-08
rs12939559	-130.8	-131.225	-130.8	-131.225	6.092900000000008e-09
rs12939947	-119.854	-124.514	-119.854	-124.514	5.0100000000001706e-06
rs12941722	-124.895	-129.19	-124.895	-129.19	4.6600000000000536e-08
rs12942794	-128.971	-129.726	-128.971	-129.726	2.7253000000000012e-08
rs12943732	-125.728	-129.582	-125.728	-129.582	3.147999999999991e-08
rs12945111	-129.04	-130.949	-129.04	-130.949	8.026000000000048e-09
rs12947647	-128.679	-130.814	-128.679	-130.814	9.188000000000042e-09
rs1295329	-125.792	-129.643	-125.792	-129.643	2.963999999999994e-08
rs1295330	-130.475	-130.833	-130.475	-130.833	9.015200000000029e-09
rs139723351	-125.63	-129.516	-125.63	-129.516	3.3639999999998546e-08
rs1472932	-118.869	-123.639	-118.869	-123.639	1.1999999999999858e-05
rs1509160	-121.921	-122.491	-121.921	-122.491	3.7821e-05
rs1621499	-127.928	-128.932	-127.928	-128.932	6.0297e-08
rs1624825	-125.684	-128.872	-125.684	-128.872	6.406000000000223e-08
rs16960158	-119.346	-120.115	-119.346	-120.115	0.00040720999999999986
rs16960499	-119.553	-120.407	-119.553	-120.407	0.0003039399999999002
rs183289853	0.0	-128.248	0.0	-128.248	1.19541e-07
rs186180864	0.0	-129.721	0.0	-129.721	2.73981e-08
rs1969161	-121.252	-124.516	-121.252	-124.516	4.9900000000000725e-06
rs200096445	-130.595	-130.675	-130.595	-130.675	1.05515e-08
rs2010015	-128.721	-130.871	-128.721	-130.871	8.679999999999996e-09
rs2013949	-118.945	-119.786	-118.945	-119.786	0.0005656400000000009
rs2048230	-120.445	-121.513	-120.445	-121.513	0.00010062000000000005
rs2074280	-129.282	-129.383	-129.282	-129.383	3.843799999999991e-08
rs2233072	-120.774	-125.116	-120.774	-125.116	2.73000000000005e-06
rs2270139	-131.215	-131.36	-131.215	-131.36	5.318199999999993e-09
rs2296981	-121.55	-124.682	-121.55	-124.682	4.229000000000017e-06
rs2305064	-128.94	-129.687	-128.94	-129.687	2.8356999999999994e-08
rs2386316	-130.423	-130.945	-130.423	-130.945	8.059800000000036e-09
rs2386403	-128.862	-129.646	-128.862	-129.646	2.9526000000000022e-08
rs2386404	-128.777	-129.562	-128.777	-129.562	3.2122e-08
rs2428365	-129.297	-128.968	-129.297	-128.968	5.817600000000011e-08
rs2428369	-126.804	-127.552	-126.804	-127.552	2.3980000000000065e-07
rs2428370	-128.406	-130.049	-128.406	-130.049	1.974600000000021e-08
rs2428371	-129.608	-131.055	-129.608	-131.055	7.2180000000000055e-09
rs2428373	-129.916	-129.523	-129.916	-129.523	3.3404999999999974e-08
rs2428580	-128.394	-130.842	-128.394	-130.842	8.930000000000226e-09
rs2428582	-128.018	-130.649	-128.018	-130.649	1.0834999999999978e-08
rs2428583	-128.142	-130.747	-128.142	-130.747	9.822999999999889e-09
rs2453570	-128.55	-130.812	-128.55	-130.812	9.202000000000111e-09
rs2472707	-127.171	-127.149	-127.171	-127.149	3.586700000000001e-07
rs2472708	-127.119	-128.692	-127.119	-128.692	7.666000000000021e-08
rs2472710	-129.843	-129.421	-129.843	-129.421	3.697100000000002e-08
rs28526726	-128.588	-130.633	-128.588	-130.633	1.1006999999999961e-08
rs28540773	-129.183	-129.811	-129.183	-129.811	2.503700000000004e-08
rs28582509	-117.973	-123.528	-117.973	-123.528	1.3399999999899603e-05
rs28667787	-130.546	-131.023	-130.546	-131.023	7.456199999999995e-09
rs2892015	-128.631	-129.436	-128.631	-129.436	3.6422000000000166e-08
rs2892016	-128.631	-129.436	-128.631	-129.436	3.6422000000000166e-08
rs34417974	-128.592	-129.52	-128.592	-129.52	3.349800000000013e-08
rs35783872	-128.782	-129.39	-128.782	-129.39	3.815500000000004e-08
rs35911764	-128.594	-129.476	-128.594	-129.476	3.5002000000000144e-08
rs3764443	-128.836	-129.603	-128.836	-129.603	3.0849000000000067e-08
rs3764445	-129.017	-129.809	-129.017	-129.809	2.5093e-08
rs3764447	-128.924	-129.726	-128.924	-129.726	2.727099999999998e-08
rs3764448	-128.968	-129.769	-128.968	-129.769	2.6107000000000037e-08
rs3803835	-128.59	-129.396	-128.59	-129.396	3.793799999999987e-08
rs3826380	-128.59	-129.396	-128.59	-129.396	3.793799999999987e-08
rs4073003	-115.208	-120.976	-115.208	-120.976	0.00017199999999989446
rs4123417	-130.351	-130.552	-130.351	-130.552	1.193800000000001e-08
rs4273100	-118.206	-121.294	-118.206	-121.294	0.00012529999999999833
rs4319824	-128.621	-129.436	-128.621	-129.436	3.642599999999985e-08
rs4328505	-130.406	-131.106	-130.406	-131.106	6.8599999999999966e-09
rs4334348	-128.621	-129.436	-128.621	-129.436	3.642599999999985e-08
rs4393623	-128.649	-129.521	-128.649	-129.521	3.347700000000019e-08
rs4493120	-127.775	-130.124	-127.775	-130.124	1.831000000000017e-08
rs4510081	-128.7	-129.477	-128.7	-129.477	3.496500000000013e-08
rs4531795	-128.972	-130.781	-128.972	-130.781	9.489000000000092e-09
rs4630608	-130.518	-131.144	-130.518	-131.144	6.6053000000000016e-09
rs4924774	-128.64	-129.437	-128.64	-129.437	3.642100000000014e-08
rs4924779	-117.267	-120.944	-117.267	-120.944	0.00017769999999989877
rs4924785	-124.517	-128.964	-124.517	-128.964	5.839999999999592e-08
rs4924924	-130.21	-131.096	-130.21	-131.096	6.931999999999999e-09
rs4924925	-129.999	-130.597	-129.999	-130.597	1.1417000000000002e-08
rs4924929	-130.255	-130.438	-130.255	-130.438	1.3381900000000015e-08
rs4924936	-129.026	-129.604	-129.026	-129.604	3.078999999999992e-08
rs4924938	-128.59	-129.396	-128.59	-129.396	3.793799999999987e-08
rs4924940	-128.754	-129.522	-128.754	-129.522	3.343800000000001e-08
rs4924943	-128.789	-129.438	-128.789	-129.438	3.6372e-08
rs4924944	-128.675	-129.352	-128.675	-129.352	3.963900000000003e-08
rs4924945	-128.462	-129.224	-128.462	-129.224	4.5064000000000065e-08
rs4924967	-118.307	-123.65	-118.307	-123.65	1.1800000000001046e-05
rs4924980	-119.866	-124.554	-119.866	-124.554	4.800000000000117e-06
rs4924986	-119.484	-120.369	-119.484	-120.369	0.00031562999999990016
rs4924987	-119.828	-124.384	-119.828	-124.384	5.7099999999999165e-06
rs4924992	-130.464	-130.932	-130.464	-130.932	8.159899999999996e-09
rs4924993	-125.031	-129.258	-125.031	-129.258	4.3600000000000735e-08
rs4924994	-130.886	-131.346	-130.886	-131.346	5.396500000000011e-09
rs4924997	-127.494	-129.92	-127.494	-129.92	2.247000000000044e-08
rs56156915	-130.239	-130.696	-130.239	-130.696	1.0339800000000001e-08
rs57035178	-128.69	-129.477	-128.69	-129.477	3.4967000000000025e-08
rs57433322	-118.765	-119.662	-118.765	-119.662	0.0006404299999999991
rs59415593	-119.227	-120.161	-119.227	-120.161	0.00038876000000000015
rs59571799	-117.135	-120.837	-117.135	-120.837	0.00019759999999999917
rs59588820	-130.242	-130.803	-130.242	-130.803	9.285999999999995e-09
rs60166680	-119.932	-121.092	-119.932	-121.092	0.00015318000000000016
rs60606605	-120.393	-121.47	-120.393	-121.47	0.00010500000000000006
rs6502672	-128.782	-129.522	-128.782	-129.522	3.3430000000000055e-08
rs6502673	-128.682	-129.561	-128.682	-129.561	3.2157000000000173e-08
rs6502676	-129.035	-129.727	-129.035	-129.727	2.7232000000000068e-08
rs6587216	-121.048	-124.431	-121.048	-124.431	5.436999999999955e-06
rs67053020	-130.459	-131.072	-130.459	-131.072	7.093799999999986e-09
rs67735616	-130.254	-130.961	-130.254	-130.961	7.930499999999993e-09
rs68046274	-128.604	-129.476	-128.604	-129.476	3.499800000000003e-08
rs7207570	-130.556	-131.157	-130.556	-131.157	6.51819999999999e-09
rs7209853	-128.659	-129.437	-128.659	-129.437	3.641199999999994e-08
rs7210456	-128.289	-130.826	-128.289	-130.826	9.07599999999981e-09
rs7212905	-128.602	-129.52	-128.602	-129.52	3.349400000000002e-08
rs7213615	-129.026	-129.604	-129.026	-129.604	3.078999999999992e-08
rs7214585	-129.174	-129.761	-129.174	-129.761	2.6340000000000062e-08
rs7214754	-128.662	-129.561	-128.662	-129.561	3.21640000000001e-08
rs7220633	-131.101	-131.296	-131.101	-131.296	5.673899999999996e-09
rs7220661	-128.639	-129.521	-128.639	-129.521	3.347900000000003e-08
rs7221299	-122.318	-122.949	-122.318	-122.949	2.3919999999999974e-05
rs7221430	-128.259	-130.806	-128.259	-130.806	9.258999999999779e-09
rs7221935	-129.17	-128.926	-129.17	-128.926	6.066000000000007e-08
rs7222187	-129.227	-129.812	-129.227	-129.812	2.5026000000000055e-08
rs7222748	-128.59	-129.396	-128.59	-129.396	3.793799999999987e-08
rs7222893	-128.582	-129.27	-128.582	-129.27	4.303899999999986e-08
rs7223173	-128.532	-129.183	-128.532	-129.183	4.693500000000004e-08
rs72639204	-118.708	-124.015	-118.708	-124.015	8.239999999999637e-06
rs739830	-130.238	-130.633	-130.238	-130.633	1.1009899999999999e-08
rs7405832	-127.361	-129.718	-127.361	-129.718	2.7480000000000032e-08
rs7405847	-127.452	-129.804	-127.452	-129.804	2.5219999999999904e-08
rs7501702	-121.425	-125.5	-121.425	-125.5	1.864999999999983e-06
rs7502046	-121.374	-124.471	-121.374	-124.471	5.21899999989992e-06
rs7502682	-121.481	-125.545	-121.481	-125.545	1.7840000000000087e-06
rs7503663	-128.961	-129.726	-128.961	-129.726	2.7257000000000017e-08
rs7503678	-128.604	-129.476	-128.604	-129.476	3.499800000000003e-08
rs75174617	-130.001	-130.561	-130.001	-130.561	1.1830999999999995e-08
rs75326834	0.0	-126.517	0.0	-126.517	6.74969e-07
rs75779268	-130.267	-130.511	-130.267	-130.511	1.2439900000000005e-08
rs77232220	0.0	-126.737	0.0	-126.737	5.41431e-07
rs79259362	0.0	-126.446	0.0	-126.446	7.24335e-07
rs80217065	0.0	-130.781	0.0	-130.781	9.49464e-09
rs8065470	-119.296	-119.947	-119.296	-119.947	0.0004815899999998999
rs8066636	-129.218	-129.812	-129.218	-129.812	2.5028000000000004e-08
rs8067882	-128.78	-129.438	-128.78	-129.438	3.637299999999998e-08
rs8068683	-129.183	-129.811	-129.183	-129.811	2.503700000000004e-08
rs8069826	-128.995	-129.687	-128.995	-129.687	2.8339000000000026e-08
rs8070707	-129.356	-129.056	-129.356	-129.056	5.325899999999999e-08
rs8071147	-128.59	-129.396	-128.59	-129.396	3.793799999999987e-08
rs8071408	-130.876	-131.345	-130.876	-131.345	5.398900000000002e-09
rs8071458	-128.631	-129.436	-128.631	-129.436	3.6422000000000166e-08
rs8071783	-128.811	-129.478	-128.811	-129.478	3.4927000000000085e-08
rs8072860	-128.811	-129.478	-128.811	-129.478	3.4927000000000085e-08
rs8073236	-130.373	-130.966	-130.373	-130.966	7.893099999999995e-09
rs8073436	-128.773	-129.522	-128.773	-129.522	3.343300000000003e-08
rs8074020	-128.636	-129.396	-128.636	-129.396	3.792099999999983e-08
rs8075054	-128.146	-130.76	-128.146	-130.76	9.6929999999999e-09
rs8077111	-128.924	-129.564	-128.924	-129.564	3.2074e-08
rs8077275	-130.528	-130.627	-130.528	-130.627	1.1076699999999998e-08
rs8077775	-128.591	-129.351	-128.591	-129.351	3.966500000000011e-08
rs8078993	-128.681	-129.477	-128.681	-129.477	3.497000000000011e-08
rs8080471	-129.694	-129.625	-129.694	-129.625	3.016e-08
rs868698	-119.378	-120.156	-119.378	-120.156	0.00039054
rs886438	-128.175	-130.723	-128.175	-130.723	1.0062000000000133e-08
rs959071	-115.431	-121.252	-115.431	-121.252	0.00012999999999996348
rs9748173	-128.621	-129.436	-128.621	-129.436	3.642599999999985e-08
rs9748183	-128.58	-129.396	-128.58	-129.396	3.7942000000000195e-08
rs9897586	-129.053	-129.648	-129.053	-129.648	2.946499999999998e-08
rs9898426	-128.631	-129.436	-128.631	-129.436	3.6422000000000166e-08
rs9899649	-119.984	-124.246	-119.984	-124.246	6.5400000000001915e-06
rs9902467	-129.025	-128.756	-129.025	-128.756	7.195200000000006e-08
rs9903574	-128.884	-129.686	-128.884	-129.686	2.8377000000000016e-08
rs9906799	-128.681	-129.477	-128.681	-129.477	3.497000000000011e-08
rs9907723	-128.999	-129.604	-128.999	-129.604	3.0798000000000035e-08
rs9908821	-130.535	-131.145	-130.535	-131.145	6.600300000000036e-09
rs9911451	-130.514	-130.965	-130.514	-130.965	7.895000000000019e-09
rs9912568	-128.59	-129.396	-128.59	-129.396	3.793799999999987e-08
rs9912713	-128.864	-129.603	-128.864	-129.603	3.0839999999999924e-08
rs9914914	-128.58	-129.396	-128.58	-129.396	3.7942000000000195e-08
rs9915343	-128.999	-129.727	-128.999	-129.727	2.7244000000000135e-08
rs9916340	-129.0	-128.756	-129.0	-128.756	7.195400000000001e-08
rs9916802	-130.836	-131.269	-130.836	-131.269	5.828800000000008e-09
