## Supplementary material for "Characterization of shared and ancestry-specific signals driving complex traits using multi-ancestry fine-mapping": results_schizophrenia.txt

chr	start_bp	end_bp	rsid	eur_pip	afr_pip	eur_maf	afr_maf	bp	bp	eur_beta	afr_beta	eur_se	afr_se	eur_zscore	afr_zscore	eur_pval	afr_pval	global_pip	eur_nocausal	afr_nocausal	shared_pip	not_shared_pip	shared_ll	notshared_ll	num_snps_eur	num_snps_afr	nc	runtime
17	18641582	19641582	rs12602286	0.154309	0.154238	0.884692	0.125	19236954	19236954	-0.0719042482916749	-0.0946953688393245	0.0129	0.0235	-5.573972735788752	-4.02959016337551	2.834e-08	5.54e-05	0.154309	8.8631e-07	0.00501342	0.154238	7.10000000000155e-05	-115.969	-121.864	202	194	1	0.486
17	18641582	19641582	rs959071	0.264501	0.264371	0.11829	0.881944	19142226	19142226	0.0750981960059311	0.100198213877101	0.0132	0.025	5.689257273176598	4.00792855508404	1.131e-08	6.057e-05	0.264501	8.8631e-07	0.00501342	0.264371	0.0001299999999999	-115.431	-121.252	202	194	1	0.486
17	18641582	19641582	rs4073003	0.33031	0.330138	0.119284	0.880952	19148305	19148305	0.0752002325629352	0.100198213877101	0.0131	0.0251	5.740475768162993	3.9919607122350995	9.973e-09	6.462e-05	0.3303099999999999	8.8631e-07	0.00501342	0.330138	0.0001719999999998	-115.208	-120.976	202	194	1	0.486
