## Supplementary material for "Characterization of shared and ancestry-specific signals driving complex traits using multi-ancestry fine-mapping": mscaviar_results_shared_pips.txt

SNP_ID	shared_pip	shared_ll	notshared_ll
rs59695806	1.69828e-06	-198.216	-197.313
rs56360935	1.69828e-06	-198.216	-197.313
rs7215357	9.167e-07	-198.833	-197.862
rs7214267	9.167e-07	-198.833	-197.862
rs35173750	9.72969e-07	-198.773	-197.876
rs6503422	9.75977e-07	-198.77	-197.791
rs2239916	9.71628e-07	-198.775	-197.791
rs2239917	9.73706e-07	-198.773	-197.791
rs11871043	9.70272e-07	-198.776	-197.816
rs9899380	1.07301e-06	-198.675	-197.694
rs2301597	9.46337e-07	-198.801	-198.032
rs2239923	1.54855e-06	-198.309	-197.474
rs1053733	8.5733e-07	-198.9	-197.911
rs12946454	2.54668e-06	-197.811	-197.294
rs4986172	2.29965e-06	-197.913	-197.297
rs11653796	2.11445e-06	-197.997	-197.346
rs60289499	3.74336e-06	-197.426	-196.992
rs137989694	1.91358e-06	-198.097	-197.351
rs71373536	1.30283e-06	-198.481	-197.793
rs12051846	1.55963e-06	-198.301	-197.625
rs1044977	1.42631e-06	-198.391	-197.708
rs76233987	4.29952e-06	-197.287	-196.472
rs77243715	4.39446e-06	-197.266	-196.445
rs8067974	1.05827e-06	-198.689	-198.006
rs11657325	1.53639e-06	-198.316	-197.524
rs2867317	0	0	-196.782
rs79724577	0	0	-197.475
rs4763	0	0	-196.899
rs62064597	0	0	-196.723
rs62064598	0	0	-196.899
rs2028078	0	0	-196.791
rs56220387	0	0	-196.831
rs55793500	0	0	-196.48
rs62064600	0	0	-196.458
rs56236914	0	0	-196.367
rs62064603	0	0	-196.437
rs73984391	0	0	-196.367
rs62064637	0	0	-196.367
rs36078910	0	0	-196.184
rs35389313	0	0	-196.161
rs35327136	0	0	-195.902
rs8071011	0	0	-196.208
rs62064641	0	0	-196.137
rs62064643	0	0	-196.091
rs34063617	0	0	-196.091
rs12940792	0	0	-196.115
rs12947718	0	0	-196.184
rs71373560	0	0	-196.115
rs34915103	0	0	-196.115
rs12942951	0	0	-196.115
rs35884427	0	0	-196.137
rs34286926	0	0	-196.115
rs56378631	0	0	-196.115
rs12946723	0	0	-196.115
rs12952764	0	0	-196.115
rs35420583	0	0	-196.115
rs34792542	0	0	-196.184
rs35519908	0	0	-196.161
rs12942666	0	0	-196.091
rs62064645	0	0	-196.184
rs62064646	0	0	-195.95
rs62064647	0	0	-196.068
rs7222389	0	0	-196.091
rs55648326	0	0	-195.997
rs56212100	0	0	-196.115
rs62064649	0	0	-196.115
rs35626715	0	0	-196.115
rs76344126	0	0	-196.208
rs7209501	0	0	-196.115
rs12949256	0	0	-196.161
rs7220206	0	0	-196.137
rs7222444	0	0	-196.161
rs12939187	0	0	-196.161
rs34018943	0	0	-196.161
rs34104358	0	0	-196.161
rs62064652	0	0	-196.161
rs62064653	0	0	-196.184
rs56020833	0	0	-196.23
rs55642947	0	0	-196.23
rs34465449	0	0	-196.208
rs12946900	0	0	-196.208
rs56168933	0	0	-196.208
rs55790407	0	0	-196.208
rs11012	0	0	-196.208
rs9730	0	0	-196.184
rs62064654	0	0	-196.208
rs62064655	0	0	-196.184
rs36114997	0	0	-196.161
rs568655892	0	0	-196.161
rs17631303	0	0	-196.161
rs62064657	0	0	-196.184
rs35489312	0	0	-196.137
rs117029704	0	0	-196.861
rs2684641	0	0	-196.025
rs62065374	0	0	-196.137
rs62065376	0	0	-196.137
rs62065377	0	0	-196.091
rs62065378	0	0	-196.115
rs113575082	0	0	-196.115
rs71373572	0	0	-196.044
rs62065379	0	0	-196.091
rs112538459	0	0	-196.068
rs2077606	0	0	-196.068
rs2960000	0	0	-195.566
rs62065385	0	0	-195.997
rs55703888	0	0	-195.927
rs56005713	0	0	-195.927
rs111423688	0	0	-195.95
rs62065389	0	0	-195.927
rs77099723	0	0	-195.902
rs2139890	0	0	-195.88
rs3946526	0	0	-195.832
rs55663797	0	0	-195.711
rs1879581	0	0	-195.711
rs62065400	4.0388e-06	-197.35	-197.286
rs55671319	0	0	-195.784
rs55652155	0	0	-195.688
rs7224890	3.58429e-06	-197.469	-197.316
rs17631676	0	0	-195.711
rs149366495	0	0	-195.736
rs2090847	0	0	-195.688
rs55746869	0	0	-195.784
rs12950965	0	0	-195.663
rs56015792	0	0	-195.663
rs62065404	0	0	-195.663
rs2037442	2.5465e-06	-197.811	-197.74
rs71238846	0	0	-195.742
rs147243132	0	0	-195.717
rs12452273	0	0	-195.717
rs7218394	2.92886e-06	-197.671	-197.613
rs56192752	0	0	-195.717
rs62065436	0	0	-195.717
rs4792817	2.82594e-06	-197.707	-197.636
rs55925547	0	0	-195.765
rs55643511	0	0	-195.695
rs62065437	0	0	-195.67
rs62065438	0	0	-195.695
rs62065442	0	0	-195.67
rs4792866	3.86221e-06	-197.395	-197.303
rs144733372	0	0	-195.647
rs62065445	0	0	-195.599
rs1879585	0	0	-195.647
rs113322852	0	0	-195.695
rs62065448	0	0	-195.606
rs62065449	0	0	-195.67
rs62065450	0	0	-195.695
rs1879583	0	0	-195.67
rs9905348	6.83247e-06	-196.824	-196.651
rs56328224	0	0	-191.151
rs62065453	0	0	-191.217
rs541864622	2.39164e-06	-197.874	-196.904
rs527989506	0	0	-193.872
rs79742625	0	0	-194.081
rs556130006	0	0	-194.68
rs543659018	0	0	-193.721
rs558887987	0	0	-193.666
rs1724390	0	0	-191.318
rs57213017	0	0	-190.923
rs566002249	0	0	-190.958
rs531934295	0	0	-192.21
rs539288087	0	0	-190.949
rs1724418	0	0	-197.468
rs413519	0	0	-191.183
rs440778	0	0	-191.151
rs546997548	0	0	-191.362
rs382362	0	0	-191.195
rs611351	0	0	-191.093
rs541886938	0	0	-191.159
rs383241	0	0	-191.229
rs376120	0	0	-191.229
rs365825	0	0	-191.308
rs393838	0	0	-191.34
rs681485	0	0	-191.261
rs594591	0	0	-191.261
rs444071	0	0	-191.33
rs396593	0	0	-191.33
rs436667	0	0	-191.103
rs650927	0	0	-191.139
rs671740	0	0	-191.139
rs81632	0	0	-191.103
rs16940633	0	0	-191.296
rs17686610	0	0	-191.103
rs2942170	0	0	-191.139
rs2942169	0	0	-191.139
rs241045	0	0	-191.139
rs241044	0	0	-191.139
rs241042	0	0	-191.139
rs241041	0	0	-191.171
rs241039	0	0	-191.171
rs2942168	0	0	-191.171
rs2942167	0	0	-191.206
rs2942166	0	0	-191.644
rs2942165	0	0	-191.206
rs117368197	0	0	-191.206
rs413778	0	0	-191.206
rs389217	0	0	-191.238
rs389978	0	0	-191.103
rs439558	0	0	-191.543
rs434805	0	0	-191.578
rs393152	0	0	-191.578
rs3108317	0	0	-191.273
rs2942164	0	0	-191.308
rs1706746	0	0	-191.308
rs1706748	0	0	-191.375
rs413917	0	0	-191.308
rs3418	0	0	-191.308
rs393675	0	0	-191.34
rs449501	0	0	-191.34
rs448830	0	0	-191.308
rs434428	0	0	-191.34
rs434598	0	0	-191.34
rs434971	0	0	-191.34
rs385691	0	0	-191.34
rs455028	0	0	-191.34
rs366858	0	0	-191.308
rs439945	0.000357624	-192.866	-192.204
rs453997	0	0	-191.34
rs424243	0	0	-191.34
rs422112	0	0	-191.34
rs417968	0.000293014	-193.066	-192.375
rs413844	0	0	-191.34
rs647483	0	0	-191.34
rs241038	0	0	-191.34
rs241037	0	0	-191.34
rs241036	0	0	-191.34
rs241035	0	0	-191.34
rs241034	0	0	-191.34
rs241033	0	0	-191.34
rs241032	0	0	-191.34
rs241031	0	0	-191.34
rs241030	0	0	-191.34
rs241029	0	0	-191.34
rs241028	0	0	-191.34
rs241027	0	0	-191.308
rs241026	0	0	-191.34
rs241024	0	0	-191.308
rs241023	0	0	-191.308
rs241022	0	0	-191.308
rs241021	0	0	-191.308
rs241020	0	0	-191.308
rs1724409	0.000305502	-193.024	-192.375
rs62053939	0	0	-191.308
rs111273167	0	0	-191.308
rs62053940	0	0	-191.308
rs17760577	0	0	-191.238
rs17760631	0	0	-191.308
rs62053943	0	0	-194.294
rs1635298	0	0	-191.5
rs17687462	0	0	-191.308
rs17760733	0	0	-191.273
rs79675109	0	0	-191.273
rs17687504	0	0	-191.273
rs62053945	0	0	-191.273
rs1724407	0	0	-191.463
rs62053946	0	0	-191.273
rs62053947	0	0	-191.273
rs62053948	0	0	-191.273
rs62053949	0	0	-191.273
rs62053950	0	0	-191.273
rs62053951	0	0	-191.273
rs62053952	0	0	-191.273
rs62053953	0	0	-191.273
rs17687534	0	0	-191.273
rs1631850	0	0	-191.255
rs62053954	0	0	-191.273
rs62053955	0	0	-191.273
rs17687571	0	0	-191.273
rs17760817	0	0	-191.273
rs1630095	0	0	-191.463
rs17687625	0	0	-191.273
rs62053956	0	0	-191.273
rs4792824	0	0	-191.463
rs62053957	0	0	-191.273
rs1635291	0	0	-191.5
rs62055661	0	0	-191.273
rs62055662	0	0	-191.273
rs62055663	0	0	-191.273
rs62055664	0	0	-191.273
rs76717812	0	0	-191.273
rs17687667	0	0	-191.238
rs79073784	0	0	-191.273
rs62055665	0	0	-191.238
rs62055689	0	0	-191.238
rs62055690	0	0	-191.273
rs62055691	0	0	-191.273
rs1724401	0	0	-191.5
rs1724400	0	0	-191.5
rs74398257	0	0	-191.206
rs17687740	0	0	-191.273
rs872972	0	0	-191.296
rs757503	0	0	-191.261
rs757502	0	0	-191.238
rs757501	0	0	-191.238
rs757500	0	0	-191.206
rs62055693	0	0	-191.238
rs1635288	0	0	-192.082
rs78487840	0	0	-191.238
rs55974014	0	0	-192.574
rs543716852	0	0	-191.273
rs562098568	0	0	-191.273
rs55651627	0	0	-191.273
rs112155389	0	0	-191.273
rs62055697	0	0	-191.273
rs62055698	0	0	-191.273
rs17761046	0	0	-191.273
rs62055700	0	0	-191.238
rs62055701	0	0	-191.397
rs62055702	0	0	-191.397
rs112431991	0	0	-191.762
rs57222984	0	0	-192.364
rs17687838	0	0	-191.238
rs76333921	0	0	-191.238
rs76453925	0	0	-191.238
rs17687849	0	0	-191.273
rs56400821	0	0	-191.308
rs112169475	0	0	-191.273
rs113728380	0	0	-191.273
rs17761100	0	0	-191.273
rs17761124	0	0	-191.273
rs62055704	0	0	-191.273
rs62055705	0	0	-191.273
rs62055706	0	0	-191.273
rs75115093	0	0	-191.273
rs62055707	0	0	-191.273
rs16941035	0	0	-191.845
rs16941038	0	0	-191.845
rs2049515	0	0	-191.273
rs2158474	0	0	-191.238
rs62055708	0	0	-191.238
rs17761207	0	0	-191.273
rs62055709	0	0	-191.273
rs62055711	0	0	-191.273
rs17688002	0	0	-191.273
rs2040846	0	0	-191.273
rs4486953	0	0	-191.273
rs17688032	0	0	-191.238
rs17688056	0	0	-191.273
rs17688068	0	0	-191.273
rs77220413	0	0	-191.273
rs62055712	0	0	-191.273
rs62055713	0	0	-191.273
rs62055714	0	0	-191.273
rs62055715	0	0	-191.273
rs17688090	0	0	-191.273
rs17688126	0	0	-191.273
rs77310586	0	0	-191.273
rs17761387	0	0	-191.273
rs62055716	0	0	-191.273
rs6503443	0	0	-191.948
rs17688205	0	0	-191.273
rs62055717	0	0	-191.597
rs62055718	0	0	-191.597
rs17688249	0	0	-191.273
rs2040844	0	0	-191.308
rs62055751	0	0	-191.308
rs62055752	0	0	-191.238
rs62055753	0	0	-191.273
rs7215239	0	0	-191.809
rs17688296	0	0	-191.308
rs62055754	0	0	-191.273
rs78471340	0	0	-191.397
rs78052495	0	0	-191.428
rs56100013	0	0	-191.238
rs55980621	0	0	-191.238
rs55669046	0	0	-191.238
rs56323832	0	0	-191.171
rs55972157	0	0	-191.238
rs56110538	0	0	-191.238
rs17761581	0	0	-191.273
rs55840731	0	0	-191.206
rs56283089	0	0	-191.238
rs56312737	0	0	-191.273
rs74765707	0	0	-191.273
rs62056861	0	0	-191.273
rs62056862	0	0	-191.238
rs62056863	0	0	-191.238
rs7207373	0	0	-191.705
rs62056864	0	0	-191.238
rs62056865	0	0	-191.238
rs62056866	0	0	-191.238
rs62056867	0	0	-191.238
rs56200760	0	0	-191.238
rs17688391	0	0	-191.238
rs17688410	0	0	-191.206
rs55927630	0	0	-191.238
rs17688434	0	0	-191.238
rs17688452	0	0	-191.238
rs10491144	0	0	-191.238
rs10491143	0	0	-191.238
rs62056869	0	0	-191.238
rs17688511	0	0	-191.238
rs62056870	0	0	-191.238
rs17688534	0	0	-191.238
rs17688558	0	0	-191.238
rs56162163	0	0	-191.238
rs56391096	0	0	-191.238
rs17761838	0	0	-191.238
rs62056872	0	0	-191.238
rs12150141	0	0	-191.238
rs12150608	0	0	-191.238
rs12150610	0	0	-191.238
rs12150547	0	0	-191.206
rs17688682	0	0	-191.206
rs12150454	0	0	-191.206
rs12150091	0	0	-191.206
rs12150464	0	0	-191.206
rs12150435	0	0	-191.206
rs76761706	0	0	-191.563
rs80143279	0	0	-191.563
rs17761985	0	0	-191.238
rs62056873	0	0	-191.238
rs17688767	0	0	-191.206
rs62056874	0	0	-191.206
rs17688773	0	0	-191.206
rs62056875	0	0	-191.206
rs17688875	0	0	-191.206
rs17762165	0	0	-191.238
rs17688916	0	0	-191.732
rs62056876	0	0	-191.206
rs62056877	0	0	-191.206
rs17688922	0	0	-191.171
rs17688944	0	0	-191.068
rs1526128	0	0	-191.397
rs1526129	0	0	-191.103
rs62056878	0	0	-191.171
rs17762308	0	0	-191.103
rs968028	0	0	-191.308
rs968027	0	0	-191.103
rs62056879	0	0	-191.103
rs79892630	0	0	-191.036
rs17762361	0	0	-191.171
rs62056880	0	0	-191.068
rs62056881	0	0	-191.103
rs17689104	0	0	-191.139
rs17689116	0	0	-191.103
rs62056905	0	0	-190.861
rs62056906	0	0	-191.103
rs62056909	0	0	-190.655
rs62056910	0	0	-191.068
rs62056911	0	0	-191.036
rs78568882	0	0	-191.139
rs62056912	0	0	-191.068
rs62056913	0	0	-191.036
rs61667602	0	0	-191.068
rs62056915	0	0	-191.068
rs17689218	0	0	-191.068
rs62056916	0	0	-191.068
rs62056917	0	0	-191.068
rs62056918	0	0	-191.068
rs62056919	0	0	-191.068
rs17762535	0	0	-191.068
rs62056920	0	0	-191.068
rs62056921	0	0	-191.068
rs7406746	8.11757e-07	-198.954	-198.015
rs62056922	0	0	-191.068
rs56290582	0	0	-191.036
rs56397077	0	0	-191.068
rs62056925	0	0	-191.068
rs62056926	0	0	-191.068
rs62056927	0	0	-191.036
rs62056928	0	0	-191.036
rs62056929	0	0	-191.036
rs62056930	0	0	-191
rs62056931	0	0	-191.497
rs113100008	0	0	-197.314
rs62056932	0	0	-191.397
rs62056933	0	0	-191.397
rs62056934	0	0	-191.139
rs79322350	0	0	-191.068
rs62056935	0	0	-191.103
rs75076131	0	0	-191.103
rs62056936	0	0	-191.103
rs62056937	0	0	-191.103
rs62056939	0	0	-191.103
rs62056940	0	0	-191.103
rs77387379	0	0	-191.103
rs75990322	0	0	-191.103
rs113661667	0	0	-191.103
rs74579538	0	0	-191.103
rs55973918	0	0	-191.103
rs56220242	0	0	-191.103
rs56160448	0	0	-191.103
rs56167560	0	0	-191.068
rs55849973	0	0	-191.068
rs1880749	0	0	-191.139
rs1568951	0	0	-191.139
rs1568950	0	0	-191.139
rs1568949	0	0	-191.139
rs1105571	0	0	-191.139
rs1105570	0	0	-191.139
rs1105569	0	0	-191.139
rs7502718	0	0	-191.103
rs7502937	0	0	-191.103
rs4479288	0	0	-191.103
rs4479289	0	0	-191.068
rs4609898	0	0	-191.068
rs4605208	0	0	-191.068
rs75310534	0	0	-191.068
rs76007856	0	0	-191.068
rs111415173	0	0	-191.068
rs113991678	0	0	-191.068
rs112995313	0	0	-191.068
rs1880750	0	0	-191.068
rs56167344	0	0	-191.036
rs56046792	0	0	-191.036
rs56323722	0	0	-191.103
rs55989971	0	0	-191.103
rs55938136	0	0	-191.103
rs62056946	0	0	-191.068
rs75403953	0	0	-191.103
rs55838058	0	0	-190.958
rs56062621	0	0	-190.958
rs55962674	0	0	-191.068
rs55896111	0	0	-191.528
rs55787734	0	0	-191.397
rs55653963	0	0	-191
rs62054378	0	0	-191.068
rs77819001	0	0	-191.068
rs76667867	0	0	-191.068
rs17563433	0	0	-191.103
rs77370070	0	0	-191.068
rs62054380	0	0	-191.103
rs112570965	0	0	-191.103
rs62054381	0	0	-191.068
rs17649019	0	0	-191.068
rs17563501	0	0	-191.103
rs62054382	0	0	-191.103
rs62054383	0	0	-191.103
rs10514879	0	0	-191.103
rs1358071	0	0	-195.243
rs56280222	0	0	-191.103
rs62054384	0	0	-191.103
rs9897399	0	0	-190.794
rs56205560	0	0	-191.068
rs56380663	0	0	-191.103
rs9303521	1.12156e-06	-198.631	-197.649
rs62054387	0	0	-191.103
rs62054388	0	0	-191.139
rs4401083	0	0	-191.171
rs1880752	0	0	-191.171
rs4617909	0	0	-191.171
rs2902662	0	0	-191.171
rs2864087	0	0	-191.171
rs2902661	0	0	-191.171
rs4609899	0	0	-191.139
rs4471726	0	0	-191.171
rs79226879	0	0	-191.171
rs17563599	0	0	-191.171
rs17649138	0	0	-191.171
rs62054389	0	0	-191.139
rs62054390	0	0	-191.139
rs55947210	0	0	-191.139
rs62054392	0	0	-191.139
rs4390635	0	0	-191.139
rs62054393	0	0	-191.139
rs75986348	0	0	-191.139
rs17649162	0	0	-191.139
rs62054394	0	0	-191.139
rs113790915	0	0	-191.139
rs77807457	0	0	-190.508
rs75022332	0	0	-190.879
rs77804065	0	0	-190.958
rs77301847	0	0	-190.744
rs62054395	0	0	-191.139
rs17563683	0	0	-191.171
rs62054396	0	0	-191.139
rs17563718	0	0	-191.139
rs62054397	0	0	-191.139
rs4569335	0	0	-191.139
rs1526125	0	0	-191.139
rs1526126	0	0	-191.103
rs1526127	0	0	-191.036
rs62054398	0	0	-191.036
rs62054399	0	0	-191.036
rs62054400	0	0	-191.036
rs62054411	0	0	-191.036
rs62054412	0	0	-191.036
rs17563787	0	0	-191
rs62054413	0	0	-191
rs62054414	0	0	-191
rs10451283	0	0	-190.792
rs76421814	0	0	-190.965
rs56006248	0	0	-190.965
rs56298110	0	0	-190.965
rs1608955	0	0	-190.965
rs1608956	0	0	-190.965
rs62054417	0	0	-190.965
rs78440279	0	0	-190.965
rs75500942	0	0	-190.965
rs62054418	0	0	-190.965
rs62054419	0	0	-190.965
rs62054420	0	0	-190.965
rs62054421	0	0	-190.965
rs17563800	0	0	-190.932
rs56295996	0	0	-190.932
rs56384960	0	0	-190.896
rs56178230	0	0	-190.896
rs80157557	0	0	-190.896
rs76728632	0	0	-190.932
rs17563827	0	0	-190.896
rs80072429	0	0	-190.896
rs77114624	0	0	-190.896
rs76311426	0	0	-190.896
rs17563861	0	0	-190.896
rs17563889	0	0	-190.896
rs62054424	0	0	-190.896
rs17563923	0	0	-190.861
rs62054425	0	0	-190.861
rs62054426	0	0	-190.828
rs62054427	0	0	-190.828
rs74464991	0	0	-190.792
rs2004260	0	0	-190.792
rs62054428	0	0	-190.828
rs62054429	0	0	-190.861
rs76171147	0	0	-190.76
rs75643244	0	0	-190.76
rs62054431	0	0	-190.792
rs62054432	0	0	-190.76
rs111497072	0	0	-190.76
rs62054433	0	0	-190.76
rs7207400	0	0	-194.984
rs62054434	0	0	-190.76
rs12150683	0	0	-190.76
rs12150332	0	0	-190.76
rs62054435	0	0	-190.655
rs75715199	0	0	-190.688
rs62054436	0	0	-190.477
rs62054437	0	0	-190.477
rs62054438	0	0	-190.688
rs62054439	0	0	-190.688
rs17334797	0	0	-190.688
rs12150658	0	0	-190.688
rs12150363	0	0	-190.688
rs12150672	0	0	-190.688
rs17334894	0	0	-190.688
rs17334923	0	0	-190.828
rs62054440	0	0	-190.724
rs12150451	0	0	-190.724
rs12150048	0	0	-190.724
rs12150455	0	0	-190.724
rs12150604	0	0	-190.688
rs17334944	0	0	-190.688
rs17426064	0	0	-190.688
rs79172804	0	0	-194.112
rs17426106	0	0	-190.724
rs62054442	0	0	-190.724
rs35879086	0	0	-190.688
rs62055868	0	0	-190.655
rs62055869	0	0	-190.655
rs11650571	2.45779e-06	-197.847	-196.871
rs17426174	0	0	-190.655
rs62055871	0	0	-190.619
rs8069449	2.91488e-06	-197.676	-196.705
rs55645418	0	0	-190.655
rs35631660	0	0	-190.371
rs17426195	0	0	-190.407
rs35282504	0	0	-190.619
rs62055875	0	0	-190.619
rs62055876	0	0	-190.582
rs36047693	0	0	-190.619
rs34195569	0	0	-190.619
rs34579278	0	0	-190.655
rs34211253	0	0	-190.655
rs34008514	0	0	-190.655
rs12943085	0	0	-190.655
rs7350923	0	0	-190.619
rs11079717	0	0	-190.619
rs62055878	0	0	-190.655
rs76669427	0	0	-190.619
rs74514268	0	0	-190.655
rs8068589	1.57395e-06	-198.292	-197.322
rs12948216	0	0	-190.619
rs56013908	0	0	-190.619
rs56214516	0	0	-191.227
rs56168907	0	0	-190.688
rs55747440	0	0	-190.655
rs55801356	0	0	-190.724
rs62055883	0	0	-190.688
rs62055884	0	0	-190.688
rs79882507	0	0	-190.688
rs62055885	0	0	-190.655
rs28439278	0	0	-190.655
rs12150621	0	0	-190.655
rs62055886	0	0	-190.724
rs62055887	0	0	-190.724
rs62055888	0	0	-190.887
rs62055889	0	0	-190.655
rs71375313	0	0	-190.76
rs11079718	0	0	-190.965
rs11079719	0	0	-191.194
rs11079720	0	0	-190.752
rs11079721	0	0	-190.688
rs62055890	0	0	-190.792
rs77849344	0	0	-190.655
rs74918686	0	0	-190.792
rs79545140	0	0	-190.792
rs56369036	0	0	-190.655
rs11079723	0	0	-190.655
rs11079724	0	0	-190.688
rs55707339	0	0	-190.55
rs6503448	3.87519e-06	-197.391	-196.422
rs62055893	0	0	-190.582
rs75257002	0	0	-190.513
rs62055894	0	0	-190.655
rs62055895	0	0	-190.655
rs62055896	0	0	-190.655
rs55725840	0	0	-190.655
rs56194509	0	0	-191.025
rs55657917	0	0	-190.99
rs56082319	0	0	-191.036
rs56109643	0	0	-190.655
rs62055899	0	0	-190.724
rs62055900	0	0	-190.688
rs62055901	0	0	-190.655
rs58089049	0	0	-195.142
rs62055903	0	0	-190.655
rs111374028	0	0	-190.688
rs113934115	0	0	-190.688
rs62055928	0	0	-190.688
rs56268325	0	0	-190.688
rs56070245	0	0	-190.655
rs56387266	0	0	-190.688
rs34303488	0	0	-190.688
rs62055932	0	0	-190.513
rs62055933	0	0	-190.55
rs62055935	0	0	-190.334
rs62055936	0	0	-190.367
rs62055937	0	0	-190.792
rs76294809	0	0	-190.688
rs75916678	0	0	-190.688
rs79730878	0	0	-190.731
rs62055938	0	0	-190.724
rs62055939	0	0	-190.655
rs62055940	0	0	-190.655
rs76885724	0	0	-190.655
rs60814418	0	0	-190.764
rs62055942	0	0	-190.655
rs62055943	0	0	-190.655
rs35909029	3.52215e-05	-195.184	-194.303
rs62055945	0	0	-190.655
rs62055946	0	0	-190.619
rs12952301	2.2411e-06	-197.939	-197.098
rs62055947	0	0	-190.688
rs62055948	0	0	-190.619
rs113871181	0	0	-190.55
rs111370985	0	0	-190.582
rs55787105	0	0	-190.688
rs62055950	0	0	-190.619
rs56043078	0	0	-190.655
rs77965652	0	0	-190.619
rs55849949	0	0	-190.619
rs56303031	0	0	-190.688
rs55991914	0	0	-190.655
rs62055955	0	0	-190.76
rs62055956	0	0	-190.828
rs62055957	0	0	-190.76
rs34186148	0.002189	-191.055	-190.156
rs4074461	1.3105e-06	-198.476	-197.591
rs4074462	0	0	-190.688
rs6503450	2.06946e-06	-198.019	-197.178
rs35076622	0.00246683	-190.935	-190.027
rs62057061	0	0	-190.655
rs62057062	0	0	-190.655
rs62057063	0	0	-190.655
rs62057064	0	0	-190.655
rs76830096	0	0	-190.655
rs62057065	0	0	-190.619
rs62057067	0	0	-190.655
rs78917495	0	0	-190.688
rs62057068	0	0	-190.655
rs62057069	0	0	-190.655
rs12950522	2.26048e-06	-197.93	-197.097
rs62057070	0	0	-190.619
rs62057071	0	0	-190.619
rs62057073	0	0	-190.655
rs7209436	1.13262e-06	-198.621	-197.784
rs56319902	0	0	-190.55
rs55943044	0	0	-190.55
rs80184151	0	0	-190.449
rs17689378	0	0	-190.412
rs62057101	0	0	-190.449
rs62057103	0	0	-190.449
rs55915917	0	0	-190.716
rs55668363	0	0	-190.784
rs17689471	0	0	-190.658
rs117365970	0	0	-190.688
rs117646503	0	0	-190.658
rs17762769	0	0	-190.658
rs8072451	0	0	-190.619
rs8073146	0	0	-190.513
rs28364025	0	0	-190.625
rs28364023	0	0	-190.589
rs55779147	0	0	-190.589
rs56357543	0	0	-190.589
rs56099546	0	0	-190.589
rs739645	0	0	-190.625
rs739644	0	0	-190.625
rs4564621	0	0	-190.625
rs2316763	0	0	-190.625
rs2316764	0	0	-190.589
rs4277389	0	0	-190.589
rs4566211	0	0	-190.589
rs4566212	0	0	-190.589
rs4309444	0	0	-190.589
rs62057107	0	0	-190.555
rs12150390	0	0	-190.589
rs17689608	0	0	-190.555
rs62057108	0	0	-190.555
rs62057109	0	0	-190.555
rs78074121	0	0	-190.589
rs62057110	0	0	-190.555
rs62057111	0	0	-190.589
rs62057112	0	0	-190.589
rs78587102	0	0	-190.589
rs62057113	0	0	-190.589
rs78506181	0	0	-190.589
rs79600142	0	0	-190.625
rs111739681	0	0	-190.625
rs17762882	0	0	-190.555
rs17689653	0	0	-190.555
rs17762912	0	0	-190.589
rs62057114	0	0	-190.589
rs62057115	0	0	-190.555
rs78917479	0	0	-190.589
rs62057116	0	0	-190.589
rs62057117	0	0	-190.589
rs62057118	0	0	-190.625
rs62057119	0	0	-190.625
rs17762954	0	0	-190.625
rs55638417	0	0	-190.589
rs79501144	0	0	-190.589
rs112137135	0	0	-190.589
rs62057122	0	0	-190.519
rs62057123	0	0	-190.589
rs62057143	0	0	-190.589
rs62057144	0	0	-190.589
rs80067508	2.30617e-06	-197.91	-196.985
rs4335809	0	0	-190.625
rs4341787	0	0	-190.625
rs4523962	0	0	-190.625
rs4327090	0	0	-190.858
rs3885074	0	0	-190.625
rs3885075	0	0	-190.625
rs41280116	0	0	-190.589
rs34283254	0	0	-190.625
rs1912151	0	0	-190.625
rs1396862	0	0	-190.589
rs41280118	0	0	-190.625
rs62057146	0	0	-190.658
rs62057147	0	0	-190.625
rs17763050	0	0	-190.658
rs62057148	0	0	-190.658
rs62057149	0	0	-190.658
rs62057150	0	0	-190.658
rs62057151	0	0	-190.731
rs62057152	0	0	-190.695
rs17689824	0	0	-190.695
rs62057153	0	0	-190.695
rs62057154	0	0	-190.695
rs62057155	0	0	-190.695
rs62057156	0	0	-190.695
rs78872653	0	0	-190.731
rs62057157	0	0	-190.731
rs17763086	0	0	-190.731
rs17425752	0	0	-190.658
rs17689882	0	0	-190.764
rs62057158	0	0	-190.764
rs1876831	0	0	-190.801
rs16940665	0	0	-190.801
rs16940668	0	0	-190.801
rs16940671	0	0	-191.139
rs16940672	0	0	-191.171
rs55763795	0	0	-190.801
rs55865707	0	0	-190.801
rs62054760	0	0	-190.828
rs62054761	0	0	-190.828
rs62054762	0	0	-190.76
rs17689918	0	0	-190.731
rs17763199	0	0	-190.87
rs62054763	0	0	-190.801
rs16940674	0	0	-190.837
rs16940676	0	0	-190.837
rs1876830	0	0	-190.801
rs41457044	0	0	-190.837
rs1876829	0	0	-190.801
rs1876828	0	0	-190.801
rs1876827	0	0	-190.801
rs16940677	0	0	-190.625
rs16940681	0	0	-190.764
rs28364021	0	0	-190.801
rs28364026	1.66013e-06	-198.239	-197.357
rs2316765	0	0	-190.837
rs878886	0	0	-190.87
rs878887	0	0	-190.942
rs878888	0	0	-190.942
rs4525537	0	0	-190.942
rs4640231	0	0	-190.975
rs4482334	0	0	-190.975
rs56127111	0	0	-190.942
rs75104593	0	0	-191.036
rs74998289	0	0	-191.068
rs10445362	0	0	-190.975
rs10445363	0	0	-190.975
rs62054802	0	0	-190.942
rs62054803	0	0	-190.975
rs62054804	0	0	-190.942
rs62054805	0	0	-190.975
rs62054806	0	0	-190.975
rs62054807	8.1128e-06	-196.652	-195.709
rs10445364	0	0	-190.975
rs10445333	0	0	-190.975
rs17690176	0	0	-191.01
rs78328427	0	0	-191.01
rs77692262	0	0	-191.01
rs56023973	0	0	-191.01
rs17763515	0	0	-191.01
rs17763533	0	0	-190.975
rs62054809	0	0	-191.01
rs112583797	0	0	-191.043
rs74922289	0	0	-191.01
rs56971664	0	0	-191.079
rs62054811	0	0	-191.238
rs2106785	0	0	-191.093
rs56150806	0	0	-191.01
rs17690314	0	0	-191.01
rs56233672	0	0	-191.238
rs56354807	0	0	-191.238
rs55718212	0	0	-191.238
rs17690326	0	0	-191.01
rs17763596	0	0	-191.043
rs62054814	0	0	-191.01
rs17763634	0	0	-191.206
rs62621252	0	0	-191.206
rs62054815	0	0	-191.308
rs12185233	0	0	-191.238
rs12185268	0	0	-191.238
rs12185235	0	0	-191.171
rs11079725	0	0	-191.206
rs12373123	0	0	-191.139
rs12373139	0	0	-191.139
rs12373142	0	0	-191.139
rs12373124	0	0	-191.273
rs12373140	0	0	-191.238
rs12373168	0	0	-190.449
rs17690661	0	0	-191.036
rs55943825	0	0	-191.036
rs17690679	0	0	-191.036
rs17690703	1.49686e-05	-196.04	-195.707
rs17769490	0	0	-190.695
rs77063768	0	0	-190.764
rs62054817	0	0	-190.731
rs62054818	0	0	-190.764
rs62054819	0	0	-190.731
rs62054820	0	0	-190.731
rs8079387	1.35977e-06	-198.439	-197.923
rs56113217	0	0	-190.801
rs56269136	0	0	-190.764
rs56385754	0	0	-190.731
rs17769552	0	0	-190.724
rs62054822	0	0	-190.625
rs885639	0	0	-190.555
rs62054823	0	0	-190.932
rs62054824	0	0	-190.965
rs62054825	0	0	-190.932
rs79589869	0	0	-191
rs2316769	0	0	-190.965
rs2873268	0	0	-190.861
rs4340365	0	0	-190.861
rs2873269	0	0	-190.965
rs56026128	0	0	-190.932
rs56329743	0	0	-190.932
rs56288604	0	0	-190.896
rs17690987	0	0	-190.861
rs56146262	0	0	-190.965
rs55942528	0	0	-190.896
rs56254732	0	0	-191
rs56323304	0	0	-190.619
rs55751924	0	0	-191
rs55660209	0	0	-190.965
rs113856644	0	0	-190.896
rs62054831	0	0	-190.896
rs4627402	0	0	-191.249
rs10445367	0	0	-195.682
rs7221167	0.000782209	-192.084	-191.355
rs62054832	0	0	-191.036
rs62054833	0	0	-190.965
rs76563578	0	0	-190.861
rs111962225	0	0	-190.965
rs2521811	1.39887e-06	-198.41	-197.569
rs62054834	0	0	-190.932
rs62054835	0	0	-191
rs10445369	0	0	-191
rs10445334	0	0	-191
rs10445335	0	0	-191
rs10445336	0	0	-191.036
rs10445370	0	0	-191
rs962885	3.8718e-06	-197.392	-196.477
rs2301689	4.12495e-06	-197.329	-196.396
rs55996632	0	0	-191
rs55886302	0	0	-190.965
rs56136075	0	0	-190.965
rs242935	4.43676e-06	-197.256	-196.31
rs62054841	0	0	-190.965
rs62054842	0	0	-190.965
rs62054843	0	0	-191.036
rs62054844	0	0	-190.965
rs76627340	0	0	-190.965
rs75945623	0	0	-191
rs79889833	0	0	-190.965
rs77625338	0	0	-190.965
rs77489223	0	0	-190.965
rs55888391	0	0	-190.965
rs242933	1.47423e-06	-198.358	-197.369
rs76329216	0	0	-190.965
rs62054846	0	0	-190.965
rs55646970	0	0	-190.965
rs55673092	0	0	-190.932
rs242932	4.28129e-06	-197.292	-196.34
rs242931	4.41385e-06	-197.261	-196.31
rs56347602	0	0	-190.965
rs56249080	0	0	-190.965
rs242930	4.38012e-06	-197.269	-196.31
rs56227067	0	0	-190.965
rs55719714	0	0	-190.965
rs56299858	0	0	-190.965
rs62054857	0	0	-190.965
rs75210307	0	0	-190.887
rs74944644	0	0	-190.923
rs79412431	0	0	-190.887
rs62054858	0	0	-190.965
rs242929	4.2565e-06	-197.297	-196.34
rs79406732	0	0	-190.932
rs62054859	0	0	-190.965
rs62055460	0	0	-190.965
rs62055461	0	0	-190.965
rs62055462	0	0	-191
rs62055463	0	0	-191
rs77652965	0	0	-191
rs75690239	0	0	-191
rs62055464	0	0	-190.965
rs62055465	0	0	-191
rs62055466	0	0	-191
rs62055467	0	0	-191
rs62055468	0	0	-190.932
rs62055469	0	0	-190.932
rs62055470	0	0	-190.932
rs62055471	0	0	-190.932
rs56327054	0	0	-190.965
rs56036719	0	0	-190.965
rs55781174	0	0	-190.965
rs12150223	0	0	-191
rs12150516	0	0	-191.036
rs62055475	0	0	-191.068
rs11657882	5.19418e-06	-197.098	-196.226
rs527658313	0	0	-191.036
rs7218286	5.21594e-06	-197.094	-196.255
rs183086	5.08676e-06	-197.119	-196.282
rs78637438	0	0	-191.036
rs2316771	0	0	-191.036
rs62055478	0	0	-191.036
rs242923	1.51921e-06	-198.328	-197.346
rs1078830	0	0	-191.036
rs753235	0	0	-191.238
rs886249	0	0	-192.622
rs753236	0	0	-190.444
rs242922	1.75802e-05	-195.879	-194.988
rs2316772	0	0	-191
rs2316773	0	0	-191
rs2316774	0	0	-191.036
rs739643	0	0	-191.036
rs739642	0	0	-191
rs757055	0	0	-191
rs56398500	0	0	-191.036
rs56289364	0	0	-191
rs62055483	0	0	-191.036
rs78238042	0	0	-191.036
rs55673340	0	0	-191.036
rs77092481	0	0	-191.036
rs62055486	0	0	-191.036
rs34739559	0	0	-191.375
rs34097347	0	0	-191.308
rs2106784	0	0	-191.036
rs2158072	0	0	-191.036
rs9898399	2.60252e-05	-195.487	-195.202
rs62055488	0	0	-191.036
rs62055490	0	0	-191.036
rs62055491	0	0	-191.036
rs34416056	0	0	-191.036
rs62055492	0	0	-191
rs2055794	0	0	-191.036
rs2055795	0	0	-191.036
rs2055796	0	0	-191.036
rs80348388	0	0	-191.036
rs188075497	0	0	-197.872
rs62055493	0	0	-191.036
rs62055494	0	0	-191.036
rs62055495	0	0	-191.036
rs62055496	0	0	-191.036
rs62055497	0	0	-191.068
rs2188888	0	0	-191.128
rs3919455	0	0	-191.128
rs2214258	0	0	-191.128
rs62055498	0	0	-191.068
rs62055499	0	0	-191.036
rs62055500	0	0	-191.068
rs62055501	0	0	-191.036
rs62055502	0	0	-191.068
rs916793	0	0	-191.068
rs4441322	0	0	-191.068
rs113414067	0	0	-191.068
rs55905252	0	0	-191.068
rs17691328	0	0	-191.068
rs62055515	0	0	-191.068
rs62055516	0	0	-191.068
rs62055517	0	0	-191.068
rs62055518	0	0	-191.068
rs56364632	0	0	-191.068
rs55768605	0	0	-191.103
rs55653657	0	0	-191.103
rs55894109	0	0	-191.068
rs56101773	0	0	-191.068
rs56249780	0	0	-191.068
rs56040418	0	0	-191.036
rs55721252	0	0	-191.171
rs55876817	0	0	-191.171
rs55944735	0	0	-191.171
rs62055525	0	0	-191.068
rs112915466	0	0	-191.068
rs56343551	0	0	-191.068
rs55975673	0	0	-191.068
rs56387391	0	0	-191.068
rs2019816	0	0	-191.068
rs2006305	0	0	-191.068
rs2019822	0	0	-191.068
rs62055529	0	0	-191.068
rs79580365	0	0	-191.068
rs55937610	0	0	-191.068
rs56365901	0	0	-191.057
rs55767267	0	0	-191.025
rs56127309	0	0	-191.057
rs56194412	0	0	-191.068
rs56338487	0	0	-191.068
rs56180212	0	0	-191.139
rs56301449	0	0	-191.171
rs62055538	0	0	-191.068
rs62055539	0	0	-191.068
rs62055540	0	0	-191.139
rs17770108	0	0	-191.068
rs62055541	0	0	-191.068
rs77426526	0	0	-191.068
rs77129180	0	0	-191.068
rs74863825	0	0	-191.068
rs80254317	0	0	-191.068
rs112425426	0	0	-191.068
rs62055542	0	0	-191.068
rs17770120	0	0	-191.068
rs17770150	0	0	-191.103
rs17770186	0	0	-191.103
rs17691449	0	0	-191.103
rs62055544	0	0	-191.296
rs62055545	0	0	-191.296
rs62055546	0	0	-191.093
rs62055547	0	0	-191.139
rs62055548	0	0	-191.103
rs113327263	0	0	-191.103
rs62055549	0	0	-191.103
rs62055550	0	0	-191.068
rs62055551	0	0	-191.068
rs62055552	0	0	-191.103
rs62055553	0	0	-191.103
rs62055554	0	0	-191.103
rs62055555	0	0	-191.103
rs111941646	0	0	-191.103
rs62055556	0	0	-191.103
rs62055557	0	0	-191.103
rs62055558	0	0	-191.103
rs62055559	0	0	-191.103
rs79193046	0	0	-191.103
rs17691466	0	0	-191.103
rs7210728	1.56049e-05	-195.998	-196.018
rs17691508	0	0	-191.103
rs62056760	0	0	-191.103
rs55943606	0	0	-191.103
rs55895732	0	0	-191.139
rs55960528	0	0	-191.139
rs55877243	0	0	-191.139
rs17770296	0	0	-191.171
rs17691556	0	0	-191.139
rs62056761	0	0	-191.103
rs17770337	0	0	-191.103
rs62056773	0	0	-191.103
rs62056774	0	0	-191.103
rs62056775	0	0	-191.103
rs62056776	0	0	-191.103
rs78729125	0	0	-191.103
rs17770343	0	0	-191.103
rs62056777	0	0	-191.103
rs17691610	0	0	-191.103
rs76594404	0	0	-191.139
rs80233201	0	0	-191.139
rs62056778	0	0	-191.103
rs11575895	0	0	-191.139
rs62056779	0	0	-191.103
rs11575896	0	0	-191.103
rs74457229	0	0	-191.139
rs3744457	4.88475e-06	-197.16	-196.235
rs74548327	0	0	-191.139
rs111972148	0	0	-191.139
rs76324150	0	0	-191.139
rs113347741	0	0	-191.139
rs78720789	0	0	-191.139
rs4792891	1.35353e-05	-196.141	-196.131
rs62056780	0	0	-191.139
rs62056781	0	0	-191.139
rs74496580	0	0	-191.139
rs62056782	0	0	-191.171
rs80346216	0	0	-191.171
rs76632685	0	0	-191.171
rs62056783	0	0	-191.171
rs62056784	0	0	-191.139
rs62056785	0	0	-191.103
rs62056786	0	0	-191.139
rs62056789	0	0	-191.139
rs62056790	0	0	-191.139
rs62056791	0	0	-191.171
rs11079726	4.00718e-06	-197.358	-196.395
rs77561671	0	0	-191.238
rs62056792	0	0	-191.171
rs9303523	1.26134e-05	-196.211	-196.318
rs62056793	0	0	-191.206
rs62056794	0	0	-191.206
rs1864324	0	0	-191.171
rs1864325	0	0	-191.171
rs28646281	1.25869e-05	-196.213	-196.318
rs62056795	0	0	-191.171
rs62056796	0	0	-191.171
rs55691306	0	0	-191.139
rs55823844	0	0	-191.171
rs1560310	0	0	-191.206
rs1467962	0	0	-191.171
rs1560311	0	0	-191.171
rs1467963	0	0	-191.206
rs1560312	1.30028e-05	-196.181	-196.317
rs62056800	0	0	-191.206
rs62056801	0	0	-191.206
rs113834264	0	0	-191.206
rs2099151	0	0	-191.206
rs2082068	0	0	-191.206
rs930119	5.13857e-06	-197.109	-196.155
rs1984937	0	0	-191.206
rs62056802	0	0	-191.206
rs113589236	0	0	-191.206
rs113029914	0	0	-191.206
rs112275277	0	0	-191.171
rs62056803	0	0	-191.206
rs62056804	0	0	-191.206
rs77084869	0	0	-191.238
rs74573628	0	0	-191.238
rs75617973	0	0	-191.206
rs62056805	0	0	-191.238
rs62056806	0	0	-191.206
rs62056807	0	0	-191.206
rs1467966	0	0	-191.206
rs62056808	0	0	-191.159
rs62056809	0	0	-191.159
rs62056810	0	0	-191.159
rs79492906	0	0	-191.206
rs62056811	0	0	-191.238
rs74509629	0	0	-191.238
rs79290980	0	0	-191.238
rs1467967	1.55594e-05	-196.001	-195.052
rs1467968	0	0	-191.238
rs4371195	0	0	-191.238
rs12150125	0	0	-191.171
rs12150527	0	0	-191.139
rs7502888	0	0	-191.238
rs62056812	0	0	-191.273
rs111447859	0	0	-191.308
rs28439143	0	0	-191.238
rs56189701	0	0	-191.34
rs2435204	0	0	-191.273
rs62056835	0	0	-191.308
rs62056837	0	0	-191.238
rs62056838	0	0	-191.273
rs62056839	0	0	-191.273
rs62056840	0	0	-191.238
rs112116311	0	0	-191.273
rs78209533	0	0	-191.238
rs62056841	0	0	-191.206
rs79860128	0	0	-191.238
rs9944484	0	0	-191.34
rs17563965	0	0	-191.273
rs17563986	0	0	-191.273
rs17564020	0	0	-191.34
rs55682376	0	0	-191.273
rs55788678	0	0	-191.563
rs56042957	0	0	-191.497
rs55810795	0	0	-191.497
rs55933304	0	0	-191.563
rs62056848	0	0	-191.238
rs62056849	0	0	-191.238
rs62056850	0	0	-191.34
rs62056851	0	0	-191.273
rs9899833	1.16418e-05	-196.291	-195.835
rs77926909	0	0	-191.375
rs111541901	0	0	-191.273
rs17649518	0	0	-191.34
rs62056859	0	0	-191.375
rs112647192	0	0	-191.273
rs17649553	0	0	-191.273
rs17649571	0	0	-191.273
rs17564153	0	0	-191.273
rs17649635	0	0	-191.273
rs8080903	0.000312592	-193.001	-192.432
rs1560313	0.000421413	-192.702	-192.164
rs55760800	0	0	-191.238
rs56303672	0	0	-191.273
rs17649641	0	0	-191.238
rs75046472	0	0	-191.238
rs17564223	0	0	-191.273
rs17649700	0	0	-191.238
rs62058962	0	0	-191.308
rs1467969	0	0	-191.375
rs1467970	0	0	-191.308
rs767058	0	0	-191.068
rs767057	0	0	-191.308
rs767056	0	0	-191.34
rs62058964	0	0	-191.308
rs62058965	0	0	-191.308
rs1967981	0	0	-191.308
rs1476127	0	0	-191.308
rs55929431	0	0	-191.34
rs8079501	0	0	-191.308
rs56002706	0	0	-191.308
rs8078495	0	0	-191.308
rs17649866	0	0	-191.308
rs62058968	0	0	-191.375
rs17564493	0	0	-191.273
rs17649918	0	0	-191.308
rs17649954	0	0	-191.308
rs55685451	0	0	-191.34
rs17564591	0	0	-191.34
rs17564619	0	0	-191.308
rs242556	4.46529e-06	-197.25	-197.25
rs9904290	0.000532077	-192.469	-192.201
rs62059003	0	0	-191.34
rs17650063	0	0	-191.34
rs17564703	0	0	-191.34
rs2055797	0.000101686	-194.124	-193.167
rs76090253	0	0	-191.34
rs55788597	0	0	-191.34
rs56197117	0	0	-191.34
rs56249311	0	0	-191.34
rs62059004	0	0	-191.34
rs76500077	0	0	-191.34
rs62059005	0	0	-191.34
rs113796169	0	0	-191.375
rs112454267	0	0	-191.375
rs17564780	0	0	-191.34
rs62059007	0	0	-191.375
rs1001945	0.000485844	-192.56	-192.278
rs62059008	0	0	-191.34
rs62059009	0	0	-191.34
rs1967982	0.000110407	-194.042	-193.097
rs62061705	0	0	-191.34
rs17564829	0	0	-191.34
rs62061706	0	0	-191.375
rs62061707	0	0	-191.463
rs62061708	0	0	-191.428
rs62061709	0	0	-191.375
rs8078967	0.000535441	-192.463	-192.201
rs62061712	0	0	-191.34
rs7501759	0	0	-191.34
rs2316782	0	0	-191.34
rs2316783	0	0	-191.308
rs4255816	0	0	-191.273
rs62061713	0	0	-191.273
rs62061714	0	0	-191.273
rs8065800	0.000137029	-193.826	-192.885
rs113952577	0	0	-191.34
rs78077519	0	0	-191.375
rs17564871	0	0	-191.34
rs17650258	0	0	-191.308
rs62061715	0	0	-191.34
rs17564948	0	0	-191.34
rs17564983	0	0	-191.273
rs62061716	0	0	-191.34
rs17650335	0	0	-191.34
rs17565025	0	0	-191.34
rs77924424	0	0	-191.34
rs62061719	0	0	-191.308
rs17650381	0	0	-191.273
rs17650417	0	0	-191.308
rs62061720	0	0	-191.308
rs62061721	0	0	-191.34
rs79857651	0	0	-191.628
rs113756354	0	0	-191.662
rs12150111	0	0	-191.34
rs12150460	0	0	-191.34
rs12150195	0	0	-191.34
rs55874169	0	0	-191.34
rs12150229	0	0	-191.563
rs12150230	0	0	-191.528
rs12150576	0	0	-191.34
rs12150235	0	0	-191.375
rs12150242	0	0	-191.375
rs12150104	0	0	-191.34
rs62061725	0	0	-191.375
rs62061726	0	0	-191.528
rs113537106	0	0	-191.563
rs62061727	0	0	-191.528
rs62061728	0	0	-191.563
rs62061729	0	0	-191.563
rs62061730	0	0	-191.563
rs62061731	0	0	-191.528
rs11653258	4.15707e-06	-197.321	-196.89
rs62061732	0	0	-191.563
rs62061733	0	0	-191.171
rs7210219	0	0	-191.985
rs62062768	0	0	-191.563
rs62062769	0	0	-191.563
rs62062770	0	0	-191.563
rs62062771	0	0	-191.597
rs62062772	0	0	-191.597
rs62062773	0	0	-191.628
rs79115768	0	0	-191.597
rs28416808	0	0	-191.693
rs62062774	0	0	-191.628
rs2316784	0	0	-190.99
rs4327091	0	0	-190.99
rs4479290	0	0	-191.025
rs62062776	0	0	-191.563
rs62062777	0	0	-191.528
rs75839508	0	0	-191.662
rs75686108	0	0	-191.662
rs79765413	0	0	-191.528
rs78834738	0	0	-191.497
rs62062778	0	0	-191.563
rs62062779	0	0	-191.662
rs62062780	0	0	-191.628
rs62062781	0	0	-191.563
rs62062782	0	0	-191.563
rs62062783	0	0	-191.597
rs62062784	0	0	-191.662
rs62062785	0	0	-191.628
rs62062786	0	0	-191.597
rs62062787	0	0	-191.628
rs62062788	0	0	-191.662
rs62062789	0	0	-191.628
rs62062790	0	0	-191.628
rs62062791	0	0	-191.563
rs62062792	0	0	-191.563
rs78026984	0	0	-191.528
rs113395365	0	0	-191.528
rs242559	0.000661931	-192.251	-191.625
rs62062793	0	0	-191.528
rs62062794	0	0	-191.528
rs78556223	0	0	-191.296
rs242561	0	0	-191.33
rs62062795	0	0	-191.528
rs62062796	0	0	-191.497
rs62062797	0	0	-191.128
rs62062798	0	0	-191.229
rs62062799	0	0	-191.528
rs62062800	0	0	-191.528
rs62062801	0	0	-191.497
rs62062802	0	0	-191.528
rs62062803	0	0	-191.528
rs74903707	0	0	-191.528
rs77017444	0	0	-191.597
rs76839282	0	0	-191.528
rs17650579	0	0	-191.528
rs17650597	0	0	-191.528
rs17650633	0	0	-191.528
rs17650651	0	0	-191.528
rs62062805	0	0	-191.563
rs62062806	0	0	-191.528
rs55978005	0	0	-191.528
rs55946323	0	0	-191.497
rs56317731	0	0	-191.528
rs55821155	0	0	-191.497
rs56080482	0	0	-191.528
rs17571718	0	0	-191.628
rs78555354	0	0	-191.628
rs17571739	0	0	-191.463
rs62062813	0	0	-191.528
rs62063262	0	0	-191.597
rs113520245	0	0	-191.483
rs113277432	0	0	-191.517
rs112950348	0	0	-191.517
rs62063263	0	0	-191.229
rs62063264	0	0	-191.194
rs62063265	0	0	-191.497
rs62063266	0	0	-191.497
rs17571781	0	0	-191.563
rs62063269	0	0	-191.497
rs17571809	0	0	-191.597
rs17650771	0	0	-191.563
rs77555455	0	0	-191.597
rs17571857	0	0	-191.563
rs62063271	0	0	-191.563
rs572616442	0	0	-191.563
rs62063275	0	0	-191.563
rs62063276	0	0	-191.428
rs62063277	0	0	-191.497
rs17650818	0	0	-191.497
rs62063278	0	0	-191.296
rs62063279	0	0	-191.261
rs113793114	0	0	-191.428
rs62063280	0	0	-191.296
rs17650842	0	0	-191.497
rs62063281	0	0	-191.483
rs17650860	0	0	-191.497
rs62063282	0	0	-191.428
rs242554	4.84645e-05	-194.865	-194.067
rs111520035	0	0	-191.428
rs17650872	0	0	-191.428
rs17650901	0	0	-191.428
rs55780945	0	0	-191.397
rs55711941	0	0	-191.397
rs55709241	0	0	-191.397
rs56280951	0	0	-191.397
rs112058117	0	0	-191.249
rs2664006	3.90847e-05	-195.08	-194.272
rs112206871	0	0	-191.296
rs62063286	1.04484e-06	-198.702	-197.706
rs62063287	9.57485e-07	-198.789	-197.785
rs56166491	0	0	-191.33
rs56226437	0	0	-191.362
rs55907036	0	0	-191.362
rs56294117	0	0	-191.362
rs112415880	0	0	-191.497
rs62063291	0	0	-191.463
rs62063292	0	0	-191.463
rs62063293	0	0	-191.463
rs62063294	0	0	-191.463
rs17650973	0	0	-191.463
rs62063295	0	0	-191.428
rs17650991	0	0	-191.463
rs75145092	0	0	-191.463
rs113857334	0	0	-191.463
rs17572147	0	0	-191.463
rs77513497	0	0	-191.428
rs17572169	0	0	-191.428
rs62063296	0	0	-191.428
rs62641967	0	0	-191.428
rs74373419	0	0	-191.428
rs62063297	0	0	-191.428
rs62063298	0	0	-190.958
rs62063299	0	0	-190.923
rs62063300	0	0	-190.923
rs62063303	0	0	-191.428
rs75242405	0	0	-191.428
rs17651093	0	0	-191.563
rs17572248	0	0	-191.428
rs62063304	0	0	-191.33
rs62063305	0	0	-191.33
rs17651134	0	0	-191.428
rs62063306	0	0	-191.428
rs62063774	0	0	-191.428
rs62063775	0	0	-191.397
rs9896485	1.40909e-05	-196.1	-195.229
rs62063776	0	0	-191.397
rs10514889	2.3619e-05	-195.584	-194.875
rs117124984	0	0	-191.483
rs118087478	0	0	-191.449
rs77875796	0	0	-191.582
rs1800547	0	0	-191.397
rs17651213	0	0	-191.33
rs17572361	0	0	-191.33
rs17651243	0	0	-191.362
rs78104015	0	0	-191.362
rs62063777	0	0	-191.362
rs2217394	0	0	-191.362
rs62063778	0	0	-191.362
rs17651285	0	0	-191.362
rs17572467	0	0	-191.362
rs17572495	0	0	-191.362
rs62063779	0	0	-191.362
rs754513	0	0	-191.397
rs754512	0	0	-191.428
rs62063780	0	0	-191.362
rs2163129	0	0	-191.362
rs2163130	0	0	-191.362
rs1981997	0	0	-191.33
rs1981998	0	0	-191.397
rs3785884	6.97449e-05	-194.501	-193.544
rs17572613	0	0	-191.33
rs77527347	0	0	-191.33
rs17572627	0	0	-191.296
rs3785885	1.16192e-06	-198.596	-197.64
rs17651483	0	0	-191.296
rs17651507	3.23652e-06	-197.571	-196.677
rs62063783	0	0	-191.362
rs62063784	0	0	-191.362
rs56234850	0	0	-191.261
rs63750417	0	0	-191.362
rs62063786	0	0	-191.362
rs62063787	0	0	-191.362
rs17651549	0	0	-191.229
rs538726790	0	0	-191.362
rs554819069	0	0	-191.33
rs576389326	0	0	-191.33
rs541425496	0	0	-191.497
rs559376136	0	0	-191.296
rs530157802	0	0	-191.33
rs541986174	0	0	-191.33
rs531217003	0	0	-191.33
rs571131167	0	0	-191.33
rs547435395	0	0	-191.33
rs565744479	0	0	-191.33
rs537342897	0	0	-191.362
rs577071575	0	0	-191.362
rs552965964	0	0	-191.362
rs8079215	7.81937e-07	-198.992	-197.973
rs10445371	0	0	-191.33
rs919461	0	0	-191.33
rs919462	0	0	-191.33
rs919464	0	0	-191.33
rs62063794	0	0	-191.33
rs112385572	0	0	-191.33
rs17651700	0	0	-191.296
rs113134013	0	0	-191.296
rs76357066	0	0	-191.296
rs10445337	0	0	-191.296
rs79447161	0	0	-191.296
rs17651754	0	0	-191.296
rs10445338	0	0	-191.296
rs111652694	0	0	-191.296
rs75743061	0	0	-191.296
rs62063795	0	0	-191.296
rs62063796	0	0	-191.296
rs62063797	0	0	-191.296
rs77290642	0	0	-191.296
rs76618565	0	0	-191.33
rs11656151	0	0	-198.058
rs62063798	0	0	-191.296
rs1052551	0	0	-191.128
rs62063799	0	0	-191.296
rs62063800	0	0	-191.296
rs17651857	0	0	-191.261
rs74759276	0	0	-191.261
rs17651887	0	0	-191.261
rs78599197	0	0	-191.261
rs62063842	0	0	-191.261
rs55662347	0	0	-191.261
rs55913645	0	0	-191.261
rs17573175	0	0	-191.261
rs62063845	0	0	-191.261
rs62063846	0	0	-191.261
rs55736025	0	0	-191.261
rs55886080	0	0	-191.229
rs75944932	0	0	-191.261
rs17573245	0	0	-191.261
rs17573266	0	0	-191.229
rs112572874	0	0	-191.093
rs17652036	0	0	-191.128
rs62063849	0	0	-191.261
rs17652066	0	0	-191.159
rs62063850	0	0	-191.194
rs1052553	0	0	-191.261
rs17652121	0	0	-191.194
rs62063851	0	0	-191.159
rs62063852	0	0	-191.397
rs12051901	1.10628e-06	-198.645	-197.653
rs62063853	0	0	-191.159
rs62063854	0	0	-191.229
rs2004673	0	0	-191.057
rs2004674	0	0	-191.025
rs62063855	0	0	-191.229
rs1078269	0	0	-191.194
rs1078268	0	0	-191.194
rs62063856	0	0	-191.194
rs62063857	0	0	-191.229
rs79959255	0	0	-191.159
rs56301633	0	0	-191.05
rs56108300	0	0	-191.05
rs62063859	0	0	-191.229
rs117499775	0	0	-195.192
rs62064660	0	0	-191.229
rs62064661	0	0	-191.229
rs17573447	0	0	-191.261
rs62064662	0	0	-191.261
rs62064663	0	0	-191.428
rs8070723	0	0	-191.229
rs17573509	0	0	-192.406
rs62064664	0	0	-191.159
rs62064665	0	0	-191.159
rs111324579	0	0	-191.159
rs113201171	0	0	-191.093
rs62064666	0	0	-191.128
rs62064667	0	0	-191.128
rs17573593	0	0	-191.194
rs62064668	0	0	-191.194
rs17573607	0	0	-191.194
rs17652337	0	0	-191.229
rs1991556	0	0	-190.99
rs56087321	1.01606e-05	-196.427	-195.52
rs74829364	0	0	-191.229
rs62064669	0	0	-191.229
rs78962882	0	0	-191.229
rs62064670	0	0	-191.229
rs62064671	0	0	-191.229
rs62064672	0	0	-191.261
rs41543317	0.000186296	-193.519	-194.868
rs62064674	0	0	-191.296
rs62064675	0	0	-191.159
rs17652449	0	0	-191.128
rs76723223	0	0	-191.296
rs733966	0	0	-191.261
rs733967	0	0	-191.296
rs733968	0	0	-191.296
rs733969	0	0	-191.296
rs4283261	0	0	-191.296
rs62062265	0	0	-191.296
rs75666751	0	0	-191.33
rs4306559	0	0	-191.33
rs747152	0	0	-191.33
rs12150254	0	0	-191.296
rs551853349	0	0	-191.33
rs12150170	0	0	-191.296
rs12150515	0	0	-191.33
rs62062266	0	0	-191.296
rs41543512	8.76783e-07	-198.877	-197.937
rs17573858	0	0	-191.296
rs62062267	0	0	-191.296
rs62062268	0	0	-191.296
rs62062269	0	0	-191.296
rs62062270	0	0	-191.296
rs75534191	0	0	-191.33
rs9891103	0	0	-191.71
rs12150469	0	0	-191.33
rs12149995	0	0	-191.194
rs62062274	0	0	-191.33
rs62062275	0	0	-191.33
rs62062276	0	0	-191.33
rs62062278	0	0	-191.33
rs62062281	0	0	-191.33
rs62062282	0	0	-191.33
rs17652502	0	0	-191.33
rs2316948	0	0	-191.33
rs62062283	0	0	-191.33
rs111976319	0	0	-191.33
rs58879558	0.000329647	-192.948	-192.124
rs62062284	0	0	-191.362
rs62062285	0	0	-191.362
rs62062286	0	0	-191.428
rs62062288	0	0	-189.803
rs62062289	0	0	-191.362
rs916896	0.000234207	-193.29	-194.812
rs542241702	0	0	-191.33
rs17652520	0	0	-191.662
rs17573907	0	0	-191.33
rs62062290	0	0	-191.33
rs55726761	0	0	-191.397
rs62062292	0	0	-191.397
rs77747656	0	0	-191.397
rs62062293	0	0	-191.397
rs62062294	0	0	-191.362
rs62062295	0	0	-191.397
rs62062296	0	0	-191.397
rs62062297	0	0	-191.362
rs9468	0	0	-191.497
rs8712	0	0	-191.563
rs1052587	0	0	-191.428
rs1052590	0	0	-191.397
rs1052594	0	0	-191.428
rs17574040	0	0	-191.397
rs16940799	0	0	-191.428
rs7687	0	0	-191.397
rs17652748	0	0	-191.397
rs75010486	0	0	-191.449
rs16940806	0	0	-191.449
rs2158257	0	0	-191.397
rs2158256	0	0	-195.359
rs17574228	0	0	-191.362
rs7521	0.000796222	-192.066	-194.416
rs78681971	0	0	-191.283
rs79772576	0	0	-191.283
rs78229689	0	0	-191.261
rs7350928	0	0	-191.362
rs17574361	0	0	-191.362
rs17652961	0	0	-191.362
rs34579536	0	0	-191.362
rs17574425	0	0	-191.397
rs55881134	0	0	-191.397
rs7220988	0.000214984	-193.375	-195.211
rs1076222	0	0	-191.397
rs7350980	0	0	-191.238
rs36076725	0	0	-191.397
rs35833914	0	0	-191.397
rs4597358	0	0	-191.238
rs77009866	0	0	-191.397
rs62062321	0	0	-191.397
rs17574604	0	0	-191.397
rs17653162	0	0	-191.397
rs62062322	0	0	-191.397
rs17653193	0	0	-191.397
rs17653211	0	0	-191.397
rs17653255	0	0	-191.397
rs4608377	0	0	-191.397
rs12185225	0	0	-191.397
rs12150438	0	0	-191.397
rs12150162	0	0	-191.397
rs62062134	0	0	-191.397
rs17574796	0	0	-191.397
rs17574824	0	0	-191.362
rs12185243	0	0	-191.397
rs8077487	0	0	-191.308
rs11079729	0	0	-191.296
rs12150542	0	0	-191.397
rs12150090	0	0	-191.428
rs41437445	0	0	-191.397
rs62062136	0	0	-191.397
rs16940845	0.000194865	-193.474	-195.328
rs7221390	0	0	-191.308
rs34043286	0	0	-191.397
rs10514897	0	0	-191.397
rs62062137	0	0	-191.362
rs41382552	0	0	-191.33
rs7213077	0.000190611	-193.496	-195.354
rs55893711	0	0	-191.362
rs8064986	0.000752641	-192.122	-194.261
rs10514898	0	0	-191.362
rs62063662	0.000233871	-193.291	-195.094
rs10514899	0.000189196	-193.503	-195.355
rs41374248	0	0	-191.362
rs79252344	0	0	-191.397
rs569670697	0	0	-191.261
rs557307834	0	0	-197.835
rs575200428	0	0	-191.362
rs529844822	0	0	-191.362
rs62063670	0	0	-191.362
rs74571696	0	0	-191.397
rs79698033	0	0	-191.397
rs79065019	0	0	-191.397
rs62063671	0	0	-191.397
rs112578465	0	0	-191.397
rs8078067	0.00016461	-193.642	-195.393
rs62063673	0	0	-191.397
rs12150336	0	0	-191.397
rs12150570	0	0	-191.397
rs7218319	0	0	-191.375
rs112746008	0	0	-191.397
rs112333322	0	0	-191.318
rs111327992	0	0	-191.159
rs113434679	0	0	-190.975
rs74977736	0	0	-191.397
rs12150447	0	0	-191.397
rs12150064	0	0	-191.362
rs17653836	0	0	-191.397
rs17575423	0	0	-191.397
rs62063676	0	0	-191.397
rs62063677	0	0	-191.397
rs62063678	0	0	-191.397
rs79649865	0	0	-191.397
rs111853996	0	0	-191.397
rs112674766	0	0	-191.397
rs112074397	0	0	-191.397
rs11654745	0.000166763	-193.629	-195.417
rs4792827	0.000635378	-192.292	-194.332
rs62063680	0	0	-191.428
rs62063681	0	0	-191.428
rs62063682	0	0	-191.428
rs62063683	0	0	-191.397
rs79180862	0	0	-191.428
rs62063684	0	0	-191.397
rs545434959	0	0	-191.397
rs62063687	0	0	-191.397
rs62060760	0	0	-191.397
rs17575437	0	0	-191.397
rs17653889	0	0	-191.397
rs17653906	0	0	-191.397
rs62060761	0	0	-191.397
rs62060762	0	0	-191.463
rs62060763	0	0	-191.428
rs111259120	0	0	-191.397
rs62060764	0	0	-191.397
rs62060765	0	0	-191.428
rs17575507	0	0	-191.428
rs876944	0	0	-191.428
rs62060767	0	0	-191.428
rs62060768	0	0	-191.463
rs62060769	0	0	-191.428
rs1107820	0	0	-191.428
rs17575556	0	0	-191.428
rs17653998	0	0	-191.428
rs111372048	0	0	-191.397
rs62060785	0	0	-191.428
rs62060786	0	0	-191.397
rs62060787	0	0	-191.397
rs41384744	0	0	-191.093
rs55714296	0	0	-191.397
rs55690782	0	0	-191.397
rs17654016	0	0	-191.428
rs7220752	0	0	-191.34
rs2316951	0	0	-191.428
rs2316952	0	0	-191.428
rs17575683	0	0	-191.428
rs112411928	0	0	-191.428
rs2316953	0	0	-191.428
rs6503455	0.000134758	-193.842	-195.599
rs2838	0	0	-191.428
rs12150127	0	0	-191.463
rs62060792	0	0	-191.463
rs76307183	0	0	-191.463
rs62060793	0	0	-191.428
rs62060794	0	0	-191.428
rs62060795	0	0	-191.428
rs17575773	0	0	-191.428
rs62060797	0	0	-191.463
rs12150344	0	0	-191.463
rs62060798	0	0	-191.463
rs62060799	0	0	-191.463
rs111288789	0	0	-197.922
rs17575822	0	0	-191.428
rs17575850	0	0	-191.428
rs17659731	0	0	-191.428
rs75641221	0	0	-191.428
rs62060800	0	0	-191.428
rs62060801	0	0	-191.428
rs17659743	0	0	-191.463
rs62060802	0	0	-191.428
rs75975083	0	0	-191.428
rs77950913	0	0	-191.428
rs79782347	0	0	-191.428
rs56318865	0	0	-191.463
rs56041778	0	0	-191.463
rs55947022	0	0	-191.463
rs55929190	0	0	-191.463
rs56323408	0	0	-191.463
rs55831516	0	0	-191.463
rs62060809	0	0	-191.463
rs62060810	0	0	-191.463
rs1117253	0	0	-191.463
rs12150625	0	0	-191.463
rs12150627	0	0	-191.463
rs12150628	0	0	-191.463
rs12150611	0	0	-191.463
rs74850776	0	0	-191.463
rs974295	0	0	-191.463
rs974293	0	0	-191.463
rs974292	0	0	-191.463
rs974291	0	0	-191.463
rs12150551	0	0	-191.463
rs12150558	0	0	-191.463
rs9907738	0	0	-191.375
rs62060812	0	0	-191.463
rs62060834	0	0	-191.463
rs62060835	0	0	-191.463
rs62060836	0	0	-191.463
rs62060838	0	0	-191.497
rs62060839	0	0	-191.497
rs62060840	0	0	-191.397
rs62060841	0	0	-191.497
rs62060842	0	0	-191.497
rs62060843	0	0	-191.497
rs112197756	0	0	-191.497
rs62060845	0	0	-191.497
rs62060846	0	0	-191.497
rs74481389	0	0	-191.497
rs62060847	0	0	-191.497
rs56100031	0	0	-191.497
rs55972730	0	0	-191.497
rs2066899	0	0	-191.41
rs17659881	0	0	-191.463
rs78938131	0	0	-191.497
rs62060850	0	0	-191.528
rs62060851	0	0	-191.528
rs1476554	0	0	-191.463
rs77138434	0	0	-191.463
rs111913701	0	0	-191.463
rs111519055	0	0	-191.463
rs77925835	0	0	-191.463
rs17659953	0	0	-191.463
rs17576165	0	0	-191.463
rs17576200	0	0	-191.463
rs62060852	0	0	-191.463
rs62060853	0	0	-191.463
rs17660017	0	0	-191.463
rs113788190	0	0	-191.463
rs112364920	0	0	-191.463
rs80028338	0	0	-192.868
rs11079732	0.000609117	-192.334	-194.302
rs72836329	0.000131616	-193.866	-195.624
rs62060855	0	0	-191.463
rs62060856	0	0	-191.463
rs2316955	0	0	-191.463
rs11654640	0.000550468	-192.435	-194.37
rs17660065	0	0	-191.463
rs8080583	0	0	-191.41
rs55864131	0	0	-191.497
rs2158258	0.000587111	-192.371	-194.368
rs62060858	0	0	-191.497
rs62060859	0	0	-191.497
rs55692232	0	0	-191.497
rs3912063	0	0	-191.33
rs3912062	0	0	-191.33
rs3912061	0	0	-191.463
rs3912060	0	0	-191.397
rs17660132	0	0	-191.397
rs74348235	0	0	-191.463
rs62061764	0	0	-191.362
rs17660167	0	0	-191.463
rs17660228	0	0	-191.563
rs17660251	0	0	-191.463
rs17660294	0	0	-191.463
rs62061766	0	0	-191.463
rs79923630	0	0	-191.463
rs62061767	0	0	-191.463
rs111364350	0	0	-191.463
rs2097760	0	0	-191.41
rs62061770	0	0	-191.428
rs62061771	0	0	-191.463
rs62061772	0	0	-191.497
rs111970616	0	0	-191.463
rs17660337	0	0	-191.463
rs62061788	0	0	-191.463
rs62061789	0	0	-191.463
rs17576631	0	0	-191.296
rs112596352	0	0	-191.463
rs62061790	0	0	-191.463
rs17660398	0	0	-191.463
rs62061791	0	0	-191.463
rs62061792	0	0	-191.563
rs62061793	0	0	-191.597
rs17576695	0	0	-191.428
rs80020809	0	0	-191.463
rs77044307	0	0	-191.463
rs79348289	0	0	-191.463
rs75412750	0	0	-191.428
rs60521849	0.000226819	-193.322	-195.024
rs62061795	0	0	-191.428
rs17576709	0	0	-191.463
rs62061796	0	0	-191.463
rs62061802	0	0	-191.463
rs62061803	0	0	-191.463
rs8065825	0.000198575	-193.455	-195
rs55900347	0	0	-191.463
rs56240678	0	0	-191.463
rs62061808	0	0	-191.463
rs77604208	0	0	-191.463
rs80120913	0	0	-191.463
rs17660464	0	0	-191.463
rs17576779	0	0	-191.463
rs17660488	0	0	-191.463
rs62061809	0	0	-191.463
rs62061810	0	0	-191.463
rs113564729	0.000229285	-193.311	-195.024
rs112102887	0	0	-191.428
rs112893440	0	0	-191.428
rs17576842	0	0	-191.428
rs62061811	0	0	-191.428
rs17576870	0	0	-191.428
rs17660595	0	0	-191.428
rs62061812	0	0	-191.428
rs546325422	0	0	-191.428
rs111952388	0	0	-191.428
rs62061814	0	0	-191.428
rs62061815	0	0	-191.428
rs17576954	0	0	-191.428
rs77924366	0	0	-191.428
rs11652924	0.00111721	-191.727	-193.61
rs62061816	0	0	-191.428
rs62061817	0	0	-191.428
rs62061818	0	0	-191.428
rs111676341	0	0	-191.428
rs17576989	0	0	-191.428
rs79923708	0	0	-191.397
rs79346219	0	0	-191.428
rs73984689	0	0	-191.397
rs111295615	0	0	-191.428
rs4510068	0.0152232	-189.115	-188.35
rs76761511	0	0	-191.397
rs8070420	0.000207109	-193.413	-194.939
rs62061821	0	0	-191.517
rs16940904	0	0	-191.563
rs17577024	0	0	-191.428
rs17577052	0	0	-191.428
rs77635460	0	0	-191.397
rs62061822	0	0	-191.362
rs9904766	0.00114345	-191.704	-193.679
rs9303525	0	0	-191.477
rs17577094	0	0	-191.428
rs17577159	0	0	-191.428
rs62061823	0	0	-191.397
rs62061824	0	0	-191.397
rs55794067	0	0	-191.397
rs7225002	0.0221511	-188.74	-187.917
rs56807059	0.000208418	-193.406	-195.013
rs17660847	0	0	-191.362
rs17660865	0	0	-191.362
rs2016034	0.00104857	-191.791	-193.469
rs79772780	0	0	-190.914
rs76640332	0	0	-191.217
rs78929339	0	0	-191.349
rs17660907	0	0	-191.362
rs17660936	0	0	-191.362
rs11653367	7.72907e-06	-196.701	-195.966
rs62061847	0	0	-191.33
rs17577313	0	0	-191.261
rs4548919	0	0	-191.33
rs4630591	0	0	-191.544
rs4606752	0	0	-191.33
rs17577369	0	0	-191.711
rs62061848	0	0	-191.383
rs17661015	0	0	-191.349
rs17661027	0	0	-191.093
rs62061849	0	0	-191.296
rs17661045	0	0	-191.33
rs17577447	0	0	-191.33
rs62061850	0	0	-191.33
rs111880194	0	0	-191.362
rs10514901	0	0	-191.33
rs17577496	0	0	-191.296
rs62061851	0	0	-191.33
rs62061852	0	0	-191.33
rs727425	0	0	-191.296
rs17661141	0	0	-191.296
rs62061853	0	0	-191.025
rs1468241	0	0	-190.99
rs1468240	0	0	-191.296
rs75229280	0	0	-191.33
rs112813897	0	0	-191.261
rs113909426	0	0	-191.261
rs111678697	0	0	-191.296
rs4383188	0	0	-191.33
rs1966345	0	0	-191.261
rs62061854	0	0	-191.261
rs3087534	0	0	-191.296
rs76924476	0	0	-191.261
rs112560196	0	0	-191.261
rs75652502	0	0	-191.261
rs62061859	0	0	-191.229
rs55802590	0	0	-191.229
rs56257094	0	0	-191.194
rs55672516	0	0	-191.194
rs112073200	0	0	-191.194
rs62063163	0	0	-191.194
rs62063164	0	0	-191.194
rs62063165	0	0	-191.194
rs62063166	0	0	-191.194
rs55669501	0	0	-191.194
rs55686102	0	0	-191.194
rs8068300	0.0012416	-191.622	-193.467
rs55885063	0	0	-191.159
rs56273589	0	0	-191.159
rs62063171	0	0	-191.159
rs62063172	0	0	-191.159
rs76380490	0	0	-191.229
rs113120855	0	0	-191.194
rs77095128	0	0	-191.194
rs4581739	0	0	-191.194
rs113638513	0	0	-191.194
rs62063174	0	0	-191.229
rs17577650	0	0	-191.296
rs4471723	0	0	-191.128
rs1122381	0	0	-191.229
rs1122380	0	0	-191.33
rs62063200	0	0	-191.296
rs10514903	0	0	-191.296
rs17661348	0	0	-191.229
rs17661385	0	0	-191.261
rs10514904	0	0	-190.99
rs79301522	0	0	-191.159
rs17661428	0	0	-191.397
rs17577877	0	0	-191.397
rs6503457	0	0	-191.34
rs8070942	0	0	-191.34
rs62063202	0	0	-191.229
rs62063203	0	0	-191.229
rs111724389	0	0	-191.194
rs112401617	0	0	-191.229
rs17577954	0	0	-191.194
rs55780786	0	0	-191.194
rs3089	0	0	-191.194
rs55909047	0	0	-191.194
rs56119705	0	0	-191.159
rs17577975	0	0	-191.128
rs7207582	0	0	-191.238
rs12150087	0	0	-191.159
rs111424940	0	0	-191.128
rs62063207	0	0	-191.128
rs62063208	0	0	-191.128
rs10221243	0	0	-191.273
rs9915547	0	0	-191.036
rs542524111	0	0	-191.159
rs564905548	0	0	-191.128
rs536077496	0	0	-191.128
rs570877560	0	0	-191.128
rs575074983	0	0	-192.122
rs557534113	0	0	-191.128
rs552471054	0	0	-191.128
rs568519571	0	0	-192.54
rs575816835	0	0	-191.057
rs563314190	0	0	-191.128
rs552177258	0	0	-191.128
rs528392906	0	0	-191.128
rs534210380	0	0	-191.093
rs1819040	0	0	-191.296
rs564301026	0	0	-191.093
rs550997647	0	0	-191.057
rs2532307	0	0	-191.057
rs538148047	0	0	-191.093
rs556952432	0	0	-192.017
rs11653458	0.000196573	-193.465	-194.804
rs386477606	0	0	-192.047
rs573082572	0	0	-191.057
rs544161107	0	0	-191.057
rs2696588	0.00142081	-191.487	-193.106
rs533125554	0	0	-191.057
rs527778993	0	0	-191.093
rs567744882	0	0	-191.093
rs568850733	0	0	-191.093
rs9674888	0.00148584	-191.442	-193.032
rs577620178	0	0	-191.093
rs566458560	0	0	-191.057
rs556323004	0	0	-191.093
rs538530693	0	0	-192.175
rs553779720	0	0	-191.057
rs543124303	0	0	-191.057
rs567299266	0	0	-192.153
rs576500756	0	0	-190.861
rs577482939	0	0	-191.057
rs541759959	0	0	-191.057
rs542300723	0	0	-191.025
rs560926498	0	0	-191.057
rs577520390	0	0	-191.025
rs564591344	0	0	-190.99
rs529970690	0	0	-191.025
rs569963579	0	0	-190.99
rs537399285	0	0	-190.99
rs553321776	0	0	-190.99
rs540702737	0	0	-192.003
rs530819145	0	0	-190.99
rs535998558	0	0	-190.99
rs575572584	0	0	-190.99
rs576400151	0	0	-190.99
rs540782647	0	0	-190.99
rs542050069	0	0	-190.855
rs552475563	0	0	-191.025
rs35321809	0.000309096	-193.012	-194.191
rs534560878	0	0	-190.99
rs11654111	0.000230546	-193.305	-194.52
rs564325593	0	0	-190.99
rs540664392	0	0	-190.99
rs533307115	0	0	-190.99
rs557054045	0	0	-191.025
rs562593126	0	0	-191.025
rs566704864	0	0	-191.068
rs568059837	0	0	-190.99
rs535060999	0	0	-190.99
rs544243747	0	0	-190.99
rs562531663	0	0	-190.99
rs386558525	0	0	-190.99
rs539559479	0	0	-190.99
rs533699804	0	0	-190.99
rs562481792	0	0	-191.025
rs566489145	0	0	-190.99
rs567428298	0	0	-190.958
rs543087623	0	0	-190.99
rs565531740	0	0	-191.025
rs544717127	0	0	-190.958
rs531360085	0	0	-190.958
rs386477048	0	0	-192.122
rs566037900	0	0	-190.958
rs555006557	0	0	-190.958
rs544076796	0	0	-190.923
rs2532276	0	0	-190.958
rs542364049	0	0	-190.958
rs560699746	0.000240382	-193.264	-194.358
rs549599956	0	0	-191
rs564717292	0	0	-190.958
rs565948451	0	0	-190.99
rs570200944	0	0	-191.025
rs566672630	0	0	-190.99
rs535019273	0	0	-190.887
rs553586616	0	0	-193.087
rs571568457	0	0	-193.486
rs543087095	0	0	-193.302
rs564755460	0	0	-190.914
rs532291518	0	0	-190.784
rs546433642	0	0	-191.025
rs535725934	0	0	-190.981
rs541260793	0	0	-190.752
rs530881963	0	0	-190.949
rs570968715	0	0	-190.949
rs547200563	0	0	-190.949
rs568534287	0	0	-190.949
rs569311806	0	0	-190.949
rs536694159	0	0	-190.949
rs576904891	0	0	-192.072
rs563621837	0	0	-190.914
rs550757212	0	0	-190.847
rs569247938	0	0	-190.812
rs570324382	0	0	-190.914
rs533467502	0	0	-190.914
rs551752654	0	0	-192.972
rs534369494	0	0	-190.879
rs575478168	0	0	-192.434
rs573087564	0	0	-192.404
rs539303688	0	0	-190.847
rs557923371	0	0	-190.847
rs573087816	0	0	-190.847
rs578046020	0	0	-190.812
rs560714845	0	0	-190.812
rs567324860	0	0	-190.812
rs537893623	0	0	-191.898
rs578055951	0	0	-190.812
rs532904601	0	0	-190.776
rs548762783	0	0	-190.776
rs538768389	7.77208e-06	-196.695	-195.751
rs572446729	0	0	-193.221
rs2732588	0.00206475	-191.113	-192.329
rs544098746	0	0	-190.744
rs562357125	0	0	-190.744
rs544780187	0	0	-192.017
rs527375859	0	0	-190.709
rs539179202	0	0	-190.709
rs539073154	0	0	-190.709
rs566214080	0	0	-190.709
rs576672302	0	0	-190.709
rs563972143	0	0	-190.674
rs2532240	0.0502922	-187.92	-187.137
rs549710507	0	0	-190.709
rs2696566	0	0	-190.709
rs564912328	0	0	-190.709
rs559790424	0	0	-190.709
rs570203120	0	0	-190.709
rs530892614	0	0	-190.674
rs2141298	0	0	-190.674
rs547806751	0	0	-190.776
rs62060947	0	0	-192.89
rs11079733	0	0	-190.642
rs2696633	0	0	-190.606
rs72836333	0.000224078	-193.334	-194.19
rs546821167	0	0	-190.606
rs569635106	0	0	-190.606
rs570486150	0	0	-190.606
rs553226241	0	0	-190.606
rs574644730	0	0	-190.606
rs535751452	0	0	-190.606
rs2532233	0	0	-190.606
rs545914867	0	0	-190.606
rs551913443	0.00186989	-191.212	-192.176
rs570399582	0	0	-190.571
rs569087361	0	0	-190.571
rs563074118	0	0	-190.571
rs545648705	0	0	-190.538
rs539364020	0	0	-190.538
rs2532229	0	0	-190.571
rs556496186	0	0	-190.571
rs545270044	0	0	-190.571
rs572762545	0	0	-190.606
rs540260849	0	0	-190.812
rs17664048	0	0	-190.538
rs1918786	0	0	-190.571
rs1918787	0	0	-190.571
rs573536609	0	0	-190.571
rs562641029	0	0	-191.72
rs551188913	0	0	-190.571
rs559886250	0	0	-190.571
rs571742017	0	0	-191.87
rs554424146	0	0	-190.606
rs555346866	0	0	-190.19
rs544227999	0	0	-190.571
rs544669576	0	0	-190.571
rs571792649	0	0	-190.538
rs542442671	0	0	-190.538
rs547806241	0	0	-191.376
rs548785130	0	0	-190.642
rs538281694	0.000243233	-193.252	-193.917
rs559754274	0	0	-190.503
rs547005230	0	0	-190.538
rs4792837	0.000202782	-193.434	-194.214
rs531013081	0	0	-190.503
rs564307311	0	0	-192.668
rs2532419	0	0	-192.723
rs2732628	0	0	-191.692
rs2532418	0	0	-190.503
rs2732629	0	0	-190.538
rs2668670	0	0	-190.503
rs2696466	0.0436003	-188.063	-187.265
rs2668665	0	0	-190.503
rs2668662	0	0	-190.503
rs2732606	0	0	-190.467
rs2732605	0	0	-190.467
rs2732601	0	0	-190.467
rs2696610	0	0	-190.467
rs3890609	0.00160743	-191.364	-192.193
rs2668695	0	0	-190.467
rs2668694	0	0	-190.435
rs2668692	0	0	-190.399
rs2696609	0	0	-190.544
rs2696608	0	0	-191.75
rs560050580	0	0	-189.873
rs555719522	0	0	-190.399
rs552419936	0	0	-190.153
rs55653937	0	0	-190.153
rs62073098	0.00230606	-191.003	-190.084
rs566979023	0	0	-190.084
rs2668632	0	0	-190.19
rs578109777	0	0	-190.19
rs531756820	0	0	-192.539
rs199926341	0	0	-191.028
rs554899842	0	0	-191.32
rs2532363	0	0	-190.048
rs62073157	0	0	-189.979
rs56063140	9.02553e-06	-196.546	-195.764
rs569025098	0	0	-189.979
rs561504284	0	0	-190.015
rs4988900	6.06476e-05	-194.641	-193.686
rs2732651	0	0	-192.415
rs530676870	0	0	-190.083
rs568197156	0	0	-192.415
rs2950694	0	0	-192.415
rs75257416	0	0	-192.444
rs2532329	0	0	-190.152
rs2732711	0	0	-191.084
rs562855425	0	0	-190.152
rs533425051	0	0	-191.113
rs2732708	0	0	-190.223
rs2732706	0	0	-190.327
rs2696541	0	0	-191.407
rs2732705	0	0	-190.223
rs2668622	0	0	-190.533
rs568873066	0	0	-190.6
rs111198951	0	0	-190.498
rs566238830	0	0	-190.395
rs2696532	0	0	-190.528
rs62071628	4.63734e-05	-194.909	-193.956
rs2696524	0	0	-190.498
rs571516577	0	0	-190.462
rs17665188	0	0	-190.395
rs36123991	0	0	-191.461
rs558980400	0	0	-191.796
rs567135833	0	0	-190.359
rs2732615	0	0	-192.47
rs569012614	0	0	-192.444
rs564007266	0	0	-191.107
rs535576035	0	0	-190.359
rs2957297	0	0	-192.359
rs151172887	0	0	-190.887
rs3874943	0.00497976	-190.233	-190.482
rs199470	0.000885446	-191.96	-193.536
rs117300236	0.00208574	-191.103	-191.878
rs199461	0.000525095	-192.482	-193.571
rs199460	0.000327716	-192.954	-194.112
rs199441	0.000513229	-192.505	-192.245
rs200403	0.00125107	-191.614	-192.958
rs199437	0.000722427	-192.163	-193.349
rs1378358	0	0	-192.606
rs538628	0	0	-192.635
rs183211	0.00074002	-192.139	-193.349
rs199436	0.00074002	-192.139	-193.349
rs169201	0	0	-192.697
rs199438	0.000724268	-192.161	-193.349
rs199439	0	0	-192.47
rs142167	0.000816451	-192.041	-193.187
rs199457	0	0	-192.502
rs199456	0	0	-192.502
rs199455	0.000988746	-191.849	-193.124
rs7224296	0.000318945	-192.981	-194.058
rs199454	0.000946625	-191.893	-193.188
rs199453	0.000778848	-192.088	-193.318
rs199452	0.00091656	-191.925	-193.156
rs199451	0	0	-192.565
rs199449	0.000842336	-192.01	-193.381
rs199448	0	0	-192.565
rs199447	0	0	-192.565
rs199446	0.00107953	-191.762	-193.218
rs199445	0	0	-192.565
rs199444	0.0008361	-192.017	-193.381
rs199443	0	0	-192.595
rs199442	0.000885536	-191.96	-193.411
rs199536	0.00113703	-191.71	-193.251
rs199535	0	0	-192.595
rs199534	0	0	-192.689
rs9896243	0	0	-192.907
rs199533	0	0	-192.565
rs199531	0.000476175	-192.58	-193.665
rs9912530	0.000222302	-193.342	-194.242
rs199530	0.000586966	-192.371	-193.509
rs199529	0	0	-192.633
rs199528	0	0	-192.729
rs199527	0.000314445	-192.995	-193.946
rs199526	0.000297568	-193.05	-194.163
rs199525	0	0	-192.883
rs199524	0.000494606	-192.542	-193.694
rs199523	0.000488532	-192.555	-193.726
