## Supplementary material for "Characterization of shared and ancestry-specific signals driving complex traits using multi-ancestry fine-mapping": mscaviar_results_study0_post.txt

SNP_ID	Prob_in_pCausalSet
rs59695806	2.37222e-06
rs56360935	2.37222e-06
rs7215357	1.29676e-06
rs7214267	1.29676e-06
rs35173750	1.34585e-06
rs6503422	1.38616e-06
rs2239916	1.38181e-06
rs2239917	1.38389e-06
rs11871043	1.36947e-06
rs9899380	1.52727e-06
rs2301597	1.25733e-06
rs2239923	2.11694e-06
rs1053733	1.21864e-06
rs12946454	3.22199e-06
rs4986172	2.97647e-06
rs11653796	2.7586e-06
rs60289499	4.66694e-06
rs137989694	2.55773e-06
rs71373536	1.70395e-06
rs12051846	2.03983e-06
rs1044977	1.86547e-06
rs76233987	5.89289e-06
rs77243715	6.03217e-06
rs8067974	1.37541e-06
rs11657325	2.07479e-06
rs2867317	1.18744e-06
rs79724577	5.9384e-07
rs4763	1.05714e-06
rs62064597	1.25992e-06
rs62064598	1.05714e-06
rs2028078	1.17751e-06
rs56220387	1.1314e-06
rs55793500	1.60725e-06
rs62064600	1.64218e-06
rs56236914	1.79822e-06
rs62064603	1.67794e-06
rs73984391	1.79822e-06
rs62064637	1.79822e-06
rs36078910	2.16105e-06
rs35389313	2.20929e-06
rs35327136	2.86314e-06
rs8071011	2.10929e-06
rs62064641	2.26372e-06
rs62064643	2.37172e-06
rs34063617	2.37172e-06
rs12940792	2.31447e-06
rs12947718	2.16105e-06
rs71373560	2.31447e-06
rs34915103	2.31447e-06
rs12942951	2.31447e-06
rs35884427	2.26372e-06
rs34286926	2.31447e-06
rs56378631	2.31447e-06
rs12946723	2.31447e-06
rs12952764	2.31447e-06
rs35420583	2.31447e-06
rs34792542	2.16105e-06
rs35519908	2.20929e-06
rs12942666	2.37172e-06
rs62064645	2.16105e-06
rs62064646	2.73071e-06
rs62064647	2.42511e-06
rs7222389	2.37172e-06
rs55648326	2.6049e-06
rs56212100	2.31447e-06
rs62064649	2.31447e-06
rs35626715	2.31447e-06
rs76344126	2.10929e-06
rs7209501	2.31447e-06
rs12949256	2.20929e-06
rs7220206	2.26372e-06
rs7222444	2.20929e-06
rs12939187	2.20929e-06
rs34018943	2.20929e-06
rs34104358	2.20929e-06
rs62064652	2.20929e-06
rs62064653	2.16105e-06
rs56020833	2.06341e-06
rs55642947	2.06341e-06
rs34465449	2.10929e-06
rs12946900	2.10929e-06
rs56168933	2.10929e-06
rs55790407	2.10929e-06
rs11012	2.10929e-06
rs9730	2.16105e-06
rs62064654	2.10929e-06
rs62064655	2.16105e-06
rs36114997	2.20929e-06
rs568655892	2.20929e-06
rs17631303	2.20929e-06
rs62064657	2.16105e-06
rs35489312	2.26372e-06
rs117029704	1.09761e-06
rs2684641	2.53247e-06
rs62065374	2.26372e-06
rs62065376	2.26372e-06
rs62065377	2.37172e-06
rs62065378	2.31447e-06
rs113575082	2.31447e-06
rs71373572	2.48535e-06
rs62065379	2.37172e-06
rs112538459	2.42511e-06
rs2077606	2.42511e-06
rs2960000	4.0094e-06
rs62065385	2.6049e-06
rs55703888	2.79292e-06
rs56005713	2.79292e-06
rs111423688	2.73071e-06
rs62065389	2.79292e-06
rs77099723	2.86314e-06
rs2139890	2.92863e-06
rs3946526	3.0715e-06
rs55663797	3.46673e-06
rs1879581	3.46673e-06
rs62065400	4.69756e-06
rs55671319	3.22195e-06
rs55652155	3.54729e-06
rs7224890	4.22726e-06
rs17631676	3.46673e-06
rs149366495	3.38039e-06
rs2090847	3.54729e-06
rs55746869	3.22195e-06
rs12950965	3.63825e-06
rs56015792	3.63825e-06
rs62065404	3.63825e-06
rs2037442	2.94033e-06
rs71238846	3.3593e-06
rs147243132	3.44427e-06
rs12452273	3.44427e-06
rs7218394	3.38477e-06
rs56192752	3.44427e-06
rs62065436	3.44427e-06
rs4792817	3.27039e-06
rs55925547	3.28402e-06
rs55643511	3.52354e-06
rs62065437	3.61301e-06
rs62065438	3.52354e-06
rs62065442	3.61301e-06
rs4792866	4.51043e-06
rs144733372	3.69648e-06
rs62065445	3.87861e-06
rs1879585	3.69648e-06
rs113322852	3.52354e-06
rs62065448	3.84943e-06
rs62065449	3.61301e-06
rs62065450	3.52354e-06
rs1879583	3.61301e-06
rs9905348	8.13675e-06
rs56328224	0.000331247
rs62065453	0.000310074
rs541864622	3.42113e-06
rs527989506	2.17957e-05
rs79742625	1.76963e-05
rs556130006	9.71528e-06
rs543659018	2.53524e-05
rs558887987	2.67872e-05
rs1724390	0.000280489
rs57213017	0.000416266
rs566002249	0.000401821
rs531934295	0.000114855
rs539288087	0.000405605
rs1724418	5.98242e-07
rs413519	0.000320982
rs440778	0.000331247
rs546997548	0.000268331
rs382362	0.000317117
rs611351	0.000351308
rs541886938	0.000328584
rs383241	0.000306417
rs376120	0.000306417
rs365825	0.000283063
rs393838	0.000274184
rs681485	0.000296864
rs594591	0.000296864
rs444071	0.000276926
rs396593	0.000276926
rs436667	0.000347491
rs650927	0.000335411
rs671740	0.000335411
rs81632	0.000347491
rs16940633	0.000286714
rs17686610	0.000347491
rs2942170	0.000335411
rs2942169	0.000335411
rs241045	0.000335411
rs241044	0.000335411
rs241042	0.000335411
rs241041	0.00032481
rs241039	0.00032481
rs2942168	0.00032481
rs2942167	0.000313553
rs2942166	0.000202391
rs2942165	0.000313553
rs117368197	0.000313553
rs413778	0.000313553
rs389217	0.000303672
rs389978	0.000347491
rs439558	0.000223839
rs434805	0.000216209
rs393152	0.000216209
rs3108317	0.000293179
rs2942164	0.000283063
rs1706746	0.000283063
rs1706748	0.000264753
rs413917	0.000283063
rs3418	0.000283063
rs393675	0.000274184
rs449501	0.000274184
rs448830	0.000283063
rs434428	0.000274184
rs434598	0.000274184
rs434971	0.000274184
rs385691	0.000274184
rs455028	0.000274184
rs366858	0.000283063
rs439945	0.000473254
rs453997	0.000274184
rs424243	0.000274184
rs422112	0.000274184
rs417968	0.000390421
rs413844	0.000274184
rs647483	0.000274184
rs241038	0.000274184
rs241037	0.000274184
rs241036	0.000274184
rs241035	0.000274184
rs241034	0.000274184
rs241033	0.000274184
rs241032	0.000274184
rs241031	0.000274184
rs241030	0.000274184
rs241029	0.000274184
rs241028	0.000274184
rs241027	0.000283063
rs241026	0.000274184
rs241024	0.000283063
rs241023	0.000283063
rs241022	0.000283063
rs241021	0.000283063
rs241020	0.000283063
rs1724409	0.000402909
rs62053939	0.000283063
rs111273167	0.000283063
rs62053940	0.000283063
rs17760577	0.000303672
rs17760631	0.000283063
rs62053943	1.42929e-05
rs1635298	0.000233718
rs17687462	0.000283063
rs17760733	0.000293179
rs79675109	0.000293179
rs17687504	0.000293179
rs62053945	0.000293179
rs1724407	0.000242526
rs62053946	0.000293179
rs62053947	0.000293179
rs62053948	0.000293179
rs62053949	0.000293179
rs62053950	0.000293179
rs62053951	0.000293179
rs62053952	0.000293179
rs62053953	0.000293179
rs17687534	0.000293179
rs1631850	0.000298745
rs62053954	0.000293179
rs62053955	0.000293179
rs17687571	0.000293179
rs17760817	0.000293179
rs1630095	0.000242526
rs17687625	0.000293179
rs62053956	0.000293179
rs4792824	0.000242526
rs62053957	0.000293179
rs1635291	0.000233718
rs62055661	0.000293179
rs62055662	0.000293179
rs62055663	0.000293179
rs62055664	0.000293179
rs76717812	0.000293179
rs17687667	0.000303672
rs79073784	0.000293179
rs62055665	0.000303672
rs62055689	0.000303672
rs62055690	0.000293179
rs62055691	0.000293179
rs1724401	0.000233718
rs1724400	0.000233718
rs74398257	0.000313553
rs17687740	0.000293179
rs872972	0.000286714
rs757503	0.000296864
rs757502	0.000303672
rs757501	0.000303672
rs757500	0.000313553
rs62055693	0.000303672
rs1635288	0.00013057
rs78487840	0.000303672
rs55974014	7.98694e-05
rs543716852	0.000293179
rs562098568	0.000293179
rs55651627	0.000293179
rs112155389	0.000293179
rs62055697	0.000293179
rs62055698	0.000293179
rs17761046	0.000293179
rs62055700	0.000303672
rs62055701	0.000259198
rs62055702	0.000259198
rs112431991	0.000179947
rs57222984	9.85064e-05
rs17687838	0.000303672
rs76333921	0.000303672
rs76453925	0.000303672
rs17687849	0.000293179
rs56400821	0.000283063
rs112169475	0.000293179
rs113728380	0.000293179
rs17761100	0.000293179
rs17761124	0.000293179
rs62055704	0.000293179
rs62055705	0.000293179
rs62055706	0.000293179
rs75115093	0.000293179
rs62055707	0.000293179
rs16941035	0.00016558
rs16941038	0.00016558
rs2049515	0.000293179
rs2158474	0.000303672
rs62055708	0.000303672
rs17761207	0.000293179
rs62055709	0.000293179
rs62055711	0.000293179
rs17688002	0.000293179
rs2040846	0.000293179
rs4486953	0.000293179
rs17688032	0.000303672
rs17688056	0.000293179
rs17688068	0.000293179
rs77220413	0.000293179
rs62055712	0.000293179
rs62055713	0.000293179
rs62055714	0.000293179
rs62055715	0.000293179
rs17688090	0.000293179
rs17688126	0.000293179
rs77310586	0.000293179
rs17761387	0.000293179
rs62055716	0.000293179
rs6503443	0.000149325
rs17688205	0.000293179
rs62055717	0.00021213
rs62055718	0.00021213
rs17688249	0.000293179
rs2040844	0.000283063
rs62055751	0.000283063
rs62055752	0.000303672
rs62055753	0.000293179
rs7215239	0.000171588
rs17688296	0.000283063
rs62055754	0.000293179
rs78471340	0.000259198
rs78052495	0.000251177
rs56100013	0.000303672
rs55980621	0.000303672
rs55669046	0.000303672
rs56323832	0.00032481
rs55972157	0.000303672
rs56110538	0.000303672
rs17761581	0.000293179
rs55840731	0.000313553
rs56283089	0.000303672
rs56312737	0.000293179
rs74765707	0.000293179
rs62056861	0.000293179
rs62056862	0.000303672
rs62056863	0.000303672
rs7207373	0.000190399
rs62056864	0.000303672
rs62056865	0.000303672
rs62056866	0.000303672
rs62056867	0.000303672
rs56200760	0.000303672
rs17688391	0.000303672
rs17688410	0.000313553
rs55927630	0.000303672
rs17688434	0.000303672
rs17688452	0.000303672
rs10491144	0.000303672
rs10491143	0.000303672
rs62056869	0.000303672
rs17688511	0.000303672
rs62056870	0.000303672
rs17688534	0.000303672
rs17688558	0.000303672
rs56162163	0.000303672
rs56391096	0.000303672
rs17761838	0.000303672
rs62056872	0.000303672
rs12150141	0.000303672
rs12150608	0.000303672
rs12150610	0.000303672
rs12150547	0.000313553
rs17688682	0.000313553
rs12150454	0.000313553
rs12150091	0.000313553
rs12150464	0.000313553
rs12150435	0.000313553
rs76761706	0.000219535
rs80143279	0.000219535
rs17761985	0.000303672
rs62056873	0.000303672
rs17688767	0.000313553
rs62056874	0.000313553
rs17688773	0.000313553
rs62056875	0.000313553
rs17688875	0.000313553
rs17762165	0.000303672
rs17688916	0.000185348
rs62056876	0.000313553
rs62056877	0.000313553
rs17688922	0.00032481
rs17688944	0.000360025
rs1526128	0.000259198
rs1526129	0.000347491
rs62056878	0.00032481
rs17762308	0.000347491
rs968028	0.000283063
rs968027	0.000347491
rs62056879	0.000347491
rs79892630	0.00037183
rs17762361	0.00032481
rs62056880	0.000360025
rs62056881	0.000347491
rs17689104	0.000335411
rs17689116	0.000347491
rs62056905	0.000442951
rs62056906	0.000347491
rs62056909	0.000544217
rs62056910	0.000360025
rs62056911	0.00037183
rs78568882	0.000335411
rs62056912	0.000360025
rs62056913	0.00037183
rs61667602	0.000360025
rs62056915	0.000360025
rs17689218	0.000360025
rs62056916	0.000360025
rs62056917	0.000360025
rs62056918	0.000360025
rs62056919	0.000360025
rs17762535	0.000360025
rs62056920	0.000360025
rs62056921	0.000360025
rs7406746	1.13365e-06
rs62056922	0.000360025
rs56290582	0.00037183
rs56397077	0.000360025
rs62056925	0.000360025
rs62056926	0.000360025
rs62056927	0.00037183
rs62056928	0.00037183
rs62056929	0.00037183
rs62056930	0.000385284
rs62056931	0.000234431
rs113100008	6.97962e-07
rs62056932	0.000259198
rs62056933	0.000259198
rs62056934	0.000335411
rs79322350	0.000360025
rs62056935	0.000347491
rs75076131	0.000347491
rs62056936	0.000347491
rs62056937	0.000347491
rs62056939	0.000347491
rs62056940	0.000347491
rs77387379	0.000347491
rs75990322	0.000347491
rs113661667	0.000347491
rs74579538	0.000347491
rs55973918	0.000347491
rs56220242	0.000347491
rs56160448	0.000347491
rs56167560	0.000360025
rs55849973	0.000360025
rs1880749	0.000335411
rs1568951	0.000335411
rs1568950	0.000335411
rs1568949	0.000335411
rs1105571	0.000335411
rs1105570	0.000335411
rs1105569	0.000335411
rs7502718	0.000347491
rs7502937	0.000347491
rs4479288	0.000347491
rs4479289	0.000360025
rs4609898	0.000360025
rs4605208	0.000360025
rs75310534	0.000360025
rs76007856	0.000360025
rs111415173	0.000360025
rs113991678	0.000360025
rs112995313	0.000360025
rs1880750	0.000360025
rs56167344	0.00037183
rs56046792	0.00037183
rs56323722	0.000347491
rs55989971	0.000347491
rs55938136	0.000347491
rs62056946	0.000360025
rs75403953	0.000347491
rs55838058	0.000401821
rs56062621	0.000401821
rs55962674	0.000360025
rs55896111	0.00022721
rs55787734	0.000259198
rs55653963	0.000385284
rs62054378	0.000360025
rs77819001	0.000360025
rs76667867	0.000360025
rs17563433	0.000347491
rs77370070	0.000360025
rs62054380	0.000347491
rs112570965	0.000347491
rs62054381	0.000360025
rs17649019	0.000360025
rs17563501	0.000347491
rs62054382	0.000347491
rs62054383	0.000347491
rs10514879	0.000347491
rs1358071	5.53492e-06
rs56280222	0.000347491
rs62054384	0.000347491
rs9897399	0.00047349
rs56205560	0.000360025
rs56380663	0.000347491
rs9303521	1.5982e-06
rs62054387	0.000347491
rs62054388	0.000335411
rs4401083	0.00032481
rs1880752	0.00032481
rs4617909	0.00032481
rs2902662	0.00032481
rs2864087	0.00032481
rs2902661	0.00032481
rs4609899	0.000335411
rs4471726	0.00032481
rs79226879	0.00032481
rs17563599	0.00032481
rs17649138	0.00032481
rs62054389	0.000335411
rs62054390	0.000335411
rs55947210	0.000335411
rs62054392	0.000335411
rs4390635	0.000335411
rs62054393	0.000335411
rs75986348	0.000335411
rs17649162	0.000335411
rs62054394	0.000335411
rs113790915	0.000335411
rs77807457	0.000630369
rs75022332	0.00043503
rs77804065	0.000401821
rs77301847	0.000497557
rs62054395	0.000335411
rs17563683	0.00032481
rs62054396	0.000335411
rs17563718	0.000335411
rs62054397	0.000335411
rs4569335	0.000335411
rs1526125	0.000335411
rs1526126	0.000347491
rs1526127	0.00037183
rs62054398	0.00037183
rs62054399	0.00037183
rs62054400	0.00037183
rs62054411	0.00037183
rs62054412	0.00037183
rs17563787	0.000385284
rs62054413	0.000385284
rs62054414	0.000385284
rs10451283	0.000474321
rs76421814	0.000399247
rs56006248	0.000399247
rs56298110	0.000399247
rs1608955	0.000399247
rs1608956	0.000399247
rs62054417	0.000399247
rs78440279	0.000399247
rs75500942	0.000399247
rs62054418	0.000399247
rs62054419	0.000399247
rs62054420	0.000399247
rs62054421	0.000399247
rs17563800	0.000412399
rs56295996	0.000412399
rs56384960	0.00042739
rs56178230	0.00042739
rs80157557	0.00042739
rs76728632	0.000412399
rs17563827	0.00042739
rs80072429	0.00042739
rs77114624	0.00042739
rs76311426	0.00042739
rs17563861	0.00042739
rs17563889	0.00042739
rs62054424	0.00042739
rs17563923	0.000442951
rs62054425	0.000442951
rs62054426	0.00045761
rs62054427	0.00045761
rs74464991	0.000474321
rs2004260	0.000474321
rs62054428	0.00045761
rs62054429	0.000442951
rs76171147	0.000490066
rs75643244	0.000490066
rs62054431	0.000474321
rs62054432	0.000490066
rs111497072	0.000490066
rs62054433	0.000490066
rs7207400	7.1747e-06
rs62054434	0.000490066
rs12150683	0.000490066
rs12150332	0.000490066
rs62054435	0.000544217
rs75715199	0.000526654
rs62054436	0.000650198
rs62054437	0.000650198
rs62054438	0.000526654
rs62054439	0.000526654
rs17334797	0.000526654
rs12150658	0.000526654
rs12150363	0.000526654
rs12150672	0.000526654
rs17334894	0.000526654
rs17334923	0.00045761
rs62054440	0.000508017
rs12150451	0.000508017
rs12150048	0.000508017
rs12150455	0.000508017
rs12150604	0.000526654
rs17334944	0.000526654
rs17426064	0.000526654
rs79172804	1.71572e-05
rs17426106	0.000508017
rs62054442	0.000508017
rs35879086	0.000526654
rs62055868	0.000544217
rs62055869	0.000544217
rs11650571	3.52238e-06
rs17426174	0.000544217
rs62055871	0.000564242
rs8069449	4.17516e-06
rs55645418	0.000544217
rs35631660	0.000722957
rs17426195	0.000697034
rs35282504	0.000564242
rs62055875	0.000564242
rs62055876	0.000585037
rs36047693	0.000564242
rs34195569	0.000564242
rs34579278	0.000544217
rs34211253	0.000544217
rs34008514	0.000544217
rs12943085	0.000544217
rs7350923	0.000564242
rs11079717	0.000564242
rs62055878	0.000544217
rs76669427	0.000564242
rs74514268	0.000544217
rs8068589	2.24372e-06
rs12948216	0.000564242
rs56013908	0.000564242
rs56214516	0.000307108
rs56168907	0.000526654
rs55747440	0.000544217
rs55801356	0.000508017
rs62055883	0.000526654
rs62055884	0.000526654
rs79882507	0.000526654
rs62055885	0.000544217
rs28439278	0.000544217
rs12150621	0.000544217
rs62055886	0.000508017
rs62055887	0.000508017
rs62055888	0.000431254
rs62055889	0.000544217
rs71375313	0.000490066
rs11079718	0.000399247
rs11079719	0.000317298
rs11079720	0.000493862
rs11079721	0.000526654
rs62055890	0.000474321
rs77849344	0.000544217
rs74918686	0.000474321
rs79545140	0.000474321
rs56369036	0.000544217
rs11079723	0.000544217
rs11079724	0.000526654
rs55707339	0.000604635
rs6503448	5.55624e-06
rs62055893	0.000585037
rs75257002	0.000626986
rs62055894	0.000544217
rs62055895	0.000544217
rs62055896	0.000544217
rs55725840	0.000544217
rs56194509	0.000375679
rs55657917	0.000389144
rs56082319	0.00037183
rs56109643	0.000544217
rs62055899	0.000508017
rs62055900	0.000526654
rs62055901	0.000544217
rs58089049	6.12328e-06
rs62055903	0.000544217
rs111374028	0.000526654
rs113934115	0.000526654
rs62055928	0.000526654
rs56268325	0.000526654
rs56070245	0.000544217
rs56387266	0.000526654
rs34303488	0.000526654
rs62055932	0.000626986
rs62055933	0.000604635
rs62055935	0.000750165
rs62055936	0.000725869
rs62055937	0.000474321
rs76294809	0.000526654
rs75916678	0.000526654
rs79730878	0.000504151
rs62055938	0.000508017
rs62055939	0.000544217
rs62055940	0.000544217
rs76885724	0.000544217
rs60814418	0.000487776
rs62055942	0.000544217
rs62055943	0.000544217
rs35909029	4.93669e-05
rs62055945	0.000544217
rs62055946	0.000564242
rs12952301	3.08191e-06
rs62055947	0.000526654
rs62055948	0.000564242
rs113871181	0.000604635
rs111370985	0.000585037
rs55787105	0.000526654
rs62055950	0.000564242
rs56043078	0.000544217
rs77965652	0.000564242
rs55849949	0.000564242
rs56303031	0.000526654
rs55991914	0.000544217
rs62055955	0.000490066
rs62055956	0.00045761
rs62055957	0.000490066
rs34186148	0.00308482
rs4074461	1.81424e-06
rs4074462	0.000526654
rs6503450	2.84342e-06
rs35076622	0.00348591
rs62057061	0.000544217
rs62057062	0.000544217
rs62057063	0.000544217
rs62057064	0.000544217
rs76830096	0.000544217
rs62057065	0.000564242
rs62057067	0.000544217
rs78917495	0.000526654
rs62057068	0.000544217
rs62057069	0.000544217
rs12950522	3.10129e-06
rs62057070	0.000564242
rs62057071	0.000564242
rs62057073	0.000544217
rs7209436	1.54199e-06
rs56319902	0.000604635
rs55943044	0.000604635
rs80184151	0.00066877
rs17689378	0.00069385
rs62057101	0.00066877
rs62057103	0.00066877
rs55915917	0.000511778
rs55668363	0.000478142
rs17689471	0.000542227
rs117365970	0.000526654
rs117646503	0.000542227
rs17762769	0.000542227
rs8072451	0.000564242
rs8073146	0.000626986
rs28364025	0.000560514
rs28364023	0.000581375
rs55779147	0.000581375
rs56357543	0.000581375
rs56099546	0.000581375
rs739645	0.000560514
rs739644	0.000560514
rs4564621	0.000560514
rs2316763	0.000560514
rs2316764	0.000581375
rs4277389	0.000581375
rs4566211	0.000581375
rs4566212	0.000581375
rs4309444	0.000581375
rs62057107	0.000601042
rs12150390	0.000581375
rs17689608	0.000601042
rs62057108	0.000601042
rs62057109	0.000601042
rs78074121	0.000581375
rs62057110	0.000601042
rs62057111	0.000581375
rs62057112	0.000581375
rs78587102	0.000581375
rs62057113	0.000581375
rs78506181	0.000581375
rs79600142	0.000560514
rs111739681	0.000560514
rs17762882	0.000601042
rs17689653	0.000601042
rs17762912	0.000581375
rs62057114	0.000581375
rs62057115	0.000601042
rs78917479	0.000581375
rs62057116	0.000581375
rs62057117	0.000581375
rs62057118	0.000560514
rs62057119	0.000560514
rs17762954	0.000560514
rs55638417	0.000581375
rs79501144	0.000581375
rs112137135	0.000581375
rs62057122	0.000623479
rs62057123	0.000581375
rs62057143	0.000581375
rs62057144	0.000581375
rs80067508	3.25254e-06
rs4335809	0.000560514
rs4341787	0.000560514
rs4523962	0.000560514
rs4327090	0.00044418
rs3885074	0.000560514
rs3885075	0.000560514
rs41280116	0.000581375
rs34283254	0.000560514
rs1912151	0.000560514
rs1396862	0.000581375
rs41280118	0.000560514
rs62057146	0.000542227
rs62057147	0.000560514
rs17763050	0.000542227
rs62057148	0.000542227
rs62057149	0.000542227
rs62057150	0.000542227
rs62057151	0.000504151
rs62057152	0.000522828
rs17689824	0.000522828
rs62057153	0.000522828
rs62057154	0.000522828
rs62057155	0.000522828
rs62057156	0.000522828
rs78872653	0.000504151
rs62057157	0.000504151
rs17763086	0.000504151
rs17425752	0.000542227
rs17689882	0.000487776
rs62057158	0.000487776
rs1876831	0.000470402
rs16940665	0.000470402
rs16940668	0.000470402
rs16940671	0.000335411
rs16940672	0.00032481
rs55763795	0.000470402
rs55865707	0.000470402
rs62054760	0.00045761
rs62054761	0.00045761
rs62054762	0.000490066
rs17689918	0.000504151
rs17763199	0.000439004
rs62054763	0.000470402
rs16940674	0.000453674
rs16940676	0.000453674
rs1876830	0.000470402
rs41457044	0.000453674
rs1876829	0.000470402
rs1876828	0.000470402
rs1876827	0.000470402
rs16940677	0.000560514
rs16940681	0.000487776
rs28364021	0.000470402
rs28364026	2.30382e-06
rs2316765	0.000453674
rs878886	0.000439004
rs878887	0.000408447
rs878888	0.000408447
rs4525537	0.000408447
rs4640231	0.000395299
rs4482334	0.000395299
rs56127111	0.000408447
rs75104593	0.00037183
rs74998289	0.000360025
rs10445362	0.000395299
rs10445363	0.000395299
rs62054802	0.000408447
rs62054803	0.000395299
rs62054804	0.000408447
rs62054805	0.000395299
rs62054806	0.000395299
rs62054807	1.15623e-05
rs10445364	0.000395299
rs10445333	0.000395299
rs17690176	0.000381346
rs78328427	0.000381346
rs77692262	0.000381346
rs56023973	0.000381346
rs17763515	0.000381346
rs17763533	0.000395299
rs62054809	0.000381346
rs112583797	0.000369107
rs74922289	0.000381346
rs56971664	0.000356117
rs62054811	0.000303672
rs2106785	0.000351308
rs56150806	0.000381346
rs17690314	0.000381346
rs56233672	0.000303672
rs56354807	0.000303672
rs55718212	0.000303672
rs17690326	0.000381346
rs17763596	0.000369107
rs62054814	0.000381346
rs17763634	0.000313553
rs62621252	0.000313553
rs62054815	0.000283063
rs12185233	0.000303672
rs12185268	0.000303672
rs12185235	0.00032481
rs11079725	0.000313553
rs12373123	0.000335411
rs12373139	0.000335411
rs12373142	0.000335411
rs12373124	0.000293179
rs12373140	0.000303672
rs12373168	0.00066877
rs17690661	0.00037183
rs55943825	0.00037183
rs17690679	0.00037183
rs17690703	1.84082e-05
rs17769490	0.000522828
rs77063768	0.000487776
rs62054817	0.000504151
rs62054818	0.000487776
rs62054819	0.000504151
rs62054820	0.000504151
rs8079387	1.70102e-06
rs56113217	0.000470402
rs56269136	0.000487776
rs56385754	0.000504151
rs17769552	0.000508017
rs62054822	0.000560514
rs885639	0.000601042
rs62054823	0.000412399
rs62054824	0.000399247
rs62054825	0.000412399
rs79589869	0.000385284
rs2316769	0.000399247
rs2873268	0.000442951
rs4340365	0.000442951
rs2873269	0.000399247
rs56026128	0.000412399
rs56329743	0.000412399
rs56288604	0.00042739
rs17690987	0.000442951
rs56146262	0.000399247
rs55942528	0.00042739
rs56254732	0.000385284
rs56323304	0.000564242
rs55751924	0.000385284
rs55660209	0.000399247
rs113856644	0.00042739
rs62054831	0.00042739
rs4627402	0.000300493
rs10445367	3.56707e-06
rs7221167	0.00105249
rs62054832	0.00037183
rs62054833	0.000399247
rs76563578	0.000442951
rs111962225	0.000399247
rs2521811	1.91322e-06
rs62054834	0.000412399
rs62054835	0.000385284
rs10445369	0.000385284
rs10445334	0.000385284
rs10445335	0.000385284
rs10445336	0.00037183
rs10445370	0.000385284
rs962885	5.45907e-06
rs2301689	5.85007e-06
rs55996632	0.000385284
rs55886302	0.000399247
rs56136075	0.000399247
rs242935	6.31803e-06
rs62054841	0.000399247
rs62054842	0.000399247
rs62054843	0.00037183
rs62054844	0.000399247
rs76627340	0.000399247
rs75945623	0.000385284
rs79889833	0.000399247
rs77625338	0.000399247
rs77489223	0.000399247
rs55888391	0.000399247
rs242933	2.11253e-06
rs76329216	0.000399247
rs62054846	0.000399247
rs55646970	0.000399247
rs55673092	0.000412399
rs242932	6.10722e-06
rs242931	6.29513e-06
rs56347602	0.000399247
rs56249080	0.000399247
rs242930	6.26139e-06
rs56227067	0.000399247
rs55719714	0.000399247
rs56299858	0.000399247
rs62054857	0.000399247
rs75210307	0.000431254
rs74944644	0.000416266
rs79412431	0.000431254
rs62054858	0.000399247
rs242929	6.08242e-06
rs79406732	0.000412399
rs62054859	0.000399247
rs62055460	0.000399247
rs62055461	0.000399247
rs62055462	0.000385284
rs62055463	0.000385284
rs77652965	0.000385284
rs75690239	0.000385284
rs62055464	0.000399247
rs62055465	0.000385284
rs62055466	0.000385284
rs62055467	0.000385284
rs62055468	0.000412399
rs62055469	0.000412399
rs62055470	0.000412399
rs62055471	0.000412399
rs56327054	0.000399247
rs56036719	0.000399247
rs55781174	0.000399247
rs12150223	0.000385284
rs12150516	0.00037183
rs62055475	0.000360025
rs11657882	7.24153e-06
rs527658313	0.00037183
rs7218286	7.2026e-06
rs183086	7.01994e-06
rs78637438	0.00037183
rs2316771	0.00037183
rs62055478	0.00037183
rs242923	2.17259e-06
rs1078830	0.00037183
rs753235	0.000303672
rs886249	7.61032e-05
rs753236	0.000672078
rs242922	2.46981e-05
rs2316772	0.000385284
rs2316773	0.000385284
rs2316774	0.00037183
rs739643	0.00037183
rs739642	0.000385284
rs757055	0.000385284
rs56398500	0.00037183
rs56289364	0.000385284
rs62055483	0.00037183
rs78238042	0.00037183
rs55673340	0.00037183
rs77092481	0.00037183
rs62055486	0.00037183
rs34739559	0.000264753
rs34097347	0.000283063
rs2106784	0.00037183
rs2158072	0.00037183
rs9898399	3.17503e-05
rs62055488	0.00037183
rs62055490	0.00037183
rs62055491	0.00037183
rs34416056	0.00037183
rs62055492	0.000385284
rs2055794	0.00037183
rs2055795	0.00037183
rs2055796	0.00037183
rs80348388	0.00037183
rs188075497	3.99372e-07
rs62055493	0.00037183
rs62055494	0.00037183
rs62055495	0.00037183
rs62055496	0.00037183
rs62055497	0.000360025
rs2188888	0.000339207
rs3919455	0.000339207
rs2214258	0.000339207
rs62055498	0.000360025
rs62055499	0.00037183
rs62055500	0.000360025
rs62055501	0.00037183
rs62055502	0.000360025
rs916793	0.000360025
rs4441322	0.000360025
rs113414067	0.000360025
rs55905252	0.000360025
rs17691328	0.000360025
rs62055515	0.000360025
rs62055516	0.000360025
rs62055517	0.000360025
rs62055518	0.000360025
rs56364632	0.000360025
rs55768605	0.000347491
rs55653657	0.000347491
rs55894109	0.000360025
rs56101773	0.000360025
rs56249780	0.000360025
rs56040418	0.00037183
rs55721252	0.00032481
rs55876817	0.00032481
rs55944735	0.00032481
rs62055525	0.000360025
rs112915466	0.000360025
rs56343551	0.000360025
rs55975673	0.000360025
rs56387391	0.000360025
rs2019816	0.000360025
rs2006305	0.000360025
rs2019822	0.000360025
rs62055529	0.000360025
rs79580365	0.000360025
rs55937610	0.000360025
rs56365901	0.000363861
rs55767267	0.000375679
rs56127309	0.000363861
rs56194412	0.000360025
rs56338487	0.000360025
rs56180212	0.000335411
rs56301449	0.00032481
rs62055538	0.000360025
rs62055539	0.000360025
rs62055540	0.000335411
rs17770108	0.000360025
rs62055541	0.000360025
rs77426526	0.000360025
rs77129180	0.000360025
rs74863825	0.000360025
rs80254317	0.000360025
rs112425426	0.000360025
rs62055542	0.000360025
rs17770120	0.000360025
rs17770150	0.000347491
rs17770186	0.000347491
rs17691449	0.000347491
rs62055544	0.000286714
rs62055545	0.000286714
rs62055546	0.000351308
rs62055547	0.000335411
rs62055548	0.000347491
rs113327263	0.000347491
rs62055549	0.000347491
rs62055550	0.000360025
rs62055551	0.000360025
rs62055552	0.000347491
rs62055553	0.000347491
rs62055554	0.000347491
rs62055555	0.000347491
rs111941646	0.000347491
rs62055556	0.000347491
rs62055557	0.000347491
rs62055558	0.000347491
rs62055559	0.000347491
rs79193046	0.000347491
rs17691466	0.000347491
rs7210728	1.80951e-05
rs17691508	0.000347491
rs62056760	0.000347491
rs55943606	0.000347491
rs55895732	0.000335411
rs55960528	0.000335411
rs55877243	0.000335411
rs17770296	0.00032481
rs17691556	0.000335411
rs62056761	0.000347491
rs17770337	0.000347491
rs62056773	0.000347491
rs62056774	0.000347491
rs62056775	0.000347491
rs62056776	0.000347491
rs78729125	0.000347491
rs17770343	0.000347491
rs62056777	0.000347491
rs17691610	0.000347491
rs76594404	0.000335411
rs80233201	0.000335411
rs62056778	0.000347491
rs11575895	0.000335411
rs62056779	0.000347491
rs11575896	0.000347491
rs74457229	0.000335411
rs3744457	6.91364e-06
rs74548327	0.000335411
rs111972148	0.000335411
rs76324150	0.000335411
rs113347741	0.000335411
rs78720789	0.000335411
rs4792891	1.57546e-05
rs62056780	0.000335411
rs62056781	0.000335411
rs74496580	0.000335411
rs62056782	0.00032481
rs80346216	0.00032481
rs76632685	0.00032481
rs62056783	0.00032481
rs62056784	0.000335411
rs62056785	0.000347491
rs62056786	0.000335411
rs62056789	0.000335411
rs62056790	0.000335411
rs62056791	0.00032481
rs11079726	5.73391e-06
rs77561671	0.000303672
rs62056792	0.00032481
rs9303523	1.44356e-05
rs62056793	0.000313553
rs62056794	0.000313553
rs1864324	0.00032481
rs1864325	0.00032481
rs28646281	1.44092e-05
rs62056795	0.00032481
rs62056796	0.00032481
rs55691306	0.000335411
rs55823844	0.00032481
rs1560310	0.000313553
rs1467962	0.00032481
rs1560311	0.00032481
rs1467963	0.000313553
rs1560312	1.48251e-05
rs62056800	0.000313553
rs62056801	0.000313553
rs113834264	0.000313553
rs2099151	0.000313553
rs2082068	0.000313553
rs930119	7.33976e-06
rs1984937	0.000313553
rs62056802	0.000313553
rs113589236	0.000313553
rs113029914	0.000313553
rs112275277	0.00032481
rs62056803	0.000313553
rs62056804	0.000313553
rs77084869	0.000303672
rs74573628	0.000303672
rs75617973	0.000313553
rs62056805	0.000303672
rs62056806	0.000313553
rs62056807	0.000313553
rs1467966	0.000313553
rs62056808	0.000328584
rs62056809	0.000328584
rs62056810	0.000328584
rs79492906	0.000313553
rs62056811	0.000303672
rs74509629	0.000303672
rs79290980	0.000303672
rs1467967	2.22393e-05
rs1467968	0.000303672
rs4371195	0.000303672
rs12150125	0.00032481
rs12150527	0.000335411
rs7502888	0.000303672
rs62056812	0.000293179
rs111447859	0.000283063
rs28439143	0.000303672
rs56189701	0.000274184
rs2435204	0.000293179
rs62056835	0.000283063
rs62056837	0.000303672
rs62056838	0.000293179
rs62056839	0.000293179
rs62056840	0.000303672
rs112116311	0.000293179
rs78209533	0.000303672
rs62056841	0.000313553
rs79860128	0.000303672
rs9944484	0.000274184
rs17563965	0.000293179
rs17563986	0.000293179
rs17564020	0.000274184
rs55682376	0.000293179
rs55788678	0.000219535
rs56042957	0.000234431
rs55810795	0.000234431
rs55933304	0.000219535
rs62056848	0.000303672
rs62056849	0.000303672
rs62056850	0.000274184
rs62056851	0.000293179
rs9899833	1.46673e-05
rs77926909	0.000264753
rs111541901	0.000293179
rs17649518	0.000274184
rs62056859	0.000264753
rs112647192	0.000293179
rs17649553	0.000293179
rs17649571	0.000293179
rs17564153	0.000293179
rs17649635	0.000293179
rs8080903	0.000404549
rs1560313	0.000541756
rs55760800	0.000303672
rs56303672	0.000293179
rs17649641	0.000303672
rs75046472	0.000303672
rs17564223	0.000293179
rs17649700	0.000303672
rs62058962	0.000283063
rs1467969	0.000264753
rs1467970	0.000283063
rs767058	0.000360025
rs767057	0.000283063
rs767056	0.000274184
rs62058964	0.000283063
rs62058965	0.000283063
rs1967981	0.000283063
rs1476127	0.000283063
rs55929431	0.000274184
rs8079501	0.000283063
rs56002706	0.000283063
rs8078495	0.000283063
rs17649866	0.000283063
rs62058968	0.000264753
rs17564493	0.000293179
rs17649918	0.000283063
rs17649954	0.000283063
rs55685451	0.000274184
rs17564591	0.000274184
rs17564619	0.000283063
rs242556	5.14631e-06
rs9904290	0.00064804
rs62059003	0.000274184
rs17650063	0.000274184
rs17564703	0.000274184
rs2055797	0.000145806
rs76090253	0.000274184
rs55788597	0.000274184
rs56197117	0.000274184
rs56249311	0.000274184
rs62059004	0.000274184
rs76500077	0.000274184
rs62059005	0.000274184
rs113796169	0.000264753
rs112454267	0.000264753
rs17564780	0.000274184
rs62059007	0.000264753
rs1001945	0.000593147
rs62059008	0.000274184
rs62059009	0.000274184
rs1967982	0.000157723
rs62061705	0.000274184
rs17564829	0.000274184
rs62061706	0.000264753
rs62061707	0.000242653
rs62061708	0.000251177
rs62061709	0.000264753
rs8078967	0.000651404
rs62061712	0.000274184
rs7501759	0.000274184
rs2316782	0.000274184
rs2316783	0.000283063
rs4255816	0.000293179
rs62061713	0.000293179
rs62061714	0.000293179
rs8065800	0.000195487
rs113952577	0.000274184
rs78077519	0.000264753
rs17564871	0.000274184
rs17650258	0.000283063
rs62061715	0.000274184
rs17564948	0.000274184
rs17564983	0.000293179
rs62061716	0.000274184
rs17650335	0.000274184
rs17565025	0.000274184
rs77924424	0.000274184
rs62061719	0.000283063
rs17650381	0.000293179
rs17650417	0.000283063
rs62061720	0.000283063
rs62061721	0.000274184
rs79857651	0.000205626
rs113756354	0.000198711
rs12150111	0.000274184
rs12150460	0.000274184
rs12150195	0.000274184
rs55874169	0.000274184
rs12150229	0.000219535
rs12150230	0.00022721
rs12150576	0.000274184
rs12150235	0.000264753
rs12150242	0.000264753
rs12150104	0.000274184
rs62061725	0.000264753
rs62061726	0.00022721
rs113537106	0.000219535
rs62061727	0.00022721
rs62061728	0.000219535
rs62061729	0.000219535
rs62061730	0.000219535
rs62061731	0.00022721
rs11653258	5.18401e-06
rs62061732	0.000219535
rs62061733	0.00032481
rs7210219	0.000143868
rs62062768	0.000219535
rs62062769	0.000219535
rs62062770	0.000219535
rs62062771	0.00021213
rs62062772	0.00021213
rs62062773	0.000205626
rs79115768	0.00021213
rs28416808	0.000192636
rs62062774	0.000205626
rs2316784	0.000389144
rs4327091	0.000389144
rs4479290	0.000375679
rs62062776	0.000219535
rs62062777	0.00022721
rs75839508	0.000198711
rs75686108	0.000198711
rs79765413	0.00022721
rs78834738	0.000234431
rs62062778	0.000219535
rs62062779	0.000198711
rs62062780	0.000205626
rs62062781	0.000219535
rs62062782	0.000219535
rs62062783	0.00021213
rs62062784	0.000198711
rs62062785	0.000205626
rs62062786	0.00021213
rs62062787	0.000205626
rs62062788	0.000198711
rs62062789	0.000205626
rs62062790	0.000205626
rs62062791	0.000219535
rs62062792	0.000219535
rs78026984	0.00022721
rs113395365	0.00022721
rs242559	0.000868084
rs62062793	0.00022721
rs62062794	0.00022721
rs78556223	0.000286714
rs242561	0.000276992
rs62062795	0.00022721
rs62062796	0.000234431
rs62062797	0.000339207
rs62062798	0.000306417
rs62062799	0.00022721
rs62062800	0.00022721
rs62062801	0.000234431
rs62062802	0.00022721
rs62062803	0.00022721
rs74903707	0.00022721
rs77017444	0.00021213
rs76839282	0.00022721
rs17650579	0.00022721
rs17650597	0.00022721
rs17650633	0.00022721
rs17650651	0.00022721
rs62062805	0.000219535
rs62062806	0.00022721
rs55978005	0.00022721
rs55946323	0.000234431
rs56317731	0.00022721
rs55821155	0.000234431
rs56080482	0.00022721
rs17571718	0.000205626
rs78555354	0.000205626
rs17571739	0.000242653
rs62062813	0.00022721
rs62063262	0.00021213
rs113520245	0.000237805
rs113277432	0.000229831
rs112950348	0.000229831
rs62063263	0.000306417
rs62063264	0.000317298
rs62063265	0.000234431
rs62063266	0.000234431
rs17571781	0.000219535
rs62063269	0.000234431
rs17571809	0.00021213
rs17650771	0.000219535
rs77555455	0.00021213
rs17571857	0.000219535
rs62063271	0.000219535
rs572616442	0.000219535
rs62063275	0.000219535
rs62063276	0.000251177
rs62063277	0.000234431
rs17650818	0.000234431
rs62063278	0.000286714
rs62063279	0.000296864
rs113793114	0.000251177
rs62063280	0.000286714
rs17650842	0.000234431
rs62063281	0.000237805
rs17650860	0.000234431
rs62063282	0.000251177
rs242554	6.63821e-05
rs111520035	0.000251177
rs17650872	0.000251177
rs17650901	0.000251177
rs55780945	0.000259198
rs55711941	0.000259198
rs55709241	0.000259198
rs56280951	0.000259198
rs112058117	0.000300493
rs2664006	5.36807e-05
rs112206871	0.000286714
rs62063286	1.49382e-06
rs62063287	1.37105e-06
rs56166491	0.000276926
rs56226437	0.000268331
rs55907036	0.000268331
rs56294117	0.000268331
rs112415880	0.000234431
rs62063291	0.000242653
rs62063292	0.000242653
rs62063293	0.000242653
rs62063294	0.000242653
rs17650973	0.000242653
rs62063295	0.000251177
rs17650991	0.000242653
rs75145092	0.000242653
rs113857334	0.000242653
rs17572147	0.000242653
rs77513497	0.000251177
rs17572169	0.000251177
rs62063296	0.000251177
rs62641967	0.000251177
rs74373419	0.000251177
rs62063297	0.000251177
rs62063298	0.000401821
rs62063299	0.000416266
rs62063300	0.000416266
rs62063303	0.000251177
rs75242405	0.000251177
rs17651093	0.000219535
rs17572248	0.000251177
rs62063304	0.000276926
rs62063305	0.000276926
rs17651134	0.000251177
rs62063306	0.000251177
rs62063774	0.000251177
rs62063775	0.000259198
rs9896485	1.96819e-05
rs62063776	0.000259198
rs10514889	3.15889e-05
rs117124984	0.000237805
rs118087478	0.000246069
rs77875796	0.000215376
rs1800547	0.000259198
rs17651213	0.000276926
rs17572361	0.000276926
rs17651243	0.000268331
rs78104015	0.000268331
rs62063777	0.000268331
rs2217394	0.000268331
rs62063778	0.000268331
rs17651285	0.000268331
rs17572467	0.000268331
rs17572495	0.000268331
rs62063779	0.000268331
rs754513	0.000259198
rs754512	0.000251177
rs62063780	0.000268331
rs2163129	0.000268331
rs2163130	0.000268331
rs1981997	0.000276926
rs1981998	0.000259198
rs3785884	9.99898e-05
rs17572613	0.000276926
rs77527347	0.000276926
rs17572627	0.000286714
rs3785885	1.6421e-06
rs17651483	0.000286714
rs17651507	4.53126e-06
rs62063783	0.000268331
rs62063784	0.000268331
rs56234850	0.000296864
rs63750417	0.000268331
rs62063786	0.000268331
rs62063787	0.000268331
rs17651549	0.000306417
rs538726790	0.000268331
rs554819069	0.000276926
rs576389326	0.000276926
rs541425496	0.000234431
rs559376136	0.000286714
rs530157802	0.000276926
rs541986174	0.000276926
rs531217003	0.000276926
rs571131167	0.000276926
rs547435395	0.000276926
rs565744479	0.000276926
rs537342897	0.000268331
rs577071575	0.000268331
rs552965964	0.000268331
rs8079215	1.12065e-06
rs10445371	0.000276926
rs919461	0.000276926
rs919462	0.000276926
rs919464	0.000276926
rs62063794	0.000276926
rs112385572	0.000276926
rs17651700	0.000286714
rs113134013	0.000286714
rs76357066	0.000286714
rs10445337	0.000286714
rs79447161	0.000286714
rs17651754	0.000286714
rs10445338	0.000286714
rs111652694	0.000286714
rs75743061	0.000286714
rs62063795	0.000286714
rs62063796	0.000286714
rs62063797	0.000286714
rs77290642	0.000286714
rs76618565	0.000276926
rs11656151	3.31725e-07
rs62063798	0.000286714
rs1052551	0.000339207
rs62063799	0.000286714
rs62063800	0.000286714
rs17651857	0.000296864
rs74759276	0.000296864
rs17651887	0.000296864
rs78599197	0.000296864
rs62063842	0.000296864
rs55662347	0.000296864
rs55913645	0.000296864
rs17573175	0.000296864
rs62063845	0.000296864
rs62063846	0.000296864
rs55736025	0.000296864
rs55886080	0.000306417
rs75944932	0.000296864
rs17573245	0.000296864
rs17573266	0.000306417
rs112572874	0.000351308
rs17652036	0.000339207
rs62063849	0.000296864
rs17652066	0.000328584
rs62063850	0.000317298
rs1052553	0.000296864
rs17652121	0.000317298
rs62063851	0.000328584
rs62063852	0.000259198
rs12051901	1.58128e-06
rs62063853	0.000328584
rs62063854	0.000306417
rs2004673	0.000363861
rs2004674	0.000375679
rs62063855	0.000306417
rs1078269	0.000317298
rs1078268	0.000317298
rs62063856	0.000317298
rs62063857	0.000306417
rs79959255	0.000328584
rs56301633	0.000366462
rs56108300	0.000366462
rs62063859	0.000306417
rs117499775	5.82791e-06
rs62064660	0.000306417
rs62064661	0.000306417
rs17573447	0.000296864
rs62064662	0.000296864
rs62064663	0.000251177
rs8070723	0.000306417
rs17573509	9.44396e-05
rs62064664	0.000328584
rs62064665	0.000328584
rs111324579	0.000328584
rs113201171	0.000351308
rs62064666	0.000339207
rs62064667	0.000339207
rs17573593	0.000317298
rs62064668	0.000317298
rs17573607	0.000317298
rs17652337	0.000306417
rs1991556	0.000389144
rs56087321	1.43352e-05
rs74829364	0.000306417
rs62064669	0.000306417
rs78962882	0.000306417
rs62064670	0.000306417
rs62064671	0.000306417
rs62064672	0.000296864
rs41543317	0.000194125
rs62064674	0.000286714
rs62064675	0.000328584
rs17652449	0.000339207
rs76723223	0.000286714
rs733966	0.000296864
rs733967	0.000286714
rs733968	0.000286714
rs733969	0.000286714
rs4283261	0.000286714
rs62062265	0.000286714
rs75666751	0.000276926
rs4306559	0.000276926
rs747152	0.000276926
rs12150254	0.000286714
rs551853349	0.000276926
rs12150170	0.000286714
rs12150515	0.000276926
rs62062266	0.000286714
rs41543512	1.22706e-06
rs17573858	0.000286714
rs62062267	0.000286714
rs62062268	0.000286714
rs62062269	0.000286714
rs62062270	0.000286714
rs75534191	0.000276926
rs9891103	0.000189494
rs12150469	0.000276926
rs12149995	0.000317298
rs62062274	0.000276926
rs62062275	0.000276926
rs62062276	0.000276926
rs62062278	0.000276926
rs62062281	0.000276926
rs62062282	0.000276926
rs17652502	0.000276926
rs2316948	0.000276926
rs62062283	0.000276926
rs111976319	0.000276926
rs58879558	0.000454875
rs62062284	0.000268331
rs62062285	0.000268331
rs62062286	0.000251177
rs62062288	0.00127575
rs62062289	0.000268331
rs916896	0.000242452
rs542241702	0.000276926
rs17652520	0.000198711
rs17573907	0.000276926
rs62062290	0.000276926
rs55726761	0.000259198
rs62062292	0.000259198
rs77747656	0.000259198
rs62062293	0.000259198
rs62062294	0.000268331
rs62062295	0.000259198
rs62062296	0.000259198
rs62062297	0.000268331
rs9468	0.000234431
rs8712	0.000219535
rs1052587	0.000251177
rs1052590	0.000259198
rs1052594	0.000251177
rs17574040	0.000259198
rs16940799	0.000251177
rs7687	0.000259198
rs17652748	0.000259198
rs75010486	0.000246069
rs16940806	0.000246069
rs2158257	0.000259198
rs2158256	4.92851e-06
rs17574228	0.000268331
rs7521	0.000808241
rs78681971	0.000290311
rs79772576	0.000290311
rs78229689	0.000296864
rs7350928	0.000268331
rs17574361	0.000268331
rs17652961	0.000268331
rs34579536	0.000268331
rs17574425	0.000259198
rs55881134	0.000259198
rs7220988	0.000220315
rs1076222	0.000259198
rs7350980	0.000303672
rs36076725	0.000259198
rs35833914	0.000259198
rs4597358	0.000303672
rs77009866	0.000259198
rs62062321	0.000259198
rs17574604	0.000259198
rs17653162	0.000259198
rs62062322	0.000259198
rs17653193	0.000259198
rs17653211	0.000259198
rs17653255	0.000259198
rs4608377	0.000259198
rs12185225	0.000259198
rs12150438	0.000259198
rs12150162	0.000259198
rs62062134	0.000259198
rs17574796	0.000259198
rs17574824	0.000268331
rs12185243	0.000259198
rs8077487	0.000283063
rs11079729	0.000286714
rs12150542	0.000259198
rs12150090	0.000251177
rs41437445	0.000259198
rs62062136	0.000259198
rs16940845	0.000199551
rs7221390	0.000283063
rs34043286	0.000259198
rs10514897	0.000259198
rs62062137	0.000268331
rs41382552	0.000276926
rs7213077	0.000195161
rs55893711	0.000268331
rs8064986	0.000766913
rs10514898	0.000268331
rs62063662	0.000239921
rs10514899	0.000193746
rs41374248	0.000268331
rs79252344	0.000259198
rs569670697	0.000296864
rs557307834	4.14234e-07
rs575200428	0.000268331
rs529844822	0.000268331
rs62063670	0.000268331
rs74571696	0.000259198
rs79698033	0.000259198
rs79065019	0.000259198
rs62063671	0.000259198
rs112578465	0.000259198
rs8078067	0.000169014
rs62063673	0.000259198
rs12150336	0.000259198
rs12150570	0.000259198
rs7218319	0.000264753
rs112746008	0.000259198
rs112333322	0.000280489
rs111327992	0.000328584
rs113434679	0.000395106
rs74977736	0.000259198
rs12150447	0.000259198
rs12150064	0.000268331
rs17653836	0.000259198
rs17575423	0.000259198
rs62063676	0.000259198
rs62063677	0.000259198
rs62063678	0.000259198
rs79649865	0.000259198
rs111853996	0.000259198
rs112674766	0.000259198
rs112074397	0.000259198
rs11654745	0.000171039
rs4792827	0.000648691
rs62063680	0.000251177
rs62063681	0.000251177
rs62063682	0.000251177
rs62063683	0.000259198
rs79180862	0.000251177
rs62063684	0.000259198
rs545434959	0.000259198
rs62063687	0.000259198
rs62060760	0.000259198
rs17575437	0.000259198
rs17653889	0.000259198
rs17653906	0.000259198
rs62060761	0.000259198
rs62060762	0.000242653
rs62060763	0.000251177
rs111259120	0.000259198
rs62060764	0.000259198
rs62060765	0.000251177
rs17575507	0.000251177
rs876944	0.000251177
rs62060767	0.000251177
rs62060768	0.000242653
rs62060769	0.000251177
rs1107820	0.000251177
rs17575556	0.000251177
rs17653998	0.000251177
rs111372048	0.000259198
rs62060785	0.000251177
rs62060786	0.000259198
rs62060787	0.000259198
rs41384744	0.000351308
rs55714296	0.000259198
rs55690782	0.000259198
rs17654016	0.000251177
rs7220752	0.000274184
rs2316951	0.000251177
rs2316952	0.000251177
rs17575683	0.000251177
rs112411928	0.000251177
rs2316953	0.000251177
rs6503455	0.000138267
rs2838	0.000251177
rs12150127	0.000242653
rs62060792	0.000242653
rs76307183	0.000242653
rs62060793	0.000251177
rs62060794	0.000251177
rs62060795	0.000251177
rs17575773	0.000251177
rs62060797	0.000242653
rs12150344	0.000242653
rs62060798	0.000242653
rs62060799	0.000242653
rs111288789	3.79928e-07
rs17575822	0.000251177
rs17575850	0.000251177
rs17659731	0.000251177
rs75641221	0.000251177
rs62060800	0.000251177
rs62060801	0.000251177
rs17659743	0.000242653
rs62060802	0.000251177
rs75975083	0.000251177
rs77950913	0.000251177
rs79782347	0.000251177
rs56318865	0.000242653
rs56041778	0.000242653
rs55947022	0.000242653
rs55929190	0.000242653
rs56323408	0.000242653
rs55831516	0.000242653
rs62060809	0.000242653
rs62060810	0.000242653
rs1117253	0.000242653
rs12150625	0.000242653
rs12150627	0.000242653
rs12150628	0.000242653
rs12150611	0.000242653
rs74850776	0.000242653
rs974295	0.000242653
rs974293	0.000242653
rs974292	0.000242653
rs974291	0.000242653
rs12150551	0.000242653
rs12150558	0.000242653
rs9907738	0.000264753
rs62060812	0.000242653
rs62060834	0.000242653
rs62060835	0.000242653
rs62060836	0.000242653
rs62060838	0.000234431
rs62060839	0.000234431
rs62060840	0.000259198
rs62060841	0.000234431
rs62060842	0.000234431
rs62060843	0.000234431
rs112197756	0.000234431
rs62060845	0.000234431
rs62060846	0.000234431
rs74481389	0.000234431
rs62060847	0.000234431
rs56100031	0.000234431
rs55972730	0.000234431
rs2066899	0.00025566
rs17659881	0.000242653
rs78938131	0.000234431
rs62060850	0.00022721
rs62060851	0.00022721
rs1476554	0.000242653
rs77138434	0.000242653
rs111913701	0.000242653
rs111519055	0.000242653
rs77925835	0.000242653
rs17659953	0.000242653
rs17576165	0.000242653
rs17576200	0.000242653
rs62060852	0.000242653
rs62060853	0.000242653
rs17660017	0.000242653
rs113788190	0.000242653
rs112364920	0.000242653
rs80028338	5.94843e-05
rs11079732	0.000622878
rs72836329	0.000135027
rs62060855	0.000242653
rs62060856	0.000242653
rs2316955	0.000242653
rs11654640	0.000563305
rs17660065	0.000242653
rs8080583	0.00025566
rs55864131	0.000234431
rs2158258	0.000599948
rs62060858	0.000234431
rs62060859	0.000234431
rs55692232	0.000234431
rs3912063	0.000276926
rs3912062	0.000276926
rs3912061	0.000242653
rs3912060	0.000259198
rs17660132	0.000259198
rs74348235	0.000242653
rs62061764	0.000268331
rs17660167	0.000242653
rs17660228	0.000219535
rs17660251	0.000242653
rs17660294	0.000242653
rs62061766	0.000242653
rs79923630	0.000242653
rs62061767	0.000242653
rs111364350	0.000242653
rs2097760	0.00025566
rs62061770	0.000251177
rs62061771	0.000242653
rs62061772	0.000234431
rs111970616	0.000242653
rs17660337	0.000242653
rs62061788	0.000242653
rs62061789	0.000242653
rs17576631	0.000286714
rs112596352	0.000242653
rs62061790	0.000242653
rs17660398	0.000242653
rs62061791	0.000242653
rs62061792	0.000219535
rs62061793	0.00021213
rs17576695	0.000251177
rs80020809	0.000242653
rs77044307	0.000242653
rs79348289	0.000242653
rs75412750	0.000251177
rs60521849	0.000233376
rs62061795	0.000251177
rs17576709	0.000242653
rs62061796	0.000242653
rs62061802	0.000242653
rs62061803	0.000242653
rs8065825	0.000205354
rs55900347	0.000242653
rs56240678	0.000242653
rs62061808	0.000242653
rs77604208	0.000242653
rs80120913	0.000242653
rs17660464	0.000242653
rs17576779	0.000242653
rs17660488	0.000242653
rs62061809	0.000242653
rs62061810	0.000242653
rs113564729	0.000235841
rs112102887	0.000251177
rs112893440	0.000251177
rs17576842	0.000251177
rs62061811	0.000251177
rs17576870	0.000251177
rs17660595	0.000251177
rs62061812	0.000251177
rs546325422	0.000251177
rs111952388	0.000251177
rs62061814	0.000251177
rs62061815	0.000251177
rs17576954	0.000251177
rs77924366	0.000251177
rs11652924	0.00114517
rs62061816	0.000251177
rs62061817	0.000251177
rs62061818	0.000251177
rs111676341	0.000251177
rs17576989	0.000251177
rs79923708	0.000259198
rs79346219	0.000251177
rs73984689	0.000259198
rs111295615	0.000251177
rs4510068	0.0206766
rs76761511	0.000259198
rs8070420	0.000214336
rs62061821	0.000229831
rs16940904	0.000219535
rs17577024	0.000251177
rs17577052	0.000251177
rs77635460	0.000259198
rs62061822	0.000268331
rs9904766	0.00116948
rs9303525	0.000239196
rs17577094	0.000251177
rs17577159	0.000251177
rs62061823	0.000259198
rs62061824	0.000259198
rs55794067	0.000259198
rs7225002	0.0305638
rs56807059	0.000215081
rs17660847	0.000268331
rs17660865	0.000268331
rs2016034	0.00108087
rs79772780	0.000420049
rs76640332	0.000310074
rs78929339	0.000271861
rs17660907	0.000268331
rs17660936	0.000268331
rs11653367	1.03865e-05
rs62061847	0.000276926
rs17577313	0.000296864
rs4548919	0.000276926
rs4630591	0.000223698
rs4606752	0.000276926
rs17577369	0.000189247
rs62061848	0.00026269
rs17661015	0.000271861
rs17661027	0.000351308
rs62061849	0.000286714
rs17661045	0.000276926
rs17577447	0.000276926
rs62061850	0.000276926
rs111880194	0.000268331
rs10514901	0.000276926
rs17577496	0.000286714
rs62061851	0.000276926
rs62061852	0.000276926
rs727425	0.000286714
rs17661141	0.000286714
rs62061853	0.000375679
rs1468241	0.000389144
rs1468240	0.000286714
rs75229280	0.000276926
rs112813897	0.000296864
rs113909426	0.000296864
rs111678697	0.000286714
rs4383188	0.000276926
rs1966345	0.000296864
rs62061854	0.000296864
rs3087534	0.000286714
rs76924476	0.000296864
rs112560196	0.000296864
rs75652502	0.000296864
rs62061859	0.000306417
rs55802590	0.000306417
rs56257094	0.000317298
rs55672516	0.000317298
rs112073200	0.000317298
rs62063163	0.000317298
rs62063164	0.000317298
rs62063165	0.000317298
rs62063166	0.000317298
rs55669501	0.000317298
rs55686102	0.000317298
rs8068300	0.0012739
rs55885063	0.000328584
rs56273589	0.000328584
rs62063171	0.000328584
rs62063172	0.000328584
rs76380490	0.000306417
rs113120855	0.000317298
rs77095128	0.000317298
rs4581739	0.000317298
rs113638513	0.000317298
rs62063174	0.000306417
rs17577650	0.000286714
rs4471723	0.000339207
rs1122381	0.000306417
rs1122380	0.000276926
rs62063200	0.000286714
rs10514903	0.000286714
rs17661348	0.000306417
rs17661385	0.000296864
rs10514904	0.000389144
rs79301522	0.000328584
rs17661428	0.000259198
rs17577877	0.000259198
rs6503457	0.000274184
rs8070942	0.000274184
rs62063202	0.000306417
rs62063203	0.000306417
rs111724389	0.000317298
rs112401617	0.000306417
rs17577954	0.000317298
rs55780786	0.000317298
rs3089	0.000317298
rs55909047	0.000317298
rs56119705	0.000328584
rs17577975	0.000339207
rs7207582	0.000303672
rs12150087	0.000328584
rs111424940	0.000339207
rs62063207	0.000339207
rs62063208	0.000339207
rs10221243	0.000293179
rs9915547	0.00037183
rs542524111	0.000328584
rs564905548	0.000339207
rs536077496	0.000339207
rs570877560	0.000339207
rs575074983	0.000125469
rs557534113	0.000339207
rs552471054	0.000339207
rs568519571	8.26504e-05
rs575816835	0.000363861
rs563314190	0.000339207
rs552177258	0.000339207
rs528392906	0.000339207
rs534210380	0.000351308
rs1819040	0.000286714
rs564301026	0.000351308
rs550997647	0.000363861
rs2532307	0.000363861
rs538148047	0.000351308
rs556952432	0.000139398
rs11653458	0.000204934
rs386477606	0.000135235
rs573082572	0.000363861
rs544161107	0.000363861
rs2696588	0.00146742
rs533125554	0.000363861
rs527778993	0.000351308
rs567744882	0.000351308
rs568850733	0.000351308
rs9674888	0.00153605
rs577620178	0.000351308
rs566458560	0.000363861
rs556323004	0.000351308
rs538530693	0.000118997
rs553779720	0.000363861
rs543124303	0.000363861
rs567299266	0.000121709
rs576500756	0.000442951
rs577482939	0.000363861
rs541759959	0.000363861
rs542300723	0.000375679
rs560926498	0.000363861
rs577520390	0.000375679
rs564591344	0.000389144
rs529970690	0.000375679
rs569963579	0.000389144
rs537399285	0.000389144
rs553321776	0.000389144
rs540702737	0.00014138
rs530819145	0.000389144
rs535998558	0.000389144
rs575572584	0.000389144
rs576400151	0.000389144
rs540782647	0.000389144
rs542050069	0.000445368
rs552475563	0.000375679
rs35321809	0.000324756
rs534560878	0.000389144
rs11654111	0.000241753
rs564325593	0.000389144
rs540664392	0.000389144
rs533307115	0.000389144
rs557054045	0.000375679
rs562593126	0.000375679
rs566704864	0.000360025
rs568059837	0.000389144
rs535060999	0.000389144
rs544243747	0.000389144
rs562531663	0.000389144
rs386558525	0.000389144
rs539559479	0.000389144
rs533699804	0.000389144
rs562481792	0.000375679
rs566489145	0.000389144
rs567428298	0.000401821
rs543087623	0.000389144
rs565531740	0.000375679
rs544717127	0.000401821
rs531360085	0.000401821
rs386477048	0.000125469
rs566037900	0.000401821
rs555006557	0.000401821
rs544076796	0.000416266
rs2532276	0.000401821
rs542364049	0.000401821
rs560699746	0.000253616
rs549599956	0.000385284
rs564717292	0.000401821
rs565948451	0.000389144
rs570200944	0.000375679
rs566672630	0.000389144
rs535019273	0.000431254
rs553586616	4.77976e-05
rs571568457	3.20693e-05
rs543087095	3.85585e-05
rs564755460	0.000420049
rs532291518	0.000478142
rs546433642	0.000375679
rs535725934	0.000392925
rs541260793	0.000493862
rs530881963	0.000405605
rs570968715	0.000405605
rs547200563	0.000405605
rs568534287	0.000405605
rs569311806	0.000405605
rs536694159	0.000405605
rs576904891	0.000131967
rs563621837	0.000420049
rs550757212	0.000449133
rs569247938	0.000465199
rs570324382	0.000420049
rs533467502	0.000420049
rs551752654	5.36117e-05
rs534369494	0.00043503
rs575478168	9.18692e-05
rs573087564	9.46174e-05
rs539303688	0.000449133
rs557923371	0.000449133
rs573087816	0.000449133
rs578046020	0.000465199
rs560714845	0.000465199
rs567324860	0.000465199
rs537893623	0.000157003
rs578055951	0.000465199
rs532904601	0.000481865
rs548762783	0.000481865
rs538768389	1.10794e-05
rs572446729	4.17935e-05
rs2732588	0.00216659
rs544098746	0.000497557
rs562357125	0.000497557
rs544780187	0.000139398
rs527375859	0.000515435
rs539179202	0.000515435
rs539073154	0.000515435
rs566214080	0.000515435
rs576672302	0.000515435
rs563972143	0.000533985
rs2532240	0.0686384
rs549710507	0.000515435
rs2696566	0.000515435
rs564912328	0.000515435
rs559790424	0.000515435
rs570203120	0.000515435
rs530892614	0.000533985
rs2141298	0.000533985
rs547806751	0.000481865
rs62060947	5.82371e-05
rs11079733	0.000551452
rs2696633	0.000571356
rs72836333	0.000239806
rs546821167	0.000571356
rs569635106	0.000571356
rs570486150	0.000571356
rs553226241	0.000571356
rs574644730	0.000571356
rs535751452	0.000571356
rs2532233	0.000571356
rs545914867	0.000571356
rs551913443	0.00198861
rs570399582	0.00059201
rs569087361	0.00059201
rs563074118	0.00059201
rs545648705	0.000611462
rs539364020	0.000611462
rs2532229	0.00059201
rs556496186	0.00059201
rs545270044	0.00059201
rs572762545	0.000571356
rs540260849	0.000465199
rs17664048	0.000611462
rs1918786	0.00059201
rs1918787	0.00059201
rs573536609	0.00059201
rs562641029	0.000187645
rs551188913	0.00059201
rs559886250	0.00059201
rs571742017	0.000161422
rs554424146	0.000571356
rs555346866	0.000866561
rs544227999	0.00059201
rs544669576	0.00059201
rs571792649	0.000611462
rs542442671	0.000611462
rs547806241	0.000264593
rs548785130	0.000551452
rs538281694	0.000263972
rs559754274	0.00063363
rs547005230	0.000611462
rs4792837	0.000218148
rs531013081	0.00063363
rs564307311	7.26848e-05
rs2532419	6.87956e-05
rs2732628	0.000192972
rs2532418	0.00063363
rs2732629	0.000611462
rs2668670	0.00063363
rs2696466	0.059735
rs2668665	0.00063363
rs2668662	0.00063363
rs2732606	0.000656637
rs2732605	0.000656637
rs2732601	0.000656637
rs2696610	0.000656637
rs3890609	0.00172415
rs2668695	0.000656637
rs2668694	0.000678308
rs2668692	0.000703009
rs2696609	0.000608108
rs2696608	0.000181963
rs560050580	0.00118994
rs555719522	0.000703009
rs552419936	0.000898444
rs55653937	0.000898444
rs62073098	0.00326881
rs566979023	0.000962746
rs2668632	0.000866561
rs578109777	0.000866561
rs531756820	8.27195e-05
rs199926341	0.000374558
rs554899842	0.000279826
rs2532363	0.000998323
rs62073157	0.00107009
rs56063140	1.22866e-05
rs569025098	0.00107009
rs561504284	0.00103185
rs4988900	8.68851e-05
rs2732651	9.36477e-05
rs530676870	0.000963693
rs568197156	9.36477e-05
rs2950694	9.36477e-05
rs75257416	9.09524e-05
rs2532329	0.00089992
rs2732711	0.0003544
rs562855425	0.00089992
rs533425051	0.000344346
rs2732708	0.000837803
rs2732706	0.000755306
rs2696541	0.000256524
rs2732705	0.000837803
rs2668622	0.000614698
rs568873066	0.000574744
rs111198951	0.000636771
rs566238830	0.000705804
rs2696532	0.000617818
rs62071628	6.63952e-05
rs2696524	0.000636771
rs571516577	0.000659671
rs17665188	0.000705804
rs36123991	0.000242992
rs558980400	0.00017383
rs567135833	0.000731297
rs2732615	8.85728e-05
rs569012614	9.09524e-05
rs564007266	0.000346216
rs535576035	0.000731297
rs2957297	9.90291e-05
rs151172887	0.000431254
rs3874943	0.00562655
rs199470	0.000915679
rs117300236	0.00224579
rs199461	0.000554394
rs199460	0.000344688
rs199441	0.0006241
rs200403	0.00130521
rs199437	0.000759034
rs1378358	7.73287e-05
rs538628	7.50926e-05
rs183211	0.000776626
rs199436	0.000776626
rs169201	7.06156e-05
rs199438	0.000760874
rs199439	8.86334e-05
rs142167	0.000859518
rs199457	8.57718e-05
rs199456	8.57718e-05
rs199455	0.00103463
rs7224296	0.000336887
rs199454	0.000989619
rs199453	0.00081659
rs199452	0.000960975
rs199451	8.05753e-05
rs199449	0.000877734
rs199448	8.05753e-05
rs199447	8.05753e-05
rs199446	0.00112122
rs199445	8.05753e-05
rs199444	0.000871499
rs199443	7.82182e-05
rs199442	0.000919873
rs199536	0.00117733
rs199535	7.82182e-05
rs199534	7.11508e-05
rs9896243	5.72606e-05
rs199533	8.05753e-05
rs199531	0.000502821
rs9912530	0.000237217
rs199530	0.000618141
rs199529	7.52909e-05
rs199528	6.83835e-05
rs199527	0.000334543
rs199526	0.000313686
rs199525	5.86235e-05
rs199524	0.000520482
rs199523	0.000513574
