## Supplementary material for "Characterization of shared and ancestry-specific signals driving complex traits using multi-ancestry fine-mapping": mscaviar_results_study1_post.txt

SNP_ID	Prob_in_pCausalSet
rs59695806	1.72249e-06
rs56360935	1.72249e-06
rs7215357	9.39875e-07
rs7214267	9.39875e-07
rs35173750	9.98039e-07
rs6503422	9.98838e-07
rs2239916	9.94387e-07
rs2239917	9.96514e-07
rs11871043	9.93625e-07
rs9899380	1.09571e-06
rs2301597	9.75574e-07
rs2239923	1.57472e-06
rs1053733	8.80128e-07
rs12946454	2.58292e-06
rs4986172	2.33229e-06
rs11653796	2.14599e-06
rs60289499	3.7823e-06
rs137989694	1.94212e-06
rs71373536	1.33404e-06
rs12051846	1.59083e-06
rs1044977	1.45751e-06
rs76233987	4.32545e-06
rs77243715	4.42024e-06
rs8067974	1.09033e-06
rs11657325	1.5638e-06
rs62065400	4.0977e-06
rs7224890	3.63785e-06
rs2037442	2.60863e-06
rs7218394	2.99059e-06
rs4792817	2.88703e-06
rs4792866	3.91946e-06
rs9905348	6.88281e-06
rs541864622	2.41396e-06
rs439945	0.000357653
rs417968	0.000293043
rs1724409	0.000305533
rs7406746	8.35987e-07
rs9303521	1.14417e-06
rs11650571	2.47998e-06
rs8069449	2.9371e-06
rs8068589	1.59653e-06
rs6503448	3.89734e-06
rs35909029	3.52454e-05
rs12952301	2.26671e-06
rs34186148	0.00218902
rs4074461	1.33549e-06
rs6503450	2.09515e-06
rs35076622	0.00246685
rs12950522	2.28631e-06
rs7209436	1.1592e-06
rs80067508	2.32958e-06
rs28364026	1.6849e-06
rs62054807	8.1354e-06
rs17690703	1.50104e-05
rs8079387	1.39806e-06
rs7221167	0.000782237
rs2521811	1.42501e-06
rs962885	3.89524e-06
rs2301689	4.14792e-06
rs242935	4.45942e-06
rs242933	1.49642e-06
rs242932	4.30382e-06
rs242931	4.43639e-06
rs242930	4.40249e-06
rs242929	4.27889e-06
rs11657882	5.21855e-06
rs7218286	5.24117e-06
rs183086	5.11204e-06
rs242923	1.54155e-06
rs242922	1.7604e-05
rs9898399	2.60689e-05
rs7210728	1.56651e-05
rs3744457	4.90789e-06
rs4792891	1.35939e-05
rs11079726	4.02948e-06
rs9303523	1.26799e-05
rs28646281	1.26533e-05
rs1560312	1.30714e-05
rs930119	5.161e-06
rs1467967	1.55818e-05
rs9899833	1.16788e-05
rs8080903	0.000312625
rs1560313	0.000421447
rs242556	4.52829e-06
rs9904290	0.000532121
rs2055797	0.000101709
rs1001945	0.000485888
rs1967982	0.00011043
rs8078967	0.000535485
rs8065800	0.000137051
rs11653258	4.19597e-06
rs242559	0.000661961
rs242554	4.84905e-05
rs2664006	3.91104e-05
rs62063286	1.0672e-06
rs62063287	9.7973e-07
rs9896485	1.41151e-05
rs10514889	2.36474e-05
rs3785884	6.97671e-05
rs3785885	1.18517e-06
rs17651507	3.26053e-06
rs8079215	8.04118e-07
rs12051901	1.12866e-06
rs56087321	1.0184e-05
rs41543317	0.000186525
rs41543512	9.00833e-07
rs58879558	0.000329673
rs916896	0.00023448
rs7521	0.000796859
rs7220988	0.000215372
rs16940845	0.000195265
rs7213077	0.000191013
rs8064986	0.000753147
rs62063662	0.000234242
rs10514899	0.000189595
rs8078067	0.000164969
rs11654745	0.000167137
rs4792827	0.000635837
rs6503455	0.000135127
rs11079732	0.000609542
rs72836329	0.000131986
rs11654640	0.00055088
rs2158258	0.00058755
rs60521849	0.000227152
rs8065825	0.000198856
rs113564729	0.000229621
rs11652924	0.0011176
rs4510068	0.0152232
rs8070420	0.000207385
rs9904766	0.00114387
rs7225002	0.0221511
rs56807059	0.000208719
rs2016034	0.00104888
rs11653367	7.75701e-06
rs8068300	0.00124196
rs11653458	0.000196799
rs2696588	0.0014211
rs9674888	0.00148613
rs35321809	0.000309286
rs11654111	0.000230744
rs560699746	0.000240556
rs538768389	7.79465e-06
rs2732588	0.00206495
rs2532240	0.0502922
rs72836333	0.000224215
rs551913443	0.00187004
rs538281694	0.000243346
rs4792837	0.000202909
rs2696466	0.0436003
rs3890609	0.00160756
rs62073098	0.00230609
rs56063140	9.05212e-06
rs4988900	6.06698e-05
rs62071628	4.63957e-05
rs3874943	0.00497983
rs199470	0.000885728
rs117300236	0.00208586
rs199461	0.000525267
rs199460	0.000327902
rs199441	0.000513273
rs200403	0.00125129
rs199437	0.000722617
rs183211	0.000740214
rs199436	0.000740214
rs199438	0.000724458
rs142167	0.000816633
rs199455	0.000988953
rs7224296	0.000319116
rs199454	0.000946836
rs199453	0.000779046
rs199452	0.000916758
rs199449	0.000842564
rs199446	0.00107978
rs199444	0.000836327
rs199442	0.000885783
rs199536	0.0011373
rs199531	0.000476346
rs9912530	0.000222446
rs199530	0.000587147
rs199527	0.000314596
rs199526	0.000297746
rs199524	0.00049479
rs199523	0.000488719
