## Supplementary material for "Characterization of shared and ancestry-specific signals driving complex traits using multi-ancestry fine-mapping": global_pips.txt

SNP_ID	shared_ll	notshared_ll	global_pips
rs10084031	-70.8944	-70.5824	0.00014407200000000003
rs1010360	-71.9383	-71.4342	5.271670000000001e-05
rs1010453	-71.1509	-70.9768	0.0001088131
rs1010454	-71.1509	-70.9768	0.0001088131
rs10163659	-71.0846	-70.838	0.0001177221
rs10163694	-71.1236	-70.8941	0.00011288099999999999
rs10163836	-71.4175	-71.3248	8.226900000000001e-05
rs10163837	-71.3909	-71.3004	8.446140000000002e-05
rs10163838	-71.4348	-71.3508	8.074949999999999e-05
rs10163842	-71.3796	-71.2745	8.561050000000001e-05
rs10163847	-71.3733	-71.274	8.607699999999998e-05
rs10163926	-71.3733	-71.274	8.607699999999998e-05
rs10163983	-70.6699	-69.6403	0.00021543899999999997
rs10164049	-71.0981	-70.8644	0.0001158769
rs10164052	-71.0846	-70.838	0.0001177221
rs10164054	-71.0699	-70.8374	0.00011917190000000001
rs10164055	-67.1715	-66.673	0.006188899999999999
rs10164246	-71.4957	-71.3559	7.66516e-05
rs10164268	-70.7224	-70.4964	0.00016849499999999998
rs10221371	-71.6704	-71.2677	6.747590000000001e-05
rs10221412	-67.3849	-66.3369	0.00578797
rs10469015	0.0	-70.6572	2.47955e-05
rs10469024	-71.3234	-70.4113	0.00010811800000000001
rs10502959	-70.3494	-69.3746	0.00029178699999999995
rs10502961	0.0	-70.6044	2.6139e-05
rs10502962	0.0	-70.9067	1.93194e-05
rs10502966	-71.2199	-70.814	0.00010594760000000002
rs10502971	-68.2462	-68.6055	0.00185091
rs10502973	-71.2048	-71.0591	0.0001026258
rs10502974	-71.212	-71.0748	0.0001017468
rs10502975	-71.3131	-71.1696	9.205809999999999e-05
rs10502976	-71.3433	-71.1977	8.93556e-05
rs10502978	-70.8156	-70.6548	0.000151827
rs10502979	-67.9359	-67.1695	0.0030723099999999995
rs10515960	-72.1603	-71.3359	4.566869999999999e-05
rs10515961	-71.8681	-71.4061	5.6047799999999996e-05
rs1078459	-70.4855	-69.9319	0.00022784800000000006
rs10853621	-72.5512	-70.9523	4.08422e-05
rs10853622	-72.277	-70.6809	5.36618e-05
rs10853628	-70.6076	-70.0921	0.000199967
rs10853630	-71.1814	-71.073	0.0001044364
rs10853631	-71.132	-71.1075	0.0001083359
rs10853632	-71.0937	-70.9209	0.00011519549999999999
rs11082969	-70.2828	-69.3062	0.000312073
rs11082970	-70.2466	-69.2701	0.000323551
rs11082972	-67.1934	-66.2922	0.006701450000000001
rs11082974	-71.1968	-70.2231	0.00012499800000000003
rs11082975	-69.0449	-68.4634	0.000968359
rs11082985	-71.7788	-71.1582	6.34873e-05
rs11082987	-71.9792	-71.1698	5.45111e-05
rs11082988	-70.9621	-70.6898	0.00013367099999999997
rs11082990	-71.0499	-70.8077	0.000121779
rs11082991	-71.0059	-70.8602	0.00012521499999999997
rs11082992	-71.1139	-70.9471	0.00011277980000000001
rs11082993	-71.2466	-71.1389	9.783510000000002e-05
rs11082994	-71.2182	-71.0752	0.00010121269999999999
rs11082996	-71.4056	-71.2765	8.37314e-05
rs11082997	-71.4353	-71.3039	8.13106e-05
rs11083002	-70.9422	-70.8031	0.00013330499999999998
rs1118897	-71.0994	-71.2654	0.0001091015
rs113961895	-71.9052	-71.317	5.552579999999999e-05
rs11659175	-71.4214	-71.3028	8.228630000000001e-05
rs11659533	-71.3433	-71.1977	8.93556e-05
rs11659577	-71.337	-71.1972	8.982900000000002e-05
rs11659624	-71.3433	-71.1977	8.93556e-05
rs11660187	-68.7139	-68.3105	0.00129778
rs11660761	-71.0146	-70.6616	0.000128743
rs11660799	-71.0199	-70.6618	0.000128191
rs11660938	-68.596	-68.1604	0.00146975
rs11660990	-70.1245	-69.1053	0.000370463
rs11661221	-71.4239	-71.3254	8.18196e-05
rs11661305	-71.2278	-70.8436	0.00010466289999999999
rs11661326	-71.1369	-70.811	0.00011334570000000001
rs11661458	-71.0146	-70.6616	0.000128743
rs11661483	0.0	-70.454	3.03803e-05
rs11661696	-70.1285	-69.0725	0.00037337
rs11662234	-71.9024	-71.2272	5.6850799999999994e-05
rs11662271	-71.8112	-71.2234	6.09919e-05
rs11662416	-69.0371	-68.2364	0.0010308560000000001
rs11662556	-71.4093	-71.3018	8.31355e-05
rs11663156	-72.1782	-71.3616	4.4762700000000004e-05
rs11663217	0.0	-71.2981	1.30625e-05
rs11663393	-71.0594	-70.4029	0.00013147769999999998
rs11663510	-71.4157	-71.3023	8.26866e-05
rs11663516	-71.4157	-71.3023	8.26866e-05
rs11663694	0.0	-70.425	3.1274e-05
rs11663824	-71.8403	-71.4361	5.69523e-05
rs11664095	-70.8587	-69.839	0.00017780999999999998
rs11664220	-70.991	-70.6338	0.00013192800000000001
rs11664320	-68.0703	-68.4205	0.00220903
rs11664655	-71.4239	-71.3254	8.18196e-05
rs11664788	-70.9783	-70.7495	0.000130523
rs11664978	-70.9809	-70.6335	0.000133015
rs11665094	-71.4169	-70.5503	9.718689999999998e-05
rs11665242	-68.6961	-67.8108	0.00148437
rs11665364	-71.7895	-71.1949	6.24279e-05
rs116902888	0.0	-71.3901	1.19141e-05
rs117462285	0.0	-70.7895	2.17214e-05
rs117657983	0.0	-70.8851	1.97423e-05
rs117759638	0.0	-70.948	1.85379e-05
rs11872522	-71.3936	-71.2755	8.45918e-05
rs11872554	-71.3131	-71.1696	9.205809999999999e-05
rs11872591	-71.4233	-71.3029	8.21462e-05
rs11872717	0.0	-70.9062	1.93299e-05
rs11872738	-71.0115	-70.6344	0.000129755
rs11872758	-70.838	-70.4514	0.000154619
rs11872882	-71.349	-71.2721	8.789090000000001e-05
rs11873021	-69.1685	-68.5372	0.0008658209999999999
rs11873515	-71.2366	-71.1034	9.921040000000001e-05
rs11873595	-71.2674	-71.1322	9.623929999999999e-05
rs11873742	-71.1889	-71.0337	0.0001044346
rs11874018	-70.6103	-70.4452	0.00018656
rs11874038	-71.0151	-70.7509	0.000126585
rs11874135	-71.386	-71.275	8.514830000000001e-05
rs11874152	-71.2852	-71.1176	9.504029999999999e-05
rs11874624	-71.1717	-70.9499	0.00010743990000000001
rs11874642	-71.1378	-70.923	0.00011100510000000002
rs11874659	-70.3298	-69.638	0.000275088
rs11874751	-70.8882	-70.7458	0.00014077199999999997
rs11875950	-71.3614	-71.2248	8.76196e-05
rs11875957	-71.4182	-71.2774	8.284219999999999e-05
rs11876154	-71.3131	-71.1696	9.205809999999999e-05
rs11876240	-71.3131	-71.1696	9.205809999999999e-05
rs11876282	-71.7355	-71.1282	6.608849999999999e-05
rs11876419	-70.6149	-69.5752	0.000228353
rs11876782	-71.2674	-71.1322	9.623929999999999e-05
rs11876805	-71.0151	-70.7509	0.000126585
rs11876853	-71.0151	-70.7509	0.000126585
rs11876878	-71.0151	-70.7509	0.000126585
rs11876922	-71.0487	-70.7785	0.00012253300000000003
rs11876941	-71.6875	-71.0979	6.905220000000002e-05
rs11876967	-71.0948	-70.9607	0.00011434680000000002
rs11876975	-71.7183	-71.1275	6.697459999999999e-05
rs11877032	-67.4479	-66.9252	0.00471922
rs11877374	-71.3873	-71.2751	8.505100000000002e-05
rs11877400	-71.1136	-71.2669	0.00010772879999999998
rs11877496	-69.4262	-68.5237	0.000718845
rs11877505	-69.1819	-68.5719	0.0008499559999999999
rs11877754	-71.3993	-71.276	8.418230000000001e-05
rs12326120	-70.6041	-71.0567	0.00017350100000000003
rs12326478	-71.1236	-70.8941	0.00011288099999999999
rs12326559	-72.0504	-71.3826	4.89421e-05
rs12327102	-68.7296	-67.6716	0.0015133500000000001
rs12327184	-71.1294	-70.8943	0.00011233490000000001
rs12327199	-71.1236	-70.8941	0.00011288099999999999
rs12327206	-71.0499	-70.8077	0.000121779
rs12327265	-71.4056	-71.2765	8.37314e-05
rs12327369	-71.1548	-70.9238	0.00010944299999999998
rs12454116	-70.1563	-69.1288	0.0003598249999999999
rs12454142	-70.3156	-69.3388	0.00030201999999999996
rs12454147	-69.9813	-68.9616	0.000427575
rs12454410	-70.3775	-69.3391	0.00028941800000000005
rs12454839	-70.3135	-69.3388	0.00030245900000000004
rs12455474	-69.9131	-68.8849	0.00045899600000000004
rs12456313	-71.9753	-70.569	6.689780000000001e-05
rs12456646	-70.4763	-69.4397	0.00026203600000000005
rs12456765	-70.1946	-69.1657	0.00034644900000000003
rs12457189	-70.4032	-69.3749	0.00028116700000000003
rs12457406	-69.4899	-68.4508	0.0007032430000000001
rs12457407	-69.5275	-68.4896	0.000677027
rs12604130	-70.6625	-70.4745	0.00017774699999999996
rs12604262	-71.0323	-70.7779	0.00012420900000000002
rs12604508	-69.8255	-68.8197	0.0004974910000000001
rs12604759	-71.1449	-70.9764	0.00010936880000000002
rs12605017	-70.7605	-70.5961	0.00016052199999999997
rs12605576	-70.9893	-70.6908	0.000130702
rs12605580	-70.9198	-70.6013	0.00014062599999999998
rs12605603	-70.3313	-69.3389	0.00029874999999999997
rs12606422	-71.4214	-71.3028	8.228630000000001e-05
rs12607295	-70.8537	-70.6858	0.00014632400000000003
rs12607571	-71.7228	-71.1277	6.674449999999999e-05
rs12607674	-71.7491	-71.157	6.496710000000001e-05
rs12607872	-70.4181	-69.3749	0.000278322
rs12709772	-71.0746	-70.8918	0.0001176122
rs12953529	-68.0817	-67.3475	0.00263327
rs12953691	-71.3839	-71.0962	8.79148e-05
rs12953702	-71.9827	-70.5257	6.780299999999999e-05
rs12954274	-71.2771	-70.3793	0.0001127772
rs12956187	-70.921	-70.0309	0.000160655
rs12957920	-70.6398	-70.4738	0.000181167
rs12960505	-70.8879	-70.6003	0.000144367
rs12962394	-71.389	-71.0964	8.754669999999999e-05
rs12965244	-70.3399	-69.3064	0.000300051
rs12966225	-70.4147	-69.3749	0.00027897799999999993
rs12966663	-71.4289	-70.5809	9.55229e-05
rs12967441	-70.3903	-69.4071	0.000280828
rs12967822	-70.3903	-69.4071	0.000280828
rs12967910	-71.1834	-71.0334	0.00010492289999999999
rs12968428	-70.0442	-69.0244	0.000401539
rs12968567	-71.3226	-70.4113	0.00010818339999999998
rs12969584	-72.0738	-70.6306	6.154469999999999e-05
rs12969597	-68.9588	-67.9069	0.00120103
rs12970188	-70.4461	-69.4074	0.000270257
rs13339708	-70.9524	-71.0208	0.000127971
rs13381096	-67.6968	-67.1693	0.0036832899999999997
rs13381100	-71.3993	-71.276	8.418230000000001e-05
rs13381167	-71.2058	-71.0745	0.00010228490000000001
rs13381255	-71.4157	-71.3023	8.26866e-05
rs13381265	-71.4276	-71.3033	8.18455e-05
rs13381281	-70.6464	-70.4695	0.00018030099999999995
rs13381399	-70.5985	-70.4585	0.00018800400000000002
rs13381401	-70.6511	-70.4741	0.000179451
rs13381403	-70.6612	-70.4838	0.000177659
rs13381864	-71.4157	-71.3023	8.26866e-05
rs13381888	-70.6382	-70.4737	0.00018141700000000001
rs13381915	-71.0095	-70.7506	0.00012718
rs13381929	-71.0095	-70.7506	0.00012718
rs1346914	-69.0058	-68.2364	0.001054741
rs1364467	-71.9376	-71.3609	5.36118e-05
rs1367633	-71.1573	-70.7391	0.00011306439999999999
rs1367634	-71.3413	-70.4398	0.00010587679999999999
rs1367635	-67.4321	-66.6393	0.005120429999999999
rs1367636	-71.2606	-70.3475	0.0001151611
rs1367637	-71.3013	-70.3796	0.00011085360000000002
rs1367638	-71.0914	-70.7069	0.000119958
rs137916134	0.0	-70.9075	1.93038e-05
rs138417757	0.0	-70.8854	1.97365e-05
rs138515571	0.0	-70.8349	2.0758e-05
rs1393331	-71.0588	-70.808	0.00012088569999999999
rs1393333	-71.0954	-70.8384	0.00011666780000000001
rs1394465	-71.7047	-71.0985	6.81388e-05
rs1394466	-71.7662	-71.1577	6.41076e-05
rs140378613	0.0	-70.7625	2.23169e-05
rs140518702	0.0	-70.7402	2.28191e-05
rs141257329	0.0	-70.984	1.78817e-05
rs142580082	0.0	-70.8759	1.9923e-05
rs1431181	-68.7356	-68.3497	0.00126553
rs1431188	-68.611	-68.1961	0.00144176
rs1431196	-69.0896	-68.4636	0.000935722
rs1431197	-69.1521	-68.1022	0.000989303
rs1431741	-70.4925	-70.3786	0.00020816200000000002
rs1431743	0.0	-70.784	2.1841e-05
rs143642310	0.0	-70.9027	1.93968e-05
rs143765349	0.0	-71.0618	1.65433e-05
rs143856400	0.0	-70.9517	1.84697e-05
rs143880838	0.0	-70.9342	1.87963e-05
rs144659614	0.0	-70.9432	1.86272e-05
rs145017479	0.0	-70.7353	2.29311e-05
rs145620076	0.0	-70.7402	2.28191e-05
rs146694708	0.0	-70.8759	1.9923e-05
rs147252609	0.0	-70.9517	1.84697e-05
rs147276477	0.0	-70.9027	1.93968e-05
rs150116675	0.0	-70.8893	1.96598e-05
rs1502225	-70.8818	-70.6303	0.000144315
rs1502230	-71.0151	-70.835	0.00012477100000000003
rs1502232	-70.9908	-70.8052	0.000127956
rs1504744	-69.1051	-68.197	0.000992631
rs1504746	-69.0279	-68.1969	0.001049051
rs150592064	0.0	-71.1501	1.5146e-05
rs150799127	0.0	-70.9299	1.88764e-05
rs151121332	0.0	-70.9384	1.87165e-05
rs1546300	-71.0948	-70.9607	0.00011434680000000002
rs1546301	-71.1834	-71.0334	0.00010492289999999999
rs16956260	-70.562	-71.1834	0.00017828199999999998
rs16956299	0.0	-70.7888	2.17379e-05
rs16956305	0.0	-70.6369	2.53035e-05
rs16956330	0.0	-71.1256	1.55222e-05
rs16956378	-70.6635	-71.0375	0.000164785
rs16956392	-71.1226	-71.1852	0.0001080292
rs16956399	0.0	-70.84	2.06521e-05
rs16956411	-71.0703	-70.067	0.0001431605
rs16956659	-71.8704	-70.9707	6.23437e-05
rs16956735	-70.8042	-70.6276	0.00015397300000000004
rs16956767	-70.9399	-70.7741	0.00013419200000000005
rs16956772	-70.868	-70.7158	0.00014387299999999998
rs16956779	-70.9853	-70.8336	0.000127934
rs17383821	-71.9705	-70.4924	6.924239999999999e-05
rs17393029	-72.0151	-71.3566	5.05842e-05
rs17408063	0.0	-70.8478	2.04908e-05
rs17408365	0.0	-70.8478	2.04908e-05
rs17408393	-71.5991	-71.3242	7.072879999999999e-05
rs17411025	-68.6182	-68.1961	0.0014335199999999998
rs17411061	-68.8616	-68.35	0.0011450969999999999
rs17411339	-68.6981	-68.3105	0.0013143200000000001
rs17411548	-69.1674	-68.6103	0.0008519880000000001
rs17412636	-69.1023	-68.197	0.0009946579999999998
rs17412782	-69.1076	-68.197	0.0009908879999999997
rs17413886	-71.0063	-70.6342	0.000130305
rs17414252	-71.0151	-70.7509	0.000126585
rs17414727	-71.1915	-70.9788	0.0001051689
rs17414993	-71.1509	-70.9768	0.0001088131
rs17415140	-71.1642	-71.005	0.0001071128
rs17417046	-67.5715	-66.7632	0.004473100000000001
rs17487256	-71.6846	-71.304	6.62344e-05
rs17487277	-71.5392	-71.2199	7.57082e-05
rs17487484	-65.7319	-65.4507	0.025013700000000007
rs17488316	-70.9948	-70.6462	0.000131209
rs17488531	-71.0833	-70.7367	0.00012005569999999998
rs17488580	-71.47	-71.0477	8.277519999999998e-05
rs17488727	-71.3485	-70.8741	9.448079999999998e-05
rs17501820	-68.6953	-68.3104	0.0013172700000000002
rs17503448	-69.024	-68.1969	0.0010520640000000001
rs17504372	-69.179	-68.2722	0.0009216340000000002
rs17504520	-71.7706	-71.1578	6.389189999999998e-05
rs17504871	-71.2428	-70.8441	0.0001033979
rs17505156	-71.0102	-70.7212	0.00012778100000000002
rs17505685	-71.1039	-70.8647	0.00011531990000000001
rs17505951	-71.1378	-70.923	0.00011100510000000002
rs17506126	-71.1569	-70.9771	0.00010826249999999998
rs17506154	-71.1569	-70.9771	0.00010826249999999998
rs17506295	-71.1449	-70.9764	0.00010936880000000002
rs17506372	-71.1642	-71.005	0.0001071128
rs17506491	-71.1581	-71.0047	0.00010766560000000001
rs17507444	-71.3131	-71.1696	9.205809999999999e-05
rs17507725	-71.3695	-71.2484	8.66987e-05
rs17515923	-68.5547	-67.639	0.00172512
rs1811358	-70.6987	-70.0934	0.000186295
rs1814001	-71.1236	-70.8941	0.00011288099999999999
rs181526140	0.0	-70.7922	2.16624e-05
rs1821075	-70.1826	-69.1741	0.000348392
rs1835716	-70.5404	-70.3911	0.00019955800000000002
rs187419576	0.0	-70.7993	2.15101e-05
rs1897261	-71.4169	-70.5503	9.718689999999998e-05
rs1964667	-71.1495	-70.9236	0.00010992360000000001
rs1972044	-67.3988	-66.882	0.004950479999999999
rs1972049	-71.1889	-71.0337	0.0001044346
rs1979914	-69.0474	-68.2365	0.0010231710000000002
rs2000696	-70.0165	-68.9951	0.0004130149999999999
rs2036410	-71.1996	-70.9258	0.00010544239999999997
rs2036415	-70.9737	-70.8331	0.00012920199999999997
rs2043145	-69.0329	-68.2364	0.001033998
rs2043146	-71.4419	-70.5811	9.46291e-05
rs2047914	-68.9561	-68.1611	0.0011161080000000002
rs2068861	-72.5323	-71.4532	3.39983e-05
rs2069191	-66.3019	-65.7657	0.014888800000000002
rs2134297	-70.8998	-70.7463	0.00013939800000000002
rs2195722	-71.4254	-70.5208	9.74231e-05
rs2229082	-71.2366	-71.1034	9.921040000000001e-05
rs2270951	-71.3433	-71.1977	8.93556e-05
rs2292042	-67.6109	-66.7104	0.00441338
rs2298606	-67.3299	-66.2922	0.00609535
rs2339422	-70.6002	-70.4725	0.00018731300000000004
rs2339578	-71.1087	-70.2221	0.0001330302
rs2339639	-71.9111	-71.4086	5.4151100000000004e-05
rs28444913	-71.4042	-70.4101	0.00010222670000000002
rs28503625	-71.3552	-71.2243	8.80875e-05
rs28628885	-71.5675	-71.0646	7.636160000000001e-05
rs28629395	-70.6923	-69.7047	0.000207903
rs28631779	-69.4996	-68.4508	0.000698646
rs28658157	-71.4119	-71.2769	8.328470000000002e-05
rs28679630	-69.6087	-68.5598	0.0006264540000000001
rs28690675	-71.4119	-71.2769	8.328470000000002e-05
rs28718037	-69.0324	-69.8853	0.000808988
rs2879527	-71.436	-71.3263	8.097740000000001e-05
rs2879528	-71.4395	-71.3042	8.10194e-05
rs2879567	-67.377	-66.6336	0.00534035
rs28868998	-70.9005	-70.1837	0.00015644600000000003
rs28873404	-67.6645	-66.7104	0.00424987
rs34160346	-67.5359	-66.7235	0.00464022
rs34162293	-70.2828	-69.3062	0.000312073
rs34362394	-72.1785	-70.7134	5.59366e-05
rs34569535	0.0	-70.6195	2.5746e-05
rs35195355	-66.9817	-66.1212	0.008185250000000002
rs35352542	-71.386	-71.275	8.514830000000001e-05
rs35409749	-70.9145	-70.6881	0.00013905299999999998
rs35520310	0.0	-71.0041	1.75266e-05
rs35617477	-71.4223	-71.2777	8.25524e-05
rs35840237	-71.3295	-70.3014	0.00011134070000000001
rs35882434	-70.8045	-70.5976	0.00015471299999999998
rs3764496	-70.9623	-70.66	0.00013438099999999999
rs3794915	-70.972	-70.7198	0.000131882
rs3794916	-70.9401	-70.689	0.00013613199999999996
rs3794917	-71.0038	-70.7504	0.00012777999999999997
rs3794918	-70.9996	-70.7208	0.000128901
rs3794919	-70.9884	-70.7204	0.000130102
rs3794920	-71.0803	-70.8089	0.0001187479
rs3794921	-71.0803	-70.8089	0.0001187479
rs3794922	-71.0487	-70.7785	0.00012253300000000003
rs3794923	-71.6192	-71.2481	7.05802e-05
rs3819116	-69.3959	-68.3411	0.0007764639999999999
rs3922754	-70.9361	-69.9	0.00016542899999999998
rs4078161	-70.8049	-69.7726	0.00018839799999999997
rs4129323	-70.6175	-69.64	0.00022336600000000002
rs4129439	-71.5621	-70.4848	8.965089999999999e-05
rs4245253	-69.6702	-68.6331	0.0005868459999999999
rs4245254	-69.6656	-68.6331	0.0005886770000000001
rs4245255	-70.0247	-68.9824	0.000412361
rs4245256	-69.606	-68.5598	0.0006276
rs4245257	-69.5287	-68.4896	0.0006764830000000001
rs4264463	-69.704	-68.6678	0.000567188
rs4270245	-70.7377	-69.705	0.00020152300000000003
rs4291978	-69.6319	-68.5982	0.0006091080000000001
rs4291980	-71.3537	-70.6706	9.860170000000001e-05
rs4296324	-71.3421	-70.6704	9.94669e-05
rs4315409	-70.4099	-69.3749	0.000279891
rs4321259	-71.0139	-70.4835	0.000133631
rs4343352	-72.2276	-71.2666	4.4419600000000004e-05
rs4349221	-70.3024	-69.2704	0.00031136300000000005
rs4359515	-69.6436	-68.5982	0.0006042759999999999
rs4368222	-71.5776	-70.7191	8.256939999999999e-05
rs4371227	-70.4372	-69.4073	0.00027190099999999996
rs4372757	-69.6417	-68.5982	0.00060507
rs4372758	-71.7007	-70.8552	7.274080000000001e-05
rs4380113	-69.717	-68.6679	0.000562182
rs4380114	-69.6463	-68.5982	0.00060315
rs4405620	-69.1441	-68.2366	0.0009545320000000001
rs4410149	-69.6436	-68.5982	0.0006042759999999999
rs4414555	-72.0594	-71.1098	5.237439999999999e-05
rs4419125	-70.099	-69.0616	0.00038224
rs4423490	-70.4301	-69.4073	0.00027322900000000005
rs4426414	-70.9076	-69.87	0.000170296
rs4429382	-72.5768	-70.9885	3.961959999999999e-05
rs4444404	-69.568	-68.5247	0.0006512829999999999
rs4444405	-70.7465	-69.705	0.000200306
rs4445960	-71.9818	-71.3544	5.19061e-05
rs4450475	-71.4375	-70.5524	9.571260000000001e-05
rs4453578	-70.7465	-69.705	0.000200306
rs4456576	-71.4817	-70.9915	8.297680000000002e-05
rs4456578	-70.7415	-69.705	0.00020098700000000002
rs4459619	-71.1434	-70.4972	0.00012058659999999997
rs4462678	-67.4326	-68.6081	0.003932969999999999
rs4468701	-71.5751	-70.719	8.271960000000002e-05
rs4474758	-70.5791	-69.5408	0.00023657
rs4494619	-71.1278	-70.5285	0.00012112480000000002
rs4497765	-70.7818	-69.7389	0.000193453
rs4506980	-71.6025	-70.9259	7.67575e-05
rs4510098	-71.6406	-70.9819	7.356649999999999e-05
rs4513167	-69.8159	-68.8197	0.000500783
rs4525560	-69.7161	-68.6679	0.000562517
rs4530205	-70.3435	-69.3064	0.00029929999999999996
rs4534924	-70.5791	-69.5408	0.00023657
rs4548946	-70.4046	-69.3749	0.0002809020000000001
rs4578737	-70.433	-69.4073	0.00027268400000000003
rs4578764	-71.8886	-70.4111	7.51348e-05
rs4602107	-70.8538	-69.803	0.00018047300000000003
rs4614799	-70.0057	-68.9951	0.000416079
rs4632195	-62.9465	-64.2394	0.3472720000000001
rs4636988	-69.6691	-68.6331	0.000587291
rs4638654	-70.4052	-69.3741	0.000280862
rs4643406	-68.6704	-67.8697	0.00148745
rs4939722	-71.6592	-70.7813	7.65212e-05
rs4939723	-70.2487	-69.2702	0.000323086
rs4939724	-69.4545	-68.4155	0.0007285530000000002
rs4939739	-72.2751	-71.3338	4.2106399999999994e-05
rs4940240	-69.704	-68.6678	0.000567188
rs4940241	-69.704	-68.6678	0.000567188
rs4940242	-70.2276	-69.2374	0.00033115300000000005
rs4940243	-69.6795	-68.6331	0.0005831719999999999
rs4940244	-69.492	-68.4508	0.000702246
rs4940245	-70.0457	-69.0319	0.00040016600000000003
rs4940246	-69.6756	-68.6797	0.0005761310000000001
rs4940251	-72.1959	-71.1773	4.66738e-05
rs4940252	-69.2196	-68.4639	0.0008486920000000001
rs4940283	-72.3098	-71.3421	4.0995800000000005e-05
rs5013791	-70.9675	-70.8328	0.00012987699999999998
rs5020052	-71.1028	-70.4646	0.0001253429
rs55651659	0.0	-71.1252	1.55281e-05
rs55792100	-71.8068	-71.2232	6.12042e-05
rs55906054	-71.6916	-71.2954	6.59778e-05
rs55915244	0.0	-70.9555	1.83987e-05
rs55965629	-71.0098	-70.6615	0.00012924600000000002
rs56027651	-71.6774	-71.168	6.85136e-05
rs56030110	-69.1044	-68.197	0.000993156
rs56054126	-71.9245	-71.3179	5.46967e-05
rs56098701	-72.0751	-71.0276	5.31536e-05
rs56127929	-70.4768	-70.3881	0.00021063000000000003
rs56151507	-71.0102	-70.7212	0.00012778100000000002
rs56217121	-70.9654	-70.633	0.00013471099999999998
rs56291455	-72.1777	-71.1587	4.7537e-05
rs56327309	-71.7474	-71.2478	6.374190000000001e-05
rs56999267	-70.4316	-70.3195	0.00022116400000000004
rs57074668	-71.1039	-70.8647	0.00011531990000000001
rs57432871	-70.6363	-70.4597	0.000182121
rs57453934	-70.6642	-70.4868	0.000177128
rs57601701	-71.1535	-70.8668	0.00011067780000000001
rs57841322	-71.0543	-70.7057	0.000123633
rs58351564	-71.4423	-71.3269	8.05403e-05
rs58500166	-71.3126	-71.1956	9.17187e-05
rs59364146	-70.5655	-70.4155	0.000194621
rs59818759	-70.6287	-70.4645	0.000183139
rs60218578	-71.1278	-71.2683	0.00010638450000000001
rs60234723	-70.6197	-70.9933	0.00017216200000000004
rs60658082	-71.7722	-71.1942	6.32776e-05
rs60939828	-71.6655	-71.2166	6.845039999999998e-05
rs60955064	-70.6583	-70.4932	0.00017781599999999997
rs61480191	0.0	-71.0541	1.66718e-05
rs62081895	-70.589	-70.3667	0.000192426
rs62081899	-70.6598	-70.3776	0.00018117200000000003
rs62081916	-70.4795	-70.3319	0.00021202299999999999
rs62097900	0.0	-71.2981	1.30625e-05
rs62097947	0.0	-70.5469	2.76866e-05
rs62097950	0.0	-70.5787	2.68196e-05
rs62097980	-68.6228	-68.1961	0.0014282699999999997
rs62097985	-68.8995	-68.463	0.001085226
rs62097986	-69.0424	-68.4634	0.0009702119999999999
rs62097987	-68.9638	-68.3855	0.0010494360000000002
rs62097989	-69.1334	-68.5372	0.0008893309999999999
rs62097992	-69.1313	-68.4985	0.0008989419999999999
rs62097994	-69.0543	-68.3113	0.000997909
rs62097995	-69.0707	-68.3113	0.0009858849999999997
rs62097996	-69.0312	-68.2719	0.001025556
rs62098012	-69.0692	-68.2365	0.001007071
rs62098013	-71.2147	-70.3801	0.0001179001
rs62098014	-69.0758	-68.1969	0.001013571
rs62098017	-69.0941	-68.197	0.001000403
rs62098020	-69.0978	-68.197	0.000997785
rs62098022	-69.1033	-68.197	0.000993945
rs62098023	-69.0971	-68.197	0.0009983379999999997
rs62098036	-71.1343	-71.3138	0.00010518329999999999
rs62098037	-71.0403	-71.1892	0.00011598900000000002
rs62098040	-71.955	-71.3537	5.29899e-05
rs62098042	-69.2574	-68.3509	0.0008520260000000001
rs62098043	-69.2574	-68.3509	0.0008520260000000001
rs62098044	-69.1433	-68.2366	0.000955039
rs62098046	-69.1433	-68.2366	0.000955039
rs62098047	-69.1757	-68.2722	0.0009237780000000001
rs62098048	-69.1735	-68.2722	0.0009251989999999999
rs62098049	-69.1311	-68.2366	0.0009633869999999999
rs62098050	-71.9024	-71.3064	5.5782299999999996e-05
rs62098051	-71.7494	-71.3998	6.170940000000002e-05
rs62098054	-70.9053	-70.5121	0.000144745
rs62098055	-71.0015	-70.6341	0.000130804
rs62098263	-71.4119	-71.2769	8.328470000000002e-05
rs62098264	-71.4119	-71.2769	8.328470000000002e-05
rs62098265	-71.4119	-71.2769	8.328470000000002e-05
rs62098266	-71.4353	-71.3039	8.13106e-05
rs62098268	-71.3936	-71.2755	8.45918e-05
rs62098269	-71.3917	-71.2754	8.473609999999999e-05
rs62098270	-71.386	-71.275	8.514830000000001e-05
rs62098271	-71.417	-71.3025	8.25922e-05
rs62098272	-71.3069	-71.1952	9.21648e-05
rs62098273	-71.4276	-71.3033	8.18455e-05
rs62098283	-71.4276	-71.3033	8.18455e-05
rs62098284	-71.452	-71.3052	8.01656e-05
rs62098288	-71.3733	-71.274	8.607699999999998e-05
rs62098290	-71.4042	-71.2763	8.38326e-05
rs62098291	-71.3548	-71.2725	8.745540000000001e-05
rs62098292	-71.3845	-71.2998	8.49271e-05
rs62098320	-71.092	-70.9208	0.00011536209999999998
rs62098329	-68.0773	-67.2003	0.0027494399999999997
rs62098330	-67.1834	-66.2922	0.006749340000000001
rs62099173	-71.4804	-70.7784	8.727670000000002e-05
rs62099183	-71.112	-70.4647	0.00012445559999999997
rs62099230	-71.464	-71.1627	8.134619999999999e-05
rs62099231	-66.3485	-65.8122	0.014211600000000001
rs62099232	-71.5628	-71.1947	7.46328e-05
rs62099234	-71.6468	-71.2156	6.948530000000001e-05
rs62099235	-71.649	-71.2157	6.936179999999999e-05
rs62099236	-71.706	-71.2697	6.55632e-05
rs62099975	-70.9732	-70.6603	0.000133178
rs62099977	-71.0364	-70.7516	0.000124376
rs62099978	-70.994	-70.7206	0.000129499
rs62099979	-70.9621	-70.6898	0.00013367099999999997
rs62099981	-71.1184	-70.8938	0.00011337559999999999
rs62099982	-71.2223	-71.0081	0.00010199980000000001
rs62100015	-71.2087	-71.0074	0.0001031742
rs62100016	-71.2087	-71.0074	0.0001031742
rs62100018	-71.1509	-70.9768	0.0001088131
rs62100019	-71.1581	-71.0047	0.00010766560000000001
rs62100020	-71.0744	-70.9199	0.0001170857
rs62100023	-71.1834	-71.0334	0.00010492289999999999
rs62100024	-71.1834	-71.0334	0.00010492289999999999
rs62100025	-71.2088	-71.0349	0.0001026917
rs62100051	-71.3069	-71.1692	9.25458e-05
rs62100765	-71.6867	-71.3041	6.61237e-05
rs62100766	-71.6654	-71.2506	6.79778e-05
rs62100767	-71.494	-71.0859	8.058419999999999e-05
rs62100769	-71.6916	-71.2954	6.59778e-05
rs62100771	-71.8237	-71.4124	5.798450000000001e-05
rs62100772	-71.6979	-71.2957	6.5637e-05
rs62100775	-71.289	-70.9009	9.85185e-05
rs62100777	-71.5601	-71.0643	7.681189999999999e-05
rs62100778	-71.7526	-71.2102	6.40109e-05
rs6417120	-70.7518	-70.1984	0.000174569
rs6508154	-71.8109	-71.1704	6.17705e-05
rs6508155	-70.9644	-69.3328	0.000202649
rs6508159	-70.5881	-70.4252	0.000190675
rs6508188	-68.8729	-69.8769	0.0009400699999999999
rs6508190	-68.9413	-69.7074	0.0008915030000000001
rs6508193	-70.6252	-70.0182	0.000200587
rs6508197	-69.361	-68.3055	0.0008042399999999998
rs6508207	-67.1548	-66.2473	0.0069780599999999995
rs6508208	-67.0713	-66.1618	0.007589779999999999
rs6508209	-67.3712	-66.4616	0.00562384
rs6508210	-64.2655	-65.2316	0.094425
rs6508229	-71.0449	-70.1593	0.000141749
rs6508231	-71.1361	-71.2929	0.00010528809999999999
rs66706659	-70.5639	-71.0136	0.000180678
rs66920460	-71.8067	-71.2895	6.03028e-05
rs67318347	-71.726	-71.1896	6.56518e-05
rs67915568	-71.9198	-71.3177	5.4896e-05
rs7226390	-70.8528	-69.803	0.000180595
rs7226571	-69.6051	-68.5598	0.0006279980000000001
rs7227069	-71.6468	-71.2156	6.948530000000001e-05
rs7227402	-68.2072	-68.4214	0.0019559600000000005
rs7228703	-72.0004	-71.3808	5.08538e-05
rs7229097	-72.0724	-71.0948	5.21402e-05
rs7229129	-72.4198	-71.3426	3.80215e-05
rs7230285	-65.7319	-65.4507	0.025013700000000007
rs7230446	-65.7319	-65.4507	0.025013700000000007
rs7230601	-70.6223	-70.3527	0.00018767199999999997
rs7231178	-64.499	-65.1785	0.07624029999999998
rs7232543	-71.5139	-71.1817	7.783799999999998e-05
rs7235008	-70.7454	-69.705	0.00020046700000000002
rs7235566	-70.9386	-69.3327	0.000205506
rs7235888	-71.3689	-70.4624	0.00010313980000000002
rs7237110	-70.6874	-70.9868	0.00016217
rs7237127	-68.1603	-67.0992	0.00267693
rs7238231	-70.7407	-71.0185	0.00015413399999999997
rs7243008	-70.9307	-70.6136	0.00013906199999999996
rs7243019	-67.4818	-66.6337	0.004946759999999999
rs7243756	-70.7377	-71.0182	0.00015453700000000003
rs7243973	-70.635	-71.0721	0.000168483
rs7245004	-67.0611	-66.2488	0.00746029
rs72917329	-70.8974	-70.1898	0.00015656699999999998
rs72921480	0.0	-71.1099	1.5767e-05
rs72921499	0.0	-70.7888	2.17379e-05
rs72923213	0.0	-71.1256	1.55222e-05
rs72923258	-69.8227	-68.8569	0.0004927499999999999
rs72923271	0.0	-71.0605	1.65652e-05
rs72923285	0.0	-69.7441	6.17863e-05
rs72925341	-69.206	-68.6104	0.000826936
rs72933414	-71.9022	-71.3861	5.47965e-05
rs73955985	0.0	-70.8696	2.00493e-05
rs73957683	-70.4849	-70.3372	0.00021087700000000002
rs7504413	-70.7993	-69.7726	0.00018910999999999998
rs7505145	-67.2372	-66.3771	0.0063393500000000005
rs7505556	-68.9191	-69.8527	0.000901402
rs7505807	-68.9191	-69.8527	0.000901402
rs7505888	-70.6526	-70.291	0.00018521599999999998
rs7506245	0.0	-70.5469	2.76866e-05
rs7506328	0.0	-70.5469	2.76866e-05
rs7506428	-69.4854	-69.934	0.000531293
rs7506451	0.0	-70.6104	2.59826e-05
rs7506783	-70.6803	-69.6403	0.000213916
rs7506784	-69.1422	-70.0059	0.000724335
rs7506904	-70.2859	-69.2369	0.000318266
rs7506909	-67.5853	-68.7132	0.003384
rs7506999	-69.1511	-70.0064	0.0007183649999999999
rs75070255	0.0	-70.6856	2.40991e-05
rs75198550	0.0	-70.7402	2.28191e-05
rs75239539	0.0	-70.9004	1.94418e-05
rs76087955	0.0	-70.9209	1.90481e-05
rs768048	-70.6103	-70.4822	0.00018544300000000003
rs76908163	0.0	-71.0381	1.694e-05
rs77082581	0.0	-70.7266	2.31317e-05
rs77205948	0.0	-70.9485	1.85293e-05
rs77282284	0.0	-70.7266	2.31317e-05
rs77861829	0.0	-70.9437	1.86184e-05
rs78927416	0.0	-70.6675	2.45394e-05
rs79447102	0.0	-70.8862	1.97205e-05
rs79893360	0.0	-70.7266	2.31317e-05
rs79928427	0.0	-71.358	1.23026e-05
rs8083043	-72.0428	-71.4082	4.891730000000001e-05
rs8083288	0.0	-70.699	2.37806e-05
rs8083645	-70.4644	-70.3172	0.00021524400000000001
rs8083719	-70.6471	-69.6061	0.00022120799999999997
rs8083850	-70.1946	-69.1657	0.00034644900000000003
rs8084239	-66.3846	-65.854	0.0136906
rs8084280	-65.7285	-65.4507	0.0250843
rs8084351	-65.7263	-65.4507	0.025129300000000007
rs8084830	-72.4005	-71.3163	3.885290000000001e-05
rs8085132	0.0	-70.8734	1.99734e-05
rs8085440	-70.5602	-70.4103	0.00019566699999999998
rs8085468	-70.5732	-70.4107	0.000193534
rs8085965	-69.5605	-70.1119	0.0004882289999999999
rs8086812	-71.6776	-71.2172	6.77871e-05
rs8088046	-70.5965	-70.4209	0.000189482
rs8088299	-70.7925	-70.199	0.00016914600000000004
rs8088666	-70.5943	-69.5751	0.000231585
rs8088927	-72.0345	-71.4086	4.9222100000000004e-05
rs8089270	-70.6327	-69.606	0.00022338899999999997
rs8089296	-69.687	-68.6331	0.0005801949999999999
rs8089828	-71.8284	-70.874	6.607959999999999e-05
rs8089865	-70.7321	-71.2731	0.00015142999999999998
rs8091068	-70.5657	-69.575	0.00023619499999999997
rs8091083	-67.6329	-66.8905	0.0041337399999999995
rs8092051	-70.6305	-70.4784	0.00018244500000000002
rs8093979	-70.4954	-70.3691	0.00020797499999999997
rs8095327	-71.917	-71.0332	5.9229600000000006e-05
rs8095953	0.0	-70.7611	2.23474e-05
rs8097041	-70.6383	-69.6401	0.00022017100000000004
rs8097224	-72.312	-70.8045	4.98317e-05
rs8098405	-71.5523	-71.0383	7.77201e-05
rs8098809	-72.1659	-71.2083	4.719649999999999e-05
rs8099160	-71.5401	-71.0378	7.847179999999999e-05
rs869224	-70.6157	-70.4453	0.000185716
rs869225	-70.6398	-70.4738	0.000181167
rs878571	-71.6572	-71.3707	6.68744e-05
rs905761	-72.036	-70.9499	5.5973799999999996e-05
rs9304427	-72.5089	-70.905	4.27047e-05
rs9304428	-72.4849	-70.8868	4.3626999999999994e-05
rs948524	-70.2889	-69.3062	0.0003107479999999999
rs953121	-71.3131	-71.1696	9.205809999999999e-05
rs953122	-71.212	-71.0748	0.0001017468
rs965943	-71.1392	-70.2554	0.0001289237
rs968806	-71.337	-71.1972	8.982900000000002e-05
rs968807	-71.3131	-71.1696	9.205809999999999e-05
rs969467	-71.2048	-71.0591	0.0001026258
rs9807369	-71.3433	-71.1977	8.93556e-05
rs9807370	-71.355	-71.1985	8.84683e-05
rs9807385	-71.3773	-71.2259	8.644579999999999e-05
rs9807387	-71.3433	-71.1977	8.93556e-05
rs9807529	-67.5861	-67.0499	0.00412246
rs9944703	-69.3959	-68.3411	0.0007764639999999999
rs9946519	-70.8146	-69.7727	0.000187149
rs9947827	-70.7794	-69.7389	0.00019376099999999998
rs9947905	-70.7756	-69.7389	0.000194265
rs9949312	-69.4899	-68.4508	0.0007032430000000001
rs9949444	-69.7754	-68.7406	0.000527867
rs9949889	-70.1844	-69.7006	0.00030323300000000003
rs9949928	-70.8333	-69.8362	0.000181097
rs9949949	-68.815	-69.8735	0.0009930429999999999
rs9950970	-71.3091	-70.4089	0.00010930119999999999
rs9952089	-70.6085	-69.5752	0.00022934899999999998
rs9953629	-69.7227	-68.6679	0.0005599989999999999
rs9953648	-71.3119	-70.4089	0.00010908299999999999
rs9954344	-71.4014	-70.4917	9.993989999999999e-05
rs9955274	-69.8528	-68.813	0.0004893269999999999
rs9957223	-69.5967	-68.5597	0.0006315540000000001
rs9958020	-70.8949	-69.3051	0.000213137
rs9959914	-69.4155	-68.3765	0.0007575220000000001
rs9962979	-71.088	-70.7615	0.00011903170000000001
rs9963392	-69.3869	-68.3411	0.00078122
rs9963399	-69.3869	-68.3411	0.00078122
rs9963815	-71.5537	-70.7289	8.37753e-05
