## Supplementary material for "Characterization of shared and ancestry-specific signals driving complex traits using multi-ancestry fine-mapping": mscaviar_results_shared_pips.txt

SNP_ID	shared_pip	shared_ll	notshared_ll
rs34362394	3.24965e-05	-72.1785	-70.7134
rs10853621	2.23841e-05	-72.5512	-70.9523
rs9304427	2.33524e-05	-72.5089	-70.905
rs9304428	2.39185e-05	-72.4849	-70.8868
rs12969584	3.60809e-05	-72.0738	-70.6306
rs12456313	3.98178e-05	-71.9753	-70.569
rs9958020	0.000117293	-70.8949	-69.3051
rs4429382	2.18182e-05	-72.5768	-70.9885
rs6508154	4.69294e-05	-71.8109	-71.1704
rs6508155	0.000109424	-70.9644	-69.3328
rs4578764	4.34228e-05	-71.8886	-70.4111
rs7235566	0.000112275	-70.9386	-69.3327
rs10853622	2.94475e-05	-72.277	-70.6809
rs17383821	4.00063e-05	-71.9705	-70.4924
rs12953702	3.95232e-05	-71.9827	-70.5257
rs8097224	2.84326e-05	-72.312	-70.8045
rs56127929	0.000178178	-70.4768	-70.3881
rs78927416	0	0	-70.6675
rs77082581	0	0	-70.7266
rs62081895	0.000159271	-70.589	-70.3667
rs145017479	0	0	-70.7353
rs7230601	0.000154054	-70.6223	-70.3527
rs140518702	0	0	-70.7402
rs145620076	0	0	-70.7402
rs62081899	0.000148376	-70.6598	-70.3776
rs77282284	0	0	-70.7266
rs79893360	0	0	-70.7266
rs10084031	0.000117352	-70.8944	-70.5824
rs140378613	0	0	-70.7625
rs75198550	0	0	-70.7402
rs117462285	0	0	-70.7895
rs181526140	0	0	-70.7922
rs75239539	0	0	-70.9004
rs57453934	0.000147725	-70.6642	-70.4868
rs57432871	0.000151913	-70.6363	-70.4597
rs13381281	0.000150385	-70.6464	-70.4695
rs13381888	0.000151627	-70.6382	-70.4737
rs13381401	0.000149673	-70.6511	-70.4741
rs13381399	0.000157759	-70.5985	-70.4585
rs13381403	0.000148171	-70.6612	-70.4838
rs60955064	0.000148602	-70.6583	-70.4932
rs768048	0.000155908	-70.6103	-70.4822
rs2339422	0.000157487	-70.6002	-70.4725
rs8092051	0.000152797	-70.6305	-70.4784
rs59818759	0.000153075	-70.6287	-70.4645
rs6508159	0.000159405	-70.5881	-70.4252
rs59364146	0.000163047	-70.5655	-70.4155
rs8085440	0.000163928	-70.5602	-70.4103
rs8085468	0.000161806	-70.5732	-70.4107
rs146694708	0	0	-70.8759
rs1835716	0.000167203	-70.5404	-70.3911
rs137916134	0	0	-70.9075
rs142580082	0	0	-70.8759
rs147276477	0	0	-70.9027
rs73957683	0.000176732	-70.4849	-70.3372
rs62081916	0.000177697	-70.4795	-70.3319
rs8083288	0	0	-70.699
rs8083645	0.000180408	-70.4644	-70.3172
rs8088046	0.000158078	-70.5965	-70.4209
rs144659614	0	0	-70.9432
rs1431743	0	0	-70.784
rs141257329	0	0	-70.984
rs150799127	0	0	-70.9299
rs143856400	0	0	-70.9517
rs147252609	0	0	-70.9517
rs1431741	0.000175401	-70.4925	-70.3786
rs8093979	0.0001749	-70.4954	-70.3691
rs151121332	0	0	-70.9384
rs143880838	0	0	-70.9342
rs77861829	0	0	-70.9437
rs10469015	0	0	-70.6572
rs77205948	0	0	-70.9485
rs76087955	0	0	-70.9209
rs117657983	0	0	-70.8851
rs56999267	0.000186408	-70.4316	-70.3195
rs138417757	0	0	-70.8854
rs143765349	0	0	-71.0618
rs10164268	0.000139373	-70.7224	-70.4964
rs8095953	0	0	-70.7611
rs73955985	0	0	-70.8696
rs143642310	0	0	-70.9027
rs187419576	0	0	-70.7993
rs9962979	9.66927e-05	-71.088	-70.7615
rs75070255	0	0	-70.6856
rs117759638	0	0	-70.948
rs79447102	0	0	-70.8862
rs138515571	0	0	-70.8349
rs150116675	0	0	-70.8893
rs150592064	0	0	-71.1501
rs76908163	0	0	-71.0381
rs11663217	0	0	-71.2981
rs62097900	0	0	-71.2981
rs79928427	0	0	-71.358
rs34569535	0	0	-70.6195
rs6417120	0.000135337	-70.7518	-70.1984
rs62097947	0	0	-70.5469
rs8088299	0.000129939	-70.7925	-70.199
rs7506428	0.000480193	-69.4854	-69.934
rs11663694	0	0	-70.425
rs8085965	0.000445453	-69.5605	-70.1119
rs7505888	0.000149458	-70.6526	-70.291
rs7505807	0.000845975	-68.9191	-69.8527
rs7506245	0	0	-70.5469
rs7506451	0	0	-70.6104
rs6508188	0.000885963	-68.8729	-69.8769
rs7506328	0	0	-70.5469
rs9949949	0.000938755	-68.815	-69.8735
rs7505556	0.000845975	-68.9191	-69.8527
rs11661483	0	0	-70.454
rs28718037	0.000755334	-69.0324	-69.8853
rs62097950	0	0	-70.5787
rs6508190	0.000827403	-68.9413	-69.7074
rs7506784	0.000676779	-69.1422	-70.0059
rs7506999	0.000670833	-69.1511	-70.0064
rs6508193	0.000153611	-70.6252	-70.0182
rs11874659	0.000206384	-70.3298	-69.638
rs4129439	6.01915e-05	-71.5621	-70.4848
rs62099173	6.53123e-05	-71.4804	-70.7784
rs4506980	5.78046e-05	-71.6025	-70.9259
rs4510098	5.56458e-05	-71.6406	-70.9819
rs28629395	0.000143629	-70.6923	-69.7047
rs4129323	0.000154795	-70.6175	-69.64
rs72917329	0.000116999	-70.8974	-70.1898
rs35840237	7.59525e-05	-71.3295	-70.3014
rs9949889	0.000238697	-70.1844	-69.7006
rs9949928	0.000124746	-70.8333	-69.8362
rs3922754	0.000112558	-70.9361	-69.9
rs4078161	0.000128345	-70.8049	-69.7726
rs7504413	0.000129056	-70.7993	-69.7726
rs4368222	5.92629e-05	-71.5776	-70.7191
rs4468701	5.94118e-05	-71.5751	-70.719
rs11663393	9.95033e-05	-71.0594	-70.4029
rs4291980	7.41376e-05	-71.3537	-70.6706
rs9952089	0.000156191	-70.6085	-69.5752
rs7506909	0.00321077	-67.5853	-68.7132
rs4459619	9.14898e-05	-71.1434	-70.4972
rs4453578	0.000136053	-70.7465	-69.705
rs4444405	0.000136053	-70.7465	-69.705
rs4270245	0.000137266	-70.7377	-69.705
rs4456578	0.000136734	-70.7415	-69.705
rs4426414	0.000115815	-70.9076	-69.87
rs4462678	0.00374055	-67.4326	-68.6081
rs62099183	9.43995e-05	-71.112	-70.4647
rs9947827	0.000131649	-70.7794	-69.7389
rs9947905	0.000132151	-70.7756	-69.7389
rs4321259	0.000104132	-71.0139	-70.4835
rs7506783	0.00014537	-70.6803	-69.6403
rs7506904	0.00021566	-70.2859	-69.2369
rs4602107	0.00012222	-70.8538	-69.803
rs11876419	0.000155198	-70.6149	-69.5752
rs17393029	3.82638e-05	-72.0151	-71.3566
rs7226390	0.000122343	-70.8528	-69.803
rs4497765	0.000131341	-70.7818	-69.7389
rs56327309	5.0006e-05	-71.7474	-71.2478
rs9946519	0.0001271	-70.8146	-69.7727
rs7235008	0.000136214	-70.7454	-69.705
rs4494619	9.29255e-05	-71.1278	-70.5285
rs4296324	7.49965e-05	-71.3421	-70.6704
rs8083719	0.000150278	-70.6471	-69.6061
rs10163983	0.000146889	-70.6699	-69.6403
rs8088927	3.75265e-05	-72.0345	-71.4086
rs8089270	0.000152453	-70.6327	-69.606
rs4638654	0.00019141	-70.4052	-69.3741
rs5020052	9.52809e-05	-71.1028	-70.4646
rs4474758	0.000160853	-70.5791	-69.5408
rs4534924	0.000160853	-70.5791	-69.5408
rs12326559	3.69377e-05	-72.0504	-71.3826
rs4414555	3.66058e-05	-72.0594	-71.1098
rs4343352	3.09393e-05	-72.2276	-71.2666
rs8088666	0.000158422	-70.5943	-69.5751
rs12970188	0.000183731	-70.4461	-69.4074
rs4548946	0.000191516	-70.4046	-69.3749
rs8083043	3.72164e-05	-72.0428	-71.4082
rs12454410	0.000196774	-70.3775	-69.3391
rs7228703	3.88278e-05	-72.0004	-71.3808
rs7229097	3.6133e-05	-72.0724	-71.0948
rs4371227	0.00018537	-70.4372	-69.4073
rs12607872	0.000188942	-70.4181	-69.3749
rs12966225	0.000189595	-70.4147	-69.3749
rs4530205	0.000203582	-70.3435	-69.3064
rs4445960	3.9559e-05	-71.9818	-71.3544
rs4315409	0.000190506	-70.4099	-69.3749
rs4349221	0.000212132	-70.3024	-69.2704
rs12965244	0.000204329	-70.3399	-69.3064
rs4578737	0.000186151	-70.433	-69.4073
rs4423490	0.000186695	-70.4301	-69.4073
rs8098809	3.29073e-05	-72.1659	-71.2083
rs12457189	0.00019178	-70.4032	-69.3749
rs12456646	0.000178266	-70.4763	-69.4397
rs8089828	4.61186e-05	-71.8284	-70.874
rs4939722	5.46211e-05	-71.6592	-70.7813
rs4939723	0.000223834	-70.2487	-69.2702
rs12967441	0.000194279	-70.3903	-69.4071
rs12967822	0.000194279	-70.3903	-69.4071
rs12454142	0.000209353	-70.3156	-69.3388
rs948524	0.000215007	-70.2889	-69.3062
rs12454839	0.000209791	-70.3135	-69.3388
rs8089296	0.000392518	-69.687	-68.6331
rs10502959	0.000202379	-70.3494	-69.3746
rs12605603	0.000206089	-70.3313	-69.3389
rs9955274	0.000332548	-69.8528	-68.813
rs11082969	0.000216331	-70.2828	-69.3062
rs11082970	0.000224298	-70.2466	-69.2701
rs34162293	0.000216331	-70.2828	-69.3062
rs9944703	0.000525136	-69.3959	-68.3411
rs6508197	0.000543807	-69.361	-68.3055
rs4372758	5.24e-05	-71.7007	-70.8552
rs3819116	0.000525136	-69.3959	-68.3411
rs9963392	0.000529889	-69.3869	-68.3411
rs9963399	0.000529889	-69.3869	-68.3411
rs9957223	0.000429591	-69.5967	-68.5597
rs4245253	0.000399163	-69.6702	-68.6331
rs4245254	0.000400992	-69.6656	-68.6331
rs4245255	0.000280015	-70.0247	-68.9824
rs4636988	0.000399608	-69.6691	-68.6331
rs4264463	0.00038592	-69.704	-68.6678
rs4940240	0.00038592	-69.704	-68.6678
rs4940241	0.00038592	-69.704	-68.6678
rs4940242	0.000228593	-70.2276	-69.2374
rs28679630	0.000424496	-69.6087	-68.5598
rs8095327	4.22054e-05	-71.917	-71.0332
rs28631779	0.000473444	-69.4996	-68.4508
rs4513167	0.000345047	-69.8159	-68.8197
rs9953629	0.000378737	-69.7227	-68.6679
rs4380113	0.000380918	-69.717	-68.6679
rs4380114	0.000408811	-69.6463	-68.5982
rs4525560	0.000381253	-69.7161	-68.6679
rs4940243	0.000395491	-69.6795	-68.6331
rs7226571	0.000426039	-69.6051	-68.5598
rs4245256	0.00042564	-69.606	-68.5598
rs4410149	0.000409937	-69.6436	-68.5982
rs4359515	0.000409937	-69.6436	-68.5982
rs4444404	0.000442118	-69.568	-68.5247
rs4372757	0.000410729	-69.6417	-68.5982
rs4940244	0.000477041	-69.492	-68.4508
rs9959914	0.000514954	-69.4155	-68.3765
rs9949312	0.000478038	-69.4899	-68.4508
rs12457406	0.000478038	-69.4899	-68.4508
rs12457407	0.000460381	-69.5275	-68.4896
rs4245257	0.000459837	-69.5287	-68.4896
rs4939724	0.000495252	-69.4545	-68.4155
rs16956260	0.000163633	-70.562	-71.1834
rs4940245	0.000274214	-70.0457	-69.0319
rs4614799	0.000285405	-70.0057	-68.9951
rs4291978	0.000414762	-69.6319	-68.5982
rs9949444	0.00035932	-69.7754	-68.7406
rs72921480	0	0	-71.1099
rs4419125	0.000259967	-70.099	-69.0616
rs10502961	0	0	-70.6044
rs17408063	0	0	-70.8478
rs12455474	0.000313103	-69.9131	-68.8849
rs2000696	0.000282345	-70.0165	-68.9951
rs16956299	0	0	-70.7888
rs12454147	0.000292445	-69.9813	-68.9616
rs12456765	0.000236265	-70.1946	-69.1657
rs12454116	0.000245504	-70.1563	-69.1288
rs8083850	0.000236265	-70.1946	-69.1657
rs72921499	0	0	-70.7888
rs16956305	0	0	-70.6369
rs17408365	0	0	-70.8478
rs17408393	5.8003e-05	-71.5991	-71.3242
rs10502962	0	0	-70.9067
rs7505145	0.00454794	-67.2372	-66.3771
rs7243019	0.00356081	-67.4818	-66.6337
rs16956330	0	0	-71.1256
rs72923213	0	0	-71.1256
rs7245004	0.00542368	-67.0611	-66.2488
rs4940246	0.000397003	-69.6756	-68.6797
rs17487256	5.32491e-05	-71.6846	-71.304
rs7232543	6.31627e-05	-71.5139	-71.1817
rs17487277	6.15828e-05	-71.5392	-71.2199
rs62099230	6.63906e-05	-71.464	-71.1627
rs7230285	0.0204899	-65.7319	-65.4507
rs7230446	0.0204899	-65.7319	-65.4507
rs17487484	0.0204899	-65.7319	-65.4507
rs61480191	0	0	-71.0541
rs2069191	0.0115873	-66.3019	-65.7657
rs10221412	0.00392323	-67.3849	-66.3369
rs62099231	0.0110601	-66.3485	-65.8122
rs8084239	0.0106682	-66.3846	-65.854
rs10221371	5.4011e-05	-71.6704	-71.2677
rs55651659	0	0	-71.1252
rs8084351	0.0206055	-65.7263	-65.4507
rs8085132	0	0	-70.8734
rs8084280	0.0205605	-65.7285	-65.4507
rs3794923	5.68476e-05	-71.6192	-71.2481
rs62099232	6.01479e-05	-71.5628	-71.1947
rs35520310	0	0	-71.0041
rs60939828	5.42785e-05	-71.6655	-71.2166
rs12604508	0.000341758	-69.8255	-68.8197
rs62099234	5.53001e-05	-71.6468	-71.2156
rs62099235	5.51781e-05	-71.649	-71.2157
rs62099236	5.21244e-05	-71.706	-71.2697
rs7227069	5.53001e-05	-71.6468	-71.2156
rs2298606	0.0041453	-67.3299	-66.2922
rs11082972	0.00475134	-67.1934	-66.2922
rs12326120	0.000156873	-70.6041	-71.0567
rs62100765	5.31399e-05	-71.6867	-71.3041
rs62100766	5.42802e-05	-71.6654	-71.2506
rs6508207	0.0049385	-67.1548	-66.2473
rs62100767	6.44335e-05	-71.494	-71.0859
rs6508208	0.00536814	-67.0713	-66.1618
rs8086812	5.36238e-05	-71.6776	-71.2172
rs62100769	5.28797e-05	-71.6916	-71.2954
rs55906054	5.28797e-05	-71.6916	-71.2954
rs72923258	0.000342703	-69.8227	-68.8569
rs62100771	4.63326e-05	-71.8237	-71.4124
rs62100772	5.25439e-05	-71.6979	-71.2957
rs66706659	0.000163318	-70.5639	-71.0136
rs55915244	0	0	-70.9555
rs6508209	0.00397757	-67.3712	-66.4616
rs7243973	0.000152108	-70.635	-71.0721
rs60234723	0.000154445	-70.6197	-70.9933
rs11663824	4.55733e-05	-71.8403	-71.4361
rs16956378	0.000147835	-70.6635	-71.0375
rs4632195	0.332081	-62.9465	-64.2394
rs6508210	0.0887931	-64.2655	-65.2316
rs72923271	0	0	-71.0605
rs1367633	9.0221e-05	-71.1573	-70.7391
rs10502966	8.47519e-05	-71.2199	-70.814
rs7237110	0.000144339	-70.6874	-70.9868
rs17488316	0.000106138	-70.9948	-70.6462
rs12968428	0.000274629	-70.0442	-69.0244
rs7243008	0.000113164	-70.9307	-70.6136
rs7243756	0.000137255	-70.7377	-71.0182
rs7238231	0.000136856	-70.7407	-71.0185
rs1367638	9.63645e-05	-71.0914	-70.7069
rs8098405	6.07829e-05	-71.5523	-71.0383
rs8099160	6.15266e-05	-71.5401	-71.0378
rs57841322	0.000100012	-71.0543	-70.7057
rs28628885	5.98645e-05	-71.5675	-71.0646
rs7231178	0.0703011	-64.499	-65.1785
rs13339708	0.000110736	-70.9524	-71.0208
rs62100775	7.90872e-05	-71.289	-70.9009
rs17488531	9.71569e-05	-71.0833	-70.7367
rs11661696	0.000252428	-70.1285	-69.0725
rs62100777	6.03097e-05	-71.5601	-71.0643
rs17488580	6.59957e-05	-71.47	-71.0477
rs16956392	9.34048e-05	-71.1226	-71.1852
rs72923285	0	0	-69.7441
rs62100778	4.97488e-05	-71.7526	-71.2102
rs1821075	0.000239127	-70.1826	-69.1741
rs17488727	7.45206e-05	-71.3485	-70.8741
rs16956399	0	0	-70.84
rs4456576	6.52284e-05	-71.4817	-70.9915
rs11660990	0.000253422	-70.1245	-69.1053
rs11664095	0.000121615	-70.8587	-69.839
rs1811358	0.000142721	-70.6987	-70.0934
rs11082974	8.67253e-05	-71.1968	-70.2231
rs10853628	0.000156337	-70.6076	-70.0921
rs28444913	7.04825e-05	-71.4042	-70.4101
rs16956411	9.84217e-05	-71.0703	-70.067
rs1078459	0.00017664	-70.4855	-69.9319
rs17501820	0.00105814	-68.6953	-68.3104
rs1431181	0.00101636	-68.7356	-68.3497
rs12969597	0.000813065	-68.9588	-67.9069
rs116902888	0	0	-71.3901
rs12327102	0.00102244	-68.7296	-67.6716
rs1431197	0.00067016	-69.1521	-68.1022
rs17411025	0.00114297	-68.6182	-68.1961
rs17411061	0.000896018	-68.8616	-68.35
rs62097980	0.00113773	-68.6228	-68.1961
rs1431188	0.00115121	-68.611	-68.1961
rs11660187	0.00103866	-68.7139	-68.3105
rs7229129	2.55283e-05	-72.4198	-71.3426
rs2068861	2.28121e-05	-72.5323	-71.4532
rs56027651	5.36358e-05	-71.6774	-71.168
rs17411339	0.00105518	-68.6981	-68.3105
rs62097985	0.000862755	-68.8995	-68.463
rs11872717	0	0	-70.9062
rs11660938	0.00116864	-68.596	-68.1604
rs905761	3.74708e-05	-72.036	-70.9499
rs62097986	0.000747832	-69.0424	-68.4634
rs4643406	0.00108478	-68.6704	-67.8697
rs62097987	0.000809015	-68.9638	-68.3855
rs17411548	0.000659977	-69.1674	-68.6103
rs11082975	0.00074598	-69.0449	-68.4634
rs62097989	0.000682755	-69.1334	-68.5372
rs72925341	0.000634949	-69.206	-68.6104
rs11877496	0.000509468	-69.4262	-68.5237
rs11877505	0.000650443	-69.1819	-68.5719
rs56291455	3.25216e-05	-72.1777	-71.1587
rs1431196	0.000713369	-69.0896	-68.4636
rs4940251	3.19342e-05	-72.1959	-71.1773
rs4940252	0.00062641	-69.2196	-68.4639
rs8084830	2.60258e-05	-72.4005	-71.3163
rs62097992	0.00068423	-69.1313	-68.4985
rs11873021	0.000659263	-69.1685	-68.5372
rs62097994	0.000738986	-69.0543	-68.3113
rs28868998	0.000116637	-70.9005	-70.1837
rs62097995	0.000726968	-69.0707	-68.3113
rs62097996	0.000756237	-69.0312	-68.2719
rs1346914	0.000775683	-69.0058	-68.2364
rs9963815	6.06965e-05	-71.5537	-70.7289
rs11662416	0.00075181	-69.0371	-68.2364
rs12966663	6.87619e-05	-71.4289	-70.5809
rs2047914	0.000815213	-68.9561	-68.1611
rs2043146	6.7874e-05	-71.4419	-70.5811
rs2043145	0.000754952	-69.0329	-68.2364
rs1897261	6.95956e-05	-71.4169	-70.5503
rs11665094	6.95956e-05	-71.4169	-70.5503
rs1979914	0.000744125	-69.0474	-68.2365
rs4450475	6.81783e-05	-71.4375	-70.5524
rs965943	9.18696e-05	-71.1392	-70.2554
rs17503448	0.000761752	-69.024	-68.1969
rs1504746	0.000758741	-69.0279	-68.1969
rs1367637	7.81255e-05	-71.3013	-70.3796
rs1367636	8.13659e-05	-71.2606	-70.3475
rs9954344	7.06832e-05	-71.4014	-70.4917
rs1367635	0.0037423	-67.4321	-66.6393
rs2195722	6.90043e-05	-71.4254	-70.5208
rs62098012	0.000728037	-69.0692	-68.2365
rs10469024	7.64133e-05	-71.3234	-70.4113
rs9950970	7.75171e-05	-71.3091	-70.4089
rs62098013	8.51897e-05	-71.2147	-70.3801
rs1367634	7.50605e-05	-71.3413	-70.4398
rs12954274	8.0039e-05	-71.2771	-70.3793
rs62098014	0.000723277	-69.0758	-68.1969
rs12956187	0.000114271	-70.921	-70.0309
rs8091083	0.00306165	-67.6329	-66.8905
rs11664320	0.00197691	-68.0703	-68.4205
rs12968567	7.64784e-05	-71.3226	-70.4113
rs2339578	9.47205e-05	-71.1087	-70.2221
rs6508229	0.000100956	-71.0449	-70.1593
rs62098017	0.000710122	-69.0941	-68.197
rs7237127	0.00180678	-68.1603	-67.0992
rs7235888	7.30135e-05	-71.3689	-70.4624
rs9953648	7.72997e-05	-71.3119	-70.4089
rs62098020	0.000707505	-69.0978	-68.197
rs4405620	0.000675532	-69.1441	-68.2366
rs17412636	0.00070438	-69.1023	-68.197
rs56030110	0.000702879	-69.1044	-68.197
rs10502971	0.00165798	-68.2462	-68.6055
rs17412782	0.000700613	-69.1076	-68.197
rs62098022	0.000703667	-69.1033	-68.197
rs1504744	0.000702354	-69.1051	-68.197
rs62098023	0.000708058	-69.0971	-68.197
rs62098036	9.23243e-05	-71.1343	-71.3138
rs11877400	9.4252e-05	-71.1136	-71.2669
rs62098037	0.000101424	-71.0403	-71.1892
rs60218578	9.29273e-05	-71.1278	-71.2683
rs7227402	0.00172402	-68.2072	-68.4214
rs6508231	9.21579e-05	-71.1361	-71.2929
rs1118897	9.56053e-05	-71.0994	-71.2654
rs8097041	0.000151608	-70.6383	-69.6401
rs62098040	4.06337e-05	-71.955	-71.3537
rs8091068	0.000163021	-70.5657	-69.575
rs62098042	0.000603152	-69.2574	-68.3509
rs62098043	0.000603152	-69.2574	-68.3509
rs62098044	0.000676039	-69.1433	-68.2366
rs62098046	0.000676039	-69.1433	-68.2366
rs17504372	0.000652382	-69.179	-68.2722
rs11082985	4.84633e-05	-71.7788	-71.1582
rs62098047	0.000654525	-69.1757	-68.2722
rs62098048	0.000655944	-69.1735	-68.2722
rs62098049	0.000684382	-69.1311	-68.2366
rs1394465	5.21911e-05	-71.7047	-71.0985
rs1394466	4.9076e-05	-71.7662	-71.1577
rs17504520	4.88629e-05	-71.7706	-71.1578
rs11876282	5.06068e-05	-71.7355	-71.1282
rs11876941	5.30942e-05	-71.6875	-71.0979
rs12607571	5.1255e-05	-71.7228	-71.1277
rs11876975	5.14824e-05	-71.7183	-71.1275
rs12607674	4.99252e-05	-71.7491	-71.157
rs62098050	4.28279e-05	-71.9024	-71.3064
rs55792100	4.71261e-05	-71.8068	-71.2232
rs60658082	4.87851e-05	-71.7722	-71.1942
rs11665242	0.00105727	-68.6961	-67.8108
rs11662234	4.2829e-05	-71.9024	-71.2272
rs11665364	4.79461e-05	-71.7895	-71.1949
rs11662271	4.69165e-05	-71.8112	-71.2234
rs62098051	4.99101e-05	-71.7494	-71.3998
rs17504871	8.28304e-05	-71.2428	-70.8441
rs62098054	0.000116078	-70.9053	-70.5121
rs11872758	0.000124157	-70.838	-70.4514
rs11872738	0.000104388	-71.0115	-70.6344
rs62098055	0.00010543	-71.0015	-70.6341
rs17413886	0.000104934	-71.0063	-70.6342
rs11664220	0.000106546	-70.991	-70.6338
rs11660799	0.000103509	-71.0199	-70.6618
rs11660761	0.000104059	-71.0146	-70.6616
rs11661458	0.000104059	-71.0146	-70.6616
rs11664978	0.000107625	-70.9809	-70.6335
rs55965629	0.000104558	-71.0098	-70.6615
rs56217121	0.000109308	-70.9654	-70.633
rs16956659	4.42224e-05	-71.8704	-70.9707
rs62099975	0.00010846	-70.9732	-70.6603
rs11663156	3.25047e-05	-72.1782	-71.3616
rs11082987	3.96614e-05	-71.9792	-71.1698
rs3764496	0.000109654	-70.9623	-70.66
rs12605576	0.000106725	-70.9893	-70.6908
rs12605580	0.000114406	-70.9198	-70.6013
rs56098701	3.60346e-05	-72.0751	-71.0276
rs10515960	3.30914e-05	-72.1603	-71.3359
rs56151507	0.000104523	-71.0102	-70.7212
rs17505156	0.000104523	-71.0102	-70.7212
rs3794922	0.000100571	-71.0487	-70.7785
rs3794921	9.74424e-05	-71.0803	-70.8089
rs3794920	9.74424e-05	-71.0803	-70.8089
rs3794919	0.000106826	-70.9884	-70.7204
rs3794918	0.000105635	-70.9996	-70.7208
rs11082988	0.000109673	-70.9621	-70.6898
rs67318347	5.10921e-05	-71.726	-71.1896
rs62099977	0.000101815	-71.0364	-70.7516
rs62099978	0.000106228	-70.994	-70.7206
rs62099979	0.000109673	-70.9621	-70.6898
rs3794917	0.000105193	-71.0038	-70.7504
rs3794916	0.000112114	-70.9401	-70.689
rs3794915	0.000108592	-70.972	-70.7198
rs11876853	0.000104008	-71.0151	-70.7509
rs11876805	0.000104008	-71.0151	-70.7509
rs11874038	0.000104008	-71.0151	-70.7509
rs11876878	0.000104008	-71.0151	-70.7509
rs11876922	0.000100571	-71.0487	-70.7785
rs17414252	0.000104008	-71.0151	-70.7509
rs66920460	4.71279e-05	-71.8067	-71.2895
rs13381915	0.000104598	-71.0095	-70.7506
rs13381929	0.000104598	-71.0095	-70.7506
rs12604262	0.000102234	-71.0323	-70.7779
rs1393331	9.95623e-05	-71.0588	-70.808
rs1393333	9.59829e-05	-71.0954	-70.8384
rs10163659	9.70284e-05	-71.0846	-70.838
rs10164052	9.70284e-05	-71.0846	-70.838
rs10164055	0.00485639	-67.1715	-66.673
rs57074668	9.51702e-05	-71.1039	-70.8647
rs17505685	9.51702e-05	-71.1039	-70.8647
rs56054126	4.18907e-05	-71.9245	-71.3179
rs10163694	9.33151e-05	-71.1236	-70.8941
rs10164049	9.57228e-05	-71.0981	-70.8644
rs10164054	9.84654e-05	-71.0699	-70.8374
rs113961895	4.27081e-05	-71.9052	-71.317
rs67915568	4.20873e-05	-71.9198	-71.3177
rs12327184	9.27745e-05	-71.1294	-70.8943
rs11082990	0.000100448	-71.0499	-70.8077
rs12327206	0.000100448	-71.0499	-70.8077
rs12326478	9.33151e-05	-71.1236	-70.8941
rs12327199	9.33151e-05	-71.1236	-70.8941
rs12327369	9.04508e-05	-71.1548	-70.9238
rs62099981	9.38058e-05	-71.1184	-70.8938
rs11874624	8.89374e-05	-71.1717	-70.9499
rs11874642	9.19978e-05	-71.1378	-70.923
rs17505951	9.19978e-05	-71.1378	-70.923
rs62099982	8.45436e-05	-71.2223	-71.0081
rs17414727	8.71933e-05	-71.1915	-70.9788
rs62100015	8.5705e-05	-71.2087	-71.0074
rs62100016	8.5705e-05	-71.2087	-71.0074
rs11082991	0.000104975	-71.0059	-70.8602
rs11082992	9.42241e-05	-71.1139	-70.9471
rs12604759	9.13508e-05	-71.1449	-70.9764
rs17506126	9.02559e-05	-71.1569	-70.9771
rs17506154	9.02559e-05	-71.1569	-70.9771
rs1010453	9.08008e-05	-71.1509	-70.9768
rs1010454	9.08008e-05	-71.1509	-70.9768
rs62100018	9.08008e-05	-71.1509	-70.9768
rs17414993	9.08008e-05	-71.1509	-70.9768
rs17506295	9.13508e-05	-71.1449	-70.9764
rs17506372	8.96018e-05	-71.1642	-71.005
rs17415140	8.96018e-05	-71.1642	-71.005
rs62100019	9.01498e-05	-71.1581	-71.0047
rs62100020	9.80199e-05	-71.0744	-70.9199
rs17506491	9.01498e-05	-71.1581	-71.0047
rs2339639	4.24557e-05	-71.9111	-71.4086
rs1010360	4.13166e-05	-71.9383	-71.4342
rs11873742	8.74197e-05	-71.1889	-71.0337
rs1972049	8.74197e-05	-71.1889	-71.0337
rs72933414	4.28351e-05	-71.9022	-71.3861
rs62100023	8.79022e-05	-71.1834	-71.0334
rs62100024	8.79022e-05	-71.1834	-71.0334
rs1972044	0.00386928	-67.3988	-66.882
rs10515961	4.43223e-05	-71.8681	-71.4061
rs12967910	8.79022e-05	-71.1834	-71.0334
rs1546301	8.79022e-05	-71.1834	-71.0334
rs969467	8.60369e-05	-71.2048	-71.0591
rs10502973	8.60369e-05	-71.2048	-71.0591
rs62100025	8.56953e-05	-71.2088	-71.0349
rs1546300	9.60427e-05	-71.0948	-70.9607
rs11874152	7.93935e-05	-71.2852	-71.1176
rs11876967	9.60427e-05	-71.0948	-70.9607
rs11877032	0.00368373	-67.4479	-66.9252
rs11082993	8.25192e-05	-71.2466	-71.1389
rs968807	7.72042e-05	-71.3131	-71.1696
rs968806	7.53806e-05	-71.337	-71.1972
rs10853630	8.80765e-05	-71.1814	-71.073
rs10853631	9.25318e-05	-71.132	-71.1075
rs2229082	8.33406e-05	-71.2366	-71.1034
rs11873515	8.33406e-05	-71.2366	-71.1034
rs11873595	8.08196e-05	-71.2674	-71.1322
rs11876782	8.08196e-05	-71.2674	-71.1322
rs13381167	8.59497e-05	-71.2058	-71.0745
rs10502974	8.54169e-05	-71.212	-71.0748
rs11082994	8.48891e-05	-71.2182	-71.0752
rs10502975	7.72042e-05	-71.3131	-71.1696
rs953122	8.54169e-05	-71.212	-71.0748
rs953121	7.72042e-05	-71.3131	-71.1696
rs11872554	7.72042e-05	-71.3131	-71.1696
rs62100051	7.76858e-05	-71.3069	-71.1692
rs11876154	7.72042e-05	-71.3131	-71.1696
rs17507444	7.72042e-05	-71.3131	-71.1696
rs11876240	7.72042e-05	-71.3131	-71.1696
rs11659577	7.53806e-05	-71.337	-71.1972
rs11659533	7.49133e-05	-71.3433	-71.1977
rs11659624	7.49133e-05	-71.3433	-71.1977
rs10502976	7.49133e-05	-71.3433	-71.1977
rs2270951	7.49133e-05	-71.3433	-71.1977
rs9807369	7.49133e-05	-71.3433	-71.1977
rs9807370	7.40376e-05	-71.355	-71.1985
rs9807385	7.24055e-05	-71.3773	-71.2259
rs9807387	7.49133e-05	-71.3433	-71.1977
rs9807529	0.00320834	-67.5861	-67.0499
rs11875957	6.95067e-05	-71.4182	-71.2774
rs11875950	7.35636e-05	-71.3614	-71.2248
rs35617477	6.92209e-05	-71.4223	-71.2777
rs62098263	6.99429e-05	-71.4119	-71.2769
rs62098264	6.99429e-05	-71.4119	-71.2769
rs62098265	6.99429e-05	-71.4119	-71.2769
rs28503625	7.40253e-05	-71.3552	-71.2243
rs28690675	6.99429e-05	-71.4119	-71.2769
rs28658157	6.99429e-05	-71.4119	-71.2769
rs12327265	7.03833e-05	-71.4056	-71.2765
rs11082996	7.03833e-05	-71.4056	-71.2765
rs11082997	6.83237e-05	-71.4353	-71.3039
rs62098266	6.83237e-05	-71.4353	-71.3039
rs11877754	7.08279e-05	-71.3993	-71.276
rs17507725	7.29709e-05	-71.3695	-71.2484
rs11872522	7.12316e-05	-71.3936	-71.2755
rs11872591	6.91472e-05	-71.4233	-71.3029
rs13381096	0.0028721	-67.6968	-67.1693
rs13381100	7.08279e-05	-71.3993	-71.276
rs58500166	7.72459e-05	-71.3126	-71.1956
rs62098268	7.12316e-05	-71.3936	-71.2755
rs62098269	7.13739e-05	-71.3917	-71.2754
rs62098270	7.17803e-05	-71.386	-71.275
rs62098271	6.95866e-05	-71.417	-71.3025
rs11874135	7.17803e-05	-71.386	-71.275
rs11877374	7.16843e-05	-71.3873	-71.2751
rs13381265	6.88509e-05	-71.4276	-71.3033
rs13381255	6.96798e-05	-71.4157	-71.3023
rs13381864	6.96798e-05	-71.4157	-71.3023
rs62098272	7.76862e-05	-71.3069	-71.1952
rs62098273	6.88509e-05	-71.4276	-71.3033
rs62098283	6.88509e-05	-71.4276	-71.3033
rs62098284	6.71953e-05	-71.452	-71.3052
rs11662556	7.01221e-05	-71.4093	-71.3018
rs11659175	6.92853e-05	-71.4214	-71.3028
rs12606422	6.92853e-05	-71.4214	-71.3028
rs11663510	6.96798e-05	-71.4157	-71.3023
rs11663516	6.96798e-05	-71.4157	-71.3023
rs35352542	7.17803e-05	-71.386	-71.275
rs58351564	6.78482e-05	-71.4423	-71.3269
rs11661221	6.91085e-05	-71.4239	-71.3254
rs11664655	6.91085e-05	-71.4239	-71.3254
rs10164246	6.4323e-05	-71.4957	-71.3559
rs10163837	7.14288e-05	-71.3909	-71.3004
rs10163836	6.95512e-05	-71.4175	-71.3248
rs10163838	6.83579e-05	-71.4348	-71.3508
rs2879527	6.82789e-05	-71.436	-71.3263
rs2879528	6.80367e-05	-71.4395	-71.3042
rs10163842	7.22359e-05	-71.3796	-71.2745
rs10163847	7.26959e-05	-71.3733	-71.274
rs10163926	7.26959e-05	-71.3733	-71.274
rs62098288	7.26959e-05	-71.3733	-71.274
rs11872882	7.44842e-05	-71.349	-71.2721
rs8089865	0.000138038	-70.7321	-71.2731
rs62098290	7.04831e-05	-71.4042	-71.2763
rs62098291	7.40548e-05	-71.3548	-71.2725
rs62098292	7.18878e-05	-71.3845	-71.2998
rs878571	5.47271e-05	-71.6572	-71.3707
rs12962394	7.15656e-05	-71.389	-71.0964
rs12953529	0.00195444	-68.0817	-67.3475
rs12953691	7.19296e-05	-71.3839	-71.0962
rs57601701	9.05707e-05	-71.1535	-70.8668
rs12960505	0.000118123	-70.8879	-70.6003
rs11661305	8.40846e-05	-71.2278	-70.8436
rs11661326	9.20866e-05	-71.1369	-70.811
rs11664788	0.000107913	-70.9783	-70.7495
rs12604130	0.000147982	-70.6625	-70.4745
rs12957920	0.000151381	-70.6398	-70.4738
rs11874018	0.000155911	-70.6103	-70.4452
rs869225	0.000151381	-70.6398	-70.4738
rs869224	0.00015507	-70.6157	-70.4453
rs1502225	0.000118844	-70.8818	-70.6303
rs16956735	0.000128434	-70.8042	-70.6276
rs35882434	0.000128397	-70.8045	-70.5976
rs12605017	0.000134165	-70.7605	-70.5961
rs10502978	0.000126972	-70.8156	-70.6548
rs35409749	0.000115014	-70.9145	-70.6881
rs12607295	0.000122229	-70.8537	-70.6858
rs2134297	0.000116718	-70.8998	-70.7463
rs34160346	0.0033733	-67.5359	-66.7235
rs16956767	0.000112133	-70.9399	-70.7741
rs17417046	0.0032555	-67.5715	-66.7632
rs16956772	0.00012049	-70.868	-70.7158
rs11874751	0.000118081	-70.8882	-70.7458
rs16956779	0.000107151	-70.9853	-70.8336
rs5013791	0.000109076	-70.9675	-70.8328
rs11083002	0.000111874	-70.9422	-70.8031
rs2036415	0.000108406	-70.9737	-70.8331
rs1502232	0.000106573	-70.9908	-70.8052
rs62098320	9.63129e-05	-71.092	-70.9208
rs1814001	9.33151e-05	-71.1236	-70.8941
rs1964667	9.09265e-05	-71.1495	-70.9236
rs12709772	9.80028e-05	-71.0746	-70.8918
rs1502230	0.000104014	-71.0151	-70.835
rs10853632	9.61479e-05	-71.0937	-70.9209
rs2036410	8.6489e-05	-71.1996	-70.9258
rs35195355	0.00587141	-66.9817	-66.1212
rs2879567	0.00395435	-67.377	-66.6336
rs2292042	0.00312978	-67.6109	-66.7104
rs28873404	0.00296628	-67.6645	-66.7104
rs10502979	0.00226125	-67.9359	-67.1695
rs62098329	0.00196302	-68.0773	-67.2003
rs17515923	0.00121795	-68.5547	-67.639
rs62098330	0.00479923	-67.1834	-66.2922
rs4939739	2.95018e-05	-72.2751	-71.3338
rs4940283	2.84964e-05	-72.3098	-71.3421
rs1364467	4.13451e-05	-71.9376	-71.3609
