## Supplementary material for "Characterization of shared and ancestry-specific signals driving complex traits using multi-ancestry fine-mapping": mscaviar_results_study0_post.txt

SNP_ID	Prob_in_pCausalSet
rs34362394	3.27436e-05
rs10853621	2.26006e-05
rs9304427	2.35676e-05
rs9304428	2.4135e-05
rs12969584	3.63334e-05
rs12456313	4.00797e-05
rs9958020	0.00011751
rs4429382	2.20371e-05
rs6508154	4.751e-05
rs6508155	0.000109631
rs4578764	4.36662e-05
rs7235566	0.000112488
rs10853622	2.9664e-05
rs17383821	4.02497e-05
rs12953702	3.97719e-05
rs8097224	2.86696e-05
rs56127929	0.000179177
rs62081895	0.000160142
rs7230601	0.000154882
rs62081899	0.000149195
rs10084031	0.000118151
rs57453934	0.00014864
rs57432871	0.000152827
rs13381281	0.0001513
rs13381888	0.000152554
rs13381401	0.000150588
rs13381399	0.000158709
rs13381403	0.000149086
rs60955064	0.000149529
rs768048	0.00015687
rs2339422	0.00015845
rs8092051	0.000153736
rs59818759	0.000154001
rs6508159	0.000160332
rs59364146	0.000163986
rs8085440	0.000164867
rs8085468	0.000162733
rs1835716	0.000168142
rs73957683	0.000177671
rs62081916	0.000178636
rs8083645	0.000181347
rs8088046	0.000158993
rs1431741	0.000176374
rs8093979	0.000175861
rs56999267	0.000187381
rs10164268	0.000140244
rs9962979	9.74844e-05
rs11663217	1.30625e-05
rs62097900	1.30625e-05
rs79928427	1.23026e-05
rs34569535	2.5746e-05
rs6417120	0.00017395
rs62097947	2.76866e-05
rs8088299	0.000168552
rs7506428	0.000529578
rs11663694	3.1274e-05
rs8085965	0.000486305
rs7505888	0.000184463
rs7505807	0.000898565
rs7506245	2.76866e-05
rs7506451	2.59826e-05
rs6508188	0.000937008
rs7506328	2.76866e-05
rs9949949	0.000989799
rs7505556	0.000898565
rs11661483	3.03803e-05
rs28718037	0.000806378
rs62097950	2.68196e-05
rs6508190	0.000889139
rs7506784	0.000721676
rs7506999	0.00071573
rs6508193	0.000200003
rs11874659	0.000274554
rs4129439	8.9286e-05
rs62099173	8.67389e-05
rs4506980	7.62032e-05
rs4510098	7.30009e-05
rs28629395	0.000207506
rs4129323	0.000222965
rs72917329	0.000156039
rs35840237	0.000110958
rs9949889	0.000302574
rs9949928	0.000180704
rs3922754	0.000165051
rs4078161	0.000188018
rs7504413	0.000188729
rs4368222	8.21119e-05
rs4468701	8.22609e-05
rs11663393	0.000130919
rs4291980	9.80549e-05
rs9952089	0.00022897
rs7506909	0.00338066
rs4459619	0.000120021
rs4453578	0.00019993
rs4444405	0.00019993
rs4270245	0.000201143
rs4456578	0.00020061
rs4426414	0.000169919
rs4462678	0.00392948
rs62099183	0.000123891
rs9947827	0.000193385
rs9947905	0.000193887
rs4321259	0.000132994
rs7506783	0.00021354
rs7506904	0.000317893
rs4602107	0.000180101
rs11876419	0.000227977
rs17393029	5.00096e-05
rs7226390	0.000180223
rs4497765	0.000193077
rs56327309	6.30665e-05
rs9946519	0.000186773
rs7235008	0.000200091
rs4494619	0.000120531
rs4296324	9.89138e-05
rs8083719	0.000220833
rs10163983	0.000215059
rs8088927	4.86257e-05
rs8089270	0.000223008
rs4638654	0.000280483
rs5020052	0.000124773
rs4474758	0.000236193
rs4534924	0.000236193
rs12326559	4.83722e-05
rs4414555	5.19536e-05
rs4343352	4.40018e-05
rs8088666	0.000231201
rs12970188	0.000269881
rs4548946	0.000280523
rs8083043	4.83263e-05
rs12454410	0.000289041
rs7228703	5.02544e-05
rs7229097	5.17315e-05
rs4371227	0.000271521
rs12607872	0.000277948
rs12966225	0.000278602
rs4530205	0.000298924
rs4445960	5.13124e-05
rs4315409	0.000279513
rs4349221	0.000310985
rs12965244	0.000299672
rs4578737	0.000272302
rs4423490	0.000272846
rs8098809	4.6778e-05
rs12457189	0.000280787
rs12456646	0.000261659
rs8089828	6.56634e-05
rs4939722	7.6072e-05
rs4939723	0.000322687
rs12967441	0.00028043
rs12967822	0.00028043
rs12454142	0.00030162
rs948524	0.00031035
rs12454839	0.000302058
rs8089296	0.000579825
rs10502959	0.000291386
rs12605603	0.000298356
rs9955274	0.000488952
rs11082969	0.000311673
rs11082970	0.000323151
rs34162293	0.000311673
rs9944703	0.000776095
rs6508197	0.000803871
rs4372758	7.22757e-05
rs3819116	0.000776095
rs9963392	0.000780848
rs9963399	0.000780848
rs9957223	0.000631178
rs4245253	0.00058647
rs4245254	0.000588299
rs4245255	0.000411987
rs4636988	0.000586915
rs4264463	0.000566812
rs4940240	0.000566812
rs4940241	0.000566812
rs4940242	0.000330759
rs28679630	0.000626082
rs8095327	5.87804e-05
rs28631779	0.000698275
rs4513167	0.000500391
rs9953629	0.000559629
rs4380113	0.00056181
rs4380114	0.000602778
rs4525560	0.000562145
rs4940243	0.000582799
rs7226571	0.000627625
rs4245256	0.000627227
rs4410149	0.000603904
rs4359515	0.000603904
rs4444404	0.000650909
rs4372757	0.000604696
rs4940244	0.000701872
rs9959914	0.000757147
rs9949312	0.000702868
rs12457406	0.000702868
rs12457407	0.000676652
rs4245257	0.000676108
rs4939724	0.000728178
rs16956260	0.000175936
rs4940245	0.00039978
rs4614799	0.000415693
rs4291978	0.00060873
rs9949444	0.000527491
rs72921480	1.5767e-05
rs4419125	0.000381864
rs10502961	2.6139e-05
rs17408063	2.04908e-05
rs12455474	0.000458617
rs2000696	0.000412633
rs16956299	2.17379e-05
rs12454147	0.000427192
rs12456765	0.000346069
rs12454116	0.000359445
rs8083850	0.000346069
rs72921499	2.17379e-05
rs16956305	2.53035e-05
rs17408365	2.04908e-05
rs17408393	6.98662e-05
rs10502962	1.93194e-05
rs7505145	0.0063389
rs7243019	0.00494631
rs16956330	1.55222e-05
rs72923213	1.55222e-05
rs7245004	0.00745982
rs4940246	0.000575739
rs17487256	6.54655e-05
rs7232543	7.70348e-05
rs17487277	7.48919e-05
rs62099230	8.05171e-05
rs7230285	0.0250129
rs7230446	0.0250129
rs17487484	0.0250129
rs61480191	1.66718e-05
rs2069191	0.0148882
rs10221412	0.0057876
rs62099231	0.0142109
rs8084239	0.01369
rs10221371	6.67266e-05
rs55651659	1.55281e-05
rs8084351	0.0251285
rs8085132	1.99734e-05
rs8084280	0.0250835
rs3794923	6.98063e-05
rs62099232	7.38589e-05
rs35520310	1.75266e-05
rs60939828	6.7739e-05
rs12604508	0.000497103
rs62099234	6.87606e-05
rs62099235	6.86386e-05
rs62099236	6.484e-05
rs7227069	6.87606e-05
rs2298606	0.00609498
rs11082972	0.00670102
rs12326120	0.000171625
rs62100765	6.53563e-05
rs62100766	6.72389e-05
rs6508207	0.00697763
rs62100767	7.98468e-05
rs6508208	0.00758936
rs8086812	6.70843e-05
rs62100769	6.52219e-05
rs55906054	6.52219e-05
rs72923258	0.000492346
rs62100771	5.72348e-05
rs62100772	6.4886e-05
rs66706659	0.00017882
rs55915244	1.83987e-05
rs6508209	0.00562341
rs7243973	0.000166636
rs60234723	0.000170461
rs11663824	5.61954e-05
rs16956378	0.000163074
rs4632195	0.347268
rs6508210	0.0944223
rs72923271	1.65652e-05
rs1367633	0.000112345
rs10502966	0.000105217
rs7237110	0.000160605
rs17488316	0.000130438
rs12968428	0.000401156
rs7243008	0.000138267
rs7243756	0.000152999
rs7238231	0.0001526
rs1367638	0.000119214
rs8098405	7.70614e-05
rs8099160	7.78051e-05
rs57841322	0.000122861
rs28628885	7.56945e-05
rs7231178	0.0762382
rs13339708	0.000126752
rs62100775	9.77718e-05
rs17488531	0.000119281
rs11661696	0.000373
rs62100777	7.61398e-05
rs17488580	8.205e-05
rs16956392	0.000106799
rs72923285	6.17863e-05
rs62100778	6.33665e-05
rs1821075	0.000348004
rs17488727	9.37989e-05
rs16956399	2.06521e-05
rs4456576	8.23029e-05
rs11660990	0.00037008
rs11664095	0.000177426
rs1811358	0.000185709
rs11082974	0.000124594
rs10853628	0.000199325
rs28444913	0.00010183
rs16956411	0.000142769
rs1078459	0.000227232
rs17501820	0.00131655
rs1431181	0.00126481
rs12969597	0.00120066
rs116902888	1.19141e-05
rs12327102	0.00151298
rs1431197	0.000988933
rs17411025	0.00143282
rs17411061	0.00114446
rs62097980	0.00142758
rs1431188	0.00144106
rs11660187	0.00129708
rs7229129	3.765e-05
rs2068861	3.36261e-05
rs56027651	6.78479e-05
rs17411339	0.0013136
rs62097985	0.00108454
rs11872717	1.93299e-05
rs11660938	0.00146906
rs905761	5.56094e-05
rs62097986	0.000969617
rs4643406	0.00148697
rs62097987	0.00104884
rs17411548	0.000851379
rs11082975	0.000967765
rs62097989	0.000888747
rs72925341	0.000826351
rs11877496	0.000718415
rs11877505	0.00084938
rs56291455	4.71447e-05
rs1431196	0.000935154
rs4940251	4.62812e-05
rs4940252	0.000848194
rs8084830	3.84844e-05
rs62097992	0.000898378
rs11873021	0.000865256
rs62097994	0.000997405
rs28868998	0.000155923
rs62097995	0.000985388
rs62097996	0.00102506
rs1346914	0.00105425
rs9963815	8.33016e-05
rs11662416	0.00103038
rs12966663	9.50617e-05
rs2047914	0.00111563
rs2043146	9.41738e-05
rs2043145	0.00103352
rs1897261	9.67345e-05
rs11665094	9.67345e-05
rs1979914	0.0010227
rs4450475	9.52686e-05
rs965943	0.000128481
rs17503448	0.0010516
rs1504746	0.00104859
rs1367637	0.000110427
rs1367636	0.000114731
rs9954344	9.95074e-05
rs1367635	0.00511995
rs2195722	9.69881e-05
rs62098012	0.00100661
rs10469024	0.000107687
rs9950970	0.000108865
rs62098013	0.000117434
rs1367634	0.000105441
rs12954274	0.00011234
rs62098014	0.00101313
rs12956187	0.000160216
rs8091083	0.00413324
rs11664320	0.00220752
rs12968567	0.000107752
rs2339578	0.000132589
rs6508229	0.000141307
rs62098017	0.000999971
rs7237127	0.00267656
rs7235888	0.000102706
rs9953648	0.000108648
rs62098020	0.000997354
rs4405620	0.000954104
rs17412636	0.000994229
rs56030110	0.000992728
rs10502971	0.00184938
rs17412782	0.000990462
rs62098022	0.000993516
rs1504744	0.000992203
rs62098023	0.000997907
rs62098036	0.000103759
rs11877400	0.000106355
rs62098037	0.000114634
rs60218578	0.00010503
rs7227402	0.00195464
rs6508231	0.000103904
rs1118897	0.000107708
rs8097041	0.000219778
rs62098040	5.23796e-05
rs8091068	0.0002358
rs62098042	0.000851598
rs62098043	0.000851598
rs62098044	0.000954611
rs62098046	0.000954611
rs17504372	0.000921206
rs11082985	6.2895e-05
rs62098047	0.000923349
rs62098048	0.000924768
rs62098049	0.000962954
rs1394465	6.75389e-05
rs1394466	6.35077e-05
rs17504520	6.32946e-05
rs11876282	6.54886e-05
rs11876941	6.8442e-05
rs12607571	6.61369e-05
rs11876975	6.63643e-05
rs12607674	6.43569e-05
rs62098050	5.51701e-05
rs55792100	6.05866e-05
rs60658082	6.26572e-05
rs11665242	0.00148393
rs11662234	5.62895e-05
rs11665364	6.18182e-05
rs11662271	6.0377e-05
rs62098051	6.0909e-05
rs17504871	0.000102661
rs62098054	0.000144012
rs11872758	0.000153882
rs11872738	0.000129007
rs62098055	0.000130049
rs17413886	0.000129553
rs11664220	0.000131165
rs11660799	0.000127427
rs11660761	0.000127976
rs11661458	0.000127976
rs11664978	0.000132244
rs55965629	0.000128475
rs56217121	0.000133927
rs16956659	6.19024e-05
rs62099975	0.000132378
rs11663156	4.42756e-05
rs11082987	5.4024e-05
rs3764496	0.000133572
rs12605576	0.000129889
rs12605580	0.000139832
rs56098701	5.27739e-05
rs10515960	4.51861e-05
rs56151507	0.000126959
rs17505156	0.000126959
rs3794922	0.000121693
rs3794921	0.000117908
rs3794920	0.000117908
rs3794919	0.000129262
rs3794918	0.000128071
rs11082988	0.000132836
rs67318347	6.5004e-05
rs62099977	0.000123549
rs62099978	0.000128664
rs62099979	0.000132836
rs3794917	0.000126926
rs3794916	0.000135278
rs3794915	0.000131028
rs11876853	0.000125741
rs11876805	0.000125741
rs11874038	0.000125741
rs11876878	0.000125741
rs11876922	0.000121693
rs17414252	0.000125741
rs66920460	5.96382e-05
rs13381915	0.000126331
rs13381929	0.000126331
rs12604262	0.000123356
rs1393331	0.000120027
rs1393333	0.000115814
rs10163659	0.000116859
rs10164052	0.000116859
rs10164055	0.00618825
rs57074668	0.000114449
rs17505685	0.000114449
rs56054126	5.4091e-05
rs10163694	0.000112
rs10164049	0.000115001
rs10164054	0.000118296
rs113961895	5.49083e-05
rs67915568	5.42875e-05
rs12327184	0.000111459
rs11082990	0.000120913
rs12327206	0.000120913
rs12326478	0.000112
rs12327199	0.000112
rs12327369	0.000108562
rs62099981	0.00011249
rs11874624	0.000106549
rs11874642	0.000110109
rs17505951	0.000110109
rs62099982	0.000101099
rs17414727	0.000104268
rs62100015	0.000102261
rs62100016	0.000102261
rs11082991	0.000124254
rs11082992	0.000111836
rs12604759	0.000108425
rs17506126	0.00010733
rs17506154	0.00010733
rs1010453	0.000107875
rs1010454	0.000107875
rs62100018	0.000107875
rs17414993	0.000107875
rs17506295	0.000108425
rs17506372	0.000106158
rs17415140	0.000106158
rs62100019	0.000106705
rs62100020	0.000116131
rs17506491	0.000106705
rs2339639	5.34713e-05
rs1010360	5.20368e-05
rs11873742	0.000103474
rs1972049	0.000103474
rs72933414	5.41274e-05
rs62100023	0.000103957
rs62100024	0.000103957
rs1972044	0.00494985
rs10515961	5.5338e-05
rs12967910	0.000103957
rs1546301	0.000103957
rs969467	0.000101654
rs10502973	0.000101654
rs62100025	0.00010175
rs1546300	0.000113369
rs11874152	9.40871e-05
rs11876967	0.000113369
rs11877032	0.00471859
rs11082993	9.6817e-05
rs968807	9.10763e-05
rs968806	8.88411e-05
rs10853630	0.000103424
rs10853631	0.000107225
rs2229082	9.82225e-05
rs11873515	9.82225e-05
rs11873595	9.52514e-05
rs11876782	9.52514e-05
rs13381167	0.000101297
rs10502974	0.000100765
rs11082994	0.000100237
rs10502975	9.10763e-05
rs953122	0.000100765
rs953121	9.10763e-05
rs11872554	9.10763e-05
rs62100051	9.15579e-05
rs11876154	9.10763e-05
rs17507444	9.10763e-05
rs11876240	9.10763e-05
rs11659577	8.88411e-05
rs11659533	8.83738e-05
rs11659624	8.83738e-05
rs10502976	8.83738e-05
rs2270951	8.83738e-05
rs9807369	8.83738e-05
rs9807370	8.7498e-05
rs9807385	8.5468e-05
rs9807387	8.83738e-05
rs9807529	0.00412184
rs11875957	8.18488e-05
rs11875950	8.66261e-05
rs35617477	8.1563e-05
rs62098263	8.2285e-05
rs62098264	8.2285e-05
rs62098265	8.2285e-05
rs28503625	8.70878e-05
rs28690675	8.2285e-05
rs28658157	8.2285e-05
rs12327265	8.27254e-05
rs11082996	8.27254e-05
rs11082997	8.03046e-05
rs62098266	8.03046e-05
rs11877754	8.317e-05
rs17507725	8.56864e-05
rs11872522	8.35737e-05
rs11872591	8.11281e-05
rs13381096	0.00368267
rs13381100	8.317e-05
rs58500166	9.07064e-05
rs62098268	8.35737e-05
rs62098269	8.3716e-05
rs62098270	8.41224e-05
rs62098271	8.15676e-05
rs11874135	8.41224e-05
rs11877374	8.40264e-05
rs13381265	8.08318e-05
rs13381255	8.16607e-05
rs13381864	8.16607e-05
rs62098272	9.11467e-05
rs62098273	8.08318e-05
rs62098283	8.08318e-05
rs62098284	7.91762e-05
rs11662556	8.2103e-05
rs11659175	8.12662e-05
rs12606422	8.12662e-05
rs11663510	8.16607e-05
rs11663516	8.16607e-05
rs35352542	8.41224e-05
rs58351564	7.95143e-05
rs11661221	8.07746e-05
rs11664655	8.07746e-05
rs10164246	7.56499e-05
rs10163837	8.34097e-05
rs10163836	8.12173e-05
rs10163838	7.96849e-05
rs2879527	7.99449e-05
rs2879528	8.00176e-05
rs10163842	8.4578e-05
rs10163847	8.5038e-05
rs10163926	8.5038e-05
rs62098288	8.5038e-05
rs11872882	8.68263e-05
rs8089865	0.000149261
rs62098290	8.28252e-05
rs62098291	8.63969e-05
rs62098292	8.38687e-05
rs878571	6.60194e-05
rs12962394	8.67133e-05
rs12953529	0.00263276
rs12953691	8.70772e-05
rs57601701	0.000109849
rs12960505	0.000143548
rs11661305	0.000103915
rs11661326	0.000112552
rs11664788	0.000129647
rs12604130	0.000176843
rs12957920	0.000180242
rs11874018	0.000185635
rs869225	0.000180242
rs869224	0.000184795
rs1502225	0.000143463
rs16956735	0.000153053
rs35882434	0.000153822
rs12605017	0.000159591
rs10502978	0.00015089
rs35409749	0.000138177
rs12607295	0.000145393
rs2134297	0.000138451
rs34160346	0.00463975
rs16956767	0.000133255
rs17417046	0.00447263
rs16956772	0.000142926
rs11874751	0.000139814
rs16956779	0.000126981
rs5013791	0.000128907
rs11083002	0.00013234
rs2036415	0.000128237
rs1502232	0.000127038
rs62098320	0.000114424
rs1814001	0.000112
rs1964667	0.000109038
rs12709772	0.000116687
rs1502230	0.000123845
rs10853632	0.000114259
rs2036410	0.0001046
rs35195355	0.0081848
rs2879567	0.00533985
rs2292042	0.00441295
rs28873404	0.00424946
rs10502979	0.00307182
rs62098329	0.002749
rs17515923	0.00172469
rs62098330	0.00674891
rs4939739	4.16791e-05
rs4940283	4.05798e-05
rs1364467	5.29853e-05
