## Supplementary material for "Characterization of shared and ancestry-specific signals driving complex traits using multi-ancestry fine-mapping": mscaviar_results_study1_post.txt

SNP_ID	Prob_in_pCausalSet
rs34362394	5.56895e-05
rs10853621	4.06257e-05
rs9304427	4.24895e-05
rs9304428	4.34105e-05
rs12969584	6.12922e-05
rs12456313	6.66359e-05
rs9958020	0.00021292
rs4429382	3.94007e-05
rs6508154	6.11899e-05
rs6508155	0.000202442
rs4578764	7.48914e-05
rs7235566	0.000205293
rs10853622	5.34453e-05
rs17383821	6.8999e-05
rs12953702	6.75543e-05
rs8097224	4.95947e-05
rs56127929	0.000209631
rs78927416	2.45394e-05
rs77082581	2.31317e-05
rs62081895	0.000191555
rs145017479	2.29311e-05
rs7230601	0.000186844
rs140518702	2.28191e-05
rs145620076	2.28191e-05
rs62081899	0.000180353
rs77282284	2.31317e-05
rs79893360	2.31317e-05
rs10084031	0.000143273
rs140378613	2.23169e-05
rs75198550	2.28191e-05
rs117462285	2.17214e-05
rs181526140	2.16624e-05
rs75239539	1.94418e-05
rs57453934	0.000176213
rs57432871	0.000181207
rs13381281	0.000179386
rs13381888	0.00018049
rs13381401	0.000178536
rs13381399	0.000187054
rs13381403	0.000176744
rs60955064	0.000176889
rs768048	0.000184481
rs2339422	0.00018635
rs8092051	0.000181506
rs59818759	0.000182213
rs6508159	0.000189748
rs59364146	0.000193682
rs8085440	0.000194728
rs8085468	0.000192607
rs146694708	1.9923e-05
rs1835716	0.000198619
rs137916134	1.93038e-05
rs142580082	1.9923e-05
rs147276477	1.93968e-05
rs73957683	0.000209938
rs62081916	0.000211084
rs8083288	2.37806e-05
rs8083645	0.000214305
rs8088046	0.000188567
rs144659614	1.86272e-05
rs1431743	2.1841e-05
rs141257329	1.78817e-05
rs150799127	1.88764e-05
rs143856400	1.84697e-05
rs147252609	1.84697e-05
rs1431741	0.000207189
rs8093979	0.000207014
rs151121332	1.87165e-05
rs143880838	1.87963e-05
rs77861829	1.86184e-05
rs10469015	2.47955e-05
rs77205948	1.85293e-05
rs76087955	1.90481e-05
rs117657983	1.97423e-05
rs56999267	0.000220191
rs138417757	1.97365e-05
rs143765349	1.65433e-05
rs10164268	0.000167624
rs8095953	2.23474e-05
rs73955985	2.00493e-05
rs143642310	1.93968e-05
rs187419576	2.15101e-05
rs9962979	0.00011824
rs75070255	2.40991e-05
rs117759638	1.85379e-05
rs79447102	1.97205e-05
rs138515571	2.0758e-05
rs150116675	1.96598e-05
rs150592064	1.5146e-05
rs76908163	1.694e-05
rs6417120	0.000135956
rs8088299	0.000130533
rs7506428	0.000481908
rs8085965	0.000447377
rs7505888	0.000150211
rs7505807	0.000848812
rs6508188	0.000889025
rs9949949	0.000941999
rs7505556	0.000848812
rs28718037	0.000757944
rs6508190	0.000829767
rs7506784	0.000679438
rs7506999	0.000673468
rs6508193	0.000154195
rs11874659	0.000206918
rs4129439	6.05564e-05
rs62099173	6.58501e-05
rs4506980	5.83589e-05
rs4510098	5.62114e-05
rs28629395	0.000144026
rs4129323	0.000155196
rs72917329	0.000117527
rs35840237	7.63352e-05
rs9949889	0.000239356
rs9949928	0.000125139
rs3922754	0.000112936
rs4078161	0.000128725
rs7504413	0.000129437
rs4368222	5.97204e-05
rs4468701	5.98705e-05
rs11663393	0.000100062
rs4291980	7.46844e-05
rs9952089	0.00015657
rs7506909	0.00321411
rs4459619	9.20554e-05
rs4453578	0.000136429
rs4444405	0.000136429
rs4270245	0.000137646
rs4456578	0.000137111
rs4426414	0.000116192
rs4462678	0.00374404
rs62099183	9.49641e-05
rs9947827	0.000132025
rs9947905	0.000132529
rs4321259	0.000104769
rs7506783	0.000145746
rs7506904	0.000216033
rs4602107	0.000122592
rs11876419	0.000155574
rs17393029	3.88384e-05
rs7226390	0.000122715
rs4497765	0.000131717
rs56327309	5.06814e-05
rs9946519	0.000127476
rs7235008	0.00013659
rs4494619	9.35193e-05
rs4296324	7.55496e-05
rs8083719	0.000150653
rs10163983	0.000147269
rs8088927	3.81229e-05
rs8089270	0.000152834
rs4638654	0.000191789
rs5020052	9.58508e-05
rs4474758	0.00016123
rs4534924	0.00016123
rs12326559	3.75076e-05
rs4414555	3.70266e-05
rs4343352	3.13571e-05
rs8088666	0.000158806
rs12970188	0.000184107
rs4548946	0.000191895
rs8083043	3.78074e-05
rs12454410	0.000197151
rs7228703	3.94272e-05
rs7229097	3.65417e-05
rs4371227	0.00018575
rs12607872	0.000189316
rs12966225	0.000189971
rs4530205	0.000203958
rs4445960	4.01527e-05
rs4315409	0.000190884
rs4349221	0.00021251
rs12965244	0.000204708
rs4578737	0.000186533
rs4423490	0.000187078
rs8098809	3.33258e-05
rs12457189	0.00019216
rs12456646	0.000178643
rs8089828	4.65348e-05
rs4939722	5.50703e-05
rs4939723	0.000224233
rs12967441	0.000194677
rs12967822	0.000194677
rs12454142	0.000209753
rs948524	0.000215405
rs12454839	0.000210192
rs8089296	0.000392888
rs10502959	0.00020278
rs12605603	0.000206483
rs9955274	0.000332923
rs11082969	0.000216731
rs11082970	0.000224698
rs34162293	0.000216731
rs9944703	0.000525505
rs6508197	0.000544176
rs4372758	5.28651e-05
rs3819116	0.000525505
rs9963392	0.000530261
rs9963399	0.000530261
rs9957223	0.000429967
rs4245253	0.000399539
rs4245254	0.00040137
rs4245255	0.000280389
rs4636988	0.000399984
rs4264463	0.000386296
rs4940240	0.000386296
rs4940241	0.000386296
rs4940242	0.000228987
rs28679630	0.000424868
rs8095327	4.26546e-05
rs28631779	0.000473815
rs4513167	0.000345439
rs9953629	0.000379107
rs4380113	0.00038129
rs4380114	0.000409183
rs4525560	0.000381625
rs4940243	0.000395864
rs7226571	0.000426412
rs4245256	0.000426013
rs4410149	0.000410309
rs4359515	0.000410309
rs4444404	0.000442492
rs4372757	0.000411103
rs4940244	0.000477415
rs9959914	0.000515329
rs9949312	0.000478413
rs12457406	0.000478413
rs12457407	0.000460756
rs4245257	0.000460212
rs4939724	0.000495627
rs16956260	0.000165979
rs4940245	0.0002746
rs4614799	0.000285791
rs4291978	0.00041514
rs9949444	0.000359696
rs4419125	0.000260343
rs12455474	0.000313482
rs2000696	0.000282727
rs12454147	0.000292828
rs12456765	0.000236645
rs12454116	0.000245884
rs8083850	0.000236645
rs17408393	5.88656e-05
rs7505145	0.00454839
rs7243019	0.00356126
rs7245004	0.00542415
rs4940246	0.000397395
rs17487256	5.4018e-05
rs7232543	6.39659e-05
rs17487277	6.23991e-05
rs62099230	6.72197e-05
rs7230285	0.0204907
rs7230446	0.0204907
rs17487484	0.0204907
rs2069191	0.0115879
rs10221412	0.0039236
rs62099231	0.0110608
rs8084239	0.0106688
rs10221371	5.47603e-05
rs8084351	0.0206063
rs8084280	0.0205613
rs3794923	5.76215e-05
rs62099232	6.09218e-05
rs60939828	5.49899e-05
rs12604508	0.000342146
rs62099234	5.60248e-05
rs62099235	5.59013e-05
rs62099236	5.28476e-05
rs7227069	5.60248e-05
rs2298606	0.00414567
rs11082972	0.00475177
rs12326120	0.000158749
rs62100765	5.39073e-05
rs62100766	5.50191e-05
rs6508207	0.00493893
rs62100767	6.51709e-05
rs6508208	0.00536856
rs8086812	5.43266e-05
rs62100769	5.36356e-05
rs55906054	5.36356e-05
rs72923258	0.000343107
rs62100771	4.70823e-05
rs62100772	5.32949e-05
rs66706659	0.000165176
rs6508209	0.003978
rs7243973	0.000153955
rs60234723	0.000156146
rs11663824	4.63302e-05
rs16956378	0.000149546
rs4632195	0.332085
rs6508210	0.0887958
rs1367633	9.09404e-05
rs10502966	8.54825e-05
rs7237110	0.000145904
rs17488316	0.000106909
rs12968428	0.000275012
rs7243008	0.000113959
rs7243756	0.000138793
rs7238231	0.00013839
rs1367638	9.71085e-05
rs8098405	6.14416e-05
rs8099160	6.21933e-05
rs57841322	0.000100784
rs28628885	6.05316e-05
rs7231178	0.0703032
rs13339708	0.000111955
rs62100775	7.98339e-05
rs17488531	9.79316e-05
rs11661696	0.000252798
rs62100777	6.09818e-05
rs17488580	6.67209e-05
rs16956392	9.4635e-05
rs62100778	5.03932e-05
rs1821075	0.000239515
rs17488727	7.52025e-05
rs4456576	6.59023e-05
rs11660990	0.000253805
rs11664095	0.000121999
rs1811358	0.000143307
rs11082974	8.71293e-05
rs10853628	0.000156979
rs28444913	7.08792e-05
rs16956411	9.88132e-05
rs1078459	0.000177256
rs17501820	0.00105886
rs1431181	0.00101708
rs12969597	0.000813435
rs12327102	0.00102281
rs1431197	0.00067053
rs17411025	0.00114367
rs17411061	0.000896655
rs62097980	0.00113842
rs1431188	0.00115191
rs11660187	0.00103936
rs7229129	2.58998e-05
rs2068861	2.31843e-05
rs56027651	5.43015e-05
rs17411339	0.0010559
rs62097985	0.000863441
rs11660938	0.00116933
rs905761	3.78352e-05
rs62097986	0.000748427
rs4643406	0.00108526
rs62097987	0.000809611
rs17411548	0.000660586
rs11082975	0.000746574
rs62097989	0.000683339
rs72925341	0.000635534
rs11877496	0.000509898
rs11877505	0.000651019
rs56291455	3.29139e-05
rs1431196	0.000713937
rs4940251	3.23268e-05
rs4940252	0.000626908
rs8084830	2.63943e-05
rs62097992	0.000684794
rs11873021	0.000659828
rs62097994	0.00073949
rs28868998	0.00011716
rs62097995	0.000727465
rs62097996	0.000756733
rs1346914	0.000776174
rs9963815	6.11702e-05
rs11662416	0.000752286
rs12966663	6.92231e-05
rs2047914	0.000815691
rs2043146	6.83293e-05
rs2043145	0.00075543
rs1897261	7.0048e-05
rs11665094	7.0048e-05
rs1979914	0.000744596
rs4450475	6.86223e-05
rs965943	9.23123e-05
rs17503448	0.000762216
rs1504746	0.000759202
rs1367637	7.85521e-05
rs1367636	8.1796e-05
rs9954344	7.11157e-05
rs1367635	0.00374278
rs2195722	6.94393e-05
rs62098012	0.000728498
rs10469024	7.68443e-05
rs9950970	7.79533e-05
rs62098013	8.56558e-05
rs1367634	7.54963e-05
rs12954274	8.04762e-05
rs62098014	0.000723718
rs12956187	0.00011471
rs8091083	0.00306215
rs11664320	0.00197842
rs12968567	7.69098e-05
rs2339578	9.51617e-05
rs6508229	0.000101398
rs62098017	0.000710554
rs7237127	0.00180715
rs7235888	7.34473e-05
rs9953648	7.77347e-05
rs62098020	0.000707936
rs4405620	0.00067596
rs17412636	0.000704809
rs56030110	0.000703307
rs10502971	0.00165951
rs17412782	0.000701039
rs62098022	0.000704096
rs1504744	0.000702782
rs62098023	0.000708489
rs62098036	9.37486e-05
rs11877400	9.56258e-05
rs62098037	0.000102779
rs60218578	9.42818e-05
rs7227402	0.00172534
rs6508231	9.3542e-05
rs1118897	9.69988e-05
rs8097041	0.000152001
rs62098040	4.1244e-05
rs8091068	0.000163416
rs62098042	0.00060358
rs62098043	0.00060358
rs62098044	0.000676467
rs62098046	0.000676467
rs17504372	0.00065281
rs11082985	4.90556e-05
rs62098047	0.000654954
rs62098048	0.000656375
rs62098049	0.000684815
rs1394465	5.2791e-05
rs1394466	4.96759e-05
rs17504520	4.94602e-05
rs11876282	5.12067e-05
rs11876941	5.37044e-05
rs12607571	5.18626e-05
rs11876975	5.20927e-05
rs12607674	5.05354e-05
rs62098050	4.34401e-05
rs55792100	4.77437e-05
rs60658082	4.94055e-05
rs11665242	0.00105771
rs11662234	4.33903e-05
rs11665364	4.85558e-05
rs11662271	4.75314e-05
rs62098051	5.07105e-05
rs17504871	8.35673e-05
rs62098054	0.000116811
rs11872758	0.000124894
rs11872738	0.000105136
rs62098055	0.000106185
rs17413886	0.000105686
rs11664220	0.000107309
rs11660799	0.000104273
rs11660761	0.000104826
rs11661458	0.000104826
rs11664978	0.000108396
rs55965629	0.000105329
rs56217121	0.000110092
rs16956659	4.46637e-05
rs62099975	0.00010926
rs11663156	3.29918e-05
rs11082987	4.01485e-05
rs3764496	0.000110463
rs12605576	0.000107538
rs12605580	0.0001152
rs56098701	3.64143e-05
rs10515960	3.3574e-05
rs56151507	0.000105345
rs17505156	0.000105345
rs3794922	0.000101411
rs3794921	9.82823e-05
rs3794920	9.82823e-05
rs3794919	0.000107666
rs3794918	0.000106465
rs11082988	0.000110508
rs67318347	5.17399e-05
rs62099977	0.000102642
rs62099978	0.000107063
rs62099979	0.000110508
rs3794917	0.000106047
rs3794916	0.000112968
rs3794915	0.000109446
rs11876853	0.000104852
rs11876805	0.000104852
rs11874038	0.000104852
rs11876878	0.000104852
rs11876922	0.000101411
rs17414252	0.000104852
rs66920460	4.77925e-05
rs13381915	0.000105447
rs13381929	0.000105447
rs12604262	0.000103087
rs1393331	0.000100421
rs1393333	9.68367e-05
rs10163659	9.78915e-05
rs10164052	9.78915e-05
rs10164055	0.00485704
rs57074668	9.60411e-05
rs17505685	9.60411e-05
rs56054126	4.24964e-05
rs10163694	9.41961e-05
rs10164049	9.65987e-05
rs10164054	9.93413e-05
rs113961895	4.33256e-05
rs67915568	4.26958e-05
rs12327184	9.36504e-05
rs11082990	0.000101314
rs12327206	0.000101314
rs12326478	9.41961e-05
rs12327199	9.41961e-05
rs12327369	9.13318e-05
rs62099981	9.46914e-05
rs11874624	8.98283e-05
rs11874642	9.28939e-05
rs17505951	9.28939e-05
rs62099982	8.54444e-05
rs17414727	8.80942e-05
rs62100015	8.66182e-05
rs62100016	8.66182e-05
rs11082991	0.000105936
rs11082992	9.51679e-05
rs12604759	9.22946e-05
rs17506126	9.11884e-05
rs17506154	9.11884e-05
rs1010453	9.17389e-05
rs1010454	9.17389e-05
rs62100018	9.17389e-05
rs17414993	9.17389e-05
rs17506295	9.22946e-05
rs17506372	9.05566e-05
rs17415140	9.05566e-05
rs62100019	9.11104e-05
rs62100020	9.89746e-05
rs17506491	9.11104e-05
rs2339639	4.31355e-05
rs1010360	4.19965e-05
rs11873742	8.83803e-05
rs1972049	8.83803e-05
rs72933414	4.35042e-05
rs62100023	8.88681e-05
rs62100024	8.88681e-05
rs1972044	0.00386991
rs10515961	4.50321e-05
rs12967910	8.88681e-05
rs1546301	8.88681e-05
rs969467	8.70087e-05
rs10502973	8.70087e-05
rs62100025	8.6637e-05
rs1546300	9.70205e-05
rs11874152	8.03467e-05
rs11876967	9.70205e-05
rs11877032	0.00368436
rs11082993	8.35373e-05
rs968807	7.8186e-05
rs968806	7.63685e-05
rs10853630	8.90889e-05
rs10853631	9.36427e-05
rs2229082	8.43285e-05
rs11873515	8.43285e-05
rs11873595	8.18075e-05
rs11876782	8.18075e-05
rs13381167	8.69376e-05
rs10502974	8.63987e-05
rs11082994	8.58648e-05
rs10502975	7.8186e-05
rs953122	8.63987e-05
rs953121	7.8186e-05
rs11872554	7.8186e-05
rs62100051	7.86737e-05
rs11876154	7.8186e-05
rs17507444	7.8186e-05
rs11876240	7.8186e-05
rs11659577	7.63685e-05
rs11659533	7.58951e-05
rs11659624	7.58951e-05
rs10502976	7.58951e-05
rs2270951	7.58951e-05
rs9807369	7.58951e-05
rs9807370	7.50079e-05
rs9807385	7.33833e-05
rs9807387	7.58951e-05
rs9807529	0.00320896
rs11875957	7.05001e-05
rs11875950	7.45571e-05
rs35617477	7.02103e-05
rs62098263	7.09426e-05
rs62098264	7.09426e-05
rs62098265	7.09426e-05
rs28503625	7.5025e-05
rs28690675	7.09426e-05
rs28658157	7.09426e-05
rs12327265	7.13893e-05
rs11082996	7.13893e-05
rs11082997	6.93297e-05
rs62098266	6.93297e-05
rs11877754	7.18402e-05
rs17507725	7.39832e-05
rs11872522	7.22497e-05
rs11872591	7.01653e-05
rs13381096	0.00287272
rs13381100	7.18402e-05
rs58500166	7.82582e-05
rs62098268	7.22497e-05
rs62098269	7.2394e-05
rs62098270	7.28062e-05
rs62098271	7.06112e-05
rs11874135	7.28062e-05
rs11877374	7.27089e-05
rs13381265	6.98646e-05
rs13381255	7.07057e-05
rs13381864	7.07057e-05
rs62098272	7.87043e-05
rs62098273	6.98646e-05
rs62098283	6.98646e-05
rs62098284	6.81847e-05
rs11662556	7.11546e-05
rs11659175	7.03054e-05
rs12606422	7.03054e-05
rs11663510	7.07057e-05
rs11663516	7.07057e-05
rs35352542	7.28062e-05
rs58351564	6.88742e-05
rs11661221	7.01535e-05
rs11664655	7.01535e-05
rs10164246	6.53247e-05
rs10163837	7.24805e-05
rs10163836	7.06029e-05
rs10163838	6.94225e-05
rs2879527	6.93114e-05
rs2879528	6.90385e-05
rs10163842	7.32684e-05
rs10163847	7.37349e-05
rs10163926	7.37349e-05
rs62098288	7.37349e-05
rs11872882	7.55488e-05
rs8089865	0.000140207
rs62098290	7.14905e-05
rs62098291	7.51133e-05
rs62098292	7.29462e-05
rs878571	5.55821e-05
rs12962394	7.2399e-05
rs12953529	0.00195495
rs12953691	7.27672e-05
rs57601701	9.13995e-05
rs12960505	0.000118942
rs11661305	8.48325e-05
rs11661326	9.28803e-05
rs11664788	0.000108789
rs12604130	0.000148886
rs12957920	0.000152306
rs11874018	0.000156836
rs869225	0.000152306
rs869224	0.000155991
rs1502225	0.000119696
rs16956735	0.000129354
rs35882434	0.000129288
rs12605017	0.000135096
rs10502978	0.000127909
rs35409749	0.00011589
rs12607295	0.00012316
rs2134297	0.000117665
rs34160346	0.00337377
rs16956767	0.00011307
rs17417046	0.00325597
rs16956772	0.000121437
rs11874751	0.000119039
rs16956779	0.000108104
rs5013791	0.000110046
rs11083002	0.000112839
rs2036415	0.000109371
rs1502232	0.000107491
rs62098320	9.7251e-05
rs1814001	9.41961e-05
rs1964667	9.18121e-05
rs12709772	9.8928e-05
rs1502230	0.00010494
rs10853632	9.70844e-05
rs2036410	8.73314e-05
rs35195355	0.00587186
rs2879567	0.00395485
rs2292042	0.00313021
rs28873404	0.00296669
rs10502979	0.00226174
rs62098329	0.00196346
rs17515923	0.00121838
rs62098330	0.00479966
rs4939739	2.99291e-05
rs4940283	2.89124e-05
rs1364467	4.19716e-05
