## Supplementary material for "Characterization of shared and ancestry-specific signals driving complex traits using multi-ancestry fine-mapping": not_shared_pips.txt

SNP_ID	shared_ll_x	notshared_ll_x	shared_ll_y	notshared_ll_y	not_shared_pip
rs10084031	-70.8944	-70.5824	-70.8944	-70.5824	2.672e-05
rs1010360	-71.9383	-71.4342	-71.9383	-71.4342	1.1400100000000013e-05
rs1010453	-71.1509	-70.9768	-71.1509	-70.9768	1.8012299999999997e-05
rs1010454	-71.1509	-70.9768	-71.1509	-70.9768	1.8012299999999997e-05
rs10163659	-71.0846	-70.838	-71.0846	-70.838	2.0693700000000008e-05
rs10163694	-71.1236	-70.8941	-71.1236	-70.8941	1.9565899999899998e-05
rs10163836	-71.4175	-71.3248	-71.4175	-71.3248	1.2717800000000009e-05
rs10163837	-71.3909	-71.3004	-71.3909	-71.3004	1.3032600000000022e-05
rs10163838	-71.4348	-71.3508	-71.4348	-71.3508	1.2391599999999985e-05
rs10163842	-71.3796	-71.2745	-71.3796	-71.2745	1.3374600000000013e-05
rs10163847	-71.3733	-71.274	-71.3733	-71.274	1.338109999999998e-05
rs10163926	-71.3733	-71.274	-71.3733	-71.274	1.338109999999998e-05
rs10163983	-70.6699	-69.6403	-70.6699	-69.6403	6.85499999999e-05
rs10164049	-71.0981	-70.8644	-71.0981	-70.8644	2.015409999999999e-05
rs10164052	-71.0846	-70.838	-71.0846	-70.838	2.0693700000000008e-05
rs10164054	-71.0699	-70.8374	-71.0699	-70.8374	2.0706499999999996e-05
rs10164055	-67.1715	-66.673	-67.1715	-66.673	0.0013325099999998997
rs10164246	-71.4957	-71.3559	-71.4957	-71.3559	1.2328599999999996e-05
rs10164268	-70.7224	-70.4964	-70.7224	-70.4964	2.912199999989998e-05
rs10221371	-71.6704	-71.2677	-71.6704	-71.2677	1.3464900000000007e-05
rs10221412	-67.3849	-66.3369	-67.3849	-66.3369	0.0018647400000000001
rs10469015	0.0	-70.6572	0.0	-70.6572	2.47955e-05
rs10469024	-71.3234	-70.4113	-71.3234	-70.4113	3.17047e-05
rs10502959	-70.3494	-69.3746	-70.3494	-69.3746	8.940799999989998e-05
rs10502961	0.0	-70.6044	0.0	-70.6044	2.6139e-05
rs10502962	0.0	-70.9067	0.0	-70.9067	1.93194e-05
rs10502966	-71.2199	-70.814	-71.2199	-70.814	2.1195699999999998e-05
rs10502971	-68.2462	-68.6055	-68.2462	-68.6055	0.00019293
rs10502973	-71.2048	-71.0591	-71.2048	-71.0591	1.6588900000000006e-05
rs10502974	-71.212	-71.0748	-71.212	-71.0748	1.6329899999999994e-05
rs10502975	-71.3131	-71.1696	-71.3131	-71.1696	1.4853899999999997e-05
rs10502976	-71.3433	-71.1977	-71.3433	-71.1977	1.4442300000000002e-05
rs10502978	-70.8156	-70.6548	-70.8156	-70.6548	2.4855000000000005e-05
rs10502979	-67.9359	-67.1695	-67.9359	-67.1695	0.0008110599999999
rs10515960	-72.1603	-71.3359	-72.1603	-71.3359	1.2577299999999992e-05
rs10515961	-71.8681	-71.4061	-71.8681	-71.4061	1.1725500000000001e-05
rs1078459	-70.4855	-69.9319	-70.4855	-69.9319	5.1208000000000015e-05
rs10853621	-72.5512	-70.9523	-72.5512	-70.9523	1.84581e-05
rs10853622	-72.277	-70.6809	-72.277	-70.6809	2.4214300000000003e-05
rs10853628	-70.6076	-70.0921	-70.6076	-70.0921	4.3630000000000014e-05
rs10853630	-71.1814	-71.073	-71.1814	-71.073	1.6359900000000006e-05
rs10853631	-71.132	-71.1075	-71.132	-71.1075	1.5804099999999993e-05
rs10853632	-71.0937	-70.9209	-71.0937	-70.9209	1.9047599999900006e-05
rs11082969	-70.2828	-69.3062	-70.2828	-69.3062	9.5742e-05
rs11082970	-70.2466	-69.2701	-70.2466	-69.2701	9.925299999999999e-05
rs11082972	-67.1934	-66.2922	-67.1934	-66.2922	0.0019501100000000006
rs11082974	-71.1968	-70.2231	-71.1968	-70.2231	3.82727e-05
rs11082975	-69.0449	-68.4634	-69.0449	-68.4634	0.00022237899999999998
rs11082985	-71.7788	-71.1582	-71.7788	-71.1582	1.5024000000000004e-05
rs11082987	-71.9792	-71.1698	-71.9792	-71.1698	1.4849700000000001e-05
rs11082988	-70.9621	-70.6898	-70.9621	-70.6898	2.3997999999900006e-05
rs11082990	-71.0499	-70.8077	-71.0499	-70.8077	2.1331000000000003e-05
rs11082991	-71.0059	-70.8602	-71.0059	-70.8602	2.0239999999900005e-05
rs11082992	-71.1139	-70.9471	-71.1139	-70.9471	1.8555699999999996e-05
rs11082993	-71.2466	-71.1389	-71.2466	-71.1389	1.531590000000002e-05
rs11082994	-71.2182	-71.0752	-71.2182	-71.0752	1.6323599999899997e-05
rs11082996	-71.4056	-71.2765	-71.4056	-71.2765	1.3348100000000002e-05
rs11082997	-71.4353	-71.3039	-71.4353	-71.3039	1.2986899999999996e-05
rs11083002	-70.9422	-70.8031	-70.9422	-70.8031	2.1430999999899988e-05
rs1118897	-71.0994	-71.2654	-71.0994	-71.2654	1.3496200000000008e-05
rs113961895	-71.9052	-71.317	-71.9052	-71.317	1.281769999999999e-05
rs11659175	-71.4214	-71.3028	-71.4214	-71.3028	1.3001000000000006e-05
rs11659533	-71.3433	-71.1977	-71.3433	-71.1977	1.4442300000000002e-05
rs11659577	-71.337	-71.1972	-71.337	-71.1972	1.4448400000000022e-05
rs11659624	-71.3433	-71.1977	-71.3433	-71.1977	1.4442300000000002e-05
rs11660187	-68.7139	-68.3105	-68.7139	-68.3105	0.00025911999999999984
rs11660761	-71.0146	-70.6616	-71.0146	-70.6616	2.468400000000001e-05
rs11660799	-71.0199	-70.6618	-71.0199	-70.6618	2.4681999999999992e-05
rs11660938	-68.596	-68.1604	-68.596	-68.1604	0.00030110999999999983
rs11660990	-70.1245	-69.1053	-70.1245	-69.1053	0.00011704100000000002
rs11661221	-71.4239	-71.3254	-71.4239	-71.3254	1.2711100000000001e-05
rs11661305	-71.2278	-70.8436	-71.2278	-70.8436	2.0578299999899995e-05
rs11661326	-71.1369	-70.811	-71.1369	-70.811	2.12591e-05
rs11661458	-71.0146	-70.6616	-71.0146	-70.6616	2.468400000000001e-05
rs11661483	0.0	-70.454	0.0	-70.454	3.03803e-05
rs11661696	-70.1285	-69.0725	-70.1285	-69.0725	0.00012094199999999997
rs11662234	-71.9024	-71.2272	-71.9024	-71.2272	1.4021800000000002e-05
rs11662271	-71.8112	-71.2234	-71.8112	-71.2234	1.4075400000000004e-05
rs11662416	-69.0371	-68.2364	-69.0371	-68.2364	0.0002790459999999999
rs11662556	-71.4093	-71.3018	-71.4093	-71.3018	1.3013400000000007e-05
rs11663156	-72.1782	-71.3616	-72.1782	-71.3616	1.2257999999999997e-05
rs11663217	0.0	-71.2981	0.0	-71.2981	1.30625e-05
rs11663393	-71.0594	-70.4029	-71.0594	-70.4029	3.1974399999899986e-05
rs11663510	-71.4157	-71.3023	-71.4157	-71.3023	1.3006800000000006e-05
rs11663516	-71.4157	-71.3023	-71.4157	-71.3023	1.3006800000000006e-05
rs11663694	0.0	-70.425	0.0	-70.425	3.1274e-05
rs11663824	-71.8403	-71.4361	-71.8403	-71.4361	1.1379e-05
rs11664095	-70.8587	-69.839	-70.8587	-69.839	5.6194999999899996e-05
rs11664220	-70.991	-70.6338	-70.991	-70.6338	2.538199999999998e-05
rs11664320	-68.0703	-68.4205	-68.0703	-68.4205	0.00023211999999999972
rs11664655	-71.4239	-71.3254	-71.4239	-71.3254	1.2711100000000001e-05
rs11664788	-70.9783	-70.7495	-70.9783	-70.7495	2.2610000000000016e-05
rs11664978	-70.9809	-70.6335	-70.9809	-70.6335	2.539e-05
rs11665094	-71.4169	-70.5503	-71.4169	-70.5503	2.759129999999998e-05
rs11665242	-68.6961	-67.8108	-68.6961	-67.8108	0.00042710000000000014
rs11665364	-71.7895	-71.1949	-71.7895	-71.1949	1.44818e-05
rs116902888	0.0	-71.3901	0.0	-71.3901	1.19141e-05
rs117462285	0.0	-70.7895	0.0	-70.7895	2.17214e-05
rs117657983	0.0	-70.8851	0.0	-70.8851	1.97423e-05
rs117759638	0.0	-70.948	0.0	-70.948	1.85379e-05
rs11872522	-71.3936	-71.2755	-71.3936	-71.2755	1.3360200000000008e-05
rs11872554	-71.3131	-71.1696	-71.3131	-71.1696	1.4853899999999997e-05
rs11872591	-71.4233	-71.3029	-71.4233	-71.3029	1.2999000000000002e-05
rs11872717	0.0	-70.9062	0.0	-70.9062	1.93299e-05
rs11872738	-71.0115	-70.6344	-71.0115	-70.6344	2.5367000000000003e-05
rs11872758	-70.838	-70.4514	-70.838	-70.4514	3.046199999999998e-05
rs11872882	-71.349	-71.2721	-71.349	-71.2721	1.3406700000000008e-05
rs11873021	-69.1685	-68.5372	-69.1685	-68.5372	0.00020655799999990006
rs11873515	-71.2366	-71.1034	-71.2366	-71.1034	1.5869799999999995e-05
rs11873595	-71.2674	-71.1322	-71.2674	-71.1322	1.5419700000000004e-05
rs11873742	-71.1889	-71.0337	-71.1889	-71.0337	1.7014899999999992e-05
rs11874018	-70.6103	-70.4452	-70.6103	-70.4452	3.0649e-05
rs11874038	-71.0151	-70.7509	-71.0151	-70.7509	2.2576999999999997e-05
rs11874135	-71.386	-71.275	-71.386	-71.275	1.3368000000000012e-05
rs11874152	-71.2852	-71.1176	-71.2852	-71.1176	1.5646800000000007e-05
rs11874624	-71.1717	-70.9499	-71.1717	-70.9499	1.8502499999999988e-05
rs11874642	-71.1378	-70.923	-71.1378	-70.923	1.900730000000001e-05
rs11874659	-70.3298	-69.638	-70.3298	-69.638	6.8704e-05
rs11874751	-70.8882	-70.7458	-70.8882	-70.7458	2.2690999999900013e-05
rs11875950	-71.3614	-71.2248	-71.3614	-71.2248	1.4056000000000002e-05
rs11875957	-71.4182	-71.2774	-71.4182	-71.2774	1.3335499999999988e-05
rs11876154	-71.3131	-71.1696	-71.3131	-71.1696	1.4853899999999997e-05
rs11876240	-71.3131	-71.1696	-71.3131	-71.1696	1.4853899999999997e-05
rs11876282	-71.7355	-71.1282	-71.7355	-71.1282	1.548169999999999e-05
rs11876419	-70.6149	-69.5752	-70.6149	-69.5752	7.315499999999999e-05
rs11876782	-71.2674	-71.1322	-71.2674	-71.1322	1.5419700000000004e-05
rs11876805	-71.0151	-70.7509	-71.0151	-70.7509	2.2576999999999997e-05
rs11876853	-71.0151	-70.7509	-71.0151	-70.7509	2.2576999999999997e-05
rs11876878	-71.0151	-70.7509	-71.0151	-70.7509	2.2576999999999997e-05
rs11876922	-71.0487	-70.7785	-71.0487	-70.7785	2.1962000000000004e-05
rs11876941	-71.6875	-71.0979	-71.6875	-71.0979	1.595800000000002e-05
rs11876967	-71.0948	-70.9607	-71.0948	-70.9607	1.83041e-05
rs11876975	-71.7183	-71.1275	-71.7183	-71.1275	1.5492199999999987e-05
rs11877032	-67.4479	-66.9252	-67.4479	-66.9252	0.0010354899999999996
rs11877374	-71.3873	-71.2751	-71.3873	-71.2751	1.3366700000000029e-05
rs11877400	-71.1136	-71.2669	-71.1136	-71.2669	1.3476799999899989e-05
rs11877496	-69.4262	-68.5237	-69.4262	-68.5237	0.00020937699999999996
rs11877505	-69.1819	-68.5719	-69.1819	-68.5719	0.00019951299999989994
rs11877754	-71.3993	-71.276	-71.3993	-71.276	1.3354400000000009e-05
rs12326120	-70.6041	-71.0567	-70.6041	-71.0567	1.6628000000000004e-05
rs12326478	-71.1236	-70.8941	-71.1236	-70.8941	1.9565899999899998e-05
rs12326559	-72.0504	-71.3826	-72.0504	-71.3826	1.2004400000000003e-05
rs12327102	-68.7296	-67.6716	-68.7296	-67.6716	0.00049091
rs12327184	-71.1294	-70.8943	-71.1294	-70.8943	1.9560399999999997e-05
rs12327199	-71.1236	-70.8941	-71.1236	-70.8941	1.9565899999899998e-05
rs12327206	-71.0499	-70.8077	-71.0499	-70.8077	2.1331000000000003e-05
rs12327265	-71.4056	-71.2765	-71.4056	-71.2765	1.3348100000000002e-05
rs12327369	-71.1548	-70.9238	-71.1548	-70.9238	1.8992199999899993e-05
rs12454116	-70.1563	-69.1288	-70.1563	-69.1288	0.0001143209999999
rs12454142	-70.3156	-69.3388	-70.3156	-69.3388	9.266699999989998e-05
rs12454147	-69.9813	-68.9616	-69.9813	-68.9616	0.00013513000000000002
rs12454410	-70.3775	-69.3391	-70.3775	-69.3391	9.264399999999999e-05
rs12454839	-70.3135	-69.3388	-70.3135	-69.3388	9.266799999999999e-05
rs12455474	-69.9131	-68.8849	-69.9131	-68.8849	0.00014589299999999997
rs12456313	-71.9753	-70.569	-71.9753	-70.569	2.7080000000000012e-05
rs12456646	-70.4763	-69.4397	-70.4763	-69.4397	8.376999999999999e-05
rs12456765	-70.1946	-69.1657	-70.1946	-69.1657	0.00011018399999999999
rs12457189	-70.4032	-69.3749	-70.4032	-69.3749	8.938699999999996e-05
rs12457406	-69.4899	-68.4508	-69.4899	-68.4508	0.00022520499999999997
rs12457407	-69.5275	-68.4896	-69.5275	-68.4896	0.00021664599999999997
rs12604130	-70.6625	-70.4745	-70.6625	-70.4745	2.9764999999899993e-05
rs12604262	-71.0323	-70.7779	-71.0323	-70.7779	2.1974999999999992e-05
rs12604508	-69.8255	-68.8197	-69.8255	-68.8197	0.00015573299999999997
rs12604759	-71.1449	-70.9764	-71.1449	-70.9764	1.8018000000000003e-05
rs12605017	-70.7605	-70.5961	-70.7605	-70.5961	2.63569999999e-05
rs12605576	-70.9893	-70.6908	-70.9893	-70.6908	2.3977000000000004e-05
rs12605580	-70.9198	-70.6013	-70.9198	-70.6013	2.6219999999899985e-05
rs12605603	-70.3313	-69.3389	-70.3313	-69.3389	9.26609999999e-05
rs12606422	-71.4214	-71.3028	-71.4214	-71.3028	1.3001000000000006e-05
rs12607295	-70.8537	-70.6858	-70.8537	-70.6858	2.4094999999999992e-05
rs12607571	-71.7228	-71.1277	-71.7228	-71.1277	1.5489499999999988e-05
rs12607674	-71.7491	-71.157	-71.7491	-71.157	1.504190000000001e-05
rs12607872	-70.4181	-69.3749	-70.4181	-69.3749	8.938000000000001e-05
rs12709772	-71.0746	-70.8918	-71.0746	-70.8918	1.9609399999999996e-05
rs12953529	-68.0817	-67.3475	-68.0817	-67.3475	0.0006788300000000001
rs12953691	-71.3839	-71.0962	-71.3839	-71.0962	1.5985200000000004e-05
rs12953702	-71.9827	-70.5257	-71.9827	-70.5257	2.8279799999999986e-05
rs12954274	-71.2771	-70.3793	-71.2771	-70.3793	3.27382e-05
rs12956187	-70.921	-70.0309	-70.921	-70.0309	4.6383999999999995e-05
rs12957920	-70.6398	-70.4738	-70.6398	-70.4738	2.9786000000000016e-05
rs12960505	-70.8879	-70.6003	-70.8879	-70.6003	2.6244000000000015e-05
rs12962394	-71.389	-71.0964	-71.389	-71.0964	1.598109999999999e-05
rs12965244	-70.3399	-69.3064	-70.3399	-69.3064	9.572200000000002e-05
rs12966225	-70.4147	-69.3749	-70.4147	-69.3749	8.938299999990002e-05
rs12966663	-71.4289	-70.5809	-71.4289	-70.5809	2.676100000000001e-05
rs12967441	-70.3903	-69.4071	-70.3903	-69.4071	8.6549e-05
rs12967822	-70.3903	-69.4071	-70.3903	-69.4071	8.6549e-05
rs12967910	-71.1834	-71.0334	-71.1834	-71.0334	1.70206999999e-05
rs12968428	-70.0442	-69.0244	-70.0442	-69.0244	0.00012691000000000004
rs12968567	-71.3226	-70.4113	-71.3226	-70.4113	3.1704999999900005e-05
rs12969584	-72.0738	-70.6306	-72.0738	-70.6306	2.5463799999999985e-05
rs12969597	-68.9588	-67.9069	-68.9588	-67.9069	0.0003879650000000001
rs12970188	-70.4461	-69.4074	-70.4461	-69.4074	8.652599999999999e-05
rs13339708	-70.9524	-71.0208	-70.9524	-71.0208	1.7234999999999993e-05
rs13381096	-67.6968	-67.1693	-67.6968	-67.1693	0.0008111899999999001
rs13381100	-71.3993	-71.276	-71.3993	-71.276	1.3354400000000009e-05
rs13381167	-71.2058	-71.0745	-71.2058	-71.0745	1.63352e-05
rs13381255	-71.4157	-71.3023	-71.4157	-71.3023	1.3006800000000006e-05
rs13381265	-71.4276	-71.3033	-71.4276	-71.3033	1.2994599999999992e-05
rs13381281	-70.6464	-70.4695	-70.6464	-70.4695	2.9915999999899985e-05
rs13381399	-70.5985	-70.4585	-70.5985	-70.4585	3.0245000000000006e-05
rs13381401	-70.6511	-70.4741	-70.6511	-70.4741	2.9778e-05
rs13381403	-70.6612	-70.4838	-70.6612	-70.4838	2.9487999999999986e-05
rs13381864	-71.4157	-71.3023	-71.4157	-71.3023	1.3006800000000006e-05
rs13381888	-70.6382	-70.4737	-70.6382	-70.4737	2.9789999999999998e-05
rs13381915	-71.0095	-70.7506	-71.0095	-70.7506	2.258200000000001e-05
rs13381929	-71.0095	-70.7506	-71.0095	-70.7506	2.258200000000001e-05
rs1346914	-69.0058	-68.2364	-69.0058	-68.2364	0.0002790580000000001
rs1364467	-71.9376	-71.3609	-71.9376	-71.3609	1.2266700000000002e-05
rs1367633	-71.1573	-70.7391	-71.1573	-70.7391	2.2843399999899995e-05
rs1367634	-71.3413	-70.4398	-71.3413	-70.4398	3.08162999999e-05
rs1367635	-67.4321	-66.6393	-67.4321	-66.6393	0.0013781299999998998
rs1367636	-71.2606	-70.3475	-71.2606	-70.3475	3.37952e-05
rs1367637	-71.3013	-70.3796	-71.3013	-70.3796	3.272810000000001e-05
rs1367638	-71.0914	-70.7069	-71.0914	-70.7069	2.359350000000001e-05
rs137916134	0.0	-70.9075	0.0	-70.9075	1.93038e-05
rs138417757	0.0	-70.8854	0.0	-70.8854	1.97365e-05
rs138515571	0.0	-70.8349	0.0	-70.8349	2.0758e-05
rs1393331	-71.0588	-70.808	-71.0588	-70.808	2.1323399999899996e-05
rs1393333	-71.0954	-70.8384	-71.0954	-70.8384	2.0684900000000002e-05
rs1394465	-71.7047	-71.0985	-71.7047	-71.0985	1.5947700000000003e-05
rs1394466	-71.7662	-71.1577	-71.7662	-71.1577	1.50316e-05
rs140378613	0.0	-70.7625	0.0	-70.7625	2.23169e-05
rs140518702	0.0	-70.7402	0.0	-70.7402	2.28191e-05
rs141257329	0.0	-70.984	0.0	-70.984	1.78817e-05
rs142580082	0.0	-70.8759	0.0	-70.8759	1.9923e-05
rs1431181	-68.7356	-68.3497	-68.7356	-68.3497	0.00024916999999999995
rs1431188	-68.611	-68.1961	-68.611	-68.1961	0.0002905500000000001
rs1431196	-69.0896	-68.4636	-69.0896	-68.4636	0.000222353
rs1431197	-69.1521	-68.1022	-69.1521	-68.1022	0.0003191429999999999
rs1431741	-70.4925	-70.3786	-70.4925	-70.3786	3.2760999999999993e-05
rs1431743	0.0	-70.784	0.0	-70.784	2.1841e-05
rs143642310	0.0	-70.9027	0.0	-70.9027	1.93968e-05
rs143765349	0.0	-71.0618	0.0	-71.0618	1.65433e-05
rs143856400	0.0	-70.9517	0.0	-70.9517	1.84697e-05
rs143880838	0.0	-70.9342	0.0	-70.9342	1.87963e-05
rs144659614	0.0	-70.9432	0.0	-70.9432	1.86272e-05
rs145017479	0.0	-70.7353	0.0	-70.7353	2.29311e-05
rs145620076	0.0	-70.7402	0.0	-70.7402	2.28191e-05
rs146694708	0.0	-70.8759	0.0	-70.8759	1.9923e-05
rs147252609	0.0	-70.9517	0.0	-70.9517	1.84697e-05
rs147276477	0.0	-70.9027	0.0	-70.9027	1.93968e-05
rs150116675	0.0	-70.8893	0.0	-70.8893	1.96598e-05
rs1502225	-70.8818	-70.6303	-70.8818	-70.6303	2.5471e-05
rs1502230	-71.0151	-70.835	-71.0151	-70.835	2.0757000000000005e-05
rs1502232	-70.9908	-70.8052	-70.9908	-70.8052	2.138300000000001e-05
rs1504744	-69.1051	-68.197	-69.1051	-68.197	0.0002902769999999999
rs1504746	-69.0279	-68.1969	-69.0279	-68.1969	0.0002903100000000001
rs150592064	0.0	-71.1501	0.0	-71.1501	1.5146e-05
rs150799127	0.0	-70.9299	0.0	-70.9299	1.88764e-05
rs151121332	0.0	-70.9384	0.0	-70.9384	1.87165e-05
rs1546300	-71.0948	-70.9607	-71.0948	-70.9607	1.83041e-05
rs1546301	-71.1834	-71.0334	-71.1834	-71.0334	1.70206999999e-05
rs16956260	-70.562	-71.1834	-70.562	-71.1834	1.4648999999899997e-05
rs16956299	0.0	-70.7888	0.0	-70.7888	2.17379e-05
rs16956305	0.0	-70.6369	0.0	-70.6369	2.53035e-05
rs16956330	0.0	-71.1256	0.0	-71.1256	1.55222e-05
rs16956378	-70.6635	-71.0375	-70.6635	-71.0375	1.6950000000000005e-05
rs16956392	-71.1226	-71.1852	-71.1226	-71.1852	1.4624400000000002e-05
rs16956399	0.0	-70.84	0.0	-70.84	2.06521e-05
rs16956411	-71.0703	-70.067	-71.0703	-70.067	4.4738800000000006e-05
rs16956659	-71.8704	-70.9707	-71.8704	-70.9707	1.8121300000000006e-05
rs16956735	-70.8042	-70.6276	-70.8042	-70.6276	2.5539000000000014e-05
rs16956767	-70.9399	-70.7741	-70.9399	-70.7741	2.2058999999999986e-05
rs16956772	-70.868	-70.7158	-70.868	-70.7158	2.33829999999e-05
rs16956779	-70.9853	-70.8336	-70.9853	-70.8336	2.0783000000000008e-05
rs17383821	-71.9705	-70.4924	-71.9705	-70.4924	2.923609999999999e-05
rs17393029	-72.0151	-71.3566	-72.0151	-71.3566	1.2320400000000005e-05
rs17408063	0.0	-70.8478	0.0	-70.8478	2.04908e-05
rs17408365	0.0	-70.8478	0.0	-70.8478	2.04908e-05
rs17408393	-71.5991	-71.3242	-71.5991	-71.3242	1.2725799999999993e-05
rs17411025	-68.6182	-68.1961	-68.6182	-68.1961	0.0002905499999998999
rs17411061	-68.8616	-68.35	-68.8616	-68.35	0.00024907899999989985
rs17411339	-68.6981	-68.3105	-68.6981	-68.3105	0.00025913999999999993
rs17411548	-69.1674	-68.6103	-69.1674	-68.6103	0.00019201100000000007
rs17412636	-69.1023	-68.197	-69.1023	-68.197	0.0002902779999999001
rs17412782	-69.1076	-68.197	-69.1076	-68.197	0.0002902749999998999
rs17413886	-71.0063	-70.6342	-71.0063	-70.6342	2.5370999999999998e-05
rs17414252	-71.0151	-70.7509	-71.0151	-70.7509	2.2576999999999997e-05
rs17414727	-71.1915	-70.9788	-71.1915	-70.9788	1.7975600000000005e-05
rs17414993	-71.1509	-70.9768	-71.1509	-70.9768	1.8012299999999997e-05
rs17415140	-71.1642	-71.005	-71.1642	-71.005	1.7511000000000002e-05
rs17417046	-67.5715	-66.7632	-67.5715	-66.7632	0.0012175999999999997
rs17487256	-71.6846	-71.304	-71.6846	-71.304	1.2985300000000006e-05
rs17487277	-71.5392	-71.2199	-71.5392	-71.2199	1.4125400000000005e-05
rs17487484	-65.7319	-65.4507	-65.7319	-65.4507	0.004523800000000001
rs17488316	-70.9948	-70.6462	-70.9948	-70.6462	2.507099999999999e-05
rs17488531	-71.0833	-70.7367	-71.0833	-70.7367	2.2898799999900008e-05
rs17488580	-71.47	-71.0477	-71.47	-71.0477	1.6779499999999977e-05
rs17488727	-71.3485	-70.8741	-71.3485	-70.8741	1.996019999999998e-05
rs17501820	-68.6953	-68.3104	-68.6953	-68.3104	0.00025913
rs17503448	-69.024	-68.1969	-69.024	-68.1969	0.0002903119999999999
rs17504372	-69.179	-68.2722	-69.179	-68.2722	0.000269252
rs17504520	-71.7706	-71.1578	-71.7706	-71.1578	1.5028999999999981e-05
rs17504871	-71.2428	-70.8441	-71.2428	-70.8441	2.056749999999999e-05
rs17505156	-71.0102	-70.7212	-71.0102	-70.7212	2.3257999999999986e-05
rs17505685	-71.1039	-70.8647	-71.1039	-70.8647	2.0149699999999994e-05
rs17505951	-71.1378	-70.923	-71.1378	-70.923	1.900730000000001e-05
rs17506126	-71.1569	-70.9771	-71.1569	-70.9771	1.80065999999e-05
rs17506154	-71.1569	-70.9771	-71.1569	-70.9771	1.80065999999e-05
rs17506295	-71.1449	-70.9764	-71.1449	-70.9764	1.8018000000000003e-05
rs17506372	-71.1642	-71.005	-71.1642	-71.005	1.7511000000000002e-05
rs17506491	-71.1581	-71.0047	-71.1581	-71.0047	1.75158e-05
rs17507444	-71.3131	-71.1696	-71.3131	-71.1696	1.4853899999999997e-05
rs17507725	-71.3695	-71.2484	-71.3695	-71.2484	1.3727800000000001e-05
rs17515923	-68.5547	-67.639	-68.5547	-67.639	0.0005071699999999999
rs1811358	-70.6987	-70.0934	-70.6987	-70.0934	4.3574e-05
rs1814001	-71.1236	-70.8941	-71.1236	-70.8941	1.9565899999899998e-05
rs181526140	0.0	-70.7922	0.0	-70.7922	2.16624e-05
rs1821075	-70.1826	-69.1741	-70.1826	-69.1741	0.00010926499999999999
rs1835716	-70.5404	-70.3911	-70.5404	-70.3911	3.2355e-05
rs187419576	0.0	-70.7993	0.0	-70.7993	2.15101e-05
rs1897261	-71.4169	-70.5503	-71.4169	-70.5503	2.759129999999998e-05
rs1964667	-71.1495	-70.9236	-71.1495	-70.9236	1.89971e-05
rs1972044	-67.3988	-66.882	-67.3988	-66.882	0.0010811999999999003
rs1972049	-71.1889	-71.0337	-71.1889	-71.0337	1.7014899999999992e-05
rs1979914	-69.0474	-68.2365	-69.0474	-68.2365	0.000279046
rs2000696	-70.0165	-68.9951	-70.0165	-68.9951	0.00013066999999990003
rs2036410	-71.1996	-70.9258	-71.1996	-70.9258	1.895339999989999e-05
rs2036415	-70.9737	-70.8331	-70.9737	-70.8331	2.0795999999900005e-05
rs2043145	-69.0329	-68.2364	-69.0329	-68.2364	0.0002790459999999999
rs2043146	-71.4419	-70.5811	-71.4419	-70.5811	2.6755100000000004e-05
rs2047914	-68.9561	-68.1611	-68.9561	-68.1611	0.000300895
rs2068861	-72.5323	-71.4532	-72.5323	-71.4532	1.1186200000000001e-05
rs2069191	-66.3019	-65.7657	-66.3019	-65.7657	0.0033015000000000006
rs2134297	-70.8998	-70.7463	-70.8998	-70.7463	2.2679999999999993e-05
rs2195722	-71.4254	-70.5208	-71.4254	-70.5208	2.84188e-05
rs2229082	-71.2366	-71.1034	-71.2366	-71.1034	1.5869799999999995e-05
rs2270951	-71.3433	-71.1977	-71.3433	-71.1977	1.4442300000000002e-05
rs2292042	-67.6109	-66.7104	-67.6109	-66.7104	0.0012835999999999998
rs2298606	-67.3299	-66.2922	-67.3299	-66.2922	0.00195005
rs2339422	-70.6002	-70.4725	-70.6002	-70.4725	2.9825999999999995e-05
rs2339578	-71.1087	-70.2221	-71.1087	-70.2221	3.830970000000001e-05
rs2339639	-71.9111	-71.4086	-71.9111	-71.4086	1.1695399999999996e-05
rs28444913	-71.4042	-70.4101	-71.4042	-70.4101	3.17442e-05
rs28503625	-71.3552	-71.2243	-71.3552	-71.2243	1.4062200000000002e-05
rs28628885	-71.5675	-71.0646	-71.5675	-71.0646	1.649710000000001e-05
rs28629395	-70.6923	-69.7047	-70.6923	-69.7047	6.427400000000002e-05
rs28631779	-69.4996	-68.4508	-69.4996	-68.4508	0.00022520200000000003
rs28658157	-71.4119	-71.2769	-71.4119	-71.2769	1.3341800000000022e-05
rs28679630	-69.6087	-68.5598	-69.6087	-68.5598	0.00020195800000000002
rs28690675	-71.4119	-71.2769	-71.4119	-71.2769	1.3341800000000022e-05
rs28718037	-69.0324	-69.8853	-69.0324	-69.8853	5.3653999999999985e-05
rs2879527	-71.436	-71.3263	-71.436	-71.3263	1.2698500000000014e-05
rs2879528	-71.4395	-71.3042	-71.4395	-71.3042	1.29827e-05
rs2879567	-67.377	-66.6336	-67.377	-66.6336	0.001386
rs28868998	-70.9005	-70.1837	-70.9005	-70.1837	3.9809e-05
rs28873404	-67.6645	-66.7104	-67.6645	-66.7104	0.0012835900000000003
rs34160346	-67.5359	-66.7235	-67.5359	-66.7235	0.0012669199999999995
rs34162293	-70.2828	-69.3062	-70.2828	-69.3062	9.5742e-05
rs34362394	-72.1785	-70.7134	-72.1785	-70.7134	2.34401e-05
rs34569535	0.0	-70.6195	0.0	-70.6195	2.5746e-05
rs35195355	-66.9817	-66.1212	-66.9817	-66.1212	0.00231384
rs35352542	-71.386	-71.275	-71.386	-71.275	1.3368000000000012e-05
rs35409749	-70.9145	-70.6881	-70.9145	-70.6881	2.40389999999e-05
rs35520310	0.0	-71.0041	0.0	-71.0041	1.75266e-05
rs35617477	-71.4223	-71.2777	-71.4223	-71.2777	1.3331500000000006e-05
rs35840237	-71.3295	-70.3014	-71.3295	-70.3014	3.5388199999999994e-05
rs35882434	-70.8045	-70.5976	-70.8045	-70.5976	2.631599999989998e-05
rs3764496	-70.9623	-70.66	-70.9623	-70.66	2.472699999989999e-05
rs3794915	-70.972	-70.7198	-70.972	-70.7198	2.328999999999999e-05
rs3794916	-70.9401	-70.689	-70.9401	-70.689	2.4017999999899995e-05
rs3794917	-71.0038	-70.7504	-71.0038	-70.7504	2.2586999999900015e-05
rs3794918	-70.9996	-70.7208	-70.9996	-70.7208	2.3266000000000004e-05
rs3794919	-70.9884	-70.7204	-70.9884	-70.7204	2.3276e-05
rs3794920	-71.0803	-70.8089	-71.0803	-70.8089	2.1305500000000008e-05
rs3794921	-71.0803	-70.8089	-71.0803	-70.8089	2.1305500000000008e-05
rs3794922	-71.0487	-70.7785	-71.0487	-70.7785	2.1962000000000004e-05
rs3794923	-71.6192	-71.2481	-71.6192	-71.2481	1.3732600000000005e-05
rs3819116	-69.3959	-68.3411	-69.3959	-68.3411	0.0002513279999998999
rs3922754	-70.9361	-69.9	-70.9361	-69.9	5.2870999999899985e-05
rs4078161	-70.8049	-69.7726	-70.8049	-69.7726	6.00529999999e-05
rs4129323	-70.6175	-69.64	-70.6175	-69.64	6.857099999999999e-05
rs4129439	-71.5621	-70.4848	-71.5621	-70.4848	2.945939999999999e-05
rs4245253	-69.6702	-68.6331	-69.6702	-68.6331	0.00018768299999989994
rs4245254	-69.6656	-68.6331	-69.6656	-68.6331	0.000187685
rs4245255	-70.0247	-68.9824	-70.0247	-68.9824	0.00013234599999999998
rs4245256	-69.606	-68.5598	-69.606	-68.5598	0.00020195999999999994
rs4245257	-69.5287	-68.4896	-69.5287	-68.4896	0.00021664599999999997
rs4264463	-69.704	-68.6678	-69.704	-68.6678	0.00018126800000000005
rs4270245	-70.7377	-69.705	-70.7377	-69.705	6.425699999999999e-05
rs4291978	-69.6319	-68.5982	-69.6319	-68.5982	0.00019434600000000003
rs4291980	-71.3537	-70.6706	-71.3537	-70.6706	2.4464099999999995e-05
rs4296324	-71.3421	-70.6704	-71.3421	-70.6704	2.447039999999999e-05
rs4315409	-70.4099	-69.3749	-70.4099	-69.3749	8.938499999999999e-05
rs4321259	-71.0139	-70.4835	-71.0139	-70.4835	2.9498999999999997e-05
rs4343352	-72.2276	-71.2666	-72.2276	-71.2666	1.34803e-05
rs4349221	-70.3024	-69.2704	-70.3024	-69.2704	9.9231e-05
rs4359515	-69.6436	-68.5982	-69.6436	-68.5982	0.0001943389999999
rs4368222	-71.5776	-70.7191	-71.5776	-70.7191	2.330649999999999e-05
rs4371227	-70.4372	-69.4073	-70.4372	-69.4073	8.65309999999e-05
rs4372757	-69.6417	-68.5982	-69.6417	-68.5982	0.000194341
rs4372758	-71.7007	-70.8552	-71.7007	-70.8552	2.0340800000000014e-05
rs4380113	-69.717	-68.6679	-69.717	-68.6679	0.00018126400000000005
rs4380114	-69.6463	-68.5982	-69.6463	-68.5982	0.00019433899999999997
rs4405620	-69.1441	-68.2366	-69.1441	-68.2366	0.00027900000000000006
rs4410149	-69.6436	-68.5982	-69.6436	-68.5982	0.0001943389999999
rs4414555	-72.0594	-71.1098	-72.0594	-71.1098	1.576859999999999e-05
rs4419125	-70.099	-69.0616	-70.099	-69.0616	0.000122273
rs4423490	-70.4301	-69.4073	-70.4301	-69.4073	8.653400000000001e-05
rs4426414	-70.9076	-69.87	-70.9076	-69.87	5.448100000000001e-05
rs4429382	-72.5768	-70.9885	-72.5768	-70.9885	1.780139999999999e-05
rs4444404	-69.568	-68.5247	-69.568	-68.5247	0.00020916499999990002
rs4444405	-70.7465	-69.705	-70.7465	-69.705	6.425300000000001e-05
rs4445960	-71.9818	-71.3544	-71.9818	-71.3544	1.2347100000000002e-05
rs4450475	-71.4375	-70.5524	-71.4375	-70.5524	2.753429999999999e-05
rs4453578	-70.7465	-69.705	-70.7465	-69.705	6.425300000000001e-05
rs4456576	-71.4817	-70.9915	-71.4817	-70.9915	1.774840000000002e-05
rs4456578	-70.7415	-69.705	-70.7415	-69.705	6.425299999999998e-05
rs4459619	-71.1434	-70.4972	-71.1434	-70.4972	2.909679999989999e-05
rs4462678	-67.4326	-68.6081	-67.4326	-68.6081	0.00019241999999990026
rs4468701	-71.5751	-70.719	-71.5751	-70.719	2.330780000000002e-05
rs4474758	-70.5791	-69.5408	-70.5791	-69.5408	7.5717e-05
rs4494619	-71.1278	-70.5285	-71.1278	-70.5285	2.81993e-05
rs4497765	-70.7818	-69.7389	-70.7818	-69.7389	6.211200000000002e-05
rs4506980	-71.6025	-70.9259	-71.6025	-70.9259	1.8952900000000006e-05
rs4510098	-71.6406	-70.9819	-71.6406	-70.9819	1.7920699999999986e-05
rs4513167	-69.8159	-68.8197	-69.8159	-68.8197	0.00015573599999999996
rs4525560	-69.7161	-68.6679	-69.7161	-68.6679	0.000181264
rs4530205	-70.3435	-69.3064	-70.3435	-69.3064	9.571799999989999e-05
rs4534924	-70.5791	-69.5408	-70.5791	-69.5408	7.5717e-05
rs4548946	-70.4046	-69.3749	-70.4046	-69.3749	8.938599999999997e-05
rs4578737	-70.433	-69.4073	-70.433	-69.4073	8.653299999999999e-05
rs4578764	-71.8886	-70.4111	-71.8886	-70.4111	3.1712000000000004e-05
rs4602107	-70.8538	-69.803	-70.8538	-69.803	5.8253e-05
rs4614799	-70.0057	-68.9951	-70.0057	-68.9951	0.000130674
rs4632195	-62.9465	-64.2394	-62.9465	-64.2394	0.015191000000000066
rs4636988	-69.6691	-68.6331	-69.6691	-68.6331	0.00018768299999999996
rs4638654	-70.4052	-69.3741	-70.4052	-69.3741	8.945199999999998e-05
rs4643406	-68.6704	-67.8697	-68.6704	-67.8697	0.00040266999999999994
rs4939722	-71.6592	-70.7813	-71.6592	-70.7813	2.1900099999999997e-05
rs4939723	-70.2487	-69.2702	-70.2487	-69.2702	9.925199999999998e-05
rs4939724	-69.4545	-68.4155	-69.4545	-68.4155	0.000233301
rs4939739	-72.2751	-71.3338	-72.2751	-71.3338	1.2604600000000001e-05
rs4940240	-69.704	-68.6678	-69.704	-68.6678	0.00018126800000000005
rs4940241	-69.704	-68.6678	-69.704	-68.6678	0.00018126800000000005
rs4940242	-70.2276	-69.2374	-70.2276	-69.2374	0.00010256
rs4940243	-69.6795	-68.6331	-69.6795	-68.6331	0.00018768099999990002
rs4940244	-69.492	-68.4508	-69.492	-68.4508	0.00022520500000000002
rs4940245	-70.0457	-69.0319	-70.0457	-69.0319	0.00012595199999999998
rs4940246	-69.6756	-68.6797	-69.6756	-68.6797	0.00017912800000000002
rs4940251	-72.1959	-71.1773	-72.1959	-71.1773	1.4739599999999997e-05
rs4940252	-69.2196	-68.4639	-69.2196	-68.4639	0.00022228199999999997
rs4940283	-72.3098	-71.3421	-72.3098	-71.3421	1.2499400000000004e-05
rs5013791	-70.9675	-70.8328	-70.9675	-70.8328	2.0800999999900016e-05
rs5020052	-71.1028	-70.4646	-71.1028	-70.4646	3.0061999999999998e-05
rs55651659	0.0	-71.1252	0.0	-71.1252	1.55281e-05
rs55792100	-71.8068	-71.2232	-71.8068	-71.2232	1.4078100000000003e-05
rs55906054	-71.6916	-71.2954	-71.6916	-71.2954	1.3098099999999996e-05
rs55915244	0.0	-70.9555	0.0	-70.9555	1.83987e-05
rs55965629	-71.0098	-70.6615	-71.0098	-70.6615	2.468799999999999e-05
rs56027651	-71.6774	-71.168	-71.6774	-71.168	1.4877800000000002e-05
rs56030110	-69.1044	-68.197	-69.1044	-68.197	0.000290277
rs56054126	-71.9245	-71.3179	-71.9245	-71.3179	1.2805999999999999e-05
rs56098701	-72.0751	-71.0276	-72.0751	-71.0276	1.7118999999999997e-05
rs56127929	-70.4768	-70.3881	-70.4768	-70.3881	3.245200000000001e-05
rs56151507	-71.0102	-70.7212	-71.0102	-70.7212	2.3257999999999986e-05
rs56217121	-70.9654	-70.633	-70.9654	-70.633	2.5402999999899983e-05
rs56291455	-72.1777	-71.1587	-72.1777	-71.1587	1.5015400000000005e-05
rs56327309	-71.7474	-71.2478	-71.7474	-71.2478	1.3735900000000005e-05
rs56999267	-70.4316	-70.3195	-70.4316	-70.3195	3.475600000000002e-05
rs57074668	-71.1039	-70.8647	-71.1039	-70.8647	2.0149699999999994e-05
rs57432871	-70.6363	-70.4597	-70.6363	-70.4597	3.0207999999999993e-05
rs57453934	-70.6642	-70.4868	-70.6642	-70.4868	2.9403000000000003e-05
rs57601701	-71.1535	-70.8668	-71.1535	-70.8668	2.0107099999999996e-05
rs57841322	-71.0543	-70.7057	-71.0543	-70.7057	2.3620999999999996e-05
rs58351564	-71.4423	-71.3269	-71.4423	-71.3269	1.26921e-05
rs58500166	-71.3126	-71.1956	-71.3126	-71.1956	1.4472799999999995e-05
rs59364146	-70.5655	-70.4155	-70.5655	-70.4155	3.157399999999998e-05
rs59818759	-70.6287	-70.4645	-70.6287	-70.4645	3.0064000000000002e-05
rs60218578	-71.1278	-71.2683	-71.1278	-71.2683	1.3457200000000004e-05
rs60234723	-70.6197	-70.9933	-70.6197	-70.9933	1.771700000000002e-05
rs60658082	-71.7722	-71.1942	-71.7722	-71.1942	1.4492499999999997e-05
rs60939828	-71.6655	-71.2166	-71.6655	-71.2166	1.4171899999999985e-05
rs60955064	-70.6583	-70.4932	-70.6583	-70.4932	2.921399999989999e-05
rs61480191	0.0	-71.0541	0.0	-71.0541	1.66718e-05
rs62081895	-70.589	-70.3667	-70.589	-70.3667	3.315499999999999e-05
rs62081899	-70.6598	-70.3776	-70.6598	-70.3776	3.2796e-05
rs62081916	-70.4795	-70.3319	-70.4795	-70.3319	3.4325999999900006e-05
rs62097900	0.0	-71.2981	0.0	-71.2981	1.30625e-05
rs62097947	0.0	-70.5469	0.0	-70.5469	2.76866e-05
rs62097950	0.0	-70.5787	0.0	-70.5787	2.68196e-05
rs62097980	-68.6228	-68.1961	-68.6228	-68.1961	0.0002905399999999
rs62097985	-68.8995	-68.463	-68.8995	-68.463	0.0002224709999999999
rs62097986	-69.0424	-68.4634	-69.0424	-68.4634	0.00022237999999989992
rs62097987	-68.9638	-68.3855	-68.9638	-68.3855	0.000240421
rs62097989	-69.1334	-68.5372	-69.1334	-68.5372	0.00020657599999990002
rs62097992	-69.1313	-68.4985	-69.1313	-68.4985	0.00021471199999990008
rs62097994	-69.0543	-68.3113	-69.0543	-68.3113	0.000258923
rs62097995	-69.0707	-68.3113	-69.0707	-68.3113	0.00025891699999989993
rs62097996	-69.0312	-68.2719	-69.0312	-68.2719	0.00026931899999999996
rs62098012	-69.0692	-68.2365	-69.0692	-68.2365	0.00027903400000000005
rs62098013	-71.2147	-70.3801	-71.2147	-70.3801	3.2710400000000004e-05
rs62098014	-69.0758	-68.1969	-69.0758	-68.1969	0.00029029399999999997
rs62098017	-69.0941	-68.197	-69.0941	-68.197	0.000290281
rs62098020	-69.0978	-68.197	-69.0978	-68.197	0.00029027999999999997
rs62098022	-69.1033	-68.197	-69.1033	-68.197	0.00029027799999999993
rs62098023	-69.0971	-68.197	-69.0971	-68.197	0.0002902799999998999
rs62098036	-71.1343	-71.3138	-71.1343	-71.3138	1.2858999999900003e-05
rs62098037	-71.0403	-71.1892	-71.0403	-71.1892	1.4565000000000007e-05
rs62098040	-71.955	-71.3537	-71.955	-71.3537	1.2356200000000002e-05
rs62098042	-69.2574	-68.3509	-69.2574	-68.3509	0.00024887399999999995
rs62098043	-69.2574	-68.3509	-69.2574	-68.3509	0.00024887399999999995
rs62098044	-69.1433	-68.2366	-69.1433	-68.2366	0.00027899999999999995
rs62098046	-69.1433	-68.2366	-69.1433	-68.2366	0.00027899999999999995
rs62098047	-69.1757	-68.2722	-69.1757	-68.2722	0.000269253
rs62098048	-69.1735	-68.2722	-69.1735	-68.2722	0.00026925499999989996
rs62098049	-69.1311	-68.2366	-69.1311	-68.2366	0.00027900499999990007
rs62098050	-71.9024	-71.3064	-71.9024	-71.3064	1.2954400000000006e-05
rs62098051	-71.7494	-71.3998	-71.7494	-71.3998	1.1799300000000014e-05
rs62098054	-70.9053	-70.5121	-70.9053	-70.5121	2.8667000000000002e-05
rs62098055	-71.0015	-70.6341	-71.0015	-70.6341	2.537399999999999e-05
rs62098263	-71.4119	-71.2769	-71.4119	-71.2769	1.3341800000000022e-05
rs62098264	-71.4119	-71.2769	-71.4119	-71.2769	1.3341800000000022e-05
rs62098265	-71.4119	-71.2769	-71.4119	-71.2769	1.3341800000000022e-05
rs62098266	-71.4353	-71.3039	-71.4353	-71.3039	1.2986899999999996e-05
rs62098268	-71.3936	-71.2755	-71.3936	-71.2755	1.3360200000000008e-05
rs62098269	-71.3917	-71.2754	-71.3917	-71.2754	1.3362199999999985e-05
rs62098270	-71.386	-71.275	-71.386	-71.275	1.3368000000000012e-05
rs62098271	-71.417	-71.3025	-71.417	-71.3025	1.3005600000000003e-05
rs62098272	-71.3069	-71.1952	-71.3069	-71.1952	1.4478599999999994e-05
rs62098273	-71.4276	-71.3033	-71.4276	-71.3033	1.2994599999999992e-05
rs62098283	-71.4276	-71.3033	-71.4276	-71.3033	1.2994599999999992e-05
rs62098284	-71.452	-71.3052	-71.452	-71.3052	1.29703e-05
rs62098288	-71.3733	-71.274	-71.3733	-71.274	1.338109999999998e-05
rs62098290	-71.4042	-71.2763	-71.4042	-71.2763	1.3349499999999991e-05
rs62098291	-71.3548	-71.2725	-71.3548	-71.2725	1.3400600000000015e-05
rs62098292	-71.3845	-71.2998	-71.3845	-71.2998	1.3039300000000002e-05
rs62098320	-71.092	-70.9208	-71.092	-70.9208	1.9049199999899996e-05
rs62098329	-68.0773	-67.2003	-68.0773	-67.2003	0.0007864199999998997
rs62098330	-67.1834	-66.2922	-67.1834	-66.2922	0.0019501100000000006
rs62099173	-71.4804	-70.7784	-71.4804	-70.7784	2.1964400000000023e-05
rs62099183	-71.112	-70.4647	-71.112	-70.4647	3.0056099999900015e-05
rs62099230	-71.464	-71.1627	-71.464	-71.1627	1.4955599999999996e-05
rs62099231	-66.3485	-65.8122	-66.3485	-65.8122	0.0031515
rs62099232	-71.5628	-71.1947	-71.5628	-71.1947	1.4484900000000001e-05
rs62099234	-71.6468	-71.2156	-71.6468	-71.2156	1.4185200000000008e-05
rs62099235	-71.649	-71.2157	-71.649	-71.2157	1.4183699999999991e-05
rs62099236	-71.706	-71.2697	-71.706	-71.2697	1.3438799999999997e-05
rs62099975	-70.9732	-70.6603	-70.9732	-70.6603	2.471799999999999e-05
rs62099977	-71.0364	-70.7516	-71.0364	-70.7516	2.256099999999999e-05
rs62099978	-70.994	-70.7206	-70.994	-70.7206	2.3270999999999988e-05
rs62099979	-70.9621	-70.6898	-70.9621	-70.6898	2.3997999999900006e-05
rs62099981	-71.1184	-70.8938	-71.1184	-70.8938	1.95697999999e-05
rs62099982	-71.2223	-71.0081	-71.2223	-71.0081	1.7456200000000004e-05
rs62100015	-71.2087	-71.0074	-71.2087	-71.0074	1.7469200000000005e-05
rs62100016	-71.2087	-71.0074	-71.2087	-71.0074	1.7469200000000005e-05
rs62100018	-71.1509	-70.9768	-71.1509	-70.9768	1.8012299999999997e-05
rs62100019	-71.1581	-71.0047	-71.1581	-71.0047	1.75158e-05
rs62100020	-71.0744	-70.9199	-71.0744	-70.9199	1.9065799999999996e-05
rs62100023	-71.1834	-71.0334	-71.1834	-71.0334	1.70206999999e-05
rs62100024	-71.1834	-71.0334	-71.1834	-71.0334	1.70206999999e-05
rs62100025	-71.2088	-71.0349	-71.2088	-71.0349	1.69964e-05
rs62100051	-71.3069	-71.1692	-71.3069	-71.1692	1.4860000000000003e-05
rs62100765	-71.6867	-71.3041	-71.6867	-71.3041	1.2983799999999996e-05
rs62100766	-71.6654	-71.2506	-71.6654	-71.2506	1.3697600000000002e-05
rs62100767	-71.494	-71.0859	-71.494	-71.0859	1.615069999999998e-05
rs62100769	-71.6916	-71.2954	-71.6916	-71.2954	1.3098099999999996e-05
rs62100771	-71.8237	-71.4124	-71.8237	-71.4124	1.165190000000001e-05
rs62100772	-71.6979	-71.2957	-71.6979	-71.2957	1.3093099999999998e-05
rs62100775	-71.289	-70.9009	-71.289	-70.9009	1.9431300000000005e-05
rs62100777	-71.5601	-71.0643	-71.5601	-71.0643	1.6502199999999986e-05
rs62100778	-71.7526	-71.2102	-71.7526	-71.2102	1.42621e-05
rs6417120	-70.7518	-70.1984	-70.7518	-70.1984	3.923199999999999e-05
rs6508154	-71.8109	-71.1704	-71.8109	-71.1704	1.4841099999999996e-05
rs6508155	-70.9644	-69.3328	-70.9644	-69.3328	9.3225e-05
rs6508159	-70.5881	-70.4252	-70.5881	-70.4252	3.127000000000002e-05
rs6508188	-68.8729	-69.8769	-68.8729	-69.8769	5.41069999999e-05
rs6508190	-68.9413	-69.7074	-68.9413	-69.7074	6.409999999999999e-05
rs6508193	-70.6252	-70.0182	-70.6252	-70.0182	4.6976000000000006e-05
rs6508197	-69.361	-68.3055	-69.361	-68.3055	0.00026043299999990006
rs6508207	-67.1548	-66.2473	-67.1548	-66.2473	0.0020395599999998995
rs6508208	-67.0713	-66.1618	-67.0713	-66.1618	0.0022216399999999
rs6508209	-67.3712	-66.4616	-67.3712	-66.4616	0.00164627
rs6508210	-64.2655	-65.2316	-64.2655	-65.2316	0.005631899999999995
rs6508229	-71.0449	-70.1593	-71.0449	-70.1593	4.079299999999999e-05
rs6508231	-71.1361	-71.2929	-71.1361	-71.2929	1.3130199999900001e-05
rs66706659	-70.5639	-71.0136	-70.5639	-71.0136	1.736000000000001e-05
rs66920460	-71.8067	-71.2895	-71.8067	-71.2895	1.3174900000000002e-05
rs67318347	-71.726	-71.1896	-71.726	-71.1896	1.4559700000000002e-05
rs67915568	-71.9198	-71.3177	-71.9198	-71.3177	1.2808699999999998e-05
rs7226390	-70.8528	-69.803	-70.8528	-69.803	5.825200000000001e-05
rs7226571	-69.6051	-68.5598	-69.6051	-68.5598	0.00020195899999999993
rs7227069	-71.6468	-71.2156	-71.6468	-71.2156	1.4185200000000008e-05
rs7227402	-68.2072	-68.4214	-68.2072	-68.4214	0.00023194000000000014
rs7228703	-72.0004	-71.3808	-72.0004	-71.3808	1.2025999999999996e-05
rs7229097	-72.0724	-71.0948	-72.0724	-71.0948	1.6007199999999998e-05
rs7229129	-72.4198	-71.3426	-72.4198	-71.3426	1.2493200000000001e-05
rs7230285	-65.7319	-65.4507	-65.7319	-65.4507	0.004523800000000001
rs7230446	-65.7319	-65.4507	-65.7319	-65.4507	0.004523800000000001
rs7230601	-70.6223	-70.3527	-70.6223	-70.3527	3.36179999999e-05
rs7231178	-64.499	-65.1785	-64.499	-65.1785	0.0059391999999998946
rs7232543	-71.5139	-71.1817	-71.5139	-71.1817	1.4675299999999985e-05
rs7235008	-70.7454	-69.705	-70.7454	-69.705	6.425299999999998e-05
rs7235566	-70.9386	-69.3327	-70.9386	-69.3327	9.323099999999999e-05
rs7235888	-71.3689	-70.4624	-71.3689	-70.4624	3.012630000000001e-05
rs7237110	-70.6874	-70.9868	-70.6874	-70.9868	1.7831e-05
rs7237127	-68.1603	-67.0992	-68.1603	-67.0992	0.0008701500000000001
rs7238231	-70.7407	-71.0185	-70.7407	-71.0185	1.7277999999900002e-05
rs7243008	-70.9307	-70.6136	-70.9307	-70.6136	2.5897999999899998e-05
rs7243019	-67.4818	-66.6337	-67.4818	-66.6337	0.0013859499999998998
rs7243756	-70.7377	-71.0182	-70.7377	-71.0182	1.7282e-05
rs7243973	-70.635	-71.0721	-70.635	-71.0721	1.6375000000000005e-05
rs7245004	-67.0611	-66.2488	-67.0611	-66.2488	0.0020366099999999995
rs72917329	-70.8974	-70.1898	-70.8974	-70.1898	3.9567999999899994e-05
rs72921480	0.0	-71.1099	0.0	-71.1099	1.5767e-05
rs72921499	0.0	-70.7888	0.0	-70.7888	2.17379e-05
rs72923213	0.0	-71.1256	0.0	-71.1256	1.55222e-05
rs72923258	-69.8227	-68.8569	-69.8227	-68.8569	0.00015004699999989998
rs72923271	0.0	-71.0605	0.0	-71.0605	1.65652e-05
rs72923285	0.0	-69.7441	0.0	-69.7441	6.17863e-05
rs72925341	-69.206	-68.6104	-69.206	-68.6104	0.00019198700000000002
rs72933414	-71.9022	-71.3861	-71.9022	-71.3861	1.1961400000000004e-05
rs73955985	0.0	-70.8696	0.0	-70.8696	2.00493e-05
rs73957683	-70.4849	-70.3372	-70.4849	-70.3372	3.414499999999999e-05
rs7504413	-70.7993	-69.7726	-70.7993	-69.7726	6.005399999989999e-05
rs7505145	-67.2372	-66.3771	-67.2372	-66.3771	0.0017914099999999994
rs7505556	-68.9191	-69.8527	-68.9191	-69.8527	5.542700000000004e-05
rs7505807	-68.9191	-69.8527	-68.9191	-69.8527	5.542700000000004e-05
rs7505888	-70.6526	-70.291	-70.6526	-70.291	3.57579999999e-05
rs7506245	0.0	-70.5469	0.0	-70.5469	2.76866e-05
rs7506328	0.0	-70.5469	0.0	-70.5469	2.76866e-05
rs7506428	-69.4854	-69.934	-69.4854	-69.934	5.109999999999994e-05
rs7506451	0.0	-70.6104	0.0	-70.6104	2.59826e-05
rs7506783	-70.6803	-69.6403	-70.6803	-69.6403	6.8546e-05
rs7506784	-69.1422	-70.0059	-69.1422	-70.0059	4.755600000000003e-05
rs7506904	-70.2859	-69.2369	-70.2859	-69.2369	0.00010260599999999999
rs7506909	-67.5853	-68.7132	-67.5853	-68.7132	0.0001732299999999999
rs7506999	-69.1511	-70.0064	-69.1511	-70.0064	4.7531999999900014e-05
rs75070255	0.0	-70.6856	0.0	-70.6856	2.40991e-05
rs75198550	0.0	-70.7402	0.0	-70.7402	2.28191e-05
rs75239539	0.0	-70.9004	0.0	-70.9004	1.94418e-05
rs76087955	0.0	-70.9209	0.0	-70.9209	1.90481e-05
rs768048	-70.6103	-70.4822	-70.6103	-70.4822	2.9534999999999994e-05
rs76908163	0.0	-71.0381	0.0	-71.0381	1.694e-05
rs77082581	0.0	-70.7266	0.0	-70.7266	2.31317e-05
rs77205948	0.0	-70.9485	0.0	-70.9485	1.85293e-05
rs77282284	0.0	-70.7266	0.0	-70.7266	2.31317e-05
rs77861829	0.0	-70.9437	0.0	-70.9437	1.86184e-05
rs78927416	0.0	-70.6675	0.0	-70.6675	2.45394e-05
rs79447102	0.0	-70.8862	0.0	-70.8862	1.97205e-05
rs79893360	0.0	-70.7266	0.0	-70.7266	2.31317e-05
rs79928427	0.0	-71.358	0.0	-71.358	1.23026e-05
rs8083043	-72.0428	-71.4082	-72.0428	-71.4082	1.1700900000000009e-05
rs8083288	0.0	-70.699	0.0	-70.699	2.37806e-05
rs8083645	-70.4644	-70.3172	-70.4644	-70.3172	3.4835999999999976e-05
rs8083719	-70.6471	-69.6061	-70.6471	-69.6061	7.092999999990001e-05
rs8083850	-70.1946	-69.1657	-70.1946	-69.1657	0.00011018399999999999
rs8084239	-66.3846	-65.854	-66.3846	-65.854	0.0030224000000000015
rs8084280	-65.7285	-65.4507	-65.7285	-65.4507	0.004523800000000001
rs8084351	-65.7263	-65.4507	-65.7263	-65.4507	0.004523800000000001
rs8084830	-72.4005	-71.3163	-72.4005	-71.3163	1.2827100000000008e-05
rs8085132	0.0	-70.8734	0.0	-70.8734	1.99734e-05
rs8085440	-70.5602	-70.4103	-70.5602	-70.4103	3.1738999999899985e-05
rs8085468	-70.5732	-70.4107	-70.5732	-70.4107	3.172800000000002e-05
rs8085965	-69.5605	-70.1119	-69.5605	-70.1119	4.2775999999899994e-05
rs8086812	-71.6776	-71.2172	-71.6776	-71.2172	1.41633e-05
rs8088046	-70.5965	-70.4209	-70.5965	-70.4209	3.140400000000001e-05
rs8088299	-70.7925	-70.199	-70.7925	-70.199	3.9207000000000006e-05
rs8088666	-70.5943	-69.5751	-70.5943	-69.5751	7.3163e-05
rs8088927	-72.0345	-71.4086	-72.0345	-71.4086	1.1695599999999997e-05
rs8089270	-70.6327	-69.606	-70.6327	-69.606	7.09359999999e-05
rs8089296	-69.687	-68.6331	-69.687	-68.6331	0.00018767699999989995
rs8089828	-71.8284	-70.874	-71.8284	-70.874	1.9960999999999987e-05
rs8089865	-70.7321	-71.2731	-70.7321	-71.2731	1.3391999999899992e-05
rs8091068	-70.5657	-69.575	-70.5657	-69.575	7.31739999999e-05
rs8091083	-67.6329	-66.8905	-67.6329	-66.8905	0.0010720899999998998
rs8092051	-70.6305	-70.4784	-70.6305	-70.4784	2.9647999999999984e-05
rs8093979	-70.4954	-70.3691	-70.4954	-70.3691	3.3074999999900014e-05
rs8095327	-71.917	-71.0332	-71.917	-71.0332	1.7024200000000005e-05
rs8095953	0.0	-70.7611	0.0	-70.7611	2.23474e-05
rs8097041	-70.6383	-69.6401	-70.6383	-69.6401	6.8563e-05
rs8097224	-72.312	-70.8045	-72.312	-70.8045	2.13991e-05
rs8098405	-71.5523	-71.0383	-71.5523	-71.0383	1.6937200000000004e-05
rs8098809	-72.1659	-71.2083	-72.1659	-71.2083	1.4289199999999985e-05
rs8099160	-71.5401	-71.0378	-71.5401	-71.0378	1.6945199999999995e-05
rs869224	-70.6157	-70.4453	-70.6157	-70.4453	3.0646000000000004e-05
rs869225	-70.6398	-70.4738	-70.6398	-70.4738	2.9786000000000016e-05
rs878571	-71.6572	-71.3707	-71.6572	-71.3707	1.2147299999999998e-05
rs905761	-72.036	-70.9499	-72.036	-70.9499	1.8503000000000002e-05
rs9304427	-72.5089	-70.905	-72.5089	-70.905	1.9352299999999998e-05
rs9304428	-72.4849	-70.8868	-72.4849	-70.8868	1.97085e-05
rs948524	-70.2889	-69.3062	-70.2889	-69.3062	9.57409999999e-05
rs953121	-71.3131	-71.1696	-71.3131	-71.1696	1.4853899999999997e-05
rs953122	-71.212	-71.0748	-71.212	-71.0748	1.6329899999999994e-05
rs965943	-71.1392	-70.2554	-71.1392	-70.2554	3.7054099999999995e-05
rs968806	-71.337	-71.1972	-71.337	-71.1972	1.4448400000000022e-05
rs968807	-71.3131	-71.1696	-71.3131	-71.1696	1.4853899999999997e-05
rs969467	-71.2048	-71.0591	-71.2048	-71.0591	1.6588900000000006e-05
rs9807369	-71.3433	-71.1977	-71.3433	-71.1977	1.4442300000000002e-05
rs9807370	-71.355	-71.1985	-71.355	-71.1985	1.4430700000000004e-05
rs9807385	-71.3773	-71.2259	-71.3773	-71.2259	1.4040299999999988e-05
rs9807387	-71.3433	-71.1977	-71.3433	-71.1977	1.4442300000000002e-05
rs9807529	-67.5861	-67.0499	-67.5861	-67.0499	0.0009141199999999996
rs9944703	-69.3959	-68.3411	-69.3959	-68.3411	0.0002513279999998999
rs9946519	-70.8146	-69.7727	-70.8146	-69.7727	6.004900000000001e-05
rs9947827	-70.7794	-69.7389	-70.7794	-69.7389	6.21119999999e-05
rs9947905	-70.7756	-69.7389	-70.7756	-69.7389	6.2114e-05
rs9949312	-69.4899	-68.4508	-69.4899	-68.4508	0.00022520499999999997
rs9949444	-69.7754	-68.7406	-69.7754	-68.7406	0.000168547
rs9949889	-70.1844	-69.7006	-70.1844	-69.7006	6.453599999999997e-05
rs9949928	-70.8333	-69.8362	-70.8333	-69.8362	5.6351e-05
rs9949949	-68.815	-69.8735	-68.815	-69.8735	5.428799999989992e-05
rs9950970	-71.3091	-70.4089	-71.3091	-70.4089	3.1784099999899995e-05
rs9952089	-70.6085	-69.5752	-70.6085	-69.5752	7.315799999990002e-05
rs9953629	-69.7227	-68.6679	-69.7227	-68.6679	0.0001812619999999
rs9953648	-71.3119	-70.4089	-71.3119	-70.4089	3.1783299999899994e-05
rs9954344	-71.4014	-70.4917	-71.4014	-70.4917	2.92567e-05
rs9955274	-69.8528	-68.813	-69.8528	-68.813	0.00015677899999990005
rs9957223	-69.5967	-68.5597	-69.5967	-68.5597	0.000201963
rs9958020	-70.8949	-69.3051	-70.8949	-69.3051	9.584399999999999e-05
rs9959914	-69.4155	-68.3765	-69.4155	-68.3765	0.00024256799999999997
rs9962979	-71.088	-70.7615	-71.088	-70.7615	2.2339000000000004e-05
rs9963392	-69.3869	-68.3411	-69.3869	-68.3411	0.00025133100000000004
rs9963399	-69.3869	-68.3411	-69.3869	-68.3411	0.00025133100000000004
rs9963815	-71.5537	-70.7289	-71.5537	-70.7289	2.30788e-05
