## Supplementary material for "Characterization of shared and ancestry-specific signals driving complex traits using multi-ancestry fine-mapping": results_schizophrenia.txt

chr	start_bp	end_bp	rsid	eur_pip	afr_pip	eur_maf	afr_maf	bp	bp	eur_beta	afr_beta	eur_se	afr_se	eur_zscore	afr_zscore	eur_pval	afr_pval	global_pip	eur_nocausal	afr_nocausal	shared_pip	not_shared_pip	shared_ll	notshared_ll	num_snps_eur	num_snps_afr	nc	runtime
18	50246748	51246748	rs4632195	0.347268	0.332085	0.499006	0.0555556	50746748	50746748	-0.0471964348309747	-0.0896949746188316	0.0086	0.034	-5.48795753848543	-2.6380874887891643	4.586e-08	0.008366	0.3472720000000001	0.00314537	0.136794	0.332081	0.015191	-62.9465	-64.2394	673	685	1	11.17
18	50246748	51246748	rs7231178	0.0762382	0.0703032	0.516899	0.0654762	50753741	50753741	-0.0451961304529691	-0.0733021430750498	0.0086	0.0323	-5.255364006159198	-2.2694161942739877	1.742e-07	0.0232	0.0762402999999999	0.00314537	0.136794	0.0703011	0.0059391999999998	-64.499	-65.1785	673	685	1	11.17
18	50246748	51246748	rs6508210	0.0944223	0.0887958	0.519881	0.0595238	50747191	50747191	-0.0456042446050211	-0.0812968270859734	0.0087	0.0332	-5.241867195979437	-2.448699611023295	1.326e-07	0.01437	0.094425	0.00314537	0.136794	0.0887931	0.0056318999999999	-64.2655	-65.2316	673	685	1	11.17
