## Supplementary material for "Characterization of shared and ancestry-specific signals driving complex traits using multi-ancestry fine-mapping": global_pips.txt

SNP_ID	shared_ll	notshared_ll	global_pips
rs10164195	0.0	-190.046	4.35682e-10
rs10164243	-191.405	-190.472	8.873859999999999e-10
rs1031831	-183.31	-182.41	1.3137319999999998e-06
rs1035594	-190.068	-190.123	2.38441e-09
rs1035595	-190.722	-189.857	1.55218e-09
rs10401120	0.0	-187.49	8.17105e-09
rs10871582	-181.543	-180.615	7.68924e-06
rs10871641	-191.355	-190.402	9.34155e-10
rs11151321	-191.267	-190.795	1.85361e-09
rs11151327	-180.386	-179.426	0.00013272400000000003
rs11151343	-189.825	-189.394	6.1471800000000015e-09
rs11151472	-191.451	-190.529	8.462089999999999e-10
rs11152369	0.0	-179.716	1.4295e-05
rs111547918	0.0	-189.817	5.53724e-10
rs111813441	0.0	-189.806	5.54281e-10
rs111989067	0.0	-189.915	5.01544e-10
rs112048489	0.0	-189.699	6.14588e-10
rs112311990	0.0	-181.693	2.81199e-06
rs113183268	0.0	-189.535	7.33966e-10
rs113220896	0.0	-192.01	4.96076e-11
rs113409894	0.0	-190.071	4.2925e-10
rs113798998	0.0	-189.717	6.12354e-10
rs114271498	0.0	-190.785	2.08336e-10
rs116342691	0.0	-190.888	1.8804e-10
rs11663406	-184.9	-185.924	4.863180000000001e-07
rs11665097	-191.344	-190.651	7.93589e-10
rs11665413	-180.939	-180.092	7.41014e-05
rs116671631	0.0	-190.618	2.46556e-10
rs116928117	0.0	-187.567	5.27774e-09
rs117456471	0.0	-181.77	2.14153e-06
rs117474169	0.0	-187.182	7.76604e-09
rs117683236	0.0	-187.083	8.53258e-09
rs117716000	0.0	-179.563	2.27465e-05
rs118115105	0.0	-187.116	8.24974e-09
rs118117804	0.0	-177.718	0.000106073
rs118134308	0.0	-182.174	1.71481e-06
rs11873199	-193.516	-192.359	1.5521800000000002e-10
rs11874199	0.0	-189.483	7.73698e-10
rs11876342	0.0	-189.651	6.53365e-10
rs11876635	-180.997	-180.162	6.96561e-05
rs11876993	-191.82	-190.836	6.40572e-10
rs1229590	-191.303	-190.622	9.97431e-10
rs1229591	-191.074	-190.361	1.2633850000000002e-09
rs12326688	-187.422	-186.936	9.769039999999999e-08
rs12326693	-187.461	-186.983	9.37764e-08
rs12327270	0.0	-183.571	3.23749e-07
rs12327494	-188.118	-187.589	4.84901e-08
rs12454049	0.0	-189.424	8.20646e-10
rs12454665	-191.965	-191.299	5.356680000000001e-10
rs12455055	-181.24	-180.394	5.4768900000000003e-05
rs12455183	0.0	-189.704	6.19892e-10
rs12455205	-187.36	-186.538	7.239249999999999e-08
rs12455722	-192.46	-191.735	5.44467e-10
rs12455881	-185.589	-184.805	4.2456199999999993e-07
rs12455906	-187.88	-187.375	6.16345e-08
rs12456049	-179.605	-178.922	0.000269241
rs12456311	0.0	-189.758	5.87755e-10
rs12456612	-180.082	-179.404	0.00016687400000000002
rs12456652	-185.463	-184.678	4.838609999999999e-07
rs12456814	-192.065	-191.036	5.06372e-10
rs12457890	-191.863	-191.141	5.996709999999999e-10
rs12457949	-186.7	-186.306	1.2840700000000002e-07
rs12458015	-183.486	-182.583	1.098452e-06
rs12458596	-178.929	-177.976	0.000564713
rs12605499	-189.916	-189.477	5.593290000000001e-09
rs12605940	-189.871	-189.433	5.863989999999999e-09
rs12606645	-189.854	-189.433	5.948900000000001e-09
rs12956282	-180.365	-179.564	0.00012959
rs12958048	-185.899	-187.211	1.74056e-07
rs12959148	-190.459	-190.248	2.3167800000000003e-09
rs12959699	-191.905	-191.176	5.802900000000001e-10
rs12960109	-192.034	-191.288	5.10647e-10
rs12960151	-180.431	-179.63	0.000121306
rs12961717	-191.684	-191.271	1.1308539999999997e-09
rs12963873	-185.19	-184.497	7.626e-07
rs12964264	-187.009	-186.206	1.1534109999999998e-07
rs12965363	-187.171	-186.225	1.4132010000000002e-07
rs12967143	-185.836	-187.123	1.85604e-07
rs12968271	-190.48	-189.514	2.6265700000000004e-09
rs12968519	-187.465	-186.983	9.33832e-08
rs12969473	-187.663	-187.18	7.643430000000001e-08
rs1319637	-184.952	-184.233	9.80232e-07
rs13313612	-191.784	-191.247	1.061633e-09
rs13381608	-192.91	-191.85	3.226600000000001e-10
rs1362781	-187.287	-186.836	1.111006e-07
rs1371832	0.0	-177.878	9.04025e-05
rs1371833	0.0	-179.826	1.28024e-05
rs1377242	0.0	-188.96	1.30475e-09
rs1377243	-191.327	-191.191	8.02691e-10
rs1382119	-179.902	-178.943	0.00021511500000000002
rs139523674	0.0	-182.014	1.66609e-06
rs139571785	0.0	-185.479	4.23477e-08
rs139992005	0.0	-191.091	1.53242e-10
rs140279447	-189.722	-189.309	6.82234e-09
rs140282719	0.0	-184.978	7.5281e-08
rs141437471	0.0	-190.174	3.84568e-10
rs1421023	-180.594	-179.79	0.00010308000000000001
rs1424410	-191.478	-190.889	6.60544e-10
rs143139214	-191.791	-191.075	6.473750000000002e-10
rs144130249	0.0	-190.289	3.41222e-10
rs144534295	0.0	-190.138	3.97298e-10
rs145274204	0.0	-190.115	4.0682e-10
rs1452787	-185.29	-184.331	1.8879000000000004e-07
rs147232866	0.0	-187.394	6.27865e-09
rs147449964	0.0	-190.741	2.17627e-10
rs1477440	-190.805	-189.931	1.3743380000000002e-09
rs1477942	-190.004	-189.641	5.04058e-09
rs147845905	0.0	-190.547	2.64813e-10
rs147952958	0.0	-191.049	1.59766e-10
rs148017548	0.0	-190.309	3.34954e-10
rs148421571	0.0	-185.509	4.37191e-08
rs148698620	0.0	-190.286	3.42796e-10
rs149344987	0.0	-178.717	3.9359e-05
rs149726027	0.0	-181.224	3.09701e-06
rs149728681	0.0	-190.434	2.96281e-10
rs150222706	0.0	-190.59	2.53442e-10
rs150695360	0.0	-190.513	2.73927e-10
rs150900799	0.0	-190.127	4.03198e-10
rs151289957	0.0	-190.115	4.0682e-10
rs1531518	-189.0	-188.046	4.725490000000001e-09
rs1549319	-190.874	-190.792	1.114984e-09
rs1549320	-191.32	-190.784	7.584209999999999e-10
rs1553597	-190.155	-189.234	1.5181099999999998e-09
rs17203117	0.0	-190.501	2.79025e-10
rs17509991	0.0	-179.74	1.39682e-05
rs17510124	0.0	-177.878	9.04025e-05
rs17511376	0.0	-182.263	1.10239e-06
rs17511755	0.0	-179.911	1.17656e-05
rs17512480	0.0	-178.958	3.18748e-05
rs17512836	0.0	-183.04	7.41707e-07
rs17513240	-185.128	-184.411	8.17701e-07
rs17514172	-187.608	-186.741	5.47009e-08
rs17514242	-181.507	-180.549	8.037970000000001e-06
rs17514601	-190.399	-189.484	1.1748390000000001e-09
rs17527346	0.0	-182.273	1.54818e-06
rs17527878	-178.822	-177.864	0.0006282360000000001
rs17594526	0.0	-179.765	1.36842e-05
rs17594665	0.0	-178.92	3.17788e-05
rs17594721	0.0	-179.459	1.85135e-05
rs17595212	0.0	-179.629	1.56035e-05
rs17595731	0.0	-182.009	1.40136e-06
rs17596267	0.0	-182.353	1.00738e-06
rs17596974	0.0	-179.389	1.9881e-05
rs17597863	0.0	-191.95	5.24752e-11
rs17597926	0.0	-182.206	1.66002e-06
rs17598366	0.0	-181.601	3.08947e-06
rs17598729	-185.588	-184.805	4.25073e-07
rs17600287	-190.408	-190.219	2.43268e-09
rs17600763	-187.775	-187.278	6.843989999999999e-08
rs17601312	-190.153	-189.225	1.5239899999999998e-09
rs17602354	0.0	-181.428	3.20572e-06
rs17749733	-191.846	-190.898	6.16671e-10
rs1789559	-190.343	-189.641	2.6011200000000002e-09
rs1789562	-172.143	-173.985	0.16180199999999997
rs1789566	-184.261	-187.744	8.56251e-07
rs1789567	-174.2	-176.729	0.020407600000000005
rs1789589	-173.565	-177.463	0.037882200000000005
rs1789590	-184.635	-187.865	5.87905e-07
rs1789593	-172.536	-174.133	0.11008500000000002
rs1789595	-172.003	-173.835	0.18603
rs1792695	-173.198	-175.232	0.0560494
rs1792707	-173.21	-174.776	0.0560805
rs1792708	-181.146	-181.408	2.19453e-05
rs1792709	-172.713	-173.91	0.0935779
rs1820283	-191.212	-190.277	1.069902e-09
rs184332798	0.0	-181.849	2.39441e-06
rs1862920	-185.124	-184.349	4.9309e-07
rs1895615	-191.385	-190.834	7.159269999999999e-10
rs1895617	-191.473	-190.888	6.631829999999999e-10
rs1985049	-185.789	-185.057	2.49787e-07
rs1993193	0.0	-184.52	1.20441e-07
rs2060886	-190.155	-189.976	2.1844e-09
rs2060889	0.0	-191.131	7.9307e-11
rs2123389	-190.872	-189.897	1.77954e-09
rs2123392	-179.244	-178.299	7.67418e-05
rs2306163	-192.093	-191.44	8.049049999999999e-10
rs2306164	-179.959	-179.151	0.00019487400000000002
rs2551442	-185.519	-184.802	3.26081e-07
rs2551443	-185.659	-184.9	2.86653e-07
rs2551445	-184.983	-184.223	5.63966e-07
rs2551452	-190.936	-190.061	1.221967e-09
rs2551453	-191.314	-190.784	7.621350000000001e-10
rs2551454	-191.356	-190.808	7.34797e-10
rs2588469	-185.784	-184.868	2.65062e-07
rs2646941	-187.3	-186.339	5.915500000000001e-08
rs2646954	-188.677	-187.836	1.43635e-08
rs2646961	-190.095	-190.148	2.32516e-09
rs2646962	-190.199	-190.25	2.1340000000000003e-09
rs2646963	-190.027	-190.093	2.50629e-09
rs28525036	-193.354	-192.281	1.78946e-10
rs28600976	-193.441	-192.299	1.6584799999999998e-10
rs2861344	-177.327	-176.415	0.00277546
rs28758902	-175.657	-174.698	0.0148534
rs28794276	0.0	-187.264	7.15603e-09
rs2902193	-191.21	-190.277	1.0713620000000001e-09
rs2924328	-191.81	-191.549	5.20866e-10
rs2924329	-193.036	-192.258	1.303698e-10
rs2924331	-193.111	-192.044	1.7806000000000003e-10
rs2924332	0.0	-190.927	9.51776e-11
rs2924333	-192.7	-191.788	2.36748e-10
rs2924335	0.0	-191.214	7.38494e-11
rs2924336	-189.847	-189.784	2.91137e-09
rs2958162	-186.235	-187.801	1.22907e-07
rs2958172	0.0	-188.429	2.18346e-09
rs2958182	-190.291	-190.485	1.61907e-09
rs2958183	0.0	-190.927	9.51776e-11
rs2958184	0.0	-190.927	9.51776e-11
rs2958187	-192.643	-191.778	2.4735100000000004e-10
rs2958188	-190.125	-189.796	2.3260400000000004e-09
rs2958189	-192.78	-191.923	2.1996699999999997e-10
rs3017183	-189.357	-189.645	3.65078e-09
rs34183318	-187.369	-186.557	7.957519999999998e-08
rs34341606	-187.452	-186.583	6.434800000000001e-08
rs34556259	-187.636	-186.782	5.2980800000000005e-08
rs34603418	-185.589	-184.805	4.2456199999999993e-07
rs34733940	-187.842	-187.054	4.3508900000000004e-08
rs34771881	-192.743	-191.914	4.10141e-10
rs34984088	-190.442	-190.221	2.3623599999999997e-09
rs35178579	-187.881	-187.016	4.11621e-08
rs35554103	-190.46	-190.296	2.2980199999999995e-09
rs35968451	-191.393	-190.943	1.58654e-09
rs36059932	-185.99	-185.852	2.73054e-07
rs3760600	-191.689	-191.42	5.788320000000002e-10
rs3816653	-192.057	-191.41	8.357869999999999e-10
rs3943320	-180.482	-179.522	0.00012055299999999998
rs4099980	-187.568	-186.732	4.355249999999999e-08
rs4099981	-190.491	-190.196	2.0615899999999997e-09
rs41396445	-179.943	-178.988	3.8274199999999993e-05
rs41421645	0.0	-191.457	1.06073e-10
rs4144686	-185.718	-184.969	3.68597e-07
rs41515848	0.0	-185.753	3.27675e-08
rs4458089	-191.033	-190.056	1.5144000000000003e-09
rs4572488	-190.983	-190.007	1.59166e-09
rs4603647	-189.916	-189.477	5.593290000000001e-09
rs4800933	-188.094	-187.692	2.7265999999999997e-08
rs4800990	-190.892	-189.932	1.76486e-09
rs4800994	-187.579	-186.881	5.241439999999999e-08
rs4800997	-191.572	-191.094	7.489479999999999e-10
rs4800998	-187.838	-187.503	3.9757099999999995e-08
rs4800999	-188.539	-188.161	1.9201200000000002e-08
rs4801000	-180.318	-179.358	0.000142026
rs4801156	0.0	-189.284	9.25979e-10
rs4996482	-191.281	-190.781	1.8199399999999996e-09
rs5009456	-179.901	-178.943	0.000215228
rs55776938	0.0	-188.716	1.63594e-09
rs55794506	0.0	-184.695	1.00673e-07
rs55827906	0.0	-187.238	7.30469e-09
rs56016607	0.0	-185.256	5.66462e-08
rs56017575	-191.905	-190.918	5.891400000000001e-10
rs56027712	-190.541	-190.361	2.08166e-09
rs56056732	-186.447	-186.06	2.5629899999999996e-07
rs56062547	0.0	-187.316	6.75662e-09
rs56127529	0.0	-188.574	1.88776e-09
rs56152138	-186.503	-186.108	2.42377e-07
rs56161077	-190.451	-190.247	2.3335999999999995e-09
rs56271017	0.0	-187.547	5.41911e-09
rs56285026	-182.129	-181.26	2.2556100000000002e-05
rs56299223	0.0	-181.209	3.14475e-06
rs56356133	0.0	-181.932	1.52258e-06
rs56782530	0.0	-190.37	3.15207e-10
rs56992108	-181.04	-180.19	6.69586e-05
rs57221251	-187.693	-186.864	3.83557e-08
rs57244653	0.0	-179.782	1.81345e-05
rs57530083	0.0	-178.971	4.1206e-05
rs57820851	-179.272	-178.336	0.00039912
rs57884215	-187.598	-186.741	5.5151200000000006e-08
rs581653	-184.969	-184.279	9.566469999999997e-07
rs58240695	0.0	-179.745	1.58757e-05
rs58318242	-189.814	-189.393	6.206149999999999e-09
rs58541785	-190.269	-190.137	2.78344e-09
rs587136	-185.148	-184.477	7.75278e-07
rs590076	-181.711	-180.75	6.576830000000001e-06
rs59117361	0.0	-185.594	3.83491e-08
rs59909085	0.0	-179.953	1.52171e-05
rs60106272	-181.108	-180.26	6.25127e-05
rs60955239	0.0	-178.587	6.11839e-05
rs61023611	0.0	-181.519	2.76621e-06
rs61576172	0.0	-187.029	9.05885e-09
rs61602415	0.0	-178.637	5.80815e-05
rs62091221	-191.86	-191.309	5.90603e-10
rs62091246	-189.244	-188.336	3.67933e-09
rs62091249	-190.145	-189.206	1.53834e-09
rs62094562	-191.265	-190.379	1.05628e-09
rs62099706	-191.874	-190.878	6.09094e-10
rs624244	0.0	-189.08	2.41564e-09
rs627685	-192.247	-191.218	4.3255500000000006e-10
rs6566219	-193.619	-192.425	1.4145079999999998e-10
rs6566233	-177.455	-176.565	0.0024235499999999996
rs658977	-185.184	-184.487	8.006710000000001e-07
rs66485076	-187.599	-186.741	5.509539999999999e-08
rs66669275	-180.979	-180.126	7.12261e-05
rs66791238	-189.481	-188.739	6.55852e-09
rs67526282	-189.774	-189.349	6.478619999999999e-09
rs711745	-178.479	-177.556	0.00086798
rs71352214	-187.369	-186.884	1.029851e-07
rs715170	-171.579	-175.304	0.2768280000000001
rs7226741	-192.032	-191.502	4.95478e-10
rs7227376	-185.712	-185.637	3.59441e-07
rs7228846	0.0	-179.629	1.56035e-05
rs7235757	-186.136	-187.659	1.3579800000000004e-07
rs7235891	-177.033	-176.101	0.0037679699999999994
rs7240986	-176.674	-175.759	0.005296440000000001
rs7242244	-191.932	-191.2	5.65141e-10
rs7244531	-189.277	-188.336	3.5969999999999995e-09
rs7244737	-180.168	-179.358	0.000158252
rs7245109	-192.23	-191.635	4.09644e-10
rs72627231	-182.477	-181.541	3.0312800000000004e-06
rs72926932	0.0	-190.175	3.31383e-10
rs72926954	0.0	-189.664	5.68957e-10
rs72926962	0.0	-189.782	5.06324e-10
rs72926963	0.0	-189.762	5.16361e-10
rs72926972	0.0	-189.826	4.84395e-10
rs72926982	0.0	-189.654	5.74602e-10
rs72928904	0.0	-189.113	1.09885e-09
rs72928910	0.0	-189.007	1.22213e-09
rs72928911	0.0	-189.248	9.48956e-10
rs72928914	0.0	-189.093	1.12156e-09
rs72928933	0.0	-188.918	1.33617e-09
rs72928936	0.0	-189.062	1.15629e-09
rs72928943	0.0	-188.832	1.45726e-09
rs72928950	0.0	-188.802	1.50131e-09
rs72928959	0.0	-188.392	2.31372e-09
rs72928962	0.0	-188.774	1.57292e-09
rs72928968	0.0	-188.502	1.99115e-09
rs72930740	0.0	-188.386	2.2371e-09
rs72930755	0.0	-185.042	7.05363e-08
rs72930757	0.0	-184.999	7.36632e-08
rs72930759	0.0	-185.065	6.88899e-08
rs72930763	0.0	-184.879	8.3373e-08
rs72930767	0.0	-184.957	7.69362e-08
rs72930769	0.0	-184.791	9.12334e-08
rs72930774	0.0	-184.791	9.12334e-08
rs72930780	0.0	-185.277	5.54468e-08
rs72930787	0.0	-184.748	9.53561e-08
rs72932579	-184.084	-183.128	2.5430199999999993e-06
rs72932708	-194.477	-192.932	6.37956e-11
rs72932743	-193.267	-192.136	2.13485e-10
rs72934570	0.0	-181.75	2.24135e-06
rs72934577	0.0	-181.961	1.84736e-06
rs72934580	0.0	-181.931	1.90605e-06
rs72934586	0.0	-181.341	3.29817e-06
rs72934587	0.0	-185.939	2.67979e-08
rs72934598	0.0	-181.366	3.41865e-06
rs72934600	0.0	-181.335	3.53055e-06
rs72934602	0.0	-181.18	4.29306e-06
rs72936305	0.0	-183.973	2.06404e-07
rs72936308	0.0	-184.264	1.62147e-07
rs72936313	0.0	-184.333	1.49505e-07
rs72936314	0.0	-184.588	1.20151e-07
rs72936321	0.0	-184.329	1.4573e-07
rs72936324	0.0	-184.56	1.18441e-07
rs72936329	0.0	-184.203	1.65793e-07
rs73477256	0.0	-179.847	1.25431e-05
rs73477270	0.0	-178.785	3.63986e-05
rs73477273	0.0	-178.785	3.63986e-05
rs73477275	0.0	-178.694	3.98713e-05
rs73479253	0.0	-182.583	7.99391e-07
rs73479257	0.0	-182.469	9.00366e-07
rs73479266	0.0	-182.625	7.66337e-07
rs73488997	0.0	-181.924	1.82695e-06
rs73490803	0.0	-180.746	6.10832e-06
rs73490813	0.0	-179.561	2.27774e-05
rs73490837	0.0	-178.407	7.35766e-05
rs73490839	0.0	-190.358	3.19704e-10
rs73490841	0.0	-190.255	3.54593e-10
rs73490853	0.0	-180.408	8.08834e-06
rs73490856	0.0	-190.313	3.33624e-10
rs73490861	0.0	-190.197	3.74554e-10
rs73492930	0.0	-189.877	5.16098e-10
rs73492937	0.0	-189.583	6.84252e-10
rs73492947	0.0	-180.241	8.44692e-06
rs73492948	0.0	-182.952	5.82974e-07
rs73492955	0.0	-179.96	1.11928e-05
rs73492977	0.0	-179.716	1.4295e-05
rs73500447	-187.609	-186.763	4.19304e-08
rs74849864	0.0	-184.594	1.11199e-07
rs74914300	0.0	-178.157	9.51532e-05
rs74965575	0.0	-179.358	2.4562e-05
rs75037433	0.0	-177.832	9.47284e-05
rs75069735	0.0	-187.043	8.87666e-09
rs75104423	0.0	-189.736	5.99726e-10
rs75461791	0.0	-182.353	1.00738e-06
rs754882	-187.347	-186.798	1.065193e-07
rs75613617	0.0	-190.517	2.72622e-10
rs75689607	0.0	-187.218	7.44898e-09
rs75741749	0.0	-177.831	9.47284e-05
rs75828199	0.0	-181.705	2.77697e-06
rs75895366	0.0	-187.567	5.27774e-09
rs76119459	0.0	-187.362	6.48398e-09
rs76522571	0.0	-182.686	7.12833e-07
rs76641465	0.0	-179.266	3.04209e-05
rs76858784	0.0	-190.421	1.34479e-10
rs76888488	0.0	-181.725	2.71962e-06
rs76947972	0.0	-188.383	2.32898e-09
rs77017736	0.0	-187.661	4.83239e-09
rs77115755	0.0	-190.188	3.7807e-10
rs77355441	0.0	-180.2	9.99108e-06
rs77526132	0.0	-187.555	5.34418e-09
rs77527387	0.0	-187.063	8.70281e-09
rs77679524	0.0	-181.901	1.60112e-06
rs77882218	0.0	-181.481	3.52167e-06
rs78281202	0.0	-179.072	2.72916e-05
rs78294462	0.0	-181.786	2.55554e-06
rs78322266	0.0	-177.693	0.000108748
rs784242	-186.838	-185.903	1.9712400000000004e-07
rs784251	-179.871	-178.971	0.000213552
rs784254	-178.486	-177.556	0.0008636140000000001
rs784255	-178.02	-177.115	0.00136823
rs78431385	0.0	-182.264	1.49758e-06
rs79034601	0.0	-190.638	2.41618e-10
rs79151843	0.0	-181.659	2.39924e-06
rs79476595	0.0	-181.55	3.22483e-06
rs79828098	0.0	-189.641	6.77067e-10
rs79926379	0.0	-178.497	6.70673e-05
rs79972641	0.0	-189.768	5.81468e-10
rs80007062	0.0	-182.313	1.04814e-06
rs80116403	0.0	-181.452	2.4652e-06
rs8083665	-191.828	-191.107	6.271500000000001e-10
rs8085454	-189.879	-188.954	1.9896300000000003e-09
rs8089309	0.0	-179.673	1.49343e-05
rs8092679	0.0	-180.389	8.24127e-06
rs8097498	-182.974	-182.514	8.74439e-06
rs8098032	-185.593	-184.847	4.7614899999999996e-07
rs8099157	-190.273	-190.137	2.7722599999999997e-09
rs812738	-189.755	-188.857	2.22413e-09
rs813043	-178.337	-177.407	0.00100233
rs899100	-191.223	-190.738	1.9301099999999997e-09
rs899101	-191.142	-190.663	2.1020599999999997e-09
rs899102	-179.115	-178.355	0.000449563
rs931041	-192.439	-191.773	3.3210500000000006e-10
rs937829	0.0	-190.486	2.86854e-10
rs9636107	-171.481	-170.562	0.961241
rs9646596	0.0	-180.655	5.6153e-06
rs9945725	-193.607	-192.422	1.4313349999999998e-10
rs9945732	0.0	-186.949	9.7557e-09
rs9951562	-192.233	-191.636	4.0849199999999997e-10
rs9952704	-191.784	-191.283	6.30443e-10
rs9956198	-191.466	-190.659	8.641109999999999e-10
rs9957855	-180.365	-179.564	0.00012959
rs9959943	-180.363	-179.564	0.000129776
rs9960767	0.0	-182.839	6.887e-07
rs9966779	0.0	-186.747	1.19558e-08
