## Supplementary material for "Characterization of shared and ancestry-specific signals driving complex traits using multi-ancestry fine-mapping": mscaviar_results_study0_post.txt

SNP_ID	Prob_in_pCausalSet
rs41515848	3.27675e-08
rs59117361	3.83491e-08
rs74849864	1.11199e-07
rs79151843	2.39924e-06
rs117456471	2.14153e-06
rs139523674	1.66609e-06
rs73488997	1.82695e-06
rs61023611	2.76621e-06
rs73490803	6.10832e-06
rs59909085	1.52171e-05
rs57244653	1.81345e-05
rs117716000	2.27465e-05
rs73490813	2.27774e-05
rs76641465	3.04209e-05
rs139992005	1.53242e-10
rs147952958	1.59766e-10
rs114271498	2.08336e-10
rs79034601	2.41618e-10
rs147449964	2.17627e-10
rs116342691	1.8804e-10
rs75613617	2.72622e-10
rs79926379	6.70673e-05
rs74914300	9.51532e-05
rs116671631	2.46556e-10
rs60955239	6.11839e-05
rs150222706	2.53442e-10
rs61602415	5.80815e-05
rs57530083	4.1206e-05
rs73490837	7.35766e-05
rs147845905	2.64813e-10
rs56782530	3.15207e-10
rs150695360	2.73927e-10
rs149728681	2.96281e-10
rs73490839	3.19704e-10
rs74965575	2.4562e-05
rs73490841	3.54593e-10
rs10164195	4.35682e-10
rs144130249	3.41222e-10
rs148698620	3.42796e-10
rs148017548	3.34954e-10
rs77115755	3.7807e-10
rs77355441	9.99108e-06
rs73490853	8.08834e-06
rs73490856	3.33624e-10
rs8092679	8.24127e-06
rs73490861	3.74554e-10
rs151289957	4.0682e-10
rs145274204	4.0682e-10
rs112048489	6.14588e-10
rs41421645	1.06073e-10
rs73492930	5.16098e-10
rs111813441	5.54281e-10
rs144534295	3.97298e-10
rs141437471	3.84568e-10
rs150900799	4.03198e-10
rs58240695	1.58757e-05
rs73492937	6.84252e-10
rs149344987	3.9359e-05
rs9646596	5.6153e-06
rs72926932	3.31383e-10
rs73492947	8.44692e-06
rs73492948	5.82974e-07
rs73492955	1.11928e-05
rs75037433	9.47284e-05
rs17594526	1.36842e-05
rs75741749	9.47284e-05
rs78322266	0.000108748
rs17594665	3.17788e-05
rs17594721	1.85135e-05
rs11152369	1.4295e-05
rs17509991	1.39682e-05
rs7235757	1.35666e-07
rs17510124	9.04025e-05
rs72926954	5.68957e-10
rs73492977	1.4295e-05
rs7228846	1.56035e-05
rs8089309	1.49343e-05
rs72926962	5.06324e-10
rs72926963	5.16361e-10
rs17595212	1.56035e-05
rs1371833	1.28024e-05
rs1371832	9.04025e-05
rs2958162	1.22768e-07
rs72926972	4.84395e-10
rs78281202	2.72916e-05
rs73477256	1.25431e-05
rs72926982	5.74602e-10
rs118117804	0.000106073
rs73477270	3.63986e-05
rs73477273	3.63986e-05
rs73477275	3.98713e-05
rs12967143	1.85502e-07
rs76522571	7.12833e-07
rs12958048	1.73951e-07
rs72928904	1.09885e-09
rs56356133	1.52258e-06
rs56299223	3.14475e-06
rs72928910	1.22213e-09
rs17595731	1.40136e-06
rs72928911	9.48956e-10
rs149726027	3.09701e-06
rs72928914	1.12156e-09
rs80116403	2.4652e-06
rs4801156	9.25979e-10
rs2958172	2.18346e-09
rs77679524	1.60112e-06
rs73479253	7.99391e-07
rs73479257	9.00366e-07
rs72928933	1.33617e-09
rs72928936	1.15629e-09
rs72928943	1.45726e-09
rs72928950	1.50131e-09
rs56127529	1.88776e-09
rs55776938	1.63594e-09
rs73479266	7.66337e-07
rs3760600	5.50804e-10
rs72928959	2.31372e-09
rs2924328	4.89811e-10
rs1377242	1.30475e-09
rs1377243	7.72131e-10
rs72928962	1.57292e-09
rs17511376	1.10239e-06
rs2924329	1.09541e-10
rs72928968	1.99115e-09
rs17596267	1.00738e-06
rs80007062	1.04814e-06
rs75461791	1.00738e-06
rs72930740	2.2371e-09
rs2924331	1.65994e-10
rs148421571	4.37191e-08
rs2958182	1.57375e-09
rs17511755	1.17656e-05
rs2958183	9.51776e-11
rs72930755	7.05363e-08
rs72930757	7.36632e-08
rs2958184	9.51776e-11
rs2924332	9.51776e-11
rs72930759	6.88899e-08
rs140282719	7.5281e-08
rs72930763	8.3373e-08
rs9960767	6.887e-07
rs2924333	2.23039e-10
rs1993193	1.20441e-07
rs72930767	7.69362e-08
rs72930769	9.12334e-08
rs2060889	7.9307e-11
rs72930774	9.12334e-08
rs2958187	2.32821e-10
rs55794506	1.00673e-07
rs72930780	5.54468e-08
rs2924335	7.38494e-11
rs2924336	2.88413e-09
rs72930787	9.53561e-08
rs56016607	5.66462e-08
rs2958188	2.30525e-09
rs17596974	1.9881e-05
rs2958189	2.04485e-10
rs2060886	2.15993e-09
rs12327270	3.23749e-07
rs3017183	3.60353e-09
rs17512480	3.18748e-05
rs72932708	5.2323e-11
rs624244	2.41564e-09
rs76858784	1.34479e-10
rs627685	4.21766e-10
rs10401120	8.17105e-09
rs17512836	7.41707e-07
rs7240986	0.00529644
rs72627231	3.03127e-06
rs4800990	1.75411e-09
rs4458089	1.50239e-09
rs4572488	1.57966e-09
rs12968271	2.61452e-09
rs9636107	0.961241
rs2123389	1.76759e-09
rs17597863	5.24752e-11
rs78431385	1.49758e-06
rs17597926	1.66002e-06
rs1452787	1.88779e-07
rs1319637	9.80217e-07
rs17513240	8.17686e-07
rs658977	8.00657e-07
rs2123392	7.67418e-05
rs12963873	7.62585e-07
rs581653	9.56632e-07
rs113220896	4.96076e-11
rs587136	7.75263e-07
rs17598366	3.08947e-06
rs72932743	2.00528e-10
rs66791238	6.54412e-09
rs8098032	4.76135e-07
rs41396445	3.82742e-05
rs12456652	4.83848e-07
rs17598729	4.25059e-07
rs4144686	3.68583e-07
rs12455881	4.24548e-07
rs34603418	4.24548e-07
rs12457949	1.28388e-07
rs13381608	3.09711e-10
rs590076	6.57682e-06
rs34556259	5.29678e-08
rs57884215	5.51382e-08
rs66485076	5.50825e-08
rs35178579	4.11492e-08
rs17514172	5.4688e-08
rs34341606	6.43352e-08
rs17514242	8.03796e-06
rs12455205	7.23794e-08
rs10871582	7.68923e-06
rs118134308	1.71481e-06
rs17514601	1.16354e-09
rs17527346	1.54818e-06
rs112311990	2.81199e-06
rs78294462	2.55554e-06
rs34733940	4.34953e-08
rs12458015	1.09844e-06
rs76888488	2.71962e-06
rs12964264	1.15328e-07
rs79476595	3.22483e-06
rs75828199	2.77697e-06
rs1031831	1.31372e-06
rs34183318	7.9562e-08
rs184332798	2.39441e-06
rs784255	0.00136823
rs4800994	5.24e-08
rs813043	0.00100233
rs17527878	0.000628236
rs784254	0.000863614
rs711745	0.00086798
rs28758902	0.0148534
rs12458596	0.000564713
rs784251	0.000213552
rs57820851	0.00039912
rs77882218	3.52167e-06
rs7227376	3.59416e-07
rs8099157	2.74569e-09
rs58541785	2.75674e-09
rs9945725	1.147e-10
rs66669275	7.1226e-05
rs56992108	6.69586e-05
rs60106272	6.25127e-05
rs6566219	1.12898e-10
rs36059932	2.7303e-07
rs34984088	2.33807e-09
rs12959148	2.29216e-09
rs11873199	1.23807e-10
rs12455055	5.47689e-05
rs11665413	7.41014e-05
rs56161077	2.30878e-09
rs17600287	2.40752e-09
rs35554103	2.27193e-09
rs11876635	6.96561e-05
rs56027712	2.05582e-09
rs28525036	1.45352e-10
rs28600976	1.31191e-10
rs12456049	0.000269241
rs12456612	0.000166874
rs56285026	2.25561e-05
rs9959943	0.000129776
rs9957855	0.00012959
rs12956282	0.00012959
rs12960151	0.000121306
rs1421023	0.00010308
rs4800997	7.28915e-10
rs4800998	3.97377e-08
rs4800933	2.72476e-08
rs4800999	1.91825e-08
rs12327494	4.84746e-08
rs754882	1.06504e-07
rs12968519	9.33671e-08
rs12326693	9.37602e-08
rs12326688	9.76743e-08
rs784242	1.97113e-07
rs71352214	1.02969e-07
rs1362781	1.11084e-07
rs12455906	6.16186e-08
rs7244737	0.000158252
rs17600763	6.8424e-08
rs2306163	7.88665e-10
rs2306164	0.000194874
rs3816653	8.19547e-10
rs931041	3.10754e-10
rs12969473	7.64181e-08
rs12965363	1.41309e-07
rs6566233	0.00242355
rs2861344	0.00277546
rs12961717	1.10859e-09
rs62091221	5.69236e-10
rs9952704	6.0773e-10
rs8097498	8.74437e-06
rs9951562	3.86142e-10
rs72932579	2.54301e-06
rs7245109	3.87211e-10
rs56056732	2.56281e-07
rs56152138	2.42359e-07
rs4996482	1.80151e-09
rs7235891	0.00376797
rs899100	1.91146e-09
rs899101	2.08341e-09
rs899102	0.000449563
rs11151321	1.83456e-09
rs4801000	0.000142026
rs7226741	4.72032e-10
rs13313612	1.04244e-09
rs1382119	0.000215115
rs5009456	0.000215228
rs11151327	0.000132724
rs3943320	0.000120553
rs35968451	1.56635e-09
rs140279447	6.80546e-09
rs58318242	6.18934e-09
rs67526282	6.4619e-09
rs34771881	3.93654e-10
rs4603647	5.57673e-09
rs11151343	6.13054e-09
rs12605940	5.84743e-09
rs12605499	5.57673e-09
rs12606645	5.93209e-09
rs12455722	5.26653e-10
rs1477942	5.02281e-09
rs1531518	4.71446e-09
rs7244531	3.58578e-09
rs62091246	3.66768e-09
rs8085454	1.97816e-09
rs812738	2.2123e-09
rs17601312	1.51251e-09
rs1553597	1.50655e-09
rs62091249	1.52701e-09
rs79828098	6.77067e-10
rs72934570	2.24135e-06
rs72934577	1.84736e-06
rs72934580	1.90605e-06
rs76947972	2.32898e-09
rs72934586	3.29817e-06
rs72934587	2.67979e-08
rs72934598	3.41865e-06
rs17602354	3.20572e-06
rs72934600	3.53055e-06
rs72934602	4.29306e-06
rs72936305	2.06404e-07
rs72936308	1.62147e-07
rs72936313	1.49505e-07
rs72936314	1.20151e-07
rs937829	2.86854e-10
rs72936321	1.4573e-07
rs72936324	1.18441e-07
rs72936329	1.65793e-07
rs61576172	9.05885e-09
rs9945732	9.7557e-09
rs77527387	8.70281e-09
rs75069735	8.87666e-09
rs117474169	7.76604e-09
rs56271017	5.41911e-09
rs117683236	8.53258e-09
rs9966779	1.19558e-08
rs118115105	8.24974e-09
rs147232866	6.27865e-09
rs28794276	7.15603e-09
rs55827906	7.30469e-09
rs56062547	6.75662e-09
rs75689607	7.44898e-09
rs116928117	5.27774e-09
rs77526132	5.34418e-09
rs75895366	5.27774e-09
rs77017736	4.83239e-09
rs76119459	6.48398e-09
rs2646941	5.91444e-08
rs11663406	4.8624e-07
rs1985049	2.49774e-07
rs2551442	3.26067e-07
rs2551443	2.8664e-07
rs2551445	5.63953e-07
rs11151472	8.34603e-10
rs1820283	1.05858e-09
rs2902193	1.06002e-09
rs10164243	8.75953e-10
rs10871641	9.22992e-10
rs1862920	4.93077e-07
rs2646954	1.43514e-08
rs2588469	2.65051e-07
rs143139214	6.32319e-10
rs139571785	4.23477e-08
rs8083665	6.12101e-10
rs12960109	4.95644e-10
rs12959699	5.65245e-10
rs7242244	5.50096e-10
rs12457890	5.84582e-10
rs12454665	5.19169e-10
rs1035594	2.35262e-09
rs2646961	2.29337e-09
rs2646962	2.10194e-09
rs2646963	2.47423e-09
rs1549319	1.08509e-09
rs1035595	1.54018e-09
rs1477440	1.36243e-09
rs2551452	1.21003e-09
rs1549320	7.40654e-10
rs2551453	7.44261e-10
rs2551454	7.17212e-10
rs1895615	6.98343e-10
rs1895617	6.46142e-10
rs1424410	6.43588e-10
rs11665097	7.7883e-10
rs1792709	0.0935779
rs1789593	0.110085
rs1792707	0.0560805
rs1789595	0.18603
rs1792708	2.19453e-05
rs1789562	0.161802
rs1792695	0.0560494
rs1789567	0.0204076
rs1789566	8.54974e-07
rs715170	0.276828
rs1789590	5.86989e-07
rs1789589	0.0378822
rs17203117	2.79025e-10
rs57221251	3.83436e-08
rs4099980	4.35405e-08
rs4099981	2.03962e-09
rs73500447	4.19185e-08
rs1789559	2.58707e-09
rs11876342	6.53365e-10
rs113183268	7.33966e-10
rs11874199	7.73698e-10
rs79972641	5.81468e-10
rs113798998	6.12354e-10
rs12456311	5.87755e-10
rs12454049	8.20646e-10
rs12455183	6.19892e-10
rs75104423	5.99726e-10
rs113409894	4.2925e-10
rs111547918	5.53724e-10
rs111989067	5.01544e-10
rs1229590	9.82356e-10
rs1229591	1.24904e-09
rs62094562	1.04432e-09
rs9956198	8.5086e-10
rs17749733	6.05119e-10
rs56017575	5.78064e-10
rs11876993	6.29536e-10
rs62099706	5.98168e-10
rs12456814	4.95712e-10
