## Supplementary material for "Characterization of shared and ancestry-specific signals driving complex traits using multi-ancestry fine-mapping": mscaviar_results_study1_post.txt

SNP_ID	Prob_in_pCausalSet
rs7235757	1.3113e-07
rs2958162	1.1888e-07
rs12967143	1.77477e-07
rs12958048	1.66616e-07
rs3760600	5.02809e-10
rs2924328	4.58924e-10
rs1377243	7.04256e-10
rs2924329	1.1074e-10
rs2924331	1.31851e-10
rs2958182	1.45995e-09
rs2924333	1.79981e-10
rs2958187	1.90583e-10
rs2924336	2.49301e-09
rs2958188	1.90768e-09
rs2958189	1.72458e-10
rs2060886	1.83696e-09
rs3017183	3.27258e-09
rs72932708	4.82843e-11
rs627685	3.06765e-10
rs7240986	0.00374099
rs72627231	2.12772e-06
rs4800990	1.25015e-09
rs4458089	1.06335e-09
rs4572488	1.11721e-09
rs12968271	1.84025e-09
rs9636107	0.677896
rs2123389	1.24799e-09
rs1452787	1.31621e-07
rs1319637	7.34483e-07
rs17513240	6.12979e-07
rs658977	6.03161e-07
rs2123392	5.3718e-05
rs12963873	5.75278e-07
rs581653	7.22141e-07
rs587136	5.88208e-07
rs72932743	1.56806e-10
rs66791238	4.93843e-09
rs8098032	3.54527e-07
rs41396445	2.67049e-05
rs12456652	3.56748e-07
rs17598729	3.13533e-07
rs4144686	2.74504e-07
rs12455881	3.13022e-07
rs34603418	3.13022e-07
rs12457949	1.04362e-07
rs13381608	2.35228e-10
rs590076	4.58108e-06
rs34556259	3.83217e-08
rs57884215	3.98616e-08
rs66485076	3.98059e-08
rs35178579	2.96701e-08
rs17514172	3.94113e-08
rs34341606	4.6309e-08
rs17514242	5.60399e-06
rs12455205	5.29158e-08
rs10871582	5.40826e-06
rs17514601	8.35971e-10
rs34733940	3.20749e-08
rs12458015	7.78525e-07
rs12964264	8.45145e-08
rs1031831	9.31725e-07
rs34183318	5.81798e-08
rs784255	0.000969875
rs4800994	3.94537e-08
rs813043	0.000705057
rs17527878	0.000437781
rs784254	0.000607634
rs711745	0.000612001
rs28758902	0.0103514
rs12458596	0.000394316
rs784251	0.000151652
rs57820851	0.000280202
rs7227376	3.06472e-07
rs8099157	2.36687e-09
rs58541785	2.37805e-09
rs9945725	1.24588e-10
rs66669275	5.12954e-05
rs56992108	4.82559e-05
rs60106272	4.50836e-05
rs6566219	1.2328e-10
rs36059932	2.30664e-07
rs34984088	1.99069e-09
rs12959148	1.9563e-09
rs11873199	1.36673e-10
rs12455055	3.95205e-05
rs11665413	5.34575e-05
rs56161077	1.97312e-09
rs17600287	2.06101e-09
rs35554103	1.95787e-09
rs11876635	5.04215e-05
rs56027712	1.77083e-09
rs28525036	1.58133e-10
rs28600976	1.47677e-10
rs12456049	0.000202889
rs12456612	0.000125936
rs56285026	1.61638e-05
rs9959943	9.49016e-05
rs9957855	9.47164e-05
rs12956282	9.47164e-05
rs12960151	8.86616e-05
rs1421023	7.52528e-05
rs4800997	6.12564e-10
rs4800998	3.25401e-08
rs4800933	2.20208e-08
rs4800999	1.55907e-08
rs12327494	3.79509e-08
rs754882	8.29144e-08
rs12968519	7.37814e-08
rs12326693	7.41745e-08
rs12326688	7.71269e-08
rs784242	1.38311e-07
rs71352214	8.13074e-08
rs1362781	8.83548e-08
rs12455906	4.84829e-08
rs7244737	0.000115359
rs17600763	5.39164e-08
rs2306163	6.39075e-10
rs2306164	0.000142137
rs3816653	6.6349e-10
rs931041	2.71538e-10
rs12969473	6.039e-08
rs12965363	9.8844e-08
rs6566233	0.00172143
rs2861344	0.00195965
rs12961717	9.42112e-10
rs62091221	4.78176e-10
rs9952704	5.1559e-10
rs8097498	6.93313e-06
rs9951562	3.35228e-10
rs72932579	1.77503e-06
rs7245109	3.36379e-10
rs56056732	2.06225e-07
rs56152138	1.94714e-07
rs4996482	1.46275e-09
rs7235891	0.00264605
rs899100	1.55486e-09
rs899101	1.69309e-09
rs899102	0.000332027
rs11151321	1.49953e-09
rs4801000	9.89628e-05
rs7226741	4.08684e-10
rs13313612	8.59164e-10
rs1382119	0.000149888
rs5009456	0.000150001
rs11151327	9.24929e-05
rs3943320	8.40093e-05
rs35968451	1.29451e-09
rs140279447	5.54606e-09
rs58318242	5.04009e-09
rs67526282	5.25587e-09
rs34771881	3.21645e-10
rs4603647	4.52741e-09
rs11151343	4.98112e-09
rs12605940	4.74657e-09
rs12605499	4.52741e-09
rs12606645	4.83148e-09
rs12455722	4.3278e-10
rs1477942	4.14867e-09
rs1531518	3.3056e-09
rs7244531	2.52808e-09
rs62091246	2.6104e-09
rs8085454	1.40811e-09
rs812738	1.58603e-09
rs17601312	1.07968e-09
rs1553597	1.07755e-09
rs62091249	1.08611e-09
rs2646941	4.12183e-08
rs11663406	4.59191e-07
rs1985049	1.85594e-07
rs2551442	2.43206e-07
rs2551443	2.11496e-07
rs2551445	4.16036e-07
rs11151472	6.07797e-10
rs1820283	7.62349e-10
rs2902193	7.63808e-10
rs10164243	6.34468e-10
rs10871641	6.63321e-10
rs1862920	3.62316e-07
rs2646954	1.0377e-08
rs2588469	1.87226e-07
rs143139214	4.97963e-10
rs8083665	4.82406e-10
rs12960109	3.93205e-10
rs12959699	4.46622e-10
rs7242244	4.35059e-10
rs12457890	4.61776e-10
rs12454665	4.21309e-10
rs1035594	2.08469e-09
rs2646961	2.033e-09
rs2646962	1.86819e-09
rs2646963	2.19341e-09
rs1549319	9.6909e-10
rs1035595	1.12077e-09
rs1477440	9.90992e-10
rs2551452	8.82061e-10
rs1549320	6.04882e-10
rs2551453	6.08596e-10
rs2551454	5.84913e-10
rs1895615	5.69987e-10
rs1895617	5.24774e-10
rs1424410	5.22134e-10
rs11665097	6.07357e-10
rs1792709	0.0890885
rs1789593	0.106494
rs1792707	0.0541911
rs1789595	0.18119
rs1792708	1.94575e-05
rs1789562	0.157635
rs1792695	0.054852
rs1789567	0.0201396
rs1789566	8.53163e-07
rs715170	0.275714
rs1789590	5.84959e-07
rs1789589	0.0377536
rs57221251	2.77512e-08
rs4099980	3.1447e-08
rs4099981	1.70599e-09
rs73500447	3.01998e-08
rs1789559	1.9589e-09
rs1229590	7.66136e-10
rs1229591	9.58009e-10
rs62094562	7.64308e-10
rs9956198	6.43403e-10
rs17749733	4.43231e-10
rs56017575	4.18451e-10
rs11876993	4.54211e-10
rs62099706	4.30766e-10
rs12456814	3.56025e-10
