## Supplementary material for "Characterization of shared and ancestry-specific signals driving complex traits using multi-ancestry fine-mapping": not_shared_pips.txt

SNP_ID	shared_ll_x	notshared_ll_x	shared_ll_y	notshared_ll_y	not_shared_pip
rs10164195	0.0	-190.046	0.0	-190.046	4.35682e-10
rs10164243	-191.405	-190.472	-191.405	-190.472	2.643509999999998e-10
rs1031831	-183.31	-182.41	-183.31	-182.41	3.820189999999998e-07
rs1035594	-190.068	-190.123	-190.068	-190.123	3.3151000000000023e-10
rs1035595	-190.722	-189.857	-190.722	-189.857	4.434099999999998e-10
rs10401120	0.0	-187.49	0.0	-187.49	8.17105e-09
rs10871582	-181.543	-180.615	-181.543	-180.615	2.28099e-06
rs10871641	-191.355	-190.402	-191.355	-190.402	2.8199700000000003e-10
rs11151321	-191.267	-190.795	-191.267	-190.795	3.7312999999999993e-10
rs11151327	-180.386	-179.426	-180.386	-179.426	4.0231099999999995e-05
rs11151343	-189.825	-189.394	-189.825	-189.394	1.1827000000000009e-09
rs11151472	-191.451	-190.529	-191.451	-190.529	2.500179999999998e-10
rs11152369	0.0	-179.716	0.0	-179.716	1.4295e-05
rs111547918	0.0	-189.817	0.0	-189.817	5.53724e-10
rs111813441	0.0	-189.806	0.0	-189.806	5.54281e-10
rs111989067	0.0	-189.915	0.0	-189.915	5.01544e-10
rs112048489	0.0	-189.699	0.0	-189.699	6.14588e-10
rs112311990	0.0	-181.693	0.0	-181.693	2.81199e-06
rs113183268	0.0	-189.535	0.0	-189.535	7.33966e-10
rs113220896	0.0	-192.01	0.0	-192.01	4.96076e-11
rs113409894	0.0	-190.071	0.0	-190.071	4.2925e-10
rs113798998	0.0	-189.717	0.0	-189.717	6.12354e-10
rs114271498	0.0	-190.785	0.0	-190.785	2.08336e-10
rs116342691	0.0	-190.888	0.0	-190.888	1.8804e-10
rs11663406	-184.9	-185.924	-184.9	-185.924	2.7205000000000064e-08
rs11665097	-191.344	-190.651	-191.344	-190.651	2.0099100000000006e-10
rs11665413	-180.939	-180.092	-180.939	-180.092	2.06439e-05
rs116671631	0.0	-190.618	0.0	-190.618	2.46556e-10
rs116928117	0.0	-187.567	0.0	-187.567	5.27774e-09
rs117456471	0.0	-181.77	0.0	-181.77	2.14153e-06
rs117474169	0.0	-187.182	0.0	-187.182	7.76604e-09
rs117683236	0.0	-187.083	0.0	-187.083	8.53258e-09
rs117716000	0.0	-179.563	0.0	-179.563	2.27465e-05
rs118115105	0.0	-187.116	0.0	-187.116	8.24974e-09
rs118117804	0.0	-177.718	0.0	-177.718	0.000106073
rs118134308	0.0	-182.174	0.0	-182.174	1.71481e-06
rs11873199	-193.516	-192.359	-193.516	-192.359	4.995600000000002e-11
rs11874199	0.0	-189.483	0.0	-189.483	7.73698e-10
rs11876342	0.0	-189.651	0.0	-189.651	6.53365e-10
rs11876635	-180.997	-180.162	-180.997	-180.162	1.9234600000000007e-05
rs11876993	-191.82	-190.836	-191.82	-190.836	1.9739699999999999e-10
rs1229590	-191.303	-190.622	-191.303	-190.622	2.4637000000000005e-10
rs1229591	-191.074	-190.361	-191.074	-190.361	3.197210000000001e-10
rs12326688	-187.422	-186.936	-187.422	-186.936	2.0579600000000008e-08
rs12326693	-187.461	-186.983	-187.461	-186.983	1.9618100000000003e-08
rs12327270	0.0	-183.571	0.0	-183.571	3.23749e-07
rs12327494	-188.118	-187.589	-188.118	-187.589	1.0554700000000001e-08
rs12454049	0.0	-189.424	0.0	-189.424	8.20646e-10
rs12454665	-191.965	-191.299	-191.965	-191.299	1.3085800000000004e-10
rs12455055	-181.24	-180.394	-181.24	-180.394	1.5248399999999994e-05
rs12455183	0.0	-189.704	0.0	-189.704	6.19892e-10
rs12455205	-187.36	-186.538	-187.36	-186.538	1.9489799999999994e-08
rs12455722	-192.46	-191.735	-192.46	-191.735	1.2950099999999997e-10
rs12455881	-185.589	-184.805	-185.589	-184.805	1.1155399999999991e-07
rs12455906	-187.88	-187.375	-187.88	-187.375	1.3167499999999995e-08
rs12456049	-179.605	-178.922	-179.605	-178.922	6.635199999999999e-05
rs12456311	0.0	-189.758	0.0	-189.758	5.87755e-10
rs12456612	-180.082	-179.404	-180.082	-179.404	4.093799999999999e-05
rs12456652	-185.463	-184.678	-185.463	-184.678	1.271259999999999e-07
rs12456814	-192.065	-191.036	-192.065	-191.036	1.6100700000000002e-10
rs12457890	-191.863	-191.141	-191.863	-191.141	1.5298399999999985e-10
rs12457949	-186.7	-186.306	-186.7	-186.306	2.4064000000000023e-08
rs12458015	-183.486	-182.583	-183.486	-182.583	3.199390000000001e-07
rs12458596	-178.929	-177.976	-178.929	-177.976	0.00017039699999999997
rs12605499	-189.916	-189.477	-189.916	-189.477	1.0824400000000015e-09
rs12605940	-189.871	-189.433	-189.871	-189.433	1.133979999999999e-09
rs12606645	-189.854	-189.433	-189.854	-189.433	1.134230000000001e-09
rs12956282	-180.365	-179.564	-180.365	-179.564	3.487360000000002e-05
rs12958048	-185.899	-187.211	-185.899	-187.211	7.545000000000006e-09
rs12959148	-190.459	-190.248	-190.459	-190.248	3.8510000000000025e-10
rs12959699	-191.905	-191.176	-191.905	-191.176	1.4871300000000007e-10
rs12960109	-192.034	-191.288	-192.034	-191.288	1.3244499999999995e-10
rs12960151	-180.431	-179.63	-180.431	-179.63	3.2644399999999995e-05
rs12961717	-191.684	-191.271	-191.684	-191.271	2.1100599999999953e-10
rs12963873	-185.19	-184.497	-185.19	-184.497	1.8733700000000006e-07
rs12964264	-187.009	-186.206	-187.009	-186.206	3.083969999999999e-08
rs12965363	-187.171	-186.225	-187.171	-186.225	4.248720000000004e-08
rs12967143	-185.836	-187.123	-185.836	-187.123	8.228999999999987e-09
rs12968271	-190.48	-189.514	-190.48	-189.514	7.9837e-10
rs12968519	-187.465	-186.983	-187.465	-186.983	1.9617899999999992e-08
rs12969473	-187.663	-187.18	-187.663	-187.18	1.6060500000000013e-08
rs1319637	-184.952	-184.233	-184.952	-184.233	2.45764e-07
rs13313612	-191.784	-191.247	-191.784	-191.247	2.2166199999999995e-10
rs13381608	-192.91	-191.85	-192.91	-191.85	1.0038100000000005e-10
rs1362781	-187.287	-186.836	-187.287	-186.836	2.2762399999999997e-08
rs1371832	0.0	-177.878	0.0	-177.878	9.04025e-05
rs1371833	0.0	-179.826	0.0	-179.826	1.28024e-05
rs1377242	0.0	-188.96	0.0	-188.96	1.30475e-09
rs1377243	-191.327	-191.191	-191.327	-191.191	1.2899499999999993e-10
rs1382119	-179.902	-178.943	-179.902	-178.943	6.522699999999998e-05
rs139523674	0.0	-182.014	0.0	-182.014	1.66609e-06
rs139571785	0.0	-185.479	0.0	-185.479	4.23477e-08
rs139992005	0.0	-191.091	0.0	-191.091	1.53242e-10
rs140279447	-189.722	-189.309	-189.722	-189.309	1.2931600000000001e-09
rs140282719	0.0	-184.978	0.0	-184.978	7.5281e-08
rs141437471	0.0	-190.174	0.0	-190.174	3.84568e-10
rs1421023	-180.594	-179.79	-180.594	-179.79	2.782719999999999e-05
rs1424410	-191.478	-190.889	-191.478	-190.889	1.5536600000000002e-10
rs143139214	-191.791	-191.075	-191.791	-191.075	1.6446800000000014e-10
rs144130249	0.0	-190.289	0.0	-190.289	3.41222e-10
rs144534295	0.0	-190.138	0.0	-190.138	3.97298e-10
rs145274204	0.0	-190.115	0.0	-190.115	4.0682e-10
rs1452787	-185.29	-184.331	-185.29	-184.331	5.7180000000000066e-08
rs147232866	0.0	-187.394	0.0	-187.394	6.27865e-09
rs147449964	0.0	-190.741	0.0	-190.741	2.17627e-10
rs1477440	-190.805	-189.931	-190.805	-189.931	3.952540000000001e-10
rs1477942	-190.004	-189.641	-190.004	-189.641	9.096800000000001e-10
rs147845905	0.0	-190.547	0.0	-190.547	2.64813e-10
rs147952958	0.0	-191.049	0.0	-191.049	1.59766e-10
rs148017548	0.0	-190.309	0.0	-190.309	3.34954e-10
rs148421571	0.0	-185.509	0.0	-185.509	4.37191e-08
rs148698620	0.0	-190.286	0.0	-190.286	3.42796e-10
rs149344987	0.0	-178.717	0.0	-178.717	3.9359e-05
rs149726027	0.0	-181.224	0.0	-181.224	3.09701e-06
rs149728681	0.0	-190.434	0.0	-190.434	2.96281e-10
rs150222706	0.0	-190.59	0.0	-190.59	2.53442e-10
rs150695360	0.0	-190.513	0.0	-190.513	2.73927e-10
rs150900799	0.0	-190.127	0.0	-190.127	4.03198e-10
rs151289957	0.0	-190.115	0.0	-190.115	4.0682e-10
rs1531518	-189.0	-188.046	-189.0	-188.046	1.4309200000000007e-09
rs1549319	-190.874	-190.792	-190.874	-190.792	1.7578800000000006e-10
rs1549320	-191.32	-190.784	-191.32	-190.784	1.7130599999999986e-10
rs1553597	-190.155	-189.234	-190.155	-189.234	4.521199999999997e-10
rs17203117	0.0	-190.501	0.0	-190.501	2.79025e-10
rs17509991	0.0	-179.74	0.0	-179.74	1.39682e-05
rs17510124	0.0	-177.878	0.0	-177.878	9.04025e-05
rs17511376	0.0	-182.263	0.0	-182.263	1.10239e-06
rs17511755	0.0	-179.911	0.0	-179.911	1.17656e-05
rs17512480	0.0	-178.958	0.0	-178.958	3.18748e-05
rs17512836	0.0	-183.04	0.0	-183.04	7.41707e-07
rs17513240	-185.128	-184.411	-185.128	-184.411	2.047370000000001e-07
rs17514172	-187.608	-186.741	-187.608	-186.741	1.53025e-08
rs17514242	-181.507	-180.549	-181.507	-180.549	2.433990000000001e-06
rs17514601	-190.399	-189.484	-190.399	-189.484	3.501669999999999e-10
rs17527346	0.0	-182.273	0.0	-182.273	1.54818e-06
rs17527878	-178.822	-177.864	-178.822	-177.864	0.00019045500000000002
rs17594526	0.0	-179.765	0.0	-179.765	1.36842e-05
rs17594665	0.0	-178.92	0.0	-178.92	3.17788e-05
rs17594721	0.0	-179.459	0.0	-179.459	1.85135e-05
rs17595212	0.0	-179.629	0.0	-179.629	1.56035e-05
rs17595731	0.0	-182.009	0.0	-182.009	1.40136e-06
rs17596267	0.0	-182.353	0.0	-182.353	1.00738e-06
rs17596974	0.0	-179.389	0.0	-179.389	1.9881e-05
rs17597863	0.0	-191.95	0.0	-191.95	5.24752e-11
rs17597926	0.0	-182.206	0.0	-182.206	1.66002e-06
rs17598366	0.0	-181.601	0.0	-181.601	3.08947e-06
rs17598729	-185.588	-184.805	-185.588	-184.805	1.1155400000000002e-07
rs17600287	-190.408	-190.219	-190.408	-190.219	3.9682999999999976e-10
rs17600763	-187.775	-187.278	-187.775	-187.278	1.453939999999999e-08
rs17601312	-190.153	-189.225	-190.153	-189.225	4.557899999999995e-10
rs17602354	0.0	-181.428	0.0	-181.428	3.20572e-06
rs17749733	-191.846	-190.898	-191.846	-190.898	1.8499200000000002e-10
rs1789559	-190.343	-189.641	-190.343	-189.641	6.562699999999998e-10
rs1789562	-172.143	-173.985	-172.143	-173.985	0.004166999999999893
rs1789566	-184.261	-187.744	-184.261	-187.744	4.365e-09
rs1789567	-174.2	-176.729	-174.2	-176.729	0.0002680000000000009
rs1789589	-173.565	-177.463	-173.565	-177.463	0.00012859999999999955
rs1789590	-184.635	-187.865	-184.635	-187.865	3.862000000000091e-09
rs1789593	-172.536	-174.133	-172.536	-174.133	0.003590999999999997
rs1789595	-172.003	-173.835	-172.003	-173.835	0.004840000000000011
rs1792695	-173.198	-175.232	-173.198	-175.232	0.0011974000000000012
rs1792707	-173.21	-174.776	-173.21	-174.776	0.0018893999999999994
rs1792708	-181.146	-181.408	-181.146	-181.408	2.4878e-06
rs1792709	-172.713	-173.91	-172.713	-173.91	0.0044894000000000045
rs1820283	-191.212	-190.277	-191.212	-190.277	3.18875e-10
rs184332798	0.0	-181.849	0.0	-181.849	2.39441e-06
rs1862920	-185.124	-184.349	-185.124	-184.349	1.3078700000000004e-07
rs1895615	-191.385	-190.834	-191.385	-190.834	1.635239999999998e-10
rs1895617	-191.473	-190.888	-191.473	-190.888	1.554499999999998e-10
rs1985049	-185.789	-185.057	-185.789	-185.057	6.420599999999999e-08
rs1993193	0.0	-184.52	0.0	-184.52	1.20441e-07
rs2060886	-190.155	-189.976	-190.155	-189.976	3.7191e-10
rs2060889	0.0	-191.131	0.0	-191.131	7.9307e-11
rs2123389	-190.872	-189.897	-190.872	-189.897	5.435e-10
rs2123392	-179.244	-178.299	-179.244	-178.299	2.30238e-05
rs2306163	-192.093	-191.44	-192.093	-191.44	1.8206999999999987e-10
rs2306164	-179.959	-179.151	-179.959	-179.151	5.273699999999999e-05
rs2551442	-185.519	-184.802	-185.519	-184.802	8.2889e-08
rs2551443	-185.659	-184.9	-185.659	-184.9	7.517000000000003e-08
rs2551445	-184.983	-184.223	-184.983	-184.223	1.4794300000000002e-07
rs2551452	-190.936	-190.061	-190.936	-190.061	3.518429999999999e-10
rs2551453	-191.314	-190.784	-191.314	-190.784	1.7141300000000006e-10
rs2551454	-191.356	-190.808	-191.356	-190.808	1.6746899999999993e-10
rs2588469	-185.784	-184.868	-185.784	-184.868	7.784700000000002e-08
rs2646941	-187.3	-186.339	-187.3	-186.339	1.7947300000000018e-08
rs2646954	-188.677	-187.836	-188.677	-187.836	3.9986e-09
rs2646961	-190.095	-190.148	-190.095	-190.148	3.239499999999999e-10
rs2646962	-190.199	-190.25	-190.199	-190.25	2.9787000000000034e-10
rs2646963	-190.027	-190.093	-190.027	-190.093	3.4493999999999984e-10
rs28525036	-193.354	-192.281	-193.354	-192.281	5.4406999999999996e-11
rs28600976	-193.441	-192.299	-193.441	-192.299	5.282799999999998e-11
rs2861344	-177.327	-176.415	-177.327	-176.415	0.0008158100000000001
rs28758902	-175.657	-174.698	-175.657	-174.698	0.004501999999999999
rs28794276	0.0	-187.264	0.0	-187.264	7.15603e-09
rs2902193	-191.21	-190.277	-191.21	-190.277	3.1889599999999997e-10
rs2924328	-191.81	-191.549	-191.81	-191.549	9.299700000000007e-11
rs2924329	-193.036	-192.258	-193.036	-192.258	4.04586e-11
rs2924331	-193.111	-192.044	-193.111	-192.044	5.827500000000004e-11
rs2924332	0.0	-190.927	0.0	-190.927	9.51776e-11
rs2924333	-192.7	-191.788	-192.7	-191.788	7.047600000000002e-11
rs2924335	0.0	-191.214	0.0	-191.214	7.38494e-11
rs2924336	-189.847	-189.784	-189.847	-189.784	4.456000000000002e-10
rs2958162	-186.235	-187.801	-186.235	-187.801	4.165999999999999e-09
rs2958172	0.0	-188.429	0.0	-188.429	2.18346e-09
rs2958182	-190.291	-190.485	-190.291	-190.485	2.0444000000000017e-10
rs2958183	0.0	-190.927	0.0	-190.927	9.51776e-11
rs2958184	0.0	-190.927	0.0	-190.927	9.51776e-11
rs2958187	-192.643	-191.778	-192.643	-191.778	7.129800000000004e-11
rs2958188	-190.125	-189.796	-190.125	-189.796	4.391500000000005e-10
rs2958189	-192.78	-191.923	-192.78	-191.923	6.299099999999999e-11
rs3017183	-189.357	-189.645	-189.357	-189.645	4.2545e-10
rs34183318	-187.369	-186.557	-187.369	-186.557	2.1408599999999982e-08
rs34341606	-187.452	-186.583	-187.452	-186.583	1.8051800000000017e-08
rs34556259	-187.636	-186.782	-187.636	-186.782	1.4672100000000013e-08
rs34603418	-185.589	-184.805	-185.589	-184.805	1.1155399999999991e-07
rs34733940	-187.842	-187.054	-187.842	-187.054	1.1447600000000003e-08
rs34771881	-192.743	-191.914	-192.743	-191.914	1.0498300000000001e-10
rs34984088	-190.442	-190.221	-190.442	-190.221	3.9595999999999953e-10
rs35178579	-187.881	-187.016	-187.881	-187.016	1.15049e-08
rs35554103	-190.46	-190.296	-190.46	-190.296	3.6623999999999935e-10
rs35968451	-191.393	-190.943	-191.393	-190.943	3.1222e-10
rs36059932	-185.99	-185.852	-185.99	-185.852	4.241399999999997e-08
rs3760600	-191.689	-191.42	-191.689	-191.42	1.0405100000000018e-10
rs3816653	-192.057	-191.41	-192.057	-191.41	1.8853699999999982e-10
rs3943320	-180.482	-179.522	-180.482	-179.522	3.654369999990001e-05
rs4099980	-187.568	-186.732	-187.568	-186.732	1.211749999999999e-08
rs4099981	-190.491	-190.196	-190.491	-190.196	3.7756999999999976e-10
rs41396445	-179.943	-178.988	-179.943	-178.988	1.1569299999999994e-05
rs41421645	0.0	-191.457	0.0	-191.457	1.06073e-10
rs4144686	-185.718	-184.969	-185.718	-184.969	9.410699999999996e-08
rs41515848	0.0	-185.753	0.0	-185.753	3.27675e-08
rs4458089	-191.033	-190.056	-191.033	-190.056	4.6306000000000026e-10
rs4572488	-190.983	-190.007	-190.983	-190.007	4.864500000000001e-10
rs4603647	-189.916	-189.477	-189.916	-189.477	1.0824400000000015e-09
rs4800933	-188.094	-187.692	-188.094	-187.692	5.2636000000000016e-09
rs4800990	-190.892	-189.932	-190.892	-189.932	5.2546e-10
rs4800994	-187.579	-186.881	-187.579	-186.881	1.2975099999999994e-08
rs4800997	-191.572	-191.094	-191.572	-191.094	1.5641699999999983e-10
rs4800998	-187.838	-187.503	-187.838	-187.503	7.236400000000001e-09
rs4800999	-188.539	-188.161	-188.539	-188.161	3.629200000000003e-09
rs4801000	-180.318	-179.358	-180.318	-179.358	4.306320000000002e-05
rs4801156	0.0	-189.284	0.0	-189.284	9.25979e-10
rs4996482	-191.281	-190.781	-191.281	-190.781	3.756199999999998e-10
rs5009456	-179.901	-178.943	-179.901	-178.943	6.5227e-05
rs55776938	0.0	-188.716	0.0	-188.716	1.63594e-09
rs55794506	0.0	-184.695	0.0	-184.695	1.00673e-07
rs55827906	0.0	-187.238	0.0	-187.238	7.30469e-09
rs56016607	0.0	-185.256	0.0	-185.256	5.66462e-08
rs56017575	-191.905	-190.918	-191.905	-190.918	1.817650000000001e-10
rs56027712	-190.541	-190.361	-190.541	-190.361	3.3667000000000004e-10
rs56056732	-186.447	-186.06	-186.447	-186.06	5.009200000000002e-08
rs56062547	0.0	-187.316	0.0	-187.316	6.75662e-09
rs56127529	0.0	-188.574	0.0	-188.574	1.88776e-09
rs56152138	-186.503	-186.108	-186.503	-186.108	4.768099999999999e-08
rs56161077	-190.451	-190.247	-190.451	-190.247	3.852999999999995e-10
rs56271017	0.0	-187.547	0.0	-187.547	5.41911e-09
rs56285026	-182.129	-181.26	-182.129	-181.26	6.3923e-06
rs56299223	0.0	-181.209	0.0	-181.209	3.14475e-06
rs56356133	0.0	-181.932	0.0	-181.932	1.52258e-06
rs56782530	0.0	-190.37	0.0	-190.37	3.15207e-10
rs56992108	-181.04	-180.19	-181.04	-180.19	1.8702700000000006e-05
rs57221251	-187.693	-186.864	-187.693	-186.864	1.06166e-08
rs57244653	0.0	-179.782	0.0	-179.782	1.81345e-05
rs57530083	0.0	-178.971	0.0	-178.971	4.1206e-05
rs57820851	-179.272	-178.336	-179.272	-178.336	0.00011891799999999998
rs57884215	-187.598	-186.741	-187.598	-186.741	1.5302600000000006e-08
rs581653	-184.969	-184.279	-184.969	-184.279	2.3452099999999967e-07
rs58240695	0.0	-179.745	0.0	-179.745	1.58757e-05
rs58318242	-189.814	-189.393	-189.814	-189.393	1.1828699999999997e-09
rs58541785	-190.269	-190.137	-190.269	-190.137	4.320899999999999e-10
rs587136	-185.148	-184.477	-185.148	-184.477	1.870850000000001e-07
rs590076	-181.711	-180.75	-181.711	-180.75	1.995760000000001e-06
rs59117361	0.0	-185.594	0.0	-185.594	3.83491e-08
rs59909085	0.0	-179.953	0.0	-179.953	1.52171e-05
rs60106272	-181.108	-180.26	-181.108	-180.26	1.7429099999999992e-05
rs60955239	0.0	-178.587	0.0	-178.587	6.11839e-05
rs61023611	0.0	-181.519	0.0	-181.519	2.76621e-06
rs61576172	0.0	-187.029	0.0	-187.029	9.05885e-09
rs61602415	0.0	-178.637	0.0	-178.637	5.80815e-05
rs62091221	-191.86	-191.309	-191.86	-191.309	1.3379400000000004e-10
rs62091246	-189.244	-188.336	-189.244	-188.336	1.08058e-09
rs62091249	-190.145	-189.206	-190.145	-189.206	4.6356e-10
rs62094562	-191.265	-190.379	-191.265	-190.379	3.03932e-10
rs62099706	-191.874	-190.878	-191.874	-190.878	1.8925400000000003e-10
rs624244	0.0	-189.08	0.0	-189.08	2.41564e-09
rs627685	-192.247	-191.218	-192.247	-191.218	1.3657900000000005e-10
rs6566219	-193.619	-192.425	-193.619	-192.425	4.672359999999998e-11
rs6566233	-177.455	-176.565	-177.455	-176.565	0.0007021199999998999
rs658977	-185.184	-184.487	-185.184	-184.487	1.9752400000000004e-07
rs66485076	-187.599	-186.741	-187.599	-186.741	1.5302399999999995e-08
rs66669275	-180.979	-180.126	-180.979	-180.126	1.9930800000000002e-05
rs66791238	-189.481	-188.739	-189.481	-188.739	1.6344900000000006e-09
rs67526282	-189.774	-189.349	-189.774	-189.349	1.2394699999999996e-09
rs711745	-178.479	-177.556	-178.479	-177.556	0.00025597899999999993
rs71352214	-187.369	-186.884	-187.369	-186.884	2.1693799999999998e-08
rs715170	-171.579	-175.304	-171.579	-175.304	0.0011140000000000594
rs7226741	-192.032	-191.502	-192.032	-191.502	1.1024000000000002e-10
rs7227376	-185.712	-185.637	-185.712	-185.637	5.2994000000000005e-08
rs7228846	0.0	-179.629	0.0	-179.629	1.56035e-05
rs7235757	-186.136	-187.659	-186.136	-187.659	4.8000000000000695e-09
rs7235891	-177.033	-176.101	-177.033	-176.101	0.0011219199999999
rs7240986	-176.674	-175.759	-176.674	-175.759	0.0015554500000000003
rs7242244	-191.932	-191.2	-191.932	-191.2	1.4512699999999997e-10
rs7244531	-189.277	-188.336	-189.277	-188.336	1.0801399999999995e-09
rs7244737	-180.168	-179.358	-180.168	-179.358	4.2893e-05
rs7245109	-192.23	-191.635	-192.23	-191.635	9.569799999999997e-11
rs72627231	-182.477	-181.541	-182.477	-181.541	9.035700000000006e-07
rs72926932	0.0	-190.175	0.0	-190.175	3.31383e-10
rs72926954	0.0	-189.664	0.0	-189.664	5.68957e-10
rs72926962	0.0	-189.782	0.0	-189.782	5.06324e-10
rs72926963	0.0	-189.762	0.0	-189.762	5.16361e-10
rs72926972	0.0	-189.826	0.0	-189.826	4.84395e-10
rs72926982	0.0	-189.654	0.0	-189.654	5.74602e-10
rs72928904	0.0	-189.113	0.0	-189.113	1.09885e-09
rs72928910	0.0	-189.007	0.0	-189.007	1.22213e-09
rs72928911	0.0	-189.248	0.0	-189.248	9.48956e-10
rs72928914	0.0	-189.093	0.0	-189.093	1.12156e-09
rs72928933	0.0	-188.918	0.0	-188.918	1.33617e-09
rs72928936	0.0	-189.062	0.0	-189.062	1.15629e-09
rs72928943	0.0	-188.832	0.0	-188.832	1.45726e-09
rs72928950	0.0	-188.802	0.0	-188.802	1.50131e-09
rs72928959	0.0	-188.392	0.0	-188.392	2.31372e-09
rs72928962	0.0	-188.774	0.0	-188.774	1.57292e-09
rs72928968	0.0	-188.502	0.0	-188.502	1.99115e-09
rs72930740	0.0	-188.386	0.0	-188.386	2.2371e-09
rs72930755	0.0	-185.042	0.0	-185.042	7.05363e-08
rs72930757	0.0	-184.999	0.0	-184.999	7.36632e-08
rs72930759	0.0	-185.065	0.0	-185.065	6.88899e-08
rs72930763	0.0	-184.879	0.0	-184.879	8.3373e-08
rs72930767	0.0	-184.957	0.0	-184.957	7.69362e-08
rs72930769	0.0	-184.791	0.0	-184.791	9.12334e-08
rs72930774	0.0	-184.791	0.0	-184.791	9.12334e-08
rs72930780	0.0	-185.277	0.0	-185.277	5.54468e-08
rs72930787	0.0	-184.748	0.0	-184.748	9.53561e-08
rs72932579	-184.084	-183.128	-184.084	-183.128	7.679999999999997e-07
rs72932708	-194.477	-192.932	-194.477	-192.932	2.6983899999999996e-11
rs72932743	-193.267	-192.136	-193.267	-192.136	6.9636e-11
rs72934570	0.0	-181.75	0.0	-181.75	2.24135e-06
rs72934577	0.0	-181.961	0.0	-181.961	1.84736e-06
rs72934580	0.0	-181.931	0.0	-181.931	1.90605e-06
rs72934586	0.0	-181.341	0.0	-181.341	3.29817e-06
rs72934587	0.0	-185.939	0.0	-185.939	2.67979e-08
rs72934598	0.0	-181.366	0.0	-181.366	3.41865e-06
rs72934600	0.0	-181.335	0.0	-181.335	3.53055e-06
rs72934602	0.0	-181.18	0.0	-181.18	4.29306e-06
rs72936305	0.0	-183.973	0.0	-183.973	2.06404e-07
rs72936308	0.0	-184.264	0.0	-184.264	1.62147e-07
rs72936313	0.0	-184.333	0.0	-184.333	1.49505e-07
rs72936314	0.0	-184.588	0.0	-184.588	1.20151e-07
rs72936321	0.0	-184.329	0.0	-184.329	1.4573e-07
rs72936324	0.0	-184.56	0.0	-184.56	1.18441e-07
rs72936329	0.0	-184.203	0.0	-184.203	1.65793e-07
rs73477256	0.0	-179.847	0.0	-179.847	1.25431e-05
rs73477270	0.0	-178.785	0.0	-178.785	3.63986e-05
rs73477273	0.0	-178.785	0.0	-178.785	3.63986e-05
rs73477275	0.0	-178.694	0.0	-178.694	3.98713e-05
rs73479253	0.0	-182.583	0.0	-182.583	7.99391e-07
rs73479257	0.0	-182.469	0.0	-182.469	9.00366e-07
rs73479266	0.0	-182.625	0.0	-182.625	7.66337e-07
rs73488997	0.0	-181.924	0.0	-181.924	1.82695e-06
rs73490803	0.0	-180.746	0.0	-180.746	6.10832e-06
rs73490813	0.0	-179.561	0.0	-179.561	2.27774e-05
rs73490837	0.0	-178.407	0.0	-178.407	7.35766e-05
rs73490839	0.0	-190.358	0.0	-190.358	3.19704e-10
rs73490841	0.0	-190.255	0.0	-190.255	3.54593e-10
rs73490853	0.0	-180.408	0.0	-180.408	8.08834e-06
rs73490856	0.0	-190.313	0.0	-190.313	3.33624e-10
rs73490861	0.0	-190.197	0.0	-190.197	3.74554e-10
rs73492930	0.0	-189.877	0.0	-189.877	5.16098e-10
rs73492937	0.0	-189.583	0.0	-189.583	6.84252e-10
rs73492947	0.0	-180.241	0.0	-180.241	8.44692e-06
rs73492948	0.0	-182.952	0.0	-182.952	5.82974e-07
rs73492955	0.0	-179.96	0.0	-179.96	1.11928e-05
rs73492977	0.0	-179.716	0.0	-179.716	1.4295e-05
rs73500447	-187.609	-186.763	-187.609	-186.763	1.17425e-08
rs74849864	0.0	-184.594	0.0	-184.594	1.11199e-07
rs74914300	0.0	-178.157	0.0	-178.157	9.51532e-05
rs74965575	0.0	-179.358	0.0	-179.358	2.4562e-05
rs75037433	0.0	-177.832	0.0	-177.832	9.47284e-05
rs75069735	0.0	-187.043	0.0	-187.043	8.87666e-09
rs75104423	0.0	-189.736	0.0	-189.736	5.99726e-10
rs75461791	0.0	-182.353	0.0	-182.353	1.00738e-06
rs754882	-187.347	-186.798	-187.347	-186.798	2.3620200000000007e-08
rs75613617	0.0	-190.517	0.0	-190.517	2.72622e-10
rs75689607	0.0	-187.218	0.0	-187.218	7.44898e-09
rs75741749	0.0	-177.831	0.0	-177.831	9.47284e-05
rs75828199	0.0	-181.705	0.0	-181.705	2.77697e-06
rs75895366	0.0	-187.567	0.0	-187.567	5.27774e-09
rs76119459	0.0	-187.362	0.0	-187.362	6.48398e-09
rs76522571	0.0	-182.686	0.0	-182.686	7.12833e-07
rs76641465	0.0	-179.266	0.0	-179.266	3.04209e-05
rs76858784	0.0	-190.421	0.0	-190.421	1.34479e-10
rs76888488	0.0	-181.725	0.0	-181.725	2.71962e-06
rs76947972	0.0	-188.383	0.0	-188.383	2.32898e-09
rs77017736	0.0	-187.661	0.0	-187.661	4.83239e-09
rs77115755	0.0	-190.188	0.0	-190.188	3.7807e-10
rs77355441	0.0	-180.2	0.0	-180.2	9.99108e-06
rs77526132	0.0	-187.555	0.0	-187.555	5.34418e-09
rs77527387	0.0	-187.063	0.0	-187.063	8.70281e-09
rs77679524	0.0	-181.901	0.0	-181.901	1.60112e-06
rs77882218	0.0	-181.481	0.0	-181.481	3.52167e-06
rs78281202	0.0	-179.072	0.0	-179.072	2.72916e-05
rs78294462	0.0	-181.786	0.0	-181.786	2.55554e-06
rs78322266	0.0	-177.693	0.0	-177.693	0.000108748
rs784242	-186.838	-185.903	-186.838	-185.903	5.882400000000008e-08
rs784251	-179.871	-178.971	-179.871	-178.971	6.189999999999999e-05
rs784254	-178.486	-177.556	-178.486	-177.556	0.00025597999999999994
rs784255	-178.02	-177.115	-178.02	-177.115	0.000398355
rs78431385	0.0	-182.264	0.0	-182.264	1.49758e-06
rs79034601	0.0	-190.638	0.0	-190.638	2.41618e-10
rs79151843	0.0	-181.659	0.0	-181.659	2.39924e-06
rs79476595	0.0	-181.55	0.0	-181.55	3.22483e-06
rs79828098	0.0	-189.641	0.0	-189.641	6.77067e-10
rs79926379	0.0	-178.497	0.0	-178.497	6.70673e-05
rs79972641	0.0	-189.768	0.0	-189.768	5.81468e-10
rs80007062	0.0	-182.313	0.0	-182.313	1.04814e-06
rs80116403	0.0	-181.452	0.0	-181.452	2.4652e-06
rs8083665	-191.828	-191.107	-191.828	-191.107	1.5979300000000005e-10
rs8085454	-189.879	-188.954	-189.879	-188.954	5.929900000000002e-10
rs8089309	0.0	-179.673	0.0	-179.673	1.49343e-05
rs8092679	0.0	-180.389	0.0	-180.389	8.24127e-06
rs8097498	-182.974	-182.514	-182.974	-182.514	1.8112800000000002e-06
rs8098032	-185.593	-184.847	-185.593	-184.847	1.2163600000000007e-07
rs8099157	-190.273	-190.137	-190.273	-190.137	4.319599999999998e-10
rs812738	-189.755	-188.857	-189.755	-188.857	6.499299999999998e-10
rs813043	-178.337	-177.407	-178.337	-177.407	0.000297273
rs899100	-191.223	-190.738	-191.223	-190.738	3.9389999999999964e-10
rs899101	-191.142	-190.663	-191.142	-190.663	4.276199999999996e-10
rs899102	-179.115	-178.355	-179.115	-178.355	0.00011753600000000001
rs931041	-192.439	-191.773	-192.439	-191.773	8.191800000000005e-11
rs937829	0.0	-190.486	0.0	-190.486	2.86854e-10
rs9636107	-171.481	-170.562	-171.481	-170.562	0.28334499999999996
rs9646596	0.0	-180.655	0.0	-180.655	5.6153e-06
rs9945725	-193.607	-192.422	-193.607	-192.422	4.697899999999998e-11
rs9945732	0.0	-186.949	0.0	-186.949	9.7557e-09
rs9951562	-192.233	-191.636	-192.233	-191.636	9.561399999999998e-11
rs9952704	-191.784	-191.283	-191.784	-191.283	1.3756599999999994e-10
rs9956198	-191.466	-190.659	-191.466	-190.659	2.339589999999999e-10
rs9957855	-180.365	-179.564	-180.365	-179.564	3.487360000000002e-05
rs9959943	-180.363	-179.564	-180.363	-179.564	3.4874400000000006e-05
rs9960767	0.0	-182.839	0.0	-182.839	6.887e-07
rs9966779	0.0	-186.747	0.0	-186.747	1.19558e-08
