## Supplementary material for "Characterization of shared and ancestry-specific signals driving complex traits using multi-ancestry fine-mapping": results_schizophrenia.txt

chr	start_bp	end_bp	rsid	eur_pip	afr_pip	eur_maf	afr_maf	bp	bp	eur_beta	afr_beta	eur_se	afr_se	eur_zscore	afr_zscore	eur_pval	afr_pval	global_pip	eur_nocausal	afr_nocausal	shared_pip	not_shared_pip	shared_ll	notshared_ll	num_snps_eur	num_snps_afr	nc	runtime
18	52908187	54275254	rs1792707	0.0560805	0.0541911	0.285288	0.170635	53774879	53774879	0.0635004825618992	0.0575044650684261	0.0098	0.0234	6.479641077744817	2.4574557721549617	7.999e-11	0.01387	0.0560805	9.66892e-18	0.00674141	0.0541911	0.0018893999999999	-173.21	-174.776	442	228	2	220.817
18	52908187	54275254	rs1792695	0.0560494	0.054852	0.290258	0.170635	53782900	53782900	0.0611045066532856	0.0610010215573989	0.0097	0.0228	6.299433675596454	2.6754834016403026	2.861e-10	0.007403	0.0560494	9.66892e-18	0.00674141	0.054852	0.0011974	-173.198	-175.232	442	228	2	220.817
18	52908187	54275254	rs1789595	0.18603	0.18119	0.287276	0.170635	53775254	53775254	0.0644010116835795	0.0602010026907569	0.0098	0.0233	6.571531804446889	2.583734021062528	4.041e-11	0.009679	0.18603	9.66892e-18	0.00674141	0.18119	0.00484	-172.003	-173.835	442	228	2	220.817
18	52908187	54275254	rs1792709	0.0935779	0.0890885	0.285288	0.15873	53768975	53768975	0.0656004570839489	0.0551981604647623	0.0099	0.0243	6.626308796358475	2.2715292372330165	4.205e-11	0.02315	0.0935779	9.66892e-18	0.00674141	0.0890885	0.0044894	-172.713	-173.91	442	228	2	220.817
18	52908187	54275254	rs715170	0.276828	0.275714	0.286282	0.164683	53795514	53795514	0.0622985141942241	0.0789960062264979	0.0098	0.0236	6.356991244308582	3.3472883994278773	1.767e-10	0.0008391	0.2768280000000001	9.66892e-18	0.00674141	0.275714	0.001114	-171.579	-175.304	442	228	2	220.817
18	52908187	54275254	rs1789593	0.110085	0.106494	0.286282	0.168651	53770443	53770443	0.0648978315778429	0.0585990423029356	0.0099	0.0237	6.555336523014434	2.4725334305036117	6.092e-11	0.01351	0.110085	9.66892e-18	0.00674141	0.106494	0.0035909999999999	-172.536	-174.133	442	228	2	220.817
18	52908187	54275254	rs1789562	0.161802	0.157635	0.287276	0.170635	53780029	53780029	0.0635004825618992	0.0597960433459657	0.0097	0.0231	6.546441501226722	2.5885733050201605	6.94e-11	0.009663	0.1618019999999999	9.66892e-18	0.00674141	0.157635	0.0041669999999998	-172.143	-173.985	442	228	2	220.817
18	52908187	54275254	rs9636107	0.961241	0.677896	0.49006	0.800595	53200117	53200117	-0.0698968513822572	0.007997931111062	0.0086	0.0239	-8.127540858402	0.334641469082092	5.115e-16	0.7367	0.961241	9.66892e-18	0.00674141	0.677896	0.2833449999999999	-171.481	-170.562	442	228	2	220.817
