## Supplementary material for "Characterization of shared and ancestry-specific signals driving complex traits using multi-ancestry fine-mapping": global_pips.txt

SNP_ID	shared_ll	notshared_ll	global_pips
rs10401106	-175.349	-177.221	6.027029999999999e-10
rs1057444	-178.084	-177.142	5.44613e-11
rs10853391	-175.041	-177.215	8.14606e-10
rs10853392	-167.81	-171.064	1.1123700000000002e-06
rs10853393	-175.861	-177.522	3.6324899999999995e-10
rs11081558	-178.269	-177.247	4.638170000000001e-11
rs11081564	-174.85	-174.026	1.3357910000000001e-09
rs11081569	-171.849	-173.765	1.9933099999999996e-08
rs11081570	-171.801	-173.744	2.0894400000000003e-08
rs11081572	-175.477	-174.753	6.94736e-10
rs11081573	-172.559	-175.676	9.635690000000001e-09
rs11081574	-174.98	-177.208	8.649169999999999e-10
rs11081575	-177.405	-176.935	9.525140000000001e-11
rs11081578	-173.596	-176.528	3.4209299999999997e-09
rs11081596	-178.593	-177.703	3.2223400000000004e-11
rs11081597	-178.743	-177.814	2.8060400000000003e-11
rs111272315	-175.099	-177.36	7.6782e-10
rs111616535	-176.375	-177.585	2.2108999999999998e-10
rs111721192	-175.643	-174.647	6.35719e-10
rs111947756	-175.653	-174.999	5.724800000000001e-10
rs112211247	-178.549	-177.67	3.35707e-11
rs112271335	-174.08	-173.106	3.0129000000000006e-09
rs112424411	-173.289	-176.322	4.6486e-09
rs112444116	-175.952	-175.454	4.0985899999999996e-10
rs112674070	-175.139	-174.119	1.060466e-09
rs113092177	-174.25	-173.232	2.5762600000000004e-09
rs113238839	-176.065	-177.59	2.97503e-10
rs113267747	-174.391	-173.498	2.1545199999999997e-09
rs113422755	-177.628	-176.758	8.410170000000001e-11
rs113438620	-176.269	-175.288	3.38297e-10
rs113457692	-175.329	-177.463	6.11294e-10
rs113757497	-162.169	-170.79	0.00031128000000000004
rs113819744	-174.973	-173.954	1.251077e-09
rs113838966	-174.36	-173.457	2.2287e-09
rs113969851	-177.04	-176.09	1.5497399999999997e-10
rs11520415	-164.581	-171.946	2.7897300000000005e-05
rs115710666	-175.352	-177.5	5.97503e-10
rs11659528	-174.501	-173.489	2.0005700000000003e-09
rs11659836	-178.031	-177.193	5.5701400000000006e-11
rs11660117	-165.251	-171.99	1.4284699999999999e-05
rs11660220	-178.49	-177.243	4.0155299999999995e-11
rs11660391	-178.089	-177.257	5.2473600000000005e-11
rs11660652	-178.676	-177.75	2.99728e-11
rs11660714	-178.435	-177.41	3.9311700000000003e-11
rs11660941	-156.824	-165.809	0.06523489999999998
rs11660952	-177.651	-176.77	8.247650000000002e-11
rs11661195	-161.866	-169.052	0.0004215980000000001
rs11661232	-162.508	-169.727	0.000221685
rs11661339	-174.726	-173.713	1.5986700000000002e-09
rs11661780	-174.972	-173.954	1.251976e-09
rs11661922	-174.243	-173.232	2.5892e-09
rs11662211	-167.555	-172.544	1.42695e-06
rs11662248	-157.33	-166.244	0.0393279
rs11662267	-157.273	-165.896	0.04164720000000001
rs11662602	-176.306	-175.328	3.25655e-10
rs11662779	-175.057	-174.037	1.1511260000000003e-09
rs11662803	-175.013	-173.993	1.2022359999999997e-09
rs11663193	-177.255	-176.343	1.236408e-10
rs11663251	-174.551	-173.543	1.90181e-09
rs11663328	-175.28	-174.26	9.20663e-10
rs11663602	-162.329	-166.474	0.00026585100000000005
rs11663720	-177.696	-176.673	8.22578e-11
rs11664298	-162.53	-161.903	0.000284638
rs11664349	-174.542	-173.573	1.89629e-09
rs11664787	-174.286	-173.273	2.48195e-09
rs11664834	-177.507	-176.815	9.049250000000001e-11
rs11664924	-174.33	-173.318	2.37484e-09
rs11665111	-164.614	-171.924	2.7000799999999994e-05
rs11665551	-174.232	-173.239	2.60319e-09
rs11665567	-164.389	-163.489	4.765670000000001e-05
rs11665573	-172.169	-174.029	1.44907e-08
rs11665594	-174.324	-173.326	2.3779699999999994e-09
rs117077158	-178.63	-177.608	3.23221e-11
rs117236385	0.0	-177.784	8.58013e-12
rs117358428	0.0	-171.827	3.3144e-09
rs117472063	0.0	-169.311	4.10528e-08
rs117698130	0.0	-175.72	6.75646e-11
rs12185379	-171.755	-171.043	2.8644700000000003e-08
rs12373197	-173.785	-176.676	2.8338699999999994e-09
rs12373334	-174.384	-176.836	1.5644799999999998e-09
rs12373373	-178.633	-177.765	3.07611e-11
rs12373410	-173.312	-174.571	4.72016e-09
rs1239771	-174.046	-173.027	3.1610099999999996e-09
rs12454454	-160.745	-168.36	0.0012925200000000001
rs12454768	-175.566	-177.622	4.8288e-10
rs12454819	-176.072	-175.454	3.7325e-10
rs12455416	-175.753	-175.099	5.182859999999999e-10
rs12455965	-160.404	-168.577	0.00181903
rs12456484	-162.073	-168.957	0.00034257699999999994
rs12456952	-174.424	-177.014	1.4999700000000001e-09
rs12457322	-174.863	-173.66	1.4858370000000002e-09
rs12457472	-173.831	-172.903	3.813e-09
rs12457876	-170.952	-170.605	5.8959999999999987e-08
rs12458585	-164.561	-170.835	2.8473e-05
rs12604098	-176.034	-177.671	3.0580299999999994e-10
rs12604122	-176.008	-177.65	3.138950000000001e-10
rs12604582	-173.933	-176.56	2.45052e-09
rs12604695	-175.987	-177.622	3.2050899999999995e-10
rs12604701	-178.129	-177.127	5.30141e-11
rs12604993	-174.388	-176.895	1.5564399999999996e-09
rs12605166	-173.653	-176.587	3.2323999999999997e-09
rs12605690	-178.134	-177.127	5.2831900000000005e-11
rs12605743	-171.692	-171.136	2.9385399999999997e-08
rs12605916	-173.396	-174.628	4.34576e-09
rs12606090	-175.036	-177.33	8.16937e-10
rs12606139	-175.994	-177.639	3.18229e-10
rs12606141	-175.37	-177.524	5.86751e-10
rs12606172	-175.938	-175.331	4.25749e-10
rs12606203	-172.584	-174.616	9.532319999999998e-09
rs12606223	-178.39	-177.955	3.53007e-11
rs12606234	-177.209	-177.858	9.943870000000001e-11
rs12606260	-175.037	-177.355	8.162880000000001e-10
rs12606295	-175.408	-174.656	7.496960000000002e-10
rs12606550	-176.587	-177.304	1.84169e-10
rs12606844	-173.666	-176.596	3.1897700000000002e-09
rs12607007	-173.614	-176.628	3.36006e-09
rs12607144	-173.742	-176.648	2.95635e-09
rs12607279	-174.23	-176.815	1.82272e-09
rs12607283	-177.272	-177.514	9.714740000000001e-11
rs12607328	-173.425	-176.434	4.05889e-09
rs12607447	-176.793	-175.922	1.93832e-10
rs12607495	-176.074	-177.713	2.93712e-10
rs12607496	-173.072	-176.324	5.76295e-09
rs12607697	-173.438	-176.551	4.00339e-09
rs12928	-167.578	-173.183	1.39387e-06
rs12953577	-179.25	-178.268	1.7175e-11
rs12953738	-165.087	-172.103	1.6820500000000006e-05
rs12957336	-167.592	-170.327	1.3883300000000003e-06
rs12958810	-179.174	-178.216	1.8393299999999996e-11
rs12958903	-165.202	-172.184	1.4998800000000001e-05
rs12961245	-174.017	-176.788	2.2503100000000003e-09
rs12962619	-165.153	-172.143	1.5755099999999998e-05
rs12963180	-171.817	-173.76	2.0570500000000002e-08
rs12964590	-172.371	-174.366	1.1811800000000003e-08
rs12964699	-174.381	-176.956	1.56744e-09
rs12968139	-160.533	-168.686	0.0015974799999999999
rs12968863	-173.906	-172.957	3.5577e-09
rs12970264	-172.676	-174.268	8.79936e-09
rs139252033	-177.691	-177.97	6.361590000000001e-11
rs139501558	-179.264	-178.247	1.71172e-11
rs142014757	0.0	-177.551	1.08346e-11
rs143013335	-173.876	-173.174	3.425899999999999e-09
rs143278354	0.0	-177.489	1.15192e-11
rs143283559	-164.484	-167.111	3.112340000000001e-05
rs145004740	0.0	-171.335	5.42259e-09
rs146374059	-179.32	-178.294	1.62325e-11
rs146682440	-179.327	-178.294	1.6152800000000004e-11
rs149056417	-176.745	-177.5	1.5693499999999999e-10
rs150477527	0.0	-172.503	1.6861e-09
rs1788658	-175.751	-174.844	5.556269999999999e-10
rs1864528	-176.007	-175.421	3.95387e-10
rs1864530	-175.112	-174.091	1.0895860000000001e-09
rs1942631	-174.358	-176.898	1.6035500000000003e-09
rs2012676	-175.262	-177.407	6.535240000000001e-10
rs202174674	-174.228	-173.711	2.30607e-09
rs2082172	-175.139	-174.119	1.060246e-09
rs2115998	-175.461	-175.026	6.603820000000001e-10
rs2126083	-173.788	-172.846	3.995880000000001e-09
rs2169250	-172.049	-171.255	2.1806900000000003e-08
rs2277723	-173.328	-176.374	4.47083e-09
rs2277724	-161.129	-168.958	0.0008806210000000002
rs2277725	-160.785	-168.952	0.00124221
rs2278332	-175.882	-175.568	4.2366800000000003e-10
rs2279103	-177.694	-176.783	7.965830000000001e-11
rs2298643	-173.374	-176.357	4.268670000000001e-09
rs2298644	-171.708	-175.233	2.25113e-08
rs2364354	-177.444	-176.636	9.937069999999999e-11
rs2613526	-178.598	-177.843	3.0908e-11
rs28410029	-175.04	-174.829	9.646660000000001e-10
rs28549295	-175.323	-177.177	6.191449999999999e-10
rs28572771	-178.697	-177.782	2.9251599999999995e-11
rs2860152	-176.9	-175.979	1.76733e-10
rs28691615	-176.657	-175.828	2.19553e-10
rs28735056	-156.802	-165.809	0.06670730000000001
rs28843154	-174.33	-173.318	2.37484e-09
rs28865701	-156.844	-165.691	0.06395819999999999
rs28873134	-174.927	-173.911	1.309047e-09
rs34540415	-178.083	-177.097	5.52344e-11
rs34635316	-175.554	-177.581	4.890660000000001e-10
rs34671511	-172.396	-174.308	1.1533900000000002e-08
rs34945223	-162.325	-166.689	0.00026693
rs34977373	-177.197	-176.343	1.288215e-10
rs35201860	-165.153	-172.143	1.5755099999999998e-05
rs35614280	-177.977	-177.266	5.6860200000000004e-11
rs35662980	-172.378	-174.347	1.17273e-08
rs35871097	-174.368	-173.367	2.27801e-09
rs36087369	-176.863	-175.983	1.81277e-10
rs3744873	-174.096	-173.106	2.97989e-09
rs3744874	-174.262	-173.28	2.5178200000000003e-09
rs3744879	-160.685	-168.688	0.00137294
rs3744880	-176.943	-177.726	1.28417e-10
rs3744881	-177.449	-178.171	7.78125e-11
rs3786235	-177.895	-176.98	6.524200000000002e-11
rs3786242	-177.888	-176.913	6.68912e-11
rs3786246	-177.083	-176.09	1.50464e-10
rs3809927	-176.492	-175.522	2.69779e-10
rs3809928	-175.344	-175.232	7.00532e-10
rs3809929	-171.378	-173.991	3.154749999999999e-08
rs3809933	-174.95	-177.195	8.914260000000001e-10
rs3809935	-175.995	-177.558	3.1865700000000004e-10
rs3809936	-177.99	-177.06	5.96106e-11
rs3826576	-157.397	-166.068	0.036778700000000004
rs3859315	-178.137	-177.142	5.2476500000000005e-11
rs3859316	-178.083	-177.088	5.53863e-11
rs3859318	0.0	-177.41	1.24704e-11
rs4081876	-175.191	-177.343	7.016129999999999e-10
rs4239346	-164.961	-171.843	1.90865e-05
rs4390654	-174.974	-177.315	8.686170000000001e-10
rs4396595	-175.06	-177.353	7.976469999999998e-10
rs4416085	-175.086	-177.369	7.770550000000002e-10
rs4438371	-176.769	-175.947	1.9586000000000004e-10
rs4470218	-177.834	-176.854	7.07287e-11
rs4488522	-174.888	-173.969	1.321139e-09
rs4497762	-179.331	-177.653	2.0740799999999997e-11
rs4603631	-178.364	-177.94	3.617519999999999e-11
rs4798914	-178.996	-178.116	2.1474599999999997e-11
rs4798922	-156.79	-165.753	0.06749139999999998
rs4798923	-156.749	-165.691	0.0702742
rs4799087	-174.413	-173.403	2.1838900000000004e-09
rs4799088	-164.151	-166.847	4.3382999999999994e-05
rs4799089	-179.347	-177.65	2.0603000000000005e-11
rs4799092	-159.112	-166.98	0.0066218499999999994
rs4799093	-172.891	-174.22	7.166680000000001e-09
rs4799094	-171.801	-173.744	2.0894400000000003e-08
rs4799099	-173.898	-173.36	3.22272e-09
rs4799100	-173.485	-172.943	4.87602e-09
rs4799101	-175.165	-174.775	8.805019999999999e-10
rs4799105	-175.24	-176.985	6.741210000000001e-10
rs4799106	-161.157	-168.687	0.000856509
rs4799108	-160.389	-167.81	0.0018466600000000002
rs483563	-176.582	-177.939	1.7859399999999998e-10
rs496036	0.0	-177.041	1.8041e-11
rs498541	-159.7	-167.221	0.00367479
rs499260	-159.733	-167.273	0.0035572299999999998
rs499472	-159.785	-167.326	0.0033753999999999998
rs509341	-179.209	-178.169	1.82247e-11
rs510985	-179.048	-178.012	2.13779e-11
rs516890	-178.034	-177.037	5.82033e-11
rs519634	-177.962	-177.159	5.91006e-11
rs523386	0.0	-177.096	1.70707e-11
rs526317	-176.184	-175.178	3.7111499999999996e-10
rs528859	-176.699	-177.535	1.6334099999999998e-10
rs536373	-176.384	-177.788	2.1729899999999998e-10
rs536654	-176.48	-176.099	2.3596699999999994e-10
rs537502	-176.5	-176.131	2.30636e-10
rs537962	-159.635	-167.094	0.003921689999999999
rs544752	-177.204	-176.209	1.3333629999999999e-10
rs551017	-177.519	-176.552	9.65192e-11
rs552064	-177.323	-176.3	1.1947720000000002e-10
rs552957	-159.787	-168.032	0.00337101
rs554659	-177.698	-176.738	8.05127e-11
rs55642704	-160.918	-168.896	0.0010876
rs55660669	-178.355	-177.384	4.18791e-11
rs55695451	-171.965	-175.32	1.7427299999999998e-08
rs55726829	-174.602	-173.583	1.81295e-09
rs55760632	-178.292	-177.329	4.44957e-11
rs55781531	-178.206	-177.223	4.8789699999999995e-11
rs55785635	-178.247	-177.246	4.7079399999999997e-11
rs55830009	0.0	-176.929	2.01818e-11
rs55834963	-174.148	-173.152	2.833860000000001e-09
rs55846819	-178.188	-177.276	4.863780000000001e-11
rs55852342	-176.599	-175.744	2.3430500000000005e-10
rs55866118	-178.839	-177.822	2.6190100000000002e-11
rs55905661	0.0	-172.642	1.46744e-09
rs55919001	-174.847	-173.828	1.419386e-09
rs55921020	-174.432	-173.412	2.1497800000000004e-09
rs56040937	0.0	-169.64	2.95346e-08
rs56060717	-177.114	-176.196	1.42553e-10
rs56060931	-173.395	-174.654	4.341329999999999e-09
rs56062726	0.0	-177.41	1.24704e-11
rs56071379	-157.605	-166.378	0.029855900000000005
rs56113369	-178.216	-177.216	4.8576899999999996e-11
rs56145731	-177.346	-176.343	1.1604349999999999e-10
rs56159355	-177.226	-176.272	1.2885939999999997e-10
rs56173074	-174.727	-173.713	1.5972100000000001e-09
rs56181785	-157.094	-166.012	0.04979379999999999
rs56235016	-178.298	-177.294	4.4806e-11
rs56275793	0.0	-170.975	7.76928e-09
rs56285895	-178.679	-177.658	3.07683e-11
rs56296281	-167.661	-173.563	1.2827999999999998e-06
rs56310188	-174.144	-173.152	2.84204e-09
rs56322269	-179.131	-178.128	1.94697e-11
rs56328473	-157.247	-165.896	0.042744399999999995
rs56334345	-174.303	-173.326	2.41261e-09
rs56335514	-176.882	-175.941	1.8108599999999998e-10
rs56352514	-178.178	-177.195	5.01826e-11
rs56354609	-177.768	-176.906	7.29687e-11
rs56362259	-175.093	-174.075	1.109386e-09
rs56362318	-178.16	-177.251	4.998169999999999e-11
rs56376220	-158.859	-166.813	0.00852007
rs56378884	-178.22	-177.251	4.790289999999999e-11
rs56390815	-169.855	-171.304	1.4848e-07
rs565561	-176.576	-177.937	1.7971000000000002e-10
rs56775891	-162.057	-166.474	0.00034899899999999996
rs56850456	-175.61	-174.605	6.584789999999999e-10
rs576937	-177.24	-176.238	1.2898360000000001e-10
rs57915366	-174.477	-176.919	1.4264399999999997e-09
rs581964	-178.848	-178.012	2.45856e-11
rs585811	-175.873	-175.196	4.6207999999999997e-10
rs586275	-173.889	-172.876	3.69168e-09
rs58669842	-174.166	-173.146	2.80567e-09
rs58736086	-173.682	-172.971	4.16742e-09
rs58748616	-176.29	-175.288	3.3346e-10
rs58823975	-178.1	-177.257	5.2072300000000004e-11
rs58835296	-176.587	-175.637	2.43856e-10
rs59018136	-176.284	-175.288	3.3473299999999996e-10
rs59055346	-174.636	-173.628	1.7465500000000001e-09
rs59183289	-157.105	-166.045	0.0492456
rs59263548	-177.414	-176.522	1.048374e-10
rs59762424	-168.463	-170.887	5.83446e-07
rs59873241	-178.881	-177.966	2.4331400000000002e-11
rs599089	-179.183	-178.144	1.8693199999999998e-11
rs60050455	-173.972	-176.711	2.35355e-09
rs60294988	-177.091	-176.161	1.4643500000000002e-10
rs60346487	-174.5	-173.498	1.9971299999999997e-09
rs60513222	-168.144	-170.887	7.992489999999999e-07
rs60536469	-174.375	-173.363	2.2697e-09
rs60551007	-176.213	-175.21	3.601990000000001e-10
rs60861849	-174.548	-173.543	1.9049400000000002e-09
rs610113	-178.522	-177.55	3.54637e-11
rs61090726	-156.881	-165.753	0.0615984
rs611517	-177.114	-176.091	1.4726799999999998e-10
rs61154317	-176.29	-175.288	3.3346e-10
rs62096717	-176.997	-176.211	1.5443099999999999e-10
rs62101160	-177.288	-176.453	1.170013e-10
rs62103174	-164.507	-171.876	3.0032e-05
rs62103176	-164.779	-172.042	2.28934e-05
rs62103181	-165.111	-172.136	1.6418600000000006e-05
rs62103183	-165.111	-172.136	1.6418600000000006e-05
rs62103233	-170.83	-175.035	5.4031099999999995e-08
rs62103239	-179.107	-178.349	1.85835e-11
rs62103240	0.0	-177.254	1.45712e-11
rs621490	0.0	-178.053	6.55414e-12
rs623546	-159.67	-167.206	0.0037891899999999996
rs632281	-177.739	-176.739	7.82438e-11
rs635436	-173.509	-174.865	3.859059999999999e-09
rs652717	-177.41	-176.429	1.081072e-10
rs6650631	-164.775	-167.322	2.32799e-05
rs665138	-177.433	-176.459	1.0537900000000001e-10
rs66577990	-175.448	-175.273	6.379229999999998e-10
rs67045798	-175.43	-175.256	6.493780000000001e-10
rs67217537	-172.151	-174.037	1.47565e-08
rs67290479	-172.151	-174.037	1.47565e-08
rs673559	-178.695	-177.827	2.89164e-11
rs67367653	-175.555	-177.356	4.912999999999999e-10
rs67651675	-173.398	-176.239	4.17305e-09
rs676777	-178.746	-177.89	2.7375100000000005e-11
rs677317	-178.865	-178.013	2.4281400000000003e-11
rs67749077	-174.839	-174.666	1.1725610000000002e-09
rs67798228	-175.438	-175.052	6.696910000000001e-10
rs67999204	-174.568	-175.068	1.41248e-09
rs681113	-178.459	-177.498	3.76227e-11
rs681607	-176.192	-175.283	3.57603e-10
rs683441	-176.821	-177.905	1.4246600000000004e-10
rs71367544	-163.1	-162.383	0.000164612
rs71367545	-163.0	-162.331	0.00017971000000000003
rs71367557	0.0	-177.976	7.07965e-12
rs71367560	-176.172	-177.603	2.6836499999999993e-10
rs7227096	-177.841	-176.817	7.11636e-11
rs7227729	-179.241	-178.229	1.7488499999999996e-11
rs7227962	-176.652	-175.803	2.2190999999999999e-10
rs7228070	-176.126	-177.634	2.8012900000000004e-10
rs7228997	-177.831	-176.854	7.085480000000001e-11
rs7230566	-172.564	-172.083	1.2084699999999999e-08
rs7230837	-176.219	-177.649	2.5604700000000004e-10
rs7231072	-175.639	-174.647	6.37172e-10
rs7231580	-176.173	-175.169	3.7495699999999994e-10
rs7231668	-171.708	-173.191	2.3247199999999997e-08
rs7232743	-167.819	-170.712	1.1047199999999997e-06
rs7235615	-165.488	-172.011	1.1266000000000002e-05
rs7236339	-165.637	-165.352	1.1860500000000001e-05
rs7236646	-172.891	-174.22	7.166680000000001e-09
rs7238071	-161.623	-166.153	0.0005383929999999999
rs7238098	-174.1	-173.106	2.970979999999999e-09
rs7238655	-177.38	-176.488	1.0847060000000001e-10
rs7239121	-178.39	-177.955	3.53007e-11
rs7239975	-176.277	-175.288	3.36471e-10
rs7241572	-163.276	-162.705	0.000133214
rs7242254	-178.324	-177.387	4.275759999999999e-11
rs7242867	-176.68	-175.832	2.1570000000000002e-10
rs7244926	-174.126	-176.808	2.0191900000000008e-09
rs72970145	-171.394	-175.17	3.08032e-08
rs72970168	-173.691	-176.655	3.1112699999999997e-09
rs72970173	-174.974	-173.954	1.250366e-09
rs72970192	-174.415	-173.403	2.1805900000000002e-09
rs72972216	-173.435	-176.504	4.0164e-09
rs72972230	-174.683	-173.668	1.66952e-09
rs72972251	-174.247	-173.273	2.5492700000000002e-09
rs72972263	-174.305	-173.326	2.4091299999999995e-09
rs72972289	-174.31	-173.326	2.4008300000000007e-09
rs72972293	-174.311	-173.326	2.39924e-09
rs72974311	-174.484	-173.583	1.96748e-09
rs72974314	-176.039	-177.686	3.04293e-10
rs72974332	-176.008	-177.65	3.138950000000001e-10
rs72974363	-177.161	-177.897	1.0367639999999999e-10
rs72974364	-175.572	-174.568	6.84306e-10
rs72974402	-177.06	-176.124	1.5126999999999999e-10
rs72976118	0.0	-173.166	8.69154e-10
rs72976129	-177.525	-176.616	9.426280000000001e-11
rs72976137	-177.697	-176.672	8.224979999999999e-11
rs72976144	-177.526	-176.586	9.506829999999999e-11
rs72976160	-176.668	-175.889	2.1416199999999998e-10
rs72976162	-178.668	-177.661	3.09668e-11
rs72976164	0.0	-177.419	1.23636e-11
rs72976168	-178.1	-177.195	5.29878e-11
rs72976180	-178.327	-177.384	4.2724399999999996e-11
rs72976181	-178.325	-177.384	4.27617e-11
rs72976183	-178.329	-177.384	4.2646899999999997e-11
rs72976190	0.0	-177.541	1.09393e-11
rs72976193	-178.273	-177.304	4.54244e-11
rs72976198	0.0	-177.578	1.0543e-11
rs72976305	-177.063	-176.124	1.51039e-10
rs72976326	-176.878	-175.979	1.79519e-10
rs72976341	-175.019	-174.178	1.132919e-09
rs72976343	0.0	-173.761	4.79195e-10
rs72976350	-176.223	-175.21	3.577599999999999e-10
rs72976361	-176.176	-175.169	3.7421000000000004e-10
rs72976382	-176.325	-175.328	3.213969999999999e-10
rs72978104	0.0	-177.551	1.08346e-11
rs72978111	0.0	-177.526	1.11047e-11
rs72978126	-178.092	-177.09	5.5016000000000005e-11
rs72978132	0.0	-177.41	1.24704e-11
rs72978134	-177.942	-176.943	6.38347e-11
rs72978139	0.0	-177.302	1.38881e-11
rs72978152	0.0	-177.06	1.77014e-11
rs72978173	-176.675	-175.698	2.2511399999999994e-10
rs72978174	-176.734	-175.756	2.1220500000000002e-10
rs72978182	0.0	-169.832	2.43765e-08
rs72978184	0.0	-169.888	2.30393e-08
rs72978186	0.0	-170.202	1.68296e-08
rs72978187	-171.003	-170.051	6.494660000000001e-08
rs72978188	0.0	-169.964	2.13538e-08
rs72978305	-176.271	-175.288	3.37878e-10
rs72978327	-176.53	-175.558	2.59876e-10
rs72978332	-176.697	-175.752	2.18187e-10
rs72978335	-176.709	-175.752	2.1627699999999998e-10
rs72978338	-176.622	-175.673	2.3532700000000003e-10
rs72978348	-176.795	-175.865	1.9683400000000002e-10
rs72978384	-177.507	-176.628	9.515799999999999e-11
rs72980082	-157.299	-165.99	0.0405534
rs72980085	-156.743	-165.571	0.0706989
rs72980087	-156.687	-165.515	0.0748245
rs72980350	-178.76	-177.843	2.74785e-11
rs72980353	-178.641	-177.721	3.09977e-11
rs72980366	-177.521	-176.651	9.35658e-11
rs72980401	-176.857	-177.316	1.4375099999999998e-10
rs72982298	-174.639	-177.123	1.2121e-09
rs72984213	-175.169	-177.407	7.15818e-10
rs72984218	-175.001	-177.214	8.473459999999998e-10
rs72984220	-176.217	-177.602	2.57042e-10
rs72984244	-175.262	-177.407	6.535240000000001e-10
rs72984258	-175.235	-177.434	6.70957e-10
rs72984289	-178.186	-178.038	4.109780000000001e-11
rs72997497	0.0	-177.224	1.50146e-11
rs72999407	-177.657	-176.728	8.31136e-11
rs72999411	0.0	-176.873	2.13267e-11
rs72999412	0.0	-176.929	2.01818e-11
rs73005583	-179.35	-178.318	1.57838e-11
rs73005590	-179.216	-178.198	1.79679e-11
rs73005592	-179.314	-178.293	1.62965e-11
rs73005595	-179.21	-178.198	1.8039799999999998e-11
rs73005597	-179.207	-178.197	1.80814e-11
rs73005600	-179.156	-178.15	1.8997900000000002e-11
rs73007403	-179.107	-178.103	1.99454e-11
rs73007405	-179.133	-178.128	1.9446799999999996e-11
rs73007474	-178.464	-177.452	3.8027699999999994e-11
rs73007477	-178.329	-177.321	4.347639999999999e-11
rs73007480	-178.354	-177.349	4.237350000000001e-11
rs73007486	-178.309	-177.321	4.40687e-11
rs73007489	-178.129	-177.142	5.2742800000000004e-11
rs73007492	0.0	-177.33	1.35085e-11
rs73009307	-178.188	-177.223	4.93922e-11
rs73009310	-178.042	-177.088	5.695969999999999e-11
rs73009311	-178.149	-177.195	5.11908e-11
rs73009313	-178.089	-177.142	5.42602e-11
rs73009315	-178.14	-177.195	5.151830000000001e-11
rs73009322	0.0	-177.277	1.42398e-11
rs737504	-174.292	-173.633	2.23594e-09
rs73971309	-174.926	-177.257	9.1161e-10
rs73971310	-174.926	-177.257	9.1161e-10
rs7505302	-176.973	-177.41	1.28348e-10
rs75287701	-173.562	-176.279	3.54775e-09
rs75339189	-177.959	-177.21	5.844519999999998e-11
rs75374643	0.0	-174.872	1.57811e-10
rs75395155	-174.066	-176.589	2.1484799999999996e-09
rs75667721	-178.217	-177.216	4.8531700000000005e-11
rs76088733	-178.185	-177.188	5.00323e-11
rs76838079	0.0	-169.791	2.54016e-08
rs76978304	-173.097	-176.073	5.635329999999998e-09
rs77385159	-172.065	-173.925	1.6091299999999998e-08
rs77427677	-177.258	-176.365	1.225613e-10
rs77622349	0.0	-178.142	5.99772e-12
rs77742790	-178.165	-177.161	5.11545e-11
rs78078340	-174.35	-173.367	2.30621e-09
rs78134709	-176.034	-177.671	3.0580299999999994e-10
rs78561698	-173.59	-176.533	3.4434000000000003e-09
rs78981554	-174.892	-177.245	9.430640000000003e-10
rs79258729	0.0	-174.843	1.62411e-10
rs79262969	-173.338	-172.684	5.79622e-09
rs79693963	0.0	-177.896	7.66652e-12
rs79756656	0.0	-172.399	1.87115e-09
rs80025782	-179.424	-177.723	1.910456e-11
rs8082862	-177.91	-176.98	6.455539999999999e-11
rs8083008	-175.354	-177.461	5.964229999999998e-10
rs8083484	-178.392	-177.595	3.838379999999999e-11
rs8084175	-177.65	-176.728	8.35443e-11
rs8084593	-175.104	-177.352	7.643129999999999e-10
rs8086389	-178.298	-177.303	4.4662699999999986e-11
rs8086890	0.0	-170.258	1.59205e-08
rs8086984	-174.551	-173.543	1.90107e-09
rs8087647	0.0	-177.224	1.50146e-11
rs8091035	-178.551	-177.732	3.2948399999999994e-11
rs8091497	-156.665	-165.515	0.0764987
rs8091998	-168.869	-169.106	4.3359499999999993e-07
rs8093548	-174.048	-173.586	2.73023e-09
rs8095131	-175.424	-175.238	6.544029999999999e-10
rs8098333	-175.091	-177.243	7.75468e-10
rs891486	-175.716	-177.619	4.1730399999999993e-10
rs891488	-176.999	-176.153	1.5669999999999999e-10
rs891489	-177.412	-177.048	9.259719999999998e-11
rs891491	-169.844	-172.91	1.45621e-07
rs898619	-178.551	-177.566	3.456379999999999e-11
rs948724	-177.078	-176.124	1.4946600000000002e-10
rs9807594	-177.564	-177.892	7.18647e-11
rs9807750	-174.292	-176.775	1.7149900000000003e-09
rs9946977	-178.215	-177.216	4.8583399999999993e-11
rs9948022	-174.432	-173.412	2.14911e-09
rs9950893	-177.985	-176.96	6.16639e-11
rs9951163	-178.32	-177.884	3.78777e-11
rs9952086	-174.216	-173.239	2.6315599999999995e-09
rs9952181	-174.264	-173.28	2.51321e-09
rs9952998	-177.949	-176.924	6.39161e-11
rs9953161	-174.518	-173.498	1.9730299999999993e-09
rs9953991	-177.138	-176.24	1.3837360000000002e-10
rs9954674	-174.927	-177.285	9.10415e-10
rs9954782	-175.271	-177.405	6.481360000000002e-10
rs9955995	-175.425	-177.525	5.55675e-10
rs9956086	-177.313	-176.427	1.157744e-10
rs9957205	-174.26	-173.239	2.5540900000000006e-09
rs9958792	-177.034	-176.327	1.45792e-10
rs9959394	-174.602	-173.583	1.8126700000000001e-09
rs9960676	-177.25	-176.491	1.190256e-10
rs9961321	-174.967	-173.954	1.2559469999999999e-09
rs9962684	-178.378	-177.94	3.5769700000000004e-11
rs9963344	-175.428	-177.084	5.6002e-10
rs9963375	-178.944	-177.91	2.3705800000000003e-11
rs9965379	-178.45	-177.996	3.337510000000001e-11
rs9965386	-175.039	-177.233	8.162630000000001e-10
rs9966023	-175.31	-177.417	6.23323e-10
rs9967107	-165.208	-171.703	1.4905400000000001e-05
rs9967507	-174.477	-173.457	2.05521e-09
