## Supplementary material for "Characterization of shared and ancestry-specific signals driving complex traits using multi-ancestry fine-mapping": mscaviar_results_shared_pips.txt

SNP_ID	shared_pip	shared_ll	notshared_ll
rs79693963	0	0	-177.896
rs483563	1.71243e-10	-176.582	-177.939
rs565561	1.7235e-10	-176.576	-177.937
rs536373	2.08757e-10	-176.384	-177.788
rs683441	1.34867e-10	-176.821	-177.905
rs79258729	0	0	-174.843
rs9963375	1.61383e-11	-178.944	-177.91
rs11660220	2.54166e-11	-178.49	-177.243
rs146682440	1.09992e-11	-179.327	-178.294
rs73005583	1.0754e-11	-179.35	-178.318
rs146374059	1.10783e-11	-179.32	-178.294
rs73005590	1.22951e-11	-179.216	-178.198
rs73005592	1.11416e-11	-179.314	-178.293
rs139501558	1.17168e-11	-179.264	-178.247
rs73005595	1.23663e-11	-179.21	-178.198
rs73005597	1.24075e-11	-179.207	-178.197
rs73005600	1.30503e-11	-179.156	-178.15
rs73007403	1.3709e-11	-179.107	-178.103
rs73007405	1.33643e-11	-179.133	-178.128
rs56322269	1.33869e-11	-179.131	-178.128
rs56285895	2.10384e-11	-178.679	-177.658
rs117077158	2.20897e-11	-178.63	-177.608
rs77742790	3.51553e-11	-178.165	-177.161
rs73007474	2.60717e-11	-178.464	-177.452
rs73007477	2.98493e-11	-178.329	-177.321
rs73007480	2.91144e-11	-178.354	-177.349
rs56235016	3.07989e-11	-178.298	-177.294
rs75667721	3.33976e-11	-178.217	-177.216
rs73007486	3.04392e-11	-178.309	-177.321
rs3859315	3.61742e-11	-178.137	-177.142
rs3859316	3.81846e-11	-178.083	-177.088
rs73007489	3.64395e-11	-178.129	-177.142
rs73007492	0	0	-177.33
rs3859318	0	0	-177.41
rs898619	2.38991e-11	-178.551	-177.566
rs55781531	3.37604e-11	-178.206	-177.223
rs56352514	3.47265e-11	-178.178	-177.195
rs73009307	3.43607e-11	-178.188	-177.223
rs73009310	3.97532e-11	-178.042	-177.088
rs73009311	3.57312e-11	-178.149	-177.195
rs73009313	3.7952e-11	-178.089	-177.142
rs73009315	3.60576e-11	-178.14	-177.195
rs1057444	3.81525e-11	-178.084	-177.142
rs3809936	4.19058e-11	-177.99	-177.06
rs73009322	0	0	-177.277
rs3786235	4.60638e-11	-177.895	-176.98
rs8087647	0	0	-177.224
rs72997497	0	0	-177.224
rs2279103	5.63153e-11	-177.694	-176.783
rs72999407	5.84394e-11	-177.657	-176.728
rs8084175	5.88692e-11	-177.65	-176.728
rs55830009	0	0	-176.929
rs72999411	0	0	-176.873
rs72999412	0	0	-176.929
rs72976118	0	0	-173.166
rs8082862	4.53792e-11	-177.91	-176.98
rs72976129	6.66625e-11	-177.525	-176.616
rs72976137	5.61701e-11	-177.697	-176.672
rs9953991	9.81898e-11	-177.138	-176.24
rs9956086	8.24624e-11	-177.313	-176.427
rs77427677	8.71132e-11	-177.258	-176.365
rs72976144	6.6641e-11	-177.526	-176.586
rs56335514	1.26922e-10	-176.882	-175.941
rs3786242	4.63963e-11	-177.888	-176.913
rs3786246	1.03777e-10	-177.083	-176.09
rs11660714	2.68362e-11	-178.435	-177.41
rs56145731	7.97878e-11	-177.346	-176.343
rs72976160	1.57094e-10	-176.668	-175.889
rs72976162	2.12632e-11	-178.668	-177.661
rs72976164	0	0	-177.419
rs55905661	0	0	-172.642
rs72976168	3.75221e-11	-178.1	-177.195
rs55846819	3.43748e-11	-178.188	-177.276
rs56362318	3.53567e-11	-178.16	-177.251
rs72976180	2.99219e-11	-178.327	-177.384
rs72976181	2.99591e-11	-178.325	-177.384
rs72976183	2.98448e-11	-178.329	-177.384
rs72976190	0	0	-177.541
rs55760632	3.09705e-11	-178.292	-177.329
rs72976193	3.15589e-11	-178.273	-177.304
rs56378884	3.32854e-11	-178.22	-177.251
rs11081558	3.17091e-11	-178.269	-177.247
rs55660669	2.908e-11	-178.355	-177.384
rs610113	2.46191e-11	-178.522	-177.55
rs72976198	0	0	-177.578
rs72978104	0	0	-177.551
rs142014757	0	0	-177.551
rs72978111	0	0	-177.526
rs8086389	3.07861e-11	-178.298	-177.303
rs76088733	3.44656e-11	-178.185	-177.188
rs56113369	3.34305e-11	-178.216	-177.216
rs9946977	3.34371e-11	-178.215	-177.216
rs55785635	3.23852e-11	-178.247	-177.246
rs12605690	3.62865e-11	-178.134	-177.127
rs12604701	3.64681e-11	-178.129	-177.127
rs143278354	0	0	-177.489
rs72978126	3.78483e-11	-178.092	-177.09
rs632281	5.38407e-11	-177.739	-176.739
rs56062726	0	0	-177.41
rs72978132	0	0	-177.41
rs72978134	4.39447e-11	-177.942	-176.943
rs554659	5.61045e-11	-177.698	-176.738
rs551017	6.71085e-11	-177.519	-176.552
rs665138	7.3109e-11	-177.433	-176.459
rs523386	0	0	-177.096
rs72978139	0	0	-177.302
rs652717	7.48522e-11	-177.41	-176.429
rs496036	0	0	-177.041
rs576937	8.87219e-11	-177.24	-176.238
rs621490	0	0	-178.053
rs117236385	0	0	-177.784
rs72978152	0	0	-177.06
rs79756656	0	0	-172.399
rs4798914	1.53164e-11	-178.996	-178.116
rs509341	1.23851e-11	-179.209	-178.169
rs599089	1.2705e-11	-179.183	-178.144
rs510985	1.45444e-11	-179.048	-178.012
rs55866118	1.79278e-11	-178.839	-177.822
rs581964	1.77575e-11	-178.848	-178.012
rs544752	9.18943e-11	-177.204	-176.209
rs72978173	1.56046e-10	-176.675	-175.698
rs677317	1.74557e-11	-178.865	-178.013
rs72978174	1.47032e-10	-176.734	-175.756
rs676777	1.96609e-11	-178.746	-177.89
rs673559	2.06988e-11	-178.695	-177.827
rs2613526	2.28184e-11	-178.598	-177.843
rs519634	4.30782e-11	-177.962	-177.159
rs1788658	3.93295e-10	-175.751	-174.844
rs681113	2.62078e-11	-178.459	-177.498
rs681607	2.53003e-10	-176.192	-175.283
rs585811	3.47895e-10	-175.873	-175.196
rs72978182	0	0	-169.832
rs56275793	0	0	-170.975
rs56040937	0	0	-169.64
rs72978184	0	0	-169.888
rs4799087	1.49833e-09	-174.413	-173.403
rs11659528	1.37152e-09	-174.501	-173.489
rs8086890	0	0	-170.258
rs72978186	0	0	-170.202
rs72978187	4.53661e-08	-171.003	-170.051
rs72978188	0	0	-169.964
rs145004740	0	0	-171.335
rs117472063	0	0	-169.311
rs526317	2.54906e-10	-176.184	-175.178
rs528859	1.52333e-10	-176.699	-177.535
rs12457876	4.77056e-08	-170.952	-170.605
rs2169250	1.59334e-08	-172.049	-171.255
rs12605743	2.27687e-08	-171.692	-171.136
rs12185379	2.1386e-08	-171.755	-171.043
rs7230566	9.51901e-09	-172.564	-172.083
rs11081564	9.67981e-10	-174.85	-174.026
rs552064	8.16439e-11	-177.323	-176.3
rs611517	1.00639e-10	-177.114	-176.091
rs8091998	3.83196e-07	-168.869	-169.106
rs113422755	6.01594e-11	-177.628	-176.758
rs11665567	3.37973e-05	-164.389	-163.489
rs1239771	2.16223e-09	-174.046	-173.027
rs6650631	2.298e-05	-164.775	-167.322
rs143283559	3.07529e-05	-164.484	-167.111
rs586275	2.53027e-09	-173.889	-172.876
rs4799088	4.29009e-05	-164.151	-166.847
rs71367544	0.00012274	-163.1	-162.383
rs56775891	0.000348298	-162.057	-166.474
rs34945223	0.000266365	-162.325	-166.689
rs71367545	0.000135611	-163	-162.331
rs516890	4.00875e-11	-178.034	-177.037
rs11663602	0.000265151	-162.329	-166.474
rs11664298	0.000216923	-162.53	-161.903
rs67999204	1.28275e-09	-174.568	-175.068
rs7236339	9.70934e-06	-165.637	-165.352
rs7238071	0.000537427	-161.623	-166.153
rs7241572	0.000102856	-163.276	-162.705
rs4799089	1.07895e-11	-179.347	-177.65
rs80025782	9.98794e-12	-179.424	-177.723
rs12457322	9.55359e-10	-174.863	-173.66
rs12968863	2.48682e-09	-173.906	-172.957
rs2126083	2.79897e-09	-173.788	-172.846
rs537502	1.85839e-10	-176.5	-176.131
rs536654	1.89719e-10	-176.48	-176.099
rs12457472	2.6821e-09	-173.831	-172.903
rs7231668	2.23993e-08	-171.708	-173.191
rs202174674	1.80213e-09	-174.228	-173.711
rs36087369	1.29341e-10	-176.863	-175.983
rs498541	0.00367446	-159.7	-167.221
rs499260	0.00355692	-159.733	-167.273
rs499472	0.0033751	-159.785	-167.326
rs56060931	4.14506e-09	-173.395	-174.654
rs12373410	4.50686e-09	-173.312	-174.571
rs12605916	4.14427e-09	-173.396	-174.628
rs537962	0.00392131	-159.635	-167.094
rs55852342	1.68306e-10	-176.599	-175.744
rs623546	0.00378886	-159.67	-167.206
rs635436	3.70016e-09	-173.509	-174.865
rs552957	0.00337086	-159.787	-168.032
rs7242867	1.55263e-10	-176.68	-175.832
rs7227962	1.59736e-10	-176.652	-175.803
rs12607447	1.38616e-10	-176.793	-175.922
rs4799092	0.00662141	-159.112	-166.98
rs7236646	6.86381e-09	-172.891	-174.22
rs56376220	0.00851958	-158.859	-166.813
rs28691615	1.58889e-10	-176.657	-175.828
rs113757497	0.000311271	-162.169	-170.79
rs4799093	6.86381e-09	-172.891	-174.22
rs4438371	1.42028e-10	-176.769	-175.947
rs62096717	1.13079e-10	-176.997	-176.211
rs11665573	1.41242e-08	-172.169	-174.029
rs11662211	1.42534e-06	-167.555	-172.544
rs11662248	0.039327	-157.33	-166.244
rs12606203	9.32847e-09	-172.584	-174.616
rs11520415	2.78944e-05	-164.581	-171.946
rs12963180	2.00906e-08	-171.817	-173.76
rs28865701	0.0639567	-156.844	-165.691
rs62103174	3.00289e-05	-164.507	-171.876
rs4799094	2.04068e-08	-171.801	-173.744
rs11081569	1.94554e-08	-171.849	-173.765
rs11081570	2.04068e-08	-171.801	-173.744
rs28735056	0.066706	-156.802	-165.809
rs11665111	2.69978e-05	-164.614	-171.924
rs62103176	2.28907e-05	-164.779	-172.042
rs77385159	1.56847e-08	-172.065	-173.925
rs67290479	1.43929e-08	-172.151	-174.037
rs67217537	1.43929e-08	-172.151	-174.037
rs62103181	1.64162e-05	-165.111	-172.136
rs62103183	1.64162e-05	-165.111	-172.136
rs9958792	1.08962e-10	-177.034	-176.327
rs12953738	1.68179e-05	-165.087	-172.103
rs12970264	8.51064e-09	-172.676	-174.268
rs77622349	0	0	-178.142
rs35201860	1.57527e-05	-165.153	-172.143
rs12962619	1.57527e-05	-165.153	-172.143
rs4798922	0.06749	-156.79	-165.753
rs12958903	1.49965e-05	-165.202	-172.184
rs4798923	0.0702726	-156.749	-165.691
rs72980082	0.0405523	-157.299	-165.99
rs11660941	0.0652336	-156.824	-165.809
rs59183289	0.0492445	-157.105	-166.045
rs61090726	0.061597	-156.881	-165.753
rs34671511	1.12566e-08	-172.396	-174.308
rs72980085	0.0706972	-156.743	-165.571
rs35662980	1.14604e-08	-172.378	-174.347
rs72980087	0.0748227	-156.687	-165.515
rs8091497	0.0764968	-156.665	-165.515
rs12964590	1.15501e-08	-172.371	-174.366
rs76838079	0	0	-169.791
rs9967107	1.49017e-05	-165.208	-171.703
rs56181785	0.0497927	-157.094	-166.012
rs3826576	0.0367775	-157.397	-166.068
rs3809928	5.90451e-10	-175.344	-175.232
rs3809929	3.11668e-08	-171.378	-173.991
rs62103233	5.38971e-08	-170.83	-175.035
rs56328473	0.0427431	-157.247	-165.896
rs66577990	5.32287e-10	-175.448	-175.273
rs67045798	5.41849e-10	-175.43	-175.256
rs8093548	2.15917e-09	-174.048	-173.586
rs8095131	5.44948e-10	-175.424	-175.238
rs35614280	4.24549e-11	-177.977	-177.266
rs891488	1.1287e-10	-176.999	-176.153
rs891489	7.46908e-11	-177.412	-177.048
rs67749077	9.78578e-10	-174.839	-174.666
rs28410029	8.00006e-10	-175.04	-174.829
rs4799099	2.50679e-09	-173.898	-173.36
rs71367557	0	0	-177.976
rs4799100	3.78954e-09	-173.485	-172.943
rs4799101	7.06579e-10	-175.165	-174.775
rs2115998	5.25162e-10	-175.461	-175.026
rs4239346	1.90832e-05	-164.961	-171.843
rs11662267	0.041646	-157.273	-165.896
rs12606172	3.26008e-10	-175.938	-175.331
rs143013335	2.56397e-09	-173.876	-173.174
rs112444116	3.21694e-10	-175.952	-175.454
rs7235615	1.12633e-05	-165.488	-172.011
rs11664834	6.78826e-11	-177.507	-176.815
rs58736086	3.11155e-09	-173.682	-172.971
rs891491	1.44499e-07	-169.844	-172.91
rs12454819	2.85108e-10	-176.072	-175.454
rs56071379	0.0298552	-157.605	-166.378
rs62103239	1.37089e-11	-179.107	-178.349
rs1864528	3.04268e-10	-176.007	-175.421
rs67798228	5.3785e-10	-175.438	-175.052
rs62103240	0	0	-177.254
rs12455416	3.92473e-10	-175.753	-175.099
rs2364354	7.23204e-11	-177.444	-176.636
rs11660117	1.42819e-05	-165.251	-171.99
rs111947756	4.33524e-10	-175.653	-174.999
rs9960676	8.77791e-11	-177.25	-176.491
rs79262969	4.38876e-09	-173.338	-172.684
rs62101160	8.45263e-11	-177.288	-176.453
rs11081572	5.16989e-10	-175.477	-174.753
rs12606295	5.53784e-10	-175.408	-174.656
rs34977373	9.25602e-11	-177.197	-176.343
rs75339189	4.32122e-11	-177.959	-177.21
rs737504	1.69096e-09	-174.292	-173.633
rs2278332	3.44968e-10	-175.882	-175.568
rs12928	1.39301e-06	-167.578	-173.183
rs3744881	7.19838e-11	-177.449	-178.171
rs3744880	1.19322e-10	-176.943	-177.726
rs10401106	5.87636e-10	-175.349	-177.221
rs9963344	5.42745e-10	-175.428	-177.084
rs67367653	4.78144e-10	-175.555	-177.356
rs4799105	6.55051e-10	-175.24	-176.985
rs4799106	0.000856432	-161.157	-168.687
rs4799108	0.00184648	-160.389	-167.81
rs11661195	0.000421546	-161.866	-169.052
rs11661232	0.000221657	-162.508	-169.727
rs67651675	4.13283e-09	-173.398	-176.239
rs12456952	1.48145e-09	-174.424	-177.014
rs12454454	0.00129241	-160.745	-168.36
rs12964699	1.54781e-09	-174.381	-176.956
rs12456484	0.000342518	-162.073	-168.957
rs12454768	4.72795e-10	-175.566	-177.622
rs3744879	0.00137286	-160.685	-168.688
rs56390815	1.42886e-07	-169.855	-171.304
rs56296281	1.28221e-06	-167.661	-173.563
rs34635316	4.78557e-10	-175.554	-177.581
rs12968139	0.0015974	-160.533	-168.686
rs891486	4.0719e-10	-175.716	-177.619
rs55642704	0.00108754	-160.918	-168.896
rs12455965	0.00181894	-160.404	-168.577
rs72982298	1.19548e-09	-174.639	-177.123
rs2277725	0.00124216	-160.785	-168.952
rs2277724	0.000880564	-161.129	-168.958
rs7230837	2.4623e-10	-176.219	-177.649
rs73971309	8.9707e-10	-174.926	-177.257
rs73971310	8.9707e-10	-174.926	-177.257
rs9955995	5.44559e-10	-175.425	-177.525
rs7228070	2.70157e-10	-176.126	-177.634
rs11081573	9.56505e-09	-172.559	-175.676
rs115710666	5.86109e-10	-175.352	-177.5
rs12458585	2.8464e-05	-164.561	-170.835
rs72984213	7.0331e-10	-175.169	-177.407
rs2277723	4.4357e-09	-173.328	-176.374
rs3809933	8.75959e-10	-174.95	-177.195
rs3809935	3.07902e-10	-175.995	-177.558
rs72984218	8.32171e-10	-175.001	-177.214
rs72984220	2.46747e-10	-176.217	-177.602
rs28549295	6.03402e-10	-175.323	-177.177
rs11081574	8.49658e-10	-174.98	-177.208
rs11081575	7.51938e-11	-177.405	-176.935
rs8098333	7.60731e-10	-175.091	-177.243
rs10853391	7.99453e-10	-175.041	-177.215
rs10853392	1.10526e-06	-167.81	-171.064
rs10853393	3.52104e-10	-175.861	-177.522
rs9965386	8.01372e-10	-175.039	-177.233
rs9954782	6.35602e-10	-175.271	-177.405
rs9966023	6.10944e-10	-175.31	-177.417
rs72984244	6.41011e-10	-175.262	-177.407
rs2012676	6.41011e-10	-175.262	-177.407
rs113238839	2.87089e-10	-176.065	-177.59
rs71367560	2.58081e-10	-176.172	-177.603
rs111616535	2.10618e-10	-176.375	-177.585
rs78981554	9.2836e-10	-174.892	-177.245
rs8083008	5.84574e-10	-175.354	-177.461
rs8084593	7.511e-10	-175.104	-177.352
rs7232743	1.09462e-06	-167.819	-170.712
rs72984258	6.58781e-10	-175.235	-177.434
rs113457692	5.99469e-10	-175.329	-177.463
rs12958810	1.28224e-11	-179.174	-178.216
rs12953577	1.1889e-11	-179.25	-178.268
rs12957336	1.37347e-06	-167.592	-170.327
rs111272315	7.54704e-10	-175.099	-177.36
rs9954674	8.96278e-10	-174.927	-177.285
rs4081876	6.88278e-10	-175.191	-177.343
rs59762424	5.7496e-07	-168.463	-170.887
rs60513222	7.90763e-07	-168.144	-170.887
rs75395155	2.12014e-09	-174.066	-176.589
rs2298643	4.23293e-09	-173.374	-176.357
rs2298644	2.24014e-08	-171.708	-175.233
rs76978304	5.58785e-09	-173.097	-176.073
rs55695451	1.73265e-08	-171.965	-175.32
rs12607328	4.0258e-09	-173.425	-176.434
rs75287701	3.50911e-09	-173.562	-176.279
rs72984289	3.44448e-11	-178.186	-178.038
rs12607496	5.72601e-09	-173.072	-176.324
rs12604582	2.42132e-09	-173.933	-176.56
rs12607279	1.8001e-09	-174.23	-176.815
rs112674070	7.25225e-10	-175.139	-174.119
rs7244926	1.99643e-09	-174.126	-176.808
rs11663328	6.29675e-10	-175.28	-174.26
rs1864530	7.45089e-10	-175.112	-174.091
rs72970145	3.0686e-08	-171.394	-175.17
rs11081578	3.39081e-09	-173.596	-176.528
rs78561698	3.41343e-09	-173.59	-176.533
rs12605166	3.204e-09	-173.653	-176.587
rs2082172	7.25002e-10	-175.139	-174.119
rs12606844	3.16162e-09	-173.666	-176.596
rs112424411	4.61157e-09	-173.289	-176.322
rs113819744	8.5604e-10	-174.973	-173.954
rs28873134	8.9646e-10	-174.927	-173.911
rs11661780	8.56937e-10	-174.972	-173.954
rs72970168	3.08474e-09	-173.691	-176.655
rs11662779	7.87288e-10	-175.057	-174.037
rs11662803	8.2232e-10	-175.013	-173.993
rs12607007	3.33279e-09	-173.614	-176.628
rs12604993	1.53556e-09	-174.388	-176.895
rs12607697	3.97396e-09	-173.438	-176.551
rs72970173	8.55333e-10	-174.974	-173.954
rs1942631	1.58273e-09	-174.358	-176.898
rs56362259	7.59402e-10	-175.093	-174.075
rs55919001	9.7115e-10	-174.847	-173.828
rs60536469	1.55587e-09	-174.375	-173.363
rs60050455	2.32848e-09	-173.972	-176.711
rs58669842	1.919e-09	-174.166	-173.146
rs11664787	1.70087e-09	-174.286	-173.273
rs11661922	1.77571e-09	-174.243	-173.232
rs11664924	1.6282e-09	-174.33	-173.318
rs28843154	1.6282e-09	-174.33	-173.318
rs72970192	1.495e-09	-174.415	-173.403
rs12373197	2.80791e-09	-173.785	-176.676
rs113092177	1.76277e-09	-174.25	-173.232
rs12607144	2.92963e-09	-173.742	-176.648
rs11661339	1.09572e-09	-174.726	-173.713
rs12961245	2.22709e-09	-174.017	-176.788
rs72972216	3.98553e-09	-173.435	-176.504
rs55726829	1.24047e-09	-174.602	-173.583
rs56173074	1.09426e-09	-174.727	-173.713
rs9807750	1.69146e-09	-174.292	-176.775
rs9959394	1.2402e-09	-174.602	-173.583
rs55921020	1.47043e-09	-174.432	-173.412
rs12373334	1.54234e-09	-174.384	-176.836
rs72972230	1.14366e-09	-174.683	-173.668
rs9953161	1.34954e-09	-174.518	-173.498
rs9967507	1.40588e-09	-174.477	-173.457
rs57915366	1.40607e-09	-174.477	-176.919
rs9948022	1.46976e-09	-174.432	-173.412
rs9957205	1.7466e-09	-174.26	-173.239
rs11664349	1.31756e-09	-174.542	-173.573
rs72972251	1.76819e-09	-174.247	-173.273
rs4497762	1.09636e-11	-179.331	-177.653
rs112271335	2.09056e-09	-174.08	-173.106
rs9952086	1.82407e-09	-174.216	-173.239
rs9952181	1.73822e-09	-174.264	-173.28
rs12606141	5.75621e-10	-175.37	-177.524
rs78078340	1.59536e-09	-174.35	-173.367
rs72972263	1.66863e-09	-174.305	-173.326
rs55834963	1.95296e-09	-174.148	-173.152
rs56334345	1.67211e-09	-174.303	-173.326
rs56310188	1.96113e-09	-174.144	-173.152
rs117358428	0	0	-171.827
rs7238098	2.04863e-09	-174.1	-173.106
rs11665551	1.7957e-09	-174.232	-173.239
rs3744873	2.05755e-09	-174.096	-173.106
rs3744874	1.74283e-09	-174.262	-173.28
rs72972289	1.66033e-09	-174.31	-173.326
rs72972293	1.65874e-09	-174.311	-173.326
rs11663720	5.61991e-11	-177.696	-176.673
rs11665594	1.63747e-09	-174.324	-173.326
rs7228997	4.91072e-11	-177.831	-176.854
rs7239121	2.8069e-11	-178.39	-177.955
rs113267747	1.53101e-09	-174.391	-173.498
rs113838966	1.57937e-09	-174.36	-173.457
rs9965379	2.64372e-11	-178.45	-177.996
rs12606260	8.03116e-10	-175.037	-177.355
rs12606223	2.8069e-11	-178.39	-177.955
rs4470218	4.89813e-11	-177.834	-176.854
rs4603631	2.88347e-11	-178.364	-177.94
rs9951163	3.0118e-11	-178.32	-177.884
rs12607495	2.84506e-10	-176.074	-177.713
rs9962684	2.84322e-11	-178.378	-177.94
rs4416085	7.64061e-10	-175.086	-177.369
rs72974311	1.39499e-09	-174.484	-173.583
rs4390654	8.54909e-10	-174.974	-177.315
rs4396595	7.84452e-10	-175.06	-177.353
rs72974314	2.94829e-10	-176.039	-177.686
rs35871097	1.56717e-09	-174.368	-173.367
rs60346487	1.37363e-09	-174.5	-173.498
rs78134709	2.96194e-10	-176.034	-177.671
rs12604098	2.96194e-10	-176.034	-177.671
rs60861849	1.30888e-09	-174.548	-173.543
rs12606090	8.03429e-10	-175.036	-177.33
rs12604122	3.04086e-10	-176.008	-177.65
rs12606139	3.08313e-10	-175.994	-177.639
rs72974332	3.04086e-10	-176.008	-177.65
rs11663251	1.30573e-09	-174.551	-173.543
rs8086984	1.30499e-09	-174.551	-173.543
rs59055346	1.19913e-09	-174.636	-173.628
rs12604695	3.10426e-10	-175.987	-177.622
rs34540415	3.8174e-11	-178.083	-177.097
rs7227729	1.19919e-11	-179.241	-178.229
rs7227096	4.86084e-11	-177.841	-176.817
rs9807594	6.41631e-11	-177.564	-177.892
rs9952998	4.36322e-11	-177.949	-176.924
rs9950893	4.21042e-11	-177.985	-176.96
rs9961321	8.60914e-10	-174.967	-173.954
rs12607283	8.59047e-11	-177.272	-177.514
rs12606234	9.14724e-11	-177.209	-177.858
rs72974363	9.60171e-11	-177.161	-177.897
rs72974364	4.70394e-10	-175.572	-174.568
rs7231072	4.39548e-10	-175.639	-174.647
rs139252033	5.64906e-11	-177.691	-177.97
rs56850456	4.52454e-10	-175.61	-174.605
rs111721192	4.38095e-10	-175.643	-174.647
rs948724	1.0433e-10	-177.078	-176.124
rs60294988	1.02968e-10	-177.091	-176.161
rs72974402	1.06132e-10	-177.06	-176.124
rs72976305	1.05901e-10	-177.063	-176.124
rs113969851	1.08274e-10	-177.04	-176.09
rs2860152	1.24581e-10	-176.9	-175.979
rs72976326	1.27365e-10	-176.878	-175.979
rs4488522	9.31827e-10	-174.888	-173.969
rs72976341	8.17033e-10	-175.019	-174.178
rs72976343	0	0	-173.761
rs72976350	2.45233e-10	-176.223	-175.21
rs72976361	2.56977e-10	-176.176	-175.169
rs7231580	2.57725e-10	-176.173	-175.169
rs60551007	2.47671e-10	-176.213	-175.21
rs61154317	2.29324e-10	-176.29	-175.288
rs58748616	2.29324e-10	-176.29	-175.288
rs59018136	2.30596e-10	-176.284	-175.288
rs72976382	2.21406e-10	-176.325	-175.328
rs113438620	2.34158e-10	-176.269	-175.288
rs7239975	2.32333e-10	-176.277	-175.288
rs72978305	2.33739e-10	-176.271	-175.288
rs11662602	2.25662e-10	-176.306	-175.328
rs3809927	1.87364e-10	-176.492	-175.522
rs72978327	1.80372e-10	-176.53	-175.558
rs58835296	1.70428e-10	-176.587	-175.637
rs72978332	1.52703e-10	-176.697	-175.752
rs72978335	1.50796e-10	-176.709	-175.752
rs72978338	1.64472e-10	-176.622	-175.673
rs72978348	1.38376e-10	-176.795	-175.865
rs56159355	8.99329e-11	-177.226	-176.272
rs56060717	1.00561e-10	-177.114	-176.196
rs11663193	8.7394e-11	-177.255	-176.343
rs59263548	7.45176e-11	-177.414	-176.522
rs7238655	7.71242e-11	-177.38	-176.488
rs72978384	6.79015e-11	-177.507	-176.628
rs7242254	2.99951e-11	-178.324	-177.387
rs11660952	5.88221e-11	-177.651	-176.77
rs56354609	5.23265e-11	-177.768	-176.906
rs11660391	3.79395e-11	-178.089	-177.257
rs8091035	2.3909e-11	-178.551	-177.732
rs112211247	2.39597e-11	-178.549	-177.67
rs150477527	0	0	-172.503
rs11081596	2.29243e-11	-178.593	-177.703
rs59873241	1.71798e-11	-178.881	-177.966
rs72980350	1.93882e-11	-178.76	-177.843
rs72980353	2.18574e-11	-178.641	-177.721
rs28572771	2.06539e-11	-178.697	-177.782
rs11081597	1.97355e-11	-178.743	-177.814
rs11660652	2.10953e-11	-178.676	-177.75
rs117698130	0	0	-175.72
rs72980366	6.69377e-11	-177.521	-176.651
rs12373373	2.20165e-11	-178.633	-177.765
rs75374643	0	0	-174.872
rs58823975	3.75397e-11	-178.1	-177.257
rs11659836	4.02047e-11	-178.031	-177.193
rs8083484	2.80221e-11	-178.392	-177.595
rs7505302	1.1587e-10	-176.973	-177.41
rs72980401	1.30054e-10	-176.857	-177.316
rs12606550	1.7031e-10	-176.587	-177.304
rs149056417	1.45533e-10	-176.745	-177.5
