## Supplementary material for "Characterization of shared and ancestry-specific signals driving complex traits using multi-ancestry fine-mapping": mscaviar_results_study0_post.txt

SNP_ID	Prob_in_pCausalSet
rs483563	1.76996e-10
rs565561	1.78102e-10
rs536373	2.1568e-10
rs683441	1.4135e-10
rs79258729	1.62411e-10
rs9963375	2.35895e-11
rs11660220	2.55097e-11
rs146682440	1.60355e-11
rs73005583	1.56663e-11
rs146374059	1.61145e-11
rs73005590	1.78491e-11
rs73005592	1.61778e-11
rs139501558	1.69982e-11
rs73005595	1.79203e-11
rs73005597	1.79615e-11
rs73005600	1.88777e-11
rs73007403	1.98251e-11
rs73007405	1.93265e-11
rs56322269	1.93492e-11
rs56285895	3.06508e-11
rs117077158	3.22049e-11
rs77742790	5.10357e-11
rs73007474	3.79095e-11
rs73007477	4.33578e-11
rs73007480	4.22546e-11
rs56235016	4.4687e-11
rs75667721	4.84123e-11
rs73007486	4.39477e-11
rs3859315	5.23565e-11
rs3859316	5.52663e-11
rs73007489	5.26219e-11
rs73007492	1.35085e-11
rs3859318	1.24704e-11
rs898619	3.44421e-11
rs55781531	4.86682e-11
rs56352514	5.0061e-11
rs73009307	4.92685e-11
rs73009310	5.68348e-11
rs73009311	5.10657e-11
rs73009313	5.41343e-11
rs73009315	5.13921e-11
rs1057444	5.43348e-11
rs3809936	5.94826e-11
rs73009322	1.42398e-11
rs3786235	6.51122e-11
rs8087647	1.50146e-11
rs72997497	1.50146e-11
rs2279103	7.95281e-11
rs72999407	8.29858e-11
rs8084175	8.34156e-11
rs55830009	2.01818e-11
rs72999411	2.13267e-11
rs72999412	2.01818e-11
rs72976118	8.69154e-10
rs8082862	6.44276e-11
rs72976129	9.41326e-11
rs72976137	8.21337e-11
rs9953991	1.38242e-10
rs9956086	1.15641e-10
rs77427677	1.22429e-10
rs72976144	9.49419e-11
rs56335514	1.8096e-10
rs3786242	6.6769e-11
rs3786246	1.50345e-10
rs11660714	3.91951e-11
rs56145731	1.15925e-10
rs72976160	2.14014e-10
rs72976162	3.08477e-11
rs72976164	1.23636e-11
rs55905661	1.46744e-09
rs72976168	5.28565e-11
rs55846819	4.85073e-11
rs56362318	4.98508e-11
rs72976180	4.25977e-11
rs72976181	4.26349e-11
rs72976183	4.25206e-11
rs72976190	1.09393e-11
rs55760632	4.43717e-11
rs72976193	4.53012e-11
rs56378884	4.77796e-11
rs11081558	4.62648e-11
rs55660669	4.17559e-11
rs610113	3.53404e-11
rs72976198	1.0543e-11
rs72978104	1.08346e-11
rs142014757	1.08346e-11
rs72978111	1.11047e-11
rs8086389	4.45426e-11
rs76088733	4.99125e-11
rs56113369	4.84575e-11
rs9946977	4.8464e-11
rs55785635	4.69601e-11
rs12605690	5.27133e-11
rs12604701	5.28949e-11
rs143278354	1.15192e-11
rs72978126	5.48968e-11
rs632281	7.81248e-11
rs56062726	1.24704e-11
rs72978132	1.24704e-11
rs72978134	6.37154e-11
rs554659	8.03887e-11
rs551017	9.63962e-11
rs665138	1.05257e-10
rs523386	1.70707e-11
rs72978139	1.38881e-11
rs652717	1.07986e-10
rs496036	1.8041e-11
rs576937	1.28865e-10
rs621490	6.55414e-12
rs117236385	8.58013e-12
rs72978152	1.77014e-11
rs79756656	1.87115e-09
rs4798914	2.13381e-11
rs509341	1.81085e-11
rs599089	1.8577e-11
rs510985	2.12616e-11
rs55866118	2.60719e-11
rs581964	2.44431e-11
rs544752	1.33217e-10
rs72978173	2.24993e-10
rs677317	2.41413e-11
rs72978174	2.12083e-10
rs676777	2.72358e-11
rs673559	2.87789e-11
rs2613526	3.07536e-11
rs519634	5.8955e-11
rs1788658	5.55497e-10
rs681113	3.74981e-11
rs681607	3.57473e-10
rs585811	4.61916e-10
rs72978182	2.43765e-08
rs56275793	7.76928e-09
rs56040937	2.95346e-08
rs72978184	2.30393e-08
rs4799087	2.18377e-09
rs11659528	2.00045e-09
rs8086890	1.59205e-08
rs72978186	1.68296e-08
rs72978187	6.49465e-08
rs72978188	2.13538e-08
rs145004740	5.42259e-09
rs117472063	4.10528e-08
rs526317	3.70998e-10
rs528859	1.6254e-10
rs12457876	5.89597e-08
rs2169250	2.18067e-08
rs12605743	2.93852e-08
rs12185379	2.86445e-08
rs7230566	1.20845e-08
rs11081564	1.33565e-09
rs552064	1.19361e-10
rs611517	1.47151e-10
rs8091998	4.33595e-07
rs113422755	8.39661e-11
rs11665567	4.76567e-05
rs1239771	3.16089e-09
rs6650631	2.32799e-05
rs143283559	3.11234e-05
rs586275	3.69157e-09
rs4799088	4.3383e-05
rs71367544	0.000164612
rs56775891	0.000348999
rs34945223	0.00026693
rs71367545	0.00017971
rs516890	5.80838e-11
rs11663602	0.000265851
rs11664298	0.000284638
rs67999204	1.28329e-09
rs7236339	1.18605e-05
rs7238071	0.000538393
rs7241572	0.000133214
rs4799089	1.08488e-11
rs80025782	1.00471e-11
rs12457322	9.55456e-10
rs12968863	2.48694e-09
rs2126083	2.7991e-09
rs537502	2.30413e-10
rs536654	2.35746e-10
rs12457472	2.68223e-09
rs7231668	2.24007e-08
rs202174674	1.80232e-09
rs36087369	1.81143e-10
rs498541	0.00367479
rs499260	0.00355723
rs499472	0.0033754
rs56060931	4.1462e-09
rs12373410	4.508e-09
rs12605916	4.14538e-09
rs537962	0.00392169
rs55852342	2.34167e-10
rs623546	0.00378919
rs635436	3.70142e-09
rs552957	0.00337101
rs7242867	2.15562e-10
rs7227962	2.21772e-10
rs12607447	1.93697e-10
rs4799092	0.00662184
rs7236646	6.86503e-09
rs56376220	0.00852007
rs28691615	2.19412e-10
rs113757497	0.000311278
rs4799093	6.86503e-09
rs4438371	1.95718e-10
rs62096717	1.54284e-10
rs11665573	1.41263e-08
rs11662211	1.42538e-06
rs11662248	0.0393279
rs12606203	9.33095e-09
rs11520415	2.78967e-05
rs12963180	2.00928e-08
rs28865701	0.0639582
rs62103174	3.00314e-05
rs4799094	2.04091e-08
rs11081569	1.94576e-08
rs11081570	2.04091e-08
rs28735056	0.0667073
rs11665111	2.70002e-05
rs62103176	2.28928e-05
rs77385159	1.56867e-08
rs67290479	1.43951e-08
rs67217537	1.43951e-08
rs62103181	1.64182e-05
rs62103183	1.64182e-05
rs9958792	1.45632e-10
rs12953738	1.682e-05
rs12970264	8.51223e-09
rs77622349	5.99772e-12
rs35201860	1.57547e-05
rs12962619	1.57547e-05
rs4798922	0.0674914
rs12958903	1.49984e-05
rs4798923	0.0702742
rs72980082	0.0405534
rs11660941	0.0652349
rs59183289	0.0492456
rs61090726	0.0615984
rs34671511	1.12588e-08
rs72980085	0.0706989
rs35662980	1.14628e-08
rs72980087	0.0748245
rs8091497	0.0764987
rs12964590	1.15525e-08
rs76838079	2.54016e-08
rs9967107	1.49052e-05
rs56181785	0.0497938
rs3826576	0.0367786
rs3809928	5.9074e-10
rs3809929	3.11712e-08
rs62103233	5.39241e-08
rs56328473	0.0427444
rs66577990	5.32558e-10
rs67045798	5.4212e-10
rs8093548	2.73003e-09
rs8095131	5.45216e-10
rs35614280	5.67002e-11
rs891488	1.56562e-10
rs891489	9.23704e-11
rs67749077	9.78849e-10
rs28410029	8.00267e-10
rs4799099	3.22253e-09
rs71367557	7.07965e-12
rs4799100	4.87584e-09
rs4799101	7.06798e-10
rs2115998	5.25371e-10
rs4239346	1.90861e-05
rs11662267	0.0416472
rs12606172	3.26184e-10
rs143013335	2.56413e-09
rs112444116	3.2189e-10
rs7235615	1.12658e-05
rs11664834	9.03302e-11
rs58736086	3.11171e-09
rs891491	1.44506e-07
rs12454819	2.85282e-10
rs56071379	0.0298559
rs62103239	1.84276e-11
rs1864528	3.04448e-10
rs67798228	5.38069e-10
rs62103240	1.45712e-11
rs12455416	3.9264e-10
rs2364354	9.92265e-11
rs11660117	1.42844e-05
rs111947756	4.33692e-10
rs9960676	1.18874e-10
rs79262969	4.38892e-09
rs62101160	1.16861e-10
rs11081572	5.17145e-10
rs12606295	5.53936e-10
rs34977373	1.28684e-10
rs75339189	5.82914e-11
rs737504	1.69113e-09
rs2278332	3.45204e-10
rs12928	1.39311e-06
rs3744881	7.70499e-11
rs3744880	1.27648e-10
rs10401106	6.00191e-10
rs9963344	5.58127e-10
rs67367653	4.88918e-10
rs4799105	6.72053e-10
rs4799106	0.000856508
rs4799108	0.00184666
rs11661195	0.000421598
rs11661232	0.000221684
rs67651675	4.16646e-09
rs12456952	1.49321e-09
rs12454454	0.00129252
rs12964699	1.56127e-09
rs12456484	0.000342576
rs12454768	4.77616e-10
rs3744879	0.00137294
rs56390815	1.42887e-07
rs56296281	1.28238e-06
rs34635316	4.852e-10
rs12968139	0.00159748
rs891486	4.14176e-10
rs55642704	0.0010876
rs12455965	0.00181903
rs72982298	1.206e-09
rs2277725	0.00124221
rs2277724	0.000880621
rs7230837	2.54436e-10
rs73971309	9.06508e-10
rs73971310	9.06508e-10
rs9955995	5.51403e-10
rs7228070	2.78362e-10
rs11081573	9.62746e-09
rs115710666	5.92803e-10
rs12458585	2.84728e-05
rs72984213	7.08394e-10
rs2277723	4.46167e-09
rs3809933	8.80116e-10
rs3809935	3.09759e-10
rs72984218	8.36166e-10
rs72984220	2.48254e-10
rs28549295	6.05835e-10
rs11081574	8.53737e-10
rs11081575	7.5397e-11
rs8098333	7.64429e-10
rs10853391	8.03221e-10
rs10853392	1.11236e-06
rs10853393	3.5419e-10
rs9965386	8.05292e-10
rs9954782	6.39597e-10
rs9966023	6.14784e-10
rs72984244	6.4509e-10
rs2012676	6.4509e-10
rs113238839	2.88876e-10
rs71367560	2.59675e-10
rs111616535	2.1184e-10
rs78981554	9.33656e-10
rs8083008	5.88569e-10
rs8084593	7.55879e-10
rs7232743	1.10472e-06
rs72984258	6.6356e-10
rs113457692	6.03714e-10
rs12958810	1.82669e-11
rs12953577	1.70514e-11
rs12957336	1.38833e-06
rs111272315	7.59682e-10
rs9954674	9.01981e-10
rs4081876	6.92205e-10
rs59762424	5.83442e-07
rs60513222	7.99244e-07
rs75395155	2.12498e-09
rs2298643	4.2412e-09
rs2298644	2.2499e-08
rs76978304	5.59536e-09
rs55695451	1.7417e-08
rs12607328	4.03475e-09
rs75287701	3.51483e-09
rs72984289	3.47354e-11
rs12607496	5.73867e-09
rs12604582	2.42681e-09
rs12607279	1.80583e-09
rs112674070	1.06035e-09
rs7244926	2.00308e-09
rs11663328	9.20546e-10
rs1864530	1.08947e-09
rs72970145	3.07868e-08
rs11081578	3.39918e-09
rs78561698	3.42198e-09
rs12605166	3.21276e-09
rs2082172	1.06013e-09
rs12606844	3.17038e-09
rs112424411	4.62033e-09
rs113819744	1.25096e-09
rs28873134	1.30893e-09
rs11661780	1.25186e-09
rs72970168	3.09477e-09
rs11662779	1.15101e-09
rs11662803	1.20212e-09
rs12607007	3.34379e-09
rs12604993	1.54085e-09
rs12607697	3.98689e-09
rs72970173	1.25025e-09
rs1942631	1.58831e-09
rs56362259	1.10927e-09
rs55919001	1.41927e-09
rs60536469	2.26958e-09
rs60050455	2.33533e-09
rs58669842	2.80555e-09
rs11664787	2.48183e-09
rs11661922	2.58908e-09
rs11664924	2.37473e-09
rs28843154	2.37473e-09
rs72970192	2.18047e-09
rs12373197	2.81666e-09
rs113092177	2.57614e-09
rs12607144	2.93839e-09
rs11661339	1.59855e-09
rs12961245	2.2348e-09
rs72972216	3.99603e-09
rs55726829	1.81283e-09
rs56173074	1.59709e-09
rs9807750	1.69633e-09
rs9959394	1.81256e-09
rs55921020	2.14966e-09
rs12373334	1.5471e-09
rs72972230	1.6694e-09
rs9953161	1.97292e-09
rs9967507	2.05509e-09
rs57915366	1.41093e-09
rs9948022	2.14899e-09
rs9957205	2.55397e-09
rs11664349	1.89617e-09
rs72972251	2.54915e-09
rs4497762	1.10242e-11
rs112271335	3.01278e-09
rs9952086	2.63144e-09
rs9952181	2.51309e-09
rs12606141	5.80914e-10
rs78078340	2.30608e-09
rs72972263	2.40901e-09
rs55834963	2.83374e-09
rs56334345	2.41249e-09
rs56310188	2.84192e-09
rs117358428	3.3144e-09
rs7238098	2.97086e-09
rs11665551	2.60307e-09
rs3744873	2.97977e-09
rs3744874	2.5177e-09
rs72972289	2.40071e-09
rs72972293	2.39912e-09
rs11663720	8.21415e-11
rs11665594	2.37785e-09
rs7228997	7.07329e-11
rs7239121	2.82837e-11
rs113267747	2.15439e-09
rs113838966	2.22857e-09
rs9965379	2.66481e-11
rs12606260	8.09183e-10
rs12606223	2.82837e-11
rs4470218	7.06071e-11
rs4603631	2.9052e-11
rs9951163	3.03322e-11
rs12607495	2.86675e-10
rs9962684	2.86465e-11
rs4416085	7.69464e-10
rs72974311	1.96735e-09
rs4390654	8.60716e-10
rs4396595	7.89854e-10
rs72974314	2.96999e-10
rs35871097	2.27789e-09
rs60346487	1.99701e-09
rs78134709	2.98317e-10
rs12604098	2.98317e-10
rs60861849	1.90483e-09
rs12606090	8.08605e-10
rs12604122	3.06209e-10
rs12606139	3.10436e-10
rs72974332	3.06209e-10
rs11663251	1.90169e-09
rs8086984	1.90095e-09
rs59055346	1.74643e-09
rs12604695	3.12508e-10
rs34540415	5.51134e-11
rs7227729	1.73688e-11
rs7227096	7.10473e-11
rs9807594	6.46398e-11
rs9952998	6.37999e-11
rs9950893	6.15477e-11
rs9961321	1.25583e-09
rs12607283	8.6331e-11
rs12606234	9.21456e-11
rs72974363	9.67625e-11
rs72974364	6.84188e-10
rs7231072	6.37053e-10
rs139252033	5.69451e-11
rs56850456	6.58361e-10
rs111721192	6.356e-10
rs948724	1.49341e-10
rs60294988	1.46308e-10
rs72974402	1.51143e-10
rs72976305	1.50912e-10
rs113969851	1.54849e-10
rs2860152	1.76604e-10
rs72976326	1.79388e-10
rs4488522	1.32101e-09
rs72976341	1.13278e-09
rs72976343	4.79195e-10
rs72976350	3.57643e-10
rs72976361	3.74092e-10
rs7231580	3.74839e-10
rs60551007	3.60081e-10
rs61154317	3.33342e-10
rs58748616	3.33342e-10
rs59018136	3.34614e-10
rs72976382	3.21278e-10
rs113438620	3.38176e-10
rs7239975	3.36351e-10
rs72978305	3.37757e-10
rs11662602	3.25534e-10
rs3809927	2.69657e-10
rs72978327	2.59754e-10
rs58835296	2.43731e-10
rs72978332	2.18061e-10
rs72978335	2.16153e-10
rs72978338	2.35203e-10
rs72978348	1.96706e-10
rs56159355	1.28735e-10
rs56060717	1.42424e-10
rs11663193	1.23511e-10
rs59263548	1.04705e-10
rs7238655	1.08338e-10
rs72978384	9.50236e-11
rs7242254	4.26302e-11
rs11660952	8.23423e-11
rs56354609	7.28318e-11
rs11660391	5.23321e-11
rs8091035	3.28041e-11
rs112211247	3.34349e-11
rs150477527	1.6861e-09
rs11081596	3.20891e-11
rs59873241	2.42001e-11
rs72980350	2.73478e-11
rs72980353	3.08675e-11
rs28572771	2.91207e-11
rs11081597	2.79311e-11
rs11660652	2.98434e-11
rs117698130	6.75646e-11
rs72980366	9.34302e-11
rs12373373	3.06238e-11
rs75374643	1.57811e-10
rs58823975	5.19323e-11
rs11659836	5.55609e-11
rs8083484	3.82365e-11
rs7505302	1.27827e-10
rs72980401	1.4322e-10
rs12606550	1.83475e-10
rs149056417	1.56203e-10
