## Supplementary material for "Characterization of shared and ancestry-specific signals driving complex traits using multi-ancestry fine-mapping": mscaviar_results_study1_post.txt

SNP_ID	Prob_in_pCausalSet
rs79693963	7.66652e-12
rs483563	1.72841e-10
rs565561	1.73958e-10
rs536373	2.10376e-10
rs683441	1.35983e-10
rs9963375	1.62546e-11
rs11660220	4.00622e-11
rs146682440	1.11165e-11
rs73005583	1.08715e-11
rs146374059	1.11963e-11
rs73005590	1.24139e-11
rs73005592	1.12603e-11
rs139501558	1.18358e-11
rs73005595	1.24858e-11
rs73005597	1.25274e-11
rs73005600	1.31705e-11
rs73007403	1.38293e-11
rs73007405	1.34846e-11
rs56322269	1.35074e-11
rs56285895	2.11559e-11
rs117077158	2.22069e-11
rs77742790	3.52741e-11
rs73007474	2.61899e-11
rs73007477	2.99679e-11
rs73007480	2.92333e-11
rs56235016	3.09179e-11
rs75667721	3.3517e-11
rs73007486	3.05602e-11
rs3859315	3.62942e-11
rs3859316	3.83046e-11
rs73007489	3.65604e-11
rs898619	2.40208e-11
rs55781531	3.38819e-11
rs56352514	3.48481e-11
rs73009307	3.44844e-11
rs73009310	3.98781e-11
rs73009311	3.58563e-11
rs73009313	3.80779e-11
rs73009315	3.61838e-11
rs1057444	3.8279e-11
rs3809936	4.20338e-11
rs3786235	4.61936e-11
rs2279103	5.64455e-11
rs72999407	5.85672e-11
rs8084175	5.89979e-11
rs8082862	4.5507e-11
rs72976129	6.67927e-11
rs72976137	5.62862e-11
rs9953991	9.83214e-11
rs9956086	8.25958e-11
rs77427677	8.72455e-11
rs72976144	6.67674e-11
rs56335514	1.27048e-10
rs3786242	4.65185e-11
rs3786246	1.03896e-10
rs11660714	2.69528e-11
rs56145731	7.99063e-11
rs72976160	1.57242e-10
rs72976162	2.13823e-11
rs72976168	3.76534e-11
rs55846819	3.45053e-11
rs56362318	3.54876e-11
rs72976180	3.00486e-11
rs72976181	3.00859e-11
rs72976183	2.99711e-11
rs55760632	3.10945e-11
rs72976193	3.16821e-11
rs56378884	3.34087e-11
rs11081558	3.1826e-11
rs55660669	2.92032e-11
rs610113	2.47424e-11
rs8086389	3.09062e-11
rs76088733	3.45854e-11
rs56113369	3.35499e-11
rs9946977	3.35565e-11
rs55785635	3.25045e-11
rs12605690	3.64051e-11
rs12604701	3.65873e-11
rs72978126	3.79675e-11
rs632281	5.39597e-11
rs72978134	4.4064e-11
rs554659	5.62285e-11
rs551017	6.72315e-11
rs665138	7.3231e-11
rs652717	7.49734e-11
rs576937	8.88405e-11
rs4798914	1.54529e-11
rs509341	1.25013e-11
rs599089	1.28212e-11
rs510985	1.46607e-11
rs55866118	1.8046e-11
rs581964	1.79e-11
rs544752	9.20136e-11
rs72978173	1.56167e-10
rs677317	1.75958e-11
rs72978174	1.47154e-10
rs676777	1.98002e-11
rs673559	2.08363e-11
rs2613526	2.29728e-11
rs519634	4.32238e-11
rs1788658	3.93425e-10
rs681113	2.63324e-11
rs681607	2.53133e-10
rs585811	3.48059e-10
rs4799087	1.49845e-09
rs11659528	1.37164e-09
rs72978187	4.53662e-08
rs526317	2.55023e-10
rs528859	1.53134e-10
rs12457876	4.77059e-08
rs2169250	1.59336e-08
rs12605743	2.27689e-08
rs12185379	2.13862e-08
rs7230566	9.51921e-09
rs11081564	9.68122e-10
rs552064	8.17601e-11
rs611517	1.00756e-10
rs8091998	3.83196e-07
rs113422755	6.0295e-11
rs11665567	3.37973e-05
rs1239771	2.16235e-09
rs6650631	2.298e-05
rs143283559	3.07529e-05
rs586275	2.53038e-09
rs4799088	4.29009e-05
rs71367544	0.00012274
rs56775891	0.000348298
rs34945223	0.000266365
rs71367545	0.000135611
rs516890	4.0207e-11
rs11663602	0.000265151
rs11664298	0.000216923
rs67999204	1.41194e-09
rs7236339	9.70934e-06
rs7238071	0.000537427
rs7241572	0.000102856
rs4799089	2.05437e-11
rs80025782	1.90454e-11
rs12457322	1.48574e-09
rs12968863	3.55758e-09
rs2126083	3.99575e-09
rs537502	1.86062e-10
rs536654	1.8994e-10
rs12457472	3.81287e-09
rs7231668	2.32458e-08
rs202174674	2.30588e-09
rs36087369	1.29475e-10
rs498541	0.00367446
rs499260	0.00355692
rs499472	0.0033751
rs56060931	4.34019e-09
rs12373410	4.71902e-09
rs12605916	4.34465e-09
rs537962	0.00392131
rs55852342	1.68444e-10
rs623546	0.00378886
rs635436	3.8578e-09
rs552957	0.00337086
rs7242867	1.55401e-10
rs7227962	1.59874e-10
rs12607447	1.38751e-10
rs4799092	0.00662142
rs7236646	7.16546e-09
rs56376220	0.00851958
rs28691615	1.5903e-10
rs113757497	0.000311273
rs4799093	7.16546e-09
rs4438371	1.4217e-10
rs62096717	1.13226e-10
rs11665573	1.44886e-08
rs11662211	1.42691e-06
rs11662248	0.039327
rs12606203	9.52984e-09
rs11520415	2.7895e-05
rs12963180	2.05683e-08
rs28865701	0.0639567
rs62103174	3.00295e-05
rs4799094	2.08921e-08
rs11081569	1.99309e-08
rs11081570	2.08921e-08
rs28735056	0.066706
rs11665111	2.69984e-05
rs62103176	2.28913e-05
rs77385159	1.60893e-08
rs67290479	1.47543e-08
rs67217537	1.47543e-08
rs62103181	1.64166e-05
rs62103183	1.64166e-05
rs9958792	1.09122e-10
rs12953738	1.68184e-05
rs12970264	8.79777e-09
rs35201860	1.57531e-05
rs12962619	1.57531e-05
rs4798922	0.06749
rs12958903	1.49969e-05
rs4798923	0.0702726
rs72980082	0.0405523
rs11660941	0.0652336
rs59183289	0.0492445
rs61090726	0.061597
rs34671511	1.15317e-08
rs72980085	0.0706972
rs35662980	1.17249e-08
rs72980087	0.0748227
rs8091497	0.0764968
rs12964590	1.18094e-08
rs9967107	1.49019e-05
rs56181785	0.0497927
rs3826576	0.0367776
rs3809928	7.00243e-10
rs3809929	3.15431e-08
rs62103233	5.40041e-08
rs56328473	0.0427431
rs66577990	6.37652e-10
rs67045798	6.49107e-10
rs8093548	2.15937e-09
rs8095131	6.54135e-10
rs35614280	4.26149e-11
rs891488	1.13008e-10
rs891489	7.49176e-11
rs67749077	1.17229e-09
rs28410029	9.64405e-10
rs4799099	2.50698e-09
rs4799100	3.78972e-09
rs4799101	8.80283e-10
rs2115998	6.60173e-10
rs4239346	1.90836e-05
rs11662267	0.041646
rs12606172	4.25573e-10
rs143013335	3.42574e-09
rs112444116	4.09663e-10
rs7235615	1.12635e-05
rs11664834	6.80449e-11
rs58736086	4.16726e-09
rs891491	1.45614e-07
rs12454819	3.73076e-10
rs56071379	0.0298552
rs62103239	1.38648e-11
rs1864528	3.95207e-10
rs67798228	6.69472e-10
rs12455416	5.18119e-10
rs2364354	7.24646e-11
rs11660117	1.42822e-05
rs111947756	5.72312e-10
rs9960676	8.79307e-11
rs79262969	5.79606e-09
rs62101160	8.46666e-11
rs11081572	6.9458e-10
rs12606295	7.49544e-10
rs34977373	9.26977e-11
rs75339189	4.3366e-11
rs737504	2.23577e-09
rs2278332	4.23432e-10
rs12928	1.39377e-06
rs3744881	7.27464e-11
rs3744880	1.20091e-10
rs10401106	5.90148e-10
rs9963344	5.44638e-10
rs67367653	4.80526e-10
rs4799105	6.57119e-10
rs4799106	0.000856433
rs4799108	0.00184648
rs11661195	0.000421546
rs11661232	0.000221658
rs67651675	4.13942e-09
rs12456952	1.48821e-09
rs12454454	0.00129241
rs12964699	1.55398e-09
rs12456484	0.000342519
rs12454768	4.78059e-10
rs3744879	0.00137286
rs56390815	1.48479e-07
rs56296281	1.28263e-06
rs34635316	4.82423e-10
rs12968139	0.0015974
rs891486	4.10318e-10
rs55642704	0.00108754
rs12455965	0.00181894
rs72982298	1.20158e-09
rs2277725	0.00124216
rs2277724	0.000880564
rs7230837	2.47841e-10
rs73971309	9.02172e-10
rs73971310	9.02172e-10
rs9955995	5.48831e-10
rs7228070	2.71924e-10
rs11081573	9.57328e-09
rs115710666	5.90809e-10
rs12458585	2.84642e-05
rs72984213	7.10734e-10
rs2277723	4.44486e-09
rs3809933	8.87269e-10
rs3809935	3.168e-10
rs72984218	8.43351e-10
rs72984220	2.55535e-10
rs28549295	6.16712e-10
rs11081574	8.60838e-10
rs11081575	9.50482e-11
rs8098333	7.7177e-10
rs10853391	8.10838e-10
rs10853392	1.10527e-06
rs10853393	3.61163e-10
rs9965386	8.12343e-10
rs9954782	6.44141e-10
rs9966023	6.19483e-10
rs72984244	6.49445e-10
rs2012676	6.49445e-10
rs113238839	2.95716e-10
rs71367560	2.66771e-10
rs111616535	2.19868e-10
rs78981554	9.37768e-10
rs8083008	5.92428e-10
rs8084593	7.59534e-10
rs7232743	1.09462e-06
rs72984258	6.66178e-10
rs113457692	6.07049e-10
rs12958810	1.29488e-11
rs12953577	1.20126e-11
rs12957336	1.37347e-06
rs111272315	7.62842e-10
rs9954674	9.04712e-10
rs4081876	6.97686e-10
rs59762424	5.74964e-07
rs60513222	7.90768e-07
rs75395155	2.14364e-09
rs2298643	4.2604e-09
rs2298644	2.24137e-08
rs76978304	5.62782e-09
rs55695451	1.73368e-08
rs12607328	4.04994e-09
rs75287701	3.54203e-09
rs72984289	4.08072e-11
rs12607496	5.75029e-09
rs12604582	2.44503e-09
rs12607279	1.81699e-09
rs112674070	7.25341e-10
rs7244926	2.01254e-09
rs11663328	6.29792e-10
rs1864530	7.45205e-10
rs72970145	3.07024e-08
rs11081578	3.41256e-09
rs78561698	3.43485e-09
rs12605166	3.22364e-09
rs2082172	7.25118e-10
rs12606844	3.18101e-09
rs112424411	4.63984e-09
rs113819744	8.56157e-10
rs28873134	8.96577e-10
rs11661780	8.57053e-10
rs72970168	3.10124e-09
rs11662779	7.87404e-10
rs11662803	8.22436e-10
rs12607007	3.34906e-09
rs12604993	1.55115e-09
rs12607697	3.99046e-09
rs72970173	8.55449e-10
rs1942631	1.59797e-09
rs56362259	7.59518e-10
rs55919001	9.71266e-10
rs60536469	1.55599e-09
rs60050455	2.3467e-09
rs58669842	1.91912e-09
rs11664787	1.70099e-09
rs11661922	1.77583e-09
rs11664924	1.62831e-09
rs28843154	1.62831e-09
rs72970192	1.49512e-09
rs12373197	2.82512e-09
rs113092177	1.76289e-09
rs12607144	2.94759e-09
rs11661339	1.09584e-09
rs12961245	2.2426e-09
rs72972216	4.0059e-09
rs55726829	1.24059e-09
rs56173074	1.09438e-09
rs9807750	1.71012e-09
rs9959394	1.24031e-09
rs55921020	1.47055e-09
rs12373334	1.55972e-09
rs72972230	1.14378e-09
rs9953161	1.34965e-09
rs9967507	1.406e-09
rs57915366	1.42158e-09
rs9948022	1.46988e-09
rs9957205	1.74672e-09
rs11664349	1.31768e-09
rs72972251	1.76831e-09
rs4497762	2.06802e-11
rs112271335	2.09068e-09
rs9952086	1.82419e-09
rs9952181	1.73834e-09
rs12606141	5.81458e-10
rs78078340	1.59549e-09
rs72972263	1.66875e-09
rs55834963	1.95308e-09
rs56334345	1.67223e-09
rs56310188	1.96125e-09
rs7238098	2.04875e-09
rs11665551	1.79582e-09
rs3744873	2.05767e-09
rs3744874	1.74295e-09
rs72972289	1.66045e-09
rs72972293	1.65886e-09
rs11663720	5.63154e-11
rs11665594	1.63759e-09
rs7228997	4.92291e-11
rs7239121	3.5086e-11
rs113267747	1.53114e-09
rs113838966	1.5795e-09
rs9965379	3.31642e-11
rs12606260	8.10221e-10
rs12606223	3.5086e-11
rs4470218	4.91029e-11
rs4603631	3.59579e-11
rs9951163	3.76635e-11
rs12607495	2.91543e-10
rs9962684	3.55554e-11
rs4416085	7.71652e-10
rs72974311	1.39512e-09
rs4390654	8.6281e-10
rs4396595	7.92245e-10
rs72974314	3.02123e-10
rs35871097	1.56729e-09
rs60346487	1.37375e-09
rs78134709	3.0368e-10
rs12604098	3.0368e-10
rs60861849	1.30899e-09
rs12606090	8.11761e-10
rs12604122	3.11772e-10
rs12606139	3.16106e-10
rs72974332	3.11772e-10
rs11663251	1.30585e-09
rs8086984	1.30511e-09
rs59055346	1.19925e-09
rs12604695	3.18427e-10
rs34540415	3.8295e-11
rs7227729	1.21116e-11
rs7227096	4.87247e-11
rs9807594	7.1388e-11
rs9952998	4.37484e-11
rs9950893	4.22204e-11
rs9961321	8.61031e-10
rs12607283	9.67211e-11
rs12606234	9.87655e-11
rs72974363	1.02931e-10
rs72974364	4.70512e-10
rs7231072	4.39667e-10
rs139252033	6.31614e-11
rs56850456	4.52572e-10
rs111721192	4.38214e-10
rs948724	1.04455e-10
rs60294988	1.03095e-10
rs72974402	1.06259e-10
rs72976305	1.06028e-10
rs113969851	1.08399e-10
rs2860152	1.2471e-10
rs72976326	1.27496e-10
rs4488522	9.31956e-10
rs72976341	8.17172e-10
rs72976350	2.4535e-10
rs72976361	2.57095e-10
rs7231580	2.57843e-10
rs60551007	2.47789e-10
rs61154317	2.29442e-10
rs58748616	2.29442e-10
rs59018136	2.30715e-10
rs72976382	2.21525e-10
rs113438620	2.34279e-10
rs7239975	2.32453e-10
rs72978305	2.3386e-10
rs11662602	2.25783e-10
rs3809927	1.87486e-10
rs72978327	1.80494e-10
rs58835296	1.70553e-10
rs72978332	1.52829e-10
rs72978335	1.5092e-10
rs72978338	1.64596e-10
rs72978348	1.38504e-10
rs56159355	9.00573e-11
rs56060717	1.0069e-10
rs11663193	8.75238e-11
rs59263548	7.465e-11
rs7238655	7.72568e-11
rs72978384	6.80359e-11
rs7242254	3.01225e-11
rs11660952	5.89563e-11
rs56354609	5.24634e-11
rs11660391	3.8081e-11
rs8091035	2.40533e-11
rs112211247	2.40955e-11
rs11081596	2.30586e-11
rs59873241	1.73111e-11
rs72980350	1.95189e-11
rs72980353	2.19876e-11
rs28572771	2.07848e-11
rs11081597	1.98648e-11
rs11660652	2.12247e-11
rs72980366	6.70733e-11
rs12373373	2.21538e-11
rs58823975	3.76797e-11
rs11659836	4.03452e-11
rs8083484	2.81694e-11
rs7505302	1.16391e-10
rs72980401	1.30585e-10
rs12606550	1.71004e-10
rs149056417	1.46265e-10
