## Supplementary material for "Characterization of shared and ancestry-specific signals driving complex traits using multi-ancestry fine-mapping": not_shared_pips.txt

SNP_ID	shared_ll_x	notshared_ll_x	shared_ll_y	notshared_ll_y	not_shared_pip
rs10401106	-175.349	-177.221	-175.349	-177.221	1.50669999999998e-11
rs1057444	-178.084	-177.142	-178.084	-177.142	1.63088e-11
rs10853391	-175.041	-177.215	-175.041	-177.215	1.515300000000002e-11
rs10853392	-167.81	-171.064	-167.81	-171.064	7.110000000000174e-09
rs10853393	-175.861	-177.522	-175.861	-177.522	1.1145000000000017e-11
rs11081558	-178.269	-177.247	-178.269	-177.247	1.4672600000000008e-11
rs11081564	-174.85	-174.026	-174.85	-174.026	3.6781e-10
rs11081569	-171.849	-173.765	-171.849	-173.765	4.776999999999997e-10
rs11081570	-171.801	-173.744	-171.801	-173.744	4.876000000000023e-10
rs11081572	-175.477	-174.753	-175.477	-174.753	1.77747e-10
rs11081573	-172.559	-175.676	-172.559	-175.676	7.064000000000049e-11
rs11081574	-174.98	-177.208	-174.98	-177.208	1.5258999999999792e-11
rs11081575	-177.405	-176.935	-177.405	-176.935	2.0057600000000004e-11
rs11081578	-173.596	-176.528	-173.596	-176.528	3.011999999999948e-11
rs11081596	-178.593	-177.703	-178.593	-177.703	9.299100000000003e-12
rs11081597	-178.743	-177.814	-178.743	-177.814	8.324900000000001e-12
rs111272315	-175.099	-177.36	-175.099	-177.36	1.311600000000002e-11
rs111616535	-176.375	-177.585	-176.375	-177.585	1.0471999999999982e-11
rs111721192	-175.643	-174.647	-175.643	-174.647	1.9762400000000007e-10
rs111947756	-175.653	-174.999	-175.653	-174.999	1.3895600000000007e-10
rs112211247	-178.549	-177.67	-178.549	-177.67	9.610999999999999e-12
rs112271335	-174.08	-173.106	-174.08	-173.106	9.223400000000008e-10
rs112424411	-173.289	-176.322	-173.289	-176.322	3.703000000000023e-11
rs112444116	-175.952	-175.454	-175.952	-175.454	8.816499999999997e-11
rs112674070	-175.139	-174.119	-175.139	-174.119	3.352409999999999e-10
rs113092177	-174.25	-173.232	-174.25	-173.232	8.134900000000005e-10
rs113238839	-176.065	-177.59	-176.065	-177.59	1.0414000000000001e-11
rs113267747	-174.391	-173.498	-174.391	-173.498	6.235099999999996e-10
rs113422755	-177.628	-176.758	-177.628	-176.758	2.3942300000000006e-11
rs113438620	-176.269	-175.288	-176.269	-175.288	1.04139e-10
rs113457692	-175.329	-177.463	-175.329	-177.463	1.1825000000000008e-11
rs113757497	-162.169	-170.79	-162.169	-170.79	8.999999999979077e-09
rs113819744	-174.973	-173.954	-174.973	-173.954	3.950370000000001e-10
rs113838966	-174.36	-173.457	-174.36	-173.457	6.493299999999999e-10
rs113969851	-177.04	-176.09	-177.04	-176.09	4.6699999999999965e-11
rs11520415	-164.581	-171.946	-164.581	-171.946	2.900000000006359e-09
rs115710666	-175.352	-177.5	-175.352	-177.5	1.139399999999993e-11
rs11659528	-174.501	-173.489	-174.501	-173.489	6.290500000000002e-10
rs11659836	-178.031	-177.193	-178.031	-177.193	1.5496700000000006e-11
rs11660117	-165.251	-171.99	-165.251	-171.99	2.8000000000010574e-09
rs11660220	-178.49	-177.243	-178.49	-177.243	1.47387e-11
rs11660391	-178.089	-177.257	-178.089	-177.257	1.4534100000000002e-11
rs11660652	-178.676	-177.75	-178.676	-177.75	8.8775e-12
rs11660714	-178.435	-177.41	-178.435	-177.41	1.2475499999999995e-11
rs11660941	-156.824	-165.809	-156.824	-165.809	1.2999999998986045e-06
rs11660952	-177.651	-176.77	-177.651	-176.77	2.3654400000000023e-11
rs11661195	-161.866	-169.052	-161.866	-169.052	5.20000000000056e-08
rs11661232	-162.508	-169.727	-162.508	-169.727	2.8000000000007186e-08
rs11661339	-174.726	-173.713	-174.726	-173.713	5.0295e-10
rs11661780	-174.972	-173.954	-174.972	-173.954	3.95039e-10
rs11661922	-174.243	-173.232	-174.243	-173.232	8.134900000000001e-10
rs11662211	-167.555	-172.544	-167.555	-172.544	1.6099999999999727e-09
rs11662248	-157.33	-166.244	-157.33	-166.244	8.999999999981245e-07
rs11662267	-157.273	-165.896	-157.273	-165.896	1.1999999999998123e-06
rs11662602	-176.306	-175.328	-176.306	-175.328	9.999300000000001e-11
rs11662779	-175.057	-174.037	-175.057	-174.037	3.6383800000000035e-10
rs11662803	-175.013	-173.993	-175.013	-173.993	3.799159999999995e-10
rs11663193	-177.255	-176.343	-177.255	-176.343	3.624679999999999e-11
rs11663251	-174.551	-173.543	-174.551	-173.543	5.960800000000001e-10
rs11663328	-175.28	-174.26	-175.28	-174.26	2.9098800000000003e-10
rs11663602	-162.329	-166.474	-162.329	-166.474	7.00000000000017e-07
rs11663720	-177.696	-176.673	-177.696	-176.673	2.6058700000000004e-11
rs11664298	-162.53	-161.903	-162.53	-161.903	6.771499999999998e-05
rs11664349	-174.542	-173.573	-174.542	-173.573	5.787299999999999e-10
rs11664787	-174.286	-173.273	-174.286	-173.273	7.810800000000002e-10
rs11664834	-177.507	-176.815	-177.507	-176.815	2.2609899999999994e-11
rs11664924	-174.33	-173.318	-174.33	-173.318	7.4664e-10
rs11665111	-164.614	-171.924	-164.614	-171.924	2.9999999999964137e-09
rs11665551	-174.232	-173.239	-174.232	-173.239	8.074900000000001e-10
rs11665567	-164.389	-163.489	-164.389	-163.489	1.3859400000000005e-05
rs11665573	-172.169	-174.029	-172.169	-174.029	3.664999999999987e-10
rs11665594	-174.324	-173.326	-174.324	-173.326	7.404999999999995e-10
rs117077158	-178.63	-177.608	-178.63	-177.608	1.0232400000000002e-11
rs117236385	0.0	-177.784	0.0	-177.784	8.58013e-12
rs117358428	0.0	-171.827	0.0	-171.827	3.3144e-09
rs117472063	0.0	-169.311	0.0	-169.311	4.10528e-08
rs117698130	0.0	-175.72	0.0	-175.72	6.75646e-11
rs12185379	-171.755	-171.043	-171.755	-171.043	7.258700000000003e-09
rs12373197	-173.785	-176.676	-173.785	-176.676	2.595999999999936e-11
rs12373334	-174.384	-176.836	-174.384	-176.836	2.2139999999999677e-11
rs12373373	-178.633	-177.765	-178.633	-177.765	8.7446e-12
rs12373410	-173.312	-174.571	-173.312	-174.571	2.1329999999999967e-10
rs1239771	-174.046	-173.027	-174.046	-173.027	9.987799999999997e-10
rs12454454	-160.745	-168.36	-160.745	-168.36	1.0999999999999725e-07
rs12454768	-175.566	-177.622	-175.566	-177.622	1.0084999999999971e-11
rs12454819	-176.072	-175.454	-176.072	-175.454	8.814199999999998e-11
rs12455416	-175.753	-175.099	-175.753	-175.099	1.2581299999999982e-10
rs12455965	-160.404	-168.577	-160.404	-168.577	8.999999999989919e-08
rs12456484	-162.073	-168.957	-162.073	-168.957	5.899999989998975e-08
rs12456952	-174.424	-177.014	-174.424	-177.014	1.851999999999985e-11
rs12457322	-174.863	-173.66	-174.863	-173.66	5.30478e-10
rs12457472	-173.831	-172.903	-173.831	-172.903	1.1308999999999999e-09
rs12457876	-170.952	-170.605	-170.952	-170.605	1.1254399999999991e-08
rs12458585	-164.561	-170.835	-164.561	-170.835	8.999999999999406e-09
rs12604098	-176.034	-177.671	-176.034	-177.671	9.60899999999992e-12
rs12604122	-176.008	-177.65	-176.008	-177.65	9.809000000000085e-12
rs12604582	-173.933	-176.56	-173.933	-176.56	2.919999999999986e-11
rs12604695	-175.987	-177.622	-175.987	-177.622	1.0082999999999954e-11
rs12604701	-178.129	-177.127	-178.129	-177.127	1.6546e-11
rs12604993	-174.388	-176.895	-174.388	-176.895	2.0879999999999415e-11
rs12605166	-173.653	-176.587	-173.653	-176.587	2.8399999999999612e-11
rs12605690	-178.134	-177.127	-178.134	-177.127	1.6545400000000004e-11
rs12605743	-171.692	-171.136	-171.692	-171.136	6.616699999999999e-09
rs12605916	-173.396	-174.628	-173.396	-174.628	2.014900000000003e-10
rs12606090	-175.036	-177.33	-175.036	-177.33	1.3508000000000074e-11
rs12606139	-175.994	-177.639	-175.994	-177.639	9.915999999999969e-12
rs12606141	-175.37	-177.524	-175.37	-177.524	1.112999999999994e-11
rs12606172	-175.938	-175.331	-175.938	-175.331	9.974100000000002e-11
rs12606203	-172.584	-174.616	-172.584	-174.616	2.0384999999999822e-10
rs12606223	-178.39	-177.955	-178.39	-177.955	7.2316999999999996e-12
rs12606234	-177.209	-177.858	-177.209	-177.858	7.966299999999996e-12
rs12606260	-175.037	-177.355	-175.037	-177.355	1.3172000000000086e-11
rs12606295	-175.408	-174.656	-175.408	-174.656	1.9591200000000022e-10
rs12606550	-176.587	-177.304	-176.587	-177.304	1.3858999999999983e-11
rs12606844	-173.666	-176.596	-173.666	-176.596	2.8149999999999743e-11
rs12607007	-173.614	-176.628	-173.614	-176.628	2.7270000000000052e-11
rs12607144	-173.742	-176.648	-173.742	-176.648	2.672000000000009e-11
rs12607279	-174.23	-176.815	-174.23	-176.815	2.2620000000000073e-11
rs12607283	-177.272	-177.514	-177.272	-177.514	1.12427e-11
rs12607328	-173.425	-176.434	-173.425	-176.434	3.3089999999999934e-11
rs12607447	-176.793	-175.922	-176.793	-175.922	5.521600000000001e-11
rs12607495	-176.074	-177.713	-176.074	-177.713	9.205999999999978e-12
rs12607496	-173.072	-176.324	-173.072	-176.324	3.693999999999967e-11
rs12607697	-173.438	-176.551	-173.438	-176.551	2.9429999999999556e-11
rs12928	-167.578	-173.183	-167.578	-173.183	8.600000000000223e-10
rs12953577	-179.25	-178.268	-179.25	-178.268	5.2860000000000015e-12
rs12953738	-165.087	-172.103	-165.087	-172.103	2.600000000005701e-09
rs12957336	-167.592	-170.327	-167.592	-170.327	1.4860000000000227e-08
rs12958810	-179.174	-178.216	-179.174	-178.216	5.570899999999999e-12
rs12958903	-165.202	-172.184	-165.202	-172.184	2.299999999999961e-09
rs12961245	-174.017	-176.788	-174.017	-176.788	2.3220000000000257e-11
rs12962619	-165.153	-172.143	-165.153	-172.143	2.3999999999984862e-09
rs12963180	-171.817	-173.76	-171.817	-173.76	4.798999999999996e-10
rs12964590	-172.371	-174.366	-172.371	-174.366	2.617000000000046e-10
rs12964699	-174.381	-176.956	-174.381	-176.956	1.962999999999986e-11
rs12968139	-160.533	-168.686	-160.533	-168.686	7.999999989999514e-08
rs12968863	-173.906	-172.957	-173.906	-172.957	1.07088e-09
rs12970264	-172.676	-174.268	-172.676	-174.268	2.887200000000002e-10
rs139252033	-177.691	-177.97	-177.691	-177.97	7.125300000000006e-12
rs139501558	-179.264	-178.247	-179.264	-178.247	5.4004e-12
rs142014757	0.0	-177.551	0.0	-177.551	1.08346e-11
rs143013335	-173.876	-173.174	-173.876	-173.174	8.619299999999989e-10
rs143278354	0.0	-177.489	0.0	-177.489	1.15192e-11
rs143283559	-164.484	-167.111	-164.484	-167.111	3.70500000000006e-07
rs145004740	0.0	-171.335	0.0	-171.335	5.42259e-09
rs146374059	-179.32	-178.294	-179.32	-178.294	5.154200000000001e-12
rs146682440	-179.327	-178.294	-179.327	-178.294	5.153600000000005e-12
rs149056417	-176.745	-177.5	-176.745	-177.5	1.1401999999999998e-11
rs150477527	0.0	-172.503	0.0	-172.503	1.6861e-09
rs1788658	-175.751	-174.844	-175.751	-174.844	1.6233199999999986e-10
rs1864528	-176.007	-175.421	-176.007	-175.421	9.111899999999998e-11
rs1864530	-175.112	-174.091	-175.112	-174.091	3.4449699999999997e-10
rs1942631	-174.358	-176.898	-174.358	-176.898	2.0820000000000348e-11
rs2012676	-175.262	-177.407	-175.262	-177.407	1.251300000000012e-11
rs202174674	-174.228	-173.711	-174.228	-173.711	5.0394e-10
rs2082172	-175.139	-174.119	-175.139	-174.119	3.352439999999999e-10
rs2115998	-175.461	-175.026	-175.461	-175.026	1.3522000000000008e-10
rs2126083	-173.788	-172.846	-173.788	-172.846	1.1969100000000014e-09
rs2169250	-172.049	-171.255	-172.049	-171.255	5.873500000000006e-09
rs2277723	-173.328	-176.374	-173.328	-176.374	3.5130000000000064e-11
rs2277724	-161.129	-168.958	-161.129	-168.958	5.700000000003012e-08
rs2277725	-160.785	-168.952	-160.785	-168.952	5.000000000013674e-08
rs2278332	-175.882	-175.568	-175.882	-175.568	7.87e-11
rs2279103	-177.694	-176.783	-177.694	-176.783	2.3343e-11
rs2298643	-173.374	-176.357	-173.374	-176.357	3.5740000000000954e-11
rs2298644	-171.708	-175.233	-171.708	-175.233	1.0990000000000021e-10
rs2364354	-177.444	-176.636	-177.444	-176.636	2.7050299999999992e-11
rs2613526	-178.598	-177.843	-178.598	-177.843	8.089600000000003e-12
rs28410029	-175.04	-174.829	-175.04	-174.829	1.6465999999999993e-10
rs28549295	-175.323	-177.177	-175.323	-177.177	1.5742999999999808e-11
rs28572771	-178.697	-177.782	-178.697	-177.782	8.597699999999995e-12
rs2860152	-176.9	-175.979	-176.9	-175.979	5.215199999999999e-11
rs28691615	-176.657	-175.828	-176.657	-175.828	6.066400000000001e-11
rs28735056	-156.802	-165.809	-156.802	-165.809	1.299999999995749e-06
rs28843154	-174.33	-173.318	-174.33	-173.318	7.4664e-10
rs28865701	-156.844	-165.691	-156.844	-165.691	1.4999999998904778e-06
rs28873134	-174.927	-173.911	-174.927	-173.911	4.12587e-10
rs34540415	-178.083	-177.097	-178.083	-177.097	1.7060400000000002e-11
rs34635316	-175.554	-177.581	-175.554	-177.581	1.050899999999999e-11
rs34671511	-172.396	-174.308	-172.396	-174.308	2.7730000000000275e-10
rs34945223	-162.325	-166.689	-162.325	-166.689	5.650000000000056e-07
rs34977373	-177.197	-176.343	-177.197	-176.343	3.626129999999999e-11
rs35201860	-165.153	-172.143	-165.153	-172.143	2.3999999999984862e-09
rs35614280	-177.977	-177.266	-177.977	-177.266	1.44053e-11
rs35662980	-172.378	-174.347	-172.378	-174.347	2.6689999999999956e-10
rs35871097	-174.368	-173.367	-174.368	-173.367	7.1084e-10
rs36087369	-176.863	-175.983	-176.863	-175.983	5.1935999999999995e-11
rs3744873	-174.096	-173.106	-174.096	-173.106	9.223399999999999e-10
rs3744874	-174.262	-173.28	-174.262	-173.28	7.749900000000002e-10
rs3744879	-160.685	-168.688	-160.685	-168.688	7.999999999995858e-08
rs3744880	-176.943	-177.726	-176.943	-177.726	9.095000000000008e-12
rs3744881	-177.449	-178.171	-177.449	-178.171	5.8286999999999935e-12
rs3786235	-177.895	-176.98	-177.895	-176.98	1.917820000000002e-11
rs3786242	-177.888	-176.913	-177.888	-176.913	2.0494899999999997e-11
rs3786246	-177.083	-176.09	-177.083	-176.09	4.6686999999999996e-11
rs3809927	-176.492	-175.522	-176.492	-175.522	8.241500000000002e-11
rs3809928	-175.344	-175.232	-175.344	-175.232	1.10081e-10
rs3809929	-171.378	-173.991	-171.378	-173.991	3.806999999999923e-10
rs3809933	-174.95	-177.195	-174.95	-177.195	1.5467000000000025e-11
rs3809935	-175.995	-177.558	-175.995	-177.558	1.0755000000000032e-11
rs3809936	-177.99	-177.06	-177.99	-177.06	1.77048e-11
rs3826576	-157.397	-166.068	-157.397	-166.068	1.1999999999998123e-06
rs3859315	-178.137	-177.142	-178.137	-177.142	1.6302300000000007e-11
rs3859316	-178.083	-177.088	-178.083	-177.088	1.7201700000000002e-11
rs3859318	0.0	-177.41	0.0	-177.41	1.24704e-11
rs4081876	-175.191	-177.343	-175.191	-177.343	1.333499999999983e-11
rs4239346	-164.961	-171.843	-164.961	-171.843	3.3000000000004597e-09
rs4390654	-174.974	-177.315	-174.974	-177.315	1.3708000000000032e-11
rs4396595	-175.06	-177.353	-175.06	-177.353	1.3194999999999663e-11
rs4416085	-175.086	-177.369	-175.086	-177.369	1.2994000000000214e-11
rs4438371	-176.769	-175.947	-176.769	-175.947	5.3832000000000027e-11
rs4470218	-177.834	-176.854	-177.834	-176.854	2.1747399999999994e-11
rs4488522	-174.888	-173.969	-174.888	-173.969	3.89312e-10
rs4497762	-179.331	-177.653	-179.331	-177.653	9.7772e-12
rs4603631	-178.364	-177.94	-178.364	-177.94	7.340499999999986e-12
rs4798914	-178.996	-178.116	-178.996	-178.116	6.158199999999999e-12
rs4798922	-156.79	-165.753	-156.79	-165.753	1.39999999990148e-06
rs4798923	-156.749	-165.691	-156.749	-165.691	1.599999999990498e-06
rs4799087	-174.413	-173.403	-174.413	-173.403	6.855600000000005e-10
rs4799088	-164.151	-166.847	-164.151	-166.847	4.821e-07
rs4799089	-179.347	-177.65	-179.347	-177.65	9.813500000000005e-12
rs4799092	-159.112	-166.98	-159.112	-166.98	4.3999999989937505e-07
rs4799093	-172.891	-174.22	-172.891	-174.22	3.0287000000000104e-10
rs4799094	-171.801	-173.744	-171.801	-173.744	4.876000000000023e-10
rs4799099	-173.898	-173.36	-173.898	-173.36	7.159299999999996e-10
rs4799100	-173.485	-172.943	-173.485	-172.943	1.0864799999999997e-09
rs4799101	-175.165	-174.775	-175.165	-174.775	1.7392299999999977e-10
rs4799105	-175.24	-176.985	-175.24	-176.985	1.9070000000000018e-11
rs4799106	-161.157	-168.687	-161.157	-168.687	7.700000000001976e-08
rs4799108	-160.389	-167.81	-160.389	-167.81	1.8000000000001522e-07
rs483563	-176.582	-177.939	-176.582	-177.939	7.350999999999988e-12
rs496036	0.0	-177.041	0.0	-177.041	1.8041e-11
rs498541	-159.7	-167.221	-159.7	-167.221	3.299999999997749e-07
rs499260	-159.733	-167.273	-159.733	-167.273	3.099999999001471e-07
rs499472	-159.785	-167.326	-159.785	-167.326	2.999999999002065e-07
rs509341	-179.209	-178.169	-179.209	-178.169	5.839599999999998e-12
rs510985	-179.048	-178.012	-179.048	-178.012	6.8335000000000015e-12
rs516890	-178.034	-177.037	-178.034	-177.037	1.8115800000000003e-11
rs519634	-177.962	-177.159	-177.962	-177.159	1.6022400000000002e-11
rs523386	0.0	-177.096	0.0	-177.096	1.70707e-11
rs526317	-176.184	-175.178	-176.184	-175.178	1.1620899999999994e-10
rs528859	-176.699	-177.535	-176.699	-177.535	1.1007999999999979e-11
rs536373	-176.384	-177.788	-176.384	-177.788	8.541999999999969e-12
rs536654	-176.48	-176.099	-176.48	-176.099	4.6247999999999927e-11
rs537502	-176.5	-176.131	-176.5	-176.131	4.4797000000000016e-11
rs537962	-159.635	-167.094	-159.635	-167.094	3.799999998997314e-07
rs544752	-177.204	-176.209	-177.204	-176.209	4.144199999999998e-11
rs551017	-177.519	-176.552	-177.519	-176.552	2.9410699999999995e-11
rs552064	-177.323	-176.3	-177.323	-176.3	3.783330000000002e-11
rs552957	-159.787	-168.032	-159.787	-168.032	1.4999999999997654e-07
rs554659	-177.698	-176.738	-177.698	-176.738	2.4408199999999998e-11
rs55642704	-160.918	-168.896	-160.918	-168.896	6.000000000007735e-08
rs55660669	-178.355	-177.384	-178.355	-177.384	1.2799099999999998e-11
rs55695451	-171.965	-175.32	-171.965	-175.32	1.0079999999999783e-10
rs55726829	-174.602	-173.583	-174.602	-173.583	5.724800000000001e-10
rs55760632	-178.292	-177.329	-178.292	-177.329	1.3525199999999999e-11
rs55781531	-178.206	-177.223	-178.206	-177.223	1.5029300000000002e-11
rs55785635	-178.247	-177.246	-178.247	-177.246	1.4694199999999998e-11
rs55830009	0.0	-176.929	0.0	-176.929	2.01818e-11
rs55834963	-174.148	-173.152	-174.148	-173.152	8.809000000000014e-10
rs55846819	-178.188	-177.276	-178.188	-177.276	1.426300000000001e-11
rs55852342	-176.599	-175.744	-176.599	-175.744	6.599900000000005e-11
rs55866118	-178.839	-177.822	-178.839	-177.822	8.262299999999999e-12
rs55905661	0.0	-172.642	0.0	-172.642	1.46744e-09
rs55919001	-174.847	-173.828	-174.847	-173.828	4.4823600000000006e-10
rs55921020	-174.432	-173.412	-174.432	-173.412	6.793500000000003e-10
rs56040937	0.0	-169.64	0.0	-169.64	2.95346e-08
rs56060717	-177.114	-176.196	-177.114	-176.196	4.199199999999999e-11
rs56060931	-173.395	-174.654	-173.395	-174.654	1.9626999999999895e-10
rs56062726	0.0	-177.41	0.0	-177.41	1.24704e-11
rs56071379	-157.605	-166.378	-157.605	-166.378	7.000000000027817e-07
rs56113369	-178.216	-177.216	-178.216	-177.216	1.5146400000000003e-11
rs56145731	-177.346	-176.343	-177.346	-176.343	3.62557e-11
rs56159355	-177.226	-176.272	-177.226	-176.272	3.8926499999999946e-11
rs56173074	-174.727	-173.713	-174.727	-173.713	5.0295e-10
rs56181785	-157.094	-166.012	-157.094	-166.012	1.0999999998997922e-06
rs56235016	-178.298	-177.294	-178.298	-177.294	1.4007100000000005e-11
rs56275793	0.0	-170.975	0.0	-170.975	7.76928e-09
rs56285895	-178.679	-177.658	-178.679	-177.658	9.729900000000002e-12
rs56296281	-167.661	-173.563	-167.661	-173.563	5.89999999999769e-10
rs56310188	-174.144	-173.152	-174.144	-173.152	8.8091e-10
rs56322269	-179.131	-178.128	-179.131	-178.128	6.082799999999999e-12
rs56328473	-157.247	-165.896	-157.247	-165.896	1.2999999998986045e-06
rs56334345	-174.303	-173.326	-174.303	-173.326	7.405000000000001e-10
rs56335514	-176.882	-175.941	-176.882	-175.941	5.416399999999998e-11
rs56352514	-178.178	-177.195	-178.178	-177.195	1.54561e-11
rs56354609	-177.768	-176.906	-177.768	-176.906	2.0642199999999996e-11
rs56362259	-175.093	-174.075	-175.093	-174.075	3.49984e-10
rs56362318	-178.16	-177.251	-178.16	-177.251	1.4624999999999982e-11
rs56376220	-158.859	-166.813	-158.859	-166.813	4.899999999988247e-07
rs56378884	-178.22	-177.251	-178.22	-177.251	1.4617499999999982e-11
rs56390815	-169.855	-171.304	-169.855	-171.304	5.59399999999999e-09
rs565561	-176.576	-177.937	-176.576	-177.937	7.360000000000014e-12
rs56775891	-162.057	-166.474	-162.057	-166.474	7.009999999000151e-07
rs56850456	-175.61	-174.605	-175.61	-174.605	2.0602499999999986e-10
rs576937	-177.24	-176.238	-177.24	-176.238	4.0261699999999985e-11
rs57915366	-174.477	-176.919	-174.477	-176.919	2.0369999999999383e-11
rs581964	-178.848	-178.012	-178.848	-178.012	6.828099999999999e-12
rs585811	-175.873	-175.196	-175.873	-175.196	1.1418499999999995e-10
rs586275	-173.889	-172.876	-173.889	-172.876	1.1614099999999996e-09
rs58669842	-174.166	-173.146	-174.166	-173.146	8.866699999999998e-10
rs58736086	-173.682	-172.971	-173.682	-172.971	1.05587e-09
rs58748616	-176.29	-175.288	-176.29	-175.288	1.04136e-10
rs58823975	-178.1	-177.257	-178.1	-177.257	1.4532599999999996e-11
rs58835296	-176.587	-175.637	-176.587	-175.637	7.342799999999998e-11
rs59018136	-176.284	-175.288	-176.284	-175.288	1.0413699999999996e-10
rs59055346	-174.636	-173.628	-174.636	-173.628	5.4742e-10
rs59183289	-157.105	-166.045	-157.105	-166.045	1.1000000000038757e-06
rs59263548	-177.414	-176.522	-177.414	-176.522	3.031979999999999e-11
rs59762424	-168.463	-170.887	-168.463	-170.887	8.48600000000004e-09
rs59873241	-178.881	-177.966	-178.881	-177.966	7.151599999999999e-12
rs599089	-179.183	-178.144	-179.183	-178.144	5.9882000000000015e-12
rs60050455	-173.972	-176.711	-173.972	-176.711	2.5070000000000204e-11
rs60294988	-177.091	-176.161	-177.091	-176.161	4.346700000000002e-11
rs60346487	-174.5	-173.498	-174.5	-173.498	6.234999999999998e-10
rs60513222	-168.144	-170.887	-168.144	-170.887	8.485999999999829e-09
rs60536469	-174.375	-173.363	-174.375	-173.363	7.138300000000002e-10
rs60551007	-176.213	-175.21	-176.213	-175.21	1.1252800000000006e-10
rs60861849	-174.548	-173.543	-174.548	-173.543	5.960599999999999e-10
rs610113	-178.522	-177.55	-178.522	-177.55	1.0844600000000004e-11
rs61090726	-156.881	-165.753	-156.881	-165.753	1.3999999999986246e-06
rs611517	-177.114	-176.091	-177.114	-176.091	4.6628999999999977e-11
rs61154317	-176.29	-175.288	-176.29	-175.288	1.04136e-10
rs62096717	-176.997	-176.211	-176.997	-176.211	4.135199999999998e-11
rs62101160	-177.288	-176.453	-177.288	-176.453	3.247500000000001e-11
rs62103174	-164.507	-171.876	-164.507	-171.876	3.100000000000021e-09
rs62103176	-164.779	-172.042	-164.779	-172.042	2.699999999999144e-09
rs62103181	-165.111	-172.136	-165.111	-172.136	2.4000000000052625e-09
rs62103183	-165.111	-172.136	-165.111	-172.136	2.4000000000052625e-09
rs62103233	-170.83	-175.035	-170.83	-175.035	1.3399999999999974e-10
rs62103239	-179.107	-178.349	-179.107	-178.349	4.8745999999999994e-12
rs62103240	0.0	-177.254	0.0	-177.254	1.45712e-11
rs621490	0.0	-178.053	0.0	-178.053	6.55414e-12
rs623546	-159.67	-167.206	-159.67	-167.206	3.299999999000283e-07
rs632281	-177.739	-176.739	-177.739	-176.739	2.44031e-11
rs635436	-173.509	-174.865	-173.509	-174.865	1.588999999999991e-10
rs652717	-177.41	-176.429	-177.41	-176.429	3.3255000000000006e-11
rs6650631	-164.775	-167.322	-164.775	-167.322	2.999000000000003e-07
rs665138	-177.433	-176.459	-177.433	-176.459	3.2269999999999996e-11
rs66577990	-175.448	-175.273	-175.448	-175.273	1.0563599999999972e-10
rs67045798	-175.43	-175.256	-175.43	-175.256	1.0752900000000003e-10
rs67217537	-172.151	-174.037	-172.151	-174.037	3.636000000000007e-10
rs67290479	-172.151	-174.037	-172.151	-174.037	3.636000000000007e-10
rs673559	-178.695	-177.827	-178.695	-177.827	8.217600000000002e-12
rs67367653	-175.555	-177.356	-175.555	-177.356	1.3155999999999846e-11
rs67651675	-173.398	-176.239	-173.398	-176.239	4.021999999999968e-11
rs676777	-178.746	-177.89	-178.746	-177.89	7.714200000000006e-12
rs677317	-178.865	-178.013	-178.865	-178.013	6.825700000000003e-12
rs67749077	-174.839	-174.666	-174.839	-174.666	1.9398300000000011e-10
rs67798228	-175.438	-175.052	-175.438	-175.052	1.3184100000000004e-10
rs67999204	-174.568	-175.068	-174.568	-175.068	1.2973000000000013e-10
rs681113	-178.459	-177.498	-178.459	-177.498	1.1414900000000004e-11
rs681607	-176.192	-175.283	-176.192	-175.283	1.0460000000000003e-10
rs683441	-176.821	-177.905	-176.821	-177.905	7.599000000000048e-12
rs71367544	-163.1	-162.383	-163.1	-162.383	4.187199999999998e-05
rs71367545	-163.0	-162.331	-163.0	-162.331	4.4099e-05
rs71367557	0.0	-177.976	0.0	-177.976	7.07965e-12
rs71367560	-176.172	-177.603	-176.172	-177.603	1.028399999999992e-11
rs7227096	-177.841	-176.817	-177.841	-176.817	2.25552e-11
rs7227729	-179.241	-178.229	-179.241	-178.229	5.496599999999996e-12
rs7227962	-176.652	-175.803	-176.652	-175.803	6.217399999999999e-11
rs7228070	-176.126	-177.634	-176.126	-177.634	9.972000000000035e-12
rs7228997	-177.831	-176.854	-177.831	-176.854	2.1747600000000013e-11
rs7230566	-172.564	-172.083	-172.564	-172.083	2.56569e-09
rs7230837	-176.219	-177.649	-176.219	-177.649	9.81700000000005e-12
rs7231072	-175.639	-174.647	-175.639	-174.647	1.9762400000000002e-10
rs7231580	-176.173	-175.169	-176.173	-175.169	1.1723199999999998e-10
rs7231668	-171.708	-173.191	-171.708	-173.191	8.478999999999999e-10
rs7232743	-167.819	-170.712	-167.819	-170.712	1.00999999999997e-08
rs7235615	-165.488	-172.011	-165.488	-172.011	2.700000000002532e-09
rs7236339	-165.637	-165.352	-165.637	-165.352	2.1511599999999996e-06
rs7236646	-172.891	-174.22	-172.891	-174.22	3.0287000000000104e-10
rs7238071	-161.623	-166.153	-161.623	-166.153	9.659999998999592e-07
rs7238098	-174.1	-173.106	-174.1	-173.106	9.22349999999999e-10
rs7238655	-177.38	-176.488	-177.38	-176.488	3.13464e-11
rs7239121	-178.39	-177.955	-178.39	-177.955	7.2316999999999996e-12
rs7239975	-176.277	-175.288	-176.277	-175.288	1.04138e-10
rs7241572	-163.276	-162.705	-163.276	-162.705	3.0357999999999983e-05
rs7242254	-178.324	-177.387	-178.324	-177.387	1.2762499999999986e-11
rs7242867	-176.68	-175.832	-176.68	-175.832	6.0437e-11
rs7244926	-174.126	-176.808	-174.126	-176.808	2.276000000000086e-11
rs72970145	-171.394	-175.17	-171.394	-175.17	1.171999999999979e-10
rs72970168	-173.691	-176.655	-173.691	-176.655	2.6529999999999907e-11
rs72970173	-174.974	-173.954	-174.974	-173.954	3.9503300000000006e-10
rs72970192	-174.415	-173.403	-174.415	-173.403	6.855899999999999e-10
rs72972216	-173.435	-176.504	-173.435	-176.504	3.087000000000033e-11
rs72972230	-174.683	-173.668	-174.683	-173.668	5.258600000000001e-10
rs72972251	-174.247	-173.273	-174.247	-173.273	7.810799999999997e-10
rs72972263	-174.305	-173.326	-174.305	-173.326	7.404999999999995e-10
rs72972289	-174.31	-173.326	-174.31	-173.326	7.405000000000007e-10
rs72972293	-174.311	-173.326	-174.311	-173.326	7.405000000000001e-10
rs72974311	-174.484	-173.583	-174.484	-173.583	5.7249e-10
rs72974314	-176.039	-177.686	-176.039	-177.686	9.46400000000002e-12
rs72974332	-176.008	-177.65	-176.008	-177.65	9.809000000000085e-12
rs72974363	-177.161	-177.897	-177.161	-177.897	7.659299999999999e-12
rs72974364	-175.572	-174.568	-175.572	-174.568	2.1391199999999995e-10
rs72974402	-177.06	-176.124	-177.06	-176.124	4.513799999999998e-11
rs72976118	0.0	-173.166	0.0	-173.166	8.69154e-10
rs72976129	-177.525	-176.616	-177.525	-176.616	2.7600299999999993e-11
rs72976137	-177.697	-176.672	-177.697	-176.672	2.607969999999999e-11
rs72976144	-177.526	-176.586	-177.526	-176.586	2.842729999999999e-11
rs72976160	-176.668	-175.889	-176.668	-175.889	5.706799999999997e-11
rs72976162	-178.668	-177.661	-178.668	-177.661	9.7036e-12
rs72976164	0.0	-177.419	0.0	-177.419	1.23636e-11
rs72976168	-178.1	-177.195	-178.1	-177.195	1.54657e-11
rs72976180	-178.327	-177.384	-178.327	-177.384	1.28025e-11
rs72976181	-178.325	-177.384	-178.325	-177.384	1.2802599999999999e-11
rs72976183	-178.329	-177.384	-178.329	-177.384	1.2802099999999994e-11
rs72976190	0.0	-177.541	0.0	-177.541	1.09393e-11
rs72976193	-178.273	-177.304	-178.273	-177.304	1.38655e-11
rs72976198	0.0	-177.578	0.0	-177.578	1.0543e-11
rs72976305	-177.063	-176.124	-177.063	-176.124	4.5137999999999994e-11
rs72976326	-176.878	-175.979	-176.878	-175.979	5.2154000000000004e-11
rs72976341	-175.019	-174.178	-175.019	-174.178	3.158859999999999e-10
rs72976343	0.0	-173.761	0.0	-173.761	4.79195e-10
rs72976350	-176.223	-175.21	-176.223	-175.21	1.1252699999999984e-10
rs72976361	-176.176	-175.169	-176.176	-175.169	1.17233e-10
rs72976382	-176.325	-175.328	-176.325	-175.328	9.999099999999986e-11
rs72978104	0.0	-177.551	0.0	-177.551	1.08346e-11
rs72978111	0.0	-177.526	0.0	-177.526	1.11047e-11
rs72978126	-178.092	-177.09	-178.092	-177.09	1.7167700000000007e-11
rs72978132	0.0	-177.41	0.0	-177.41	1.24704e-11
rs72978134	-177.942	-176.943	-177.942	-176.943	1.9890000000000002e-11
rs72978139	0.0	-177.302	0.0	-177.302	1.38881e-11
rs72978152	0.0	-177.06	0.0	-177.06	1.77014e-11
rs72978173	-176.675	-175.698	-176.675	-175.698	6.906799999999993e-11
rs72978174	-176.734	-175.756	-176.734	-175.756	6.517299999999999e-11
rs72978182	0.0	-169.832	0.0	-169.832	2.43765e-08
rs72978184	0.0	-169.888	0.0	-169.888	2.30393e-08
rs72978186	0.0	-170.202	0.0	-170.202	1.68296e-08
rs72978187	-171.003	-170.051	-171.003	-170.051	1.9580500000000008e-08
rs72978188	0.0	-169.964	0.0	-169.964	2.13538e-08
rs72978305	-176.271	-175.288	-176.271	-175.288	1.04139e-10
rs72978327	-176.53	-175.558	-176.53	-175.558	7.950399999999999e-11
rs72978332	-176.697	-175.752	-176.697	-175.752	6.5484e-11
rs72978335	-176.709	-175.752	-176.709	-175.752	6.5481e-11
rs72978338	-176.622	-175.673	-176.622	-175.673	7.085500000000004e-11
rs72978348	-176.795	-175.865	-176.795	-175.865	5.845799999999998e-11
rs72978384	-177.507	-176.628	-177.507	-176.628	2.7256499999999988e-11
rs72980082	-157.299	-165.99	-157.299	-165.99	1.1000000000038757e-06
rs72980085	-156.743	-165.571	-156.743	-165.571	1.6999999999933735e-06
rs72980087	-156.687	-165.515	-156.687	-165.515	1.799999999996249e-06
rs72980350	-178.76	-177.843	-178.76	-177.843	8.0903e-12
rs72980353	-178.641	-177.721	-178.641	-177.721	9.140299999999999e-12
rs72980366	-177.521	-176.651	-177.521	-176.651	2.6628100000000004e-11
rs72980401	-176.857	-177.316	-176.857	-177.316	1.3696999999999989e-11
rs72982298	-174.639	-177.123	-174.639	-177.123	1.6619999999999887e-11
rs72984213	-175.169	-177.407	-175.169	-177.407	1.2507999999999974e-11
rs72984218	-175.001	-177.214	-175.001	-177.214	1.5174999999999692e-11
rs72984220	-176.217	-177.602	-176.217	-177.602	1.0295000000000015e-11
rs72984244	-175.262	-177.407	-175.262	-177.407	1.251300000000012e-11
rs72984258	-175.235	-177.434	-175.235	-177.434	1.2176000000000021e-11
rs72984289	-178.186	-178.038	-178.186	-178.038	6.6530000000000105e-12
rs72997497	0.0	-177.224	0.0	-177.224	1.50146e-11
rs72999407	-177.657	-176.728	-177.657	-176.728	2.46742e-11
rs72999411	0.0	-176.873	0.0	-176.873	2.13267e-11
rs72999412	0.0	-176.929	0.0	-176.929	2.01818e-11
rs73005583	-179.35	-178.318	-179.35	-178.318	5.029799999999999e-12
rs73005590	-179.216	-178.198	-179.216	-178.198	5.672799999999999e-12
rs73005592	-179.314	-178.293	-179.314	-178.293	5.154900000000001e-12
rs73005595	-179.21	-178.198	-179.21	-178.198	5.673500000000001e-12
rs73005597	-179.207	-178.197	-179.207	-178.197	5.673900000000001e-12
rs73005600	-179.156	-178.15	-179.156	-178.15	5.947599999999999e-12
rs73007403	-179.107	-178.103	-179.107	-178.103	6.2364e-12
rs73007405	-179.133	-178.128	-179.133	-178.128	6.082499999999999e-12
rs73007474	-178.464	-177.452	-178.464	-177.452	1.1956000000000001e-11
rs73007477	-178.329	-177.321	-178.329	-177.321	1.3627099999999989e-11
rs73007480	-178.354	-177.349	-178.354	-177.349	1.3259100000000012e-11
rs73007486	-178.309	-177.321	-178.309	-177.321	1.3629500000000004e-11
rs73007489	-178.129	-177.142	-178.129	-177.142	1.6303299999999997e-11
rs73007492	0.0	-177.33	0.0	-177.33	1.35085e-11
rs73009307	-178.188	-177.223	-178.188	-177.223	1.50315e-11
rs73009310	-178.042	-177.088	-178.042	-177.088	1.7206499999999987e-11
rs73009311	-178.149	-177.195	-178.149	-177.195	1.5459600000000006e-11
rs73009313	-178.089	-177.142	-178.089	-177.142	1.63082e-11
rs73009315	-178.14	-177.195	-178.14	-177.195	1.5460700000000007e-11
rs73009322	0.0	-177.277	0.0	-177.277	1.42398e-11
rs737504	-174.292	-173.633	-174.292	-173.633	5.449800000000001e-10
rs73971309	-174.926	-177.257	-174.926	-177.257	1.4540000000000035e-11
rs73971310	-174.926	-177.257	-174.926	-177.257	1.4540000000000035e-11
rs7505302	-176.973	-177.41	-176.973	-177.41	1.2478000000000014e-11
rs75287701	-173.562	-176.279	-173.562	-176.279	3.8639999999999776e-11
rs75339189	-177.959	-177.21	-177.959	-177.21	1.523299999999997e-11
rs75374643	0.0	-174.872	0.0	-174.872	1.57811e-10
rs75395155	-174.066	-176.589	-174.066	-176.589	2.8339999999999925e-11
rs75667721	-178.217	-177.216	-178.217	-177.216	1.5134100000000005e-11
rs76088733	-178.185	-177.188	-178.185	-177.188	1.55667e-11
rs76838079	0.0	-169.791	0.0	-169.791	2.54016e-08
rs76978304	-173.097	-176.073	-173.097	-176.073	4.7479999999997855e-11
rs77385159	-172.065	-173.925	-172.065	-173.925	4.065999999999965e-10
rs77427677	-177.258	-176.365	-177.258	-176.365	3.544809999999999e-11
rs77622349	0.0	-178.142	0.0	-178.142	5.99772e-12
rs77742790	-178.165	-177.161	-178.165	-177.161	1.59992e-11
rs78078340	-174.35	-173.367	-174.35	-173.367	7.108500000000001e-10
rs78134709	-176.034	-177.671	-176.034	-177.671	9.60899999999992e-12
rs78561698	-173.59	-176.533	-173.59	-176.533	2.997000000000005e-11
rs78981554	-174.892	-177.245	-174.892	-177.245	1.4704000000000304e-11
rs79258729	0.0	-174.843	0.0	-174.843	1.62411e-10
rs79262969	-173.338	-172.684	-173.338	-172.684	1.40746e-09
rs79693963	0.0	-177.896	0.0	-177.896	7.66652e-12
rs79756656	0.0	-172.399	0.0	-172.399	1.87115e-09
rs80025782	-179.424	-177.723	-179.424	-177.723	9.116619999999999e-12
rs8082862	-177.91	-176.98	-177.91	-176.98	1.917619999999999e-11
rs8083008	-175.354	-177.461	-175.354	-177.461	1.1848999999999697e-11
rs8083484	-178.392	-177.595	-178.392	-177.595	1.036169999999999e-11
rs8084175	-177.65	-176.728	-177.65	-176.728	2.46751e-11
rs8084593	-175.104	-177.352	-175.104	-177.352	1.3212999999999818e-11
rs8086389	-178.298	-177.303	-178.298	-177.303	1.387659999999999e-11
rs8086890	0.0	-170.258	0.0	-170.258	1.59205e-08
rs8086984	-174.551	-173.543	-174.551	-173.543	5.960799999999999e-10
rs8087647	0.0	-177.224	0.0	-177.224	1.50146e-11
rs8091035	-178.551	-177.732	-178.551	-177.732	9.039399999999995e-12
rs8091497	-156.665	-165.515	-156.665	-165.515	1.8999999999991246e-06
rs8091998	-168.869	-169.106	-168.869	-169.106	5.039899999999995e-08
rs8093548	-174.048	-173.586	-174.048	-173.586	5.710599999999999e-10
rs8095131	-175.424	-175.238	-175.424	-175.238	1.094549999999998e-10
rs8098333	-175.091	-177.243	-175.091	-177.243	1.4736999999999967e-11
rs891486	-175.716	-177.619	-175.716	-177.619	1.0113999999999858e-11
rs891488	-176.999	-176.153	-176.999	-176.153	4.382999999999999e-11
rs891489	-177.412	-177.048	-177.412	-177.048	1.7906399999999983e-11
rs891491	-169.844	-172.91	-169.844	-172.91	1.1220000000000017e-09
rs898619	-178.551	-177.566	-178.551	-177.566	1.0664699999999991e-11
rs948724	-177.078	-176.124	-177.078	-176.124	4.5136000000000016e-11
rs9807594	-177.564	-177.892	-177.564	-177.892	7.701600000000003e-12
rs9807750	-174.292	-176.775	-174.292	-176.775	2.3530000000000228e-11
rs9946977	-178.215	-177.216	-178.215	-177.216	1.514629999999999e-11
rs9948022	-174.432	-173.412	-174.432	-173.412	6.793499999999997e-10
rs9950893	-177.985	-176.96	-177.985	-176.96	1.9559699999999996e-11
rs9951163	-178.32	-177.884	-178.32	-177.884	7.759700000000002e-12
rs9952086	-174.216	-173.239	-174.216	-173.239	8.074899999999995e-10
rs9952181	-174.264	-173.28	-174.264	-173.28	7.749899999999998e-10
rs9952998	-177.949	-176.924	-177.949	-176.924	2.0283899999999996e-11
rs9953161	-174.518	-173.498	-174.518	-173.498	6.234899999999993e-10
rs9953991	-177.138	-176.24	-177.138	-176.24	4.018380000000002e-11
rs9954674	-174.927	-177.285	-174.927	-177.285	1.413699999999999e-11
rs9954782	-175.271	-177.405	-175.271	-177.405	1.2534000000000197e-11
rs9955995	-175.425	-177.525	-175.425	-177.525	1.1116000000000027e-11
rs9956086	-177.313	-176.427	-177.313	-176.427	3.3312000000000003e-11
rs9957205	-174.26	-173.239	-174.26	-173.239	8.074900000000007e-10
rs9958792	-177.034	-176.327	-177.034	-176.327	3.6830000000000017e-11
rs9959394	-174.602	-173.583	-174.602	-173.583	5.7247e-10
rs9960676	-177.25	-176.491	-177.25	-176.491	3.124649999999999e-11
rs9961321	-174.967	-173.954	-174.967	-173.954	3.9503299999999985e-10
rs9962684	-178.378	-177.94	-178.378	-177.94	7.337500000000005e-12
rs9963344	-175.428	-177.084	-175.428	-177.084	1.7275000000000026e-11
rs9963375	-178.944	-177.91	-178.944	-177.91	7.567500000000004e-12
rs9965379	-178.45	-177.996	-178.45	-177.996	6.937900000000007e-12
rs9965386	-175.039	-177.233	-175.039	-177.233	1.4891000000000047e-11
rs9966023	-175.31	-177.417	-175.31	-177.417	1.2379000000000005e-11
rs9967107	-165.208	-171.703	-165.208	-171.703	3.6999999999996427e-09
rs9967507	-174.477	-173.457	-174.477	-173.457	6.493300000000001e-10
