## Supplementary material for "Characterization of shared and ancestry-specific signals driving complex traits using multi-ancestry fine-mapping": global_pips.txt

SNP_ID	shared_ll	notshared_ll	global_pips
rs10403399	-119.353	-118.707	6.666960000000001e-05
rs10409242	-119.701	-118.747	5.11635e-05
rs10412992	-119.329	-119.288	6.0791e-05
rs10413374	-117.149	-119.45	0.000466076
rs10417094	-120.84	-120.392	1.4417e-05
rs10424332	-119.804	-118.863	4.59754e-05
rs10425015	-121.89	-121.185	5.35175e-06
rs11085770	-120.094	-121.044	2.5672199999999998e-05
rs11085773	-117.038	-119.329	0.000520558
rs11085774	-116.122	-118.31	0.0013040400000000002
rs11085775	-117.129	-119.369	0.000475803
rs11085787	-120.295	-119.503	2.6965799999999995e-05
rs111922227	-122.644	-121.716	2.6758800000000004e-06
rs111978144	-120.068	-119.118	3.54164e-05
rs112145494	0.0	-121.945	6.3119e-07
rs112209819	0.0	-119.718	5.85101e-06
rs112444199	0.0	-121.687	8.17088e-07
rs112461446	0.0	-118.718	1.59129e-05
rs112827507	0.0	-121.668	8.32218e-07
rs112832421	-119.909	-118.952	4.15813e-05
rs113033015	0.0	-122.039	5.74691e-07
rs113224191	0.0	-121.961	6.20932e-07
rs113848170	-120.222	-121.027	2.2800600000000003e-05
rs11551815	-119.659	-118.791	5.20365e-05
rs11666094	-120.083	-121.11	2.5821900000000004e-05
rs11667138	-117.09	-119.528	0.000493409
rs11667775	-120.815	-119.864	1.67854e-05
rs11668116	-122.146	-121.321	4.275850000000001e-06
rs11668925	-119.929	-119.72	3.4260799999999996e-05
rs11670770	-122.542	-121.69	2.8981899999999998e-06
rs11671741	-119.748	-118.791	4.88766e-05
rs11672307	-120.281	-119.503	2.7251300000000005e-05
rs118086956	0.0	-121.697	8.08769e-07
rs11880252	-120.113	-120.986	2.5297899999999997e-05
rs12460581	-120.07	-119.317	3.34444e-05
rs12461627	-119.99	-119.766	3.23312e-05
rs12462302	-120.209	-119.284	3.05277e-05
rs12608933	-120.208	-121.061	2.3029299999999997e-05
rs12610280	-120.097	-120.951	2.5749499999999998e-05
rs12610405	-120.162	-121.025	2.4111100000000004e-05
rs12972904	-120.275	-119.317	2.8861900000000002e-05
rs12975880	-120.447	-119.636	2.3283299999999998e-05
rs12976530	-120.382	-119.593	2.4713200000000003e-05
rs12976914	-120.314	-119.503	2.6608400000000008e-05
rs12978186	-120.532	-119.725	2.1364199999999994e-05
rs12979297	-120.16	-121.08	2.4076499999999996e-05
rs12979369	-120.393	-119.593	2.4503299999999996e-05
rs12979510	-120.16	-121.08	2.4076499999999996e-05
rs12981552	-120.313	-119.355	2.77815e-05
rs12985274	-119.479	-118.916	5.76472e-05
rs146015867	0.0	-121.92	6.47398e-07
rs1471111	-120.327	-119.55	2.60243e-05
rs150670916	-121.71	-120.764	6.84502e-06
rs150712155	0.0	-121.504	9.81384e-07
rs1560700	-120.188	-121.411	2.3027700000000003e-05
rs17448895	-120.409	-119.636	2.3950000000000003e-05
rs1975776	-119.603	-120.702	4.15781e-05
rs2141398	-120.299	-119.374	2.7893399999999996e-05
rs2141399	-120.153	-119.235	3.22253e-05
rs2141400	-120.199	-119.283	3.0743099999999994e-05
rs2178224	-120.205	-119.283	3.06283e-05
rs28373969	-120.863	-120.352	1.42754e-05
rs286272	-121.342	-121.769	7.676910000000002e-06
rs28664784	-120.868	-120.352	1.42249e-05
rs28823955	-120.382	-119.593	2.4713200000000003e-05
rs2925132	-118.868	-121.516	8.313600000000003e-05
rs3095917	0.0	-113.559	0.00276877
rs322124	-111.664	-114.722	0.111337
rs322125	-112.158	-115.267	0.0679419
rs322126	-112.022	-115.131	0.07780740000000003
rs322128	-111.504	-114.587	0.13062
rs322129	-111.713	-114.862	0.105931
rs322136	-121.286	-121.49	8.313720000000003e-06
rs322137	-119.247	-120.436	5.908570000000001e-05
rs322138	-119.251	-120.399	5.897860000000001e-05
rs322139	-119.874	-120.583	3.2507200000000006e-05
rs322140	-120.191	-120.841	2.3785e-05
rs322150	-119.509	-120.49	4.5979399999999996e-05
rs322151	-119.591	-120.597	4.231150000000001e-05
rs34447952	-119.371	-118.414	7.1235e-05
rs34857309	-120.172	-120.988	2.3935e-05
rs34924329	-120.248	-119.326	2.93307e-05
rs34944783	-121.684	-120.798	6.90214e-06
rs35085568	-120.106	-119.191	3.373349999999999e-05
rs35315480	-120.476	-119.683	2.2516400000000003e-05
rs35362984	-121.803	-121.129	5.790880000000001e-06
rs35420552	-120.202	-119.283	3.06935e-05
rs35448737	-119.664	-118.707	5.31286e-05
rs35675058	-120.421	-119.636	2.3737600000000005e-05
rs35697610	-117.741	-116.799	0.000362042
rs35838244	-120.214	-119.417	2.9279400000000003e-05
rs35875992	-120.217	-119.417	2.92294e-05
rs35909449	0.0	-121.878	6.75004e-07
rs35963942	-121.932	-120.981	5.490060000000002e-06
rs367996	-117.613	-119.844	0.00029340100000000005
rs376642	-117.514	-119.806	0.000323515
rs3922610	-120.295	-119.37	2.8013499999999995e-05
rs3923752	-120.124	-119.326	3.20501e-05
rs400106	0.0	-114.037	0.00171602
rs4052626	-120.186	-119.317	3.072740000000001e-05
rs4052627	-120.27	-119.398	2.82863e-05
rs4239549	-121.191	-120.239	1.152683e-05
rs429740	-120.97	-120.158	1.3809099999999998e-05
rs4366815	-120.341	-119.417	2.6748000000000002e-05
rs439151	-112.678	-115.884	0.040365599999999995
rs4411616	-120.282	-119.369	2.8265400000000002e-05
rs450069	-118.733	-120.702	9.61924e-05
rs453766	-119.032	-120.224	7.32599e-05
rs4545929	-120.282	-119.369	2.8265400000000002e-05
rs4614849	-117.064	-119.527	0.0005062639999999999
rs4804158	-120.927	-121.425	1.15449e-05
rs4804159	-120.507	-121.067	1.74659e-05
rs4804160	-120.471	-121.032	1.81044e-05
rs4804585	-117.013	-119.329	0.0005337910000000001
rs4804608	-119.539	-118.583	6.01824e-05
rs4804609	-120.405	-119.593	2.4299600000000007e-05
rs4804611	-119.54	-118.583	6.01523e-05
rs4804612	-120.243	-119.326	2.9431e-05
rs4804613	-120.246	-119.326	2.9365899999999996e-05
rs4804614	-119.439	-119.331	5.50433e-05
rs4804615	-120.736	-119.814	1.8003900000000006e-05
rs4804624	-120.747	-120.309	1.57875e-05
rs4804625	-120.677	-120.229	1.69679e-05
rs4804626	-120.752	-120.309	1.57264e-05
rs4804627	-120.918	-120.474	1.33183e-05
rs4804628	-120.791	-120.309	1.5246800000000003e-05
rs4804629	-120.889	-120.392	1.38729e-05
rs4804630	-120.874	-120.392	1.4031899999999999e-05
rs4804631	-120.84	-120.352	1.45409e-05
rs4804632	-120.801	-120.309	1.5135300000000002e-05
rs56293109	-120.212	-121.026	2.30054e-05
rs56965685	-120.514	-121.679	1.6670600000000003e-05
rs57164304	-114.789	-117.548	0.0049053099999999995
rs6511741	-121.136	-120.475	1.124641e-05
rs6511742	-121.003	-120.392	1.269946e-05
rs6511743	-121.086	-120.475	1.168966e-05
rs6511744	-120.951	-120.353	1.3333500000000002e-05
rs673748	-117.512	-119.806	0.000324162
rs7248836	-120.983	-120.432	1.277551e-05
rs7249776	-120.501	-119.725	2.18631e-05
rs7249892	-119.748	-118.791	4.88766e-05
rs7252405	-120.961	-120.431	1.3000499999999999e-05
rs7252652	-120.859	-120.352	1.43264e-05
rs7253437	-120.868	-120.352	1.42249e-05
rs7253448	-120.446	-119.683	2.3022099999999998e-05
rs7256301	-120.248	-119.326	2.93307e-05
rs7257690	-120.928	-120.431	1.3336800000000002e-05
rs7258257	-120.928	-120.431	1.3336800000000002e-05
rs72986630	0.0	-108.476	0.446464
rs72997090	-119.826	-118.87	4.51969e-05
rs735725	-119.932	-120.829	3.0272699999999996e-05
rs7531	-120.243	-119.326	2.94221e-05
rs78918520	-120.046	-121.076	2.67949e-05
rs799193	-121.253	-120.472	1.0314729999999998e-05
rs80188339	-120.236	-121.115	2.2362900000000002e-05
rs8101160	-121.309	-120.834	9.06706e-06
rs8102091	-119.573	-119.462	4.815710000000001e-05
rs8103576	-120.386	-119.464	2.5546099999999996e-05
rs8104211	-119.58	-118.623	5.77908e-05
rs8104957	-120.29	-119.369	2.81176e-05
rs8105162	-120.288	-119.369	2.81442e-05
rs8106114	-120.3	-119.548	2.65549e-05
rs8106713	-120.428	-119.506	2.4503899999999998e-05
rs8110958	-120.122	-119.594	3.00563e-05
rs8112083	-119.985	-119.116	3.7567099999999995e-05
rs8112129	-120.186	-120.526	2.4592600000000002e-05
rs8113260	-117.038	-119.329	0.000520558
rs9807866	-119.737	-119.42	4.2339399999999996e-05
rs9807882	-119.581	-118.623	5.7773000000000004e-05
rs9807915	-119.581	-118.623	5.7773000000000004e-05
rs9973204	-120.44	-119.683	2.31108e-05
rs9973303	-119.738	-119.55	4.1324899999999995e-05
