## Supplementary material for "Characterization of shared and ancestry-specific signals driving complex traits using multi-ancestry fine-mapping": mscaviar_results_shared_pips.txt

SNP_ID	shared_pip	shared_ll	notshared_ll
rs56965685	1.5847e-05	-120.514	-121.679
rs1560700	2.19515e-05	-120.188	-121.411
rs4804158	1.0483e-05	-120.927	-121.425
rs4804159	1.59477e-05	-120.507	-121.067
rs4804160	1.65318e-05	-120.471	-121.032
rs113848170	2.12196e-05	-120.222	-121.027
rs56293109	2.14239e-05	-120.212	-121.026
rs34857309	2.22912e-05	-120.172	-120.988
rs12610280	2.40449e-05	-120.097	-120.951
rs12608933	2.15009e-05	-120.208	-121.061
rs12610405	2.25276e-05	-120.162	-121.025
rs11880252	2.36515e-05	-120.113	-120.986
rs80188339	2.09157e-05	-120.236	-121.115
rs12979297	2.25768e-05	-120.16	-121.08
rs12979510	2.25768e-05	-120.16	-121.08
rs11085770	2.41185e-05	-120.094	-121.044
rs735725	2.83458e-05	-119.932	-120.829
rs78918520	2.52902e-05	-120.046	-121.076
rs11666094	2.43679e-05	-120.083	-121.11
rs10413374	0.000458426	-117.149	-119.45
rs2925132	8.21669e-05	-118.868	-121.516
rs8113260	0.000511924	-117.038	-119.329
rs4804585	0.000525152	-117.013	-119.329
rs11667138	0.000486329	-117.09	-119.528
rs4614849	0.00049918	-117.064	-119.527
rs11085773	0.000511924	-117.038	-119.329
rs11085774	0.00128012	-116.122	-118.31
rs11085775	0.00046751	-117.129	-119.369
rs376642	0.000318155	-117.514	-119.806
rs673748	0.000318802	-117.512	-119.806
rs322126	0.0772329	-112.022	-115.131
rs322125	0.0674402	-112.158	-115.267
rs322124	0.110471	-111.664	-114.722
rs118086956	0	0	-121.697
rs322129	0.105178	-111.713	-114.862
rs322128	0.129631	-111.504	-114.587
rs439151	0.040095	-112.678	-115.884
rs367996	0.000288239	-117.613	-119.844
rs450069	9.40044e-05	-118.733	-120.702
rs1975776	3.93916e-05	-119.603	-120.702
rs453766	6.97308e-05	-119.032	-120.224
rs322151	3.98829e-05	-119.591	-120.597
rs322150	4.32744e-05	-119.509	-120.49
rs322140	2.18808e-05	-120.191	-120.841
rs322139	3.0044e-05	-119.874	-120.583
rs322138	5.6018e-05	-119.251	-120.399
rs322137	5.62302e-05	-119.247	-120.436
rs322136	7.31935e-06	-121.286	-121.49
rs8112129	2.19832e-05	-120.186	-120.526
rs150670916	4.78943e-06	-121.71	-120.764
rs35963942	3.83472e-06	-121.932	-120.981
rs34944783	4.91526e-06	-121.684	-120.798
rs11667775	1.17264e-05	-120.815	-119.864
rs8110958	2.34349e-05	-120.122	-119.594
rs12460581	2.47053e-05	-120.07	-119.317
rs4052626	2.19892e-05	-120.186	-119.317
rs4052627	2.02232e-05	-120.27	-119.398
rs12981552	1.93725e-05	-120.313	-119.355
rs10409242	3.57096e-05	-119.701	-118.747
rs10403399	5.05866e-05	-119.353	-118.707
rs12972904	2.01242e-05	-120.275	-119.317
rs8112083	2.68848e-05	-119.985	-119.116
rs10424332	3.22189e-05	-119.804	-118.863
rs112832421	2.89956e-05	-119.909	-118.952
rs11551815	3.72418e-05	-119.659	-118.791
rs72997090	3.15272e-05	-119.826	-118.87
rs9807866	3.4455e-05	-119.737	-119.42
rs8106114	1.96211e-05	-120.3	-119.548
rs9807915	4.02868e-05	-119.581	-118.623
rs9807882	4.02868e-05	-119.581	-118.623
rs9973204	1.70483e-05	-120.44	-119.683
rs17448895	1.75973e-05	-120.409	-119.636
rs7253448	1.69597e-05	-120.446	-119.683
rs7249776	1.60526e-05	-120.501	-119.725
rs7249892	3.40825e-05	-119.748	-118.791
rs11671741	3.40825e-05	-119.748	-118.791
rs11668925	2.84226e-05	-119.929	-119.72
rs9973303	3.44014e-05	-119.738	-119.55
rs35675058	1.73848e-05	-120.421	-119.636
rs35448737	3.70478e-05	-119.664	-118.707
rs12461627	2.67524e-05	-119.99	-119.766
rs35315480	1.64542e-05	-120.476	-119.683
rs11672307	1.99969e-05	-120.281	-119.503
rs11085787	1.97117e-05	-120.295	-119.503
rs12976914	1.93544e-05	-120.314	-119.503
rs12978186	1.55539e-05	-120.532	-119.725
rs12975880	1.69309e-05	-120.447	-119.636
rs28823955	1.80834e-05	-120.382	-119.593
rs12979369	1.78738e-05	-120.393	-119.593
rs12976530	1.80834e-05	-120.382	-119.593
rs1471111	1.91045e-05	-120.327	-119.55
rs4804608	4.19819e-05	-119.539	-118.583
rs4804609	1.767e-05	-120.405	-119.593
rs12985274	4.46035e-05	-119.479	-118.916
rs35875992	2.13221e-05	-120.217	-119.417
rs35838244	2.13722e-05	-120.214	-119.417
rs3923752	2.33892e-05	-120.124	-119.326
rs111922227	1.88207e-06	-122.644	-121.716
rs3922610	1.97216e-05	-120.295	-119.37
rs4411616	1.99733e-05	-120.282	-119.369
rs4545929	1.99733e-05	-120.282	-119.369
rs4804611	4.19517e-05	-119.54	-118.583
rs4804612	2.07711e-05	-120.243	-119.326
rs7531	2.07621e-05	-120.243	-119.326
rs8105162	1.98522e-05	-120.288	-119.369
rs8104957	1.98255e-05	-120.29	-119.369
rs8104211	4.03046e-05	-119.58	-118.623
rs4804613	2.0706e-05	-120.246	-119.326
rs4804614	4.64238e-05	-119.439	-119.331
rs4804615	1.26879e-05	-120.736	-119.814
rs34924329	2.06708e-05	-120.248	-119.326
rs7256301	2.06708e-05	-120.248	-119.326
rs34447952	4.96803e-05	-119.371	-118.414
rs35420552	2.16481e-05	-120.202	-119.283
rs2178224	2.15831e-05	-120.205	-119.283
rs2141399	2.27351e-05	-120.153	-119.235
rs2141400	2.16979e-05	-120.199	-119.283
rs35085568	2.38185e-05	-120.106	-119.191
rs10412992	5.17968e-05	-119.329	-119.288
rs8102091	4.05951e-05	-119.573	-119.462
rs8106713	1.72709e-05	-120.428	-119.506
rs8103576	1.7999e-05	-120.386	-119.464
rs2141398	1.96381e-05	-120.299	-119.374
rs4366815	1.88384e-05	-120.341	-119.417
rs12462302	2.14932e-05	-120.209	-119.284
rs35697610	0.000253626	-117.741	-116.799
rs35362984	4.36316e-06	-121.803	-121.129
rs111978144	2.4752e-05	-120.068	-119.118
rs4239549	8.05014e-06	-121.191	-120.239
rs35909449	0	0	-121.878
rs6511741	8.50171e-06	-121.136	-120.475
rs6511742	9.7178e-06	-121.003	-120.392
rs6511743	8.94454e-06	-121.086	-120.475
rs6511744	1.02314e-05	-120.951	-120.353
rs7248836	9.90858e-06	-120.983	-120.432
rs4804624	1.25455e-05	-120.747	-120.309
rs4804625	1.34573e-05	-120.677	-120.229
rs4804626	1.24845e-05	-120.752	-120.309
rs4804627	1.05715e-05	-120.918	-120.474
rs4804628	1.20053e-05	-120.791	-120.309
rs4804629	1.08901e-05	-120.889	-120.392
rs4804630	1.1049e-05	-120.874	-120.392
rs4804631	1.14379e-05	-120.84	-120.352
rs4804632	1.1894e-05	-120.801	-120.309
rs28664784	1.1122e-05	-120.868	-120.352
rs28373969	1.11726e-05	-120.863	-120.352
rs7252405	1.01332e-05	-120.961	-120.431
rs7253437	1.1122e-05	-120.868	-120.352
rs7252652	1.12236e-05	-120.859	-120.352
rs7257690	1.04694e-05	-120.928	-120.431
rs7258257	1.04694e-05	-120.928	-120.431
rs8101160	7.15028e-06	-121.309	-120.834
rs10417094	1.14339e-05	-120.84	-120.392
rs10425015	4.00227e-06	-121.89	-121.185
rs286272	6.92413e-06	-121.342	-121.769
rs57164304	0.00485405	-114.789	-117.548
rs72986630	0	0	-108.476
rs429740	1.00413e-05	-120.97	-120.158
rs799193	7.56198e-06	-121.253	-120.472
rs112145494	0	0	-121.945
rs3095917	0	0	-113.559
rs400106	0	0	-114.037
rs112209819	0	0	-119.718
rs150712155	0	0	-121.504
rs113033015	0	0	-122.039
rs112461446	0	0	-118.718
rs146015867	0	0	-121.92
rs113224191	0	0	-121.961
rs112444199	0	0	-121.687
rs112827507	0	0	-121.668
rs11670770	2.08389e-06	-122.542	-121.69
rs11668116	3.09819e-06	-122.146	-121.321
