## Supplementary material for "Characterization of shared and ancestry-specific signals driving complex traits using multi-ancestry fine-mapping": mscaviar_results_study0_post.txt

SNP_ID	Prob_in_pCausalSet
rs56965685	1.66133e-05
rs1560700	2.29679e-05
rs4804158	1.15168e-05
rs4804159	1.74362e-05
rs4804160	1.80747e-05
rs113848170	2.27625e-05
rs56293109	2.29669e-05
rs34857309	2.38966e-05
rs12610280	2.57095e-05
rs12608933	2.29893e-05
rs12610405	2.40706e-05
rs11880252	2.5257e-05
rs80188339	2.23217e-05
rs12979297	2.40335e-05
rs12979510	2.40335e-05
rs11085770	2.56279e-05
rs735725	3.0231e-05
rs78918520	2.67468e-05
rs11666094	2.57739e-05
rs10413374	0.000465907
rs2925132	8.27356e-05
rs8113260	0.00052039
rs4804585	0.000533619
rs11667138	0.000493213
rs4614849	0.000506063
rs11085773	0.00052039
rs11085774	0.00130389
rs11085775	0.000475644
rs376642	0.000323345
rs673748	0.000323992
rs322126	0.077807
rs322125	0.0679415
rs322124	0.111336
rs118086956	8.08769e-07
rs322129	0.10593
rs322128	0.13062
rs439151	0.0403652
rs367996	0.000293241
rs450069	9.6066e-05
rs1975776	4.1527e-05
rs453766	7.32043e-05
rs322151	4.22651e-05
rs322150	4.59344e-05
rs322140	2.37527e-05
rs322139	3.24729e-05
rs322138	5.89253e-05
rs322137	5.90301e-05
rs322136	8.29289e-06
rs8112129	2.45691e-05
rs150670916	6.83855e-06
rs35963942	5.48362e-06
rs34944783	6.89526e-06
rs11667775	1.6779e-05
rs8110958	3.00465e-05
rs12460581	3.34366e-05
rs4052626	3.07205e-05
rs4052627	2.82793e-05
rs12981552	2.77751e-05
rs10409242	5.11571e-05
rs10403399	6.66609e-05
rs12972904	2.88555e-05
rs8112083	3.75601e-05
rs10424332	4.59689e-05
rs112832421	4.15749e-05
rs11551815	5.20295e-05
rs72997090	4.51905e-05
rs9807866	4.23273e-05
rs8106114	2.6547e-05
rs9807915	5.77666e-05
rs9807882	5.77666e-05
rs9973204	2.3103e-05
rs17448895	2.39424e-05
rs7253448	2.30143e-05
rs7249776	2.18554e-05
rs7249892	4.88702e-05
rs11671741	4.88702e-05
rs11668925	3.42473e-05
rs9973303	4.13112e-05
rs35675058	2.373e-05
rs35448737	5.31222e-05
rs12461627	3.23179e-05
rs35315480	2.25088e-05
rs11672307	2.72436e-05
rs11085787	2.69583e-05
rs12976914	2.6601e-05
rs12978186	2.13567e-05
rs12975880	2.3276e-05
rs28823955	2.47056e-05
rs12979369	2.44959e-05
rs12976530	2.47056e-05
rs1471111	2.60166e-05
rs4804608	6.0176e-05
rs4804609	2.42922e-05
rs12985274	5.76377e-05
rs35875992	2.92219e-05
rs35838244	2.92719e-05
rs3923752	3.20426e-05
rs111922227	2.66926e-06
rs3922610	2.80069e-05
rs4411616	2.82587e-05
rs4545929	2.82587e-05
rs4804611	6.01459e-05
rs4804612	2.94244e-05
rs7531	2.94154e-05
rs8105162	2.81376e-05
rs8104957	2.81109e-05
rs8104211	5.77844e-05
rs4804613	2.93593e-05
rs4804614	5.50284e-05
rs4804615	1.79973e-05
rs34924329	2.93241e-05
rs7256301	2.93241e-05
rs34447952	7.12286e-05
rs35420552	3.06868e-05
rs2178224	3.06217e-05
rs2141399	3.22187e-05
rs2141400	3.07365e-05
rs35085568	3.37268e-05
rs10412992	6.07751e-05
rs8102091	4.81422e-05
rs8106713	2.44972e-05
rs8103576	2.55395e-05
rs2141398	2.78868e-05
rs4366815	2.67414e-05
rs12462302	3.05211e-05
rs35697610	0.000362036
rs35362984	5.78236e-06
rs111978144	3.541e-05
rs4239549	1.15204e-05
rs35909449	6.75004e-07
rs6511741	1.12378e-05
rs6511742	1.26904e-05
rs6511743	1.16806e-05
rs6511744	1.33243e-05
rs7248836	1.27659e-05
rs4804624	1.57767e-05
rs4804625	1.69572e-05
rs4804626	1.57157e-05
rs4804627	1.33076e-05
rs4804628	1.52365e-05
rs4804629	1.38627e-05
rs4804630	1.40216e-05
rs4804631	1.45307e-05
rs4804632	1.51251e-05
rs28664784	1.42149e-05
rs28373969	1.42654e-05
rs7252405	1.29906e-05
rs7253437	1.42149e-05
rs7252652	1.43164e-05
rs7257690	1.33267e-05
rs7258257	1.33267e-05
rs8101160	9.05667e-06
rs10417094	1.44064e-05
rs10425015	5.34348e-06
rs286272	7.6505e-06
rs57164304	0.00490504
rs72986630	0.446464
rs429740	1.38017e-05
rs799193	1.03071e-05
rs112145494	6.3119e-07
rs3095917	0.00276877
rs400106	0.00171602
rs112209819	5.85101e-06
rs150712155	9.81384e-07
rs113033015	5.74691e-07
rs112461446	1.59129e-05
rs146015867	6.47398e-07
rs113224191	6.20932e-07
rs112444199	8.17088e-07
rs112827507	8.32218e-07
rs11670770	2.89103e-06
rs11668116	4.26851e-06
