## Supplementary material for "Characterization of shared and ancestry-specific signals driving complex traits using multi-ancestry fine-mapping": mscaviar_results_study1_post.txt

SNP_ID	Prob_in_pCausalSet
rs56965685	1.59043e-05
rs1560700	2.20113e-05
rs4804158	1.05111e-05
rs4804159	1.59774e-05
rs4804160	1.65615e-05
rs113848170	2.12577e-05
rs56293109	2.14624e-05
rs34857309	2.23296e-05
rs12610280	2.40849e-05
rs12608933	2.15409e-05
rs12610405	2.25681e-05
rs11880252	2.36924e-05
rs80188339	2.09569e-05
rs12979297	2.26198e-05
rs12979510	2.26198e-05
rs11085770	2.41628e-05
rs735725	2.83875e-05
rs78918520	2.53383e-05
rs11666094	2.44159e-05
rs10413374	0.000458595
rs2925132	8.25673e-05
rs8113260	0.000512092
rs4804585	0.000525324
rs11667138	0.000486525
rs4614849	0.000499381
rs11085773	0.000512092
rs11085774	0.00128027
rs11085775	0.000467669
rs376642	0.000318325
rs673748	0.000318972
rs322126	0.0772333
rs322125	0.0674406
rs322124	0.110472
rs322129	0.105179
rs322128	0.129631
rs439151	0.0400954
rs367996	0.000288399
rs450069	9.41308e-05
rs1975776	3.94427e-05
rs453766	6.97864e-05
rs322151	3.99293e-05
rs322150	4.33194e-05
rs322140	2.19131e-05
rs322139	3.00783e-05
rs322138	5.60713e-05
rs322137	5.62858e-05
rs322136	7.34018e-06
rs8112129	2.20067e-05
rs150670916	4.7959e-06
rs35963942	3.84116e-06
rs34944783	4.92214e-06
rs11667775	1.17328e-05
rs8110958	2.34447e-05
rs12460581	2.47131e-05
rs4052626	2.19961e-05
rs4052627	2.02302e-05
rs12981552	1.93789e-05
rs10409242	3.5716e-05
rs10403399	5.05953e-05
rs12972904	2.01306e-05
rs8112083	2.68918e-05
rs10424332	3.22254e-05
rs112832421	2.9002e-05
rs11551815	3.72488e-05
rs72997090	3.15336e-05
rs9807866	3.44671e-05
rs8106114	1.9629e-05
rs9807915	4.02932e-05
rs9807882	4.02932e-05
rs9973204	1.70561e-05
rs17448895	1.76049e-05
rs7253448	1.69675e-05
rs7249776	1.60603e-05
rs7249892	3.40889e-05
rs11671741	3.40889e-05
rs11668925	2.84361e-05
rs9973303	3.44151e-05
rs35675058	1.73924e-05
rs35448737	3.70542e-05
rs12461627	2.67657e-05
rs35315480	1.64618e-05
rs11672307	2.00046e-05
rs11085787	1.97192e-05
rs12976914	1.93618e-05
rs12978186	1.55614e-05
rs12975880	1.69382e-05
rs28823955	1.8091e-05
rs12979369	1.78812e-05
rs12976530	1.8091e-05
rs1471111	1.91122e-05
rs4804608	4.19883e-05
rs4804609	1.76774e-05
rs12985274	4.4613e-05
rs35875992	2.13296e-05
rs35838244	2.13797e-05
rs3923752	2.33967e-05
rs111922227	1.88869e-06
rs3922610	1.97282e-05
rs4411616	1.998e-05
rs4545929	1.998e-05
rs4804611	4.19581e-05
rs4804612	2.07777e-05
rs7531	2.07688e-05
rs8105162	1.98588e-05
rs8104957	1.98322e-05
rs8104211	4.0311e-05
rs4804613	2.07126e-05
rs4804614	4.64387e-05
rs4804615	1.26945e-05
rs34924329	2.06774e-05
rs7256301	2.06774e-05
rs34447952	4.96867e-05
rs35420552	2.16548e-05
rs2178224	2.15897e-05
rs2141399	2.27417e-05
rs2141400	2.17045e-05
rs35085568	2.38252e-05
rs10412992	5.18127e-05
rs8102091	4.061e-05
rs8106713	1.72776e-05
rs8103576	1.80056e-05
rs2141398	1.96447e-05
rs4366815	1.8845e-05
rs12462302	2.14998e-05
rs35697610	0.000253632
rs35362984	4.37168e-06
rs111978144	2.47584e-05
rs4239549	8.05657e-06
rs6511741	8.51032e-06
rs6511742	9.72686e-06
rs6511743	8.9536e-06
rs6511744	1.02406e-05
rs7248836	9.91819e-06
rs4804624	1.25563e-05
rs4804625	1.3468e-05
rs4804626	1.24952e-05
rs4804627	1.05822e-05
rs4804628	1.20156e-05
rs4804629	1.09003e-05
rs4804630	1.10593e-05
rs4804631	1.14481e-05
rs4804632	1.19042e-05
rs28664784	1.1132e-05
rs28373969	1.11826e-05
rs7252405	1.01431e-05
rs7253437	1.1132e-05
rs7252652	1.12336e-05
rs7257690	1.04795e-05
rs7258257	1.04795e-05
rs8101160	7.16067e-06
rs10417094	1.14445e-05
rs10425015	4.01054e-06
rs286272	6.95054e-06
rs57164304	0.00485432
rs429740	1.00487e-05
rs799193	7.56961e-06
rs11670770	2.09105e-06
rs11668116	3.10553e-06
