## Supplementary material for "Characterization of shared and ancestry-specific signals driving complex traits using multi-ancestry fine-mapping": not_shared_pips.txt

SNP_ID	shared_ll_x	notshared_ll_x	shared_ll_y	notshared_ll_y	not_shared_pip
rs10403399	-119.353	-118.707	-119.353	-118.707	1.608300000000001e-05
rs10409242	-119.701	-118.747	-119.701	-118.747	1.5453899999999998e-05
rs10412992	-119.329	-119.288	-119.329	-119.288	8.994200000000003e-06
rs10413374	-117.149	-119.45	-117.149	-119.45	7.649999999999996e-06
rs10417094	-120.84	-120.392	-120.84	-120.392	2.9830999999999986e-06
rs10424332	-119.804	-118.863	-119.804	-118.863	1.3756500000000003e-05
rs10425015	-121.89	-121.185	-121.89	-121.185	1.3494799999999998e-06
rs11085770	-120.094	-121.044	-120.094	-121.044	1.5537000000000017e-06
rs11085773	-117.038	-119.329	-117.038	-119.329	8.633999999999985e-06
rs11085774	-116.122	-118.31	-116.122	-118.31	2.3919999999999974e-05
rs11085775	-117.129	-119.369	-117.129	-119.369	8.293000000000037e-06
rs11085787	-120.295	-119.503	-120.295	-119.503	7.2540999999999955e-06
rs111922227	-122.644	-121.716	-122.644	-121.716	7.938100000000004e-07
rs111978144	-120.068	-119.118	-120.068	-119.118	1.0664400000000002e-05
rs112145494	0.0	-121.945	0.0	-121.945	6.3119e-07
rs112209819	0.0	-119.718	0.0	-119.718	5.85101e-06
rs112444199	0.0	-121.687	0.0	-121.687	8.17088e-07
rs112461446	0.0	-118.718	0.0	-118.718	1.59129e-05
rs112827507	0.0	-121.668	0.0	-121.668	8.32218e-07
rs112832421	-119.909	-118.952	-119.909	-118.952	1.25857e-05
rs113033015	0.0	-122.039	0.0	-122.039	5.74691e-07
rs113224191	0.0	-121.961	0.0	-121.961	6.20932e-07
rs113848170	-120.222	-121.027	-120.222	-121.027	1.581000000000004e-06
rs11551815	-119.659	-118.791	-119.659	-118.791	1.4794700000000003e-05
rs11666094	-120.083	-121.11	-120.083	-121.11	1.4540000000000034e-06
rs11667138	-117.09	-119.528	-117.09	-119.528	7.079999999999966e-06
rs11667775	-120.815	-119.864	-120.815	-119.864	5.059e-06
rs11668116	-122.146	-121.321	-122.146	-121.321	1.1776600000000008e-06
rs11668925	-119.929	-119.72	-119.929	-119.72	5.838200000000001e-06
rs11670770	-122.542	-121.69	-122.542	-121.69	8.143000000000004e-07
rs11671741	-119.748	-118.791	-119.748	-118.791	1.4794100000000001e-05
rs11672307	-120.281	-119.503	-120.281	-119.503	7.254400000000003e-06
rs118086956	0.0	-121.697	0.0	-121.697	8.08769e-07
rs11880252	-120.113	-120.986	-120.113	-120.986	1.6464000000000017e-06
rs12460581	-120.07	-119.317	-120.07	-119.317	8.739100000000002e-06
rs12461627	-119.99	-119.766	-119.99	-119.766	5.578799999999998e-06
rs12462302	-120.209	-119.284	-120.209	-119.284	9.034500000000003e-06
rs12608933	-120.208	-121.061	-120.208	-121.061	1.5284000000000005e-06
rs12610280	-120.097	-120.951	-120.097	-120.951	1.7046000000000006e-06
rs12610405	-120.162	-121.025	-120.162	-121.025	1.5835000000000027e-06
rs12972904	-120.275	-119.317	-120.275	-119.317	8.7377e-06
rs12975880	-120.447	-119.636	-120.447	-119.636	6.3524e-06
rs12976530	-120.382	-119.593	-120.382	-119.593	6.629800000000002e-06
rs12976914	-120.314	-119.503	-120.314	-119.503	7.254000000000009e-06
rs12978186	-120.532	-119.725	-120.532	-119.725	5.810299999999994e-06
rs12979297	-120.16	-121.08	-120.16	-121.08	1.4996999999999985e-06
rs12979369	-120.393	-119.593	-120.393	-119.593	6.629499999999998e-06
rs12979510	-120.16	-121.08	-120.16	-121.08	1.4996999999999985e-06
rs12981552	-120.313	-119.355	-120.313	-119.355	8.409e-06
rs12985274	-119.479	-118.916	-119.479	-118.916	1.3043699999999998e-05
rs146015867	0.0	-121.92	0.0	-121.92	6.47398e-07
rs1471111	-120.327	-119.55	-120.327	-119.55	6.919800000000001e-06
rs150670916	-121.71	-120.764	-121.71	-120.764	2.0555900000000004e-06
rs150712155	0.0	-121.504	0.0	-121.504	9.81384e-07
rs1560700	-120.188	-121.411	-120.188	-121.411	1.0762000000000017e-06
rs17448895	-120.409	-119.636	-120.409	-119.636	6.352700000000004e-06
rs1975776	-119.603	-120.702	-119.603	-120.702	2.1865000000000035e-06
rs2141398	-120.299	-119.374	-120.299	-119.374	8.255299999999999e-06
rs2141399	-120.153	-119.235	-120.153	-119.235	9.4902e-06
rs2141400	-120.199	-119.283	-120.199	-119.283	9.045199999999993e-06
rs2178224	-120.205	-119.283	-120.205	-119.283	9.0452e-06
rs28373969	-120.863	-120.352	-120.863	-120.352	3.1028e-06
rs286272	-121.342	-121.769	-121.342	-121.769	7.527800000000018e-07
rs28664784	-120.868	-120.352	-120.868	-120.352	3.1029000000000004e-06
rs28823955	-120.382	-119.593	-120.382	-119.593	6.629800000000002e-06
rs2925132	-118.868	-121.516	-118.868	-121.516	9.69100000000031e-07
rs3095917	0.0	-113.559	0.0	-113.559	0.00276877
rs322124	-111.664	-114.722	-111.664	-114.722	0.0008660000000000057
rs322125	-112.158	-115.267	-112.158	-115.267	0.0005016999999999938
rs322126	-112.022	-115.131	-112.022	-115.131	0.0005745000000000056
rs322128	-111.504	-114.587	-111.504	-114.587	0.0009890000000000176
rs322129	-111.713	-114.862	-111.713	-114.862	0.0007530000000000037
rs322136	-121.286	-121.49	-121.286	-121.49	9.943700000000032e-07
rs322137	-119.247	-120.436	-119.247	-120.436	2.855500000000007e-06
rs322138	-119.251	-120.399	-119.251	-120.399	2.9606000000000136e-06
rs322139	-119.874	-120.583	-119.874	-120.583	2.463200000000007e-06
rs322140	-120.191	-120.841	-120.191	-120.841	1.9042000000000012e-06
rs322150	-119.509	-120.49	-119.509	-120.49	2.705000000000002e-06
rs322151	-119.591	-120.597	-119.591	-120.597	2.4286000000000126e-06
rs34447952	-119.371	-118.414	-119.371	-118.414	2.1554700000000006e-05
rs34857309	-120.172	-120.988	-120.172	-120.988	1.6437999999999994e-06
rs34924329	-120.248	-119.326	-120.248	-119.326	8.659900000000002e-06
rs34944783	-121.684	-120.798	-121.684	-120.798	1.98688e-06
rs35085568	-120.106	-119.191	-120.106	-119.191	9.914999999999992e-06
rs35315480	-120.476	-119.683	-120.476	-119.683	6.062200000000004e-06
rs35362984	-121.803	-121.129	-121.803	-121.129	1.4277200000000013e-06
rs35420552	-120.202	-119.283	-120.202	-119.283	9.0454e-06
rs35448737	-119.664	-118.707	-119.664	-118.707	1.6080799999999997e-05
rs35675058	-120.421	-119.636	-120.421	-119.636	6.352800000000005e-06
rs35697610	-117.741	-116.799	-117.741	-116.799	0.00010841599999999996
rs35838244	-120.214	-119.417	-120.214	-119.417	7.907200000000005e-06
rs35875992	-120.217	-119.417	-120.217	-119.417	7.907299999999998e-06
rs35909449	0.0	-121.878	0.0	-121.878	6.75004e-07
rs35963942	-121.932	-120.981	-121.932	-120.981	1.655340000000002e-06
rs367996	-117.613	-119.844	-117.613	-119.844	5.162000000000016e-06
rs376642	-117.514	-119.806	-117.514	-119.806	5.3600000000000435e-06
rs3922610	-120.295	-119.37	-120.295	-119.37	8.291899999999994e-06
rs3923752	-120.124	-119.326	-120.124	-119.326	8.6609e-06
rs400106	0.0	-114.037	0.0	-114.037	0.00171602
rs4052626	-120.186	-119.317	-120.186	-119.317	8.738200000000007e-06
rs4052627	-120.27	-119.398	-120.27	-119.398	8.0631e-06
rs4239549	-121.191	-120.239	-121.191	-120.239	3.4766899999999994e-06
rs429740	-120.97	-120.158	-120.97	-120.158	3.767799999999998e-06
rs4366815	-120.341	-119.417	-120.341	-119.417	7.9096e-06
rs439151	-112.678	-115.884	-112.678	-115.884	0.0002705999999998987
rs4411616	-120.282	-119.369	-120.282	-119.369	8.292099999999998e-06
rs450069	-118.733	-120.702	-118.733	-120.702	2.188e-06
rs453766	-119.032	-120.224	-119.032	-120.224	3.5291000000000066e-06
rs4545929	-120.282	-119.369	-120.282	-119.369	8.292099999999998e-06
rs4614849	-117.064	-119.527	-117.064	-119.527	7.0839999999000114e-06
rs4804158	-120.927	-121.425	-120.927	-121.425	1.0619000000000008e-06
rs4804159	-120.507	-121.067	-120.507	-121.067	1.5182000000000018e-06
rs4804160	-120.471	-121.032	-120.471	-121.032	1.5725999999999991e-06
rs4804585	-117.013	-119.329	-117.013	-119.329	8.639000000000064e-06
rs4804608	-119.539	-118.583	-119.539	-118.583	1.8200500000000003e-05
rs4804609	-120.405	-119.593	-120.405	-119.593	6.6296000000000085e-06
rs4804611	-119.54	-118.583	-119.54	-118.583	1.8200599999999996e-05
rs4804612	-120.243	-119.326	-120.243	-119.326	8.659900000000002e-06
rs4804613	-120.246	-119.326	-120.246	-119.326	8.659899999999998e-06
rs4804614	-119.439	-119.331	-119.439	-119.331	8.619500000000001e-06
rs4804615	-120.736	-119.814	-120.736	-119.814	5.316000000000006e-06
rs4804624	-120.747	-120.309	-120.747	-120.309	3.2420000000000005e-06
rs4804625	-120.677	-120.229	-120.677	-120.229	3.5106e-06
rs4804626	-120.752	-120.309	-120.752	-120.309	3.2418999999999986e-06
rs4804627	-120.918	-120.474	-120.918	-120.474	2.746799999999999e-06
rs4804628	-120.791	-120.309	-120.791	-120.309	3.2415000000000045e-06
rs4804629	-120.889	-120.392	-120.889	-120.392	2.9828000000000013e-06
rs4804630	-120.874	-120.392	-120.874	-120.392	2.9829e-06
rs4804631	-120.84	-120.352	-120.84	-120.352	3.1030000000000006e-06
rs4804632	-120.801	-120.309	-120.801	-120.309	3.2413000000000023e-06
rs56293109	-120.212	-121.026	-120.212	-121.026	1.5814999999999983e-06
rs56965685	-120.514	-121.679	-120.514	-121.679	8.236000000000034e-07
rs57164304	-114.789	-117.548	-114.789	-117.548	5.125999999989941e-05
rs6511741	-121.136	-120.475	-121.136	-120.475	2.744700000000001e-06
rs6511742	-121.003	-120.392	-121.003	-120.392	2.9816599999999995e-06
rs6511743	-121.086	-120.475	-121.086	-120.475	2.74512e-06
rs6511744	-120.951	-120.353	-120.951	-120.353	3.102100000000002e-06
rs673748	-117.512	-119.806	-117.512	-119.806	5.3600000000000435e-06
rs7248836	-120.983	-120.432	-120.983	-120.432	2.86693e-06
rs7249776	-120.501	-119.725	-120.501	-119.725	5.810500000000001e-06
rs7249892	-119.748	-118.791	-119.748	-118.791	1.4794100000000001e-05
rs7252405	-120.961	-120.431	-120.961	-120.431	2.8673000000000005e-06
rs7252652	-120.859	-120.352	-120.859	-120.352	3.1028e-06
rs7253437	-120.868	-120.352	-120.868	-120.352	3.1029000000000004e-06
rs7253448	-120.446	-119.683	-120.446	-119.683	6.0624000000000015e-06
rs7256301	-120.248	-119.326	-120.248	-119.326	8.659900000000002e-06
rs7257690	-120.928	-120.431	-120.928	-120.431	2.8674000000000024e-06
rs7258257	-120.928	-120.431	-120.928	-120.431	2.8674000000000024e-06
rs72986630	0.0	-108.476	0.0	-108.476	0.446464
rs72997090	-119.826	-118.87	-119.826	-118.87	1.3669700000000002e-05
rs735725	-119.932	-120.829	-119.932	-120.829	1.9269e-06
rs7531	-120.243	-119.326	-120.243	-119.326	8.660000000000002e-06
rs78918520	-120.046	-121.076	-120.046	-121.076	1.5046999999999993e-06
rs799193	-121.253	-120.472	-121.253	-120.472	2.7527499999999983e-06
rs80188339	-120.236	-121.115	-120.236	-121.115	1.4471999999999986e-06
rs8101160	-121.309	-120.834	-121.309	-120.834	1.9167800000000003e-06
rs8102091	-119.573	-119.462	-119.573	-119.462	7.5620000000000065e-06
rs8103576	-120.386	-119.464	-120.386	-119.464	7.547099999999998e-06
rs8104211	-119.58	-118.623	-119.58	-118.623	1.7486200000000002e-05
rs8104957	-120.29	-119.369	-120.29	-119.369	8.292100000000001e-06
rs8105162	-120.288	-119.369	-120.288	-119.369	8.292000000000001e-06
rs8106114	-120.3	-119.548	-120.3	-119.548	6.933799999999998e-06
rs8106713	-120.428	-119.506	-120.428	-119.506	7.233e-06
rs8110958	-120.122	-119.594	-120.122	-119.594	6.621399999999997e-06
rs8112083	-119.985	-119.116	-119.985	-119.116	1.0682300000000001e-05
rs8112129	-120.186	-120.526	-120.186	-120.526	2.609399999999999e-06
rs8113260	-117.038	-119.329	-117.038	-119.329	8.633999999999985e-06
rs9807866	-119.737	-119.42	-119.737	-119.42	7.884400000000002e-06
rs9807882	-119.581	-118.623	-119.581	-118.623	1.7486199999999995e-05
rs9807915	-119.581	-118.623	-119.581	-118.623	1.7486199999999995e-05
rs9973204	-120.44	-119.683	-120.44	-119.683	6.062499999999998e-06
rs9973303	-119.738	-119.55	-119.738	-119.55	6.923500000000002e-06
