## Supplementary material for "Characterization of shared and ancestry-specific signals driving complex traits using multi-ancestry fine-mapping": results_schizophrenia.txt

chr	start_bp	end_bp	rsid	eur_pip	afr_pip	eur_maf	afr_maf	bp	bp	eur_beta	afr_beta	eur_se	afr_se	eur_zscore	afr_zscore	eur_pval	afr_pval	global_pip	eur_nocausal	afr_nocausal	shared_pip	not_shared_pip	shared_ll	notshared_ll	num_snps_eur	num_snps_afr	nc	runtime
19	11349736	12349736	rs72986630	0.446464	NA	0.0586481	0	11849736	NA	-0.112295619103693	NA	0.0179	NA	-6.27349827394933	NA	3.594e-10	NA	0.446464	1.18916e-05	0.456025	NA	NA	NA	NA	172	158	1	0.321
19	11349736	12349736	rs322126	0.077807	0.0772333	0.185885	0.233135	11398724	11398724	-0.0544033888793865	-0.0623968162257107	0.0108	0.0201	-5.037350822165417	-3.104319215209488	4.422e-07	0.001907	0.0778074	1.18916e-05	0.456025	0.0772329	0.0005745	-112.022	-115.131	172	158	1	0.321
19	11349736	12349736	rs322128	0.13062	0.129631	0.189861	0.234127	11402416	11402416	-0.0551005327305046	-0.0625032603532887	0.0107	0.0202	-5.149582498178001	-3.0942208095687476	2.698e-07	0.002005	0.13062	1.18916e-05	0.456025	0.129631	0.000989	-111.504	-114.587	172	158	1	0.321
19	11349736	12349736	rs322129	0.10593	0.105179	0.188867	0.233135	11401105	11401105	-0.0544984253364989	-0.0626948883400778	0.0107	0.0201	-5.0933107791120475	-3.1191486736357117	3.413e-07	0.001774	0.105931	1.18916e-05	0.456025	0.105178	0.000753	-111.713	-114.862	172	158	1	0.321
19	11349736	12349736	rs322125	0.0679415	0.0674406	0.185885	0.233135	11398882	11398882	-0.0540972217202848	-0.0623968162257107	0.0108	0.0201	-5.009002011137481	-3.104319215209488	5.111e-07	0.001921	0.0679419	1.18916e-05	0.456025	0.0674402	0.0005016999999999	-112.158	-115.267	172	158	1	0.321
19	11349736	12349736	rs322124	0.111336	0.110472	0.188867	0.233135	11399372	11399372	-0.0548047153744336	-0.0620030714417325	0.0107	0.0201	-5.121936016302206	-3.0847299224742537	2.991e-07	0.002032	0.111337	1.18916e-05	0.456025	0.110471	0.000866	-111.664	-114.722	172	158	1	0.321
