## Supplementary material for "Characterization of shared and ancestry-specific signals driving complex traits using multi-ancestry fine-mapping": global_pips.txt

SNP_ID	shared_ll	notshared_ll	global_pips
rs1000237	-118.37	-117.398	0.053583599999999995
rs1009136	-124.173	-123.199	0.00016193400000000003
rs1010207	-126.398	-125.425	1.7496599999999998e-05
rs10282	-120.691	-119.714	0.0052693900000000005
rs1036215	0.0	-135.378	2.54745e-10
rs10401193	-136.208	-135.39	9.179869999999999e-10
rs10401714	-132.725	-132.793	2.5069100000000003e-08
rs10401926	0.0	-140.693	1.25248e-12
rs10402294	-135.923	-135.148	1.2068500000000002e-09
rs10402308	-134.802	-133.833	3.91206e-09
rs10402451	-120.899	-119.923	0.004277970000000001
rs10402627	-120.691	-119.714	0.005269670000000001
rs10402661	-140.648	-139.883	1.0673699999999999e-11
rs10403273	-133.048	-132.99	1.8480100000000003e-08
rs10403579	0.0	-140.475	1.55808e-12
rs10403731	-140.606	-139.871	1.104626e-11
rs10403759	-135.275	-134.336	2.41605e-09
rs10404728	-136.064	-135.351	1.031122e-09
rs10405234	-140.196	-139.22	1.7813899999999997e-11
rs10405625	-120.758	-119.784	0.00492361
rs10406278	0.0	-133.583	1.53376e-09
rs10407933	-132.763	-132.831	2.4135599999999997e-08
rs10407952	-126.146	-125.169	2.25335e-05
rs10408596	-140.972	-140.438	7.30235e-12
rs10408875	-141.002	-140.458	7.098839999999999e-12
rs10409234	-126.272	-125.297	1.9846e-05
rs10410664	-120.391	-119.418	0.00710572
rs10412176	0.0	-139.195	5.60128e-12
rs10414830	-120.25	-119.277	0.00818271
rs10415278	0.0	-140.592	1.38538e-12
rs10415849	-140.992	-140.458	7.15674e-12
rs10416924	-138.421	-138.655	8.25293e-11
rs10417097	-138.384	-138.619	8.555809999999999e-11
rs10419245	-127.206	-126.235	7.78977e-06
rs10419672	-140.816	-139.832	9.60737e-12
rs10419912	-120.974	-120.0	0.00396702
rs10421328	-140.85	-140.175	8.52841e-12
rs10421505	-141.104	-140.12	7.203080000000001e-12
rs10422819	-120.679	-119.714	0.005313539999999999
rs10422893	-132.761	-132.713	2.4584100000000002e-08
rs10423311	-140.26	-139.282	1.6723900000000004e-11
rs10423449	0.0	-140.578	1.4046e-12
rs10423874	-133.035	-133.07	1.8468800000000004e-08
rs10424702	-140.156	-139.304	1.78867e-11
rs10426780	-127.566	-126.601	5.425730000000001e-06
rs1047361	-120.976	-120.0	0.00396216
rs1054284	-120.177	-119.496	0.008115960000000002
rs1054685	-138.134	-138.355	1.100379e-10
rs1054930	-120.606	-119.636	0.0057240400000000006
rs1063966	-120.9	-119.923	0.00427584
rs1064395	-133.13	-133.186	1.67517e-08
rs11085259	-140.464	-139.714	1.278182e-11
rs11085261	-140.712	-139.962	9.972990000000001e-12
rs11085264	0.0	-134.244	7.91347e-10
rs111304645	0.0	-140.167	2.11905e-12
rs111406321	0.0	-134.655	5.2492e-10
rs111444407	-133.721	-133.757	9.30109e-09
rs111492783	-133.206	-134.351	1.41252e-08
rs111901094	-135.784	-134.983	1.3960700000000003e-09
rs112219496	-133.578	-133.686	1.062837e-08
rs112253053	0.0	-133.546	1.59171e-09
rs112279424	0.0	-140.032	2.42494e-12
rs112469033	-141.545	-140.551	4.648320000000001e-12
rs112879098	0.0	-140.493	1.53007e-12
rs113145184	0.0	-133.354	1.9271e-09
rs113365218	-140.893	-140.501	7.67203e-12
rs113527843	0.0	-134.911	4.06255e-10
rs113564583	0.0	-140.805	1.12025e-12
rs113841472	0.0	-134.164	8.57315e-10
rs113940434	0.0	-140.818	1.10532e-12
rs113980591	0.0	-134.395	6.80482e-10
rs11555053	0.0	-132.949	2.89134e-09
rs11666553	-140.858	-140.107	8.624600000000001e-12
rs11667828	-138.41	-137.432	1.0631849999999999e-10
rs11668053	-140.814	-139.946	9.303540000000001e-12
rs11668203	0.0	-134.389	6.84753e-10
rs11668386	-140.107	-139.564	1.7371000000000003e-11
rs11668721	0.0	-140.606	1.36611e-12
rs11669516	-135.124	-134.332	2.69499e-09
rs11669558	0.0	-135.019	3.64766e-10
rs11669730	0.0	-134.911	4.06255e-10
rs11670687	0.0	-134.244	7.91347e-10
rs11670710	-138.65	-137.688	8.325449999999998e-11
rs11670761	0.0	-134.95	3.90896e-10
rs11670775	0.0	-134.95	3.90896e-10
rs11670882	-134.247	-133.912	5.840930000000001e-09
rs11671253	0.0	-134.62	5.43726e-10
rs11671684	0.0	-140.644	1.31537e-12
rs117109209	0.0	-140.806	1.11853e-12
rs11878202	-134.92	-133.985	3.4406e-09
rs11879838	-135.307	-134.377	2.3331700000000005e-09
rs11882123	-137.954	-136.983	1.6750499999999998e-10
rs12459676	-140.664	-139.872	1.0586090000000002e-11
rs12460764	-124.371	-123.4	0.000132708
rs12972397	-135.9	-135.094	1.245049e-09
rs12973258	-135.358	-134.53	2.15357e-09
rs12975119	-119.142	-118.168	0.0247773
rs12976025	-140.658	-139.872	1.0631859999999999e-11
rs12976071	-141.037	-140.288	7.20627e-12
rs12976826	-140.905	-139.944	8.72954e-12
rs12977524	-135.745	-134.911	1.4652200000000002e-09
rs12977937	-126.329	-125.358	1.8726600000000005e-05
rs12979491	-140.741	-140.027	9.60405e-12
rs12981405	-137.027	-136.274	3.97738e-10
rs12982276	-141.208	-140.225	6.488960000000001e-12
rs12983137	-140.863	-140.08	8.651020000000001e-12
rs12983292	-138.508	-137.54	9.61092e-11
rs12985655	-124.704	-123.731	9.518919999999999e-05
rs138924484	0.0	-136.327	9.85649e-11
rs13964	-124.568	-123.6	0.000108912
rs142117037	0.0	-138.272	1.40979e-11
rs1465695	-136.096	-135.277	1.0270389999999999e-09
rs1469712	-120.032	-119.057	0.010179999999999998
rs1469713	-118.528	-117.554	0.04580700000000001
rs147292290	0.0	-134.01	9.99933e-10
rs148001625	0.0	-134.62	5.43726e-10
rs148343196	-141.567	-140.573	4.546990000000001e-12
rs1529745	0.0	-134.047	9.64049e-10
rs1557723	0.0	-132.75	3.52668e-09
rs1560687	0.0	-133.896	1.12079e-09
rs15622	-124.438	-123.469	0.000124073
rs16994684	-141.425	-140.447	5.217760000000001e-12
rs16995785	0.0	-140.515	1.49695e-12
rs16996127	0.0	-134.874	4.21526e-10
rs16996174	-141.233	-140.252	6.323799999999999e-12
rs17216041	0.0	-133.281	2.0744e-09
rs17216693	-137.067	-136.483	3.6663700000000006e-10
rs17288409	-135.94	-135.168	1.185301e-09
rs17655544	0.0	-138.738	8.84383e-12
rs17684164	0.0	-135.092	3.39167e-10
rs17751061	0.0	-133.546	1.59171e-09
rs1808653	-120.758	-119.784	0.00492361
rs1858999	-119.121	-118.169	0.0251474
rs1859287	-140.86	-140.08	8.67216e-12
rs1865034	-120.898	-119.923	0.004281170000000001
rs188195466	0.0	-139.684	3.43687e-12
rs188552254	-140.344	-139.798	1.37153e-11
rs1968047	-135.196	-134.249	2.6205799999999997e-09
rs1985109	-128.832	-129.236	1.1825300000000003e-06
rs1989867	0.0	-132.67	3.81958e-09
rs2010506	0.0	-133.009	2.7232e-09
rs2011503	0.0	-132.548	4.31532e-09
rs2017964	-127.137	-126.169	8.340379999999998e-06
rs2023882	-126.334	-125.358	1.86686e-05
rs2023883	-140.678	-139.926	1.0326340000000002e-11
rs2060274	0.0	-133.819	1.21143e-09
rs2060275	0.0	-133.819	1.21143e-09
rs2060276	0.0	-139.709	3.35195e-12
rs2074088	-120.576	-119.639	0.00584399
rs2074090	-124.899	-123.929	7.82035e-05
rs2074091	-124.834	-123.867	8.339100000000002e-05
rs2074295	-131.877	-130.953	7.192529999999998e-08
rs2074296	-127.376	-126.419	6.54653e-06
rs2074298	-128.695	-127.746	1.7458699999999997e-06
rs2074299	-127.26	-126.294	7.3682800000000005e-06
rs2074300	-141.548	-140.725	4.407930000000001e-12
rs2074301	-141.542	-140.725	4.426690000000001e-12
rs2074302	-131.689	-133.224	6.332330000000002e-08
rs2074303	-127.203	-126.235	7.80954e-06
rs2074551	-130.05	-129.081	4.52943e-07
rs2082421	-120.379	-119.636	0.006739920000000001
rs2099333	-135.756	-134.946	1.4395800000000003e-09
rs2099334	-120.758	-119.784	0.00492361
rs2163804	-135.989	-135.168	1.1433189999999998e-09
rs2163805	-136.019	-135.203	1.1083790000000001e-09
rs2269873	-127.139	-126.169	8.329729999999998e-06
rs2285627	-124.783	-124.008	8.310129999999998e-05
rs2285628	-140.749	-140.029	9.540580000000002e-12
rs2285859	-126.267	-125.297	1.9919400000000004e-05
rs2288852	-120.76	-119.784	0.00491921
rs2288865	-139.734	-138.767	2.8211500000000005e-11
rs2288867	-140.207	-139.226	1.76465e-11
rs2301668	-140.493	-139.739	1.243402e-11
rs2301669	-124.896	-123.929	7.837789999999998e-05
rs2301671	-140.709	-139.951	1.002729e-11
rs2301784	-127.137	-126.169	8.33653e-06
rs2301786	-126.398	-125.425	1.7486e-05
rs2304098	-120.387	-119.418	0.0071257
rs2304129	-141.691	-140.694	4.0217e-12
rs2315022	-126.398	-125.425	1.74912e-05
rs2315023	0.0	-133.354	1.9271e-09
rs2315024	-125.912	-125.169	2.66532e-05
rs2315025	-126.139	-125.169	2.26366e-05
rs2315279	-120.511	-119.564	0.006250010000000001
rs2315281	-120.372	-119.422	0.007192429999999999
rs2315282	0.0	-133.78	1.25875e-09
rs2315283	-120.589	-119.639	0.00578903
rs2315610	-120.897	-119.923	0.004285520000000001
rs247775	-141.131	-140.382	6.559199999999999e-12
rs2860494	0.0	-132.67	3.81958e-09
rs28635562	-138.445	-137.467	1.0271060000000002e-10
rs28720066	-140.791	-140.225	8.816470000000001e-12
rs2872970	-137.784	-137.535	1.6725e-10
rs2905421	-124.313	-124.127	0.00011723299999999998
rs2905422	0.0	-132.548	4.31532e-09
rs2905423	-123.158	-122.181	0.00044727099999999995
rs2905424	-120.396	-119.422	0.007074220000000001
rs2905425	-120.108	-119.13	0.009445830000000002
rs2905426	-119.624	-118.762	0.0148161
rs2905427	-119.621	-118.762	0.014841800000000002
rs2905429	0.0	-133.583	1.53376e-09
rs2905430	-119.854	-118.905	0.0120649
rs2905431	-119.788	-118.837	0.012898900000000001
rs2905432	-119.356	-118.466	0.0195203
rs2905433	0.0	-133.468	1.71922e-09
rs2905434	0.0	-133.583	1.53376e-09
rs2905435	-119.136	-118.169	0.0248817
rs2916069	-118.453	-117.48	0.0493441
rs2916070	0.0	-133.777	1.26219e-09
rs2916072	0.0	-133.74	1.30977e-09
rs2916073	-118.528	-117.554	0.04580700000000001
rs2916074	-118.528	-117.554	0.04580700000000001
rs2916075	0.0	-133.777	1.26219e-09
rs2916076	-118.6	-117.628	0.0425933
rs2965175	-120.375	-119.422	0.00717745
rs2965178	0.0	-133.857	1.16614e-09
rs2965179	0.0	-133.584	1.53233e-09
rs2965180	-119.947	-118.98	0.0110563
rs2965181	0.0	-133.699	1.36485e-09
rs2965182	-119.141	-118.168	0.024799299999999996
rs2965183	-118.6	-117.628	0.0425794
rs2965184	0.0	-133.855	1.16758e-09
rs2965185	-126.567	-125.597	1.4755499999999998e-05
rs2965186	0.0	-133.663	1.41486e-09
rs2965187	-129.635	-128.691	6.811909999999999e-07
rs2965188	-119.952	-118.979	0.011019999999999999
rs2965189	-118.453	-117.48	0.0493441
rs2965190	0.0	-132.95	2.88651e-09
rs2965191	-124.897	-123.929	7.83405e-05
rs2965193	-124.697	-123.731	9.5653e-05
rs2965194	0.0	-132.468	4.6765e-09
rs2965195	0.0	-132.75	3.52668e-09
rs2965198	-120.461	-119.49	0.006622780000000001
rs2965199	-120.689	-119.713	0.005280720000000001
rs2965200	-119.443	-118.466	0.0183582
rs2965201	0.0	-133.468	1.71922e-09
rs2965202	0.0	-133.468	1.71922e-09
rs34174818	0.0	-140.426	1.63618e-12
rs34209036	-140.5	-139.96	1.1725210000000002e-11
rs34277109	-120.015	-119.055	0.0103093
rs34487417	0.0	-133.546	1.59061e-09
rs34533749	-140.71	-139.996	9.900679999999998e-12
rs34538000	-120.3	-119.348	0.007732940000000001
rs34647936	-135.132	-134.332	2.67859e-09
rs34667451	0.0	-134.655	5.2492e-10
rs34725331	-134.889	-133.939	3.5654300000000006e-09
rs34755166	-137.063	-136.392	3.7583000000000003e-10
rs35418933	-120.014	-119.055	0.0103159
rs35545554	0.0	-138.985	6.9133e-12
rs3752151	-120.181	-119.496	0.00809451
rs3764567	-123.697	-122.927	0.000245806
rs3787041	-141.819	-140.82	3.53997e-12
rs3794990	-121.192	-120.216	0.0031921099999999997
rs3794993	-121.193	-120.216	0.00319052
rs3934667	-124.344	-123.374	0.000136275
rs4239639	0.0	-132.122	6.60878e-09
rs45458192	-139.206	-138.626	4.31229e-11
rs45556231	0.0	-135.485	2.28839e-10
rs45631651	0.0	-134.69	5.06795e-10
rs4808193	-126.586	-125.612	1.44988e-05
rs4808194	-140.555	-139.794	1.170132e-11
rs4808196	-136.484	-135.815	6.703249999999999e-10
rs4808199	-135.722	-134.911	1.48925e-09
rs4808200	-119.728	-118.757	0.013775
rs4808202	-120.468	-119.496	0.006578930000000001
rs4808203	-119.876	-118.908	0.011873500000000002
rs4808204	0.0	-134.313	7.3881e-10
rs4808205	0.0	-134.911	4.06255e-10
rs4808206	0.0	-134.984	3.77593e-10
rs4808208	-120.376	-119.418	0.00717946
rs4808928	0.0	-137.931	1.98369e-11
rs4808931	-126.7	-125.807	1.2630699999999998e-05
rs4808932	-132.956	-133.028	1.98935e-08
rs4808933	-132.796	-132.873	2.33322e-08
rs4808934	-132.745	-132.713	2.4919100000000002e-08
rs4808937	-126.205	-125.229	2.1235199999999996e-05
rs4808938	-126.272	-125.297	1.98457e-05
rs4808939	-126.208	-125.425	2.0033599999999997e-05
rs4808940	-126.585	-125.612	1.4508e-05
rs4808941	-126.644	-125.672	1.3671200000000002e-05
rs4808942	-126.395	-125.425	1.7529e-05
rs4808944	0.0	-133.046	2.6235e-09
rs4808950	-134.97	-134.184	3.13847e-09
rs4808951	0.0	-133.855	1.16758e-09
rs4808955	-119.585	-118.615	0.015895
rs4808957	-120.468	-119.496	0.006578930000000001
rs4808958	0.0	-132.001	7.45695e-09
rs4808959	-121.046	-120.07	0.0036940099999999997
rs4808960	-136.019	-135.203	1.1083790000000001e-09
rs4808961	-123.138	-122.178	0.00045394
rs4808962	0.0	-134.237	7.97357e-10
rs4808964	-120.398	-119.636	0.00664683
rs4808965	-120.829	-119.853	0.00458883
rs4808967	-120.392	-119.418	0.00709911
rs4808968	0.0	-134.876	4.20622e-10
rs4808969	0.0	-134.984	3.77593e-10
rs4808970	0.0	-134.764	4.70656e-10
rs4808973	0.0	-139.312	4.98426e-12
rs4808974	-140.963	-139.991	8.26149e-12
rs4808975	-136.541	-135.58	6.85824e-10
rs4808979	-140.725	-139.823	1.026331e-11
rs55762233	-131.905	-133.38	5.11482e-08
rs55765017	0.0	-133.203	2.24271e-09
rs55822665	0.0	-132.949	2.89134e-09
rs55831814	0.0	-139.56	3.88716e-12
rs55927782	0.0	-134.983	3.78061e-10
rs55931635	0.0	-138.293	1.38025e-11
rs56044734	-131.947	-133.38	4.90868e-08
rs56135441	-131.651	-133.145	6.58513e-08
rs56144632	0.0	-133.203	2.24271e-09
rs56159542	0.0	-138.953	7.13814e-12
rs56212061	0.0	-131.052	1.9269e-08
rs56236407	0.0	-140.644	1.31537e-12
rs56241616	-140.992	-140.458	7.15674e-12
rs56273306	-140.645	-140.232	9.873020000000002e-12
rs56278919	0.0	-133.203	2.24271e-09
rs56280531	0.0	-134.277	7.6596e-10
rs56284162	-140.663	-140.254	9.68374e-12
rs56291054	0.0	-133.625	1.47017e-09
rs56330647	0.0	-134.545	5.85788e-10
rs56352336	0.0	-135.259	2.8702e-10
rs56397647	-140.798	-140.45	8.364900000000002e-12
rs57009615	-139.528	-139.158	2.9905799999999996e-11
rs57436187	0.0	-133.354	1.9271e-09
rs58074958	0.0	-134.164	8.57315e-10
rs59148799	-141.179	-140.503	6.1345399999999994e-12
rs59350672	-137.715	-138.0	1.6611400000000002e-10
rs60003758	-135.9	-135.094	1.245049e-09
rs60321073	-135.887	-135.095	1.2570500000000001e-09
rs61744761	0.0	-135.057	3.51049e-10
rs62135543	0.0	-139.711	3.3432e-12
rs62135552	-124.304	-123.331	0.000141994
rs62137778	-137.93	-137.853	1.4057500000000003e-10
rs6511026	-127.137	-126.169	8.33711e-06
rs6511027	-131.654	-133.186	6.561820000000001e-08
rs6511028	-126.204	-125.229	2.124e-05
rs6511031	0.0	-132.628	3.98297e-09
rs6511032	-123.016	-122.039	0.000515234
rs6511036	-136.034	-135.203	1.096129e-09
rs6511038	-120.976	-120.0	0.0039613800000000005
rs6511040	-138.224	-137.655	1.1484100000000001e-10
rs6511041	-137.848	-137.332	1.6532300000000003e-10
rs6511046	-139.613	-139.135	2.8068999999999998e-11
rs6626	-120.761	-119.784	0.00491431
rs67433524	-141.294	-140.479	5.67103e-12
rs67582759	-140.72	-140.256	9.25261e-12
rs67720221	-124.39	-123.668	0.00012142
rs6909	-120.691	-119.714	0.00526918
rs7245672	-128.912	-128.041	1.3735e-06
rs7245983	-118.607	-117.645	0.0421786
rs7246748	-124.372	-123.4	0.00013261399999999997
rs7247142	-140.339	-139.388	1.5326400000000003e-11
rs7247309	-124.372	-123.4	0.00013257
rs7247594	-140.623	-139.923	1.07635e-11
rs7248885	-139.453	-138.553	3.66087e-11
rs7249670	-138.586	-137.616	8.894920000000002e-11
rs7249692	-127.722	-127.087	4.24666e-06
rs7250233	0.0	-134.62	5.43726e-10
rs7250602	0.0	-138.985	6.9133e-12
rs7250658	-135.898	-135.095	1.2469000000000003e-09
rs7250893	-120.691	-119.714	0.005271020000000001
rs7250942	0.0	-138.862	7.81515e-12
rs7252228	-135.147	-134.203	2.7499300000000002e-09
rs7252453	-135.209	-134.836	2.24715e-09
rs7252888	-135.604	-134.872	1.6413299999999995e-09
rs7252981	-127.94	-127.511	3.26079e-06
rs7253807	-120.829	-119.853	0.00458883
rs7253821	0.0	-140.693	1.25248e-12
rs7253952	-127.354	-126.484	6.520200000000001e-06
rs7254230	-124.303	-123.331	0.000142039
rs7254748	-126.205	-125.229	2.1235199999999996e-05
rs7254927	-126.333	-125.358	1.8678899999999995e-05
rs7256028	0.0	-134.948	3.91494e-10
rs7256149	-120.389	-119.418	0.00711296
rs7257875	-132.761	-132.713	2.4584100000000002e-08
rs7258508	-137.341	-136.68	2.8393300000000005e-10
rs7259434	-140.765	-139.987	9.52633e-12
rs72993474	-141.839	-140.839	3.4719699999999998e-12
rs72993480	-141.61	-140.614	4.36059e-12
rs72999016	0.0	-135.325	2.68584e-10
rs72999030	-132.763	-132.831	2.4135599999999997e-08
rs72999053	0.0	-133.203	2.24271e-09
rs72999059	0.0	-133.009	2.7232e-09
rs72999063	-131.689	-133.224	6.332330000000002e-08
rs72999068	0.0	-133.24	2.16128e-09
rs73002960	-140.942	-140.364	7.59632e-12
rs73006705	0.0	-140.449	1.59866e-12
rs735273	-127.203	-126.235	7.80954e-06
rs739461	-134.894	-133.939	3.5529100000000007e-09
rs747050	-121.757	-120.781	0.0018140300000000001
rs74950305	0.0	-134.655	5.2492e-10
rs751856	-120.898	-119.923	0.00428317
rs751858	-136.43	-135.463	7.675129999999999e-10
rs754255	-136.047	-135.242	1.074099e-09
rs754256	0.0	-134.237	7.97357e-10
rs75453386	0.0	-134.655	5.2492e-10
rs75525243	0.0	-134.655	5.2492e-10
rs75582668	0.0	-134.201	8.26767e-10
rs75667002	0.0	-134.313	7.3881e-10
rs756997	0.0	-132.506	4.50075e-09
rs756999	0.0	-132.871	3.12438e-09
rs757000	-140.493	-139.739	1.243402e-11
rs757001	-140.464	-139.714	1.278182e-11
rs76095338	0.0	-134.655	5.2492e-10
rs76347963	0.0	-140.426	1.63618e-12
rs76633357	0.0	-140.298	1.85983e-12
rs76790018	0.0	-134.984	3.77593e-10
rs769267	-125.625	-124.657	3.782859999999999e-05
rs76944848	0.0	-133.546	1.59171e-09
rs77254326	0.0	-135.057	3.51049e-10
rs77427798	0.0	-135.451	2.3669e-10
rs77616520	0.0	-135.308	2.73099e-10
rs77927505	0.0	-138.193	1.52612e-11
rs78010159	0.0	-134.69	5.06795e-10
rs78176666	0.0	-134.62	5.43726e-10
rs78883953	0.0	-134.58	5.65454e-10
rs79370636	0.0	-134.69	5.06795e-10
rs79954596	-140.155	-139.611	1.65703e-11
rs80007081	0.0	-134.764	4.70656e-10
rs80146298	0.0	-133.509	1.65086e-09
rs80200208	0.0	-133.97	1.04145e-09
rs8099944	-139.402	-138.919	3.472e-11
rs8100097	0.0	-133.558	1.57123e-09
rs8100713	0.0	-133.486	1.68922e-09
rs8100927	0.0	-134.911	4.06255e-10
rs8101219	0.0	-134.911	4.06255e-10
rs8101499	-120.205	-119.273	0.00845518
rs8101679	-134.681	-133.762	4.35079e-09
rs8101938	-127.137	-126.169	8.33653e-06
rs8102502	-135.101	-134.722	2.50639e-09
rs8102530	-141.256	-140.617	5.62837e-12
rs8103197	-124.773	-123.799	8.88697e-05
rs8103250	-127.446	-126.847	5.545849999999999e-06
rs8103496	-127.137	-126.169	8.340379999999998e-06
rs8103992	0.0	-138.676	9.41298e-12
rs8105642	0.0	-133.933	1.08036e-09
rs8106945	-140.703	-139.996	9.956199999999999e-12
rs8108647	-140.893	-139.91	8.89028e-12
rs8108659	0.0	-138.891	7.58951e-12
rs8108705	-127.64	-127.03	4.58233e-06
rs8108777	-133.049	-133.107	1.8157e-08
rs8109130	-138.108	-137.617	1.2686900000000001e-10
rs8110171	0.0	-133.97	1.04145e-09
rs8110250	0.0	-133.97	1.04145e-09
rs8110266	-138.973	-138.393	5.44483e-11
rs8111093	0.0	-133.625	1.47017e-09
rs8113006	0.0	-139.224	5.44354e-12
rs8113107	-138.198	-138.242	1.0562259999999998e-10
rs8113221	-137.779	-137.535	1.68017e-10
rs8113682	-134.869	-133.939	3.61711e-09
rs8113794	0.0	-133.446	1.75873e-09
rs8182472	-141.031	-140.48	6.90623e-12
rs867616	0.0	-140.627	1.33753e-12
rs880090	-133.559	-132.641	1.3352730000000002e-08
rs884480	0.0	-140.426	1.63618e-12
rs892021	-120.901	-119.923	0.004274770000000001
rs892022	-120.199	-119.496	0.00798824
rs919778	0.0	-139.605	3.71655e-12
rs9304960	-140.588	-139.847	1.126704e-11
rs9304962	-127.446	-126.847	5.545849999999999e-06
rs968525	-140.516	-139.749	1.2189430000000001e-11
rs9917108	-120.689	-119.714	0.005279650000000001
rs998732	0.0	-133.087	2.51717e-09
