## Supplementary material for "Characterization of shared and ancestry-specific signals driving complex traits using multi-ancestry fine-mapping": mscaviar_results_shared_pips.txt

SNP_ID	shared_pip	shared_ll	notshared_ll
rs111304645	0	0	-140.167
rs16995785	0	0	-140.515
rs112279424	0	0	-140.032
rs34209036	9.11776e-12	-140.5	-139.96
rs67582759	7.31291e-12	-140.72	-140.256
rs56284162	7.74159e-12	-140.663	-140.254
rs3787041	2.4364e-12	-141.819	-140.82
rs72993474	2.38915e-12	-141.839	-140.839
rs72993480	3.00514e-12	-141.61	-140.614
rs112469033	3.2044e-12	-141.545	-140.551
rs148343196	3.13431e-12	-141.567	-140.573
rs113940434	0	0	-140.818
rs62135543	0	0	-139.711
rs4808928	0	0	-137.931
rs77927505	0	0	-138.193
rs72999016	0	0	-135.325
rs56352336	0	0	-135.259
rs10402294	8.86215e-10	-135.923	-135.148
rs111492783	1.3414e-08	-133.206	-134.351
rs112219496	9.24561e-09	-133.578	-133.686
rs111444407	8.01331e-09	-133.721	-133.757
rs7253952	4.66381e-06	-127.354	-126.484
rs4808931	8.97619e-06	-126.7	-125.807
rs4808932	1.7223e-08	-132.956	-133.028
rs8108777	1.56901e-08	-133.049	-133.107
rs10423874	1.59077e-08	-133.035	-133.07
rs1064395	1.4472e-08	-133.13	-133.186
rs10401714	2.16909e-08	-132.725	-132.793
rs4808933	2.02137e-08	-132.796	-132.873
rs72999030	2.08831e-08	-132.763	-132.831
rs10407933	2.08831e-08	-132.763	-132.831
rs17216041	0	0	-133.281
rs56044734	4.72093e-08	-131.947	-133.38
rs56278919	0	0	-133.203
rs55762233	4.92707e-08	-131.905	-133.38
rs55765017	0	0	-133.203
rs56144632	0	0	-133.203
rs2074295	5.06479e-08	-131.877	-130.953
rs4808934	2.12582e-08	-132.745	-132.713
rs56135441	6.34748e-08	-131.651	-133.145
rs7257875	2.09232e-08	-132.761	-132.713
rs10422893	2.09232e-08	-132.761	-132.713
rs10403273	1.57072e-08	-133.048	-132.99
rs2074296	4.56509e-06	-127.376	-126.419
rs72999053	0	0	-133.203
rs10426780	3.77491e-06	-127.566	-126.601
rs2074298	1.2205e-06	-128.695	-127.746
rs72999059	0	0	-133.009
rs998732	0	0	-133.087
rs72999063	6.11269e-08	-131.689	-133.224
rs2074299	5.12433e-06	-127.26	-126.294
rs72999068	0	0	-133.24
rs2074300	3.19517e-12	-141.548	-140.725
rs2074301	3.21375e-12	-141.542	-140.725
rs2074302	6.11269e-08	-131.689	-133.224
rs2074303	5.42902e-06	-127.203	-126.235
rs55822665	0	0	-132.949
rs10419245	5.40924e-06	-127.206	-126.235
rs735273	5.42902e-06	-127.203	-126.235
rs8103496	5.79804e-06	-127.137	-126.169
rs11882123	1.16318e-10	-137.954	-136.983
rs2017964	5.79804e-06	-127.137	-126.169
rs2010506	0	0	-133.009
rs2074551	3.1469e-07	-130.05	-129.081
rs11555053	0	0	-132.949
rs8101938	5.79419e-06	-127.137	-126.169
rs2301784	5.79419e-06	-127.137	-126.169
rs6511026	5.79477e-06	-127.137	-126.169
rs6511027	6.33384e-08	-131.654	-133.186
rs2269873	5.78739e-06	-127.139	-126.169
rs8113794	0	0	-133.446
rs8100713	0	0	-133.486
rs8100097	0	0	-133.558
rs10407952	1.56168e-05	-126.146	-125.169
rs56212061	0	0	-131.052
rs6511028	1.47314e-05	-126.204	-125.229
rs7254748	1.47266e-05	-126.205	-125.229
rs4808937	1.47266e-05	-126.205	-125.229
rs4808938	1.37617e-05	-126.272	-125.297
rs10409234	1.3762e-05	-126.272	-125.297
rs7254927	1.29527e-05	-126.333	-125.358
rs2023882	1.29424e-05	-126.334	-125.358
rs2023883	7.62983e-12	-140.678	-139.926
rs11666553	6.37383e-12	-140.858	-140.107
rs4808939	1.46797e-05	-126.208	-125.425
rs4808193	1.00607e-05	-126.586	-125.612
rs4808940	1.00699e-05	-126.585	-125.612
rs4808941	9.49199e-06	-126.644	-125.672
rs17751061	0	0	-133.546
rs2315022	1.21373e-05	-126.398	-125.425
rs2315023	0	0	-133.354
rs2301786	1.21321e-05	-126.398	-125.425
rs1010207	1.21427e-05	-126.398	-125.425
rs117109209	0	0	-140.806
rs76944848	0	0	-133.546
rs12983137	6.34025e-12	-140.863	-140.08
rs113145184	0	0	-133.354
rs4808942	1.21751e-05	-126.395	-125.425
rs1859287	6.36128e-12	-140.86	-140.08
rs2285859	1.38354e-05	-126.267	-125.297
rs188195466	0	0	-139.684
rs2315024	1.97365e-05	-125.912	-125.169
rs12459676	7.73934e-12	-140.664	-139.872
rs112253053	0	0	-133.546
rs80146298	0	0	-133.509
rs2315025	1.57199e-05	-126.139	-125.169
rs4808944	0	0	-133.046
rs8108647	6.14974e-12	-140.893	-139.91
rs7259434	6.99004e-12	-140.765	-139.987
rs12976025	7.78491e-12	-140.658	-139.872
rs57436187	0	0	-133.354
rs12977937	1.30004e-05	-126.329	-125.358
rs3934667	9.4647e-05	-124.344	-123.374
rs12460764	9.21423e-05	-124.371	-123.4
rs10402661	7.85804e-12	-140.648	-139.883
rs7246748	9.20488e-05	-124.372	-123.4
rs7254230	9.85763e-05	-124.303	-123.331
rs4808194	8.62543e-12	-140.555	-139.794
rs4239639	0	0	-132.122
rs62135552	9.85319e-05	-124.304	-123.331
rs7247309	9.20052e-05	-124.372	-123.4
rs3764567	0.000180749	-123.697	-122.927
rs1009136	0.00011234	-124.173	-123.199
rs67720221	9.0413e-05	-124.39	-123.668
rs12985655	6.60541e-05	-124.704	-123.731
rs1557723	0	0	-132.75
rs8103197	6.16606e-05	-124.773	-123.799
rs2011503	0	0	-132.548
rs11085259	9.44784e-12	-140.464	-139.714
rs769267	2.62951e-05	-125.625	-124.657
rs1989867	0	0	-132.67
rs756999	0	0	-132.871
rs757000	9.18264e-12	-140.493	-139.739
rs757001	9.44784e-12	-140.464	-139.714
rs2074090	5.43184e-05	-124.899	-123.929
rs2074091	5.79782e-05	-124.834	-123.867
rs2965190	0	0	-132.95
rs2301668	9.18264e-12	-140.493	-139.739
rs2965191	5.44553e-05	-124.897	-123.929
rs2301669	5.44928e-05	-124.896	-123.929
rs2965193	6.65178e-05	-124.697	-123.731
rs2905421	9.76351e-05	-124.313	-124.127
rs968525	8.97175e-12	-140.516	-139.749
rs10421505	4.98192e-12	-141.104	-140.12
rs12982276	4.48832e-12	-141.208	-140.225
rs2965194	0	0	-132.468
rs2905422	0	0	-132.548
rs11085261	7.37263e-12	-140.712	-139.962
rs2965195	0	0	-132.75
rs9304960	8.34748e-12	-140.588	-139.847
rs2301671	7.39617e-12	-140.709	-139.951
rs756997	0	0	-132.506
rs2285627	6.10224e-05	-124.783	-124.008
rs2285628	7.10681e-12	-140.749	-140.029
rs13964	7.57034e-05	-124.568	-123.6
rs15622	8.62075e-05	-124.438	-123.469
rs10403731	8.19767e-12	-140.606	-139.871
rs1985109	1.06415e-06	-128.832	-129.236
rs2860494	0	0	-132.67
rs10419672	6.64569e-12	-140.816	-139.832
rs6511031	0	0	-132.628
rs6511032	0.000357153	-123.016	-122.039
rs2905423	0.00031006	-123.158	-122.181
rs2965198	0.00459923	-120.461	-119.49
rs2905424	0.00490897	-120.396	-119.422
rs2965199	0.00366128	-120.689	-119.713
rs7258508	2.14624e-10	-137.341	-136.68
rs2905425	0.00654643	-120.108	-119.13
rs2965200	0.0127249	-119.443	-118.466
rs4808196	5.05821e-10	-136.484	-135.815
rs8101499	0.00594155	-120.205	-119.273
rs2905426	0.0106235	-119.624	-118.762
rs2905427	0.0106493	-119.621	-118.762
rs2965201	0	0	-133.468
rs2074088	0.00409988	-120.576	-119.639
rs2965202	0	0	-133.468
rs2315279	0.00437146	-120.511	-119.564
rs2315281	0.00502718	-120.372	-119.422
rs2315282	0	0	-133.78
rs2315283	0.00404492	-120.589	-119.639
rs34538000	0.00540011	-120.3	-119.348
rs2965175	0.0050122	-120.375	-119.422
rs2905429	0	0	-133.583
rs2905430	0.00843358	-119.854	-118.905
rs2905431	0.00901058	-119.788	-118.837
rs2965178	0	0	-133.857
rs59148799	4.61975e-12	-141.179	-140.503
rs2905432	0.013887	-119.356	-118.466
rs35418933	0.0071909	-120.014	-119.055
rs34277109	0.00718433	-120.015	-119.055
rs12973258	1.55864e-09	-135.358	-134.53
rs2905433	0	0	-133.468
rs2905434	0	0	-133.583
rs2965180	0.00768784	-119.947	-118.98
rs10406278	0	0	-133.583
rs2905435	0.0173011	-119.136	-118.169
rs2965186	0	0	-133.663
rs1858999	0.0175668	-119.121	-118.169
rs55931635	0	0	-138.293
rs60321073	9.18904e-10	-135.887	-135.095
rs10408875	5.51472e-12	-141.002	-140.458
rs17288409	8.71221e-10	-135.94	-135.168
rs10415849	5.5722e-12	-140.992	-140.458
rs8111093	0	0	-133.625
rs56241616	5.5722e-12	-140.992	-140.458
rs142117037	0	0	-138.272
rs10424702	1.2861e-11	-140.156	-139.304
rs56291054	0	0	-133.625
rs34487417	0	0	-133.546
rs2965181	0	0	-133.699
rs10408596	5.6862e-12	-140.972	-140.438
rs2965179	0	0	-133.584
rs111901094	1.01798e-09	-135.784	-134.983
rs188552254	1.06516e-11	-140.344	-139.798
rs1529745	0	0	-134.047
rs1000237	0.0371925	-118.37	-117.398
rs4808950	2.29794e-09	-134.97	-134.184
rs2965189	0.034245	-118.453	-117.48
rs2916069	0.034245	-118.453	-117.48
rs2060276	0	0	-139.709
rs2965188	0.0076459	-119.952	-118.979
rs2965187	4.77006e-07	-129.635	-128.691
rs2916070	0	0	-133.777
rs2916072	0	0	-133.74
rs2965185	1.02506e-05	-126.567	-125.597
rs2916073	0.0317817	-118.528	-117.554
rs1469713	0.0317817	-118.528	-117.554
rs1469712	0.00706135	-120.032	-119.057
rs2916074	0.0317817	-118.528	-117.554
rs2916075	0	0	-133.777
rs11668203	0	0	-134.389
rs11668386	1.34986e-11	-140.107	-139.564
rs11669516	1.97007e-09	-135.124	-134.332
rs2060275	0	0	-133.819
rs8182472	5.35665e-12	-141.031	-140.48
rs2060274	0	0	-133.819
rs4808199	1.083e-09	-135.722	-134.911
rs2965184	0	0	-133.855
rs113564583	0	0	-140.805
rs2965183	0.0295502	-118.6	-117.628
rs2916076	0.0295642	-118.6	-117.628
rs34647936	1.95367e-09	-135.132	-134.332
rs2965182	0.0172108	-119.141	-118.168
rs79954596	1.28751e-11	-140.155	-139.611
rs4808951	0	0	-133.855
rs12975119	0.0171888	-119.142	-118.168
rs4808955	0.0110399	-119.585	-118.615
rs80200208	0	0	-133.97
rs4808200	0.00956561	-119.728	-118.757
rs10410664	0.00493132	-120.391	-119.418
rs60003758	9.06742e-10	-135.9	-135.094
rs8105642	0	0	-133.933
rs8110250	0	0	-133.97
rs8110171	0	0	-133.97
rs10414830	0.00567956	-120.25	-119.277
rs12972397	9.06742e-10	-135.9	-135.094
rs1560687	0	0	-133.896
rs147292290	0	0	-134.01
rs113980591	0	0	-134.395
rs113841472	0	0	-134.164
rs7256149	0.00493856	-120.389	-119.418
rs4808957	0.00456778	-120.468	-119.496
rs12977524	1.05897e-09	-135.745	-134.911
rs4808202	0.00456778	-120.468	-119.496
rs4808203	0.00825112	-119.876	-118.908
rs75582668	0	0	-134.201
rs58074958	0	0	-134.164
rs7250658	9.08758e-10	-135.898	-135.095
rs4808958	0	0	-132.001
rs4808959	0.00256077	-121.046	-120.07
rs28720066	6.81616e-12	-140.791	-140.225
rs9917108	0.0036622	-120.689	-119.714
rs4808960	8.05007e-10	-136.019	-135.203
rs2163805	8.05007e-10	-136.019	-135.203
rs2163804	8.29204e-10	-135.989	-135.168
rs4808961	0.000316318	-123.138	-122.178
rs1808653	0.00341524	-120.758	-119.784
rs2099334	0.00341524	-120.758	-119.784
rs754256	0	0	-134.237
rs754255	7.82435e-10	-136.047	-135.242
rs10405625	0.00341524	-120.758	-119.784
rs4808962	0	0	-134.237
rs6511036	7.92754e-10	-136.034	-135.203
rs73002960	5.85631e-12	-140.942	-140.364
rs747050	0.00125752	-121.757	-120.781
rs56280531	0	0	-134.277
rs1465695	7.45395e-10	-136.096	-135.277
rs4808204	0	0	-134.313
rs10401193	6.66246e-10	-136.208	-135.39
rs75667002	0	0	-134.313
rs10404728	7.69466e-10	-136.064	-135.351
rs10419912	0.00275234	-120.974	-120
rs2315610	0.00297332	-120.897	-119.923
rs751858	5.3354e-10	-136.43	-135.463
rs751856	0.00297098	-120.898	-119.923
rs4808964	0.00489871	-120.398	-119.636
rs11671253	0	0	-134.62
rs2288852	0.00341084	-120.76	-119.784
rs1865034	0.00296897	-120.898	-119.923
rs2099333	1.04741e-09	-135.756	-134.946
rs2082421	0.0049918	-120.379	-119.636
rs1047361	0.00274748	-120.976	-120
rs6511038	0.00274671	-120.976	-120
rs10402451	0.00296577	-120.899	-119.923
rs3794990	0.00221298	-121.192	-120.216
rs3794993	0.00221139	-121.193	-120.216
rs892022	0.00597709	-120.199	-119.496
rs892021	0.00296258	-120.901	-119.923
rs57009615	2.40921e-11	-139.528	-139.158
rs79370636	0	0	-134.69
rs78010159	0	0	-134.69
rs3752151	0.00608336	-120.181	-119.496
rs1063966	0.00296364	-120.9	-119.923
rs1054284	0.00610481	-120.177	-119.496
rs34667451	0	0	-134.655
rs6626	0.00340594	-120.761	-119.784
rs10282	0.00365194	-120.691	-119.714
rs6909	0.00365174	-120.691	-119.714
rs17655544	0	0	-138.738
rs56273306	7.88664e-12	-140.645	-140.232
rs10402627	0.00365223	-120.691	-119.714
rs113365218	6.15516e-12	-140.893	-140.501
rs11670687	0	0	-134.244
rs11085264	0	0	-134.244
rs7250893	0.00365358	-120.691	-119.714
rs80007081	0	0	-134.764
rs17684164	0	0	-135.092
rs77254326	0	0	-135.057
rs16996127	0	0	-134.874
rs56330647	0	0	-134.545
rs7252888	1.21881e-09	-135.604	-134.872
rs7256028	0	0	-134.948
rs78883953	0	0	-134.58
rs7250233	0	0	-134.62
rs7253807	0.00318203	-120.829	-119.853
rs4808965	0.00318203	-120.829	-119.853
rs148001625	0	0	-134.62
rs76095338	0	0	-134.655
rs78176666	0	0	-134.62
rs111406321	0	0	-134.655
rs75453386	0	0	-134.655
rs75525243	0	0	-134.655
rs45631651	0	0	-134.69
rs74950305	0	0	-134.655
rs4808967	0.00492471	-120.392	-119.418
rs55927782	0	0	-134.983
rs56397647	6.7672e-12	-140.798	-140.45
rs10422819	0.0036961	-120.679	-119.714
rs113527843	0	0	-134.911
rs8100927	0	0	-134.911
rs8101219	0	0	-134.911
rs4808968	0	0	-134.876
rs4808205	0	0	-134.911
rs4808206	0	0	-134.984
rs2304098	0.0049513	-120.387	-119.418
rs4808969	0	0	-134.984
rs1054930	0.00397592	-120.606	-119.636
rs11669730	0	0	-134.911
rs11670761	0	0	-134.95
rs11670775	0	0	-134.95
rs11670882	4.73732e-09	-134.247	-133.912
rs4808208	0.00500506	-120.376	-119.418
rs4808970	0	0	-134.764
rs12981405	2.93769e-10	-137.027	-136.274
rs76790018	0	0	-134.984
rs8102502	2.01565e-09	-135.101	-134.722
rs77616520	0	0	-135.308
rs77427798	0	0	-135.451
rs7252453	1.80939e-09	-135.209	-134.836
rs45556231	0	0	-135.485
rs11669558	0	0	-135.019
rs61744761	0	0	-135.057
rs1036215	0	0	-135.378
rs10402308	2.71772e-09	-134.802	-133.833
rs7245983	0.0293716	-118.607	-117.645
rs34755166	2.83425e-10	-137.063	-136.392
rs8103992	0	0	-138.676
rs17216693	2.82272e-10	-137.067	-136.483
rs8109130	9.97154e-11	-138.108	-137.617
rs8113006	0	0	-139.224
rs8113107	9.10942e-11	-138.198	-138.242
rs7249692	3.23069e-06	-127.722	-127.087
rs6511040	8.87166e-11	-138.224	-137.655
rs8108705	3.50691e-06	-127.64	-127.03
rs2872970	1.37787e-10	-137.784	-137.535
rs8113221	1.38554e-10	-137.779	-137.535
rs8103250	4.25509e-06	-127.446	-126.847
rs9304962	4.25509e-06	-127.446	-126.847
rs6511041	1.29245e-10	-137.848	-137.332
rs8108659	0	0	-138.891
rs62137778	1.1914e-10	-137.93	-137.853
rs56159542	0	0	-138.953
rs7250602	0	0	-138.985
rs59350672	1.47604e-10	-137.715	-138
rs10412176	0	0	-139.195
rs7252981	2.5958e-06	-127.94	-127.511
rs7250942	0	0	-138.862
rs7245672	9.82139e-07	-128.912	-128.041
rs76633357	0	0	-140.298
rs16996174	4.37714e-12	-141.233	-140.252
rs35545554	0	0	-138.985
rs739461	2.47924e-09	-134.894	-133.939
rs8099944	2.73346e-11	-139.402	-138.919
rs16994684	3.61588e-12	-141.425	-140.447
rs34725331	2.49175e-09	-134.889	-133.939
rs10417097	7.55938e-11	-138.384	-138.619
rs10416924	7.29151e-11	-138.421	-138.655
rs1968047	1.83261e-09	-135.196	-134.249
rs7252228	1.9251e-09	-135.147	-134.203
rs8110266	4.19575e-11	-138.973	-138.393
rs10403759	1.6938e-09	-135.275	-134.336
rs4808973	0	0	-139.312
rs6511046	2.21182e-11	-139.613	-139.135
rs12976826	6.0804e-12	-140.905	-139.944
rs8101679	3.06872e-09	-134.681	-133.762
rs4808974	5.73374e-12	-140.963	-139.991
rs7247594	8.05766e-12	-140.623	-139.923
rs1054685	9.70615e-11	-138.134	-138.355
rs880090	9.42135e-09	-133.559	-132.641
rs11879838	1.64017e-09	-135.307	-134.377
rs8113682	2.54344e-09	-134.869	-133.939
rs11878202	2.41544e-09	-134.92	-133.985
rs2304129	2.77092e-12	-141.691	-140.694
rs45458192	3.32278e-11	-139.206	-138.626
rs138924484	0	0	-136.327
rs7248885	2.59606e-11	-139.453	-138.553
rs4808975	4.77612e-10	-136.541	-135.58
rs10423449	0	0	-140.578
rs10405234	1.23499e-11	-140.196	-139.22
rs10423311	1.15902e-11	-140.26	-139.282
rs867616	0	0	-140.627
rs112879098	0	0	-140.493
rs11668721	0	0	-140.606
rs2288865	1.96142e-11	-139.734	-138.767
rs2288867	1.22178e-11	-140.207	-139.226
rs11667828	7.36667e-11	-138.41	-137.432
rs10415278	0	0	-140.592
rs28635562	7.11689e-11	-138.445	-137.467
rs10403579	0	0	-140.475
rs919778	0	0	-139.605
rs884480	0	0	-140.426
rs11671684	0	0	-140.644
rs10421328	6.42554e-12	-140.85	-140.175
rs56236407	0	0	-140.644
rs55831814	0	0	-139.56
rs34174818	0	0	-140.426
rs76347963	0	0	-140.426
rs73006705	0	0	-140.449
rs7249670	6.17745e-11	-138.586	-137.616
rs7253821	0	0	-140.693
rs12983292	6.67817e-11	-138.508	-137.54
rs10401926	0	0	-140.693
rs11670710	5.79687e-11	-138.65	-137.688
rs7247142	1.07091e-11	-140.339	-139.388
rs4808979	7.27451e-12	-140.725	-139.823
rs11668053	6.66024e-12	-140.814	-139.946
rs12976071	5.32778e-12	-141.037	-140.288
rs12979491	7.16527e-12	-140.741	-140.027
rs67433524	4.1202e-12	-141.294	-140.479
rs8106945	7.4415e-12	-140.703	-139.996
rs34533749	7.38624e-12	-140.71	-139.996
rs8102530	4.2775e-12	-141.256	-140.617
rs247775	4.85066e-12	-141.131	-140.382
