## Supplementary material for "Characterization of shared and ancestry-specific signals driving complex traits using multi-ancestry fine-mapping": mscaviar_results_study0_post.txt

SNP_ID	Prob_in_pCausalSet
rs111304645	2.11905e-12
rs16995785	1.49695e-12
rs112279424	2.42494e-12
rs34209036	1.16866e-11
rs67582759	9.21068e-12
rs56284162	9.63936e-12
rs3787041	3.5154e-12
rs72993474	3.44741e-12
rs72993480	4.33602e-12
rs112469033	4.62375e-12
rs148343196	4.52243e-12
rs113940434	1.10532e-12
rs62135543	3.3432e-12
rs4808928	1.98369e-11
rs77927505	1.52612e-11
rs72999016	2.68584e-10
rs56352336	2.8702e-10
rs10402294	1.20682e-09
rs111492783	1.4125e-08
rs112219496	1.06283e-08
rs111444407	9.30103e-09
rs7253952	6.5202e-06
rs4808931	1.26307e-05
rs4808932	1.98934e-08
rs8108777	1.8157e-08
rs10423874	1.84688e-08
rs1064395	1.67516e-08
rs10401714	2.50691e-08
rs4808933	2.33321e-08
rs72999030	2.41355e-08
rs10407933	2.41355e-08
rs17216041	2.0744e-09
rs56044734	4.90865e-08
rs56278919	2.24271e-09
rs55762233	5.11479e-08
rs55765017	2.24271e-09
rs56144632	2.24271e-09
rs2074295	7.19253e-08
rs4808934	2.4919e-08
rs56135441	6.5851e-08
rs7257875	2.4584e-08
rs10422893	2.4584e-08
rs10403273	1.848e-08
rs2074296	6.54653e-06
rs72999053	2.24271e-09
rs10426780	5.42573e-06
rs2074298	1.74587e-06
rs72999059	2.7232e-09
rs998732	2.51717e-09
rs72999063	6.3323e-08
rs2074299	7.36828e-06
rs72999068	2.16128e-09
rs2074300	4.37856e-12
rs2074301	4.39715e-12
rs2074302	6.3323e-08
rs2074303	7.80954e-06
rs55822665	2.89134e-09
rs10419245	7.78977e-06
rs735273	7.80954e-06
rs8103496	8.34038e-06
rs11882123	1.6748e-10
rs2017964	8.34038e-06
rs2010506	2.7232e-09
rs2074551	4.52943e-07
rs11555053	2.89134e-09
rs8101938	8.33653e-06
rs2301784	8.33653e-06
rs6511026	8.33711e-06
rs6511027	6.56179e-08
rs2269873	8.32973e-06
rs8113794	1.75873e-09
rs8100713	1.68922e-09
rs8100097	1.57123e-09
rs10407952	2.25335e-05
rs56212061	1.9269e-08
rs6511028	2.124e-05
rs7254748	2.12352e-05
rs4808937	2.12352e-05
rs4808938	1.98457e-05
rs10409234	1.9846e-05
rs7254927	1.86789e-05
rs2023882	1.86686e-05
rs2023883	1.02952e-11
rs11666553	8.59336e-12
rs4808939	2.00336e-05
rs4808193	1.44988e-05
rs4808940	1.4508e-05
rs4808941	1.36712e-05
rs17751061	1.59171e-09
rs2315022	1.74912e-05
rs2315023	1.9271e-09
rs2301786	1.7486e-05
rs1010207	1.74966e-05
rs117109209	1.11853e-12
rs76944848	1.59171e-09
rs12983137	8.62078e-12
rs113145184	1.9271e-09
rs4808942	1.7529e-05
rs1859287	8.64182e-12
rs2285859	1.99194e-05
rs188195466	3.43687e-12
rs2315024	2.66532e-05
rs12459676	1.05562e-11
rs112253053	1.59171e-09
rs80146298	1.65086e-09
rs2315025	2.26366e-05
rs4808944	2.6235e-09
rs8108647	8.86565e-12
rs7259434	9.49599e-12
rs12976025	1.06018e-11
rs57436187	1.9271e-09
rs12977937	1.87266e-05
rs3934667	0.000136275
rs12460764	0.000132708
rs10402661	1.0643e-11
rs7246748	0.000132614
rs7254230	0.000142039
rs4808194	1.16705e-11
rs4239639	6.60878e-09
rs62135552	0.000141994
rs7247309	0.00013257
rs3764567	0.000245806
rs1009136	0.000161934
rs67720221	0.00012142
rs12985655	9.51892e-05
rs1557723	3.52668e-09
rs8103197	8.88697e-05
rs2011503	4.31532e-09
rs11085259	1.27507e-11
rs769267	3.78286e-05
rs1989867	3.81958e-09
rs756999	3.12438e-09
rs757000	1.2403e-11
rs757001	1.27507e-11
rs2074090	7.82035e-05
rs2074091	8.3391e-05
rs2965190	2.88651e-09
rs2301668	1.2403e-11
rs2965191	7.83405e-05
rs2301669	7.83779e-05
rs2965193	9.5653e-05
rs2905421	0.000117233
rs968525	1.21588e-11
rs10421505	7.17841e-12
rs12982276	6.46424e-12
rs2965194	4.6765e-09
rs2905422	4.31532e-09
rs11085261	9.94177e-12
rs2965195	3.52668e-09
rs9304960	1.12356e-11
rs2301671	9.99634e-12
rs756997	4.50075e-09
rs2285627	8.31013e-05
rs2285628	9.50839e-12
rs13964	0.000108912
rs15622	0.000124073
rs10403731	1.10146e-11
rs1985109	1.18253e-06
rs2860494	3.81958e-09
rs10419672	9.58275e-12
rs6511031	3.98297e-09
rs6511032	0.000515234
rs2905423	0.000447271
rs2965198	0.00662278
rs2905424	0.00707422
rs2965199	0.00528072
rs7258508	2.83899e-10
rs2905425	0.00944583
rs2965200	0.0183582
rs4808196	6.70292e-10
rs8101499	0.00845518
rs2905426	0.0148161
rs2905427	0.0148418
rs2965201	1.71922e-09
rs2074088	0.00584399
rs2965202	1.71922e-09
rs2315279	0.00625001
rs2315281	0.00719243
rs2315282	1.25875e-09
rs2315283	0.00578903
rs34538000	0.00773294
rs2965175	0.00717745
rs2905429	1.53376e-09
rs2905430	0.0120649
rs2905431	0.0128989
rs2965178	1.16614e-09
rs59148799	6.1006e-12
rs2905432	0.0195203
rs35418933	0.0103159
rs34277109	0.0103093
rs12973258	2.15355e-09
rs2905433	1.71922e-09
rs2905434	1.53376e-09
rs2965180	0.0110563
rs10406278	1.53376e-09
rs2905435	0.0248817
rs2965186	1.41486e-09
rs1858999	0.0251474
rs55931635	1.38025e-11
rs60321073	1.25702e-09
rs10408875	7.06002e-12
rs17288409	1.18527e-09
rs10415849	7.11751e-12
rs8111093	1.47017e-09
rs56241616	7.11751e-12
rs142117037	1.40979e-11
rs10424702	1.78587e-11
rs56291054	1.47017e-09
rs34487417	1.59061e-09
rs2965181	1.36485e-09
rs10408596	7.26312e-12
rs2965179	1.53233e-09
rs111901094	1.39604e-09
rs188552254	1.3677e-11
rs1529745	9.64049e-10
rs1000237	0.0535836
rs4808950	3.13844e-09
rs2965189	0.0493441
rs2916069	0.0493441
rs2060276	3.35195e-12
rs2965188	0.01102
rs2965187	6.8119e-07
rs2916070	1.26219e-09
rs2916072	1.30977e-09
rs2965185	1.47555e-05
rs2916073	0.045807
rs1469713	0.045807
rs1469712	0.01018
rs2916074	0.045807
rs2916075	1.26219e-09
rs11668203	6.84753e-10
rs11668386	1.73327e-11
rs11669516	2.69496e-09
rs2060275	1.21143e-09
rs8182472	6.86766e-12
rs2060274	1.21143e-09
rs4808199	1.48922e-09
rs2965184	1.16758e-09
rs113564583	1.12025e-12
rs2965183	0.0425794
rs2916076	0.0425933
rs34647936	2.67856e-09
rs2965182	0.0247993
rs79954596	1.6532e-11
rs4808951	1.16758e-09
rs12975119	0.0247773
rs4808955	0.015895
rs80200208	1.04145e-09
rs4808200	0.013775
rs10410664	0.00710572
rs60003758	1.24502e-09
rs8105642	1.08036e-09
rs8110250	1.04145e-09
rs8110171	1.04145e-09
rs10414830	0.00818271
rs12972397	1.24502e-09
rs1560687	1.12079e-09
rs147292290	9.99933e-10
rs113980591	6.80482e-10
rs113841472	8.57315e-10
rs7256149	0.00711296
rs4808957	0.00657893
rs12977524	1.46519e-09
rs4808202	0.00657893
rs4808203	0.0118735
rs75582668	8.26767e-10
rs58074958	8.57315e-10
rs7250658	1.24687e-09
rs4808958	7.45695e-09
rs4808959	0.00369401
rs28720066	8.77868e-12
rs9917108	0.00527965
rs4808960	1.10835e-09
rs2163805	1.10835e-09
rs2163804	1.14329e-09
rs4808961	0.00045394
rs1808653	0.00492361
rs2099334	0.00492361
rs754256	7.97357e-10
rs754255	1.07407e-09
rs10405625	0.00492361
rs4808962	7.97357e-10
rs6511036	1.0961e-09
rs73002960	7.55889e-12
rs747050	0.00181403
rs56280531	7.6596e-10
rs1465695	1.02701e-09
rs4808204	7.3881e-10
rs10401193	9.17958e-10
rs75667002	7.3881e-10
rs10404728	1.03109e-09
rs10419912	0.00396702
rs2315610	0.00428552
rs751858	7.67488e-10
rs751856	0.00428317
rs4808964	0.00664683
rs11671253	5.43726e-10
rs2288852	0.00491921
rs1865034	0.00428117
rs2099333	1.43955e-09
rs2082421	0.00673992
rs1047361	0.00396216
rs6511038	0.00396138
rs10402451	0.00427797
rs3794990	0.00319211
rs3794993	0.00319052
rs892022	0.00798824
rs892021	0.00427477
rs57009615	2.98603e-11
rs79370636	5.06795e-10
rs78010159	5.06795e-10
rs3752151	0.00809451
rs1063966	0.00427584
rs1054284	0.00811596
rs34667451	5.2492e-10
rs6626	0.00491431
rs10282	0.00526939
rs6909	0.00526918
rs17655544	8.84383e-12
rs56273306	9.82884e-12
rs10402627	0.00526967
rs113365218	7.62652e-12
rs11670687	7.91347e-10
rs11085264	7.91347e-10
rs7250893	0.00527102
rs80007081	4.70656e-10
rs17684164	3.39167e-10
rs77254326	3.51049e-10
rs16996127	4.21526e-10
rs56330647	5.85788e-10
rs7252888	1.6413e-09
rs7256028	3.91494e-10
rs78883953	5.65454e-10
rs7250233	5.43726e-10
rs7253807	0.00458883
rs4808965	0.00458883
rs148001625	5.43726e-10
rs76095338	5.2492e-10
rs78176666	5.43726e-10
rs111406321	5.2492e-10
rs75453386	5.2492e-10
rs75525243	5.2492e-10
rs45631651	5.06795e-10
rs74950305	5.2492e-10
rs4808967	0.00709911
rs55927782	3.78061e-10
rs56397647	8.3174e-12
rs10422819	0.00531354
rs113527843	4.06255e-10
rs8100927	4.06255e-10
rs8101219	4.06255e-10
rs4808968	4.20622e-10
rs4808205	4.06255e-10
rs4808206	3.77593e-10
rs2304098	0.0071257
rs4808969	3.77593e-10
rs1054930	0.00572404
rs11669730	4.06255e-10
rs11670761	3.90896e-10
rs11670775	3.90896e-10
rs11670882	5.84088e-09
rs4808208	0.00717946
rs4808970	4.70656e-10
rs12981405	3.97707e-10
rs76790018	3.77593e-10
rs8102502	2.50634e-09
rs77616520	2.73099e-10
rs77427798	2.3669e-10
rs7252453	2.2471e-09
rs45556231	2.28839e-10
rs11669558	3.64766e-10
rs61744761	3.51049e-10
rs1036215	2.54745e-10
rs10402308	3.91204e-09
rs7245983	0.0421786
rs34755166	3.75797e-10
rs8103992	9.41298e-12
rs17216693	3.66601e-10
rs8109130	1.26829e-10
rs8113006	5.44354e-12
rs8113107	1.05554e-10
rs7249692	4.24666e-06
rs6511040	1.14804e-10
rs8108705	4.58233e-06
rs2872970	1.67199e-10
rs8113221	1.67966e-10
rs8103250	5.54585e-06
rs9304962	5.54585e-06
rs6511041	1.65284e-10
rs8108659	7.58951e-12
rs62137778	1.40515e-10
rs56159542	7.13814e-12
rs7250602	6.9133e-12
rs59350672	1.66027e-10
rs10412176	5.60128e-12
rs7252981	3.26079e-06
rs7250942	7.81515e-12
rs7245672	1.3735e-06
rs76633357	1.85983e-12
rs16996174	6.29902e-12
rs35545554	6.9133e-12
rs739461	3.55289e-09
rs8099944	3.46795e-11
rs16994684	5.19281e-12
rs34725331	3.5654e-09
rs10417097	8.54749e-11
rs10416924	8.24461e-11
rs1968047	2.62055e-09
rs7252228	2.74991e-09
rs8110266	5.44117e-11
rs10403759	2.41603e-09
rs4808973	4.98426e-12
rs6511046	2.80283e-11
rs12976826	8.70433e-12
rs8101679	4.35077e-09
rs4808974	8.23657e-12
rs7247594	1.07307e-11
rs1054685	1.09956e-10
rs880090	1.33527e-08
rs11879838	2.33315e-09
rs8113682	3.61709e-09
rs11878202	3.44057e-09
rs2304129	3.99711e-12
rs45458192	4.30862e-11
rs138924484	9.85649e-11
rs7248885	3.65821e-11
rs4808975	6.85799e-10
rs10423449	1.4046e-12
rs10405234	1.77892e-11
rs10423311	1.66992e-11
rs867616	1.33753e-12
rs112879098	1.53007e-12
rs11668721	1.36611e-12
rs2288865	2.81866e-11
rs2288867	1.76219e-11
rs11667828	1.06294e-10
rs10415278	1.38538e-12
rs28635562	1.02686e-10
rs10403579	1.55808e-12
rs919778	3.71655e-12
rs884480	1.63618e-12
rs11671684	1.31537e-12
rs10421328	8.49462e-12
rs56236407	1.31537e-12
rs55831814	3.88716e-12
rs34174818	1.63618e-12
rs76347963	1.63618e-12
rs73006705	1.59866e-12
rs7249670	8.89245e-11
rs7253821	1.25248e-12
rs12983292	9.60844e-11
rs10401926	1.25248e-12
rs11670710	8.32295e-11
rs7247142	1.53011e-11
rs4808979	1.02366e-11
rs11668053	9.27583e-12
rs12976071	7.17489e-12
rs12979491	9.57166e-12
rs67433524	5.64156e-12
rs8106945	9.92358e-12
rs34533749	9.86831e-12
rs8102530	5.59299e-12
rs247775	6.52774e-12
