## Supplementary material for "Characterization of shared and ancestry-specific signals driving complex traits using multi-ancestry fine-mapping": mscaviar_results_study1_post.txt

SNP_ID	Prob_in_pCausalSet
rs34209036	9.15637e-12
rs67582759	7.35484e-12
rs56284162	7.78597e-12
rs3787041	2.46097e-12
rs72993474	2.41371e-12
rs72993480	3.02971e-12
rs112469033	3.22897e-12
rs148343196	3.15887e-12
rs10402294	8.86245e-10
rs111492783	1.34142e-08
rs112219496	9.24568e-09
rs111444407	8.01337e-09
rs7253952	4.66381e-06
rs4808931	8.97619e-06
rs4808932	1.72231e-08
rs8108777	1.56901e-08
rs10423874	1.59077e-08
rs1064395	1.44721e-08
rs10401714	2.16909e-08
rs4808933	2.02138e-08
rs72999030	2.08832e-08
rs10407933	2.08832e-08
rs56044734	4.72096e-08
rs55762233	4.9271e-08
rs2074295	5.06479e-08
rs4808934	2.12583e-08
rs56135441	6.34751e-08
rs7257875	2.09233e-08
rs10422893	2.09233e-08
rs10403273	1.57073e-08
rs2074296	4.56509e-06
rs10426780	3.77491e-06
rs2074298	1.2205e-06
rs72999063	6.11272e-08
rs2074299	5.12433e-06
rs2074300	3.22454e-12
rs2074301	3.24329e-12
rs2074302	6.11272e-08
rs2074303	5.42902e-06
rs10419245	5.40924e-06
rs735273	5.42902e-06
rs8103496	5.79804e-06
rs11882123	1.16343e-10
rs2017964	5.79804e-06
rs2074551	3.1469e-07
rs8101938	5.79419e-06
rs2301784	5.79419e-06
rs6511026	5.79477e-06
rs6511027	6.33387e-08
rs2269873	5.78739e-06
rs10407952	1.56168e-05
rs6511028	1.47314e-05
rs7254748	1.47266e-05
rs4808937	1.47266e-05
rs4808938	1.37617e-05
rs10409234	1.3762e-05
rs7254927	1.29527e-05
rs2023882	1.29424e-05
rs2023883	7.66097e-12
rs11666553	6.40507e-12
rs4808939	1.46797e-05
rs4808193	1.00607e-05
rs4808940	1.00699e-05
rs4808941	9.49199e-06
rs2315022	1.21373e-05
rs2301786	1.21321e-05
rs1010207	1.21427e-05
rs12983137	6.37049e-12
rs4808942	1.21751e-05
rs1859287	6.39162e-12
rs2285859	1.38354e-05
rs2315024	1.97365e-05
rs12459676	7.76923e-12
rs2315025	1.57199e-05
rs8108647	6.17437e-12
rs7259434	7.02038e-12
rs12976025	7.81497e-12
rs12977937	1.30004e-05
rs3934667	9.4647e-05
rs12460764	9.21423e-05
rs10402661	7.88874e-12
rs7246748	9.20488e-05
rs7254230	9.85763e-05
rs4808194	8.65625e-12
rs62135552	9.85319e-05
rs7247309	9.20052e-05
rs3764567	0.000180749
rs1009136	0.00011234
rs67720221	9.0413e-05
rs12985655	6.60541e-05
rs8103197	6.16606e-05
rs11085259	9.47896e-12
rs769267	2.62951e-05
rs757000	9.21366e-12
rs757001	9.47896e-12
rs2074090	5.43184e-05
rs2074091	5.79782e-05
rs2301668	9.21366e-12
rs2965191	5.44553e-05
rs2301669	5.44928e-05
rs2965193	6.65178e-05
rs2905421	9.76351e-05
rs968525	9.00238e-12
rs10421505	5.00659e-12
rs12982276	4.51304e-12
rs11085261	7.40385e-12
rs9304960	8.37892e-12
rs2301671	7.42712e-12
rs2285627	6.10224e-05
rs2285628	7.139e-12
rs13964	7.57034e-05
rs15622	8.62075e-05
rs10403731	8.22933e-12
rs1985109	1.06415e-06
rs10419672	6.67031e-12
rs6511032	0.000357153
rs2905423	0.00031006
rs2965198	0.00459923
rs2905424	0.00490897
rs2965199	0.00366128
rs7258508	2.14658e-10
rs2905425	0.00654643
rs2965200	0.0127249
rs4808196	5.05854e-10
rs8101499	0.00594155
rs2905426	0.0106235
rs2905427	0.0106493
rs2074088	0.00409988
rs2315279	0.00437146
rs2315281	0.00502718
rs2315283	0.00404492
rs34538000	0.00540011
rs2965175	0.0050122
rs2905430	0.00843358
rs2905431	0.00901058
rs59148799	4.65369e-12
rs2905432	0.013887
rs35418933	0.0071909
rs34277109	0.00718433
rs12973258	1.55866e-09
rs2965180	0.00768784
rs2905435	0.0173011
rs1858999	0.0175668
rs60321073	9.18934e-10
rs10408875	5.55354e-12
rs17288409	8.71252e-10
rs10415849	5.61143e-12
rs56241616	5.61143e-12
rs10424702	1.2889e-11
rs10408596	5.72543e-12
rs111901094	1.01801e-09
rs188552254	1.06899e-11
rs1000237	0.0371925
rs4808950	2.29797e-09
rs2965189	0.034245
rs2916069	0.034245
rs2965188	0.0076459
rs2965187	4.77007e-07
rs2965185	1.02506e-05
rs2916073	0.0317817
rs1469713	0.0317817
rs1469712	0.00706135
rs2916074	0.0317817
rs11668386	1.35369e-11
rs11669516	1.9701e-09
rs8182472	5.39522e-12
rs4808199	1.08303e-09
rs2965183	0.0295502
rs2916076	0.0295642
rs34647936	1.9537e-09
rs2965182	0.0172108
rs79954596	1.29134e-11
rs12975119	0.0171888
rs4808955	0.0110399
rs4808200	0.00956561
rs10410664	0.00493132
rs60003758	9.06771e-10
rs10414830	0.00567956
rs12972397	9.06771e-10
rs7256149	0.00493856
rs4808957	0.00456778
rs12977524	1.059e-09
rs4808202	0.00456778
rs4808203	0.00825112
rs7250658	9.08788e-10
rs4808959	0.00256077
rs28720066	6.85395e-12
rs9917108	0.0036622
rs4808960	8.05036e-10
rs2163805	8.05036e-10
rs2163804	8.29233e-10
rs4808961	0.000316318
rs1808653	0.00341524
rs2099334	0.00341524
rs754255	7.82464e-10
rs10405625	0.00341524
rs6511036	7.92783e-10
rs73002960	5.89374e-12
rs747050	0.00125752
rs1465695	7.45424e-10
rs10401193	6.66275e-10
rs10404728	7.69498e-10
rs10419912	0.00275234
rs2315610	0.00297332
rs751858	5.33565e-10
rs751856	0.00297098
rs4808964	0.00489871
rs2288852	0.00341084
rs1865034	0.00296897
rs2099333	1.04744e-09
rs2082421	0.0049918
rs1047361	0.00274748
rs6511038	0.00274671
rs10402451	0.00296577
rs3794990	0.00221298
rs3794993	0.00221139
rs892022	0.00597709
rs892021	0.00296258
rs57009615	2.41376e-11
rs3752151	0.00608336
rs1063966	0.00296364
rs1054284	0.00610481
rs6626	0.00340594
rs10282	0.00365194
rs6909	0.00365174
rs56273306	7.93082e-12
rs10402627	0.00365223
rs113365218	6.20067e-12
rs7250893	0.00365358
rs7252888	1.21884e-09
rs7253807	0.00318203
rs4808965	0.00318203
rs4808967	0.00492471
rs56397647	6.8147e-12
rs10422819	0.0036961
rs2304098	0.0049513
rs1054930	0.00397592
rs11670882	4.73737e-09
rs4808208	0.00500506
rs12981405	2.938e-10
rs8102502	2.0157e-09
rs7252453	1.80944e-09
rs10402308	2.71774e-09
rs7245983	0.0293716
rs34755166	2.83458e-10
rs17216693	2.82308e-10
rs8109130	9.97554e-11
rs8113107	9.11628e-11
rs7249692	3.23069e-06
rs6511040	8.87536e-11
rs8108705	3.50691e-06
rs2872970	1.37838e-10
rs8113221	1.38605e-10
rs8103250	4.25509e-06
rs9304962	4.25509e-06
rs6511041	1.29284e-10
rs62137778	1.192e-10
rs59350672	1.47691e-10
rs7252981	2.5958e-06
rs7245672	9.82139e-07
rs16996174	4.40192e-12
rs739461	2.47926e-09
rs8099944	2.73751e-11
rs16994684	3.64083e-12
rs34725331	2.49178e-09
rs10417097	7.5677e-11
rs10416924	7.29983e-11
rs1968047	1.83264e-09
rs7252228	1.92512e-09
rs8110266	4.19941e-11
rs10403759	1.69382e-09
rs6511046	2.21589e-11
rs12976826	6.10561e-12
rs8101679	3.06874e-09
rs4808974	5.75866e-12
rs7247594	8.09046e-12
rs1054685	9.71434e-11
rs880090	9.42138e-09
rs11879838	1.64019e-09
rs8113682	2.54346e-09
rs11878202	2.41547e-09
rs2304129	2.79551e-12
rs45458192	3.32645e-11
rs7248885	2.59872e-11
rs4808975	4.77637e-10
rs10405234	1.23746e-11
rs10423311	1.16149e-11
rs2288865	1.96391e-11
rs2288867	1.22424e-11
rs11667828	7.36912e-11
rs28635562	7.11935e-11
rs10421328	6.45933e-12
rs7249670	6.17992e-11
rs12983292	6.68065e-11
rs11670710	5.79937e-11
rs7247142	1.07344e-11
rs4808979	7.30122e-12
rs11668053	6.68795e-12
rs12976071	5.35916e-12
rs12979491	7.19766e-12
rs67433524	4.14967e-12
rs8106945	7.47412e-12
rs34533749	7.41861e-12
rs8102530	4.31288e-12
rs247775	4.88212e-12
