## Supplementary material for "Characterization of shared and ancestry-specific signals driving complex traits using multi-ancestry fine-mapping": not_shared_pips.txt

SNP_ID	shared_ll_x	notshared_ll_x	shared_ll_y	notshared_ll_y	not_shared_pip
rs1000237	-118.37	-117.398	-118.37	-117.398	0.016391099999999895
rs1009136	-124.173	-123.199	-124.173	-123.199	4.9594e-05
rs1010207	-126.398	-125.425	-126.398	-125.425	5.353899999999998e-06
rs10282	-120.691	-119.714	-120.691	-119.714	0.0016174499999999999
rs1036215	0.0	-135.378	0.0	-135.378	2.54745e-10
rs10401193	-136.208	-135.39	-136.208	-135.39	2.517409999999999e-10
rs10401714	-132.725	-132.793	-132.725	-132.793	3.378200000000003e-09
rs10401926	0.0	-140.693	0.0	-140.693	1.25248e-12
rs10402294	-135.923	-135.148	-135.923	-135.148	3.20635e-10
rs10402308	-134.802	-133.833	-134.802	-133.833	1.1943399999999998e-09
rs10402451	-120.899	-119.923	-120.899	-119.923	0.0013122
rs10402627	-120.691	-119.714	-120.691	-119.714	0.00161744
rs10402661	-140.648	-139.883	-140.648	-139.883	2.81566e-12
rs10403273	-133.048	-132.99	-133.048	-132.99	2.7729000000000023e-09
rs10403579	0.0	-140.475	0.0	-140.475	1.55808e-12
rs10403731	-140.606	-139.871	-140.606	-139.871	2.848589999999999e-12
rs10403759	-135.275	-134.336	-135.275	-134.336	7.222500000000001e-10
rs10404728	-136.064	-135.351	-136.064	-135.351	2.6165600000000007e-10
rs10405234	-140.196	-139.22	-140.196	-139.22	5.463999999999997e-12
rs10405625	-120.758	-119.784	-120.758	-119.784	0.0015083700000000002
rs10406278	0.0	-133.583	0.0	-133.583	1.53376e-09
rs10407933	-132.763	-132.831	-132.763	-132.831	3.252499999999999e-09
rs10407952	-126.146	-125.169	-126.146	-125.169	6.916700000000001e-06
rs10408596	-140.972	-140.438	-140.972	-140.438	1.6161499999999997e-12
rs10408875	-141.002	-140.458	-141.002	-140.458	1.5841199999999995e-12
rs10409234	-126.272	-125.297	-126.272	-125.297	6.084e-06
rs10410664	-120.391	-119.418	-120.391	-119.418	0.0021744
rs10412176	0.0	-139.195	0.0	-139.195	5.60128e-12
rs10414830	-120.25	-119.277	-120.25	-119.277	0.002503149999999999
rs10415278	0.0	-140.592	0.0	-140.592	1.38538e-12
rs10415849	-140.992	-140.458	-140.992	-140.458	1.5845399999999996e-12
rs10416924	-138.421	-138.655	-138.421	-138.655	9.6142e-12
rs10417097	-138.384	-138.619	-138.384	-138.619	9.964299999999985e-12
rs10419245	-127.206	-126.235	-127.206	-126.235	2.3805300000000007e-06
rs10419672	-140.816	-139.832	-140.816	-139.832	2.96168e-12
rs10419912	-120.974	-120.0	-120.974	-120.0	0.00121468
rs10421328	-140.85	-140.175	-140.85	-140.175	2.1028700000000003e-12
rs10421505	-141.104	-140.12	-141.104	-140.12	2.2211600000000006e-12
rs10422819	-120.679	-119.714	-120.679	-119.714	0.0016174399999998998
rs10422893	-132.761	-132.713	-132.761	-132.713	3.6609e-09
rs10423311	-140.26	-139.282	-140.26	-139.282	5.133700000000004e-12
rs10423449	0.0	-140.578	0.0	-140.578	1.4046e-12
rs10423874	-133.035	-133.07	-133.035	-133.07	2.5611000000000043e-09
rs10424702	-140.156	-139.304	-140.156	-139.304	5.0257e-12
rs10426780	-127.566	-126.601	-127.566	-126.601	1.650820000000001e-06
rs1047361	-120.976	-120.0	-120.976	-120.0	0.00121468
rs1054284	-120.177	-119.496	-120.177	-119.496	0.0020111500000000006
rs1054685	-138.134	-138.355	-138.134	-138.355	1.2976400000000006e-11
rs1054930	-120.606	-119.636	-120.606	-119.636	0.0017481199999999997
rs1063966	-120.9	-119.923	-120.9	-119.923	0.0013122000000000003
rs1064395	-133.13	-133.186	-133.13	-133.186	2.2797e-09
rs11085259	-140.464	-139.714	-140.464	-139.714	3.33398e-12
rs11085261	-140.712	-139.962	-140.712	-139.962	2.600359999999999e-12
rs11085264	0.0	-134.244	0.0	-134.244	7.91347e-10
rs111304645	0.0	-140.167	0.0	-140.167	2.11905e-12
rs111406321	0.0	-134.655	0.0	-134.655	5.2492e-10
rs111444407	-133.721	-133.757	-133.721	-133.757	1.2877800000000007e-09
rs111492783	-133.206	-134.351	-133.206	-134.351	7.111999999999998e-10
rs111901094	-135.784	-134.983	-135.784	-134.983	3.780900000000003e-10
rs112219496	-133.578	-133.686	-133.578	-133.686	1.3827599999999995e-09
rs112253053	0.0	-133.546	0.0	-133.546	1.59171e-09
rs112279424	0.0	-140.032	0.0	-140.032	2.42494e-12
rs112469033	-141.545	-140.551	-141.545	-140.551	1.443920000000001e-12
rs112879098	0.0	-140.493	0.0	-140.493	1.53007e-12
rs113145184	0.0	-133.354	0.0	-133.354	1.9271e-09
rs113365218	-140.893	-140.501	-140.893	-140.501	1.5168700000000002e-12
rs113527843	0.0	-134.911	0.0	-134.911	4.06255e-10
rs113564583	0.0	-140.805	0.0	-140.805	1.12025e-12
rs113841472	0.0	-134.164	0.0	-134.164	8.57315e-10
rs113940434	0.0	-140.818	0.0	-140.818	1.10532e-12
rs113980591	0.0	-134.395	0.0	-134.395	6.80482e-10
rs11555053	0.0	-132.949	0.0	-132.949	2.89134e-09
rs11666553	-140.858	-140.107	-140.858	-140.107	2.2507700000000013e-12
rs11667828	-138.41	-137.432	-138.41	-137.432	3.2651800000000004e-11
rs11668053	-140.814	-139.946	-140.814	-139.946	2.6432999999999995e-12
rs11668203	0.0	-134.389	0.0	-134.389	6.84753e-10
rs11668386	-140.107	-139.564	-140.107	-139.564	3.872400000000003e-12
rs11668721	0.0	-140.606	0.0	-140.606	1.36611e-12
rs11669516	-135.124	-134.332	-135.124	-134.332	7.2492e-10
rs11669558	0.0	-135.019	0.0	-135.019	3.64766e-10
rs11669730	0.0	-134.911	0.0	-134.911	4.06255e-10
rs11670687	0.0	-134.244	0.0	-134.244	7.91347e-10
rs11670710	-138.65	-137.688	-138.65	-137.688	2.528579999999997e-11
rs11670761	0.0	-134.95	0.0	-134.95	3.90896e-10
rs11670775	0.0	-134.95	0.0	-134.95	3.90896e-10
rs11670882	-134.247	-133.912	-134.247	-133.912	1.103610000000001e-09
rs11671253	0.0	-134.62	0.0	-134.62	5.43726e-10
rs11671684	0.0	-140.644	0.0	-140.644	1.31537e-12
rs117109209	0.0	-140.806	0.0	-140.806	1.11853e-12
rs11878202	-134.92	-133.985	-134.92	-133.985	1.0251599999999998e-09
rs11879838	-135.307	-134.377	-135.307	-134.377	6.930000000000002e-10
rs11882123	-137.954	-136.983	-137.954	-136.983	5.118699999999998e-11
rs12459676	-140.664	-139.872	-140.664	-139.872	2.846750000000003e-12
rs12460764	-124.371	-123.4	-124.371	-123.4	4.05657e-05
rs12972397	-135.9	-135.094	-135.9	-135.094	3.38307e-10
rs12973258	-135.358	-134.53	-135.358	-134.53	5.949300000000001e-10
rs12975119	-119.142	-118.168	-119.142	-118.168	0.007588499999999998
rs12976025	-140.658	-139.872	-140.658	-139.872	2.846949999999999e-12
rs12976071	-141.037	-140.288	-141.037	-140.288	1.87849e-12
rs12976826	-140.905	-139.944	-140.905	-139.944	2.6491399999999998e-12
rs12977524	-135.745	-134.911	-135.745	-134.911	4.062500000000001e-10
rs12977937	-126.329	-125.358	-126.329	-125.358	5.7262000000000046e-06
rs12979491	-140.741	-140.027	-140.741	-140.027	2.4387799999999994e-12
rs12981405	-137.027	-136.274	-137.027	-136.274	1.03969e-10
rs12982276	-141.208	-140.225	-141.208	-140.225	2.0006400000000007e-12
rs12983137	-140.863	-140.08	-140.863	-140.08	2.3107700000000015e-12
rs12983292	-138.508	-137.54	-138.508	-137.54	2.9327499999999995e-11
rs12985655	-124.704	-123.731	-124.704	-123.731	2.9135100000000005e-05
rs138924484	0.0	-136.327	0.0	-136.327	9.85649e-11
rs13964	-124.568	-123.6	-124.568	-123.6	3.32086e-05
rs142117037	0.0	-138.272	0.0	-138.272	1.40979e-11
rs1465695	-136.096	-135.277	-136.096	-135.277	2.816439999999999e-10
rs1469712	-120.032	-119.057	-120.032	-119.057	0.003118649999999899
rs1469713	-118.528	-117.554	-118.528	-117.554	0.014025299999999997
rs147292290	0.0	-134.01	0.0	-134.01	9.99933e-10
rs148001625	0.0	-134.62	0.0	-134.62	5.43726e-10
rs148343196	-141.567	-140.573	-141.567	-140.573	1.4126800000000008e-12
rs1529745	0.0	-134.047	0.0	-134.047	9.64049e-10
rs1557723	0.0	-132.75	0.0	-132.75	3.52668e-09
rs1560687	0.0	-133.896	0.0	-133.896	1.12079e-09
rs15622	-124.438	-123.469	-124.438	-123.469	3.7865499999999985e-05
rs16994684	-141.425	-140.447	-141.425	-140.447	1.6018800000000008e-12
rs16995785	0.0	-140.515	0.0	-140.515	1.49695e-12
rs16996127	0.0	-134.874	0.0	-134.874	4.21526e-10
rs16996174	-141.233	-140.252	-141.233	-140.252	1.946659999999999e-12
rs17216041	0.0	-133.281	0.0	-133.281	2.0744e-09
rs17216693	-137.067	-136.483	-137.067	-136.483	8.436500000000005e-11
rs17288409	-135.94	-135.168	-135.94	-135.168	3.140799999999999e-10
rs17655544	0.0	-138.738	0.0	-138.738	8.84383e-12
rs17684164	0.0	-135.092	0.0	-135.092	3.39167e-10
rs17751061	0.0	-133.546	0.0	-133.546	1.59171e-09
rs1808653	-120.758	-119.784	-120.758	-119.784	0.0015083700000000002
rs1858999	-119.121	-118.169	-119.121	-118.169	0.0075806
rs1859287	-140.86	-140.08	-140.86	-140.08	2.3108800000000003e-12
rs1865034	-120.898	-119.923	-120.898	-119.923	0.0013122
rs188195466	0.0	-139.684	0.0	-139.684	3.43687e-12
rs188552254	-140.344	-139.798	-140.344	-139.798	3.0637000000000004e-12
rs1968047	-135.196	-134.249	-135.196	-134.249	7.879699999999997e-10
rs1985109	-128.832	-129.236	-128.832	-129.236	1.183800000000003e-07
rs1989867	0.0	-132.67	0.0	-132.67	3.81958e-09
rs2010506	0.0	-133.009	0.0	-133.009	2.7232e-09
rs2011503	0.0	-132.548	0.0	-132.548	4.31532e-09
rs2017964	-127.137	-126.169	-127.137	-126.169	2.542339999999998e-06
rs2023882	-126.334	-125.358	-126.334	-125.358	5.7261999999999995e-06
rs2023883	-140.678	-139.926	-140.678	-139.926	2.6965100000000026e-12
rs2060274	0.0	-133.819	0.0	-133.819	1.21143e-09
rs2060275	0.0	-133.819	0.0	-133.819	1.21143e-09
rs2060276	0.0	-139.709	0.0	-139.709	3.35195e-12
rs2074088	-120.576	-119.639	-120.576	-119.639	0.00174411
rs2074090	-124.899	-123.929	-124.899	-123.929	2.3885100000000006e-05
rs2074091	-124.834	-123.867	-124.834	-123.867	2.5412800000000015e-05
rs2074295	-131.877	-130.953	-131.877	-130.953	2.127739999999998e-08
rs2074296	-127.376	-126.419	-127.376	-126.419	1.9814400000000005e-06
rs2074298	-128.695	-127.746	-128.695	-127.746	5.253699999999997e-07
rs2074299	-127.26	-126.294	-127.26	-126.294	2.24395e-06
rs2074300	-141.548	-140.725	-141.548	-140.725	1.2127600000000006e-12
rs2074301	-141.542	-140.725	-141.542	-140.725	1.2129400000000007e-12
rs2074302	-131.689	-133.224	-131.689	-133.224	2.1964000000000236e-09
rs2074303	-127.203	-126.235	-127.203	-126.235	2.38052e-06
rs2074551	-130.05	-129.081	-130.05	-129.081	1.38253e-07
rs2082421	-120.379	-119.636	-120.379	-119.636	0.0017481199999999997
rs2099333	-135.756	-134.946	-135.756	-134.946	3.921700000000003e-10
rs2099334	-120.758	-119.784	-120.758	-119.784	0.0015083700000000002
rs2163804	-135.989	-135.168	-135.989	-135.168	3.141149999999996e-10
rs2163805	-136.019	-135.203	-136.019	-135.203	3.0337199999999997e-10
rs2269873	-127.139	-126.169	-127.139	-126.169	2.542339999999998e-06
rs2285627	-124.783	-124.008	-124.783	-124.008	2.2078899999999983e-05
rs2285628	-140.749	-140.029	-140.749	-140.029	2.4337700000000025e-12
rs2285859	-126.267	-125.297	-126.267	-125.297	6.084000000000005e-06
rs2288852	-120.76	-119.784	-120.76	-119.784	0.0015083700000000002
rs2288865	-139.734	-138.767	-139.734	-138.767	8.597300000000007e-12
rs2288867	-140.207	-139.226	-140.207	-139.226	5.4287e-12
rs2301668	-140.493	-139.739	-140.493	-139.739	3.2513800000000002e-12
rs2301669	-124.896	-123.929	-124.896	-123.929	2.388509999999998e-05
rs2301671	-140.709	-139.951	-140.709	-139.951	2.6311199999999986e-12
rs2301784	-127.137	-126.169	-127.137	-126.169	2.5423399999999996e-06
rs2301786	-126.398	-125.425	-126.398	-125.425	5.353900000000001e-06
rs2304098	-120.387	-119.418	-120.387	-119.418	0.0021744
rs2304129	-141.691	-140.694	-141.691	-140.694	1.25078e-12
rs2315022	-126.398	-125.425	-126.398	-125.425	5.3539e-06
rs2315023	0.0	-133.354	0.0	-133.354	1.9271e-09
rs2315024	-125.912	-125.169	-125.912	-125.169	6.916700000000001e-06
rs2315025	-126.139	-125.169	-126.139	-125.169	6.916700000000001e-06
rs2315279	-120.511	-119.564	-120.511	-119.564	0.0018785500000000005
rs2315281	-120.372	-119.422	-120.372	-119.422	0.0021652499999999
rs2315282	0.0	-133.78	0.0	-133.78	1.25875e-09
rs2315283	-120.589	-119.639	-120.589	-119.639	0.00174411
rs2315610	-120.897	-119.923	-120.897	-119.923	0.0013122
rs247775	-141.131	-140.382	-141.131	-140.382	1.7085399999999987e-12
rs2860494	0.0	-132.67	0.0	-132.67	3.81958e-09
rs28635562	-138.445	-137.467	-138.445	-137.467	3.1541700000000014e-11
rs28720066	-140.791	-140.225	-140.791	-140.225	2.0003100000000008e-12
rs2872970	-137.784	-137.535	-137.784	-137.535	2.9462999999999994e-11
rs2905421	-124.313	-124.127	-124.313	-124.127	1.95978999999e-05
rs2905422	0.0	-132.548	0.0	-132.548	4.31532e-09
rs2905423	-123.158	-122.181	-123.158	-122.181	0.00013721099999989997
rs2905424	-120.396	-119.422	-120.396	-119.422	0.0021652499999999996
rs2905425	-120.108	-119.13	-120.108	-119.13	0.0028994000000000008
rs2905426	-119.624	-118.762	-119.624	-118.762	0.004192600000000001
rs2905427	-119.621	-118.762	-119.621	-118.762	0.0041925
rs2905429	0.0	-133.583	0.0	-133.583	1.53376e-09
rs2905430	-119.854	-118.905	-119.854	-118.905	0.0036313200000000004
rs2905431	-119.788	-118.837	-119.788	-118.837	0.003888319999999999
rs2905432	-119.356	-118.466	-119.356	-118.466	0.005633300000000001
rs2905433	0.0	-133.468	0.0	-133.468	1.71922e-09
rs2905434	0.0	-133.583	0.0	-133.583	1.53376e-09
rs2905435	-119.136	-118.169	-119.136	-118.169	0.0075806
rs2916069	-118.453	-117.48	-118.453	-117.48	0.015099100000000004
rs2916070	0.0	-133.777	0.0	-133.777	1.26219e-09
rs2916072	0.0	-133.74	0.0	-133.74	1.30977e-09
rs2916073	-118.528	-117.554	-118.528	-117.554	0.014025299999999997
rs2916074	-118.528	-117.554	-118.528	-117.554	0.014025299999999997
rs2916075	0.0	-133.777	0.0	-133.777	1.26219e-09
rs2916076	-118.6	-117.628	-118.6	-117.628	0.013029100000000002
rs2965175	-120.375	-119.422	-120.375	-119.422	0.0021652500000000005
rs2965178	0.0	-133.857	0.0	-133.857	1.16614e-09
rs2965179	0.0	-133.584	0.0	-133.584	1.53233e-09
rs2965180	-119.947	-118.98	-119.947	-118.98	0.00336846
rs2965181	0.0	-133.699	0.0	-133.699	1.36485e-09
rs2965182	-119.141	-118.168	-119.141	-118.168	0.007588499999999901
rs2965183	-118.6	-117.628	-118.6	-117.628	0.013029200000000005
rs2965184	0.0	-133.855	0.0	-133.855	1.16758e-09
rs2965185	-126.567	-125.597	-126.567	-125.597	4.504899999999998e-06
rs2965186	0.0	-133.663	0.0	-133.663	1.41486e-09
rs2965187	-129.635	-128.691	-129.635	-128.691	2.041849999999999e-07
rs2965188	-119.952	-118.979	-119.952	-118.979	0.0033740999999999
rs2965189	-118.453	-117.48	-118.453	-117.48	0.015099100000000004
rs2965190	0.0	-132.95	0.0	-132.95	2.88651e-09
rs2965191	-124.897	-123.929	-124.897	-123.929	2.3885200000000006e-05
rs2965193	-124.697	-123.731	-124.697	-123.731	2.91352e-05
rs2965194	0.0	-132.468	0.0	-132.468	4.6765e-09
rs2965195	0.0	-132.75	0.0	-132.75	3.52668e-09
rs2965198	-120.461	-119.49	-120.461	-119.49	0.00202355
rs2965199	-120.689	-119.713	-120.689	-119.713	0.0016194400000000002
rs2965200	-119.443	-118.466	-119.443	-118.466	0.005633300000000001
rs2965201	0.0	-133.468	0.0	-133.468	1.71922e-09
rs2965202	0.0	-133.468	0.0	-133.468	1.71922e-09
rs34174818	0.0	-140.426	0.0	-140.426	1.63618e-12
rs34209036	-140.5	-139.96	-140.5	-139.96	2.6074500000000026e-12
rs34277109	-120.015	-119.055	-120.015	-119.055	0.0031249700000000004
rs34487417	0.0	-133.546	0.0	-133.546	1.59061e-09
rs34533749	-140.71	-139.996	-140.71	-139.996	2.514439999999997e-12
rs34538000	-120.3	-119.348	-120.3	-119.348	0.00233283
rs34647936	-135.132	-134.332	-135.132	-134.332	7.2492e-10
rs34667451	0.0	-134.655	0.0	-134.655	5.2492e-10
rs34725331	-134.889	-133.939	-134.889	-133.939	1.0736800000000008e-09
rs34755166	-137.063	-136.392	-137.063	-136.392	9.2405e-11
rs35418933	-120.014	-119.055	-120.014	-119.055	0.0031249999999999993
rs35545554	0.0	-138.985	0.0	-138.985	6.9133e-12
rs3752151	-120.181	-119.496	-120.181	-119.496	0.002011149999999999
rs3764567	-123.697	-122.927	-123.697	-122.927	6.505700000000001e-05
rs3787041	-141.819	-140.82	-141.819	-140.82	1.10357e-12
rs3794990	-121.192	-120.216	-121.192	-120.216	0.0009791299999999002
rs3794993	-121.193	-120.216	-121.193	-120.216	0.00097913
rs3934667	-124.344	-123.374	-124.344	-123.374	4.162799999999999e-05
rs4239639	0.0	-132.122	0.0	-132.122	6.60878e-09
rs45458192	-139.206	-138.626	-139.206	-138.626	9.895100000000001e-12
rs45556231	0.0	-135.485	0.0	-135.485	2.28839e-10
rs45631651	0.0	-134.69	0.0	-134.69	5.06795e-10
rs4808193	-126.586	-125.612	-126.586	-125.612	4.438100000000001e-06
rs4808194	-140.555	-139.794	-140.555	-139.794	3.0758899999999997e-12
rs4808196	-136.484	-135.815	-136.484	-135.815	1.6450399999999983e-10
rs4808199	-135.722	-134.911	-135.722	-134.911	4.062499999999999e-10
rs4808200	-119.728	-118.757	-119.728	-118.757	0.00420939
rs4808202	-120.468	-119.496	-120.468	-119.496	0.0020111500000000006
rs4808203	-119.876	-118.908	-119.876	-118.908	0.0036223799999999997
rs4808204	0.0	-134.313	0.0	-134.313	7.3881e-10
rs4808205	0.0	-134.911	0.0	-134.911	4.06255e-10
rs4808206	0.0	-134.984	0.0	-134.984	3.77593e-10
rs4808208	-120.376	-119.418	-120.376	-119.418	0.0021744
rs4808928	0.0	-137.931	0.0	-137.931	1.98369e-11
rs4808931	-126.7	-125.807	-126.7	-125.807	3.6545099999999976e-06
rs4808932	-132.956	-133.028	-132.956	-133.028	2.6704999999999973e-09
rs4808933	-132.796	-132.873	-132.796	-132.873	3.1185000000000024e-09
rs4808934	-132.745	-132.713	-132.745	-132.713	3.6609000000000034e-09
rs4808937	-126.205	-125.229	-126.205	-125.229	6.508599999999999e-06
rs4808938	-126.272	-125.297	-126.272	-125.297	6.083999999999998e-06
rs4808939	-126.208	-125.425	-126.208	-125.425	5.353900000000001e-06
rs4808940	-126.585	-125.612	-126.585	-125.612	4.438100000000001e-06
rs4808941	-126.644	-125.672	-126.644	-125.672	4.179210000000003e-06
rs4808942	-126.395	-125.425	-126.395	-125.425	5.353900000000001e-06
rs4808944	0.0	-133.046	0.0	-133.046	2.6235e-09
rs4808950	-134.97	-134.184	-134.97	-134.184	8.405299999999998e-10
rs4808951	0.0	-133.855	0.0	-133.855	1.16758e-09
rs4808955	-119.585	-118.615	-119.585	-118.615	0.004855099999999999
rs4808957	-120.468	-119.496	-120.468	-119.496	0.0020111500000000006
rs4808958	0.0	-132.001	0.0	-132.001	7.45695e-09
rs4808959	-121.046	-120.07	-121.046	-120.07	0.0011332399999999
rs4808960	-136.019	-135.203	-136.019	-135.203	3.0337199999999997e-10
rs4808961	-123.138	-122.178	-123.138	-122.178	0.000137622
rs4808962	0.0	-134.237	0.0	-134.237	7.97357e-10
rs4808964	-120.398	-119.636	-120.398	-119.636	0.0017481200000000006
rs4808965	-120.829	-119.853	-120.829	-119.853	0.0014068000000000002
rs4808967	-120.392	-119.418	-120.392	-119.418	0.0021744
rs4808968	0.0	-134.876	0.0	-134.876	4.20622e-10
rs4808969	0.0	-134.984	0.0	-134.984	3.77593e-10
rs4808970	0.0	-134.764	0.0	-134.764	4.70656e-10
rs4808973	0.0	-139.312	0.0	-139.312	4.98426e-12
rs4808974	-140.963	-139.991	-140.963	-139.991	2.52775e-12
rs4808975	-136.541	-135.58	-136.541	-135.58	2.0821200000000007e-10
rs4808979	-140.725	-139.823	-140.725	-139.823	2.9887999999999995e-12
rs55762233	-131.905	-133.38	-131.905	-133.38	1.877499999999998e-09
rs55765017	0.0	-133.203	0.0	-133.203	2.24271e-09
rs55822665	0.0	-132.949	0.0	-132.949	2.89134e-09
rs55831814	0.0	-139.56	0.0	-139.56	3.88716e-12
rs55927782	0.0	-134.983	0.0	-134.983	3.78061e-10
rs55931635	0.0	-138.293	0.0	-138.293	1.38025e-11
rs56044734	-131.947	-133.38	-131.947	-133.38	1.877499999999998e-09
rs56135441	-131.651	-133.145	-131.651	-133.145	2.376500000000008e-09
rs56144632	0.0	-133.203	0.0	-133.203	2.24271e-09
rs56159542	0.0	-138.953	0.0	-138.953	7.13814e-12
rs56212061	0.0	-131.052	0.0	-131.052	1.9269e-08
rs56236407	0.0	-140.644	0.0	-140.644	1.31537e-12
rs56241616	-140.992	-140.458	-140.992	-140.458	1.5845399999999996e-12
rs56273306	-140.645	-140.232	-140.645	-140.232	1.986380000000002e-12
rs56278919	0.0	-133.203	0.0	-133.203	2.24271e-09
rs56280531	0.0	-134.277	0.0	-134.277	7.6596e-10
rs56284162	-140.663	-140.254	-140.663	-140.254	1.942149999999999e-12
rs56291054	0.0	-133.625	0.0	-133.625	1.47017e-09
rs56330647	0.0	-134.545	0.0	-134.545	5.85788e-10
rs56352336	0.0	-135.259	0.0	-135.259	2.8702e-10
rs56397647	-140.798	-140.45	-140.798	-140.45	1.5977000000000024e-12
rs57009615	-139.528	-139.158	-139.528	-139.158	5.8137000000000006e-12
rs57436187	0.0	-133.354	0.0	-133.354	1.9271e-09
rs58074958	0.0	-134.164	0.0	-134.164	8.57315e-10
rs59148799	-141.179	-140.503	-141.179	-140.503	1.5147899999999998e-12
rs59350672	-137.715	-138.0	-137.715	-138.0	1.8510000000000022e-11
rs60003758	-135.9	-135.094	-135.9	-135.094	3.38307e-10
rs60321073	-135.887	-135.095	-135.887	-135.095	3.381459999999999e-10
rs61744761	0.0	-135.057	0.0	-135.057	3.51049e-10
rs62135543	0.0	-139.711	0.0	-139.711	3.3432e-12
rs62135552	-124.304	-123.331	-124.304	-123.331	4.346209999999999e-05
rs62137778	-137.93	-137.853	-137.93	-137.853	2.143500000000004e-11
rs6511026	-127.137	-126.169	-127.137	-126.169	2.5423399999999996e-06
rs6511027	-131.654	-133.186	-131.654	-133.186	2.279800000000007e-09
rs6511028	-126.204	-125.229	-126.204	-125.229	6.508600000000001e-06
rs6511031	0.0	-132.628	0.0	-132.628	3.98297e-09
rs6511032	-123.016	-122.039	-123.016	-122.039	0.00015808100000000007
rs6511036	-136.034	-135.203	-136.034	-135.203	3.033749999999999e-10
rs6511038	-120.976	-120.0	-120.976	-120.0	0.0012146699999999997
rs6511040	-138.224	-137.655	-138.224	-137.655	2.6124400000000003e-11
rs6511041	-137.848	-137.332	-137.848	-137.332	3.607800000000003e-11
rs6511046	-139.613	-139.135	-139.613	-139.135	5.9508000000000025e-12
rs6626	-120.761	-119.784	-120.761	-119.784	0.0015083699999999998
rs67433524	-141.294	-140.479	-141.294	-140.479	1.5508299999999998e-12
rs67582759	-140.72	-140.256	-140.72	-140.256	1.9397e-12
rs67720221	-124.39	-123.668	-124.39	-123.668	3.1006999999999996e-05
rs6909	-120.691	-119.714	-120.691	-119.714	0.00161744
rs7245672	-128.912	-128.041	-128.912	-128.041	3.9136100000000017e-07
rs7245983	-118.607	-117.645	-118.607	-117.645	0.012806999999999995
rs7246748	-124.372	-123.4	-124.372	-123.4	4.056519999990001e-05
rs7247142	-140.339	-139.388	-140.339	-139.388	4.617300000000003e-12
rs7247309	-124.372	-123.4	-124.372	-123.4	4.0564800000000015e-05
rs7247594	-140.623	-139.923	-140.623	-139.923	2.705839999999999e-12
rs7248885	-139.453	-138.553	-139.453	-138.553	1.0648100000000002e-11
rs7249670	-138.586	-137.616	-138.586	-137.616	2.717470000000002e-11
rs7249692	-127.722	-127.087	-127.722	-127.087	1.0159700000000001e-06
rs7250233	0.0	-134.62	0.0	-134.62	5.43726e-10
rs7250602	0.0	-138.985	0.0	-138.985	6.9133e-12
rs7250658	-135.898	-135.095	-135.898	-135.095	3.3814200000000036e-10
rs7250893	-120.691	-119.714	-120.691	-119.714	0.0016174400000000004
rs7250942	0.0	-138.862	0.0	-138.862	7.81515e-12
rs7252228	-135.147	-134.203	-135.147	-134.203	8.248299999999999e-10
rs7252453	-135.209	-134.836	-135.209	-134.836	4.3775999999999994e-10
rs7252888	-135.604	-134.872	-135.604	-134.872	4.225199999999995e-10
rs7252981	-127.94	-127.511	-127.94	-127.511	6.649899999999997e-07
rs7253807	-120.829	-119.853	-120.829	-119.853	0.0014068000000000002
rs7253821	0.0	-140.693	0.0	-140.693	1.25248e-12
rs7253952	-127.354	-126.484	-127.354	-126.484	1.8563900000000007e-06
rs7254230	-124.303	-123.331	-124.303	-123.331	4.3462700000000007e-05
rs7254748	-126.205	-125.229	-126.205	-125.229	6.508599999999999e-06
rs7254927	-126.333	-125.358	-126.333	-125.358	5.726199999999994e-06
rs7256028	0.0	-134.948	0.0	-134.948	3.91494e-10
rs7256149	-120.389	-119.418	-120.389	-119.418	0.0021744
rs7257875	-132.761	-132.713	-132.761	-132.713	3.6609e-09
rs7258508	-137.341	-136.68	-137.341	-136.68	6.930900000000003e-11
rs7259434	-140.765	-139.987	-140.765	-139.987	2.536289999999999e-12
rs72993474	-141.839	-140.839	-141.839	-140.839	1.08282e-12
rs72993480	-141.61	-140.614	-141.61	-140.614	1.3554499999999998e-12
rs72999016	0.0	-135.325	0.0	-135.325	2.68584e-10
rs72999030	-132.763	-132.831	-132.763	-132.831	3.252499999999999e-09
rs72999053	0.0	-133.203	0.0	-133.203	2.24271e-09
rs72999059	0.0	-133.009	0.0	-133.009	2.7232e-09
rs72999063	-131.689	-133.224	-131.689	-133.224	2.1964000000000236e-09
rs72999068	0.0	-133.24	0.0	-133.24	2.16128e-09
rs73002960	-140.942	-140.364	-140.942	-140.364	1.7400100000000004e-12
rs73006705	0.0	-140.449	0.0	-140.449	1.59866e-12
rs735273	-127.203	-126.235	-127.203	-126.235	2.38052e-06
rs739461	-134.894	-133.939	-134.894	-133.939	1.0736700000000005e-09
rs747050	-121.757	-120.781	-121.757	-120.781	0.0005565099999999999
rs74950305	0.0	-134.655	0.0	-134.655	5.2492e-10
rs751856	-120.898	-119.923	-120.898	-119.923	0.0013121900000000004
rs751858	-136.43	-135.463	-136.43	-135.463	2.339729999999998e-10
rs754255	-136.047	-135.242	-136.047	-135.242	2.9166399999999993e-10
rs754256	0.0	-134.237	0.0	-134.237	7.97357e-10
rs75453386	0.0	-134.655	0.0	-134.655	5.2492e-10
rs75525243	0.0	-134.655	0.0	-134.655	5.2492e-10
rs75582668	0.0	-134.201	0.0	-134.201	8.26767e-10
rs75667002	0.0	-134.313	0.0	-134.313	7.3881e-10
rs756997	0.0	-132.506	0.0	-132.506	4.50075e-09
rs756999	0.0	-132.871	0.0	-132.871	3.12438e-09
rs757000	-140.493	-139.739	-140.493	-139.739	3.2513800000000002e-12
rs757001	-140.464	-139.714	-140.464	-139.714	3.33398e-12
rs76095338	0.0	-134.655	0.0	-134.655	5.2492e-10
rs76347963	0.0	-140.426	0.0	-140.426	1.63618e-12
rs76633357	0.0	-140.298	0.0	-140.298	1.85983e-12
rs76790018	0.0	-134.984	0.0	-134.984	3.77593e-10
rs769267	-125.625	-124.657	-125.625	-124.657	1.1533499999999994e-05
rs76944848	0.0	-133.546	0.0	-133.546	1.59171e-09
rs77254326	0.0	-135.057	0.0	-135.057	3.51049e-10
rs77427798	0.0	-135.451	0.0	-135.451	2.3669e-10
rs77616520	0.0	-135.308	0.0	-135.308	2.73099e-10
rs77927505	0.0	-138.193	0.0	-138.193	1.52612e-11
rs78010159	0.0	-134.69	0.0	-134.69	5.06795e-10
rs78176666	0.0	-134.62	0.0	-134.62	5.43726e-10
rs78883953	0.0	-134.58	0.0	-134.58	5.65454e-10
rs79370636	0.0	-134.69	0.0	-134.69	5.06795e-10
rs79954596	-140.155	-139.611	-140.155	-139.611	3.695199999999999e-12
rs80007081	0.0	-134.764	0.0	-134.764	4.70656e-10
rs80146298	0.0	-133.509	0.0	-133.509	1.65086e-09
rs80200208	0.0	-133.97	0.0	-133.97	1.04145e-09
rs8099944	-139.402	-138.919	-139.402	-138.919	7.385399999999997e-12
rs8100097	0.0	-133.558	0.0	-133.558	1.57123e-09
rs8100713	0.0	-133.486	0.0	-133.486	1.68922e-09
rs8100927	0.0	-134.911	0.0	-134.911	4.06255e-10
rs8101219	0.0	-134.911	0.0	-134.911	4.06255e-10
rs8101499	-120.205	-119.273	-120.205	-119.273	0.0025136299999999993
rs8101679	-134.681	-133.762	-134.681	-133.762	1.2820699999999995e-09
rs8101938	-127.137	-126.169	-127.137	-126.169	2.5423399999999996e-06
rs8102502	-135.101	-134.722	-135.101	-134.722	4.907399999999999e-10
rs8102530	-141.256	-140.617	-141.256	-140.617	1.3508700000000003e-12
rs8103197	-124.773	-123.799	-124.773	-123.799	2.7209099999999997e-05
rs8103250	-127.446	-126.847	-127.446	-126.847	1.2907599999999985e-06
rs8103496	-127.137	-126.169	-127.137	-126.169	2.542339999999998e-06
rs8103992	0.0	-138.676	0.0	-138.676	9.41298e-12
rs8105642	0.0	-133.933	0.0	-133.933	1.08036e-09
rs8106945	-140.703	-139.996	-140.703	-139.996	2.5146999999999986e-12
rs8108647	-140.893	-139.91	-140.893	-139.91	2.74054e-12
rs8108659	0.0	-138.891	0.0	-138.891	7.58951e-12
rs8108705	-127.64	-127.03	-127.64	-127.03	1.0754199999999996e-06
rs8108777	-133.049	-133.107	-133.049	-133.107	2.4668999999999994e-09
rs8109130	-138.108	-137.617	-138.108	-137.617	2.715359999999999e-11
rs8110171	0.0	-133.97	0.0	-133.97	1.04145e-09
rs8110250	0.0	-133.97	0.0	-133.97	1.04145e-09
rs8110266	-138.973	-138.393	-138.973	-138.393	1.2490799999999997e-11
rs8111093	0.0	-133.625	0.0	-133.625	1.47017e-09
rs8113006	0.0	-139.224	0.0	-139.224	5.44354e-12
rs8113107	-138.198	-138.242	-138.198	-138.242	1.4528399999999969e-11
rs8113221	-137.779	-137.535	-137.779	-137.535	2.9462999999999994e-11
rs8113682	-134.869	-133.939	-134.869	-133.939	1.07367e-09
rs8113794	0.0	-133.446	0.0	-133.446	1.75873e-09
rs8182472	-141.031	-140.48	-141.031	-140.48	1.5495800000000004e-12
rs867616	0.0	-140.627	0.0	-140.627	1.33753e-12
rs880090	-133.559	-132.641	-133.559	-132.641	3.931380000000003e-09
rs884480	0.0	-140.426	0.0	-140.426	1.63618e-12
rs892021	-120.901	-119.923	-120.901	-119.923	0.00131219
rs892022	-120.199	-119.496	-120.199	-119.496	0.0020111500000000006
rs919778	0.0	-139.605	0.0	-139.605	3.71655e-12
rs9304960	-140.588	-139.847	-140.588	-139.847	2.9195599999999993e-12
rs9304962	-127.446	-126.847	-127.446	-126.847	1.2907599999999985e-06
rs968525	-140.516	-139.749	-140.516	-139.749	3.2176799999999997e-12
rs9917108	-120.689	-119.714	-120.689	-119.714	0.0016174500000000003
rs998732	0.0	-133.087	0.0	-133.087	2.51717e-09
