## Supplementary material for "Characterization of shared and ancestry-specific signals driving complex traits using multi-ancestry fine-mapping": global_pips.txt

SNP_ID	shared_ll	notshared_ll	global_pips
rs10401626	-134.731	-134.049	5.47526e-10
rs10403394	-135.227	-134.904	3.0858e-10
rs10404887	-124.433	-124.477	1.4166400000000002e-05
rs10406006	-123.812	-124.83	2.41034e-05
rs10406941	-123.904	-123.933	2.41047e-05
rs10409856	-134.881	-134.235	4.67364e-10
rs10410923	-135.011	-134.147	4.34341e-10
rs10411771	-118.473	-122.155	0.00475814
rs10412446	-126.292	-126.04	2.31228e-06
rs10413000	-123.606	-124.237	3.0432699999999997e-05
rs10414643	-124.43	-124.426	1.4306900000000002e-05
rs10415576	-116.278	-118.839	0.0431001
rs10415600	-116.996	-120.862	0.020821
rs10417980	-124.245	-124.206	1.7297899999999996e-05
rs10418197	-127.674	-126.894	6.51824e-07
rs1042122	-136.292	-135.433	1.2050349999999998e-10
rs10421333	-124.672	-124.477	1.1568199999999999e-05
rs10424751	-127.339	-128.003	7.254420000000001e-07
rs10424801	-127.491	-128.003	6.312800000000001e-07
rs10426151	-123.929	-124.576	2.19871e-05
rs10426466	-134.614	-134.16	5.84604e-10
rs11083979	-125.109	-125.123	7.23596e-06
rs112205523	-122.417	-123.54	9.67514e-05
rs112226575	-130.671	-132.789	2.43576e-08
rs112378716	-123.618	-124.209	3.0171300000000004e-05
rs112539009	-126.916	-127.685	1.09914e-06
rs112673105	0.0	-134.892	5.84209e-11
rs113176985	-135.768	-134.946	2.0136100000000005e-10
rs113205442	-125.233	-125.744	6.03805e-06
rs113222846	-126.686	-127.502	1.3794099999999997e-06
rs113616249	0.0	-134.923	5.6656e-11
rs113710641	0.0	-134.923	5.6656e-11
rs113817466	-128.758	-129.152	1.7996500000000004e-07
rs1140375	-117.455	-121.702	0.0131362
rs117411536	0.0	-135.603	2.87028e-11
rs11878568	-125.214	-125.228	6.51585e-06
rs11880195	-127.471	-127.759	6.590259999999999e-07
rs11880923	-123.563	-124.146	3.189580000000001e-05
rs12104272	-115.486	-119.41	0.09422199999999999
rs12459840	-123.744	-124.77	2.5785900000000003e-05
rs12462756	-123.047	-123.656	5.32925e-05
rs1368463	-133.494	-133.777	1.5975000000000001e-09
rs1368464	-133.391	-133.656	1.7742000000000001e-09
rs16981329	-124.737	-124.751	1.0497000000000001e-05
rs17555056	-134.827	-134.505	4.6020499999999996e-10
rs1865076	-133.366	-133.655	1.8142500000000002e-09
rs1865077	-133.395	-133.697	1.75987e-09
rs1879266	-136.252	-135.407	1.249264e-10
rs1965104	-133.312	-133.579	1.9188700000000004e-09
rs2005235	-127.409	-127.612	7.08283e-07
rs2073614	-134.803	-134.513	4.68491e-10
rs2077300	-135.048	-134.759	3.667549999999999e-10
rs2082481	-116.767	-120.442	0.026197000000000005
rs2116922	-124.254	-124.155	1.7306500000000004e-05
rs2288920	-123.472	-124.103	3.4774400000000004e-05
rs2288921	-124.665	-124.64	1.1348599999999998e-05
rs2304204	-115.261	-119.344	0.117907
rs2304205	-114.449	-118.641	0.265698
rs2304206	-114.547	-118.833	0.24075199999999997
rs2304207	-128.65	-131.135	1.82658e-07
rs2379088	-124.031	-123.933	2.16341e-05
rs2681570	-136.347	-135.514	1.1325220000000001e-10
rs28623325	-127.28	-128.003	7.667279999999999e-07
rs2890072	-124.672	-124.533	1.1468499999999999e-05
rs2946844	-134.83	-134.681	4.4504699999999995e-10
rs2946865	-136.449	-135.556	1.0399310000000001e-10
rs34221494	-134.496	-133.538	7.473960000000001e-10
rs34647824	-126.465	-127.137	1.7380699999999997e-06
rs3745469	-135.591	-135.086	2.22328e-10
rs3745473	-125.162	-125.696	6.469669999999999e-06
rs3745474	-124.424	-125.032	1.34533e-05
rs3745475	-124.634	-124.684	1.1580099999999998e-05
rs3760707	-124.641	-125.176	1.08948e-05
rs3760708	-125.024	-124.802	8.17439e-06
rs4075250	-135.089	-134.701	3.5857199999999995e-10
rs4316869	-135.138	-134.236	3.8673799999999993e-10
rs4426453	-135.607	-134.711	2.41568e-10
rs4594362	-135.127	-134.61	3.54523e-10
rs4802610	-134.656	-133.698	6.36958e-10
rs4802613	-134.632	-134.313	5.58956e-10
rs56055089	-127.162	-127.995	8.55436e-07
rs57940349	-125.503	-126.169	4.5494899999999995e-06
rs57958955	-127.517	-128.093	6.12014e-07
rs60284187	0.0	-135.056	4.95841e-11
rs60815603	-136.363	-135.555	1.1062319999999997e-10
rs60906557	-128.442	-128.938	2.4428199999999996e-07
rs61138558	0.0	-135.096	4.76312e-11
rs61371437	-135.168	-135.045	3.1612799999999996e-10
rs61743199	0.0	-135.595	2.89365e-11
rs6509437	-134.725	-134.209	5.30035e-10
rs6509439	-120.677	-120.941	0.0005899469999999998
rs6509440	-123.491	-123.715	3.551780000000001e-05
rs6509441	-126.115	-126.517	2.52715e-06
rs67179000	0.0	-134.819	6.28521e-11
rs67546213	-125.695	-126.825	3.64456e-06
rs68046065	-118.087	-122.285	0.00698541
rs7047	-117.358	-121.463	0.014490899999999998
rs7249925	-125.094	-125.123	7.33026e-06
rs7251	-115.293	-118.658	0.11457599999999998
rs7251295	-125.001	-125.018	8.05718e-06
rs7251877	-124.376	-124.426	1.4991400000000002e-05
rs7254718	-125.412	-125.332	5.4211099999999995e-06
rs7254831	-134.489	-133.792	7.00013e-10
rs7256146	-127.428	-127.855	6.78217e-07
rs7258363	-122.695	-123.838	7.317850000000002e-05
rs7258381	-135.121	-134.593	3.5766700000000004e-10
rs7259683	-117.506	-121.284	0.0125099
rs73056059	-135.077	-134.821	3.5416299999999997e-10
rs73056062	-134.016	-133.811	1.0142459999999998e-09
rs73056069	-136.191	-135.334	1.331959e-10
rs73057955	0.0	-135.344	3.71986e-11
rs73057994	-123.333	-123.956	4.00064e-05
rs73058052	-124.461	-125.465	1.26145e-05
rs73058085	-123.365	-124.595	3.7287e-05
rs73060070	-129.717	-130.852	6.533860000000002e-08
rs731861	-132.798	-132.477	3.5003100000000003e-09
rs73934022	-127.492	-127.855	6.402770000000001e-07
rs73934025	-134.28	-133.844	8.132540000000002e-10
rs739347	-135.282	-134.977	2.9101699999999997e-10
rs739349	-135.279	-134.999	2.9061799999999996e-10
rs7508148	-117.064	-120.924	0.0194598
rs755769	-127.491	-127.713	6.50873e-07
rs756628	-135.327	-135.025	2.7820299999999995e-10
rs76387513	0.0	-135.343	3.7224e-11
rs79932706	0.0	-135.489	3.21567e-11
rs8102979	-134.731	-134.049	5.47526e-10
rs8103904	-134.758	-134.076	5.330180000000001e-10
rs8109314	-120.298	-122.943	0.0007727810000000002
rs8110004	-123.727	-124.291	2.71077e-05
rs8111956	-123.541	-123.779	3.374529999999999e-05
rs8113357	-124.018	-124.041	2.1517e-05
rs881785	-131.159	-132.966	1.50592e-08
rs9304689	-135.946	-135.112	1.6906399999999997e-10
rs975484	-118.898	-122.752	0.00310729
