## Supplementary material for "Characterization of shared and ancestry-specific signals driving complex traits using multi-ancestry fine-mapping": mscaviar_results_shared_pips.txt

SNP_ID	shared_pip	shared_ll	notshared_ll
rs79932706	0	0	-135.489
rs34221494	5.21189e-10	-134.496	-133.538
rs4802610	4.44121e-10	-134.656	-133.698
rs1042122	8.64765e-11	-136.292	-135.433
rs1879266	9.00137e-11	-136.252	-135.407
rs2681570	8.18729e-11	-136.347	-135.514
rs10403394	2.50859e-10	-135.227	-134.904
rs17555056	3.74115e-10	-134.827	-134.505
rs4802613	4.54704e-10	-134.632	-134.313
rs739347	2.37346e-10	-135.282	-134.977
rs2073614	3.83151e-10	-134.803	-134.513
rs739349	2.38133e-10	-135.279	-134.999
rs756628	2.27022e-10	-135.327	-135.025
rs2077300	3.00009e-10	-135.048	-134.759
rs73056059	2.91455e-10	-135.077	-134.821
rs73056062	8.41935e-10	-134.016	-133.811
rs2946844	3.72857e-10	-134.83	-134.681
rs61371437	2.65969e-10	-135.168	-135.045
rs73056069	9.56463e-11	-136.191	-135.334
rs113176985	1.45976e-10	-135.768	-134.946
rs2946865	7.39075e-11	-136.449	-135.556
rs60815603	8.05074e-11	-136.363	-135.555
rs117411536	0	0	-135.603
rs4075250	2.87815e-10	-135.089	-134.701
rs73057955	0	0	-135.344
rs6509437	4.14382e-10	-134.725	-134.209
rs4594362	2.77056e-10	-135.127	-134.61
rs10426466	4.6316e-10	-134.614	-134.16
rs60284187	0	0	-135.056
rs4426453	1.71548e-10	-135.607	-134.711
rs10409856	3.54666e-10	-134.881	-134.235
rs61138558	0	0	-135.096
rs10412446	1.90387e-06	-126.292	-126.04
rs10401626	4.11784e-10	-134.731	-134.049
rs8103904	4.00865e-10	-134.758	-134.076
rs8102979	4.11784e-10	-134.731	-134.049
rs112673105	0	0	-134.892
rs113710641	0	0	-134.923
rs113616249	0	0	-134.923
rs7254718	4.5925e-06	-125.412	-125.332
rs7254831	5.24471e-10	-134.489	-133.792
rs9304689	1.2217e-10	-135.946	-135.112
rs4316869	2.74137e-10	-135.138	-134.236
rs67179000	0	0	-134.819
rs10410923	3.11246e-10	-135.011	-134.147
rs10418197	4.77937e-07	-127.674	-126.894
rs67546213	3.4583e-06	-125.695	-126.825
rs3760707	9.92547e-06	-124.641	-125.176
rs3760708	6.76547e-06	-125.024	-124.802
rs113205442	5.48916e-06	-125.233	-125.744
rs10421333	9.619e-06	-124.672	-124.477
rs3745473	5.89351e-06	-125.162	-125.696
rs3745474	1.23342e-05	-124.424	-125.032
rs2379088	1.82749e-05	-124.031	-123.933
rs2890072	9.62551e-06	-124.672	-124.533
rs8113357	1.85032e-05	-124.018	-124.041
rs73057994	3.67246e-05	-123.333	-123.956
rs10406941	2.07455e-05	-123.904	-123.933
rs2288920	3.19408e-05	-123.472	-124.103
rs2288921	9.69202e-06	-124.665	-124.64
rs7249925	6.30872e-06	-125.094	-125.123
rs11878568	5.59597e-06	-125.214	-125.228
rs11083979	6.21442e-06	-125.109	-125.123
rs10404887	1.22173e-05	-124.433	-124.477
rs7251295	6.92236e-06	-125.001	-125.018
rs7251877	1.29403e-05	-124.376	-124.426
rs57940349	4.19068e-06	-125.503	-126.169
rs10414643	1.22557e-05	-124.43	-124.426
rs16981329	9.01504e-06	-124.737	-124.751
rs12462756	4.88619e-05	-123.047	-123.656
rs73058052	1.18885e-05	-124.461	-125.465
rs3745475	9.99571e-06	-124.634	-124.684
rs10417980	1.47418e-05	-124.245	-124.206
rs2116922	1.46156e-05	-124.254	-124.155
rs6509439	0.000523011	-120.677	-120.941
rs10413000	2.79555e-05	-123.606	-124.237
rs8110004	2.47608e-05	-123.727	-124.291
rs60906557	2.21778e-07	-128.442	-128.938
rs6509440	3.13436e-05	-123.491	-123.715
rs8111956	2.98261e-05	-123.541	-123.779
rs10426151	2.02222e-05	-123.929	-124.576
rs113817466	1.61792e-07	-128.758	-129.152
rs112205523	9.17772e-05	-122.417	-123.54
rs7258363	6.94842e-05	-122.695	-123.838
rs12459840	2.43314e-05	-123.744	-124.77
rs10406006	2.27335e-05	-123.812	-124.83
rs11880923	2.91815e-05	-123.563	-124.146
rs112378716	2.76226e-05	-123.618	-124.209
rs73058085	3.55553e-05	-123.365	-124.595
rs56055089	7.97647e-07	-127.162	-127.995
rs73934022	5.73769e-07	-127.492	-127.855
rs113222846	1.2848e-06	-126.686	-127.502
rs7256146	6.11709e-07	-127.428	-127.855
rs28623325	7.09396e-07	-127.28	-128.003
rs10424751	6.6811e-07	-127.339	-128.003
rs10424801	5.73949e-07	-127.491	-128.003
rs57958955	5.59603e-07	-127.517	-128.093
rs755769	5.74221e-07	-127.491	-127.713
rs2005235	6.23469e-07	-127.409	-127.612
rs11880195	5.85811e-07	-127.471	-127.759
rs112539009	1.02031e-06	-126.916	-127.685
rs6509441	2.27375e-06	-126.115	-126.517
rs34647824	1.60173e-06	-126.465	-127.137
rs731861	2.84672e-09	-132.798	-132.477
rs1368464	1.57297e-09	-133.391	-133.656
rs1865077	1.56684e-09	-133.395	-133.697
rs1368463	1.41921e-09	-133.494	-133.777
rs1865076	1.61299e-09	-133.366	-133.655
rs1965104	1.70169e-09	-133.312	-133.579
rs12104272	0.0939126	-115.486	-119.41
rs73060070	6.20178e-08	-129.717	-130.852
rs2082481	0.0260868	-116.767	-120.442
rs7508148	0.0193918	-117.064	-120.924
rs7258381	2.78872e-10	-135.121	-134.593
rs7259683	0.0124624	-117.506	-121.284
rs73934025	6.46665e-10	-134.28	-133.844
rs10415600	0.0207486	-116.996	-120.862
rs61743199	0	0	-135.595
rs76387513	0	0	-135.343
rs7047	0.0144512	-117.358	-121.463
rs7251	0.11392	-115.293	-118.658
rs10415576	0.0425528	-116.278	-118.839
rs68046065	0.00696795	-118.087	-122.285
rs1140375	0.0131049	-117.455	-121.702
rs2304207	1.80155e-07	-128.65	-131.135
rs2304206	0.240201	-114.547	-118.833
rs2304205	0.265031	-114.449	-118.641
rs2304204	0.117576	-115.261	-119.344
rs881785	1.46583e-08	-131.159	-132.966
rs112226575	2.3879e-08	-130.671	-132.789
rs10411771	0.00473828	-118.473	-122.155
rs3745469	1.74217e-10	-135.591	-135.086
rs975484	0.00309635	-118.898	-122.752
rs8109314	0.000763747	-120.298	-122.943
