## Supplementary material for "Characterization of shared and ancestry-specific signals driving complex traits using multi-ancestry fine-mapping": mscaviar_results_study0_post.txt

SNP_ID	Prob_in_pCausalSet
rs79932706	3.21567e-11
rs34221494	7.47083e-10
rs4802610	6.36645e-10
rs1042122	1.20155e-10
rs1879266	1.24573e-10
rs2681570	1.12894e-10
rs10403394	3.07984e-10
rs17555056	4.59611e-10
rs4802613	5.58361e-10
rs739347	2.90411e-10
rs2073614	4.67878e-10
rs739349	2.89995e-10
rs756628	2.77594e-10
rs2077300	3.6614e-10
rs73056059	3.53526e-10
rs73056062	1.01358e-09
rs2946844	4.44339e-10
rs61371437	3.15398e-10
rs73056069	1.32847e-10
rs113176985	2.01001e-10
rs2946865	1.03656e-10
rs60815603	1.10256e-10
rs117411536	2.87028e-11
rs4075250	3.58015e-10
rs73057955	3.71986e-11
rs6509437	5.29547e-10
rs4594362	3.54035e-10
rs10426466	5.84085e-10
rs60284187	4.95841e-11
rs4426453	2.41234e-10
rs10409856	4.66935e-10
rs61138558	4.76312e-11
rs10412446	2.31228e-06
rs10401626	5.47113e-10
rs8103904	5.32605e-10
rs8102979	5.47113e-10
rs112673105	5.84209e-11
rs113710641	5.6656e-11
rs113616249	5.6656e-11
rs7254718	5.42111e-06
rs7254831	6.99606e-10
rs9304689	1.68708e-10
rs4316869	3.86406e-10
rs67179000	6.28521e-11
rs10410923	4.33997e-10
rs10418197	6.51824e-07
rs67546213	3.64456e-06
rs3760707	1.08948e-05
rs3760708	8.17439e-06
rs113205442	6.03805e-06
rs10421333	1.15682e-05
rs3745473	6.46967e-06
rs3745474	1.34533e-05
rs2379088	2.16341e-05
rs2890072	1.14685e-05
rs8113357	2.1517e-05
rs73057994	4.00064e-05
rs10406941	2.41047e-05
rs2288920	3.47744e-05
rs2288921	1.13486e-05
rs7249925	7.33026e-06
rs11878568	6.51585e-06
rs11083979	7.23596e-06
rs10404887	1.41664e-05
rs7251295	8.05718e-06
rs7251877	1.49914e-05
rs57940349	4.54949e-06
rs10414643	1.43069e-05
rs16981329	1.0497e-05
rs12462756	5.32925e-05
rs73058052	1.26145e-05
rs3745475	1.15801e-05
rs10417980	1.72979e-05
rs2116922	1.73065e-05
rs6509439	0.000589947
rs10413000	3.04327e-05
rs8110004	2.71077e-05
rs60906557	2.44281e-07
rs6509440	3.55178e-05
rs8111956	3.37453e-05
rs10426151	2.19871e-05
rs113817466	1.79964e-07
rs112205523	9.67514e-05
rs7258363	7.31785e-05
rs12459840	2.57858e-05
rs10406006	2.41034e-05
rs11880923	3.18958e-05
rs112378716	3.01713e-05
rs73058085	3.7287e-05
rs56055089	8.55434e-07
rs73934022	6.40276e-07
rs113222846	1.37941e-06
rs7256146	6.78216e-07
rs28623325	7.66726e-07
rs10424751	7.2544e-07
rs10424801	6.31279e-07
rs57958955	6.12013e-07
rs755769	6.50872e-07
rs2005235	7.08282e-07
rs11880195	6.59025e-07
rs112539009	1.09914e-06
rs6509441	2.52715e-06
rs34647824	1.73807e-06
rs731861	3.49971e-09
rs1368464	1.77313e-09
rs1865077	1.75876e-09
rs1368463	1.59641e-09
rs1865076	1.81315e-09
rs1965104	1.9178e-09
rs12104272	0.094222
rs73060070	6.5336e-08
rs2082481	0.026197
rs7508148	0.0194598
rs7258381	3.57184e-10
rs7259683	0.0125099
rs73934025	8.12726e-10
rs10415600	0.020821
rs61743199	2.89365e-11
rs76387513	3.7224e-11
rs7047	0.0144909
rs7251	0.114576
rs10415576	0.0431001
rs68046065	0.00698541
rs1140375	0.0131362
rs2304207	1.82648e-07
rs2304206	0.240752
rs2304205	0.265698
rs2304204	0.117907
rs881785	1.50541e-08
rs112226575	2.43508e-08
rs10411771	0.00475814
rs3745469	2.21832e-10
rs975484	0.00310729
rs8109314	0.000772781
