## Supplementary material for "Characterization of shared and ancestry-specific signals driving complex traits using multi-ancestry fine-mapping": mscaviar_results_study1_post.txt

SNP_ID	Prob_in_pCausalSet
rs34221494	5.21502e-10
rs4802610	4.44434e-10
rs1042122	8.6825e-11
rs1879266	9.03671e-11
rs2681570	8.22311e-11
rs10403394	2.51455e-10
rs17555056	3.74709e-10
rs4802613	4.55299e-10
rs739347	2.37952e-10
rs2073614	3.83764e-10
rs739349	2.38756e-10
rs756628	2.27631e-10
rs2077300	3.00624e-10
rs73056059	2.92092e-10
rs73056062	8.42601e-10
rs2946844	3.73565e-10
rs61371437	2.66699e-10
rs73056069	9.59952e-11
rs113176985	1.46336e-10
rs2946865	7.42446e-11
rs60815603	8.08746e-11
rs4075250	2.88372e-10
rs6509437	4.1487e-10
rs4594362	2.77544e-10
rs10426466	4.63679e-10
rs4426453	1.71882e-10
rs10409856	3.55095e-10
rs10412446	1.90387e-06
rs10401626	4.12197e-10
rs8103904	4.01278e-10
rs8102979	4.12197e-10
rs7254718	4.5925e-06
rs7254831	5.24878e-10
rs9304689	1.22526e-10
rs4316869	2.74469e-10
rs10410923	3.1159e-10
rs10418197	4.77937e-07
rs67546213	3.4583e-06
rs3760707	9.92547e-06
rs3760708	6.76547e-06
rs113205442	5.48916e-06
rs10421333	9.619e-06
rs3745473	5.89351e-06
rs3745474	1.23342e-05
rs2379088	1.82749e-05
rs2890072	9.62551e-06
rs8113357	1.85032e-05
rs73057994	3.67246e-05
rs10406941	2.07455e-05
rs2288920	3.19408e-05
rs2288921	9.69202e-06
rs7249925	6.30872e-06
rs11878568	5.59597e-06
rs11083979	6.21442e-06
rs10404887	1.22173e-05
rs7251295	6.92236e-06
rs7251877	1.29403e-05
rs57940349	4.19068e-06
rs10414643	1.22557e-05
rs16981329	9.01504e-06
rs12462756	4.88619e-05
rs73058052	1.18885e-05
rs3745475	9.99571e-06
rs10417980	1.47418e-05
rs2116922	1.46156e-05
rs6509439	0.000523011
rs10413000	2.79555e-05
rs8110004	2.47608e-05
rs60906557	2.21779e-07
rs6509440	3.13436e-05
rs8111956	2.98261e-05
rs10426151	2.02222e-05
rs113817466	1.61793e-07
rs112205523	9.17772e-05
rs7258363	6.94842e-05
rs12459840	2.43315e-05
rs10406006	2.27335e-05
rs11880923	2.91815e-05
rs112378716	2.76226e-05
rs73058085	3.55553e-05
rs56055089	7.97649e-07
rs73934022	5.7377e-07
rs113222846	1.2848e-06
rs7256146	6.1171e-07
rs28623325	7.09398e-07
rs10424751	6.68112e-07
rs10424801	5.7395e-07
rs57958955	5.59604e-07
rs755769	5.74222e-07
rs2005235	6.2347e-07
rs11880195	5.85812e-07
rs112539009	1.02031e-06
rs6509441	2.27375e-06
rs34647824	1.60173e-06
rs731861	2.84732e-09
rs1368464	1.57404e-09
rs1865077	1.56795e-09
rs1368463	1.4203e-09
rs1865076	1.61409e-09
rs1965104	1.70276e-09
rs12104272	0.0939126
rs73060070	6.20204e-08
rs2082481	0.0260868
rs7508148	0.0193918
rs7258381	2.79355e-10
rs7259683	0.0124624
rs73934025	6.47193e-10
rs10415600	0.0207486
rs7047	0.0144512
rs7251	0.11392
rs10415576	0.0425528
rs68046065	0.00696795
rs1140375	0.0131049
rs2304207	1.80165e-07
rs2304206	0.240201
rs2304205	0.265031
rs2304204	0.117576
rs881785	1.46634e-08
rs112226575	2.38858e-08
rs10411771	0.00473828
rs3745469	1.74713e-10
rs975484	0.00309635
rs8109314	0.000763747
