## Supplementary material for "Characterization of shared and ancestry-specific signals driving complex traits using multi-ancestry fine-mapping": not_shared_pips.txt

SNP_ID	shared_ll_x	notshared_ll_x	shared_ll_y	notshared_ll_y	not_shared_pip
rs10401626	-134.731	-134.049	-134.731	-134.049	1.3574200000000006e-10
rs10403394	-135.227	-134.904	-135.227	-134.904	5.772099999999999e-11
rs10404887	-124.433	-124.477	-124.433	-124.477	1.9491000000000014e-06
rs10406006	-123.812	-124.83	-123.812	-124.83	1.369900000000002e-06
rs10406941	-123.904	-123.933	-123.904	-123.933	3.3592e-06
rs10409856	-134.881	-134.235	-134.881	-134.235	1.1269799999999997e-10
rs10410923	-135.011	-134.147	-135.011	-134.147	1.2309499999999998e-10
rs10411771	-118.473	-122.155	-118.473	-122.155	1.9860000000000017e-05
rs10412446	-126.292	-126.04	-126.292	-126.04	4.0841000000000025e-07
rs10413000	-123.606	-124.237	-123.606	-124.237	2.4772000000000006e-06
rs10414643	-124.43	-124.426	-124.43	-124.426	2.0512000000000016e-06
rs10415576	-116.278	-118.839	-116.278	-118.839	0.0005473000000000006
rs10415600	-116.996	-120.862	-116.996	-120.862	7.240000000000024e-05
rs10417980	-124.245	-124.206	-124.245	-124.206	2.5560999999999957e-06
rs10418197	-127.674	-126.894	-127.674	-126.894	1.73887e-07
rs1042122	-136.292	-135.433	-136.292	-135.433	3.402699999999997e-11
rs10421333	-124.672	-124.477	-124.672	-124.477	1.9492e-06
rs10424751	-127.339	-128.003	-127.339	-128.003	5.7332000000000106e-08
rs10424801	-127.491	-128.003	-127.491	-128.003	5.733100000000008e-08
rs10426151	-123.929	-124.576	-123.929	-124.576	1.7649000000000007e-06
rs10426466	-134.614	-134.16	-134.614	-134.16	1.2144399999999998e-10
rs11083979	-125.109	-125.123	-125.109	-125.123	1.0215399999999997e-06
rs112205523	-122.417	-123.54	-122.417	-123.54	4.974199999999997e-06
rs112226575	-130.671	-132.789	-130.671	-132.789	4.785999999999987e-10
rs112378716	-123.618	-124.209	-123.618	-124.209	2.548700000000005e-06
rs112539009	-126.916	-127.685	-126.916	-127.685	7.882999999999997e-08
rs112673105	0.0	-134.892	0.0	-134.892	5.84209e-11
rs113176985	-135.768	-134.946	-135.768	-134.946	5.5385000000000037e-11
rs113205442	-125.233	-125.744	-125.233	-125.744	5.488900000000001e-07
rs113222846	-126.686	-127.502	-126.686	-127.502	9.460999999999955e-08
rs113616249	0.0	-134.923	0.0	-134.923	5.6656e-11
rs113710641	0.0	-134.923	0.0	-134.923	5.6656e-11
rs113817466	-128.758	-129.152	-128.758	-129.152	1.8173000000000066e-08
rs1140375	-117.455	-121.702	-117.455	-121.702	3.1300000000001466e-05
rs117411536	0.0	-135.603	0.0	-135.603	2.87028e-11
rs11878568	-125.214	-125.228	-125.214	-125.228	9.198799999999997e-07
rs11880195	-127.471	-127.759	-127.471	-127.759	7.321499999999998e-08
rs11880923	-123.563	-124.146	-123.563	-124.146	2.714300000000009e-06
rs12104272	-115.486	-119.41	-115.486	-119.41	0.0003093999999999042
rs12459840	-123.744	-124.77	-123.744	-124.77	1.4545000000000045e-06
rs12462756	-123.047	-123.656	-123.047	-123.656	4.430599999999998e-06
rs1368463	-133.494	-133.777	-133.494	-133.777	1.7829e-10
rs1368464	-133.391	-133.656	-133.391	-133.656	2.0122999999999993e-10
rs16981329	-124.737	-124.751	-124.737	-124.751	1.4819599999999993e-06
rs17555056	-134.827	-134.505	-134.827	-134.505	8.608999999999996e-11
rs1865076	-133.366	-133.655	-133.366	-133.655	2.0125999999999978e-10
rs1865077	-133.395	-133.697	-133.395	-133.697	1.930300000000001e-10
rs1879266	-136.252	-135.407	-136.252	-135.407	3.4912699999999994e-11
rs1965104	-133.312	-133.579	-133.312	-133.579	2.1718000000000048e-10
rs2005235	-127.409	-127.612	-127.409	-127.612	8.481399999999998e-08
rs2073614	-134.803	-134.513	-134.803	-134.513	8.533999999999999e-11
rs2077300	-135.048	-134.759	-135.048	-134.759	6.674599999999986e-11
rs2082481	-116.767	-120.442	-116.767	-120.442	0.00011020000000000127
rs2116922	-124.254	-124.155	-124.254	-124.155	2.690900000000005e-06
rs2288920	-123.472	-124.103	-123.472	-124.103	2.833600000000006e-06
rs2288921	-124.665	-124.64	-124.665	-124.64	1.656579999999999e-06
rs2304204	-115.261	-119.344	-115.261	-119.344	0.00033099999999999796
rs2304205	-114.449	-118.641	-114.449	-118.641	0.0006669999999999732
rs2304206	-114.547	-118.833	-114.547	-118.833	0.0005509999999999127
rs2304207	-128.65	-131.135	-128.65	-131.135	2.503000000000006e-09
rs2379088	-124.031	-123.933	-124.031	-123.933	3.3592e-06
rs2681570	-136.347	-135.514	-136.347	-135.514	3.1379299999999996e-11
rs28623325	-127.28	-128.003	-127.28	-128.003	5.7331999999999894e-08
rs2890072	-124.672	-124.533	-124.672	-124.533	1.8429900000000001e-06
rs2946844	-134.83	-134.681	-134.83	-134.681	7.218999999999999e-11
rs2946865	-136.449	-135.556	-136.449	-135.556	3.00856e-11
rs34221494	-134.496	-133.538	-134.496	-133.538	2.2620699999999996e-10
rs34647824	-126.465	-127.137	-126.465	-127.137	1.3633999999999949e-07
rs3745469	-135.591	-135.086	-135.591	-135.086	4.811100000000001e-11
rs3745473	-125.162	-125.696	-125.162	-125.696	5.761599999999986e-07
rs3745474	-124.424	-125.032	-124.424	-125.032	1.1191000000000009e-06
rs3745475	-124.634	-124.684	-124.634	-124.684	1.5843899999999972e-06
rs3760707	-124.641	-125.176	-124.641	-125.176	9.693299999999997e-07
rs3760708	-125.024	-124.802	-125.024	-124.802	1.4089199999999999e-06
rs4075250	-135.089	-134.701	-135.089	-134.701	7.075699999999994e-11
rs4316869	-135.138	-134.236	-135.138	-134.236	1.1260099999999986e-10
rs4426453	-135.607	-134.711	-135.607	-134.711	7.002000000000001e-11
rs4594362	-135.127	-134.61	-135.127	-134.61	7.746700000000002e-11
rs4802610	-134.656	-133.698	-134.656	-133.698	1.92837e-10
rs4802613	-134.632	-134.313	-134.632	-134.313	1.0425199999999994e-10
rs56055089	-127.162	-127.995	-127.162	-127.995	5.7789000000000015e-08
rs57940349	-125.503	-126.169	-125.503	-126.169	3.5881000000000055e-07
rs57958955	-127.517	-128.093	-127.517	-128.093	5.2411000000000005e-08
rs60284187	0.0	-135.056	0.0	-135.056	4.95841e-11
rs60815603	-136.363	-135.555	-136.363	-135.555	3.011579999999995e-11
rs60906557	-128.442	-128.938	-128.442	-128.938	2.2504000000000027e-08
rs61138558	0.0	-135.096	0.0	-135.096	4.76312e-11
rs61371437	-135.168	-135.045	-135.168	-135.045	5.0159e-11
rs61743199	0.0	-135.595	0.0	-135.595	2.89365e-11
rs6509437	-134.725	-134.209	-134.725	-134.209	1.1565300000000003e-10
rs6509439	-120.677	-120.941	-120.677	-120.941	6.693599999990001e-05
rs6509440	-123.491	-123.715	-123.491	-123.715	4.174200000000005e-06
rs6509441	-126.115	-126.517	-126.115	-126.517	2.534e-07
rs67179000	0.0	-134.819	0.0	-134.819	6.28521e-11
rs67546213	-125.695	-126.825	-125.695	-126.825	1.8625999999999998e-07
rs68046065	-118.087	-122.285	-118.087	-122.285	1.7460000000000392e-05
rs7047	-117.358	-121.463	-117.358	-121.463	3.969999999989954e-05
rs7249925	-125.094	-125.123	-125.094	-125.123	1.0215399999999997e-06
rs7251	-115.293	-118.658	-115.293	-118.658	0.0006559999999999067
rs7251295	-125.001	-125.018	-125.001	-125.018	1.1348200000000003e-06
rs7251877	-124.376	-124.426	-124.376	-124.426	2.0511000000000014e-06
rs7254718	-125.412	-125.332	-125.412	-125.332	8.286100000000007e-07
rs7254831	-134.489	-133.792	-134.489	-133.792	1.75542e-10
rs7256146	-127.428	-127.855	-127.428	-127.855	6.650799999999992e-08
rs7258363	-122.695	-123.838	-122.695	-123.838	3.6943000000000165e-06
rs7258381	-135.121	-134.593	-135.121	-134.593	7.879500000000004e-11
rs7259683	-117.506	-121.284	-117.506	-121.284	4.749999999999893e-05
rs73056059	-135.077	-134.821	-135.077	-134.821	6.270799999999997e-11
rs73056062	-134.016	-133.811	-134.016	-133.811	1.723109999999996e-10
rs73056069	-136.191	-135.334	-136.191	-135.334	3.7549600000000004e-11
rs73057955	0.0	-135.344	0.0	-135.344	3.71986e-11
rs73057994	-123.333	-123.956	-123.333	-123.956	3.2817999999999996e-06
rs73058052	-124.461	-125.465	-124.461	-125.465	7.259999999999995e-07
rs73058085	-123.365	-124.595	-123.365	-124.595	1.7316999999999956e-06
rs73060070	-129.717	-130.852	-129.717	-130.852	3.320800000000036e-09
rs731861	-132.798	-132.477	-132.798	-132.477	6.5359e-10
rs73934022	-127.492	-127.855	-127.492	-127.855	6.650800000000013e-08
rs73934025	-134.28	-133.844	-134.28	-133.844	1.6658900000000014e-10
rs739347	-135.282	-134.977	-135.282	-134.977	5.367099999999999e-11
rs739349	-135.279	-134.999	-135.279	-134.999	5.2485e-11
rs7508148	-117.064	-120.924	-117.064	-120.924	6.799999999999862e-05
rs755769	-127.491	-127.713	-127.491	-127.713	7.665199999999999e-08
rs756628	-135.327	-135.025	-135.327	-135.025	5.1180999999999955e-11
rs76387513	0.0	-135.343	0.0	-135.343	3.7224e-11
rs79932706	0.0	-135.489	0.0	-135.489	3.21567e-11
rs8102979	-134.731	-134.049	-134.731	-134.049	1.3574200000000006e-10
rs8103904	-134.758	-134.076	-134.758	-134.076	1.3215300000000008e-10
rs8109314	-120.298	-122.943	-120.298	-122.943	9.034000000000104e-06
rs8110004	-123.727	-124.291	-123.727	-124.291	2.346900000000003e-06
rs8111956	-123.541	-123.779	-123.541	-123.779	3.919199999999991e-06
rs8113357	-124.018	-124.041	-124.018	-124.041	3.0138000000000015e-06
rs881785	-131.159	-132.966	-131.159	-132.966	4.0090000000000096e-10
rs9304689	-135.946	-135.112	-135.946	-135.112	4.6893999999999936e-11
rs975484	-118.898	-122.752	-118.898	-122.752	1.0940000000000082e-05
