## Supplementary material for "Characterization of shared and ancestry-specific signals driving complex traits using multi-ancestry fine-mapping": results_schizophrenia.txt

chr	start_bp	end_bp	rsid	eur_pip	afr_pip	eur_maf	afr_maf	bp	bp	eur_beta	afr_beta	eur_se	afr_se	eur_zscore	afr_zscore	eur_pval	afr_pval	global_pip	eur_nocausal	afr_nocausal	shared_pip	not_shared_pip	shared_ll	notshared_ll	num_snps_eur	num_snps_afr	nc	runtime
19	49662909	50662909	rs7251	0.114576	0.11392	0.333002	0.357143	50162909	50162909	0.0641009254065236	0.0608034293588251	0.0094	0.019	6.819247383672723	3.2001804925697424	8.292e-12	0.001366	0.1145759999999999	9.87622e-10	0.00364125	0.11392	0.0006559999999999	-115.293	-118.658	134	123	1	0.165
19	49662909	50662909	rs2304205	0.265698	0.265031	0.258449	0.200397	50168927	50168927	0.0689008672546918	0.0778957893080859	0.0101	0.0223	6.821868045018991	3.4930847223356905	1.136e-11	0.000466	0.265698	9.87622e-10	0.00364125	0.265031	0.0006669999999999	-114.449	-118.641	134	123	1	0.165
19	49662909	50662909	rs12104272	0.094222	0.0939126	0.331014	0.289683	50148052	50148052	0.0630029677787336	0.0686954939412985	0.0094	0.0202	6.70244338071634	3.4007670267969554	1.92e-11	0.0006717	0.0942219999999999	9.87622e-10	0.00364125	0.0939126	0.0003093999999999	-115.486	-119.41	134	123	1	0.165
19	49662909	50662909	rs2304204	0.117907	0.117576	0.259443	0.250992	50169020	50169020	0.0677988255644351	0.0704957416116978	0.0101	0.0204	6.712755006379713	3.455673608416559	2.2e-11	0.0005484	0.117907	9.87622e-10	0.00364125	0.117576	0.0003309999999999	-115.261	-119.344	134	123	1	0.165
19	49662909	50662909	rs2304206	0.240752	0.240201	0.259443	0.198413	50168871	50168871	0.0686021284901822	0.0785985885121491	0.0101	0.0223	6.79228994952299	3.5246003817107217	1.331e-11	0.0004174	0.2407519999999999	9.87622e-10	0.00364125	0.240201	0.0005509999999999	-114.547	-118.833	134	123	1	0.165
