## Supplementary material for "Characterization of shared and ancestry-specific signals driving complex traits using multi-ancestry fine-mapping": global_pips.txt

SNP_ID	shared_ll	notshared_ll	global_pips
rs1006945	-94.2174	-94.4815	0.011094299999999998
rs1010321	-102.285	-102.767	3.4014100000000004e-06
rs1011020	-113.138	-112.74	7.4453e-11
rs1033514	-110.819	-112.627	6.23271e-10
rs1033515	-110.819	-112.627	6.23271e-10
rs10392	-110.279	-112.317	1.0629000000000001e-09
rs1040898	-110.834	-112.641	6.13664e-10
rs1075195	-106.305	-108.362	5.65355e-08
rs10854216	-94.8195	-95.5263	0.00582954
rs111234980	-109.968	-112.071	1.4493299999999998e-09
rs1130247	-109.437	-111.541	2.46587e-09
rs1154702	-110.449	-112.443	8.98347e-10
rs11699516	-108.488	-108.33	7.45671e-09
rs11699770	-95.9268	-95.2727	0.00235077
rs117796	-110.449	-112.154	9.047879999999999e-10
rs12481241	-95.5737	-94.9239	0.00334272
rs12624452	-109.902	-111.838	1.5542899999999998e-09
rs12624682	-112.595	-112.321	1.2525300000000003e-10
rs12624839	-110.137	-112.157	1.2257399999999997e-09
rs12625677	-112.563	-112.284	1.2933700000000002e-10
rs12625702	-98.319	-98.3482	0.000189086
rs12625983	-111.431	-111.761	3.68344e-10
rs12626028	-109.899	-111.784	1.56051e-09
rs12626105	-111.526	-111.787	3.3733099999999997e-10
rs1321099	-106.067	-108.022	7.187669999999997e-08
rs1321100	-102.424	-103.054	2.92259e-06
rs1358900	-110.151	-112.241	1.20685e-09
rs137957478	0.0	-113.974	4.30906e-12
rs1406855	-99.4681	-101.031	5.3377199999999994e-05
rs1406856	-99.181	-100.703	7.122930000000001e-05
rs1406857	-97.7599	-98.3973	0.00030975599999999995
rs1474973	-94.8458	-95.1682	0.005880179999999999
rs1475095	-111.271	-112.743	4.0069499999999993e-10
rs1475096	-110.819	-112.627	6.23271e-10
rs1534928	-113.21	-112.775	6.980680000000002e-11
rs16987454	0.0	-112.004	3.09096e-11
rs16987679	-111.649	-111.679	3.07289e-10
rs16987687	-110.238	-112.141	1.1109199999999997e-09
rs16987712	-111.39	-111.672	3.8587600000000003e-10
rs16987715	-112.595	-112.321	1.2525300000000003e-10
rs16987738	-111.192	-111.579	4.6510999999999996e-10
rs16987740	-112.628	-112.281	1.2282429999999997e-10
rs16987756	-113.371	-112.977	5.89283e-11
rs16987779	-112.634	-113.064	1.094799e-10
rs170217	-109.462	-111.26	2.4203800000000003e-09
rs1733	-111.861	-112.102	2.41904e-10
rs1830609	-110.5	-112.337	8.56523e-10
rs1885456	-110.003	-112.15	1.3981300000000004e-09
rs1885458	-110.262	-112.341	1.0811300000000002e-09
rs1885459	-110.913	-112.649	5.680560000000001e-10
rs1885460	-110.878	-112.596	5.8897e-10
rs1885461	-110.901	-112.573	5.763319999999998e-10
rs190809942	-112.29	-112.19	1.6498199999999997e-10
rs2015901	-95.5741	-95.8236	0.0028618200000000006
rs2016946	-95.7174	-96.4124	0.00237734
rs2021143	-101.181	-101.421	1.0521299999999999e-05
rs2023353	-101.295	-101.542	9.38092e-06
rs2023354	-99.9186	-100.979	3.47674e-05
rs2023355	-101.237	-101.485	9.93951e-06
rs2025155	-102.146	-102.713	3.87885e-06
rs2050226	-114.476	-113.561	2.21663e-11
rs2077109	-103.916	-103.836	7.126679999999999e-07
rs208794	-114.517	-113.772	2.0297000000000004e-11
rs208795	-110.855	-109.921	8.329129999999999e-10
rs208798	-111.282	-110.363	5.41398e-10
rs208800	-112.58	-113.412	1.1183700000000001e-10
rs208801	-112.97	-113.214	7.97806e-11
rs208802	-112.702	-113.178	1.0185330000000002e-10
rs208803	-106.116	-106.947	7.172680000000001e-08
rs208804	-106.273	-106.81	6.274809999999999e-08
rs208805	-111.578	-111.09	3.6097799999999996e-10
rs208807	-111.879	-111.287	2.73425e-10
rs208808	-109.287	-108.812	3.5587899999999995e-09
rs208810	-105.547	-104.909	1.55452e-07
rs208811	-107.977	-107.253	1.39761e-08
rs208812	-106.365	-105.461	7.362679999999999e-08
rs208813	-106.204	-105.452	8.29156e-08
rs208814	-106.155	-105.206	9.204710000000002e-08
rs208815	-108.452	-107.599	8.998250000000001e-09
rs208816	-108.208	-107.352	1.1497910000000003e-08
rs208817	-108.582	-107.696	7.97545e-09
rs208818	-106.648	-105.779	5.490899999999999e-08
rs208820	-105.458	-104.522	1.83967e-07
rs2092261	-113.234	-112.815	6.793160000000001e-11
rs2103655	-95.4004	-94.8004	0.00392847
rs2144537	-102.06	-102.654	4.2177e-06
rs2144538	-102.119	-102.713	3.974649999999999e-06
rs2144539	-102.06	-102.654	4.2177e-06
rs2179318	-112.639	-112.281	1.216531e-10
rs2180224	-102.466	-102.939	2.8416100000000003e-06
rs2180225	-99.8253	-100.811	3.8330099999999994e-05
rs220497	-108.941	-110.592	4.0949200000000006e-09
rs220498	-109.214	-110.836	3.11839e-09
rs220503	-108.953	-110.634	4.04284e-09
rs220505	-110.618	-112.282	7.647600000000002e-10
rs220510	-110.652	-112.313	7.39648e-10
rs220511	-110.583	-112.308	7.90921e-10
rs220512	-110.115	-111.896	1.2606500000000002e-09
rs220513	-108.064	-109.987	9.76649e-09
rs220514	-108.012	-109.946	1.02847e-08
rs220515	-107.922	-109.856	1.12582e-08
rs220517	-107.895	-109.901	1.1540700000000001e-08
rs220519	-106.892	-108.858	3.1504400000000004e-08
rs220520	-106.513	-108.726	4.5765899999999996e-08
rs220521	-108.016	-109.986	1.02393e-08
rs220522	-108.368	-110.369	7.195769999999999e-09
rs220524	-106.762	-108.777	3.58324e-08
rs220525	-107.884	-109.906	1.1663800000000002e-08
rs220526	-109.263	-111.065	2.955050000000001e-09
rs220527	-109.342	-111.142	2.7296500000000004e-09
rs220528	-109.385	-111.219	2.61306e-09
rs220529	-109.511	-111.296	2.3069799999999994e-09
rs220530	-109.476	-111.295	2.3866299999999996e-09
rs220531	-109.896	-111.749	1.5668100000000003e-09
rs220532	-109.359	-111.218	2.67938e-09
rs220533	-111.123	-111.16	5.19389e-10
rs220535	-113.255	-112.459	7.26859e-11
rs220536	-113.066	-112.278	8.759079999999999e-11
rs220537	-113.067	-112.24	8.84674e-11
rs220538	-112.979	-112.167	9.617329999999998e-11
rs2243520	-99.7579	-100.924	4.0606800000000006e-05
rs2244193	-99.3394	-100.868	6.078470000000001e-05
rs2244281	-99.2314	-100.76	6.77135e-05
rs2244440	-101.043	-101.357	1.1977399999999998e-05
rs2244791	-99.5903	-100.811	4.7887900000000006e-05
rs2244797	-99.3715	-100.538	5.975779999999999e-05
rs2244925	-103.71	-103.895	8.446179999999999e-07
rs2244937	-101.292	-101.485	9.467020000000002e-06
rs2245231	-101.181	-101.421	1.0521299999999999e-05
rs2245237	-99.6912	-100.868	4.3384000000000003e-05
rs2246672	-97.6059	-98.3331	0.000358799
rs2246804	-99.7837	-100.3	4.135880000000001e-05
rs2246806	-98.036	-98.5958	0.00023654
rs2247054	-97.1117	-97.7432	0.000592543
rs2247237	-100.292	-100.921	2.4640000000000005e-05
rs2247983	-99.391	-100.538	5.8662e-05
rs2248100	-99.2452	-100.481	6.757850000000002e-05
rs2248447	-99.8664	-100.975	3.6538099999999995e-05
rs2250240	-102.06	-102.654	4.2177e-06
rs2250345	-105.267	-105.822	1.7123400000000004e-07
rs2250350	-100.548	-101.185	1.9067400000000003e-05
rs2250447	-102.191	-102.767	3.70565e-06
rs2250455	-102.137	-102.713	3.910740000000001e-06
rs2250474	-102.078	-102.654	4.14987e-06
rs2250581	-105.369	-105.916	1.54732e-07
rs2250596	-102.078	-102.654	4.148639999999999e-06
rs2250741	-102.389	-102.947	3.04464e-06
rs2251931	-101.109	-101.357	1.1292000000000001e-05
rs2251933	-101.173	-101.421	1.05936e-05
rs2252541	-100.894	-101.112	1.40486e-05
rs2252554	-99.7083	-100.703	4.30668e-05
rs2254105	-99.0049	-100.538	8.491679999999999e-05
rs2254234	-100.878	-101.421	1.3816900000000001e-05
rs2254245	-100.814	-101.357	1.4727699999999998e-05
rs2254369	-99.1495	-100.703	7.343059999999998e-05
rs2254377	-99.0411	-100.595	8.183929999999998e-05
rs2254382	-103.274	-103.783	1.26162e-06
rs2254488	-99.4364	-101.031	5.5042100000000006e-05
rs2254492	-99.2062	-100.76	6.93852e-05
rs2254585	-100.849	-101.357	1.4268699999999998e-05
rs2254603	-101.323	-102.754	8.389689999999998e-06
rs2255202	-99.154	-100.703	7.311559999999998e-05
rs2255210	-100.964	-101.421	1.27712e-05
rs2255213	-99.2621	-100.811	6.56234e-05
rs2255982	-102.235	-102.857	3.5321099999999995e-06
rs2263747	-105.215	-105.777	1.8036e-07
rs2263748	-102.015	-102.6	4.416100000000001e-06
rs2263749	-102.06	-102.654	4.2177e-06
rs2263750	-99.6912	-100.868	4.3384000000000003e-05
rs2263751	-101.035	-101.299	1.2142300000000002e-05
rs2263752	-101.502	-101.664	7.70363e-06
rs2263753	-101.286	-101.542	9.452119999999999e-06
rs2263757	-101.067	-101.299	1.1805500000000002e-05
rs2263758	-99.8818	-100.868	3.6224300000000005e-05
rs2294556	-94.6826	-95.0651	0.00687913
rs2425365	-102.086	-102.654	4.11708e-06
rs2425366	-98.9743	-100.538	8.746380000000001e-05
rs2425367	-99.3849	-100.924	5.805719999999999e-05
rs2425368	-103.344	-103.783	1.1849e-06
rs2425369	-103.714	-103.612	8.747660000000001e-07
rs2425370	-102.183	-102.806	3.71973e-06
rs2425371	-100.426	-100.181	2.39996e-05
rs2475384	-101.869	-102.481	5.09561e-06
rs2475385	-102.024	-102.6	4.37903e-06
rs2475386	-102.442	-103.0	2.8878600000000005e-06
rs2475387	-102.078	-102.654	4.148639999999999e-06
rs2745008	-102.896	-102.54	2.07184e-06
rs2745010	-101.09	-101.299	1.15708e-05
rs2745011	-99.7976	-100.811	3.934519999999999e-05
rs2748649	-102.006	-102.6	4.45193e-06
rs2748650	-102.006	-102.6	4.45193e-06
rs2748651	-102.006	-102.6	4.45193e-06
rs2748652	-102.06	-102.654	4.2177e-06
rs2748653	-100.449	-101.078	2.1061699999999995e-05
rs2748654	-102.078	-102.654	4.148639999999999e-06
rs2748655	-102.146	-102.713	3.87984e-06
rs2748656	-102.032	-102.6	4.34573e-06
rs2748657	-102.602	-103.221	2.4486000000000006e-06
rs2748658	-102.575	-103.169	2.51944e-06
rs2748659	-102.645	-103.221	2.3523400000000006e-06
rs2748660	-101.128	-101.699	1.0727809999999998e-05
rs2748661	-99.1135	-100.646	7.61796e-05
rs2748662	-99.1243	-100.646	7.53886e-05
rs2748663	-98.5755	-100.262	0.00012981100000000002
rs2748664	-101.141	-101.357	1.09813e-05
rs2748665	-99.9428	-100.975	3.39898e-05
rs2748666	-101.173	-101.421	1.05936e-05
rs2748668	-101.237	-101.485	9.93951e-06
rs2748669	-99.6894	-100.703	4.383720000000001e-05
rs2748670	-100.18	-101.251	2.67529e-05
rs2748671	-99.7551	-100.76	4.10734e-05
rs2748672	-101.09	-101.299	1.15708e-05
rs2748673	-100.997	-100.894	1.32488e-05
rs2748674	-102.235	-102.857	3.5321099999999995e-06
rs2757515	-100.536	-101.265	1.9153900000000003e-05
rs2757516	-100.409	-101.029	2.19403e-05
rs2757517	-102.795	-103.389	2.02197e-06
rs2757518	-99.1702	-100.703	7.197669999999998e-05
rs2757520	-99.8205	-101.301	3.76333e-05
rs2757521	-99.1846	-100.703	7.09814e-05
rs2757522	-99.6347	-100.811	4.5906000000000004e-05
rs28578430	-110.059	-111.978	1.3283699999999998e-09
rs2864948	-110.453	-112.382	8.960049999999999e-10
rs2867238	-99.8505	-100.921	3.71998e-05
rs2867240	-111.096	-111.351	5.190779999999999e-10
rs2867895	-112.618	-112.354	1.2210699999999998e-10
rs2867896	-112.661	-112.314	1.1880629999999999e-10
rs2902891	-110.964	-112.654	5.4073e-10
rs34431148	-93.2624	-92.8021	0.0323109
rs3752290	-111.395	-111.535	3.90306e-10
rs3752291	-110.203	-112.138	1.1498600000000002e-09
rs3752292	-112.017	-112.137	2.10061e-10
rs3752293	-111.71	-112.301	2.7177300000000006e-10
rs3752298	-113.383	-113.011	5.798399999999999e-11
rs3752299	-113.204	-112.783	7.004199999999999e-11
rs3752301	-112.413	-112.905	1.35782e-10
rs3764701	-112.68	-112.35	1.1614840000000001e-10
rs3764703	-113.241	-112.849	6.707099999999999e-11
rs3829696	-113.276	-113.503	5.88613e-11
rs4141892	-112.519	-112.283	1.34143e-10
rs4141893	-113.984	-113.55	3.21788e-11
rs414387	-109.523	-111.297	2.2793100000000005e-09
rs415256	-107.808	-108.539	1.3301700000000001e-08
rs419162	-110.002	-111.753	1.4120300000000003e-09
rs4300896	-111.887	-112.136	2.3546200000000005e-10
rs4328688	-105.813	-107.907	9.238309999999998e-08
rs4368395	-94.9182	-95.1629	0.005517110000000001
rs4381836	-95.7892	-95.9547	0.00233112
rs4456761	-98.1369	-98.389	0.00022054399999999998
rs4810212	-103.707	-104.004	8.360670000000001e-07
rs4810237	-108.523	-108.173	7.44777e-09
rs4810239	-111.544	-111.537	3.43134e-10
rs4810240	-110.906	-111.136	6.29421e-10
rs4810244	-111.082	-111.316	5.276190000000001e-10
rs4810245	-111.293	-111.461	4.3080400000000004e-10
rs4810247	-112.458	-112.244	1.42123e-10
rs4810248	-112.514	-112.25	1.35524e-10
rs4810249	-112.551	-112.284	1.3067899999999995e-10
rs4812127	-108.099	-110.031	9.427640000000001e-09
rs4812234	-101.334	-101.606	8.99659e-06
rs4812272	-99.6204	-99.2571	5.490720000000001e-05
rs4812316	-93.1124	-92.652	0.037541099999999994
rs4812317	-94.4627	-94.8004	0.00861133
rs4812319	-93.3711	-92.8021	0.0296778
rs4812320	-95.8677	-95.7505	0.00224227
rs4812321	-93.6577	-93.0929	0.022261100000000002
rs4812322	-93.5784	-93.0223	0.0240506
rs4812323	-95.9231	-95.8453	0.0021085999999999995
rs4812324	-92.0558	-91.3863	0.113237
rs4812325	-91.9785	-91.3051	0.122452
rs4812326	-92.2825	-91.613	0.09027039999999999
rs4812332	-111.442	-111.643	3.6969600000000004e-10
rs4812333	-111.553	-111.821	3.2830800000000006e-10
rs4812335	-111.256	-111.496	4.4311299999999996e-10
rs4812336	-111.105	-111.202	5.247020000000001e-10
rs4812342	-112.539	-112.284	1.3198499999999998e-10
rs4812343	-112.545	-112.284	1.31329e-10
rs4812345	-112.44	-112.18	1.45844e-10
rs4812348	-112.603	-112.245	1.262e-10
rs4812349	-112.574	-112.244	1.29195e-10
rs4812350	-112.68	-112.35	1.1614840000000001e-10
rs490046	-109.081	-108.263	4.750320000000001e-09
rs543777	-105.225	-104.54	2.1687400000000001e-07
rs56245805	-102.763	-101.86	2.69827e-06
rs56660421	-112.62	-112.575	1.1760599999999999e-10
rs57569873	-111.705	-111.679	2.9285500000000007e-10
rs57679307	-112.8	-112.452	1.0341329999999999e-10
rs57993460	-112.454	-112.981	1.29858e-10
rs58414555	-111.151	-111.675	4.779839999999999e-10
rs58575641	-111.37	-111.791	3.8796899999999995e-10
rs59072291	-111.362	-111.76	3.91704e-10
rs59096774	-111.503	-111.821	3.4303399999999993e-10
rs59777567	-111.635	-111.609	3.1405399999999995e-10
rs6015611	-111.02	-112.746	5.106589999999999e-10
rs6015618	-110.819	-112.627	6.23271e-10
rs6015631	-110.491	-112.46	8.61788e-10
rs6015637	-110.781	-112.55	6.476790000000001e-10
rs6015665	-110.03	-112.153	1.3619e-09
rs6015666	-110.03	-112.153	1.3619e-09
rs6015884	-101.237	-101.485	9.93951e-06
rs6015886	-101.237	-101.485	9.93951e-06
rs6015966	-94.4448	-94.8649	0.008692999999999998
rs6015979	-113.009	-113.802	7.3004e-11
rs6015980	-110.859	-112.304	6.053809999999999e-10
rs6015981	-111.579	-111.788	3.22052e-10
rs6015982	-111.445	-111.715	3.6550800000000005e-10
rs6015992	-112.569	-112.32	1.27925e-10
rs6027213	-111.528	-112.881	3.1143499999999997e-10
rs6027216	-111.164	-112.854	4.42858e-10
rs6027218	-111.361	-112.91	3.65182e-10
rs6027232	-110.834	-112.641	6.13664e-10
rs6027233	-110.819	-112.627	6.23271e-10
rs6027244	-110.565	-112.504	8.002859999999999e-10
rs6027258	-109.863	-111.629	1.6232500000000004e-09
rs6027265	-110.475	-112.446	8.75512e-10
rs6027270	-110.449	-112.443	8.98347e-10
rs6027273	-110.22	-112.258	1.1278000000000002e-09
rs6027274	-110.433	-112.429	9.126750000000001e-10
rs6027284	-110.317	-112.346	1.0236799999999997e-09
rs6027331	-110.513	-112.416	8.43705e-10
rs6027333	-110.619	-112.425	7.609599999999999e-10
rs6027369	-109.97	-112.12	1.44467e-09
rs6027371	-109.957	-112.133	1.4630099999999999e-09
rs6027377	-109.832	-112.525	1.64603e-09
rs6027384	-110.284	-112.251	1.0595899999999999e-09
rs6027421	-112.118	-113.107	1.7566300000000002e-10
rs6027422	-110.266	-112.326	1.0766899999999995e-09
rs6027559	-106.24	-108.307	6.035600000000001e-08
rs6027580	-114.436	-113.663	2.2176400000000004e-11
rs6027723	-102.146	-102.713	3.87984e-06
rs6027726	-101.027	-101.598	1.18734e-05
rs6027727	-102.553	-103.111	2.58513e-06
rs6027928	-101.237	-101.485	9.93951e-06
rs6028157	-94.4448	-94.8649	0.008692999999999998
rs6028161	-93.0508	-92.5808	0.0400066
rs6028162	-96.4666	-96.8511	0.0011552400000000003
rs6028163	-93.3132	-92.873	0.0305821
rs6028167	-93.5276	-92.9361	0.025508800000000005
rs6028173	-104.911	-104.021	3.1381800000000004e-07
rs6028174	-104.197	-103.665	5.851910000000001e-07
rs6028189	-110.547	-112.285	8.197860000000001e-10
rs6028191	-110.587	-112.314	7.87603e-10
rs6028197	-111.488	-111.75	3.50427e-10
rs6028200	-111.186	-111.426	4.75287e-10
rs6028208	-111.407	-111.608	3.828589999999999e-10
rs6028221	-111.821	-112.032	2.52726e-10
rs6028226	-112.405	-112.146	1.5101600000000003e-10
rs6028232	-112.532	-112.25	1.3348400000000002e-10
rs6028233	-112.453	-112.18	1.44338e-10
rs6028234	-111.2	-111.611	4.60314e-10
rs6028235	-112.533	-112.284	1.3264699999999998e-10
rs6028236	-112.545	-112.284	1.31329e-10
rs6064884	-110.848	-112.569	6.068139999999999e-10
rs6064886	-110.188	-112.296	1.1629700000000002e-09
rs6064903	-110.163	-112.162	1.1955300000000001e-09
rs6064943	-102.024	-102.6	4.37903e-06
rs6064986	-100.44	-101.821	2.03247e-05
rs6065078	-93.252	-92.652	0.033670500000000006
rs6065094	-92.1491	-91.7623	0.09691049999999998
rs6071047	-111.422	-112.946	3.43788e-10
rs6071049	-110.901	-112.761	5.732320000000001e-10
rs6071050	-111.326	-112.879	3.7815400000000007e-10
rs6071092	-111.104	-112.589	4.733490000000001e-10
rs6071101	-110.864	-112.583	5.97394e-10
rs6071119	-109.971	-112.21	1.4409999999999997e-09
rs6071120	-110.267	-112.212	1.0787099999999999e-09
rs6071126	-110.116	-112.276	1.2490199999999999e-09
rs6071127	-110.129	-112.264	1.23309e-09
rs6071139	-110.053	-112.127	1.3321599999999997e-09
rs6071145	-109.86	-112.11	1.6105200000000003e-09
rs6071166	-109.797	-112.222	1.71021e-09
rs6071347	-112.886	-112.117	1.0432910000000001e-10
rs6071511	-95.9642	-95.3392	0.00224857
rs6071514	-95.9063	-95.2727	0.00238761
rs6071522	-98.0757	-98.0855	0.00024183899999999999
rs6071524	-95.3871	-94.8004	0.00396884
rs6071578	-96.2357	-95.6187	0.0017107700000000001
rs6071589	-94.6325	-94.7711	0.0074364999999999995
rs6071605	-95.8014	-95.9547	0.0023063200000000006
rs6093097	-93.521	-93.0223	0.025152800000000003
rs6093098	-94.827	-95.0651	0.00604871
rs6100973	-102.024	-102.6	4.37903e-06
rs6100974	-102.024	-102.6	4.37903e-06
rs6101226	-103.782	-103.444	8.512579999999999e-07
rs6101301	-96.1004	-95.4792	0.00196054
rs6101326	-94.4906	-94.8649	0.008342660000000002
rs6101477	-113.304	-113.004	6.192109999999999e-11
rs61213966	-111.374	-111.76	3.8743700000000003e-10
rs6124071	-98.1445	-98.3249	0.000220749
rs6124079	-95.5628	-94.9937	0.00331593
rs6124087	-93.4325	-92.873	0.0278514
rs6124088	-93.2958	-92.8021	0.031472299999999995
rs6128822	-111.614	-113.444	2.81305e-10
rs6128857	-100.301	-100.921	2.4441300000000003e-05
rs6128859	-102.024	-102.6	4.37903e-06
rs6129108	-93.329	-92.8021	0.030664399999999998
rs6129111	-92.8472	-92.3585	0.0492329
rs62204117	-112.078	-112.105	2.00116e-10
rs62204126	-110.886	-110.54	7.00927e-10
rs66476511	-111.46	-111.821	3.5673999999999995e-10
rs66486072	-111.925	-112.31	2.2337e-10
rs66513266	-111.484	-111.821	3.49116e-10
rs66526549	-111.476	-111.849	3.50591e-10
rs66633066	-112.591	-112.245	1.2741600000000003e-10
rs66647661	-112.688	-113.116	1.037609e-10
rs66681575	-113.325	-112.977	6.1151e-11
rs66855787	-114.606	-113.987	1.8005000000000003e-11
rs67084722	-113.32	-112.976	6.14344e-11
rs6729	-112.328	-112.774	1.48463e-10
rs67343649	-110.122	-111.848	1.2543100000000002e-09
rs67379757	-112.614	-113.063	1.11427e-10
rs67524591	-114.059	-113.036	3.475640000000001e-11
rs67579911	-112.788	-113.241	9.36562e-11
rs67621213	-109.837	-112.012	1.65028e-09
rs67743908	-110.161	-112.159	1.1978599999999998e-09
rs67882716	-110.161	-112.159	1.1978599999999998e-09
rs68173814	-111.327	-111.732	4.0549600000000006e-10
rs722077	-110.156	-112.267	1.20113e-09
rs722079	-110.141	-112.253	1.2189300000000003e-09
rs725322	-111.776	-113.505	2.3988000000000005e-10
rs72623594	-110.361	-112.045	9.882910000000002e-10
rs72623596	-109.678	-111.926	1.93212e-09
rs7262449	-111.074	-112.734	4.847830000000001e-10
rs7262876	-113.192	-112.783	7.06761e-11
rs7265661	-112.251	-112.073	1.73747e-10
rs7267954	-113.345	-112.946	6.05424e-11
rs7268097	-113.136	-112.74	7.45599e-11
rs7270784	-112.686	-112.35	1.1560939999999999e-10
rs73108583	-110.737	-112.397	6.792529999999999e-10
rs73108592	-110.56	-112.361	8.077259999999999e-10
rs73108602	-112.091	-113.425	1.77448e-10
rs73110606	-112.091	-113.425	1.77448e-10
rs73110616	-109.922	-111.785	1.52645e-09
rs73114257	-113.478	-113.696	4.81744e-11
rs73114262	0.0	-112.46	1.95983e-11
rs731457	-102.6	-103.206	2.4548599999999997e-06
rs731458	-102.739	-103.353	2.1350200000000004e-06
rs731459	-102.183	-102.806	3.71973e-06
rs7344456	-110.986	-112.776	5.274430000000001e-10
rs73621982	-112.697	-112.35	1.1454830000000002e-10
rs73621983	-112.661	-112.314	1.1880629999999999e-10
rs73621984	-113.268	-113.48	5.9469e-11
rs73621985	-113.377	-112.977	5.86691e-11
rs742277	-112.628	-112.281	1.2282429999999997e-10
rs743155	-113.59	-113.539	4.462839999999999e-11
rs74513709	-113.28	-112.311	7.44752e-11
rs748063	-110.92	-111.09	6.254229999999998e-10
rs77499484	-110.094	-109.958	1.4915399999999998e-09
rs80213762	0.0	-113.79	5.17833e-12
rs8114962	-113.395	-113.011	5.74397e-11
rs8115074	-113.164	-112.741	7.292930000000001e-11
rs8118130	-113.411	-113.011	5.66813e-11
rs8118646	-112.637	-112.354	1.202695e-10
rs8120715	-111.732	-112.112	2.71241e-10
rs8120914	-113.36	-112.977	5.94542e-11
rs8121775	-112.638	-112.314	1.2108570000000002e-10
rs909865	-94.5586	-94.9937	0.00774668
rs911720	-100.116	-101.301	2.83658e-05
rs911721	-102.015	-103.152	4.256719999999999e-06
rs911722	-101.109	-101.357	1.1292000000000001e-05
rs926393	-113.217	-112.815	6.88508e-11
rs941512	-99.6894	-100.703	4.383720000000001e-05
rs941513	-99.8635	-100.924	3.673669999999999e-05
rs941514	-101.228	-101.485	1.0015e-05
rs941515	-101.286	-101.542	9.452119999999999e-06
rs9679799	-110.137	-112.337	1.22149e-09
rs974559	-112.485	-112.25	1.38743e-10
rs974560	-112.374	-112.146	1.5489599999999997e-10
rs974561	-111.531	-111.88	3.32482e-10
rs997380	-99.5354	-100.119	5.270279999999999e-05
rs997848	-97.9736	-98.5958	0.000250453
