## Supplementary material for "Characterization of shared and ancestry-specific signals driving complex traits using multi-ancestry fine-mapping": mscaviar_results_shared_pips.txt

SNP_ID	shared_pip	shared_ll	notshared_ll
rs220538	6.99183e-11	-112.979	-112.167
rs220537	6.40572e-11	-113.067	-112.24
rs220536	6.40892e-11	-113.066	-112.278
rs220535	5.30798e-11	-113.255	-112.459
rs220533	4.47542e-10	-111.123	-111.16
rs220532	2.61155e-09	-109.359	-111.218
rs220531	1.52692e-09	-109.896	-111.749
rs220530	2.32386e-09	-109.476	-111.295
rs16987454	0	0	-112.004
rs419162	1.37231e-09	-110.002	-111.753
rs170217	2.35534e-09	-109.462	-111.26
rs220529	2.24425e-09	-109.511	-111.296
rs414387	2.21661e-09	-109.523	-111.297
rs117796	8.78188e-10	-110.449	-112.154
rs220528	2.54526e-09	-109.385	-111.219
rs220527	2.65648e-09	-109.342	-111.142
rs220526	2.87598e-09	-109.263	-111.065
rs220525	1.14121e-08	-107.884	-109.906
rs220524	3.50531e-08	-106.762	-108.777
rs220522	7.03721e-09	-108.368	-110.369
rs220521	1.00068e-08	-108.016	-109.986
rs220520	4.49458e-08	-106.513	-108.726
rs220519	3.0786e-08	-106.892	-108.858
rs4812127	9.20539e-09	-108.099	-110.031
rs220517	1.12876e-08	-107.895	-109.901
rs220515	1.09935e-08	-107.922	-109.856
rs220514	1.00427e-08	-108.012	-109.946
rs220513	9.53413e-09	-108.064	-109.987
rs220512	1.22621e-09	-110.115	-111.896
rs220511	7.68128e-10	-110.583	-112.308
rs220510	7.16958e-10	-110.652	-112.313
rs220505	7.41347e-10	-110.618	-112.282
rs220503	3.92125e-09	-108.953	-110.634
rs220498	3.019e-09	-109.214	-110.836
rs220497	3.96811e-09	-108.941	-110.592
rs6027213	2.98576e-10	-111.528	-112.881
rs6071047	3.31737e-10	-111.422	-112.946
rs6071049	5.58739e-10	-110.901	-112.761
rs6071050	3.65271e-10	-111.326	-112.879
rs6027216	4.29651e-10	-111.164	-112.854
rs6027218	3.52697e-10	-111.361	-112.91
rs7344456	5.13168e-10	-110.986	-112.776
rs6015611	4.95949e-10	-111.02	-112.746
rs7262449	4.69881e-10	-111.074	-112.734
rs2902891	5.2459e-10	-110.964	-112.654
rs1040898	5.97311e-10	-110.834	-112.641
rs6027232	5.97311e-10	-110.834	-112.641
rs6027233	6.06689e-10	-110.819	-112.627
rs6015618	6.06689e-10	-110.819	-112.627
rs1033515	6.06689e-10	-110.819	-112.627
rs1033514	6.06689e-10	-110.819	-112.627
rs1475096	6.06689e-10	-110.819	-112.627
rs6027244	7.81546e-10	-110.565	-112.504
rs1475095	3.8594e-10	-111.271	-112.743
rs6071092	4.56132e-10	-111.104	-112.589
rs1885461	5.58843e-10	-110.901	-112.573
rs1885460	5.71871e-10	-110.878	-112.596
rs6027258	1.57827e-09	-109.863	-111.629
rs1885459	5.51837e-10	-110.913	-112.649
rs6027265	8.55648e-10	-110.475	-112.446
rs6027270	8.78428e-10	-110.449	-112.443
rs1154702	8.78428e-10	-110.449	-112.443
rs6015631	8.42203e-10	-110.491	-112.46
rs6027273	1.10383e-09	-110.22	-112.258
rs6027274	8.92471e-10	-110.433	-112.429
rs6071101	5.80073e-10	-110.864	-112.583
rs6027284	1.00174e-09	-110.317	-112.346
rs6015637	6.29774e-10	-110.781	-112.55
rs6064884	5.89244e-10	-110.848	-112.569
rs1885458	1.05907e-09	-110.262	-112.341
rs80213762	0	0	-113.79
rs6064886	1.13988e-09	-110.188	-112.296
rs6071119	1.41585e-09	-109.971	-112.21
rs6071120	1.05361e-09	-110.267	-112.212
rs6071126	1.22546e-09	-110.116	-112.276
rs6071127	1.20926e-09	-110.129	-112.264
rs722077	1.17737e-09	-110.156	-112.267
rs2864948	8.74832e-10	-110.453	-112.382
rs722079	1.19485e-09	-110.141	-112.253
rs6027331	8.23231e-10	-110.513	-112.416
rs6027333	7.40674e-10	-110.619	-112.425
rs1358900	1.18248e-09	-110.151	-112.241
rs1885456	1.37144e-09	-110.003	-112.15
rs6015665	1.33527e-09	-110.03	-112.153
rs6015666	1.33527e-09	-110.03	-112.153
rs1830609	8.34373e-10	-110.5	-112.337
rs6027369	1.41715e-09	-109.97	-112.12
rs6027371	1.43583e-09	-109.957	-112.133
rs6071139	1.30485e-09	-110.053	-112.127
rs6027377	1.62768e-09	-109.832	-112.525
rs6027384	1.03544e-09	-110.284	-112.251
rs6064903	1.16912e-09	-110.163	-112.162
rs6071145	1.58273e-09	-109.86	-112.11
rs9679799	1.19932e-09	-110.137	-112.337
rs6027421	1.65405e-10	-112.118	-113.107
rs6027422	1.05429e-09	-110.266	-112.326
rs6071166	1.68536e-09	-109.797	-112.222
rs1075195	5.53556e-08	-106.305	-108.362
rs6027559	5.91095e-08	-106.24	-108.307
rs6027580	1.62939e-11	-114.436	-113.663
rs4328688	9.05243e-08	-105.813	-107.907
rs6128822	2.73987e-10	-111.614	-113.444
rs1321099	7.02193e-08	-106.067	-108.022
rs1010321	3.08401e-06	-102.285	-102.767
rs2180224	2.57429e-06	-102.466	-102.939
rs997848	0.000229888	-97.9736	-98.5958
rs997380	4.82202e-05	-99.5354	-100.119
rs2757515	1.77283e-05	-100.536	-101.265
rs2246672	0.000332054	-97.6059	-98.3331
rs1406857	0.000284674	-97.7599	-98.3973
rs2246804	3.7617e-05	-99.7837	-100.3
rs2246806	0.000215975	-98.036	-98.5958
rs2247054	0.000544301	-97.1117	-97.7432
rs2475384	4.67292e-06	-101.869	-102.481
rs2475385	4.00384e-06	-102.024	-102.6
rs2475386	2.63644e-06	-102.442	-103
rs2475387	3.79319e-06	-102.078	-102.654
rs6064943	4.00384e-06	-102.024	-102.6
rs2263747	1.64714e-07	-105.215	-105.777
rs2263748	4.04091e-06	-102.015	-102.6
rs2247237	2.26295e-05	-100.292	-100.921
rs6100973	4.00384e-06	-102.024	-102.6
rs6100974	4.00384e-06	-102.024	-102.6
rs6128857	2.24308e-05	-100.301	-100.921
rs6128859	4.00384e-06	-102.024	-102.6
rs2757516	2.01355e-05	-100.409	-101.029
rs2748649	4.07674e-06	-102.006	-102.6
rs2748650	4.07674e-06	-102.006	-102.6
rs2748651	4.07674e-06	-102.006	-102.6
rs2748652	3.86225e-06	-102.06	-102.654
rs2144539	3.86225e-06	-102.06	-102.654
rs2144538	3.63968e-06	-102.119	-102.713
rs2748653	1.93432e-05	-100.449	-101.078
rs2263749	3.86225e-06	-102.06	-102.654
rs2250240	3.86225e-06	-102.06	-102.654
rs2144537	3.86225e-06	-102.06	-102.654
rs2250345	1.56277e-07	-105.267	-105.822
rs2250350	1.7524e-05	-100.548	-101.185
rs2250447	3.38825e-06	-102.191	-102.767
rs2250455	3.57576e-06	-102.137	-102.713
rs2250474	3.79442e-06	-102.078	-102.654
rs2250581	1.41119e-07	-105.369	-105.916
rs2250596	3.79319e-06	-102.078	-102.654
rs2025155	3.54396e-06	-102.146	-102.713
rs2748654	3.79319e-06	-102.078	-102.654
rs2425365	3.76163e-06	-102.086	-102.654
rs2748655	3.54487e-06	-102.146	-102.713
rs6027723	3.54487e-06	-102.146	-102.713
rs2748656	3.97054e-06	-102.032	-102.6
rs2250741	2.77957e-06	-102.389	-102.947
rs2748657	2.24706e-06	-102.602	-103.221
rs2748658	2.30703e-06	-102.575	-103.169
rs2748659	2.1508e-06	-102.645	-103.221
rs2757517	1.8515e-06	-102.795	-103.389
rs2748660	9.80436e-06	-101.128	-101.699
rs6027726	1.08516e-05	-101.027	-101.598
rs6027727	2.36006e-06	-102.553	-103.111
rs2748661	7.35332e-05	-99.1135	-100.646
rs2748662	7.27421e-05	-99.1243	-100.646
rs2254105	8.19668e-05	-99.0049	-100.538
rs2254234	1.25972e-05	-100.878	-101.421
rs2254245	1.34277e-05	-100.814	-101.357
rs2425366	8.45138e-05	-98.9743	-100.538
rs2254369	7.09301e-05	-99.1495	-100.703
rs2254377	7.90525e-05	-99.0411	-100.595
rs2254382	1.14667e-06	-103.274	-103.783
rs2254488	5.32417e-05	-99.4364	-101.031
rs2254492	6.70225e-05	-99.2062	-100.76
rs2254585	1.29687e-05	-100.849	-101.357
rs2757518	6.94763e-05	-99.1702	-100.703
rs2254603	8.06803e-06	-101.323	-102.754
rs1406856	6.87288e-05	-99.181	-100.703
rs1406855	5.15769e-05	-99.4681	-101.031
rs6064986	1.9507e-05	-100.44	-101.821
rs2757520	3.62588e-05	-99.8205	-101.301
rs2748663	0.000125926	-98.5755	-100.262
rs2757521	6.8481e-05	-99.1846	-100.703
rs2425367	5.60526e-05	-99.3849	-100.924
rs6071347	7.67329e-11	-112.886	-112.117
rs2425368	1.06995e-06	-103.344	-103.783
rs2255202	7.06151e-05	-99.154	-100.703
rs2255210	1.15515e-05	-100.964	-101.421
rs2255213	6.33792e-05	-99.2621	-100.811
rs2244193	5.86638e-05	-99.3394	-100.868
rs2244281	6.53508e-05	-99.2314	-100.76
rs2244440	1.06774e-05	-101.043	-101.357
rs2244791	4.56436e-05	-99.5903	-100.811
rs2244797	5.68078e-05	-99.3715	-100.538
rs2244925	7.41839e-07	-103.71	-103.895
rs2244937	8.32266e-06	-101.292	-101.485
rs2243520	3.86022e-05	-99.7579	-100.924
rs2748664	9.68119e-06	-101.141	-101.357
rs2245231	9.30164e-06	-101.181	-101.421
rs2245237	4.1263e-05	-99.6912	-100.868
rs2263750	4.1263e-05	-99.6912	-100.868
rs2263751	1.07644e-05	-101.035	-101.299
rs2757522	4.36618e-05	-99.6347	-100.811
rs2247983	5.5712e-05	-99.391	-100.538
rs2248100	6.44554e-05	-99.2452	-100.481
rs11699516	6.23906e-09	-108.488	-108.33
rs911722	9.9919e-06	-101.109	-101.357
rs911721	4.04077e-06	-102.015	-103.152
rs911720	2.69913e-05	-100.116	-101.301
rs2248447	3.46336e-05	-99.8664	-100.975
rs4812234	7.98326e-06	-101.334	-101.606
rs4810212	7.4391e-07	-103.707	-104.004
rs2263752	6.74683e-06	-101.502	-101.664
rs2263753	8.37208e-06	-101.286	-101.542
rs941515	8.37208e-06	-101.286	-101.542
rs941514	8.87059e-06	-101.228	-101.485
rs941513	3.47321e-05	-99.8635	-100.924
rs2867238	3.51886e-05	-99.8505	-100.921
rs2023355	8.79515e-06	-101.237	-101.485
rs2023354	3.287e-05	-99.9186	-100.979
rs2023353	8.30087e-06	-101.295	-101.542
rs2748665	3.20853e-05	-99.9428	-100.975
rs2748666	9.37392e-06	-101.173	-101.421
rs6027928	8.79515e-06	-101.237	-101.485
rs6015884	8.79515e-06	-101.237	-101.485
rs6015886	8.79515e-06	-101.237	-101.485
rs2748668	8.79515e-06	-101.237	-101.485
rs2251931	9.9919e-06	-101.109	-101.357
rs2251933	9.37392e-06	-101.173	-101.421
rs2021143	9.30164e-06	-101.181	-101.421
rs2745011	3.7101e-05	-99.7976	-100.811
rs2748669	4.13368e-05	-99.6894	-100.703
rs2748670	2.53069e-05	-100.18	-101.251
rs941512	4.13368e-05	-99.6894	-100.703
rs2263757	1.04276e-05	-101.067	-101.299
rs2263758	3.41033e-05	-99.8818	-100.868
rs2748671	3.87107e-05	-99.7551	-100.76
rs2252541	1.2388e-05	-100.894	-101.112
rs2252554	4.05663e-05	-99.7083	-100.703
rs2745010	1.0193e-05	-101.09	-101.299
rs2748672	1.0193e-05	-101.09	-101.299
rs2180225	3.60858e-05	-99.8253	-100.811
rs2748673	1.11833e-05	-100.997	-100.894
rs2425369	7.3839e-07	-103.714	-103.612
rs190809942	1.39319e-10	-112.29	-112.19
rs1321100	2.68441e-06	-102.424	-103.054
rs2255982	3.2421e-06	-102.235	-102.857
rs2748674	3.2421e-06	-102.235	-102.857
rs2077109	6.0369e-07	-103.916	-103.836
rs731457	2.25014e-06	-102.6	-103.206
rs731458	1.95828e-06	-102.739	-103.353
rs731459	3.41431e-06	-102.183	-102.806
rs6101226	6.89895e-07	-103.782	-103.444
rs2425370	3.41431e-06	-102.183	-102.806
rs2425371	1.97873e-05	-100.426	-100.181
rs2745008	1.67362e-06	-102.896	-102.54
rs4812272	4.42918e-05	-99.6204	-99.2571
rs4456761	0.000195253	-98.1369	-98.389
rs6071511	0.00171463	-95.9642	-95.3392
rs6124071	0.000193784	-98.1445	-98.3249
rs6071514	0.00181697	-95.9063	-95.2727
rs11699770	0.00178013	-95.9268	-95.2727
rs2103655	0.00301338	-95.4004	-94.8004
rs6071522	0.000207582	-98.0757	-98.0855
rs6071524	0.00305375	-95.3871	-94.8004
rs12481241	0.0025339	-95.5737	-94.9239
rs77499484	1.25237e-09	-110.094	-109.958
rs6065078	0.0258273	-93.252	-92.652
rs6124079	0.0025617	-95.5628	-94.9937
rs6101301	0.00149636	-96.1004	-95.4792
rs6071578	0.00130705	-96.2357	-95.6187
rs12625702	0.000162743	-98.319	-98.3482
rs6071589	0.00649415	-94.6325	-94.7711
rs6129108	0.023914	-93.329	-92.8021
rs6124087	0.0215631	-93.4325	-92.873
rs10854216	0.00538672	-94.8195	-95.5263
rs6065094	0.0778169	-92.1491	-91.7623
rs6124088	0.0247219	-93.2958	-92.8021
rs909865	0.00699245	-94.5586	-94.9937
rs6093097	0.0197368	-93.521	-93.0223
rs2015901	0.00253288	-95.5741	-95.8236
rs2016946	0.0021948	-95.7174	-96.4124
rs6129111	0.0387143	-92.8472	-92.3585
rs6101326	0.00748476	-94.4906	-94.8649
rs1006945	0.00983546	-94.2174	-94.4815
rs6015966	0.0078351	-94.4448	-94.8649
rs6028157	0.0078351	-94.4448	-94.8649
rs4812316	0.029698	-93.1124	-92.652
rs2294556	0.00617686	-94.6826	-95.0651
rs4812317	0.00769624	-94.4627	-94.8004
rs1474973	0.00524672	-94.8458	-95.1682
rs4368395	0.00488029	-94.9182	-95.1629
rs34431148	0.0255605	-93.2624	-92.8021
rs4381836	0.00204262	-95.7892	-95.9547
rs6028161	0.0315844	-93.0508	-92.5808
rs137957478	0	0	-113.974
rs6093098	0.00534644	-94.827	-95.0651
rs6028162	0.00103751	-96.4666	-96.8511
rs6028163	0.0242937	-93.3132	-92.873
rs6071605	0.00201782	-95.8014	-95.9547
rs4812319	0.0229273	-93.3711	-92.8021
rs4812320	0.0018884	-95.8677	-95.7505
rs4812321	0.0172141	-93.6577	-93.0929
rs4812322	0.0186346	-93.5784	-93.0223
rs6028167	0.0196053	-93.5276	-92.9361
rs4812323	0.00178672	-95.9231	-95.8453
rs4812324	0.0854271	-92.0558	-91.3863
rs4812325	0.0922897	-91.9785	-91.3051
rs4812326	0.0681007	-92.2825	-91.613
rs4810237	6.02229e-09	-108.523	-108.173
rs56245805	1.9119e-06	-102.763	-101.86
rs208820	1.29088e-07	-105.458	-104.522
rs208818	3.92909e-08	-106.648	-105.779
rs208817	5.68e-09	-108.582	-107.696
rs208816	8.25911e-09	-108.208	-107.352
rs208815	6.46884e-09	-108.452	-107.599
rs208814	6.43567e-08	-106.155	-105.206
rs208813	6.12713e-08	-106.204	-105.452
rs208812	5.21598e-08	-106.365	-105.461
rs208811	1.04015e-08	-107.977	-107.253
rs543777	1.62986e-07	-105.225	-104.54
rs490046	3.44747e-09	-109.081	-108.263
rs208810	1.18184e-07	-105.547	-104.909
rs6028173	2.23251e-07	-104.911	-104.021
rs6028174	4.55831e-07	-104.197	-103.665
rs208808	2.80633e-09	-109.287	-108.812
rs208807	2.10108e-10	-111.879	-111.287
rs208805	2.83856e-10	-111.578	-111.09
rs208804	5.71805e-08	-106.273	-106.81
rs208803	6.68726e-08	-106.116	-106.947
rs208802	9.22971e-11	-112.702	-113.178
rs208801	7.05604e-11	-112.97	-113.214
rs208800	1.04276e-10	-112.58	-113.412
rs415256	1.23131e-08	-107.808	-108.539
rs208798	3.81851e-10	-111.282	-110.363
rs208795	5.84807e-10	-110.855	-109.921
rs74513709	5.17461e-11	-113.28	-112.311
rs67524591	2.37421e-11	-114.059	-113.036
rs73114257	4.24822e-11	-113.478	-113.696
rs73114262	0	0	-112.46
rs208794	1.50205e-11	-114.517	-113.772
rs6015979	6.78837e-11	-113.009	-113.802
rs6015980	5.82476e-10	-110.859	-112.304
rs4810239	2.93857e-10	-111.544	-111.537
rs73108583	6.58396e-10	-110.737	-112.397
rs6028189	7.96462e-10	-110.547	-112.285
rs6028191	7.64938e-10	-110.587	-112.314
rs4810240	5.5577e-10	-110.906	-111.136
rs73108592	7.86101e-10	-110.56	-112.361
rs6015981	2.83685e-10	-111.579	-111.788
rs6028197	3.10564e-10	-111.488	-111.75
rs6015982	3.24246e-10	-111.445	-111.715
rs12626105	2.98947e-10	-111.526	-111.787
rs4812332	3.25345e-10	-111.442	-111.643
rs4810244	4.66106e-10	-111.082	-111.316
rs4812333	2.91215e-10	-111.553	-111.821
rs73108602	1.69987e-10	-112.091	-113.425
rs73110606	1.69987e-10	-112.091	-113.425
rs4812335	3.91745e-10	-111.256	-111.496
rs2867240	4.59705e-10	-111.096	-111.351
rs6028200	4.20172e-10	-111.186	-111.426
rs28578430	1.29667e-09	-110.059	-111.978
rs4812336	4.55781e-10	-111.105	-111.202
rs748063	5.48333e-10	-110.92	-111.09
rs4810245	3.7762e-10	-111.293	-111.461
rs10392	1.04028e-09	-110.279	-112.317
rs73110616	1.48796e-09	-109.922	-111.785
rs12626028	1.52199e-09	-109.899	-111.784
rs58414555	4.35024e-10	-111.151	-111.675
rs12624452	1.51781e-09	-109.902	-111.838
rs3752290	3.40912e-10	-111.395	-111.535
rs6028208	3.36939e-10	-111.407	-111.608
rs16987679	2.645e-10	-111.649	-111.679
rs59777567	2.68198e-10	-111.635	-111.609
rs67343649	1.2182e-09	-110.122	-111.848
rs57569873	2.5008e-10	-111.705	-111.679
rs56660421	1.00138e-10	-112.62	-112.575
rs725322	2.32989e-10	-111.776	-113.505
rs62204117	1.72171e-10	-112.078	-112.105
rs16987687	1.08396e-09	-110.238	-112.141
rs3752291	1.12285e-09	-110.203	-112.138
rs3752292	1.83008e-10	-112.017	-112.137
rs3752293	2.48818e-10	-111.71	-112.301
rs67743908	1.17139e-09	-110.161	-112.159
rs67882716	1.17139e-09	-110.161	-112.159
rs12624839	1.19923e-09	-110.137	-112.157
rs72623594	9.58624e-10	-110.361	-112.045
rs111234980	1.42043e-09	-109.968	-112.071
rs4300896	2.08369e-10	-111.887	-112.136
rs1130247	2.41678e-09	-109.437	-111.541
rs1733	2.13893e-10	-111.861	-112.102
rs67621213	1.61962e-09	-109.837	-112.012
rs6028221	2.22683e-10	-111.821	-112.032
rs72623596	1.89871e-09	-109.678	-111.926
rs62204126	5.67341e-10	-110.886	-110.54
rs7265661	1.44898e-10	-112.251	-112.073
rs6028226	1.24195e-10	-112.405	-112.146
rs66526549	3.14497e-10	-111.476	-111.849
rs4141892	1.10772e-10	-112.519	-112.283
rs974561	2.97503e-10	-111.531	-111.88
rs974560	1.28069e-10	-112.374	-112.146
rs974559	1.14577e-10	-112.485	-112.25
rs6015992	1.05399e-10	-112.569	-112.32
rs4810247	1.178e-10	-112.458	-112.244
rs66513266	3.11995e-10	-111.484	-111.821
rs8120715	2.43506e-10	-111.732	-112.112
rs4810248	1.11362e-10	-112.514	-112.25
rs6028232	1.09327e-10	-112.532	-112.25
rs8118646	9.84885e-11	-112.637	-112.354
rs16987712	3.42819e-10	-111.39	-111.672
rs12625677	1.05976e-10	-112.563	-112.284
rs59096774	3.0592e-10	-111.503	-111.821
rs16987715	1.02733e-10	-112.595	-112.321
rs12625983	3.28936e-10	-111.431	-111.761
rs66476511	3.19611e-10	-111.46	-111.821
rs6028233	1.18411e-10	-112.453	-112.18
rs6028234	4.14521e-10	-111.2	-111.611
rs6028235	1.0928e-10	-112.533	-112.284
rs4812342	1.08618e-10	-112.539	-112.284
rs4812343	1.07964e-10	-112.545	-112.284
rs6028236	1.07964e-10	-112.545	-112.284
rs4810249	1.07316e-10	-112.551	-112.284
rs4812345	1.19914e-10	-112.44	-112.18
rs12624682	1.02733e-10	-112.595	-112.321
rs2867895	1.00322e-10	-112.618	-112.354
rs58575641	3.49744e-10	-111.37	-111.791
rs4812348	1.01906e-10	-112.603	-112.245
rs68173814	3.64916e-10	-111.327	-111.732
rs61213966	3.48008e-10	-111.374	-111.76
rs59072291	3.5227e-10	-111.362	-111.76
rs57679307	8.36654e-11	-112.8	-112.452
rs16987738	4.17844e-10	-111.192	-111.579
rs2867896	9.61407e-11	-112.661	-112.314
rs73621982	9.26903e-11	-112.697	-112.35
rs73621983	9.61407e-11	-112.661	-112.314
rs16987740	9.93978e-11	-112.628	-112.281
rs66633066	1.03118e-10	-112.591	-112.245
rs2179318	9.82289e-11	-112.639	-112.281
rs742277	9.93978e-11	-112.628	-112.281
rs7270784	9.37493e-11	-112.686	-112.35
rs3764701	9.42866e-11	-112.68	-112.35
rs4812349	1.04894e-10	-112.574	-112.244
rs4812350	9.42866e-11	-112.68	-112.35
rs8121775	9.84157e-11	-112.638	-112.314
rs66681575	4.94654e-11	-113.325	-112.977
rs67084722	4.97477e-11	-113.32	-112.976
rs3829696	5.19605e-11	-113.276	-113.503
rs3752298	4.66934e-11	-113.383	-113.011
rs8120914	4.77748e-11	-113.36	-112.977
rs8114962	4.61513e-11	-113.395	-113.011
rs16987756	4.72508e-11	-113.371	-112.977
rs73621984	5.24034e-11	-113.268	-113.48
rs8118130	4.53957e-11	-113.411	-113.011
rs73621985	4.69926e-11	-113.377	-112.977
rs7267954	4.84975e-11	-113.345	-112.946
rs4141893	2.55931e-11	-113.984	-113.55
rs3764703	5.37995e-11	-113.241	-112.849
rs2092261	5.41973e-11	-113.234	-112.815
rs926393	5.51138e-11	-113.217	-112.815
rs3752299	5.58673e-11	-113.204	-112.783
rs66486072	2.0062e-10	-111.925	-112.31
rs7262876	5.64995e-11	-113.192	-112.783
rs3752301	1.23226e-10	-112.413	-112.905
rs1011020	5.9652e-11	-113.138	-112.74
rs67579911	8.46844e-11	-112.788	-113.241
rs57993460	1.18222e-10	-112.454	-112.981
rs8115074	5.81327e-11	-113.164	-112.741
rs1534928	5.55141e-11	-113.21	-112.775
rs7268097	5.97587e-11	-113.136	-112.74
rs6729	1.34156e-10	-112.328	-112.774
rs67379757	1.00712e-10	-112.614	-113.063
rs16987779	9.87722e-11	-112.634	-113.064
rs66647661	9.35935e-11	-112.688	-113.116
rs66855787	1.37503e-11	-114.606	-113.987
rs2050226	1.56537e-11	-114.476	-113.561
rs743155	3.79675e-11	-113.59	-113.539
rs6101477	5.05556e-11	-113.304	-113.004
