## Supplementary material for "Characterization of shared and ancestry-specific signals driving complex traits using multi-ancestry fine-mapping": mscaviar_results_study0_post.txt

SNP_ID	Prob_in_pCausalSet
rs220538	9.60593e-11
rs220537	8.8355e-11
rs220536	8.74739e-11
rs220535	7.25698e-11
rs220533	5.19122e-10
rs220532	2.6777e-09
rs220531	1.56511e-09
rs220530	2.38501e-09
rs16987454	3.09096e-11
rs419162	1.4105e-09
rs170217	2.4188e-09
rs220529	2.30541e-09
rs414387	2.27776e-09
rs117796	9.03297e-10
rs220528	2.61141e-09
rs220527	2.72806e-09
rs220526	2.95347e-09
rs220525	1.16619e-08
rs220524	3.58305e-08
rs220522	7.19385e-09
rs220521	1.02374e-08
rs220520	4.57636e-08
rs220519	3.15026e-08
rs4812127	9.42586e-09
rs220517	1.15388e-08
rs220515	1.12564e-08
rs220514	1.02829e-08
rs220513	9.76473e-09
rs220512	1.25906e-09
rs220511	7.8938e-10
rs220510	7.3821e-10
rs220505	7.63322e-10
rs220503	4.04145e-09
rs220498	3.11707e-09
rs220497	4.09357e-09
rs6027213	2.99656e-10
rs6071047	3.33055e-10
rs6071049	5.60629e-10
rs6071050	3.66622e-10
rs6027216	4.31225e-10
rs6027218	3.54047e-10
rs7344456	5.14914e-10
rs6015611	4.97564e-10
rs7262449	4.71376e-10
rs2902891	5.26121e-10
rs1040898	5.99054e-10
rs6027232	5.99054e-10
rs6027233	6.08432e-10
rs6015618	6.08432e-10
rs1033515	6.08432e-10
rs1033514	6.08432e-10
rs1475096	6.08432e-10
rs6027244	7.83536e-10
rs1475095	3.87156e-10
rs6071092	4.57348e-10
rs1885461	5.60332e-10
rs1885460	5.73441e-10
rs6027258	1.57982e-09
rs1885459	5.53447e-10
rs6027265	8.57695e-10
rs6027270	8.8053e-10
rs1154702	8.8053e-10
rs6015631	8.44251e-10
rs6027273	1.10599e-09
rs6027274	8.94573e-10
rs6071101	5.81643e-10
rs6027284	1.00389e-09
rs6015637	6.31426e-10
rs6064884	5.90814e-10
rs1885458	1.06135e-09
rs80213762	5.17833e-12
rs6064886	1.14223e-09
rs6071119	1.41854e-09
rs6071120	1.05555e-09
rs6071126	1.22794e-09
rs6071127	1.21167e-09
rs722077	1.17971e-09
rs2864948	8.7677e-10
rs722079	1.19719e-09
rs6027331	8.25119e-10
rs6027333	7.42373e-10
rs1358900	1.18476e-09
rs1885456	1.37384e-09
rs6015665	1.33761e-09
rs6015666	1.33761e-09
rs1830609	8.36116e-10
rs6027369	1.41956e-09
rs6027371	1.43831e-09
rs6071139	1.30706e-09
rs6027377	1.63301e-09
rs6027384	1.03743e-09
rs6064903	1.17117e-09
rs6071145	1.58542e-09
rs9679799	1.20194e-09
rs6027421	1.66146e-10
rs6027422	1.05651e-09
rs6071166	1.68869e-09
rs1075195	5.65335e-08
rs6027559	6.0354e-08
rs6027580	1.64145e-11
rs4328688	9.2381e-08
rs6128822	2.78954e-10
rs1321099	7.18749e-08
rs1010321	3.40141e-06
rs2180224	2.8416e-06
rs997848	0.000250453
rs997380	5.27028e-05
rs2757515	1.91538e-05
rs2246672	0.000358799
rs1406857	0.000309756
rs2246804	4.13588e-05
rs2246806	0.00023654
rs2247054	0.000592543
rs2475384	5.09561e-06
rs2475385	4.37903e-06
rs2475386	2.88786e-06
rs2475387	4.14864e-06
rs6064943	4.37903e-06
rs2263747	1.80359e-07
rs2263748	4.4161e-06
rs2247237	2.464e-05
rs6100973	4.37903e-06
rs6100974	4.37903e-06
rs6128857	2.44413e-05
rs6128859	4.37903e-06
rs2757516	2.19403e-05
rs2748649	4.45193e-06
rs2748650	4.45193e-06
rs2748651	4.45193e-06
rs2748652	4.2177e-06
rs2144539	4.2177e-06
rs2144538	3.97465e-06
rs2748653	2.10617e-05
rs2263749	4.2177e-06
rs2250240	4.2177e-06
rs2144537	4.2177e-06
rs2250345	1.71234e-07
rs2250350	1.90674e-05
rs2250447	3.70565e-06
rs2250455	3.91073e-06
rs2250474	4.14987e-06
rs2250581	1.54732e-07
rs2250596	4.14864e-06
rs2025155	3.87885e-06
rs2748654	4.14864e-06
rs2425365	4.11708e-06
rs2748655	3.87984e-06
rs6027723	3.87984e-06
rs2748656	4.34573e-06
rs2250741	3.04464e-06
rs2748657	2.4486e-06
rs2748658	2.51944e-06
rs2748659	2.35234e-06
rs2757517	2.02197e-06
rs2748660	1.07278e-05
rs6027726	1.18734e-05
rs6027727	2.58513e-06
rs2748661	7.61796e-05
rs2748662	7.53886e-05
rs2254105	8.49168e-05
rs2254234	1.38169e-05
rs2254245	1.47277e-05
rs2425366	8.74638e-05
rs2254369	7.34306e-05
rs2254377	8.18393e-05
rs2254382	1.26162e-06
rs2254488	5.50421e-05
rs2254492	6.93852e-05
rs2254585	1.42687e-05
rs2757518	7.19767e-05
rs2254603	8.38969e-06
rs1406856	7.12293e-05
rs1406855	5.33772e-05
rs6064986	2.03247e-05
rs2757520	3.76333e-05
rs2748663	0.000129811
rs2757521	7.09814e-05
rs2425367	5.80572e-05
rs6071347	1.0421e-10
rs2425368	1.1849e-06
rs2255202	7.31156e-05
rs2255210	1.27712e-05
rs2255213	6.56234e-05
rs2244193	6.07847e-05
rs2244281	6.77135e-05
rs2244440	1.19774e-05
rs2244791	4.78879e-05
rs2244797	5.97578e-05
rs2244925	8.44617e-07
rs2244937	9.46702e-06
rs2243520	4.06068e-05
rs2748664	1.09813e-05
rs2245231	1.05213e-05
rs2245237	4.3384e-05
rs2263750	4.3384e-05
rs2263751	1.21423e-05
rs2757522	4.5906e-05
rs2247983	5.8662e-05
rs2248100	6.75785e-05
rs11699516	7.45649e-09
rs911722	1.1292e-05
rs911721	4.25672e-06
rs911720	2.83658e-05
rs2248447	3.65381e-05
rs4812234	8.99658e-06
rs4810212	8.36067e-07
rs2263752	7.70363e-06
rs2263753	9.45212e-06
rs941515	9.45212e-06
rs941514	1.0015e-05
rs941513	3.67367e-05
rs2867238	3.71998e-05
rs2023355	9.93951e-06
rs2023354	3.47674e-05
rs2023353	9.38092e-06
rs2748665	3.39898e-05
rs2748666	1.05936e-05
rs6027928	9.93951e-06
rs6015884	9.93951e-06
rs6015886	9.93951e-06
rs2748668	9.93951e-06
rs2251931	1.1292e-05
rs2251933	1.05936e-05
rs2021143	1.05213e-05
rs2745011	3.93452e-05
rs2748669	4.38372e-05
rs2748670	2.67529e-05
rs941512	4.38372e-05
rs2263757	1.18055e-05
rs2263758	3.62243e-05
rs2748671	4.10734e-05
rs2252541	1.40486e-05
rs2252554	4.30668e-05
rs2745010	1.15708e-05
rs2748672	1.15708e-05
rs2180225	3.83301e-05
rs2748673	1.32488e-05
rs2425369	8.74766e-07
rs190809942	1.64749e-10
rs1321100	2.92259e-06
rs2255982	3.53211e-06
rs2748674	3.53211e-06
rs2077109	7.12668e-07
rs731457	2.45486e-06
rs731458	2.13502e-06
rs731459	3.71973e-06
rs6101226	8.51258e-07
rs2425370	3.71973e-06
rs2425371	2.39996e-05
rs2745008	2.07184e-06
rs4812272	5.49072e-05
rs4456761	0.000220544
rs6071511	0.00224857
rs6124071	0.000220749
rs6071514	0.00238761
rs11699770	0.00235077
rs2103655	0.00392847
rs6071522	0.000241839
rs6071524	0.00396884
rs12481241	0.00334272
rs77499484	1.49132e-09
rs6065078	0.0336705
rs6124079	0.00331593
rs6101301	0.00196054
rs6071578	0.00171077
rs12625702	0.000189086
rs6071589	0.0074365
rs6129108	0.0306644
rs6124087	0.0278514
rs10854216	0.00582954
rs6065094	0.0969105
rs6124088	0.0314723
rs909865	0.00774668
rs6093097	0.0251528
rs2015901	0.00286182
rs2016946	0.00237734
rs6129111	0.0492329
rs6101326	0.00834266
rs1006945	0.0110943
rs6015966	0.008693
rs6028157	0.008693
rs4812316	0.0375411
rs2294556	0.00687913
rs4812317	0.00861133
rs1474973	0.00588018
rs4368395	0.00551711
rs34431148	0.0323109
rs4381836	0.00233112
rs6028161	0.0400066
rs137957478	4.30906e-12
rs6093098	0.00604871
rs6028162	0.00115524
rs6028163	0.0305821
rs6071605	0.00230632
rs4812319	0.0296778
rs4812320	0.00224227
rs4812321	0.0222611
rs4812322	0.0240506
rs6028167	0.0255088
rs4812323	0.0021086
rs4812324	0.113237
rs4812325	0.122452
rs4812326	0.0902704
rs4810237	7.44759e-09
rs56245805	2.69827e-06
rs208820	1.83967e-07
rs208818	5.49089e-08
rs208817	7.97534e-09
rs208816	1.14978e-08
rs208815	8.99814e-09
rs208814	9.2047e-08
rs208813	8.29155e-08
rs208812	7.36267e-08
rs208811	1.3976e-08
rs543777	2.16874e-07
rs490046	4.75021e-09
rs208810	1.55452e-07
rs6028173	3.13818e-07
rs6028174	5.85191e-07
rs208808	3.55863e-09
rs208807	2.73283e-10
rs208805	3.60821e-10
rs208804	6.27476e-08
rs208803	7.17263e-08
rs208802	1.01422e-10
rs208801	7.94419e-11
rs208800	1.11194e-10
rs415256	1.33012e-08
rs208798	5.41296e-10
rs208795	8.32813e-10
rs74513709	7.43777e-11
rs67524591	3.46637e-11
rs73114257	4.78361e-11
rs73114262	1.95983e-11
rs208794	2.01727e-11
rs6015979	7.2357e-11
rs6015980	6.0424e-10
rs4810239	3.42878e-10
rs73108583	6.77807e-10
rs6028189	8.18226e-10
rs6028191	7.86058e-10
rs4810240	6.29098e-10
rs73108592	8.06046e-10
rs6015981	3.21734e-10
rs6028197	3.50092e-10
rs6015982	3.65171e-10
rs12626105	3.36996e-10
rs4812332	3.69381e-10
rs4810244	5.27294e-10
rs4812333	3.27971e-10
rs73108602	1.763e-10
rs73110606	1.763e-10
rs4812335	4.42786e-10
rs2867240	5.18746e-10
rs6028200	4.7496e-10
rs28578430	1.32652e-09
rs4812336	5.24419e-10
rs748063	6.25118e-10
rs4810245	4.30499e-10
rs10392	1.06072e-09
rs73110616	1.52472e-09
rs12626028	1.55875e-09
rs58414555	4.77548e-10
rs12624452	1.55242e-09
rs3752290	3.9001e-10
rs6028208	3.82544e-10
rs16987679	3.07024e-10
rs59777567	3.13803e-10
rs67343649	1.25281e-09
rs57569873	2.92604e-10
rs56660421	1.17358e-10
rs725322	2.37826e-10
rs62204117	1.99851e-10
rs16987687	1.10908e-09
rs3752291	1.14796e-09
rs3752292	2.09769e-10
rs3752293	2.71301e-10
rs67743908	1.19582e-09
rs67882716	1.19582e-09
rs12624839	1.22365e-09
rs72623594	9.86843e-10
rs111234980	1.44705e-09
rs4300896	2.3513e-10
rs1130247	2.46367e-09
rs1733	2.41574e-10
rs67621213	1.64784e-09
rs6028221	2.52406e-10
rs72623596	1.92949e-09
rs62204126	7.00746e-10
rs7265661	1.73531e-10
rs6028226	1.50817e-10
rs66526549	3.50216e-10
rs4141892	1.33939e-10
rs974561	3.32115e-10
rs974560	1.54691e-10
rs974559	1.38539e-10
rs6015992	1.27723e-10
rs4810247	1.41915e-10
rs66513266	3.48754e-10
rs8120715	2.70861e-10
rs4810248	1.35325e-10
rs6028232	1.33289e-10
rs8118646	1.20075e-10
rs16987712	3.85533e-10
rs12625677	1.29142e-10
rs59096774	3.42679e-10
rs16987715	1.25057e-10
rs12625983	3.67985e-10
rs66476511	3.5637e-10
rs6028233	1.44142e-10
rs6028234	4.59925e-10
rs6028235	1.32446e-10
rs4812342	1.31785e-10
rs4812343	1.3113e-10
rs6028236	1.3113e-10
rs4810249	1.30482e-10
rs4812345	1.45645e-10
rs12624682	1.25057e-10
rs2867895	1.21909e-10
rs58575641	3.87575e-10
rs4812348	1.2602e-10
rs68173814	4.05109e-10
rs61213966	3.87057e-10
rs59072291	3.91319e-10
rs57679307	1.03231e-10
rs16987738	4.6473e-10
rs2867896	1.18624e-10
rs73621982	1.14366e-10
rs73621983	1.18624e-10
rs16987740	1.22642e-10
rs66633066	1.27233e-10
rs2179318	1.21473e-10
rs742277	1.22642e-10
rs7270784	1.15425e-10
rs3764701	1.15963e-10
rs4812349	1.29009e-10
rs4812350	1.15963e-10
rs8121775	1.20899e-10
rs66681575	6.09677e-11
rs67084722	6.125e-11
rs3829696	5.85238e-11
rs3752298	5.78048e-11
rs8120914	5.92771e-11
rs8114962	5.72627e-11
rs16987756	5.87531e-11
rs73621984	5.91372e-11
rs8118130	5.65071e-11
rs73621985	5.84949e-11
rs7267954	6.03682e-11
rs4141893	3.20087e-11
rs3764703	6.68959e-11
rs2092261	6.77612e-11
rs926393	6.86776e-11
rs3752299	6.98719e-11
rs66486072	2.22988e-10
rs7262876	7.05041e-11
rs3752301	1.35349e-10
rs1011020	7.42791e-11
rs67579911	9.3234e-11
rs57993460	1.29407e-10
rs8115074	7.27598e-11
rs1534928	6.96393e-11
rs7268097	7.43857e-11
rs6729	1.48051e-10
rs67379757	1.1101e-10
rs16987779	1.09071e-10
rs66647661	1.03352e-10
rs66855787	1.78625e-11
rs2050226	2.20621e-11
rs743155	4.43759e-11
rs6101477	6.17282e-11
