## Supplementary material for "Characterization of shared and ancestry-specific signals driving complex traits using multi-ancestry fine-mapping": mscaviar_results_study1_post.txt

SNP_ID	Prob_in_pCausalSet
rs220538	7.00323e-11
rs220537	6.41696e-11
rs220536	6.42061e-11
rs220535	5.31959e-11
rs220533	4.47809e-10
rs220532	2.61323e-09
rs220531	1.52862e-09
rs220530	2.32548e-09
rs419162	1.37384e-09
rs170217	2.35692e-09
rs220529	2.24582e-09
rs414387	2.21816e-09
rs117796	8.79679e-10
rs220528	2.54691e-09
rs220527	2.65807e-09
rs220526	2.87756e-09
rs220525	1.1414e-08
rs220524	3.5055e-08
rs220522	7.03913e-09
rs220521	1.00087e-08
rs220520	4.49481e-08
rs220519	3.07878e-08
rs4812127	9.20717e-09
rs220517	1.12895e-08
rs220515	1.09953e-08
rs220514	1.00445e-08
rs220513	9.53589e-09
rs220512	1.2278e-09
rs220511	7.69669e-10
rs220510	7.18396e-10
rs220505	7.42785e-10
rs220503	3.92264e-09
rs220498	3.02032e-09
rs220497	3.96946e-09
rs6027213	3.10355e-10
rs6071047	3.4247e-10
rs6071049	5.71342e-10
rs6071050	3.76803e-10
rs6027216	4.41284e-10
rs6027218	3.63832e-10
rs7344456	5.25697e-10
rs6015611	5.09044e-10
rs7262449	4.83288e-10
rs2902891	5.39199e-10
rs1040898	6.11921e-10
rs6027232	6.11921e-10
rs6027233	6.21528e-10
rs6015618	6.21528e-10
rs1033515	6.21528e-10
rs1033514	6.21528e-10
rs1475096	6.21528e-10
rs6027244	7.98296e-10
rs1475095	3.99479e-10
rs6071092	4.72133e-10
rs1885461	5.74843e-10
rs1885460	5.874e-10
rs6027258	1.6217e-09
rs1885459	5.66446e-10
rs6027265	8.73465e-10
rs6027270	8.96245e-10
rs1154702	8.96245e-10
rs6015631	8.5974e-10
rs6027273	1.12564e-09
rs6027274	9.10573e-10
rs6071101	5.95824e-10
rs6027284	1.02153e-09
rs6015637	6.46027e-10
rs6064884	6.05244e-10
rs1885458	1.07885e-09
rs6064886	1.16062e-09
rs6071119	1.43831e-09
rs6071120	1.07677e-09
rs6071126	1.24654e-09
rs6071127	1.23068e-09
rs722077	1.19879e-09
rs2864948	8.94067e-10
rs722079	1.21659e-09
rs6027331	8.41817e-10
rs6027333	7.59261e-10
rs1358900	1.20457e-09
rs1885456	1.39573e-09
rs6015665	1.35956e-09
rs6015666	1.35956e-09
rs1830609	8.5478e-10
rs6027369	1.44226e-09
rs6027371	1.46053e-09
rs6071139	1.32995e-09
rs6027377	1.6407e-09
rs6027384	1.0576e-09
rs6064903	1.19348e-09
rs6071145	1.60783e-09
rs9679799	1.21887e-09
rs6027421	1.74922e-10
rs6027422	1.07447e-09
rs6071166	1.70688e-09
rs1075195	5.53576e-08
rs6027559	5.91115e-08
rs6027580	2.20558e-11
rs4328688	9.05264e-08
rs6128822	2.76338e-10
rs1321099	7.02211e-08
rs1010321	3.08401e-06
rs2180224	2.5743e-06
rs997848	0.000229888
rs997380	4.82202e-05
rs2757515	1.77284e-05
rs2246672	0.000332054
rs1406857	0.000284674
rs2246804	3.7617e-05
rs2246806	0.000215975
rs2247054	0.000544301
rs2475384	4.67292e-06
rs2475385	4.00384e-06
rs2475386	2.63644e-06
rs2475387	3.79319e-06
rs6064943	4.00384e-06
rs2263747	1.64715e-07
rs2263748	4.04091e-06
rs2247237	2.26295e-05
rs6100973	4.00384e-06
rs6100974	4.00384e-06
rs6128857	2.24308e-05
rs6128859	4.00384e-06
rs2757516	2.01355e-05
rs2748649	4.07674e-06
rs2748650	4.07674e-06
rs2748651	4.07674e-06
rs2748652	3.86225e-06
rs2144539	3.86225e-06
rs2144538	3.63968e-06
rs2748653	1.93432e-05
rs2263749	3.86225e-06
rs2250240	3.86225e-06
rs2144537	3.86225e-06
rs2250345	1.56277e-07
rs2250350	1.7524e-05
rs2250447	3.38825e-06
rs2250455	3.57577e-06
rs2250474	3.79442e-06
rs2250581	1.41119e-07
rs2250596	3.79319e-06
rs2025155	3.54396e-06
rs2748654	3.79319e-06
rs2425365	3.76163e-06
rs2748655	3.54487e-06
rs6027723	3.54487e-06
rs2748656	3.97054e-06
rs2250741	2.77957e-06
rs2748657	2.24706e-06
rs2748658	2.30703e-06
rs2748659	2.1508e-06
rs2757517	1.8515e-06
rs2748660	9.80437e-06
rs6027726	1.08516e-05
rs6027727	2.36006e-06
rs2748661	7.35332e-05
rs2748662	7.27421e-05
rs2254105	8.19668e-05
rs2254234	1.25972e-05
rs2254245	1.34277e-05
rs2425366	8.45138e-05
rs2254369	7.09301e-05
rs2254377	7.90525e-05
rs2254382	1.14667e-06
rs2254488	5.32417e-05
rs2254492	6.70225e-05
rs2254585	1.29687e-05
rs2757518	6.94763e-05
rs2254603	8.06803e-06
rs1406856	6.87288e-05
rs1406855	5.15769e-05
rs6064986	1.9507e-05
rs2757520	3.62588e-05
rs2748663	0.000125926
rs2757521	6.8481e-05
rs2425367	5.60526e-05
rs6071347	7.6852e-11
rs2425368	1.06995e-06
rs2255202	7.06151e-05
rs2255210	1.15515e-05
rs2255213	6.33792e-05
rs2244193	5.86638e-05
rs2244281	6.53508e-05
rs2244440	1.06774e-05
rs2244791	4.56436e-05
rs2244797	5.68078e-05
rs2244925	7.4184e-07
rs2244937	8.32266e-06
rs2243520	3.86022e-05
rs2748664	9.68119e-06
rs2245231	9.30164e-06
rs2245237	4.1263e-05
rs2263750	4.1263e-05
rs2263751	1.07644e-05
rs2757522	4.36618e-05
rs2247983	5.5712e-05
rs2248100	6.44554e-05
rs11699516	6.23928e-09
rs911722	9.9919e-06
rs911721	4.04077e-06
rs911720	2.69913e-05
rs2248447	3.46336e-05
rs4812234	7.98327e-06
rs4810212	7.4391e-07
rs2263752	6.74683e-06
rs2263753	8.37208e-06
rs941515	8.37208e-06
rs941514	8.87059e-06
rs941513	3.47321e-05
rs2867238	3.51886e-05
rs2023355	8.79515e-06
rs2023354	3.287e-05
rs2023353	8.30087e-06
rs2748665	3.20853e-05
rs2748666	9.37392e-06
rs6027928	8.79515e-06
rs6015884	8.79515e-06
rs6015886	8.79515e-06
rs2748668	8.79515e-06
rs2251931	9.9919e-06
rs2251933	9.37392e-06
rs2021143	9.30164e-06
rs2745011	3.7101e-05
rs2748669	4.13368e-05
rs2748670	2.53069e-05
rs941512	4.13368e-05
rs2263757	1.04276e-05
rs2263758	3.41033e-05
rs2748671	3.87107e-05
rs2252541	1.2388e-05
rs2252554	4.05663e-05
rs2745010	1.0193e-05
rs2748672	1.0193e-05
rs2180225	3.60858e-05
rs2748673	1.11833e-05
rs2425369	7.3839e-07
rs190809942	1.39552e-10
rs1321100	2.68441e-06
rs2255982	3.2421e-06
rs2748674	3.2421e-06
rs2077109	6.0369e-07
rs731457	2.25014e-06
rs731458	1.95828e-06
rs731459	3.41431e-06
rs6101226	6.89895e-07
rs2425370	3.41431e-06
rs2425371	1.97873e-05
rs2745008	1.67362e-06
rs4812272	4.42918e-05
rs4456761	0.000195253
rs6071511	0.00171463
rs6124071	0.000193784
rs6071514	0.00181697
rs11699770	0.00178013
rs2103655	0.00301338
rs6071522	0.000207582
rs6071524	0.00305375
rs12481241	0.0025339
rs77499484	1.25259e-09
rs6065078	0.0258273
rs6124079	0.0025617
rs6101301	0.00149636
rs6071578	0.00130705
rs12625702	0.000162743
rs6071589	0.00649415
rs6129108	0.023914
rs6124087	0.0215631
rs10854216	0.00538672
rs6065094	0.0778169
rs6124088	0.0247219
rs909865	0.00699245
rs6093097	0.0197368
rs2015901	0.00253288
rs2016946	0.0021948
rs6129111	0.0387143
rs6101326	0.00748476
rs1006945	0.00983546
rs6015966	0.0078351
rs6028157	0.0078351
rs4812316	0.029698
rs2294556	0.00617686
rs4812317	0.00769624
rs1474973	0.00524672
rs4368395	0.00488029
rs34431148	0.0255605
rs4381836	0.00204262
rs6028161	0.0315844
rs6093098	0.00534644
rs6028162	0.00103751
rs6028163	0.0242937
rs6071605	0.00201782
rs4812319	0.0229273
rs4812320	0.0018884
rs4812321	0.0172141
rs4812322	0.0186346
rs6028167	0.0196053
rs4812323	0.00178672
rs4812324	0.0854271
rs4812325	0.0922897
rs4812326	0.0681007
rs4810237	6.02247e-09
rs56245805	1.9119e-06
rs208820	1.29088e-07
rs208818	3.9291e-08
rs208817	5.68011e-09
rs208816	8.25922e-09
rs208815	6.46895e-09
rs208814	6.43568e-08
rs208813	6.12714e-08
rs208812	5.21599e-08
rs208811	1.04016e-08
rs543777	1.62986e-07
rs490046	3.44758e-09
rs208810	1.18184e-07
rs6028173	2.23251e-07
rs6028174	4.55831e-07
rs208808	2.80649e-09
rs208807	2.1025e-10
rs208805	2.84013e-10
rs208804	5.7181e-08
rs208803	6.68731e-08
rs208802	9.27284e-11
rs208801	7.08991e-11
rs208800	1.04919e-10
rs415256	1.23136e-08
rs208798	3.81953e-10
rs208795	5.84907e-10
rs74513709	5.18436e-11
rs67524591	2.38348e-11
rs73114257	4.28205e-11
rs208794	1.51448e-11
rs6015979	6.85307e-11
rs6015980	5.83617e-10
rs4810239	2.94113e-10
rs73108583	6.59842e-10
rs6028189	7.98022e-10
rs6028191	7.66483e-10
rs4810240	5.56093e-10
rs73108592	7.87781e-10
rs6015981	2.84003e-10
rs6028197	3.10899e-10
rs6015982	3.24583e-10
rs12626105	2.99282e-10
rs4812332	3.2566e-10
rs4810244	4.66431e-10
rs4812333	2.91552e-10
rs73108602	1.71135e-10
rs73110606	1.71135e-10
rs4812335	3.92072e-10
rs2867240	4.60037e-10
rs6028200	4.20499e-10
rs28578430	1.29852e-09
rs4812336	4.56064e-10
rs748063	5.48638e-10
rs4810245	3.77925e-10
rs10392	1.04246e-09
rs73110616	1.48969e-09
rs12626028	1.52375e-09
rs58414555	4.3546e-10
rs12624452	1.51968e-09
rs3752290	3.41208e-10
rs6028208	3.37254e-10
rs16987679	2.64765e-10
rs59777567	2.68449e-10
rs67343649	1.2197e-09
rs57569873	2.50331e-10
rs56660421	1.00386e-10
rs725322	2.35043e-10
rs62204117	1.72436e-10
rs16987687	1.0858e-09
rs3752291	1.12475e-09
rs3752292	1.833e-10
rs3752293	2.4929e-10
rs67743908	1.17343e-09
rs67882716	1.17343e-09
rs12624839	1.20132e-09
rs72623594	9.60072e-10
rs111234980	1.42271e-09
rs4300896	2.08701e-10
rs1130247	2.41898e-09
rs1733	2.14223e-10
rs67621213	1.62206e-09
rs6028221	2.23003e-10
rs72623596	1.90134e-09
rs62204126	5.67522e-10
rs7265661	1.45114e-10
rs6028226	1.24394e-10
rs66526549	3.14872e-10
rs4141892	1.10976e-10
rs974561	2.9787e-10
rs974560	1.28274e-10
rs974559	1.14781e-10
rs6015992	1.05601e-10
rs4810247	1.18008e-10
rs66513266	3.12357e-10
rs8120715	2.43886e-10
rs4810248	1.11561e-10
rs6028232	1.09522e-10
rs8118646	9.8683e-11
rs16987712	3.43162e-10
rs12625677	1.06171e-10
rs59096774	3.06275e-10
rs16987715	1.02929e-10
rs12625983	3.29295e-10
rs66476511	3.19981e-10
rs6028233	1.18607e-10
rs6028234	4.1491e-10
rs6028235	1.09481e-10
rs4812342	1.08818e-10
rs4812343	1.08163e-10
rs6028236	1.08163e-10
rs4810249	1.07513e-10
rs4812345	1.20113e-10
rs12624682	1.02929e-10
rs2867895	1.0052e-10
rs58575641	3.50138e-10
rs4812348	1.02086e-10
rs68173814	3.65303e-10
rs61213966	3.48388e-10
rs59072291	3.52655e-10
rs57679307	8.38477e-11
rs16987738	4.18224e-10
rs2867896	9.6323e-11
rs73621982	9.28726e-11
rs73621983	9.6323e-11
rs16987740	9.95801e-11
rs66633066	1.03301e-10
rs2179318	9.8409e-11
rs742277	9.95801e-11
rs7270784	9.39337e-11
rs3764701	9.4472e-11
rs4812349	1.0508e-10
rs4812350	9.4472e-11
rs8121775	9.86024e-11
rs66681575	4.96487e-11
rs67084722	4.99321e-11
rs3829696	5.2298e-11
rs3752298	4.68726e-11
rs8120914	4.79519e-11
rs8114962	4.63283e-11
rs16987756	4.7426e-11
rs73621984	5.27352e-11
rs8118130	4.55699e-11
rs73621985	4.71668e-11
rs7267954	4.86717e-11
rs4141893	2.57632e-11
rs3764703	5.39746e-11
rs2092261	5.43677e-11
rs926393	5.5287e-11
rs3752299	5.60374e-11
rs66486072	2.01002e-10
rs7262876	5.66715e-11
rs3752301	1.23659e-10
rs1011020	5.98259e-11
rs67579911	8.51066e-11
rs57993460	1.18673e-10
rs8115074	5.83022e-11
rs1534928	5.56816e-11
rs7268097	5.99329e-11
rs6729	1.34568e-10
rs67379757	1.01129e-10
rs16987779	9.91811e-11
rs66647661	9.40024e-11
rs66855787	1.38928e-11
rs2050226	1.57579e-11
rs743155	3.822e-11
rs6101477	5.07485e-11
