## Supplementary material for "Characterization of shared and ancestry-specific signals driving complex traits using multi-ancestry fine-mapping": not_shared_pips.txt

SNP_ID	shared_ll_x	notshared_ll_x	shared_ll_y	notshared_ll_y	not_shared_pip
rs1006945	-94.2174	-94.4815	-94.2174	-94.4815	0.0012588399999999
rs1010321	-102.285	-102.767	-102.285	-102.767	3.1740000000000055e-07
rs1011020	-113.138	-112.74	-113.138	-112.74	1.4801e-11
rs1033514	-110.819	-112.627	-110.819	-112.627	1.6581999999999974e-11
rs1033515	-110.819	-112.627	-110.819	-112.627	1.6581999999999974e-11
rs10392	-110.279	-112.317	-110.279	-112.317	2.2619999999999866e-11
rs1040898	-110.834	-112.641	-110.834	-112.641	1.6352999999999974e-11
rs1075195	-106.305	-108.362	-106.305	-108.362	1.1798999999999959e-09
rs10854216	-94.8195	-95.5263	-94.8195	-95.5263	0.00044282
rs111234980	-109.968	-112.071	-109.968	-112.071	2.889999999999956e-11
rs1130247	-109.437	-111.541	-109.437	-111.541	4.908999999999988e-11
rs1154702	-110.449	-112.443	-110.449	-112.443	1.991899999999996e-11
rs11699516	-108.488	-108.33	-108.488	-108.33	1.2176500000000006e-09
rs11699770	-95.9268	-95.2727	-95.9268	-95.2727	0.0005706399999999999
rs117796	-110.449	-112.154	-110.449	-112.154	2.6599999999999887e-11
rs12481241	-95.5737	-94.9239	-95.5737	-94.9239	0.00080882
rs12624452	-109.902	-111.838	-109.902	-111.838	3.647999999999965e-11
rs12624682	-112.595	-112.321	-112.595	-112.321	2.252000000000003e-11
rs12624839	-110.137	-112.157	-110.137	-112.157	2.650999999999953e-11
rs12625677	-112.563	-112.284	-112.563	-112.284	2.336100000000002e-11
rs12625702	-98.319	-98.3482	-98.319	-98.3482	2.6343000000000015e-05
rs12625983	-111.431	-111.761	-111.431	-111.761	3.9407999999999953e-11
rs12626028	-109.899	-111.784	-109.899	-111.784	3.851999999999999e-11
rs12626105	-111.526	-111.787	-111.526	-111.787	3.838399999999996e-11
rs1321099	-106.067	-108.022	-106.067	-108.022	1.6573999999999682e-09
rs1321100	-102.424	-103.054	-102.424	-103.054	2.3817999999999998e-07
rs1358900	-110.151	-112.241	-110.151	-112.241	2.436999999999999e-11
rs137957478	0.0	-113.974	0.0	-113.974	4.30906e-12
rs1406855	-99.4681	-101.031	-99.4681	-101.031	1.8003000000000038e-06
rs1406856	-99.181	-100.703	-99.181	-100.703	2.5005000000000144e-06
rs1406857	-97.7599	-98.3973	-97.7599	-98.3973	2.5081999999899984e-05
rs1474973	-94.8458	-95.1682	-94.8458	-95.1682	0.0006334599999999
rs1475095	-111.271	-112.743	-111.271	-112.743	1.4754999999999863e-11
rs1475096	-110.819	-112.627	-110.819	-112.627	1.6581999999999974e-11
rs1534928	-113.21	-112.775	-113.21	-112.775	1.4292700000000017e-11
rs16987454	0.0	-112.004	0.0	-112.004	3.09096e-11
rs16987679	-111.649	-111.679	-111.649	-111.679	4.2789000000000006e-11
rs16987687	-110.238	-112.141	-110.238	-112.141	2.695999999999946e-11
rs16987712	-111.39	-111.672	-111.39	-111.672	4.305699999999998e-11
rs16987715	-112.595	-112.321	-112.595	-112.321	2.252000000000003e-11
rs16987738	-111.192	-111.579	-111.192	-111.579	4.726599999999995e-11
rs16987740	-112.628	-112.281	-112.628	-112.281	2.3426499999999947e-11
rs16987756	-113.371	-112.977	-113.371	-112.977	1.1677499999999997e-11
rs16987779	-112.634	-113.064	-112.634	-113.064	1.0707699999999998e-11
rs170217	-109.462	-111.26	-109.462	-111.26	6.504000000000043e-11
rs1733	-111.861	-112.102	-111.861	-112.102	2.8010999999999998e-11
rs1830609	-110.5	-112.337	-110.5	-112.337	2.214999999999997e-11
rs1885456	-110.003	-112.15	-110.003	-112.15	2.6690000000000246e-11
rs1885458	-110.262	-112.341	-110.262	-112.341	2.2060000000000232e-11
rs1885459	-110.913	-112.649	-110.913	-112.649	1.6219000000000066e-11
rs1885460	-110.878	-112.596	-110.878	-112.596	1.7098999999999963e-11
rs1885461	-110.901	-112.573	-110.901	-112.573	1.748899999999969e-11
rs190809942	-112.29	-112.19	-112.29	-112.19	2.566299999999994e-11
rs2015901	-95.5741	-95.8236	-95.5741	-95.8236	0.0003289400000000002
rs2016946	-95.7174	-96.4124	-95.7174	-96.4124	0.00018254000000000013
rs2021143	-101.181	-101.421	-101.181	-101.421	1.2196600000000001e-06
rs2023353	-101.295	-101.542	-101.295	-101.542	1.08005e-06
rs2023354	-99.9186	-100.979	-99.9186	-100.979	1.8973999999999998e-06
rs2023355	-101.237	-101.485	-101.237	-101.485	1.1443599999999993e-06
rs2025155	-102.146	-102.713	-102.146	-102.713	3.348900000000001e-07
rs2050226	-114.476	-113.561	-114.476	-113.561	6.5126e-12
rs2077109	-103.916	-103.836	-103.916	-103.836	1.0897799999999996e-07
rs208794	-114.517	-113.772	-114.517	-113.772	5.2765000000000024e-12
rs208795	-110.855	-109.921	-110.855	-109.921	2.4810599999999974e-10
rs208798	-111.282	-110.363	-111.282	-110.363	1.59547e-10
rs208800	-112.58	-113.412	-112.58	-113.412	7.560999999999993e-12
rs208801	-112.97	-113.214	-112.97	-113.214	9.220200000000007e-12
rs208802	-112.702	-113.178	-112.702	-113.178	9.55620000000002e-12
rs208803	-106.116	-106.947	-106.116	-106.947	4.854200000000022e-09
rs208804	-106.273	-106.81	-106.273	-106.81	5.567599999999992e-09
rs208805	-111.578	-111.09	-111.578	-111.09	7.712199999999995e-11
rs208807	-111.879	-111.287	-111.879	-111.287	6.331700000000002e-11
rs208808	-109.287	-108.812	-109.287	-108.812	7.524599999999993e-10
rs208810	-105.547	-104.909	-105.547	-104.909	3.726800000000001e-08
rs208811	-107.977	-107.253	-107.977	-107.253	3.574599999999999e-09
rs208812	-106.365	-105.461	-106.365	-105.461	2.146699999999999e-08
rs208813	-106.204	-105.452	-106.204	-105.452	2.1644300000000008e-08
rs208814	-106.155	-105.206	-106.155	-105.206	2.7690400000000027e-08
rs208815	-108.452	-107.599	-108.452	-107.599	2.5294100000000007e-09
rs208816	-108.208	-107.352	-108.208	-107.352	3.238800000000004e-09
rs208817	-108.582	-107.696	-108.582	-107.696	2.2954499999999996e-09
rs208818	-106.648	-105.779	-106.648	-105.779	1.5618099999999993e-08
rs208820	-105.458	-104.522	-105.458	-104.522	5.4879e-08
rs2092261	-113.234	-112.815	-113.234	-112.815	1.3734300000000008e-11
rs2103655	-95.4004	-94.8004	-95.4004	-94.8004	0.0009150899999999999
rs2144537	-102.06	-102.654	-102.06	-102.654	3.5545000000000013e-07
rs2144538	-102.119	-102.713	-102.119	-102.713	3.3496999999999935e-07
rs2144539	-102.06	-102.654	-102.06	-102.654	3.5545000000000013e-07
rs2179318	-112.639	-112.281	-112.639	-112.281	2.342419999999999e-11
rs2180224	-102.466	-102.939	-102.466	-102.939	2.673200000000005e-07
rs2180225	-99.8253	-100.811	-99.8253	-100.811	2.2443000000000015e-06
rs220497	-108.941	-110.592	-108.941	-110.592	1.2681000000000072e-10
rs220498	-109.214	-110.836	-109.214	-110.836	9.939e-11
rs220503	-108.953	-110.634	-108.953	-110.634	1.2158999999999937e-10
rs220505	-110.618	-112.282	-110.618	-112.282	2.3413000000000155e-11
rs220510	-110.652	-112.313	-110.652	-112.313	2.2690000000000053e-11
rs220511	-110.583	-112.308	-110.583	-112.308	2.2793000000000006e-11
rs220512	-110.115	-111.896	-110.115	-111.896	3.4439999999999935e-11
rs220513	-108.064	-109.987	-108.064	-109.987	2.3236000000000063e-10
rs220514	-108.012	-109.946	-108.012	-109.946	2.419999999999998e-10
rs220515	-107.922	-109.856	-107.922	-109.856	2.646999999999997e-10
rs220517	-107.895	-109.901	-107.895	-109.901	2.531000000000011e-10
rs220519	-106.892	-108.858	-106.892	-108.858	7.18400000000002e-10
rs220520	-106.513	-108.726	-106.513	-108.726	8.201000000000022e-10
rs220521	-108.016	-109.986	-108.016	-109.986	2.3249999999999894e-10
rs220522	-108.368	-110.369	-108.368	-110.369	1.5855999999999867e-10
rs220524	-106.762	-108.777	-106.762	-108.777	7.792999999999996e-10
rs220525	-107.884	-109.906	-107.884	-109.906	2.517000000000015e-10
rs220526	-109.263	-111.065	-109.263	-111.065	7.907000000000105e-11
rs220527	-109.342	-111.142	-109.342	-111.142	7.317000000000007e-11
rs220528	-109.385	-111.219	-109.385	-111.219	6.780000000000012e-11
rs220529	-109.511	-111.296	-109.511	-111.296	6.272999999999943e-11
rs220530	-109.476	-111.295	-109.476	-111.295	6.276999999999977e-11
rs220531	-109.896	-111.749	-109.896	-111.749	3.9890000000000366e-11
rs220532	-109.359	-111.218	-109.359	-111.218	6.782999999999975e-11
rs220533	-111.123	-111.16	-111.123	-111.16	7.184699999999999e-11
rs220535	-113.255	-112.459	-113.255	-112.459	1.9606099999999995e-11
rs220536	-113.066	-112.278	-113.066	-112.278	2.350159999999999e-11
rs220537	-113.067	-112.24	-113.067	-112.24	2.441020000000001e-11
rs220538	-112.979	-112.167	-112.979	-112.167	2.6254999999999978e-11
rs2243520	-99.7579	-100.924	-99.7579	-100.924	2.0046000000000045e-06
rs2244193	-99.3394	-100.868	-99.3394	-100.868	2.1209000000000088e-06
rs2244281	-99.2314	-100.76	-99.2314	-100.76	2.362699999999997e-06
rs2244440	-101.043	-101.357	-101.043	-101.357	1.2999999999999977e-06
rs2244791	-99.5903	-100.811	-99.5903	-100.811	2.2443000000000083e-06
rs2244797	-99.3715	-100.538	-99.3715	-100.538	2.9499999999999904e-06
rs2244925	-103.71	-103.895	-103.71	-103.895	1.0277899999999994e-07
rs2244937	-101.292	-101.485	-101.292	-101.485	1.1443600000000027e-06
rs2245231	-101.181	-101.421	-101.181	-101.421	1.2196600000000001e-06
rs2245237	-99.6912	-100.868	-99.6912	-100.868	2.1209999999999954e-06
rs2246672	-97.6059	-98.3331	-97.6059	-98.3331	2.6745000000000002e-05
rs2246804	-99.7837	-100.3	-99.7837	-100.3	3.7418000000000054e-06
rs2246806	-98.036	-98.5958	-98.036	-98.5958	2.0565000000000004e-05
rs2247054	-97.1117	-97.7432	-97.1117	-97.7432	4.824199999999999e-05
rs2247237	-100.292	-100.921	-100.292	-100.921	2.010500000000004e-06
rs2247983	-99.391	-100.538	-99.391	-100.538	2.950000000000004e-06
rs2248100	-99.2452	-100.481	-99.2452	-100.481	3.123100000000011e-06
rs2248447	-99.8664	-100.975	-99.8664	-100.975	1.9045000000000018e-06
rs2250240	-102.06	-102.654	-102.06	-102.654	3.5545000000000013e-07
rs2250345	-105.267	-105.822	-105.267	-105.822	1.4957000000000072e-08
rs2250350	-100.548	-101.185	-100.548	-101.185	1.5434000000000029e-06
rs2250447	-102.191	-102.767	-102.191	-102.767	3.173999999999997e-07
rs2250455	-102.137	-102.713	-102.137	-102.713	3.349800000000009e-07
rs2250474	-102.078	-102.654	-102.078	-102.654	3.5545000000000013e-07
rs2250581	-105.369	-105.916	-105.369	-105.916	1.3613000000000004e-08
rs2250596	-102.078	-102.654	-102.078	-102.654	3.5544999999999886e-07
rs2250741	-102.389	-102.947	-102.389	-102.947	2.650699999999998e-07
rs2251931	-101.109	-101.357	-101.109	-101.357	1.3000999999999996e-06
rs2251933	-101.173	-101.421	-101.173	-101.421	1.2196799999999998e-06
rs2252541	-100.894	-101.112	-100.894	-101.112	1.660599999999999e-06
rs2252554	-99.7083	-100.703	-99.7083	-100.703	2.500500000000001e-06
rs2254105	-99.0049	-100.538	-99.0049	-100.538	2.9499999999999904e-06
rs2254234	-100.878	-101.421	-100.878	-101.421	1.2196999999999995e-06
rs2254245	-100.814	-101.357	-100.814	-101.357	1.2999999999999977e-06
rs2254369	-99.1495	-100.703	-99.1495	-100.703	2.5004999999999873e-06
rs2254377	-99.0411	-100.595	-99.0411	-100.595	2.786799999999985e-06
rs2254382	-103.274	-103.783	-103.274	-103.783	1.1495000000000006e-07
rs2254488	-99.4364	-101.031	-99.4364	-101.031	1.800400000000004e-06
rs2254492	-99.2062	-100.76	-99.2062	-100.76	2.362699999999997e-06
rs2254585	-100.849	-101.357	-100.849	-101.357	1.2999999999999977e-06
rs2254603	-101.323	-102.754	-101.323	-102.754	3.2165999999999787e-07
rs2255202	-99.154	-100.703	-99.154	-100.703	2.5004999999999873e-06
rs2255210	-100.964	-101.421	-100.964	-101.421	1.2197000000000012e-06
rs2255213	-99.2621	-100.811	-99.2621	-100.811	2.2442000000000013e-06
rs2255982	-102.235	-102.857	-102.235	-102.857	2.900099999999996e-07
rs2263747	-105.215	-105.777	-105.215	-105.777	1.5646000000000007e-08
rs2263748	-102.015	-102.6	-102.015	-102.6	3.751900000000004e-07
rs2263749	-102.06	-102.654	-102.06	-102.654	3.5545000000000013e-07
rs2263750	-99.6912	-100.868	-99.6912	-100.868	2.1209999999999954e-06
rs2263751	-101.035	-101.299	-101.035	-101.299	1.3779000000000025e-06
rs2263752	-101.502	-101.664	-101.502	-101.664	9.568000000000007e-07
rs2263753	-101.286	-101.542	-101.286	-101.542	1.080040000000001e-06
rs2263757	-101.067	-101.299	-101.067	-101.299	1.3779000000000025e-06
rs2263758	-99.8818	-100.868	-99.8818	-100.868	2.1210000000000022e-06
rs2294556	-94.6826	-95.0651	-94.6826	-95.0651	0.0007022699999999996
rs2425365	-102.086	-102.654	-102.086	-102.654	3.5545000000000013e-07
rs2425366	-98.9743	-100.538	-98.9743	-100.538	2.9500000000000175e-06
rs2425367	-99.3849	-100.924	-99.3849	-100.924	2.004599999999991e-06
rs2425368	-103.344	-103.783	-103.344	-103.783	1.1495000000000006e-07
rs2425369	-103.714	-103.612	-103.714	-103.612	1.3637600000000006e-07
rs2425370	-102.183	-102.806	-102.183	-102.806	3.054200000000002e-07
rs2425371	-100.426	-100.181	-100.426	-100.181	4.2123e-06
rs2475384	-101.869	-102.481	-101.869	-102.481	4.226899999999995e-07
rs2475385	-102.024	-102.6	-102.024	-102.6	3.751900000000004e-07
rs2475386	-102.442	-103.0	-102.442	-103.0	2.514200000000004e-07
rs2475387	-102.078	-102.654	-102.078	-102.654	3.5544999999999886e-07
rs2745008	-102.896	-102.54	-102.896	-102.54	3.9822e-07
rs2745010	-101.09	-101.299	-101.09	-101.299	1.377799999999999e-06
rs2745011	-99.7976	-100.811	-99.7976	-100.811	2.2441999999999878e-06
rs2748649	-102.006	-102.6	-102.006	-102.6	3.751900000000004e-07
rs2748650	-102.006	-102.6	-102.006	-102.6	3.751900000000004e-07
rs2748651	-102.006	-102.6	-102.006	-102.6	3.751900000000004e-07
rs2748652	-102.06	-102.654	-102.06	-102.654	3.5545000000000013e-07
rs2748653	-100.449	-101.078	-100.449	-101.078	1.7184999999999938e-06
rs2748654	-102.078	-102.654	-102.078	-102.654	3.5544999999999886e-07
rs2748655	-102.146	-102.713	-102.146	-102.713	3.349699999999998e-07
rs2748656	-102.032	-102.6	-102.032	-102.6	3.751900000000004e-07
rs2748657	-102.602	-103.221	-102.602	-103.221	2.015400000000012e-07
rs2748658	-102.575	-103.169	-102.575	-103.169	2.1240999999999972e-07
rs2748659	-102.645	-103.221	-102.645	-103.221	2.0154000000000078e-07
rs2748660	-101.128	-101.699	-101.128	-101.699	9.234499999999988e-07
rs2748661	-99.1135	-100.646	-99.1135	-100.646	2.6464000000000023e-06
rs2748662	-99.1243	-100.646	-99.1243	-100.646	2.6465000000000093e-06
rs2748663	-98.5755	-100.262	-98.5755	-100.262	3.884999999999994e-06
rs2748664	-101.141	-101.357	-101.141	-101.357	1.3001099999999986e-06
rs2748665	-99.9428	-100.975	-99.9428	-100.975	1.904499999999995e-06
rs2748666	-101.173	-101.421	-101.173	-101.421	1.2196799999999998e-06
rs2748668	-101.237	-101.485	-101.237	-101.485	1.1443599999999993e-06
rs2748669	-99.6894	-100.703	-99.6894	-100.703	2.5004000000000074e-06
rs2748670	-100.18	-101.251	-100.18	-101.251	1.4459999999999994e-06
rs2748671	-99.7551	-100.76	-99.7551	-100.76	2.362699999999997e-06
rs2748672	-101.09	-101.299	-101.09	-101.299	1.377799999999999e-06
rs2748673	-100.997	-100.894	-100.997	-100.894	2.065499999999999e-06
rs2748674	-102.235	-102.857	-102.235	-102.857	2.900099999999996e-07
rs2757515	-100.536	-101.265	-100.536	-101.265	1.425600000000002e-06
rs2757516	-100.409	-101.029	-100.409	-101.029	1.8048e-06
rs2757517	-102.795	-103.389	-102.795	-103.389	1.704699999999999e-07
rs2757518	-99.1702	-100.703	-99.1702	-100.703	2.5003999999999803e-06
rs2757520	-99.8205	-101.301	-99.8205	-101.301	1.3744999999999984e-06
rs2757521	-99.1846	-100.703	-99.1846	-100.703	2.5004000000000074e-06
rs2757522	-99.6347	-100.811	-99.6347	-100.811	2.2441999999999945e-06
rs28578430	-110.059	-111.978	-110.059	-111.978	3.169999999999959e-11
rs2864948	-110.453	-112.382	-110.453	-112.382	2.117299999999986e-11
rs2867238	-99.8505	-100.921	-99.8505	-100.921	2.0112000000000054e-06
rs2867240	-111.096	-111.351	-111.096	-111.351	5.937299999999979e-11
rs2867895	-112.618	-112.354	-112.618	-112.354	2.178499999999998e-11
rs2867896	-112.661	-112.314	-112.661	-112.314	2.266559999999999e-11
rs2902891	-110.964	-112.654	-110.964	-112.654	1.6139999999999905e-11
rs34431148	-93.2624	-92.8021	-93.2624	-92.8021	0.006750399999999997
rs3752290	-111.395	-111.535	-111.395	-111.535	4.9394000000000005e-11
rs3752291	-110.203	-112.138	-110.203	-112.138	2.7010000000000096e-11
rs3752292	-112.017	-112.137	-112.017	-112.137	2.7053e-11
rs3752293	-111.71	-112.301	-111.71	-112.301	2.295500000000005e-11
rs3752298	-113.383	-113.011	-113.383	-113.011	1.1290599999999985e-11
rs3752299	-113.204	-112.783	-113.204	-112.783	1.4174699999999987e-11
rs3752301	-112.413	-112.905	-112.413	-112.905	1.2556000000000024e-11
rs3764701	-112.68	-112.35	-112.68	-112.35	2.1861799999999995e-11
rs3764703	-113.241	-112.849	-113.241	-112.849	1.327149999999999e-11
rs3829696	-113.276	-113.503	-113.276	-113.503	6.900800000000006e-12
rs4141892	-112.519	-112.283	-112.519	-112.283	2.3370999999999988e-11
rs4141893	-113.984	-113.55	-113.984	-113.55	6.585699999999999e-12
rs414387	-109.523	-111.297	-109.523	-111.297	6.270000000000021e-11
rs415256	-107.808	-108.539	-107.808	-108.539	9.886000000000013e-10
rs419162	-110.002	-111.753	-110.002	-111.753	3.9720000000000355e-11
rs4300896	-111.887	-112.136	-111.887	-112.136	2.7093000000000058e-11
rs4328688	-105.813	-107.907	-105.813	-107.907	1.8587999999999928e-09
rs4368395	-94.9182	-95.1629	-94.9182	-95.1629	0.0006368200000000006
rs4381836	-95.7892	-95.9547	-95.7892	-95.9547	0.0002884999999999997
rs4456761	-98.1369	-98.389	-98.1369	-98.389	2.5290999999899995e-05
rs4810212	-103.707	-104.004	-103.707	-104.004	9.215700000000002e-08
rs4810237	-108.523	-108.173	-108.523	-108.173	1.4254800000000003e-09
rs4810239	-111.544	-111.537	-111.544	-111.537	4.9277000000000036e-11
rs4810240	-110.906	-111.136	-110.906	-111.136	7.365099999999996e-11
rs4810244	-111.082	-111.316	-111.082	-111.316	6.151300000000005e-11
rs4810245	-111.293	-111.461	-111.293	-111.461	5.3184e-11
rs4810247	-112.458	-112.244	-112.458	-112.244	2.4323e-11
rs4810248	-112.514	-112.25	-112.514	-112.25	2.4162e-11
rs4810249	-112.551	-112.284	-112.551	-112.284	2.3362999999999946e-11
rs4812127	-108.099	-110.031	-108.099	-110.031	2.222499999999989e-10
rs4812234	-101.334	-101.606	-101.334	-101.606	1.0133300000000014e-06
rs4812272	-99.6204	-99.2571	-99.6204	-99.2571	1.0615400000000007e-05
rs4812316	-93.1124	-92.652	-93.1124	-92.652	0.007843099999999898
rs4812317	-94.4627	-94.8004	-94.4627	-94.8004	0.0009150900000000003
rs4812319	-93.3711	-92.8021	-93.3711	-92.8021	0.0067504999999999996
rs4812320	-95.8677	-95.7505	-95.8677	-95.7505	0.00035387000000000027
rs4812321	-93.6577	-93.0929	-93.6577	-93.0929	0.005046999999999999
rs4812322	-93.5784	-93.0223	-93.5784	-93.0223	0.005415999999999997
rs4812323	-95.9231	-95.8453	-95.9231	-95.8453	0.0003218799999998997
rs4812324	-92.0558	-91.3863	-92.0558	-91.3863	0.0278099
rs4812325	-91.9785	-91.3051	-91.9785	-91.3051	0.030162300000000003
rs4812326	-92.2825	-91.613	-92.2825	-91.613	0.022169699999999903
rs4812332	-111.442	-111.643	-111.442	-111.643	4.4351000000000016e-11
rs4812333	-111.553	-111.821	-111.553	-111.821	3.709300000000005e-11
rs4812335	-111.256	-111.496	-111.256	-111.496	5.136799999999998e-11
rs4812336	-111.105	-111.202	-111.105	-111.202	6.892100000000007e-11
rs4812342	-112.539	-112.284	-112.539	-112.284	2.336699999999998e-11
rs4812343	-112.545	-112.284	-112.545	-112.284	2.336499999999999e-11
rs4812345	-112.44	-112.18	-112.44	-112.18	2.5929999999999982e-11
rs4812348	-112.603	-112.245	-112.603	-112.245	2.4293999999999984e-11
rs4812349	-112.574	-112.244	-112.574	-112.244	2.4301000000000018e-11
rs4812350	-112.68	-112.35	-112.68	-112.35	2.1861799999999995e-11
rs490046	-109.081	-108.263	-109.081	-108.263	1.3028500000000016e-09
rs543777	-105.225	-104.54	-105.225	-104.54	5.388800000000001e-08
rs56245805	-102.763	-101.86	-102.763	-101.86	7.863700000000002e-07
rs56660421	-112.62	-112.575	-112.62	-112.575	1.7467999999999988e-11
rs57569873	-111.705	-111.679	-111.705	-111.679	4.277500000000009e-11
rs57679307	-112.8	-112.452	-112.8	-112.452	1.97479e-11
rs57993460	-112.454	-112.981	-112.454	-112.981	1.163599999999999e-11
rs58414555	-111.151	-111.675	-111.151	-111.675	4.295999999999987e-11
rs58575641	-111.37	-111.791	-111.37	-111.791	3.822499999999999e-11
rs59072291	-111.362	-111.76	-111.362	-111.76	3.943399999999997e-11
rs59096774	-111.503	-111.821	-111.503	-111.821	3.711399999999992e-11
rs59777567	-111.635	-111.609	-111.635	-111.609	4.585599999999995e-11
rs6015611	-111.02	-112.746	-111.02	-112.746	1.470999999999984e-11
rs6015618	-110.819	-112.627	-110.819	-112.627	1.6581999999999974e-11
rs6015631	-110.491	-112.46	-110.491	-112.46	1.958499999999999e-11
rs6015637	-110.781	-112.55	-110.781	-112.55	1.7905000000000053e-11
rs6015665	-110.03	-112.153	-110.03	-112.153	2.6629999999999938e-11
rs6015666	-110.03	-112.153	-110.03	-112.153	2.6629999999999938e-11
rs6015884	-101.237	-101.485	-101.237	-101.485	1.1443599999999993e-06
rs6015886	-101.237	-101.485	-101.237	-101.485	1.1443599999999993e-06
rs6015966	-94.4448	-94.8649	-94.4448	-94.8649	0.0008578999999999011
rs6015979	-113.009	-113.802	-113.009	-113.802	5.120299999999996e-12
rs6015980	-110.859	-112.304	-110.859	-112.304	2.290499999999983e-11
rs6015981	-111.579	-111.788	-111.579	-111.788	3.836700000000002e-11
rs6015982	-111.445	-111.715	-111.445	-111.715	4.126200000000004e-11
rs6015992	-112.569	-112.32	-112.569	-112.32	2.2526000000000003e-11
rs6027213	-111.528	-112.881	-111.528	-112.881	1.2858999999999986e-11
rs6027216	-111.164	-112.854	-111.164	-112.854	1.3206999999999973e-11
rs6027218	-111.361	-112.91	-111.361	-112.91	1.2484999999999983e-11
rs6027232	-110.834	-112.641	-110.834	-112.641	1.6352999999999974e-11
rs6027233	-110.819	-112.627	-110.819	-112.627	1.6581999999999974e-11
rs6027244	-110.565	-112.504	-110.565	-112.504	1.8739999999999772e-11
rs6027258	-109.863	-111.629	-109.863	-111.629	4.498000000000019e-11
rs6027265	-110.475	-112.446	-110.475	-112.446	1.9864000000000005e-11
rs6027270	-110.449	-112.443	-110.449	-112.443	1.991899999999996e-11
rs6027273	-110.22	-112.258	-110.22	-112.258	2.397000000000028e-11
rs6027274	-110.433	-112.429	-110.433	-112.429	2.0203999999999923e-11
rs6027284	-110.317	-112.346	-110.317	-112.346	2.193999999999941e-11
rs6027331	-110.513	-112.416	-110.513	-112.416	2.0474000000000068e-11
rs6027333	-110.619	-112.425	-110.619	-112.425	2.02859999999998e-11
rs6027369	-109.97	-112.12	-109.97	-112.12	2.751999999999992e-11
rs6027371	-109.957	-112.133	-109.957	-112.133	2.71799999999999e-11
rs6027377	-109.832	-112.525	-109.832	-112.525	1.8350000000000045e-11
rs6027384	-110.284	-112.251	-110.284	-112.251	2.4149999999999756e-11
rs6027421	-112.118	-113.107	-112.118	-113.107	1.0258000000000007e-11
rs6027422	-110.266	-112.326	-110.266	-112.326	2.2399999999999426e-11
rs6027559	-106.24	-108.307	-106.24	-108.307	1.2465000000000172e-09
rs6027580	-114.436	-113.663	-114.436	-113.663	5.882500000000005e-12
rs6027723	-102.146	-102.713	-102.146	-102.713	3.349699999999998e-07
rs6027726	-101.027	-101.598	-101.027	-101.598	1.021800000000001e-06
rs6027727	-102.553	-103.111	-102.553	-103.111	2.250700000000002e-07
rs6027928	-101.237	-101.485	-101.237	-101.485	1.1443599999999993e-06
rs6028157	-94.4448	-94.8649	-94.4448	-94.8649	0.0008578999999999011
rs6028161	-93.0508	-92.5808	-93.0508	-92.5808	0.008422200000000005
rs6028162	-96.4666	-96.8511	-96.4666	-96.8511	0.00011773000000000013
rs6028163	-93.3132	-92.873	-93.3132	-92.873	0.0062883999999999995
rs6028167	-93.5276	-92.9361	-93.5276	-92.9361	0.0059035000000000025
rs6028173	-104.911	-104.021	-104.911	-104.021	9.05670000000001e-08
rs6028174	-104.197	-103.665	-104.197	-103.665	1.293600000000001e-07
rs6028189	-110.547	-112.285	-110.547	-112.285	2.3324000000000012e-11
rs6028191	-110.587	-112.314	-110.587	-112.314	2.2664999999999942e-11
rs6028197	-111.488	-111.75	-111.488	-111.75	3.986300000000003e-11
rs6028200	-111.186	-111.426	-111.186	-111.426	5.511499999999997e-11
rs6028208	-111.407	-111.608	-111.407	-111.608	4.591999999999983e-11
rs6028221	-111.821	-112.032	-111.821	-112.032	3.004299999999998e-11
rs6028226	-112.405	-112.146	-112.405	-112.146	2.6821000000000026e-11
rs6028232	-112.532	-112.25	-112.532	-112.25	2.4157000000000023e-11
rs6028233	-112.453	-112.18	-112.453	-112.18	2.5927000000000008e-11
rs6028234	-111.2	-111.611	-111.2	-111.611	4.579300000000003e-11
rs6028235	-112.533	-112.284	-112.533	-112.284	2.336699999999998e-11
rs6028236	-112.545	-112.284	-112.545	-112.284	2.336499999999999e-11
rs6064884	-110.848	-112.569	-110.848	-112.569	1.7569999999999868e-11
rs6064886	-110.188	-112.296	-110.188	-112.296	2.3090000000000176e-11
rs6064903	-110.163	-112.162	-110.163	-112.162	2.6409999999999912e-11
rs6064943	-102.024	-102.6	-102.024	-102.6	3.751900000000004e-07
rs6064986	-100.44	-101.821	-100.44	-101.821	8.176999999999973e-07
rs6065078	-93.252	-92.652	-93.252	-92.652	0.007843199999999998
rs6065094	-92.1491	-91.7623	-92.1491	-91.7623	0.019093599999999905
rs6071047	-111.422	-112.946	-111.422	-112.946	1.2050999999999982e-11
rs6071049	-110.901	-112.761	-110.901	-112.761	1.4493000000000045e-11
rs6071050	-111.326	-112.879	-111.326	-112.879	1.2883000000000089e-11
rs6071092	-111.104	-112.589	-111.104	-112.589	1.7216999999999993e-11
rs6071101	-110.864	-112.583	-110.864	-112.583	1.7321000000000007e-11
rs6071119	-109.971	-112.21	-109.971	-112.21	2.5149999999999443e-11
rs6071120	-110.267	-112.212	-110.267	-112.212	2.509999999999984e-11
rs6071126	-110.116	-112.276	-110.116	-112.276	2.3559999999999865e-11
rs6071127	-110.129	-112.264	-110.129	-112.264	2.3829999999999906e-11
rs6071139	-110.053	-112.127	-110.053	-112.127	2.730999999999936e-11
rs6071145	-109.86	-112.11	-109.86	-112.11	2.7790000000000377e-11
rs6071166	-109.797	-112.222	-109.797	-112.222	2.484999999999997e-11
rs6071347	-112.886	-112.117	-112.886	-112.117	2.7596200000000004e-11
rs6071511	-95.9642	-95.3392	-95.9642	-95.3392	0.0005339400000000001
rs6071514	-95.9063	-95.2727	-95.9063	-95.2727	0.0005706400000000001
rs6071522	-98.0757	-98.0855	-98.0757	-98.0855	3.4256999999900004e-05
rs6071524	-95.3871	-94.8004	-95.3871	-94.8004	0.0009150900000000003
rs6071578	-96.2357	-95.6187	-96.2357	-95.6187	0.00040372
rs6071589	-94.6325	-94.7711	-94.6325	-94.7711	0.0009423499999999
rs6071605	-95.8014	-95.9547	-95.8014	-95.9547	0.00028850000000000013
rs6093097	-93.521	-93.0223	-93.521	-93.0223	0.005416000000000001
rs6093098	-94.827	-95.0651	-94.827	-95.0651	0.0007022699999999996
rs6100973	-102.024	-102.6	-102.024	-102.6	3.751900000000004e-07
rs6100974	-102.024	-102.6	-102.024	-102.6	3.751900000000004e-07
rs6101226	-103.782	-103.444	-103.782	-103.444	1.6136299999999988e-07
rs6101301	-96.1004	-95.4792	-96.1004	-95.4792	0.00046418000000000023
rs6101326	-94.4906	-94.8649	-94.4906	-94.8649	0.0008579
rs6101477	-113.304	-113.004	-113.304	-113.004	1.1365499999999996e-11
rs61213966	-111.374	-111.76	-111.374	-111.76	3.942899999999998e-11
rs6124071	-98.1445	-98.3249	-98.1445	-98.3249	2.6964999999999997e-05
rs6124079	-95.5628	-94.9937	-95.5628	-94.9937	0.0007542299999999998
rs6124087	-93.4325	-92.873	-93.4325	-92.873	0.006288299999999997
rs6124088	-93.2958	-92.8021	-93.2958	-92.8021	0.006750399999999896
rs6128822	-111.614	-113.444	-111.614	-113.444	7.318000000000015e-12
rs6128857	-100.301	-100.921	-100.301	-100.921	2.010500000000004e-06
rs6128859	-102.024	-102.6	-102.024	-102.6	3.751900000000004e-07
rs6129108	-93.329	-92.8021	-93.329	-92.8021	0.0067503999999998995
rs6129111	-92.8472	-92.3585	-92.8472	-92.3585	0.010518600000000003
rs62204117	-112.078	-112.105	-112.078	-112.105	2.7945e-11
rs62204126	-110.886	-110.54	-110.886	-110.54	1.3358599999999991e-10
rs66476511	-111.46	-111.821	-111.46	-111.821	3.7128999999999945e-11
rs66486072	-111.925	-112.31	-111.925	-112.31	2.275e-11
rs66513266	-111.484	-111.821	-111.484	-111.821	3.712099999999998e-11
rs66526549	-111.476	-111.849	-111.476	-111.849	3.609399999999996e-11
rs66633066	-112.591	-112.245	-112.591	-112.245	2.429800000000003e-11
rs66647661	-112.688	-113.116	-112.688	-113.116	1.01674e-11
rs66681575	-113.325	-112.977	-113.325	-112.977	1.16856e-11
rs66855787	-114.606	-113.987	-114.606	-113.987	4.254700000000004e-12
rs67084722	-113.32	-112.976	-113.32	-112.976	1.1686699999999995e-11
rs6729	-112.328	-112.774	-112.328	-112.774	1.4307e-11
rs67343649	-110.122	-111.848	-110.122	-111.848	3.610999999999999e-11
rs67379757	-112.614	-113.063	-112.614	-113.063	1.0714999999999999e-11
rs67524591	-114.059	-113.036	-114.059	-113.036	1.1014300000000006e-11
rs67579911	-112.788	-113.241	-112.788	-113.241	8.971800000000001e-12
rs67621213	-109.837	-112.012	-109.837	-112.012	3.0659999999999975e-11
rs67743908	-110.161	-112.159	-110.161	-112.159	2.64699999999996e-11
rs67882716	-110.161	-112.159	-110.161	-112.159	2.64699999999996e-11
rs68173814	-111.327	-111.732	-111.327	-111.732	4.058000000000008e-11
rs722077	-110.156	-112.267	-110.156	-112.267	2.3759999999999926e-11
rs722079	-110.141	-112.253	-110.141	-112.253	2.408000000000019e-11
rs725322	-111.776	-113.505	-111.776	-113.505	6.891000000000023e-12
rs72623594	-110.361	-112.045	-110.361	-112.045	2.966700000000004e-11
rs72623596	-109.678	-111.926	-109.678	-111.926	3.34100000000002e-11
rs7262449	-111.074	-112.734	-111.074	-112.734	1.4902000000000038e-11
rs7262876	-113.192	-112.783	-113.192	-112.783	1.4176600000000005e-11
rs7265661	-112.251	-112.073	-112.251	-112.073	2.8849e-11
rs7267954	-113.345	-112.946	-113.345	-112.946	1.2044899999999996e-11
rs7268097	-113.136	-112.74	-113.136	-112.74	1.480120000000001e-11
rs7270784	-112.686	-112.35	-112.686	-112.35	2.1860099999999996e-11
rs73108583	-110.737	-112.397	-110.737	-112.397	2.0856999999999838e-11
rs73108592	-110.56	-112.361	-110.56	-112.361	2.162499999999981e-11
rs73108602	-112.091	-113.425	-112.091	-113.425	7.461000000000001e-12
rs73110606	-112.091	-113.425	-112.091	-113.425	7.461000000000001e-12
rs73110616	-109.922	-111.785	-109.922	-111.785	3.8489999999999936e-11
rs73114257	-113.478	-113.696	-113.478	-113.696	5.692199999999999e-12
rs73114262	0.0	-112.46	0.0	-112.46	1.95983e-11
rs731457	-102.6	-103.206	-102.6	-103.206	2.0472000000000005e-07
rs731458	-102.739	-103.353	-102.739	-103.353	1.7674000000000062e-07
rs731459	-102.183	-102.806	-102.183	-102.806	3.054200000000002e-07
rs7344456	-110.986	-112.776	-110.986	-112.776	1.4275000000000036e-11
rs73621982	-112.697	-112.35	-112.697	-112.35	2.185800000000001e-11
rs73621983	-112.661	-112.314	-112.661	-112.314	2.266559999999999e-11
rs73621984	-113.268	-113.48	-113.268	-113.48	7.0655999999999945e-12
rs73621985	-113.377	-112.977	-113.377	-112.977	1.1676500000000001e-11
rs742277	-112.628	-112.281	-112.628	-112.281	2.3426499999999947e-11
rs743155	-113.59	-113.539	-113.59	-113.539	6.660899999999989e-12
rs74513709	-113.28	-112.311	-113.28	-112.311	2.2729100000000006e-11
rs748063	-110.92	-111.09	-110.92	-111.09	7.708999999999968e-11
rs77499484	-110.094	-109.958	-110.094	-109.958	2.391699999999995e-10
rs80213762	0.0	-113.79	0.0	-113.79	5.17833e-12
rs8114962	-113.395	-113.011	-113.395	-113.011	1.1288400000000001e-11
rs8115074	-113.164	-112.741	-113.164	-112.741	1.479660000000001e-11
rs8118130	-113.411	-113.011	-113.411	-113.011	1.12856e-11
rs8118646	-112.637	-112.354	-112.637	-112.354	2.178100000000001e-11
rs8120715	-111.732	-112.112	-111.732	-112.112	2.7735000000000008e-11
rs8120914	-113.36	-112.977	-113.36	-112.977	1.1679399999999995e-11
rs8121775	-112.638	-112.314	-112.638	-112.314	2.2670000000000024e-11
rs909865	-94.5586	-94.9937	-94.5586	-94.9937	0.0007542299999999998
rs911720	-100.116	-101.301	-100.116	-101.301	1.3744999999999984e-06
rs911721	-102.015	-103.152	-102.015	-103.152	2.1594999999999918e-07
rs911722	-101.109	-101.357	-101.109	-101.357	1.3000999999999996e-06
rs926393	-113.217	-112.815	-113.217	-112.815	1.3736999999999996e-11
rs941512	-99.6894	-100.703	-99.6894	-100.703	2.5004000000000074e-06
rs941513	-99.8635	-100.924	-99.8635	-100.924	2.004599999999991e-06
rs941514	-101.228	-101.485	-101.228	-101.485	1.1444099999999994e-06
rs941515	-101.286	-101.542	-101.286	-101.542	1.080040000000001e-06
rs9679799	-110.137	-112.337	-110.137	-112.337	2.217000000000014e-11
rs974559	-112.485	-112.25	-112.485	-112.25	2.416600000000001e-11
rs974560	-112.374	-112.146	-112.374	-112.146	2.6826999999999948e-11
rs974561	-111.531	-111.88	-111.531	-111.88	3.497900000000001e-11
rs997380	-99.5354	-100.119	-99.5354	-100.119	4.48259999999999e-06
rs997848	-97.9736	-98.5958	-97.9736	-98.5958	2.0564999999999977e-05
