## Supplementary material for "Characterization of shared and ancestry-specific signals driving complex traits using multi-ancestry fine-mapping": results_schizophrenia.txt

chr	start_bp	end_bp	rsid	eur_pip	afr_pip	eur_maf	afr_maf	bp	bp	eur_beta	afr_beta	eur_se	afr_se	eur_zscore	afr_zscore	eur_pval	afr_pval	global_pip	eur_nocausal	afr_nocausal	shared_pip	not_shared_pip	shared_ll	notshared_ll	num_snps_eur	num_snps_afr	nc	runtime
20	36985458	37985458	rs4812324	0.113237	0.0854271	0.574553	0.691468	37485380	37485380	-0.0717967988196857	-0.0178992398878318	0.0089	0.0186	-8.067056047155697	-0.9623247251522473	9.593e-16	0.3367	0.113237	1.43016e-09	0.213044	0.0854271	0.0278099	-92.0558	-91.3863	471	467	1	3.298
20	36985458	37985458	rs6065094	0.0969105	0.0778169	0.647117	0.696429	37453194	37453194	-0.0737003629299574	-0.0235962138551867	0.0092	0.0182	-8.010909014125804	-1.2964952667685	1.555e-15	0.1965	0.0969104999999999	1.43016e-09	0.213044	0.0778169	0.0190935999999999	-92.1491	-91.7623	471	467	1	3.298
20	36985458	37985458	rs4812326	0.0902704	0.0681007	0.576541	0.690476	37485986	37485986	-0.0714960017050699	-0.0178992398878318	0.0089	0.0186	-8.03325861854718	-0.9623247251522473	1.321e-15	0.3378	0.0902703999999999	1.43016e-09	0.213044	0.0681007	0.0221696999999999	-92.2825	-91.613	471	467	1	3.298
20	36985458	37985458	rs4812325	0.122452	0.0922897	0.574553	0.691468	37485458	37485458	-0.0719042482916749	-0.0177974390305806	0.0089	0.0186	-8.079129021536506	-0.9568515607839032	8.96e-16	0.338	0.122452	1.43016e-09	0.213044	0.0922897	0.0301623	-91.9785	-91.3051	471	467	1	3.298
