## Supplementary material for "Characterization of shared and ancestry-specific signals driving complex traits using multi-ancestry fine-mapping": global_pips.txt

SNP_ID	shared_ll	notshared_ll	global_pips
rs1022687	-108.298	-107.333	3.4293199999999996e-07
rs10432729	-107.967	-107.001	4.77774e-07
rs10432730	-107.622	-106.658	6.741789999999999e-07
rs1043357	-107.268	-106.306	9.598730000000002e-07
rs1043361	-107.813	-106.851	5.5635e-07
rs111386480	-107.028	-106.065	1.2200080000000002e-06
rs112644707	0.0	-106.571	2.23558e-07
rs1130146	-108.011	-107.055	4.558469999999999e-07
rs11696396	-107.542	-106.579	7.297019999999998e-07
rs11696747	-98.4826	-98.3181	0.00522768
rs11696748	-98.4275	-98.2678	0.0055193099999999995
rs11696755	-95.2812	-97.0077	0.110523
rs11696801	-107.968	-107.019	4.74827e-07
rs11696870	-108.039	-107.073	4.4465100000000003e-07
rs11696888	-107.659	-106.695	6.49558e-07
rs11696929	-108.37	-107.403	3.192679999999999e-07
rs11697370	-107.029	-106.323	1.1353189999999998e-06
rs11698535	-100.828	-100.545	0.000511184
rs11698902	-107.623	-106.658	6.73664e-07
rs11699114	-107.776	-106.81	5.782199999999999e-07
rs11700222	-97.6803	-98.6261	0.01037771
rs117098248	0.0	-106.537	2.31469e-07
rs13037578	-107.604	-107.252	5.90518e-07
rs13039739	-98.9447	-98.7361	0.0033175900000000005
rs13039993	-108.079	-107.112	4.2724300000000004e-07
rs13040828	-107.7	-106.758	6.190600000000001e-07
rs13042468	-107.665	-107.322	5.546679999999999e-07
rs13044228	-107.949	-107.674	4.1239699999999993e-07
rs13044900	-107.965	-107.0	4.78238e-07
rs13045350	-107.952	-107.389	4.35926e-07
rs1393342	-103.724	-103.473	2.80846e-05
rs1393343	-103.809	-103.553	2.5805699999999996e-05
rs1502245	-103.646	-106.543	2.5232999999999997e-05
rs1538482	-108.366	-107.401	3.203689999999999e-07
rs1569749	-108.4	-107.688	2.88544e-07
rs1569750	-108.507	-107.537	2.7865300000000005e-07
rs17632	-108.151	-107.184	3.975979999999999e-07
rs1885163	-108.469	-107.502	2.8923300000000003e-07
rs192472436	0.0	-107.024	1.42216e-07
rs1997854	-108.397	-107.688	2.8918e-07
rs2024959	-108.115	-107.148	4.1212999999999997e-07
rs2038509	-107.66	-106.695	6.488599999999999e-07
rs2064853	-108.3	-107.333	3.42484e-07
rs2075678	-108.002	-107.037	4.6116099999999996e-07
rs2075679	-108.014	-107.206	4.35502e-07
rs2252259	-108.262	-107.295	3.55693e-07
rs2273653	-107.926	-106.961	4.976239999999999e-07
rs2295714	-108.002	-107.037	4.61065e-07
rs2298844	-99.5356	-100.837	0.0015936099999999996
rs237485	-107.083	-106.786	9.84505e-07
rs2426106	-108.26	-107.295	3.56308e-07
rs2426108	-108.371	-107.403	3.1897900000000004e-07
rs2426109	-108.222	-107.258	3.69996e-07
rs2426113	-108.188	-107.22	3.8328200000000003e-07
rs2426114	-108.226	-107.258	3.6903100000000004e-07
rs2426115	-108.188	-107.22	3.8328200000000003e-07
rs2426125	-108.434	-107.467	2.995550000000001e-07
rs2869715	-107.701	-106.736	6.22915e-07
rs2869716	-107.739	-106.773	6.000520000000001e-07
rs3091427	-108.003	-107.037	4.6067799999999996e-07
rs3091497	-108.04	-107.076	4.437170000000001e-07
rs3091529	-108.332	-107.366	3.31657e-07
rs3091862	-108.075	-107.11	4.286379999999999e-07
rs3091866	-108.298	-107.333	3.43039e-07
rs3092039	-108.263	-107.295	3.55539e-07
rs3092302	-108.299	-107.333	3.4264400000000006e-07
rs3092374	-108.225	-107.258	3.6915000000000005e-07
rs3092411	-108.188	-107.22	3.8328200000000003e-07
rs3092720	-108.26	-107.295	3.56308e-07
rs34192871	-106.87	-106.444	1.2492780000000003e-06
rs34437921	-107.207	-106.719	9.03505e-07
rs34600613	-106.805	-106.395	1.32796e-06
rs34652120	-106.624	-106.212	1.5932199999999998e-06
rs34778847	-107.967	-107.001	4.7783e-07
rs34786572	-108.097	-107.537	3.76955e-07
rs348276	-108.678	-107.711	2.3467200000000003e-07
rs35002974	-107.275	-106.789	8.437700000000001e-07
rs35075806	-100.612	-100.643	0.000603619
rs35193371	-98.1641	-97.9473	0.0072518999999999995
rs35298920	-106.946	-105.983	1.325028e-06
rs35560064	-107.443	-107.076	6.960570000000001e-07
rs35716445	-107.585	-106.621	6.997059999999999e-07
rs35822506	-102.272	-101.524	0.00013358199999999998
rs35854893	-106.23	-105.95	2.30332e-06
rs36102365	-107.816	-107.475	4.7671299999999996e-07
rs3787315	-107.683	-107.304	5.48525e-07
rs3787316	-106.782	-105.82	1.55972e-06
rs3787317	-108.105	-107.554	3.73086e-07
rs3787319	-106.308	-105.93	2.1693199999999994e-06
rs3787321	-106.192	-105.761	2.463030000000001e-06
rs3795079	-107.775	-106.81	5.786109999999999e-07
rs3795081	-107.966	-107.0	4.781389999999999e-07
rs3818066	-108.198	-107.239	3.7832100000000004e-07
rs3818262	-108.002	-107.037	4.6116099999999996e-07
rs4647	-100.829	-100.643	0.000502038
rs477135	-104.546	-106.373	1.0439900000000001e-05
rs4810903	-108.653	-107.688	2.40398e-07
rs4810909	-108.038	-107.076	4.44376e-07
rs492195	-100.46	-100.274	0.0007262870000000002
rs495146	-95.8771	-97.3638	0.0613828
rs496511	-105.382	-106.586	4.6273000000000006e-06
rs496962	-106.857	-105.909	1.44165e-06
rs497069	-106.939	-106.008	1.3211859999999998e-06
rs506958	-105.293	-106.474	5.06362e-06
rs508757	-106.765	-107.135	1.2321399999999999e-06
rs546674	-99.1389	-100.578	0.0023561899999999998
rs5596	-100.284	-100.068	0.0008706549999999999
rs5600	-99.5571	-100.74	0.0015680900000000003
rs56131635	-107.622	-106.658	6.74052e-07
rs5629	-96.5623	-98.1613	0.0308148
rs562954	-104.763	-106.42	8.44364e-06
rs566604	-102.451	-104.44	8.44854e-05
rs576119	-98.1212	-98.0083	0.00744147
rs6012575	-108.616	-107.652	2.49393e-07
rs6012593	-108.22	-107.533	3.43404e-07
rs6012654	-107.476	-107.112	6.727869999999999e-07
rs6012655	-107.722	-107.356	5.26583e-07
rs6012656	-107.445	-107.076	6.94832e-07
rs6012657	-107.479	-107.112	6.71279e-07
rs6012676	-96.3391	-97.7392	0.038799900000000005
rs6012677	-95.6719	-97.2028	0.0752402
rs6012680	-96.4514	-97.8749	0.03464600000000001
rs601849	-107.788	-107.564	4.8011e-07
rs6019567	-105.684	-105.077	4.25234e-06
rs6019570	-108.619	-107.652	2.4888899999999997e-07
rs6019671	-108.541	-107.582	2.6837699999999994e-07
rs6019805	-107.498	-107.147	6.56372e-07
rs6019806	-107.557	-107.217	6.177849999999999e-07
rs6019807	-107.469	-107.112	6.76627e-07
rs6019808	-107.481	-107.112	6.702949999999999e-07
rs6019826	-107.712	-107.253	5.41731e-07
rs6019831	-104.678	-104.121	1.149487e-05
rs6019859	-101.353	-103.246	0.000253778
rs6019860	-101.278	-103.18	0.000273528
rs6019866	-103.87	-106.759	2.0168199999999994e-05
rs6019867	-95.8209	-97.3025	0.06494380000000001
rs6019876	-96.87	-98.1052	0.022978199999999997
rs6019879	-95.6428	-97.0219	0.077905
rs6019880	-97.4219	-98.5791	0.013281899999999998
rs6063348	-108.257	-107.294	3.5707900000000004e-07
rs6063351	-107.749	-106.94	5.677230000000001e-07
rs6063352	-108.039	-107.073	4.4456699999999993e-07
rs6063353	-108.035	-107.073	4.457730000000001e-07
rs6063354	-108.114	-107.148	4.1220900000000004e-07
rs6063355	-108.078	-107.112	4.2732399999999994e-07
rs6063359	-107.505	-106.542	7.57625e-07
rs6063361	-107.622	-106.658	6.741789999999999e-07
rs6063371	-106.989	-106.026	1.268899e-06
rs6063397	-106.867	-105.904	1.4341179999999998e-06
rs6066959	-108.039	-107.073	4.44422e-07
rs6066968	-108.078	-107.112	4.2732399999999994e-07
rs6066975	-107.814	-106.851	5.561930000000001e-07
rs6066977	-107.621	-106.658	6.7432e-07
rs6066978	-107.542	-106.579	7.297019999999998e-07
rs6066982	-107.622	-106.658	6.74052e-07
rs6067007	-107.556	-106.591	7.20518e-07
rs6067019	-107.59	-106.644	6.920619999999999e-07
rs6067024	-107.72	-106.759	6.10481e-07
rs6067035	-108.373	-107.416	3.1736400000000004e-07
rs6067077	-106.707	-105.772	1.66828e-06
rs6090982	-98.6875	-100.159	0.0036958899999999994
rs6090988	-96.1248	-97.4488	0.048220099999999995
rs6090990	-98.9221	-100.642	0.00289941
rs6090996	-107.903	-106.948	5.07604e-07
rs6095394	-108.344	-107.381	3.2728900000000004e-07
rs6095396	-108.433	-107.474	2.99103e-07
rs6095541	-97.9427	-98.9021	0.007975949999999999
rs6095542	-97.9917	-98.951	0.0075946600000000005
rs6095543	-99.8861	-100.613	0.0011602300000000002
rs6095544	-98.9992	-100.689	0.00268667
rs6095545	-100.448	-100.493	0.000709567
rs6095546	-100.751	-100.643	0.000536085
rs6095547	-100.816	-100.643	0.000507484
rs6095557	-96.7557	-98.1052	0.025632400000000003
rs61013127	-107.558	-106.603	7.166459999999999e-07
rs6122747	-108.299	-107.333	3.4267100000000006e-07
rs6122762	-107.853	-106.887	5.35117e-07
rs6122763	-107.468	-106.504	7.862669999999998e-07
rs6122778	-107.464	-106.504	7.885210000000001e-07
rs6125531	-108.3	-107.333	3.4250999999999996e-07
rs6125536	-108.261	-107.294	3.56202e-07
rs6125539	-107.925	-106.961	4.979339999999999e-07
rs6125540	-107.793	-106.98	5.439399999999999e-07
rs6125543	-108.078	-107.112	4.2741299999999996e-07
rs6125547	-107.771	-106.81	5.799760000000001e-07
rs6125551	-108.038	-107.073	4.4474300000000003e-07
rs6125552	-108.078	-107.112	4.2750899999999997e-07
rs6125571	-107.66	-106.695	6.490890000000001e-07
rs6125576	-107.967	-107.001	4.77688e-07
rs6125577	-107.544	-106.579	7.2886e-07
rs6125590	-106.946	-105.983	1.325119e-06
rs6125600	-108.043	-107.09	4.40857e-07
rs6125642	-107.139	-106.225	1.0767810000000001e-06
rs6125656	-95.4226	-96.8989	0.09673010000000001
rs62209203	-107.369	-106.78	7.85497e-07
rs650381	-102.339	-104.4	9.433330000000001e-05
rs67654540	-108.038	-107.073	4.4474300000000003e-07
rs71351958	-108.078	-107.112	4.2732399999999994e-07
rs71351972	-108.2	-107.645	3.3948699999999995e-07
rs7265500	-108.078	-107.112	4.2741299999999996e-07
rs7266044	-107.975	-107.019	4.72461e-07
rs7267020	-100.571	-100.591	0.000629462
rs7267348	-95.6825	-97.0219	0.0749939
rs7271624	-96.3638	-97.6941	0.03795840000000001
rs7272164	-107.622	-106.658	6.74052e-07
rs7274202	-96.7503	-98.5025	0.025415800000000002
rs729824	-97.9897	-97.7827	0.00861885
rs730543	-108.405	-107.44	3.08033e-07
rs73120393	-98.8786	-100.3	0.0030589500000000004
rs73266241	-108.405	-107.438	3.0833699999999994e-07
rs74361372	-96.2283	-97.6132	0.043372100000000004
rs755587	-108.039	-107.073	4.4465100000000003e-07
rs755589	-107.774	-106.81	5.788389999999999e-07
rs756529	-107.187	-106.267	1.0276069999999999e-06
rs77480041	-107.337	-105.806	1.10469e-06
rs79274472	-108.59	-107.628	2.55931e-07
rs8117492	-107.622	-106.658	6.738330000000001e-07
rs8118105	-107.506	-106.542	7.56861e-07
rs8121749	-96.6653	-97.9472	0.028137899999999997
rs911411	-108.039	-107.073	4.444900000000001e-07
rs9636516	-107.773	-107.535	4.885129999999999e-07
