## Supplementary material for "Characterization of shared and ancestry-specific signals driving complex traits using multi-ancestry fine-mapping": mscaviar_results_shared_pips.txt

SNP_ID	shared_pip	shared_ll	notshared_ll
rs6019567	3.2561e-06	-105.684	-105.077
rs6012575	1.73534e-07	-108.616	-107.652
rs4810903	1.67222e-07	-108.653	-107.688
rs6019570	1.73032e-07	-108.619	-107.652
rs1569749	2.15357e-07	-108.4	-107.688
rs1997854	2.1599e-07	-108.397	-107.688
rs1569750	1.93521e-07	-108.507	-107.537
rs4810909	3.09359e-07	-108.038	-107.076
rs6095394	2.27798e-07	-108.344	-107.381
rs6095396	2.08415e-07	-108.433	-107.474
rs730543	2.14291e-07	-108.405	-107.44
rs2426106	2.47931e-07	-108.26	-107.295
rs3092720	2.47931e-07	-108.26	-107.295
rs3091497	3.08702e-07	-108.04	-107.076
rs3091862	2.98191e-07	-108.075	-107.11
rs6063348	2.48547e-07	-108.257	-107.294
rs3091529	2.30705e-07	-108.332	-107.366
rs3091866	2.38642e-07	-108.298	-107.333
rs1022687	2.38534e-07	-108.298	-107.333
rs3092302	2.38249e-07	-108.299	-107.333
rs6122747	2.38268e-07	-108.299	-107.333
rs2426108	2.21708e-07	-108.371	-107.403
rs11696929	2.2193e-07	-108.37	-107.403
rs73266241	2.14335e-07	-108.405	-107.438
rs2426109	2.57472e-07	-108.222	-107.258
rs2252259	2.47319e-07	-108.262	-107.295
rs3091427	3.20381e-07	-108.003	-107.037
rs3092374	2.56629e-07	-108.225	-107.258
rs7265500	2.97277e-07	-108.078	-107.112
rs2064853	2.38089e-07	-108.3	-107.333
rs6125531	2.38108e-07	-108.3	-107.333
rs6066959	3.09034e-07	-108.039	-107.073
rs6012593	2.57987e-07	-108.22	-107.533
rs3092039	2.47166e-07	-108.263	-107.295
rs2426113	2.66439e-07	-108.188	-107.22
rs3092411	2.66439e-07	-108.188	-107.22
rs2426114	2.5651e-07	-108.226	-107.258
rs2426115	2.66439e-07	-108.188	-107.22
rs2024959	2.86578e-07	-108.115	-107.148
rs6125536	2.47673e-07	-108.261	-107.294
rs2426125	2.08288e-07	-108.434	-107.467
rs2075678	3.20796e-07	-108.002	-107.037
rs2075679	3.16968e-07	-108.014	-107.206
rs1885163	2.01092e-07	-108.469	-107.502
rs6125539	3.46458e-07	-107.925	-106.961
rs6125540	3.95448e-07	-107.793	-106.98
rs1538482	2.22824e-07	-108.366	-107.401
rs6063351	4.13094e-07	-107.749	-106.94
rs17632	2.76451e-07	-108.151	-107.184
rs6125543	2.97277e-07	-108.078	-107.112
rs13039993	2.97108e-07	-108.079	-107.112
rs71351958	2.97189e-07	-108.078	-107.112
rs6125547	4.03942e-07	-107.771	-106.81
rs911411	3.09102e-07	-108.039	-107.073
rs6063352	3.09178e-07	-108.039	-107.073
rs6063353	3.10381e-07	-108.035	-107.073
rs6063354	2.86655e-07	-108.114	-107.148
rs6125551	3.09354e-07	-108.038	-107.073
rs755587	3.09262e-07	-108.039	-107.073
rs755589	4.02809e-07	-107.774	-106.81
rs67654540	3.09354e-07	-108.038	-107.073
rs6125552	2.97373e-07	-108.078	-107.112
rs11696870	3.09262e-07	-108.039	-107.073
rs6063355	2.97189e-07	-108.078	-107.112
rs6066968	2.97189e-07	-108.078	-107.112
rs1043361	3.87304e-07	-107.813	-106.851
rs1043357	6.68296e-07	-107.268	-106.306
rs11697370	8.48711e-07	-107.029	-106.323
rs34778847	3.3229e-07	-107.967	-107.001
rs3795081	3.326e-07	-107.966	-107
rs3795079	4.02579e-07	-107.775	-106.81
rs2295714	3.20701e-07	-108.002	-107.037
rs3818262	3.20796e-07	-108.002	-107.037
rs6063359	5.27359e-07	-107.505	-106.542
rs6066975	3.87149e-07	-107.814	-106.851
rs11696396	5.07946e-07	-107.542	-106.579
rs11696888	4.52092e-07	-107.659	-106.695
rs6066977	4.69349e-07	-107.621	-106.658
rs6066978	5.07946e-07	-107.542	-106.579
rs6063361	4.6921e-07	-107.622	-106.658
rs10432729	3.32234e-07	-107.967	-107.001
rs10432730	4.6921e-07	-107.622	-106.658
rs2869715	4.33364e-07	-107.701	-106.736
rs13044900	3.32699e-07	-107.965	-107
rs6066982	4.69082e-07	-107.622	-106.658
rs7272164	4.69082e-07	-107.622	-106.658
rs8117492	4.68864e-07	-107.622	-106.658
rs6125571	4.51625e-07	-107.66	-106.695
rs2273653	3.46149e-07	-107.926	-106.961
rs35716445	4.86922e-07	-107.585	-106.621
rs11698902	4.68694e-07	-107.623	-106.658
rs56131635	4.69082e-07	-107.622	-106.658
rs6125576	3.32148e-07	-107.967	-107.001
rs2869716	4.17398e-07	-107.739	-106.773
rs6125577	5.07106e-07	-107.544	-106.579
rs348276	1.63168e-07	-108.678	-107.711
rs6122762	3.72165e-07	-107.853	-106.887
rs11699114	4.02189e-07	-107.776	-106.81
rs6122763	5.47135e-07	-107.468	-106.504
rs8118105	5.26596e-07	-107.506	-106.542
rs192472436	0	0	-107.024
rs2038509	4.51395e-07	-107.66	-106.695
rs6019671	1.87035e-07	-108.541	-107.582
rs111386480	8.49168e-07	-107.028	-106.065
rs35298920	9.22318e-07	-106.946	-105.983
rs6063371	8.83234e-07	-106.989	-106.026
rs6125590	9.22412e-07	-106.946	-105.983
rs6067007	5.01294e-07	-107.556	-106.591
rs6067019	4.84264e-07	-107.59	-106.644
rs13040828	4.33654e-07	-107.7	-106.758
rs6067024	4.25092e-07	-107.72	-106.759
rs1130146	3.18008e-07	-108.011	-107.055
rs112644707	0	0	-106.571
rs11696801	3.31968e-07	-107.968	-107.019
rs6125600	3.07838e-07	-108.043	-107.09
rs6122778	5.49385e-07	-107.464	-106.504
rs7266044	3.29608e-07	-107.975	-107.019
rs3818066	2.63643e-07	-108.198	-107.239
rs6067035	2.21317e-07	-108.373	-107.416
rs79274472	1.78189e-07	-108.59	-107.628
rs117098248	0	0	-106.537
rs237485	8.04151e-07	-107.083	-106.786
rs9636516	4.03219e-07	-107.773	-107.535
rs13044228	3.3819e-07	-107.949	-107.674
rs6125642	7.60576e-07	-107.139	-106.225
rs756529	7.24545e-07	-107.187	-106.267
rs6067077	1.17131e-06	-106.707	-105.772
rs6019805	5.30721e-07	-107.498	-107.147
rs13037578	4.77345e-07	-107.604	-107.252
rs6019806	5.00522e-07	-107.557	-107.217
rs6019807	5.46412e-07	-107.469	-107.112
rs6019808	5.40098e-07	-107.481	-107.112
rs6012654	5.42585e-07	-107.476	-107.112
rs6012655	4.24546e-07	-107.722	-107.356
rs6012656	5.59877e-07	-107.445	-107.076
rs6012657	5.41081e-07	-107.479	-107.112
rs6063397	9.98316e-07	-106.867	-105.904
rs35560064	5.61099e-07	-107.443	-107.076
rs3787315	4.41111e-07	-107.683	-107.304
rs3787316	1.086e-06	-106.782	-105.82
rs13042468	4.49159e-07	-107.665	-107.322
rs36102365	3.862e-07	-107.816	-107.475
rs71351972	2.63113e-07	-108.2	-107.645
rs3787317	2.89395e-07	-108.105	-107.554
rs6019826	4.2872e-07	-107.712	-107.253
rs13045350	3.37252e-07	-107.952	-107.389
rs34786572	2.91808e-07	-108.097	-107.537
rs6019831	8.90433e-06	-104.678	-104.121
rs34192871	9.95459e-07	-106.87	-106.444
rs35854893	1.88739e-06	-106.23	-105.95
rs3787319	1.74501e-06	-106.308	-105.93
rs3787321	1.96025e-06	-106.192	-105.761
rs34652120	1.27298e-06	-106.624	-106.212
rs34600613	1.0613e-06	-106.805	-106.395
rs34437921	7.10631e-07	-107.207	-106.719
rs35002974	6.63925e-07	-107.275	-106.789
rs6090982	0.00355964	-98.6875	-100.159
rs73120393	0.00294069	-98.8786	-100.3
rs35822506	9.88122e-05	-102.272	-101.524
rs6125656	0.0931816	-95.4226	-96.8989
rs6019859	0.00024756	-101.353	-103.246
rs6019860	0.00026689	-101.278	-103.18
rs562954	8.18362e-06	-104.763	-106.42
rs477135	1.01673e-05	-104.546	-106.373
rs650381	9.23733e-05	-102.339	-104.4
rs566604	8.26023e-05	-102.451	-104.44
rs6090988	0.0461726	-96.1248	-97.4488
rs74361372	0.041635	-96.2283	-97.6132
rs1502245	2.50031e-05	-103.646	-106.543
rs6019866	1.99829e-05	-103.87	-106.759
rs6019867	0.0625737	-95.8209	-97.3025
rs6012676	0.0372685	-96.3391	-97.7392
rs6012677	0.0726216	-95.6719	-97.2028
rs11696755	0.10734	-95.2812	-97.0077
rs62209203	6.03995e-07	-107.369	-106.78
rs11700222	0.00974677	-97.6803	-98.6261
rs496511	4.40707e-06	-105.382	-106.586
rs506958	4.81724e-06	-105.293	-106.474
rs6095541	0.00749721	-97.9427	-98.9021
rs6095542	0.00713882	-97.9917	-98.951
rs6095543	0.00107373	-99.8861	-100.613
rs6090990	0.0028154	-98.9221	-100.642
rs6095544	0.00260645	-98.9992	-100.689
rs1393342	2.31283e-05	-103.724	-103.473
rs1393343	2.12339e-05	-103.809	-103.553
rs6095545	0.000612033	-100.448	-100.493
rs35075806	0.000519632	-100.612	-100.643
rs7267020	0.000541039	-100.571	-100.591
rs6095546	0.000452097	-100.751	-100.643
rs546674	0.0022666	-99.1389	-100.578
rs6095547	0.000423496	-100.816	-100.643
rs2298844	0.00152446	-99.5356	-100.837
rs4647	0.000418051	-100.829	-100.643
rs492195	0.000604816	-100.46	-100.274
rs5600	0.00149191	-99.5571	-100.74
rs11698535	0.000418561	-100.828	-100.545
rs5596	0.000721511	-100.284	-100.068
rs13039739	0.00275246	-98.9447	-98.7361
rs35193371	0.00600809	-98.1641	-97.9473
rs576119	0.00627133	-98.1212	-98.0083
rs729824	0.00715263	-97.9897	-97.7827
rs11696747	0.00436924	-98.4826	-98.3181
rs11696748	0.00461659	-98.4275	-98.2678
rs8121749	0.0268941	-96.6653	-97.9472
rs6095557	0.0245703	-96.7557	-98.1052
rs7271624	0.0363563	-96.3638	-97.6941
rs5629	0.0298107	-96.5623	-98.1613
rs6019876	0.0219161	-96.87	-98.1052
rs495146	0.0591536	-95.8771	-97.3638
rs6019879	0.0747672	-95.6428	-97.0219
rs7274202	0.024702	-96.7503	-98.5025
rs7267348	0.071856	-95.6825	-97.0219
rs6012680	0.0333089	-96.4514	-97.8749
rs6019880	0.0126207	-97.4219	-98.5791
rs61013127	5.00023e-07	-107.558	-106.603
rs6090996	3.54191e-07	-107.903	-106.948
rs497069	9.28429e-07	-106.939	-106.008
rs496962	1.00822e-06	-106.857	-105.909
rs508757	1.10491e-06	-106.765	-107.135
rs77480041	6.23923e-07	-107.337	-105.806
rs601849	3.97262e-07	-107.788	-107.564
