## Supplementary material for "Characterization of shared and ancestry-specific signals driving complex traits using multi-ancestry fine-mapping": mscaviar_results_study0_post.txt

SNP_ID	Prob_in_pCausalSet
rs6019567	4.25113e-06
rs6012575	2.48538e-07
rs4810903	2.39544e-07
rs6019570	2.48036e-07
rs1569749	2.8744e-07
rs1997854	2.88073e-07
rs1569750	2.77805e-07
rs4810909	4.43524e-07
rs6095394	3.26435e-07
rs6095396	2.98246e-07
rs730543	3.0718e-07
rs2426106	3.55456e-07
rs3092720	3.55456e-07
rs3091497	4.42867e-07
rs3091862	4.27788e-07
rs6063348	3.56226e-07
rs3091529	3.30806e-07
rs3091866	3.42187e-07
rs1022687	3.4208e-07
rs3092302	3.41794e-07
rs6122747	3.41821e-07
rs2426108	3.18129e-07
rs11696929	3.18417e-07
rs73266241	3.07487e-07
rs2426109	3.69144e-07
rs2252259	3.54843e-07
rs3091427	4.59829e-07
rs3092374	3.68301e-07
rs7265500	4.26563e-07
rs2064853	3.41634e-07
rs6125531	3.41661e-07
rs6066959	4.43573e-07
rs6012593	3.42272e-07
rs3092039	3.5469e-07
rs2426113	3.82433e-07
rs3092411	3.82433e-07
rs2426114	3.68182e-07
rs2426115	3.82433e-07
rs2024959	4.11281e-07
rs6125536	3.55352e-07
rs2426125	2.98703e-07
rs2075678	4.60311e-07
rs2075679	4.34506e-07
rs1885163	2.88382e-07
rs6125539	4.97084e-07
rs6125540	5.42949e-07
rs1538482	3.19517e-07
rs6063351	5.66729e-07
rs17632	3.96749e-07
rs6125543	4.26563e-07
rs13039993	4.26394e-07
rs71351958	4.26475e-07
rs6125547	5.79124e-07
rs911411	4.43641e-07
rs6063352	4.43717e-07
rs6063353	4.4492e-07
rs6063354	4.11359e-07
rs6125551	4.43893e-07
rs755587	4.43801e-07
rs755589	5.7799e-07
rs67654540	4.43893e-07
rs6125552	4.26659e-07
rs11696870	4.43801e-07
rs6063355	4.26475e-07
rs6066968	4.26475e-07
rs1043361	5.55499e-07
rs1043357	9.59024e-07
rs11697370	1.13422e-06
rs34778847	4.76981e-07
rs3795081	4.7729e-07
rs3795079	5.77761e-07
rs2295714	4.60216e-07
rs3818262	4.60311e-07
rs6063359	7.56776e-07
rs6066975	5.55343e-07
rs11696396	7.28852e-07
rs11696888	6.48708e-07
rs6066977	6.7347e-07
rs6066978	7.28852e-07
rs6063361	6.7333e-07
rs10432729	4.76925e-07
rs10432730	6.7333e-07
rs2869715	6.22066e-07
rs13044900	4.77389e-07
rs6066982	6.73203e-07
rs7272164	6.73203e-07
rs8117492	6.72984e-07
rs6125571	6.4824e-07
rs2273653	4.96775e-07
rs35716445	6.98857e-07
rs11698902	6.72815e-07
rs56131635	6.73203e-07
rs6125576	4.76839e-07
rs2869716	5.99204e-07
rs6125577	7.28012e-07
rs348276	2.33819e-07
rs6122762	5.34269e-07
rs11699114	5.77371e-07
rs6122763	7.85418e-07
rs8118105	7.56013e-07
rs192472436	1.42216e-07
rs2038509	6.48011e-07
rs6019671	2.67519e-07
rs111386480	1.21916e-06
rs35298920	1.32418e-06
rs6063371	1.26805e-06
rs6125590	1.32427e-06
rs6067007	7.1967e-07
rs6067019	6.91198e-07
rs13040828	6.18191e-07
rs6067024	6.09629e-07
rs1130146	4.54989e-07
rs112644707	2.23558e-07
rs11696801	4.73963e-07
rs6125600	4.39996e-07
rs6122778	7.87668e-07
rs7266044	4.71603e-07
rs3818066	3.77465e-07
rs6067035	3.16504e-07
rs79274472	2.55074e-07
rs117098248	2.31469e-07
rs237485	9.82842e-07
rs9636516	4.86728e-07
rs13044228	4.10673e-07
rs6125642	1.07589e-06
rs756529	1.02672e-06
rs6067077	1.66741e-06
rs6019805	6.54791e-07
rs13037578	5.88937e-07
rs6019806	6.16186e-07
rs6019807	6.75057e-07
rs6019808	6.68743e-07
rs6012654	6.71229e-07
rs6012655	5.25022e-07
rs6012656	6.93281e-07
rs6012657	6.69725e-07
rs6063397	1.43327e-06
rs35560064	6.94503e-07
rs3787315	5.46985e-07
rs3787316	1.55887e-06
rs13042468	5.5307e-07
rs36102365	4.75108e-07
rs71351972	3.38191e-07
rs3787317	3.71788e-07
rs6019826	5.40311e-07
rs13045350	4.34647e-07
rs34786572	3.75669e-07
rs6019831	1.14936e-05
rs34192871	1.24782e-06
rs35854893	2.30164e-06
rs3787319	2.16779e-06
rs3787321	2.46158e-06
rs34652120	1.59175e-06
rs34600613	1.32648e-06
rs34437921	9.02133e-07
rs35002974	8.42395e-07
rs6090982	0.00369588
rs73120393	0.00305894
rs35822506	0.000133581
rs6125656	0.09673
rs6019859	0.000253763
rs6019860	0.000273513
rs562954	8.43143e-06
rs477135	1.04254e-05
rs650381	9.43157e-05
rs566604	8.44691e-05
rs6090988	0.0482201
rs74361372	0.0433721
rs1502245	2.51811e-05
rs6019866	2.01102e-05
rs6019867	0.0649438
rs6012676	0.0387999
rs6012677	0.0752402
rs11696755	0.110523
rs62209203	7.84259e-07
rs11700222	0.0103777
rs496511	4.61964e-06
rs506958	5.05617e-06
rs6095541	0.00797594
rs6095542	0.00759466
rs6095543	0.00116022
rs6090990	0.00289939
rs6095544	0.00268665
rs1393342	2.80829e-05
rs1393343	2.5804e-05
rs6095545	0.000709565
rs35075806	0.000603617
rs7267020	0.00062946
rs6095546	0.000536083
rs546674	0.00235618
rs6095547	0.000507482
rs2298844	0.0015936
rs4647	0.000502036
rs492195	0.000726285
rs5600	0.00156809
rs11698535	0.000511182
rs5596	0.000870653
rs13039739	0.00331759
rs35193371	0.0072519
rs576119	0.00744146
rs729824	0.00861885
rs11696747	0.00522768
rs11696748	0.0055193
rs8121749	0.0281379
rs6095557	0.0256324
rs7271624	0.0379584
rs5629	0.0308148
rs6019876	0.0229782
rs495146	0.0613828
rs6019879	0.077905
rs7274202	0.0254158
rs7267348	0.0749939
rs6012680	0.034646
rs6019880	0.0132819
rs61013127	7.15789e-07
rs6090996	5.06746e-07
rs497069	1.32031e-06
rs496962	1.44079e-06
rs508757	1.22885e-06
rs77480041	6.24403e-07
rs601849	3.99073e-07
