## Supplementary material for "Characterization of shared and ancestry-specific signals driving complex traits using multi-ancestry fine-mapping": mscaviar_results_study1_post.txt

SNP_ID	Prob_in_pCausalSet
rs6019567	3.25731e-06
rs6012575	1.74389e-07
rs4810903	1.68076e-07
rs6019570	1.73885e-07
rs1569749	2.16461e-07
rs1997854	2.17097e-07
rs1569750	1.94369e-07
rs4810909	3.10211e-07
rs6095394	2.28652e-07
rs6095396	2.09272e-07
rs730543	2.15144e-07
rs2426106	2.48783e-07
rs3092720	2.48783e-07
rs3091497	3.09552e-07
rs3091862	2.99041e-07
rs6063348	2.494e-07
rs3091529	2.31556e-07
rs3091866	2.39494e-07
rs1022687	2.39386e-07
rs3092302	2.39099e-07
rs6122747	2.39118e-07
rs2426108	2.22558e-07
rs11696929	2.22781e-07
rs73266241	2.15185e-07
rs2426109	2.58324e-07
rs2252259	2.48169e-07
rs3091427	3.2123e-07
rs3092374	2.57478e-07
rs7265500	2.98127e-07
rs2064853	2.38939e-07
rs6125531	2.38957e-07
rs6066959	3.09883e-07
rs6012593	2.59119e-07
rs3092039	2.48015e-07
rs2426113	2.67288e-07
rs3092411	2.67288e-07
rs2426114	2.57359e-07
rs2426115	2.67288e-07
rs2024959	2.87427e-07
rs6125536	2.48523e-07
rs2426125	2.0914e-07
rs2075678	3.21646e-07
rs2075679	3.17964e-07
rs1885163	2.01943e-07
rs6125539	3.47308e-07
rs6125540	3.96439e-07
rs1538482	2.23676e-07
rs6063351	4.14088e-07
rs17632	2.773e-07
rs6125543	2.98127e-07
rs13039993	2.97957e-07
rs71351958	2.98038e-07
rs6125547	4.04794e-07
rs911411	3.09951e-07
rs6063352	3.10028e-07
rs6063353	3.11234e-07
rs6063354	2.87505e-07
rs6125551	3.10204e-07
rs755587	3.10112e-07
rs755589	4.03658e-07
rs67654540	3.10204e-07
rs6125552	2.98223e-07
rs11696870	3.10112e-07
rs6063355	2.98038e-07
rs6066968	2.98038e-07
rs1043361	3.88155e-07
rs1043357	6.69145e-07
rs11697370	8.4981e-07
rs34778847	3.33139e-07
rs3795081	3.33449e-07
rs3795079	4.03429e-07
rs2295714	3.2155e-07
rs3818262	3.21646e-07
rs6063359	5.28208e-07
rs6066975	3.87999e-07
rs11696396	5.08796e-07
rs11696888	4.52942e-07
rs6066977	4.70199e-07
rs6066978	5.08796e-07
rs6063361	4.70059e-07
rs10432729	3.33083e-07
rs10432730	4.70059e-07
rs2869715	4.34213e-07
rs13044900	3.33548e-07
rs6066982	4.69931e-07
rs7272164	4.69931e-07
rs8117492	4.69713e-07
rs6125571	4.52474e-07
rs2273653	3.46998e-07
rs35716445	4.87771e-07
rs11698902	4.69543e-07
rs56131635	4.69931e-07
rs6125576	3.32997e-07
rs2869716	4.18246e-07
rs6125577	5.07954e-07
rs348276	1.64021e-07
rs6122762	3.73013e-07
rs11699114	4.03038e-07
rs6122763	5.47984e-07
rs8118105	5.27444e-07
rs2038509	4.52244e-07
rs6019671	1.87893e-07
rs111386480	8.50016e-07
rs35298920	9.23166e-07
rs6063371	8.84083e-07
rs6125590	9.23261e-07
rs6067007	5.02142e-07
rs6067019	4.85128e-07
rs13040828	4.34523e-07
rs6067024	4.25944e-07
rs1130146	3.18866e-07
rs11696801	3.32832e-07
rs6125600	3.08699e-07
rs6122778	5.50238e-07
rs7266044	3.30466e-07
rs3818066	2.64499e-07
rs6067035	2.22177e-07
rs79274472	1.79046e-07
rs237485	8.05814e-07
rs9636516	4.05004e-07
rs13044228	3.39914e-07
rs6125642	7.61467e-07
rs756529	7.25432e-07
rs6067077	1.17218e-06
rs6019805	5.32302e-07
rs13037578	4.78926e-07
rs6019806	5.02121e-07
rs6019807	5.47982e-07
rs6019808	5.4165e-07
rs6012654	5.44143e-07
rs6012655	4.26107e-07
rs6012656	5.61428e-07
rs6012657	5.42635e-07
rs6063397	9.99164e-07
rs35560064	5.62653e-07
rs3787315	4.42651e-07
rs3787316	1.08685e-06
rs13042468	4.50757e-07
rs36102365	3.87805e-07
rs71351972	2.64409e-07
rs3787317	2.90693e-07
rs6019826	4.3014e-07
rs13045350	3.38531e-07
rs34786572	2.93094e-07
rs6019831	8.9056e-06
rs34192871	9.96917e-07
rs35854893	1.88907e-06
rs3787319	1.74654e-06
rs3787321	1.9617e-06
rs34652120	1.27445e-06
rs34600613	1.06278e-06
rs34437921	7.12003e-07
rs35002974	6.653e-07
rs6090982	0.00355965
rs73120393	0.0029407
rs35822506	9.88132e-05
rs6125656	0.0931817
rs6019859	0.000247575
rs6019860	0.000266905
rs562954	8.19583e-06
rs477135	1.01818e-05
rs650381	9.23909e-05
rs566604	8.26186e-05
rs6090988	0.0461726
rs74361372	0.041635
rs1502245	2.5055e-05
rs6019866	2.00409e-05
rs6019867	0.0625737
rs6012676	0.0372685
rs6012677	0.0726216
rs11696755	0.10734
rs62209203	6.05233e-07
rs11700222	0.00974678
rs496511	4.41473e-06
rs506958	4.82469e-06
rs6095541	0.00749722
rs6095542	0.00713882
rs6095543	0.00107374
rs6090990	0.00281542
rs6095544	0.00260647
rs1393342	2.313e-05
rs1393343	2.12356e-05
rs6095545	0.000612035
rs35075806	0.000519634
rs7267020	0.000541041
rs6095546	0.000452099
rs546674	0.00226661
rs6095547	0.000423498
rs2298844	0.00152447
rs4647	0.000418053
rs492195	0.000604818
rs5600	0.00149191
rs11698535	0.000418563
rs5596	0.000721513
rs13039739	0.00275246
rs35193371	0.00600809
rs576119	0.00627134
rs729824	0.00715263
rs11696747	0.00436924
rs11696748	0.0046166
rs8121749	0.0268941
rs6095557	0.0245703
rs7271624	0.0363563
rs5629	0.0298107
rs6019876	0.0219161
rs495146	0.0591536
rs6019879	0.0747672
rs7274202	0.024702
rs7267348	0.071856
rs6012680	0.0333089
rs6019880	0.0126207
rs61013127	5.0088e-07
rs6090996	3.55049e-07
rs497069	9.29305e-07
rs496962	1.00908e-06
rs508757	1.1082e-06
rs77480041	1.10421e-06
rs601849	4.78299e-07
