## Supplementary material for "Characterization of shared and ancestry-specific signals driving complex traits using multi-ancestry fine-mapping": not_shared_pips.txt

SNP_ID	shared_ll_x	notshared_ll_x	shared_ll_y	notshared_ll_y	not_shared_pip
rs1022687	-108.298	-107.333	-108.298	-107.333	1.04398e-07
rs10432729	-107.967	-107.001	-107.967	-107.001	1.4554000000000002e-07
rs10432730	-107.622	-106.658	-107.622	-106.658	2.0496899999999988e-07
rs1043357	-107.268	-106.306	-107.268	-106.306	2.915770000000002e-07
rs1043361	-107.813	-106.851	-107.813	-106.851	1.69046e-07
rs111386480	-107.028	-106.065	-107.028	-106.065	3.7084000000000016e-07
rs112644707	0.0	-106.571	0.0	-106.571	2.23558e-07
rs1130146	-108.011	-107.055	-108.011	-107.055	1.378389999999999e-07
rs11696396	-107.542	-106.579	-107.542	-106.579	2.2175599999999978e-07
rs11696747	-98.4826	-98.3181	-98.4826	-98.3181	0.0008584400000000002
rs11696748	-98.4275	-98.2678	-98.4275	-98.2678	0.0009027199999998995
rs11696755	-95.2812	-97.0077	-95.2812	-97.0077	0.0031829999999999914
rs11696801	-107.968	-107.019	-107.968	-107.019	1.4285899999999997e-07
rs11696870	-108.039	-107.073	-108.039	-107.073	1.3538900000000002e-07
rs11696888	-107.659	-106.695	-107.659	-106.695	1.9746599999999998e-07
rs11696929	-108.37	-107.403	-108.37	-107.403	9.733799999999992e-08
rs11697370	-107.029	-106.323	-107.029	-106.323	2.8660799999999984e-07
rs11698535	-100.828	-100.545	-100.828	-100.545	9.262300000000001e-05
rs11698902	-107.623	-106.658	-107.623	-106.658	2.0496999999999996e-07
rs11699114	-107.776	-106.81	-107.776	-106.81	1.7603099999999994e-07
rs11700222	-97.6803	-98.6261	-97.6803	-98.6261	0.00063094
rs117098248	0.0	-106.537	0.0	-106.537	2.31469e-07
rs13037578	-107.604	-107.252	-107.604	-107.252	1.1317299999999992e-07
rs13039739	-98.9447	-98.7361	-98.9447	-98.7361	0.0005651300000000001
rs13039993	-108.079	-107.112	-108.079	-107.112	1.3013500000000005e-07
rs13040828	-107.7	-106.758	-107.7	-106.758	1.8540600000000007e-07
rs13042468	-107.665	-107.322	-107.665	-107.322	1.0550899999999992e-07
rs13044228	-107.949	-107.674	-107.949	-107.674	7.420699999999994e-08
rs13044900	-107.965	-107.0	-107.965	-107.0	1.4553900000000004e-07
rs13045350	-107.952	-107.389	-107.952	-107.389	9.867400000000003e-08
rs1393342	-103.724	-103.473	-103.724	-103.473	4.956299999999999e-06
rs1393343	-103.809	-103.553	-103.809	-103.553	4.571799999999999e-06
rs1502245	-103.646	-106.543	-103.646	-106.543	2.2989999999999927e-07
rs1538482	-108.366	-107.401	-108.366	-107.401	9.754499999999991e-08
rs1569749	-108.4	-107.688	-108.4	-107.688	7.318700000000003e-08
rs1569750	-108.507	-107.537	-108.507	-107.537	8.513200000000005e-08
rs17632	-108.151	-107.184	-108.151	-107.184	1.2114699999999991e-07
rs1885163	-108.469	-107.502	-108.469	-107.502	8.814100000000007e-08
rs192472436	0.0	-107.024	0.0	-107.024	1.42216e-07
rs1997854	-108.397	-107.688	-108.397	-107.688	7.319000000000001e-08
rs2024959	-108.115	-107.148	-108.115	-107.148	1.25552e-07
rs2038509	-107.66	-106.695	-107.66	-106.695	1.974649999999999e-07
rs2064853	-108.3	-107.333	-108.3	-107.333	1.0439499999999998e-07
rs2075678	-108.002	-107.037	-108.002	-107.037	1.4036500000000005e-07
rs2075679	-108.014	-107.206	-108.014	-107.206	1.18534e-07
rs2252259	-108.262	-107.295	-108.262	-107.295	1.0837400000000001e-07
rs2273653	-107.926	-106.961	-107.926	-106.961	1.5147499999999995e-07
rs2295714	-108.002	-107.037	-108.002	-107.037	1.4036400000000003e-07
rs2298844	-99.5356	-100.837	-99.5356	-100.837	6.914999999989985e-05
rs237485	-107.083	-106.786	-107.083	-106.786	1.80354e-07
rs2426106	-108.26	-107.295	-108.26	-107.295	1.0837699999999999e-07
rs2426108	-108.371	-107.403	-108.371	-107.403	9.72710000000001e-08
rs2426109	-108.222	-107.258	-108.222	-107.258	1.1252400000000001e-07
rs2426113	-108.188	-107.22	-108.188	-107.22	1.1684300000000001e-07
rs2426114	-108.226	-107.258	-108.226	-107.258	1.1252100000000003e-07
rs2426115	-108.188	-107.22	-108.188	-107.22	1.1684300000000001e-07
rs2426125	-108.434	-107.467	-108.434	-107.467	9.12670000000001e-08
rs2869715	-107.701	-106.736	-107.701	-106.736	1.8955099999999997e-07
rs2869716	-107.739	-106.773	-107.739	-106.773	1.8265400000000012e-07
rs3091427	-108.003	-107.037	-108.003	-107.037	1.4029700000000003e-07
rs3091497	-108.04	-107.076	-108.04	-107.076	1.3501500000000007e-07
rs3091529	-108.332	-107.366	-108.332	-107.366	1.0095200000000002e-07
rs3091862	-108.075	-107.11	-108.075	-107.11	1.3044699999999987e-07
rs3091866	-108.298	-107.333	-108.298	-107.333	1.0439700000000003e-07
rs3092039	-108.263	-107.295	-108.263	-107.295	1.0837299999999999e-07
rs3092302	-108.299	-107.333	-108.299	-107.333	1.0439500000000011e-07
rs3092374	-108.225	-107.258	-108.225	-107.258	1.1252100000000008e-07
rs3092411	-108.188	-107.22	-108.188	-107.22	1.1684300000000001e-07
rs3092720	-108.26	-107.295	-108.26	-107.295	1.0837699999999999e-07
rs34192871	-106.87	-106.444	-106.87	-106.444	2.5381900000000053e-07
rs34437921	-107.207	-106.719	-107.207	-106.719	1.92874e-07
rs34600613	-106.805	-106.395	-106.805	-106.395	2.666600000000001e-07
rs34652120	-106.624	-106.212	-106.624	-106.212	3.2023999999999975e-07
rs34778847	-107.967	-107.001	-107.967	-107.001	1.4553999999999997e-07
rs34786572	-108.097	-107.537	-108.097	-107.537	8.514699999999996e-08
rs348276	-108.678	-107.711	-108.678	-107.711	7.150400000000006e-08
rs35002974	-107.275	-106.789	-107.275	-106.789	1.7984500000000014e-07
rs35075806	-100.612	-100.643	-100.612	-100.643	8.3987e-05
rs35193371	-98.1641	-97.9473	-98.1641	-97.9473	0.0012438099999999
rs35298920	-106.946	-105.983	-106.946	-105.983	4.0270999999999993e-07
rs35560064	-107.443	-107.076	-107.443	-107.076	1.349580000000001e-07
rs35716445	-107.585	-106.621	-107.585	-106.621	2.1278399999999988e-07
rs35822506	-102.272	-101.524	-102.272	-101.524	3.476979999989999e-05
rs35854893	-106.23	-105.95	-106.23	-105.95	4.159300000000001e-07
rs36102365	-107.816	-107.475	-107.816	-107.475	9.051300000000001e-08
rs3787315	-107.683	-107.304	-107.683	-107.304	1.0741399999999998e-07
rs3787316	-106.782	-105.82	-106.782	-105.82	4.7371999999999993e-07
rs3787317	-108.105	-107.554	-108.105	-107.554	8.3691e-08
rs3787319	-106.308	-105.93	-106.308	-105.93	4.2430999999999933e-07
rs3787321	-106.192	-105.761	-106.192	-105.761	5.027800000000008e-07
rs3795079	-107.775	-106.81	-107.775	-106.81	1.7603199999999992e-07
rs3795081	-107.966	-107.0	-107.966	-107.0	1.4553899999999994e-07
rs3818066	-108.198	-107.239	-108.198	-107.239	1.1467800000000007e-07
rs3818262	-108.002	-107.037	-108.002	-107.037	1.4036500000000005e-07
rs4647	-100.829	-100.643	-100.829	-100.643	8.3987e-05
rs477135	-104.546	-106.373	-104.546	-106.373	2.7259999999999973e-07
rs4810903	-108.653	-107.688	-108.653	-107.688	7.317600000000002e-08
rs4810909	-108.038	-107.076	-108.038	-107.076	1.3501700000000002e-07
rs492195	-100.46	-100.274	-100.46	-100.274	0.00012147100000000006
rs495146	-95.8771	-97.3638	-95.8771	-97.3638	0.0022292000000000006
rs496511	-105.382	-106.586	-105.382	-106.586	2.2023000000000043e-07
rs496962	-106.857	-105.909	-106.857	-105.909	4.3342999999999993e-07
rs497069	-106.939	-106.008	-106.939	-106.008	3.9275699999999974e-07
rs506958	-105.293	-106.474	-105.293	-106.474	2.4638000000000017e-07
rs508757	-106.765	-107.135	-106.765	-107.135	1.2723e-07
rs546674	-99.1389	-100.578	-99.1389	-100.578	8.958999999989989e-05
rs5596	-100.284	-100.068	-100.284	-100.068	0.00014914399999989996
rs5600	-99.5571	-100.74	-99.5571	-100.74	7.618000000000013e-05
rs56131635	-107.622	-106.658	-107.622	-106.658	2.0496999999999996e-07
rs5629	-96.5623	-98.1613	-96.5623	-98.1613	0.0010041000000000008
rs562954	-104.763	-106.42	-104.763	-106.42	2.600199999999989e-07
rs566604	-102.451	-104.44	-102.451	-104.44	1.8831000000000024e-06
rs576119	-98.1212	-98.0083	-98.1212	-98.0083	0.00117014
rs6012575	-108.616	-107.652	-108.616	-107.652	7.585900000000002e-08
rs6012593	-108.22	-107.533	-108.22	-107.533	8.5417e-08
rs6012654	-107.476	-107.112	-107.476	-107.112	1.3020199999999988e-07
rs6012655	-107.722	-107.356	-107.722	-107.356	1.02037e-07
rs6012656	-107.445	-107.076	-107.445	-107.076	1.34955e-07
rs6012657	-107.479	-107.112	-107.479	-107.112	1.3019799999999999e-07
rs6012676	-96.3391	-97.7392	-96.3391	-97.7392	0.0015313999999999953
rs6012677	-95.6719	-97.2028	-95.6719	-97.2028	0.0026185999999999987
rs6012680	-96.4514	-97.8749	-96.4514	-97.8749	0.0013371000000000008
rs601849	-107.788	-107.564	-107.788	-107.564	8.284800000000003e-08
rs6019567	-105.684	-105.077	-105.684	-105.077	9.962400000000001e-07
rs6019570	-108.619	-107.652	-108.619	-107.652	7.585700000000002e-08
rs6019671	-108.541	-107.582	-108.541	-107.582	8.134199999999999e-08
rs6019805	-107.498	-107.147	-107.498	-107.147	1.2565100000000004e-07
rs6019806	-107.557	-107.217	-107.557	-107.217	1.1726299999999996e-07
rs6019807	-107.469	-107.112	-107.469	-107.112	1.3021500000000003e-07
rs6019808	-107.481	-107.112	-107.481	-107.112	1.3019699999999996e-07
rs6019826	-107.712	-107.253	-107.712	-107.253	1.1301100000000006e-07
rs6019831	-104.678	-104.121	-104.678	-104.121	2.590540000000001e-06
rs6019859	-101.353	-103.246	-101.353	-103.246	6.2180000000000004e-06
rs6019860	-101.278	-103.18	-101.278	-103.18	6.638e-06
rs6019866	-103.87	-106.759	-103.87	-106.759	1.8529999999999296e-07
rs6019867	-95.8209	-97.3025	-95.8209	-97.3025	0.0023701
rs6019876	-96.87	-98.1052	-96.87	-98.1052	0.0010620999999998992
rs6019879	-95.6428	-97.0219	-95.6428	-97.0219	0.003137799999999996
rs6019880	-97.4219	-98.5791	-97.4219	-98.5791	0.0006611999999999001
rs6063348	-108.257	-107.294	-108.257	-107.294	1.0853200000000004e-07
rs6063351	-107.749	-106.94	-107.749	-106.94	1.5462900000000008e-07
rs6063352	-108.039	-107.073	-108.039	-107.073	1.3538899999999992e-07
rs6063353	-108.035	-107.073	-108.035	-107.073	1.353920000000001e-07
rs6063354	-108.114	-107.148	-108.114	-107.148	1.2555400000000001e-07
rs6063355	-108.078	-107.112	-108.078	-107.112	1.3013500000000005e-07
rs6063359	-107.505	-106.542	-107.505	-106.542	2.3026600000000006e-07
rs6063361	-107.622	-106.658	-107.622	-106.658	2.0496899999999988e-07
rs6063371	-106.989	-106.026	-106.989	-106.026	3.8566500000000006e-07
rs6063397	-106.867	-105.904	-106.867	-105.904	4.3580199999999976e-07
rs6066959	-108.039	-107.073	-108.039	-107.073	1.35388e-07
rs6066968	-108.078	-107.112	-108.078	-107.112	1.3013500000000005e-07
rs6066975	-107.814	-106.851	-107.814	-106.851	1.690440000000001e-07
rs6066977	-107.621	-106.658	-107.621	-106.658	2.04971e-07
rs6066978	-107.542	-106.579	-107.542	-106.579	2.2175599999999978e-07
rs6066982	-107.622	-106.658	-107.622	-106.658	2.0496999999999996e-07
rs6067007	-107.556	-106.591	-107.556	-106.591	2.1922399999999998e-07
rs6067019	-107.59	-106.644	-107.59	-106.644	2.0779799999999989e-07
rs6067024	-107.72	-106.759	-107.72	-106.759	1.8538900000000002e-07
rs6067035	-108.373	-107.416	-108.373	-107.416	9.604700000000009e-08
rs6067077	-106.707	-105.772	-106.707	-105.772	4.969700000000001e-07
rs6090982	-98.6875	-100.159	-98.6875	-100.159	0.0001362499999998999
rs6090988	-96.1248	-97.4488	-96.1248	-97.4488	0.0020474999999998966
rs6090990	-98.9221	-100.642	-98.9221	-100.642	8.400999999999981e-05
rs6090996	-107.903	-106.948	-107.903	-106.948	1.5341300000000003e-07
rs6095394	-108.344	-107.381	-108.344	-107.381	9.949100000000008e-08
rs6095396	-108.433	-107.474	-108.433	-107.474	9.0688e-08
rs6095541	-97.9427	-98.9021	-97.9427	-98.9021	0.0004787399999999003
rs6095542	-97.9917	-98.951	-97.9917	-98.951	0.0004558399999999999
rs6095543	-99.8861	-100.613	-99.8861	-100.613	8.649999999999999e-05
rs6095544	-98.9992	-100.689	-98.9992	-100.689	8.021999999999977e-05
rs6095545	-100.448	-100.493	-100.448	-100.493	9.753400000000003e-05
rs6095546	-100.751	-100.643	-100.751	-100.643	8.398799999999996e-05
rs6095547	-100.816	-100.643	-100.816	-100.643	8.398800000000001e-05
rs6095557	-96.7557	-98.1052	-96.7557	-98.1052	0.0010620999999999998
rs61013127	-107.558	-106.603	-107.558	-106.603	2.1662299999999997e-07
rs6122747	-108.299	-107.333	-108.299	-107.333	1.0440300000000012e-07
rs6122762	-107.853	-106.887	-107.853	-106.887	1.6295200000000002e-07
rs6122763	-107.468	-106.504	-107.468	-106.504	2.391319999999998e-07
rs6122778	-107.464	-106.504	-107.464	-106.504	2.391360000000001e-07
rs6125531	-108.3	-107.333	-108.3	-107.333	1.0440200000000001e-07
rs6125536	-108.261	-107.294	-108.261	-107.294	1.0852899999999995e-07
rs6125539	-107.925	-106.961	-107.925	-106.961	1.5147599999999992e-07
rs6125540	-107.793	-106.98	-107.793	-106.98	1.4849199999999992e-07
rs6125543	-108.078	-107.112	-108.078	-107.112	1.3013600000000002e-07
rs6125547	-107.771	-106.81	-107.771	-106.81	1.7603400000000013e-07
rs6125551	-108.038	-107.073	-108.038	-107.073	1.3538900000000002e-07
rs6125552	-108.078	-107.112	-108.078	-107.112	1.3013600000000002e-07
rs6125571	-107.66	-106.695	-107.66	-106.695	1.9746400000000008e-07
rs6125576	-107.967	-107.001	-107.967	-107.001	1.4553999999999997e-07
rs6125577	-107.544	-106.579	-107.544	-106.579	2.2175399999999994e-07
rs6125590	-106.946	-105.983	-106.946	-105.983	4.0270699999999995e-07
rs6125600	-108.043	-107.09	-108.043	-107.09	1.3301900000000003e-07
rs6125642	-107.139	-106.225	-107.139	-106.225	3.1620499999999986e-07
rs6125656	-95.4226	-96.8989	-95.4226	-96.8989	0.003548499999999996
rs62209203	-107.369	-106.78	-107.369	-106.78	1.8150199999999993e-07
rs650381	-102.339	-104.4	-102.339	-104.4	1.9600000000000016e-06
rs67654540	-108.038	-107.073	-108.038	-107.073	1.3538900000000002e-07
rs71351958	-108.078	-107.112	-108.078	-107.112	1.3013500000000005e-07
rs71351972	-108.2	-107.645	-108.2	-107.645	7.637399999999999e-08
rs7265500	-108.078	-107.112	-108.078	-107.112	1.3013600000000002e-07
rs7266044	-107.975	-107.019	-107.975	-107.019	1.4285300000000002e-07
rs7267020	-100.571	-100.591	-100.571	-100.591	8.842300000000002e-05
rs7267348	-95.6825	-97.0219	-95.6825	-97.0219	0.003137899999999999
rs7271624	-96.3638	-97.6941	-96.3638	-97.6941	0.0016021000000000021
rs7272164	-107.622	-106.658	-107.622	-106.658	2.0496999999999996e-07
rs7274202	-96.7503	-98.5025	-96.7503	-98.5025	0.0007137999999999971
rs729824	-97.9897	-97.7827	-97.9897	-97.7827	0.0014662200000000007
rs730543	-108.405	-107.44	-108.405	-107.44	9.374200000000002e-08
rs73120393	-98.8786	-100.3	-98.8786	-100.3	0.0001182599999999998
rs73266241	-108.405	-107.438	-108.405	-107.438	9.4002e-08
rs74361372	-96.2283	-97.6132	-96.2283	-97.6132	0.0017370999999999984
rs755587	-108.039	-107.073	-108.039	-107.073	1.3538900000000002e-07
rs755589	-107.774	-106.81	-107.774	-106.81	1.7602999999999986e-07
rs756529	-107.187	-106.267	-107.187	-106.267	3.030620000000001e-07
rs77480041	-107.337	-105.806	-107.337	-105.806	4.80767e-07
rs79274472	-108.59	-107.628	-108.59	-107.628	7.774200000000001e-08
rs8117492	-107.622	-106.658	-107.622	-106.658	2.049690000000001e-07
rs8118105	-107.506	-106.542	-107.506	-106.542	2.3026500000000003e-07
rs8121749	-96.6653	-97.9472	-96.6653	-97.9472	0.0012437999999998992
rs911411	-108.039	-107.073	-108.039	-107.073	1.353880000000001e-07
rs9636516	-107.773	-107.535	-107.773	-107.535	8.529399999999989e-08
