## Supplementary material for "Characterization of shared and ancestry-specific signals driving complex traits using multi-ancestry fine-mapping": results_schizophrenia.txt

chr	start_bp	end_bp	rsid	eur_pip	afr_pip	eur_maf	afr_maf	bp	bp	eur_beta	afr_beta	eur_se	afr_se	eur_zscore	afr_zscore	eur_pval	afr_pval	global_pip	eur_nocausal	afr_nocausal	shared_pip	not_shared_pip	shared_ll	notshared_ll	num_snps_eur	num_snps_afr	nc	runtime
20	47590779	48590779	rs11696755	0.110523	0.10734	0.195825	0.078373	48105317	48105317	-0.0636962093151305	-0.0777993924544118	0.011	0.0307	-5.790564483193681	-2.5341821646388207	7.26e-09	0.01138	0.110523	1.87394e-06	0.0437174	0.10734	0.0031829999999999	-95.2812	-97.0077	221	218	1	0.682
20	47590779	48590779	rs6125656	0.09673	0.0931817	0.191849	0.078373	48090779	48090779	-0.0644958553811008	-0.0765031459861153	0.0111	0.0317	-5.810437421720792	-2.4133484538206718	6.293e-09	0.01599	0.0967301	1.87394e-06	0.0437174	0.0931816	0.0035484999999999	-95.4226	-96.8989	221	218	1	0.682
20	47590779	48590779	rs6019879	0.077905	0.0747672	0.267396	0.238095	48130628	48130628	-0.0573007769142667	-0.0480039732984809	0.0099	0.0203	-5.787957264067344	-2.3647277486936407	7.381e-09	0.01818	0.077905	1.87394e-06	0.0437174	0.0747672	0.0031377999999999	-95.6428	-97.0219	221	218	1	0.682
20	47590779	48590779	rs6012677	0.0752402	0.0726216	0.194831	0.0793651	48103201	48103201	-0.0633019526702622	-0.0754026560491867	0.011	0.0309	-5.7547229700238365	-2.440215406122547	9.452e-09	0.01466	0.0752402	1.87394e-06	0.0437174	0.0726216	0.0026185999999999	-95.6719	-97.2028	221	218	1	0.682
20	47590779	48590779	rs495146	0.0613828	0.0591536	0.27833	0.236111	48130328	48130328	-0.0561048513847726	-0.0490957108440633	0.0098	0.0203	-5.724984835180877	-2.418507923352872	1.026e-08	0.01557	0.0613828	1.87394e-06	0.0437174	0.0591536	0.0022292	-95.8771	-97.3638	221	218	1	0.682
20	47590779	48590779	rs6019867	0.0649438	0.0625737	0.194831	0.0744048	48101910	48101910	-0.0630995569433169	-0.0748959748540066	0.011	0.031	-5.736323358483355	-2.415999188838923	1.002e-08	0.01554	0.0649438	1.87394e-06	0.0437174	0.0625737	0.0023701	-95.8209	-97.3025	221	218	1	0.682
20	47590779	48590779	rs7267348	0.0749939	0.071856	0.267396	0.238095	48131036	48131036	-0.0573007769142667	-0.0475948788076838	0.0099	0.0203	-5.787957264067344	-2.3445753107233402	7.446e-09	0.01936	0.0749939	1.87394e-06	0.0437174	0.071856	0.0031378999999999	-95.6825	-97.0219	221	218	1	0.682
