## Supplementary material for "Characterization of shared and ancestry-specific signals driving complex traits using multi-ancestry fine-mapping": global_pips.txt

SNP_ID	shared_ll	notshared_ll	global_pips
rs10485825	-158.145	-157.563	0.01180564
rs1048665	-164.962	-164.027	1.4183259999999999e-05
rs1056441	-164.883	-163.585	1.7358999999999998e-05
rs1059250	-165.146	-164.228	1.174186e-05
rs1107953	-164.53	-163.791	2.06976e-05
rs113264400	-155.467	-154.915	0.17067499999999997
rs1151624	-163.959	-164.014	3.1441e-05
rs118145054	0.0	-163.849	5.05415e-06
rs11905899	-158.509	-157.856	0.008340859999999999
rs11907372	-157.586	-156.954	0.020886700000000005
rs12479532	-163.041	-162.095	9.71931e-05
rs12625245	-164.12	-163.357	3.13851e-05
rs1291205	-165.089	-164.121	1.262394e-05
rs1291206	-165.297	-164.316	1.0290099999999998e-05
rs1291207	-165.297	-164.316	1.0290099999999998e-05
rs1291209	-165.089	-164.121	1.262394e-05
rs1291210	-164.947	-163.991	1.44897e-05
rs1295810	-164.954	-164.074	1.40688e-05
rs139241158	0.0	-164.306	3.1986e-06
rs143853875	-165.107	-164.346	1.1691260000000002e-05
rs144898052	0.0	-163.733	5.67545e-06
rs147156005	0.0	-159.298	0.000478446
rs148195991	0.0	-164.296	3.23165e-06
rs148687704	0.0	-161.369	6.03361e-05
rs1574387	-160.355	-160.101	0.0012121119999999998
rs1619011	-161.697	-160.972	0.000350467
rs1623866	-164.96	-164.15	1.3720509999999997e-05
rs16983774	-158.162	-157.58	0.011612940000000002
rs1741605	-161.629	-160.779	0.0003878159999999999
rs1741606	-159.618	-159.052	0.0026968000000000005
rs1741610	-160.747	-160.007	0.0009096489999999999
rs1741616	-159.945	-158.99	0.0021552299999999997
rs1741617	-159.856	-158.899	0.0023567500000000003
rs1741618	-160.411	-159.455	0.001352431
rs1741708	-163.39	-163.54	5.48442e-05
rs1757697	-160.607	-160.024	0.001006854
rs1757703	-159.411	-158.877	0.00329321
rs2150807	-157.675	-156.984	0.0193924
rs2150808	-157.525	-156.631	0.023791899999999998
rs2236508	-164.984	-164.15	1.3477460000000002e-05
rs2253823	-163.947	-163.968	3.197519999999999e-05
rs2253829	-163.914	-163.936	3.30255e-05
rs2257440	-165.046	-164.09	1.3124579999999997e-05
rs2257885	-164.974	-164.006	1.416294e-05
rs2258056	-165.127	-164.105	1.235381e-05
rs2259858	-164.52	-164.252	1.88665e-05
rs2297441	-165.357	-164.365	9.725649999999999e-06
rs2297808	-159.906	-163.216	0.0015720600000000003
rs2315007	-165.543	-164.1	9.50009e-06
rs2315008	-165.558	-164.115	9.36108e-06
rs2315009	-164.631	-164.284	1.7144399999999998e-05
rs2427552	-164.652	-164.038	1.7759000000000004e-05
rs2427560	-164.824	-164.179	1.50607e-05
rs2427565	-164.616	-163.935	1.8710300000000003e-05
rs2738775	-164.745	-163.876	1.7288400000000002e-05
rs2750480	-164.436	-164.255	2.02265e-05
rs2750481	-164.312	-164.178	2.27084e-05
rs2750482	-164.329	-164.179	2.2387299999999998e-05
rs2750483	-164.693	-164.345	1.6113e-05
rs2872542	-163.591	-163.539	4.6135400000000006e-05
rs2872881	-164.281	-164.148	2.34329e-05
rs310618	-161.717	-160.761	0.00036648400000000004
rs310619	-160.691	-159.734	0.0010225109999999998
rs310645	-161.584	-160.821	0.00039639999999999993
rs310653	-161.385	-160.582	0.0004888009999999999
rs35046559	-164.506	-164.196	1.92793e-05
rs35201382	-164.661	-164.27	1.67698e-05
rs373156399	0.0	-164.32	3.15391e-06
rs3746354	-157.951	-157.183	0.015005200000000002
rs375990	-164.555	-163.722	2.07041e-05
rs3761123	-165.508	-164.152	9.49869e-06
rs382241	-161.018	-160.142	0.000719839
rs387098	-163.345	-162.435	7.0944e-05
rs396823	-164.58	-163.68	2.0578499999999996e-05
rs409015	-164.497	-163.657	2.1975899999999994e-05
rs41278204	0.0	-163.819	5.2083e-06
rs41309365	0.0	-164.263	3.33847e-06
rs41309935	0.0	-157.871	0.00199452
rs427230	-156.903	-156.459	0.03966369999999999
rs428035	-163.371	-162.463	6.906570000000001e-05
rs436336	-164.628	-163.738	1.95489e-05
rs437427	-163.445	-162.526	6.43734e-05
rs440684	-163.106	-162.164	9.09682e-05
rs446127	-161.585	-160.899	0.00038827299999999996
rs4809221	-165.539	-164.152	9.323640000000001e-06
rs4809327	-165.627	-164.254	8.49158e-06
rs4809328	-165.799	-164.361	7.338439999999999e-06
rs4809329	-165.767	-164.376	7.43588e-06
rs4809472	-162.465	-163.171	0.00013094099999999998
rs4809529	0.0	-164.289	3.2529e-06
rs4809535	-165.398	-164.436	9.2461e-06
rs4809549	-164.798	-164.102	1.56639e-05
rs560566057	0.0	-157.69	0.00238915
rs56352802	0.0	-164.354	3.05016e-06
rs56814286	-158.262	-157.759	0.010324449999999999
rs57222124	-158.099	-157.458	0.012534739999999999
rs57457685	-155.945	-155.366	0.10650500000000002
rs57494572	-158.093	-157.532	0.01238315
rs57582687	-158.052	-157.5	0.01287494
rs57643088	-158.114	-157.532	0.012184939999999998
rs576998298	0.0	-163.957	4.53532e-06
rs57927138	-158.107	-157.532	0.01224995
rs58431031	-158.25	-157.595	0.010820740000000002
rs59215669	-164.958	-164.381	1.2962589999999998e-05
rs59561424	-157.482	-156.94	0.022701100000000002
rs59750623	-158.264	-157.759	0.010304849999999999
rs60014702	-158.177	-157.595	0.01143864
rs6011040	-165.333	-163.71	1.2679390000000002e-05
rs6011583	-165.186	-164.45	1.073239e-05
rs6011746	0.0	-164.327	3.13185e-06
rs6011747	0.0	-164.144	3.76297e-06
rs60271882	-158.059	-157.5	0.012804150000000002
rs60309534	-158.23	-157.728	0.010653139999999998
rs60594622	-157.418	-156.841	0.024397899999999997
rs6062304	-165.703	-164.36	7.779259999999999e-06
rs6062497	-165.359	-163.742	1.2319769999999998e-05
rs6062498	-165.278	-163.781	1.267132e-05
rs6062510	-165.16	-163.813	1.3407020000000002e-05
rs60647545	-158.02	-157.433	0.0134005
rs6090435	-161.324	-160.386	0.000539826
rs6090437	-161.606	-161.002	0.0003725739999999999
rs6122098	-164.13	-163.749	2.84801e-05
rs6122159	-163.525	-163.64	4.8134100000000004e-05
rs6122211	-164.979	-164.375	1.2777739999999999e-05
rs6122213	-164.848	-164.202	1.4715200000000001e-05
rs62197303	-163.793	-164.121	3.5918700000000006e-05
rs67468102	-164.662	-164.314	1.66198e-05
rs7261840	-162.705	-162.503	0.00011460950000000001
rs7265428	-164.397	-163.735	2.3184700000000002e-05
rs7269690	-158.225	-157.693	0.010778649999999999
rs7269925	-158.032	-157.532	0.012983699999999999
rs74506932	0.0	-163.506	7.11658e-06
rs75097987	0.0	-162.494	1.95843e-05
rs76207710	-158.039	-157.458	0.013128300000000002
rs76608763	0.0	-156.153	0.0111149
rs76725394	0.0	-164.437	2.80477e-06
rs78029770	-164.049	-163.248	3.4035399999999996e-05
rs78337647	0.0	-156.366	0.00898198
rs79263141	0.0	-159.534	0.000377824
rs79608915	-164.446	-163.642	2.2899199999999996e-05
rs80277060	-157.861	-157.23	0.0158631
rs80340538	-156.113	-155.648	0.08781150000000001
rs8114985	-158.164	-157.661	0.01138365
rs8115224	-158.095	-157.595	0.012191649999999998
rs8115339	-158.034	-157.532	0.0129622
rs8117000	-157.774	-157.271	0.0168199
rs8118447	-158.164	-157.661	0.011382050000000001
rs8118762	-158.097	-157.595	0.01216835
rs8118860	-158.034	-157.532	0.0129622
rs8120195	-158.005	-157.5	0.013351300000000002
rs8123461	-158.13	-157.63	0.011770149999999998
rs8124500	-157.739	-157.239	0.0173968
rs8124610	-158.137	-157.63	0.01170175
rs8125175	-158.561	-158.02	0.0077151799999999994
rs8125543	-158.299	-157.727	0.01010064
rs8126186	-158.33	-157.461	0.01056063
rs8126334	-158.002	-157.5	0.013379199999999999
rs8126435	-164.299	-164.325	2.2468200000000003e-05
rs8184393	-159.954	-159.223	0.00200634
rs880446	-162.342	-161.464	0.00019170600000000004
rs880447	-159.164	-158.34	0.00452989
rs8957	-165.879	-164.361	7.008110000000001e-06
rs909341	-164.903	-163.967	1.5053499999999999e-05
rs910948	-160.581	-159.633	0.001138001
rs914561	-164.927	-164.075	1.4350399999999999e-05
