## Supplementary material for "Characterization of shared and ancestry-specific signals driving complex traits using multi-ancestry fine-mapping": mscaviar_results_shared_pips.txt

SNP_ID	shared_pip	shared_ll	notshared_ll
rs62197303	3.20705e-05	-163.793	-164.121
rs2872542	3.92466e-05	-163.591	-163.539
rs4809472	0.00012099	-162.465	-163.171
rs12625245	2.31224e-05	-164.12	-163.357
rs78029770	2.48216e-05	-164.049	-163.248
rs79608915	1.6687e-05	-164.446	-163.642
rs143853875	8.61865e-06	-165.107	-164.346
rs6011583	7.96392e-06	-165.186	-164.45
rs6122098	2.28967e-05	-164.13	-163.749
rs59215669	9.99501e-06	-164.958	-164.381
rs4809529	0	0	-164.289
rs139241158	0	0	-164.306
rs41309365	0	0	-164.263
rs4809535	6.43759e-06	-165.398	-164.436
rs76725394	0	0	-164.437
rs6011746	0	0	-164.327
rs56352802	0	0	-164.354
rs6011747	0	0	-164.144
rs1107953	1.53421e-05	-164.53	-163.791
rs4809549	1.17403e-05	-164.798	-164.102
rs7265428	1.75231e-05	-164.397	-163.735
rs310618	0.000255659	-161.717	-160.761
rs310619	0.000713135	-160.691	-159.734
rs8126435	1.93296e-05	-164.299	-164.325
rs910948	0.000795711	-160.581	-159.633
rs1741618	0.000943571	-160.411	-159.455
rs1741617	0.00164377	-159.856	-158.899
rs1741616	0.00150408	-159.945	-158.99
rs12479532	6.79917e-05	-163.041	-162.095
rs7261840	9.52048e-05	-162.705	-162.503
rs6090435	0.000378542	-161.324	-160.386
rs880446	0.00013685	-162.342	-161.464
rs880447	0.00328228	-159.164	-158.34
rs1574387	0.00099762	-160.355	-160.101
rs7269690	0.00839582	-158.225	-157.693
rs7269925	0.0101841	-158.032	-157.532
rs8124500	0.0136458	-157.739	-157.239
rs8117000	0.0131864	-157.774	-157.271
rs8126186	0.00755781	-158.33	-157.461
rs8124610	0.00916413	-158.137	-157.63
rs8118447	0.00892306	-158.164	-157.661
rs8123461	0.00923255	-158.13	-157.63
rs1741610	0.000674105	-160.747	-160.007
rs8114985	0.00892469	-158.164	-157.661
rs59750623	0.00807467	-158.264	-157.759
rs56814286	0.00809427	-158.262	-157.759
rs60309534	0.00835201	-158.23	-157.728
rs8115224	0.00956357	-158.095	-157.595
rs8118762	0.00954028	-158.097	-157.595
rs8126334	0.0104897	-158.002	-157.5
rs8115339	0.0101627	-158.034	-157.532
rs8118860	0.0101627	-158.034	-157.532
rs8120195	0.0104616	-158.005	-157.5
rs57582687	0.00998532	-158.052	-157.5
rs58431031	0.00819268	-158.25	-157.595
rs60271882	0.00991457	-158.059	-157.5
rs57927138	0.00945044	-158.107	-157.532
rs60014702	0.00881059	-158.177	-157.595
rs57643088	0.00938539	-158.114	-157.532
rs57222124	0.00952014	-158.099	-157.458
rs1619011	0.000260758	-161.697	-160.972
rs60647545	0.0103106	-158.02	-157.433
rs57494572	0.00958362	-158.093	-157.532
rs10485825	0.00909325	-158.145	-157.563
rs1757697	0.000775303	-160.607	-160.024
rs11907372	0.0159	-157.586	-156.954
rs11905899	0.00631736	-158.509	-157.856
rs78337647	0	0	-156.366
rs6090437	0.00028548	-161.606	-161.002
rs80277060	0.0120771	-157.861	-157.23
rs2150807	0.0145518	-157.675	-156.984
rs2150808	0.0169047	-157.525	-156.631
rs1757703	0.00256381	-159.411	-158.877
rs1741606	0.00208481	-159.618	-159.052
rs1741605	0.00027901	-161.629	-160.779
rs8184393	0.00149067	-159.954	-159.223
rs76207710	0.0101138	-158.039	-157.458
rs76608763	0	0	-156.153
rs16983774	0.00894528	-158.162	-157.58
rs8125543	0.00779706	-158.299	-157.727
rs60594622	0.0188111	-157.418	-156.841
rs59561424	0.0176443	-157.482	-156.94
rs79263141	0	0	-159.534
rs80340538	0.0694043	-156.113	-155.648
rs57457685	0.0820825	-155.945	-155.366
rs3746354	0.0110375	-157.951	-157.183
rs113264400	0.132365	-155.467	-154.915
rs8125175	0.0059975	-158.561	-158.02
rs382241	0.000514	-161.018	-160.142
rs396823	1.4597e-05	-164.58	-163.68
rs446127	0.000291771	-161.585	-160.899
rs387098	5.01733e-05	-163.345	-162.435
rs437427	4.54109e-05	-163.445	-162.526
rs427230	0.0314824	-156.903	-156.459
rs428035	4.88736e-05	-163.371	-162.463
rs440684	6.37207e-05	-163.106	-162.164
rs375990	1.49682e-05	-164.555	-163.722
rs436336	1.39043e-05	-164.628	-163.738
rs409015	1.58572e-05	-164.497	-163.657
rs310645	0.000292043	-161.584	-160.821
rs147156005	0	0	-159.298
rs310653	0.000356231	-161.385	-160.582
rs373156399	0	0	-164.32
rs2738775	1.23713e-05	-164.745	-163.876
rs914561	1.03191e-05	-164.927	-164.075
rs1059250	8.28486e-06	-165.146	-164.228
rs560566057	0	0	-157.69
rs41309935	0	0	-157.871
rs74506932	0	0	-163.506
rs2297441	6.70874e-06	-165.357	-164.365
rs2257440	9.1532e-06	-165.046	-164.09
rs2258056	8.4421e-06	-165.127	-164.105
rs909341	1.05622e-05	-164.903	-163.967
rs1291205	8.77358e-06	-165.089	-164.121
rs1291206	7.12359e-06	-165.297	-164.316
rs1291207	7.12359e-06	-165.297	-164.316
rs1291209	8.77358e-06	-165.089	-164.121
rs1295810	1.00362e-05	-164.954	-164.074
rs1048665	9.95699e-06	-164.962	-164.027
rs1623866	9.98139e-06	-164.96	-164.15
rs2236508	9.73921e-06	-164.984	-164.15
rs2257885	9.84572e-06	-164.974	-164.006
rs1291210	1.01075e-05	-164.947	-163.991
rs6062497	6.69545e-06	-165.359	-163.742
rs6011040	6.87512e-06	-165.333	-163.71
rs6062498	7.26477e-06	-165.278	-163.781
rs3761123	5.76708e-06	-165.508	-164.152
rs2750480	1.6861e-05	-164.436	-164.255
rs2872881	1.96846e-05	-164.281	-164.148
rs2750481	1.90743e-05	-164.312	-164.178
rs2750482	1.87543e-05	-164.329	-164.179
rs2315007	5.56879e-06	-165.543	-164.1
rs2315008	5.48715e-06	-165.558	-164.115
rs2315009	1.38734e-05	-164.631	-164.284
rs35046559	1.57094e-05	-164.506	-164.196
rs35201382	1.34535e-05	-164.661	-164.27
rs67468102	1.34475e-05	-164.662	-164.314
rs2750483	1.3036e-05	-164.693	-164.345
rs2259858	1.54887e-05	-164.52	-164.252
rs4809327	5.12223e-06	-165.627	-164.254
rs4809328	4.31063e-06	-165.799	-164.361
rs4809329	4.45434e-06	-165.767	-164.376
rs6062304	4.74949e-06	-165.703	-164.36
rs1151624	2.71582e-05	-163.959	-164.014
rs1056441	1.07811e-05	-164.883	-163.585
rs6122159	4.19077e-05	-163.525	-163.64
rs1741708	4.79664e-05	-163.39	-163.54
rs6062510	8.1698e-06	-165.16	-163.813
rs4809221	5.59265e-06	-165.539	-164.152
rs2253823	2.74907e-05	-163.947	-163.968
rs2253829	2.8396e-05	-163.914	-163.936
rs8957	3.98174e-06	-165.879	-164.361
rs144898052	0	0	-163.733
rs148195991	0	0	-164.296
rs41278204	0	0	-163.819
rs6122211	9.79115e-06	-164.979	-164.375
rs2427552	1.3579e-05	-164.652	-164.038
rs148687704	0	0	-161.369
rs2427560	1.143e-05	-164.824	-164.179
rs6122213	1.1167e-05	-164.848	-164.202
rs2427565	1.40732e-05	-164.616	-163.935
rs118145054	0	0	-163.849
rs2297808	0.00156256	-159.906	-163.216
rs576998298	0	0	-163.957
rs75097987	0	0	-162.494
