## Supplementary material for "Characterization of shared and ancestry-specific signals driving complex traits using multi-ancestry fine-mapping": mscaviar_results_study0_post.txt

SNP_ID	Prob_in_pCausalSet
rs62197303	3.21847e-05
rs2872542	4.60588e-05
rs4809472	0.000130776
rs12625245	3.13478e-05
rs78029770	3.39994e-05
rs79608915	2.28633e-05
rs143853875	1.16535e-05
rs6011583	1.06936e-05
rs6122098	2.84251e-05
rs59215669	1.29171e-05
rs4809529	3.2529e-06
rs139241158	3.1986e-06
rs41309365	3.33847e-06
rs4809535	9.21529e-06
rs76725394	2.80477e-06
rs6011746	3.13185e-06
rs56352802	3.05016e-06
rs6011747	3.76297e-06
rs1107953	2.06593e-05
rs4809549	1.56238e-05
rs7265428	2.31433e-05
rs310618	0.000366454
rs310619	0.00102248
rs8126435	2.2384e-05
rs910948	0.00113797
rs1741618	0.0013524
rs1741617	0.00235672
rs1741616	0.0021552
rs12479532	9.71621e-05
rs7261840	0.000114544
rs6090435	0.000539795
rs880446	0.000191673
rs880447	0.00452985
rs1574387	0.00121205
rs7269690	0.0107786
rs7269925	0.0129836
rs8124500	0.0173968
rs8117000	0.0168199
rs8126186	0.0105606
rs8124610	0.0117017
rs8118447	0.011382
rs8123461	0.0117701
rs1741610	0.000909611
rs8114985	0.0113836
rs59750623	0.0103048
rs56814286	0.0103244
rs60309534	0.0106531
rs8115224	0.0121916
rs8118762	0.0121683
rs8126334	0.0133792
rs8115339	0.0129622
rs8118860	0.0129622
rs8120195	0.0133512
rs57582687	0.0128749
rs58431031	0.0108207
rs60271882	0.0128041
rs57927138	0.0122499
rs60014702	0.0114386
rs57643088	0.0121849
rs57222124	0.0125347
rs1619011	0.000350429
rs60647545	0.0134004
rs57494572	0.0123831
rs10485825	0.0118056
rs1757697	0.00100681
rs11907372	0.0208866
rs11905899	0.00834082
rs78337647	0.00898198
rs6090437	0.00037253
rs80277060	0.0158631
rs2150807	0.0193924
rs2150808	0.0237919
rs1757703	0.00329317
rs1741606	0.00269676
rs1741605	0.000387782
rs8184393	0.0020063
rs76207710	0.0131283
rs76608763	0.0111149
rs16983774	0.0116129
rs8125543	0.0101006
rs60594622	0.0243978
rs59561424	0.0227011
rs79263141	0.000377824
rs80340538	0.0878115
rs57457685	0.106505
rs3746354	0.0150052
rs113264400	0.170675
rs8125175	0.00771513
rs382241	0.000719806
rs396823	2.05459e-05
rs446127	0.000388233
rs387098	7.09118e-05
rs437427	6.43415e-05
rs427230	0.0396636
rs428035	6.90335e-05
rs440684	9.0937e-05
rs375990	2.06691e-05
rs436336	1.95159e-05
rs409015	2.19412e-05
rs310645	0.000396363
rs147156005	0.000478446
rs310653	0.000488765
rs373156399	3.15391e-06
rs2738775	1.72547e-05
rs914561	1.43161e-05
rs1059250	1.17097e-05
rs560566057	0.00238915
rs41309935	0.00199452
rs74506932	7.11658e-06
rs2297441	6.7386e-06
rs2257440	9.18408e-06
rs2258056	8.47101e-06
rs909341	1.05937e-05
rs1291205	8.80412e-06
rs1291206	7.15379e-06
rs1291207	7.15379e-06
rs1291209	8.80412e-06
rs1295810	1.00696e-05
rs1048665	9.98855e-06
rs1623866	1.00172e-05
rs2236508	9.77417e-06
rs2257885	9.87626e-06
rs1291210	1.01384e-05
rs6062497	6.71132e-06
rs6011040	6.89091e-06
rs6062498	7.28269e-06
rs3761123	5.78774e-06
rs2750480	1.6929e-05
rs2872881	1.97558e-05
rs2750481	1.91454e-05
rs2750482	1.88243e-05
rs2315007	5.58772e-06
rs2315008	5.50607e-06
rs2315009	1.39308e-05
rs35046559	1.57689e-05
rs35201382	1.35083e-05
rs67468102	1.35049e-05
rs2750483	1.30934e-05
rs2259858	1.55508e-05
rs4809327	5.14257e-06
rs4809328	4.32967e-06
rs4809329	4.47434e-06
rs6062304	4.77048e-06
rs1151624	2.72442e-05
rs1056441	1.0803e-05
rs6122159	4.19985e-05
rs1741708	4.80604e-05
rs6062510	8.19062e-06
rs4809221	5.61269e-06
rs2253823	2.75737e-05
rs2253829	2.8479e-05
rs8957	3.99933e-06
rs144898052	5.67545e-06
rs148195991	3.23165e-06
rs41278204	5.2083e-06
rs6122211	1.27335e-05
rs2427552	1.77154e-05
rs148687704	6.03361e-05
rs2427560	1.50183e-05
rs6122213	1.46728e-05
rs2427565	1.86696e-05
rs118145054	5.05415e-06
rs2297808	0.00156595
rs576998298	4.53532e-06
rs75097987	1.95843e-05
