## Supplementary material for "Characterization of shared and ancestry-specific signals driving complex traits using multi-ancestry fine-mapping": mscaviar_results_study1_post.txt

SNP_ID	Prob_in_pCausalSet
rs62197303	3.58045e-05
rs2872542	3.93232e-05
rs4809472	0.000121155
rs12625245	2.31597e-05
rs78029770	2.48576e-05
rs79608915	1.67229e-05
rs143853875	8.65641e-06
rs6011583	8.00271e-06
rs6122098	2.29517e-05
rs59215669	1.00405e-05
rs4809535	6.4684e-06
rs1107953	1.53804e-05
rs4809549	1.17804e-05
rs7265428	1.75645e-05
rs310618	0.000255689
rs310619	0.000713166
rs8126435	1.94138e-05
rs910948	0.000795742
rs1741618	0.000943602
rs1741617	0.0016438
rs1741616	0.00150411
rs12479532	6.80227e-05
rs7261840	9.52703e-05
rs6090435	0.000378573
rs880446	0.000136883
rs880447	0.00328232
rs1574387	0.000997682
rs7269690	0.00839587
rs7269925	0.0101842
rs8124500	0.0136458
rs8117000	0.0131864
rs8126186	0.00755784
rs8124610	0.00916418
rs8118447	0.00892311
rs8123461	0.0092326
rs1741610	0.000674143
rs8114985	0.00892474
rs59750623	0.00807472
rs56814286	0.00809432
rs60309534	0.00835205
rs8115224	0.00956362
rs8118762	0.00954033
rs8126334	0.0104897
rs8115339	0.0101627
rs8118860	0.0101627
rs8120195	0.0104617
rs57582687	0.00998536
rs58431031	0.00819272
rs60271882	0.00991462
rs57927138	0.00945049
rs60014702	0.00881063
rs57643088	0.00938543
rs57222124	0.00952018
rs1619011	0.000260796
rs60647545	0.0103107
rs57494572	0.00958367
rs10485825	0.00909329
rs1757697	0.000775347
rs11907372	0.0159001
rs11905899	0.0063174
rs6090437	0.000285524
rs80277060	0.0120771
rs2150807	0.0145518
rs2150808	0.0169047
rs1757703	0.00256385
rs1741606	0.00208485
rs1741605	0.000279044
rs8184393	0.00149071
rs76207710	0.0101138
rs16983774	0.00894532
rs8125543	0.0077971
rs60594622	0.0188112
rs59561424	0.0176443
rs80340538	0.0694043
rs57457685	0.0820825
rs3746354	0.0110375
rs113264400	0.132365
rs8125175	0.00599755
rs382241	0.000514033
rs396823	1.46296e-05
rs446127	0.000291811
rs387098	5.02055e-05
rs437427	4.54428e-05
rs427230	0.0314825
rs428035	4.89058e-05
rs440684	6.37519e-05
rs375990	1.50032e-05
rs436336	1.39373e-05
rs409015	1.58919e-05
rs310645	0.00029208
rs310653	0.000356267
rs2738775	1.2405e-05
rs914561	1.03534e-05
rs1059250	8.31702e-06
rs2297441	9.69579e-06
rs2257440	1.30937e-05
rs2258056	1.23249e-05
rs909341	1.5022e-05
rs1291205	1.25934e-05
rs1291206	1.02599e-05
rs1291207	1.02599e-05
rs1291209	1.25934e-05
rs1295810	1.40354e-05
rs1048665	1.41517e-05
rs1623866	1.36847e-05
rs2236508	1.34425e-05
rs2257885	1.41324e-05
rs1291210	1.44588e-05
rs6062497	1.23039e-05
rs6011040	1.26636e-05
rs6062498	1.26534e-05
rs3761123	9.47803e-06
rs2750480	2.01585e-05
rs2872881	2.33617e-05
rs2750481	2.26373e-05
rs2750482	2.23173e-05
rs2315007	9.48116e-06
rs2315008	9.34216e-06
rs2315009	1.7087e-05
rs35046559	1.92198e-05
rs35201382	1.6715e-05
rs67468102	1.65624e-05
rs2750483	1.60556e-05
rs2259858	1.88044e-05
rs4809327	8.47124e-06
rs4809328	7.3194e-06
rs4809329	7.41588e-06
rs6062304	7.75827e-06
rs1151624	3.1355e-05
rs1056441	1.73371e-05
rs6122159	4.80433e-05
rs1741708	5.47502e-05
rs6062510	1.33862e-05
rs4809221	9.3036e-06
rs2253823	3.18922e-05
rs2253829	3.29425e-05
rs8957	6.99052e-06
rs6122211	9.83539e-06
rs2427552	1.36226e-05
rs2427560	1.14724e-05
rs6122213	1.12094e-05
rs2427565	1.41139e-05
rs2297808	0.00156867
