## Supplementary material for "Characterization of shared and ancestry-specific signals driving complex traits using multi-ancestry fine-mapping": not_shared_pips.txt

SNP_ID	shared_ll_x	notshared_ll_x	shared_ll_y	notshared_ll_y	not_shared_pip
rs10485825	-158.145	-157.563	-158.145	-157.563	0.0027123899999999986
rs1048665	-164.962	-164.027	-164.962	-164.027	4.22627e-06
rs1056441	-164.883	-163.585	-164.883	-163.585	6.577899999999997e-06
rs1059250	-165.146	-164.228	-165.146	-164.228	3.457000000000001e-06
rs1107953	-164.53	-163.791	-164.53	-163.791	5.3555e-06
rs113264400	-155.467	-154.915	-155.467	-154.915	0.0383099999999999
rs1151624	-163.959	-164.014	-163.959	-164.014	4.282799999999999e-06
rs118145054	0.0	-163.849	0.0	-163.849	5.05415e-06
rs11905899	-158.509	-157.856	-158.509	-157.856	0.0020234999999998995
rs11907372	-157.586	-156.954	-157.586	-156.954	0.0049867
rs12479532	-163.041	-162.095	-163.041	-162.095	2.9201399999999995e-05
rs12625245	-164.12	-163.357	-164.12	-163.357	8.262699999999998e-06
rs1291205	-165.089	-164.121	-165.089	-164.121	3.85036e-06
rs1291206	-165.297	-164.316	-165.297	-164.316	3.1665099999999982e-06
rs1291207	-165.297	-164.316	-165.297	-164.316	3.1665099999999982e-06
rs1291209	-165.089	-164.121	-165.089	-164.121	3.85036e-06
rs1291210	-164.947	-163.991	-164.947	-163.991	4.3822e-06
rs1295810	-164.954	-164.074	-164.954	-164.074	4.032599999999999e-06
rs139241158	0.0	-164.306	0.0	-164.306	3.1986e-06
rs143853875	-165.107	-164.346	-165.107	-164.346	3.0726100000000024e-06
rs144898052	0.0	-163.733	0.0	-163.733	5.67545e-06
rs147156005	0.0	-159.298	0.0	-159.298	0.000478446
rs148195991	0.0	-164.296	0.0	-164.296	3.23165e-06
rs148687704	0.0	-161.369	0.0	-161.369	6.03361e-05
rs1574387	-160.355	-160.101	-160.355	-160.101	0.00021449199999989997
rs1619011	-161.697	-160.972	-161.697	-160.972	8.970899999999999e-05
rs1623866	-164.96	-164.15	-164.96	-164.15	3.739119999999996e-06
rs16983774	-158.162	-157.58	-158.162	-157.58	0.0026676600000000005
rs1741605	-161.629	-160.779	-161.629	-160.779	0.00010880599999990001
rs1741606	-159.618	-159.052	-159.618	-159.052	0.0006119900000000002
rs1741610	-160.747	-160.007	-160.747	-160.007	0.0002355439999999
rs1741616	-159.945	-158.99	-159.945	-158.99	0.0006511499999998999
rs1741617	-159.856	-158.899	-159.856	-158.899	0.00071298
rs1741618	-160.411	-159.455	-160.411	-159.455	0.00040886000000000004
rs1741708	-163.39	-163.54	-163.39	-163.54	6.877799999999997e-06
rs1757697	-160.607	-160.024	-160.607	-160.024	0.00023155099999999998
rs1757703	-159.411	-158.877	-159.411	-158.877	0.0007293999999999998
rs2150807	-157.675	-156.984	-157.675	-156.984	0.0048406000000000005
rs2150808	-157.525	-156.631	-157.525	-156.631	0.006887199999999899
rs2236508	-164.984	-164.15	-164.984	-164.15	3.738250000000001e-06
rs2253823	-163.947	-163.968	-163.947	-163.968	4.484499999999991e-06
rs2253829	-163.914	-163.936	-163.914	-163.936	4.629499999999997e-06
rs2257440	-165.046	-164.09	-165.046	-164.09	3.971379999999996e-06
rs2257885	-164.974	-164.006	-164.974	-164.006	4.317220000000001e-06
rs2258056	-165.127	-164.105	-165.127	-164.105	3.911709999999999e-06
rs2259858	-164.52	-164.252	-164.52	-164.252	3.3778e-06
rs2297441	-165.357	-164.365	-165.357	-164.365	3.0169100000000006e-06
rs2297808	-159.906	-163.216	-159.906	-163.216	9.49999999999996e-06
rs2315007	-165.543	-164.1	-165.543	-164.1	3.9313e-06
rs2315008	-165.558	-164.115	-165.558	-164.115	3.87393e-06
rs2315009	-164.631	-164.284	-164.631	-164.284	3.270999999999998e-06
rs2427552	-164.652	-164.038	-164.652	-164.038	4.180000000000004e-06
rs2427560	-164.824	-164.179	-164.824	-164.179	3.630699999999999e-06
rs2427565	-164.616	-163.935	-164.616	-163.935	4.6371000000000034e-06
rs2738775	-164.745	-163.876	-164.745	-163.876	4.9171000000000024e-06
rs2750480	-164.436	-164.255	-164.436	-164.255	3.3655000000000002e-06
rs2750481	-164.312	-164.178	-164.312	-164.178	3.6340999999999996e-06
rs2750482	-164.329	-164.179	-164.329	-164.179	3.6330000000000006e-06
rs2750483	-164.693	-164.345	-164.693	-164.345	3.0769999999999995e-06
rs2872542	-163.591	-163.539	-163.591	-163.539	6.888800000000008e-06
rs2872881	-164.281	-164.148	-164.281	-164.148	3.7482999999999993e-06
rs310618	-161.717	-160.761	-161.717	-160.761	0.000110825
rs310619	-160.691	-159.734	-160.691	-159.734	0.0003093759999999
rs310645	-161.584	-160.821	-161.584	-160.821	0.0001043569999999
rs310653	-161.385	-160.582	-161.385	-160.582	0.00013256999999990002
rs35046559	-164.506	-164.196	-164.506	-164.196	3.569900000000001e-06
rs35201382	-164.661	-164.27	-164.661	-164.27	3.3163000000000008e-06
rs373156399	0.0	-164.32	0.0	-164.32	3.15391e-06
rs3746354	-157.951	-157.183	-157.951	-157.183	0.003967699999999999
rs375990	-164.555	-163.722	-164.555	-163.722	5.7359000000000004e-06
rs3761123	-165.508	-164.152	-165.508	-164.152	3.7316100000000007e-06
rs382241	-161.018	-160.142	-161.018	-160.142	0.00020583899999999998
rs387098	-163.345	-162.435	-163.345	-162.435	2.07707e-05
rs396823	-164.58	-163.68	-164.58	-163.68	5.9815e-06
rs409015	-164.497	-163.657	-164.497	-163.657	6.118699999999996e-06
rs41278204	0.0	-163.819	0.0	-163.819	5.2083e-06
rs41309365	0.0	-164.263	0.0	-164.263	3.33847e-06
rs41309935	0.0	-157.871	0.0	-157.871	0.00199452
rs427230	-156.903	-156.459	-156.903	-156.459	0.008181299999999898
rs428035	-163.371	-162.463	-163.371	-162.463	2.0192100000000013e-05
rs436336	-164.628	-163.738	-164.628	-163.738	5.6445999999999984e-06
rs437427	-163.445	-162.526	-163.445	-162.526	1.89625e-05
rs440684	-163.106	-162.164	-163.106	-162.164	2.72475e-05
rs446127	-161.585	-160.899	-161.585	-160.899	9.650199999989997e-05
rs4809221	-165.539	-164.152	-165.539	-164.152	3.7309899999999997e-06
rs4809327	-165.627	-164.254	-165.627	-164.254	3.36935e-06
rs4809328	-165.799	-164.361	-165.799	-164.361	3.027809999999999e-06
rs4809329	-165.767	-164.376	-165.767	-164.376	2.9815399999999996e-06
rs4809472	-162.465	-163.171	-162.465	-163.171	9.950999999899982e-06
rs4809529	0.0	-164.289	0.0	-164.289	3.2529e-06
rs4809535	-165.398	-164.436	-165.398	-164.436	2.8085099999999993e-06
rs4809549	-164.798	-164.102	-164.798	-164.102	3.923600000000001e-06
rs560566057	0.0	-157.69	0.0	-157.69	0.00238915
rs56352802	0.0	-164.354	0.0	-164.354	3.05016e-06
rs56814286	-158.262	-157.759	-158.262	-157.759	0.0022301799999998994
rs57222124	-158.099	-157.458	-158.099	-157.458	0.0030145999999999003
rs57457685	-155.945	-155.366	-155.945	-155.366	0.0244225
rs57494572	-158.093	-157.532	-158.093	-157.532	0.0027995300000000015
rs57582687	-158.052	-157.5	-158.052	-157.5	0.002889619999999999
rs57643088	-158.114	-157.532	-158.114	-157.532	0.002799549999999899
rs576998298	0.0	-163.957	0.0	-163.957	4.53532e-06
rs57927138	-158.107	-157.532	-158.107	-157.532	0.0027995100000000016
rs58431031	-158.25	-157.595	-158.25	-157.595	0.0026280599999999998
rs59215669	-164.958	-164.381	-164.958	-164.381	2.967579999999997e-06
rs59561424	-157.482	-156.94	-157.482	-156.94	0.005056799999999997
rs59750623	-158.264	-157.759	-158.264	-157.759	0.0022301799999998994
rs60014702	-158.177	-157.595	-158.177	-157.595	0.00262805
rs6011040	-165.333	-163.71	-165.333	-163.71	5.804270000000002e-06
rs6011583	-165.186	-164.45	-165.186	-164.45	2.7684700000000003e-06
rs6011746	0.0	-164.327	0.0	-164.327	3.13185e-06
rs6011747	0.0	-164.144	0.0	-164.144	3.76297e-06
rs60271882	-158.059	-157.5	-158.059	-157.5	0.002889580000000001
rs60309534	-158.23	-157.728	-158.23	-157.728	0.0023011299999998996
rs60594622	-157.418	-156.841	-157.418	-156.841	0.005586799999999899
rs6062304	-165.703	-164.36	-165.703	-164.36	3.029769999999999e-06
rs6062497	-165.359	-163.742	-165.359	-163.742	5.624319999999998e-06
rs6062498	-165.278	-163.781	-165.278	-163.781	5.40655e-06
rs6062510	-165.16	-163.813	-165.16	-163.813	5.237220000000003e-06
rs60647545	-158.02	-157.433	-158.02	-157.433	0.0030898999999999996
rs6090435	-161.324	-160.386	-161.324	-160.386	0.00016128399999999998
rs6090437	-161.606	-161.002	-161.606	-161.002	8.70939999999e-05
rs6122098	-164.13	-163.749	-164.13	-163.749	5.583399999999998e-06
rs6122159	-163.525	-163.64	-163.525	-163.64	6.2263999999999985e-06
rs6122211	-164.979	-164.375	-164.979	-164.375	2.9865900000000005e-06
rs6122213	-164.848	-164.202	-164.848	-164.202	3.5481999999999993e-06
rs62197303	-163.793	-164.121	-163.793	-164.121	3.848200000000008e-06
rs67468102	-164.662	-164.314	-164.662	-164.314	3.1723e-06
rs7261840	-162.705	-162.503	-162.705	-162.503	1.94047e-05
rs7265428	-164.397	-163.735	-164.397	-163.735	5.661599999999997e-06
rs7269690	-158.225	-157.693	-158.225	-157.693	0.0023828299999999
rs7269925	-158.032	-157.532	-158.032	-157.532	0.0027995999999999004
rs74506932	0.0	-163.506	0.0	-163.506	7.11658e-06
rs75097987	0.0	-162.494	0.0	-162.494	1.95843e-05
rs76207710	-158.039	-157.458	-158.039	-157.458	0.0030145000000000016
rs76608763	0.0	-156.153	0.0	-156.153	0.0111149
rs76725394	0.0	-164.437	0.0	-164.437	2.80477e-06
rs78029770	-164.049	-163.248	-164.049	-163.248	9.213800000000003e-06
rs78337647	0.0	-156.366	0.0	-156.366	0.00898198
rs79263141	0.0	-159.534	0.0	-159.534	0.000377824
rs79608915	-164.446	-163.642	-164.446	-163.642	6.212199999999998e-06
rs80277060	-157.861	-157.23	-157.861	-157.23	0.003786000000000001
rs80340538	-156.113	-155.648	-156.113	-155.648	0.0184072
rs8114985	-158.164	-157.661	-158.164	-157.661	0.0024589599999999996
rs8115224	-158.095	-157.595	-158.095	-157.595	0.002628079999999899
rs8115339	-158.034	-157.532	-158.034	-157.532	0.0027995
rs8117000	-157.774	-157.271	-157.774	-157.271	0.0036334999999999996
rs8118447	-158.164	-157.661	-158.164	-157.661	0.0024589899999999994
rs8118762	-158.097	-157.595	-158.097	-157.595	0.0026280699999999997
rs8118860	-158.034	-157.532	-158.034	-157.532	0.0027995
rs8120195	-158.005	-157.5	-158.005	-157.5	0.0028897000000000003
rs8123461	-158.13	-157.63	-158.13	-157.63	0.0025375999999998986
rs8124500	-157.739	-157.239	-157.739	-157.239	0.003751000000000001
rs8124610	-158.137	-157.63	-158.137	-157.63	0.002537620000000001
rs8125175	-158.561	-158.02	-158.561	-158.02	0.0017176799999998995
rs8125543	-158.299	-157.727	-158.299	-157.727	0.0023035799999999995
rs8126186	-158.33	-157.461	-158.33	-157.461	0.00300282
rs8126334	-158.002	-157.5	-158.002	-157.5	0.002889499999999901
rs8126435	-164.299	-164.325	-164.299	-164.325	3.138600000000004e-06
rs8184393	-159.954	-159.223	-159.954	-159.223	0.0005156700000000002
rs880446	-162.342	-161.464	-162.342	-161.464	5.485600000000002e-05
rs880447	-159.164	-158.34	-159.164	-158.34	0.0012476100000000001
rs8957	-165.879	-164.361	-165.879	-164.361	3.0263700000000017e-06
rs909341	-164.903	-163.967	-164.903	-163.967	4.4913000000000005e-06
rs910948	-160.581	-159.633	-160.581	-159.633	0.00034229
rs914561	-164.927	-164.075	-164.927	-164.075	4.0313000000000015e-06
