## Supplementary material for "Characterization of shared and ancestry-specific signals driving complex traits using multi-ancestry fine-mapping": global_pips.txt

SNP_ID	shared_ll	notshared_ll	global_pips
rs1003538	-260.99	-259.986	2.7758299999999993e-06
rs1008677	-251.113	-250.222	0.041670500000000006
rs1033415	-261.588	-260.835	1.3579760000000001e-06
rs10427762	-262.807	-261.578	5.43698e-07
rs10483198	-253.589	-253.084	0.0033870800000000006
rs1053197	-251.256	-250.787	0.0320806
rs1076614	-253.873	-255.444	0.0019889499999999997
rs1109008	-254.492	-253.537	0.0014379899999999999
rs111241431	-253.522	-253.01	0.00362191
rs111247854	0.0	-252.34	0.00144263
rs111444671	-253.533	-253.01	0.00359209
rs111577133	-253.251	-252.757	0.004709629999999999
rs112765159	-253.471	-252.953	0.0038010000000000006
rs112837182	-253.209	-252.646	0.00498708
rs113002198	-253.832	-253.282	0.0026801899999999994
rs114837282	-253.421	-252.965	0.003949769999999999
rs115977615	-252.871	-252.348	0.006929189999999999
rs116450188	-253.397	-252.843	0.004148229999999999
rs116620085	-253.593	-253.101	0.0033584399999999994
rs11703341	-256.558	-257.347	0.000141447
rs11704439	-255.653	-256.326	0.00031371099999999994
rs11705183	0.0	-260.338	5.19684e-07
rs11705236	-255.59	-256.47	0.000367753
rs117336852	-251.34	-250.951	0.0287898
rs117615867	0.0	-257.794	7.76723e-06
rs117773903	-253.301	-252.72	0.00459421
rs118178495	0.0	-257.579	8.35592e-06
rs12170452	-256.708	-256.449	0.00015369100000000004
rs12485129	-257.332	-257.284	7.38853e-05
rs12627803	-257.151	-256.828	9.42665e-05
rs12628179	-253.595	-253.104	0.0033385099999999994
rs12628185	-249.558	-249.145	0.171187
rs12628473	-252.812	-252.255	0.007416790000000001
rs12628497	-253.229	-252.727	0.00482199
rs12628941	-251.817	-251.248	0.0186789
rs132567	-262.691	-261.423	6.305020000000001e-07
rs132570	-255.838	-255.536	0.000323628
rs132571	-255.647	-255.35	0.00039126800000000006
rs132575	-255.795	-255.136	0.000365673
rs132580	-256.024	-255.248	0.00029840300000000004
rs132582	-254.629	-254.644	0.0010374709999999999
rs132584	0.0	-259.92	8.02317e-07
rs132585	-258.349	-259.081	2.36556e-05
rs136803	-254.33	-255.175	0.0013335700000000003
rs136811	-258.296	-257.874	3.38983e-05
rs136818	-262.022	-261.133	8.680230000000001e-07
rs136819	-261.891	-261.02	1.0039950000000001e-06
rs136820	-261.838	-261.036	1.011899e-06
rs136823	-260.896	-260.531	2.29685e-06
rs136835	-262.677	-261.557	4.916160000000001e-07
rs136855	-256.285	-256.231	0.00021386999999999998
rs1534883	-255.44	-256.241	0.000429626
rs16999135	-257.304	-257.272	7.583749999999998e-05
rs17401961	-255.614	-256.642	0.000357221
rs1883123	-253.985	-255.503	0.0017815000000000003
rs196054	-259.369	-258.528	1.063935e-05
rs196057	-259.304	-258.472	1.130715e-05
rs196059	-259.45	-258.648	9.70728e-06
rs196060	-259.419	-258.641	9.977889999999999e-06
rs196062	-259.304	-258.541	1.1122919999999998e-05
rs196077	-259.544	-258.786	8.738469999999999e-06
rs1984662	-257.823	-257.563	4.70791e-05
rs2002581	0.0	-258.15	4.50824e-06
rs2003151	-254.433	-253.476	0.0015258799999999999
rs2010746	-253.225	-253.269	0.0042472
rs2049906	-253.586	-253.085	0.0033898499999999994
rs2092168	-256.747	-255.855	0.000211978
rs2092179	-255.084	-255.181	0.0006575139999999999
rs2235135	-257.494	-256.538	7.579019999999999e-05
rs2235341	-255.282	-256.082	0.000448311
rs2235342	-255.942	-256.829	0.000228483
rs2267389	-258.308	-258.215	3.4957500000000005e-05
rs2267412	-261.612	-260.717	1.3953999999999998e-06
rs2269609	-259.815	-258.919	7.47377e-06
rs2280974	-258.608	-257.78	2.9936699999999997e-05
rs2284076	-260.904	-260.412	2.6152499999999992e-06
rs2294369	-254.437	-254.803	0.00125847
rs2413593	-259.355	-259.13	1.0486129999999998e-05
rs2413595	-260.628	-260.364	3.05451e-06
rs2413600	-256.304	-255.428	0.000328155
rs2413602	-255.517	-254.562	0.000516077
rs28631967	-255.648	-254.715	0.000449614
rs2899319	0.0	-260.568	5.03517e-07
rs35471482	-259.141	-259.794	1.0698889999999998e-05
rs3747178	-262.318	-261.213	8.589339999999998e-07
rs3747179	-255.51	-256.254	0.00041947599999999995
rs3788556	-254.747	-254.128	0.0012183790000000001
rs3788557	-255.3	-254.37	0.000635938
rs3788566	-250.454	-249.553	0.08124309999999998
rs3788567	-250.593	-249.696	0.0706396
rs3788571	-259.51	-259.763	7.79329e-06
rs3788576	-255.595	-256.429	0.00032834600000000003
rs3817727	-253.042	-252.491	0.005908160000000001
rs3827358	-256.814	-256.675	0.000125863
rs4353751	-262.257	-261.11	9.34222e-07
rs4522708	-253.83	-252.875	0.002777159999999999
rs474525	-259.36	-258.594	1.0542589999999997e-05
rs4820340	-257.265	-257.184	7.921159999999999e-05
rs4820378	-257.066	-256.595	0.0001033362
rs4820383	-256.155	-255.293	0.0003641080000000001
rs4820386	-253.7	-254.694	0.002177320000000001
rs4820387	-255.214	-255.981	0.00048295600000000004
rs4820388	-255.816	-256.542	0.00026469600000000003
rs4821839	-252.878	-252.303	0.006998419999999999
rs4821901	-258.505	-258.251	2.4197100000000002e-05
rs4821902	-261.092	-260.231	1.92071e-06
rs4821909	-256.663	-257.498	0.00011147800000000002
rs4821910	-254.335	-255.444	0.00113509
rs4821913	-255.513	-255.581	0.000450597
rs4821914	-256.828	-257.103	0.0001017568
rs55898159	-258.263	-258.726	2.65138e-05
rs5750841	-261.665	-260.787	1.2014750000000002e-06
rs5750851	-254.444	-254.044	0.0015836300000000002
rs5750852	-261.315	-260.364	2.2919799999999993e-06
rs5750853	-256.783	-255.854	0.000144624
rs5750854	-259.766	-258.904	7.19645e-06
rs5750857	-250.277	-249.41	0.09598259999999999
rs5750860	-258.299	-257.928	2.7307000000000005e-05
rs5750861	-259.235	-259.571	1.0158e-05
rs5750862	-259.217	-259.567	1.033022e-05
rs5750863	-259.72	-259.891	6.376800000000001e-06
rs5750868	-254.391	-255.349	0.0010974299999999997
rs5750869	-257.511	-258.154	4.862380000000001e-05
rs5750870	-253.654	-254.671	0.00227173
rs5757429	-255.852	-254.935	0.00034522599999999996
rs5757716	-259.927	-260.068	6.573670000000001e-06
rs5757717	-259.62	-258.762	1.1097579999999999e-05
rs5757719	-256.986	-256.098	0.00016799400000000003
rs5757721	-256.387	-255.494	0.00030049099999999995
rs5757727	-256.116	-255.249	0.000379463
rs5757728	-262.045	-260.992	1.1317589999999998e-06
rs5757730	-252.617	-252.059	0.009827800000000001
rs5757731	-254.19	-253.521	0.0021378300000000003
rs5757732	-261.831	-260.804	1.3983770000000002e-06
rs5757733	-254.753	-254.217	0.001212976
rs5757736	-254.03	-253.372	0.0021032200000000003
rs5757746	-257.15	-256.398	9.47785e-05
rs5757748	-251.47	-250.567	0.029273
rs5757752	-260.078	-260.137	4.5307000000000005e-06
rs5757754	-258.501	-258.855	2.09949e-05
rs5757756	-260.112	-260.215	4.4029100000000005e-06
rs5757759	-262.625	-261.398	4.78824e-07
rs5757762	-254.874	-255.752	0.0006820589999999999
rs5757763	-257.507	-258.109	4.9027900000000005e-05
rs5757764	-253.76	-254.671	0.0020582199999999995
rs5757765	-256.279	-257.033	0.000164808
rs5757766	-255.143	-255.925	0.0005175529999999999
rs5757768	-255.907	-256.654	0.00023985499999999997
rs5757773	-255.061	-256.241	0.0005511139999999999
rs5757774	-256.431	-257.698	0.00013603600000000002
rs5757775	-257.589	-258.778	4.3008400000000007e-05
rs5757776	-255.4	-256.114	0.00039887699999999996
rs58859115	-250.756	-250.44	0.050855799999999986
rs5995755	-255.255	-254.647	0.000638921
rs5995756	-249.49	-248.893	0.19590699999999997
rs5995757	-249.652	-249.103	0.164819
rs5995759	-254.505	-255.524	0.0010847500000000002
rs5995761	-256.841	-257.561	0.00010735129999999998
rs6001259	-249.304	-248.929	0.21879500000000002
rs6001271	-251.395	-250.94	0.027725999999999997
rs6001638	-255.536	-254.968	0.000477484
rs6001639	-253.909	-255.33	0.0019332099999999999
rs62228477	-254.995	-254.312	0.001013986
rs62636244	-259.43	-259.579	8.510719999999998e-06
rs62652622	-262.397	-261.225	8.08002e-07
rs713689	-263.109	-261.751	4.0994400000000003e-07
rs713733	-255.433	-256.612	0.000423819
rs713865	-255.366	-256.561	0.000453525
rs714031	-255.943	-256.79	0.00022983700000000002
rs7287617	0.0	-260.828	3.76572e-07
rs7288369	-257.607	-257.117	7.786739999999999e-05
rs7288420	-256.64	-257.395	0.000130859
rs7288455	-255.76	-254.992	0.0005172929999999999
rs7289344	0.0	-254.08	0.000273343
rs7290463	0.0	-251.604	0.00299372
rs73157117	-257.982	-257.875	4.719569999999999e-05
rs73169382	0.0	-258.517	3.14009e-06
rs732381	-249.34	-251.312	0.17113199999999998
rs732588	-249.861	-249.452	0.11996810000000002
rs738288	-260.719	-260.445	2.86135e-06
rs738315	-255.073	-255.866	0.0005532520000000001
rs73884568	-250.388	-250.028	0.07030159999999999
rs742159	-259.535	-259.793	7.60365e-06
rs74326505	0.0	-257.159	1.28625e-05
rs74653710	-251.432	-250.908	0.02724
rs74703065	-252.116	-251.604	0.014647300000000002
rs760713	-258.239	-258.2	3.0489200000000003e-05
rs76535024	-250.788	-250.444	0.0495441
rs78336887	0.0	-260.977	2.98229e-07
rs79169291	-250.534	-250.126	0.0650454
rs79259527	-253.479	-252.953	0.0037779700000000003
rs80101362	-260.96	-260.09	2.64231e-06
rs8136019	-255.036	-255.236	0.0007181980000000001
rs8139773	-255.715	-254.779	0.0004207749999999999
rs8140185	-257.368	-258.401	6.19892e-05
rs8140771	-254.111	-255.305	0.00150329
rs926231	-250.361	-249.46	0.0891337
rs926334	-255.738	-256.312	0.00030988200000000004
rs9306336	-258.204	-258.145	3.14146e-05
rs941431	-260.391	-260.333	3.3741800000000005e-06
rs9607538	-257.948	-257.424	5.5726299999999995e-05
rs9607540	-257.466	-256.946	9.40286e-05
rs9607658	-255.088	-254.264	0.000938575
rs9607661	-258.299	-258.674	2.57802e-05
rs9607667	-253.856	-255.118	0.0018391900000000003
rs9610956	-258.306	-258.215	3.50165e-05
rs9610960	-257.756	-257.16	7.132030000000001e-05
rs9611177	-260.539	-260.127	3.28663e-06
rs9611195	-262.558	-261.385	6.93362e-07
rs9611198	-255.337	-254.527	0.000760037
rs9611202	-258.374	-259.165	2.31557e-05
rs9611204	-255.663	-256.477	0.0003440630000000001
rs9611205	-255.87	-256.705	0.00027867200000000005
rs9611206	-256.594	-257.424	0.00013647699999999995
rs9611209	-254.813	-255.83	0.0007530389999999999
rs9619819	-261.636	-260.665	1.4270200000000004e-06
rs9623017	0.0	-259.199	2.22416e-06
