## Supplementary material for "Characterization of shared and ancestry-specific signals driving complex traits using multi-ancestry fine-mapping": mscaviar_results_shared_pips.txt

SNP_ID	shared_pip	shared_ll	notshared_ll
rs118178495	0	0	-257.579
rs196054	7.6744e-06	-259.369	-258.528
rs2002581	0	0	-258.15
rs196057	8.17786e-06	-259.304	-258.472
rs196059	7.08084e-06	-259.45	-258.648
rs196060	7.32878e-06	-259.419	-258.641
rs474525	7.7668e-06	-259.36	-258.594
rs196062	8.19794e-06	-259.304	-258.541
rs196077	6.44688e-06	-259.544	-258.786
rs73157117	4.0008e-05	-257.982	-257.875
rs74326505	0	0	-257.159
rs9610956	2.97633e-05	-258.306	-258.215
rs2267389	2.97046e-05	-258.308	-258.215
rs7288369	6.12217e-05	-257.607	-257.117
rs9607538	4.34992e-05	-257.948	-257.424
rs9610960	5.4765e-05	-257.756	-257.16
rs9607540	7.34438e-05	-257.466	-256.946
rs2269609	5.28677e-06	-259.815	-258.919
rs12627803	7.68284e-05	-257.151	-256.828
rs111247854	0	0	-252.34
rs7290463	0	0	-251.604
rs12485129	6.29961e-05	-257.332	-257.284
rs16999135	6.48211e-05	-257.304	-257.272
rs4820340	6.719e-05	-257.265	-257.184
rs3827358	0.000105824	-256.814	-256.675
rs7289344	0	0	-254.08
rs2235135	5.28848e-05	-257.494	-256.538
rs2280974	2.1699e-05	-258.608	-257.78
rs117773903	0.00353708	-253.301	-252.72
rs4821839	0.00539552	-252.878	-252.303
rs114837282	0.00312181	-253.421	-252.965
rs116450188	0.00321305	-253.397	-252.843
rs10483198	0.00265201	-253.589	-253.084
rs3817727	0.00457926	-253.042	-252.491
rs112837182	0.00385512	-253.209	-252.646
rs113002198	0.00207677	-253.832	-253.282
rs111444671	0.00280092	-253.533	-253.01
rs111241431	0.00283076	-253.522	-253.01
rs2049906	0.00265556	-253.586	-253.085
rs116620085	0.00263554	-253.593	-253.101
rs79259527	0.0029429	-253.479	-252.953
rs112765159	0.00296595	-253.471	-252.953
rs12628473	0.00573623	-252.812	-252.255
rs12628497	0.00377566	-253.229	-252.727
rs111577133	0.00369411	-253.251	-252.757
rs12628179	0.00262015	-253.595	-253.104
rs115977615	0.005401	-252.871	-252.348
rs74703065	0.0114374	-252.116	-251.604
rs58859115	0.0413147	-250.756	-250.44
rs76535024	0.0400443	-250.788	-250.444
rs73884568	0.0566653	-250.388	-250.028
rs6001259	0.175765	-249.304	-248.929
rs732588	0.0957674	-249.861	-249.452
rs12628185	0.136497	-249.558	-249.145
rs117336852	0.0230672	-251.34	-250.951
rs79169291	0.0519522	-250.534	-250.126
rs6001271	0.0219114	-251.395	-250.94
rs1053197	0.0252996	-251.256	-250.787
rs74653710	0.0212293	-251.432	-250.908
rs12628941	0.0144173	-251.817	-251.248
rs5757429	0.000243861	-255.852	-254.935
rs11705183	0	0	-260.338
rs9611177	2.61172e-06	-260.539	-260.127
rs2267412	9.9208e-07	-261.612	-260.717
rs2284076	2.05671e-06	-260.904	-260.412
rs4820378	8.17573e-05	-257.066	-256.595
rs1984662	3.87973e-05	-257.823	-257.563
rs2413593	8.67375e-06	-259.355	-259.13
rs1003538	1.9165e-06	-260.99	-259.986
rs9306336	2.66664e-05	-258.204	-258.145
rs2899319	0	0	-260.568
rs760713	2.60003e-05	-258.239	-258.2
rs4821901	1.99244e-05	-258.505	-258.251
rs4821902	1.3748e-06	-261.092	-260.231
rs1033415	9.96464e-07	-261.588	-260.835
rs7287617	0	0	-260.828
rs5750841	8.71574e-07	-261.665	-260.787
rs738288	2.33746e-06	-260.719	-260.445
rs78336887	0	0	-260.977
rs2413595	2.51567e-06	-260.628	-260.364
rs5757716	5.76868e-06	-259.927	-260.068
rs5757717	7.9255e-06	-259.62	-258.762
rs9611195	4.64438e-07	-262.558	-261.385
rs5757719	0.000120362	-256.986	-256.098
rs713689	2.5907e-07	-263.109	-261.751
rs2092168	0.000151484	-256.747	-255.855
rs10427762	3.59515e-07	-262.807	-261.578
rs5757721	0.000214524	-256.387	-255.494
rs9611198	0.000550358	-255.337	-254.527
rs9607658	0.000678708	-255.088	-254.264
rs9623017	0	0	-259.199
rs9619819	1.00609e-06	-261.636	-260.665
rs4820383	0.000259947	-256.155	-255.293
rs62652622	5.37228e-07	-262.397	-261.225
rs5757727	0.000270424	-256.116	-255.249
rs62228477	0.000750716	-254.995	-254.312
rs5757728	7.81608e-07	-262.045	-260.992
rs7288455	0.000376757	-255.76	-254.992
rs3747178	5.86254e-07	-262.318	-261.213
rs5757730	0.00753506	-252.617	-252.059
rs5757731	0.00159804	-254.19	-253.521
rs5757732	9.72573e-07	-261.831	-260.804
rs5757733	0.000930426	-254.753	-254.217
rs5750851	0.00124838	-254.444	-254.044
rs5750852	1.62535e-06	-261.315	-260.364
rs2413600	0.000233571	-256.304	-255.428
rs3788556	0.000920244	-254.747	-254.128
rs132567	4.05681e-07	-262.691	-261.423
rs5757736	0.00159269	-254.03	-253.372
rs8139773	0.000295582	-255.715	-254.779
rs28631967	0.000316119	-255.648	-254.715
rs132570	0.000264857	-255.838	-255.536
rs132571	0.000320551	-255.647	-255.35
rs5750853	0.000101795	-256.783	-255.854
rs3788557	0.000447514	-255.3	-254.37
rs4353751	6.212e-07	-262.257	-261.11
rs132575	0.000278147	-255.795	-255.136
rs132580	0.000220162	-256.024	-255.248
rs4522708	0.00193774	-253.83	-252.875
rs132582	0.000893621	-254.629	-254.644
rs2413602	0.000360054	-255.517	-254.562
rs5750854	5.14505e-06	-259.766	-258.904
rs2003151	0.00106434	-254.433	-253.476
rs132584	0	0	-259.92
rs1109008	0.00100355	-254.492	-253.537
rs132585	2.18567e-05	-258.349	-259.081
rs9611202	2.14845e-05	-258.374	-259.165
rs35471482	9.84201e-06	-259.141	-259.794
rs1076614	0.00192155	-253.873	-255.444
rs1883123	0.00171796	-253.985	-255.503
rs713733	0.00040282	-255.433	-256.612
rs713865	0.000431423	-255.366	-256.561
rs5995755	0.000489242	-255.255	-254.647
rs5750857	0.0687128	-250.277	-249.41
rs5995756	0.150409	-249.49	-248.893
rs5757746	6.97287e-05	-257.15	-256.398
rs5995757	0.127913	-249.652	-249.103
rs6001638	0.000368927	-255.536	-254.968
rs6001639	0.00185762	-253.909	-255.33
rs1534883	0.000399395	-255.44	-256.241
rs3788566	0.0576134	-250.454	-249.553
rs3788567	0.0501535	-250.593	-249.696
rs5995759	0.00102258	-254.505	-255.524
rs926231	0.0632108	-250.361	-249.46
rs1008677	0.0296354	-251.113	-250.222
rs73169382	0	0	-258.517
rs9611204	0.000320101	-255.663	-256.477
rs9611205	0.000259635	-255.87	-256.705
rs5757748	0.0207539	-251.47	-250.567
rs11705236	0.000343678	-255.59	-256.47
rs8140185	5.84605e-05	-257.368	-258.401
rs17401961	0.000336845	-255.614	-256.642
rs11703341	0.000131225	-256.558	-257.347
rs9611206	0.000127106	-256.594	-257.424
rs7288420	0.00012124	-256.64	-257.395
rs5995761	9.91956e-05	-256.841	-257.561
rs80101362	1.89514e-06	-260.96	-260.09
rs136803	0.00124417	-254.33	-255.175
rs12170452	0.000124075	-256.708	-256.449
rs62636244	7.44495e-06	-259.43	-259.579
rs136811	2.6468e-05	-258.296	-257.874
rs3788571	6.89751e-06	-259.51	-259.763
rs742159	6.73288e-06	-259.535	-259.793
rs5757752	3.90969e-06	-260.078	-260.137
rs5750860	2.18806e-05	-258.299	-257.928
rs5750861	9.07742e-06	-259.235	-259.571
rs5750862	9.24466e-06	-259.217	-259.567
rs5750863	5.58844e-06	-259.72	-259.891
rs5757754	1.88186e-05	-258.501	-258.855
rs55898159	2.40354e-05	-258.263	-258.726
rs9607661	2.31777e-05	-258.299	-258.674
rs5757756	3.82089e-06	-260.112	-260.215
rs941431	2.86639e-06	-260.391	-260.333
rs2092179	0.000572864	-255.084	-255.181
rs136818	6.11543e-07	-262.022	-261.133
rs136819	7.10639e-07	-261.891	-261.02
rs136820	7.29463e-07	-261.838	-261.036
rs136823	1.82564e-06	-260.896	-260.531
rs2010746	0.0036795	-253.225	-253.269
rs5757759	3.02538e-07	-262.625	-261.398
rs926334	0.000282654	-255.738	-256.312
rs9611209	0.00070894	-254.813	-255.83
rs136835	3.3276e-07	-262.677	-261.557
rs8140771	0.00142881	-254.111	-255.305
rs732381	0.1671	-249.34	-251.312
rs136855	0.000181235	-256.285	-256.231
rs5750868	0.00102748	-254.391	-255.349
rs5757762	0.000635377	-254.874	-255.752
rs5757763	4.46249e-05	-257.507	-258.109
rs5750869	4.44133e-05	-257.511	-258.154
rs4821909	0.00010337	-256.663	-257.498
rs4821910	0.00107171	-254.335	-255.444
rs5750870	0.00213415	-253.654	-254.671
rs5757764	0.00192067	-253.76	-254.671
rs5757765	0.000151883	-256.279	-257.033
rs4820386	0.00204283	-253.7	-254.694
rs2235341	0.000414817	-255.282	-256.082
rs2235342	0.000212638	-255.942	-256.829
rs738315	0.000511663	-255.073	-255.866
rs5757766	0.000478302	-255.143	-255.925
rs11704439	0.000287437	-255.653	-256.326
rs714031	0.000213347	-255.943	-256.79
rs4820387	0.000445837	-255.214	-255.981
rs4820388	0.000243535	-255.816	-256.542
rs5757768	0.000220969	-255.907	-256.654
rs8136019	0.00062986	-255.036	-255.236
rs3788576	0.000304648	-255.595	-256.429
rs2294369	0.00112383	-254.437	-254.803
rs9607667	0.00175111	-253.856	-255.118
rs3747179	0.000387775	-255.51	-256.254
rs5757773	0.000522574	-255.061	-256.241
rs5757774	0.000129418	-256.431	-257.698
rs5757775	4.0787e-05	-257.589	-258.778
rs4821913	0.00038868	-255.513	-255.581
rs5757776	0.000366551	-255.4	-256.114
rs4821914	8.97131e-05	-256.828	-257.103
rs117615867	0	0	-257.794
