## Supplementary material for "Characterization of shared and ancestry-specific signals driving complex traits using multi-ancestry fine-mapping": mscaviar_results_study0_post.txt

SNP_ID	Prob_in_pCausalSet
rs118178495	8.35592e-06
rs196054	1.05815e-05
rs196057	1.12488e-05
rs196059	9.64686e-06
rs196060	9.9159e-06
rs474525	1.04799e-05
rs196062	1.10602e-05
rs196077	8.67502e-06
rs73157117	4.7074e-05
rs74326505	1.28625e-05
rs9610956	3.48923e-05
rs2267389	3.48336e-05
rs7288369	7.77866e-05
rs9607538	5.5648e-05
rs9610960	7.12477e-05
rs9607540	9.39503e-05
rs2269609	7.41959e-06
rs12627803	9.41691e-05
rs111247854	0.00144263
rs7290463	0.00299372
rs12485129	7.37557e-05
rs16999135	7.57056e-05
rs4820340	7.90866e-05
rs3827358	0.000125745
rs7289344	0.000273343
rs2235135	7.57395e-05
rs2280974	2.98788e-05
rs117773903	0.00459414
rs4821839	0.00699835
rs114837282	0.00394969
rs116450188	0.00414815
rs10483198	0.003387
rs3817727	0.00590808
rs112837182	0.004987
rs113002198	0.00268012
rs111444671	0.00359201
rs111241431	0.00362184
rs2049906	0.00338977
rs116620085	0.00335836
rs79259527	0.00377789
rs112765159	0.00380093
rs12628473	0.00741479
rs12628497	0.00482191
rs111577133	0.00470955
rs12628179	0.00333843
rs115977615	0.00692911
rs74703065	0.0146472
rs58859115	0.0508557
rs76535024	0.049544
rs73884568	0.0703016
rs6001259	0.218795
rs732588	0.119968
rs12628185	0.171187
rs117336852	0.0287897
rs79169291	0.0650453
rs6001271	0.0277259
rs1053197	0.0320806
rs74653710	0.0272399
rs12628941	0.0186788
rs5757429	0.000345173
rs11705183	5.19684e-07
rs9611177	3.18742e-06
rs2267412	1.33089e-06
rs2284076	2.51579e-06
rs4820378	0.000103268
rs1984662	4.69982e-05
rs2413593	1.03972e-05
rs1003538	2.72393e-06
rs9306336	3.13179e-05
rs2899319	5.03517e-07
rs760713	3.03899e-05
rs4821901	2.41142e-05
rs4821902	1.8587e-06
rs1033415	1.28056e-06
rs7287617	3.76572e-07
rs5750841	9.88159e-07
rs738288	2.66532e-06
rs78336887	2.98229e-07
rs2413595	2.79276e-06
rs5757716	6.36355e-06
rs5757717	1.10412e-05
rs9611195	6.34599e-07
rs5757719	0.000167942
rs713689	3.49076e-07
rs2092168	0.000211926
rs10427762	4.7964e-07
rs5757721	0.000300438
rs9611198	0.000759979
rs9607658	0.000938519
rs9623017	2.22416e-06
rs9619819	1.36483e-06
rs4820383	0.000364052
rs62652622	7.54554e-07
rs5757727	0.000379407
rs62228477	0.00101247
rs5757728	1.07218e-06
rs7288455	0.00051723
rs3747178	7.98945e-07
rs5757730	0.00982773
rs5757731	0.00213777
rs5757732	1.34092e-06
rs5757733	0.0012129
rs5750851	0.00158354
rs5750852	2.23494e-06
rs2413600	0.000328099
rs3788556	0.00121831
rs132567	5.7813e-07
rs5757736	0.00210316
rs8139773	0.000420717
rs28631967	0.000449557
rs132570	0.000323549
rs132571	0.000391189
rs5750853	0.000144567
rs3788557	0.000635882
rs4353751	8.79526e-07
rs132575	0.000365612
rs132580	0.000298346
rs4522708	0.0027771
rs132582	0.00103737
rs2413602	0.000516014
rs5750854	7.13922e-06
rs2003151	0.00152582
rs132584	8.02317e-07
rs1109008	0.00143793
rs132585	2.34272e-05
rs9611202	2.29033e-05
rs35471482	1.04e-05
rs1076614	0.00198853
rs1883123	0.0017811
rs713733	0.000423523
rs713865	0.000453226
rs5995755	0.000638853
rs5750857	0.0959826
rs5995756	0.195907
rs5757746	9.47158e-05
rs5995757	0.164819
rs6001638	0.000477414
rs6001639	0.00193284
rs1534883	0.000429421
rs3788566	0.081243
rs3788567	0.0706395
rs5995759	0.0010845
rs926231	0.0891337
rs1008677	0.0416704
rs73169382	3.14009e-06
rs9611204	0.000343855
rs9611205	0.000278459
rs5757748	0.029273
rs11705236	0.000367531
rs8140185	6.17037e-05
rs17401961	0.000356966
rs11703341	0.000141182
rs9611206	0.000136265
rs7288420	0.000130662
rs5995761	0.00010716
rs80101362	2.58191e-06
rs136803	0.00133337
rs12170452	0.000153602
rs62636244	8.33259e-06
rs136811	3.38179e-05
rs3788571	7.57442e-06
rs742159	7.37894e-06
rs5757752	4.33636e-06
rs5750860	2.72158e-05
rs5750861	9.92698e-06
rs5750862	1.00942e-05
rs5750863	6.1735e-06
rs5757754	2.07947e-05
rs55898159	2.62867e-05
rs9607661	2.55787e-05
rs5757756	4.17004e-06
rs941431	3.2056e-06
rs2092179	0.00065739
rs136818	7.89649e-07
rs136819	9.302e-07
rs136820	9.28687e-07
rs136823	2.18048e-06
rs2010746	0.00424709
rs5757759	4.24442e-07
rs926334	0.000309712
rs9611209	0.000752794
rs136835	4.15524e-07
rs8140771	0.00150301
rs732381	0.171131
rs136855	0.000213769
rs5750868	0.0010972
rs5757762	0.000681842
rs5757763	4.88494e-05
rs5750869	4.8438e-05
rs4821909	0.000111262
rs4821910	0.00113482
rs5750870	0.00227148
rs5757764	0.002058
rs5757765	0.000164609
rs4820386	0.00217708
rs2235341	0.000448106
rs2235342	0.000228259
rs738315	0.000553049
rs5757766	0.000517352
rs11704439	0.000313528
rs714031	0.000229622
rs4820387	0.000482758
rs4820388	0.000264504
rs5757768	0.000239659
rs8136019	0.000718073
rs3788576	0.000328135
rs2294369	0.00125833
rs9607667	0.00183888
rs3747179	0.000419272
rs5757773	0.000550824
rs5757774	0.000135701
rs5757775	4.26555e-05
rs4821913	0.000450488
rs5757776	0.000398686
rs4821914	0.000101626
