## Supplementary material for "Characterization of shared and ancestry-specific signals driving complex traits using multi-ancestry fine-mapping": mscaviar_results_study1_post.txt

SNP_ID	Prob_in_pCausalSet
rs196054	7.73225e-06
rs2002581	4.50824e-06
rs196057	8.23621e-06
rs196059	7.14126e-06
rs196060	7.39077e-06
rs474525	7.82949e-06
rs196062	8.26066e-06
rs196077	6.51033e-06
rs73157117	4.01297e-05
rs9610956	2.98875e-05
rs2267389	2.98285e-05
rs7288369	6.13025e-05
rs9607538	4.35775e-05
rs9610960	5.48376e-05
rs9607540	7.35221e-05
rs2269609	5.34095e-06
rs12627803	7.69258e-05
rs12485129	6.31257e-05
rs16999135	6.4953e-05
rs4820340	6.7315e-05
rs3827358	0.000105942
rs2235135	5.29355e-05
rs2280974	2.17569e-05
rs117773903	0.00353715
rs4821839	0.00539559
rs114837282	0.00312189
rs116450188	0.00321313
rs10483198	0.00265209
rs3817727	0.00457934
rs112837182	0.0038552
rs113002198	0.00207684
rs111444671	0.002801
rs111241431	0.00283083
rs2049906	0.00265564
rs116620085	0.00263562
rs79259527	0.00294298
rs112765159	0.00296602
rs12628473	0.00573823
rs12628497	0.00377574
rs111577133	0.00369419
rs12628179	0.00262023
rs115977615	0.00540108
rs74703065	0.0114375
rs58859115	0.0413148
rs76535024	0.0400444
rs73884568	0.0566653
rs6001259	0.175765
rs732588	0.0957675
rs12628185	0.136497
rs117336852	0.0230673
rs79169291	0.0519523
rs6001271	0.0219115
rs1053197	0.0252996
rs74653710	0.0212294
rs12628941	0.0144174
rs5757429	0.000243914
rs9611177	2.71093e-06
rs2267412	1.05659e-06
rs2284076	2.15617e-06
rs4820378	8.18255e-05
rs1984662	3.88782e-05
rs2413593	8.76268e-06
rs1003538	1.9684e-06
rs9306336	2.67631e-05
rs760713	2.60996e-05
rs4821901	2.00073e-05
rs4821902	1.43681e-06
rs1033415	1.07388e-06
rs5750841	1.08489e-06
rs738288	2.53349e-06
rs2413595	2.77742e-06
rs5757716	5.9788e-06
rs5757717	7.98188e-06
rs9611195	5.23201e-07
rs5757719	0.000120414
rs713689	3.19938e-07
rs2092168	0.000151536
rs10427762	4.23573e-07
rs5757721	0.000214577
rs9611198	0.000550416
rs9607658	0.000678764
rs9619819	1.06828e-06
rs4820383	0.000260003
rs62652622	5.90676e-07
rs5757727	0.00027048
rs62228477	0.000752232
rs5757728	8.41187e-07
rs7288455	0.00037682
rs3747178	6.46243e-07
rs5757730	0.00753513
rs5757731	0.0015981
rs5757732	1.03003e-06
rs5757733	0.000930502
rs5750851	0.00124847
rs5750852	1.68239e-06
rs2413600	0.000233627
rs3788556	0.000920313
rs132567	4.58053e-07
rs5757736	0.00159275
rs8139773	0.00029564
rs28631967	0.000316176
rs132570	0.000264936
rs132571	0.00032063
rs5750853	0.000101852
rs3788557	0.00044757
rs4353751	6.75896e-07
rs132575	0.000278208
rs132580	0.000220219
rs4522708	0.0019378
rs132582	0.000893722
rs2413602	0.000360117
rs5750854	5.20228e-06
rs2003151	0.0010644
rs1109008	0.00100361
rs132585	2.20851e-05
rs9611202	2.17369e-05
rs35471482	1.01409e-05
rs1076614	0.00192197
rs1883123	0.00171836
rs713733	0.000403116
rs713865	0.000431722
rs5995755	0.00048931
rs5750857	0.0687128
rs5995756	0.150409
rs5757746	6.97914e-05
rs5995757	0.127913
rs6001638	0.000368997
rs6001639	0.00185799
rs1534883	0.0003996
rs3788566	0.0576135
rs3788567	0.0501536
rs5995759	0.00102283
rs926231	0.0632108
rs1008677	0.0296355
rs9611204	0.000320309
rs9611205	0.000259848
rs5757748	0.0207539
rs11705236	0.0003439
rs8140185	5.8746e-05
rs17401961	0.0003371
rs11703341	0.00013149
rs9611206	0.000127318
rs7288420	0.000121437
rs5995761	9.93869e-05
rs80101362	1.95554e-06
rs136803	0.00124437
rs12170452	0.000124164
rs62636244	7.62308e-06
rs136811	2.65484e-05
rs3788571	7.11638e-06
rs742159	6.95759e-06
rs5757752	4.10403e-06
rs5750860	2.19718e-05
rs5750861	9.30844e-06
rs5750862	9.48068e-06
rs5750863	5.79174e-06
rs5757754	1.90188e-05
rs55898159	2.42625e-05
rs9607661	2.33792e-05
rs5757756	4.05376e-06
rs941431	3.03497e-06
rs2092179	0.000572988
rs136818	6.89917e-07
rs136819	7.84434e-07
rs136820	8.12675e-07
rs136823	1.94201e-06
rs2010746	0.00367961
rs5757759	3.5692e-07
rs926334	0.000282824
rs9611209	0.000709185
rs136835	4.08852e-07
rs8140771	0.00142909
rs732381	0.167101
rs136855	0.000181336
rs5750868	0.00102771
rs5757762	0.000635594
rs5757763	4.48034e-05
rs5750869	4.45991e-05
rs4821909	0.000103586
rs4821910	0.00107198
rs5750870	0.0021344
rs5757764	0.00192089
rs5757765	0.000152082
rs4820386	0.00204307
rs2235341	0.000415022
rs2235342	0.000212862
rs738315	0.000511866
rs5757766	0.000478503
rs11704439	0.00028762
rs714031	0.000213562
rs4820387	0.000446035
rs4820388	0.000243727
rs5757768	0.000221165
rs8136019	0.000629985
rs3788576	0.000304859
rs2294369	0.00112397
rs9607667	0.00175142
rs3747179	0.000387979
rs5757773	0.000522864
rs5757774	0.000129753
rs5757775	4.11399e-05
rs4821913	0.000388789
rs5757776	0.000366742
rs4821914	8.98439e-05
rs117615867	7.76723e-06
