## Supplementary material for "Characterization of shared and ancestry-specific signals driving complex traits using multi-ancestry fine-mapping": not_shared_pips.txt

SNP_ID	shared_ll_x	notshared_ll_x	shared_ll_y	notshared_ll_y	not_shared_pip
rs1003538	-260.99	-259.986	-260.99	-259.986	8.593299999999995e-07
rs1008677	-251.113	-250.222	-251.113	-250.222	0.0120351
rs1033415	-261.588	-260.835	-261.588	-260.835	3.6151199999999996e-07
rs10427762	-262.807	-261.578	-262.807	-261.578	1.8418300000000003e-07
rs10483198	-253.589	-253.084	-253.589	-253.084	0.0007350700000000004
rs1053197	-251.256	-250.787	-251.256	-250.787	0.006781000000000002
rs1076614	-253.873	-255.444	-253.873	-255.444	6.739999999990005e-05
rs1109008	-254.492	-253.537	-254.492	-253.537	0.00043443999999989995
rs111241431	-253.522	-253.01	-253.522	-253.01	0.00079115
rs111247854	0.0	-252.34	0.0	-252.34	0.00144263
rs111444671	-253.533	-253.01	-253.533	-253.01	0.0007911699999999999
rs111577133	-253.251	-252.757	-253.251	-252.757	0.0010155199999998996
rs112765159	-253.471	-252.953	-253.471	-252.953	0.0008350499999999999
rs112837182	-253.209	-252.646	-253.209	-252.646	0.0011319599999999996
rs113002198	-253.832	-253.282	-253.832	-253.282	0.0006034199999999002
rs114837282	-253.421	-252.965	-253.421	-252.965	0.0008279599999999002
rs115977615	-252.871	-252.348	-252.871	-252.348	0.0015281899999998998
rs116450188	-253.397	-252.843	-253.397	-252.843	0.0009351799999999006
rs116620085	-253.593	-253.101	-253.593	-253.101	0.0007228999999999001
rs11703341	-256.558	-257.347	-256.558	-257.347	1.0221999999999998e-05
rs11704439	-255.653	-256.326	-255.653	-256.326	2.6273999999899995e-05
rs11705183	0.0	-260.338	0.0	-260.338	5.19684e-07
rs11705236	-255.59	-256.47	-255.59	-256.47	2.407500000000003e-05
rs117336852	-251.34	-250.951	-251.34	-250.951	0.005722600000000001
rs117615867	0.0	-257.794	0.0	-257.794	7.76723e-06
rs117773903	-253.301	-252.72	-253.301	-252.72	0.0010571299999999994
rs118178495	0.0	-257.579	0.0	-257.579	8.35592e-06
rs12170452	-256.708	-256.449	-256.708	-256.449	2.9615999999999996e-05
rs12485129	-257.332	-257.284	-257.332	-257.284	1.0889199999999997e-05
rs12627803	-257.151	-256.828	-257.151	-256.828	1.7438099999999998e-05
rs12628179	-253.595	-253.104	-253.595	-253.104	0.0007183599999999002
rs12628185	-249.558	-249.145	-249.558	-249.145	0.03469
rs12628473	-252.812	-252.255	-252.812	-252.255	0.0016805600000000002
rs12628497	-253.229	-252.727	-253.229	-252.727	0.0010463299999999998
rs12628941	-251.817	-251.248	-251.817	-251.248	0.004261599999999999
rs132567	-262.691	-261.423	-262.691	-261.423	2.248210000000001e-07
rs132570	-255.838	-255.536	-255.838	-255.536	5.8771e-05
rs132571	-255.647	-255.35	-255.647	-255.35	7.071700000000003e-05
rs132575	-255.795	-255.136	-255.795	-255.136	8.752599999999999e-05
rs132580	-256.024	-255.248	-256.024	-255.248	7.824099999999997e-05
rs132582	-254.629	-254.644	-254.629	-254.644	0.00014384999999989987
rs132584	0.0	-259.92	0.0	-259.92	8.02317e-07
rs132585	-258.349	-259.081	-258.349	-259.081	1.7989000000000007e-06
rs136803	-254.33	-255.175	-254.33	-255.175	8.940000000000011e-05
rs136811	-258.296	-257.874	-258.296	-257.874	7.430299999999999e-06
rs136818	-262.022	-261.133	-262.022	-261.133	2.564800000000001e-07
rs136819	-261.891	-261.02	-261.891	-261.02	2.9335599999999986e-07
rs136820	-261.838	-261.036	-261.838	-261.036	2.82436e-07
rs136823	-260.896	-260.531	-260.896	-260.531	4.712099999999999e-07
rs136835	-262.677	-261.557	-262.677	-261.557	1.5885600000000008e-07
rs136855	-256.285	-256.231	-256.285	-256.231	3.26349999999e-05
rs1534883	-255.44	-256.241	-255.44	-256.241	3.023100000000003e-05
rs16999135	-257.304	-257.272	-257.304	-257.272	1.1016399999999978e-05
rs17401961	-255.614	-256.642	-255.614	-256.642	2.037600000000001e-05
rs1883123	-253.985	-255.503	-253.985	-255.503	6.354000000000017e-05
rs196054	-259.369	-258.528	-259.369	-258.528	2.9649499999999995e-06
rs196057	-259.304	-258.472	-259.304	-258.472	3.12929e-06
rs196059	-259.45	-258.648	-259.45	-258.648	2.6264399999999994e-06
rs196060	-259.419	-258.641	-259.419	-258.641	2.6491100000000005e-06
rs196062	-259.304	-258.541	-259.304	-258.541	2.9249799999999985e-06
rs196077	-259.544	-258.786	-259.544	-258.786	2.2915899999999987e-06
rs1984662	-257.823	-257.563	-257.823	-257.563	8.2818e-06
rs2002581	0.0	-258.15	0.0	-258.15	4.50824e-06
rs2003151	-254.433	-253.476	-254.433	-253.476	0.0004615399999998999
rs2010746	-253.225	-253.269	-253.225	-253.269	0.0005676999999999995
rs2049906	-253.586	-253.085	-253.586	-253.085	0.0007342899999999001
rs2092168	-256.747	-255.855	-256.747	-255.855	6.049400000000002e-05
rs2092179	-255.084	-255.181	-255.084	-255.181	8.464999999990006e-05
rs2235135	-257.494	-256.538	-257.494	-256.538	2.2905399999999992e-05
rs2235341	-255.282	-256.082	-255.282	-256.082	3.3494000000000015e-05
rs2235342	-255.942	-256.829	-255.942	-256.829	1.584500000000001e-05
rs2267389	-258.308	-258.215	-258.308	-258.215	5.252900000000005e-06
rs2267412	-261.612	-260.717	-261.612	-260.717	4.033199999999997e-07
rs2269609	-259.815	-258.919	-259.815	-258.919	2.1869999999999996e-06
rs2280974	-258.608	-257.78	-258.608	-257.78	8.2377e-06
rs2284076	-260.904	-260.412	-260.904	-260.412	5.585399999999992e-07
rs2294369	-254.437	-254.803	-254.437	-254.803	0.0001346400000000001
rs2413593	-259.355	-259.13	-259.355	-259.13	1.8123799999999984e-06
rs2413595	-260.628	-260.364	-260.628	-260.364	5.388400000000001e-07
rs2413600	-256.304	-255.428	-256.304	-255.428	9.458400000000001e-05
rs2413602	-255.517	-254.562	-255.517	-254.562	0.00015602299999999998
rs28631967	-255.648	-254.715	-255.648	-254.715	0.00013349499999999997
rs2899319	0.0	-260.568	0.0	-260.568	5.03517e-07
rs35471482	-259.141	-259.794	-259.141	-259.794	8.568799999999971e-07
rs3747178	-262.318	-261.213	-262.318	-261.213	2.726799999999998e-07
rs3747179	-255.51	-256.254	-255.51	-256.254	3.170099999990001e-05
rs3788556	-254.747	-254.128	-254.747	-254.128	0.00029813499999999994
rs3788557	-255.3	-254.37	-255.3	-254.37	0.00018842399999999997
rs3788566	-250.454	-249.553	-250.454	-249.553	0.0236296999999999
rs3788567	-250.593	-249.696	-250.593	-249.696	0.0204861
rs3788571	-259.51	-259.763	-259.51	-259.763	8.957799999999994e-07
rs3788576	-255.595	-256.429	-255.595	-256.429	2.3698000000000002e-05
rs3817727	-253.042	-252.491	-253.042	-252.491	0.0013289
rs3827358	-256.814	-256.675	-256.814	-256.675	2.0039000000000016e-05
rs4353751	-262.257	-261.11	-262.257	-261.11	3.13022e-07
rs4522708	-253.83	-252.875	-253.83	-252.875	0.0008394199999999
rs474525	-259.36	-258.594	-259.36	-258.594	2.7757899999999957e-06
rs4820340	-257.265	-257.184	-257.265	-257.184	1.2021599999999987e-05
rs4820378	-257.066	-256.595	-257.066	-256.595	2.1578899999999998e-05
rs4820383	-256.155	-255.293	-256.155	-255.293	0.00010416099999999997
rs4820386	-253.7	-254.694	-253.7	-254.694	0.00013449000000000013
rs4820387	-255.214	-255.981	-255.214	-255.981	3.711900000000001e-05
rs4820388	-255.816	-256.542	-255.816	-256.542	2.1160999999999983e-05
rs4821839	-252.878	-252.303	-252.878	-252.303	0.0016028999999999002
rs4821901	-258.505	-258.251	-258.505	-258.251	4.272700000000001e-06
rs4821902	-261.092	-260.231	-261.092	-260.231	5.4591e-07
rs4821909	-256.663	-257.498	-256.663	-257.498	8.108000000000011e-06
rs4821910	-254.335	-255.444	-254.335	-255.444	6.338000000000003e-05
rs4821913	-255.513	-255.581	-255.513	-255.581	6.191699999999998e-05
rs4821914	-256.828	-257.103	-256.828	-257.103	1.2043699999999988e-05
rs55898159	-258.263	-258.726	-258.263	-258.726	2.4784e-06
rs5750841	-261.665	-260.787	-261.665	-260.787	3.2990100000000025e-07
rs5750851	-254.444	-254.044	-254.444	-254.044	0.00033524999999999983
rs5750852	-261.315	-260.364	-261.315	-260.364	6.666299999999997e-07
rs5750853	-256.783	-255.854	-256.783	-255.854	4.282899999999999e-05
rs5750854	-259.766	-258.904	-259.766	-258.904	2.0514000000000004e-06
rs5750857	-250.277	-249.41	-250.277	-249.41	0.0272697999999999
rs5750860	-258.299	-257.928	-258.299	-257.928	5.426400000000006e-06
rs5750861	-259.235	-259.571	-259.235	-259.571	1.0805799999999997e-06
rs5750862	-259.217	-259.567	-259.217	-259.567	1.0855599999999991e-06
rs5750863	-259.72	-259.891	-259.72	-259.891	7.883600000000014e-07
rs5750868	-254.391	-255.349	-254.391	-255.349	6.994999999989987e-05
rs5750869	-257.511	-258.154	-257.511	-258.154	4.21050000000001e-06
rs5750870	-253.654	-254.671	-253.654	-254.671	0.00013758
rs5757429	-255.852	-254.935	-255.852	-254.935	0.0001013649999999
rs5757716	-259.927	-260.068	-259.927	-260.068	8.049900000000009e-07
rs5757717	-259.62	-258.762	-259.62	-258.762	3.17208e-06
rs5757719	-256.986	-256.098	-256.986	-256.098	4.763200000000001e-05
rs5757721	-256.387	-255.494	-256.387	-255.494	8.596699999989998e-05
rs5757727	-256.116	-255.249	-256.116	-255.249	0.00010903900000000001
rs5757728	-262.045	-260.992	-262.045	-260.992	3.5015099999999986e-07
rs5757730	-252.617	-252.059	-252.617	-252.059	0.0022927399999999997
rs5757731	-254.19	-253.521	-254.19	-253.521	0.0005397899999999998
rs5757732	-261.831	-260.804	-261.831	-260.804	4.2580400000000034e-07
rs5757733	-254.753	-254.217	-254.753	-254.217	0.0002825499999999999
rs5757736	-254.03	-253.372	-254.03	-253.372	0.0005105299999999999
rs5757746	-257.15	-256.398	-257.15	-256.398	2.50498e-05
rs5757748	-251.47	-250.567	-251.47	-250.567	0.008519100000000002
rs5757752	-260.078	-260.137	-260.078	-260.137	6.210100000000003e-07
rs5757754	-258.501	-258.855	-258.501	-258.855	2.1763000000000015e-06
rs5757756	-260.112	-260.215	-260.112	-260.215	5.820200000000002e-07
rs5757759	-262.625	-261.398	-262.625	-261.398	1.76286e-07
rs5757762	-254.874	-255.752	-254.874	-255.752	4.668199999989997e-05
rs5757763	-257.507	-258.109	-257.507	-258.109	4.403000000000005e-06
rs5757764	-253.76	-254.671	-253.76	-254.671	0.0001375499999999002
rs5757765	-256.279	-257.033	-256.279	-257.033	1.2925000000000002e-05
rs5757766	-255.143	-255.925	-255.143	-255.925	3.925099999989995e-05
rs5757768	-255.907	-256.654	-255.907	-256.654	1.8885999999900004e-05
rs5757773	-255.061	-256.241	-255.061	-256.241	2.8539999999900004e-05
rs5757774	-256.431	-257.698	-256.431	-257.698	6.617999999999983e-06
rs5757775	-257.589	-258.778	-257.589	-258.778	2.2214000000000055e-06
rs5757776	-255.4	-256.114	-255.4	-256.114	3.2325999999899984e-05
rs58859115	-250.756	-250.44	-250.756	-250.44	0.0095410999999999
rs5995755	-255.255	-254.647	-255.255	-254.647	0.000149679
rs5995756	-249.49	-248.893	-249.49	-248.893	0.0454979999999999
rs5995757	-249.652	-249.103	-249.652	-249.103	0.036905999999999994
rs5995759	-254.505	-255.524	-254.505	-255.524	6.217000000000006e-05
rs5995761	-256.841	-257.561	-256.841	-257.561	8.155699999899996e-06
rs6001259	-249.304	-248.929	-249.304	-248.929	0.043029999999999985
rs6001271	-251.395	-250.94	-251.395	-250.94	0.005814599999999899
rs6001638	-255.536	-254.968	-255.536	-254.968	0.00010855700000000001
rs6001639	-253.909	-255.33	-253.909	-255.33	7.558999999989998e-05
rs62228477	-254.995	-254.312	-254.995	-254.312	0.0002632699999999999
rs62636244	-259.43	-259.579	-259.43	-259.579	1.065769999999998e-06
rs62652622	-262.397	-261.225	-262.397	-261.225	2.7077399999999993e-07
rs713689	-263.109	-261.751	-263.109	-261.751	1.5087400000000003e-07
rs713733	-255.433	-256.612	-255.433	-256.612	2.0998999999999953e-05
rs713865	-255.366	-256.561	-255.366	-256.561	2.2101999999999972e-05
rs714031	-255.943	-256.79	-255.943	-256.79	1.649e-05
rs7287617	0.0	-260.828	0.0	-260.828	3.76572e-07
rs7288369	-257.607	-257.117	-257.607	-257.117	1.6645699999999995e-05
rs7288420	-256.64	-257.395	-256.64	-257.395	9.61899999999999e-06
rs7288455	-255.76	-254.992	-255.76	-254.992	0.00014053599999989995
rs7289344	0.0	-254.08	0.0	-254.08	0.000273343
rs7290463	0.0	-251.604	0.0	-251.604	0.00299372
rs73157117	-257.982	-257.875	-257.982	-257.875	7.187699999999992e-06
rs73169382	0.0	-258.517	0.0	-258.517	3.14009e-06
rs732381	-249.34	-251.312	-249.34	-251.312	0.004031999999999897
rs732588	-249.861	-249.452	-249.861	-249.452	0.02420069999999999
rs738288	-260.719	-260.445	-260.719	-260.445	5.238900000000003e-07
rs738315	-255.073	-255.866	-255.073	-255.866	4.158899999999997e-05
rs73884568	-250.388	-250.028	-250.388	-250.028	0.013636299999999893
rs742159	-259.535	-259.793	-259.535	-259.793	8.707699999999998e-07
rs74326505	0.0	-257.159	0.0	-257.159	1.28625e-05
rs74653710	-251.432	-250.908	-251.432	-250.908	0.006010700000000001
rs74703065	-252.116	-251.604	-252.116	-251.604	0.0032099
rs760713	-258.239	-258.2	-258.239	-258.2	4.488900000000004e-06
rs76535024	-250.788	-250.444	-250.788	-250.444	0.009499800000000003
rs78336887	0.0	-260.977	0.0	-260.977	2.98229e-07
rs79169291	-250.534	-250.126	-250.534	-250.126	0.013093200000000006
rs79259527	-253.479	-252.953	-253.479	-252.953	0.0008350699999999998
rs80101362	-260.96	-260.09	-260.96	-260.09	7.4717e-07
rs8136019	-255.036	-255.236	-255.036	-255.236	8.833799999999998e-05
rs8139773	-255.715	-254.779	-255.715	-254.779	0.0001251929999999
rs8140185	-257.368	-258.401	-257.368	-258.401	3.5287000000000057e-06
rs8140771	-254.111	-255.305	-254.111	-255.305	7.448000000000003e-05
rs926231	-250.361	-249.46	-250.361	-249.46	0.0259229
rs926334	-255.738	-256.312	-255.738	-256.312	2.7227999999999964e-05
rs9306336	-258.204	-258.145	-258.204	-258.145	4.748200000000003e-06
rs941431	-260.391	-260.333	-260.391	-260.333	5.077900000000006e-07
rs9607538	-257.948	-257.424	-257.948	-257.424	1.2227100000000004e-05
rs9607540	-257.466	-256.946	-257.466	-256.946	2.0584800000000007e-05
rs9607658	-255.088	-254.264	-255.088	-254.264	0.000259867
rs9607661	-258.299	-258.674	-258.299	-258.674	2.602500000000001e-06
rs9607667	-253.856	-255.118	-253.856	-255.118	8.808000000000015e-05
rs9610956	-258.306	-258.215	-258.306	-258.215	5.253199999999999e-06
rs9610960	-257.756	-257.16	-257.756	-257.16	1.6555300000000007e-05
rs9611177	-260.539	-260.127	-260.539	-260.127	6.749099999999999e-07
rs9611195	-262.558	-261.385	-262.558	-261.385	2.2892400000000002e-07
rs9611198	-255.337	-254.527	-255.337	-254.527	0.00020967899999999994
rs9611202	-258.374	-259.165	-258.374	-259.165	1.6711999999999985e-06
rs9611204	-255.663	-256.477	-255.663	-256.477	2.3961999999999985e-05
rs9611205	-255.87	-256.705	-255.87	-256.705	1.9037000000000014e-05
rs9611206	-256.594	-257.424	-256.594	-257.424	9.370999999899998e-06
rs9611209	-254.813	-255.83	-254.813	-255.83	4.4098999999899954e-05
rs9619819	-261.636	-260.665	-261.636	-260.665	4.209300000000005e-07
rs9623017	0.0	-259.199	0.0	-259.199	2.22416e-06
