## Supplementary material for "Characterization of shared and ancestry-specific signals driving complex traits using multi-ancestry fine-mapping": results_schizophrenia.txt

chr	start_bp	end_bp	rsid	eur_pip	afr_pip	eur_maf	afr_maf	bp	bp	eur_beta	afr_beta	eur_se	afr_se	eur_zscore	afr_zscore	eur_pval	afr_pval	global_pip	eur_nocausal	afr_nocausal	shared_pip	not_shared_pip	shared_ll	notshared_ll	num_snps_eur	num_snps_afr	nc	runtime
22	38747750	40500313	rs732381	0.171131	0.167101	0.309145	0.975198	40051166	40051166	-0.0606952493104976	-0.106305406370931	0.0094	0.0401	-6.456941416010383	-2.651007640172843	1.292e-10	0.008054	0.1711319999999999	7.22475e-12	0.0432158	0.1671	0.0040319999999998	-249.34	-251.312	215	205	2	70.733
22	38747750	40500313	rs926231	0.0891337	0.0632108	0.385686	0.83631	40006986	40006986	-0.0584027170759943	-0.008395140788382	0.0089	0.0231	-6.562103042246551	-0.36342600815506493	6.107e-11	0.7164	0.0891337	7.22475e-12	0.0432158	0.0632108	0.0259229	-250.361	-249.46	215	205	2	70.733
22	38747750	40500313	rs5995757	0.164819	0.127913	0.537773	0.0238095	40002570	40002570	0.0570984120398765	0.0385955177593629	0.0086	0.0393	6.639350237194941	0.9820742432407863	3.957e-11	0.3259	0.164819	7.22475e-12	0.0432158	0.127913	0.0369059999999999	-249.652	-249.103	215	205	2	70.733
22	38747750	40500313	rs79169291	0.0650453	0.0519523	0.0139165	0.0853175	39254513	39254513	-0.191705448104296	-0.0383978517965666	0.0365	0.0335	-5.252204057651945	-1.146204531240794	1.512e-07	0.251	0.0650454	7.22475e-12	0.0432158	0.0519522	0.0130932	-250.534	-250.126	215	205	2	70.733
22	38747750	40500313	rs5750857	0.0959826	0.0687128	0.384692	0.844246	40000221	40000221	-0.0584981343943099	-0.0107980900995126	0.0089	0.0233	-6.572824089248303	-0.463437343326721	5.669e-11	0.6435	0.0959825999999999	7.22475e-12	0.0432158	0.0687128	0.0272697999999999	-250.277	-249.41	215	205	2	70.733
22	38747750	40500313	rs5995756	0.195907	0.150409	0.538767	0.0238095	40000313	40000313	0.0574006067311047	0.0361004656247227	0.0086	0.0391	6.674489154779616	0.9232855658496855	3.181e-11	0.3556	0.1959069999999999	7.22475e-12	0.0432158	0.150409	0.0454979999999999	-249.49	-248.893	215	205	2	70.733
22	38747750	40500313	rs6001259	0.218795	0.175765	0.0149105	0.0853175	39247750	39247750	-0.191499545979748	-0.040197189751413	0.0348	0.034	-5.5028605166594255	-1.1822702868062647	3.696e-08	0.2376	0.218795	7.22475e-12	0.0432158	0.175765	0.0430299999999999	-249.304	-248.929	215	205	2	70.733
22	38747750	40500313	rs3788566	0.081243	0.0576135	0.384692	0.837302	40006024	40006024	-0.0582967085104029	-0.008395140788382	0.0089	0.0232	-6.550191967461	-0.36185951674060346	6.735e-11	0.7172	0.0812430999999999	7.22475e-12	0.0432158	0.0576134	0.0236296999999999	-250.454	-249.553	215	205	2	70.733
22	38747750	40500313	rs732588	0.119968	0.0957675	0.0238569	0.0853175	39248391	39248391	-0.138595622790347	-0.0385017716536664	0.0263	0.0336	-5.269795543359202	-1.145886061121024	1.339e-07	0.2517	0.1199681	7.22475e-12	0.0432158	0.0957674	0.0242006999999999	-249.861	-249.452	215	205	2	70.733
22	38747750	40500313	rs73884568	0.0703016	0.0566653	0.0238569	0.0853175	39247007	39247007	-0.137195239177845	-0.040197189751413	0.0266	0.0336	-5.157715758565602	-1.196344933077768	2.506e-07	0.2315	0.0703015999999999	7.22475e-12	0.0432158	0.0566653	0.0136362999999998	-250.388	-250.028	215	205	2	70.733
22	38747750	40500313	rs3788567	0.0706395	0.0501536	0.384692	0.837302	40006035	40006035	-0.0580953231907121	-0.0086977157031958	0.0089	0.0232	-6.527564403450798	-0.3749015389308535	7.614e-11	0.7058	0.0706396	7.22475e-12	0.0432158	0.0501535	0.0204861	-250.593	-249.696	215	205	2	70.733
22	38747750	40500313	rs58859115	0.0508557	0.0413148	0.0149105	0.0853175	39246355	39246355	-0.180203800822953	-0.0421979407001862	0.0346	0.034	-5.208202335923498	-1.2411159029466527	1.893e-07	0.2143	0.0508557999999999	7.22475e-12	0.0432158	0.0413147	0.0095410999999999	-250.756	-250.44	215	205	2	70.733
22	38747750	40500313	rs12628185	0.171187	0.136497	0.0149105	0.0853175	39248549	39248549	-0.191705448104296	-0.0390007373497326	0.0351	0.0341	-5.461693678185071	-1.1437166378220704	4.537e-08	0.2533	0.171187	7.22475e-12	0.0432158	0.136497	0.03469	-249.558	-249.145	215	205	2	70.733
