## Supplementary material for "Characterization of shared and ancestry-specific signals driving complex traits using multi-ancestry fine-mapping": global_pips.txt

SNP_ID	shared_ll	notshared_ll	global_pips
rs1005402	-181.176	-180.079	5.242410000000001e-06
rs10084635	0.0	-182.125	2.28015e-07
rs10154646	-171.479	-170.501	0.0894357
rs1016109	0.0	-182.74	1.22874e-07
rs1023498	-171.872	-170.868	0.0607737
rs1023499	-172.0	-171.002	0.0533578
rs1023500	-171.865	-170.868	0.061087899999999994
rs103197	-180.861	-179.824	7.037150000000001e-06
rs1041879	-185.248	-183.998	9.47405e-08
rs1041880	-185.037	-183.958	1.0989349999999998e-07
rs1046088	0.0	-183.541	5.50233e-08
rs1047997	-171.582	-170.594	0.08088809999999999
rs1052717	-180.819	-180.472	6.493699999999999e-06
rs1058167	-175.051	-174.113	0.00246374
rs1062753	-184.255	-183.135	2.57568e-07
rs1063392	-178.167	-177.126	0.00011210949999999999
rs1076647	0.0	-182.728	1.24228e-07
rs1076648	0.0	-182.883	1.06396e-07
rs1080983	-177.141	-176.306	0.00029632599999999997
rs1080985	-185.51	-184.385	7.218999999999999e-08
rs10854741	0.0	-181.445	4.45501e-07
rs10854749	-181.719	-180.757	3.08266e-06
rs1107526	-184.576	-183.468	1.7645500000000003e-07
rs11090039	-173.465	-172.864	0.010453209999999998
rs11090045	-174.775	-174.514	0.0026134500000000002
rs11090065	-185.553	-184.294	7.34478e-08
rs11090066	-184.081	-182.967	3.0584299999999997e-07
rs11090076	-176.397	-175.482	0.00063513
rs11090082	-182.567	-181.455	1.3454529999999998e-06
rs111298861	-180.896	-179.813	6.89565e-06
rs111480017	-182.453	-181.688	1.3182739999999999e-06
rs111584197	-181.423	-181.434	3.2032700000000003e-06
rs111603735	-181.911	-181.606	2.0621400000000004e-06
rs111825235	-181.707	-181.812	2.3784900000000003e-06
rs111950677	-182.078	-181.714	1.75797e-06
rs111969611	-181.423	-181.434	3.2032700000000003e-06
rs111988926	0.0	-184.525	2.09165e-08
rs112045239	-179.665	-178.569	2.58333e-05
rs112045582	-181.222	-181.309	3.868110000000001e-06
rs112400358	-185.223	-184.079	9.85471e-08
rs112457329	-182.274	-182.298	1.36164e-06
rs1124998	-183.823	-182.719	3.9779e-07
rs112564946	-184.06	-183.272	2.68778e-07
rs112621888	-181.432	-181.474	3.1613e-06
rs112779734	-176.31	-175.408	0.000650336
rs112978895	-182.404	-181.821	1.3335699999999998e-06
rs113054100	-184.582	-183.669	1.65119e-07
rs113202924	-181.438	-181.474	3.1458499999999997e-06
rs113322803	-183.339	-182.223	6.03906e-07
rs113578757	-183.236	-182.119	6.6916e-07
rs1135840	-180.518	-179.601	1.0092730000000001e-05
rs113860965	-183.968	-182.927	3.15957e-07
rs113945244	-181.489	-181.476	3.0084799999999995e-06
rs11575919	-183.476	-183.128	4.34324e-07
rs116390392	-177.492	-176.62	0.00021060500000000002
rs116867592	0.0	-184.262	2.67161e-08
rs116886942	0.0	-181.149	6.06126e-07
rs116907259	0.0	-183.422	6.41823e-08
rs116914944	0.0	-184.176	2.91436e-08
rs11704435	-184.328	-183.224	2.26354e-07
rs11704680	-182.804	-181.907	9.63425e-07
rs117064001	0.0	-180.24	1.49153e-06
rs117072685	0.0	-183.705	4.67162e-08
rs117079136	0.0	-181.793	3.13713e-07
rs117181659	0.0	-180.291	1.46927e-06
rs117193272	-185.36	-184.228	8.2924e-08
rs117206252	0.0	-182.785	1.16934e-07
rs117215978	-185.167	-184.048	1.0032240000000001e-07
rs117234572	0.0	-181.024	6.80016e-07
rs117237923	-185.205	-184.161	9.41645e-08
rs117247796	0.0	-183.447	6.08684e-08
rs117255386	0.0	-180.823	8.32211e-07
rs117279218	0.0	-180.4	1.27218e-06
rs117300019	0.0	-182.692	1.29832e-07
rs117381839	0.0	-182.782	1.17208e-07
rs117407521	0.0	-183.518	5.61934e-08
rs117428413	0.0	-183.914	3.79207e-08
rs117454168	0.0	-183.092	8.63012e-08
rs117483839	0.0	-182.906	1.03654e-07
rs117492772	-185.252	-184.204	8.995139999999999e-08
rs117740374	0.0	-184.528	2.05129e-08
rs117749645	0.0	-183.656	4.89683e-08
rs117820404	0.0	-179.829	2.25477e-06
rs117878768	0.0	-184.402	2.32294e-08
rs117893811	0.0	-182.434	1.66292e-07
rs117962560	-185.153	-184.003	1.028772e-07
rs118031454	0.0	-183.18	7.8738e-08
rs118089244	0.0	-180.823	8.32211e-07
rs118129028	0.0	-184.234	2.74956e-08
rs11914200	-185.398	-184.3	8.213609999999998e-08
rs12157312	-185.142	-184.068	1.011435e-07
rs12157818	-176.53	-175.661	0.000550933
rs12158335	-174.134	-173.162	0.006281969999999999
rs12158399	-184.748	-183.677	1.464775e-07
rs12158613	-181.84	-181.601	2.1890200000000003e-06
rs12159130	-181.937	-181.645	2.0032099999999996e-06
rs12159716	-181.787	-181.741	2.2452899999999996e-06
rs12159792	-181.61	-180.696	3.199039999999999e-06
rs12159974	-184.711	-183.63	1.5250899999999998e-07
rs12160628	-180.792	-180.632	6.152319999999999e-06
rs12160838	0.0	-183.029	9.21342e-08
rs12160926	-184.738	-183.793	1.4613e-07
rs12165625	0.0	-181.683	3.51208e-07
rs12166549	-184.451	-183.308	2.1295e-07
rs12166627	-183.811	-182.778	3.7414899999999997e-07
rs12167368	-180.809	-179.726	8.01103e-06
rs12168697	-182.406	-181.494	1.4408099999999997e-06
rs12168969	-180.256	-179.181	1.386193e-05
rs12169066	0.0	-182.122	2.27422e-07
rs12170228	-183.973	-183.112	3.0798899999999997e-07
rs12483944	-177.958	-176.87	0.0001426712
rs12484402	-186.163	-184.739	4.1882500000000005e-08
rs12484450	0.0	-182.839	1.11378e-07
rs12484477	-174.952	-174.09	0.0025015099999999998
rs12484845	0.0	-183.6	5.20255e-08
rs12484851	0.0	-182.839	1.11378e-07
rs12484971	-174.469	-173.626	0.00403872
rs12485034	-173.821	-173.215	0.007322210000000001
rs12627881	-183.888	-182.857	3.413e-07
rs12628488	-182.576	-182.519	1.0232600000000002e-06
rs12628527	-183.237	-182.119	6.68865e-07
rs12628621	-182.243	-182.143	1.4358400000000003e-06
rs12628681	-183.167	-182.048	7.170300000000001e-07
rs12628781	-181.267	-181.31	3.7169800000000005e-06
rs12628800	-181.5	-181.477	2.97882e-06
rs12628957	-181.178	-181.267	4.0399300000000005e-06
rs129853	-185.103	-183.942	1.1036660000000002e-07
rs129855	-177.087	-176.031	0.000331483
rs129856	-177.233	-176.176	0.000286499
rs129857	-177.135	-176.078	0.00031611300000000003
rs13053242	-174.485	-173.857	0.0037843399999999998
rs13054099	-181.704	-180.789	2.98465e-06
rs13054700	-183.328	-182.207	6.11131e-07
rs13055057	-182.652	-181.545	1.210964e-06
rs13055312	0.0	-182.998	9.48035e-08
rs13055800	-174.373	-173.532	0.004438299999999999
rs13056038	0.0	-182.249	2.01117e-07
rs13056300	-179.831	-179.07	1.86028e-05
rs13056975	0.0	-184.052	3.29761e-08
rs13057094	-176.581	-175.621	0.000534829
rs13057109	0.0	-182.109	2.28374e-07
rs13057554	0.0	-182.86	1.09092e-07
rs13057991	-183.564	-182.664	4.6889500000000004e-07
rs13058113	-174.032	-173.364	0.00601342
rs13058356	-182.327	-181.312	1.6083e-06
rs133047	0.0	-176.856	4.39827e-05
rs133051	0.0	-180.086	1.7338e-06
rs133074	-183.356	-182.659	5.31695e-07
rs133075	-182.503	-181.449	1.365159e-06
rs133076	-182.355	-181.289	1.5904699999999999e-06
rs133078	-182.574	-181.523	1.27038e-06
rs133079	-182.548	-181.494	1.304747e-06
rs133082	-182.279	-181.219	1.7119500000000002e-06
rs133084	-182.221	-181.176	1.8048200000000002e-06
rs133280	-183.006	-182.323	7.810459999999999e-07
rs133281	-182.958	-182.278	8.183920000000001e-07
rs133286	-182.975	-182.279	8.082569999999999e-07
rs133287	-182.849	-182.157	9.154780000000001e-07
rs133290	-182.362	-181.904	1.4047999999999997e-06
rs133292	-177.781	-176.76	0.000163875
rs133293	-177.679	-176.664	0.000181277
rs133294	-177.422	-176.422	0.00023341199999999998
rs133295	-182.757	-181.895	1.054791e-06
rs133297	-182.566	-181.585	1.3241610000000002e-06
rs133298	-182.671	-181.761	1.17024e-06
rs133299	-185.034	-183.905	1.17081e-07
rs133300	-177.245	-176.21	0.000281319
rs133301	-177.401	-176.354	0.000241519
rs133302	-185.085	-183.94	1.1193440000000001e-07
rs133303	-177.094	-176.048	0.000328591
rs133304	-184.927	-183.793	1.3056389999999999e-07
rs133305	-177.129	-176.078	0.000317562
rs133306	-177.18	-176.13	0.000301523
rs133307	-177.18	-176.13	0.000301523
rs133308	-185.014	-183.866	1.2031160000000003e-07
rs133313	-177.502	-176.448	0.00021881099999999996
rs133314	-177.501	-176.448	0.00021902900000000003
rs133315	-185.127	-183.962	1.0792039999999998e-07
rs133317	-181.27	-180.483	4.596610000000001e-06
rs133318	-177.393	-176.351	0.00024340999999999998
rs133319	-185.106	-183.943	1.101713e-07
rs133321	-177.33	-176.277	0.000259769
rs133322	-177.354	-176.309	0.000253021
rs133323	-177.43	-176.374	0.00023523
rs133324	-177.284	-176.23	0.00027192199999999996
rs133325	-177.381	-176.328	0.000246703
rs133326	-177.479	-176.425	0.00022370999999999998
rs133327	-177.479	-176.425	0.00022384499999999997
rs133328	-177.37	-176.328	0.00024877000000000005
rs133329	-185.037	-183.886	1.1775620000000001e-07
rs133330	-177.426	-176.374	0.000235832
rs133331	-184.972	-183.829	1.2522459999999996e-07
rs133332	-185.102	-183.943	1.105634e-07
rs133333	-185.066	-183.907	1.1463879999999999e-07
rs133335	-177.825	-176.78	0.00015770699999999999
rs133336	-178.047	-177.01	0.0001261517
rs133337	-185.152	-183.981	1.0544999999999998e-07
rs133338	-185.156	-183.984	1.0521090000000002e-07
rs133339	-177.829	-176.78	0.000157199
rs133340	-177.939	-176.892	0.00014098369999999998
rs133341	-185.055	-183.894	1.1586710000000002e-07
rs133342	-184.448	-183.346	2.08548e-07
rs133344	-185.426	-184.19	8.21811e-08
rs133346	-177.713	-176.72	0.000173954
rs133347	-177.674	-176.674	0.000181196
rs133348	-177.868	-176.86	0.00014945899999999998
rs133349	-177.769	-176.765	0.000164938
rs133350	-175.368	-174.391	0.0018091700000000001
rs133351	-181.86	-180.891	2.68084e-06
rs133352	-175.174	-174.191	0.00220154
rs133353	-175.229	-174.246	0.00208379
rs133355	-175.422	-174.435	0.00171982
rs133356	-175.468	-174.481	0.0016429200000000002
rs133357	-177.818	-176.822	0.00015682300000000003
rs133358	-177.679	-176.682	0.00018034500000000002
rs133367	-178.852	-177.981	5.28976e-05
rs133368	-175.701	-174.758	0.001287526
rs133369	-175.831	-174.9	0.001126546
rs133370	-176.165	-175.256	0.000801253
rs133371	-176.165	-175.256	0.000801253
rs133373	-179.221	-178.314	3.6999700000000004e-05
rs133374	-176.165	-175.256	0.000801253
rs133375	-176.027	-175.116	0.0009209929999999999
rs133376	-179.727	-178.834	2.2196000000000002e-05
rs133377	-176.386	-175.444	0.000647735
rs133378	-176.178	-175.256	0.000793137
rs133379	-176.527	-175.573	0.00056379
rs133380	-177.214	-176.326	0.000273674
rs133381	-176.031	-175.081	0.0009255719999999998
rs133382	-176.21	-175.301	0.000765897
rs133383	-179.688	-178.789	2.3130299999999998e-05
rs13347194	-181.728	-181.52	2.4349800000000003e-06
rs13347199	-181.812	-181.602	2.23952e-06
rs13347204	-181.728	-181.52	2.4349800000000003e-06
rs13347212	-181.812	-181.602	2.23952e-06
rs134866	-186.561	-184.992	2.9407599999999996e-08
rs134867	-179.857	-178.755	2.07773e-05
rs134869	-179.989	-178.888	1.81944e-05
rs134870	-186.659	-185.051	2.71234e-08
rs134873	-179.821	-178.724	2.1491200000000002e-05
rs134874	-177.618	-176.562	0.00019193499999999998
rs134877	-179.399	-178.306	3.2762700000000004e-05
rs134878	-177.993	-176.943	0.0001317425
rs134879	-179.336	-178.251	3.4789499999999996e-05
rs134880	-186.09	-184.708	4.435350000000001e-08
rs134881	-186.051	-184.678	4.59689e-08
rs134882	-179.316	-178.228	3.5534800000000004e-05
rs134885	-178.011	-176.945	0.00013016130000000002
rs134886	-178.011	-176.945	0.00013016130000000002
rs134887	-178.232	-177.168	0.00010418729999999999
rs134888	-177.709	-176.645	0.000175787
rs134889	-178.051	-176.986	0.00012495129999999998
rs134891	-178.103	-177.035	0.00011873129999999999
rs134899	-178.186	-177.118	0.00010935829999999999
rs134900	-179.552	-178.458	2.8079900000000002e-05
rs134901	-178.359	-177.296	9.174469999999999e-05
rs134902	-179.506	-178.412	2.93897e-05
rs134903	-178.057	-176.994	0.0001241493
rs134906	-179.653	-178.607	2.4818400000000006e-05
rs136402	-174.815	-174.509	0.00245295
rs138312	-182.119	-181.118	1.98293e-06
rs138321	-181.988	-180.944	2.2914099999999996e-06
rs138333	-181.753	-180.651	2.946859999999999e-06
rs138337	-181.618	-180.531	3.3624000000000006e-06
rs138342	-181.489	-180.389	3.83588e-06
rs138344	-181.64	-180.562	3.2815099999999997e-06
rs138354	-180.657	-179.625	8.60534e-06
rs138818147	0.0	-181.958	2.84342e-07
rs138929129	0.0	-181.927	2.76909e-07
rs139084213	0.0	-181.401	4.66031e-07
rs139454492	-185.121	-183.989	1.0548339999999997e-07
rs139852185	0.0	-181.668	3.5683e-07
rs140649172	-184.679	-183.742	1.5467e-07
rs140842820	0.0	-181.333	4.99576e-07
rs141241605	0.0	-181.071	6.65209e-07
rs141342807	-185.206	-184.148	9.43724e-08
rs142143747	0.0	-181.685	3.55272e-07
rs143096365	0.0	-181.672	3.56253e-07
rs143302916	-183.179	-182.06	7.088770000000001e-07
rs143426938	0.0	-179.753	2.51276e-06
rs143715682	0.0	-180.101	1.71383e-06
rs144242396	0.0	-183.622	5.0796e-08
rs144373253	0.0	-183.302	6.99592e-08
rs144886236	-185.137	-184.034	1.028575e-07
rs144960271	0.0	-180.604	1.03806e-06
rs145240808	0.0	-180.865	8.0122e-07
rs145965651	0.0	-183.285	7.11447e-08
rs146017020	0.0	-182.28	2.02278e-07
rs146115798	0.0	-180.509	1.15031e-06
rs146585608	0.0	-181.121	6.1833e-07
rs146747373	0.0	-181.992	2.59546e-07
rs146928770	-185.266	-184.213	8.881030000000002e-08
rs148422560	0.0	-180.755	9.12999e-07
rs148537066	0.0	-183.34	6.73474e-08
rs148825900	0.0	-179.881	2.13417e-06
rs150398197	-181.452	-180.389	4.14931e-06
rs150917957	0.0	-183.348	6.64747e-08
rs1535048	-178.386	-177.489	8.222890000000001e-05
rs16947	-177.514	-176.695	0.00020361200000000001
rs17002067	-184.729	-183.659	1.4928500000000003e-07
rs17002069	-183.836	-182.815	3.5809e-07
rs17002706	-183.231	-182.223	6.910689999999999e-07
rs17002737	-185.606	-184.297	6.85786e-08
rs17002872	-185.852	-184.517	5.5222699999999995e-08
rs17002876	-177.866	-176.797	0.00015047600000000003
rs17002897	-186.112	-184.712	4.369450000000001e-08
rs17343765	-181.67	-181.235	2.6831899999999997e-06
rs17344464	-181.802	-181.601	2.25881e-06
rs17344652	-181.261	-181.289	3.7472399999999997e-06
rs17344680	-181.478	-181.476	3.03861e-06
rs17344701	-181.502	-181.498	2.9603499999999995e-06
rs17344784	-181.426	-181.474	3.1784199999999996e-06
rs17347451	-180.399	-179.299	1.1397070000000003e-05
rs17365991	0.0	-182.157	2.19723e-07
rs17377987	0.0	-182.076	2.37871e-07
rs17379759	-179.64	-178.55	2.6121199999999996e-05
rs17386770	0.0	-184.226	2.77142e-08
rs17429171	-181.822	-181.602	2.2205299999999997e-06
rs17476888	0.0	-184.264	2.66787e-08
rs17479531	0.0	-183.77	4.38182e-08
rs1800754	-179.737	-178.716	2.2821300000000005e-05
rs1801311	-176.428	-175.617	0.000601389
rs1807493	-185.288	-184.134	9.146060000000002e-08
rs1807494	-176.019	-175.114	0.000926184
rs1807606	-182.757	-181.85	1.012807e-06
rs182240980	-185.118	-184.066	1.02924e-07
rs182351309	0.0	-183.869	3.96309e-08
rs187826601	0.0	-183.01	9.35536e-08
rs1883825	-177.05	-176.129	0.000314564
rs1883826	-177.47	-176.534	0.000207419
rs1883827	-177.05	-176.129	0.000314564
rs1883828	-181.491	-180.473	3.7801800000000005e-06
rs1884249	-180.529	-180.112	8.58407e-06
rs1894710	-179.947	-178.855	1.9229599999999996e-05
rs1894713	-171.576	-170.594	0.08128640000000001
rs189492326	0.0	-183.298	7.02526e-08
rs191312004	0.0	-181.792	3.15638e-07
rs1962742	-181.744	-181.618	2.3641200000000005e-06
rs1962743	-181.739	-181.618	2.3743500000000004e-06
rs1969666	-177.866	-176.976	0.00013814509999999998
rs1983631	-177.53	-176.538	0.000197989
rs1984419	-184.395	-183.342	2.2042e-07
rs1984839	-177.396	-176.489	0.00022176900000000002
rs1987053	-182.29	-182.162	1.3755800000000003e-06
rs2006638	-183.702	-182.597	4.5026800000000007e-07
rs2013960	-177.959	-177.037	0.00013350119999999997
rs2024566	-177.149	-176.254	0.000283154
rs2024567	-176.738	-175.846	0.00042694200000000003
rs2038339	-182.374	-182.203	1.27207e-06
rs20551	-173.9	-173.212	0.00687961
rs2057070	-174.284	-173.6	0.0046815
rs2064258	-183.674	-183.001	3.9695899999999995e-07
rs2064560	-174.232	-173.562	0.004919700000000001
rs2070116	-185.857	-184.513	5.506759999999999e-08
rs2070904	-184.274	-183.125	2.5216999999999996e-07
rs2071711	-176.597	-175.664	0.000522817
rs2071773	-185.135	-183.899	1.076295e-07
rs2073167	-183.356	-182.519	5.50633e-07
rs2076198	-183.528	-182.551	4.84432e-07
rs2092563	-174.398	-173.754	0.004145659999999999
rs2092564	-177.77	-176.885	0.00015176100000000004
rs2097561	-184.096	-182.986	3.0105599999999997e-07
rs2097562	-184.096	-182.986	3.0105599999999997e-07
rs2142694	-178.677	-177.816	6.29402e-05
rs2143138	-186.482	-184.94	3.145080000000001e-08
rs2143139	-178.179	-177.124	0.00010950939999999999
rs2143177	-183.723	-183.019	3.8051699999999994e-07
rs2143610	-180.497	-179.451	1.014735e-05
rs2144390	-181.453	-180.534	3.7472700000000005e-06
rs2157297	-183.624	-182.564	4.50394e-07
rs2157298	-183.644	-182.584	4.4132199999999993e-07
rs2157590	-180.08	-178.989	1.6826500000000002e-05
rs2157591	-175.306	-174.255	0.00197691
rs2179744	-174.635	-173.859	0.0032796300000000004
rs2187959	-183.812	-182.834	3.86333e-07
rs2228314	-183.425	-182.343	5.77953e-07
rs2229442	-184.859	-183.887	1.3034009999999998e-07
rs2235849	-178.382	-177.363	8.34441e-05
rs2235850	-178.559	-177.519	7.037070000000001e-05
rs2235852	-178.476	-177.433	7.652810000000002e-05
rs2267429	-178.568	-177.519	6.99913e-05
rs2267432	-183.405	-182.496	5.26385e-07
rs2267443	-185.858	-184.61	5.2832e-08
rs2269524	-176.26	-175.348	0.0007295390000000001
rs2269657	-183.5	-182.397	5.39561e-07
rs2269662	-185.192	-184.165	9.48008e-08
rs2273085	-174.992	-174.261	0.0022661299999999994
rs2281331	-181.38	-180.321	4.290259999999999e-06
rs2284079	-178.517	-177.474	7.34717e-05
rs2284087	-179.809	-178.856	2.08019e-05
rs2294361	-184.001	-183.12	2.8910400000000007e-07
rs2294362	-183.994	-183.119	2.90549e-07
rs2301521	-175.302	-174.34	0.00192603
rs2413631	-179.773	-178.901	2.02331e-05
rs2413639	-178.563	-177.519	7.02238e-05
rs2413660	-183.487	-182.599	5.04604e-07
rs2413662	-183.273	-182.261	6.635729999999998e-07
rs2413663	-184.045	-182.933	3.169730000000001e-07
rs2413666	-176.482	-175.557	0.0005856920000000001
rs2413668	-179.247	-178.234	3.72268e-05
rs2413669	-176.334	-175.433	0.0006753910000000002
rs2413670	-179.581	-178.572	2.6606400000000003e-05
rs2413671	-179.581	-178.572	2.6606400000000003e-05
rs2413672	-176.397	-175.482	0.0006367639999999998
rs2413684	-179.457	-178.368	3.08479e-05
rs2413685	-183.563	-182.513	4.770850000000001e-07
rs2743449	-179.623	-178.632	2.5332099999999998e-05
rs2743451	-180.019	-179.002	1.7144499999999998e-05
rs2743459	-179.613	-178.579	2.5906499999999997e-05
rs2743461	-178.937	-178.07	4.8455500000000004e-05
rs2743462	-178.375	-177.53	8.486210000000001e-05
rs2743464	-185.228	-183.98	1.0045739999999999e-07
rs2743465	-179.703	-178.721	2.3266600000000005e-05
rs2743467	-176.997	-175.902	0.000364386
rs28369142	-177.227	-176.34	0.000275458
rs28371725	-181.731	-180.63	3.20833e-06
rs28384701	0.0	-181.058	6.73655e-07
rs28384790	-184.777	-183.581	1.504466e-07
rs2839708	-176.402	-175.521	0.00062786
rs2839709	-185.431	-184.248	8.00003e-08
rs2839710	-176.397	-175.482	0.0006367639999999998
rs2839715	-181.827	-180.769	2.8647099999999997e-06
rs28439297	-180.349	-179.403	1.2062020000000002e-05
rs28457031	0.0	-183.595	5.20869e-08
rs28460292	-181.761	-181.6	2.33804e-06
rs28507165	-185.96	-184.581	5.05042e-08
rs28514673	-177.447	-176.551	0.00022145199999999997
rs28515621	-176.042	-175.085	0.0009172080000000001
rs28542726	-180.522	-179.623	1.0018580000000001e-05
rs2854740	-180.096	-179.033	1.6150299999999997e-05
rs2854741	-185.57	-184.362	7.014749999999999e-08
rs2854837	-175.632	-174.719	0.0013672060000000002
rs28570317	-175.813	-174.854	0.001153736
rs28579115	-179.811	-178.912	2.0397000000000005e-05
rs28591661	0.0	-183.049	9.02773e-08
rs2859438	-176.229	-175.301	0.0007555690000000001
rs28605764	-177.22	-176.326	0.00027259600000000006
rs28624811	-177.428	-176.607	0.00022177700000000001
rs28670611	-180.231	-179.291	1.355287e-05
rs28673614	-181.739	-181.578	2.39018e-06
rs28680494	-180.352	-179.403	1.2043110000000002e-05
rs28733316	0.0	-183.049	9.02773e-08
rs28791586	-176.395	-175.521	0.0006311250000000001
rs28805093	-185.949	-184.613	5.020300000000001e-08
rs28814423	-174.51	-173.796	0.00376611
rs28817600	-176.437	-175.575	0.000603496
rs28854583	-185.943	-184.643	4.9767600000000004e-08
rs2899341	-181.642	-180.544	3.2933399999999997e-06
rs2899345	-183.355	-182.568	5.539100000000002e-07
rs2899350	-182.116	-181.231	2.0239999999999996e-06
rs2899355	-179.09	-178.002	4.46088e-05
rs2899356	-183.799	-182.749	3.7684899999999996e-07
rs2899357	-184.104	-183.026	2.8070100000000005e-07
rs3171692	-177.636	-176.624	0.000177703
rs34030679	-180.321	-179.223	1.307767e-05
rs34071114	0.0	-183.956	3.63183e-08
rs34273880	0.0	-182.97	9.7771e-08
rs34277770	-181.663	-180.713	3.24564e-06
rs34280060	-183.254	-182.136	6.5754e-07
rs34287622	-183.363	-182.243	5.90043e-07
rs34344173	0.0	-182.872	1.07721e-07
rs34385013	-180.15	-179.233	1.4595e-05
rs34423568	0.0	-183.483	5.85194e-08
rs34469816	-181.802	-181.601	2.25881e-06
rs34587252	-183.688	-182.63	4.46167e-07
rs34797957	0.0	-182.93	1.01677e-07
rs34963472	0.0	-183.197	7.78456e-08
rs34966242	0.0	-182.99	9.5784e-08
rs35028622	-180.604	-179.682	9.27954e-06
rs35151068	0.0	-183.029	9.21342e-08
rs35234745	0.0	-184.29	2.59877e-08
rs35248349	-182.543	-181.432	1.352828e-06
rs35252376	-181.802	-181.601	2.25881e-06
rs35260652	-183.115	-182.006	7.530159999999999e-07
rs35282507	0.0	-183.049	9.02773e-08
rs35517400	0.0	-183.419	6.23794e-08
rs35542507	-185.191	-184.017	9.99801e-08
rs35758714	0.0	-183.439	6.11377e-08
rs35831717	0.0	-182.852	1.10035e-07
rs35857096	-183.416	-182.298	5.593039999999999e-07
rs35860575	-183.283	-182.379	5.975950000000001e-07
rs35955687	0.0	-182.661	1.33053e-07
rs36141542	-184.345	-183.224	2.2351499999999995e-07
rs3752591	-172.474	-171.479	0.0332099
rs3752592	-178.44	-177.345	8.792689999999998e-05
rs3818003	-175.069	-174.331	0.0021014
rs41276317	0.0	-181.508	4.19951e-07
rs41276319	0.0	-179.813	2.29509e-06
rs41277466	-183.796	-182.683	4.12313e-07
rs41277467	-183.664	-182.557	4.6967900000000003e-07
rs41277473	-185.36	-184.235	8.27356e-08
rs41277477	-185.242	-184.034	9.625579999999999e-08
rs41281291	0.0	-181.698	3.47115e-07
rs41281295	-183.817	-182.703	4.0414899999999995e-07
rs4140512	-184.639	-183.55	1.64378e-07
rs41454646	-181.558	-180.639	3.37312e-06
rs4147638	-176.673	-175.8	0.000478011
rs4147640	-176.436	-175.617	0.000597814
rs4147641	-176.384	-175.521	0.000636607
rs4269017	-183.818	-182.847	3.7100200000000003e-07
rs4474975	-181.618	-180.696	3.1820299999999998e-06
rs45627435	0.0	-180.653	9.8691e-07
rs4820423	-174.706	-173.851	0.0031931
rs4820426	-174.619	-173.774	0.00347582
rs4820428	-174.48	-173.771	0.00387184
rs4820433	-174.571	-174.28	0.00312038
rs4820434	-179.845	-179.127	1.81244e-05
rs4820435	-178.422	-177.505	7.898869999999999e-05
rs4820447	-182.573	-181.877	1.200775e-06
rs4820451	-184.113	-183.134	2.8050100000000003e-07
rs4820454	-184.136	-183.152	2.7493200000000004e-07
rs4820459	-182.604	-181.614	1.242371e-06
rs4821971	-181.991	-181.046	2.20249e-06
rs4821976	-181.795	-180.7	2.82545e-06
rs4821982	-174.619	-173.774	0.00347582
rs4821989	-174.33	-173.485	0.00463737
rs4821990	-174.375	-173.532	0.00443227
rs4821991	-174.373	-173.532	0.004438299999999999
rs4821998	-173.734	-173.13	0.00798254
rs4821999	-180.864	-179.904	6.93441e-06
rs4822000	-180.117	-179.135	1.475e-05
rs4822008	-174.311	-173.61	0.00457527
rs4822020	-176.829	-175.939	0.000389511
rs4822055	-183.85	-182.738	3.8995899999999995e-07
rs4822056	-183.835	-182.721	3.96458e-07
rs4822057	-183.791	-182.683	4.117910000000001e-07
rs4822058	-183.756	-182.648	4.268759999999999e-07
rs4822060	-183.826	-182.719	3.97144e-07
rs4822061	-182.975	-182.287	8.010440000000002e-07
rs4822062	-183.584	-182.539	4.913380000000001e-07
rs4822066	-179.759	-178.696	2.2891900000000004e-05
rs4822067	-180.059	-178.968	1.7173900000000002e-05
rs4822069	-181.669	-180.578	3.3987700000000004e-06
rs4822070	-176.283	-175.227	0.000748662
rs4822071	-184.159	-183.174	2.7424500000000003e-07
rs4822072	-185.696	-184.54	6.08164e-08
rs4822074	-183.583	-182.584	4.79235e-07
rs4822075	-179.156	-178.058	4.236620000000001e-05
rs4822076	-174.114	-173.084	0.00645643
rs4822077	-182.618	-181.738	1.218435e-06
rs4822079	-184.177	-183.12	2.63341e-07
rs4822081	-184.296	-183.166	2.478190000000001e-07
rs4822082	-185.0	-183.852	1.2195240000000003e-07
rs4822084	-177.664	-176.649	0.00018369300000000002
rs4822088	-176.288	-175.351	0.000713698
rs4822101	-185.745	-184.461	5.9092600000000003e-08
rs4822102	-185.767	-184.476	5.79171e-08
rs4822103	-185.743	-184.46	5.917629999999999e-08
rs4822105	-185.749	-184.464	5.888159999999999e-08
rs4822108	-182.646	-181.545	1.2158039999999998e-06
rs4822109	-184.533	-183.424	1.8427500000000003e-07
rs4822121	-184.125	-183.219	2.5719200000000004e-07
rs4822133	-183.897	-182.794	3.4810900000000004e-07
rs4993393	-176.151	-175.215	0.0008163359999999999
rs55746155	-183.915	-182.895	3.3082499999999997e-07
rs55760438	-183.38	-182.282	6.2095e-07
rs55775429	-183.935	-182.914	3.24501e-07
rs55834311	-183.473	-182.469	5.406120000000001e-07
rs55898132	-185.32	-184.213	8.556540000000001e-08
rs55917324	-185.155	-184.004	1.027556e-07
rs56080538	-180.252	-179.169	1.312226e-05
rs56169543	-183.964	-182.927	3.16707e-07
rs56203629	-183.915	-182.895	3.3082499999999997e-07
rs56229399	-183.201	-182.113	7.42693e-07
rs56234624	-184.098	-182.986	3.006000000000001e-07
rs56404506	-180.2	-179.54	1.3305000000000002e-05
rs57163740	-184.508	-183.376	1.9376299999999999e-07
rs57380124	-183.794	-182.684	4.11181e-07
rs5751020	-180.226	-179.137	1.3512639999999998e-05
rs5751028	-184.148	-183.028	2.7145100000000004e-07
rs5751029	-184.094	-182.98	2.8595e-07
rs5751033	-181.196	-180.109	5.129770000000001e-06
rs5751038	-181.349	-180.341	4.3042e-06
rs5751069	-175.024	-174.274	0.0022059799999999997
rs5751071	-179.39	-178.356	3.06214e-05
rs5751072	-178.994	-177.952	4.561049999999999e-05
rs5751074	-178.571	-177.519	6.985309999999999e-05
rs5751182	-183.763	-182.781	4.0605100000000004e-07
rs5751191	-174.185	-173.181	0.0059429700000000005
rs5751194	-184.088	-183.133	2.8582999999999996e-07
rs5751195	-177.834	-176.814	0.000155336
rs5751197	-185.003	-183.853	1.216322e-07
rs5751202	0.0	-184.712	1.71581e-08
rs5751204	-175.177	-174.193	0.00219515
rs5751209	-175.432	-174.53	0.0016659
rs5751216	-179.762	-178.747	2.22389e-05
rs5751220	-179.178	-178.289	3.84101e-05
rs5751239	-186.663	-185.054	2.69909e-08
rs5751241	-180.245	-179.147	1.406996e-05
rs5751245	-183.887	-182.779	3.61389e-07
rs5751247	-184.221	-183.197	2.52514e-07
rs5751250	-179.605	-178.512	2.65526e-05
rs5751251	-186.217	-184.773	3.9312e-08
rs5751255	-179.102	-178.0	4.4189399999999994e-05
rs5751263	-183.874	-182.75	3.5983000000000007e-07
rs5751264	-183.889	-182.776	3.52937e-07
rs5751277	-184.051	-182.927	2.99889e-07
rs5758064	-182.01	-181.008	2.2137100000000004e-06
rs5758065	-181.376	-180.384	4.160339999999999e-06
rs5758123	-180.368	-179.333	1.1499710000000002e-05
rs5758131	-180.302	-179.297	1.217087e-05
rs5758150	-180.308	-179.44	1.1771609999999997e-05
rs5758152	-179.801	-178.713	2.0640899999999997e-05
rs5758168	-181.324	-180.259	4.45506e-06
rs5758169	-181.325	-180.268	4.43986e-06
rs5758171	-179.942	-178.89	1.77208e-05
rs5758172	-181.178	-180.136	5.10936e-06
rs5758174	-180.122	-179.05	1.485031e-05
rs5758175	-180.196	-179.125	1.3783910000000001e-05
rs5758176	-180.321	-179.247	1.2180900000000002e-05
rs5758177	-179.458	-178.995	2.522279999999999e-05
rs5758186	-183.957	-182.854	3.2682199999999996e-07
rs5758191	-182.527	-181.428	1.351346e-06
rs5758209	-177.915	-176.819	0.000135628
rs5758212	-181.299	-180.21	4.62792e-06
rs5758216	-181.0	-180.111	5.90295e-06
rs5758222	-184.064	-182.987	2.8953099999999995e-07
rs5758264	-175.008	-174.28	0.00222812
rs5758265	-174.76	-174.048	0.0028436999999999994
rs5758266	-174.718	-174.002	0.0029687199999999993
rs5758267	-174.81	-174.098	0.0027038299999999995
rs5758268	-174.524	-173.762	0.0036572599999999994
rs5758274	-178.479	-177.435	7.634450000000001e-05
rs5758341	-182.546	-181.837	1.218689e-06
rs5758342	-182.904	-182.164	8.581850000000001e-07
rs5758487	-181.561	-180.597	3.5348599999999996e-06
rs5758504	-180.08	-179.195	1.54892e-05
rs5758525	-183.981	-182.99	3.2201199999999996e-07
rs5758527	-177.919	-176.83	0.0001453945
rs5758537	-177.182	-176.13	0.00030128800000000003
rs5758550	-185.082	-183.924	1.128215e-07
rs5758553	-177.674	-176.674	0.00018116899999999999
rs5758559	-175.265	-174.292	0.00200429
rs5758562	-175.243	-174.336	0.0020148200000000005
rs5758566	-175.355	-174.454	0.0017939299999999998
rs5758573	-183.378	-182.345	5.96587e-07
rs5758574	-179.833	-178.889	2.0267499999999995e-05
rs5758577	-179.447	-178.418	3.0642399999999997e-05
rs5758578	-179.249	-178.304	3.6389799999999995e-05
rs5758587	-178.974	-177.97	4.880190000000001e-05
rs5758589	-179.292	-178.399	3.42854e-05
rs5758605	-178.39	-177.53	8.392799999999999e-05
rs5758619	-179.556	-178.469	2.7881599999999997e-05
rs5758645	-180.05	-178.952	1.70919e-05
rs5758653	-179.354	-178.26	3.427540000000001e-05
rs5758659	-178.809	-177.719	5.90153e-05
rs5758660	-179.388	-178.295	3.3101299999999994e-05
rs5758661	-186.464	-184.928	3.19486e-08
rs5758666	-184.139	-183.126	2.731880000000001e-07
rs5758670	-179.775	-178.68	2.24239e-05
rs5758677	-179.579	-178.477	2.74045e-05
rs5758709	-184.252	-183.123	2.46051e-07
rs5758711	-184.357	-183.225	2.2037800000000004e-07
rs5758722	0.0	-182.836	1.11769e-07
rs5758732	-184.135	-183.065	2.7127700000000005e-07
rs5758733	-184.146	-183.022	2.72916e-07
rs57684853	-183.414	-182.437	5.3642e-07
rs57711468	-181.909	-180.85	2.5285100000000003e-06
rs57986573	-177.187	-176.133	0.000301929
rs58226304	-183.23	-182.121	6.71397e-07
rs59087868	-184.572	-183.53	1.7294600000000002e-07
rs5995886	-184.637	-183.55	1.64624e-07
rs5995890	-184.776	-183.701	1.427081e-07
rs5995893	-184.654	-183.582	1.6103800000000002e-07
rs5995898	-181.563	-181.122	2.9903799999999996e-06
rs5995899	-181.563	-181.122	2.9903799999999996e-06
rs5995903	-182.083	-181.569	1.80678e-06
rs5995904	-182.083	-181.569	1.8072599999999998e-06
rs5995905	-182.088	-181.569	1.8004700000000002e-06
rs5995906	-182.1	-181.569	1.7829699999999997e-06
rs5995907	-182.1	-181.569	1.7829699999999997e-06
rs5995908	-182.1	-181.569	1.7829699999999997e-06
rs5995910	-181.532	-180.57	3.5057800000000003e-06
rs5995914	-181.998	-181.708	1.88421e-06
rs5995915	-181.911	-181.624	2.0549e-06
rs5995916	-181.928	-181.645	2.0194599999999996e-06
rs5995919	-181.918	-181.644	2.03518e-06
rs5995922	-181.908	-181.644	2.0519199999999995e-06
rs5995924	-181.846	-181.603	2.1756199999999997e-06
rs5995925	-181.846	-181.603	2.1763399999999992e-06
rs5995928	-181.842	-181.603	2.1842899999999997e-06
rs5995935	-181.791	-181.601	2.2784e-06
rs5995963	-181.105	-180.008	5.626329999999999e-06
rs5995983	-179.738	-178.661	2.1889e-05
rs5995987	-183.006	-181.902	8.389e-07
rs5995988	-183.006	-181.902	8.389e-07
rs5995992	-173.988	-173.411	0.00616673
rs5996080	-185.139	-184.067	1.014019e-07
rs5996087	-184.644	-183.773	1.5654e-07
rs5996088	-184.765	-183.759	1.447457e-07
rs5996089	-184.615	-183.549	1.7164699999999998e-07
rs5996091	-175.329	-174.271	0.00193988
rs5996092	-180.935	-179.841	7.08543e-06
rs5996093	-175.075	-174.022	0.0024991799999999997
rs5996094	-181.064	-179.971	6.2254e-06
rs5996096	-175.583	-174.496	0.0015043999999999997
rs5996108	-177.176	-176.295	0.00028924699999999996
rs5996109	-176.44	-175.617	0.000596076
rs5996110	-176.446	-175.617	0.0005937329999999999
rs5996111	-176.353	-175.488	0.0006569080000000001
rs5996113	-176.241	-175.307	0.0007472139999999998
rs5996115	-176.384	-175.482	0.0006425819999999999
rs5996116	-176.258	-175.341	0.0007320050000000001
rs5996130	-180.738	-179.648	8.611070000000001e-06
rs5996150	0.0	-182.87	1.07987e-07
rs5996151	0.0	-182.87	1.07987e-07
rs5996153	0.0	-183.008	9.4035e-08
rs5996168	-179.804	-178.944	1.90545e-05
rs59993856	-184.16	-183.042	2.83008e-07
rs6001990	-184.534	-183.464	1.81399e-07
rs6002000	-184.756	-183.684	1.453584e-07
rs6002019	-181.801	-181.431	2.3220300000000004e-06
rs6002020	-181.63	-181.261	2.7548899999999994e-06
rs6002027	-181.487	-181.043	3.226609999999999e-06
rs6002031	-181.586	-181.145	2.9215499999999996e-06
rs6002033	-181.561	-181.078	3.0228299999999997e-06
rs6002034	-181.595	-181.122	2.9143299999999998e-06
rs6002035	-181.595	-181.122	2.9143299999999998e-06
rs6002036	-182.079	-181.569	1.81256e-06
rs6002037	-182.088	-181.569	1.8004700000000002e-06
rs6002038	-182.083	-181.569	1.80678e-06
rs6002039	-182.088	-181.569	1.8004700000000002e-06
rs6002040	-182.092	-181.569	1.7947900000000003e-06
rs6002041	-182.092	-181.569	1.7947900000000003e-06
rs6002042	-182.096	-181.569	1.78914e-06
rs6002045	-181.93	-181.624	2.02363e-06
rs6002046	-181.952	-181.646	1.9796700000000003e-06
rs6002047	-181.952	-181.646	1.9796700000000003e-06
rs6002048	-181.93	-181.624	2.02363e-06
rs6002051	-181.923	-181.645	2.02796e-06
rs6002052	-181.885	-181.604	2.1060300000000002e-06
rs6002053	-181.918	-181.644	2.03518e-06
rs6002054	-181.918	-181.644	2.03518e-06
rs6002055	-181.879	-181.643	2.10289e-06
rs6002056	-181.904	-181.644	2.0579399999999996e-06
rs6002058	-181.856	-181.603	2.1576099999999997e-06
rs6002059	-181.852	-181.603	2.1661600000000003e-06
rs6002065	-180.873	-180.722	5.667719999999999e-06
rs6002067	-181.849	-181.642	2.1571300000000005e-06
rs6002068	-181.802	-181.601	2.25881e-06
rs6002069	-181.802	-181.601	2.25881e-06
rs6002071	-181.802	-181.601	2.25881e-06
rs6002072	-182.04	-181.841	1.7794999999999999e-06
rs6002073	-182.04	-181.841	1.7794999999999999e-06
rs6002075	-181.786	-181.601	2.28783e-06
rs6002077	-181.759	-181.579	2.34858e-06
rs6002078	-181.759	-181.579	2.34858e-06
rs6002079	-181.759	-181.579	2.34858e-06
rs6002082	-181.749	-181.579	2.36922e-06
rs6002084	-181.744	-181.579	2.38015e-06
rs6002085	-181.713	-181.559	2.44967e-06
rs6002108	-182.32	-182.214	1.33086e-06
rs6002271	-174.117	-173.415	0.005552629999999999
rs6002277	-174.115	-173.455	0.00552033
rs6002310	-177.654	-176.761	0.000170755
rs6002323	-177.189	-176.307	0.00027119599999999997
rs6002328	-179.212	-178.267	3.6440400000000004e-05
rs6002524	-185.128	-184.041	1.0307740000000001e-07
rs6002527	-184.994	-183.904	1.180962e-07
rs6002536	-184.813	-183.864	1.3566499999999996e-07
rs6002537	-184.813	-183.864	1.3566499999999996e-07
rs6002539	-184.7	-183.764	1.5145e-07
rs6002543	-184.794	-183.812	1.396913e-07
rs6002545	-177.035	-175.944	0.00036001200000000005
rs6002546	-172.495	-171.534	0.032186099999999995
rs6002548	-171.762	-170.776	0.0675251
rs6002551	-177.216	-176.13	0.00030013
rs6002552	-171.725	-170.729	0.07026679999999999
rs6002554	-171.996	-171.002	0.0535322
rs6002555	-172.653	-171.567	0.028294300000000005
rs6002556	-181.437	-180.36	4.24751e-06
rs6002560	-184.168	-183.175	2.72314e-07
rs6002561	-181.674	-180.578	3.3884100000000003e-06
rs6002571	-177.281	-176.226	0.00027299299999999997
rs6002586	-175.292	-174.294	0.00196369
rs6002592	-176.081	-175.163	0.000873375
rs6002596	-176.676	-175.8	0.000476831
rs6002597	-176.655	-175.8	0.00048445199999999996
rs6002598	-176.573	-175.709	0.000527187
rs6002600	-176.528	-175.661	0.0005520669999999999
rs6002601	-176.528	-175.661	0.0005520669999999999
rs6002602	-176.45	-175.617	0.0005915319999999999
rs6002603	-176.547	-175.709	0.000537689
rs6002604	-176.438	-175.617	0.0005972039999999998
rs6002605	-176.506	-175.661	0.00056087
rs6002606	-176.463	-175.617	0.000586053
rs6002607	-179.591	-178.659	2.5724100000000003e-05
rs6002608	-179.632	-178.699	2.4707199999999996e-05
rs6002609	-177.049	-176.164	0.000328712
rs6002610	-176.465	-175.617	0.000584593
rs6002614	-176.367	-175.482	0.000651092
rs6002615	-179.363	-178.527	3.20842e-05
rs6002616	-176.572	-175.669	0.000532604
rs6002618	-176.383	-175.482	0.000642426
rs6002621	-176.492	-175.573	0.00057919
rs6002623	-176.397	-175.482	0.0006367639999999998
rs6002624	-176.494	-175.573	0.000578502
rs6002625	-176.605	-175.664	0.0005199360000000001
rs6002626	-179.251	-178.243	3.702189999999999e-05
rs6002633	-176.436	-175.516	0.0006109020000000002
rs6002655	-177.406	-176.316	0.00023791099999999997
rs6002672	-181.125	-180.077	5.71988e-06
rs6002681	-184.247	-183.126	2.50356e-07
rs6002684	-183.097	-182.308	6.97808e-07
rs6002714	-183.915	-182.796	3.4239100000000006e-07
rs6002721	0.0	-182.82	1.1361e-07
rs6002722	0.0	-182.852	1.10035e-07
rs6002743	-179.85	-178.976	1.82708e-05
rs60201604	-183.601	-182.592	4.4957700000000006e-07
rs60230297	0.0	-181.801	3.13727e-07
rs60751895	-177.132	-176.077	0.000313703
rs61527837	-176.568	-175.709	0.0005291130000000001
rs61603876	-185.256	-184.205	8.970139999999999e-08
rs61665536	-176.397	-175.482	0.0006367639999999998
rs61736524	-180.75	-179.657	8.511510000000002e-06
rs62239076	0.0	-181.403	4.64264e-07
rs62239087	0.0	-181.399	4.6584e-07
rs62240996	-184.199	-183.213	2.63428e-07
rs62240998	-184.159	-183.174	2.7390099999999996e-07
rs62241000	-185.569	-184.31	7.23463e-08
rs6519227	-182.348	-181.476	1.51254e-06
rs6519233	-181.461	-181.497	3.06606e-06
rs6519241	-183.03	-181.913	8.22043e-07
rs6519296	-183.788	-182.808	3.9591999999999996e-07
rs6519297	-176.285	-175.227	0.000747659
rs6519298	-177.326	-176.288	0.000259225
rs6519301	-177.771	-176.753	0.00016540699999999996
rs6519306	-176.452	-175.57	0.000597398
rs6519313	-185.865	-184.544	5.42083e-08
rs6519319	-183.518	-182.388	5.09227e-07
rs66487809	-181.125	-180.025	5.896990000000001e-06
rs67057013	-183.471	-182.469	5.4115e-07
rs67222508	-176.911	-175.86	0.00039763399999999995
rs67254554	-182.973	-181.865	8.68177e-07
rs67516067	-177.798	-176.713	0.00016806
rs67797654	-177.308	-176.228	0.00026602099999999997
rs710194	-184.904	-183.79	1.327163e-07
rs71325199	0.0	-184.07	3.24051e-08
rs71327109	-183.336	-182.216	6.058329999999999e-07
rs714015	-182.832	-182.157	9.274100000000001e-07
rs719440	-183.088	-182.354	7.28432e-07
rs721296	-179.744	-178.865	2.03436e-05
rs7245	-179.712	-178.692	2.34498e-05
rs7284083	-182.947	-181.839	8.90738e-07
rs7284506	-183.968	-182.927	3.15957e-07
rs7284653	-183.064	-181.958	7.921949999999999e-07
rs7284768	-184.691	-183.616	1.55265e-07
rs7285123	-182.943	-181.839	8.92772e-07
rs7285557	-181.196	-180.104	5.455649999999999e-06
rs7285782	-183.494	-182.649	4.94449e-07
rs7285811	-183.019	-181.905	8.30129e-07
rs7286375	-176.395	-175.482	0.0006377319999999999
rs7286979	-183.985	-182.931	3.11073e-07
rs7287229	-184.002	-182.857	3.145950000000001e-07
rs7287294	-182.001	-181.016	2.2444e-06
rs7287503	-180.353	-179.265	1.264369e-05
rs7287625	-182.231	-181.169	1.8068200000000001e-06
rs7287750	-181.933	-181.645	2.0109199999999994e-06
rs7287837	-183.141	-182.032	7.3443e-07
rs7288345	0.0	-183.38	6.46659e-08
rs7288407	-181.572	-181.122	2.9693500000000006e-06
rs7288411	-182.068	-180.96	2.1644400000000002e-06
rs7288536	-183.719	-182.797	4.0380799999999996e-07
rs7288796	-181.686	-181.256	2.6379e-06
rs7288838	-182.733	-181.892	1.058354e-06
rs7289072	-179.974	-179.098	1.6158300000000004e-05
rs7289218	-183.141	-182.032	7.3443e-07
rs7289470	-181.642	-181.213	2.7556599999999995e-06
rs7289484	-183.179	-182.06	7.08827e-07
rs7289906	-183.179	-182.06	7.08827e-07
rs7289989	-180.86	-179.883	6.99967e-06
rs7290060	-182.34	-182.233	1.3051100000000003e-06
rs7290134	-173.795	-172.833	0.00879303
rs7290236	-181.909	-181.605	2.06453e-06
rs7290458	-180.891	-179.917	6.77676e-06
rs7290655	-184.123	-183.013	2.9315300000000003e-07
rs7290757	-182.321	-182.197	1.3325e-06
rs7290861	-181.681	-181.256	2.64694e-06
rs7290907	-184.123	-183.013	2.9315300000000003e-07
rs7291559	-183.236	-182.119	6.69329e-07
rs7291996	-176.552	-175.709	0.000535834
rs7292057	-181.703	-181.278	2.58725e-06
rs7292219	-183.96	-182.857	3.4610000000000006e-07
rs7292241	-176.35	-175.488	0.0006584030000000001
rs7292386	-183.452	-182.449	5.51764e-07
rs7292484	-183.142	-182.032	7.33571e-07
rs7292804	-183.828	-182.798	3.6206000000000005e-07
rs7292907	-182.486	-181.588	1.3245039999999999e-06
rs7293091	-172.057	-171.048	0.0505403
rs7293096	-183.827	-182.719	3.9697099999999996e-07
rs7293100	-183.911	-182.877	3.33589e-07
rs73161310	0.0	-181.184	5.9349e-07
rs73161359	0.0	-180.851	8.26741e-07
rs73161386	0.0	-181.175	5.97353e-07
rs73163396	-182.808	-181.762	1.074714e-06
rs73165113	-185.312	-184.167	8.73966e-08
rs73165117	-185.277	-184.227	8.772010000000001e-08
rs73165119	-185.217	-184.161	9.334179999999999e-08
rs73165121	-185.215	-184.168	9.32887e-08
rs73165124	-185.266	-184.213	8.881030000000002e-08
rs73165125	-185.208	-184.149	9.423890000000001e-08
rs73165126	-185.259	-184.186	8.99275e-08
rs73165127	-185.199	-184.14	9.510390000000001e-08
rs73165129	-185.191	-184.131	9.586779999999998e-08
rs73165130	-185.16	-184.103	9.883370000000001e-08
rs73165134	-185.532	-184.247	7.371789999999999e-08
rs73165137	-185.194	-184.068	9.78201e-08
rs73165139	-185.183	-184.058	9.891500000000002e-08
rs73165141	-185.17	-184.04	1.003622e-07
rs73165147	-177.502	-176.412	0.00022571700000000003
rs73165152	-177.614	-176.525	0.00020169499999999997
rs73165153	-185.224	-184.048	9.669740000000002e-08
rs73165159	0.0	-180.968	7.2254e-07
rs73167135	-181.841	-180.746	2.8748999999999998e-06
rs73167200	-180.572	-179.481	1.016429e-05
rs73169118	-181.498	-180.41	4.01336e-06
rs73169123	-180.425	-179.332	1.1774979999999999e-05
rs73169135	-183.073	-181.97	8.29843e-07
rs73169171	-183.699	-182.564	4.2952200000000005e-07
rs73169175	0.0	-183.855	4.03777e-08
rs73171007	-183.935	-182.914	3.24501e-07
rs73171013	-184.734	-183.655	1.4903310000000003e-07
rs73171017	-183.778	-182.753	3.8001500000000006e-07
rs73171034	-181.551	-181.11	3.0268700000000006e-06
rs73171066	-181.947	-181.645	1.9872000000000002e-06
rs73171068	-181.947	-181.645	1.9872000000000002e-06
rs73171079	-181.837	-181.602	2.1930300000000004e-06
rs73171083	-181.806	-181.601	2.24959e-06
rs73171084	-181.812	-181.602	2.23952e-06
rs73171089	-181.764	-181.579	2.3388500000000005e-06
rs73172804	-181.692	-181.598	2.47876e-06
rs73172807	-181.104	-180.214	5.2654099999999994e-06
rs73172811	-181.729	-181.676	2.3819e-06
rs73172812	-181.512	-181.477	2.94875e-06
rs73172815	-181.501	-181.477	2.97666e-06
rs73172816	-181.218	-181.268	3.900600000000001e-06
rs73172818	-181.244	-181.31	3.79226e-06
rs73172821	-181.455	-181.475	3.1004700000000002e-06
rs73172823	-181.432	-181.474	3.1613e-06
rs73172836	-181.347	-181.413	3.42321e-06
rs73172841	-181.752	-181.703	2.3241600000000003e-06
rs73172842	-181.752	-181.703	2.3241600000000003e-06
rs73172844	-181.778	-181.722	2.2679299999999995e-06
rs73172853	-182.283	-182.162	1.3832400000000002e-06
rs73172856	-182.109	-182.025	1.6328500000000002e-06
rs73172857	-182.336	-182.249	1.3060500000000002e-06
rs73172858	-182.331	-182.249	1.3121799999999998e-06
rs73172859	-182.378	-182.312	1.2480900000000001e-06
rs73172860	-182.417	-182.315	1.2070800000000001e-06
rs73172875	-182.636	-182.603	9.601209999999999e-07
rs73172881	-182.686	-182.609	9.19078e-07
rs73172894	0.0	-181.963	2.67326e-07
rs73173005	0.0	-183.229	7.54448e-08
rs73173022	0.0	-182.778	1.18274e-07
rs73173027	0.0	-181.848	2.9965e-07
rs73173032	0.0	-182.141	2.2345e-07
rs73173039	0.0	-182.208	2.08786e-07
rs73174657	-174.607	-173.773	0.00350814
rs73174660	-174.569	-173.728	0.00364891
rs73176656	0.0	-182.412	1.76945e-07
rs73176684	0.0	-182.664	1.37084e-07
rs733999	-184.729	-183.659	1.4928500000000003e-07
rs73417007	-176.84	-175.792	0.00042616299999999997
rs73421049	-176.547	-175.709	0.0005378869999999999
rs73424511	-183.289	-182.172	6.344720000000001e-07
rs73424526	-183.154	-182.038	7.258730000000001e-07
rs73432628	-178.057	-176.967	0.00012927509999999996
rs7364180	-183.655	-182.526	4.66512e-07
rs7364221	-178.044	-177.065	0.0001171375
rs7364289	-176.43	-175.53	0.000613735
rs7364293	-176.492	-175.573	0.0005793200000000001
rs738660	-182.372	-181.461	1.48996e-06
rs73886025	0.0	-183.024	9.27863e-08
rs73888313	0.0	-181.803	3.13607e-07
rs739292	-177.571	-176.513	0.00020390099999999998
rs739293	-183.855	-182.925	3.58135e-07
rs739294	-181.911	-180.996	2.50711e-06
rs739295	-185.017	-183.886	1.1917480000000001e-07
rs739296	-184.095	-182.986	3.013459999999999e-07
rs742089	-180.417	-179.33	1.177461e-05
rs742157	0.0	-183.019	9.29902e-08
rs743001	-177.65	-176.573	0.00017612299999999998
rs74348413	-185.187	-184.058	9.860799999999999e-08
rs74520475	0.0	-179.266	3.95776e-06
rs74705753	0.0	-183.302	6.99641e-08
rs74796450	-181.494	-181.476	2.99429e-06
rs74853810	-181.432	-181.474	3.1613e-06
rs74884385	-181.758	-181.703	2.313329999999999e-06
rs74989989	-185.269	-184.225	8.82338e-08
rs75019194	-182.1	-181.569	1.7829699999999997e-06
rs75066103	0.0	-180.807	8.46602e-07
rs75190628	-182.1	-181.569	1.7829699999999997e-06
rs75208280	-182.465	-181.376	1.450118e-06
rs75277619	-181.806	-181.743	2.2077899999999996e-06
rs75304169	-181.518	-180.628	3.48242e-06
rs75723348	-175.112	-174.187	0.00216544
rs75804965	0.0	-181.434	4.52426e-07
rs75843224	0.0	-181.124	6.17501e-07
rs76002658	-181.668	-181.282	2.6597299999999997e-06
rs760648	-179.441	-178.344	3.09389e-05
rs76140449	-185.301	-184.24	8.594040000000001e-08
rs762998	-185.704	-184.421	6.15531e-08
rs762999	-185.726	-184.437	6.036379999999999e-08
rs763260	-184.069	-183.097	2.929439999999999e-07
rs763263	-173.34	-172.389	0.0138346
rs76346318	0.0	-183.525	5.58795e-08
rs764481	-176.222	-175.297	0.000760334
rs76462269	-179.153	-178.123	4.108990000000001e-05
rs76662656	-181.837	-181.602	2.1930300000000004e-06
rs76793398	0.0	-179.335	3.69529e-06
rs76803228	-181.387	-180.548	3.91359e-06
rs76987417	-181.521	-180.628	3.47577e-06
rs77099570	0.0	-183.457	5.97403e-08
rs77238205	-180.317	-179.326	1.273461e-05
rs77339131	0.0	-180.614	1.02704e-06
rs77378734	-182.533	-182.534	1.0588610000000001e-06
rs77441740	0.0	-180.336	1.36134e-06
rs77657071	-185.372	-184.244	8.18024e-08
rs77755184	0.0	-181.434	4.52699e-07
rs77889640	-183.819	-182.707	4.01769e-07
rs78328564	-185.266	-184.213	8.881030000000002e-08
rs78404259	0.0	-183.604	5.16906e-08
rs78463060	0.0	-184.264	2.66789e-08
rs78548180	-181.199	-180.127	5.4497e-06
rs78567764	-181.923	-181.645	2.0272899999999994e-06
rs78742429	-181.432	-181.474	3.1613e-06
rs78863773	-176.56	-175.512	0.000564356
rs78870601	0.0	-184.188	2.87619e-08
rs78875171	0.0	-182.401	1.71179e-07
rs78947368	0.0	-180.517	1.13218e-06
rs79005996	-181.576	-180.474	3.75616e-06
rs79356064	0.0	-181.795	3.12907e-07
rs79498857	-185.269	-184.2	8.896579999999998e-08
rs79634727	0.0	-183.229	7.51232e-08
rs79681549	-180.44	-179.345	1.1765249999999999e-05
rs79724799	0.0	-184.055	3.28508e-08
rs79774802	-181.923	-181.645	2.0272899999999994e-06
rs79801871	0.0	-184.373	2.40828e-08
rs79898470	-184.691	-183.614	1.5551499999999997e-07
rs80032488	-182.269	-182.199	1.3897599999999998e-06
rs80094991	0.0	-179.316	3.77509e-06
rs80243871	-185.294	-184.2	8.740230000000001e-08
rs80506	-180.057	-178.988	1.66989e-05
rs80533	-182.014	-180.906	2.3037900000000004e-06
rs8135325	-181.735	-181.676	2.36974e-06
rs8135390	-181.794	-181.717	2.2408599999999998e-06
rs8135533	-181.498	-181.497	2.97278e-06
rs8135801	-176.114	-175.214	0.0008415370000000001
rs8135804	-178.057	-176.967	0.0001293031
rs8136127	-181.726	-181.657	2.39645e-06
rs8136343	-185.096	-183.903	1.0763209999999999e-07
rs8136385	-183.31	-182.19	6.220360000000001e-07
rs8136721	-181.737	-181.299	2.5077599999999993e-06
rs8136890	-183.179	-182.06	7.087750000000002e-07
rs8136923	-173.721	-173.115	0.008086410000000002
rs8137147	-181.794	-181.743	2.2295100000000003e-06
rs8137409	-176.949	-175.873	0.00037994799999999996
rs8137939	-183.161	-182.039	7.438539999999998e-07
rs8137990	-183.08	-181.962	7.823300000000001e-07
rs8138039	-183.18	-182.06	7.085070000000001e-07
rs8138069	-183.481	-182.501	5.02485e-07
rs8138080	-184.058	-182.943	3.1311e-07
rs8138132	-184.418	-183.275	2.0860899999999999e-07
rs8138365	-183.18	-182.06	7.0843e-07
rs8138448	-182.428	-182.339	1.1912699999999997e-06
rs8138500	-176.455	-175.617	0.000589361
rs8138678	-176.313	-175.39	0.0006939040000000001
rs8138897	-182.244	-182.124	1.4381599999999998e-06
rs8139212	-178.021	-176.926	0.0001338442
rs8139372	-183.31	-182.19	6.220360000000001e-07
rs8139536	-183.13	-182.012	7.443349999999998e-07
rs8139660	-183.31	-182.19	6.220360000000001e-07
rs8140164	-177.246	-176.186	0.000285264
rs8140367	-181.736	-181.682	2.3644300000000006e-06
rs8141083	-181.937	-181.641	2.0048000000000003e-06
rs8141301	-181.92	-181.624	2.0398600000000003e-06
rs8141323	-181.778	-181.722	2.2679299999999995e-06
rs8141330	-184.751	-183.67	1.465431e-07
rs8141574	-181.943	-181.646	1.9939599999999996e-06
rs8141607	0.0	-183.362	6.65691e-08
rs8141633	-181.758	-181.703	2.313329999999999e-06
rs8141702	-176.332	-175.399	0.0006817760000000001
rs8141722	-175.344	-174.289	0.00190614
rs8141730	-180.822	-179.858	7.237369999999999e-06
rs8142108	-183.211	-182.111	6.918840000000001e-07
rs8142177	-179.462	-178.561	2.7150400000000004e-05
rs8142276	-180.848	-179.883	7.05859e-06
rs8142344	-182.1	-181.569	1.7829699999999997e-06
rs8142378	-182.591	-181.794	1.1592829999999998e-06
rs8142396	-184.751	-183.67	1.465431e-07
rs8142745	-181.253	-180.248	4.7346500000000005e-06
rs8142874	-174.447	-173.713	0.00402332
rs8142972	-181.73	-181.34	2.5009599999999996e-06
rs8143153	-176.406	-175.482	0.0006323730000000001
rs86669	-186.719	-185.085	2.5812699999999995e-08
rs916440	-180.953	-179.854	7.00805e-06
rs926914	-175.126	-174.317	0.00207654
rs9306351	-184.554	-183.394	1.8297799999999999e-07
rs9306356	-180.145	-179.048	1.5607799999999996e-05
rs932376	-183.593	-182.494	4.834080000000001e-07
rs9607765	-174.629	-173.779	0.00344874
rs9607768	-174.927	-174.076	0.0025587999999999995
rs9607769	-174.711	-173.87	0.0031664399999999995
rs9607771	-173.728	-173.115	0.00804209
rs9607782	-169.285	-168.408	0.7283790000000001
rs9607791	0.0	-182.506	1.54997e-07
rs9607793	0.0	-183.289	7.08696e-08
rs9607801	0.0	-179.943	2.01536e-06
rs9607804	0.0	-179.919	2.06384e-06
rs9607805	-181.514	-180.47	3.6738099999999997e-06
rs9607809	0.0	-180.243	1.49275e-06
rs9607850	-182.775	-181.927	1.01683e-06
rs9607868	-184.403	-183.262	2.22993e-07
rs9607869	-184.501	-183.354	2.02813e-07
rs9611433	-180.275	-179.24	1.2628910000000003e-05
rs9611435	-181.755	-180.65	2.9399100000000003e-06
rs9611440	-180.292	-179.241	1.2473930000000001e-05
rs9611441	-180.425	-179.359	1.097385e-05
rs9611442	-180.76	-179.693	7.88778e-06
rs9611447	-180.049	-178.947	1.61822e-05
rs9611452	-181.213	-180.169	4.9445199999999995e-06
rs9611453	-179.679	-178.625	2.3055700000000004e-05
rs9611459	-175.169	-174.316	0.00201155
rs9611460	-177.844	-177.031	0.000137365
rs9611465	-175.086	-174.172	0.002216
rs9611466	-174.943	-174.031	0.0025557800000000006
rs9611467	-175.023	-174.172	0.0023225900000000002
rs9611469	-174.613	-173.773	0.00349352
rs9611474	-174.653	-173.819	0.00335026
rs9611486	-175.229	-174.596	0.0018017299999999997
rs9611487	-174.411	-173.796	0.004067590000000001
rs9611488	-174.392	-173.768	0.004150050000000001
rs9611503	-174.191	-173.497	0.005154879999999999
rs9611505	-174.419	-173.725	0.00410314
rs9611509	-174.241	-173.554	0.004893759999999999
rs9611510	-174.068	-173.408	0.00577997
rs9611519	-174.145	-173.519	0.00531873
rs9611520	-174.145	-173.519	0.00531873
rs9611522	-175.615	-175.034	0.0012137079999999998
rs9611525	-179.74	-179.261	1.9673e-05
rs9611527	-177.77	-176.778	0.00015586299999999995
rs9611528	-178.538	-177.494	7.19681e-05
rs9611540	-178.096	-177.193	0.000109966
rs9611542	-178.464	-177.58	7.586370000000001e-05
rs9611546	-177.595	-176.708	0.000180884
rs9611548	-177.196	-177.017	0.00024147799999999997
rs9611549	-177.556	-176.623	0.00019023799999999996
rs9611555	-179.222	-178.273	3.6096e-05
rs9611576	-182.757	-181.83	1.0336729999999998e-06
rs9611588	-183.792	-182.846	3.6765299999999996e-07
rs9611589	-183.743	-182.79	3.8726999999999995e-07
rs9611598	0.0	-182.182	2.12694e-07
rs9611674	-183.521	-182.637	4.87053e-07
rs9611700	-184.021	-182.908	3.24581e-07
rs9611710	-184.399	-183.261	2.23987e-07
rs9611711	-184.427	-183.286	2.1800799999999998e-07
rs9611712	-184.427	-183.286	2.1792700000000002e-07
rs9611714	-181.66	-181.107	2.81561e-06
rs9611749	0.0	-181.417	4.61314e-07
rs9611801	-184.172	-183.044	2.6625199999999994e-07
rs9619935	-174.38	-173.713	0.00423761
rs9619950	0.0	-181.535	4.07042e-07
rs9619963	-181.304	-180.285	4.562330000000001e-06
rs9620000	-184.958	-183.898	1.214091e-07
rs9620001	-171.509	-170.532	0.08674509999999999
rs9620006	-184.079	-182.967	3.0648000000000003e-07
rs9620007	-184.255	-183.13	2.57817e-07
rs9620026	-176.432	-175.57	0.0006069810000000001
rs9620039	-184.583	-183.554	1.7011900000000002e-07
rs9623320	-173.764	-173.154	0.0077555
rs9623489	-184.11	-182.994	2.9726100000000003e-07
rs9623490	-184.081	-182.967	3.0584299999999997e-07
rs9623534	-180.261	-179.171	1.387608e-05
rs9623546	-180.871	-179.805	7.46908e-06
rs9623566	-183.332	-182.225	6.14567e-07
rs9623573	-183.979	-183.096	2.95777e-07
rs9789920	-181.572	-181.131	2.96396e-06
rs998481	-181.934	-181.624	2.01598e-06
rs998482	-181.956	-181.646	1.9721900000000005e-06
rs998483	-182.451	-181.538	1.3776640000000002e-06
