## Supplementary material for "Characterization of shared and ancestry-specific signals driving complex traits using multi-ancestry fine-mapping": mscaviar_results_shared_pips.txt

SNP_ID	shared_pip	shared_ll	notshared_ll
rs2064258	3.00267e-07	-183.674	-183.001
rs2143177	2.85629e-07	-183.723	-183.019
rs116914944	0	0	-184.176
rs182351309	0	0	-183.869
rs78875171	0	0	-182.401
rs62239076	0	0	-181.403
rs117454168	0	0	-183.092
rs118031454	0	0	-183.18
rs62239087	0	0	-181.399
rs76346318	0	0	-183.525
rs133047	0	0	-176.856
rs4140512	1.09849e-07	-184.639	-183.55
rs5995886	1.10084e-07	-184.637	-183.55
rs6001990	1.21988e-07	-184.534	-183.464
rs133051	0	0	-180.086
rs12627881	2.32438e-07	-183.888	-182.857
rs12159974	1.02197e-07	-184.711	-183.63
rs7292804	2.4665e-07	-183.828	-182.798
rs7293100	2.26957e-07	-183.911	-182.877
rs7284768	1.04243e-07	-184.691	-183.616
rs12158399	9.84375e-08	-184.748	-183.677
rs73171007	2.21682e-07	-183.935	-182.914
rs150917957	0	0	-183.348
rs55775429	2.21682e-07	-183.935	-182.914
rs55746155	2.26077e-07	-183.915	-182.895
rs56203629	2.26077e-07	-183.915	-182.895
rs17002067	1.00419e-07	-184.729	-183.659
rs733999	1.00419e-07	-184.729	-183.659
rs17002069	2.44604e-07	-183.836	-182.815
rs6002000	9.76726e-08	-184.756	-183.684
rs5995890	9.58199e-08	-184.776	-183.701
rs73171013	9.99209e-08	-184.734	-183.655
rs8142396	9.81859e-08	-184.751	-183.67
rs8141330	9.81859e-08	-184.751	-183.67
rs56169543	2.15245e-07	-183.964	-182.927
rs113860965	2.14514e-07	-183.968	-182.927
rs7284506	2.14514e-07	-183.968	-182.927
rs79898470	1.0435e-07	-184.691	-183.614
rs73171017	2.59273e-07	-183.778	-182.753
rs5995893	1.0822e-07	-184.654	-183.582
rs11575919	3.51589e-07	-183.476	-183.128
rs133074	3.99586e-07	-183.356	-182.659
rs111950677	1.41887e-06	-182.078	-181.714
rs133075	9.23294e-07	-182.503	-181.449
rs6002019	1.87235e-06	-181.801	-181.431
rs133076	1.0714e-06	-182.355	-181.289
rs6002020	2.22203e-06	-181.63	-181.261
rs76002658	2.1378e-06	-181.668	-181.282
rs8142972	2.00885e-06	-181.73	-181.34
rs80533	1.53151e-06	-182.014	-180.906
rs133078	8.6002e-07	-182.574	-181.523
rs133079	8.82186e-07	-182.548	-181.494
rs8136721	1.99471e-06	-181.737	-181.299
rs7292057	2.06351e-06	-181.703	-181.278
rs7290861	2.11129e-06	-181.681	-181.256
rs133082	1.15569e-06	-182.279	-181.219
rs17343765	2.13656e-06	-181.67	-181.235
rs7288796	2.10229e-06	-181.686	-181.256
rs7289470	2.19649e-06	-181.642	-181.213
rs9789920	2.35696e-06	-181.572	-181.131
rs73171034	2.40715e-06	-181.551	-181.11
rs6002027	2.56439e-06	-181.487	-181.043
rs133084	1.22369e-06	-182.221	-181.176
rs117381839	0	0	-182.782
rs6002031	2.32313e-06	-181.586	-181.145
rs5995898	2.37805e-06	-181.563	-181.122
rs5995899	2.37805e-06	-181.563	-181.122
rs13058356	1.10104e-06	-182.327	-181.312
rs7288407	2.3571e-06	-181.572	-181.122
rs6002033	2.38333e-06	-181.561	-181.078
rs6002034	2.30231e-06	-181.595	-181.122
rs6002035	2.30231e-06	-181.595	-181.122
rs4821971	1.54083e-06	-181.991	-181.046
rs6002036	1.42048e-06	-182.079	-181.569
rs5995903	1.41474e-06	-182.083	-181.569
rs6002037	1.40847e-06	-182.088	-181.569
rs5995904	1.4152e-06	-182.083	-181.569
rs6002038	1.41474e-06	-182.083	-181.569
rs5995905	1.40847e-06	-182.088	-181.569
rs6002039	1.40847e-06	-182.088	-181.569
rs6002040	1.40282e-06	-182.092	-181.569
rs6002041	1.40282e-06	-182.092	-181.569
rs6002042	1.39721e-06	-182.096	-181.569
rs5995906	1.39108e-06	-182.1	-181.569
rs5995907	1.39108e-06	-182.1	-181.569
rs5995908	1.39108e-06	-182.1	-181.569
rs8142344	1.39108e-06	-182.1	-181.569
rs75019194	1.39108e-06	-182.1	-181.569
rs75190628	1.39108e-06	-182.1	-181.569
rs12168697	1.01778e-06	-182.406	-181.494
rs6002045	1.65259e-06	-181.93	-181.624
rs998483	9.7299e-07	-182.451	-181.538
rs998482	1.60906e-06	-181.956	-181.646
rs998481	1.645e-06	-181.934	-181.624
rs111603735	1.6845e-06	-181.911	-181.606
rs7290236	1.68618e-06	-181.909	-181.605
rs5995910	2.44178e-06	-181.532	-180.57
rs6002046	1.61649e-06	-181.952	-181.646
rs6002047	1.61649e-06	-181.952	-181.646
rs6002048	1.65259e-06	-181.93	-181.624
rs73171066	1.62398e-06	-181.947	-181.645
rs73171068	1.62398e-06	-181.947	-181.645
rs738660	1.05264e-06	-182.372	-181.461
rs8141301	1.66873e-06	-181.92	-181.624
rs8141083	1.63986e-06	-181.937	-181.641
rs8141574	1.63096e-06	-181.943	-181.646
rs12159130	1.63987e-06	-181.937	-181.645
rs7287750	1.64753e-06	-181.933	-181.645
rs5995914	1.54299e-06	-181.998	-181.708
rs5995915	1.68365e-06	-181.911	-181.624
rs5995916	1.65601e-06	-181.928	-181.645
rs6002051	1.66447e-06	-181.923	-181.645
rs6002052	1.7274e-06	-181.885	-181.604
rs78567764	1.66379e-06	-181.923	-181.645
rs79774802	1.66379e-06	-181.923	-181.645
rs6002053	1.67162e-06	-181.918	-181.644
rs6002054	1.67162e-06	-181.918	-181.644
rs5995919	1.67162e-06	-181.918	-181.644
rs5995922	1.68825e-06	-181.908	-181.644
rs6002055	1.73888e-06	-181.879	-181.643
rs6002056	1.69423e-06	-181.904	-181.644
rs6002058	1.77865e-06	-181.856	-181.603
rs6002059	1.78713e-06	-181.852	-181.603
rs5995924	1.79654e-06	-181.846	-181.603
rs5995925	1.79726e-06	-181.846	-181.603
rs5995928	1.80516e-06	-181.842	-181.603
rs12158613	1.80907e-06	-181.84	-181.601
rs73171079	1.81384e-06	-181.837	-181.602
rs76662656	1.81384e-06	-181.837	-181.602
rs12160628	5.1529e-06	-180.792	-180.632
rs17429171	1.84116e-06	-181.822	-181.602
rs13347194	2.02326e-06	-181.728	-181.52
rs13347204	2.02326e-06	-181.728	-181.52
rs13347199	1.86002e-06	-181.812	-181.602
rs13347212	1.86002e-06	-181.812	-181.602
rs73171083	1.87002e-06	-181.806	-181.601
rs73171084	1.86002e-06	-181.812	-181.602
rs7292907	9.3947e-07	-182.486	-181.588
rs6002065	4.75398e-06	-180.873	-180.722
rs6002067	1.79274e-06	-181.849	-181.642
rs6519227	1.08089e-06	-182.348	-181.476
rs6002068	1.87918e-06	-181.802	-181.601
rs6002069	1.87918e-06	-181.802	-181.601
rs6002071	1.87918e-06	-181.802	-181.601
rs6002072	1.48058e-06	-182.04	-181.841
rs6002073	1.48058e-06	-182.04	-181.841
rs34469816	1.87918e-06	-181.802	-181.601
rs35252376	1.87918e-06	-181.802	-181.601
rs17344464	1.87918e-06	-181.802	-181.601
rs5995935	1.89864e-06	-181.791	-181.601
rs6002075	1.90802e-06	-181.786	-181.601
rs73171089	1.9508e-06	-181.764	-181.579
rs6002077	1.96045e-06	-181.759	-181.579
rs6002078	1.96045e-06	-181.759	-181.579
rs6002079	1.96045e-06	-181.759	-181.579
rs6002082	1.98096e-06	-181.749	-181.579
rs6002084	1.99184e-06	-181.744	-181.579
rs28460292	1.95789e-06	-181.761	-181.6
rs28673614	2.0018e-06	-181.739	-181.578
rs6002085	2.05356e-06	-181.713	-181.559
rs41454646	2.38031e-06	-181.558	-180.639
rs4474975	2.2436e-06	-181.618	-180.696
rs2144390	2.64487e-06	-181.453	-180.534
rs11704680	6.83465e-07	-182.804	-181.907
rs12159792	2.26056e-06	-181.61	-180.696
rs1962742	1.99079e-06	-181.744	-181.618
rs1962743	2.00095e-06	-181.739	-181.618
rs1807606	7.16514e-07	-182.757	-181.85
rs73172804	2.09769e-06	-181.692	-181.598
rs35860575	4.23085e-07	-183.283	-182.379
rs76987417	2.47169e-06	-181.521	-180.628
rs75304169	2.47831e-06	-181.518	-180.628
rs76803228	2.82646e-06	-181.387	-180.548
rs73172807	3.74701e-06	-181.104	-180.214
rs8135390	1.90243e-06	-181.794	-181.717
rs8136127	2.03704e-06	-181.726	-181.657
rs8135533	2.55122e-06	-181.498	-181.497
rs8135325	2.01722e-06	-181.735	-181.676
rs73172811	2.0293e-06	-181.729	-181.676
rs73172812	2.51914e-06	-181.512	-181.477
rs17344652	3.22898e-06	-181.261	-181.289
rs73172815	2.54687e-06	-181.501	-181.477
rs73172816	3.3714e-06	-181.218	-181.268
rs12628800	2.54902e-06	-181.5	-181.477
rs12628781	3.20981e-06	-181.267	-181.31
rs74796450	2.5644e-06	-181.494	-181.476
rs113945244	2.5785e-06	-181.489	-181.476
rs73172818	3.2847e-06	-181.244	-181.31
rs17344680	2.60847e-06	-181.478	-181.476
rs17344701	2.53945e-06	-181.502	-181.498
rs111584197	2.75474e-06	-181.423	-181.434
rs111969611	2.75474e-06	-181.423	-181.434
rs73172821	2.66996e-06	-181.455	-181.475
rs112045582	3.36018e-06	-181.222	-181.309
rs113202924	2.71507e-06	-181.438	-181.474
rs78742429	2.73043e-06	-181.432	-181.474
rs112621888	2.73043e-06	-181.432	-181.474
rs74853810	2.73043e-06	-181.432	-181.474
rs73172823	2.73043e-06	-181.432	-181.474
rs17344784	2.74747e-06	-181.426	-181.474
rs12628957	3.51009e-06	-181.178	-181.267
rs112457329	1.17251e-06	-182.274	-182.298
rs73172836	2.96558e-06	-181.347	-181.413
rs6519233	2.64523e-06	-181.461	-181.497
rs12159716	1.91513e-06	-181.787	-181.741
rs73172841	1.98124e-06	-181.752	-181.703
rs73172842	1.98124e-06	-181.752	-181.703
rs74884385	1.97049e-06	-181.758	-181.703
rs8137147	1.90005e-06	-181.794	-181.743
rs8141323	1.93157e-06	-181.778	-181.722
rs8140367	2.01429e-06	-181.736	-181.682
rs8141633	1.97049e-06	-181.758	-181.703
rs73172844	1.93157e-06	-181.778	-181.722
rs112978895	1.0291e-06	-182.404	-181.821
rs75277619	1.87849e-06	-181.806	-181.743
rs2038339	1.06388e-06	-182.374	-182.203
rs12628621	1.21472e-06	-182.243	-182.143
rs6002108	1.12501e-06	-182.32	-182.214
rs8138897	1.21295e-06	-182.244	-182.124
rs1987053	1.15879e-06	-182.29	-182.162
rs73172853	1.16635e-06	-182.283	-182.162
rs73172856	1.38443e-06	-182.109	-182.025
rs5758064	1.52436e-06	-182.01	-181.008
rs7290757	1.12312e-06	-182.321	-182.197
rs7290060	1.10308e-06	-182.34	-182.233
rs73172857	1.10723e-06	-182.336	-182.249
rs73172858	1.11327e-06	-182.331	-182.249
rs8138448	1.0095e-06	-182.428	-182.339
rs73172859	1.06138e-06	-182.378	-182.312
rs73172860	1.02094e-06	-182.417	-182.315
rs80032488	1.18072e-06	-182.269	-182.199
rs5758065	2.87355e-06	-181.376	-180.384
rs77378734	9.09199e-07	-182.533	-182.534
rs73172875	8.20481e-07	-182.636	-182.603
rs73172881	7.80234e-07	-182.686	-182.609
rs138312	1.36566e-06	-182.119	-181.118
rs12628488	8.71307e-07	-182.576	-182.519
rs7287625	1.21989e-06	-182.231	-181.169
rs138321	1.55633e-06	-181.988	-180.944
rs13054099	2.11878e-06	-181.704	-180.789
rs138333	1.96506e-06	-181.753	-180.651
rs138337	2.25484e-06	-181.618	-180.531
rs117407521	0	0	-183.518
rs73172894	0	0	-181.963
rs138342	2.55952e-06	-181.489	-180.389
rs138344	2.20827e-06	-181.64	-180.562
rs103197	4.78622e-06	-180.861	-179.824
rs76793398	0	0	-179.335
rs148825900	0	0	-179.881
rs138354	5.8608e-06	-180.657	-179.625
rs4821976	1.88992e-06	-181.795	-180.7
rs1005402	3.5026e-06	-181.176	-180.079
rs9611433	8.59467e-06	-180.275	-179.24
rs5758123	7.82548e-06	-180.368	-179.333
rs117740374	0	0	-184.528
rs5995963	3.75964e-06	-181.105	-180.008
rs71325199	0	0	-184.07
rs9611435	1.95753e-06	-181.755	-180.65
rs5758131	8.36183e-06	-180.302	-179.297
rs2143610	6.88239e-06	-180.497	-179.451
rs2899341	2.20034e-06	-181.642	-180.544
rs9611440	8.4443e-06	-180.292	-179.241
rs9611441	7.39177e-06	-180.425	-179.359
rs74520475	0	0	-179.266
rs9611442	5.33054e-06	-180.76	-179.693
rs111298861	4.62043e-06	-180.896	-179.813
rs56080538	8.79334e-06	-180.252	-179.169
rs2413631	1.45072e-05	-179.773	-178.901
rs17347451	7.59346e-06	-180.399	-179.299
rs9611447	1.07743e-05	-180.049	-178.947
rs5758150	8.4778e-06	-180.308	-179.44
rs5758152	1.38156e-05	-179.801	-178.713
rs144960271	0	0	-180.604
rs5751020	9.04208e-06	-180.226	-179.137
rs117820404	0	0	-179.829
rs5758168	3.00336e-06	-181.324	-180.259
rs5758169	3.00053e-06	-181.325	-180.268
rs1884249	6.90209e-06	-180.529	-180.112
rs5758171	1.19949e-05	-179.942	-178.89
rs5758172	3.46659e-06	-181.178	-180.136
rs9611452	3.35545e-06	-181.213	-180.169
rs9611453	1.5597e-05	-179.679	-178.625
rs5995983	1.46949e-05	-179.738	-178.661
rs5758174	9.98656e-06	-180.122	-179.05
rs5758175	9.27224e-06	-180.196	-179.125
rs5758176	8.18811e-06	-180.321	-179.247
rs5758177	2.00819e-05	-179.458	-178.995
rs743001	0.000118242	-177.65	-176.573
rs13056300	1.37911e-05	-179.831	-179.07
rs12166627	2.55647e-07	-183.811	-182.778
rs5758186	2.18028e-07	-183.957	-182.854
rs9611459	0.0014551	-175.169	-174.316
rs5751028	1.80064e-07	-184.148	-183.028
rs5751029	1.90121e-07	-184.094	-182.98
rs9607765	0.00249735	-174.629	-173.779
rs8136385	4.12257e-07	-183.31	-182.19
rs8139372	4.12257e-07	-183.31	-182.19
rs8139660	4.12257e-07	-183.31	-182.19
rs13054700	4.04886e-07	-183.328	-182.207
rs34280060	4.35999e-07	-183.254	-182.136
rs926914	0.00152103	-175.126	-174.317
rs9611460	0.000100474	-177.844	-177.031
rs73424511	4.20727e-07	-183.289	-182.172
rs75723348	0.00153317	-175.112	-174.187
rs71327109	4.01485e-07	-183.336	-182.216
rs34287622	3.90986e-07	-183.363	-182.243
rs5758191	9.0198e-07	-182.527	-181.428
rs73424526	4.81575e-07	-183.154	-182.038
rs117428413	0	0	-183.914
rs9611465	0.00157389	-175.086	-174.172
rs9611466	0.00181599	-174.943	-174.031
rs9611467	0.00168049	-175.023	-174.172
rs9607768	0.00185197	-174.927	-174.076
rs12484477	0.00180439	-174.952	-174.09
rs4820423	0.0023077	-174.706	-173.851
rs12628527	4.43498e-07	-183.237	-182.119
rs4820426	0.00251962	-174.619	-173.774
rs4821982	0.00251962	-174.619	-173.774
rs9611469	0.00253613	-174.613	-173.773
rs73174657	0.00255077	-174.607	-173.773
rs112779734	0.000463636	-176.31	-175.408
rs113578757	4.43791e-07	-183.236	-182.119
rs7291559	4.43957e-07	-183.236	-182.119
rs9607769	0.00229767	-174.711	-173.87
rs9611474	0.00243597	-174.653	-173.819
rs73174660	0.00264775	-174.569	-173.728
rs139852185	0	0	-181.668
rs117234572	0	0	-181.024
rs4821989	0.00336157	-174.33	-173.485
rs4821990	0.00321456	-174.375	-173.532
rs7289484	4.69828e-07	-183.179	-182.06
rs7289906	4.69828e-07	-183.179	-182.06
rs12484971	0.00293005	-174.469	-173.626
rs143302916	4.69877e-07	-183.179	-182.06
rs8136890	4.69776e-07	-183.179	-182.06
rs13055800	0.00322059	-174.373	-173.532
rs4821991	0.00322059	-174.373	-173.532
rs6519241	5.45373e-07	-183.03	-181.913
rs13057109	0	0	-182.109
rs8137990	5.18798e-07	-183.08	-181.962
rs8138039	4.69509e-07	-183.18	-182.06
rs8138365	4.69433e-07	-183.18	-182.06
rs12628681	4.753e-07	-183.167	-182.048
rs8139536	4.93635e-07	-183.13	-182.012
rs7285811	5.51223e-07	-183.019	-181.905
rs7287229	2.06654e-07	-184.002	-182.857
rs67254554	5.77794e-07	-182.973	-181.865
rs7284083	5.92891e-07	-182.947	-181.839
rs7292484	4.87697e-07	-183.142	-182.032
rs8142874	0.00300745	-174.447	-173.713
rs8138132	1.37283e-07	-184.418	-183.275
rs7287837	4.88548e-07	-183.141	-182.032
rs7289218	4.88548e-07	-183.141	-182.032
rs28814423	0.0028305	-174.51	-173.796
rs7284653	5.27643e-07	-183.064	-181.958
rs7285123	5.94908e-07	-182.943	-181.839
rs5995987	5.59061e-07	-183.006	-181.902
rs5995988	5.59061e-07	-183.006	-181.902
rs58226304	4.4659e-07	-183.23	-182.121
rs9619935	0.00322174	-174.38	-173.713
rs35260652	5.00838e-07	-183.115	-182.006
rs35857096	3.70884e-07	-183.416	-182.298
rs9611486	0.0013812	-175.229	-174.596
rs13053242	0.00290418	-174.485	-173.857
rs9611487	0.003132	-174.411	-173.796
rs113322803	4.00738e-07	-183.339	-182.223
rs5758209	9.05631e-05	-177.915	-176.819
rs9306351	1.19659e-07	-184.554	-183.394
rs9611488	0.00318835	-174.392	-173.768
rs4821998	0.00616308	-173.734	-173.13
rs12485034	0.00565002	-173.821	-173.215
rs4821999	4.82928e-06	-180.864	-179.904
rs5758212	3.10055e-06	-181.299	-180.21
rs8136923	0.00623969	-173.721	-173.115
rs5751033	3.44018e-06	-181.196	-180.109
rs4822000	1.02047e-05	-180.117	-179.135
rs8142276	4.90854e-06	-180.848	-179.883
rs8141730	5.03297e-06	-180.822	-179.858
rs9607771	0.00619537	-173.728	-173.115
rs7290458	4.70004e-06	-180.891	-179.917
rs7289989	4.84969e-06	-180.86	-179.883
rs9623320	0.0059778	-173.764	-173.154
rs5758216	4.21783e-06	-181	-180.111
rs5751038	2.96464e-06	-181.349	-180.341
rs5758222	1.94887e-07	-184.064	-182.987
rs5995992	0.00479321	-173.988	-173.411
rs12165625	0	0	-181.683
rs11090039	0.00808006	-173.465	-172.864
rs7286979	2.11011e-07	-183.985	-182.931
rs146115798	0	0	-180.509
rs13058113	0.00457336	-174.032	-173.364
rs75066103	0	0	-180.807
rs117072685	0	0	-183.705
rs2064560	0.00373832	-174.232	-173.562
rs9611503	0.00389363	-174.191	-173.497
rs4820428	0.00291333	-174.48	-173.771
rs4822008	0.00344899	-174.311	-173.61
rs9611505	0.00309929	-174.419	-173.725
rs75843224	0	0	-181.124
rs20551	0.00520361	-173.9	-173.212
rs191312004	0	0	-181.792
rs10854741	0	0	-181.445
rs2057070	0.00354429	-174.284	-173.6
rs9619950	0	0	-181.535
rs9611509	0.00370238	-174.241	-173.554
rs6002271	0.00418462	-174.117	-173.415
rs116886942	0	0	-181.149
rs9611510	0.00440238	-174.068	-173.408
rs77339131	0	0	-180.614
rs1046088	0	0	-183.541
rs6002277	0.00420568	-174.115	-173.455
rs9607782	0.523598	-169.285	-168.408
rs2092563	0.00317067	-174.398	-173.754
rs28457031	0	0	-183.595
rs136402	0.00199456	-174.815	-174.509
rs78947368	0	0	-180.517
rs142143747	0	0	-181.685
rs117279218	0	0	-180.4
rs4820433	0.00254416	-174.571	-174.28
rs3818003	0.00155345	-175.069	-174.331
rs9611519	0.0040852	-174.145	-173.519
rs9611520	0.0040852	-174.145	-173.519
rs2273085	0.00167846	-174.992	-174.261
rs5758264	0.0016519	-175.008	-174.28
rs5758265	0.00211654	-174.76	-174.048
rs5758266	0.0022074	-174.718	-174.002
rs5758267	0.00201246	-174.81	-174.098
rs2179744	0.00240162	-174.635	-173.859
rs5758268	0.00268959	-174.524	-173.762
rs5751069	0.00162599	-175.024	-174.274
rs9611522	0.00094249	-175.615	-175.034
rs117300019	0	0	-182.692
rs4820434	1.35965e-05	-179.845	-179.127
rs9611525	1.57023e-05	-179.74	-179.261
rs3171692	0.00012242	-177.636	-176.624
rs73176656	0	0	-182.412
rs1983631	0.000137703	-177.53	-176.538
rs9611527	0.000108437	-177.77	-176.778
rs45627435	0	0	-180.653
rs9611528	4.87912e-05	-178.538	-177.494
rs7364221	8.15682e-05	-178.044	-177.065
rs146017020	0	0	-182.28
rs4820435	5.60725e-05	-178.422	-177.505
rs2235849	5.70238e-05	-178.382	-177.363
rs5751071	2.0826e-05	-179.39	-178.356
rs5751072	3.09434e-05	-178.994	-177.952
rs2235850	4.7767e-05	-178.559	-177.519
rs2284079	4.98226e-05	-178.517	-177.474
rs2413639	4.76199e-05	-178.563	-177.519
rs2235852	5.18949e-05	-178.476	-177.433
rs5758274	5.17714e-05	-178.479	-177.435
rs5751074	4.72494e-05	-178.571	-177.519
rs117255386	0	0	-180.823
rs118129028	0	0	-184.234
rs2267429	4.73876e-05	-178.568	-177.519
rs9611540	7.86506e-05	-178.096	-177.193
rs6002310	0.000122557	-177.654	-176.761
rs9611542	5.46047e-05	-178.464	-177.58
rs118089244	0	0	-180.823
rs1969666	9.92456e-05	-177.866	-176.976
rs1535048	5.89477e-05	-178.386	-177.489
rs1984839	0.000158517	-177.396	-176.489
rs139084213	0	0	-181.401
rs9607791	0	0	-182.506
rs2024566	0.000203094	-177.149	-176.254
rs9611546	0.000130063	-177.595	-176.708
rs2024567	0.000306573	-176.738	-175.846
rs2092564	0.000109175	-177.77	-176.885
rs4822020	0.000279834	-176.829	-175.939
rs6002323	0.000195312	-177.189	-176.307
rs1883825	0.000223851	-177.05	-176.129
rs1883826	0.000146909	-177.47	-176.534
rs1883827	0.000223851	-177.05	-176.129
rs9611548	0.000204149	-177.196	-177.017
rs9611549	0.000134885	-177.556	-176.623
rs6002328	2.57421e-05	-179.212	-178.267
rs9611555	2.54597e-05	-179.222	-178.273
rs79356064	0	0	-181.795
rs138818147	0	0	-181.958
rs9607793	0	0	-183.289
rs1883828	2.58048e-06	-181.491	-180.473
rs2281331	2.89418e-06	-181.38	-180.321
rs117893811	0	0	-182.434
rs187826601	0	0	-183.01
rs11090045	0.00215797	-174.775	-174.514
rs117079136	0	0	-181.793
rs9619963	3.1141e-06	-181.304	-180.285
rs57711468	1.70569e-06	-181.909	-180.85
rs7287294	1.54725e-06	-182.001	-181.016
rs117247796	0	0	-183.447
rs73176684	0	0	-182.664
rs9607801	0	0	-179.943
rs17365991	0	0	-182.157
rs2073167	3.9577e-07	-183.356	-182.519
rs9611576	7.24427e-07	-182.757	-181.83
rs75804965	0	0	-181.434
rs75208280	9.70872e-07	-182.465	-181.376
rs2899345	4.06382e-07	-183.355	-182.568
rs5758341	9.12585e-07	-182.546	-181.837
rs5758342	6.3759e-07	-182.904	-182.164
rs9611588	2.56259e-07	-183.792	-182.846
rs9611589	2.6942e-07	-183.743	-182.79
rs41276317	0	0	-181.508
rs41276319	0	0	-179.813
rs9607804	0	0	-179.919
rs9607805	2.49162e-06	-181.514	-180.47
rs9611598	0	0	-182.182
rs2267432	3.71404e-07	-183.405	-182.496
rs143426938	0	0	-179.753
rs9607809	0	0	-180.243
rs146585608	0	0	-181.121
rs111825235	2.06786e-06	-181.707	-181.812
rs2076198	3.3467e-07	-183.528	-182.551
rs41281291	0	0	-181.698
rs143096365	0	0	-181.672
rs77755184	0	0	-181.434
rs78404259	0	0	-183.604
rs143715682	0	0	-180.101
rs77099570	0	0	-183.457
rs73161310	0	0	-181.184
rs117064001	0	0	-180.24
rs28384701	0	0	-181.058
rs141241605	0	0	-181.071
rs8142745	3.25914e-06	-181.253	-180.248
rs28384790	9.71334e-08	-184.777	-183.581
rs148422560	0	0	-180.755
rs148537066	0	0	-183.34
rs73161359	0	0	-180.851
rs73161386	0	0	-181.175
rs79634727	0	0	-183.229
rs117206252	0	0	-182.785
rs117483839	0	0	-182.906
rs17377987	0	0	-182.076
rs140842820	0	0	-181.333
rs8136343	6.94088e-08	-185.096	-183.903
rs74705753	0	0	-183.302
rs56229399	4.98146e-07	-183.201	-182.113
rs7364180	3.088e-07	-183.655	-182.526
rs4822055	2.59743e-07	-183.85	-182.738
rs4822056	2.6399e-07	-183.835	-182.721
rs41281295	2.69128e-07	-183.817	-182.703
rs41277466	2.74665e-07	-183.796	-182.683
rs41277467	3.13316e-07	-183.664	-182.557
rs77889640	2.67719e-07	-183.819	-182.707
rs7285782	3.56993e-07	-183.494	-182.649
rs5758487	2.46479e-06	-181.561	-180.597
rs55760438	4.15635e-07	-183.38	-182.282
rs57380124	2.74106e-07	-183.794	-182.684
rs9611674	3.47855e-07	-183.521	-182.637
rs4822057	2.74677e-07	-183.791	-182.683
rs4822058	2.84717e-07	-183.756	-182.648
rs34344173	0	0	-182.872
rs13057991	3.33306e-07	-183.564	-182.664
rs2006638	3.006e-07	-183.702	-182.597
rs4822060	2.64896e-07	-183.826	-182.719
rs9607850	7.33613e-07	-182.775	-181.927
rs7293096	2.6473e-07	-183.827	-182.719
rs1124998	2.65515e-07	-183.823	-182.719
rs4269017	2.58231e-07	-183.818	-182.847
rs7288536	2.85184e-07	-183.719	-182.797
rs7288838	7.64782e-07	-182.733	-181.892
rs7292219	2.3093e-07	-183.96	-182.857
rs34587252	3.0132e-07	-183.688	-182.63
rs2413660	3.59868e-07	-183.487	-182.599
rs12170228	2.21442e-07	-183.973	-183.112
rs117181659	0	0	-180.291
rs80094991	0	0	-179.316
rs67057013	3.71249e-07	-183.471	-182.469
rs719440	5.41831e-07	-183.088	-182.354
rs55834311	3.70733e-07	-183.473	-182.469
rs7292386	3.78485e-07	-183.452	-182.449
rs133280	5.88467e-07	-183.006	-182.323
rs133281	6.17002e-07	-182.958	-182.278
rs17002706	4.73243e-07	-183.231	-182.223
rs714015	6.99973e-07	-182.832	-182.157
rs2413662	4.54033e-07	-183.273	-182.261
rs133286	6.06994e-07	-182.975	-182.279
rs2269657	3.60416e-07	-183.5	-182.397
rs133287	6.88173e-07	-182.849	-182.157
rs133290	1.11198e-06	-182.362	-181.904
rs4820447	8.92341e-07	-182.573	-181.877
rs4822061	5.96739e-07	-182.975	-182.287
rs4822062	3.32964e-07	-183.584	-182.539
rs2228314	3.88994e-07	-183.425	-182.343
rs73163396	7.28421e-07	-182.808	-181.762
rs1052717	5.25846e-06	-180.819	-180.472
rs17002737	4.24793e-08	-185.606	-184.297
rs2839715	1.9389e-06	-181.827	-180.769
rs2267443	3.35317e-08	-185.858	-184.61
rs6002524	6.91626e-08	-185.128	-184.041
rs5996080	6.83757e-08	-185.139	-184.067
rs4822066	1.54264e-05	-179.759	-178.696
rs12157312	6.81378e-08	-185.142	-184.068
rs73165113	5.75127e-08	-185.312	-184.167
rs9620000	8.22322e-08	-184.958	-183.898
rs6002527	7.91193e-08	-184.994	-183.904
rs17379759	1.74797e-05	-179.64	-178.55
rs74989989	6.00801e-08	-185.269	-184.225
rs73165117	5.96169e-08	-185.277	-184.227
rs2269662	6.49022e-08	-185.192	-184.165
rs1894710	1.28661e-05	-179.947	-178.855
rs2157590	1.1261e-05	-180.08	-178.989
rs2229442	9.07413e-08	-184.859	-183.887
rs4822067	1.14933e-05	-180.059	-178.968
rs73165119	6.33153e-08	-185.217	-184.161
rs79498857	6.00821e-08	-185.269	-184.2
rs73165121	6.34616e-08	-185.215	-184.168
rs76140449	5.82112e-08	-185.301	-184.24
rs117492772	6.11794e-08	-185.252	-184.204
rs6002536	9.5139e-08	-184.813	-183.864
rs146928770	6.03197e-08	-185.266	-184.213
rs79681549	7.87147e-06	-180.44	-179.345
rs6002537	9.5139e-08	-184.813	-183.864
rs78328564	6.03197e-08	-185.266	-184.213
rs73165124	6.03197e-08	-185.266	-184.213
rs5758504	1.10255e-05	-180.08	-179.195
rs12160926	1.02607e-07	-184.738	-183.793
rs61603876	6.09534e-08	-185.256	-184.205
rs6002539	1.06618e-07	-184.7	-183.764
rs117237923	6.41354e-08	-185.205	-184.161
rs140649172	1.08851e-07	-184.679	-183.742
rs141342807	6.39409e-08	-185.206	-184.148
rs73165125	6.38193e-08	-185.208	-184.149
rs73165126	6.06429e-08	-185.259	-184.186
rs73165127	6.4403e-08	-185.199	-184.14
rs73165129	6.49102e-08	-185.191	-184.131
rs763263	0.00975584	-173.34	-172.389
rs73165130	6.69891e-08	-185.16	-184.103
rs182240980	6.98508e-08	-185.118	-184.066
rs80243871	5.85224e-08	-185.294	-184.2
rs6002543	9.69437e-08	-184.794	-183.812
rs7290134	0.00617972	-173.795	-172.833
rs5996087	1.12161e-07	-184.644	-183.773
rs55898132	5.70423e-08	-185.32	-184.213
rs73165134	4.60937e-08	-185.532	-184.247
rs5996088	9.96623e-08	-184.765	-183.759
rs77657071	5.4158e-08	-185.372	-184.244
rs41277473	5.48257e-08	-185.36	-184.235
rs12158335	0.0044001	-174.134	-173.162
rs117193272	5.48169e-08	-185.36	-184.228
rs144886236	6.86688e-08	-185.137	-184.034
rs8139212	8.95341e-05	-178.021	-176.926
rs117215978	6.65943e-08	-185.167	-184.048
rs145240808	0	0	-180.865
rs73165137	6.47899e-08	-185.194	-184.068
rs73165139	6.55377e-08	-185.183	-184.058
rs77441740	0	0	-180.336
rs112045239	1.7279e-05	-179.665	-178.569
rs74348413	6.52283e-08	-185.187	-184.058
rs9620001	0.0606152	-171.509	-170.532
rs73165141	6.63537e-08	-185.17	-184.04
rs10154646	0.062465	-171.479	-170.501
rs5996089	1.15921e-07	-184.615	-183.549
rs6002545	0.000241688	-177.035	-175.944
rs6002546	0.0226012	-172.495	-171.534
rs139454492	6.97051e-08	-185.121	-183.989
rs73432628	8.68069e-05	-178.057	-176.967
rs117962560	6.75852e-08	-185.153	-184.003
rs8135804	8.68345e-05	-178.057	-176.967
rs1047997	0.056318	-171.582	-170.594
rs55917324	6.74708e-08	-185.155	-184.004
rs1894713	0.0567162	-171.576	-170.594
rs67516067	0.000113114	-177.798	-176.713
rs73165147	0.000151585	-177.502	-176.412
rs12483944	9.58984e-05	-177.958	-176.87
rs6002548	0.0470345	-171.762	-170.776
rs6002551	0.000201929	-177.216	-176.13
rs6002552	0.0488037	-171.725	-170.729
rs6002554	0.0371997	-171.996	-171.002
rs3752591	0.0230662	-172.474	-171.479
rs73165152	0.00013554	-177.614	-176.525
rs1023498	0.0420947	-171.872	-170.868
rs1023499	0.0370254	-172	-171.002
rs1023500	0.0424088	-171.865	-170.868
rs7293091	0.0349427	-172.057	-171.048
rs73165153	6.29548e-08	-185.224	-184.048
rs35542507	6.5165e-08	-185.191	-184.017
rs3752592	5.88502e-05	-178.44	-177.345
rs41277477	6.19937e-08	-185.242	-184.034
rs6002555	0.0190113	-172.653	-171.567
rs6002556	2.85723e-06	-181.437	-180.36
rs5996091	0.00130798	-175.329	-174.271
rs5996092	4.73878e-06	-180.935	-179.841
rs8141722	0.00128629	-175.344	-174.289
rs5996093	0.00168724	-175.075	-174.022
rs5751182	2.83537e-07	-183.763	-182.781
rs73165159	0	0	-180.968
rs5996094	4.16445e-06	-181.064	-179.971
rs2187959	2.7015e-07	-183.812	-182.834
rs2157591	0.00133584	-175.306	-174.255
rs6519296	2.76759e-07	-183.788	-182.808
rs7285557	3.65265e-06	-181.196	-180.104
rs6519297	0.000504091	-176.285	-175.227
rs4822069	2.27603e-06	-181.669	-180.578
rs4822070	0.000505094	-176.283	-175.227
rs4822071	1.91697e-07	-184.159	-183.174
rs73417007	0.000288191	-176.84	-175.792
rs62240996	1.84066e-07	-184.199	-183.213
rs62240998	1.91371e-07	-184.159	-183.174
rs67222508	0.000268637	-176.911	-175.86
rs78863773	0.000381638	-176.56	-175.512
rs6002560	1.89836e-07	-184.168	-183.175
rs57986573	0.000203765	-177.187	-176.133
rs8140164	0.00019225	-177.246	-176.186
rs6002561	2.26629e-06	-181.674	-180.578
rs60751895	0.000211766	-177.132	-176.077
rs1984419	1.51095e-07	-184.395	-183.342
rs8137409	0.000254931	-176.949	-175.873
rs67797654	0.000178295	-177.308	-176.228
rs4822072	3.9924e-08	-185.696	-184.54
rs5996096	0.0010096	-175.583	-174.496
rs4822074	3.30644e-07	-183.583	-182.584
rs4822075	2.83078e-05	-179.156	-178.058
rs2899350	1.44118e-06	-182.116	-181.231
rs79005996	2.50703e-06	-181.576	-180.474
rs4822076	0.00442395	-174.114	-173.084
rs6519298	0.000177095	-177.326	-176.288
rs916440	4.68294e-06	-180.953	-179.854
rs739292	0.000138345	-177.571	-176.513
rs5758525	2.22945e-07	-183.981	-182.99
rs66487809	3.93758e-06	-181.125	-180.025
rs5751191	0.00410306	-174.185	-173.181
rs4820451	1.94664e-07	-184.113	-183.134
rs739293	2.52338e-07	-183.855	-182.925
rs763260	2.03883e-07	-184.069	-183.097
rs5758527	9.75607e-05	-177.919	-176.83
rs4822077	8.70879e-07	-182.618	-181.738
rs11914200	5.56516e-08	-185.398	-184.3
rs62241000	4.62743e-08	-185.569	-184.31
rs5751194	1.99963e-07	-184.088	-183.133
rs5751195	0.000106765	-177.834	-176.814
rs739294	1.76953e-06	-181.911	-180.996
rs133292	0.000112585	-177.781	-176.76
rs133293	0.000124829	-177.679	-176.664
rs133294	0.000161501	-177.422	-176.422
rs133295	7.57746e-07	-182.757	-181.895
rs11090065	4.69657e-08	-185.553	-184.294
rs4820454	1.90633e-07	-184.136	-183.152
rs6519301	0.000113766	-177.771	-176.753
rs133297	9.18102e-07	-182.566	-181.585
rs133298	8.29357e-07	-182.671	-181.761
rs56234624	2.02407e-07	-184.098	-182.986
rs133299	7.75069e-08	-185.034	-183.905
rs2097561	2.02852e-07	-184.096	-182.986
rs2097562	2.02852e-07	-184.096	-182.986
rs739295	7.88426e-08	-185.017	-183.886
rs133300	0.000192382	-177.245	-176.21
rs739296	2.03136e-07	-184.095	-182.986
rs133301	0.000164512	-177.401	-176.354
rs7290907	1.97513e-07	-184.123	-183.013
rs7290655	1.97513e-07	-184.123	-183.013
rs133302	7.37053e-08	-185.085	-183.94
rs710194	8.82754e-08	-184.904	-183.79
rs1062753	1.72951e-07	-184.255	-183.135
rs4822079	1.77634e-07	-184.177	-183.12
rs133303	0.000223905	-177.094	-176.048
rs133304	8.62387e-08	-184.927	-183.793
rs133305	0.000216	-177.129	-176.078
rs133306	0.000205093	-177.18	-176.13
rs8138080	2.10594e-07	-184.058	-182.943
rs133307	0.000205093	-177.18	-176.13
rs34071114	0	0	-183.956
rs9623489	1.99822e-07	-184.11	-182.994
rs5758537	0.000204856	-177.182	-176.13
rs133308	7.90855e-08	-185.014	-183.866
rs11090066	2.05775e-07	-184.081	-182.967
rs9623490	2.05775e-07	-184.081	-182.967
rs129853	7.22447e-08	-185.103	-183.942
rs129855	0.000225062	-177.087	-176.031
rs129856	0.000194455	-177.233	-176.176
rs9620006	2.06397e-07	-184.079	-182.967
rs129857	0.000214551	-177.135	-176.078
rs5751197	7.98912e-08	-185.003	-183.853
rs6002571	0.000185417	-177.281	-176.226
rs9611700	2.18475e-07	-184.021	-182.908
rs133313	0.000148688	-177.502	-176.448
rs133314	0.000148907	-177.501	-176.448
rs133315	7.05367e-08	-185.127	-183.962
rs133317	3.36401e-06	-181.27	-180.483
rs2413663	2.13428e-07	-184.045	-182.933
rs133318	0.000166093	-177.393	-176.351
rs133319	7.20615e-08	-185.106	-183.943
rs59993856	1.9013e-07	-184.16	-183.042
rs133321	0.000176558	-177.33	-176.277
rs9620007	1.72742e-07	-184.255	-183.13
rs133322	0.000172468	-177.354	-176.309
rs133323	0.000159746	-177.43	-176.374
rs133324	0.000184765	-177.284	-176.23
rs4822081	1.65777e-07	-184.296	-183.166
rs133325	0.000167656	-177.381	-176.328
rs133326	0.000151988	-177.479	-176.425
rs145965651	0	0	-183.285
rs133327	0.000152124	-177.479	-176.425
rs133328	0.000169723	-177.37	-176.328
rs133329	7.73497e-08	-185.037	-183.886
rs133330	0.000160348	-177.426	-176.374
rs9611710	1.4936e-07	-184.399	-183.261
rs12166549	1.41801e-07	-184.451	-183.308
rs9611711	1.45231e-07	-184.427	-183.286
rs9611712	1.45152e-07	-184.427	-183.286
rs133331	8.24755e-08	-184.972	-183.829
rs133332	7.24205e-08	-185.102	-183.943
rs133333	7.50723e-08	-185.066	-183.907
rs5758550	7.39282e-08	-185.082	-183.924
rs5751202	0	0	-184.712
rs9607868	1.48487e-07	-184.403	-183.262
rs4822082	8.01933e-08	-185	-183.852
rs133335	0.000107512	-177.825	-176.78
rs133336	8.62177e-05	-178.047	-177.01
rs133337	6.87903e-08	-185.152	-183.981
rs133338	6.86211e-08	-185.156	-183.984
rs133339	0.000107003	-177.829	-176.78
rs133340	9.6045e-05	-177.939	-176.892
rs9607869	1.34827e-07	-184.501	-183.354
rs133341	7.5857e-08	-185.055	-183.894
rs133342	1.39134e-07	-184.448	-183.346
rs133344	5.23723e-08	-185.426	-184.19
rs9611714	2.18745e-06	-181.66	-181.107
rs133346	0.000120595	-177.713	-176.72
rs2301521	0.00134877	-175.302	-174.34
rs133347	0.000125361	-177.674	-176.674
rs133348	0.000103094	-177.868	-176.86
rs133349	0.00011394	-177.769	-176.765
rs133350	0.00126062	-175.368	-174.391
rs133351	1.86127e-06	-181.86	-180.891
rs5758553	0.000125335	-177.674	-176.674
rs5751204	0.00152635	-175.177	-174.193
rs133352	0.00153125	-175.174	-174.191
rs4822084	0.000126436	-177.664	-176.649
rs133353	0.00144934	-175.229	-174.246
rs133355	0.00119492	-175.422	-174.435
rs133356	0.00114148	-175.468	-174.481
rs6002586	0.00135944	-175.292	-174.294
rs133357	0.000108627	-177.818	-176.822
rs133358	0.000124854	-177.679	-176.682
rs34277770	2.26675e-06	-181.663	-180.713
rs5758559	0.00139842	-175.265	-174.292
rs10854749	2.14561e-06	-181.719	-180.757
rs5758562	0.00143535	-175.243	-174.336
rs5751209	0.00118834	-175.432	-174.53
rs144373253	0	0	-183.302
rs5758566	0.0012803	-175.355	-174.454
rs1063392	7.65411e-05	-178.167	-177.126
rs2013960	9.46114e-05	-177.959	-177.037
rs2854837	0.000972012	-175.632	-174.719
rs2413666	0.000414701	-176.482	-175.557
rs133367	3.77864e-05	-178.852	-177.981
rs133368	0.000906832	-175.701	-174.758
rs133369	0.000796437	-175.831	-174.9
rs133370	0.000570302	-176.165	-175.256
rs133371	0.000570302	-176.165	-175.256
rs133373	2.61664e-05	-179.221	-178.314
rs133374	0.000570302	-176.165	-175.256
rs133375	0.000655105	-176.027	-175.116
rs133376	1.57581e-05	-179.727	-178.834
rs133377	0.000456359	-176.386	-175.444
rs2859438	0.000534736	-176.229	-175.301
rs133378	0.000562187	-176.178	-175.256
rs28605764	0.000193452	-177.22	-176.326
rs5758573	4.06997e-07	-183.378	-182.345
rs133379	0.00039565	-176.527	-175.573
rs133380	0.000194529	-177.214	-176.326
rs13057094	0.00037467	-176.581	-175.621
rs4822088	0.000503568	-176.288	-175.351
rs133381	0.000650422	-176.031	-175.081
rs133382	0.000545064	-176.21	-175.301
rs133383	1.6398e-05	-179.688	-178.789
rs1807493	6.00487e-08	-185.288	-184.134
rs1807494	0.000659981	-176.019	-175.114
rs8135801	0.000600506	-176.114	-175.214
rs2269524	0.000518914	-176.26	-175.348
rs6002592	0.00061984	-176.081	-175.163
rs2071711	0.000369333	-176.597	-175.664
rs5758574	1.41817e-05	-179.833	-178.889
rs7245	1.60297e-05	-179.712	-178.692
rs4147641	0.00045932	-176.384	-175.521
rs6002596	0.000342645	-176.676	-175.8
rs4147640	0.000436766	-176.436	-175.617
rs2284087	1.45154e-05	-179.809	-178.856
rs1801311	0.000440341	-176.428	-175.617
rs4147638	0.000343827	-176.673	-175.8
rs6002597	0.000350268	-176.655	-175.8
rs6002598	0.000380206	-176.573	-175.709
rs6002600	0.000397883	-176.528	-175.661
rs6002601	0.000397883	-176.528	-175.661
rs5758577	2.08803e-05	-179.447	-178.418
rs5758578	2.54513e-05	-179.249	-178.304
rs61527837	0.000382131	-176.568	-175.709
rs5996108	0.00020763	-177.176	-176.295
rs8138500	0.000428313	-176.455	-175.617
rs7292241	0.000475259	-176.35	-175.488
rs7291996	0.000388853	-176.552	-175.709
rs6002602	0.000430484	-176.45	-175.617
rs6002603	0.000390708	-176.547	-175.709
rs73421049	0.000390904	-176.547	-175.709
rs6002604	0.000436158	-176.438	-175.617
rs5996109	0.00043503	-176.44	-175.617
rs5996110	0.000432686	-176.446	-175.617
rs5996111	0.000473764	-176.353	-175.488
rs6002605	0.000406686	-176.506	-175.661
rs6002606	0.000425005	-176.463	-175.617
rs6002607	1.8058e-05	-179.591	-178.659
rs6002608	1.73442e-05	-179.632	-178.699
rs6002609	0.000235622	-177.049	-176.164
rs6002610	0.000423545	-176.465	-175.617
rs12157818	0.000396749	-176.53	-175.661
rs9620026	0.000438015	-176.432	-175.57
rs28817600	0.000435487	-176.437	-175.575
rs112400358	6.53763e-08	-185.223	-184.079
rs28791586	0.000453837	-176.395	-175.521
rs2839708	0.000450572	-176.402	-175.521
rs6519306	0.000428434	-176.452	-175.57
rs73167135	1.92607e-06	-181.841	-180.746
rs6002614	0.000466623	-176.367	-175.482
rs79801871	0	0	-184.373
rs6002615	2.33211e-05	-179.363	-178.527
rs6002616	0.000379708	-176.572	-175.669
rs8141702	0.000481601	-176.332	-175.399
rs2413668	2.549e-05	-179.247	-178.234
rs5996113	0.000527667	-176.241	-175.307
rs7364289	0.000437937	-176.43	-175.53
rs7364293	0.000411039	-176.492	-175.573
rs2413669	0.000481809	-176.334	-175.433
rs6002618	0.000457959	-176.383	-175.482
rs5751216	1.52268e-05	-179.762	-178.747
rs78548180	3.68389e-06	-181.199	-180.127
rs5996115	0.000458114	-176.384	-175.482
rs6002621	0.000410908	-176.492	-175.573
rs2839709	5.20012e-08	-185.431	-184.248
rs2839710	0.000452295	-176.397	-175.482
rs2413670	1.82492e-05	-179.581	-178.572
rs2413671	1.82492e-05	-179.581	-178.572
rs7286375	0.000453264	-176.395	-175.482
rs61665536	0.000452295	-176.397	-175.482
rs2413672	0.000452295	-176.397	-175.482
rs6002623	0.000452295	-176.397	-175.482
rs6002624	0.00041022	-176.494	-175.573
rs11090076	0.000450661	-176.397	-175.482
rs8143153	0.000447905	-176.406	-175.482
rs5751220	2.73014e-05	-179.178	-178.289
rs8138678	0.000491632	-176.313	-175.39
rs111988926	0	0	-184.525
rs5996116	0.000519705	-176.258	-175.341
rs5758587	3.35134e-05	-178.974	-177.97
rs6002625	0.000366457	-176.605	-175.664
rs6002626	2.53997e-05	-179.251	-178.243
rs5758589	2.43497e-05	-179.292	-178.399
rs764481	0.00053847	-176.222	-175.297
rs34385013	1.02888e-05	-180.15	-179.233
rs35028622	6.53172e-06	-180.604	-179.682
rs116390392	0.000151667	-177.492	-176.62
rs1135840	7.1141e-06	-180.518	-179.601
rs28371725	2.14326e-06	-181.731	-180.63
rs16947	0.000148879	-177.514	-176.695
rs28624811	0.000161985	-177.428	-176.607
rs1080985	4.79105e-08	-185.51	-184.385
rs1080983	0.000215579	-177.141	-176.306
rs28680494	8.40845e-06	-180.352	-179.403
rs28439297	8.42739e-06	-180.349	-179.403
rs28542726	7.10329e-06	-180.522	-179.623
rs28369142	0.000197367	-177.227	-176.34
rs28579115	1.44517e-05	-179.811	-178.912
rs28670611	9.48757e-06	-180.231	-179.291
rs4993393	0.000575797	-176.151	-175.215
rs28515621	0.000642955	-176.042	-175.085
rs2743449	1.74684e-05	-179.623	-178.632
rs28570317	0.000808429	-175.813	-174.854
rs116907259	0	0	-183.422
rs6002633	0.000433305	-176.436	-175.516
rs2743451	1.173e-05	-180.019	-179.002
rs56404506	1.0136e-05	-180.2	-179.54
rs2854741	4.51993e-08	-185.57	-184.362
rs1800754	1.55966e-05	-179.737	-178.716
rs1058167	0.0017379	-175.051	-174.113
rs28514673	0.000158131	-177.447	-176.551
rs2743459	1.76293e-05	-179.613	-178.579
rs2854740	1.08892e-05	-180.096	-179.033
rs2743461	3.47009e-05	-178.937	-178.07
rs5758605	6.01881e-05	-178.39	-177.53
rs2142694	4.51408e-05	-178.677	-177.816
rs2743462	6.11221e-05	-178.375	-177.53
rs2743464	6.37359e-08	-185.228	-183.98
rs12167368	5.38413e-06	-180.809	-179.726
rs2070904	1.65408e-07	-184.274	-183.125
rs2743465	1.61062e-05	-179.703	-178.721
rs61736524	5.69621e-06	-180.75	-179.657
rs2743467	0.000243551	-176.997	-175.902
rs189492326	0	0	-183.298
rs6519313	3.34653e-08	-185.865	-184.544
rs28507165	3.05019e-08	-185.96	-184.581
rs5758619	1.86673e-05	-179.556	-178.469
rs79724799	0	0	-184.055
rs9623534	9.29715e-06	-180.261	-179.171
rs73167200	6.80935e-06	-180.572	-179.481
rs9306356	1.04336e-05	-180.145	-179.048
rs742089	7.88352e-06	-180.417	-179.33
rs9611749	0	0	-181.417
rs760648	2.06724e-05	-179.441	-178.344
rs7287503	8.47982e-06	-180.353	-179.265
rs2413684	2.06398e-05	-179.457	-178.368
rs2899355	2.98552e-05	-179.09	-178.002
rs35234745	0	0	-184.29
rs17476888	0	0	-184.264
rs12484402	2.48367e-08	-186.163	-184.739
rs5751239	1.47727e-08	-186.663	-185.054
rs17002872	3.39074e-08	-185.852	-184.517
rs73169118	2.69289e-06	-181.498	-180.41
rs5758645	1.13991e-05	-180.05	-178.952
rs17002876	0.000101206	-177.866	-176.797
rs5751241	9.38593e-06	-180.245	-179.147
rs6002655	0.000159397	-177.406	-176.316
rs2070116	3.3711e-08	-185.857	-184.513
rs34030679	8.73489e-06	-180.321	-179.223
rs73169123	7.88155e-06	-180.425	-179.332
rs5996130	5.77196e-06	-180.738	-179.648
rs5758653	2.28959e-05	-179.354	-178.26
rs932376	3.23293e-07	-183.593	-182.494
rs2143139	7.39751e-05	-178.179	-177.124
rs17002897	2.6168e-08	-186.112	-184.712
rs2143138	1.77299e-08	-186.482	-184.94
rs117878768	0	0	-184.402
rs5751245	2.41052e-07	-183.887	-182.779
rs144242396	0	0	-183.622
rs5758659	3.94644e-05	-178.809	-177.719
rs5758660	2.2117e-05	-179.388	-178.295
rs5758661	1.8049e-08	-186.464	-184.928
rs28854583	3.09366e-08	-185.943	-184.643
rs116867592	0	0	-184.262
rs17386770	0	0	-184.226
rs78870601	0	0	-184.188
rs78463060	0	0	-184.264
rs5758666	1.88143e-07	-184.139	-183.126
rs5751247	1.73358e-07	-184.221	-183.197
rs5758670	1.49698e-05	-179.775	-178.68
rs150398197	2.80617e-06	-181.452	-180.389
rs28805093	3.07958e-08	-185.949	-184.613
rs5751250	1.77412e-05	-179.605	-178.512
rs5751251	2.30875e-08	-186.217	-184.773
rs138929129	0	0	-181.927
rs5758677	1.82566e-05	-179.579	-178.477
rs5751255	2.94399e-05	-179.102	-178
rs134866	1.63784e-08	-186.561	-184.992
rs13056975	0	0	-184.052
rs134867	1.38432e-05	-179.857	-178.755
rs134869	1.21234e-05	-179.989	-178.888
rs134870	1.48565e-08	-186.659	-185.051
rs9623546	5.04512e-06	-180.871	-179.805
rs73169135	5.53688e-07	-183.073	-181.97
rs134873	1.43386e-05	-179.821	-178.724
rs134874	0.000129594	-177.618	-176.562
rs134877	2.18885e-05	-179.399	-178.306
rs134878	8.91101e-05	-177.993	-176.943
rs134879	2.33011e-05	-179.336	-178.251
rs12168969	9.33088e-06	-180.256	-179.181
rs134880	2.67389e-08	-186.09	-184.708
rs134881	2.77991e-08	-186.051	-184.678
rs134882	2.37772e-05	-179.316	-178.228
rs134885	8.76145e-05	-178.011	-176.945
rs134886	8.76145e-05	-178.011	-176.945
rs134887	7.01818e-05	-178.232	-177.168
rs134888	0.000118413	-177.709	-176.645
rs134889	8.4138e-05	-178.051	-176.986
rs134891	7.98825e-05	-178.103	-177.035
rs76462269	2.80892e-05	-179.153	-178.123
rs86669	1.39669e-08	-186.719	-185.085
rs77238205	8.8176e-06	-180.317	-179.326
rs134899	7.35811e-05	-178.186	-177.118
rs134900	1.87528e-05	-179.552	-178.458
rs134901	6.18192e-05	-178.359	-177.296
rs134902	1.96274e-05	-179.506	-178.412
rs134903	8.36546e-05	-178.057	-176.994
rs80506	1.1247e-05	-180.057	-178.988
rs134906	1.683e-05	-179.653	-178.607
rs6002672	3.8802e-06	-181.125	-180.077
rs73886025	0	0	-183.024
rs8137939	4.92304e-07	-183.161	-182.039
rs8141607	0	0	-183.362
rs11090082	8.93134e-07	-182.567	-181.455
rs4822101	3.69155e-08	-185.745	-184.461
rs4822102	3.60845e-08	-185.767	-184.476
rs4822103	3.69887e-08	-185.743	-184.46
rs4820459	8.57766e-07	-182.604	-181.614
rs4822105	3.67778e-08	-185.749	-184.464
rs762998	3.84636e-08	-185.704	-184.421
rs762999	3.76363e-08	-185.726	-184.437
rs8142378	8.45917e-07	-182.591	-181.794
rs111480017	9.7026e-07	-182.453	-181.688
rs4822108	8.1021e-07	-182.646	-181.545
rs117749645	0	0	-183.656
rs13055057	8.05401e-07	-182.652	-181.545
rs6002681	1.65919e-07	-184.247	-183.126
rs6002684	5.10288e-07	-183.097	-182.308
rs35248349	8.98513e-07	-182.543	-181.432
rs11704435	1.5059e-07	-184.328	-183.224
rs57163740	1.27932e-07	-184.508	-183.376
rs4822109	1.22404e-07	-184.533	-183.424
rs1107526	1.17237e-07	-184.576	-183.468
rs2413685	3.23024e-07	-183.563	-182.513
rs2157297	3.04097e-07	-183.624	-182.564
rs2157298	2.97905e-07	-183.644	-182.584
rs73169171	2.82958e-07	-183.699	-182.564
rs36141542	1.47935e-07	-184.345	-183.224
rs5758709	1.62415e-07	-184.252	-183.123
rs73169175	0	0	-183.855
rs5751263	2.38025e-07	-183.874	-182.75
rs5751264	2.34238e-07	-183.889	-182.776
rs5758711	1.45164e-07	-184.357	-183.225
rs57684853	3.71645e-07	-183.414	-182.437
rs8142108	4.61443e-07	-183.211	-182.111
rs8138069	3.47839e-07	-183.481	-182.501
rs60201604	3.08417e-07	-183.601	-182.592
rs9623566	4.08995e-07	-183.332	-182.225
rs59087868	1.17424e-07	-184.572	-183.53
rs7288345	0	0	-183.38
rs9620039	1.16043e-07	-184.583	-183.554
rs1041879	5.99731e-08	-185.248	-183.998
rs1041880	7.37504e-08	-185.037	-183.958
rs2071773	6.8493e-08	-185.135	-183.899
rs35955687	0	0	-182.661
rs35517400	0	0	-183.419
rs35758714	0	0	-183.439
rs34423568	0	0	-183.483
rs17479531	0	0	-183.77
rs12484845	0	0	-183.6
rs4822121	1.81663e-07	-184.125	-183.219
rs9623573	2.10358e-07	-183.979	-183.096
rs2294361	2.05694e-07	-184.001	-183.12
rs2294362	2.07092e-07	-183.994	-183.119
rs6002714	2.26669e-07	-183.915	-182.796
rs34963472	0	0	-183.197
rs742157	0	0	-183.019
rs73173005	0	0	-183.229
rs10084635	0	0	-182.125
rs12484450	0	0	-182.839
rs12484851	0	0	-182.839
rs13057554	0	0	-182.86
rs34273880	0	0	-182.97
rs35831717	0	0	-182.852
rs5996150	0	0	-182.87
rs5996151	0	0	-182.87
rs6002721	0	0	-182.82
rs6002722	0	0	-182.852
rs34797957	0	0	-182.93
rs12160838	0	0	-183.029
rs35151068	0	0	-183.029
rs5996153	0	0	-183.008
rs35282507	0	0	-183.049
rs5758722	0	0	-182.836
rs34966242	0	0	-182.99
rs28591661	0	0	-183.049
rs28733316	0	0	-183.049
rs13056038	0	0	-182.249
rs6519319	3.35976e-07	-183.518	-182.388
rs7288411	1.43874e-06	-182.068	-180.96
rs13055312	0	0	-182.998
rs1016109	0	0	-182.74
rs1076647	0	0	-182.728
rs1076648	0	0	-182.883
rs73173022	0	0	-182.778
rs73888313	0	0	-181.803
rs73173027	0	0	-181.848
rs2899356	2.558e-07	-183.799	-182.749
rs146747373	0	0	-181.992
rs112564946	1.96395e-07	-184.06	-183.272
rs60230297	0	0	-181.801
rs73173032	0	0	-182.141
rs5758732	1.82959e-07	-184.135	-183.065
rs12169066	0	0	-182.122
rs8142177	1.92184e-05	-179.462	-178.561
rs2899357	1.88784e-07	-184.104	-183.026
rs5751277	1.98475e-07	-184.051	-182.927
rs721296	1.449e-05	-179.744	-178.865
rs9611801	1.75998e-07	-184.172	-183.044
rs5758733	1.80667e-07	-184.146	-183.022
rs73173039	0	0	-182.208
rs113054100	1.16494e-07	-184.582	-183.669
rs7289072	1.15203e-05	-179.974	-179.098
rs6002743	1.30315e-05	-179.85	-178.976
rs5996168	1.36429e-05	-179.804	-178.944
rs4822133	2.32047e-07	-183.897	-182.794
