## Supplementary material for "Characterization of shared and ancestry-specific signals driving complex traits using multi-ancestry fine-mapping": mscaviar_results_study0_post.txt

SNP_ID	Prob_in_pCausalSet
rs2064258	3.88695e-07
rs2143177	3.72519e-07
rs116914944	2.91436e-08
rs182351309	3.96309e-08
rs78875171	1.71179e-07
rs62239076	4.64264e-07
rs117454168	8.63012e-08
rs118031454	7.8738e-08
rs62239087	4.6584e-07
rs76346318	5.58795e-08
rs133047	4.39827e-05
rs4140512	1.58917e-07
rs5995886	1.59152e-07
rs6001990	1.75877e-07
rs133051	1.7338e-06
rs12627881	3.35816e-07
rs12159974	1.46937e-07
rs7292804	3.56587e-07
rs7293100	3.28116e-07
rs7284768	1.49667e-07
rs12158399	1.4081e-07
rs73171007	3.18941e-07
rs150917957	6.64747e-08
rs55775429	3.18941e-07
rs55746155	3.25265e-07
rs56203629	3.25265e-07
rs17002067	1.43614e-07
rs733999	1.43614e-07
rs17002069	3.52563e-07
rs6002000	1.39687e-07
rs5995890	1.37037e-07
rs73171013	1.43431e-07
rs8142396	1.40941e-07
rs8141330	1.40941e-07
rs56169543	3.11237e-07
rs113860965	3.10506e-07
rs7284506	3.10506e-07
rs79898470	1.4993e-07
rs73171017	3.74528e-07
rs5995893	1.55449e-07
rs11575919	4.22184e-07
rs133074	5.23892e-07
rs111950677	1.74743e-06
rs133075	1.35996e-06
rs6002019	2.31164e-06
rs133076	1.58535e-06
rs6002020	2.74452e-06
rs76002658	2.64954e-06
rs8142972	2.4908e-06
rs80533	2.29891e-06
rs133078	1.26516e-06
rs133079	1.29955e-06
rs8136721	2.4981e-06
rs7292057	2.57746e-06
rs7290861	2.63715e-06
rs133082	1.70679e-06
rs17343765	2.67349e-06
rs7288796	2.62815e-06
rs7289470	2.74591e-06
rs9789920	2.95434e-06
rs73171034	3.01725e-06
rs6002027	3.21703e-06
rs133084	1.7996e-06
rs117381839	1.17208e-07
rs6002031	2.91193e-06
rs5995898	2.98076e-06
rs5995899	2.98076e-06
rs13058356	1.60291e-06
rs7288407	2.95981e-06
rs6002033	3.01361e-06
rs6002034	2.90502e-06
rs6002035	2.90502e-06
rs4821971	2.1967e-06
rs6002036	1.80352e-06
rs5995903	1.79778e-06
rs6002037	1.79151e-06
rs5995904	1.79825e-06
rs6002038	1.79778e-06
rs5995905	1.79151e-06
rs6002039	1.79151e-06
rs6002040	1.78586e-06
rs6002041	1.78586e-06
rs6002042	1.78025e-06
rs5995906	1.77412e-06
rs5995907	1.77412e-06
rs5995908	1.77412e-06
rs8142344	1.77412e-06
rs75019194	1.77412e-06
rs75190628	1.77412e-06
rs12168697	1.43479e-06
rs6002045	2.01243e-06
rs998483	1.37164e-06
rs998482	1.96104e-06
rs998481	2.00484e-06
rs111603735	2.05094e-06
rs7290236	2.05333e-06
rs5995910	3.50016e-06
rs6002046	1.96847e-06
rs6002047	1.96847e-06
rs6002048	2.01243e-06
rs73171066	1.97595e-06
rs73171068	1.97595e-06
rs738660	1.48394e-06
rs8141301	2.02856e-06
rs8141083	1.99349e-06
rs8141574	1.98265e-06
rs12159130	1.99185e-06
rs7287750	1.99951e-06
rs5995914	1.8728e-06
rs5995915	2.04349e-06
rs5995916	2.00799e-06
rs6002051	2.01644e-06
rs6002052	2.09456e-06
rs78567764	2.01577e-06
rs79774802	2.01577e-06
rs6002053	2.0236e-06
rs6002054	2.0236e-06
rs5995919	2.0236e-06
rs5995922	2.04023e-06
rs6002055	2.09085e-06
rs6002056	2.04621e-06
rs6002058	2.1458e-06
rs6002059	2.15429e-06
rs5995924	2.16369e-06
rs5995925	2.16441e-06
rs5995928	2.17231e-06
rs12158613	2.17703e-06
rs73171079	2.18099e-06
rs76662656	2.18099e-06
rs12160628	6.13959e-06
rs17429171	2.20831e-06
rs13347194	2.42263e-06
rs13347204	2.42263e-06
rs13347199	2.22717e-06
rs13347212	2.22717e-06
rs73171083	2.23717e-06
rs73171084	2.22717e-06
rs7292907	1.31838e-06
rs6002065	5.65486e-06
rs6002067	2.14472e-06
rs6519227	1.50626e-06
rs6002068	2.24633e-06
rs6002069	2.24633e-06
rs6002071	2.24633e-06
rs6002072	1.76689e-06
rs6002073	1.76689e-06
rs34469816	2.24633e-06
rs35252376	2.24633e-06
rs17344464	2.24633e-06
rs5995935	2.26579e-06
rs6002075	2.27517e-06
rs73171089	2.32618e-06
rs6002077	2.33584e-06
rs6002078	2.33584e-06
rs6002079	2.33584e-06
rs6002082	2.35635e-06
rs6002084	2.36722e-06
rs28460292	2.32504e-06
rs28673614	2.37718e-06
rs6002085	2.4366e-06
rs41454646	3.36724e-06
rs4474975	3.17617e-06
rs2144390	3.74139e-06
rs11704680	9.5726e-07
rs12159792	3.19313e-06
rs1962742	2.35063e-06
rs1962743	2.36079e-06
rs1807606	1.00671e-06
rs73172804	2.46484e-06
rs35860575	5.91386e-07
rs76987417	3.46973e-06
rs75304169	3.47636e-06
rs76803228	3.90722e-06
rs73172807	5.25937e-06
rs8135390	2.22655e-06
rs8136127	2.38205e-06
rs8135533	2.95747e-06
rs8135325	2.35519e-06
rs73172811	2.36727e-06
rs73172812	2.93395e-06
rs17344652	3.73158e-06
rs73172815	2.96169e-06
rs73172816	3.88458e-06
rs12628800	2.96384e-06
rs12628781	3.70106e-06
rs74796450	2.97922e-06
rs113945244	2.99332e-06
rs73172818	3.77596e-06
rs17344680	3.02328e-06
rs17344701	2.94507e-06
rs111584197	3.18776e-06
rs111969611	3.18776e-06
rs73172821	3.08478e-06
rs112045582	3.85144e-06
rs113202924	3.12989e-06
rs78742429	3.14525e-06
rs112621888	3.14525e-06
rs74853810	3.14525e-06
rs73172823	3.14525e-06
rs17344784	3.16228e-06
rs12628957	4.02326e-06
rs112457329	1.34508e-06
rs73172836	3.40683e-06
rs6519233	3.05014e-06
rs12159716	2.23048e-06
rs73172841	2.30944e-06
rs73172842	2.30944e-06
rs74884385	2.29869e-06
rs8137147	2.2148e-06
rs8141323	2.25329e-06
rs8140367	2.34979e-06
rs8141633	2.29869e-06
rs73172844	2.25329e-06
rs112978895	1.32509e-06
rs75277619	2.19324e-06
rs2038339	1.25876e-06
rs12628621	1.42152e-06
rs6002108	1.31654e-06
rs8138897	1.42416e-06
rs1987053	1.36166e-06
rs73172853	1.36922e-06
rs73172856	1.61843e-06
rs5758064	2.20828e-06
rs7290757	1.31848e-06
rs7290060	1.29078e-06
rs73172857	1.2914e-06
rs73172858	1.29744e-06
rs8138448	1.17653e-06
rs73172859	1.23301e-06
rs73172860	1.19257e-06
rs80032488	1.37493e-06
rs5758065	4.15488e-06
rs77378734	1.0422e-06
rs73172875	9.43922e-07
rs73172881	9.03674e-07
rs138312	1.9775e-06
rs12628488	1.00769e-06
rs7287625	1.80171e-06
rs138321	2.28622e-06
rs13054099	2.97873e-06
rs138333	2.94195e-06
rs138337	3.35742e-06
rs117407521	5.61934e-08
rs73172894	2.67326e-07
rs138342	3.83097e-06
rs138344	3.27648e-06
rs103197	7.03194e-06
rs76793398	3.69529e-06
rs148825900	2.13417e-06
rs138354	8.6001e-06
rs4821976	2.8205e-06
rs1005402	5.23749e-06
rs9611433	1.26237e-05
rs5758123	1.14945e-05
rs117740374	2.05129e-08
rs5995963	5.6214e-06
rs71325199	3.24051e-08
rs9611435	2.93502e-06
rs5758131	1.21655e-05
rs2143610	1.01422e-05
rs2899341	3.28842e-06
rs9611440	1.24688e-05
rs9611441	1.09688e-05
rs74520475	3.95776e-06
rs9611442	7.88271e-06
rs111298861	6.89068e-06
rs56080538	1.31173e-05
rs2413631	2.0227e-05
rs17347451	1.13922e-05
rs9611447	1.61773e-05
rs5758150	1.17654e-05
rs5758152	2.06359e-05
rs144960271	1.03806e-06
rs5751020	1.35077e-05
rs117820404	2.25477e-06
rs5758168	4.45e-06
rs5758169	4.43476e-06
rs1884249	8.57425e-06
rs5758171	1.77157e-05
rs5758172	5.1042e-06
rs9611452	4.93937e-06
rs9611453	2.30506e-05
rs5995983	2.1884e-05
rs5758174	1.48453e-05
rs5758175	1.37789e-05
rs5758176	1.21759e-05
rs5758177	2.52135e-05
rs743001	0.000176118
rs13056300	1.85959e-05
rs12166627	3.68638e-07
rs5758186	3.2168e-07
rs9611459	0.00201154
rs5751028	2.6635e-07
rs5751029	2.80827e-07
rs9607765	0.00344873
rs8136385	6.17131e-07
rs8139372	6.17131e-07
rs8139660	6.17131e-07
rs13054700	6.0623e-07
rs34280060	6.52635e-07
rs926914	0.00207653
rs9611460	0.000137358
rs73424511	6.29562e-07
rs75723348	0.00216543
rs71327109	6.00926e-07
rs34287622	5.85135e-07
rs5758191	1.3464e-06
rs73424526	7.2097e-07
rs117428413	3.79207e-08
rs9611465	0.00221599
rs9611466	0.00255578
rs9611467	0.00232259
rs9607768	0.00255879
rs12484477	0.0025015
rs4820423	0.0031931
rs12628527	6.63962e-07
rs4820426	0.00347581
rs4821982	0.00347581
rs9611469	0.00349351
rs73174657	0.00350814
rs112779734	0.00065033
rs113578757	6.64254e-07
rs7291559	6.64421e-07
rs9607769	0.00316644
rs9611474	0.00335026
rs73174660	0.0036489
rs139852185	3.5683e-07
rs117234572	6.80016e-07
rs4821989	0.00463736
rs4821990	0.00443227
rs7289484	7.03936e-07
rs7289906	7.03936e-07
rs12484971	0.00403871
rs143302916	7.03985e-07
rs8136890	7.03884e-07
rs13055800	0.0044383
rs4821991	0.0044383
rs6519241	8.17152e-07
rs13057109	2.28374e-07
rs8137990	7.77441e-07
rs8138039	7.03618e-07
rs8138365	7.03542e-07
rs12628681	7.12139e-07
rs8139536	7.3944e-07
rs7285811	8.25226e-07
rs7287229	3.09707e-07
rs67254554	8.63244e-07
rs7284083	8.85805e-07
rs7292484	7.28638e-07
rs8142874	0.00402331
rs8138132	2.03546e-07
rs7287837	7.29489e-07
rs7289218	7.29489e-07
rs28814423	0.0037661
rs7284653	7.87242e-07
rs7285123	8.87822e-07
rs5995987	8.33944e-07
rs5995988	8.33944e-07
rs58226304	6.66448e-07
rs9619935	0.0042376
rs35260652	7.48079e-07
rs35857096	5.54378e-07
rs9611486	0.00180172
rs13053242	0.00378433
rs9611487	0.00406759
rs113322803	5.98979e-07
rs5758209	0.000135623
rs9306351	1.77963e-07
rs9611488	0.00415004
rs4821998	0.00798254
rs12485034	0.0073222
rs4821999	6.9288e-06
rs5758212	4.62295e-06
rs8136923	0.0080864
rs5751033	5.12478e-06
rs4822000	1.47445e-05
rs8142276	7.053e-06
rs8141730	7.23178e-06
rs9607771	0.00804208
rs7290458	6.77121e-06
rs7289989	6.99415e-06
rs9623320	0.00775549
rs5758216	5.8968e-06
rs5751038	4.29877e-06
rs5758222	2.84187e-07
rs5995992	0.00616672
rs12165625	3.51208e-07
rs11090039	0.0104532
rs7286979	3.05609e-07
rs146115798	1.15031e-06
rs13058113	0.00601342
rs75066103	8.46602e-07
rs117072685	4.67162e-08
rs2064560	0.00491969
rs9611503	0.00515488
rs4820428	0.00387183
rs4822008	0.00457526
rs9611505	0.00410313
rs75843224	6.17501e-07
rs20551	0.00687961
rs191312004	3.15638e-07
rs10854741	4.45501e-07
rs2057070	0.0046815
rs9619950	4.07042e-07
rs9611509	0.00489375
rs6002271	0.00555262
rs116886942	6.06126e-07
rs9611510	0.00577997
rs77339131	1.02704e-06
rs1046088	5.50233e-08
rs6002277	0.00552033
rs9607782	0.728379
rs2092563	0.00414565
rs28457031	5.20869e-08
rs136402	0.00245294
rs78947368	1.13218e-06
rs142143747	3.55272e-07
rs117279218	1.27218e-06
rs4820433	0.00312037
rs3818003	0.0021014
rs9611519	0.00531872
rs9611520	0.00531872
rs2273085	0.00226612
rs5758264	0.00222811
rs5758265	0.00284369
rs5758266	0.00296871
rs5758267	0.00270383
rs2179744	0.00327963
rs5758268	0.00365725
rs5751069	0.00220597
rs9611522	0.0012137
rs117300019	1.29832e-07
rs4820434	1.81172e-05
rs9611525	1.96638e-05
rs3171692	0.000177698
rs73176656	1.76945e-07
rs1983631	0.000197984
rs9611527	0.000155857
rs45627435	9.8691e-07
rs9611528	7.1963e-05
rs7364221	0.000117132
rs146017020	2.02278e-07
rs4820435	7.89829e-05
rs2235849	8.34389e-05
rs5751071	3.06162e-05
rs5751072	4.56054e-05
rs2235850	7.03656e-05
rs2284079	7.34665e-05
rs2413639	7.02186e-05
rs2235852	7.6523e-05
rs5758274	7.63393e-05
rs5751074	6.9848e-05
rs117255386	8.32211e-07
rs118129028	2.74956e-08
rs2267429	6.99862e-05
rs9611540	0.00010996
rs6002310	0.000170749
rs9611542	7.58576e-05
rs118089244	8.32211e-07
rs1969666	0.000138139
rs1535048	8.22229e-05
rs1984839	0.000221763
rs139084213	4.66031e-07
rs9607791	1.54997e-07
rs2024566	0.000283148
rs9611546	0.000180878
rs2024567	0.000426936
rs2092564	0.000151755
rs4822020	0.000389505
rs6002323	0.00027119
rs1883825	0.000314558
rs1883826	0.000207413
rs1883827	0.000314558
rs9611548	0.000241465
rs9611549	0.000190233
rs6002328	3.64347e-05
rs9611555	3.60903e-05
rs79356064	3.12907e-07
rs138818147	2.84342e-07
rs9607793	7.08696e-08
rs1883828	3.77489e-06
rs2281331	4.28517e-06
rs117893811	1.66292e-07
rs187826601	9.35536e-08
rs11090045	0.00261344
rs117079136	3.13713e-07
rs9619963	4.55705e-06
rs57711468	2.52341e-06
rs7287294	2.23891e-06
rs117247796	6.08684e-08
rs73176684	1.37084e-07
rs9607801	2.01536e-06
rs17365991	2.19723e-07
rs2073167	5.44055e-07
rs9611576	1.0278e-06
rs75804965	4.52426e-07
rs75208280	1.4451e-06
rs2899345	5.46909e-07
rs5758341	1.21129e-06
rs5758342	8.50946e-07
rs9611588	3.6168e-07
rs9611589	3.81357e-07
rs41276317	4.19951e-07
rs41276319	2.29509e-06
rs9607804	2.06384e-06
rs9607805	3.66865e-06
rs9611598	2.12694e-07
rs2267432	5.20314e-07
rs143426938	2.51276e-06
rs9607809	1.49275e-06
rs146585608	6.1833e-07
rs111825235	2.3614e-06
rs2076198	4.78731e-07
rs41281291	3.47115e-07
rs143096365	3.56253e-07
rs77755184	4.52699e-07
rs78404259	5.16906e-08
rs143715682	1.71383e-06
rs77099570	5.97403e-08
rs73161310	5.9349e-07
rs117064001	1.49153e-06
rs28384701	6.73655e-07
rs141241605	6.65209e-07
rs8142745	4.72928e-06
rs28384790	1.45553e-07
rs148422560	9.12999e-07
rs148537066	6.73474e-08
rs73161359	8.26741e-07
rs73161386	5.97353e-07
rs79634727	7.51232e-08
rs117206252	1.16934e-07
rs117483839	1.03654e-07
rs17377987	2.37871e-07
rs140842820	4.99576e-07
rs8136343	1.02522e-07
rs74705753	6.99641e-08
rs56229399	7.37421e-07
rs7364180	4.61529e-07
rs4822055	3.84714e-07
rs4822056	3.91242e-07
rs41281295	3.98943e-07
rs41277466	4.071e-07
rs41277467	4.6446e-07
rs77889640	3.96539e-07
rs7285782	4.87789e-07
rs5758487	3.52921e-06
rs55760438	6.15714e-07
rs57380124	4.05944e-07
rs9611674	4.80659e-07
rs4822057	4.06516e-07
rs4822058	4.21635e-07
rs34344173	1.07721e-07
rs13057991	4.626e-07
rs2006638	4.4501e-07
rs4822060	3.91863e-07
rs9607850	1.01036e-06
rs7293096	3.91698e-07
rs1124998	3.92482e-07
rs4269017	3.65103e-07
rs7288536	3.97614e-07
rs7288838	1.05185e-06
rs7292219	3.40732e-07
rs34587252	4.40506e-07
rs2413660	4.98253e-07
rs12170228	3.0121e-07
rs117181659	1.46927e-06
rs80094991	3.77509e-06
rs67057013	5.35032e-07
rs719440	7.21029e-07
rs55834311	5.34516e-07
rs7292386	5.45655e-07
rs133280	7.73248e-07
rs133281	8.10588e-07
rs17002706	6.85057e-07
rs714015	9.19606e-07
rs2413662	6.57577e-07
rs133286	8.0058e-07
rs2269657	5.34502e-07
rs133287	9.07806e-07
rs133290	1.39519e-06
rs4820447	1.19232e-06
rs4822061	7.92368e-07
rs4822062	4.85557e-07
rs2228314	5.72847e-07
rs73163396	1.06908e-06
rs1052717	6.48312e-06
rs17002737	6.36832e-08
rs2839715	2.85927e-06
rs2267443	4.6407e-08
rs6002524	9.70979e-08
rs5996080	9.52675e-08
rs4822066	2.28865e-05
rs12157312	9.50296e-08
rs73165113	8.16251e-08
rs9620000	1.15436e-07
rs6002527	1.12323e-07
rs17379759	2.6116e-05
rs74989989	8.14674e-08
rs73165117	8.10043e-08
rs2269662	8.80468e-08
rs1894710	1.92244e-05
rs2157590	1.68213e-05
rs2229442	1.23712e-07
rs4822067	1.71687e-05
rs73165119	8.68557e-08
rs79498857	8.25018e-08
rs73165121	8.67088e-08
rs76140449	7.92742e-08
rs117492772	8.32732e-08
rs6002536	1.28872e-07
rs146928770	8.21441e-08
rs79681549	1.17601e-05
rs6002537	1.28872e-07
rs78328564	8.21441e-08
rs73165124	8.21441e-08
rs5758504	1.5483e-05
rs12160926	1.39413e-07
rs61603876	8.30472e-08
rs6002539	1.44708e-07
rs117237923	8.75597e-08
rs140649172	1.47966e-07
rs141342807	8.793e-08
rs73165125	8.78084e-08
rs73165126	8.35184e-08
rs73165127	8.86947e-08
rs73165129	8.94809e-08
rs763263	0.0138346
rs73165130	9.24792e-08
rs182240980	9.66116e-08
rs80243871	8.11421e-08
rs6002543	1.33249e-07
rs7290134	0.00879302
rs5996087	1.49258e-07
rs55898132	7.93847e-08
rs73165134	6.87135e-08
rs5996088	1.38545e-07
rs77657071	7.57169e-08
rs41277473	7.66501e-08
rs12158335	0.00628196
rs117193272	7.69108e-08
rs144886236	9.6957e-08
rs8139212	0.000133839
rs117215978	9.45166e-08
rs145240808	8.0122e-07
rs73165137	9.20293e-08
rs73165139	9.31323e-08
rs77441740	1.36134e-06
rs112045239	2.58282e-05
rs74348413	9.28515e-08
rs9620001	0.0867451
rs73165141	9.46419e-08
rs10154646	0.0894357
rs5996089	1.65995e-07
rs6002545	0.000360007
rs6002546	0.0321861
rs139454492	9.9839e-08
rs73432628	0.00012927
rs117962560	9.73244e-08
rs8135804	0.000129298
rs1047997	0.0808881
rs55917324	9.72101e-08
rs1894713	0.0812864
rs67516067	0.000168055
rs73165147	0.000225712
rs12483944	0.000142666
rs6002548	0.0675251
rs6002551	0.000300125
rs6002552	0.0702668
rs6002554	0.0535322
rs3752591	0.0332099
rs73165152	0.00020169
rs1023498	0.0607737
rs1023499	0.0533578
rs1023500	0.0610879
rs7293091	0.0505403
rs73165153	9.1243e-08
rs35542507	9.45508e-08
rs3752592	8.79218e-05
rs41277477	9.09966e-08
rs6002555	0.0282943
rs6002556	4.24172e-06
rs5996091	0.00193988
rs5996092	7.07967e-06
rs8141722	0.00190613
rs5996093	0.00249917
rs5751182	3.99755e-07
rs73165159	7.2254e-07
rs5996094	6.21959e-06
rs2187959	3.79981e-07
rs2157591	0.00197691
rs6519296	3.89586e-07
rs7285557	5.44982e-06
rs6519297	0.000747654
rs4822069	3.39291e-06
rs4822070	0.000748657
rs4822071	2.67781e-07
rs73417007	0.000426157
rs62240996	2.5696e-07
rs62240998	2.67455e-07
rs67222508	0.000397628
rs78863773	0.000564351
rs6002560	2.6592e-07
rs57986573	0.000301923
rs8140164	0.000285259
rs6002561	3.38263e-06
rs60751895	0.000313698
rs1984419	2.14451e-07
rs8137409	0.000379943
rs67797654	0.000266016
rs4822072	5.34357e-08
rs5996096	0.0015044
rs4822074	4.73483e-07
rs4822075	4.2361e-05
rs2899350	2.01768e-06
rs79005996	3.75105e-06
rs4822076	0.00645643
rs6519298	0.000259219
rs916440	7.00295e-06
rs739292	0.000203895
rs5758525	3.16093e-07
rs66487809	5.89187e-06
rs5751191	0.00594297
rs4820451	2.74437e-07
rs739293	3.51854e-07
rs763260	2.86847e-07
rs5758527	0.000145389
rs4822077	1.21211e-06
rs11914200	7.5184e-08
rs62241000	6.68719e-08
rs5751194	2.79606e-07
rs5751195	0.00015533
rs739294	2.50101e-06
rs133292	0.000163869
rs133293	0.000181272
rs133294	0.000233406
rs133295	1.04833e-06
rs11090065	6.80081e-08
rs4820454	2.68882e-07
rs6519301	0.000165401
rs133297	1.31843e-06
rs133298	1.1641e-06
rs56234624	2.95343e-07
rs133299	1.11375e-07
rs2097561	2.95789e-07
rs2097562	2.95789e-07
rs739295	1.13499e-07
rs133300	0.000281314
rs739296	2.96072e-07
rs133301	0.000241514
rs7290907	2.8788e-07
rs7290655	2.8788e-07
rs133302	1.06287e-07
rs710194	1.27033e-07
rs1062753	2.52311e-07
rs4822079	2.5789e-07
rs133303	0.000328585
rs133304	1.24996e-07
rs133305	0.000317556
rs133306	0.000301518
rs8138080	3.07886e-07
rs133307	0.000301518
rs34071114	3.63183e-08
rs9623489	2.92031e-07
rs5758537	0.000301282
rs133308	1.14762e-07
rs11090066	3.00608e-07
rs9623490	3.00608e-07
rs129853	1.04817e-07
rs129855	0.000331478
rs129856	0.000286494
rs9620006	3.01231e-07
rs129857	0.000316107
rs5751197	1.16107e-07
rs6002571	0.000272987
rs9611700	3.19363e-07
rs133313	0.000218806
rs133314	0.000219024
rs133315	1.02377e-07
rs133317	4.58966e-06
rs2413663	3.11744e-07
rs133318	0.000243404
rs133319	1.04634e-07
rs59993856	2.77773e-07
rs133321	0.000259764
rs9620007	2.52594e-07
rs133322	0.000253015
rs133323	0.000235224
rs133324	0.000271916
rs4822081	2.42606e-07
rs133325	0.000246697
rs133326	0.000223704
rs145965651	7.11447e-08
rs133327	0.000223839
rs133328	0.000248764
rs133329	1.12201e-07
rs133330	0.000235826
rs9611710	2.18786e-07
rs12166549	2.07751e-07
rs9611711	2.12812e-07
rs9611712	2.12733e-07
rs133331	1.19675e-07
rs133332	1.05002e-07
rs133333	1.0912e-07
rs5758550	1.07272e-07
rs5751202	1.71581e-08
rs9607868	2.17813e-07
rs4822082	1.16409e-07
rs133335	0.000157702
rs133336	0.000126146
rs133337	9.99188e-08
rs133338	9.96798e-08
rs133339	0.000157193
rs133340	0.000140978
rs9607869	1.97622e-07
rs133341	1.10359e-07
rs133342	2.03086e-07
rs133344	7.68017e-08
rs9611714	2.80703e-06
rs133346	0.000173948
rs2301521	0.00192602
rs133347	0.00018119
rs133348	0.000149453
rs133349	0.000164932
rs133350	0.00180916
rs133351	2.67508e-06
rs5758553	0.000181163
rs5751204	0.00219515
rs133352	0.00220154
rs4822084	0.000183688
rs133353	0.00208378
rs133355	0.00171982
rs133356	0.00164291
rs6002586	0.00196369
rs133357	0.000156817
rs133358	0.000180339
rs34277770	3.23975e-06
rs5758559	0.00200429
rs10854749	3.07686e-06
rs5758562	0.00201481
rs5751209	0.00166589
rs144373253	6.99592e-08
rs5758566	0.00179392
rs1063392	0.000112104
rs2013960	0.000133495
rs2854837	0.0013672
rs2413666	0.000585686
rs133367	5.28912e-05
rs133368	0.00128752
rs133369	0.00112654
rs133370	0.000801246
rs133371	0.000801246
rs133373	3.69936e-05
rs133374	0.000801246
rs133375	0.000920987
rs133376	2.21897e-05
rs133377	0.000647729
rs2859438	0.000755563
rs133378	0.00079313
rs28605764	0.00027259
rs5758573	5.91001e-07
rs133379	0.000563784
rs133380	0.000273668
rs13057094	0.000534823
rs4822088	0.000713692
rs133381	0.000925566
rs133382	0.000765891
rs133383	2.31241e-05
rs1807493	8.55848e-08
rs1807494	0.000926178
rs8135801	0.00084153
rs2269524	0.000729533
rs6002592	0.000873368
rs2071711	0.00052281
rs5758574	2.02617e-05
rs7245	2.34444e-05
rs4147641	0.0006366
rs6002596	0.000476824
rs4147640	0.000597807
rs2284087	2.07961e-05
rs1801311	0.000601382
rs4147638	0.000478005
rs6002597	0.000484446
rs6002598	0.000527181
rs6002600	0.00055206
rs6002601	0.00055206
rs5758577	3.06371e-05
rs5758578	3.6384e-05
rs61527837	0.000529106
rs5996108	0.00028924
rs8138500	0.000589354
rs7292241	0.000658397
rs7291996	0.000535828
rs6002602	0.000591525
rs6002603	0.000537683
rs73421049	0.00053788
rs6002604	0.000597198
rs5996109	0.00059607
rs5996110	0.000593727
rs5996111	0.000656902
rs6002605	0.000560863
rs6002606	0.000586046
rs6002607	2.57181e-05
rs6002608	2.47013e-05
rs6002609	0.000328706
rs6002610	0.000584586
rs12157818	0.000550926
rs9620026	0.000606974
rs28817600	0.00060349
rs112400358	9.2953e-08
rs28791586	0.000631118
rs2839708	0.000627853
rs6519306	0.000597392
rs73167135	2.86989e-06
rs6002614	0.000651085
rs79801871	2.40828e-08
rs6002615	3.20774e-05
rs6002616	0.000532598
rs8141702	0.00068177
rs2413668	3.72214e-05
rs5996113	0.000747208
rs7364289	0.000613729
rs7364293	0.000579314
rs2413669	0.000675385
rs6002618	0.00064242
rs5751216	2.22334e-05
rs78548180	5.44463e-06
rs5996115	0.000642576
rs6002621	0.000579184
rs2839709	7.4137e-08
rs2839710	0.000636757
rs2413670	2.66009e-05
rs2413671	2.66009e-05
rs7286375	0.000637726
rs61665536	0.000636757
rs2413672	0.000636757
rs6002623	0.000636757
rs6002624	0.000578496
rs11090076	0.000635123
rs8143153	0.000632367
rs5751220	3.84039e-05
rs8138678	0.000693898
rs111988926	2.09165e-08
rs5996116	0.000731999
rs5758587	4.87964e-05
rs6002625	0.00051993
rs6002626	3.70164e-05
rs5758589	3.42791e-05
rs764481	0.000760327
rs34385013	1.4589e-05
rs35028622	9.27354e-06
rs116390392	0.000210599
rs1135840	1.00867e-05
rs28371725	3.20332e-06
rs16947	0.000203605
rs28624811	0.00022177
rs1080985	6.55113e-08
rs1080983	0.00029632
rs28680494	1.20373e-05
rs28439297	1.20562e-05
rs28542726	1.00124e-05
rs28369142	0.000275451
rs28579115	2.03909e-05
rs28670611	1.3547e-05
rs4993393	0.000816329
rs28515621	0.000917202
rs2743449	2.53265e-05
rs28570317	0.00115373
rs116907259	6.41823e-08
rs6002633	0.000610896
rs2743451	1.71391e-05
rs56404506	1.32969e-05
rs2854741	6.42418e-08
rs1800754	2.28159e-05
rs1058167	0.00246373
rs28514673	0.000221445
rs2743459	2.59012e-05
rs2854740	1.61452e-05
rs2743461	4.84492e-05
rs5758605	8.39216e-05
rs2142694	6.29338e-05
rs2743462	8.48556e-05
rs2743464	9.53435e-08
rs12167368	8.00602e-06
rs2070904	2.47085e-07
rs2743465	2.3261e-05
rs61736524	8.50654e-06
rs2743467	0.00036438
rs189492326	7.02526e-08
rs6519313	4.86951e-08
rs28507165	4.53524e-08
rs5758619	2.78766e-05
rs79724799	3.28508e-08
rs9623534	1.38711e-05
rs73167200	1.01593e-05
rs9306356	1.56029e-05
rs742089	1.17696e-05
rs9611749	4.61314e-07
rs760648	3.09339e-05
rs7287503	1.26387e-05
rs2413684	3.08429e-05
rs2899355	4.46038e-05
rs35234745	2.59877e-08
rs17476888	2.66787e-08
rs12484402	3.66216e-08
rs5751239	2.19772e-08
rs17002872	4.99289e-08
rs73169118	4.00836e-06
rs5758645	1.7087e-05
rs17002876	0.000150471
rs5751241	1.4065e-05
rs6002655	0.000237906
rs2070116	4.98639e-08
rs34030679	1.30727e-05
rs73169123	1.177e-05
rs5996130	8.60609e-06
rs5758653	3.42704e-05
rs932376	4.78334e-07
rs2143139	0.000109504
rs17002897	3.82707e-08
rs2143138	2.6505e-08
rs117878768	2.32294e-08
rs5751245	3.56302e-07
rs144242396	5.0796e-08
rs5758659	5.90103e-05
rs5758660	3.30963e-05
rs5758661	2.70242e-08
rs28854583	4.34981e-08
rs116867592	2.67161e-08
rs17386770	2.77142e-08
rs78870601	2.87619e-08
rs78463060	2.66789e-08
rs5758666	2.67423e-07
rs5751247	2.46778e-07
rs5758670	2.24189e-05
rs150398197	4.14422e-06
rs28805093	4.45343e-08
rs5751250	2.65476e-05
rs5751251	3.42515e-08
rs138929129	2.76909e-07
rs5758677	2.73996e-05
rs5751255	4.41845e-05
rs134866	2.44305e-08
rs13056975	3.29761e-08
rs134867	2.07723e-05
rs134869	1.81895e-05
rs134870	2.21214e-08
rs9623546	7.46401e-06
rs73169135	8.24845e-07
rs134873	2.14863e-05
rs134874	0.00019193
rs134877	3.27578e-05
rs134878	0.000131737
rs134879	3.47845e-05
rs12168969	1.38569e-05
rs134880	3.87273e-08
rs134881	4.04155e-08
rs134882	3.55298e-05
rs134885	0.000130156
rs134886	0.000130156
rs134887	0.000104182
rs134888	0.000175782
rs134889	0.000124946
rs134891	0.000118726
rs76462269	4.10847e-05
rs86669	2.08505e-08
rs77238205	1.27292e-05
rs134899	0.000109353
rs134900	2.8075e-05
rs134901	9.17394e-05
rs134902	2.93847e-05
rs134903	0.000124144
rs80506	1.66938e-05
rs134906	2.48132e-05
rs6002672	5.71472e-06
rs73886025	9.27863e-08
rs8137939	7.38982e-07
rs8141607	6.65691e-08
rs11090082	1.34058e-06
rs4822101	5.37433e-08
rs4822102	5.25839e-08
rs4822103	5.38165e-08
rs4820459	1.23688e-06
rs4822105	5.35277e-08
rs762998	5.62915e-08
rs762999	5.51111e-08
rs8142378	1.15255e-06
rs111480017	1.31133e-06
rs4822108	1.21087e-06
rs117749645	4.89683e-08
rs13055057	1.20606e-06
rs6002681	2.45291e-07
rs6002684	6.90912e-07
rs35248349	1.34795e-06
rs11704435	2.21154e-07
rs57163740	1.88663e-07
rs4822109	1.79004e-07
rs1107526	1.71155e-07
rs2413685	4.71796e-07
rs2157297	4.45141e-07
rs2157298	4.36069e-07
rs73169171	4.2465e-07
rs36141542	2.18395e-07
rs5758709	2.41012e-07
rs73169175	4.03777e-08
rs5751263	3.5486e-07
rs5751264	3.47912e-07
rs5758711	2.15331e-07
rs57684853	5.30719e-07
rs8142108	6.86892e-07
rs8138069	4.96786e-07
rs60201604	4.44027e-07
rs9623566	6.09593e-07
rs59087868	1.67193e-07
rs7288345	6.46659e-08
rs9620039	1.64248e-07
rs1041879	8.9844e-08
rs1041880	1.03934e-07
rs2071773	1.02748e-07
rs35955687	1.33053e-07
rs35517400	6.23794e-08
rs35758714	6.11377e-08
rs34423568	5.85194e-08
rs17479531	4.38182e-08
rs12484845	5.20255e-08
rs4822121	2.50778e-07
rs9623573	2.89273e-07
rs2294361	2.82577e-07
rs2294362	2.83976e-07
rs6002714	3.37399e-07
rs34963472	7.78456e-08
rs742157	9.29902e-08
rs73173005	7.54448e-08
rs10084635	2.28015e-07
rs12484450	1.11378e-07
rs12484851	1.11378e-07
rs13057554	1.09092e-07
rs34273880	9.7771e-08
rs35831717	1.10035e-07
rs5996150	1.07987e-07
rs5996151	1.07987e-07
rs6002721	1.1361e-07
rs6002722	1.10035e-07
rs34797957	1.01677e-07
rs12160838	9.21342e-08
rs35151068	9.21342e-08
rs5996153	9.4035e-08
rs35282507	9.02773e-08
rs5758722	1.11769e-07
rs34966242	9.5784e-08
rs28591661	9.02773e-08
rs28733316	9.02773e-08
rs13056038	2.01117e-07
rs6519319	5.0436e-07
rs7288411	2.15957e-06
rs13055312	9.48035e-08
rs1016109	1.22874e-07
rs1076647	1.24228e-07
rs1076648	1.06396e-07
rs73173022	1.18274e-07
rs73888313	3.13607e-07
rs73173027	2.9965e-07
rs2899356	3.71461e-07
rs146747373	2.59546e-07
rs112564946	2.61414e-07
rs60230297	3.13727e-07
rs73173032	2.2345e-07
rs5758732	2.65902e-07
rs12169066	2.27422e-07
rs8142177	2.71445e-05
rs2899357	2.75389e-07
rs5751277	2.9487e-07
rs721296	2.03376e-05
rs9611801	2.61218e-07
rs5758733	2.67865e-07
rs73173039	2.08786e-07
rs113054100	1.58329e-07
rs7289072	1.61522e-05
rs6002743	1.82648e-05
rs5996168	1.90484e-05
rs4822133	3.43013e-07
