## Supplementary material for "Characterization of shared and ancestry-specific signals driving complex traits using multi-ancestry fine-mapping": mscaviar_results_study1_post.txt

SNP_ID	Prob_in_pCausalSet
rs2064258	3.08531e-07
rs2143177	2.93627e-07
rs4140512	1.1531e-07
rs5995886	1.15556e-07
rs6001990	1.2751e-07
rs12627881	2.37922e-07
rs12159974	1.07769e-07
rs7292804	2.52123e-07
rs7293100	2.3243e-07
rs7284768	1.09841e-07
rs12158399	1.04105e-07
rs73171007	2.27242e-07
rs55775429	2.27242e-07
rs55746155	2.31637e-07
rs56203629	2.31637e-07
rs17002067	1.0609e-07
rs733999	1.0609e-07
rs17002069	2.50131e-07
rs6002000	1.03344e-07
rs5995890	1.01491e-07
rs73171013	1.05523e-07
rs8142396	1.03788e-07
rs8141330	1.03788e-07
rs56169543	2.20715e-07
rs113860965	2.19965e-07
rs7284506	2.19965e-07
rs79898470	1.09935e-07
rs73171017	2.6476e-07
rs5995893	1.13809e-07
rs11575919	3.63729e-07
rs133074	4.07389e-07
rs111950677	1.42941e-06
rs133075	9.28493e-07
rs6002019	1.88274e-06
rs133076	1.07652e-06
rs6002020	2.2324e-06
rs76002658	2.14799e-06
rs8142972	2.01901e-06
rs80533	1.53639e-06
rs133078	8.6524e-07
rs133079	8.87383e-07
rs8136721	2.00437e-06
rs7292057	2.0733e-06
rs7290861	2.12108e-06
rs133082	1.16085e-06
rs17343765	2.14626e-06
rs7288796	2.11204e-06
rs7289470	2.20624e-06
rs9789920	2.36658e-06
rs73171034	2.41677e-06
rs6002027	2.57397e-06
rs133084	1.22891e-06
rs6002031	2.33275e-06
rs5995898	2.38767e-06
rs5995899	2.38767e-06
rs13058356	1.10643e-06
rs7288407	2.36664e-06
rs6002033	2.39255e-06
rs6002034	2.31162e-06
rs6002035	2.31162e-06
rs4821971	1.54662e-06
rs6002036	1.42952e-06
rs5995903	1.42374e-06
rs6002037	1.41743e-06
rs5995904	1.42421e-06
rs6002038	1.42374e-06
rs5995905	1.41743e-06
rs6002039	1.41743e-06
rs6002040	1.41175e-06
rs6002041	1.41175e-06
rs6002042	1.4061e-06
rs5995906	1.39993e-06
rs5995907	1.39993e-06
rs5995908	1.39993e-06
rs8142344	1.39993e-06
rs75019194	1.39993e-06
rs75190628	1.39993e-06
rs12168697	1.0238e-06
rs6002045	1.66379e-06
rs998483	9.79014e-07
rs998482	1.62021e-06
rs998481	1.65614e-06
rs111603735	1.6957e-06
rs7290236	1.69738e-06
rs5995910	2.4474e-06
rs6002046	1.62769e-06
rs6002047	1.62769e-06
rs6002048	1.66379e-06
rs73171066	1.63523e-06
rs73171068	1.63523e-06
rs738660	1.05866e-06
rs8141301	1.68003e-06
rs8141083	1.65117e-06
rs8141574	1.64227e-06
rs12159130	1.65123e-06
rs7287750	1.65894e-06
rs5995914	1.5544e-06
rs5995915	1.69506e-06
rs5995916	1.66748e-06
rs6002051	1.67599e-06
rs6002052	1.73887e-06
rs78567764	1.67531e-06
rs79774802	1.67531e-06
rs6002053	1.6832e-06
rs6002054	1.6832e-06
rs5995919	1.6832e-06
rs5995922	1.69994e-06
rs6002055	1.75092e-06
rs6002056	1.70596e-06
rs6002058	1.79046e-06
rs6002059	1.799e-06
rs5995924	1.80847e-06
rs5995925	1.80919e-06
rs5995928	1.81714e-06
rs12158613	1.82106e-06
rs73171079	1.82588e-06
rs76662656	1.82588e-06
rs12160628	5.16563e-06
rs17429171	1.85338e-06
rs13347194	2.03561e-06
rs13347204	2.03561e-06
rs13347199	1.87237e-06
rs13347212	1.87237e-06
rs73171083	1.88244e-06
rs73171084	1.87237e-06
rs7292907	9.45594e-07
rs6002065	4.76684e-06
rs6002067	1.80515e-06
rs6519227	1.08717e-06
rs6002068	1.89166e-06
rs6002069	1.89166e-06
rs6002071	1.89166e-06
rs6002072	1.49319e-06
rs6002073	1.49319e-06
rs34469816	1.89166e-06
rs35252376	1.89166e-06
rs17344464	1.89166e-06
rs5995935	1.91125e-06
rs6002075	1.92068e-06
rs73171089	1.96347e-06
rs6002077	1.97319e-06
rs6002078	1.97319e-06
rs6002079	1.97319e-06
rs6002082	1.99383e-06
rs6002084	2.00477e-06
rs28460292	1.97089e-06
rs28673614	2.0148e-06
rs6002085	2.06663e-06
rs41454646	2.38619e-06
rs4474975	2.24946e-06
rs2144390	2.65075e-06
rs11704680	6.8963e-07
rs12159792	2.26647e-06
rs1962742	2.00428e-06
rs1962743	2.01451e-06
rs1807606	7.22611e-07
rs73172804	2.11161e-06
rs35860575	4.29294e-07
rs76987417	2.47773e-06
rs75304169	2.48437e-06
rs76803228	2.83283e-06
rs73172807	3.75305e-06
rs8135390	1.91674e-06
rs8136127	2.05144e-06
rs8135533	2.56653e-06
rs8135325	2.03177e-06
rs73172811	2.04393e-06
rs73172812	2.53394e-06
rs17344652	3.24464e-06
rs73172815	2.56184e-06
rs73172816	3.38742e-06
rs12628800	2.564e-06
rs12628781	3.22573e-06
rs74796450	2.57947e-06
rs113945244	2.59366e-06
rs73172818	3.301e-06
rs17344680	2.6238e-06
rs17344701	2.55473e-06
rs111584197	2.77025e-06
rs111969611	2.77025e-06
rs73172821	2.68565e-06
rs112045582	3.37685e-06
rs113202924	2.73103e-06
rs78742429	2.74648e-06
rs112621888	2.74648e-06
rs74853810	2.74648e-06
rs73172823	2.74648e-06
rs17344784	2.76361e-06
rs12628957	3.52676e-06
rs112457329	1.18907e-06
rs73172836	2.98196e-06
rs6519233	2.66115e-06
rs12159716	1.92994e-06
rs73172841	1.99596e-06
rs73172842	1.99596e-06
rs74884385	1.98513e-06
rs8137147	1.91476e-06
rs8141323	1.94621e-06
rs8140367	2.02893e-06
rs8141633	1.98513e-06
rs73172844	1.94621e-06
rs112978895	1.03758e-06
rs75277619	1.89304e-06
rs2038339	1.07719e-06
rs12628621	1.22904e-06
rs6002108	1.13933e-06
rs8138897	1.22695e-06
rs1987053	1.17271e-06
rs73172853	1.18037e-06
rs73172856	1.39885e-06
rs5758064	1.52979e-06
rs7290757	1.13714e-06
rs7290060	1.11741e-06
rs73172857	1.12188e-06
rs73172858	1.12801e-06
rs8138448	1.02424e-06
rs73172859	1.07646e-06
rs73172860	1.03545e-06
rs80032488	1.19555e-06
rs5758065	2.87901e-06
rs77378734	9.2586e-07
rs73172875	8.3668e-07
rs73172881	7.95638e-07
rs138312	1.37109e-06
rs12628488	8.86877e-07
rs7287625	1.225e-06
rs138321	1.56152e-06
rs13054099	2.1247e-06
rs138333	1.96997e-06
rs138337	2.25982e-06
rs138342	2.56443e-06
rs138344	2.2133e-06
rs103197	4.79143e-06
rs138354	5.86604e-06
rs4821976	1.89487e-06
rs1005402	3.50752e-06
rs9611433	8.59988e-06
rs5758123	7.83069e-06
rs5995963	3.76457e-06
rs9611435	1.96242e-06
rs5758131	8.3672e-06
rs2143610	6.88754e-06
rs2899341	2.20526e-06
rs9611440	8.44943e-06
rs9611441	7.39682e-06
rs9611442	5.33561e-06
rs111298861	4.6254e-06
rs56080538	8.7983e-06
rs2413631	1.45133e-05
rs17347451	7.59833e-06
rs9611447	1.07792e-05
rs5758150	8.48401e-06
rs5758152	1.38206e-05
rs5751020	9.04702e-06
rs5758168	3.00842e-06
rs5758169	3.00563e-06
rs1884249	6.91191e-06
rs5758171	1.2e-05
rs5758172	3.47175e-06
rs9611452	3.3606e-06
rs9611453	1.56021e-05
rs5995983	1.46999e-05
rs5758174	9.99157e-06
rs5758175	9.27725e-06
rs5758176	8.19311e-06
rs5758177	2.00912e-05
rs743001	0.000118247
rs13056300	1.3798e-05
rs12166627	2.61158e-07
rs5758186	2.2317e-07
rs9611459	0.00145511
rs5751028	1.85165e-07
rs5751029	1.95244e-07
rs9607765	0.00249736
rs8136385	4.17162e-07
rs8139372	4.17162e-07
rs8139660	4.17162e-07
rs13054700	4.09787e-07
rs34280060	4.40904e-07
rs926914	0.00152104
rs9611460	0.000100481
rs73424511	4.25637e-07
rs75723348	0.00153318
rs71327109	4.06392e-07
rs34287622	3.95894e-07
rs5758191	9.06926e-07
rs73424526	4.86478e-07
rs9611465	0.0015739
rs9611466	0.00181599
rs9611467	0.00168049
rs9607768	0.00185198
rs12484477	0.0018044
rs4820423	0.0023077
rs12628527	4.48401e-07
rs4820426	0.00251963
rs4821982	0.00251963
rs9611469	0.00253614
rs73174657	0.00255077
rs112779734	0.000463642
rs113578757	4.48697e-07
rs7291559	4.48865e-07
rs9607769	0.00229767
rs9611474	0.00243597
rs73174660	0.00264776
rs4821989	0.00336158
rs4821990	0.00321456
rs7289484	4.74719e-07
rs7289906	4.74719e-07
rs12484971	0.00293006
rs143302916	4.74769e-07
rs8136890	4.74667e-07
rs13055800	0.00322059
rs4821991	0.00322059
rs6519241	5.50264e-07
rs8137990	5.23687e-07
rs8138039	4.74398e-07
rs8138365	4.74321e-07
rs12628681	4.80191e-07
rs8139536	4.9853e-07
rs7285811	5.56126e-07
rs7287229	2.11542e-07
rs67254554	5.82727e-07
rs7284083	5.97824e-07
rs7292484	4.9263e-07
rs8142874	0.00300746
rs8138132	1.42346e-07
rs7287837	4.93489e-07
rs7289218	4.93489e-07
rs28814423	0.00283051
rs7284653	5.32596e-07
rs7285123	5.99858e-07
rs5995987	5.64017e-07
rs5995988	5.64017e-07
rs58226304	4.51539e-07
rs9619935	0.00322175
rs35260652	5.05775e-07
rs35857096	3.7581e-07
rs9611486	0.00138121
rs13053242	0.00290419
rs9611487	0.003132
rs113322803	4.05665e-07
rs5758209	9.05681e-05
rs9306351	1.24674e-07
rs9611488	0.00318836
rs4821998	0.00616308
rs12485034	0.00565003
rs4821999	4.83489e-06
rs5758212	3.10552e-06
rs8136923	0.0062397
rs5751033	3.44517e-06
rs4822000	1.02102e-05
rs8142276	4.91413e-06
rs8141730	5.03856e-06
rs9607771	0.00619538
rs7290458	4.70559e-06
rs7289989	4.85521e-06
rs9623320	0.00597781
rs5758216	4.22398e-06
rs5751038	2.97007e-06
rs5758222	2.00231e-07
rs5995992	0.00479322
rs11090039	0.00808007
rs7286979	2.16475e-07
rs13058113	0.00457336
rs2064560	0.00373833
rs9611503	0.00389363
rs4820428	0.00291334
rs4822008	0.003449
rs9611505	0.0030993
rs20551	0.00520361
rs2057070	0.00354429
rs9611509	0.00370239
rs6002271	0.00418463
rs9611510	0.00440238
rs6002277	0.00420568
rs9607782	0.523598
rs2092563	0.00317068
rs136402	0.00199457
rs4820433	0.00254417
rs3818003	0.00155345
rs9611519	0.00408521
rs9611520	0.00408521
rs2273085	0.00167847
rs5758264	0.00165191
rs5758265	0.00211655
rs5758266	0.00220741
rs5758267	0.00201246
rs2179744	0.00240162
rs5758268	0.0026896
rs5751069	0.001626
rs9611522	0.000942498
rs4820434	1.36037e-05
rs9611525	1.57115e-05
rs3171692	0.000122425
rs1983631	0.000137708
rs9611527	0.000108443
rs9611528	4.87963e-05
rs7364221	8.15737e-05
rs4820435	5.60783e-05
rs2235849	5.7029e-05
rs5751071	2.08312e-05
rs5751072	3.09485e-05
rs2235850	4.77721e-05
rs2284079	4.98278e-05
rs2413639	4.76251e-05
rs2235852	5.19e-05
rs5758274	5.17766e-05
rs5751074	4.72545e-05
rs2267429	4.73927e-05
rs9611540	7.86566e-05
rs6002310	0.000122563
rs9611542	5.46108e-05
rs1969666	9.92517e-05
rs1535048	5.89537e-05
rs1984839	0.000158523
rs2024566	0.0002031
rs9611546	0.000130069
rs2024567	0.000306579
rs2092564	0.000109181
rs4822020	0.00027984
rs6002323	0.000195318
rs1883825	0.000223857
rs1883826	0.000146915
rs1883827	0.000223857
rs9611548	0.000204162
rs9611549	0.00013489
rs6002328	2.57478e-05
rs9611555	2.54654e-05
rs1883828	2.58577e-06
rs2281331	2.89927e-06
rs11090045	0.00215798
rs9619963	3.11938e-06
rs57711468	1.71079e-06
rs7287294	1.55274e-06
rs2073167	4.02348e-07
rs9611576	7.303e-07
rs75208280	9.7589e-07
rs2899345	4.13383e-07
rs5758341	9.19984e-07
rs5758342	6.44829e-07
rs9611588	2.62232e-07
rs9611589	2.75333e-07
rs9607805	2.49678e-06
rs2267432	3.77475e-07
rs111825235	2.08495e-06
rs2076198	3.40371e-07
rs8142745	3.26451e-06
rs28384790	1.02027e-07
rs8136343	7.45189e-08
rs56229399	5.03418e-07
rs7364180	3.13783e-07
rs4822055	2.64988e-07
rs4822056	2.69206e-07
rs41281295	2.74334e-07
rs41277466	2.79878e-07
rs41277467	3.18535e-07
rs77889640	2.72949e-07
rs7285782	3.63653e-07
rs5758487	2.47044e-06
rs55760438	4.20871e-07
rs57380124	2.79343e-07
rs9611674	3.54249e-07
rs4822057	2.79952e-07
rs4822058	2.89958e-07
rs13057991	3.39601e-07
rs2006638	3.05858e-07
rs4822060	2.70177e-07
rs9607850	7.40083e-07
rs7293096	2.70003e-07
rs1124998	2.70823e-07
rs4269017	2.6413e-07
rs7288536	2.91378e-07
rs7288838	7.71286e-07
rs7292219	2.36298e-07
rs34587252	3.06981e-07
rs2413660	3.66219e-07
rs12170228	2.28221e-07
rs67057013	3.77367e-07
rs719440	5.49234e-07
rs55834311	3.76829e-07
rs7292386	3.84594e-07
rs133280	5.96265e-07
rs133281	6.24806e-07
rs17002706	4.79255e-07
rs714015	7.07777e-07
rs2413662	4.60029e-07
rs133286	6.14671e-07
rs2269657	3.65475e-07
rs133287	6.95845e-07
rs133290	1.12159e-06
rs4820447	9.00796e-07
rs4822061	6.05415e-07
rs4822062	3.38745e-07
rs2228314	3.941e-07
rs73163396	7.34055e-07
rs1052717	5.26904e-06
rs17002737	4.73747e-08
rs2839715	1.94434e-06
rs2267443	3.99567e-08
rs6002524	7.51421e-08
rs5996080	7.45101e-08
rs4822066	1.54318e-05
rs12157312	7.42517e-08
rs73165113	6.32842e-08
rs9620000	8.82053e-08
rs6002527	8.48925e-08
rs17379759	1.74849e-05
rs74989989	6.68465e-08
rs73165117	6.63327e-08
rs2269662	7.16562e-08
rs1894710	1.28713e-05
rs2157590	1.12662e-05
rs2229442	9.73694e-08
rs4822067	1.14985e-05
rs73165119	6.98014e-08
rs79498857	6.65461e-08
rs73165121	7.00415e-08
rs76140449	6.48774e-08
rs117492772	6.78576e-08
rs6002536	1.01932e-07
rs146928770	6.69859e-08
rs79681549	7.87662e-06
rs6002537	1.01932e-07
rs78328564	6.69859e-08
rs73165124	6.69859e-08
rs5758504	1.10317e-05
rs12160926	1.09324e-07
rs61603876	6.76076e-08
rs6002539	1.1336e-07
rs117237923	7.07402e-08
rs140649172	1.15555e-07
rs141342807	7.03833e-08
rs73165125	7.02498e-08
rs73165126	6.7052e-08
rs73165127	7.08122e-08
rs73165129	7.12971e-08
rs763263	0.00975584
rs73165130	7.33436e-08
rs182240980	7.61632e-08
rs80243871	6.47826e-08
rs6002543	1.03386e-07
rs7290134	0.00617973
rs5996087	1.19443e-07
rs55898132	6.3223e-08
rs73165134	5.10981e-08
rs5996088	1.05863e-07
rs77657071	6.02435e-08
rs41277473	6.09112e-08
rs12158335	0.00440011
rs117193272	6.08301e-08
rs144886236	7.45693e-08
rs8139212	8.95393e-05
rs117215978	7.24001e-08
rs73165137	7.05807e-08
rs73165139	7.13204e-08
rs112045239	1.72841e-05
rs74348413	7.09848e-08
rs9620001	0.0606152
rs73165141	7.2074e-08
rs10154646	0.062465
rs5996089	1.21573e-07
rs6002545	0.000241693
rs6002546	0.0226012
rs139454492	7.53495e-08
rs73432628	8.6812e-05
rs117962560	7.3138e-08
rs8135804	8.68396e-05
rs1047997	0.056318
rs55917324	7.30163e-08
rs1894713	0.0567162
rs67516067	0.000113119
rs73165147	0.00015159
rs12483944	9.59036e-05
rs6002548	0.0470345
rs6002551	0.000201934
rs6002552	0.0488037
rs6002554	0.0371997
rs3752591	0.0230662
rs73165152	0.000135545
rs1023498	0.0420947
rs1023499	0.0370254
rs1023500	0.0424088
rs7293091	0.0349427
rs73165153	6.84092e-08
rs35542507	7.05943e-08
rs3752592	5.88553e-05
rs41277477	6.72529e-08
rs6002555	0.0190113
rs6002556	2.86302e-06
rs5996091	0.00130798
rs5996092	4.74454e-06
rs8141722	0.0012863
rs5996093	0.00168725
rs5751182	2.89833e-07
rs5996094	4.17026e-06
rs2187959	2.76502e-07
rs2157591	0.00133584
rs6519296	2.83093e-07
rs7285557	3.65848e-06
rs6519297	0.000504096
rs4822069	2.28189e-06
rs4822070	0.000505099
rs4822071	1.98161e-07
rs73417007	0.000288197
rs62240996	1.90534e-07
rs62240998	1.97817e-07
rs67222508	0.000268643
rs78863773	0.000381643
rs6002560	1.9623e-07
rs57986573	0.000203771
rs8140164	0.000192255
rs6002561	2.27207e-06
rs60751895	0.000211771
rs1984419	1.57064e-07
rs8137409	0.000254936
rs67797654	0.0001783
rs4822072	4.73047e-08
rs5996096	0.0010096
rs4822074	3.36396e-07
rs4822075	2.8313e-05
rs2899350	1.4475e-06
rs79005996	2.51214e-06
rs4822076	0.00442395
rs6519298	0.000177101
rs916440	4.68804e-06
rs739292	0.000138351
rs5758525	2.28864e-07
rs66487809	3.9427e-06
rs5751191	0.00410306
rs4820451	2.00728e-07
rs739293	2.58619e-07
rs763260	2.0998e-07
rs5758527	9.75662e-05
rs4822077	8.77204e-07
rs11914200	6.26037e-08
rs62241000	5.17487e-08
rs5751194	2.06187e-07
rs5751195	0.000106771
rs739294	1.77563e-06
rs133292	0.000112591
rs133293	0.000124834
rs133294	0.000161507
rs133295	7.64207e-07
rs11090065	5.24054e-08
rs4820454	1.96683e-07
rs6519301	0.000113772
rs133297	9.23833e-07
rs133298	8.35497e-07
rs56234624	2.07664e-07
rs133299	8.32129e-08
rs2097561	2.08119e-07
rs2097562	2.08119e-07
rs739295	8.45184e-08
rs133300	0.000192387
rs739296	2.0841e-07
rs133301	0.000164517
rs7290907	2.02786e-07
rs7290655	2.02786e-07
rs133302	7.93527e-08
rs710194	9.39587e-08
rs1062753	1.78208e-07
rs4822079	1.83085e-07
rs133303	0.000223911
rs133304	9.18066e-08
rs133305	0.000216006
rs133306	0.000205098
rs8138080	2.15818e-07
rs133307	0.000205098
rs9623489	2.05052e-07
rs5758537	0.000204862
rs133308	8.46351e-08
rs11090066	2.1101e-07
rs9623490	2.1101e-07
rs129853	7.77943e-08
rs129855	0.000225067
rs129856	0.00019446
rs9620006	2.11646e-07
rs129857	0.000214557
rs5751197	8.54164e-08
rs6002571	0.000185423
rs9611700	2.23693e-07
rs133313	0.000148693
rs133314	0.000148912
rs133315	7.60801e-08
rs133317	3.37096e-06
rs2413663	2.18657e-07
rs133318	0.000166099
rs133319	7.75988e-08
rs59993856	1.95365e-07
rs133321	0.000176563
rs9620007	1.77965e-07
rs133322	0.000172474
rs133323	0.000159752
rs133324	0.000184771
rs4822081	1.7099e-07
rs133325	0.000167662
rs133326	0.000151994
rs133327	0.00015213
rs133328	0.000169729
rs133329	8.29049e-08
rs133330	0.000160354
rs9611710	1.54561e-07
rs12166549	1.47e-07
rs9611711	1.50427e-07
rs9611712	1.50346e-07
rs133331	8.80251e-08
rs133332	7.79819e-08
rs133333	8.05911e-08
rs5758550	7.94777e-08
rs9607868	1.53667e-07
rs4822082	8.57367e-08
rs133335	0.000107517
rs133336	8.62234e-05
rs133337	7.43215e-08
rs133338	7.41522e-08
rs133339	0.000107009
rs133340	9.60507e-05
rs9607869	1.40018e-07
rs133341	8.13651e-08
rs133342	1.44596e-07
rs133344	5.77517e-08
rs9611714	2.19603e-06
rs133346	0.000120601
rs2301521	0.00134878
rs133347	0.000125367
rs133348	0.0001031
rs133349	0.000113946
rs133350	0.00126063
rs133351	1.86703e-06
rs5758553	0.000125341
rs5751204	0.00152635
rs133352	0.00153125
rs4822084	0.000126441
rs133353	0.00144935
rs133355	0.00119492
rs133356	0.00114149
rs6002586	0.00135944
rs133357	0.000108633
rs133358	0.00012486
rs34277770	2.27264e-06
rs5758559	0.00139842
rs10854749	2.15141e-06
rs5758562	0.00143536
rs5751209	0.00118835
rs5758566	0.00128031
rs1063392	7.65466e-05
rs2013960	9.46176e-05
rs2854837	0.000972018
rs2413666	0.000414707
rs133367	3.77928e-05
rs133368	0.000906838
rs133369	0.000796443
rs133370	0.000570309
rs133371	0.000570309
rs133373	2.61725e-05
rs133374	0.000570309
rs133375	0.000655111
rs133376	1.57644e-05
rs133377	0.000456365
rs2859438	0.000534742
rs133378	0.000562194
rs28605764	0.000193458
rs5758573	4.12583e-07
rs133379	0.000395656
rs133380	0.000194535
rs13057094	0.000374676
rs4822088	0.000503574
rs133381	0.000650428
rs133382	0.00054507
rs133383	1.64042e-05
rs1807493	6.59245e-08
rs1807494	0.000659987
rs8135801	0.000600513
rs2269524	0.00051892
rs6002592	0.000619847
rs2071711	0.00036934
rs5758574	1.41875e-05
rs7245	1.60351e-05
rs4147641	0.000459327
rs6002596	0.000342652
rs4147640	0.000436773
rs2284087	1.45212e-05
rs1801311	0.000440348
rs4147638	0.000343833
rs6002597	0.000350274
rs6002598	0.000380212
rs6002600	0.00039789
rs6002601	0.00039789
rs5758577	2.08856e-05
rs5758578	2.54571e-05
rs61527837	0.000382138
rs5996108	0.000207637
rs8138500	0.00042832
rs7292241	0.000475265
rs7291996	0.000388859
rs6002602	0.000430491
rs6002603	0.000390714
rs73421049	0.000390911
rs6002604	0.000436164
rs5996109	0.000435036
rs5996110	0.000432692
rs5996111	0.00047377
rs6002605	0.000406693
rs6002606	0.000425012
rs6002607	1.8064e-05
rs6002608	1.73501e-05
rs6002609	0.000235628
rs6002610	0.000423552
rs12157818	0.000396756
rs9620026	0.000438022
rs28817600	0.000435493
rs112400358	7.09704e-08
rs28791586	0.000453844
rs2839708	0.000450579
rs6519306	0.00042844
rs73167135	1.93108e-06
rs6002614	0.00046663
rs6002615	2.33279e-05
rs6002616	0.000379714
rs8141702	0.000481607
rs2413668	2.54954e-05
rs5996113	0.000527673
rs7364289	0.000437943
rs7364293	0.000411045
rs2413669	0.000481815
rs6002618	0.000457965
rs5751216	1.52323e-05
rs78548180	3.68896e-06
rs5996115	0.00045812
rs6002621	0.000410914
rs2839709	5.78645e-08
rs2839710	0.000452302
rs2413670	1.82547e-05
rs2413671	1.82547e-05
rs7286375	0.00045327
rs61665536	0.000452302
rs2413672	0.000452302
rs6002623	0.000452302
rs6002624	0.000410226
rs11090076	0.000450668
rs8143153	0.000447911
rs5751220	2.73076e-05
rs8138678	0.000491638
rs5996116	0.000519711
rs5758587	3.35189e-05
rs6002625	0.000366463
rs6002626	2.54052e-05
rs5758589	2.4356e-05
rs764481	0.000538477
rs34385013	1.02948e-05
rs35028622	6.53772e-06
rs116390392	0.000151673
rs1135840	7.12013e-06
rs28371725	2.14827e-06
rs16947	0.000148886
rs28624811	0.000161992
rs1080985	5.45892e-08
rs1080983	0.000215585
rs28680494	8.41426e-06
rs28439297	8.43321e-06
rs28542726	7.10947e-06
rs28369142	0.000197374
rs28579115	1.44578e-05
rs28670611	9.49344e-06
rs4993393	0.000575804
rs28515621	0.000642961
rs2743449	1.7474e-05
rs28570317	0.000808435
rs6002633	0.000433311
rs2743451	1.17354e-05
rs56404506	1.01441e-05
rs2854741	5.1105e-08
rs1800754	1.5602e-05
rs1058167	0.00173791
rs28514673	0.000158138
rs2743459	1.76346e-05
rs2854740	1.08943e-05
rs2743461	3.47072e-05
rs5758605	6.01945e-05
rs2142694	4.51472e-05
rs2743462	6.11286e-05
rs2743464	6.88498e-08
rs12167368	5.38914e-06
rs2070904	1.70493e-07
rs2743465	1.61118e-05
rs61736524	5.70118e-06
rs2743467	0.000243557
rs6519313	3.89785e-08
rs28507165	3.56537e-08
rs5758619	1.86723e-05
rs9623534	9.30213e-06
rs73167200	6.81434e-06
rs9306356	1.04385e-05
rs742089	7.88853e-06
rs760648	2.06774e-05
rs7287503	8.48481e-06
rs2413684	2.06448e-05
rs2899355	2.98602e-05
rs12484402	3.00976e-08
rs5751239	1.97864e-08
rs17002872	3.92012e-08
rs73169118	2.69789e-06
rs5758645	1.1404e-05
rs17002876	0.000101211
rs5751241	9.39089e-06
rs6002655	0.000159402
rs2070116	3.89147e-08
rs34030679	8.73986e-06
rs73169123	7.88653e-06
rs5996130	5.77694e-06
rs5758653	2.29009e-05
rs932376	3.28367e-07
rs2143139	7.39805e-05
rs17002897	3.15918e-08
rs2143138	2.26757e-08
rs5751245	2.46139e-07
rs5758659	3.94694e-05
rs5758660	2.2122e-05
rs5758661	2.29734e-08
rs28854583	3.72061e-08
rs5758666	1.93908e-07
rs5751247	1.79094e-07
rs5758670	1.49748e-05
rs150398197	2.81126e-06
rs28805093	3.64645e-08
rs5751250	1.77462e-05
rs5751251	2.8148e-08
rs5758677	1.82615e-05
rs5751255	2.94448e-05
rs134866	2.13555e-08
rs134867	1.38482e-05
rs134869	1.21283e-05
rs134870	1.98585e-08
rs9623546	5.05019e-06
rs73169135	5.58686e-07
rs134873	1.43435e-05
rs134874	0.000129599
rs134877	2.18934e-05
rs134878	8.91156e-05
rs134879	2.33061e-05
rs12168969	9.33591e-06
rs134880	3.23651e-08
rs134881	3.33525e-08
rs134882	2.37822e-05
rs134885	8.76198e-05
rs134886	8.76198e-05
rs134887	7.01871e-05
rs134888	0.000118418
rs134889	8.41433e-05
rs134891	7.98878e-05
rs76462269	2.80944e-05
rs86669	1.89291e-08
rs77238205	8.82301e-06
rs134899	7.35864e-05
rs134900	1.87577e-05
rs134901	6.18245e-05
rs134902	1.96324e-05
rs134903	8.36599e-05
rs80506	1.12521e-05
rs134906	1.68352e-05
rs6002672	3.88536e-06
rs8137939	4.97176e-07
rs11090082	8.98007e-07
rs4822101	4.22648e-08
rs4822102	4.14177e-08
rs4822103	4.23485e-08
rs4820459	8.63257e-07
rs4822105	4.21317e-08
rs762998	4.37252e-08
rs762999	4.2889e-08
rs8142378	8.5265e-07
rs111480017	9.77204e-07
rs4822108	8.15144e-07
rs13055057	8.10305e-07
rs6002681	1.70984e-07
rs6002684	5.17184e-07
rs35248349	9.03391e-07
rs11704435	1.5579e-07
rs57163740	1.33032e-07
rs4822109	1.27675e-07
rs1107526	1.22537e-07
rs2413685	3.28313e-07
rs2157297	3.0935e-07
rs2157298	3.03158e-07
rs73169171	2.8783e-07
rs36141542	1.53055e-07
rs5758709	1.67454e-07
rs5751263	2.42995e-07
rs5751264	2.39263e-07
rs5758711	1.50211e-07
rs57684853	3.77346e-07
rs8142108	4.66435e-07
rs8138069	3.53538e-07
rs60201604	3.13967e-07
rs9623566	4.13969e-07
rs59087868	1.23177e-07
rs9620039	1.21914e-07
rs1041879	6.48696e-08
rs1041880	7.97099e-08
rs2071773	7.33745e-08
rs4822121	1.88077e-07
rs9623573	2.16862e-07
rs2294361	2.12221e-07
rs2294362	2.13665e-07
rs6002714	2.31661e-07
rs6519319	3.40843e-07
rs7288411	1.44361e-06
rs2899356	2.61188e-07
rs112564946	2.03759e-07
rs5758732	1.88334e-07
rs8142177	1.92243e-05
rs2899357	1.94096e-07
rs5751277	2.03494e-07
rs721296	1.4496e-05
rs9611801	1.81032e-07
rs5758733	1.85718e-07
rs113054100	1.23284e-07
rs7289072	1.15264e-05
rs6002743	1.30375e-05
rs5996168	1.3649e-05
rs4822133	2.37143e-07
