## Supplementary material for "Characterization of shared and ancestry-specific signals driving complex traits using multi-ancestry fine-mapping": not_shared_pips.txt

SNP_ID	shared_ll_x	notshared_ll_x	shared_ll_y	notshared_ll_y	not_shared_pip
rs1005402	-181.176	-180.079	-181.176	-180.079	1.7398100000000005e-06
rs10084635	0.0	-182.125	0.0	-182.125	2.28015e-07
rs10154646	-171.479	-170.501	-171.479	-170.501	0.026970700000000007
rs1016109	0.0	-182.74	0.0	-182.74	1.22874e-07
rs1023498	-171.872	-170.868	-171.872	-170.868	0.018679
rs1023499	-172.0	-171.002	-172.0	-171.002	0.016332399999999997
rs1023500	-171.865	-170.868	-171.865	-170.868	0.0186790999999999
rs103197	-180.861	-179.824	-180.861	-179.824	2.250930000000001e-06
rs1041879	-185.248	-183.998	-185.248	-183.998	3.4767400000000005e-08
rs1041880	-185.037	-183.958	-185.037	-183.958	3.614309999999999e-08
rs1046088	0.0	-183.541	0.0	-183.541	5.50233e-08
rs1047997	-171.582	-170.594	-171.582	-170.594	0.024570099999999893
rs1052717	-180.819	-180.472	-180.819	-180.472	1.235239999999999e-06
rs1058167	-175.051	-174.113	-175.051	-174.113	0.00072584
rs1062753	-184.255	-183.135	-184.255	-183.135	8.4617e-08
rs1063392	-178.167	-177.126	-178.167	-177.126	3.556839999989999e-05
rs1076647	0.0	-182.728	0.0	-182.728	1.24228e-07
rs1076648	0.0	-182.883	0.0	-182.883	1.06396e-07
rs1080983	-177.141	-176.306	-177.141	-176.306	8.07469999999e-05
rs1080985	-185.51	-184.385	-185.51	-184.385	2.4279500000000002e-08
rs10854741	0.0	-181.445	0.0	-181.445	4.45501e-07
rs10854749	-181.719	-180.757	-181.719	-180.757	9.370499999999998e-07
rs1107526	-184.576	-183.468	-184.576	-183.468	5.921800000000005e-08
rs11090039	-173.465	-172.864	-173.465	-172.864	0.0023731499999999003
rs11090045	-174.775	-174.514	-174.775	-174.514	0.00045547999999999986
rs11090065	-185.553	-184.294	-185.553	-184.294	2.6482099999999997e-08
rs11090066	-184.081	-182.967	-184.081	-182.967	1.0006800000000002e-07
rs11090076	-176.397	-175.482	-176.397	-175.482	0.00018446900000000004
rs11090082	-182.567	-181.455	-182.567	-181.455	4.523189999999999e-07
rs111298861	-180.896	-179.813	-180.896	-179.813	2.2752199999999995e-06
rs111480017	-182.453	-181.688	-182.453	-181.688	3.4801400000000006e-07
rs111584197	-181.423	-181.434	-181.423	-181.434	4.4853000000000043e-07
rs111603735	-181.911	-181.606	-181.911	-181.606	3.7764000000000046e-07
rs111825235	-181.707	-181.812	-181.707	-181.812	3.1063000000000045e-07
rs111950677	-182.078	-181.714	-182.078	-181.714	3.3909999999999985e-07
rs111969611	-181.423	-181.434	-181.423	-181.434	4.4853000000000043e-07
rs111988926	0.0	-184.525	0.0	-184.525	2.09165e-08
rs112045239	-179.665	-178.569	-179.665	-178.569	8.5543e-06
rs112045582	-181.222	-181.309	-181.222	-181.309	5.079300000000011e-07
rs112400358	-185.223	-184.079	-185.223	-184.079	3.317079999999999e-08
rs112457329	-182.274	-182.298	-182.274	-182.298	1.8913e-07
rs1124998	-183.823	-182.719	-183.823	-182.719	1.3227500000000004e-07
rs112564946	-184.06	-183.272	-184.06	-183.272	7.2383e-08
rs112621888	-181.432	-181.474	-181.432	-181.474	4.3087e-07
rs112779734	-176.31	-175.408	-176.31	-175.408	0.00018669999999999993
rs112978895	-182.404	-181.821	-182.404	-181.821	3.044699999999998e-07
rs113054100	-184.582	-183.669	-184.582	-183.669	4.8625000000000014e-08
rs113202924	-181.438	-181.474	-181.438	-181.474	4.3078000000000005e-07
rs113322803	-183.339	-182.223	-183.339	-182.223	2.0316799999999998e-07
rs113578757	-183.236	-182.119	-183.236	-182.119	2.2536900000000004e-07
rs1135840	-180.518	-179.601	-180.518	-179.601	2.9786299999999993e-06
rs113860965	-183.968	-182.927	-183.968	-182.927	1.0144299999999999e-07
rs113945244	-181.489	-181.476	-181.489	-181.476	4.2997999999999957e-07
rs11575919	-183.476	-183.128	-183.476	-183.128	8.273499999999998e-08
rs116390392	-177.492	-176.62	-177.492	-176.62	5.8938e-05
rs116867592	0.0	-184.262	0.0	-184.262	2.67161e-08
rs116886942	0.0	-181.149	0.0	-181.149	6.06126e-07
rs116907259	0.0	-183.422	0.0	-183.422	6.41823e-08
rs116914944	0.0	-184.176	0.0	-184.176	2.91436e-08
rs11704435	-184.328	-183.224	-184.328	-183.224	7.576399999999999e-08
rs11704680	-182.804	-181.907	-182.804	-181.907	2.7996000000000003e-07
rs117064001	0.0	-180.24	0.0	-180.24	1.49153e-06
rs117072685	0.0	-183.705	0.0	-183.705	4.67162e-08
rs117079136	0.0	-181.793	0.0	-181.793	3.13713e-07
rs117181659	0.0	-180.291	0.0	-180.291	1.46927e-06
rs117193272	-185.36	-184.228	-185.36	-184.228	2.8107099999999994e-08
rs117206252	0.0	-182.785	0.0	-182.785	1.16934e-07
rs117215978	-185.167	-184.048	-185.167	-184.048	3.3728100000000015e-08
rs117234572	0.0	-181.024	0.0	-181.024	6.80016e-07
rs117237923	-185.205	-184.161	-185.205	-184.161	3.00291e-08
rs117247796	0.0	-183.447	0.0	-183.447	6.08684e-08
rs117255386	0.0	-180.823	0.0	-180.823	8.32211e-07
rs117279218	0.0	-180.4	0.0	-180.4	1.27218e-06
rs117300019	0.0	-182.692	0.0	-182.692	1.29832e-07
rs117381839	0.0	-182.782	0.0	-182.782	1.17208e-07
rs117407521	0.0	-183.518	0.0	-183.518	5.61934e-08
rs117428413	0.0	-183.914	0.0	-183.914	3.79207e-08
rs117454168	0.0	-183.092	0.0	-183.092	8.63012e-08
rs117483839	0.0	-182.906	0.0	-182.906	1.03654e-07
rs117492772	-185.252	-184.204	-185.252	-184.204	2.8771999999999988e-08
rs117740374	0.0	-184.528	0.0	-184.528	2.05129e-08
rs117749645	0.0	-183.656	0.0	-183.656	4.89683e-08
rs117820404	0.0	-179.829	0.0	-179.829	2.25477e-06
rs117878768	0.0	-184.402	0.0	-184.402	2.32294e-08
rs117893811	0.0	-182.434	0.0	-182.434	1.66292e-07
rs117962560	-185.153	-184.003	-185.153	-184.003	3.5291999999999996e-08
rs118031454	0.0	-183.18	0.0	-183.18	7.8738e-08
rs118089244	0.0	-180.823	0.0	-180.823	8.32211e-07
rs118129028	0.0	-184.234	0.0	-184.234	2.74956e-08
rs11914200	-185.398	-184.3	-185.398	-184.3	2.648449999999998e-08
rs12157312	-185.142	-184.068	-185.142	-184.068	3.3005699999999995e-08
rs12157818	-176.53	-175.661	-176.53	-175.661	0.00015418399999999997
rs12158335	-174.134	-173.162	-174.134	-173.162	0.0018818699999999002
rs12158399	-184.748	-183.677	-184.748	-183.677	4.804000000000001e-08
rs12158613	-181.84	-181.601	-181.84	-181.601	3.799500000000003e-07
rs12159130	-181.937	-181.645	-181.937	-181.645	3.6334e-07
rs12159716	-181.787	-181.741	-181.787	-181.741	3.3016e-07
rs12159792	-181.61	-180.696	-181.61	-180.696	9.38479999999999e-07
rs12159974	-184.711	-183.63	-184.711	-183.63	5.031200000000001e-08
rs12160628	-180.792	-180.632	-180.792	-180.632	9.99419999999999e-07
rs12160838	0.0	-183.029	0.0	-183.029	9.21342e-08
rs12160926	-184.738	-183.793	-184.738	-183.793	4.3523e-08
rs12165625	0.0	-181.683	0.0	-181.683	3.51208e-07
rs12166549	-184.451	-183.308	-184.451	-183.308	7.114900000000002e-08
rs12166627	-183.811	-182.778	-183.811	-182.778	1.1850200000000001e-07
rs12167368	-180.809	-179.726	-180.809	-179.726	2.6269e-06
rs12168697	-182.406	-181.494	-182.406	-181.494	4.2302999999999957e-07
rs12168969	-180.256	-179.181	-180.256	-179.181	4.531050000000001e-06
rs12169066	0.0	-182.122	0.0	-182.122	2.27422e-07
rs12170228	-183.973	-183.112	-183.973	-183.112	8.654700000000001e-08
rs12483944	-177.958	-176.87	-177.958	-176.87	4.6772799999999994e-05
rs12484402	-186.163	-184.739	-186.163	-184.739	1.704580000000001e-08
rs12484450	0.0	-182.839	0.0	-182.839	1.11378e-07
rs12484477	-174.952	-174.09	-174.952	-174.09	0.0006971199999999001
rs12484845	0.0	-183.6	0.0	-183.6	5.20255e-08
rs12484851	0.0	-182.839	0.0	-182.839	1.11378e-07
rs12484971	-174.469	-173.626	-174.469	-173.626	0.00110867
rs12485034	-173.821	-173.215	-173.821	-173.215	0.0016721899999999996
rs12627881	-183.888	-182.857	-183.888	-182.857	1.0886200000000001e-07
rs12628488	-182.576	-182.519	-182.576	-182.519	1.5195300000000017e-07
rs12628527	-183.237	-182.119	-183.237	-182.119	2.2536699999999993e-07
rs12628621	-182.243	-182.143	-182.243	-182.143	2.2112000000000043e-07
rs12628681	-183.167	-182.048	-183.167	-182.048	2.417300000000001e-07
rs12628781	-181.267	-181.31	-181.267	-181.31	5.071700000000009e-07
rs12628800	-181.5	-181.477	-181.5	-181.477	4.297999999999997e-07
rs12628957	-181.178	-181.267	-181.178	-181.267	5.298400000000007e-07
rs129853	-185.103	-183.942	-185.103	-183.942	3.812190000000002e-08
rs129855	-177.087	-176.031	-177.087	-176.031	0.00010642099999999999
rs129856	-177.233	-176.176	-177.233	-176.176	9.2044e-05
rs129857	-177.135	-176.078	-177.135	-176.078	0.00010156199999999997
rs13053242	-174.485	-173.857	-174.485	-173.857	0.0008801599999998999
rs13054099	-181.704	-180.789	-181.704	-180.789	8.658700000000001e-07
rs13054700	-183.328	-182.207	-183.328	-182.207	2.0624499999999995e-07
rs13055057	-182.652	-181.545	-182.652	-181.545	4.05563e-07
rs13055312	0.0	-182.998	0.0	-182.998	9.48035e-08
rs13055800	-174.373	-173.532	-174.373	-173.532	0.0012177099999999001
rs13056038	0.0	-182.249	0.0	-182.249	2.01117e-07
rs13056300	-179.831	-179.07	-179.831	-179.07	4.8117e-06
rs13056975	0.0	-184.052	0.0	-184.052	3.29761e-08
rs13057094	-176.581	-175.621	-176.581	-175.621	0.000160159
rs13057109	0.0	-182.109	0.0	-182.109	2.28374e-07
rs13057554	0.0	-182.86	0.0	-182.86	1.09092e-07
rs13057991	-183.564	-182.664	-183.564	-182.664	1.3558900000000004e-07
rs13058113	-174.032	-173.364	-174.032	-173.364	0.00144006
rs13058356	-182.327	-181.312	-182.327	-181.312	5.0726e-07
rs133047	0.0	-176.856	0.0	-176.856	4.39827e-05
rs133051	0.0	-180.086	0.0	-180.086	1.7338e-06
rs133074	-183.356	-182.659	-183.356	-182.659	1.32109e-07
rs133075	-182.503	-181.449	-182.503	-181.449	4.4186500000000005e-07
rs133076	-182.355	-181.289	-182.355	-181.289	5.190700000000001e-07
rs133078	-182.574	-181.523	-182.574	-181.523	4.1036e-07
rs133079	-182.548	-181.494	-182.548	-181.494	4.2256099999999997e-07
rs133082	-182.279	-181.219	-182.279	-181.219	5.562600000000002e-07
rs133084	-182.221	-181.176	-182.221	-181.176	5.8113e-07
rs133280	-183.006	-182.323	-183.006	-182.323	1.9257899999999991e-07
rs133281	-182.958	-182.278	-182.958	-182.278	2.0139000000000003e-07
rs133286	-182.975	-182.279	-182.975	-182.279	2.0126299999999991e-07
rs133287	-182.849	-182.157	-182.849	-182.157	2.2730499999999996e-07
rs133290	-182.362	-181.904	-182.362	-181.904	2.928199999999997e-07
rs133292	-177.781	-176.76	-177.781	-176.76	5.129000000000002e-05
rs133293	-177.679	-176.664	-177.679	-176.664	5.644800000000001e-05
rs133294	-177.422	-176.422	-177.422	-176.422	7.191099999989998e-05
rs133295	-182.757	-181.895	-182.757	-181.895	2.9704500000000005e-07
rs133297	-182.566	-181.585	-182.566	-181.585	4.0605900000000016e-07
rs133298	-182.671	-181.761	-182.671	-181.761	3.4088300000000005e-07
rs133299	-185.034	-183.905	-185.034	-183.905	3.95741e-08
rs133300	-177.245	-176.21	-177.245	-176.21	8.893699999999998e-05
rs133301	-177.401	-176.354	-177.401	-176.354	7.700699999999998e-05
rs133302	-185.085	-183.94	-185.085	-183.94	3.822910000000001e-08
rs133303	-177.094	-176.048	-177.094	-176.048	0.000104686
rs133304	-184.927	-183.793	-184.927	-183.793	4.4325200000000006e-08
rs133305	-177.129	-176.078	-177.129	-176.078	0.00010156200000000003
rs133306	-177.18	-176.13	-177.18	-176.13	9.643e-05
rs133307	-177.18	-176.13	-177.18	-176.13	9.643e-05
rs133308	-185.014	-183.866	-185.014	-183.866	4.122610000000006e-08
rs133313	-177.502	-176.448	-177.502	-176.448	7.012299999989999e-05
rs133314	-177.501	-176.448	-177.501	-176.448	7.012200000000002e-05
rs133315	-185.127	-183.962	-185.127	-183.962	3.738369999999998e-08
rs133317	-181.27	-180.483	-181.27	-180.483	1.2326000000000007e-06
rs133318	-177.393	-176.351	-177.393	-176.351	7.731699999990001e-05
rs133319	-185.106	-183.943	-185.106	-183.943	3.8109800000000004e-08
rs133321	-177.33	-176.277	-177.33	-176.277	8.321100000000003e-05
rs133322	-177.354	-176.309	-177.354	-176.309	8.055299999999997e-05
rs133323	-177.43	-176.374	-177.43	-176.374	7.548400000000001e-05
rs133324	-177.284	-176.23	-177.284	-176.23	8.715699999989999e-05
rs133325	-177.381	-176.328	-177.381	-176.328	7.904700000000003e-05
rs133326	-177.479	-176.425	-177.479	-176.425	7.172199999989998e-05
rs133327	-177.479	-176.425	-177.479	-176.425	7.17209999999e-05
rs133328	-177.37	-176.328	-177.37	-176.328	7.9047e-05
rs133329	-185.037	-183.886	-185.037	-183.886	4.040650000000001e-08
rs133330	-177.426	-176.374	-177.426	-176.374	7.548400000000001e-05
rs133331	-184.972	-183.829	-184.972	-183.829	4.274909999999996e-08
rs133332	-185.102	-183.943	-185.102	-183.943	3.814290000000001e-08
rs133333	-185.066	-183.907	-185.066	-183.907	3.956650000000001e-08
rs133335	-177.825	-176.78	-177.825	-176.78	5.01949999999e-05
rs133336	-178.047	-177.01	-178.047	-177.01	3.993399999999999e-05
rs133337	-185.152	-183.981	-185.152	-183.981	3.6659699999999996e-08
rs133338	-185.156	-183.984	-185.156	-183.984	3.658980000000003e-08
rs133339	-177.829	-176.78	-177.829	-176.78	5.0196000000000005e-05
rs133340	-177.939	-176.892	-177.939	-176.892	4.4938699999899986e-05
rs133341	-185.055	-183.894	-185.055	-183.894	4.001010000000003e-08
rs133342	-184.448	-183.346	-184.448	-183.346	6.941399999999999e-08
rs133344	-185.426	-184.19	-185.426	-184.19	2.980880000000001e-08
rs133346	-177.713	-176.72	-177.713	-176.72	5.3359e-05
rs133347	-177.674	-176.674	-177.674	-176.674	5.583500000000001e-05
rs133348	-177.868	-176.86	-177.868	-176.86	4.636499999989999e-05
rs133349	-177.769	-176.765	-177.769	-176.765	5.0998e-05
rs133350	-175.368	-174.391	-175.368	-174.391	0.0005485499999999999
rs133351	-181.86	-180.891	-181.86	-180.891	8.1957e-07
rs133352	-175.174	-174.191	-175.174	-174.191	0.00067029
rs133353	-175.229	-174.246	-175.229	-174.246	0.0006344499999999999
rs133355	-175.422	-174.435	-175.422	-174.435	0.0005249
rs133356	-175.468	-174.481	-175.468	-174.481	0.0005014399999999999
rs133357	-177.818	-176.822	-177.818	-176.822	4.8196e-05
rs133358	-177.679	-176.682	-177.679	-176.682	5.549099999999999e-05
rs133367	-178.852	-177.981	-178.852	-177.981	1.5111199999999999e-05
rs133368	-175.701	-174.758	-175.701	-174.758	0.000380694
rs133369	-175.831	-174.9	-175.831	-174.9	0.000330109
rs133370	-176.165	-175.256	-176.165	-175.256	0.00023095100000000007
rs133371	-176.165	-175.256	-176.165	-175.256	0.00023095100000000007
rs133373	-179.221	-178.314	-179.221	-178.314	1.0833299999999997e-05
rs133374	-176.165	-175.256	-176.165	-175.256	0.00023095100000000007
rs133375	-176.027	-175.116	-176.027	-175.116	0.00026588799999989997
rs133376	-179.727	-178.834	-179.727	-178.834	6.437899999999998e-06
rs133377	-176.386	-175.444	-176.386	-175.444	0.000191376
rs133378	-176.178	-175.256	-176.178	-175.256	0.00023094999999999995
rs133379	-176.527	-175.573	-176.527	-175.573	0.00016814
rs133380	-177.214	-176.326	-177.214	-176.326	7.9145e-05
rs133381	-176.031	-175.081	-176.031	-175.081	0.0002751499999999
rs133382	-176.21	-175.301	-176.21	-175.301	0.00022083299999999992
rs133383	-179.688	-178.789	-179.688	-178.789	6.7323e-06
rs13347194	-181.728	-181.52	-181.728	-181.52	4.1172000000000035e-07
rs13347199	-181.812	-181.602	-181.812	-181.602	3.7950000000000014e-07
rs13347204	-181.728	-181.52	-181.728	-181.52	4.1172000000000035e-07
rs13347212	-181.812	-181.602	-181.812	-181.602	3.7950000000000014e-07
rs134866	-186.561	-184.992	-186.561	-184.992	1.3029199999999998e-08
rs134867	-179.857	-178.755	-179.857	-178.755	6.9340999999999985e-06
rs134869	-179.989	-178.888	-179.989	-178.888	6.071e-06
rs134870	-186.659	-185.051	-186.659	-185.051	1.22669e-08
rs134873	-179.821	-178.724	-179.821	-178.724	7.152599999999998e-06
rs134874	-177.618	-176.562	-177.618	-176.562	6.23409999999e-05
rs134877	-179.399	-178.306	-179.399	-178.306	1.0874200000000005e-05
rs134878	-177.993	-176.943	-177.993	-176.943	4.2632399999999995e-05
rs134879	-179.336	-178.251	-179.336	-178.251	1.1488400000000003e-05
rs134880	-186.09	-184.708	-186.09	-184.708	1.7614600000000014e-08
rs134881	-186.051	-184.678	-186.051	-184.678	1.8169800000000002e-08
rs134882	-179.316	-178.228	-179.316	-178.228	1.1757600000000004e-05
rs134885	-178.011	-176.945	-178.011	-176.945	4.25468e-05
rs134886	-178.011	-176.945	-178.011	-176.945	4.25468e-05
rs134887	-178.232	-177.168	-178.232	-177.168	3.40054999999e-05
rs134888	-177.709	-176.645	-177.709	-176.645	5.7373999999999997e-05
rs134889	-178.051	-176.986	-178.051	-176.986	4.0813299999899994e-05
rs134891	-178.103	-177.035	-178.103	-177.035	3.88487999999e-05
rs134899	-178.186	-177.118	-178.186	-177.118	3.577719999989999e-05
rs134900	-179.552	-178.458	-179.552	-178.458	9.327099999999997e-06
rs134901	-178.359	-177.296	-178.359	-177.296	2.9925500000000003e-05
rs134902	-179.506	-178.412	-179.506	-178.412	9.7623e-06
rs134903	-178.057	-176.994	-178.057	-176.994	4.049469999999999e-05
rs134906	-179.653	-178.607	-179.653	-178.607	7.98840000000001e-06
rs136402	-174.815	-174.509	-174.815	-174.509	0.00045839000000000036
rs138312	-182.119	-181.118	-182.119	-181.118	6.1727e-07
rs138321	-181.988	-180.944	-181.988	-180.944	7.3508e-07
rs138333	-181.753	-180.651	-181.753	-180.651	9.817999999999988e-07
rs138337	-181.618	-180.531	-181.618	-180.531	1.1075600000000008e-06
rs138342	-181.489	-180.389	-181.489	-180.389	1.2763600000000003e-06
rs138344	-181.64	-180.562	-181.64	-180.562	1.07324e-06
rs138354	-180.657	-179.625	-180.657	-179.625	2.74454e-06
rs138818147	0.0	-181.958	0.0	-181.958	2.84342e-07
rs138929129	0.0	-181.927	0.0	-181.927	2.76909e-07
rs139084213	0.0	-181.401	0.0	-181.401	4.66031e-07
rs139454492	-185.121	-183.989	-185.121	-183.989	3.577829999999997e-08
rs139852185	0.0	-181.668	0.0	-181.668	3.5683e-07
rs140649172	-184.679	-183.742	-184.679	-183.742	4.5818999999999995e-08
rs140842820	0.0	-181.333	0.0	-181.333	4.99576e-07
rs141241605	0.0	-181.071	0.0	-181.071	6.65209e-07
rs141342807	-185.206	-184.148	-185.206	-184.148	3.0431500000000004e-08
rs142143747	0.0	-181.685	0.0	-181.685	3.55272e-07
rs143096365	0.0	-181.672	0.0	-181.672	3.56253e-07
rs143302916	-183.179	-182.06	-183.179	-182.06	2.390000000000001e-07
rs143426938	0.0	-179.753	0.0	-179.753	2.51276e-06
rs143715682	0.0	-180.101	0.0	-180.101	1.71383e-06
rs144242396	0.0	-183.622	0.0	-183.622	5.0796e-08
rs144373253	0.0	-183.302	0.0	-183.302	6.99592e-08
rs144886236	-185.137	-184.034	-185.137	-184.034	3.418870000000001e-08
rs144960271	0.0	-180.604	0.0	-180.604	1.03806e-06
rs145240808	0.0	-180.865	0.0	-180.865	8.0122e-07
rs145965651	0.0	-183.285	0.0	-183.285	7.11447e-08
rs146017020	0.0	-182.28	0.0	-182.28	2.02278e-07
rs146115798	0.0	-180.509	0.0	-180.509	1.15031e-06
rs146585608	0.0	-181.121	0.0	-181.121	6.1833e-07
rs146747373	0.0	-181.992	0.0	-181.992	2.59546e-07
rs146928770	-185.266	-184.213	-185.266	-184.213	2.849060000000003e-08
rs148422560	0.0	-180.755	0.0	-180.755	9.12999e-07
rs148537066	0.0	-183.34	0.0	-183.34	6.73474e-08
rs148825900	0.0	-179.881	0.0	-179.881	2.13417e-06
rs150398197	-181.452	-180.389	-181.452	-180.389	1.3431400000000002e-06
rs150917957	0.0	-183.348	0.0	-183.348	6.64747e-08
rs1535048	-178.386	-177.489	-178.386	-177.489	2.328120000000001e-05
rs16947	-177.514	-176.695	-177.514	-176.695	5.473299999999998e-05
rs17002067	-184.729	-183.659	-184.729	-183.659	4.886600000000006e-08
rs17002069	-183.836	-182.815	-183.836	-182.815	1.1348599999999999e-07
rs17002706	-183.231	-182.223	-183.231	-182.223	2.1782599999999993e-07
rs17002737	-185.606	-184.297	-185.606	-184.297	2.6099299999999997e-08
rs17002872	-185.852	-184.517	-185.852	-184.517	2.13153e-08
rs17002876	-177.866	-176.797	-177.866	-176.797	4.9269999999999994e-05
rs17002897	-186.112	-184.712	-186.112	-184.712	1.7526500000000015e-08
rs17343765	-181.67	-181.235	-181.67	-181.235	5.4663e-07
rs17344464	-181.802	-181.601	-181.802	-181.601	3.796300000000001e-07
rs17344652	-181.261	-181.289	-181.261	-181.289	5.182599999999999e-07
rs17344680	-181.478	-181.476	-181.478	-181.476	4.3013999999999975e-07
rs17344701	-181.502	-181.498	-181.502	-181.498	4.2089999999999965e-07
rs17344784	-181.426	-181.474	-181.426	-181.474	4.309500000000001e-07
rs17347451	-180.399	-179.299	-180.399	-179.299	3.8036100000000044e-06
rs17365991	0.0	-182.157	0.0	-182.157	2.19723e-07
rs17377987	0.0	-182.076	0.0	-182.076	2.37871e-07
rs17379759	-179.64	-178.55	-179.64	-178.55	8.641499999999998e-06
rs17386770	0.0	-184.226	0.0	-184.226	2.77142e-08
rs17429171	-181.822	-181.602	-181.822	-181.602	3.7937000000000015e-07
rs17476888	0.0	-184.264	0.0	-184.264	2.66787e-08
rs17479531	0.0	-183.77	0.0	-183.77	4.38182e-08
rs1800754	-179.737	-178.716	-179.737	-178.716	7.2247000000000056e-06
rs1801311	-176.428	-175.617	-176.428	-175.617	0.000161048
rs1807493	-185.288	-184.134	-185.288	-184.134	3.141190000000004e-08
rs1807494	-176.019	-175.114	-176.019	-175.114	0.000266203
rs1807606	-182.757	-181.85	-182.757	-181.85	2.9629300000000004e-07
rs182240980	-185.118	-184.066	-185.118	-184.066	3.3073200000000005e-08
rs182351309	0.0	-183.869	0.0	-183.869	3.96309e-08
rs187826601	0.0	-183.01	0.0	-183.01	9.35536e-08
rs1883825	-177.05	-176.129	-177.05	-176.129	9.071299999999997e-05
rs1883826	-177.47	-176.534	-177.47	-176.534	6.051e-05
rs1883827	-177.05	-176.129	-177.05	-176.129	9.071299999999997e-05
rs1883828	-181.491	-180.473	-181.491	-180.473	1.199700000000001e-06
rs1884249	-180.529	-180.112	-180.529	-180.112	1.6819799999999996e-06
rs1894710	-179.947	-178.855	-179.947	-178.855	6.363499999999999e-06
rs1894713	-171.576	-170.594	-171.576	-170.594	0.024570199999999993
rs189492326	0.0	-183.298	0.0	-183.298	7.02526e-08
rs191312004	0.0	-181.792	0.0	-181.792	3.15638e-07
rs1962742	-181.744	-181.618	-181.744	-181.618	3.733300000000007e-07
rs1962743	-181.739	-181.618	-181.739	-181.618	3.734000000000005e-07
rs1969666	-177.866	-176.976	-177.866	-176.976	3.8899499999899985e-05
rs1983631	-177.53	-176.538	-177.53	-176.538	6.0286e-05
rs1984419	-184.395	-183.342	-184.395	-183.342	6.932500000000002e-08
rs1984839	-177.396	-176.489	-177.396	-176.489	6.3252e-05
rs1987053	-182.29	-182.162	-182.29	-182.162	2.1679000000000034e-07
rs2006638	-183.702	-182.597	-183.702	-182.597	1.4966800000000015e-07
rs2013960	-177.959	-177.037	-177.959	-177.037	3.888979999990001e-05
rs2024566	-177.149	-176.254	-177.149	-176.254	8.005999999999999e-05
rs2024567	-176.738	-175.846	-176.738	-175.846	0.000120369
rs2038339	-182.374	-182.203	-182.374	-182.203	2.0819000000000012e-07
rs20551	-173.9	-173.212	-173.9	-173.212	0.0016760000000000004
rs2057070	-174.284	-173.6	-174.284	-173.6	0.00113721
rs2064258	-183.674	-183.001	-183.674	-183.001	9.669200000000006e-08
rs2064560	-174.232	-173.562	-174.232	-173.562	0.00118138
rs2070116	-185.857	-184.513	-185.857	-184.513	2.135659999999999e-08
rs2070904	-184.274	-183.125	-184.274	-183.125	8.676200000000002e-08
rs2071711	-176.597	-175.664	-176.597	-175.664	0.00015348399999999996
rs2071773	-185.135	-183.899	-185.135	-183.899	3.91365e-08
rs2073167	-183.356	-182.519	-183.356	-182.519	1.5486300000000003e-07
rs2076198	-183.528	-182.551	-183.528	-182.551	1.49762e-07
rs2092563	-174.398	-173.754	-174.398	-173.754	0.0009749899999999
rs2092564	-177.77	-176.885	-177.77	-176.885	4.2586000000000015e-05
rs2097561	-184.096	-182.986	-184.096	-182.986	9.820400000000002e-08
rs2097562	-184.096	-182.986	-184.096	-182.986	9.820400000000002e-08
rs2142694	-178.677	-177.816	-178.677	-177.816	1.7799400000000004e-05
rs2143138	-186.482	-184.94	-186.482	-184.94	1.3720900000000012e-08
rs2143139	-178.179	-177.124	-178.179	-177.124	3.553429999989999e-05
rs2143177	-183.723	-183.019	-183.723	-183.019	9.488800000000002e-08
rs2143610	-180.497	-179.451	-180.497	-179.451	3.2649600000000007e-06
rs2144390	-181.453	-180.534	-181.453	-180.534	1.102400000000001e-06
rs2157297	-183.624	-182.564	-183.624	-182.564	1.46297e-07
rs2157298	-183.644	-182.584	-183.644	-182.584	1.4341699999999991e-07
rs2157590	-180.08	-178.989	-180.08	-178.989	5.565500000000003e-06
rs2157591	-175.306	-174.255	-175.306	-174.255	0.0006410700000000001
rs2179744	-174.635	-173.859	-174.635	-173.859	0.0008780099999999998
rs2187959	-183.812	-182.834	-183.812	-182.834	1.16183e-07
rs2228314	-183.425	-182.343	-183.425	-182.343	1.88959e-07
rs2229442	-184.859	-183.887	-184.859	-183.887	3.9598799999999985e-08
rs2235849	-178.382	-177.363	-178.382	-177.363	2.6420300000000002e-05
rs2235850	-178.559	-177.519	-178.559	-177.519	2.2603700000000015e-05
rs2235852	-178.476	-177.433	-178.476	-177.433	2.463320000000002e-05
rs2267429	-178.568	-177.519	-178.568	-177.519	2.2603699999999995e-05
rs2267432	-183.405	-182.496	-183.405	-182.496	1.5498099999999995e-07
rs2267443	-185.858	-184.61	-185.858	-184.61	1.9300299999999997e-08
rs2269524	-176.26	-175.348	-176.26	-175.348	0.00021062499999999998
rs2269657	-183.5	-182.397	-183.5	-182.397	1.7914499999999998e-07
rs2269662	-185.192	-184.165	-185.192	-184.165	2.98986e-08
rs2273085	-174.992	-174.261	-174.992	-174.261	0.0005876699999999
rs2281331	-181.38	-180.321	-181.38	-180.321	1.396079999999999e-06
rs2284079	-178.517	-177.474	-178.517	-177.474	2.3649099999999997e-05
rs2284087	-179.809	-178.856	-179.809	-178.856	6.2865000000000016e-06
rs2294361	-184.001	-183.12	-184.001	-183.12	8.341000000000014e-08
rs2294362	-183.994	-183.119	-183.994	-183.119	8.345699999999998e-08
rs2301521	-175.302	-174.34	-175.302	-174.34	0.00057726
rs2413631	-179.773	-178.901	-179.773	-178.901	5.7259000000000005e-06
rs2413639	-178.563	-177.519	-178.563	-177.519	2.2603899999999995e-05
rs2413660	-183.487	-182.599	-183.487	-182.599	1.44736e-07
rs2413662	-183.273	-182.261	-183.273	-182.261	2.0953999999999974e-07
rs2413663	-184.045	-182.933	-184.045	-182.933	1.035450000000001e-07
rs2413666	-176.482	-175.557	-176.482	-175.557	0.00017099099999999995
rs2413668	-179.247	-178.234	-179.247	-178.234	1.17368e-05
rs2413669	-176.334	-175.433	-176.334	-175.433	0.00019358200000000003
rs2413670	-179.581	-178.572	-179.581	-178.572	8.357200000000002e-06
rs2413671	-179.581	-178.572	-179.581	-178.572	8.357200000000002e-06
rs2413672	-176.397	-175.482	-176.397	-175.482	0.00018446899999989997
rs2413684	-179.457	-178.368	-179.457	-178.368	1.0208100000000001e-05
rs2413685	-183.563	-182.513	-183.563	-182.513	1.5406100000000007e-07
rs2743449	-179.623	-178.632	-179.623	-178.632	7.8637e-06
rs2743451	-180.019	-179.002	-180.019	-179.002	5.414499999999999e-06
rs2743459	-179.613	-178.579	-179.613	-178.579	8.2772e-06
rs2743461	-178.937	-178.07	-178.937	-178.07	1.3754599999999999e-05
rs2743462	-178.375	-177.53	-178.375	-177.53	2.3740000000000013e-05
rs2743464	-185.228	-183.98	-185.228	-183.98	3.67215e-08
rs2743465	-179.703	-178.721	-179.703	-178.721	7.160400000000007e-06
rs2743467	-176.997	-175.902	-176.997	-175.902	0.00012083500000000002
rs28369142	-177.227	-176.34	-177.227	-176.34	7.809100000000002e-05
rs28371725	-181.731	-180.63	-181.731	-180.63	1.0650699999999998e-06
rs28384701	0.0	-181.058	0.0	-181.058	6.73655e-07
rs28384790	-184.777	-183.581	-184.777	-183.581	5.3313200000000007e-08
rs2839708	-176.402	-175.521	-176.402	-175.521	0.00017728800000000005
rs2839709	-185.431	-184.248	-185.431	-184.248	2.7999100000000004e-08
rs2839710	-176.397	-175.482	-176.397	-175.482	0.00018446899999989997
rs2839715	-181.827	-180.769	-181.827	-180.769	9.2581e-07
rs28439297	-180.349	-179.403	-180.349	-179.403	3.634630000000003e-06
rs28457031	0.0	-183.595	0.0	-183.595	5.20869e-08
rs28460292	-181.761	-181.6	-181.761	-181.6	3.801500000000001e-07
rs28507165	-185.96	-184.581	-185.96	-184.581	2.00023e-08
rs28514673	-177.447	-176.551	-177.447	-176.551	6.332099999990001e-05
rs28515621	-176.042	-175.085	-176.042	-175.085	0.000274253
rs28542726	-180.522	-179.623	-180.522	-179.623	2.915289999999999e-06
rs2854740	-180.096	-179.033	-180.096	-179.033	5.261099999999996e-06
rs2854741	-185.57	-184.362	-185.57	-184.362	2.4948199999999997e-08
rs2854837	-175.632	-174.719	-175.632	-174.719	0.00039519399999999997
rs28570317	-175.813	-174.854	-175.813	-174.854	0.000345307
rs28579115	-179.811	-178.912	-179.811	-178.912	5.9453000000000056e-06
rs28591661	0.0	-183.049	0.0	-183.049	9.02773e-08
rs2859438	-176.229	-175.301	-176.229	-175.301	0.00022083300000000003
rs28605764	-177.22	-176.326	-177.22	-176.326	7.914400000000001e-05
rs28624811	-177.428	-176.607	-177.428	-176.607	5.9792e-05
rs28670611	-180.231	-179.291	-180.231	-179.291	4.0653e-06
rs28673614	-181.739	-181.578	-181.739	-181.578	3.8837999999999983e-07
rs28680494	-180.352	-179.403	-180.352	-179.403	3.6346600000000016e-06
rs28733316	0.0	-183.049	0.0	-183.049	9.02773e-08
rs28791586	-176.395	-175.521	-176.395	-175.521	0.00017728799999999995
rs28805093	-185.949	-184.613	-185.949	-184.613	1.9407200000000014e-08
rs28814423	-174.51	-173.796	-174.51	-173.796	0.0009356099999999999
rs28817600	-176.437	-175.575	-176.437	-175.575	0.000168009
rs28854583	-185.943	-184.643	-185.943	-184.643	1.8831e-08
rs2899341	-181.642	-180.544	-181.642	-180.544	1.093e-06
rs2899345	-183.355	-182.568	-183.355	-182.568	1.4752800000000015e-07
rs2899350	-182.116	-181.231	-182.116	-181.231	5.828200000000001e-07
rs2899355	-179.09	-178.002	-179.09	-178.002	1.47536e-05
rs2899356	-183.799	-182.749	-183.799	-182.749	1.2104900000000001e-07
rs2899357	-184.104	-183.026	-184.104	-183.026	9.191700000000004e-08
rs3171692	-177.636	-176.624	-177.636	-176.624	5.528299999999999e-05
rs34030679	-180.321	-179.223	-180.321	-179.223	4.3427800000000005e-06
rs34071114	0.0	-183.956	0.0	-183.956	3.63183e-08
rs34273880	0.0	-182.97	0.0	-182.97	9.7771e-08
rs34277770	-181.663	-180.713	-181.663	-180.713	9.788900000000002e-07
rs34280060	-183.254	-182.136	-183.254	-182.136	2.2154099999999999e-07
rs34287622	-183.363	-182.243	-183.363	-182.243	1.99057e-07
rs34344173	0.0	-182.872	0.0	-182.872	1.07721e-07
rs34385013	-180.15	-179.233	-180.15	-179.233	4.3061999999999995e-06
rs34423568	0.0	-183.483	0.0	-183.483	5.85194e-08
rs34469816	-181.802	-181.601	-181.802	-181.601	3.796300000000001e-07
rs34587252	-183.688	-182.63	-183.688	-182.63	1.44847e-07
rs34797957	0.0	-182.93	0.0	-182.93	1.01677e-07
rs34963472	0.0	-183.197	0.0	-183.197	7.78456e-08
rs34966242	0.0	-182.99	0.0	-182.99	9.5784e-08
rs35028622	-180.604	-179.682	-180.604	-179.682	2.747819999999999e-06
rs35151068	0.0	-183.029	0.0	-183.029	9.21342e-08
rs35234745	0.0	-184.29	0.0	-184.29	2.59877e-08
rs35248349	-182.543	-181.432	-182.543	-181.432	4.543149999999999e-07
rs35252376	-181.802	-181.601	-181.802	-181.601	3.796300000000001e-07
rs35260652	-183.115	-182.006	-183.115	-182.006	2.521779999999999e-07
rs35282507	0.0	-183.049	0.0	-183.049	9.02773e-08
rs35517400	0.0	-183.419	0.0	-183.419	6.23794e-08
rs35542507	-185.191	-184.017	-185.191	-184.017	3.48151e-08
rs35758714	0.0	-183.439	0.0	-183.439	6.11377e-08
rs35831717	0.0	-182.852	0.0	-182.852	1.10035e-07
rs35857096	-183.416	-182.298	-183.416	-182.298	1.8841999999999988e-07
rs35860575	-183.283	-182.379	-183.283	-182.379	1.745100000000001e-07
rs35955687	0.0	-182.661	0.0	-182.661	1.33053e-07
rs36141542	-184.345	-183.224	-184.345	-183.224	7.557999999999997e-08
rs3752591	-172.474	-171.479	-172.474	-171.479	0.010143700000000002
rs3752592	-178.44	-177.345	-178.44	-177.345	2.907669999999998e-05
rs3818003	-175.069	-174.331	-175.069	-174.331	0.0005479499999999997
rs41276317	0.0	-181.508	0.0	-181.508	4.19951e-07
rs41276319	0.0	-179.813	0.0	-179.813	2.29509e-06
rs41277466	-183.796	-182.683	-183.796	-182.683	1.3764800000000002e-07
rs41277467	-183.664	-182.557	-183.664	-182.557	1.5636300000000004e-07
rs41277473	-185.36	-184.235	-185.36	-184.235	2.7909899999999998e-08
rs41277477	-185.242	-184.034	-185.242	-184.034	3.426210000000001e-08
rs41281291	0.0	-181.698	0.0	-181.698	3.47115e-07
rs41281295	-183.817	-182.703	-183.817	-182.703	1.3502100000000003e-07
rs4140512	-184.639	-183.55	-184.639	-183.55	5.4528999999999985e-08
rs41454646	-181.558	-180.639	-181.558	-180.639	9.9281e-07
rs4147638	-176.673	-175.8	-176.673	-175.8	0.00013418399999999997
rs4147640	-176.436	-175.617	-176.436	-175.617	0.000161048
rs4147641	-176.384	-175.521	-176.384	-175.521	0.00017728699999999998
rs4269017	-183.818	-182.847	-183.818	-182.847	1.1277100000000005e-07
rs4474975	-181.618	-180.696	-181.618	-180.696	9.384300000000002e-07
rs45627435	0.0	-180.653	0.0	-180.653	9.8691e-07
rs4820423	-174.706	-173.851	-174.706	-173.851	0.0008853999999999997
rs4820426	-174.619	-173.774	-174.619	-173.774	0.0009561999999999999
rs4820428	-174.48	-173.771	-174.48	-173.771	0.0009585100000000001
rs4820433	-174.571	-174.28	-174.571	-174.28	0.0005762199999999997
rs4820434	-179.845	-179.127	-179.845	-179.127	4.5278999999999995e-06
rs4820435	-178.422	-177.505	-178.422	-177.505	2.291619999999999e-05
rs4820447	-182.573	-181.877	-182.573	-181.877	3.0843399999999997e-07
rs4820451	-184.113	-183.134	-184.113	-183.134	8.583700000000008e-08
rs4820454	-184.136	-183.152	-184.136	-183.152	8.429900000000003e-08
rs4820459	-182.604	-181.614	-182.604	-181.614	3.84605e-07
rs4821971	-181.991	-181.046	-181.991	-181.046	6.616599999999999e-07
rs4821976	-181.795	-180.7	-181.795	-180.7	9.355300000000002e-07
rs4821982	-174.619	-173.774	-174.619	-173.774	0.0009561999999999999
rs4821989	-174.33	-173.485	-174.33	-173.485	0.0012758000000000001
rs4821990	-174.375	-173.532	-174.375	-173.532	0.0012177100000000003
rs4821991	-174.373	-173.532	-174.373	-173.532	0.0012177099999999001
rs4821998	-173.734	-173.13	-173.734	-173.13	0.0018194600000000002
rs4821999	-180.864	-179.904	-180.864	-179.904	2.10513e-06
rs4822000	-180.117	-179.135	-180.117	-179.135	4.545299999999999e-06
rs4822008	-174.311	-173.61	-174.311	-173.61	0.0011262800000000003
rs4822020	-176.829	-175.939	-176.829	-175.939	0.00010967699999999997
rs4822055	-183.85	-182.738	-183.85	-182.738	1.3021600000000006e-07
rs4822056	-183.835	-182.721	-183.835	-182.721	1.3246799999999997e-07
rs4822057	-183.791	-182.683	-183.791	-182.683	1.371140000000001e-07
rs4822058	-183.756	-182.648	-183.756	-182.648	1.4215899999999992e-07
rs4822060	-183.826	-182.719	-183.826	-182.719	1.3224800000000003e-07
rs4822061	-182.975	-182.287	-182.975	-182.287	2.0430500000000024e-07
rs4822062	-183.584	-182.539	-183.584	-182.539	1.5837400000000007e-07
rs4822066	-179.759	-178.696	-179.759	-178.696	7.465500000000005e-06
rs4822067	-180.059	-178.968	-180.059	-178.968	5.680600000000001e-06
rs4822069	-181.669	-180.578	-181.669	-180.578	1.1227400000000005e-06
rs4822070	-176.283	-175.227	-176.283	-175.227	0.000243568
rs4822071	-184.159	-183.174	-184.159	-183.174	8.254800000000009e-08
rs4822072	-185.696	-184.54	-185.696	-184.54	2.08924e-08
rs4822074	-183.583	-182.584	-183.583	-182.584	1.48591e-07
rs4822075	-179.156	-178.058	-179.156	-178.058	1.4058400000000008e-05
rs4822076	-174.114	-173.084	-174.114	-173.084	0.0020324799999999997
rs4822077	-182.618	-181.738	-182.618	-181.738	3.475559999999999e-07
rs4822079	-184.177	-183.12	-184.177	-183.12	8.570700000000001e-08
rs4822081	-184.296	-183.166	-184.296	-183.166	8.20420000000001e-08
rs4822082	-185.0	-183.852	-185.0	-183.852	4.1759100000000055e-08
rs4822084	-177.664	-176.649	-177.664	-176.649	5.7256999999999984e-05
rs4822088	-176.288	-175.351	-176.288	-175.351	0.00021013
rs4822101	-185.745	-184.461	-185.745	-184.461	2.2177100000000006e-08
rs4822102	-185.767	-184.476	-185.767	-184.476	2.18326e-08
rs4822103	-185.743	-184.46	-185.743	-184.46	2.2187599999999998e-08
rs4822105	-185.749	-184.464	-185.749	-184.464	2.2103799999999993e-08
rs4822108	-182.646	-181.545	-182.646	-181.545	4.055939999999998e-07
rs4822109	-184.533	-183.424	-184.533	-183.424	6.187100000000006e-08
rs4822121	-184.125	-183.219	-184.125	-183.219	7.552900000000004e-08
rs4822133	-183.897	-182.794	-183.897	-182.794	1.1606200000000008e-07
rs4993393	-176.151	-175.215	-176.151	-175.215	0.00024053899999990005
rs55746155	-183.915	-182.895	-183.915	-182.895	1.0474800000000003e-07
rs55760438	-183.38	-182.282	-183.38	-182.282	2.0531499999999996e-07
rs55775429	-183.935	-182.914	-183.935	-182.914	1.0281899999999999e-07
rs55834311	-183.473	-182.469	-183.473	-182.469	1.6987900000000006e-07
rs55898132	-185.32	-184.213	-185.32	-184.213	2.8523100000000022e-08
rs55917324	-185.155	-184.004	-185.155	-184.004	3.5284800000000004e-08
rs56080538	-180.252	-179.169	-180.252	-179.169	4.32892e-06
rs56169543	-183.964	-182.927	-183.964	-182.927	1.0146200000000001e-07
rs56203629	-183.915	-182.895	-183.915	-182.895	1.0474800000000003e-07
rs56229399	-183.201	-182.113	-183.201	-182.113	2.4454699999999997e-07
rs56234624	-184.098	-182.986	-184.098	-182.986	9.819300000000009e-08
rs56404506	-180.2	-179.54	-180.2	-179.54	3.169000000000003e-06
rs57163740	-184.508	-183.376	-184.508	-183.376	6.5831e-08
rs57380124	-183.794	-182.684	-183.794	-182.684	1.3707499999999998e-07
rs5751020	-180.226	-179.137	-180.226	-179.137	4.470559999999998e-06
rs5751028	-184.148	-183.028	-184.148	-183.028	9.138700000000005e-08
rs5751029	-184.094	-182.98	-184.094	-182.98	9.582899999999998e-08
rs5751033	-181.196	-180.109	-181.196	-180.109	1.6895900000000009e-06
rs5751038	-181.349	-180.341	-181.349	-180.341	1.3395600000000004e-06
rs5751069	-175.024	-174.274	-175.024	-174.274	0.0005799899999999001
rs5751071	-179.39	-178.356	-179.39	-178.356	9.795399999999998e-06
rs5751072	-178.994	-177.952	-178.994	-177.952	1.4667099999999994e-05
rs5751074	-178.571	-177.519	-178.571	-177.519	2.2603699999999988e-05
rs5751182	-183.763	-182.781	-183.763	-182.781	1.2251400000000006e-07
rs5751191	-174.185	-173.181	-174.185	-173.181	0.0018399099999999993
rs5751194	-184.088	-183.133	-184.088	-183.133	8.586700000000001e-08
rs5751195	-177.834	-176.814	-177.834	-176.814	4.8571000000000006e-05
rs5751197	-185.003	-183.853	-185.003	-183.853	4.1741e-08
rs5751202	0.0	-184.712	0.0	-184.712	1.71581e-08
rs5751204	-175.177	-174.193	-175.177	-174.193	0.0006687999999999998
rs5751209	-175.432	-174.53	-175.432	-174.53	0.00047756000000000014
rs5751216	-179.762	-178.747	-179.762	-178.747	7.012100000000002e-06
rs5751220	-179.178	-178.289	-179.178	-178.289	1.1108700000000001e-05
rs5751239	-186.663	-185.054	-186.663	-185.054	1.2218200000000002e-08
rs5751241	-180.245	-179.147	-180.245	-179.147	4.68403e-06
rs5751245	-183.887	-182.779	-183.887	-182.779	1.20337e-07
rs5751247	-184.221	-183.197	-184.221	-183.197	7.915599999999997e-08
rs5751250	-179.605	-178.512	-179.605	-178.512	8.811400000000002e-06
rs5751251	-186.217	-184.773	-186.217	-184.773	1.62245e-08
rs5751255	-179.102	-178.0	-179.102	-178.0	1.4749500000000002e-05
rs5751263	-183.874	-182.75	-183.874	-182.75	1.2180500000000013e-07
rs5751264	-183.889	-182.776	-183.889	-182.776	1.18699e-07
rs5751277	-184.051	-182.927	-184.051	-182.927	1.0141399999999998e-07
rs5758064	-182.01	-181.008	-182.01	-181.008	6.893500000000004e-07
rs5758065	-181.376	-180.384	-181.376	-180.384	1.286789999999999e-06
rs5758123	-180.368	-179.333	-180.368	-179.333	3.6742300000000016e-06
rs5758131	-180.302	-179.297	-180.302	-179.297	3.8090399999999997e-06
rs5758150	-180.308	-179.44	-180.308	-179.44	3.293809999999996e-06
rs5758152	-179.801	-178.713	-179.801	-178.713	6.8253000000000005e-06
rs5758168	-181.324	-180.259	-181.324	-180.259	1.4516999999999996e-06
rs5758169	-181.325	-180.268	-181.325	-180.268	1.4393300000000003e-06
rs5758171	-179.942	-178.89	-179.942	-178.89	5.725900000000002e-06
rs5758172	-181.178	-180.136	-181.178	-180.136	1.6427700000000002e-06
rs5758174	-180.122	-179.05	-180.122	-179.05	4.863749999999999e-06
rs5758175	-180.196	-179.125	-180.196	-179.125	4.511669999999999e-06
rs5758176	-180.321	-179.247	-180.321	-179.247	3.992790000000003e-06
rs5758177	-179.458	-178.995	-179.458	-178.995	5.14089999999999e-06
rs5758186	-183.957	-182.854	-183.957	-182.854	1.0879400000000001e-07
rs5758191	-182.527	-181.428	-182.527	-181.428	4.493660000000001e-07
rs5758209	-177.915	-176.819	-177.915	-176.819	4.5064899999999996e-05
rs5758212	-181.299	-180.21	-181.299	-180.21	1.52737e-06
rs5758216	-181.0	-180.111	-181.0	-180.111	1.6851199999999999e-06
rs5758222	-184.064	-182.987	-184.064	-182.987	9.464400000000001e-08
rs5758264	-175.008	-174.28	-175.008	-174.28	0.0005762200000000001
rs5758265	-174.76	-174.048	-174.76	-174.048	0.0007271599999999
rs5758266	-174.718	-174.002	-174.718	-174.002	0.0007613199999999
rs5758267	-174.81	-174.098	-174.81	-174.098	0.0006913699999999
rs5758268	-174.524	-173.762	-174.524	-173.762	0.0009676699999999002
rs5758274	-178.479	-177.435	-178.479	-177.435	2.457310000000001e-05
rs5758341	-182.546	-181.837	-182.546	-181.837	3.06104e-07
rs5758342	-182.904	-182.164	-182.904	-182.164	2.2059500000000013e-07
rs5758487	-181.561	-180.597	-181.561	-180.597	1.0700700000000002e-06
rs5758504	-180.08	-179.195	-180.08	-179.195	4.463700000000001e-06
rs5758525	-183.981	-182.99	-183.981	-182.99	9.906700000000002e-08
rs5758527	-177.919	-176.83	-177.919	-176.83	4.78338e-05
rs5758537	-177.182	-176.13	-177.182	-176.13	9.643199999999997e-05
rs5758550	-185.082	-183.924	-185.082	-183.924	3.8893300000000006e-08
rs5758553	-177.674	-176.674	-177.674	-176.674	5.5833999999900004e-05
rs5758559	-175.265	-174.292	-175.265	-174.292	0.0006058700000000001
rs5758562	-175.243	-174.336	-175.243	-174.336	0.0005794700000000001
rs5758566	-175.355	-174.454	-175.355	-174.454	0.0005136299999999
rs5758573	-183.378	-182.345	-183.378	-182.345	1.8959e-07
rs5758574	-179.833	-178.889	-179.833	-178.889	6.085799999999995e-06
rs5758577	-179.447	-178.418	-179.447	-178.418	9.762100000000003e-06
rs5758578	-179.249	-178.304	-179.249	-178.304	1.09385e-05
rs5758587	-178.974	-177.97	-178.974	-177.97	1.5288500000000015e-05
rs5758589	-179.292	-178.399	-179.292	-178.399	9.9357e-06
rs5758605	-178.39	-177.53	-178.39	-177.53	2.3739899999999986e-05
rs5758619	-179.556	-178.469	-179.556	-178.469	9.214300000000001e-06
rs5758645	-180.05	-178.952	-180.05	-178.952	5.692800000000001e-06
rs5758653	-179.354	-178.26	-179.354	-178.26	1.1379500000000009e-05
rs5758659	-178.809	-177.719	-178.809	-177.719	1.9550899999999996e-05
rs5758660	-179.388	-178.295	-179.388	-178.295	1.0984299999999996e-05
rs5758661	-186.464	-184.928	-186.464	-184.928	1.3899600000000004e-08
rs5758666	-184.139	-183.126	-184.139	-183.126	8.504500000000008e-08
rs5758670	-179.775	-178.68	-179.775	-178.68	7.4541e-06
rs5758677	-179.579	-178.477	-179.579	-178.477	9.147900000000001e-06
rs5758709	-184.252	-183.123	-184.252	-183.123	8.3636e-08
rs5758711	-184.357	-183.225	-184.357	-183.225	7.521400000000008e-08
rs5758722	0.0	-182.836	0.0	-182.836	1.11769e-07
rs5758732	-184.135	-183.065	-184.135	-183.065	8.831800000000006e-08
rs5758733	-184.146	-183.022	-184.146	-183.022	9.224899999999997e-08
rs57684853	-183.414	-182.437	-183.414	-182.437	1.64775e-07
rs57711468	-181.909	-180.85	-181.909	-180.85	8.228200000000003e-07
rs57986573	-177.187	-176.133	-177.187	-176.133	9.816399999999998e-05
rs58226304	-183.23	-182.121	-183.23	-182.121	2.2480699999999998e-07
rs59087868	-184.572	-183.53	-184.572	-183.53	5.552200000000004e-08
rs5995886	-184.637	-183.55	-184.637	-183.55	5.454000000000001e-08
rs5995890	-184.776	-183.701	-184.776	-183.701	4.68882e-08
rs5995893	-184.654	-183.582	-184.654	-183.582	5.281800000000004e-08
rs5995898	-181.563	-181.122	-181.563	-181.122	6.1233e-07
rs5995899	-181.563	-181.122	-181.563	-181.122	6.1233e-07
rs5995903	-182.083	-181.569	-182.083	-181.569	3.9204000000000006e-07
rs5995904	-182.083	-181.569	-182.083	-181.569	3.9206e-07
rs5995905	-182.088	-181.569	-182.088	-181.569	3.9200000000000023e-07
rs5995906	-182.1	-181.569	-182.1	-181.569	3.918899999999995e-07
rs5995907	-182.1	-181.569	-182.1	-181.569	3.918899999999995e-07
rs5995908	-182.1	-181.569	-182.1	-181.569	3.918899999999995e-07
rs5995910	-181.532	-180.57	-181.532	-180.57	1.0640000000000003e-06
rs5995914	-181.998	-181.708	-181.998	-181.708	3.4121999999999993e-07
rs5995915	-181.911	-181.624	-181.911	-181.624	3.7125000000000005e-07
rs5995916	-181.928	-181.645	-181.928	-181.645	3.634500000000001e-07
rs5995919	-181.918	-181.644	-181.918	-181.644	3.6355999999999995e-07
rs5995922	-181.908	-181.644	-181.908	-181.644	3.636699999999994e-07
rs5995924	-181.846	-181.603	-181.846	-181.603	3.790800000000002e-07
rs5995925	-181.846	-181.603	-181.846	-181.603	3.7907999999999913e-07
rs5995928	-181.842	-181.603	-181.842	-181.603	3.791300000000001e-07
rs5995935	-181.791	-181.601	-181.791	-181.601	3.797600000000001e-07
rs5995963	-181.105	-180.008	-181.105	-180.008	1.8666899999999996e-06
rs5995983	-179.738	-178.661	-179.738	-178.661	7.1940999999999994e-06
rs5995987	-183.006	-181.902	-183.006	-181.902	2.798390000000001e-07
rs5995988	-183.006	-181.902	-183.006	-181.902	2.798390000000001e-07
rs5995992	-173.988	-173.411	-173.988	-173.411	0.0013735199999999996
rs5996080	-185.139	-184.067	-185.139	-184.067	3.3026200000000005e-08
rs5996087	-184.644	-183.773	-184.644	-183.773	4.4379e-08
rs5996088	-184.765	-183.759	-184.765	-183.759	4.508339999999999e-08
rs5996089	-184.615	-183.549	-184.615	-183.549	5.5726000000000005e-08
rs5996091	-175.329	-174.271	-175.329	-174.271	0.0006318999999999999
rs5996092	-180.935	-179.841	-180.935	-179.841	2.3466500000000006e-06
rs5996093	-175.075	-174.022	-175.075	-174.022	0.0008119399999999
rs5996094	-181.064	-179.971	-181.064	-179.971	2.0609499999999993e-06
rs5996096	-175.583	-174.496	-175.583	-174.496	0.0004947999999998999
rs5996108	-177.176	-176.295	-177.176	-176.295	8.161699999990001e-05
rs5996109	-176.44	-175.617	-176.44	-175.617	0.00016104599999999998
rs5996110	-176.446	-175.617	-176.446	-175.617	0.00016104699999989997
rs5996111	-176.353	-175.488	-176.353	-175.488	0.000183144
rs5996113	-176.241	-175.307	-176.241	-175.307	0.00021954699999989999
rs5996115	-176.384	-175.482	-176.384	-175.482	0.00018446799999989995
rs5996116	-176.258	-175.341	-176.258	-175.341	0.0002123
rs5996130	-180.738	-179.648	-180.738	-179.648	2.839110000000001e-06
rs5996150	0.0	-182.87	0.0	-182.87	1.07987e-07
rs5996151	0.0	-182.87	0.0	-182.87	1.07987e-07
rs5996153	0.0	-183.008	0.0	-183.008	9.4035e-08
rs5996168	-179.804	-178.944	-179.804	-178.944	5.411599999999999e-06
rs59993856	-184.16	-183.042	-184.16	-183.042	9.287799999999999e-08
rs6001990	-184.534	-183.464	-184.534	-183.464	5.9411e-08
rs6002000	-184.756	-183.684	-184.756	-183.684	4.76858e-08
rs6002019	-181.801	-181.431	-181.801	-181.431	4.496800000000004e-07
rs6002020	-181.63	-181.261	-181.63	-181.261	5.328599999999998e-07
rs6002027	-181.487	-181.043	-181.487	-181.043	6.622199999999991e-07
rs6002031	-181.586	-181.145	-181.586	-181.145	5.984200000000002e-07
rs6002033	-181.561	-181.078	-181.561	-181.078	6.395e-07
rs6002034	-181.595	-181.122	-181.595	-181.122	6.120200000000004e-07
rs6002035	-181.595	-181.122	-181.595	-181.122	6.120200000000004e-07
rs6002036	-182.079	-181.569	-182.079	-181.569	3.920799999999999e-07
rs6002037	-182.088	-181.569	-182.088	-181.569	3.9200000000000023e-07
rs6002038	-182.083	-181.569	-182.083	-181.569	3.9204000000000006e-07
rs6002039	-182.088	-181.569	-182.088	-181.569	3.9200000000000023e-07
rs6002040	-182.092	-181.569	-182.092	-181.569	3.9197000000000025e-07
rs6002041	-182.092	-181.569	-182.092	-181.569	3.9197000000000025e-07
rs6002042	-182.096	-181.569	-182.096	-181.569	3.9193e-07
rs6002045	-181.93	-181.624	-181.93	-181.624	3.7103999999999997e-07
rs6002046	-181.952	-181.646	-181.952	-181.646	3.6318000000000026e-07
rs6002047	-181.952	-181.646	-181.952	-181.646	3.6318000000000026e-07
rs6002048	-181.93	-181.624	-181.93	-181.624	3.7103999999999997e-07
rs6002051	-181.923	-181.645	-181.923	-181.645	3.6349000000000014e-07
rs6002052	-181.885	-181.604	-181.885	-181.604	3.7862999999999984e-07
rs6002053	-181.918	-181.644	-181.918	-181.644	3.6355999999999995e-07
rs6002054	-181.918	-181.644	-181.918	-181.644	3.6355999999999995e-07
rs6002055	-181.879	-181.643	-181.879	-181.643	3.640099999999999e-07
rs6002056	-181.904	-181.644	-181.904	-181.644	3.6371000000000007e-07
rs6002058	-181.856	-181.603	-181.856	-181.603	3.7896000000000026e-07
rs6002059	-181.852	-181.603	-181.852	-181.603	3.790300000000003e-07
rs6002065	-180.873	-180.722	-180.873	-180.722	9.137399999999988e-07
rs6002067	-181.849	-181.642	-181.849	-181.642	3.643900000000004e-07
rs6002068	-181.802	-181.601	-181.802	-181.601	3.796300000000001e-07
rs6002069	-181.802	-181.601	-181.802	-181.601	3.796300000000001e-07
rs6002071	-181.802	-181.601	-181.802	-181.601	3.796300000000001e-07
rs6002072	-182.04	-181.841	-182.04	-181.841	2.9892000000000014e-07
rs6002073	-182.04	-181.841	-182.04	-181.841	2.9892000000000014e-07
rs6002075	-181.786	-181.601	-181.786	-181.601	3.7981e-07
rs6002077	-181.759	-181.579	-181.759	-181.579	3.8813000000000013e-07
rs6002078	-181.759	-181.579	-181.759	-181.579	3.8813000000000013e-07
rs6002079	-181.759	-181.579	-181.759	-181.579	3.8813000000000013e-07
rs6002082	-181.749	-181.579	-181.749	-181.579	3.882599999999999e-07
rs6002084	-181.744	-181.579	-181.744	-181.579	3.8831e-07
rs6002085	-181.713	-181.559	-181.713	-181.559	3.961100000000002e-07
rs6002108	-182.32	-182.214	-182.32	-182.214	2.058499999999999e-07
rs6002271	-174.117	-173.415	-174.117	-173.415	0.0013680099999998996
rs6002277	-174.115	-173.455	-174.115	-173.455	0.0013146500000000005
rs6002310	-177.654	-176.761	-177.654	-176.761	4.8198e-05
rs6002323	-177.189	-176.307	-177.189	-176.307	7.58839999999e-05
rs6002328	-179.212	-178.267	-179.212	-178.267	1.0698299999999999e-05
rs6002524	-185.128	-184.041	-185.128	-184.041	3.391480000000001e-08
rs6002527	-184.994	-183.904	-184.994	-183.904	3.89769e-08
rs6002536	-184.813	-183.864	-184.813	-183.864	4.052599999999996e-08
rs6002537	-184.813	-183.864	-184.813	-183.864	4.052599999999996e-08
rs6002539	-184.7	-183.764	-184.7	-183.764	4.4832e-08
rs6002543	-184.794	-183.812	-184.794	-183.812	4.274760000000001e-08
rs6002545	-177.035	-175.944	-177.035	-175.944	0.000118324
rs6002546	-172.495	-171.534	-172.495	-171.534	0.0095848999999999
rs6002548	-171.762	-170.776	-171.762	-170.776	0.020490600000000005
rs6002551	-177.216	-176.13	-177.216	-176.13	9.820100000000002e-05
rs6002552	-171.725	-170.729	-171.725	-170.729	0.021463099999999895
rs6002554	-171.996	-171.002	-171.996	-171.002	0.0163325
rs6002555	-172.653	-171.567	-172.653	-171.567	0.009283000000000003
rs6002556	-181.437	-180.36	-181.437	-180.36	1.3902800000000003e-06
rs6002560	-184.168	-183.175	-184.168	-183.175	8.247799999999998e-08
rs6002561	-181.674	-180.578	-181.674	-180.578	1.1221200000000004e-06
rs6002571	-177.281	-176.226	-177.281	-176.226	8.75759999999e-05
rs6002586	-175.292	-174.294	-175.292	-174.294	0.0006042500000000002
rs6002592	-176.081	-175.163	-176.081	-175.163	0.00025353500000000005
rs6002596	-176.676	-175.8	-176.676	-175.8	0.000134186
rs6002597	-176.655	-175.8	-176.655	-175.8	0.0001341839999999
rs6002598	-176.573	-175.709	-176.573	-175.709	0.00014698100000000002
rs6002600	-176.528	-175.661	-176.528	-175.661	0.00015418399999989995
rs6002601	-176.528	-175.661	-176.528	-175.661	0.00015418399999989995
rs6002602	-176.45	-175.617	-176.45	-175.617	0.0001610479999999
rs6002603	-176.547	-175.709	-176.547	-175.709	0.00014698100000000008
rs6002604	-176.438	-175.617	-176.438	-175.617	0.00016104599999989996
rs6002605	-176.506	-175.661	-176.506	-175.661	0.00015418399999999997
rs6002606	-176.463	-175.617	-176.463	-175.617	0.000161048
rs6002607	-179.591	-178.659	-179.591	-178.659	7.666100000000004e-06
rs6002608	-179.632	-178.699	-179.632	-178.699	7.3630000000000005e-06
rs6002609	-177.049	-176.164	-177.049	-176.164	9.308999999999999e-05
rs6002610	-176.465	-175.617	-176.465	-175.617	0.000161048
rs6002614	-176.367	-175.482	-176.367	-175.482	0.00018446900000000004
rs6002615	-179.363	-178.527	-179.363	-178.527	8.763100000000001e-06
rs6002616	-176.572	-175.669	-176.572	-175.669	0.00015289600000000002
rs6002618	-176.383	-175.482	-176.383	-175.482	0.00018446699999999995
rs6002621	-176.492	-175.573	-176.492	-175.573	0.00016828200000000007
rs6002623	-176.397	-175.482	-176.397	-175.482	0.00018446899999989997
rs6002624	-176.494	-175.573	-176.494	-175.573	0.00016828200000000007
rs6002625	-176.605	-175.664	-176.605	-175.664	0.00015347900000000004
rs6002626	-179.251	-178.243	-179.251	-178.243	1.1622199999999992e-05
rs6002633	-176.436	-175.516	-176.436	-175.516	0.000177597
rs6002655	-177.406	-176.316	-177.406	-176.316	7.85139999999e-05
rs6002672	-181.125	-180.077	-181.125	-180.077	1.8396800000000007e-06
rs6002681	-184.247	-183.126	-184.247	-183.126	8.443700000000003e-08
rs6002684	-183.097	-182.308	-183.097	-182.308	1.8752000000000003e-07
rs6002714	-183.915	-182.796	-183.915	-182.796	1.1572200000000011e-07
rs6002721	0.0	-182.82	0.0	-182.82	1.1361e-07
rs6002722	0.0	-182.852	0.0	-182.852	1.10035e-07
rs6002743	-179.85	-178.976	-179.85	-178.976	5.239300000000001e-06
rs60201604	-183.601	-182.592	-183.601	-182.592	1.4116000000000013e-07
rs60230297	0.0	-181.801	0.0	-181.801	3.13727e-07
rs60751895	-177.132	-176.077	-177.132	-176.077	0.00010193699999999997
rs61527837	-176.568	-175.709	-176.568	-175.709	0.00014698199999999998
rs61603876	-185.256	-184.205	-185.256	-184.205	2.8748e-08
rs61665536	-176.397	-175.482	-176.397	-175.482	0.00018446899999989997
rs61736524	-180.75	-179.657	-180.75	-179.657	2.8153000000000025e-06
rs62239076	0.0	-181.403	0.0	-181.403	4.64264e-07
rs62239087	0.0	-181.399	0.0	-181.399	4.6584e-07
rs62240996	-184.199	-183.213	-184.199	-183.213	7.936200000000002e-08
rs62240998	-184.159	-183.174	-184.159	-183.174	8.253000000000001e-08
rs62241000	-185.569	-184.31	-185.569	-184.31	2.6071999999999997e-08
rs6519227	-182.348	-181.476	-182.348	-181.476	4.316499999999999e-07
rs6519233	-181.461	-181.497	-181.461	-181.497	4.2082999999999983e-07
rs6519241	-183.03	-181.913	-183.03	-181.913	2.7667000000000005e-07
rs6519296	-183.788	-182.808	-183.788	-182.808	1.1916099999999999e-07
rs6519297	-176.285	-175.227	-176.285	-175.227	0.000243568
rs6519298	-177.326	-176.288	-177.326	-176.288	8.213000000000003e-05
rs6519301	-177.771	-176.753	-177.771	-176.753	5.16409999999e-05
rs6519306	-176.452	-175.57	-176.452	-175.57	0.00016896399999999996
rs6519313	-185.865	-184.544	-185.865	-184.544	2.0743000000000003e-08
rs6519319	-183.518	-182.388	-183.518	-182.388	1.7325100000000002e-07
rs66487809	-181.125	-180.025	-181.125	-180.025	1.959410000000001e-06
rs67057013	-183.471	-182.469	-183.471	-182.469	1.6990099999999998e-07
rs67222508	-176.911	-175.86	-176.911	-175.86	0.00012899699999989998
rs67254554	-182.973	-181.865	-182.973	-181.865	2.9038299999999996e-07
rs67516067	-177.798	-176.713	-177.798	-176.713	5.4945999999999985e-05
rs67797654	-177.308	-176.228	-177.308	-176.228	8.77259999999e-05
rs710194	-184.904	-183.79	-184.904	-183.79	4.4440900000000015e-08
rs71325199	0.0	-184.07	0.0	-184.07	3.24051e-08
rs71327109	-183.336	-182.216	-183.336	-182.216	2.0434799999999994e-07
rs714015	-182.832	-182.157	-182.832	-182.157	2.27437e-07
rs719440	-183.088	-182.354	-183.088	-182.354	1.8660100000000007e-07
rs721296	-179.744	-178.865	-179.744	-178.865	5.853599999999999e-06
rs7245	-179.712	-178.692	-179.712	-178.692	7.4201e-06
rs7284083	-182.947	-181.839	-182.947	-181.839	2.9784699999999995e-07
rs7284506	-183.968	-182.927	-183.968	-182.927	1.0144299999999999e-07
rs7284653	-183.064	-181.958	-183.064	-181.958	2.645519999999999e-07
rs7284768	-184.691	-183.616	-184.691	-183.616	5.1022000000000005e-08
rs7285123	-182.943	-181.839	-182.943	-181.839	2.97864e-07
rs7285557	-181.196	-180.104	-181.196	-180.104	1.802999999999999e-06
rs7285782	-183.494	-182.649	-183.494	-182.649	1.3745599999999996e-07
rs7285811	-183.019	-181.905	-183.019	-181.905	2.7890599999999994e-07
rs7286375	-176.395	-175.482	-176.395	-175.482	0.00018446799999990006
rs7286979	-183.985	-182.931	-183.985	-182.931	1.0006200000000001e-07
rs7287229	-184.002	-182.857	-184.002	-182.857	1.079410000000001e-07
rs7287294	-182.001	-181.016	-182.001	-181.016	6.9715e-07
rs7287503	-180.353	-179.265	-180.353	-179.265	4.1638700000000005e-06
rs7287625	-182.231	-181.169	-182.231	-181.169	5.8693e-07
rs7287750	-181.933	-181.645	-181.933	-181.645	3.633899999999997e-07
rs7287837	-183.141	-182.032	-183.141	-182.032	2.45882e-07
rs7288345	0.0	-183.38	0.0	-183.38	6.46659e-08
rs7288407	-181.572	-181.122	-181.572	-181.122	6.122500000000008e-07
rs7288411	-182.068	-180.96	-182.068	-180.96	7.256999999999999e-07
rs7288536	-183.719	-182.797	-183.719	-182.797	1.1862399999999999e-07
rs7288796	-181.686	-181.256	-181.686	-181.256	5.356100000000003e-07
rs7288838	-182.733	-181.892	-182.733	-181.892	2.935719999999999e-07
rs7289072	-179.974	-179.098	-179.974	-179.098	4.638000000000004e-06
rs7289218	-183.141	-182.032	-183.141	-182.032	2.45882e-07
rs7289470	-181.642	-181.213	-181.642	-181.213	5.591699999999993e-07
rs7289484	-183.179	-182.06	-183.179	-182.06	2.38999e-07
rs7289906	-183.179	-182.06	-183.179	-182.06	2.38999e-07
rs7289989	-180.86	-179.883	-180.86	-179.883	2.14998e-06
rs7290060	-182.34	-182.233	-182.34	-182.233	2.0203000000000055e-07
rs7290134	-173.795	-172.833	-173.795	-172.833	0.0026133100000000006
rs7290236	-181.909	-181.605	-181.909	-181.605	3.7834999999999994e-07
rs7290458	-180.891	-179.917	-180.891	-179.917	2.0767199999999997e-06
rs7290655	-184.123	-183.013	-184.123	-183.013	9.564000000000008e-08
rs7290757	-182.321	-182.197	-182.321	-182.197	2.0937999999999993e-07
rs7290861	-181.681	-181.256	-181.681	-181.256	5.356499999999997e-07
rs7290907	-184.123	-183.013	-184.123	-183.013	9.564000000000008e-08
rs7291559	-183.236	-182.119	-183.236	-182.119	2.2537200000000007e-07
rs7291996	-176.552	-175.709	-176.552	-175.709	0.00014698100000000002
rs7292057	-181.703	-181.278	-181.703	-181.278	5.2374e-07
rs7292219	-183.96	-182.857	-183.96	-182.857	1.1517000000000012e-07
rs7292241	-176.35	-175.488	-176.35	-175.488	0.000183144
rs7292386	-183.452	-182.449	-183.452	-182.449	1.73279e-07
rs7292484	-183.142	-182.032	-183.142	-182.032	2.4587399999999997e-07
rs7292804	-183.828	-182.798	-183.828	-182.798	1.154100000000001e-07
rs7292907	-182.486	-181.588	-182.486	-181.588	3.850340000000001e-07
rs7293091	-172.057	-171.048	-172.057	-171.048	0.015597600000000003
rs7293096	-183.827	-182.719	-183.827	-182.719	1.32241e-07
rs7293100	-183.911	-182.877	-183.911	-182.877	1.0663199999999997e-07
rs73161310	0.0	-181.184	0.0	-181.184	5.9349e-07
rs73161359	0.0	-180.851	0.0	-180.851	8.26741e-07
rs73161386	0.0	-181.175	0.0	-181.175	5.97353e-07
rs73163396	-182.808	-181.762	-182.808	-181.762	3.46293e-07
rs73165113	-185.312	-184.167	-185.312	-184.167	2.9883900000000006e-08
rs73165117	-185.277	-184.227	-185.277	-184.227	2.8103200000000008e-08
rs73165119	-185.217	-184.161	-185.217	-184.161	3.002650000000001e-08
rs73165121	-185.215	-184.168	-185.215	-184.168	2.982710000000001e-08
rs73165124	-185.266	-184.213	-185.266	-184.213	2.849060000000003e-08
rs73165125	-185.208	-184.149	-185.208	-184.149	3.041960000000001e-08
rs73165126	-185.259	-184.186	-185.259	-184.186	2.9284599999999992e-08
rs73165127	-185.199	-184.14	-185.199	-184.14	3.070090000000001e-08
rs73165129	-185.191	-184.131	-185.191	-184.131	3.0957599999999983e-08
rs73165130	-185.16	-184.103	-185.16	-184.103	3.184460000000001e-08
rs73165134	-185.532	-184.247	-185.532	-184.247	2.7624199999999994e-08
rs73165137	-185.194	-184.068	-185.194	-184.068	3.303020000000001e-08
rs73165139	-185.183	-184.058	-185.183	-184.058	3.3377300000000025e-08
rs73165141	-185.17	-184.04	-185.17	-184.04	3.400850000000001e-08
rs73165147	-177.502	-176.412	-177.502	-176.412	7.4132e-05
rs73165152	-177.614	-176.525	-177.614	-176.525	6.615499999990002e-05
rs73165153	-185.224	-184.048	-185.224	-184.048	3.374260000000003e-08
rs73165159	0.0	-180.968	0.0	-180.968	7.2254e-07
rs73167135	-181.841	-180.746	-181.841	-180.746	9.488300000000001e-07
rs73167200	-180.572	-179.481	-180.572	-179.481	3.3549399999999993e-06
rs73169118	-181.498	-180.41	-181.498	-180.41	1.3204700000000003e-06
rs73169123	-180.425	-179.332	-180.425	-179.332	3.893429999999999e-06
rs73169135	-183.073	-181.97	-183.073	-181.97	2.7615500000000003e-07
rs73169171	-183.699	-182.564	-183.699	-182.564	1.4656400000000012e-07
rs73169175	0.0	-183.855	0.0	-183.855	4.03777e-08
rs73171007	-183.935	-182.914	-183.935	-182.914	1.0281899999999999e-07
rs73171013	-184.734	-183.655	-184.734	-183.655	4.911220000000005e-08
rs73171017	-183.778	-182.753	-183.778	-182.753	1.2074200000000012e-07
rs73171034	-181.551	-181.11	-181.551	-181.11	6.197200000000007e-07
rs73171066	-181.947	-181.645	-181.947	-181.645	3.632199999999999e-07
rs73171068	-181.947	-181.645	-181.947	-181.645	3.632199999999999e-07
rs73171079	-181.837	-181.602	-181.837	-181.602	3.7919000000000047e-07
rs73171083	-181.806	-181.601	-181.806	-181.601	3.7957000000000016e-07
rs73171084	-181.812	-181.602	-181.812	-181.602	3.7950000000000014e-07
rs73171089	-181.764	-181.579	-181.764	-181.579	3.8805000000000046e-07
rs73172804	-181.692	-181.598	-181.692	-181.598	3.8107000000000006e-07
rs73172807	-181.104	-180.214	-181.104	-180.214	1.5184000000000001e-06
rs73172811	-181.729	-181.676	-181.729	-181.676	3.525999999999998e-07
rs73172812	-181.512	-181.477	-181.512	-181.477	4.2960999999999994e-07
rs73172815	-181.501	-181.477	-181.501	-181.477	4.2978999999999983e-07
rs73172816	-181.218	-181.268	-181.218	-181.268	5.292000000000012e-07
rs73172818	-181.244	-181.31	-181.244	-181.31	5.075599999999998e-07
rs73172821	-181.455	-181.475	-181.455	-181.475	4.305099999999998e-07
rs73172823	-181.432	-181.474	-181.432	-181.474	4.3087e-07
rs73172836	-181.347	-181.413	-181.347	-181.413	4.5763000000000006e-07
rs73172841	-181.752	-181.703	-181.752	-181.703	3.4292000000000027e-07
rs73172842	-181.752	-181.703	-181.752	-181.703	3.4292000000000027e-07
rs73172844	-181.778	-181.722	-181.778	-181.722	3.363599999999996e-07
rs73172853	-182.283	-182.162	-182.283	-182.162	2.1689000000000014e-07
rs73172856	-182.109	-182.025	-182.109	-182.025	2.4842000000000016e-07
rs73172857	-182.336	-182.249	-182.336	-182.249	1.9882000000000024e-07
rs73172858	-182.331	-182.249	-182.331	-182.249	1.9890999999999976e-07
rs73172859	-182.378	-182.312	-182.378	-182.312	1.867099999999999e-07
rs73172860	-182.417	-182.315	-182.417	-182.315	1.8613999999999984e-07
rs73172875	-182.636	-182.603	-182.636	-182.603	1.3964000000000005e-07
rs73172881	-182.686	-182.609	-182.686	-182.609	1.38844e-07
rs73172894	0.0	-181.963	0.0	-181.963	2.67326e-07
rs73173005	0.0	-183.229	0.0	-183.229	7.54448e-08
rs73173022	0.0	-182.778	0.0	-182.778	1.18274e-07
rs73173027	0.0	-181.848	0.0	-181.848	2.9965e-07
rs73173032	0.0	-182.141	0.0	-182.141	2.2345e-07
rs73173039	0.0	-182.208	0.0	-182.208	2.08786e-07
rs73174657	-174.607	-173.773	-174.607	-173.773	0.0009573699999999999
rs73174660	-174.569	-173.728	-174.569	-173.728	0.00100116
rs73176656	0.0	-182.412	0.0	-182.412	1.76945e-07
rs73176684	0.0	-182.664	0.0	-182.664	1.37084e-07
rs733999	-184.729	-183.659	-184.729	-183.659	4.886600000000006e-08
rs73417007	-176.84	-175.792	-176.84	-175.792	0.00013797199999990002
rs73421049	-176.547	-175.709	-176.547	-175.709	0.00014698299999989993
rs73424511	-183.289	-182.172	-183.289	-182.172	2.137450000000001e-07
rs73424526	-183.154	-182.038	-183.154	-182.038	2.442980000000001e-07
rs73432628	-178.057	-176.967	-178.057	-176.967	4.24681999999e-05
rs7364180	-183.655	-182.526	-183.655	-182.526	1.57712e-07
rs7364221	-178.044	-177.065	-178.044	-177.065	3.556929999999999e-05
rs7364289	-176.43	-175.53	-176.43	-175.53	0.000175798
rs7364293	-176.492	-175.573	-176.492	-175.573	0.00016828100000000005
rs738660	-182.372	-181.461	-182.372	-181.461	4.3732000000000016e-07
rs73886025	0.0	-183.024	0.0	-183.024	9.27863e-08
rs73888313	0.0	-181.803	0.0	-181.803	3.13607e-07
rs739292	-177.571	-176.513	-177.571	-176.513	6.555599999989999e-05
rs739293	-183.855	-182.925	-183.855	-182.925	1.0579700000000003e-07
rs739294	-181.911	-180.996	-181.911	-180.996	7.3758e-07
rs739295	-185.017	-183.886	-185.017	-183.886	4.0332200000000004e-08
rs739296	-184.095	-182.986	-184.095	-182.986	9.820999999999992e-08
rs742089	-180.417	-179.33	-180.417	-179.33	3.89109e-06
rs742157	0.0	-183.019	0.0	-183.019	9.29902e-08
rs743001	-177.65	-176.573	-177.65	-176.573	5.788099999989999e-05
rs74348413	-185.187	-184.058	-185.187	-184.058	3.337970000000001e-08
rs74520475	0.0	-179.266	0.0	-179.266	3.95776e-06
rs74705753	0.0	-183.302	0.0	-183.302	6.99641e-08
rs74796450	-181.494	-181.476	-181.494	-181.476	4.2989000000000005e-07
rs74853810	-181.432	-181.474	-181.432	-181.474	4.3087e-07
rs74884385	-181.758	-181.703	-181.758	-181.703	3.428399999999989e-07
rs74989989	-185.269	-184.225	-185.269	-184.225	2.81537e-08
rs75019194	-182.1	-181.569	-182.1	-181.569	3.918899999999995e-07
rs75066103	0.0	-180.807	0.0	-180.807	8.46602e-07
rs75190628	-182.1	-181.569	-182.1	-181.569	3.918899999999995e-07
rs75208280	-182.465	-181.376	-182.465	-181.376	4.79246e-07
rs75277619	-181.806	-181.743	-181.806	-181.743	3.2929999999999996e-07
rs75304169	-181.518	-180.628	-181.518	-180.628	1.0041100000000001e-06
rs75723348	-175.112	-174.187	-175.112	-174.187	0.0006322699999999999
rs75804965	0.0	-181.434	0.0	-181.434	4.52426e-07
rs75843224	0.0	-181.124	0.0	-181.124	6.17501e-07
rs76002658	-181.668	-181.282	-181.668	-181.282	5.2193e-07
rs760648	-179.441	-178.344	-179.441	-178.344	1.0266500000000004e-05
rs76140449	-185.301	-184.24	-185.301	-184.24	2.772920000000002e-08
rs762998	-185.704	-184.421	-185.704	-184.421	2.3089500000000003e-08
rs762999	-185.726	-184.437	-185.726	-184.437	2.2727499999999996e-08
rs763260	-184.069	-183.097	-184.069	-183.097	8.906099999999993e-08
rs763263	-173.34	-172.389	-173.34	-172.389	0.004078760000000001
rs76346318	0.0	-183.525	0.0	-183.525	5.58795e-08
rs764481	-176.222	-175.297	-176.222	-175.297	0.000221864
rs76462269	-179.153	-178.123	-179.153	-178.123	1.300070000000001e-05
rs76662656	-181.837	-181.602	-181.837	-181.602	3.7919000000000047e-07
rs76793398	0.0	-179.335	0.0	-179.335	3.69529e-06
rs76803228	-181.387	-180.548	-181.387	-180.548	1.0871300000000001e-06
rs76987417	-181.521	-180.628	-181.521	-180.628	1.0040799999999997e-06
rs77099570	0.0	-183.457	0.0	-183.457	5.97403e-08
rs77238205	-180.317	-179.326	-180.317	-179.326	3.917010000000001e-06
rs77339131	0.0	-180.614	0.0	-180.614	1.02704e-06
rs77378734	-182.533	-182.534	-182.533	-182.534	1.4966199999999993e-07
rs77441740	0.0	-180.336	0.0	-180.336	1.36134e-06
rs77657071	-185.372	-184.244	-185.372	-184.244	2.76444e-08
rs77755184	0.0	-181.434	0.0	-181.434	4.52699e-07
rs77889640	-183.819	-182.707	-183.819	-182.707	1.3405e-07
rs78328564	-185.266	-184.213	-185.266	-184.213	2.849060000000003e-08
rs78404259	0.0	-183.604	0.0	-183.604	5.16906e-08
rs78463060	0.0	-184.264	0.0	-184.264	2.66789e-08
rs78548180	-181.199	-180.127	-181.199	-180.127	1.7658099999999995e-06
rs78567764	-181.923	-181.645	-181.923	-181.645	3.634999999999998e-07
rs78742429	-181.432	-181.474	-181.432	-181.474	4.3087e-07
rs78863773	-176.56	-175.512	-176.56	-175.512	0.000182718
rs78870601	0.0	-184.188	0.0	-184.188	2.87619e-08
rs78875171	0.0	-182.401	0.0	-182.401	1.71179e-07
rs78947368	0.0	-180.517	0.0	-180.517	1.13218e-06
rs79005996	-181.576	-180.474	-181.576	-180.474	1.24913e-06
rs79356064	0.0	-181.795	0.0	-181.795	3.12907e-07
rs79498857	-185.269	-184.2	-185.269	-184.2	2.8883699999999993e-08
rs79634727	0.0	-183.229	0.0	-183.229	7.51232e-08
rs79681549	-180.44	-179.345	-180.44	-179.345	3.89378e-06
rs79724799	0.0	-184.055	0.0	-184.055	3.28508e-08
rs79774802	-181.923	-181.645	-181.923	-181.645	3.634999999999998e-07
rs79801871	0.0	-184.373	0.0	-184.373	2.40828e-08
rs79898470	-184.691	-183.614	-184.691	-183.614	5.116499999999997e-08
rs80032488	-182.269	-182.199	-182.269	-182.199	2.0903999999999987e-07
rs80094991	0.0	-179.316	0.0	-179.316	3.77509e-06
rs80243871	-185.294	-184.2	-185.294	-184.2	2.887990000000002e-08
rs80506	-180.057	-178.988	-180.057	-178.988	5.451900000000001e-06
rs80533	-182.014	-180.906	-182.014	-180.906	7.722800000000005e-07
rs8135325	-181.735	-181.676	-181.735	-181.676	3.5252000000000014e-07
rs8135390	-181.794	-181.717	-181.794	-181.717	3.384300000000002e-07
rs8135533	-181.498	-181.497	-181.498	-181.497	4.215600000000001e-07
rs8135801	-176.114	-175.214	-176.114	-175.214	0.00024103099999999995
rs8135804	-178.057	-176.967	-178.057	-176.967	4.24686e-05
rs8136127	-181.726	-181.657	-181.726	-181.657	3.5941000000000017e-07
rs8136343	-185.096	-183.903	-185.096	-183.903	3.8223300000000014e-08
rs8136385	-183.31	-182.19	-183.31	-182.19	2.097790000000001e-07
rs8136721	-181.737	-181.299	-181.737	-181.299	5.130499999999997e-07
rs8136890	-183.179	-182.06	-183.179	-182.06	2.3899900000000014e-07
rs8136923	-173.721	-173.115	-173.721	-173.115	0.0018467200000000005
rs8137147	-181.794	-181.743	-181.794	-181.743	3.2946000000000036e-07
rs8137409	-176.949	-175.873	-176.949	-175.873	0.00012501699999989998
rs8137939	-183.161	-182.039	-183.161	-182.039	2.5154999999999973e-07
rs8137990	-183.08	-181.962	-183.08	-181.962	2.6353200000000014e-07
rs8138039	-183.18	-182.06	-183.18	-182.06	2.3899800000000006e-07
rs8138069	-183.481	-182.501	-183.481	-182.501	1.5464599999999997e-07
rs8138080	-184.058	-182.943	-184.058	-182.943	1.0251599999999996e-07
rs8138132	-184.418	-183.275	-184.418	-183.275	7.132600000000001e-08
rs8138365	-183.18	-182.06	-183.18	-182.06	2.3899700000000003e-07
rs8138448	-182.428	-182.339	-182.428	-182.339	1.817699999999995e-07
rs8138500	-176.455	-175.617	-176.455	-175.617	0.00016104800000000006
rs8138678	-176.313	-175.39	-176.313	-175.39	0.00020227199999999998
rs8138897	-182.244	-182.124	-182.244	-182.124	2.2520999999999983e-07
rs8139212	-178.021	-176.926	-178.021	-176.926	4.431010000000001e-05
rs8139372	-183.31	-182.19	-183.31	-182.19	2.097790000000001e-07
rs8139536	-183.13	-182.012	-183.13	-182.012	2.506999999999998e-07
rs8139660	-183.31	-182.19	-183.31	-182.19	2.097790000000001e-07
rs8140164	-177.246	-176.186	-177.246	-176.186	9.301400000000001e-05
rs8140367	-181.736	-181.682	-181.736	-181.682	3.5014000000000094e-07
rs8141083	-181.937	-181.641	-181.937	-181.641	3.6494000000000035e-07
rs8141301	-181.92	-181.624	-181.92	-181.624	3.7113000000000033e-07
rs8141323	-181.778	-181.722	-181.778	-181.722	3.363599999999996e-07
rs8141330	-184.751	-183.67	-184.751	-183.67	4.835720000000001e-08
rs8141574	-181.943	-181.646	-181.943	-181.646	3.6299999999999995e-07
rs8141607	0.0	-183.362	0.0	-183.362	6.65691e-08
rs8141633	-181.758	-181.703	-181.758	-181.703	3.428399999999989e-07
rs8141702	-176.332	-175.399	-176.332	-175.399	0.00020017500000000003
rs8141722	-175.344	-174.289	-175.344	-174.289	0.0006198499999999999
rs8141730	-180.822	-179.858	-180.822	-179.858	2.2043999999999987e-06
rs8142108	-183.211	-182.111	-183.211	-182.111	2.3044100000000007e-07
rs8142177	-179.462	-178.561	-179.462	-178.561	7.932000000000005e-06
rs8142276	-180.848	-179.883	-180.848	-179.883	2.15005e-06
rs8142344	-182.1	-181.569	-182.1	-181.569	3.918899999999995e-07
rs8142378	-182.591	-181.794	-182.591	-181.794	3.1336599999999984e-07
rs8142396	-184.751	-183.67	-184.751	-183.67	4.835720000000001e-08
rs8142745	-181.253	-180.248	-181.253	-180.248	1.4755100000000004e-06
rs8142874	-174.447	-173.713	-174.447	-173.713	0.0010158700000000003
rs8142972	-181.73	-181.34	-181.73	-181.34	4.921100000000002e-07
rs8143153	-176.406	-175.482	-176.406	-175.482	0.00018446799999999997
rs86669	-186.719	-185.085	-186.719	-185.085	1.1845799999999998e-08
rs916440	-180.953	-179.854	-180.953	-179.854	2.32511e-06
rs926914	-175.126	-174.317	-175.126	-174.317	0.0005555099999999999
rs9306351	-184.554	-183.394	-184.554	-183.394	6.331900000000001e-08
rs9306356	-180.145	-179.048	-180.145	-179.048	5.174199999999997e-06
rs932376	-183.593	-182.494	-183.593	-182.494	1.601150000000001e-07
rs9607765	-174.629	-173.779	-174.629	-173.779	0.0009513899999999999
rs9607768	-174.927	-174.076	-174.927	-174.076	0.0007068299999999001
rs9607769	-174.711	-173.87	-174.711	-173.87	0.0008687699999998999
rs9607771	-173.728	-173.115	-173.728	-173.115	0.0018467199999999996
rs9607782	-169.285	-168.408	-169.285	-168.408	0.2047810000000001
rs9607791	0.0	-182.506	0.0	-182.506	1.54997e-07
rs9607793	0.0	-183.289	0.0	-183.289	7.08696e-08
rs9607801	0.0	-179.943	0.0	-179.943	2.01536e-06
rs9607804	0.0	-179.919	0.0	-179.919	2.06384e-06
rs9607805	-181.514	-180.47	-181.514	-180.47	1.18219e-06
rs9607809	0.0	-180.243	0.0	-180.243	1.49275e-06
rs9607850	-182.775	-181.927	-182.775	-181.927	2.8321699999999993e-07
rs9607868	-184.403	-183.262	-184.403	-183.262	7.450599999999999e-08
rs9607869	-184.501	-183.354	-184.501	-183.354	6.798600000000001e-08
rs9611433	-180.275	-179.24	-180.275	-179.24	4.034240000000004e-06
rs9611435	-181.755	-180.65	-181.755	-180.65	9.823800000000004e-07
rs9611440	-180.292	-179.241	-180.292	-179.241	4.02963e-06
rs9611441	-180.425	-179.359	-180.425	-179.359	3.5820800000000003e-06
rs9611442	-180.76	-179.693	-180.76	-179.693	2.5572399999999993e-06
rs9611447	-180.049	-178.947	-180.049	-178.947	5.4078999999999995e-06
rs9611452	-181.213	-180.169	-181.213	-180.169	1.5890700000000002e-06
rs9611453	-179.679	-178.625	-179.679	-178.625	7.458700000000004e-06
rs9611459	-175.169	-174.316	-175.169	-174.316	0.00055645
rs9611460	-177.844	-177.031	-177.844	-177.031	3.6890999999999996e-05
rs9611465	-175.086	-174.172	-175.086	-174.172	0.00064211
rs9611466	-174.943	-174.031	-174.943	-174.031	0.0007397900000000002
rs9611467	-175.023	-174.172	-175.023	-174.172	0.0006420999999999998
rs9611469	-174.613	-173.773	-174.613	-173.773	0.0009573899999999998
rs9611474	-174.653	-173.819	-174.653	-173.819	0.0009142899999999999
rs9611486	-175.229	-174.596	-175.229	-174.596	0.00042052999999989994
rs9611487	-174.411	-173.796	-174.411	-173.796	0.0009355900000000005
rs9611488	-174.392	-173.768	-174.392	-173.768	0.0009616999999999998
rs9611503	-174.191	-173.497	-174.191	-173.497	0.0012612499999999
rs9611505	-174.419	-173.725	-174.419	-173.725	0.0010038499999999997
rs9611509	-174.241	-173.554	-174.241	-173.554	0.0011913799999999
rs9611510	-174.068	-173.408	-174.068	-173.408	0.0013775899999999997
rs9611519	-174.145	-173.519	-174.145	-173.519	0.00123353
rs9611520	-174.145	-173.519	-174.145	-173.519	0.00123353
rs9611522	-175.615	-175.034	-175.615	-175.034	0.0002712179999999
rs9611525	-179.74	-179.261	-179.74	-179.261	3.970699999999999e-06
rs9611527	-177.77	-176.778	-177.77	-176.778	4.7425999999899985e-05
rs9611528	-178.538	-177.494	-178.538	-177.494	2.3176900000000005e-05
rs9611540	-178.096	-177.193	-178.096	-177.193	3.1315399999999995e-05
rs9611542	-178.464	-177.58	-178.464	-177.58	2.1259000000000008e-05
rs9611546	-177.595	-176.708	-177.595	-176.708	5.082099999999999e-05
rs9611548	-177.196	-177.017	-177.196	-177.017	3.732899999989999e-05
rs9611549	-177.556	-176.623	-177.556	-176.623	5.535299999989999e-05
rs9611555	-179.222	-178.273	-179.222	-178.273	1.0636300000000002e-05
rs9611576	-182.757	-181.83	-182.757	-181.83	3.0924599999999983e-07
rs9611588	-183.792	-182.846	-183.792	-182.846	1.11394e-07
rs9611589	-183.743	-182.79	-183.743	-182.79	1.1785000000000007e-07
rs9611598	0.0	-182.182	0.0	-182.182	2.12694e-07
rs9611674	-183.521	-182.637	-183.521	-182.637	1.3919800000000003e-07
rs9611700	-184.021	-182.908	-184.021	-182.908	1.0610599999999998e-07
rs9611710	-184.399	-183.261	-184.399	-183.261	7.4627e-08
rs9611711	-184.427	-183.286	-184.427	-183.286	7.277700000000002e-08
rs9611712	-184.427	-183.286	-184.427	-183.286	7.277500000000001e-08
rs9611714	-181.66	-181.107	-181.66	-181.107	6.281599999999999e-07
rs9611749	0.0	-181.417	0.0	-181.417	4.61314e-07
rs9611801	-184.172	-183.044	-184.172	-183.044	9.025399999999998e-08
rs9619935	-174.38	-173.713	-174.38	-173.713	0.0010158700000000003
rs9619950	0.0	-181.535	0.0	-181.535	4.07042e-07
rs9619963	-181.304	-180.285	-181.304	-180.285	1.4482300000000008e-06
rs9620000	-184.958	-183.898	-184.958	-183.898	3.917689999999999e-08
rs9620001	-171.509	-170.532	-171.509	-170.532	0.026129899999999893
rs9620006	-184.079	-182.967	-184.079	-182.967	1.0008300000000009e-07
rs9620007	-184.255	-183.13	-184.255	-183.13	8.507499999999999e-08
rs9620026	-176.432	-175.57	-176.432	-175.57	0.00016896600000000005
rs9620039	-184.583	-183.554	-184.583	-183.554	5.407600000000004e-08
rs9623320	-173.764	-173.154	-173.764	-173.154	0.0017777000000000001
rs9623489	-184.11	-182.994	-184.11	-182.994	9.743900000000008e-08
rs9623490	-184.081	-182.967	-184.081	-182.967	1.0006800000000002e-07
rs9623534	-180.261	-179.171	-180.261	-179.171	4.57893e-06
rs9623546	-180.871	-179.805	-180.871	-179.805	2.4239599999999997e-06
rs9623566	-183.332	-182.225	-183.332	-182.225	2.0557200000000006e-07
rs9623573	-183.979	-183.096	-183.979	-183.096	8.541899999999998e-08
rs9789920	-181.572	-181.131	-181.572	-181.131	6.070000000000003e-07
rs998481	-181.934	-181.624	-181.934	-181.624	3.709800000000002e-07
rs998482	-181.956	-181.646	-181.956	-181.646	3.631300000000006e-07
rs998483	-182.451	-181.538	-182.451	-181.538	4.0467400000000025e-07
