## Supplementary material for "Characterization of shared and ancestry-specific signals driving complex traits using multi-ancestry fine-mapping": results_schizophrenia.txt

chr	start_bp	end_bp	rsid	eur_pip	afr_pip	eur_maf	afr_maf	bp	bp	eur_beta	afr_beta	eur_se	afr_se	eur_zscore	afr_zscore	eur_pval	afr_pval	global_pip	eur_nocausal	afr_nocausal	shared_pip	not_shared_pip	shared_ll	notshared_ll	num_snps_eur	num_snps_afr	nc	runtime
22	40527819	43122003	rs7293091	0.0505403	0.0349427	0.200795	0.123016	42341308	42341308	0.0736964589223369	0.0126990249774084	0.0109	0.0258	6.76114302039788	0.49221027044218607	1.464e-11	0.6232	0.0505403	1.04843e-11	0.0852116	0.0349427	0.0155976	-172.057	-171.048	1180	1021	2	34613.108
22	40527819	43122003	rs1023499	0.0533578	0.0370254	0.200795	0.123016	42340582	42340582	0.0737986386007454	0.0134984841513417	0.0109	0.0258	6.770517302820679	0.5231970601295233	1.365e-11	0.6013	0.0533578	1.04843e-11	0.0852116	0.0370254	0.0163323999999999	-172.0	-171.002	1180	1021	2	34613.108
22	40527819	43122003	rs9607782	0.728379	0.523598	0.265408	0.0555556	41587556	41587556	-0.0755967721743758	-0.0303973537275885	0.01	0.0373	-7.55967721743758	-0.8149424591846782	4.968e-14	0.4143	0.7283790000000001	1.04843e-11	0.0852116	0.523598	0.2047810000000001	-169.285	-168.408	1180	1021	2	34613.108
22	40527819	43122003	rs1023498	0.0607737	0.0420947	0.200795	0.123016	42340569	42340569	0.074095829222854	0.0131037693769772	0.0109	0.0258	6.797782497509542	0.5078980378673333	1.18e-11	0.6109	0.0607737	1.04843e-11	0.0852116	0.0420947	0.018679	-171.872	-170.868	1180	1021	2	34613.108
22	40527819	43122003	rs10154646	0.0894357	0.062465	0.200795	0.124008	42331409	42331409	0.0749033700266622	0.0149969810059077	0.0109	0.026	6.871868809785522	0.5768069617656808	7.661e-12	0.5628	0.0894357	1.04843e-11	0.0852116	0.062465	0.0269707	-171.479	-170.501	1180	1021	2	34613.108
22	40527819	43122003	rs1047997	0.0808881	0.056318	0.200795	0.124008	42334953	42334953	0.0746992259002006	0.0142973047008244	0.0109	0.0259	6.853139990844092	0.5520194865183167	8.218e-12	0.5814	0.0808880999999999	1.04843e-11	0.0852116	0.056318	0.0245700999999998	-171.582	-170.594	1180	1021	2	34613.108
22	40527819	43122003	rs9620001	0.0867451	0.0606152	0.201789	0.124008	42330229	42330229	0.0746992259002006	0.0150954876453349	0.0109	0.026	6.853139990844092	0.5805956786667269	8.385e-12	0.5612	0.0867450999999999	1.04843e-11	0.0852116	0.0606152	0.0261298999999998	-171.509	-170.532	1180	1021	2	34613.108
22	40527819	43122003	rs6002548	0.0675251	0.0470345	0.200795	0.123016	42337040	42337040	0.0743000965537901	0.0142973047008244	0.0109	0.0258	6.81652261961377	0.5541590969311783	1.023e-11	0.5809	0.0675251	1.04843e-11	0.0852116	0.0470345	0.0204906	-171.762	-170.776	1180	1021	2	34613.108
22	40527819	43122003	rs1894713	0.0812864	0.0567162	0.200795	0.123016	42335621	42335621	0.0746992259002006	0.0147014028528927	0.0109	0.0259	6.853139990844092	0.5676217317719189	8.277e-12	0.5711	0.0812864	1.04843e-11	0.0852116	0.0567162	0.0245701999999999	-171.576	-170.594	1180	1021	2	34613.108
22	40527819	43122003	rs6002554	0.0535322	0.0371997	0.200795	0.123016	42339095	42339095	0.0737986386007454	0.0138042809763971	0.0109	0.0258	6.770517302820679	0.5350496502479496	1.362e-11	0.5943	0.0535322	1.04843e-11	0.0852116	0.0371997	0.0163325	-171.996	-171.002	1180	1021	2	34613.108
22	40527819	43122003	rs1023500	0.0610879	0.0424088	0.200795	0.123016	42340844	42340844	0.074095829222854	0.0135971385060249	0.0109	0.0258	6.797782497509542	0.5270208723265465	1.166e-11	0.5982	0.0610878999999999	1.04843e-11	0.0852116	0.0424088	0.0186790999999999	-171.865	-170.868	1180	1021	2	34613.108
22	40527819	43122003	rs6002552	0.0702668	0.0488037	0.200795	0.123016	42338351	42338351	0.0744022145744603	0.0136957831289865	0.0109	0.0258	6.82589124536333	0.5308443073250582	1.003e-11	0.595	0.0702667999999999	1.04843e-11	0.0852116	0.0488037	0.0214630999999998	-171.725	-170.729	1180	1021	2	34613.108
