## Supplementary material for "Characterization of shared and ancestry-specific signals driving complex traits using multi-ancestry fine-mapping": global_pips.txt

SNP_ID	shared_ll	notshared_ll	global_pips
rs1001469	-104.806	-103.911	0.00047022400000000004
rs111925803	-109.07	-108.534	6.038060000000001e-06
rs112640312	0.0	-106.834	7.32739e-06
rs113637408	0.0	-107.308	4.56067e-06
rs113706174	0.0	-101.772	0.0011564
rs1140555	-107.817	-107.645	1.9698399999999998e-05
rs117017854	-107.958	-108.483	1.5690900000000003e-05
rs11704557	0.0	-106.959	6.46328e-06
rs117641416	0.0	-108.522	1.35477e-06
rs117802677	0.0	-106.642	8.87322e-06
rs117983891	-108.001	-107.135	1.9100099999999997e-05
rs12484572	-108.156	-107.413	1.58264e-05
rs13055562	-109.056	-108.45	6.22073e-06
rs13056386	-109.355	-108.63	4.75041e-06
rs13057207	0.0	-107.045	5.93445e-06
rs131709	-109.349	-108.388	5.1018899999999995e-06
rs131719	-109.149	-108.244	6.130829999999999e-06
rs131722	-108.361	-108.086	1.164686e-05
rs131733	-108.982	-108.148	7.099889999999999e-06
rs131734	-108.599	-107.686	1.06487e-05
rs131736	-107.591	-107.492	2.44125e-05
rs131742	-109.604	-108.641	3.95805e-06
rs131789	-108.908	-107.947	7.933469999999999e-06
rs131790	-109.121	-108.159	6.41031e-06
rs131792	-108.996	-108.036	7.26131e-06
rs139026351	0.0	-107.146	5.36223e-06
rs140693299	-107.799	-108.017	1.89893e-05
rs141494339	0.0	-107.007	6.16158e-06
rs144356196	-108.317	-108.46	1.1412879999999999e-05
rs145891752	0.0	-106.319	1.22608e-05
rs1557620	-104.869	-103.988	0.000439896
rs17001607	-104.369	-103.625	0.0006985979999999998
rs17001608	-105.425	-104.658	0.00024445399999999996
rs186314729	-108.21	-108.555	1.2410199999999997e-05
rs2013430	-108.849	-108.22	7.690580000000003e-06
rs2238834	-107.216	-106.306	4.24402e-05
rs2272847	-108.778	-108.219	8.126660000000002e-06
rs2272848	-108.986	-108.403	6.6373200000000005e-06
rs2272855	-108.714	-107.853	9.35478e-06
rs2341007	-101.391	-100.82	0.013158500000000002
rs2341009	-106.462	-105.531	9.07012e-05
rs2341010	-105.488	-104.568	0.00023957300000000003
rs28412679	-108.634	-107.999	9.55328e-06
rs3817818	-108.285	-107.355	1.4653000000000002e-05
rs3865764	0.0	-104.77	5.77109e-05
rs4040041	-107.59	-108.299	2.2337100000000003e-05
rs41282361	0.0	-106.849	7.21442e-06
rs5770814	0.0	-107.961	2.37349e-06
rs5771237	-108.876	-108.258	7.46712e-06
rs58111256	-104.243	-103.503	0.000791376
rs6009942	-100.275	-100.09	0.0372297
rs6009945	-101.071	-100.419	0.018461399999999996
rs6010035	-100.524	-100.345	0.028998699999999995
rs6010043	-99.5087	-98.7574	0.09031739999999999
rs6010045	-98.4321	-97.939	0.24931999999999999
rs6010046	-100.498	-99.6045	0.0349297
rs60225523	-108.164	-108.588	1.28986e-05
rs6151408	0.0	-107.412	4.11064e-06
rs6151424	0.0	-107.128	5.4588e-06
rs6151425	0.0	-107.163	5.27269e-06
rs71311698	-108.247	-107.312	1.52444e-05
rs71311699	-108.168	-107.233	1.6501299999999997e-05
rs713692	-97.781	-96.9377	0.521101
rs72619590	-105.207	-104.452	0.00030293200000000006
rs73174437	0.0	-107.918	2.47779e-06
rs74667571	-107.946	-108.407	1.59795e-05
rs74786443	0.0	-106.739	8.06051e-06
rs75339271	-107.983	-108.298	1.56213e-05
rs76300267	-108.12	-107.267	1.6902899999999997e-05
rs78060754	-107.902	-107.949	1.7515099999999998e-05
rs79330110	-108.021	-108.486	1.4815e-05
rs80327784	-107.882	-108.425	1.6909700000000002e-05
rs8136450	-105.364	-104.473	0.00026891899999999995
rs916005	0.0	-106.787	7.67788e-06
rs9616789	-105.422	-104.688	0.00024297900000000005
rs9616795	0.0	-106.739	8.06051e-06
rs9616798	-106.71	-105.785	7.06542e-05
rs9616801	0.0	-107.174	5.21703e-06
rs9616815	-105.952	-105.066	0.000149104
rs9616818	-105.922	-105.066	0.00015240099999999998
rs9616877	0.0	-106.555	9.68629e-06
rs9616879	0.0	-106.944	6.56361e-06
rs9616886	0.0	-106.661	8.71155e-06
rs9616887	0.0	-106.865	7.10333e-06
rs9616914	-109.209	-108.298	5.78151e-06
rs9616937	-104.839	-103.986	0.00044958
rs966020	-109.425	-108.468	4.7231099999999996e-06
