## Supplementary material for "Characterization of shared and ancestry-specific signals driving complex traits using multi-ancestry fine-mapping": mscaviar_results_shared_pips.txt

SNP_ID	shared_pip	shared_ll	notshared_ll
rs2272847	6.29344e-06	-108.778	-108.219
rs2272848	5.11221e-06	-108.986	-108.403
rs5771237	5.70303e-06	-108.876	-108.258
rs2013430	5.85871e-06	-108.849	-108.22
rs3817818	1.03024e-05	-108.285	-107.355
rs2272855	6.70967e-06	-108.714	-107.853
rs111925803	4.69979e-06	-109.07	-108.534
rs28412679	7.26842e-06	-108.634	-107.999
rs78060754	1.51123e-05	-107.902	-107.949
rs75339271	1.39266e-05	-107.983	-108.298
rs140693299	1.67455e-05	-107.799	-108.017
rs144356196	9.97222e-06	-108.317	-108.46
rs186314729	1.11e-05	-108.21	-108.555
rs80327784	1.54167e-05	-107.882	-108.425
rs74667571	1.44602e-05	-107.946	-108.407
rs79330110	1.34105e-05	-108.021	-108.486
rs117017854	1.42827e-05	-107.958	-108.483
rs60225523	1.16312e-05	-108.164	-108.588
rs131792	5.05953e-06	-108.996	-108.036
rs131790	4.46372e-06	-109.121	-108.159
rs131789	5.5253e-06	-108.908	-107.947
rs9616789	0.000180342	-105.422	-104.688
rs58111256	0.000586571	-104.243	-103.503
rs17001607	0.00051725	-104.369	-103.625
rs17001608	0.000179871	-105.425	-104.658
rs113637408	0	0	-107.308
rs72619590	0.000223603	-105.207	-104.452
rs131742	2.75509e-06	-109.604	-108.641
rs9616877	0	0	-106.555
rs966020	3.29357e-06	-109.425	-108.468
rs2238834	3.00131e-05	-107.216	-106.306
rs9616879	0	0	-106.944
rs41282361	0	0	-106.849
rs139026351	0	0	-107.146
rs9616795	0	0	-106.739
rs916005	0	0	-106.787
rs1140555	1.64429e-05	-107.817	-107.645
rs131736	2.06171e-05	-107.591	-107.492
rs131734	7.52391e-06	-108.599	-107.686
rs131733	5.13e-06	-108.982	-108.148
rs74786443	0	0	-106.739
rs9616798	4.97408e-05	-106.71	-105.785
rs117802677	0	0	-106.642
rs112640312	0	0	-106.834
rs131722	9.55194e-06	-108.361	-108.086
rs145891752	0	0	-106.319
rs131719	4.34168e-06	-109.149	-108.244
rs9616886	0	0	-106.661
rs9616887	0	0	-106.865
rs11704557	0	0	-106.959
rs141494339	0	0	-107.007
rs6151425	0	0	-107.163
rs6151424	0	0	-107.128
rs9616801	0	0	-107.174
rs6151408	0	0	-107.412
rs131709	3.55374e-06	-109.349	-108.388
rs4040041	2.06444e-05	-107.59	-108.299
rs6009942	0.0310099	-100.275	-100.09
rs6010035	0.0241786	-100.524	-100.345
rs76300267	1.21493e-05	-108.12	-107.267
rs2341007	0.0101623	-101.391	-100.82
rs117983891	1.36785e-05	-108.001	-107.135
rs13057207	0	0	-107.045
rs6009945	0.0139868	-101.071	-100.419
rs6010043	0.0667393	-99.5087	-98.7574
rs6010045	0.195867	-98.4321	-97.939
rs6010046	0.0248219	-100.498	-99.6045
rs713692	0.375618	-97.781	-96.9377
rs71311698	1.07019e-05	-108.247	-107.312
rs71311699	1.15828e-05	-108.168	-107.233
rs12484572	1.17213e-05	-108.156	-107.413
rs9616914	4.08735e-06	-109.209	-108.298
rs117641416	0	0	-108.522
rs9616815	0.00010617	-105.952	-105.066
rs5770814	0	0	-107.961
rs9616937	0.000323231	-104.839	-103.986
rs13056386	3.53393e-06	-109.355	-108.63
rs13055562	4.76567e-06	-109.056	-108.45
rs2341009	6.37436e-05	-106.462	-105.531
rs8136450	0.000191258	-105.364	-104.473
rs9616818	0.000109466	-105.922	-105.066
rs1557620	0.000313746	-104.869	-103.988
rs1001469	0.000334003	-104.806	-103.911
rs2341010	0.000168914	-105.488	-104.568
rs113706174	0	0	-101.772
rs73174437	0	0	-107.918
rs3865764	0	0	-104.77
