## Supplementary material for "Characterization of shared and ancestry-specific signals driving complex traits using multi-ancestry fine-mapping": mscaviar_results_study0_post.txt

SNP_ID	Prob_in_pCausalSet
rs2272847	8.107e-06
rs2272848	6.61809e-06
rs5771237	7.44861e-06
rs2013430	7.67227e-06
rs3817818	1.46395e-05
rs2272855	9.34033e-06
rs111925803	6.01785e-06
rs28412679	9.53511e-06
rs78060754	1.74789e-05
rs75339271	1.55734e-05
rs140693299	1.89462e-05
rs144356196	1.13725e-05
rs186314729	1.23603e-05
rs80327784	1.68487e-05
rs74667571	1.59235e-05
rs79330110	1.47587e-05
rs117017854	1.56309e-05
rs60225523	1.28443e-05
rs131792	7.24821e-06
rs131790	6.39723e-06
rs131789	7.9204e-06
rs9616789	0.000242963
rs58111256	0.00079136
rs17001607	0.000698582
rs17001608	0.000244438
rs113637408	4.56067e-06
rs72619590	0.000302916
rs131742	3.94494e-06
rs9616877	9.68629e-06
rs966020	4.70993e-06
rs2238834	4.24265e-05
rs9616879	6.56361e-06
rs41282361	7.21442e-06
rs139026351	5.36223e-06
rs9616795	8.06051e-06
rs916005	7.67788e-06
rs1140555	1.96695e-05
rs131736	2.43815e-05
rs131734	1.0635e-05
rs131733	7.08502e-06
rs74786443	8.06051e-06
rs9616798	7.06407e-05
rs117802677	8.87322e-06
rs112640312	7.32739e-06
rs131722	1.16207e-05
rs145891752	1.22608e-05
rs131719	6.11698e-06
rs9616886	8.71155e-06
rs9616887	7.10333e-06
rs11704557	6.46328e-06
rs141494339	6.16158e-06
rs6151425	5.27269e-06
rs6151424	5.4588e-06
rs9616801	5.21703e-06
rs6151408	4.11064e-06
rs131709	5.08877e-06
rs4040041	2.22649e-05
rs6009942	0.0372296
rs6010035	0.0289987
rs76300267	1.68884e-05
rs2341007	0.0131585
rs117983891	1.90858e-05
rs13057207	5.93445e-06
rs6009945	0.0184613
rs6010043	0.0903174
rs6010045	0.24932
rs6010046	0.0349297
rs713692	0.521101
rs71311698	1.5231e-05
rs71311699	1.64879e-05
rs12484572	1.58102e-05
rs9616914	5.76773e-06
rs117641416	1.35477e-06
rs9616815	0.00014909
rs5770814	2.37349e-06
rs9616937	0.000449566
rs13056386	4.73372e-06
rs13055562	6.20193e-06
rs2341009	9.06878e-05
rs8136450	0.000268905
rs9616818	0.000152386
rs1557620	0.000439882
rs1001469	0.00047021
rs2341010	0.000239559
rs113706174	0.0011564
rs73174437	2.47779e-06
rs3865764	5.77109e-05
