## Supplementary material for "Characterization of shared and ancestry-specific signals driving complex traits using multi-ancestry fine-mapping": mscaviar_results_study1_post.txt

SNP_ID	Prob_in_pCausalSet
rs2272847	6.3131e-06
rs2272848	5.13144e-06
rs5771237	5.72154e-06
rs2013430	5.87702e-06
rs3817818	1.03159e-05
rs2272855	6.72412e-06
rs111925803	4.72e-06
rs28412679	7.28659e-06
rs78060754	1.51485e-05
rs75339271	1.39745e-05
rs140693299	1.67886e-05
rs144356196	1.00126e-05
rs186314729	1.11499e-05
rs80327784	1.54777e-05
rs74667571	1.45162e-05
rs79330110	1.34668e-05
rs117017854	1.43427e-05
rs60225523	1.16855e-05
rs131792	5.07263e-06
rs131790	4.4768e-06
rs131789	5.53837e-06
rs9616789	0.000180358
rs58111256	0.000586587
rs17001607	0.000517266
rs17001608	0.000179887
rs72619590	0.000223619
rs131742	2.7682e-06
rs966020	3.30675e-06
rs2238834	3.00268e-05
rs1140555	1.64718e-05
rs131736	2.06481e-05
rs131734	7.53761e-06
rs131733	5.14487e-06
rs9616798	4.97543e-05
rs131722	9.5781e-06
rs131719	4.35553e-06
rs131709	3.56686e-06
rs4040041	2.07166e-05
rs6009942	0.03101
rs6010035	0.0241786
rs76300267	1.21638e-05
rs2341007	0.0101623
rs117983891	1.36928e-05
rs6009945	0.0139869
rs6010043	0.0667393
rs6010045	0.195867
rs6010046	0.0248219
rs713692	0.375618
rs71311698	1.07153e-05
rs71311699	1.15962e-05
rs12484572	1.17375e-05
rs9616914	4.10113e-06
rs9616815	0.000106184
rs9616937	0.000323245
rs13056386	3.55062e-06
rs13055562	4.78447e-06
rs2341009	6.3757e-05
rs8136450	0.000191272
rs9616818	0.000109481
rs1557620	0.00031376
rs1001469	0.000334017
rs2341010	0.000168928
