## Supplementary material for "Characterization of shared and ancestry-specific signals driving complex traits using multi-ancestry fine-mapping": not_shared_pips.txt

SNP_ID	shared_ll_x	notshared_ll_x	shared_ll_y	notshared_ll_y	not_shared_pip
rs1001469	-104.806	-103.911	-104.806	-103.911	0.000136221
rs111925803	-109.07	-108.534	-109.07	-108.534	1.3382700000000017e-06
rs112640312	0.0	-106.834	0.0	-106.834	7.32739e-06
rs113637408	0.0	-107.308	0.0	-107.308	4.56067e-06
rs113706174	0.0	-101.772	0.0	-101.772	0.0011564
rs1140555	-107.817	-107.645	-107.817	-107.645	3.2554999999999996e-06
rs117017854	-107.958	-108.483	-107.958	-108.483	1.4082000000000029e-06
rs11704557	0.0	-106.959	0.0	-106.959	6.46328e-06
rs117641416	0.0	-108.522	0.0	-108.522	1.35477e-06
rs117802677	0.0	-106.642	0.0	-106.642	8.87322e-06
rs117983891	-108.001	-107.135	-108.001	-107.135	5.421600000000001e-06
rs12484572	-108.156	-107.413	-108.156	-107.413	4.105100000000001e-06
rs13055562	-109.056	-108.45	-109.056	-108.45	1.4550599999999996e-06
rs13056386	-109.355	-108.63	-109.355	-108.63	1.21648e-06
rs13057207	0.0	-107.045	0.0	-107.045	5.93445e-06
rs131709	-109.349	-108.388	-109.349	-108.388	1.5481500000000006e-06
rs131719	-109.149	-108.244	-109.149	-108.244	1.7891499999999996e-06
rs131722	-108.361	-108.086	-108.361	-108.086	2.0949200000000006e-06
rs131733	-108.982	-108.148	-108.982	-108.148	1.969889999999999e-06
rs131734	-108.599	-107.686	-108.599	-107.686	3.1247900000000003e-06
rs131736	-107.591	-107.492	-107.591	-107.492	3.795400000000001e-06
rs131742	-109.604	-108.641	-109.604	-108.641	1.2029600000000003e-06
rs131789	-108.908	-107.947	-108.908	-107.947	2.408169999999999e-06
rs131790	-109.121	-108.159	-109.121	-108.159	1.9465900000000003e-06
rs131792	-108.996	-108.036	-108.996	-108.036	2.20178e-06
rs139026351	0.0	-107.146	0.0	-107.146	5.36223e-06
rs140693299	-107.799	-108.017	-107.799	-108.017	2.2438000000000004e-06
rs141494339	0.0	-107.007	0.0	-107.007	6.16158e-06
rs144356196	-108.317	-108.46	-108.317	-108.46	1.4406600000000002e-06
rs145891752	0.0	-106.319	0.0	-106.319	1.22608e-05
rs1557620	-104.869	-103.988	-104.869	-103.988	0.00012615
rs17001607	-104.369	-103.625	-104.369	-103.625	0.00018134799999989994
rs17001608	-105.425	-104.658	-105.425	-104.658	6.458299999989998e-05
rs186314729	-108.21	-108.555	-108.21	-108.555	1.3101999999999964e-06
rs2013430	-108.849	-108.22	-108.849	-108.22	1.8318700000000023e-06
rs2238834	-107.216	-106.306	-107.216	-106.306	1.2427100000000002e-05
rs2272847	-108.778	-108.219	-108.778	-108.219	1.833220000000002e-06
rs2272848	-108.986	-108.403	-108.986	-108.403	1.5251100000000007e-06
rs2272855	-108.714	-107.853	-108.714	-107.853	2.6451099999999993e-06
rs2341007	-101.391	-100.82	-101.391	-100.82	0.002996199999999999
rs2341009	-106.462	-105.531	-106.462	-105.531	2.6957599999999994e-05
rs2341010	-105.488	-104.568	-105.488	-104.568	7.065900000000002e-05
rs28412679	-108.634	-107.999	-108.634	-107.999	2.2848600000000005e-06
rs3817818	-108.285	-107.355	-108.285	-107.355	4.350600000000002e-06
rs3865764	0.0	-104.77	0.0	-104.77	5.77109e-05
rs4040041	-107.59	-108.299	-107.59	-108.299	1.692700000000005e-06
rs41282361	0.0	-106.849	0.0	-106.849	7.21442e-06
rs5770814	0.0	-107.961	0.0	-107.961	2.37349e-06
rs5771237	-108.876	-108.258	-108.876	-108.258	1.76409e-06
rs58111256	-104.243	-103.503	-104.243	-103.503	0.00020480499999999996
rs6009942	-100.275	-100.09	-100.275	-100.09	0.0062197999999999976
rs6009945	-101.071	-100.419	-101.071	-100.419	0.004474599999999898
rs6010035	-100.524	-100.345	-100.524	-100.345	0.0048200999999999
rs6010043	-99.5087	-98.7574	-99.5087	-98.7574	0.023578099999999894
rs6010045	-98.4321	-97.939	-98.4321	-97.939	0.05345299999999989
rs6010046	-100.498	-99.6045	-100.498	-99.6045	0.0101078
rs60225523	-108.164	-108.588	-108.164	-108.588	1.2674000000000008e-06
rs6151408	0.0	-107.412	0.0	-107.412	4.11064e-06
rs6151424	0.0	-107.128	0.0	-107.128	5.4588e-06
rs6151425	0.0	-107.163	0.0	-107.163	5.27269e-06
rs71311698	-108.247	-107.312	-108.247	-107.312	4.542499999999999e-06
rs71311699	-108.168	-107.233	-108.168	-107.233	4.918499999999997e-06
rs713692	-97.781	-96.9377	-97.781	-96.9377	0.14548300000000003
rs72619590	-105.207	-104.452	-105.207	-104.452	7.9329e-05
rs73174437	0.0	-107.918	0.0	-107.918	2.47779e-06
rs74667571	-107.946	-108.407	-107.946	-108.407	1.5192999999999992e-06
rs74786443	0.0	-106.739	0.0	-106.739	8.06051e-06
rs75339271	-107.983	-108.298	-107.983	-108.298	1.6946999999999992e-06
rs76300267	-108.12	-107.267	-108.12	-107.267	4.753599999999996e-06
rs78060754	-107.902	-107.949	-107.902	-107.949	2.4027999999999984e-06
rs79330110	-108.021	-108.486	-108.021	-108.486	1.4044999999999999e-06
rs80327784	-107.882	-108.425	-107.882	-108.425	1.4930000000000008e-06
rs8136450	-105.364	-104.473	-105.364	-104.473	7.766099999989998e-05
rs916005	0.0	-106.787	0.0	-106.787	7.67788e-06
rs9616789	-105.422	-104.688	-105.422	-104.688	6.263699999999999e-05
rs9616795	0.0	-106.739	0.0	-106.739	8.06051e-06
rs9616798	-106.71	-105.785	-106.71	-105.785	2.0913400000000002e-05
rs9616801	0.0	-107.174	0.0	-107.174	5.21703e-06
rs9616815	-105.952	-105.066	-105.952	-105.066	4.2934000000000006e-05
rs9616818	-105.922	-105.066	-105.922	-105.066	4.293499999989999e-05
rs9616877	0.0	-106.555	0.0	-106.555	9.68629e-06
rs9616879	0.0	-106.944	0.0	-106.944	6.56361e-06
rs9616886	0.0	-106.661	0.0	-106.661	8.71155e-06
rs9616887	0.0	-106.865	0.0	-106.865	7.10333e-06
rs9616914	-109.209	-108.298	-109.209	-108.298	1.6941600000000004e-06
rs9616937	-104.839	-103.986	-104.839	-103.986	0.000126349
rs966020	-109.425	-108.468	-109.425	-108.468	1.4295400000000003e-06
