## Supplementary material for "Characterization of shared and ancestry-specific signals driving complex traits using multi-ancestry fine-mapping": EAS_schizophrenia_gwas_1_7931607_8931607.tsv

chrom	ID	pos	A1	A2	BETA	SE	P
1	rs36040967	7931804	A	G	-0.0361039752308815	0.0425	0.3958
1	rs11121044	7932217	C	T	0.0320992618599997	0.0177	0.06958
1	rs76526946	7932489	C	G	0.0716041258594429	0.0343	0.03697
1	rs6688115	7932904	C	T	-0.008395140788382	0.0204	0.6818
1	rs1102184	7932949	G	A	-0.005304041591906	0.0206	0.7969
1	rs6684933	7932990	A	G	-0.0085968472255182	0.0204	0.6743
1	rs228720	7933457	A	G	0.0135971385060249	0.0195	0.487
1	rs56341027	7933783	G	A	0.0195967237465575	0.0355	0.5818
1	rs1891598	7934154	G	A	-0.0824038262548157	0.0663	0.2136
1	rs228719	7934171	A	G	0.0139029051689914	0.0195	0.4774
1	rs35267144	7934258	G	A	-0.009000382197299	0.024	0.7067
1	rs4562654	7934423	A	T	-0.0418016408837633	0.0427	0.3271
1	rs744000	7934518	G	A	0.0320024161254944	0.0177	0.07068
1	rs744001	7934557	G	A	-0.0396039865931634	0.0427	0.3533
1	rs145102188	7934676	C	T	0.0595039941477318	0.1223	0.6265
1	rs528108	7934793	C	T	-0.121602821759249	0.0432	0.004854
1	rs528110	7934796	G	A	-0.121004468905148	0.0432	0.005058
1	rs129818	7934827	A	C	0.0138042809763971	0.0196	0.4816
1	rs744002	7934887	C	A	0.0320024161254944	0.0177	0.07111
1	rs35548004	7935171	G	A	-0.0098988321792475	0.024	0.6818
1	rs6679569	7935235	C	T	0.0205964297986501	0.0356	0.5625
1	rs12402143	7935254	C	T	0.0320024161254944	0.0177	0.07096
1	rs150442886	7935315	T	C	0.044600447168905	0.0487	0.3591
1	rs72633047	7935440	G	A	-0.039104719880761	0.0429	0.3616
1	rs228716	7936272	G	T	0.0140015196358136	0.0196	0.4745
1	rs76620903	7936605	G	A	-0.0453949344903922	0.0603	0.4515
1	rs12046791	7936950	G	A	-0.0010005003335835	0.0209	0.9607
1	rs56230438	7937407	A	G	0.0025966258472659	0.028	0.9259
1	rs4908487	7937437	C	T	-0.0419997711602818	0.0429	0.3268
1	rs12044460	7937656	T	C	-0.033701571673015	0.0498	0.499
1	rs34990761	7937706	G	A	-0.0009004052431641	0.0209	0.9656
1	rs4908708	7938113	G	C	-0.0010005003335835	0.021	0.9637
1	rs228715	7938334	A	G	0.0141987193998129	0.0197	0.4694
1	rs66692705	7938565	T	C	-0.0408949138454712	0.0428	0.3401
1	rs228714	7938648	G	A	0.0142973047008244	0.0197	0.467
1	rs228712	7939923	T	A	-0.0285023604727122	0.0201	0.1571
1	rs2131628	7940104	C	T	0.0335991726304121	0.0178	0.05954
1	rs117563500	7941051	C	T	-0.020498669477346	0.0631	0.7454
1	rs228711	7941198	T	A	-0.117500575551995	0.0434	0.006751
1	rs228710	7941218	G	A	-0.0312017511432645	0.0195	0.1105
1	rs228709	7941359	G	T	-0.117995558237707	0.0434	0.006526
1	rs228708	7941471	C	T	-0.117995558237707	0.0434	0.006536
1	rs113587451	7941764	C	A	-0.0326988269632397	0.0503	0.5155
1	rs228707	7941852	T	G	-0.116994596556194	0.0434	0.007011
1	rs72868779	7942121	G	A	-0.0335050785573982	0.0503	0.5063
1	rs11121045	7942373	C	A	-0.0335981494309355	0.0504	0.5051
1	rs12023689	7942421	G	A	0.0088011559530687	0.0232	0.7053
1	rs179265	7942692	G	T	-0.0869968316408684	0.0337	0.009807
1	rs228706	7942802	A	C	-0.161695739000298	0.0592	0.006316
1	rs77711681	7942856	C	G	-0.183394131796927	0.0902	0.04212
1	rs72633055	7943319	G	A	-0.0646025231856585	0.0672	0.3362
1	rs228705	7943464	G	A	-0.115702701053736	0.0434	0.007703
1	rs228704	7944125	T	C	0.0109003744682883	0.0209	0.6035
1	rs228703	7944264	A	G	-0.114401260309975	0.0434	0.008449
1	rs60858600	7944900	A	C	0.009197572354042	0.0268	0.7325
1	rs113524929	7945036	G	A	-0.036798848237098	0.0507	0.4681
1	rs55650133	7945393	C	T	0.0142973047008244	0.0236	0.5439
1	rs228702	7945520	A	G	-0.0290993078252748	0.0198	0.1415
1	rs11121046	7946009	T	G	0.0274984287018097	0.0203	0.1743
1	rs72633060	7946441	G	A	-0.0386992491392765	0.0435	0.3734
1	rs227164	7946604	A	T	-0.0820021260805914	0.0424	0.05337
1	rs60057745	7946819	G	A	-0.040197189751413	0.0436	0.3567
1	rs4908713	7946831	G	A	-0.0403012967735257	0.0436	0.3554
1	rs76199632	7946877	C	T	0.0312951579807101	0.018	0.08165
1	rs4908714	7946967	G	A	-0.0401035026973339	0.0436	0.3578
1	rs79522322	7947384	G	A	0.0304031059110447	0.018	0.09177
1	rs79696002	7948955	C	T	0.0851955627296417	0.0518	0.1001
1	rs35982383	7949148	A	G	-0.0414993071780289	0.0438	0.3437
1	rs112697022	7949253	G	A	-0.0411032840784537	0.0438	0.3475
1	rs71639206	7949667	C	A	-0.0418016408837633	0.0438	0.3396
1	rs57892796	7949740	C	T	0.0255020410123433	0.0179	0.1548
1	rs227165	7950052	G	A	-0.0916000707782702	0.0437	0.03611
1	rs227166	7950239	C	T	-0.0671018035407359	0.0317	0.03437
1	rs227167	7951394	T	C	0.0183996828453635	0.0182	0.3116
1	rs72868795	7951510	G	A	0.0102968054773682	0.0313	0.7422
1	rs1040395	7952203	A	G	0.0165030720990143	0.0188	0.3802
1	rs12035740	7952350	C	T	-0.0095958936734469	0.0302	0.7511
1	rs1040396	7952404	G	C	-0.0695001429845276	0.0365	0.05736
1	rs1040397	7952427	G	A	-0.066599309771242	0.0365	0.06802
1	rs11121047	7952638	G	A	0.0192044091837133	0.0181	0.2887
1	rs4908716	7952706	G	T	0.0197045832743354	0.0181	0.2767
1	rs4908717	7952727	C	T	0.0197045832743354	0.0181	0.2764
1	rs4908718	7952760	C	T	-0.0654028946007014	0.0366	0.07355
1	rs4908719	7952799	G	A	-0.0638027918527484	0.0365	0.0807
1	rs9803727	7953446	G	A	0.0242046886968174	0.0188	0.1981
1	rs59381951	7953454	G	A	0.0347008987793103	0.0181	0.05533
1	rs56867169	7953531	G	A	0.0353961009469877	0.0181	0.05044
1	rs9803665	7953944	T	C	-0.0239956055562207	0.0246	0.3296
1	rs61772669	7954033	G	A	-0.141194968667042	0.0747	0.05863
1	rs184474	7954463	A	G	-0.0240980393840575	0.0246	0.3266
1	rs170550	7954647	C	T	-0.0259949602770859	0.0246	0.2896
1	rs74423924	7954993	A	G	0.0050969882578437	0.0313	0.8695
1	rs227147	7955089	G	A	-0.0382004338153035	0.0237	0.1073
1	rs227148	7955251	A	G	-0.13480076937097	0.0777	0.083
1	rs227149	7955270	A	T	-0.133702835891508	0.0777	0.08539
1	rs12059274	7955286	A	G	0.0399992561638529	0.018	0.02622
1	rs12074701	7955504	C	T	0.0389995348490096	0.0179	0.02983
1	rs74315081	7955510	C	T	0.0394033887747662	0.0179	0.02792
1	rs170551	7955894	A	G	0.0355987772398635	0.0188	0.05902
1	rs227152	7956099	A	G	0.0352995739869328	0.0188	0.0609
1	rs227154	7956633	T	C	0.0350968370374295	0.0188	0.06231
1	rs227156	7957807	C	T	0.0341985075799122	0.0188	0.06926
1	rs190132	7958080	A	G	0.0341018649449722	0.0188	0.06982
1	rs227157	7958087	A	G	0.0341018649449722	0.0188	0.07013
1	rs11584201	7958247	C	G	-0.067305011010914	0.0358	0.06041
1	rs227158	7958574	C	T	0.0341018649449722	0.0188	0.07011
1	rs11121048	7958727	C	T	-0.0657979805904322	0.0357	0.0653
1	rs227160	7959048	G	A	-0.0363009797263316	0.0235	0.1217
1	rs58969455	7959069	T	C	0.0343048036919902	0.0178	0.05372
1	rs60053761	7959128	A	G	0.0344980404075674	0.0178	0.0527
1	rs58911040	7959238	C	T	0.0360040066341877	0.0178	0.04336
1	rs12403520	7959562	T	C	0.0343048036919902	0.0178	0.05374
1	rs12404402	7959783	G	A	0.0341018649449722	0.0178	0.05488
1	rs117188151	7960036	A	G	-0.0197028322758684	0.083	0.8127
1	rs72550038	7960147	T	C	0.0339955472579582	0.0178	0.0555
1	rs12563693	7960311	T	G	0.0338988850054592	0.0178	0.05637
1	rs12564368	7960341	G	C	0.0338022134084658	0.0177	0.05684
1	rs227161	7960408	T	A	0.0171029078996623	0.02	0.3926
1	rs227162	7960565	G	T	-0.0346949697968869	0.0233	0.1371
1	rs12404742	7960751	G	A	0.0335024720540013	0.0177	0.05855
1	rs12403908	7960827	T	C	0.0335991726304121	0.0177	0.05809
1	rs75866446	7960828	G	A	0.0335024720540013	0.0177	0.05865
1	rs12404752	7960863	G	A	0.0333960906184285	0.0177	0.05909
1	rs78617231	7960883	T	C	0.0333960906184285	0.0177	0.05943
1	rs227163	7961206	C	T	0.017496047616751	0.0198	0.3786
1	rs12068202	7961294	A	G	0.0335024720540013	0.0177	0.05843
1	rs76391507	7961499	A	C	0.0330962274891896	0.0177	0.06141
1	rs12407642	7961775	C	T	0.0332026408277183	0.0177	0.06133
1	rs10489448	7961801	C	T	0.0347974835421732	0.0178	0.05042
1	rs12405361	7962027	G	A	0.0330962274891896	0.0178	0.06265
1	rs12405385	7962157	G	A	0.0330962274891896	0.0178	0.0634
1	rs12405387	7962213	G	C	0.0329027196757078	0.0178	0.06509
1	rs12404522	7962311	T	C	0.0329994782631079	0.0178	0.06396
1	rs79314241	7962498	C	G	0.0338988850054592	0.0178	0.05736
1	rs35554366	7962661	T	C	-0.0372969647443931	0.0414	0.3681
1	rs77615777	7962954	T	G	0.0336958638567256	0.018	0.06054
1	rs12025610	7963452	A	T	0.0377003271828256	0.0198	0.05741
1	rs151168901	7964048	G	A	-0.0456042446050211	0.0994	0.6463
1	rs12404597	7965367	G	A	0.0183015011699126	0.0204	0.3709
1	rs117951515	7965503	G	A	0.016296487966892	0.0364	0.6552
1	rs78539762	7965947	G	A	0.0343048036919902	0.0183	0.06135
1	rs35087108	7967462	T	C	-0.0677008493642598	0.0836	0.418
1	rs670738	7967595	G	A	-0.007296555232638	0.0289	0.7996
1	rs11121052	7968288	T	G	0.0202045073158995	0.0206	0.3271
1	rs74224566	7968719	C	T	0.0600032523358097	0.0331	0.06983
1	rs61772673	7969014	G	A	-0.0252972953741621	0.0273	0.3542
1	rs143553868	7969267	G	A	-0.167602416787934	0.0971	0.0844
1	rs4908721	7969309	T	G	0.023198814502523	0.0206	0.2609
1	rs113965662	7969507	G	A	-0.0152963956259917	0.0366	0.6757
1	rs112853802	7969870	C	T	-0.0078003437327339	0.0363	0.8296
1	rs141355527	7969898	T	C	-0.067305011010914	0.0673	0.3173
1	rs664673	7970075	C	T	0.0093957216403621	0.0284	0.7417
1	rs664689	7970092	C	T	0.0310043588626902	0.0184	0.09192
1	rs666068	7970383	T	C	0.0297044227063309	0.0188	0.1143
1	rs679563	7971078	G	A	0.0210959082947329	0.0308	0.4936
1	rs680522	7971301	G	A	0.021898468701116	0.0307	0.4763
1	rs59523164	7971827	G	A	-0.0065010863423599	0.0352	0.8533
1	rs1776354	7972201	A	G	-0.0171970248285215	0.0188	0.3597
1	rs585672	7973170	C	T	0.0570039574677328	0.0646	0.3771
1	rs2172565	7973773	A	G	0.0639039448366128	0.0646	0.3227
1	rs227146	7974386	C	G	-0.0870950168509818	0.0656	0.1839
1	rs106968	7974544	C	G	0.0274011363479391	0.0177	0.1218
1	rs161805	7975595	A	G	0.0287040681283552	0.0176	0.1031
1	rs161804	7975638	A	G	0.0835044013997482	0.065	0.1992
1	rs161803	7975789	A	G	0.0288983900426488	0.0175	0.09965
1	rs74989011	7978234	T	C	-0.0471964348309747	0.0391	0.2275
1	rs12564367	7978325	T	C	0.0273038345273452	0.0175	0.1192
1	rs226479	7978402	A	G	0.0273038345273452	0.0175	0.1194
1	rs161824	7978722	C	T	0.0270021387025708	0.0175	0.1228
1	rs161825	7979574	G	A	0.027196791588428	0.0175	0.1201
1	rs161826	7980338	A	G	0.0264958638039652	0.0174	0.1279
1	rs9434555	7981453	C	T	-0.0183982139464423	0.0172	0.2852
1	rs9658035	7981642	C	A	-0.0257999754904126	0.0324	0.4253
1	rs226480	7981652	T	C	0.0264958638039652	0.0174	0.1281
1	rs161827	7982034	T	C	0.0263010744193707	0.0174	0.1307
1	rs11121054	7982519	A	T	0.0255020410123433	0.0175	0.1448
1	rs17229081	7982816	G	A	-0.0074980401773571	0.0363	0.8364
1	rs226481	7984640	C	A	0.0254045542217263	0.0174	0.1442
1	rs226482	7985800	C	G	0.025297307774162	0.0174	0.1464
1	rs9658025	7986362	T	C	0.0121953336998771	0.0679	0.8575
1	rs226483	7987071	G	T	0.024702368640342	0.0174	0.1558
1	rs161818	7987552	T	C	0.0250047589895661	0.0174	0.1515
1	rs161819	7987689	T	A	0.0246048038572487	0.0174	0.1582
1	rs161820	7988145	G	A	0.0254045542217263	0.0174	0.1453
1	rs161821	7988503	A	C	0.0243022925229648	0.0174	0.1628
1	rs9658012	7989022	C	T	-0.0055956263571598	0.0359	0.875
1	rs161822	7989139	T	C	0.0242046886968174	0.0174	0.1641
1	rs226484	7989286	T	C	0.024702368640342	0.0174	0.1558
1	rs2453021	7989566	C	T	-0.0222047099881925	0.0191	0.2456
1	rs226485	7989698	T	C	0.0239020562806236	0.0174	0.1698
1	rs226486	7990186	C	T	0.0248974696545107	0.0174	0.1532
1	rs161823	7990291	A	G	0.024702368640342	0.0174	0.1561
1	rs2131630	7990367	G	A	-0.0146974807605841	0.0175	0.4005
1	rs2472862	7991203	G	A	-0.0146974807605841	0.0175	0.4002
1	rs79671887	7992373	A	C	-0.0087985943563496	0.0737	0.9046
1	rs863171	7992615	C	T	-0.0145960053074092	0.0174	0.4033
1	rs537801	7994031	T	C	0.0246048038572487	0.0174	0.1575
1	rs2493214	7994420	A	G	0.0255995183002125	0.0177	0.1472
1	rs531329	7994744	G	A	0.0248974696545107	0.0174	0.1525
1	rs9657975	7996338	C	T	0.0248974696545107	0.0174	0.1524
1	rs2300428	7996894	A	G	-0.0166986496230515	0.0175	0.3379
1	rs7545687	7997183	G	A	-0.0001000050003333	0.0356	0.998
1	rs77740280	7997250	T	A	-0.0497050825796673	0.0381	0.1914
1	rs17848007	7998101	A	C	-0.0430954101055856	0.038	0.2567
1	rs161813	7999185	G	C	0.0255020410123433	0.0173	0.1416
1	rs161811	7999602	C	T	0.0255995183002125	0.0173	0.1394
1	rs161810	8000797	T	C	0.0246048038572487	0.0174	0.1582
1	rs519546	8001466	A	C	0.0251022847608284	0.0174	0.1502
1	rs76413824	8002431	C	T	0.0390957053401303	0.0194	0.04426
1	rs80303685	8002510	G	A	-0.0414993071780289	0.0395	0.2941
1	rs10864320	8003064	G	A	0.0207041815582916	0.0177	0.2416
1	rs1546846	8004259	C	T	-0.009797842480111	0.018	0.5874
1	rs34878017	8004440	T	C	-0.0028039273327342	0.0487	0.9544
1	rs9434948	8004963	A	C	-0.0101008421794295	0.018	0.5751
1	rs9434949	8006083	C	G	-0.0102018624845967	0.018	0.5723
1	rs2493215	8007716	A	G	-0.009797842480111	0.018	0.5848
1	rs115845221	8008262	C	T	0.129702822996038	0.0535	0.01532
1	rs2493216	8008366	C	A	-0.0107980900995126	0.018	0.55
1	rs80349433	8009150	G	A	0.0499989570943217	0.1108	0.6521
1	rs226474	8009763	C	T	0.0363029992242924	0.0315	0.2484
1	rs12022570	8011800	G	C	0.0210959082947329	0.0177	0.2333
1	rs11121062	8012554	G	A	0.0228958774769045	0.019	0.2275
1	rs193210887	8012639	G	C	-0.0628013642021005	0.0618	0.3094
1	rs225115	8014448	C	T	0.0146028573839336	0.018	0.4148
1	rs35731977	8014568	G	A	-0.0012007205765188	0.0482	0.9801
1	rs150914	8015436	G	T	0.023198814502523	0.0176	0.1875
1	rs75696564	8015994	T	G	-0.0066017436345624	0.028	0.8143
1	rs225116	8017651	G	A	0.0154007965760229	0.0174	0.3751
1	rs79415840	8018736	G	A	0.023198814502523	0.0176	0.1891
1	rs226248	8019035	A	C	0.0156961681063242	0.018	0.3838
1	rs17523802	8021740	G	A	9.99950003332973e-05	0.0333	0.9985
1	rs226249	8021778	T	C	0.0160997014894237	0.0181	0.3738
1	rs35675666	8021973	G	T	0.0021975835434872	0.0333	0.9466
1	rs3766606	8022197	G	T	0.0	0.0333	0.9999
1	rs34157438	8023586	C	T	-0.005696192544881	0.0334	0.8644
1	rs161815	8023634	C	G	-0.0358033589652777	0.0301	0.2341
1	rs4908488	8024592	T	C	-0.0018016219466282	0.0343	0.9584
1	rs226251	8024690	T	C	0.0140015196358136	0.0181	0.4381
1	rs7517357	8025275	C	T	-0.0060985584618694	0.0335	0.8547
1	rs325960	8025723	A	C	0.023198814502523	0.0177	0.1892
1	rs226252	8026003	C	G	0.0192044091837133	0.0201	0.3407
1	rs146442878	8026988	G	A	0.0315955615897506	0.0866	0.7154
1	rs226253	8027706	T	C	0.0136957831289865	0.0181	0.4472
1	rs12740409	8027830	A	C	-0.0087985943563496	0.0337	0.7938
1	rs379920	8028865	G	C	0.0134984841513417	0.0181	0.4536
1	rs34124834	8028930	T	G	-0.0069037763167944	0.0329	0.834
1	rs2641116	8029494	T	G	0.0235993322503244	0.0182	0.1958
1	rs178932	8030300	G	A	0.0170045988158238	0.0195	0.3846
1	rs406809	8030415	A	G	0.0227003855207759	0.0177	0.1978
1	rs6703670	8030856	G	A	-0.0398953406632555	0.1036	0.7004
1	rs389298	8031054	G	A	0.0209979909956055	0.0176	0.2341
1	rs367481	8032921	A	G	0.0208021276292633	0.0181	0.2524
1	rs74560209	8033226	A	G	-0.0462952789853036	0.0452	0.3058
1	rs226242	8033468	G	A	0.0118989261570991	0.018	0.5073
1	rs34472269	8033634	C	A	0.0213015034199157	0.0176	0.2262
1	rs12563704	8033837	G	A	0.0200967016991224	0.0181	0.2684
1	rs161808	8035714	T	C	0.0213015034199157	0.0176	0.2267
1	rs225092	8036075	G	C	0.0109992854583691	0.018	0.5394
1	rs12750531	8038177	C	T	-0.0102018624845967	0.0334	0.7612
1	rs184673625	8039405	C	T	-0.0513038207587421	0.0879	0.5595
1	rs172811	8039949	A	G	0.0115035793834154	0.0179	0.5197
1	rs225093	8040177	T	C	0.0123039944561641	0.0184	0.5021
1	rs67717282	8041290	C	T	-0.0111013930711739	0.0334	0.739
1	rs161800	8042402	A	T	0.0194005857039748	0.0181	0.2837
1	rs161802	8042826	G	T	0.0190964956909883	0.0181	0.2904
1	rs2284662	8042970	G	T	0.0212036062510236	0.0176	0.2291
1	rs225119	8044361	T	C	0.0126002819757385	0.0179	0.4819
1	rs2235733	8044905	T	C	-0.017502275136142	0.0476	0.7128
1	rs225120	8046378	C	T	0.0195967237465575	0.0181	0.2785
1	rs225121	8046547	G	T	0.0218006299588528	0.0176	0.2146
1	rs12727642	8046672	C	A	-0.010302892995897	0.0334	0.7571
1	rs225122	8047123	C	T	0.0218006299588528	0.0176	0.2137
1	rs225123	8047668	G	A	0.0112959597418516	0.0179	0.5285
1	rs60094536	8047676	C	T	-0.0125990355765152	0.0334	0.707
1	rs9434959	8048142	C	G	0.0219962978718961	0.0176	0.2093
1	rs76527703	8048286	T	A	-0.0456042446050211	0.0477	0.339
1	rs72854902	8048357	T	C	0.0110981866660334	0.0179	0.5342
1	rs36016881	8051241	A	G	-0.0116981574124923	0.0334	0.7255
1	rs9434576	8053050	T	C	0.0221038989069263	0.0176	0.2075
1	rs17367289	8053135	A	G	0.0195967237465575	0.018	0.277
1	rs192578149	8053879	C	T	0.0090984829852593	0.085	0.9147
1	rs7532413	8056453	A	G	0.0116024307308398	0.0179	0.5158
1	rs2745722	8056669	G	A	0.012096540947233	0.0179	0.4985
1	rs426561	8057254	T	C	0.0102968054773682	0.0201	0.6099
1	rs4908723	8060551	C	G	-0.0051029981759033	0.034	0.8807
1	rs111875777	8060699	C	A	-0.0156010662286512	0.0337	0.6427
1	rs117534336	8060952	A	T	0.150796489386098	0.0784	0.05442
1	rs28564589	8061669	G	T	0.0239020562806236	0.0176	0.1738
1	rs225097	8062139	G	A	0.0243022925229648	0.0176	0.1659
1	rs141147926	8062270	G	A	0.036997088886122	0.07	0.5967
1	rs225098	8062898	G	A	0.0243022925229648	0.0176	0.1663
1	rs117591111	8065991	T	C	0.0960008503274274	0.0393	0.01458
1	rs225099	8066164	T	G	0.0243998868235351	0.0176	0.1646
1	rs225100	8066914	T	C	0.0123039944561641	0.0179	0.4913
1	rs150163802	8067795	C	A	-0.0005001250416822	0.0345	0.9894
1	rs7556398	8069022	A	G	0.0118989261570991	0.0179	0.5048
1	rs397349	8074872	A	C	0.0218006299588528	0.018	0.2259
1	rs76755344	8075312	G	A	-0.179401823367005	0.1276	0.1599
1	rs370812	8075894	C	T	0.0110981866660334	0.0179	0.5369
1	rs2294889	8075934	A	G	-0.019203206984436	0.0334	0.5652
1	rs3753496	8078061	A	T	0.0021975835434872	0.0349	0.9509
1	rs400736	8078309	T	C	0.0115035793834154	0.0179	0.5203
1	rs12735338	8078569	T	C	-0.0171970248285215	0.0335	0.6062
1	rs10489450	8079301	C	T	-0.0172987645783295	0.0335	0.6046
1	rs442862	8079494	T	C	0.0111970780932162	0.0179	0.5324
1	rs404381	8080745	C	T	0.0213015034199157	0.0181	0.2391
1	rs419390	8080787	T	C	0.0217027816432335	0.0181	0.2291
1	rs441467	8080807	A	G	0.021497269010823	0.0181	0.2347
1	rs441597	8080895	A	G	0.0213015034199157	0.0181	0.2381
1	rs424436	8082678	T	C	0.0258041896815329	0.0176	0.1421
1	rs117451191	8082764	G	A	-0.0073972926304747	0.0884	0.9332
1	rs448472	8082870	C	A	0.0258041896815329	0.0176	0.1414
1	rs75397089	8082897	A	T	0.094500761404526	0.0392	0.01595
1	rs371452	8084051	C	T	0.0119977384336167	0.0179	0.5025
1	rs28624	8084355	A	C	0.0223972974420383	0.018	0.2146
1	rs408320	8085328	T	C	0.0117012723076411	0.0179	0.5153
1	rs2294890	8086527	T	G	0.0118989261570991	0.018	0.5081
1	rs190173067	8086821	G	C	-0.0307994715535284	0.0959	0.7479
1	rs12021543	8089038	A	C	0.0579952857871378	0.0407	0.1537
1	rs225126	8090615	A	G	0.0115035793834154	0.018	0.5235
1	rs79134628	8092275	T	A	0.0511967897311259	0.044	0.2446
1	rs118010018	8092587	A	T	0.0159028762794155	0.0723	0.8262
1	rs117649092	8092888	G	A	0.0223972974420383	0.0542	0.6788
1	rs225128	8093195	C	T	0.0289955368412525	0.0176	0.09934
1	rs225129	8094164	T	A	0.0126002819757385	0.0181	0.4842
1	rs12745223	8094978	C	T	-0.0252972953741621	0.0333	0.448
1	rs225130	8095312	G	A	0.0287040681283552	0.0175	0.102
1	rs225131	8095486	T	C	0.0223972974420383	0.018	0.2144
1	rs225132	8095500	T	G	0.0223972974420383	0.018	0.214
1	rs7522911	8097145	C	T	-0.0247026126403718	0.0333	0.4588
1	rs225133	8098462	G	A	0.0187039847937718	0.0174	0.2824
1	rs225134	8098730	A	G	0.0127977582298607	0.0181	0.4772
1	rs6577459	8100173	G	T	-0.027196494688472	0.0333	0.4141
1	rs1883679	8100451	T	G	-0.0263029084210524	0.0333	0.4298
1	rs9434586	8100639	G	A	0.0274011363479391	0.0176	0.1192
1	rs76457027	8101617	G	A	0.0957010125101811	0.0923	0.3001
1	rs225095	8102801	T	C	0.0128964817350202	0.0181	0.4777
1	rs225096	8105600	G	C	0.0129951954948113	0.0182	0.4753
1	rs12757968	8106201	A	G	-0.0259949602770859	0.0334	0.4364
1	rs117696170	8107568	C	T	0.101698819824834	0.0643	0.1135
1	rs225118	8108754	G	A	0.0125015292229252	0.0182	0.4919
1	rs34823376	8109836	G	A	-0.0260975991218731	0.0335	0.4361
1	rs11121074	8110493	T	C	0.0183996828453635	0.0175	0.2939
1	rs9730618	8110906	G	C	0.0126990249774084	0.0182	0.4872
1	rs9434981	8111314	G	C	0.0126990249774084	0.0183	0.4853
1	rs2050198	8111839	T	G	-0.0259025943231108	0.0334	0.4383
1	rs11121075	8112351	A	G	0.0127977582298607	0.0183	0.4836
1	rs12753070	8114319	C	G	-0.0253998626327317	0.0335	0.4478
1	rs10864323	8114530	A	G	0.0288012338056278	0.0178	0.1055
1	rs55911823	8115442	G	A	-0.0160988945897493	0.124	0.8969
1	rs4908724	8119251	G	T	-0.0256973671872587	0.0335	0.4435
1	rs225103	8119714	C	T	0.0172994970780611	0.0176	0.3244
1	rs225104	8119903	A	G	0.0118001041157506	0.0183	0.5187
1	rs225105	8121125	A	G	0.0116024307308398	0.0184	0.5264
1	rs225106	8121822	T	C	0.0124027667170427	0.0184	0.5001
1	rs225107	8121828	G	C	0.027196791588428	0.0178	0.1273
1	rs225108	8122621	T	C	-0.0222967349986103	0.073	0.7597
1	rs225109	8123062	T	C	0.0124027667170427	0.0184	0.4991
1	rs225110	8123684	A	G	0.0124027667170427	0.0184	0.4981
1	rs225111	8124315	C	A	0.0176041339483571	0.0176	0.3192
1	rs225112	8124457	G	A	0.0270021387025708	0.0178	0.1295
1	rs225113	8125087	A	G	0.0117012723076411	0.0184	0.5234
1	rs225114	8125107	A	G	0.0121953336998771	0.0184	0.5072
1	rs18784	8125984	G	A	0.0173977771764203	0.0177	0.3257
1	rs71639211	8125990	C	T	-0.0239956055562207	0.034	0.4798
1	rs142553500	8126811	G	A	0.0720043324830851	0.0915	0.4309
1	rs9434596	8129199	C	A	0.0274984287018097	0.0179	0.1245
1	rs12748993	8129507	A	G	-0.0231969816042026	0.034	0.4941
1	rs34501555	8130254	T	C	-0.0222967349986103	0.034	0.5119
1	rs225091	8131627	C	T	0.0275957115907991	0.0179	0.1235
1	rs12730860	8132462	T	C	-0.0235040691879941	0.034	0.4889
1	rs7539255	8133352	T	C	-0.0221024699079472	0.034	0.5158
1	rs12140336	8134951	G	A	-0.027196494688472	0.0179	0.1294
1	rs12736494	8136016	G	A	-0.021203207651103	0.0341	0.5339
1	rs4500345	8136468	G	A	-0.0825993063219014	0.0838	0.3248
1	rs60074929	8137400	G	A	-0.0509986009718156	0.0328	0.1196
1	rs55755756	8139631	G	A	-0.0203966036652218	0.1207	0.866
1	rs12117182	8141713	G	A	-0.094200795398827	0.0566	0.09638
1	rs12094681	8141820	A	G	-0.0143017847108596	0.0178	0.4205
1	rs12758337	8145294	C	T	-0.0104039337153929	0.0185	0.5751
1	rs34968420	8145927	G	A	-0.0164953025291975	0.0205	0.4203
1	rs10864324	8146689	T	C	-0.0256050287153947	0.0179	0.1533
1	rs117550812	8146704	T	A	-0.155403130482911	0.1418	0.2728
1	rs10864325	8146949	T	C	-0.0259949602770859	0.018	0.148
1	rs34466510	8147412	T	C	-0.0151034855773182	0.034	0.6578
1	rs34196683	8147698	C	T	-0.0145960053074092	0.034	0.6686
1	rs55634431	8149549	G	A	-0.0146974807605841	0.0186	0.4288
1	rs72634257	8149779	C	T	-0.0169020380753563	0.1198	0.8875
1	rs72634258	8150638	T	C	-0.0163021610829842	0.0341	0.633
1	rs11121086	8151224	G	A	-0.0033957590691798	0.0193	0.8614
1	rs6668846	8152102	C	G	-0.0178992398878318	0.0193	0.3542
1	rs140246128	8152226	C	T	-0.0577986187273719	0.0768	0.4518
1	rs75762871	8156505	C	T	0.0050969882578437	0.0622	0.9344
1	rs4908727	8163122	T	C	-0.0182963622831166	0.0192	0.3398
1	rs6694154	8163520	G	A	-0.0091012913892029	0.0193	0.636
1	rs61772708	8164134	G	A	-0.0182047046548463	0.0192	0.3436
1	rs6689067	8164368	T	C	-0.0743033758591671	0.0576	0.1973
1	rs6697457	8164403	G	A	-0.073904915847972	0.0575	0.1991
1	rs10864328	8164456	G	C	-0.0093031403261444	0.0193	0.6279
1	rs10864329	8164460	G	A	-0.0092022107647994	0.0193	0.6317
1	rs118073122	8165012	G	T	0.137803504147194	0.0648	0.03326
1	rs72634267	8165092	G	A	-0.0730977134062134	0.0576	0.2039
1	rs4573544	8165247	C	T	-0.0091012913892029	0.0192	0.6342
1	rs13374405	8165400	T	C	-0.0726029514196542	0.0575	0.2062
1	rs13374333	8165574	A	G	-0.0727965247845636	0.0576	0.2058
1	rs7545677	8165619	T	C	-0.0185000759845861	0.0192	0.334
1	rs7545745	8165667	T	A	-0.0186019483996616	0.0191	0.3324
1	rs7553544	8165719	G	A	-0.0087985943563496	0.0192	0.6476
1	rs79778556	8165745	C	T	0.0155977206230546	0.0345	0.6504
1	rs6703955	8165975	G	C	-0.0185000759845861	0.0191	0.3337
1	rs55907663	8167242	C	A	0.0202045073158995	0.0423	0.6326
1	rs6699371	8167441	T	C	-0.0759959070279224	0.0569	0.1819
1	rs10746475	8168261	T	A	-0.0151034855773182	0.0191	0.4301
1	rs10864330	8168564	C	T	-0.005304041591906	0.0191	0.7824
1	rs11121090	8168634	C	T	-0.0049019951702315	0.0191	0.7987
1	rs4601608	8168808	A	G	-0.0051029981759033	0.0191	0.7914
1	rs4325151	8168917	T	A	-0.0138961051921114	0.0191	0.466
1	rs4369247	8168993	C	T	-0.0143017847108596	0.0191	0.4548
1	rs6577463	8169485	T	G	-0.0145960053074092	0.0191	0.4451
1	rs4908729	8169750	A	G	-0.0145960053074092	0.0191	0.4432
1	rs4908730	8169795	C	T	-0.005304041591906	0.0191	0.7817
1	rs12128234	8170219	T	C	-0.0139975096438537	0.0191	0.4626
1	rs6577464	8171302	T	C	-0.0142003494011414	0.0191	0.4561
1	rs6672977	8171447	G	A	-0.0052035148315978	0.0192	0.7865
1	rs6664728	8171586	T	C	-0.0046005663955682	0.0192	0.8107
1	rs6662192	8171697	A	G	-0.0138961051921114	0.0191	0.4658
1	rs12129505	8171734	T	C	-0.0043996643446871	0.0192	0.8174
1	rs10864331	8172178	A	G	-0.003797200248385	0.0191	0.8423
1	rs11584609	8172304	G	A	-0.0019018072895963	0.0191	0.9227
1	rs6665452	8172492	A	T	-0.0115969858456632	0.019	0.5422
1	rs7524424	8173369	C	T	-0.0119005312583873	0.019	0.5322
1	rs4405150	8173672	T	C	-0.0114958245134845	0.0191	0.5462
1	rs6682709	8173796	A	C	-0.0120017335415971	0.0191	0.5305
1	rs4268374	8174083	G	T	-0.0119005312583873	0.0191	0.5325
1	rs4418631	8174197	G	A	-0.0030045090202987	0.0191	0.8734
1	rs4489581	8174495	A	C	-0.0113036461713921	0.0191	0.5539
1	rs78152829	8175434	T	A	-0.139997970227541	0.0934	0.1339
1	rs11585111	8175962	C	G	-0.056496280157669	0.0567	0.3194
1	rs61772739	8175993	G	A	0.0546018151915836	0.0935	0.559
1	rs12134193	8176626	C	T	0.0097027754613851	0.034	0.7753
1	rs7537362	8177564	C	T	0.0098018049722602	0.0191	0.6102
1	rs34617986	8177565	G	A	-0.0006001800720324	0.0192	0.9755
1	rs7514098	8177632	G	A	0.0097027754613851	0.0191	0.6108
1	rs12030419	8178020	T	G	0.0437010460710946	0.0573	0.4458
1	rs7551900	8178526	A	C	-0.0017014466397575	0.0193	0.93
1	rs74822887	8178563	G	A	0.054402954379292	0.0301	0.07097
1	rs7540528	8178624	C	T	-0.0014009809156281	0.0193	0.9407
1	rs9434991	8178708	G	C	0.009504687014246	0.0192	0.6217
1	rs9434992	8179392	G	T	0.0096037361426946	0.0192	0.6172
1	rs9434993	8179744	G	C	0.0086028888072678	0.0192	0.6553
1	rs7523227	8180097	G	A	0.009197572354042	0.0192	0.6331
1	rs9651154	8180124	G	A	0.0001999800026662	0.0194	0.9912
1	rs7523335	8180210	G	A	0.0087020272939009	0.0192	0.6515
1	rs72634282	8180383	G	A	0.0012991557316201	0.0409	0.9741
1	rs12711516	8181227	G	C	9.99950003332973e-05	0.0194	0.9969
1	rs4908731	8181599	T	C	0.0399992561638529	0.0578	0.4891
1	rs7550111	8181825	C	T	-0.0016012813669738	0.0195	0.9336
1	rs6577465	8182405	C	G	0.0311013012983478	0.0575	0.5883
1	rs6577466	8182535	G	T	0.0350002811846215	0.0574	0.5423
1	rs6577467	8182588	T	A	0.0350968370374295	0.0574	0.5413
1	rs4908732	8183028	T	G	0.0477038600690104	0.0576	0.4077
1	rs9434603	8183560	G	A	0.0467022717525102	0.0577	0.4186
1	rs6698516	8183615	A	G	0.0395956428583544	0.0583	0.4968
1	rs7539807	8183789	C	T	0.0066975214477213	0.0195	0.7301
1	rs6577468	8183921	T	C	0.0066975214477213	0.0195	0.732
1	rs6689114	8184231	C	A	0.0030952049073025	0.0197	0.8769
1	rs6701660	8184303	A	C	0.0027960873020011	0.0197	0.8864
1	rs6577469	8184307	G	C	0.0318958749835631	0.0585	0.5853
1	rs713194	8184495	G	C	0.0243022925229648	0.0588	0.6792
1	rs61772247	8185052	G	A	0.0035038543266769	0.0199	0.8602
1	rs9434999	8185177	A	C	0.0556995724703668	0.0563	0.3225
1	rs10864332	8185194	T	C	0.0501986955327459	0.057	0.3786
1	rs4908734	8185643	C	T	0.0537966583556417	0.0563	0.3388
1	rs4908735	8185656	G	A	0.0537966583556417	0.0563	0.3389
1	rs35223180	8185902	G	T	-0.0198048272985997	0.035	0.5716
1	rs9434608	8185985	T	C	0.0035038543266769	0.022	0.8722
1	rs11121098	8186087	G	A	0.0055048206344449	0.0221	0.8052
1	rs11121099	8186090	G	A	0.0055048206344449	0.0221	0.8038
1	rs6659849	8186141	A	C	0.0402970567645369	0.0579	0.4862
1	rs7517626	8186274	T	C	0.0560021901152849	0.0592	0.3445
1	rs12128768	8186321	T	C	0.0158044491449436	0.022	0.4735
1	rs12128769	8186329	T	C	0.0124027667170427	0.022	0.5743
1	rs9434609	8186430	C	G	0.0129951954948113	0.0203	0.5209
1	rs56296862	8186775	C	T	-0.0067024110596754	0.0353	0.8501
1	rs61774165	8186839	C	A	0.0173977771764203	0.0337	0.6053
1	rs7518209	8186935	T	C	0.0097027754613851	0.0189	0.6053
1	rs7520669	8186947	T	G	0.0092966519050945	0.0189	0.6201
1	rs78068609	8187012	G	A	0.117596351565326	0.0643	0.06721
1	rs4908736	8187211	A	G	0.0093957216403621	0.0188	0.6175
1	rs56306261	8187229	A	C	-0.0183982139464423	0.0379	0.6279
1	rs72634286	8187607	G	A	-0.0163021610829842	0.0378	0.6669
1	rs2000044	8187793	C	T	0.0107025231331357	0.0204	0.6001
1	rs34149270	8187926	C	A	-0.0057967688471774	0.0375	0.8781
1	rs35294398	8187928	G	T	-0.0054950702819798	0.0375	0.8828
1	rs9435004	8188123	T	A	0.0332993704009261	0.033	0.3138
1	rs9435005	8188173	T	C	0.0100988346774146	0.0186	0.5857
1	rs9434611	8188316	T	G	0.0329994782631079	0.0331	0.3179
1	rs9434612	8188455	C	A	0.0107025231331357	0.0186	0.5653
1	rs61774166	8188694	T	G	-0.0281011651109099	0.0634	0.6578
1	rs11805216	8188797	A	G	-0.0085968472255182	0.0275	0.7553
1	rs12755372	8188805	A	C	0.0017983819413794	0.038	0.9615
1	rs71639216	8189392	G	T	-0.0067024110596754	0.0276	0.8092
1	rs61774167	8189606	A	G	-0.0031048149534787	0.0669	0.9633
1	rs6684694	8190186	G	T	-0.0014009809156281	0.0183	0.9395
1	rs9435012	8190707	G	A	0.0202045073158995	0.026	0.4372
1	rs12736361	8191204	T	C	-0.0003000450090019	0.0183	0.987
1	rs34945562	8191476	T	A	-0.005696192544881	0.0173	0.7417
1	rs34639761	8191590	G	T	-0.0039979812872983	0.0179	0.8242
1	rs12136685	8191792	G	T	-0.0052035148315978	0.0171	0.7599
1	rs12133365	8191820	A	C	-0.005304041591906	0.0171	0.7583
1	rs12144409	8191889	C	T	-0.0054045784588597	0.0171	0.754
1	rs11121104	8191998	G	A	-0.0046005663955682	0.0177	0.7975
1	rs11121105	8192095	T	G	-0.0050024916227914	0.0172	0.7689
1	rs7534867	8192626	A	G	-0.0031950988965408	0.0172	0.851
1	rs7535151	8192887	A	G	0.0656004570839489	0.0446	0.1413
1	rs7545284	8192898	G	A	-0.0027036515743148	0.0177	0.8781
1	rs12566369	8192925	A	G	-0.0033957590691798	0.0172	0.8416
1	rs12565167	8193062	A	T	-0.0023026490626755	0.0173	0.8955
1	rs148648696	8193065	A	T	0.0969996609179504	0.0545	0.07526
1	rs1542388	8193218	A	G	-0.0026033858701149	0.0174	0.8814
1	rs1542387	8193294	C	T	0.0614995330875717	0.045	0.1711
1	rs6668504	8193308	T	C	-0.0005001250416822	0.0175	0.9786
1	rs6677033	8193432	G	A	-0.000200020002667	0.0175	0.9917
1	rs1542386	8193457	C	A	-0.0022024235552	0.0174	0.9016
1	rs6577470	8193584	G	C	-0.0017014466397575	0.0174	0.9219
1	rs6577471	8193791	A	G	-0.0010005003335835	0.0174	0.9545
1	rs7531634	8193868	G	A	0.0004998750416509	0.0176	0.9788
1	rs9435013	8195020	G	T	-0.0024028846163103	0.0178	0.8909
1	rs7529511	8195226	T	C	0.0126002819757385	0.018	0.4842
1	rs10779692	8195460	A	G	0.0187039847937718	0.018	0.2996
1	rs7537677	8195520	G	A	0.0116024307308398	0.0186	0.5332
1	rs12047518	8196406	C	T	0.0531994764675775	0.104	0.6093
1	rs78245003	8196994	G	A	-0.0475948788076838	0.0616	0.4394
1	rs150224534	8197219	C	T	0.0889993995625818	0.104	0.3918
1	rs6667345	8197477	C	T	0.0023971245997214	0.0243	0.92
1	rs7542367	8199263	T	C	-0.0449973659307358	0.082	0.5834
1	rs7542575	8199506	T	C	-0.0171970248285215	0.0225	0.4443
1	rs9435019	8200146	C	G	0.0035038543266769	0.0213	0.8711
1	rs57456491	8200157	A	G	0.0288012338056278	0.0268	0.2827
1	rs9434617	8200328	T	C	-0.0081027387031859	0.0235	0.7295
1	rs9434618	8200578	A	G	-0.0313049258284153	0.0354	0.3772
1	rs6701300	8200690	G	A	0.001598721363697	0.0269	0.9511
1	rs78108742	8200710	C	A	-0.0105049846451474	0.0472	0.8245
1	rs117718878	8204101	A	G	0.089895547102826	0.0418	0.03155
1	rs78924983	8204596	C	T	0.126800037804459	0.114	0.2658
1	rs9434622	8205085	A	T	0.0185960172820726	0.0212	0.3805
1	rs9434623	8205400	G	C	-0.0689000186550519	0.0949	0.4674
1	rs6577472	8206130	C	T	0.0188021269625962	0.0209	0.3668
1	rs6577473	8206326	C	A	0.0177023841130051	0.0209	0.3955
1	rs61391705	8206343	A	G	0.021898468701116	0.0404	0.5872
1	rs6577474	8206620	C	T	0.0199986865066891	0.0208	0.3358
1	rs112147823	8206827	T	C	-0.0170952954286372	0.0364	0.6387
1	rs6658624	8207746	G	A	0.0209979909956055	0.0205	0.3061
1	rs6683857	8207789	C	T	0.0228958774769045	0.0206	0.2652
1	rs77321792	8207838	C	T	0.0820959828759047	0.0422	0.05188
1	rs74865018	8208573	G	A	-0.0031048149534787	0.0374	0.9343
1	rs12047115	8208921	G	A	0.023198814502523	0.0203	0.2533
1	rs2401132	8209103	T	A	0.0235993322503244	0.0204	0.2465
1	rs11121111	8209130	T	C	0.0235016597850914	0.0203	0.2468
1	rs80278967	8209572	G	A	-0.0152963956259917	0.0355	0.6657
1	rs6660607	8210772	T	A	0.0251998010217421	0.0202	0.2114
1	rs6657975	8210935	A	G	0.0255995183002125	0.0202	0.2049
1	rs6696608	8210950	C	G	0.0255995183002125	0.0202	0.2033
1	rs12564077	8212425	C	T	0.0274984287018097	0.02	0.1689
1	rs10864333	8212590	A	G	0.0281014301108748	0.0201	0.1617
1	rs1455702	8212903	G	A	0.0299956000353805	0.0202	0.1363
1	rs1455701	8213010	T	C	0.029403450369242	0.0202	0.1464
1	rs4908739	8213427	T	C	0.0317021347305135	0.0204	0.1198
1	rs4908740	8213510	A	G	0.0317021347305135	0.0204	0.1191
1	rs2168328	8213781	T	G	0.0346043046869299	0.0208	0.09628
1	rs2124323	8214062	A	T	0.0330962274891896	0.0207	0.1106
1	rs139645538	8214737	C	G	0.088203166526267	0.132	0.5039
1	rs2100516	8214803	G	T	0.0397974698740661	0.0207	0.0539
1	rs12742518	8215507	T	A	0.0099998345783334	0.0197	0.6115
1	rs9661870	8215938	A	G	0.0392014821991368	0.0214	0.06711
1	rs11121115	8216712	A	G	0.0360040066341877	0.0219	0.0995
1	rs11121116	8216986	G	A	0.0371030879515023	0.0217	0.08732
1	rs12048097	8217087	T	C	0.0372957847436969	0.0217	0.08587
1	rs61016178	8217134	T	C	0.0369007163483657	0.0217	0.08967
1	rs11121117	8217303	C	T	0.0384030712829451	0.0217	0.0772
1	rs11121118	8217385	C	T	0.0358978909969844	0.0217	0.09815
1	rs11121119	8217477	G	C	0.0384030712829451	0.0217	0.07701
1	rs11121120	8217551	G	C	0.0384992991506098	0.0217	0.07627
1	rs17509146	8218115	C	G	0.0226026252094292	0.0174	0.194
1	rs7524007	8218206	T	C	0.0385955177593629	0.0217	0.07576
1	rs77034884	8218401	T	G	0.141603723515396	0.0422	0.000783
1	rs116926201	8218410	G	A	0.0782010127941653	0.1174	0.5054
1	rs7522186	8218817	A	G	0.0379025370484673	0.0218	0.0817
1	rs6681757	8219710	G	A	0.023198814502523	0.0173	0.1803
1	rs6660901	8220065	C	T	0.0404987422798789	0.0217	0.06206
1	rs140182848	8220090	A	G	-0.0031048149534787	0.0451	0.9449
1	rs10864334	8220106	T	C	0.0389033551082361	0.0218	0.07396
1	rs10779695	8220244	G	A	0.0404027066313724	0.0217	0.06329
1	rs12075108	8221224	C	T	-0.066503116358279	0.0812	0.4125
1	rs10864335	8221773	G	A	0.0390957053401303	0.0218	0.07223
1	rs10864336	8221839	T	C	0.0390957053401303	0.0218	0.07263
1	rs117409228	8222078	A	G	0.0333960906184285	0.1237	0.787
1	rs4908741	8222082	C	T	0.0389995348490096	0.0218	0.07332
1	rs17032281	8222156	G	A	0.0044003044444822	0.0183	0.8084
1	rs141466939	8222951	T	A	-0.0019018072895963	0.0453	0.9671
1	rs7531182	8223452	G	A	0.0404987422798789	0.0218	0.06256
1	rs7554396	8223588	C	T	0.0394033887747662	0.0218	0.07066
1	rs7523553	8223662	T	C	0.0402010017441475	0.0218	0.06539
1	rs7554498	8223692	C	T	0.0402010017441475	0.0218	0.06527
1	rs7554596	8223820	C	T	0.0400953305639422	0.0218	0.06615
1	rs7554600	8223832	C	T	0.0402010017441475	0.0218	0.06537
1	rs7554665	8223845	C	T	0.0407003871263756	0.0218	0.06168
1	rs7521313	8223936	A	G	0.0400953305639422	0.0218	0.06592
1	rs57793328	8224094	C	T	0.0399031725325864	0.0218	0.06762
1	rs12404792	8224107	C	T	0.0399031725325864	0.0218	0.06765
1	rs12031489	8224139	C	T	0.0399031725325864	0.0218	0.06764
1	rs12049106	8224176	A	C	0.0399031725325864	0.0218	0.06751
1	rs10779696	8224282	C	T	0.0402010017441475	0.0218	0.06564
1	rs10779697	8224399	C	T	0.0402970567645369	0.0218	0.06464
1	rs10746478	8224516	C	T	0.0404027066313724	0.0218	0.06434
1	rs10746479	8224561	C	A	0.0414010268486756	0.0218	0.05773
1	rs10746480	8224617	C	T	0.0409979790340721	0.0218	0.06047
1	rs10779698	8224663	G	A	0.0392976332717761	0.0218	0.07156
1	rs11121124	8225003	T	A	0.0404987422798789	0.0219	0.06428
1	rs61772071	8225388	G	A	0.0199006617063362	0.0176	0.2573
1	rs2019445	8225715	A	G	0.0430020165445429	0.0221	0.0511
1	rs2004255	8225741	C	T	0.0209979909956055	0.0177	0.2345
1	rs897447	8225796	G	A	0.043203157300648	0.0221	0.05011
1	rs78056657	8226088	C	T	-0.044495399886564	0.0733	0.5434
1	rs72859352	8226322	C	T	-0.0521041493573948	0.0721	0.47
1	rs72859354	8226374	G	A	-0.0494949124461712	0.0726	0.4955
1	rs60598971	8227719	C	T	0.0190964956909883	0.1225	0.8764
1	rs10864337	8228694	A	G	0.0190964956909883	0.1225	0.8757
1	rs186771091	8228802	G	A	-0.179796746810844	0.0888	0.04296
1	rs146722786	8229428	C	T	-0.0151034855773182	0.1037	0.8843
1	rs184553004	8229786	G	C	-0.0584027170759943	0.0694	0.4001
1	rs115844181	8235113	G	A	-0.0286978729475453	0.0428	0.5014
1	rs146204396	8235923	G	A	-0.0142003494011414	0.0848	0.8671
1	rs7555571	8236394	G	A	0.064204090221786	0.1345	0.6332
1	rs113732733	8237123	C	T	-0.0663962456396854	0.0866	0.4431
1	rs35589907	8237193	C	T	0.0430020165445429	0.0219	0.04947
1	rs7551295	8238140	A	G	0.0385955177593629	0.0224	0.08518
1	rs7515687	8240711	T	C	0.0385955177593629	0.0224	0.08519
1	rs2078288	8242487	C	T	0.0267977123853779	0.1225	0.8269
1	rs150648129	8243261	A	G	0.0456996792509903	0.052	0.3793
1	rs6663882	8244145	G	A	0.0423983514166169	0.0218	0.05117
1	rs9660476	8244847	C	T	-0.0492007484476219	0.083	0.5528
1	rs4908742	8245030	A	C	0.0479040574070545	0.0223	0.03203
1	rs60650319	8246289	C	A	-0.0313049258284153	0.0213	0.141
1	rs35584291	8246818	A	T	-0.0309954337025195	0.0212	0.1431
1	rs28510979	8247386	G	A	-0.186703141933644	0.1055	0.07669
1	rs12082271	8249555	G	T	-0.0182047046548463	0.0199	0.3612
1	rs6676617	8250742	T	A	-0.0170037478161859	0.0199	0.3942
1	rs72859386	8251425	A	G	0.0485044090596151	0.0431	0.2605
1	rs7542001	8251938	G	C	0.0772017529034669	0.0458	0.09164
1	rs72859389	8252684	A	C	0.0645041455467373	0.0443	0.1459
1	rs58604614	8255618	G	C	0.0636037093371393	0.0442	0.1499
1	rs11121127	8256313	G	A	-0.0323992324466777	0.0203	0.1111
1	rs11121128	8256431	A	T	-0.0332982854015147	0.0203	0.1002
1	rs28643488	8257782	G	A	-0.0295009039176847	0.0204	0.1485
1	rs72635708	8257960	T	C	-0.0290993078252748	0.0205	0.1543
1	rs376969992	8258224	A	G	0.101003035616366	0.1078	0.3487
1	rs11585994	8258226	T	C	-0.0293979151845611	0.0203	0.1481
1	rs55724405	8259274	T	C	-0.0125990355765152	0.0192	0.5102
1	rs72635711	8259303	G	T	-0.026600681797179	0.0203	0.1901
1	rs117545738	8259441	C	T	-0.008395140788382	0.0953	0.9299
1	rs72635712	8259475	C	T	-0.0263029084210524	0.0203	0.1954
1	rs12562013	8259803	C	T	-0.0272992569378225	0.0202	0.1766
1	rs12140347	8260199	G	A	-0.026898543868701	0.0202	0.1825
1	rs6700905	8260449	G	C	-0.0099998320783335	0.0191	0.6024
1	rs11588420	8260756	G	A	-0.0235962138551867	0.0201	0.2404
1	rs11587140	8260834	T	C	-0.0232993336544035	0.0201	0.2471
1	rs11588819	8260945	G	A	-0.0235040691879941	0.0201	0.2427
1	rs35579678	8261122	C	T	-0.0231969816042026	0.0201	0.2488
1	rs12138839	8261393	T	G	-0.0049019951702315	0.0193	0.7989
1	rs67746	8262513	A	G	0.0503983940836932	0.0437	0.2493
1	rs417065	8264112	C	A	-0.0227979086760041	0.0202	0.259
1	rs61264263	8264284	G	T	0.0509022179271191	0.0437	0.2437
1	rs12745477	8264457	A	G	-0.0225012653465135	0.0201	0.2638
1	rs186081081	8267257	A	G	-0.140101500018331	0.0757	0.06437
1	rs56025131	8267284	A	G	-0.0054045784588597	0.0188	0.7718
1	rs7548511	8267513	A	G	-0.0052035148315978	0.0187	0.7814
1	rs11121129	8268095	G	A	-0.0052035148315978	0.0187	0.781
1	rs6661746	8268620	G	A	-0.0057967688471774	0.0189	0.7609
1	rs6701941	8268715	T	C	-0.0057967688471774	0.0189	0.758
1	rs6687168	8268913	C	T	-0.004198802647333	0.0189	0.8236
1	rs117762948	8269228	G	A	0.012096540947233	0.1258	0.9235
1	rs17032305	8270490	G	C	0.06259914175652	0.0412	0.1282
1	rs11121131	8272231	G	A	-0.0032954239497972	0.0192	0.8621
1	rs425371	8272526	G	A	-0.0145960053074092	0.0178	0.4113
1	rs6683408	8273008	T	A	-0.006199175242821	0.018	0.7306
1	rs6683603	8273177	T	G	-0.0045001103249234	0.0179	0.8015
1	rs12041676	8273392	G	A	-0.0138048499765589	0.0181	0.4463
1	rs405689	8273551	C	T	0.0093957216403621	0.021	0.6561
1	rs448202	8273851	C	T	0.0243022925229648	0.0237	0.3049
1	rs376608	8273868	A	G	0.0456041418050158	0.0436	0.2951
1	rs395859	8273922	T	C	0.0446960805488528	0.0435	0.3047
1	rs395847	8273940	T	C	0.0307037775750057	0.0316	0.3299
1	rs390468	8274018	G	A	0.0570984120398765	0.0437	0.1912
1	rs413221	8274163	A	C	0.0659000937767033	0.0451	0.144
1	rs387118	8274368	T	C	0.0548006364661149	0.0439	0.2116
1	rs365938	8274515	A	G	0.0546018151915836	0.0439	0.2133
1	rs78732195	8274569	G	A	0.0624958112255439	0.0376	0.09635
1	rs386146	8274679	T	G	0.0535976373487916	0.0439	0.2225
1	rs411129	8274765	G	T	0.0531046528867784	0.044	0.227
1	rs385814	8274771	T	C	0.0531046528867784	0.044	0.2273
1	rs411654	8274807	A	G	0.059701843246044	0.029	0.03968
1	rs385137	8274963	T	C	0.0598996532078335	0.029	0.03876
1	rs421490	8275284	A	G	0.0669013524517588	0.0294	0.02312
1	rs72635723	8275790	G	A	-0.0497996735526059	0.0608	0.4129
1	rs402660	8276509	T	C	0.0560021901152849	0.0276	0.04287
1	rs384055	8276656	C	T	0.055500929860874	0.0276	0.04434
1	rs60526550	8276745	G	A	0.0582972096102774	0.0372	0.1168
1	rs138980560	8276795	G	T	-0.0187038311937836	0.1168	0.8726
1	rs478128	8276909	A	G	0.0549994182186046	0.0276	0.04637
1	rs79517480	8276945	G	C	-0.0471964348309747	0.061	0.4384
1	rs2085260	8278116	G	A	0.0066975214477213	0.0182	0.7133
1	rs102142	8278218	G	T	0.0404987422798789	0.0332	0.2225
1	rs428180	8278899	A	C	0.0119977384336167	0.0175	0.4917
1	rs78863888	8279716	T	C	0.0344014267173323	0.0255	0.1783
1	rs6689647	8279814	C	A	0.0156961681063242	0.0175	0.3718
1	rs652952	8279963	C	T	0.0259016375226531	0.0248	0.297
1	rs2004505	8280181	A	G	0.0136957831289865	0.0176	0.4357
1	rs387458	8280828	T	C	0.0358014124633833	0.0184	0.05133
1	rs367049	8280835	T	G	0.0168964476597299	0.0176	0.3356
1	rs506403	8281564	C	T	0.0320992618599997	0.02	0.1082
1	rs396594	8282129	A	G	0.0165030720990143	0.0175	0.3463
1	rs365725	8282463	T	C	0.0347008987793103	0.0184	0.05917
1	rs541399026	8282984	G	T	-0.0034961042567088	0.1166	0.9762
1	rs56305036	8283288	C	A	0.047598978799279	0.0349	0.1723
1	rs6700470	8284152	A	G	0.0361004656247227	0.0184	0.04958
1	rs11589958	8284250	G	A	0.014504302202808	0.0175	0.4076
1	rs11589993	8284497	G	A	0.0147999386115992	0.0175	0.3985
1	rs74224589	8284707	G	A	0.0343048036919902	0.0418	0.4123
1	rs423909	8285186	A	C	0.0152038337422728	0.0176	0.3867
1	rs7524364	8286009	G	A	0.0052959516591825	0.018	0.7685
1	rs642331	8286376	A	G	0.0100988346774146	0.0998	0.9191
1	rs642012	8286602	G	A	0.0140015196358136	0.0993	0.8877
1	rs403623	8286665	A	G	0.0332993704009261	0.0989	0.736
1	rs12049468	8286693	G	A	0.0156961681063242	0.0176	0.3734
1	rs388933	8286816	G	A	0.0142973047008244	0.0177	0.4171
1	rs11121136	8286990	T	C	0.0147014028528927	0.0177	0.4054
1	rs72635735	8287101	T	C	-0.0114047880634385	0.1005	0.9095
1	rs2101573	8287244	A	G	-0.0060985584618694	0.1002	0.9512
1	rs12022242	8287378	G	T	0.0170045988158238	0.0177	0.3351
1	rs11121137	8287391	G	A	0.0172012073197748	0.0177	0.33
1	rs406236	8287500	G	A	-0.0129028853555234	0.1002	0.8977
1	rs7553816	8287962	C	T	0.0183015011699126	0.0177	0.3009
1	rs117633840	8288250	T	C	-0.0773995372615036	0.0674	0.2512
1	rs367915	8288440	T	C	0.0171029078996623	0.0178	0.3348
1	rs367078	8288720	T	C	0.0189002595004805	0.0179	0.29
1	rs72635736	8289252	T	C	0.0198026272961797	0.0181	0.2744
1	rs112846030	8289345	C	T	0.027196791588428	0.0185	0.1402
1	rs382192	8289660	A	G	0.0329027196757078	0.0191	0.08568
1	rs385504	8289919	A	G	0.027196791588428	0.0201	0.1751
1	rs438650	8290082	T	C	0.0238044133801613	0.0185	0.1989
1	rs534231	8290279	C	T	0.0608034293588251	0.0226	0.007123
1	rs151182758	8290727	G	A	-0.0428970626523952	0.0929	0.6439
1	rs11121138	8290743	C	G	0.0611045066532856	0.0226	0.006899
1	rs12022853	8290762	T	A	0.0587027762537362	0.0224	0.008748
1	rs113115115	8290848	C	G	0.0167981182758809	0.0256	0.5107
1	rs146794357	8291024	C	T	0.0106035827841911	0.0845	0.9002
1	rs6679409	8291894	T	C	0.0131037693769772	0.0322	0.6827
1	rs299501	8292195	G	A	0.0522982892110339	0.0226	0.0204
1	rs6667177	8292429	C	T	0.0539008916487975	0.0225	0.01669
1	rs299500	8292471	T	G	0.053000336561653	0.0225	0.01842
1	rs299499	8292761	G	A	0.0528011569911275	0.0225	0.0187
1	rs58836820	8293953	C	T	0.0270021387025708	0.0187	0.1498
1	rs11121141	8294662	G	A	0.0072039888485025	0.0358	0.8409
1	rs11121142	8294762	T	C	0.00730326611012	0.0358	0.8373
1	rs7528376	8295130	T	C	0.0263010744193707	0.0187	0.1596
1	rs7528874	8295576	T	C	0.0266029817945341	0.0187	0.1557
1	rs67287437	8296550	C	G	0.0045994064948955	0.0344	0.8939
1	rs299511	8297858	C	G	0.0535976373487916	0.0233	0.02151
1	rs72635740	8298418	C	A	-0.0177974390305806	0.0596	0.7653
1	rs17032326	8298742	T	C	0.003902375817241	0.0314	0.9013
1	rs12403907	8298994	G	A	0.0030952049073025	0.0313	0.9212
1	rs6577475	8299109	G	A	0.0314017631395316	0.0189	0.0965
1	rs299509	8299370	G	A	0.0515957486436504	0.0234	0.02758
1	rs299508	8299392	A	G	0.0517002115855168	0.0234	0.02743
1	rs299507	8299475	A	G	0.0513962890834148	0.0234	0.02823
1	rs12125294	8300252	G	C	0.0269047980491434	0.019	0.1554
1	rs299504	8300926	A	G	0.0426954385276174	0.0232	0.06584
1	rs299502	8301116	A	G	0.0324962313421326	0.0203	0.1097
1	rs10864341	8301267	G	A	0.0267003518299564	0.0191	0.1621
1	rs10864342	8301382	G	A	0.0266029817945341	0.0191	0.1635
1	rs17032328	8301494	G	A	0.0024968801985871	0.0315	0.9363
1	rs7513908	8302619	G	A	0.0045994064948955	0.0348	0.8942
1	rs2605074	8303742	A	G	0.0046989426564652	0.0353	0.8936
1	rs4908744	8304607	G	A	-0.0723019117554052	0.032	0.02377
1	rs424445	8304897	A	G	0.0052959516591825	0.0353	0.8814
1	rs113763668	8305742	A	G	0.0147014028528927	0.0283	0.603
1	rs12403649	8306031	T	C	0.0118989261570991	0.0288	0.6797
1	rs113903822	8306178	G	A	0.0202045073158995	0.039	0.6051
1	rs6678819	8306307	C	G	-0.0243029385231735	0.0184	0.1883
1	rs56055504	8306823	G	A	0.0187039847937718	0.039	0.6319
1	rs56112504	8307076	C	T	0.0194986595340326	0.039	0.6166
1	rs6694662	8307319	A	G	-0.0235962138551867	0.0183	0.1975
1	rs6657240	8307467	G	A	-0.0242004837056584	0.0183	0.1866
1	rs113437535	8307570	T	C	0.0170045988158238	0.039	0.6631
1	rs6657546	8307825	G	T	-0.0236986067778773	0.0183	0.1946
1	rs6697815	8307849	T	G	-0.0264979913062283	0.0182	0.146
1	rs6685788	8308419	C	G	-0.022398994943479	0.0182	0.2197
1	rs7553402	8308715	T	C	-0.0222967349986103	0.0182	0.2207
1	rs11580892	8308828	T	G	0.0172012073197748	0.039	0.6601
1	rs56273987	8309136	A	G	0.0167981182758809	0.039	0.6668
1	rs4908745	8309648	T	C	-0.0257999754904126	0.0182	0.1566
1	rs7519605	8309903	G	A	-0.0221024699079472	0.0181	0.2224
1	rs11583166	8310062	G	A	0.0171029078996623	0.039	0.6615
1	rs72861200	8310158	C	G	0.0189983824093147	0.0262	0.4665
1	rs2401090	8310747	C	T	-0.0189993500097828	0.0181	0.2941
1	rs299494	8311053	T	G	-0.0189993500097828	0.0182	0.2969
1	rs2168329	8312231	T	C	-0.0182047046548463	0.018	0.3128
1	rs2124324	8312278	T	G	-0.0181028726978536	0.018	0.3134
1	rs4301655	8313894	A	G	-0.0142003494011414	0.0177	0.4218
1	rs11121146	8314447	T	C	0.0052959516591825	0.0193	0.7827
1	rs2401089	8315255	G	T	-0.0159972768350078	0.0178	0.3669
1	rs79427464	8316599	G	A	-0.123705539108153	0.0787	0.1159
1	rs2046845	8316732	A	T	-0.0151034855773182	0.0179	0.3978
1	rs299490	8317691	T	G	-0.0197028322758684	0.0182	0.2795
1	rs7520292	8317958	A	C	-0.0142003494011414	0.0183	0.4389
1	rs401691	8319635	C	T	-0.0132980281439898	0.0182	0.4662
1	rs75301720	8319671	G	T	0.153596240439858	0.0698	0.02792
1	rs389709	8320045	G	A	-0.0131966945943914	0.0183	0.4708
1	rs567443	8320758	G	A	-0.0115969858456632	0.0182	0.5258
1	rs567316	8320800	G	A	-0.0116981574124923	0.0182	0.5214
1	rs12750114	8321932	C	T	-0.0130953713122409	0.0184	0.4778
1	rs12754114	8321961	C	A	-0.0135007260538548	0.0184	0.464
1	rs12086133	8322371	G	C	-0.0120017335415971	0.0184	0.5156
1	rs12086134	8322374	G	A	-0.0117993392160431	0.0184	0.5209
1	rs4908746	8322593	T	A	-0.0114047880634385	0.0184	0.5376
1	rs4908747	8322603	G	A	-0.0114047880634385	0.0184	0.5358
1	rs4908497	8323162	A	T	-0.0095958936734469	0.0184	0.6001
1	rs1890807	8323720	G	A	-0.009797842480111	0.0185	0.5948
1	rs1890806	8323955	T	C	-0.0105049846451474	0.0184	0.5675
1	rs2791323	8325084	T	C	-0.0105959392134034	0.0184	0.5662
1	rs2661865	8325211	A	G	-0.010302892995897	0.0184	0.5775
1	rs10779700	8325842	C	T	-0.0129028853555234	0.0185	0.4875
1	rs3105756	8326572	G	C	-0.0130953713122409	0.0185	0.4792
1	rs72862649	8326968	G	A	0.0598996532078335	0.0567	0.2906
1	rs444966	8327648	C	T	-0.009000382197299	0.0186	0.627
1	rs488194	8328424	T	C	-0.0065010863423599	0.0185	0.7243
1	rs621818	8328437	A	G	-0.0066017436345624	0.0185	0.7223
1	rs374547	8328764	A	G	-0.0065010863423599	0.0185	0.7267
1	rs440534	8329099	G	A	-0.0059979518036359	0.0185	0.7472
1	rs436352	8329433	G	A	-0.0054045784588597	0.0186	0.7697
1	rs2661869	8329710	C	T	-0.004198802647333	0.0185	0.822
1	rs2791322	8332297	T	C	-0.0027036515743148	0.0185	0.8836
1	rs433590	8333279	C	T	-0.0027036515743148	0.0185	0.8841
1	rs12753024	8335155	T	C	-0.0008003201707691	0.0211	0.9681
1	rs409822	8336032	C	T	0.0535976373487916	0.0752	0.4763
1	rs409811	8336037	C	T	0.0499989570943217	0.075	0.5046
1	rs72862657	8336374	C	T	0.0146028573839336	0.0258	0.5714
1	rs2457019	8337553	C	T	0.0109992854583691	0.0599	0.8541
1	rs75003519	8337587	C	T	-0.0069037763167944	0.0363	0.8496
1	rs10864343	8337974	A	G	0.0158044491449436	0.0594	0.7907
1	rs438895	8338355	G	A	0.0081963182244858	0.0591	0.8903
1	rs536218	8338637	T	A	0.0084045823438103	0.0595	0.8877
1	rs406525	8338737	G	A	0.0121953336998771	0.0593	0.8365
1	rs410194	8338753	A	G	0.0076010387728197	0.0595	0.8985
1	rs111303751	8338772	T	A	0.021898468701116	0.0519	0.6728
1	rs377594	8338803	C	T	0.0089002747867194	0.0587	0.8788
1	rs12749812	8339330	G	T	0.0059025456526138	0.0596	0.9217
1	rs12732606	8339510	A	G	0.009197572354042	0.0558	0.8691
1	rs12754751	8339953	G	A	-0.0028039273327342	0.0593	0.9625
1	rs12741439	8339978	T	G	-0.0001000050003333	0.0596	0.9982
1	rs12755969	8340021	C	T	-0.0030045090202987	0.0593	0.9592
1	rs61785793	8340081	C	T	0.0036034995896235	0.0594	0.9512
1	rs193386	8340188	G	C	0.001099395443301	0.0597	0.9848
1	rs149358	8340329	T	C	0.0005998200719675	0.0597	0.9921
1	rs213540	8340820	T	G	-0.0036968248442897	0.0595	0.9498
1	rs12028671	8341017	C	G	0.0100988346774146	0.0211	0.6315
1	rs159628	8341151	C	T	-0.001501126126267	0.0598	0.9793
1	rs77969413	8341165	A	G	-0.0501991563328521	0.0485	0.3008
1	rs57844799	8341608	G	C	0.0189983824093147	0.0253	0.4525
1	rs159629	8342293	T	C	-0.0029042131473898	0.0601	0.9622
1	rs159630	8342571	G	C	-0.0033957590691798	0.0602	0.9545
1	rs159631	8342712	A	G	-0.0057967688471774	0.0598	0.9232
1	rs17032407	8343647	A	T	0.0047984689115734	0.0338	0.8874
1	rs77164387	8343712	C	T	0.0277027118389473	0.0775	0.7209
1	rs143404391	8344743	A	G	0.0092966519050945	0.0574	0.8712
1	rs159632	8345298	A	G	0.0101978249764461	0.0599	0.8648
1	rs707481	8347601	T	C	-0.0069037763167944	0.0607	0.9094
1	rs2605077	8347805	G	C	-0.0144032303107437	0.0606	0.8116
1	rs823717	8348505	A	G	-0.0143017847108596	0.0622	0.8187
1	rs2605079	8348642	T	C	-0.0127003085782322	0.0619	0.8378
1	rs3100767	8350271	C	T	0.196996681804651	0.1102	0.07382
1	rs299686	8350594	T	C	0.0537966583556417	0.0575	0.3497
1	rs299687	8350757	T	C	0.0243022925229648	0.0855	0.7766
1	rs143184840	8350772	C	T	-0.0635043893695306	0.0627	0.3112
1	rs11582622	8351611	C	T	0.0055048206344449	0.02	0.783
1	rs299688	8352039	G	T	0.0092966519050945	0.0208	0.6536
1	rs11121149	8352154	T	C	0.0126990249774084	0.0198	0.5224
1	rs72862684	8352240	C	T	0.09789773827646	0.0575	0.08853
1	rs299689	8352398	T	C	0.0109992854583691	0.0206	0.5931
1	rs299690	8352404	G	A	0.0117012723076411	0.0208	0.5746
1	rs299691	8352623	C	T	-0.0150019689183474	0.0338	0.6579
1	rs299692	8352642	G	T	0.0114047182634362	0.0207	0.5821
1	rs299693	8352656	G	A	0.0108014536938559	0.0208	0.603
1	rs299694	8352798	C	G	0.0106035827841911	0.0208	0.609
1	rs299695	8352853	C	T	0.0112959597418516	0.0207	0.5863
1	rs111540382	8353020	C	T	-0.052198967543594	0.0459	0.255
1	rs299696	8353465	C	G	0.0111970780932162	0.0207	0.5878
1	rs299697	8353490	T	G	0.0118989261570991	0.0207	0.5666
1	rs3850464	8355467	T	A	0.0153023200084426	0.0201	0.4483
1	rs78232287	8355669	C	A	-0.0029042131473898	0.0289	0.921
1	rs299698	8355752	T	C	-0.0129028853555234	0.0336	0.702
1	rs11121151	8355807	C	T	0.0402970567645369	0.0349	0.2482
1	rs299700	8356249	T	G	0.0416024898545136	0.0452	0.3569
1	rs11121152	8357221	C	T	0.0152038337422728	0.0215	0.4803
1	rs6577481	8357338	T	C	-0.008395140788382	0.0245	0.7313
1	rs6666479	8357863	C	T	0.0392014821991368	0.0448	0.3808
1	rs12061726	8357940	T	C	-0.0066017436345624	0.0247	0.7883
1	rs12123212	8358680	G	A	0.0223972974420383	0.0283	0.4292
1	rs72862694	8358767	C	T	-0.0012007205765188	0.0248	0.9614
1	rs140841910	8359922	G	A	0.0603045706055096	0.046	0.1901
1	rs2120459	8360487	A	G	-0.0149004625639624	0.0189	0.4308
1	rs1472878	8360494	A	G	-0.0154994990469515	0.0189	0.4122
1	rs12027657	8361312	A	T	-0.015702643727291	0.0189	0.4046
1	rs35288526	8361620	T	C	-0.0165969709073694	0.0189	0.3816
1	rs78824818	8362023	T	C	0.0548952993715794	0.0461	0.2339
1	rs11121153	8362460	G	A	-0.0178992398878318	0.019	0.3465
1	rs4908749	8363042	C	A	0.0577970987262168	0.0444	0.1932
1	rs12119486	8363442	A	G	0.0043007385516922	0.0326	0.8949
1	rs12122933	8363795	G	A	-0.0189993500097828	0.0191	0.3214
1	rs7537923	8364393	A	G	-0.0201006717070029	0.0192	0.2956
1	rs11121154	8364567	T	C	-0.0202027073175195	0.0192	0.2938
1	rs11121155	8364628	T	C	0.0487044462100383	0.0446	0.275
1	rs12727604	8365102	G	A	-0.0207028323592018	0.0193	0.2832
1	rs12728882	8365177	C	T	-0.0208968257129853	0.0193	0.2775
1	rs2401093	8365188	G	C	0.0489996660319079	0.045	0.2758
1	rs12121507	8365479	A	G	-0.0207028323592018	0.0193	0.2844
1	rs10864345	8366090	A	T	-0.0217038334437866	0.0193	0.2605
1	rs12758680	8366429	T	C	-0.0188974371044634	0.0323	0.5584
1	rs2401092	8367247	G	A	0.0320992618599997	0.0204	0.1158
1	rs2401091	8367378	T	G	0.0400953305639422	0.0448	0.371
1	rs12029226	8367677	T	C	0.0414010268486756	0.0451	0.3586
1	rs12031739	8367704	G	C	0.0414010268486756	0.0451	0.3587
1	rs12029259	8368012	A	G	0.0411995232473163	0.045	0.3606
1	rs11121156	8368463	C	T	0.0262036654966364	0.0214	0.2219
1	rs10864346	8368980	A	C	0.0392976332717761	0.0447	0.3792
1	rs6577482	8369429	A	G	0.0444952398865513	0.0452	0.3242
1	rs142828326	8369651	C	T	0.0387975467079122	0.0506	0.4428
1	rs77253658	8370068	A	C	0.0192044091837133	0.0212	0.3652
1	rs11121157	8370088	G	A	-0.0331018715051171	0.0306	0.2798
1	rs72864229	8370729	A	G	0.0548006364661149	0.022	0.01266
1	rs77870794	8370908	G	A	0.0522982892110339	0.0475	0.2712
1	rs114967627	8370959	G	A	0.0627963794896769	0.0484	0.1939
1	rs11121159	8371186	T	C	-0.0263029084210524	0.0203	0.1942
1	rs76686985	8371979	C	T	0.052696808999969	0.0709	0.4572
1	rs1107286	8372328	G	A	0.0477038600690104	0.0239	0.04613
1	rs79804582	8372445	G	C	-0.0360003042410416	0.0456	0.4301
1	rs1107285	8372487	A	G	0.0723020567553947	0.0404	0.07372
1	rs1107284	8372536	C	T	-0.026600681797179	0.0201	0.1867
1	rs966134	8373208	A	G	-0.0256050287153947	0.0201	0.2022
1	rs966133	8373305	G	A	0.0719019692890779	0.0403	0.07467
1	rs10864348	8373752	A	C	0.0796980328953936	0.0409	0.05114
1	rs6694282	8374187	G	A	0.0542040540135122	0.022	0.01351
1	rs78641116	8374297	G	C	0.0463013553668425	0.0287	0.1064
1	rs114641984	8374374	C	A	0.0567961259994112	0.0485	0.2418
1	rs6689410	8375333	T	C	0.0630968574396732	0.0407	0.1212
1	rs6674518	8375618	C	G	0.0636975426142417	0.0407	0.1173
1	rs1466655	8375842	C	T	-0.0299026613543135	0.02	0.1346
1	rs1466654	8375913	G	T	-0.0290993078252748	0.02	0.1453
1	rs1467013	8377828	G	A	-0.0377953294954024	0.0203	0.06282
1	rs72635792	8378599	C	G	0.0437010460710946	0.0203	0.03153
1	rs11121161	8379309	T	C	-0.0388032003238938	0.0203	0.05652
1	rs11121162	8379448	G	A	-0.0386992491392765	0.0203	0.05667
1	rs10779701	8379626	G	A	-0.0388967656299467	0.0203	0.05583
1	rs55985071	8379967	G	A	0.0630968574396732	0.022	0.004158
1	rs112673896	8380054	A	C	-0.0618966805401821	0.0405	0.1264
1	rs55819363	8380123	A	G	0.0633033836692384	0.022	0.004001
1	rs4908750	8380971	A	G	-0.0638027918527484	0.022	0.003697
1	rs78451362	8381000	G	A	0.0717995956157747	0.0591	0.2245
1	rs11583580	8381159	G	A	0.0639039448366128	0.022	0.003604
1	rs11121164	8381276	T	G	-0.0398953406632555	0.0203	0.04924
1	rs76546460	8381412	G	C	0.063997749947184	0.022	0.003543
1	rs72635795	8381764	G	A	-0.0638987258502317	0.0405	0.1143
1	rs149834301	8382593	A	G	0.0540998523168248	0.0498	0.2769
1	rs12132135	8382607	G	A	-0.0659047873877183	0.0219	0.002625
1	rs7517675	8382681	A	G	-0.0404991299799539	0.0203	0.04599
1	rs1844583	8383469	T	A	-0.044401309298167	0.0204	0.0296
1	rs11585805	8383778	C	G	0.0648041108654969	0.0239	0.006834
1	rs72635796	8383987	G	C	-0.0559990861201021	0.0416	0.1786
1	rs72635798	8385004	G	A	-0.0564010536507698	0.0416	0.1754
1	rs2292241	8385016	C	T	-0.0542027860143161	0.0836	0.5166
1	rs2292242	8385059	C	T	-0.0408011614039327	0.0205	0.04674
1	rs148751263	8385814	G	A	-0.0289963604415917	0.0594	0.6249
1	rs2271200	8385824	G	A	0.0522982892110339	0.0498	0.2939
1	rs9645401	8386658	A	G	0.0650009142174121	0.0222	0.003373
1	rs147474248	8386678	A	C	0.0200967016991224	0.0947	0.8322
1	rs9628987	8386730	A	C	-0.058901107920161	0.0416	0.156
1	rs141091829	8387137	C	T	0.0531994764675775	0.0497	0.2852
1	rs11584036	8387463	G	A	0.0657034673241941	0.0222	0.003083
1	rs11584095	8387779	G	A	-0.0555021391616052	0.0418	0.1836
1	rs11584485	8387962	G	A	-0.0603977725486758	0.0419	0.1501
1	rs137913067	8388422	C	T	-0.0527996915922012	0.0976	0.5884
1	rs79951140	8388540	C	T	-0.0111013930711739	0.0382	0.7726
1	rs1473309	8388571	G	A	-0.0282965991551138	0.037	0.4442
1	rs76866917	8389131	C	T	0.0409019913204257	0.051	0.4219
1	rs12141444	8389153	C	T	0.0005998200719675	0.074	0.9937
1	rs80046868	8389154	G	A	0.0701042536729151	0.0247	0.004594
1	rs72635800	8389715	G	A	-0.0577986187273719	0.0427	0.1765
1	rs10449318	8389894	C	T	0.0663961696396827	0.0226	0.003336
1	rs1473497	8390008	A	G	-0.0649012535836979	0.0226	0.00403
1	rs1473496	8390051	G	A	-0.0447986409079867	0.0209	0.03207
1	rs12142465	8390054	C	A	0.0656004570839489	0.0246	0.007668
1	rs2289730	8390213	G	A	0.0298985503458634	0.0254	0.2392
1	rs12565834	8390246	T	C	0.0650009142174121	0.0226	0.004073
1	rs56125713	8390384	G	C	-0.0584027170759943	0.0432	0.1766
1	rs1058619	8390495	A	G	-0.0646985339389367	0.0251	0.009861
1	rs2289731	8390888	G	A	0.055500929860874	0.0227	0.01467
1	rs12143547	8391251	C	T	0.0608975257512388	0.0227	0.007354
1	rs148803921	8391892	G	A	0.0344014267173323	0.0515	0.5034
1	rs11586622	8392395	G	A	0.0193025022544974	0.0225	0.3914
1	rs11585385	8392446	T	G	0.0672005996602386	0.0246	0.006298
1	rs11590467	8392520	C	T	0.0190964956909883	0.0225	0.3948
1	rs58286176	8392548	G	A	-0.0256050287153947	0.0189	0.1752
1	rs7552012	8393145	C	T	0.0194005857039748	0.0224	0.3876
1	rs7518563	8393218	A	G	0.0197045832743354	0.0225	0.3804
1	rs11121165	8393398	T	C	0.0298014912367898	0.0241	0.2168
1	rs35167234	8393871	C	T	-0.0217038334437866	0.029	0.4541
1	rs147033554	8393883	G	A	-0.0307994715535284	0.0626	0.623
1	rs79967847	8394078	G	A	-0.0249999098013234	0.0375	0.505
1	rs12711517	8394236	C	T	-0.0217038334437866	0.0239	0.3655
1	rs11121167	8394397	A	G	0.0404987422798789	0.0205	0.04857
1	rs10864350	8394796	A	G	-0.0251024465608414	0.0193	0.1932
1	rs4908753	8394816	T	C	0.0012991557316201	0.0314	0.9667
1	rs66504733	8395122	C	T	0.0353961009469877	0.0207	0.08726
1	rs2305016	8395441	T	C	0.0381047060335456	0.0204	0.06171
1	rs7535752	8395560	G	T	-0.119594675685651	0.0559	0.0324
1	rs3844030	8397058	A	G	-0.0208049294331883	0.0188	0.2691
1	rs3994814	8397518	G	A	-0.0203966036652218	0.0188	0.2792
1	rs3994821	8397522	G	A	-0.0203047533403643	0.0188	0.2815
1	rs7520373	8397803	C	T	-0.0194988734340555	0.0188	0.3009
1	rs12038661	8398834	A	G	-0.0202027073175195	0.0189	0.2851
1	rs12039434	8399193	A	G	-0.0203047533403643	0.0189	0.2849
1	rs7548093	8399282	G	A	-0.0358966439977618	0.0367	0.3274
1	rs193042745	8400276	G	A	-0.0390007373497326	0.1226	0.7502
1	rs138493444	8400286	G	A	-0.039104719880761	0.1226	0.7496
1	rs12402088	8401588	C	T	0.0288012338056278	0.0211	0.1725
1	rs111915429	8402221	C	T	-0.0380965452668448	0.0444	0.3907
1	rs4908499	8403112	A	T	-0.0299026613543135	0.0239	0.2113
1	rs72636907	8403155	C	T	-0.044401309298167	0.0828	0.592
1	rs75410574	8403317	T	C	0.0418998134646779	0.0668	0.5303
1	rs79500154	8403393	G	A	0.0	0.0483	0.9997
1	rs1055236	8404093	C	T	-0.0303045802648556	0.0276	0.2713
1	rs13376065	8405662	G	A	-0.0674975614490263	0.0507	0.1833
1	rs77883943	8405690	C	T	0.0549994182186046	0.0249	0.02702
1	rs11121168	8406334	C	T	-0.0102018624845967	0.0193	0.5969
1	rs74979441	8406865	C	T	0.0212036062510236	0.0449	0.6366
1	rs10399665	8407287	C	T	-0.0318003125497978	0.0219	0.1465
1	rs11588961	8407458	G	A	-0.0428970626523952	0.0321	0.1817
1	rs7511857	8407508	G	A	0.0493043176841434	0.0247	0.04545
1	rs11121169	8408936	G	A	0.127398877130872	0.0559	0.02266
1	rs2895933	8409139	C	T	-0.0054045784588597	0.0207	0.7927
1	rs10864351	8409672	C	A	0.0575044650684261	0.0248	0.0204
1	rs80184934	8409704	G	A	-0.0729040817360731	0.0646	0.2593
1	rs8627	8412935	C	T	0.0577970987262168	0.0245	0.01845
1	rs1064826	8412989	A	G	0.0875987044790681	0.034	0.01012
1	rs1058791	8413317	A	C	-0.001300845733048	0.039	0.9738
1	rs1058790	8413839	A	G	0.0005998200719675	0.0391	0.9875
1	rs1889854	8415235	C	T	0.0648041108654969	0.0271	0.01691
1	rs1889853	8415290	C	A	0.0635004825618992	0.0271	0.0191
1	rs2289733	8415418	G	A	-0.0108991808690006	0.0388	0.7787
1	rs41278972	8415682	C	T	0.136801041492145	0.0606	0.02393
1	rs11121171	8416957	G	C	-0.0288007896057264	0.0465	0.5351
1	rs11121172	8418644	C	A	0.0736964589223369	0.0298	0.01345
1	rs1058766	8418650	T	C	0.0735013596301142	0.0298	0.01376
1	rs12047953	8418920	A	G	0.0065981840282271	0.0572	0.908
1	rs6577484	8419420	A	G	-0.079497856132099	0.0693	0.2515
1	rs143710503	8419586	G	A	-0.0154994990469515	0.1008	0.8775
1	rs7525559	8419629	T	C	0.0199986865066891	0.0236	0.3961
1	rs11581418	8419766	C	T	-0.0021022080918702	0.0439	0.961
1	rs2784735	8421092	C	T	0.052696808999969	0.0249	0.0342
1	rs13596	8421203	T	C	0.0813956382039941	0.0299	0.006535
1	rs2252865	8422676	T	C	0.0841021492874947	0.0298	0.00482
1	rs10779702	8423510	A	G	0.0828970915794702	0.0298	0.005408
1	rs2289732	8423877	G	C	-0.0095050300143049	0.0389	0.8063
1	rs12118524	8424029	G	A	-0.0716034188596929	0.0654	0.2735
1	rs9628991	8424039	C	G	-0.0064004391810282	0.0386	0.8689
1	rs3765972	8425798	C	T	-0.0086977157031958	0.0386	0.8223
1	rs3753275	8425900	T	C	-0.0068030886197391	0.0386	0.8592
1	rs6684863	8426236	G	A	-0.0083043861636152	0.0386	0.8305
1	rs140765266	8426659	T	C	0.0166014304974254	0.1011	0.8696
1	rs61787660	8429224	G	A	0.0061013488579762	0.0203	0.7624
1	rs10864352	8429899	G	C	0.061302039376164	0.0247	0.01301
1	rs11580417	8430224	G	A	-0.0115969858456632	0.039	0.7663
1	rs12079653	8430594	C	A	-0.0105049846451474	0.0389	0.7865
1	rs11121174	8431105	C	G	-0.0112025145079934	0.038	0.7689
1	rs3795310	8431607	C	T	0.0428008353226943	0.0233	0.06628
1	rs894875	8432136	C	T	0.091302158406786	0.0305	0.002743
1	rs902356	8432653	G	A	0.0071047017299317	0.0203	0.7272
1	rs902355	8433124	T	C	-0.0054045784588597	0.0376	0.8855
1	rs754346	8433747	T	C	0.0610010215573989	0.0247	0.01347
1	rs11121175	8435046	C	A	0.0037031349243813	0.0203	0.8539
1	rs17380831	8436131	T	C	-0.107696575455374	0.0711	0.1297
1	rs34089283	8436571	G	A	0.105503505434301	0.0648	0.1032
1	rs6678140	8436802	C	T	0.0900966127514373	0.0305	0.003155
1	rs11121176	8437032	T	C	-0.0110002818588653	0.0378	0.7717
1	rs2708633	8439625	C	A	0.091302158406786	0.0305	0.00278
1	rs117077854	8440113	C	T	-0.0027036515743148	0.0787	0.9723
1	rs11583012	8440132	G	A	-0.0113036461713921	0.0378	0.765
1	rs2636314	8440643	G	A	0.0659000937767033	0.0279	0.01823
1	rs56812469	8444230	T	C	-0.0057967688471774	0.0373	0.8762
1	rs3765971	8445360	C	T	0.0897035830817786	0.0305	0.003279
1	rs11121177	8445946	G	A	-0.005304041591906	0.0372	0.8858
1	rs2587513	8447237	T	C	0.0600974240485804	0.0246	0.01461
1	rs2708630	8447404	C	T	0.089200645458302	0.0306	0.003542
1	rs2120461	8447722	C	T	0.0912017517597817	0.0304	0.002718
1	rs2708628	8450448	T	C	0.0651976788453886	0.0275	0.0178
1	rs72636929	8451643	C	A	-0.0557030028762507	0.049	0.2562
1	rs117580521	8451923	T	C	0.0459957873421583	0.0266	0.08429
1	rs2661863	8452725	T	C	0.0881024482215457	0.0306	0.003982
1	rs2708629	8454792	T	C	0.0584952975902863	0.0246	0.01732
1	rs11121179	8455712	G	T	-0.009000382197299	0.0371	0.8093
1	rs1443929	8457623	G	T	-0.009000382197299	0.0371	0.808
1	rs12567722	8460503	G	A	0.0089993837968006	0.0198	0.6488
1	rs1932529	8461129	A	G	0.0603045706055096	0.0245	0.01395
1	rs55818451	8462000	A	G	-0.0055956263571598	0.037	0.879
1	rs55823627	8462079	C	T	-0.0095050300143049	0.0371	0.7989
1	rs2784737	8463176	T	C	0.0923968492659676	0.0304	0.00238
1	rs2708631	8463510	C	T	0.0686021284901822	0.0273	0.01203
1	rs2708632	8464509	T	C	0.0929984188337525	0.0304	0.002235
1	rs117584052	8464596	G	C	-0.0406032684425478	0.0702	0.5636
1	rs2784738	8466217	G	A	0.0657034673241941	0.0274	0.01666
1	rs116963104	8466343	G	C	-0.0456984484517478	0.0693	0.5096
1	rs301796	8466730	T	C	-0.0916987090225895	0.0304	0.002535
1	rs1884353	8466745	G	A	0.0600974240485804	0.0245	0.01398
1	rs2748456	8466750	C	T	0.0657034673241941	0.0274	0.01668
1	rs17385239	8467156	C	A	0.0311982343370806	0.0711	0.6608
1	rs301795	8467353	G	A	-0.0913042144088996	0.0304	0.002625
1	rs301793	8467534	T	C	0.0049974917102918	0.0369	0.8927
1	rs301792	8468278	A	G	-0.0925978614675665	0.0303	0.002287
1	rs301791	8468372	A	T	-0.0923017097918708	0.0304	0.002368
1	rs301790	8469284	G	C	-0.0917973569973717	0.0303	0.002469
1	rs301789	8469337	A	G	-0.0913042144088996	0.0304	0.002636
1	rs2661868	8469789	C	T	0.0644010116835795	0.0271	0.01734
1	rs301788	8472164	C	T	0.0020977980821461	0.0369	0.9554
1	rs1763838	8473331	G	A	-0.0901982679181488	0.0305	0.003094
1	rs1763839	8473336	G	A	-0.0905047444258399	0.0305	0.003005
1	rs12754538	8473813	C	T	0.0062007356416035	0.02	0.7584
1	rs28638379	8473985	C	T	0.0605022613895267	0.0246	0.01405
1	rs78054286	8475050	G	C	0.0305001066483263	0.0278	0.2723
1	rs75741779	8475053	T	G	0.0305001066483263	0.0278	0.2722
1	rs116863460	8475856	T	C	0.0270021387025708	0.1045	0.796
1	rs12023132	8476420	C	T	0.0141987193998129	0.02	0.4763
1	rs159960	8476428	A	G	-0.0264979913062283	0.0226	0.2406
1	rs301804	8476441	C	G	-0.0924004172723329	0.0337	0.006078
1	rs2708625	8476455	T	C	0.0505029821731068	0.0268	0.05993
1	rs12044042	8476563	G	A	-0.0347985055426955	0.0706	0.6216
1	rs11121181	8477006	G	A	0.0128964817350202	0.0198	0.5153
1	rs77345978	8477359	T	C	0.0023971245997214	0.0506	0.962
1	rs301805	8481016	T	G	-0.0393023164827424	0.023	0.08679
1	rs12095124	8482032	T	C	0.0101978249764461	0.02	0.6116
1	rs301806	8482078	C	T	-0.0416035498550752	0.0228	0.0684
1	rs159961	8484228	C	T	-0.0963016711694802	0.0307	0.00171
1	rs57310340	8484529	A	G	-0.0758017134162819	0.0501	0.1301
1	rs301807	8484823	A	G	-0.0391983134041576	0.0227	0.08447
1	rs12045438	8485904	T	C	0.0109992854583691	0.02	0.5846
1	rs302714	8486131	A	C	-0.0982966348251106	0.0307	0.001389
1	rs301808	8486341	C	G	-0.0974033689970919	0.0307	0.00153
1	rs301797	8487323	C	A	-0.0975025813612386	0.0308	0.001519
1	rs301798	8488565	A	G	-0.102198852320248	0.0306	0.0008454
1	rs301799	8489302	C	T	-0.0383978517965666	0.0227	0.09048
1	rs302719	8490320	T	G	-0.100395086055156	0.0306	0.001027
1	rs301800	8490603	T	C	0.0092966519050945	0.0369	0.8
1	rs139009961	8490707	C	T	-0.0663962456396854	0.081	0.4122
1	rs159962	8490983	C	T	-0.0994005339083771	0.0308	0.001255
1	rs78197715	8492467	C	T	-0.0996987957071184	0.0716	0.1637
1	rs12047377	8493933	A	T	0.0138042809763971	0.02	0.4891
1	rs172531	8495590	A	G	-0.101302095530325	0.0307	0.0009516
1	rs301801	8495945	T	C	-0.101302095530325	0.0307	0.0009543
1	rs301802	8497307	T	A	-0.0372035489975441	0.0228	0.1023
1	rs2784739	8497558	T	G	0.0579952857871378	0.027	0.03158
1	rs301803	8498680	A	T	-0.10659461017264	0.0324	0.0009971
1	rs12036510	8499961	C	T	-0.0121029460677457	0.0712	0.8646
1	rs2784740	8501057	T	A	0.0511017760490843	0.0267	0.05569
1	rs301819	8501786	A	G	-0.0366951051877892	0.0228	0.108
1	rs301818	8503242	G	A	-0.10319619282845	0.0312	0.0009349
1	rs159963	8504421	C	A	-0.0309954337025195	0.0227	0.173
1	rs74960248	8504566	A	C	0.156798599562869	0.1328	0.2377
1	rs301816	8505058	G	A	-0.0323992324466777	0.0228	0.1544
1	rs11581328	8507773	G	A	0.0605022613895267	0.0288	0.0355
1	rs118086051	8507988	T	C	-0.0570995920405728	0.0854	0.5037
1	rs140049163	8508633	A	C	0.194595917669343	0.1095	0.07555
1	rs301814	8510577	T	C	-0.0282965991551138	0.0227	0.2125
1	rs301813	8510595	T	C	0.0062007356416035	0.0368	0.8669
1	rs74512512	8512103	A	T	0.0598996532078335	0.08	0.454
1	rs76734567	8514064	A	G	-0.043502667649395	0.1208	0.7187
1	rs159959	8514796	T	C	0.007997931111062	0.0367	0.8267
1	rs301811	8515050	C	T	0.0084045823438103	0.0367	0.8195
1	rs301810	8516388	G	C	0.0081963182244858	0.0368	0.8234
1	rs80296853	8520108	G	A	-0.0401035026973339	0.0381	0.2924
1	rs75994246	8521916	T	A	0.0096037361426946	0.0852	0.9103
1	rs11121182	8522553	C	A	0.0426954385276174	0.0267	0.11
1	rs301785	8524193	A	C	0.0100988346774146	0.0367	0.7841
1	rs12080583	8524877	G	A	-0.0260975991218731	0.0225	0.245
1	rs11589090	8525615	C	T	0.0495993604912842	0.0285	0.08218
1	rs4908760	8526142	G	A	-0.0222047099881925	0.0224	0.3218
1	rs17385519	8527520	C	T	0.0176041339483571	0.0203	0.3862
1	rs114812780	8528854	G	T	0.0421970486997883	0.0266	0.1133
1	rs751790	8529141	T	C	0.0428008353226943	0.0266	0.1083
1	rs117121422	8529503	C	T	0.0859024290007033	0.0879	0.3283
1	rs910581	8529524	T	C	-0.026600681797179	0.0225	0.2369
1	rs141582190	8530497	A	G	-0.198902260066191	0.0902	0.02751
1	rs7543004	8531111	A	G	-0.0267033828345498	0.0225	0.2351
1	rs1922983	8531326	A	G	-0.0263953113595316	0.0225	0.2405
1	rs74443831	8531417	C	T	-0.0182047046548463	0.151	0.9041
1	rs141518818	8531719	T	C	-0.021101069908054	0.088	0.8106
1	rs12061328	8531963	C	T	-0.0262002485024742	0.0225	0.2429
1	rs117288893	8534029	T	C	0.103097958003567	0.0857	0.2291
1	rs6577488	8534529	T	C	-0.027196494688472	0.0225	0.2266
1	rs2399145	8535087	G	A	0.0097027754613851	0.0367	0.7918
1	rs4995074	8535164	T	G	-0.109402004817546	0.0329	0.0008999
1	rs4351668	8535818	C	T	-0.0270012755029434	0.0225	0.2291
1	rs4463697	8535863	T	C	0.0077995046323818	0.0367	0.8322
1	rs74593799	8535864	G	A	0.0666955680382664	0.026	0.01024
1	rs6577489	8536575	A	C	-0.0966981425791736	0.035	0.005796
1	rs12040962	8536901	A	C	0.0197045832743354	0.0203	0.3298
1	rs1024197	8537058	C	G	-0.0264979913062283	0.0225	0.2377
1	rs1884352	8537289	G	A	-0.0249999098013234	0.0225	0.2653
1	rs12409937	8538302	G	C	0.04149696667529	0.0266	0.1187
1	rs2399144	8539269	C	A	0.0074025335167413	0.0367	0.8394
1	rs7551849	8539463	A	G	-0.0270012755029434	0.0225	0.2294
1	rs11121186	8540341	G	A	-0.0263029084210524	0.0225	0.2416
1	rs12568293	8540912	T	C	0.0416024898545136	0.0266	0.1179
1	rs80243135	8542448	A	C	0.0551981604647623	0.0313	0.07786
1	rs12724979	8542700	G	C	-0.026600681797179	0.0225	0.2375
1	rs910582	8543060	T	A	0.0069954745123864	0.0367	0.8489
1	rs12046643	8547866	A	C	-0.0274020297483382	0.0225	0.2232
1	rs67959876	8548098	A	C	-0.0970947712407937	0.0351	0.005616
1	rs6674651	8548558	G	T	-0.0275048131221902	0.0225	0.2214
1	rs6577490	8549133	G	A	0.0062007356416035	0.0367	0.866
1	rs7521809	8549403	A	G	0.0246048038572487	0.0406	0.5452
1	rs10864353	8549716	A	G	-0.0272992569378225	0.0225	0.2238
1	rs10864354	8549741	C	T	-0.0267958227871631	0.0225	0.2327
1	rs11121188	8549971	G	A	-0.0966981425791736	0.0349	0.005653
1	rs4908761	8552219	G	A	-0.0267033828345498	0.0225	0.2354
1	rs6677736	8552804	A	T	-0.0274020297483382	0.0225	0.2222
1	rs6701803	8554248	C	T	-0.105705019436884	0.0525	0.04412
1	rs4908501	8554471	T	G	-0.098197343653669	0.0349	0.004928
1	rs55858268	8554696	C	T	0.0402970567645369	0.0266	0.1301
1	rs7527389	8556545	A	G	-0.0274020297483382	0.0225	0.2222
1	rs12117910	8556953	A	C	0.0411995232473163	0.0266	0.121
1	rs7518608	8557320	C	G	-0.0275048131221902	0.0225	0.2213
1	rs7530745	8557691	A	C	-0.0252049938352247	0.0225	0.2612
1	rs12403339	8558292	G	A	0.0411995232473163	0.0266	0.1211
1	rs4908503	8558876	T	G	0.0072039888485025	0.037	0.846
1	rs12759741	8559660	G	A	-0.107696575455374	0.0331	0.001133
1	rs11584261	8560366	C	A	0.0407963941925694	0.0266	0.1249
1	rs4908762	8563663	C	T	0.0098018049722602	0.0365	0.788
1	rs6669503	8564301	C	G	-0.0267033828345498	0.0225	0.235
1	rs10864355	8566300	T	C	0.0072039888485025	0.0366	0.8441
1	rs12735687	8567498	G	T	-0.094101910056301	0.0353	0.007633
1	rs10864356	8569871	A	T	-0.0278029446620889	0.0225	0.2155
1	rs11121194	8569906	C	T	-0.0275973271921043	0.0225	0.2199
1	rs2024774	8570456	C	G	0.0203025023378308	0.0202	0.3148
1	rs77021367	8572767	C	G	-0.0364980230402006	0.0398	0.3584
1	rs78110809	8573008	C	T	0.0400953305639422	0.0265	0.1303
1	rs7542312	8573471	G	C	-0.0272992569378225	0.0225	0.2235
1	rs7520617	8573717	C	T	-0.026898543868701	0.0225	0.2311
1	rs6668508	8574118	C	T	-0.0275973271921043	0.0225	0.2192
1	rs6577491	8574972	G	T	-0.0267033828345498	0.0225	0.2339
1	rs6577492	8575064	C	A	-0.0263953113595316	0.0225	0.2392
1	rs6577494	8576925	C	T	-0.027998320426861	0.0225	0.2137
1	rs6678982	8577185	C	A	0.0402970567645369	0.0265	0.1289
1	rs7539382	8579301	C	T	0.0404027066313724	0.0265	0.1283
1	rs2399143	8579449	A	G	0.0081963182244858	0.037	0.8247
1	rs7545384	8580960	C	A	0.0170045988158238	0.0202	0.4011
1	rs6656249	8581015	A	C	0.0400953305639422	0.0265	0.1303
1	rs6577496	8581227	C	A	-0.0267958227871631	0.0225	0.2328
1	rs2144463	8583293	C	A	0.0400953305639422	0.0266	0.1308
1	rs11121197	8586333	G	A	0.0112959597418516	0.0362	0.7541
1	rs2297867	8586563	C	A	0.0114047182634362	0.0362	0.7519
1	rs11121198	8590427	C	G	0.0077995046323818	0.0366	0.8321
1	rs12131864	8591162	A	G	-0.026898543868701	0.0225	0.2325
1	rs61783642	8591397	T	C	-0.0264979913062283	0.0225	0.2393
1	rs7518744	8592943	T	C	0.0086028888072678	0.0366	0.8137
1	rs7526121	8595894	T	C	0.0100988346774146	0.0368	0.7835
1	rs10779703	8596182	C	T	0.0081963182244858	0.0366	0.8235
1	rs55860300	8596335	G	A	0.0390957053401303	0.0265	0.1396
1	rs17032657	8596742	T	G	0.0680043830932363	0.0236	0.004019
1	rs1463051	8596893	T	A	-0.0260975991218731	0.0225	0.2454
1	rs1463050	8597042	G	A	-0.0263953113595316	0.0225	0.2403
1	rs1463049	8597108	A	T	-0.0260975991218731	0.0225	0.2464
1	rs10492966	8598005	C	T	0.0389995348490096	0.0265	0.1412
1	rs10492965	8598127	G	A	0.0385955177593629	0.0265	0.1453
1	rs139716612	8598135	A	G	0.140796189965384	0.0951	0.1388
1	rs142073794	8600146	A	T	-0.11650010895888	0.0766	0.1286
1	rs11121199	8600192	G	A	-0.0264979913062283	0.0225	0.2388
1	rs12401496	8600401	C	T	0.0384992991506098	0.0265	0.1466
1	rs117199896	8600729	T	C	0.101201880508967	0.0661	0.1258
1	rs12136689	8601118	A	C	-0.0929050743904805	0.0351	0.008174
1	rs77274268	8601448	G	T	0.168797179974067	0.1464	0.2487
1	rs57728793	8602167	G	A	-0.0601003842529617	0.0388	0.1212
1	rs148589213	8603065	T	C	-0.0221024699079472	0.0816	0.7861
1	rs35865480	8603777	C	T	-0.0260975991218731	0.0225	0.247
1	rs12145445	8604370	C	G	0.0384030712829451	0.0265	0.1476
1	rs6577497	8605667	A	T	-0.0964998872256298	0.0333	0.003794
1	rs6702060	8607024	G	A	-0.0259025943231108	0.0225	0.2501
1	rs926951	8608106	A	G	0.0063994795805678	0.0368	0.8628
1	rs148330467	8608453	A	C	0.0672005996602386	0.0689	0.3293
1	rs6577498	8608824	C	A	0.0065981840282271	0.0368	0.8568
1	rs12120824	8608999	C	T	0.0377966226945664	0.0265	0.1549
1	rs6697997	8609111	A	G	0.0074025335167413	0.0367	0.8403
1	rs4581300	8610505	T	G	0.0100988346774146	0.0389	0.7944
1	rs184504123	8610700	G	A	-0.0142003494011414	0.0782	0.8556
1	rs56227503	8610837	C	T	0.0387013475370749	0.0265	0.1443
1	rs17032662	8611717	T	C	-0.0203966036652218	0.0385	0.5961
1	rs6577499	8612104	G	C	-0.0264979913062283	0.0225	0.2392
1	rs2016084	8613418	C	A	-0.0263029084210524	0.0225	0.2437
1	rs6577500	8614571	G	C	0.0063001125484799	0.0367	0.8648
1	rs6577501	8614926	T	C	-0.0292949370570243	0.0233	0.2082
1	rs6577502	8615577	T	C	-0.0262002485024742	0.0225	0.2443
1	rs12122737	8616404	C	A	0.0392014821991368	0.0266	0.1396
1	rs1473420	8616838	T	G	-0.0262002485024742	0.0225	0.244
1	rs12756257	8616933	C	A	-0.0267033828345498	0.0225	0.2353
1	rs28422051	8618337	T	C	0.0387975467079122	0.0265	0.1436
1	rs9730025	8619073	A	G	0.0061013488579762	0.0368	0.8686
1	rs141616793	8619154	G	A	0.0680978043671968	0.0691	0.3247
1	rs74324642	8620172	A	C	0.0392014821991368	0.0265	0.1394
1	rs1463055	8621586	G	A	0.0068961666878413	0.0368	0.8508
1	rs7530863	8622793	A	G	0.0062007356416035	0.0368	0.8651
1	rs12410336	8623664	A	G	0.0387975467079122	0.0266	0.1441
1	rs12405049	8626117	C	T	0.0390957053401303	0.0266	0.1408
1	rs143771710	8627136	C	T	0.0226026252094292	0.116	0.8454
1	rs10492964	8629380	T	G	0.0076010387728197	0.0206	0.7118
1	rs11121201	8632791	A	T	-0.0274020297483382	0.0226	0.2243
1	rs116358228	8633617	T	C	0.0805010641506168	0.0687	0.2412
1	rs12122851	8634290	G	A	0.0407003871263756	0.0266	0.1258
1	rs75332632	8635335	T	C	-0.026898543868701	0.0482	0.5773
1	rs12733412	8637090	G	T	0.023198814502523	0.0201	0.2481
1	rs7547411	8638145	A	G	-0.0281011651109099	0.0224	0.2112
1	rs12029303	8638666	T	C	0.0148984646619666	0.0203	0.4633
1	rs140723553	8638943	T	A	0.021898468701116	0.0833	0.7927
1	rs11121202	8639357	T	C	-0.0253998626327317	0.0224	0.2575
1	rs74564658	8639825	G	T	-0.0256050287153947	0.0393	0.5157
1	rs1000184	8640831	G	C	0.0148984646619666	0.0203	0.4628
1	rs1535158	8640892	T	C	0.0065981840282271	0.0369	0.8583
1	rs1061039	8642588	T	C	-0.0249999098013234	0.0224	0.2647
1	rs6663123	8642931	T	C	-0.0248051189189711	0.0224	0.2679
1	rs7537982	8644007	C	T	-0.0248051189189711	0.0224	0.2692
1	rs143199739	8644341	A	G	-0.0101008421794295	0.0974	0.9171
1	rs4908766	8645044	C	A	0.005703702916678	0.0367	0.8755
1	rs1934138	8645816	G	A	-0.0256973671872587	0.0224	0.2511
1	rs6670508	8647917	G	C	-0.0278954863187535	0.0224	0.2124
1	rs6698079	8648041	C	T	0.0063001125484799	0.0368	0.8638
1	rs11121203	8648240	T	C	0.0374980764200844	0.0262	0.1526
1	rs12037534	8649924	G	A	0.0141987193998129	0.0206	0.4895
1	rs7526171	8650185	T	C	-0.0240980393840575	0.0224	0.2817
1	rs6675443	8651582	T	A	-0.0238010101859522	0.0224	0.2882
1	rs6675857	8652154	A	G	0.0154992634469238	0.0202	0.4436
1	rs6664111	8653484	T	A	-0.0240980393840575	0.0224	0.282
1	rs922366	8653733	C	A	-0.0239034240815591	0.0224	0.2867
1	rs11121204	8654305	G	A	-0.0244976316004002	0.0224	0.2742
1	rs76545421	8654642	A	G	-0.0332982854015147	0.0389	0.3925
1	rs4908767	8654717	A	C	0.0061013488579762	0.0368	0.8685
1	rs4908768	8654764	G	A	0.0356952753244514	0.0263	0.1741
1	rs1463054	8655419	A	G	0.0056042667198317	0.0368	0.878
1	rs7523186	8655495	A	G	0.0374980764200844	0.0262	0.1529
1	rs12134896	8656227	G	A	0.0360040066341877	0.0263	0.1702
1	rs1809332	8656434	C	T	-0.0248051189189711	0.0224	0.2676
1	rs4908504	8657199	C	T	0.0047984689115734	0.0367	0.8954
1	rs76757652	8657610	A	G	-0.0296966117368367	0.093	0.7495
1	rs11121205	8658085	G	A	-0.0251024465608414	0.0224	0.2627
1	rs6666191	8658442	C	T	-0.0256050287153947	0.0224	0.2531
1	rs79769442	8658477	C	T	0.0361969153118182	0.0263	0.1685
1	rs6681362	8658527	T	G	-0.0253998626327317	0.0224	0.2555
1	rs1318218	8658712	T	C	-0.0253998626327317	0.0224	0.2564
1	rs2100888	8659282	T	A	-0.0252972953741621	0.0224	0.2588
1	rs4480384	8659714	A	G	-0.0259949602770859	0.0224	0.2454
1	rs6688329	8663058	G	A	0.0043007385516922	0.0367	0.9077
1	rs6679948	8663096	T	C	0.0036034995896235	0.0367	0.921
1	rs12136766	8663821	G	A	-0.0242004837056584	0.0225	0.2828
1	rs1038008	8664922	T	C	0.0034041991335623	0.0367	0.9255
1	rs55802878	8666411	T	C	0.0387013475370749	0.0263	0.1404
1	rs117199076	8667249	G	A	-0.0440041354980549	0.0758	0.5612
1	rs74640733	8668048	G	C	0.0377966226945664	0.0263	0.1513
1	rs3850467	8669170	A	G	0.0032048589489113	0.0367	0.9298
1	rs6701331	8670206	A	C	-0.0244976316004002	0.0225	0.2764
1	rs3850466	8670466	A	G	0.0053954185169075	0.0369	0.8844
1	rs2401133	8670993	T	C	0.0007996801705642	0.0374	0.9836
1	rs3850465	8671779	G	C	0.0011992805754821	0.0373	0.9739
1	rs74521170	8676924	C	A	0.0379025370484673	0.0263	0.1507
1	rs12140566	8677188	G	T	0.0392014821991368	0.0266	0.1397
1	rs7532459	8677773	C	G	-0.0288007896057264	0.0224	0.1979
1	rs7544052	8677774	A	T	-0.0288007896057264	0.0224	0.1979
1	rs1817367	8678784	C	T	0.0020977980821461	0.0368	0.9536
1	rs1953827	8679848	G	A	-0.0267958227871631	0.0224	0.232
1	rs7513420	8681044	T	C	-0.0256050287153947	0.0224	0.2547
1	rs55830087	8681550	C	T	0.0356952753244514	0.0265	0.1782
1	rs11121207	8681848	C	A	0.0356952753244514	0.0265	0.1781
1	rs12046127	8681869	T	C	-0.0051029981759033	0.0881	0.9537
1	rs11578142	8684774	C	T	0.0350968370374295	0.0264	0.1845
1	rs6577506	8685037	A	C	-0.0001000050003333	0.0364	0.9985
1	rs1812457	8685520	C	T	0.0003999200213268	0.0363	0.9914
1	rs117072188	8685523	T	C	0.103296386808865	0.097	0.2873
1	rs11121209	8686862	G	A	-0.0257999754904126	0.0224	0.2484
1	rs78681787	8688754	A	G	0.0055048206344449	0.0465	0.9053
1	rs4440881	8689006	T	C	0.0152038337422728	0.0203	0.4526
1	rs1381928	8690933	G	A	-0.0289037168568363	0.0223	0.1936
1	rs6674832	8691879	T	C	-0.0260975991218731	0.0224	0.2434
1	rs2401137	8693324	T	A	-0.0242004837056584	0.0224	0.2785
1	rs10779704	8693537	A	C	-0.0306963490025976	0.0224	0.1695
1	rs12735554	8695395	C	G	0.0119977384336167	0.0203	0.554
1	rs6703577	8695522	C	A	0.0006997551142732	0.0363	0.9854
1	rs7520025	8698277	C	T	-0.0297996312385195	0.0222	0.1806
1	rs10864359	8698610	G	C	9.99950003332973e-05	0.0362	0.9978
1	rs6577509	8699047	T	C	-0.0288007896057264	0.0222	0.1946
1	rs6577510	8699079	A	G	0.0001999800026662	0.0363	0.9948
1	rs10779705	8699682	G	A	0.001099395443301	0.0362	0.9754
1	rs1463052	8701231	A	G	-0.0264979913062283	0.0223	0.2348
1	rs4908769	8701288	C	T	-0.0913042144088996	0.0353	0.0096
1	rs6577513	8702753	G	A	-0.0299026613543135	0.0222	0.179
1	rs2401138	8704059	G	C	-0.0264979913062283	0.0223	0.2346
1	rs1463053	8705037	G	A	-0.0264979913062283	0.0223	0.2345
1	rs6690050	8707100	A	G	0.004001981379298	0.0367	0.9139
1	rs6692693	8707116	T	G	-0.0263953113595316	0.0223	0.2378
1	rs6681316	8708340	C	G	0.0009995003330834	0.0363	0.977
1	rs11121210	8708529	T	C	-0.0264979913062283	0.0223	0.236
1	rs12029088	8708876	T	C	0.0147014028528927	0.0202	0.4666
1	rs12028347	8708925	A	G	0.0146028573839336	0.0202	0.4699
1	rs78636481	8709248	G	A	0.0374017521540008	0.0562	0.5052
1	rs2401139	8710836	A	G	0.0009995003330834	0.0363	0.9777
1	rs4908770	8711372	G	A	0.0376040223973664	0.0264	0.1551
1	rs76653984	8712533	T	C	-0.0603977725486758	0.0398	0.1294
1	rs6577514	8712743	T	G	-0.0263029084210524	0.0223	0.2386
1	rs148484108	8713684	G	A	-0.0243029385231735	0.0737	0.7417
1	rs6577515	8714202	G	C	-0.0252972953741621	0.0223	0.2582
1	rs11121211	8714239	C	T	0.0602010026907569	0.0299	0.04412
1	rs6577516	8714342	G	A	-0.0263953113595316	0.0221	0.233
1	rs117649104	8715128	T	C	0.0627024616114006	0.0543	0.248
1	rs3737670	8716543	G	C	-0.0257999754904126	0.0221	0.2441
1	rs12131717	8718085	G	A	0.0371994409891063	0.0263	0.1576
1	rs34430711	8721402	G	A	-0.0884050750084128	0.0352	0.01203
1	rs4908771	8722507	A	G	0.0043007385516922	0.0364	0.9049
1	rs10864360	8724522	C	T	-0.0272992569378225	0.0222	0.22
1	rs56305243	8725420	T	C	0.0387013475370749	0.0261	0.1379
1	rs11121212	8725993	C	T	-0.027196494688472	0.0222	0.2207
1	rs10864361	8726721	T	C	-0.0243951568347216	0.0223	0.2736
1	rs12040568	8727944	G	T	0.0133998200630165	0.0201	0.5069
1	rs11121213	8728187	C	A	0.0352030377085245	0.0263	0.1808
1	rs11121214	8728665	C	T	0.0350002811846215	0.0263	0.1832
1	rs4908505	8728864	G	A	-0.0242004837056584	0.0223	0.2782
1	rs4908506	8728978	A	C	-0.0243029385231735	0.0223	0.2757
1	rs6695867	8730779	G	A	-0.0277001306422786	0.0222	0.2129
1	rs10864362	8732454	A	C	-0.0243029385231735	0.0223	0.2767
1	rs11121215	8733128	T	C	-0.0244976316004002	0.0224	0.2734
1	rs116882330	8734417	A	C	-0.0820021260805914	0.0616	0.183
1	rs6577517	8735664	C	T	-0.0220002402796674	0.0223	0.324
1	rs2045820	8738135	A	G	-0.0271040176920589	0.0222	0.223
1	rs4908507	8738937	C	T	-0.0281011651109099	0.0222	0.2067
1	rs11121216	8738944	A	G	-0.0277001306422786	0.0222	0.213
1	rs10746481	8740713	A	G	0.0059025456526138	0.0364	0.8722
1	rs7556169	8741401	A	G	-0.0244976316004002	0.0223	0.2728
1	rs12122666	8741438	C	A	0.0397974698740661	0.0261	0.1273
1	rs11587482	8743195	T	G	0.0366983037826737	0.0264	0.1639
1	rs118051959	8743329	C	T	0.0341985075799122	0.0817	0.6755
1	rs11577530	8743444	C	T	0.0366983037826737	0.0264	0.1641
1	rs6693009	8743710	A	G	-0.0242004837056584	0.0224	0.2786
1	rs7554164	8745124	T	C	0.0074025335167413	0.0364	0.84
1	rs6687239	8745476	C	T	0.0072039888485025	0.0364	0.8444
1	rs6702457	8745711	T	C	0.0074025335167413	0.0365	0.8391
1	rs139609369	8745783	C	T	0.0590987523872065	0.0559	0.2899
1	rs2895941	8746164	C	T	0.00730326611012	0.0364	0.8402
1	rs11121218	8748524	G	A	0.0355022698424966	0.0263	0.1772
1	rs6577518	8748923	T	C	0.0188021269625962	0.0201	0.3503
1	rs7533442	8750591	G	T	0.0096037361426946	0.0364	0.7927
1	rs6682498	8751146	G	C	0.0098018049722602	0.0364	0.7885
1	rs6658881	8751268	C	T	0.0100988346774146	0.0364	0.7825
1	rs56163601	8751897	G	A	0.0311013012983478	0.0271	0.2521
1	rs77620146	8753159	T	C	-0.0182047046548463	0.0723	0.8016
1	rs12075458	8758794	C	A	-0.0145046862028817	0.0228	0.5232
1	rs146351254	8759493	T	C	0.127698162369541	0.0706	0.07034
1	rs12025126	8759554	T	C	0.0280041964095973	0.0205	0.1708
1	rs7551149	8761302	G	A	0.0481995135792341	0.04	0.2283
1	rs7554486	8762357	G	A	-0.0137034650584925	0.023	0.5506
1	rs117113595	8767180	T	A	0.0461963268897065	0.0966	0.6325
1	rs10864363	8767311	T	G	0.029403450369242	0.0205	0.1513
1	rs11121221	8767529	A	G	0.0416024898545136	0.0261	0.1114
1	rs10864364	8767780	C	A	0.0518046636160167	0.0391	0.1845
1	rs11121222	8769173	G	A	0.0336958638567256	0.0271	0.2137
1	rs185918739	8769256	G	A	0.0149969810059077	0.1235	0.9033
1	rs4908773	8769728	T	C	0.0513012943555507	0.0392	0.1902
1	rs12125525	8770538	A	G	-0.088700074764719	0.0346	0.01034
1	rs4908774	8770696	G	A	0.0384992991506098	0.0261	0.1395
1	rs7553298	8770883	A	G	0.0382009626151637	0.0261	0.1421
1	rs11121223	8772845	T	A	0.0409019913204257	0.0275	0.1371
1	rs11121224	8773515	A	G	-0.0082035573506883	0.0231	0.7227
1	rs953043	8774451	T	C	-0.0900997775564454	0.0347	0.009357
1	rs6693127	8774973	G	A	0.0346043046869299	0.0269	0.197
1	rs953535	8776719	A	C	0.0399031725325864	0.0261	0.1255
1	rs12121933	8777081	A	T	0.0335991726304121	0.0268	0.2105
1	rs12030885	8781396	A	G	-0.0098988321792475	0.0231	0.6696
1	rs75184602	8782708	T	G	-0.0149004625639624	0.0899	0.8682
1	rs12128827	8788155	T	C	-0.088295837920128	0.035	0.01169
1	rs7518204	8788636	T	C	0.0439020462871288	0.0397	0.269
1	rs12567592	8788907	C	T	0.0338022134084658	0.0269	0.2083
1	rs12093157	8791894	C	T	0.0311982343370806	0.0205	0.1279
1	rs139184490	8792032	T	G	0.0338022134084658	0.0269	0.2089
1	rs4908775	8794410	G	A	0.0339955472579582	0.0269	0.2056
1	rs4908508	8800780	T	C	0.0372957847436969	0.026	0.1505
1	rs79644886	8803216	A	C	0.0259016375226531	0.0254	0.308
1	rs4908776	8804033	T	C	0.0402010017441475	0.0397	0.3113
1	rs4908777	8804237	A	G	0.0235993322503244	0.0251	0.3456
1	rs17383360	8804443	A	G	-0.104194529017857	0.0882	0.2374
1	rs4908778	8804888	C	G	0.0285971749776749	0.0253	0.2581
1	rs3938719	8804997	A	G	0.0288983900426488	0.0253	0.2519
1	rs4908510	8806345	G	C	0.0301023438164435	0.0252	0.2336
1	rs11588260	8807186	G	A	0.0304031059110447	0.0252	0.2289
1	rs12024032	8808185	C	T	-0.0098988321792475	0.0221	0.6547
1	rs12567502	8808820	T	A	0.0243022925229648	0.0202	0.2299
1	rs10492963	8810341	C	T	0.0270994698817177	0.0252	0.2812
1	rs2131679	8811768	G	A	0.0244974716003874	0.0202	0.226
1	rs12028160	8812214	C	T	-0.0065010863423599	0.0221	0.7676
1	rs4908511	8812390	G	C	-0.0066017436345624	0.0221	0.7641
1	rs7533113	8813243	C	T	0.043595744117646	0.0391	0.2645
1	rs12568634	8815935	G	C	0.0236969951765786	0.0202	0.2419
1	rs12144098	8816173	G	A	-0.0892028674607707	0.0348	0.01039
1	rs12144099	8816175	G	A	0.0266029817945341	0.0252	0.2909
1	rs11121225	8816438	G	A	0.0463968262292078	0.0271	0.08658
1	rs142516680	8817041	T	G	0.0531994764675775	0.0786	0.4988
1	rs12403640	8817863	C	T	-0.0067024110596754	0.0221	0.7627
1	rs6693466	8817938	C	T	0.0264958638039652	0.0252	0.2937
1	rs2401189	8818600	G	A	-0.0067024110596754	0.0221	0.7625
1	rs2401190	8818612	A	G	0.0421970486997883	0.0391	0.2806
1	rs1353130	8822364	T	C	0.0238044133801613	0.0251	0.343
1	rs145242265	8824015	G	T	0.0004998750416509	0.1183	0.9967
1	rs6577521	8826589	C	G	0.042503779526724	0.0391	0.2771
1	rs79253564	8829331	A	G	0.0152038337422728	0.0601	0.8002
1	rs12119207	8829499	A	G	0.023003381764963	0.0251	0.3612
1	rs4908512	8830366	A	T	0.0226026252094292	0.0251	0.3681
1	rs11121227	8830640	C	T	0.0235993322503244	0.0252	0.3494
1	rs11121228	8830642	T	C	0.0239996896478807	0.0252	0.34
1	rs12025941	8830803	T	C	-0.0344051267241774	0.0773	0.6564
1	rs11121229	8831283	T	C	0.0227981362759783	0.0251	0.363
1	rs7418128	8831692	G	A	0.0226026252094292	0.0251	0.3683
1	rs4908513	8832374	T	C	0.0412954824071715	0.0391	0.2903
1	rs10864366	8832499	T	C	0.0421970486997883	0.0389	0.2787
1	rs6677718	8832944	T	C	-0.0039979812872983	0.0221	0.8555
1	rs117752639	8834167	C	G	0.258502973113964	0.1235	0.03641
1	rs11121230	8834706	C	T	0.0210959082947329	0.0251	0.4
1	rs6577522	8834979	A	G	0.0411035548784171	0.039	0.2918
1	rs6577523	8836450	A	G	0.04149696667529	0.0391	0.2884
1	rs12123076	8838528	A	G	-0.0778966787084814	0.0353	0.02751
1	rs7556144	8838731	G	A	0.0414010268486756	0.039	0.2888
1	rs7513880	8839300	G	A	-0.0036968248442897	0.022	0.868
1	rs139598732	8839703	C	G	0.104098719928313	0.0871	0.2322
1	rs76992094	8843724	A	T	0.0813034510640348	0.0838	0.3323
1	rs4908514	8844600	C	T	0.0407003871263756	0.0391	0.2977
1	rs11586056	8845199	C	A	0.043595744117646	0.0284	0.1242
1	rs59092168	8845410	A	T	-0.132594688611595	0.0871	0.1277
1	rs145562672	8845766	C	T	0.0251998010217421	0.1163	0.8285
1	rs10864367	8847380	C	T	-0.0038975857287134	0.022	0.86
1	rs11121232	8850709	C	A	-0.003596459514405	0.022	0.8694
1	rs58263761	8851929	T	A	-0.114098581601112	0.0613	0.06269
1	rs11121233	8852954	G	A	0.0210959082947329	0.025	0.3989
1	rs6698830	8854545	C	T	-0.0034961042567088	0.0221	0.8727
1	rs7524437	8856603	A	G	0.0218006299588528	0.0203	0.2821
1	rs6577524	8856972	C	T	0.0434042576072856	0.0397	0.2744
1	rs6577525	8857104	G	A	0.0397974698740661	0.0394	0.3117
1	rs12142911	8857245	C	G	0.0213993910058902	0.025	0.3931
1	rs117088526	8857976	T	C	0.0491996041469672	0.0939	0.6003
1	rs6664000	8858532	C	T	0.0441986870716702	0.0397	0.2658
1	rs146197586	8858923	G	A	0.027196791588428	0.0895	0.7613
1	rs6690928	8859491	G	C	-0.0033957590691798	0.0221	0.8761
1	rs55840223	8862787	G	C	0.0212036062510236	0.025	0.3961
1	rs12143686	8863453	C	T	-0.0031950988965408	0.0221	0.8861
1	rs55939938	8863664	A	T	0.0228958774769045	0.025	0.3605
1	rs1472228	8864680	C	T	0.0430020165445429	0.0394	0.2742
1	rs6577527	8865497	G	C	0.0416984103556758	0.0395	0.2911
1	rs61784176	8865639	C	T	0.0239996896478807	0.0202	0.2348
1	rs2029706	8867301	G	A	-0.079497856132099	0.0347	0.02196
1	rs12137865	8868406	A	G	0.0222017079836866	0.025	0.3738
1	rs7548307	8868981	A	G	0.0227981362759783	0.025	0.3625
1	rs7551510	8870134	A	G	0.023198814502523	0.025	0.3531
1	rs7517436	8870876	G	T	0.0463968262292078	0.0393	0.2387
1	rs7555126	8871485	A	G	0.0511967897311259	0.0392	0.1919
1	rs7520572	8871690	G	A	0.0227981362759783	0.0251	0.3619
1	rs7546225	8871965	C	T	-0.0769026428413419	0.0346	0.02637
1	rs75634300	8872455	C	T	0.023003381764963	0.0251	0.3593
1	rs76774435	8874460	C	A	0.0006997551142732	0.0587	0.9899
1	rs56280806	8875542	G	A	0.0239020562806236	0.0251	0.3413
1	rs11121237	8876392	A	G	0.0244974716003874	0.0251	0.3297
1	rs1826583	8878481	C	A	0.0366983037826737	0.0384	0.3387
1	rs12410886	8878809	A	C	0.0176041339483571	0.0251	0.4838
1	rs12410893	8878885	A	G	0.0177023841130051	0.0251	0.4808
1	rs4908516	8879610	G	C	0.041995705452017	0.0283	0.138
1	rs11576478	8880540	A	G	0.0187039847937718	0.0252	0.4568
1	rs2185205	8882664	T	A	-0.0029042131473898	0.0221	0.8957
1	rs12127888	8885202	C	T	0.0204004877576787	0.0254	0.4223
1	rs2131676	8885551	A	C	-0.0031950988965408	0.0222	0.8838
1	rs6678590	8886422	T	C	0.0344980404075674	0.0387	0.3721
1	rs4908517	8887005	T	A	0.0212036062510236	0.0255	0.4051
1	rs4908781	8887937	T	C	-0.0040983869261633	0.0222	0.8548
1	rs4908782	8888114	C	T	-0.0777021156640369	0.036	0.03088
1	rs11121239	8888842	G	A	-0.077097050384967	0.036	0.0324
1	rs59098906	8888846	C	A	-0.0278954863187535	0.0408	0.4939
1	rs7542102	8889352	T	C	0.024097313483794	0.0255	0.3446
1	rs6577528	8891032	C	T	-0.0032954239497972	0.0223	0.8838
1	rs6695310	8891125	T	C	0.0483043318863239	0.0273	0.07689
1	rs4908518	8892577	A	G	-0.0040983869261633	0.0219	0.8527
1	rs6577529	8893500	A	G	0.016296487966892	0.0384	0.6708
1	rs7526802	8894096	C	T	0.0134984841513417	0.0248	0.5858
1	rs12068123	8894346	G	A	-0.0058973552660839	0.0219	0.7875
1	rs11121240	8894357	A	T	-0.0062998021485279	0.0219	0.7746
1	rs148794902	8895237	G	A	0.0142973047008244	0.0249	0.5645
1	rs7530406	8895448	C	T	-0.0051029981759033	0.0219	0.8173
1	rs77137441	8895866	C	T	0.0308007491527123	0.0263	0.2418
1	rs11121241	8895970	C	G	0.0123039944561641	0.0249	0.6198
1	rs74718979	8895987	G	A	0.0859024290007033	0.1019	0.399
1	rs75557229	8896328	G	T	-0.0101008421794295	0.1238	0.9353
1	rs6577531	8896717	G	C	0.0194005857039748	0.0381	0.61
1	rs4908783	8897040	C	T	0.0063994795805678	0.0246	0.7949
1	rs3853436	8898022	A	T	0.0188021269625962	0.0199	0.3465
1	rs11582339	8898807	G	T	0.0049974917102918	0.0246	0.8401
1	rs3866804	8898975	G	C	0.0158044491449436	0.038	0.6776
1	rs6577532	8899305	C	T	0.0177023841130051	0.0379	0.6407
1	rs6577533	8900944	A	G	0.007997931111062	0.0378	0.8326
1	rs12565639	8901391	G	A	0.0213015034199157	0.0199	0.2845
1	rs61074911	8903544	C	T	-0.0513038207587421	0.0498	0.3023
1	rs12125668	8903858	T	C	0.004001981379298	0.036	0.9124
1	rs12124851	8903931	A	G	-0.0128015918372089	0.0369	0.7279
1	rs367567117	8904243	C	T	0.103395586448221	0.1253	0.4091
1	rs11121242	8906301	A	G	0.0213993910058902	0.0262	0.414
1	rs2065603	8908212	G	A	0.0239996896478807	0.0264	0.362
1	rs6577534	8908750	G	A	0.0192044091837133	0.0366	0.5996
1	rs4908785	8909078	T	C	0.0111970780932162	0.0364	0.7579
1	rs6577536	8910110	A	G	0.0239020562806236	0.0263	0.3628
1	rs12135416	8910347	G	A	-0.0222967349986103	0.0367	0.5439
1	rs6661010	8910542	C	T	0.0243998868235351	0.0263	0.3525
1	rs6676113	8910544	T	C	0.0103957761821204	0.0361	0.7734
1	rs6684644	8910578	G	C	-0.0231048737150968	0.0367	0.5288
1	rs6673587	8910705	A	T	-0.0213972981080803	0.0367	0.5591
1	rs4908786	8910943	A	G	0.0117012723076411	0.0361	0.7456
1	rs6663876	8910986	C	T	-0.0231048737150968	0.0366	0.5291
1	rs184767548	8911503	G	T	-0.0232993336544035	0.1083	0.8298
1	rs6677249	8911834	A	G	0.0160997014894237	0.0358	0.6539
1	rs6676285	8913181	G	T	0.0154992634469238	0.0359	0.6662
1	rs4908787	8913369	T	A	0.0149969810059077	0.036	0.6769
1	rs12732817	8913612	C	G	0.0101978249764461	0.0357	0.7739
1	rs6577538	8914396	T	C	0.0110981866660334	0.0357	0.7564
1	rs11121245	8916224	T	C	0.0219962978718961	0.0261	0.3993
1	rs2038903	8916517	G	T	0.0352995739869328	0.0254	0.1639
1	rs11121246	8917102	T	G	0.0225048553400694	0.0261	0.3884
1	rs914994	8917212	G	T	-0.0259949602770859	0.0365	0.4758
1	rs11590606	8917669	C	T	0.0223972974420383	0.0261	0.3905
1	rs2047094	8917815	C	A	0.0222017079836866	0.0261	0.3939
1	rs2047095	8917956	T	C	0.0069954745123864	0.0354	0.8429
1	rs10864368	8918313	T	C	0.0217027816432335	0.0261	0.4043
1	rs11121247	8918795	T	C	0.0058031292269501	0.0353	0.8695
1	rs77299379	8919560	T	C	0.0874979252724816	0.052	0.09208
1	rs1971492	8920030	T	C	0.0049974917102918	0.0353	0.8873
1	rs2071414	8920712	T	G	0.0115035793834154	0.0198	0.5624
1	rs2071413	8921735	C	T	-0.0331949048576409	0.0428	0.4374
1	rs28999092	8924243	C	T	0.0282958691548473	0.0235	0.2295
1	rs1543711	8924282	A	G	0.004001981379298	0.0355	0.9097
1	rs2781068	8924921	C	T	0.0046989426564652	0.0354	0.8944
1	rs2765507	8925112	T	C	-0.0122952780941516	0.0217	0.5712
1	rs2781067	8925929	A	G	0.0030952049073025	0.0355	0.9303
1	rs2781066	8926329	C	T	-0.013004189135254	0.0643	0.8396
1	rs2781065	8926752	T	C	0.0044003044444822	0.0354	0.9003
1	rs2781064	8926868	C	T	-0.0092022107647994	0.0218	0.672
1	rs2071412	8928125	G	T	0.0110981866660334	0.0197	0.5724
1	rs7540170	8928811	C	T	0.0107025231331357	0.0197	0.5887
1	rs2781060	8930369	T	C	0.0044998604248922	0.0354	0.8982
1	rs2765511	8930385	G	A	0.0011992805754821	0.0354	0.9731
1	rs2274971	8931149	C	T	0.0117012723076411	0.0197	0.5523
1	rs1006950	8931463	T	C	0.004201162744548	0.0354	0.9063
