## Supplementary material for "Characterization of shared and ancestry-specific signals driving complex traits using multi-ancestry fine-mapping": EUR_schizophrenia_gwas_1_7931607_8931607.tsv

chrom	ID	pos	A1	A2	BETA	SE	P
1	rs36040967	7931804	A	G	-0.0078003437327339	0.0112	0.4878
1	rs11121044	7932217	C	T	-0.0396976268585458	0.0274	0.1466
1	rs6688115	7932904	C	T	0.0093957216403621	0.009	0.2979
1	rs1102184	7932949	G	A	-0.0057967688471774	0.0095	0.5405
1	rs6684933	7932990	A	G	0.0093957216403621	0.009	0.2975
1	rs228720	7933457	A	G	0.0126002819757385	0.0088	0.1537
1	rs1891598	7934154	G	A	0.024097313483794	0.0115	0.03622
1	rs228719	7934171	A	G	0.0127977582298607	0.0088	0.1492
1	rs35267144	7934258	G	A	-0.0086977157031958	0.0112	0.4347
1	rs72633042	7934382	G	A	0.113703615012076	0.0487	0.01957
1	rs4562654	7934423	A	T	-0.0076995657264405	0.0112	0.4902
1	rs744000	7934518	G	A	-0.0401035026973339	0.0274	0.1432
1	rs744001	7934557	G	A	-0.0074980401773571	0.0112	0.5037
1	rs528108	7934793	C	T	0.0212036062510236	0.0088	0.01559
1	rs528110	7934796	G	A	0.0210959082947329	0.0088	0.01581
1	rs129818	7934827	A	C	0.0127977582298607	0.0088	0.1479
1	rs744002	7934887	C	A	-0.0419997711602818	0.0271	0.1202
1	rs35548004	7935171	G	A	-0.0087985943563496	0.0112	0.4291
1	rs12402143	7935254	C	T	-0.0396039865931634	0.0274	0.1477
1	rs150442886	7935315	T	C	-0.013399371963117	0.0215	0.5319
1	rs72633047	7935440	G	A	-0.0078003437327339	0.0112	0.4843
1	rs228716	7936272	G	T	0.0129951954948113	0.0088	0.1424
1	rs12046791	7936950	G	A	-0.0086977157031958	0.0111	0.4326
1	rs116466021	7937118	A	G	0.0343048036919902	0.0236	0.1463
1	rs4908487	7937437	C	T	-0.007095110875924	0.0112	0.5246
1	rs12044460	7937656	T	C	-0.0178992398878318	0.0197	0.3624
1	rs34990761	7937706	G	A	-0.0086977157031958	0.0111	0.4357
1	rs4908708	7938113	G	C	-0.0087985943563496	0.0111	0.4312
1	rs228715	7938334	A	G	0.0133998200630165	0.0088	0.1285
1	rs66692705	7938565	T	C	-0.0071958279818024	0.0112	0.5177
1	rs228714	7938648	G	A	0.0134984841513417	0.0088	0.1277
1	rs228713	7939553	T	C	0.0356952753244514	0.025	0.1529
1	rs228712	7939923	T	A	0.0164047040252769	0.0087	0.06103
1	rs2131628	7940104	C	T	-0.0425004857321486	0.0271	0.1172
1	rs228711	7941198	T	A	0.0210959082947329	0.0087	0.01592
1	rs228710	7941218	G	A	0.0141987193998129	0.009	0.1151
1	rs228709	7941359	G	T	0.0212036062510236	0.0087	0.01538
1	rs228708	7941471	C	T	0.0212036062510236	0.0087	0.01559
1	rs113587451	7941764	C	A	-0.0177974390305806	0.0197	0.3665
1	rs228707	7941852	T	G	0.0212036062510236	0.0087	0.01544
1	rs72868779	7942121	G	A	-0.0174005146801673	0.0197	0.3769
1	rs11121045	7942373	C	A	-0.0178992398878318	0.0197	0.3633
1	rs179265	7942692	G	T	0.0178006246255066	0.0086	0.03926
1	rs228706	7942802	A	C	0.0089002747867194	0.0102	0.3868
1	rs77711681	7942856	C	G	0.0402970567645369	0.022	0.06698
1	rs115266076	7942933	T	C	-0.0460020545617973	0.0318	0.1475
1	rs4908712	7943026	T	C	-0.0164038098256767	0.0302	0.5871
1	rs72633055	7943319	G	A	0.0243998868235351	0.0115	0.03449
1	rs228705	7943464	G	A	0.0213015034199157	0.0087	0.01496
1	rs228704	7944125	T	C	0.0118989261570991	0.0092	0.1956
1	rs112173260	7944257	C	T	-0.052198967543594	0.0329	0.113
1	rs228703	7944264	A	G	0.0213015034199157	0.0087	0.01482
1	rs141138026	7944606	C	T	-0.0435966737180782	0.0284	0.1255
1	rs113524929	7945036	G	A	-0.0182047046548463	0.0198	0.3569
1	rs228702	7945520	A	G	0.0149969810059077	0.009	0.0969
1	rs11121046	7946009	T	G	-0.0181028726978536	0.009	0.04274
1	rs11580517	7946161	C	T	-0.0069037763167944	0.016	0.6667
1	rs72633060	7946441	G	A	-0.0069037763167944	0.0112	0.5412
1	rs227164	7946604	A	T	0.0100988346774146	0.0107	0.3415
1	rs60057745	7946819	G	A	-0.007296555232638	0.0112	0.5152
1	rs4908713	7946831	G	A	-0.0071958279818024	0.0112	0.5236
1	rs76199632	7946877	C	T	-0.0360003042410416	0.0274	0.1896
1	rs4908714	7946967	G	A	-0.0069037763167944	0.0112	0.5417
1	rs79522322	7947384	G	A	-0.0346017967900747	0.0274	0.2079
1	rs35982383	7949148	A	G	-0.0055956263571598	0.0113	0.6169
1	rs112697022	7949253	G	A	-0.005304041591906	0.0113	0.6363
1	rs71639206	7949667	C	A	-0.005304041591906	0.0113	0.6356
1	rs57892796	7949740	C	T	0.0067968490002727	0.0104	0.5103
1	rs227165	7950052	G	A	0.0087020272939009	0.0108	0.4242
1	rs227166	7950239	C	T	0.004101577021075	0.009	0.6461
1	rs11582820	7950848	C	T	-0.0292949370570243	0.0188	0.1187
1	rs56821207	7951115	T	C	0.024097313483794	0.0114	0.03417
1	rs227167	7951394	T	C	0.0029955089797983	0.009	0.7385
1	rs75769139	7951674	A	T	-0.0375045865412751	0.024	0.1186
1	rs72633064	7951761	A	G	-0.000200020002667	0.0427	0.9969
1	rs1040394	7952137	C	T	-0.0319964709431669	0.0256	0.2109
1	rs1040395	7952203	A	G	0.0063994795805678	0.0091	0.486
1	rs12035740	7952350	C	T	-0.0296966117368367	0.018	0.1
1	rs1040396	7952404	G	C	0.0049974917102918	0.0091	0.5851
1	rs1040397	7952427	G	A	0.0049974917102918	0.0091	0.5855
1	rs11121047	7952638	G	A	0.0033045340083004	0.009	0.7162
1	rs4908716	7952706	G	T	0.0033045340083004	0.009	0.7109
1	rs4908717	7952727	C	T	0.0033045340083004	0.009	0.7114
1	rs4908718	7952760	C	T	0.0051964749068174	0.0091	0.5693
1	rs4908719	7952799	G	A	0.0051964749068174	0.0091	0.5673
1	rs9803727	7953446	G	A	-0.0067024110596754	0.0089	0.4507
1	rs75353960	7953453	C	T	0.0018981972830802	0.0137	0.8874
1	rs59381951	7953454	G	A	-0.01999864650669	0.0278	0.4706
1	rs56867169	7953531	G	A	-0.0182963622831166	0.0281	0.5153
1	rs9803665	7953944	T	C	-0.0062998021485279	0.009	0.4807
1	rs61772669	7954033	G	A	0.0044998604248922	0.012	0.7072
1	rs75792501	7954065	C	T	-0.0517986852338873	0.0616	0.401
1	rs145327785	7954306	G	A	-0.0914028234733439	0.0476	0.05474
1	rs184474	7954463	A	G	-0.0057967688471774	0.009	0.5141
1	rs170550	7954647	C	T	0.0021975835434872	0.0092	0.8147
1	rs227147	7955089	G	A	0.0099998345783334	0.0088	0.2605
1	rs11582547	7955119	C	T	0.0434042576072856	0.0451	0.3364
1	rs227148	7955251	A	G	-0.0006001800720324	0.0123	0.9592
1	rs227149	7955270	A	T	-0.0007002451143934	0.0123	0.9577
1	rs12059274	7955286	A	G	-0.010302892995897	0.0278	0.7097
1	rs12074701	7955504	C	T	-0.0030045090202987	0.0283	0.915
1	rs74315081	7955510	C	T	-0.001300845733048	0.0284	0.9629
1	rs170551	7955894	A	G	0.0005998200719675	0.0115	0.9578
1	rs227152	7956099	A	G	0.0001999800026662	0.0115	0.9844
1	rs227154	7956633	T	C	0.0003999200213268	0.0115	0.973
1	rs72633070	7957532	C	T	0.0238044133801613	0.0104	0.02174
1	rs227156	7957807	C	T	0.0001999800026662	0.0115	0.9853
1	rs190132	7958080	A	G	-0.0001000050003333	0.0115	0.9933
1	rs227157	7958087	A	G	-0.0001000050003333	0.0115	0.992
1	rs11584201	7958247	C	G	0.016296487966892	0.0088	0.06467
1	rs11580231	7958431	G	A	0.0574006067311047	0.0202	0.004496
1	rs227158	7958574	C	T	0.0002999550089979	0.0115	0.9783
1	rs11121048	7958727	C	T	0.0147014028528927	0.0088	0.09526
1	rs76169514	7959042	G	C	-0.0312017511432645	0.023	0.1754
1	rs227160	7959048	G	A	0.0160997014894237	0.0087	0.06468
1	rs58969455	7959069	T	C	-0.0051029981759033	0.0275	0.8515
1	rs60053761	7959128	A	G	-0.0054045784588597	0.0275	0.844
1	rs58911040	7959238	C	T	-0.0048015088161939	0.0278	0.8618
1	rs79828101	7959392	G	A	-0.050104527566688	0.0251	0.04577
1	rs12403520	7959562	T	C	-0.005304041591906	0.0275	0.8464
1	rs12404402	7959783	G	A	-0.0052035148315978	0.0275	0.8488
1	rs72550038	7960147	T	C	-0.0048015088161939	0.0275	0.8604
1	rs12563693	7960311	T	G	-0.0050024916227914	0.0275	0.8543
1	rs12564368	7960341	G	C	-0.004701032558649	0.0275	0.8638
1	rs227161	7960408	T	A	0.0156961681063242	0.0087	0.07336
1	rs227162	7960565	G	T	0.0161980995687726	0.0087	0.06215
1	rs12404742	7960751	G	A	-0.0042992284528324	0.0275	0.8744
1	rs12403908	7960827	T	C	-0.0050024916227914	0.0275	0.8571
1	rs75866446	7960828	G	A	-0.0049019951702315	0.0275	0.8582
1	rs12404752	7960863	G	A	-0.0046005663955682	0.0275	0.8677
1	rs78617231	7960883	T	C	-0.0045001103249234	0.0275	0.87
1	rs227163	7961206	C	T	0.0156961681063242	0.0087	0.07269
1	rs12068202	7961294	A	G	-0.0160988945897493	0.0267	0.5467
1	rs76391507	7961499	A	C	-0.004701032558649	0.0275	0.8642
1	rs12407642	7961775	C	T	-0.0050024916227914	0.0275	0.8564
1	rs10489448	7961801	C	T	-0.004701032558649	0.0277	0.8642
1	rs12405361	7962027	G	A	-0.0043996643446871	0.0275	0.8725
1	rs12405385	7962157	G	A	-0.0048015088161939	0.0275	0.8626
1	rs12405387	7962213	G	C	-0.0048015088161939	0.0275	0.8616
1	rs12404522	7962311	T	C	-0.0049019951702315	0.0275	0.8594
1	rs79314241	7962498	C	G	-0.0085968472255182	0.0276	0.7554
1	rs35554366	7962661	T	C	-0.001300845733048	0.0114	0.909
1	rs77615777	7962954	T	G	-0.0087985943563496	0.028	0.753
1	rs12025610	7963452	A	T	-0.0067024110596754	0.0099	0.4974
1	rs72633081	7964017	G	A	0.0105046326450854	0.0118	0.3745
1	rs34216262	7964070	C	T	0.0164047040252769	0.033	0.6185
1	rs6694557	7965280	T	C	0.007997931111062	0.0132	0.5443
1	rs12404597	7965367	G	A	0.0199006617063362	0.0088	0.02413
1	rs17229102	7965588	C	T	-0.0953001798543245	0.0347	0.006087
1	rs78539762	7965947	G	A	-0.0075987978753305	0.0281	0.7873
1	rs17235507	7967187	G	A	0.0101978249764461	0.0119	0.3922
1	rs35087108	7967462	T	C	0.0105046326450854	0.0145	0.469
1	rs670738	7967595	G	A	0.0173977771764203	0.0108	0.1081
1	rs186278947	7967989	A	C	-0.0043996643446871	0.0444	0.9214
1	rs11121052	7968288	T	G	0.0189002595004805	0.0088	0.03188
1	rs61772673	7969014	G	A	0.0183015011699126	0.009	0.04188
1	rs143553868	7969267	G	A	0.027196791588428	0.0227	0.2309
1	rs4908721	7969309	T	G	0.0197045832743354	0.0088	0.02603
1	rs113965662	7969507	G	A	0.0044003044444822	0.0117	0.7036
1	rs112853802	7969870	C	T	0.0053954185169075	0.0117	0.6441
1	rs141355527	7969898	T	C	-0.0068030886197391	0.0103	0.5085
1	rs664673	7970075	C	T	-0.0128015918372089	0.0089	0.15
1	rs664689	7970092	C	T	-0.0031950988965408	0.0287	0.9116
1	rs665244	7970248	C	A	0.027799974857679	0.0171	0.1031
1	rs666068	7970383	T	C	-0.0012007205765188	0.0286	0.9674
1	rs679563	7971078	G	A	-0.0105049846451474	0.0087	0.2283
1	rs111285185	7971267	G	T	-0.0517986852338873	0.0239	0.02995
1	rs680522	7971301	G	A	-0.0102018624845967	0.0087	0.2426
1	rs59523164	7971827	G	A	0.0061013488579762	0.0116	0.599
1	rs1776354	7972201	A	G	-0.0099998320783335	0.0087	0.2497
1	rs585672	7973170	C	T	-0.0073972926304747	0.0093	0.4235
1	rs2172565	7973773	A	G	-0.0079011318962572	0.0093	0.3928
1	rs227146	7974386	C	G	0.0064988367398296	0.0094	0.4897
1	rs106968	7974544	C	G	-0.0138961051921114	0.0278	0.6169
1	rs161805	7975595	A	G	-0.0108991808690006	0.028	0.6979
1	rs161804	7975638	A	G	-0.0066017436345624	0.0093	0.4749
1	rs161803	7975789	A	G	-0.0208049294331883	0.0272	0.4448
1	rs72633088	7977640	A	C	0.0101978249764461	0.0206	0.6198
1	rs113387037	7978235	G	A	0.036997088886122	0.0186	0.04674
1	rs12564367	7978325	T	C	-0.013004189135254	0.0285	0.6481
1	rs226479	7978402	A	G	-0.0138048499765589	0.0286	0.6278
1	rs161824	7978722	C	T	-0.0138048499765589	0.0286	0.6293
1	rs161825	7979574	G	A	-0.0105959392134034	0.0285	0.71
1	rs161826	7980338	A	G	-0.0225012653465135	0.0276	0.4155
1	rs9658041	7980861	C	T	0.0097027754613851	0.0354	0.7842
1	rs9434555	7981453	C	T	-0.0033957590691798	0.0091	0.7094
1	rs191300713	7981602	G	A	0.0194986595340326	0.0404	0.6289
1	rs226480	7981652	T	C	-0.0216016445577609	0.0275	0.4328
1	rs161827	7982034	T	C	-0.0117993392160431	0.0283	0.6764
1	rs11121054	7982519	A	T	-0.0114047880634385	0.029	0.6939
1	rs17229081	7982816	G	A	0.0021975835434872	0.0118	0.854
1	rs76198826	7983452	C	T	-0.0340015566760147	0.017	0.04574
1	rs226481	7984640	C	A	-0.010302892995897	0.0285	0.7185
1	rs226482	7985800	C	G	-0.0088994831870327	0.0286	0.7564
1	rs226483	7987071	G	T	-0.0117993392160431	0.0286	0.6794
1	rs161818	7987552	T	C	-0.0116981574124923	0.0284	0.6814
1	rs161819	7987689	T	A	-0.0076995657264405	0.0287	0.7889
1	rs161820	7988145	G	A	-0.0221024699079472	0.0275	0.4209
1	rs161821	7988503	A	C	-0.0083043861636152	0.0287	0.773
1	rs9658012	7989022	C	T	0.0022973590486834	0.0118	0.8424
1	rs161822	7989139	T	C	-0.0122041688389067	0.0286	0.6707
1	rs226484	7989286	T	C	-0.0122952780941516	0.0283	0.6641
1	rs2453021	7989566	C	T	-0.0069037763167944	0.0091	0.4466
1	rs226485	7989698	T	C	-0.0121029460677457	0.0286	0.6732
1	rs226486	7990186	C	T	-0.0122041688389067	0.0286	0.6703
1	rs161823	7990291	A	G	-0.021101069908054	0.0275	0.4422
1	rs2131630	7990367	G	A	-0.0051029981759033	0.0086	0.5537
1	rs9657998	7991136	A	G	-0.0299953975354009	0.0247	0.2247
1	rs2472862	7991203	G	A	-0.0049019951702315	0.0086	0.5723
1	rs863171	7992615	C	T	-0.0048015088161939	0.0086	0.5753
1	rs9657983	7993901	A	T	0.0223972974420383	0.0421	0.5945
1	rs537801	7994031	T	C	-0.0246001168682327	0.0275	0.3708
1	rs2493214	7994420	A	G	-0.0008003201707691	0.0111	0.9408
1	rs531329	7994744	G	A	-0.0117993392160431	0.0285	0.6795
1	rs9657980	7995033	A	G	-0.0209989425960583	0.0276	0.4478
1	rs9657975	7996338	C	T	-0.0102018624845967	0.0289	0.7235
1	rs226478	7996634	A	G	-0.005304041591906	0.0092	0.5679
1	rs2300428	7996894	A	G	-0.004701032558649	0.0086	0.5875
1	rs7545687	7997183	G	A	0.0013990209137074	0.0118	0.9071
1	rs9657966	7998249	G	C	0.0251022847608284	0.0353	0.4769
1	rs226476	7998963	T	G	0.0117012723076411	0.0221	0.5974
1	rs138987053	7999092	A	G	-0.0568031828243105	0.0498	0.2542
1	rs161813	7999185	G	C	-0.0074980401773571	0.0286	0.7926
1	rs161812	7999448	A	G	-0.0049019951702315	0.0092	0.5949
1	rs161811	7999602	C	T	-0.0112025145079934	0.0284	0.693
1	rs161810	8000797	T	C	-0.013004189135254	0.0283	0.6453
1	rs519546	8001466	A	C	-0.0137034650584925	0.0281	0.6272
1	rs115377010	8001684	G	A	-0.0198966317144566	0.0244	0.4148
1	rs11578048	8001850	C	T	-0.0356997191343252	0.0287	0.2143
1	rs17229038	8003009	C	T	-0.0553964376203783	0.0239	0.02017
1	rs10864320	8003064	G	A	0.0205964297986501	0.0409	0.6145
1	rs1546846	8004259	C	T	-0.0007002451143934	0.0087	0.9332
1	rs34878017	8004440	T	C	-0.0007002451143934	0.0118	0.9546
1	rs2453004	8004641	A	T	-0.0022024235552	0.0092	0.8148
1	rs9434948	8004963	A	C	-0.0005001250416822	0.0087	0.9497
1	rs9434949	8006083	C	G	-0.0003000450090019	0.0087	0.9684
1	rs76648881	8007595	T	C	-0.010302892995897	0.0273	0.7064
1	rs112840635	8007618	C	A	-0.049400350295127	0.0358	0.1667
1	rs2493215	8007716	A	G	-0.000200020002667	0.0087	0.9774
1	rs2493216	8008366	C	A	-0.0003000450090019	0.0087	0.9729
1	rs577682	8008789	G	A	0.0350968370374295	0.05	0.4821
1	rs226473	8008968	T	C	-0.0027036515743148	0.0091	0.7657
1	rs226474	8009763	C	T	0.0016985566355815	0.0087	0.8443
1	rs75766272	8009985	C	T	0.0327962744150825	0.0307	0.285
1	rs12022570	8011800	G	C	0.0204984635773248	0.041	0.6173
1	rs151329319	8014439	G	A	-0.0538966802576654	0.0376	0.152
1	rs225115	8014448	C	T	0.0036034995896235	0.0087	0.6739
1	rs35731977	8014568	G	A	-0.0019018072895963	0.0116	0.8705
1	rs72633102	8015050	C	T	0.0119977384336167	0.0208	0.5633
1	rs161799	8015560	A	G	0.0053954185169075	0.0091	0.5518
1	rs79866090	8016072	G	A	0.0166997792224134	0.04	0.6757
1	rs559597	8017529	C	A	0.0320024161254944	0.0164	0.05021
1	rs225116	8017651	G	A	0.0062007356416035	0.009	0.4959
1	rs226248	8019035	A	C	0.0024968801985871	0.0086	0.7765
1	rs17523802	8021740	G	A	-0.0051029981759033	0.0116	0.6618
1	rs226249	8021778	T	C	-0.0074980401773571	0.0088	0.3897
1	rs35675666	8021973	G	T	-0.003596459514405	0.0116	0.7561
1	rs226250	8022171	C	T	-0.0054045784588597	0.0088	0.5386
1	rs3766606	8022197	G	T	-0.0045001103249234	0.0116	0.6998
1	rs34157438	8023586	C	T	-0.003797200248385	0.0116	0.742
1	rs161814	8023588	C	A	-0.0054045784588597	0.0088	0.5377
1	rs161815	8023634	C	G	-0.0043996643446871	0.0087	0.613
1	rs161816	8023670	A	G	-0.0054045784588597	0.0088	0.5377
1	rs161817	8023726	T	C	-0.0054950702819798	0.0088	0.5358
1	rs113612855	8024453	A	G	-0.0447986409079867	0.0309	0.1468
1	rs4908488	8024592	T	C	-0.001300845733048	0.0119	0.9135
1	rs226251	8024690	T	C	-0.007296555232638	0.0088	0.4048
1	rs7517357	8025275	C	T	-0.0036968248442897	0.0116	0.753
1	rs114940958	8025996	C	T	0.0467977043485401	0.047	0.3186
1	rs226252	8026003	C	G	-0.0121029460677457	0.01	0.2264
1	rs226253	8027706	T	C	-0.0075987978753305	0.0088	0.3832
1	rs12740409	8027830	A	C	-0.0034961042567088	0.0116	0.762
1	rs379920	8028865	G	C	-0.0078003437327339	0.0088	0.3745
1	rs34124834	8028930	T	G	-0.0034961042567088	0.0116	0.7668
1	rs41278962	8029319	A	G	0.0108014536938559	0.0203	0.5943
1	rs2641116	8029494	T	G	-0.0022024235552	0.0116	0.8511
1	rs185174116	8029801	T	A	-0.0426048328324374	0.0268	0.1122
1	rs150902752	8029881	G	A	-0.0290993078252748	0.03	0.3326
1	rs373951717	8029908	A	G	0.0168964476597299	0.0531	0.7506
1	rs178932	8030300	G	A	-0.0149004625639624	0.0097	0.1226
1	rs6703670	8030856	G	A	0.0489996660319079	0.0203	0.01562
1	rs72634212	8032227	G	C	0.0118989261570991	0.0206	0.5643
1	rs367481	8032921	A	G	-0.0064004391810282	0.0113	0.5701
1	rs116458427	8033155	C	T	-0.0105959392134034	0.0266	0.6914
1	rs226242	8033468	G	A	-0.0106970095483354	0.0088	0.2203
1	rs12563704	8033837	G	A	-0.0057967688471774	0.0114	0.611
1	rs226243	8034394	A	G	-0.0068030886197391	0.0088	0.4383
1	rs161809	8035271	T	G	-0.0068030886197391	0.0088	0.4398
1	rs225092	8036075	G	C	-0.0111013930711739	0.0088	0.2049
1	rs161807	8037496	G	A	-0.007004474152883	0.0088	0.4252
1	rs12750531	8038177	C	T	-0.0075987978753305	0.0115	0.5079
1	rs113983996	8039163	G	A	0.036997088886122	0.0209	0.07714
1	rs172811	8039949	A	G	-0.0114958245134845	0.0087	0.1867
1	rs148420033	8040168	C	T	0.0282958691548473	0.0416	0.4964
1	rs225093	8040177	T	C	-0.0033957590691798	0.009	0.7026
1	rs77604501	8040649	C	T	-0.0411970648503382	0.0288	0.1526
1	rs226256	8040969	T	C	-0.0071958279818024	0.0088	0.413
1	rs67717282	8041290	C	T	-0.0078003437327339	0.0115	0.4955
1	rs226258	8041352	T	G	-0.0071958279818024	0.0088	0.4128
1	rs161800	8042402	A	T	-0.0062998021485279	0.0113	0.5764
1	rs72634217	8042407	G	T	0.0142973047008244	0.0209	0.4935
1	rs161801	8042736	G	A	-0.0069037763167944	0.0088	0.4324
1	rs161802	8042826	G	T	-0.0067024110596754	0.0113	0.5539
1	rs225119	8044361	T	C	-0.010302892995897	0.0087	0.2387
1	rs498594	8046347	C	T	-0.007004474152883	0.0088	0.4229
1	rs225120	8046378	C	T	-0.0062998021485279	0.0113	0.5768
1	rs12727642	8046672	C	A	-0.0075987978753305	0.0115	0.506
1	rs670522	8046834	G	A	-0.0068030886197391	0.0088	0.4362
1	rs225123	8047668	G	A	-0.0112025145079934	0.0087	0.2012
1	rs60094536	8047676	C	T	-0.0078003437327339	0.0115	0.4992
1	rs147992254	8047710	C	T	-0.0019018072895963	0.0381	0.9597
1	rs72854902	8048357	T	C	-0.0114047880634385	0.0087	0.1916
1	rs36016881	8051241	A	G	-0.0067024110596754	0.0115	0.5609
1	rs17367289	8053135	A	G	-0.0052035148315978	0.0113	0.6447
1	rs72634219	8053665	C	T	-0.007095110875924	0.0088	0.4206
1	rs114902774	8053828	C	A	-0.0419997711602818	0.0324	0.1954
1	rs11585541	8054293	G	T	-0.007095110875924	0.0088	0.4194
1	rs72634221	8054913	A	G	-0.007095110875924	0.0088	0.4166
1	rs114414495	8056147	G	A	0.0374980764200844	0.0473	0.4286
1	rs7532413	8056453	A	G	-0.0110002818588653	0.0087	0.206
1	rs2745722	8056669	G	A	-0.0107980900995126	0.0087	0.2183
1	rs426561	8057254	T	C	-0.0049019951702315	0.01	0.6277
1	rs12087103	8057447	G	A	-0.0078003437327339	0.0088	0.375
1	rs55662800	8058177	A	G	-0.007095110875924	0.0088	0.4199
1	rs115134798	8058879	A	C	-0.0101008421794295	0.0237	0.6715
1	rs4908723	8060551	C	G	0.0141001243787816	0.0123	0.2519
1	rs111875777	8060699	C	A	-0.006199175242821	0.0115	0.5867
1	rs72634225	8061663	C	T	-0.0071958279818024	0.0088	0.4127
1	rs113896984	8061773	G	A	-0.007004474152883	0.0088	0.4255
1	rs112933824	8062042	C	T	-0.007004474152883	0.0088	0.4259
1	rs113042763	8062059	C	G	-0.007004474152883	0.0088	0.4262
1	rs11801326	8062388	C	A	-0.0071958279818024	0.0088	0.4112
1	rs12088110	8063528	G	A	-0.0081027387031859	0.0088	0.3545
1	rs112747266	8063556	G	A	0.0189983824093147	0.0511	0.7097
1	rs72634228	8064578	A	G	-0.0073972926304747	0.0088	0.4
1	rs147539868	8065945	G	T	-0.0101008421794295	0.0284	0.7214
1	rs12139306	8066725	T	C	0.0242046886968174	0.035	0.4906
1	rs225100	8066914	T	C	-0.0111013930711739	0.0087	0.2047
1	rs150163802	8067795	C	A	0.0116024307308398	0.0126	0.3584
1	rs11810770	8067834	G	A	-0.0075987978753305	0.0088	0.3875
1	rs28619064	8068544	C	T	-0.0075987978753305	0.0088	0.3886
1	rs7556398	8069022	A	G	-0.0112025145079934	0.0087	0.201
1	rs146701239	8070905	T	C	-0.0969955993261986	0.044	0.0273
1	rs45514194	8072088	T	C	-0.0777993924544118	0.0565	0.1684
1	rs9756	8072466	C	T	-0.0075987978753305	0.0088	0.3839
1	rs41278968	8072735	T	C	-0.0473012731180131	0.0366	0.1968
1	rs74761277	8072940	T	C	0.0387975467079122	0.0475	0.4138
1	rs34781518	8074334	C	T	-0.0955972209967065	0.0439	0.02933
1	rs397349	8074872	A	C	-0.0054045784588597	0.0113	0.6332
1	rs370812	8075894	C	T	-0.0114047880634385	0.0088	0.1942
1	rs2294889	8075934	A	G	-0.006199175242821	0.0115	0.5875
1	rs6704330	8076085	G	T	-0.0076995657264405	0.0088	0.3825
1	rs3753496	8078061	A	T	0.0161980995687726	0.0126	0.2005
1	rs400736	8078309	T	C	-0.0125990355765152	0.0088	0.1504
1	rs12735338	8078569	T	C	-0.0069037763167944	0.0115	0.5497
1	rs10489450	8079301	C	T	-0.0068030886197391	0.0115	0.5523
1	rs442862	8079494	T	C	-0.0108991808690006	0.0088	0.2115
1	rs404381	8080745	C	T	-0.0073972926304747	0.0113	0.5109
1	rs419390	8080787	T	C	-0.0066017436345624	0.0113	0.5586
1	rs441467	8080807	A	G	-0.0051029981759033	0.0114	0.6532
1	rs441597	8080895	A	G	-0.005696192544881	0.0113	0.6141
1	rs371452	8084051	C	T	-0.0107980900995126	0.0088	0.2182
1	rs4274087	8084213	C	T	-0.0067024110596754	0.0088	0.4475
1	rs28624	8084355	A	C	-0.0054950702819798	0.0113	0.6276
1	rs61772694	8085030	C	T	-0.0271040176920589	0.0333	0.415
1	rs408320	8085328	T	C	-0.0108991808690006	0.0088	0.2123
1	rs2294890	8086527	T	G	-0.0083043861636152	0.0088	0.3479
1	rs6700772	8087469	C	G	-0.0028039273327342	0.0088	0.7484
1	rs225126	8090615	A	G	-0.008395140788382	0.0088	0.3384
1	rs148457941	8091025	C	T	-0.0104039337153929	0.0379	0.7844
1	rs79134628	8092275	T	A	0.0236969951765786	0.0215	0.2697
1	rs72634234	8093432	T	C	-0.009696862978864	0.0088	0.2686
1	rs225129	8094164	T	A	-0.0162005226717083	0.0089	0.06891
1	rs7513370	8094268	C	A	-0.0099998320783335	0.0088	0.2535
1	rs11577776	8094641	G	A	-0.0026033858701149	0.0088	0.766
1	rs11121070	8094854	C	T	-0.0101008421794295	0.0088	0.2497
1	rs12745223	8094978	C	T	-0.0079011318962572	0.0114	0.4871
1	rs225131	8095486	T	C	-0.0087985943563496	0.0112	0.4308
1	rs225132	8095500	T	G	-0.009000382197299	0.0112	0.4236
1	rs7522911	8097145	C	T	-0.0080019302190585	0.0114	0.4841
1	rs184573276	8097801	C	G	-0.0307994715535284	0.0254	0.2243
1	rs113399029	8097884	G	A	-0.0375980304153185	0.0142	0.008178
1	rs225133	8098462	G	A	-0.0110002818588653	0.0087	0.2074
1	rs225134	8098730	A	G	-0.0164953025291975	0.0089	0.06329
1	rs115818865	8099171	A	T	0.004001981379298	0.0246	0.8716
1	rs6577459	8100173	G	T	-0.0073972926304747	0.0114	0.5189
1	rs1883679	8100451	T	G	-0.0073972926304747	0.0114	0.5161
1	rs225095	8102801	T	C	-0.0164953025291975	0.0089	0.06291
1	rs55981164	8103160	C	A	-0.0127003085782322	0.0091	0.163
1	rs55867739	8105099	C	T	-0.0099998320783335	0.0088	0.2551
1	rs112079265	8105175	G	T	-0.0099998320783335	0.0088	0.2545
1	rs225096	8105600	G	C	-0.0166986496230515	0.0089	0.06091
1	rs12757968	8106201	A	G	-0.0080019302190585	0.0114	0.4816
1	rs225118	8108754	G	A	-0.0156010662286512	0.0089	0.08004
1	rs34823376	8109836	G	A	-0.0083043861636152	0.0114	0.4692
1	rs11121074	8110493	T	C	-0.0110002818588653	0.0088	0.2088
1	rs9730618	8110906	G	C	-0.0164953025291975	0.0089	0.06359
1	rs148296571	8111243	A	G	0.0089993837968006	0.031	0.7703
1	rs9434981	8111314	G	C	-0.0166986496230515	0.0089	0.06137
1	rs2050198	8111839	T	G	-0.0078003437327339	0.0114	0.494
1	rs11121075	8112351	A	G	-0.0166986496230515	0.0089	0.06105
1	rs12128633	8113774	G	A	0.0153023200084426	0.0315	0.6278
1	rs12753070	8114319	C	G	-0.0080019302190585	0.0114	0.485
1	rs55911823	8115442	G	A	0.0376040223973664	0.0224	0.09233
1	rs12139353	8116685	C	T	-0.0098988321792475	0.0088	0.2616
1	rs113506854	8118182	A	G	-0.0098988321792475	0.0088	0.2579
1	rs115589129	8118967	G	A	-0.0023026490626755	0.0221	0.9187
1	rs4908724	8119251	G	T	-0.0080019302190585	0.0114	0.4827
1	rs74441036	8119397	A	G	0.0350002811846215	0.0193	0.06908
1	rs225103	8119714	C	T	-0.0105049846451474	0.0088	0.2314
1	rs225104	8119903	A	G	-0.0166986496230515	0.0089	0.06102
1	rs72634245	8120055	C	T	-0.0098988321792475	0.0088	0.2574
1	rs225105	8121125	A	G	-0.0164038098256767	0.0089	0.06622
1	rs225106	8121822	T	C	-0.0169020380753563	0.0089	0.05832
1	rs225108	8122621	T	C	-0.0131966945943914	0.0167	0.4292
1	rs225109	8123062	T	C	-0.0168003386783461	0.0089	0.05973
1	rs225110	8123684	A	G	-0.0168003386783461	0.0089	0.05893
1	rs225111	8124315	C	A	-0.010302892995897	0.0088	0.2382
1	rs192422258	8124644	A	G	-0.0344982814075965	0.0368	0.3488
1	rs225113	8125087	A	G	-0.0163021610829842	0.0089	0.06734
1	rs225114	8125107	A	G	-0.0168003386783461	0.0089	0.05991
1	rs18784	8125984	G	A	-0.0107980900995126	0.0088	0.2187
1	rs71639211	8125990	C	T	-0.0081027387031859	0.0115	0.4822
1	rs11590889	8127916	C	T	-0.0098988321792475	0.0088	0.2596
1	rs12748993	8129507	A	G	-0.009000382197299	0.0115	0.4307
1	rs34501555	8130254	T	C	-0.0086977157031958	0.0115	0.447
1	rs6682378	8131757	C	T	-0.0098988321792475	0.0088	0.261
1	rs12730860	8132462	T	C	-0.0086977157031958	0.0115	0.4456
1	rs7539255	8133352	T	C	-0.0091012913892029	0.0115	0.4254
1	rs12736494	8136016	G	A	-0.0093031403261444	0.0115	0.4182
1	rs4500345	8136468	G	A	0.004101577021075	0.0187	0.8276
1	rs149213240	8138974	C	T	0.0590044865764036	0.0506	0.2437
1	rs55755756	8139631	G	A	0.0323994240466592	0.024	0.1762
1	rs72634253	8140693	G	A	-0.0244976316004002	0.0138	0.07596
1	rs12117182	8141713	G	A	-0.009696862978864	0.0087	0.2667
1	rs12094681	8141820	A	G	0.0102968054773682	0.0087	0.238
1	rs12758337	8145294	C	T	0.0147014028528927	0.009	0.1046
1	rs141385586	8145830	A	G	-0.0695001429845276	0.0622	0.2638
1	rs34968420	8145927	G	A	0.0154992634469238	0.0101	0.1236
1	rs72634255	8146619	C	A	0.0188021269625962	0.0303	0.5345
1	rs34466510	8147412	T	C	-0.0054045784588597	0.0115	0.6394
1	rs34196683	8147698	C	T	-0.0057967688471774	0.0115	0.6172
1	rs200448367	8149315	T	C	0.0335991726304121	0.0193	0.08151
1	rs55634431	8149549	G	A	0.0152038337422728	0.009	0.0913
1	rs79146474	8149700	G	A	-0.0419997711602818	0.0358	0.2403
1	rs72634257	8149779	C	T	0.0326994961630157	0.024	0.1731
1	rs72634258	8150638	T	C	-0.0059979518036359	0.0115	0.6054
1	rs11121086	8151224	G	A	0.0136957831289865	0.009	0.1292
1	rs77573893	8151340	C	T	-0.0216016445577609	0.0321	0.5016
1	rs6668846	8152102	C	G	0.0026963615477425	0.0112	0.8072
1	rs80038548	8152656	A	G	-0.0332982854015147	0.0247	0.1778
1	rs72634262	8152879	G	A	-0.0105959392134034	0.0087	0.2208
1	rs116464413	8153607	C	T	-0.0024028846163103	0.0585	0.9673
1	rs10864326	8154289	G	A	-0.0105049846451474	0.0087	0.2244
1	rs10864327	8154547	G	A	-0.0105049846451474	0.0087	0.2244
1	rs77784203	8159371	A	T	-0.0104039337153929	0.0087	0.2302
1	rs114601387	8160655	T	C	-0.0551005327305046	0.0251	0.02836
1	rs145855462	8160738	A	G	0.0110981866660334	0.0247	0.6529
1	rs4908727	8163122	T	C	0.0034041991335623	0.0111	0.758
1	rs6694154	8163520	G	A	0.0141987193998129	0.009	0.1167
1	rs61772708	8164134	G	A	0.0029955089797983	0.0111	0.7893
1	rs6689067	8164368	T	C	-0.0106970095483354	0.0087	0.2171
1	rs6697457	8164403	G	A	-0.0108991808690006	0.0087	0.2109
1	rs10864328	8164456	G	C	0.0126990249774084	0.009	0.1589
1	rs10864329	8164460	G	A	0.0126990249774084	0.009	0.1594
1	rs111246111	8164797	G	C	0.0467022717525102	0.0232	0.04424
1	rs72634267	8165092	G	A	-0.0102018624845967	0.0087	0.2403
1	rs4573544	8165247	C	T	0.0134984841513417	0.009	0.1358
1	rs13374405	8165400	T	C	-0.0105049846451474	0.0087	0.2275
1	rs13374333	8165574	A	G	-0.0101008421794295	0.0087	0.2429
1	rs7545677	8165619	T	C	0.0025966258472659	0.0111	0.818
1	rs7545745	8165667	T	A	0.0028958031120254	0.0111	0.7917
1	rs7553544	8165719	G	A	0.013202462677756	0.009	0.1435
1	rs79778556	8165745	C	T	0.0059025456526138	0.0144	0.6815
1	rs6703955	8165975	G	C	0.0029955089797983	0.0111	0.7901
1	rs115822521	8167180	C	A	0.0118001041157506	0.024	0.6226
1	rs55907663	8167242	C	A	0.0209000641077417	0.0438	0.6324
1	rs6699371	8167441	T	C	-0.0105959392134034	0.0087	0.2213
1	rs10746475	8168261	T	A	0.0026963615477425	0.0111	0.8055
1	rs112740860	8168351	A	T	-0.0347985055426955	0.0356	0.3285
1	rs10864330	8168564	C	T	0.0129951954948113	0.009	0.1487
1	rs11121090	8168634	C	T	0.0126990249774084	0.009	0.1596
1	rs145056095	8168762	C	G	0.061302039376164	0.0462	0.1839
1	rs4601608	8168808	A	G	0.0128964817350202	0.009	0.1531
1	rs4325151	8168917	T	A	0.0029955089797983	0.0111	0.7849
1	rs4369247	8168993	C	T	0.0027960873020011	0.0111	0.7987
1	rs6577463	8169485	T	G	0.0025966258472659	0.0111	0.8141
1	rs4908729	8169750	A	G	0.0030952049073025	0.0111	0.7838
1	rs4908730	8169795	C	T	0.013202462677756	0.009	0.1442
1	rs12128234	8170219	T	C	0.0032048589489113	0.0111	0.7717
1	rs12127533	8170507	A	G	-0.0116981574124923	0.0087	0.1814
1	rs12138545	8170654	C	T	-0.009797842480111	0.0087	0.2609
1	rs6577464	8171302	T	C	0.004001981379298	0.0112	0.7192
1	rs6672977	8171447	G	A	0.0135971385060249	0.009	0.1328
1	rs6664728	8171586	T	C	0.0136957831289865	0.009	0.1297
1	rs6662192	8171697	A	G	0.004201162744548	0.0112	0.7041
1	rs12129505	8171734	T	C	0.0136957831289865	0.009	0.1296
1	rs10864331	8172178	A	G	0.0127977582298607	0.009	0.1564
1	rs11584609	8172304	G	A	0.0138042809763971	0.009	0.1253
1	rs6665452	8172492	A	T	0.004001981379298	0.0111	0.7171
1	rs7524424	8173369	C	T	0.004001981379298	0.0111	0.7211
1	rs72634274	8173545	C	G	-0.0117993392160431	0.0087	0.173
1	rs4405150	8173672	T	C	0.004101577021075	0.0112	0.7143
1	rs138531208	8173682	G	A	-0.0248973835545144	0.0499	0.6185
1	rs6682709	8173796	A	C	0.004101577021075	0.0111	0.7137
1	rs4268374	8174083	G	T	0.004001981379298	0.0111	0.7192
1	rs4418631	8174197	G	A	0.0159028762794155	0.0091	0.0785
1	rs4489581	8174495	A	C	0.0047984689115734	0.0111	0.6692
1	rs7539495	8174673	A	C	-0.0116981574124923	0.0087	0.1763
1	rs12121971	8175504	A	G	-0.0112025145079934	0.0087	0.1968
1	rs11585109	8175947	C	T	-0.0111013930711739	0.0087	0.2022
1	rs11585111	8175962	C	G	-0.0119005312583873	0.0087	0.1702
1	rs61772739	8175993	G	A	-0.0025031302181184	0.0181	0.889
1	rs11581227	8176194	G	A	-0.0116981574124923	0.0087	0.1783
1	rs12134193	8176626	C	T	0.0071047017299317	0.0144	0.6206
1	rs113735563	8176737	A	C	-0.019203206984436	0.0328	0.5584
1	rs12124756	8177028	T	C	-0.0110002818588653	0.0087	0.2057
1	rs7537362	8177564	C	T	-0.0055956263571598	0.0111	0.618
1	rs34617986	8177565	G	A	0.0154007965760229	0.0091	0.08914
1	rs7514098	8177632	G	A	-0.0046005663955682	0.0111	0.6823
1	rs12030419	8178020	T	G	0.0111970780932162	0.0087	0.1965
1	rs7551900	8178526	A	C	0.0135971385060249	0.0091	0.1341
1	rs7540528	8178624	C	T	0.0126990249774084	0.0091	0.1596
1	rs9434991	8178708	G	C	-0.0038975857287134	0.0111	0.724
1	rs9434992	8179392	G	T	-0.004198802647333	0.0111	0.7033
1	rs9434993	8179744	G	C	-0.0049019951702315	0.0111	0.6571
1	rs7523227	8180097	G	A	-0.0043996643446871	0.0111	0.6911
1	rs9651154	8180124	G	A	0.0142973047008244	0.0091	0.1139
1	rs7523335	8180210	G	A	-0.0045001103249234	0.0111	0.6888
1	rs72634282	8180383	G	A	0.0308977113278438	0.0328	0.3457
1	rs2045248	8181060	T	C	0.0099008246772624	0.0087	0.252
1	rs142874462	8181210	A	G	-0.0186019483996616	0.0359	0.6032
1	rs12711516	8181227	G	C	0.014504302202808	0.0091	0.1091
1	rs11582641	8181466	T	C	0.0636975426142417	0.0547	0.2439
1	rs4908731	8181599	T	C	0.0103957761821204	0.0087	0.2303
1	rs7550111	8181825	C	T	0.0135971385060249	0.0091	0.1336
1	rs6577465	8182405	C	G	0.0105046326450854	0.0087	0.2266
1	rs6577466	8182535	G	T	0.0105046326450854	0.0087	0.2266
1	rs6577467	8182588	T	A	0.0105046326450854	0.0087	0.2249
1	rs4908732	8183028	T	G	0.0102968054773682	0.0087	0.2385
1	rs9434603	8183560	G	A	0.0101978249764461	0.0087	0.2413
1	rs6698516	8183615	A	G	0.009504687014246	0.0087	0.2753
1	rs7539807	8183789	C	T	-0.0039979812872983	0.0112	0.7238
1	rs6577468	8183921	T	C	-0.0036968248442897	0.0112	0.7433
1	rs111974547	8184089	T	C	-0.008395140788382	0.0393	0.8298
1	rs6689114	8184231	C	A	0.0140015196358136	0.0091	0.1239
1	rs6701660	8184303	A	C	0.0133998200630165	0.0091	0.1416
1	rs6577469	8184307	G	C	0.0101978249764461	0.0088	0.2471
1	rs713194	8184495	G	C	0.0097027754613851	0.0088	0.2689
1	rs61772247	8185052	G	A	0.0147014028528927	0.0091	0.108
1	rs9434999	8185177	A	C	0.0111970780932162	0.0088	0.2037
1	rs10864332	8185194	T	C	0.0102968054773682	0.0088	0.2419
1	rs4908734	8185643	C	T	0.0110981866660334	0.0088	0.209
1	rs4908735	8185656	G	A	0.0111970780932162	0.0088	0.203
1	rs35223180	8185902	G	T	-0.0034961042567088	0.0115	0.7611
1	rs9434608	8185985	T	C	-0.001100605444033	0.0096	0.9086
1	rs11121098	8186087	G	A	-0.0007002451143934	0.0096	0.9443
1	rs11121099	8186090	G	A	-0.0014009809156281	0.0096	0.8834
1	rs6659849	8186141	A	C	0.0136957831289865	0.0089	0.1245
1	rs7517626	8186274	T	C	0.00730326611012	0.0091	0.4236
1	rs12128768	8186321	T	C	-0.0033957590691798	0.0095	0.7205
1	rs12128769	8186329	T	C	-0.0032954239497972	0.0095	0.7273
1	rs9434609	8186430	C	G	0.0029955089797983	0.0173	0.8626
1	rs56296862	8186775	C	T	0.0013990209137074	0.0325	0.9666
1	rs61774165	8186839	C	A	0.0023971245997214	0.0101	0.8107
1	rs7518209	8186935	T	C	0.0023971245997214	0.0132	0.8535
1	rs7520669	8186947	T	G	0.0021975835434872	0.0132	0.8691
1	rs4908736	8187211	A	G	0.0025966258472659	0.0131	0.8458
1	rs56306261	8187229	A	C	-0.0256973671872587	0.0406	0.5272
1	rs4908737	8187300	T	A	0.0193025022544974	0.0094	0.04021
1	rs72634286	8187607	G	A	-0.0264979913062283	0.0407	0.5154
1	rs2000044	8187793	C	T	-0.001300845733048	0.0095	0.8919
1	rs34149270	8187926	C	A	-0.005696192544881	0.0114	0.619
1	rs35294398	8187928	G	T	-0.005696192544881	0.0114	0.62
1	rs9435004	8188123	T	A	0.0199006617063362	0.0087	0.02301
1	rs9435005	8188173	T	C	-0.0187038311937836	0.0209	0.3714
1	rs9434611	8188316	T	G	0.0199006617063362	0.0087	0.02276
1	rs9434612	8188455	C	A	-0.0182047046548463	0.0209	0.3837
1	rs9435006	8188623	A	G	0.0194986595340326	0.0094	0.03776
1	rs61774166	8188694	T	G	0.0123039944561641	0.0158	0.4363
1	rs11805216	8188797	A	G	-0.0054950702819798	0.0112	0.6207
1	rs12755372	8188805	A	C	-0.0057967688471774	0.0115	0.617
1	rs9435007	8188997	A	T	0.0194005857039748	0.0094	0.03909
1	rs9435008	8189209	G	A	0.0200967016991224	0.0094	0.03193
1	rs71639216	8189392	G	T	-0.0045001103249234	0.0111	0.6866
1	rs61774167	8189606	A	G	0.0124027667170427	0.0183	0.4966
1	rs7527904	8189854	T	C	0.0161980995687726	0.0093	0.08267
1	rs7527916	8190101	A	C	0.0198026272961797	0.0094	0.03478
1	rs6684694	8190186	G	T	0.0170045988158238	0.0088	0.05364
1	rs6685123	8190573	G	A	0.0198026272961797	0.0094	0.03481
1	rs9435012	8190707	G	A	0.0197045832743354	0.0087	0.02376
1	rs12736361	8191204	T	C	0.0172994970780611	0.0088	0.05041
1	rs34945562	8191476	T	A	0.0165030720990143	0.0088	0.06123
1	rs34639761	8191590	G	T	0.0146028573839336	0.0088	0.09542
1	rs12136685	8191792	G	T	0.0134984841513417	0.009	0.1317
1	rs12133365	8191820	A	C	0.0133998200630165	0.009	0.1357
1	rs12144409	8191889	C	T	0.0133011462391285	0.009	0.1376
1	rs11121104	8191998	G	A	0.0149969810059077	0.0088	0.08656
1	rs11121105	8192095	T	G	0.0128964817350202	0.009	0.1496
1	rs7534867	8192626	A	G	0.0128964817350202	0.009	0.1496
1	rs7535151	8192887	A	G	0.0114047182634362	0.0093	0.2198
1	rs7545284	8192898	G	A	0.0140015196358136	0.0088	0.1108
1	rs12566369	8192925	A	G	0.0125015292229252	0.009	0.1645
1	rs12565167	8193062	A	T	0.0123039944561641	0.009	0.1711
1	rs1542388	8193218	A	G	0.0109992854583691	0.009	0.2189
1	rs1542387	8193294	C	T	0.0115035793834154	0.0093	0.2125
1	rs6668504	8193308	T	C	0.0117012723076411	0.0089	0.1915
1	rs6677033	8193432	G	A	0.0112959597418516	0.0089	0.2057
1	rs1542386	8193457	C	A	0.0110981866660334	0.009	0.2155
1	rs6577470	8193584	G	C	0.0126002819757385	0.009	0.1618
1	rs6577471	8193791	A	G	0.0121953336998771	0.009	0.1759
1	rs7531634	8193868	G	A	0.0114047182634362	0.0089	0.2032
1	rs114605563	8194500	G	A	0.07909764585865	0.0336	0.01862
1	rs139257812	8194962	T	C	0.043595744117646	0.0435	0.3166
1	rs9435013	8195020	G	T	0.0096037361426946	0.0091	0.2915
1	rs7529511	8195226	T	C	0.0107025231331357	0.0091	0.2387
1	rs10779692	8195460	A	G	0.0123039944561641	0.009	0.1735
1	rs7537662	8195487	G	T	0.0028958031120254	0.0378	0.9381
1	rs7537677	8195520	G	A	0.0127977582298607	0.0094	0.1756
1	rs7527436	8195545	A	G	0.0099008246772624	0.0385	0.7979
1	rs10746477	8195724	T	C	0.0192044091837133	0.0099	0.05212
1	rs116284479	8195812	T	C	0.0065981840282271	0.0315	0.8348
1	rs9434615	8196065	G	A	-0.0124977728299804	0.0367	0.7334
1	rs112163664	8197408	G	A	-0.0620030714417325	0.0251	0.01361
1	rs138473599	8197455	C	G	-0.0138961051921114	0.0331	0.6742
1	rs6667345	8197477	C	T	0.0037031349243813	0.0107	0.7272
1	rs78767192	8198105	G	T	0.0535976373487916	0.0422	0.2038
1	rs7542367	8199263	T	C	0.0127977582298607	0.0136	0.3466
1	rs7542575	8199506	T	C	0.0118989261570991	0.0095	0.2092
1	rs9435019	8200146	C	G	-0.0117993392160431	0.0157	0.4527
1	rs57456491	8200157	A	G	0.0009995003330834	0.0146	0.9479
1	rs9434617	8200328	T	C	0.0024968801985871	0.0096	0.797
1	rs9434618	8200578	A	G	-0.0182047046548463	0.023	0.4282
1	rs6701300	8200690	G	A	-0.0022024235552	0.0093	0.8146
1	rs12138044	8201050	A	G	-0.005304041591906	0.0153	0.7299
1	rs55702221	8201127	G	A	0.0052959516591825	0.0119	0.6585
1	rs150767011	8202576	G	A	0.0394995204367644	0.0483	0.4134
1	rs78924983	8204596	C	T	-0.0122952780941516	0.0201	0.5391
1	rs115194128	8205068	C	T	0.03649585023784	0.0528	0.4898
1	rs9434622	8205085	A	T	-0.003596459514405	0.0094	0.7029
1	rs9434623	8205400	G	C	0.0081963182244858	0.0156	0.6001
1	rs6577472	8206130	C	T	-0.0027036515743148	0.0094	0.774
1	rs6577473	8206326	C	A	-0.0028039273327342	0.0094	0.7662
1	rs6577474	8206620	C	T	-0.0006001800720324	0.0093	0.951
1	rs112147823	8206827	T	C	-0.005304041591906	0.0156	0.734
1	rs71639217	8207494	G	A	-0.0066017436345624	0.0173	0.7015
1	rs80293268	8207579	G	C	-0.0101008421794295	0.0206	0.6239
1	rs6658624	8207746	G	A	0.0002999550089979	0.0092	0.9735
1	rs6683857	8207789	C	T	0.0006997551142732	0.0092	0.9408
1	rs115213768	8208246	C	T	-0.0248973835545144	0.0328	0.4476
1	rs74865018	8208573	G	A	-0.0081027387031859	0.0165	0.6228
1	rs12047115	8208921	G	A	-0.0006001800720324	0.0092	0.9508
1	rs2401132	8209103	T	A	-0.0007002451143934	0.0092	0.9387
1	rs11121111	8209130	T	C	-0.0008003201707691	0.0092	0.9282
1	rs80278967	8209572	G	A	-0.009000382197299	0.0165	0.5857
1	rs111288634	8210751	A	C	-0.0095958936734469	0.0371	0.7951
1	rs6660607	8210772	T	A	-0.0012007205765188	0.0092	0.8983
1	rs6657975	8210935	A	G	-0.0010005003335835	0.0092	0.9102
1	rs6696608	8210950	C	G	-0.0010005003335835	0.0092	0.9126
1	rs77795056	8211702	A	G	-0.0927953446547093	0.0437	0.03359
1	rs12564077	8212425	C	T	-0.0005001250416822	0.0091	0.9538
1	rs10864333	8212590	A	G	-0.0007002451143934	0.0091	0.9406
1	rs1455702	8212903	G	A	-0.0003000450090019	0.0091	0.9736
1	rs1455701	8213010	T	C	-0.0007002451143934	0.0092	0.9373
1	rs4908739	8213427	T	C	-0.001300845733048	0.0092	0.8907
1	rs4908740	8213510	A	G	-0.0004000800213396	0.0092	0.9648
1	rs138734680	8213773	C	T	-0.0252049938352247	0.0332	0.4472
1	rs2168328	8213781	T	G	-0.0034961042567088	0.0092	0.7002
1	rs2124323	8214062	A	T	-0.0040983869261633	0.0092	0.6581
1	rs61772061	8214236	G	A	-0.0121029460677457	0.0433	0.7803
1	rs2100516	8214803	G	T	0.0013990209137074	0.0092	0.8768
1	rs12742518	8215507	T	A	-0.0083043861636152	0.0096	0.3868
1	rs9661870	8215938	A	G	0.001998002662673	0.0093	0.8267
1	rs11121115	8216712	A	G	0.0043007385516922	0.0092	0.6411
1	rs147828851	8216745	G	A	-0.0094040800752939	0.0165	0.5689
1	rs11121116	8216986	G	A	0.0043007385516922	0.0092	0.6391
1	rs12048097	8217087	T	C	0.004201162744548	0.0092	0.6448
1	rs61016178	8217134	T	C	0.0044998604248922	0.0092	0.6277
1	rs11121117	8217303	C	T	0.0063994795805678	0.0096	0.5063
1	rs11121118	8217385	C	T	0.0065981840282271	0.0096	0.4945
1	rs11121119	8217477	G	C	0.0063001125484799	0.0096	0.5109
1	rs11121120	8217551	G	C	0.0063001125484799	0.0096	0.5143
1	rs17509146	8218115	C	G	0.0081963182244858	0.009	0.3631
1	rs7524007	8218206	T	C	0.0063001125484799	0.0096	0.5148
1	rs7522186	8218817	A	G	0.0062007356416035	0.0096	0.5231
1	rs6681757	8219710	G	A	0.0087020272939009	0.009	0.3357
1	rs6660901	8220065	C	T	0.0063994795805678	0.0096	0.5064
1	rs10864334	8220106	T	C	0.0063994795805678	0.0096	0.5053
1	rs10779695	8220244	G	A	0.0069954745123864	0.0096	0.4654
1	rs12075108	8221224	C	T	-0.001501126126267	0.017	0.9321
1	rs35116709	8221582	C	A	-0.0022024235552	0.012	0.8528
1	rs10864335	8221773	G	A	0.0038027603329278	0.0095	0.6941
1	rs10864336	8221839	T	C	0.0043007385516922	0.0096	0.6559
1	rs4908741	8222082	C	T	0.0030952049073025	0.0096	0.7449
1	rs17032281	8222156	G	A	-0.0060985584618694	0.0091	0.5046
1	rs7531182	8223452	G	A	0.0025966258472659	0.0096	0.7876
1	rs7554396	8223588	C	T	0.0025966258472659	0.0096	0.7877
1	rs7523553	8223662	T	C	0.0026963615477425	0.0096	0.7807
1	rs7554498	8223692	C	T	0.0026963615477425	0.0096	0.781
1	rs7554596	8223820	C	T	0.0021975835434872	0.0096	0.8143
1	rs7554600	8223832	C	T	0.0025966258472659	0.0096	0.7893
1	rs7554665	8223845	C	T	0.0028958031120254	0.0096	0.7651
1	rs7521313	8223936	A	G	0.0025966258472659	0.0096	0.789
1	rs57793328	8224094	C	T	0.0026963615477425	0.0096	0.7779
1	rs12404792	8224107	C	T	0.0028958031120254	0.0096	0.7596
1	rs12031489	8224139	C	T	0.0029955089797983	0.0096	0.7516
1	rs78872232	8224147	A	G	-0.0231048737150968	0.0242	0.3382
1	rs12049106	8224176	A	C	0.0027960873020011	0.0096	0.771
1	rs10779696	8224282	C	T	0.0021975835434872	0.0096	0.8173
1	rs10779697	8224399	C	T	0.0028958031120254	0.0096	0.7643
1	rs10746478	8224516	C	T	0.0029955089797983	0.0096	0.7571
1	rs10746479	8224561	C	A	0.0030952049073025	0.0096	0.7451
1	rs10746480	8224617	C	T	0.0029955089797983	0.0096	0.7555
1	rs10779698	8224663	G	A	0.0029955089797983	0.0096	0.754
1	rs11121124	8225003	T	A	0.0025966258472659	0.0096	0.7842
1	rs61772071	8225388	G	A	0.0075017910703226	0.0092	0.4139
1	rs2019445	8225715	A	G	0.0033045340083004	0.0096	0.7322
1	rs2004255	8225741	C	T	0.0061013488579762	0.0092	0.5101
1	rs897447	8225796	G	A	0.0037031349243813	0.0096	0.7018
1	rs78056657	8226088	C	T	-0.0045001103249234	0.017	0.793
1	rs72859352	8226322	C	T	-0.0039979812872983	0.017	0.8148
1	rs72859354	8226374	G	A	-0.0036968248442897	0.017	0.8267
1	rs60598971	8227719	C	T	-0.0363009797263316	0.0317	0.2512
1	rs111805584	8227769	A	G	-0.001501126126267	0.0172	0.9286
1	rs10864337	8228694	A	G	-0.0409990935346932	0.0315	0.193
1	rs61772072	8229172	G	A	0.103097958003567	0.0379	0.006516
1	rs146722786	8229428	C	T	-0.0340015566760147	0.0362	0.347
1	rs11801748	8230180	A	G	-0.0369959896867261	0.0324	0.2526
1	rs12066649	8230732	T	C	-0.0335981494309355	0.0319	0.2915
1	rs61772073	8231822	T	C	-0.0065010863423599	0.0362	0.858
1	rs75279449	8232353	G	A	-0.0355028330426552	0.0325	0.2758
1	rs72859362	8233238	G	T	-0.0352956263947246	0.0312	0.2574
1	rs72859367	8234547	T	C	-0.0338981034057645	0.0321	0.2917
1	rs111538138	8235097	G	A	-0.0307994715535284	0.032	0.3354
1	rs186264186	8235186	C	T	-0.0151034855773182	0.0294	0.6089
1	rs146204396	8235923	G	A	-0.0259025943231108	0.0303	0.394
1	rs7555571	8236394	G	A	-0.0318003125497978	0.0321	0.3215
1	rs74546444	8236463	C	A	-0.001300845733048	0.0173	0.9411
1	rs113732733	8237123	C	T	-0.0032954239497972	0.0172	0.8491
1	rs35589907	8237193	C	T	0.0087020272939009	0.0089	0.3292
1	rs7551295	8238140	A	G	0.0034041991335623	0.0095	0.718
1	rs79664848	8238853	A	G	-0.035596090043474	0.032	0.2651
1	rs79195535	8238857	G	A	-0.0370997639570267	0.032	0.2463
1	rs11803446	8238978	A	G	-0.0366951051877892	0.031	0.2365
1	rs137958829	8239699	T	A	0.0548952993715794	0.0518	0.2892
1	rs77182926	8240139	C	T	-0.0282040203730758	0.0244	0.2479
1	rs7515687	8240711	T	C	0.0035038543266769	0.0095	0.714
1	rs2078288	8242487	C	T	-0.0388967656299467	0.031	0.2095
1	rs147458259	8243102	C	T	-0.0677008493642598	0.039	0.08241
1	rs79937515	8243692	T	C	-0.0703044455099639	0.0304	0.02076
1	rs6663882	8244145	G	A	0.0090984829852593	0.0089	0.3056
1	rs9660476	8244847	C	T	-0.0021022080918702	0.0172	0.9011
1	rs4908742	8245030	A	C	0.0063994795805678	0.0091	0.4847
1	rs112723399	8245385	G	A	-0.0318003125497978	0.0318	0.3164
1	rs60650319	8246289	C	A	-0.0051029981759033	0.0095	0.593
1	rs35584291	8246818	A	T	-0.0049019951702315	0.0095	0.6045
1	rs12139053	8246934	C	T	-0.0113036461713921	0.0177	0.5244
1	rs28510979	8247386	G	A	-0.0238010101859522	0.0208	0.2532
1	rs139971671	8247637	T	C	-0.0382004338153035	0.0398	0.3369
1	rs12082016	8249026	G	A	-0.0480039732984809	0.0314	0.127
1	rs12082271	8249555	G	T	-0.0094040800752939	0.0092	0.3062
1	rs79826603	8250207	A	C	-0.0423961495190412	0.0321	0.1872
1	rs115796492	8250380	T	C	-0.0406970023321042	0.0534	0.446
1	rs6676617	8250742	T	A	-0.009797842480111	0.0093	0.2943
1	rs111373289	8250746	T	A	-0.015895669405385	0.0404	0.694
1	rs72859386	8251425	A	G	-0.0260975991218731	0.0196	0.1841
1	rs7542001	8251938	G	C	-0.0263953113595316	0.0195	0.1769
1	rs72859389	8252684	A	C	-0.0295009039176847	0.0195	0.1301
1	rs58604614	8255618	G	C	-0.02960390325858	0.0195	0.1294
1	rs11121127	8256313	G	A	-0.0017014466397575	0.0101	0.8649
1	rs11121128	8256431	A	T	-0.001501126126267	0.0101	0.8827
1	rs28643488	8257782	G	A	-0.0021022080918702	0.0101	0.8387
1	rs72635708	8257960	T	C	-0.0029042131473898	0.0101	0.7757
1	rs116161789	8257977	G	A	-0.044495399886564	0.0539	0.4095
1	rs11585994	8258226	T	C	-0.0022024235552	0.0101	0.8243
1	rs56097034	8258607	G	A	-0.052198967543594	0.0317	0.09979
1	rs141540062	8259250	G	A	-0.0478046499481398	0.032	0.1354
1	rs55724405	8259274	T	C	-0.0119005312583873	0.0093	0.1991
1	rs72635711	8259303	G	T	-0.0028039273327342	0.0101	0.7801
1	rs72635712	8259475	C	T	-0.0026033858701149	0.0101	0.793
1	rs61236001	8259618	C	T	-0.0527048164320283	0.0318	0.09775
1	rs12562013	8259803	C	T	-0.0029042131473898	0.0101	0.7757
1	rs72635713	8259810	T	C	0.0005998200719675	0.0193	0.9763
1	rs59912506	8259887	C	T	-0.0525994101433915	0.0316	0.09634
1	rs116477437	8260040	A	G	-0.0256050287153947	0.0253	0.3102
1	rs12140347	8260199	G	A	-0.0029042131473898	0.0101	0.7719
1	rs6700905	8260449	G	C	-0.0081027387031859	0.0094	0.392
1	rs11588420	8260756	G	A	-0.0026033858701149	0.01	0.7922
1	rs11587140	8260834	T	C	-0.0026033858701149	0.01	0.7935
1	rs11588819	8260945	G	A	-0.0027036515743148	0.01	0.7866
1	rs35579678	8261122	C	T	-0.0028039273327342	0.01	0.7804
1	rs12138839	8261393	T	G	-0.0116981574124923	0.0093	0.2053
1	rs67746	8262513	A	G	-0.0260975991218731	0.0194	0.1783
1	rs17032303	8262635	G	A	-0.0484027392281675	0.032	0.1306
1	rs116073157	8262828	A	G	-0.048896169787829	0.032	0.1265
1	rs417065	8264112	C	A	-0.0031950988965408	0.01	0.7511
1	rs61264263	8264284	G	T	-0.0255024404124231	0.0194	0.1892
1	rs12745477	8264457	A	G	-0.0034961042567088	0.01	0.73
1	rs148479240	8265434	C	G	-0.0591981397259644	0.0317	0.06189
1	rs111831183	8266294	G	C	-0.0584981343943099	0.0317	0.06473
1	rs74053821	8266470	T	A	-0.061003443560332	0.0316	0.05348
1	rs56025131	8267284	A	G	-0.0082035573506883	0.0095	0.3887
1	rs7548511	8267513	A	G	-0.0078003437327339	0.0095	0.4128
1	rs11121129	8268095	G	A	-0.008395140788382	0.0095	0.3808
1	rs383814	8268178	G	A	-0.0601959637034527	0.0314	0.05497
1	rs115094285	8268317	G	A	-0.0668986373554447	0.0379	0.07716
1	rs6661746	8268620	G	A	-0.0088994831870327	0.0095	0.3521
1	rs6701941	8268715	T	C	-0.009000382197299	0.0095	0.3452
1	rs6687168	8268913	C	T	-0.0091012913892029	0.0095	0.3397
1	rs115288369	8269595	T	C	-0.0613967948653235	0.04	0.1248
1	rs74562379	8269962	C	T	-0.003797200248385	0.0236	0.8716
1	rs17032305	8270490	G	C	-0.0264979913062283	0.0195	0.1751
1	rs74666928	8270739	C	T	-0.0509986009718156	0.032	0.1111
1	rs114627205	8271071	C	T	-0.0499047851286405	0.032	0.1188
1	rs113696148	8271506	G	A	-0.0082035573506883	0.0342	0.8105
1	rs422248	8271562	G	T	-0.0544984253364989	0.0312	0.08092
1	rs7549711	8271625	C	T	-0.0542978034078492	0.0315	0.08479
1	rs7552258	8272020	C	T	-0.05519563546795	0.0315	0.07967
1	rs11121131	8272231	G	A	-0.0071958279818024	0.0096	0.4512
1	rs148024861	8272343	G	A	-0.0797035985108817	0.0484	0.09985
1	rs17032307	8272474	A	T	-0.0584027170759943	0.0317	0.06541
1	rs425371	8272526	G	A	-0.0058973552660839	0.0097	0.5417
1	rs17509537	8272696	A	G	-0.0010005003335835	0.0174	0.9534
1	rs6683408	8273008	T	A	-0.0067024110596754	0.0095	0.4839
1	rs6683603	8273177	T	G	-0.0021022080918702	0.0097	0.8298
1	rs12041676	8273392	G	A	0.0084045823438103	0.0109	0.4404
1	rs75930106	8273398	G	A	-0.0475004961488543	0.0319	0.1363
1	rs405689	8273551	C	T	-0.0170952954286372	0.0094	0.06722
1	rs448202	8273851	C	T	-0.0177974390305806	0.0092	0.05153
1	rs376608	8273868	A	G	-0.0067024110596754	0.0171	0.6958
1	rs395859	8273922	T	C	-0.0076995657264405	0.017	0.651
1	rs395847	8273940	T	C	-0.0018016219466282	0.0136	0.8936
1	rs390468	8274018	G	A	-0.0028039273327342	0.0173	0.8735
1	rs413221	8274163	A	C	-0.0043996643446871	0.0173	0.8005
1	rs387118	8274368	T	C	-0.0031048149534787	0.0173	0.8587
1	rs365938	8274515	A	G	-0.0032954239497972	0.0173	0.8492
1	rs78732195	8274569	G	A	-0.0289037168568363	0.0201	0.1508
1	rs386146	8274679	T	G	-0.0036968248442897	0.0173	0.8312
1	rs411129	8274765	G	T	-0.003596459514405	0.0173	0.8347
1	rs385814	8274771	T	C	-0.0036968248442897	0.0173	0.8284
1	rs411654	8274807	A	G	-0.0138961051921114	0.0135	0.3015
1	rs385137	8274963	T	C	-0.0144032303107437	0.0135	0.2848
1	rs421490	8275284	A	G	-0.0151034855773182	0.0135	0.2612
1	rs72635723	8275790	G	A	0.0017983819413794	0.0147	0.9048
1	rs402660	8276509	T	C	-0.0176956485356892	0.0126	0.1598
1	rs384055	8276656	C	T	-0.0176040459483609	0.0126	0.1639
1	rs60526550	8276745	G	A	-0.0282040203730758	0.0201	0.1616
1	rs478128	8276909	A	G	-0.0170952954286372	0.0126	0.1747
1	rs116501531	8277198	G	A	-0.032502530761974	0.0328	0.3209
1	rs2085260	8278116	G	A	-0.0003000450090019	0.0109	0.981
1	rs139298873	8278186	A	G	0.004201162744548	0.0333	0.8994
1	rs102142	8278218	G	T	-0.0088994831870327	0.014	0.524
1	rs754804	8278225	C	T	0.001099395443301	0.0174	0.9485
1	rs428180	8278899	A	C	-0.0022024235552	0.0096	0.8213
1	rs428046	8278929	A	G	-0.0014009809156281	0.0173	0.9368
1	rs72635726	8279054	C	A	0.0011992805754821	0.0175	0.9454
1	rs12143970	8279090	G	A	0.0009995003330834	0.0175	0.9521
1	rs12143975	8279122	G	T	0.0011992805754821	0.0175	0.947
1	rs12143976	8279136	G	A	0.0006997551142732	0.0175	0.9669
1	rs653660	8279617	A	T	-0.001501126126267	0.0174	0.9304
1	rs78863888	8279716	T	C	-0.0259949602770859	0.0198	0.1887
1	rs497920	8279731	G	C	-0.001300845733048	0.0174	0.9385
1	rs497887	8279736	G	A	-0.001300845733048	0.0174	0.9385
1	rs653837	8279772	G	A	-0.0008003201707691	0.0174	0.9632
1	rs74525974	8279773	T	A	-0.0051029981759033	0.023	0.8263
1	rs6689647	8279814	C	A	-0.0027036515743148	0.0105	0.7956
1	rs652952	8279963	C	T	-0.0121029460677457	0.0134	0.3668
1	rs2004504	8280095	C	T	-0.0010005003335835	0.0174	0.9537
1	rs2004505	8280181	A	G	-0.0022024235552	0.0096	0.8158
1	rs11121134	8280353	A	T	-0.0010005003335835	0.0174	0.9559
1	rs10864338	8280424	C	G	-0.0009004052431641	0.0174	0.9596
1	rs10864339	8280496	C	T	-0.0009004052431641	0.0174	0.9592
1	rs10864340	8280517	C	T	-0.001100605444033	0.0174	0.9476
1	rs147003355	8280657	C	T	-0.0692000358011391	0.039	0.07598
1	rs373906	8280710	G	A	-0.0008003201707691	0.0174	0.9613
1	rs412616	8280766	G	A	-0.0008003201707691	0.0174	0.9638
1	rs387458	8280828	T	C	-0.0069037763167944	0.0092	0.4564
1	rs367049	8280835	T	G	-0.002002002670673	0.0097	0.8341
1	rs67812240	8281052	G	A	-0.0008003201707691	0.0174	0.9644
1	rs637566	8281071	G	A	-0.000200020002667	0.0174	0.9926
1	rs436851	8281207	C	G	-0.0005001250416822	0.0174	0.9752
1	rs411619	8281326	T	C	-0.001100605444033	0.0174	0.9516
1	rs405488	8281419	A	C	-0.0010005003335835	0.0174	0.9551
1	rs506403	8281564	C	T	-0.0131966945943914	0.0109	0.2268
1	rs508339	8281810	A	G	-0.0016012813669738	0.0174	0.9286
1	rs623481	8281954	G	T	-0.001501126126267	0.0174	0.9312
1	rs396594	8282129	A	G	-0.0023026490626755	0.0096	0.8141
1	rs436174	8282329	C	T	0.0001999800026662	0.0171	0.992
1	rs365725	8282463	T	C	-0.0067024110596754	0.0092	0.4688
1	rs55653219	8282491	G	A	0.001998002662673	0.0175	0.9079
1	rs394701	8282731	A	G	-0.001300845733048	0.0174	0.9409
1	rs56305036	8283288	C	A	-0.0295009039176847	0.0203	0.145
1	rs428851	8283864	C	T	-0.0023026490626755	0.0174	0.8942
1	rs375596	8283921	T	C	-0.0014009809156281	0.0174	0.9339
1	rs438814	8284000	T	C	-0.002002002670673	0.0174	0.9075
1	rs2791319	8284018	A	C	-0.0022024235552	0.0174	0.8994
1	rs12140278	8284059	A	C	-0.002002002670673	0.0174	0.9084
1	rs57277949	8284151	C	G	-0.0027036515743148	0.0176	0.8782
1	rs6700470	8284152	A	G	-0.0068030886197391	0.0092	0.4603
1	rs34318913	8284160	G	A	-0.0023026490626755	0.0176	0.8952
1	rs59075043	8284181	T	C	-0.001300845733048	0.0174	0.9398
1	rs11589958	8284250	G	A	-0.002002002670673	0.0096	0.8343
1	rs58810919	8284393	G	A	-0.0017014466397575	0.0174	0.9239
1	rs11589993	8284497	G	A	-0.0023026490626755	0.0105	0.8286
1	rs372053	8284645	G	A	-0.0017014466397575	0.0174	0.9227
1	rs394282	8284657	T	A	-0.0016012813669738	0.0174	0.9258
1	rs372452	8284754	A	G	-0.0017014466397575	0.0174	0.9231
1	rs371782	8284862	A	G	0.0200967016991224	0.0153	0.1876
1	rs424168	8285061	A	C	-0.0017014466397575	0.0174	0.9204
1	rs424160	8285072	A	G	-0.0018016219466282	0.0174	0.9176
1	rs423909	8285186	A	C	-0.0026033858701149	0.0096	0.7907
1	rs422395	8285832	A	T	-0.0018016219466282	0.0174	0.9155
1	rs422072	8286004	A	C	-0.0008003201707691	0.0175	0.9624
1	rs671402	8286008	C	G	-0.001100605444033	0.0175	0.9519
1	rs7524364	8286009	G	A	0.0007996801705642	0.011	0.9449
1	rs113322248	8286257	C	T	-0.0027036515743148	0.0179	0.8783
1	rs115098874	8286260	T	G	-0.0026033858701149	0.0179	0.8848
1	rs115599079	8286261	T	A	-0.0028039273327342	0.0179	0.8754
1	rs189311273	8286358	G	A	0.0051964749068174	0.0328	0.8748
1	rs642331	8286376	A	G	-0.0022024235552	0.0174	0.8978
1	rs641952	8286436	A	G	-0.0016012813669738	0.0174	0.9252
1	rs642012	8286602	G	A	-0.0018016219466282	0.0174	0.9156
1	rs403623	8286665	A	G	-0.0017014466397575	0.0174	0.9225
1	rs12049468	8286693	G	A	-0.0036968248442897	0.0106	0.7239
1	rs388933	8286816	G	A	-0.003596459514405	0.0097	0.7106
1	rs11121136	8286990	T	C	-0.0005001250416822	0.0096	0.9602
1	rs72635735	8287101	T	C	0.0002999550089979	0.0175	0.9885
1	rs2101573	8287244	A	G	-0.0016012813669738	0.0174	0.9259
1	rs12022242	8287378	G	T	-0.0008003201707691	0.0105	0.9356
1	rs11121137	8287391	G	A	-0.0014009809156281	0.0105	0.8945
1	rs406236	8287500	G	A	-0.0027036515743148	0.0174	0.8777
1	rs113078136	8287753	A	G	0.0227003855207759	0.018	0.207
1	rs144975211	8287860	G	A	-0.0305004454483837	0.0319	0.3388
1	rs7522902	8287952	T	A	0.0065981840282271	0.0179	0.7123
1	rs7553816	8287962	C	T	-0.001100605444033	0.0105	0.9199
1	rs367915	8288440	T	C	-0.0010005003335835	0.0096	0.9162
1	rs367078	8288720	T	C	-0.0039979812872983	0.0104	0.7037
1	rs72635736	8289252	T	C	-0.0048015088161939	0.0105	0.6491
1	rs114138470	8289322	G	T	-0.0104039337153929	0.0258	0.6873
1	rs112846030	8289345	C	T	-0.0057967688471774	0.0104	0.5808
1	rs382192	8289660	A	G	-0.0095958936734469	0.0091	0.2914
1	rs148108408	8289857	G	A	-0.0177974390305806	0.027	0.5105
1	rs385504	8289919	A	G	-0.0054045784588597	0.0095	0.5723
1	rs438650	8290082	T	C	-0.0057967688471774	0.0105	0.5763
1	rs79309487	8290150	C	A	-0.0153979421800967	0.0405	0.7037
1	rs534231	8290279	C	T	0.003902375817241	0.0087	0.658
1	rs11121138	8290743	C	G	0.0025966258472659	0.0087	0.7614
1	rs12022853	8290762	T	A	9.99950003332973e-05	0.0088	0.9896
1	rs113115115	8290848	C	G	-0.0034961042567088	0.016	0.8292
1	rs72635739	8291343	C	A	0.0065981840282271	0.0237	0.7812
1	rs149164244	8291706	C	T	0.0048979852621919	0.0342	0.8871
1	rs76164182	8291827	T	C	0.0165030720990143	0.0363	0.65
1	rs299501	8292195	G	A	0.0016985566355815	0.0087	0.8441
1	rs6667177	8292429	C	T	0.0008995952428359	0.0087	0.9166
1	rs299500	8292471	T	G	0.001099395443301	0.0087	0.8964
1	rs185764610	8292682	T	C	0.0773961316557046	0.0459	0.09188
1	rs299499	8292761	G	A	0.0011992805754821	0.0086	0.8883
1	rs111335447	8293080	C	G	-0.0363009797263316	0.0482	0.4522
1	rs58836820	8293953	C	T	0.0009995003330834	0.0093	0.9116
1	rs11121141	8294662	G	A	-0.0094040800752939	0.0128	0.4611
1	rs11121142	8294762	T	C	-0.0091012913892029	0.0128	0.477
1	rs7528376	8295130	T	C	0.0028958031120254	0.009	0.747
1	rs7528874	8295576	T	C	0.0033045340083004	0.009	0.7148
1	rs67287437	8296550	C	G	-0.0046005663955682	0.0116	0.6949
1	rs55917758	8297758	A	T	0.0116024307308398	0.0236	0.6221
1	rs299511	8297858	C	G	0.0009995003330834	0.0087	0.9051
1	rs72635740	8298418	C	A	-0.0005001250416822	0.0148	0.9706
1	rs113335696	8298506	G	T	0.0299956000353805	0.0317	0.3429
1	rs17032325	8298548	G	A	0.0131037693769772	0.0236	0.5796
1	rs72635742	8298557	G	A	0.0099998345783334	0.0237	0.6727
1	rs17463376	8298690	C	T	0.0108014536938559	0.0237	0.6469
1	rs6577475	8299109	G	A	0.0017983819413794	0.0094	0.8481
1	rs144989058	8299279	C	T	-0.0169020380753563	0.0258	0.5121
1	rs299509	8299370	G	A	0.001598721363697	0.0087	0.8556
1	rs299508	8299392	A	G	0.001598721363697	0.0087	0.8508
1	rs299507	8299475	A	G	0.0014988761237359	0.0087	0.8667
1	rs12125294	8300252	G	C	0.0018981972830802	0.0094	0.84
1	rs113430997	8300888	G	A	0.0109992854583691	0.0236	0.6401
1	rs299504	8300926	A	G	0.0	0.0087	0.9998
1	rs299502	8301116	A	G	-0.0023026490626755	0.0087	0.7931
1	rs10864341	8301267	G	A	0.0017983819413794	0.0094	0.8501
1	rs10864342	8301382	G	A	0.0016985566355815	0.0094	0.8595
1	rs7513908	8302619	G	A	-0.0052035148315978	0.0117	0.6571
1	rs2605074	8303742	A	G	-0.0085968472255182	0.0119	0.4708
1	rs4908744	8304607	G	A	0.0086028888072678	0.0089	0.3376
1	rs424445	8304897	A	G	-0.0092022107647994	0.0119	0.4393
1	rs113763668	8305742	A	G	-0.0021022080918702	0.0241	0.9305
1	rs113903822	8306178	G	A	-0.0145046862028817	0.0136	0.2866
1	rs6678819	8306307	C	G	-0.0006001800720324	0.0109	0.9535
1	rs72635744	8306548	G	A	0.0033045340083004	0.0272	0.9032
1	rs56055504	8306823	G	A	-0.0128015918372089	0.0136	0.3454
1	rs56112504	8307076	C	T	-0.0127003085782322	0.0136	0.3523
1	rs113152981	8307318	C	T	-0.0257999754904126	0.0331	0.4366
1	rs6694662	8307319	A	G	-0.0006001800720324	0.0109	0.959
1	rs6657240	8307467	G	A	-0.0007002451143934	0.0109	0.9524
1	rs113437535	8307570	T	C	-0.0122041688389067	0.0136	0.3695
1	rs6657546	8307825	G	T	-0.0003000450090019	0.0109	0.9745
1	rs6697815	8307849	T	G	0.0063994795805678	0.0093	0.492
1	rs79902942	8307900	G	A	-0.0331018715051171	0.0187	0.07708
1	rs6685788	8308419	C	G	-0.0008003201707691	0.0109	0.9382
1	rs7553402	8308715	T	C	-0.0010005003335835	0.0109	0.9299
1	rs11580892	8308828	T	G	-0.0124977728299804	0.0136	0.3581
1	rs56273987	8309136	A	G	-0.0130953713122409	0.0136	0.3385
1	rs180834471	8309282	G	A	0.0291995144044279	0.0525	0.5785
1	rs150724452	8309594	C	T	-0.0274020297483382	0.0331	0.4069
1	rs4908745	8309648	T	C	0.0046989426564652	0.0094	0.6196
1	rs7519605	8309903	G	A	0.0058031292269501	0.0093	0.5291
1	rs12075176	8309916	G	T	-0.0259949602770859	0.0329	0.4295
1	rs11583166	8310062	G	A	-0.009797842480111	0.0137	0.4743
1	rs72861200	8310158	C	G	0.0101978249764461	0.0233	0.662
1	rs147599682	8310645	T	C	-0.0375980304153185	0.0393	0.3384
1	rs2401090	8310747	C	T	-0.0008003201707691	0.0109	0.9407
1	rs72635752	8310956	G	A	-0.0221024699079472	0.0329	0.502
1	rs299494	8311053	T	G	0.0028958031120254	0.011	0.7915
1	rs72635753	8311760	C	T	-0.022398994943479	0.0329	0.4967
1	rs11584255	8311959	G	A	0.0046989426564652	0.0391	0.9036
1	rs2168329	8312231	T	C	-0.0004000800213396	0.0108	0.972
1	rs2124324	8312278	T	G	0.0	0.0108	0.9965
1	rs116227640	8312315	C	T	-0.0238010101859522	0.0246	0.3337
1	rs72635756	8312521	T	C	-0.0183982139464423	0.0331	0.578
1	rs72635758	8312575	A	G	-0.0187038311937836	0.033	0.5719
1	rs72635759	8312773	A	G	-0.0202027073175195	0.0331	0.5417
1	rs72635760	8313207	A	G	-0.0187038311937836	0.033	0.5711
1	rs4301655	8313894	A	G	-0.0009004052431641	0.0104	0.9279
1	rs112658125	8314253	T	C	-0.0187038311937836	0.0328	0.5692
1	rs111913634	8314341	G	A	-0.021101069908054	0.0329	0.5211
1	rs11121146	8314447	T	C	-0.0106970095483354	0.0112	0.342
1	rs2401089	8315255	G	T	0.0004998750416509	0.0104	0.964
1	rs66469268	8316129	A	G	-0.0203966036652218	0.0328	0.5352
1	rs2046845	8316732	A	T	-0.0003000450090019	0.0104	0.9802
1	rs72635764	8317032	T	G	-0.0194988734340555	0.0329	0.5533
1	rs72635765	8317253	A	C	-0.01999864650669	0.0328	0.5422
1	rs299490	8317691	T	G	-0.0008003201707691	0.011	0.9448
1	rs7520292	8317958	A	C	-0.0016012813669738	0.0109	0.8798
1	rs401691	8319635	C	T	-0.002002002670673	0.0109	0.8532
1	rs389709	8320045	G	A	-0.0016012813669738	0.011	0.8834
1	rs116136222	8320437	A	G	-0.0290993078252748	0.0328	0.3763
1	rs567443	8320758	G	A	0.0012991557316201	0.0106	0.9006
1	rs567316	8320800	G	A	0.0012991557316201	0.0106	0.9005
1	rs112330436	8321002	C	T	-0.0249999098013234	0.033	0.4494
1	rs72635767	8321625	G	T	-0.0272992569378225	0.0328	0.4053
1	rs146285037	8321880	G	A	-0.0248973835545144	0.033	0.451
1	rs12750114	8321932	C	T	-0.000200020002667	0.011	0.982
1	rs12754114	8321961	C	A	-0.0001000050003333	0.011	0.994
1	rs12754134	8322001	C	G	0.0320992618599997	0.0189	0.08923
1	rs12086133	8322371	G	C	9.99950003332973e-05	0.0109	0.9934
1	rs12086134	8322374	G	A	0.0001999800026662	0.011	0.9826
1	rs4908746	8322593	T	A	0.0002999550089979	0.0109	0.9772
1	rs4908747	8322603	G	A	0.0002999550089979	0.0109	0.976
1	rs114301916	8322642	G	A	-0.0343016316970211	0.0393	0.3834
1	rs72635768	8322818	A	G	-0.0018016219466282	0.017	0.9168
1	rs540532439	8322974	G	T	0.0117012723076411	0.0381	0.7597
1	rs4908497	8323162	A	T	-0.0007002451143934	0.011	0.9514
1	rs116209262	8323168	C	T	-0.0010005003335835	0.03	0.9746
1	rs1890807	8323720	G	A	-0.0001000050003333	0.0111	0.9959
1	rs1890806	8323955	T	C	-0.0006001800720324	0.011	0.9548
1	rs147920414	8325055	G	T	-0.0251024465608414	0.0331	0.448
1	rs2791323	8325084	T	C	-0.0001000050003333	0.0111	0.9924
1	rs2661865	8325211	A	G	0.0	0.0111	0.9968
1	rs55911140	8325328	G	T	-0.0248973835545144	0.0331	0.4515
1	rs10779700	8325842	C	T	0.0007996801705642	0.0111	0.9426
1	rs143025859	8326086	G	A	0.0063001125484799	0.0289	0.828
1	rs3105756	8326572	G	C	0.0018981972830802	0.011	0.862
1	rs72635774	8326898	A	G	-0.0235962138551867	0.0331	0.4754
1	rs72862649	8326968	G	A	-0.0052035148315978	0.0299	0.8617
1	rs444966	8327648	C	T	0.0066975214477213	0.0109	0.5415
1	rs488194	8328424	T	C	0.0048979852621919	0.0107	0.646
1	rs621818	8328437	A	G	0.0027960873020011	0.0107	0.7917
1	rs140116585	8328628	G	A	-0.0194988734340555	0.0502	0.6975
1	rs374547	8328764	A	G	0.0027960873020011	0.0107	0.7914
1	rs440534	8329099	G	A	0.0029955089797983	0.0107	0.779
1	rs436352	8329433	G	A	-0.000200020002667	0.0109	0.9874
1	rs2661869	8329710	C	T	0.0016985566355815	0.0108	0.8783
1	rs61785773	8332194	T	C	-0.0092022107647994	0.0309	0.7655
1	rs2791322	8332297	T	C	0.0014988761237359	0.0108	0.8932
1	rs433590	8333279	C	T	0.0021975835434872	0.0108	0.8362
1	rs12753024	8335155	T	C	0.0147999386115992	0.0145	0.3099
1	rs148116031	8335367	C	T	0.0080971295874548	0.024	0.7347
1	rs139911739	8335888	G	A	-0.0802018870085612	0.0441	0.06875
1	rs409822	8336032	C	T	0.0379988130912113	0.0227	0.09477
1	rs409811	8336037	C	T	0.0404987422798789	0.0226	0.0738
1	rs55662981	8336247	A	C	-0.0091012913892029	0.0279	0.7451
1	rs72862657	8336374	C	T	0.0432989243951476	0.0285	0.1287
1	rs115857792	8336794	C	T	0.0172012073197748	0.0226	0.4475
1	rs2457019	8337553	C	T	0.0185960172820726	0.0176	0.2915
1	rs75003519	8337587	C	T	-0.0252972953741621	0.0223	0.2568
1	rs10864343	8337974	A	G	0.0185960172820726	0.0176	0.2916
1	rs438895	8338355	G	A	0.0203025023378308	0.0175	0.2451
1	rs536218	8338637	T	A	0.0189983824093147	0.0176	0.28
1	rs406525	8338737	G	A	0.0189983824093147	0.0176	0.2794
1	rs410194	8338753	A	G	0.0188021269625962	0.0176	0.2861
1	rs111303751	8338772	T	A	-0.0203966036652218	0.0229	0.3736
1	rs377594	8338803	C	T	0.0213993910058902	0.0175	0.2213
1	rs12749812	8339330	G	T	0.0187039847937718	0.0176	0.2906
1	rs12732606	8339510	A	G	0.0195967237465575	0.0176	0.2668
1	rs12754751	8339953	G	A	0.0203025023378308	0.0175	0.2465
1	rs12741439	8339978	T	G	0.0189983824093147	0.0177	0.2824
1	rs12755969	8340021	C	T	0.0203025023378308	0.0176	0.2471
1	rs61785793	8340081	C	T	0.0188021269625962	0.0176	0.2847
1	rs193386	8340188	G	C	0.0189983824093147	0.0177	0.2822
1	rs149358	8340329	T	C	0.0188021269625962	0.0177	0.2882
1	rs213540	8340820	T	G	0.0198026272961797	0.0176	0.2591
1	rs78392922	8340994	G	T	0.0168964476597299	0.0237	0.477
1	rs12028671	8341017	C	G	-0.009696862978864	0.0101	0.3372
1	rs159628	8341151	C	T	0.0185960172820726	0.0177	0.2923
1	rs76961658	8341333	G	A	0.0324962313421326	0.0317	0.3058
1	rs57844799	8341608	G	C	0.0434042576072856	0.0287	0.1312
1	rs159629	8342293	T	C	0.0177023841130051	0.0177	0.317
1	rs159630	8342571	G	C	0.017496047616751	0.0177	0.3234
1	rs159631	8342712	A	G	0.0182033098538737	0.0177	0.3035
1	rs159632	8345298	A	G	0.0178006246255066	0.0178	0.3169
1	rs72635783	8346048	C	T	0.0088011559530687	0.037	0.8133
1	rs707481	8347601	T	C	-0.0171970248285215	0.018	0.3396
1	rs2605077	8347805	G	C	-0.0143017847108596	0.0176	0.4156
1	rs823717	8348505	A	G	-0.0170952954286372	0.0182	0.3484
1	rs2605079	8348642	T	C	-0.0171970248285215	0.0182	0.3454
1	rs3100767	8350271	C	T	-0.0079011318962572	0.0361	0.8257
1	rs299686	8350594	T	C	-0.0328951617042694	0.0308	0.2855
1	rs299687	8350757	T	C	-0.0030045090202987	0.0145	0.8382
1	rs143184840	8350772	C	T	-0.0028039273327342	0.0153	0.8545
1	rs11582622	8351611	C	T	-0.007095110875924	0.0093	0.4419
1	rs151286550	8351901	A	T	0.114595739397692	0.0441	0.009342
1	rs299688	8352039	G	T	-0.0257999754904126	0.0096	0.007186
1	rs11121149	8352154	T	C	-0.0026033858701149	0.009	0.771
1	rs72862684	8352240	C	T	0.0483996117232768	0.0284	0.08866
1	rs12740090	8352378	T	A	-0.0349020520092649	0.0576	0.5443
1	rs299689	8352398	T	C	-0.0216016445577609	0.0097	0.0258
1	rs299690	8352404	G	A	-0.0217958123704574	0.0097	0.02464
1	rs299691	8352623	C	T	-0.0259949602770859	0.0102	0.0109
1	rs299692	8352642	G	T	-0.0282040203730758	0.0098	0.004012
1	rs299693	8352656	G	A	-0.028399474521698	0.0098	0.003896
1	rs299694	8352798	C	G	-0.0278954863187535	0.0098	0.004459
1	rs299695	8352853	C	T	-0.0278029446620889	0.0098	0.004544
1	rs111540382	8353020	C	T	0.0097027754613851	0.0131	0.4585
1	rs299696	8353465	C	G	-0.0277001306422786	0.0098	0.004787
1	rs299697	8353490	T	G	-0.0277001306422786	0.0098	0.004815
1	rs145422468	8354456	G	A	-0.0460962958929736	0.0336	0.1703
1	rs3850464	8355467	T	A	-0.0087985943563496	0.0089	0.323
1	rs78232287	8355669	C	A	0.0513962890834148	0.0153	0.0007553
1	rs191682998	8355696	G	A	-0.0549948736289312	0.048	0.2514
1	rs299698	8355752	T	C	-0.028399474521698	0.0102	0.005451
1	rs11121151	8355807	C	T	0.0044003044444822	0.0184	0.8115
1	rs299700	8356249	T	G	-0.010302892995897	0.0128	0.4191
1	rs11121152	8357221	C	T	-0.0286978729475453	0.0097	0.003198
1	rs6577481	8357338	T	C	0.0384030712829451	0.0128	0.002782
1	rs6666479	8357863	C	T	-0.0123965203365513	0.0127	0.3308
1	rs12061726	8357940	T	C	0.0371994409891063	0.0129	0.00395
1	rs116511884	8358546	C	T	0.0118989261570991	0.0239	0.6198
1	rs12123212	8358680	G	A	0.01600129372694	0.0092	0.0798
1	rs148339892	8358742	C	T	0.0023971245997214	0.0303	0.9356
1	rs72862694	8358767	C	T	0.0389995348490096	0.0129	0.002587
1	rs140841910	8359922	G	A	-0.0235040691879941	0.0412	0.5689
1	rs2120459	8360487	A	G	-0.036798848237098	0.0095	0.0001046
1	rs1472878	8360494	A	G	-0.0369959896867261	0.0095	9.905e-05
1	rs12027657	8361312	A	T	-0.0366951051877892	0.0095	0.0001099
1	rs35288526	8361620	T	C	-0.0369026020501437	0.0095	0.0001011
1	rs78824818	8362023	T	C	-0.0263953113595316	0.0413	0.5236
1	rs11121153	8362460	G	A	-0.0361972883118878	0.0095	0.000149
1	rs4908749	8363042	C	A	-0.0244976316004002	0.0121	0.0432
1	rs12119486	8363442	A	G	-0.0229002198863326	0.0118	0.0514
1	rs12122933	8363795	G	A	-0.0366951051877892	0.0096	0.0001235
1	rs7537923	8364393	A	G	-0.0372969647443931	0.0096	9.648e-05
1	rs11121154	8364567	T	C	-0.0374007702544828	0.0096	9.506e-05
1	rs11121155	8364628	T	C	-0.0243029385231735	0.0121	0.04533
1	rs12727604	8365102	G	A	-0.0375980304153185	0.0096	8.736e-05
1	rs12728882	8365177	C	T	-0.0377953294954024	0.0096	7.686e-05
1	rs2401093	8365188	G	C	-0.0248973835545144	0.0122	0.04023
1	rs144947494	8365420	A	T	-0.0256050287153947	0.0354	0.4688
1	rs12121507	8365479	A	G	-0.0377018671840115	0.0096	8.418e-05
1	rs10864345	8366090	A	T	-0.0380965452668448	0.0096	7.077e-05
1	rs140448052	8366239	G	A	-0.0409990935346932	0.0286	0.1516
1	rs12758680	8366429	T	C	-0.0331018715051171	0.0097	0.000645
1	rs2401092	8367247	G	A	0.0358978909969844	0.0126	0.00421
1	rs2401091	8367378	T	G	-0.0249999098013234	0.0121	0.03943
1	rs12029226	8367677	T	C	-0.0253998626327317	0.0121	0.03665
1	rs12031739	8367704	G	C	-0.0253998626327317	0.0121	0.0368
1	rs12029259	8368012	A	G	-0.0248973835545144	0.0121	0.04032
1	rs11121156	8368463	C	T	0.0418039122811836	0.0131	0.001436
1	rs10864346	8368980	A	C	-0.0243951568347216	0.0121	0.04363
1	rs145141193	8369207	G	A	-0.0236986067778773	0.0473	0.6164
1	rs6577482	8369429	A	G	-0.0253998626327317	0.0121	0.03646
1	rs77253658	8370068	A	C	0.0423024980338776	0.0128	0.000994
1	rs11121157	8370088	G	A	-0.0322029950400999	0.0095	0.0006838
1	rs190737399	8370281	T	C	-0.0662039071233048	0.047	0.1591
1	rs147379808	8370353	G	A	-0.0086977157031958	0.0597	0.8842
1	rs72864229	8370729	A	G	0.0425996136188173	0.0124	0.0005983
1	rs77870794	8370908	G	A	0.0171029078996623	0.0241	0.4783
1	rs11121159	8371186	T	C	-0.0285949668801128	0.0091	0.001586
1	rs1107286	8372328	G	A	0.0454034834538498	0.0125	0.0002947
1	rs79804582	8372445	G	C	-0.0364980230402006	0.0161	0.02329
1	rs1107285	8372487	A	G	-0.0068030886197391	0.0105	0.5192
1	rs1107284	8372536	C	T	-0.0277001306422786	0.009	0.002204
1	rs966134	8373208	A	G	-0.0278029446620889	0.009	0.002089
1	rs966133	8373305	G	A	-0.0058973552660839	0.0105	0.574
1	rs10864348	8373752	A	C	-0.007095110875924	0.0105	0.5024
1	rs6694282	8374187	G	A	0.044600447168905	0.0124	0.000338
1	rs72635790	8374253	T	A	0.0188021269625962	0.0203	0.3565
1	rs78641116	8374297	G	C	0.0558036076154242	0.0146	0.0001371
1	rs6689410	8375333	T	C	-0.0064004391810282	0.0105	0.5411
1	rs6674518	8375618	C	G	-0.0064004391810282	0.0105	0.5429
1	rs1466655	8375842	C	T	-0.0364046818937998	0.0088	3.224e-05
1	rs1466654	8375913	G	T	-0.0380030548002074	0.0088	1.448e-05
1	rs72635791	8376815	G	C	-0.0372035489975441	0.0241	0.1228
1	rs116476471	8376882	C	T	0.0232965165504356	0.0389	0.5494
1	rs1467013	8377828	G	A	-0.0375980304153185	0.0088	1.741e-05
1	rs72635792	8378599	C	G	0.0382009626151637	0.0088	1.339e-05
1	rs61785826	8379063	G	T	-0.0068030886197391	0.0112	0.5433
1	rs11121161	8379309	T	C	-0.0377018671840115	0.0088	1.645e-05
1	rs11121162	8379448	G	A	-0.0375980304153185	0.0088	1.729e-05
1	rs10779701	8379626	G	A	-0.0375980304153185	0.0088	1.816e-05
1	rs55985071	8379967	G	A	0.0456996792509903	0.0106	1.567e-05
1	rs112673896	8380054	A	C	0.009197572354042	0.0105	0.3808
1	rs55819363	8380123	A	G	0.0458047599004855	0.0106	1.514e-05
1	rs4908750	8380971	A	G	-0.0454995840713661	0.0106	1.704e-05
1	rs11583580	8381159	G	A	0.0458047599004855	0.0106	1.483e-05
1	rs11121164	8381276	T	G	-0.0383043331577141	0.0088	1.242e-05
1	rs76546460	8381412	G	C	0.0458047599004855	0.0106	1.477e-05
1	rs72635795	8381764	G	A	0.0089993837968006	0.0105	0.3882
1	rs12132135	8382607	G	A	-0.0458973523870375	0.0106	1.372e-05
1	rs7517675	8382681	A	G	-0.0385017716536664	0.0088	1.119e-05
1	rs1844583	8383469	T	A	-0.0458031298018141	0.0089	2.78e-07
1	rs11585805	8383778	C	G	0.0485996698360624	0.0106	4.913e-06
1	rs72635796	8383987	G	C	0.0209000641077417	0.0114	0.06648
1	rs78921373	8384228	G	A	-0.0551005327305046	0.0488	0.2586
1	rs146031759	8384861	T	A	-0.0388967656299467	0.0384	0.3121
1	rs72635798	8385004	G	A	0.0209000641077417	0.0114	0.06716
1	rs2292242	8385059	C	T	-0.0460020545617973	0.0089	2.557e-07
1	rs9645401	8386658	A	G	0.0469026696862194	0.0106	9.406e-06
1	rs9628987	8386730	A	C	0.0205964297986501	0.0114	0.07103
1	rs116024147	8387069	T	C	0.119798780454855	0.0357	0.0007937
1	rs11584036	8387463	G	A	0.0471030274686428	0.0106	8.855e-06
1	rs11584095	8387779	G	A	0.0199006617063362	0.0114	0.08017
1	rs11584485	8387962	G	A	0.0194986595340326	0.0114	0.08749
1	rs12141444	8389153	C	T	-0.0408949138454712	0.0146	0.005082
1	rs80046868	8389154	G	A	0.0477038600690104	0.0098	1.259e-06
1	rs72635800	8389715	G	A	0.0173977771764203	0.0114	0.129
1	rs10449318	8389894	C	T	0.0471984218290006	0.0098	1.384e-06
1	rs1473497	8390008	A	G	-0.0473956369746291	0.0098	1.257e-06
1	rs1473496	8390051	G	A	-0.0465990663783681	0.0088	1.188e-07
1	rs12142465	8390054	C	A	0.0487996879336047	0.0098	6.742e-07
1	rs2289730	8390213	G	A	-0.0272992569378225	0.043	0.5251
1	rs12565834	8390246	T	C	0.0479040574070545	0.0098	9.902e-07
1	rs56125713	8390384	G	C	0.0154992634469238	0.0117	0.1845
1	rs1058619	8390495	A	G	-0.0419997711602818	0.0102	4.008e-05
1	rs2289731	8390888	G	A	0.0346043046869299	0.0094	0.0002311
1	rs142956849	8391041	C	T	0.0727019842157449	0.032	0.02298
1	rs12143547	8391251	C	T	0.0430020165445429	0.0098	1.093e-05
1	rs72635801	8391265	G	A	0.0215951374365897	0.022	0.3253
1	rs555346050	8391989	G	A	0.1183961809777	0.0349	0.0006859
1	rs11586622	8392395	G	A	0.0210959082947329	0.0087	0.01564
1	rs11585385	8392446	T	G	0.0320992618599997	0.0098	0.001021
1	rs11590467	8392520	C	T	0.0207041815582916	0.0087	0.0175
1	rs58286176	8392548	G	A	-0.0065010863423599	0.0103	0.5261
1	rs7552012	8393145	C	T	0.0208021276292633	0.0087	0.01687
1	rs7518563	8393218	A	G	0.0209979909956055	0.0087	0.01596
1	rs11121165	8393398	T	C	0.0195967237465575	0.0087	0.02425
1	rs12132571	8393552	G	C	-0.0856995105900367	0.0371	0.02078
1	rs35167234	8393871	C	T	-0.0414993071780289	0.0099	2.678e-05
1	rs12711517	8394236	C	T	-0.0169020380753563	0.0088	0.05453
1	rs11121167	8394397	A	G	-0.0094040800752939	0.0087	0.2795
1	rs10864350	8394796	A	G	-0.006199175242821	0.0099	0.5318
1	rs4908753	8394816	T	C	-0.0275048131221902	0.0122	0.02398
1	rs75740297	8394882	C	T	0.0888987614252172	0.0306	0.00366
1	rs66504733	8395122	C	T	-0.0039979812872983	0.0087	0.6442
1	rs2305016	8395441	T	C	-0.004198802647333	0.0087	0.63
1	rs7535752	8395560	G	T	0.0255020410123433	0.0113	0.02378
1	rs61747125	8395674	C	T	-0.0906032746829194	0.037	0.01435
1	rs143286925	8396982	T	A	-0.098197343653669	0.034	0.003851
1	rs3844030	8397058	A	G	-0.0098988321792475	0.0101	0.3262
1	rs3994814	8397518	G	A	-0.0095050300143049	0.0101	0.3471
1	rs3994821	8397522	G	A	-0.0094040800752939	0.0101	0.35
1	rs7520373	8397803	C	T	-0.0094040800752939	0.01	0.3514
1	rs76419978	8398288	G	C	0.0058031292269501	0.0283	0.8387
1	rs12038661	8398834	A	G	-0.0095050300143049	0.01	0.3466
1	rs12039434	8399193	A	G	-0.0094040800752939	0.01	0.351
1	rs7548093	8399282	G	A	0.0139029051689914	0.0111	0.2085
1	rs12402088	8401588	C	T	-0.0019018072895963	0.0088	0.8246
1	rs111915429	8402221	C	T	0.0248974696545107	0.0116	0.03269
1	rs72636904	8402594	T	C	-0.0467038420537432	0.026	0.0728
1	rs6690548	8403011	G	A	-0.0055956263571598	0.011	0.6136
1	rs4908499	8403112	A	T	-0.0182963622831166	0.0087	0.03618
1	rs72636907	8403155	C	T	-0.0306035477981776	0.0136	0.0245
1	rs79500154	8403393	G	A	-0.0401035026973339	0.0303	0.1861
1	rs1055236	8404093	C	T	-0.0358033589652777	0.0095	0.0001795
1	rs13376065	8405662	G	A	0.0235993322503244	0.0117	0.04354
1	rs77883943	8405690	C	T	0.0307037775750057	0.0097	0.00149
1	rs11121168	8406334	C	T	-0.0124977728299804	0.0101	0.214
1	rs61785859	8406443	T	C	-0.0069037763167944	0.0152	0.6501
1	rs114016237	8406541	G	A	-0.0183982139464423	0.0256	0.4718
1	rs75813190	8407074	C	T	0.0551981604647623	0.0332	0.09662
1	rs10399665	8407287	C	T	-0.0378991867540796	0.0087	1.456e-05
1	rs11588961	8407458	G	A	-0.0356997191343252	0.0099	0.000296
1	rs7511857	8407508	G	A	0.0305970979773775	0.0097	0.001545
1	rs11121169	8408936	G	A	0.0075017910703226	0.0217	0.7306
1	rs2895933	8409139	C	T	0.0102968054773682	0.0089	0.2491
1	rs149424879	8409523	G	A	-0.0099998320783335	0.0555	0.857
1	rs10864351	8409672	C	A	0.0274011363479391	0.0087	0.001645
1	rs80184934	8409704	G	A	-0.0310985871020312	0.0219	0.1542
1	rs77156364	8412396	C	G	0.0522033801338585	0.0334	0.1179
1	rs8627	8412935	C	T	0.0278972284172359	0.0087	0.001259
1	rs1064826	8412989	A	G	0.0501035869662456	0.0096	2.071e-07
1	rs1058791	8413317	A	C	0.0305001066483263	0.0114	0.007501
1	rs1058790	8413839	A	G	0.0318958749835631	0.0115	0.005373
1	rs1889854	8415235	C	T	0.0461963268897065	0.0104	8.159e-06
1	rs1889853	8415290	C	A	0.0461963268897065	0.0103	7.993e-06
1	rs2289733	8415418	G	A	0.0263010744193707	0.011	0.01698
1	rs41278972	8415682	C	T	0.0223972974420383	0.0217	0.303
1	rs11121171	8416957	G	C	0.0341985075799122	0.0115	0.002993
1	rs75051448	8418219	C	T	0.0074025335167413	0.0264	0.7798
1	rs11121172	8418644	C	A	0.0528011569911275	0.0093	1.308e-08
1	rs1058766	8418650	T	C	0.052601937740197	0.0093	1.446e-08
1	rs6577484	8419420	A	G	-0.0290993078252748	0.0146	0.04654
1	rs7525559	8419629	T	C	0.0176041339483571	0.009	0.04961
1	rs11581418	8419766	C	T	0.0416984103556758	0.0129	0.001249
1	rs2784735	8421092	C	T	0.0177023841130051	0.0088	0.04359
1	rs201922249	8421186	G	A	-0.0622052453438987	0.0354	0.07877
1	rs13596	8421203	T	C	0.0507976715868588	0.0091	2.665e-08
1	rs2252865	8422676	T	C	0.0507976715868588	0.0091	2.638e-08
1	rs10779702	8423510	A	G	0.0507976715868588	0.0091	2.476e-08
1	rs2289732	8423877	G	C	0.0326994961630157	0.0113	0.003713
1	rs12118524	8424029	G	A	-0.0299026613543135	0.0215	0.1646
1	rs9628991	8424039	C	G	0.0311013012983478	0.0113	0.0057
1	rs3765972	8425798	C	T	0.0332993704009261	0.0113	0.00331
1	rs3753275	8425900	T	C	0.0311982343370806	0.0113	0.005628
1	rs6684863	8426236	G	A	0.0315955615897506	0.0113	0.005141
1	rs114263632	8427712	C	A	0.076396066753339	0.0305	0.01232
1	rs144667432	8428726	A	G	0.0100988346774146	0.0302	0.7368
1	rs61787660	8429224	G	A	-0.0091012913892029	0.0106	0.3929
1	rs10864352	8429899	G	C	0.0255020410123433	0.0086	0.003136
1	rs11580417	8430224	G	A	0.0326994961630157	0.0113	0.003948
1	rs12079653	8430594	C	A	0.0324962313421326	0.0113	0.004187
1	rs113121828	8430812	T	C	-0.0530000131617053	0.0194	0.006262
1	rs11121174	8431105	C	G	0.031799009548949	0.0113	0.004885
1	rs3795310	8431607	C	T	0.0509972505709038	0.0087	5.75e-09
1	rs116699257	8431748	G	C	0.0227981362759783	0.0332	0.4928
1	rs140365290	8431840	G	A	-0.0408011614039327	0.037	0.2702
1	rs894875	8432136	C	T	0.0499038295281839	0.0092	5.738e-08
1	rs902356	8432653	G	A	-0.0060985584618694	0.0101	0.5485
1	rs902355	8433124	T	C	0.0308977113278438	0.0113	0.006343
1	rs754346	8433747	T	C	0.0254045542217263	0.0086	0.003286
1	rs17380817	8434012	C	T	-0.0046005663955682	0.0153	0.7647
1	rs11121175	8435046	C	A	-0.008395140788382	0.0106	0.4306
1	rs17380831	8436131	T	C	-0.0170952954286372	0.0255	0.5015
1	rs34089283	8436571	G	A	0.0131037693769772	0.0218	0.5476
1	rs6678140	8436802	C	T	0.0491996041469672	0.0092	9.015e-08
1	rs11121176	8437032	T	C	0.0312951579807101	0.0113	0.005698
1	rs2708633	8439625	C	A	0.0493043176841434	0.0092	8.626e-08
1	rs11583012	8440132	G	A	0.031498667059371	0.0113	0.005435
1	rs2636314	8440643	G	A	0.0389995348490096	0.01	9.953e-05
1	rs140854889	8441579	T	C	-0.0164953025291975	0.0418	0.6922
1	rs56812469	8444230	T	C	0.0304031059110447	0.0113	0.007116
1	rs3765971	8445360	C	T	0.0495041949030891	0.0092	7.465e-08
1	rs11121177	8445946	G	A	0.0297044227063309	0.0112	0.008357
1	rs2587513	8447237	T	C	0.0263010744193707	0.0086	0.002271
1	rs2708630	8447404	C	T	0.0497991787524836	0.0092	6.503e-08
1	rs2120461	8447722	C	T	0.0495041949030891	0.0092	7.86e-08
1	rs35608792	8450425	A	G	0.0161980995687726	0.0441	0.7142
1	rs2708628	8450448	T	C	0.0384030712829451	0.01	0.0001201
1	rs114894025	8450672	A	G	-0.0021022080918702	0.026	0.9356
1	rs145229043	8450868	A	G	0.0026963615477425	0.0387	0.9444
1	rs72636929	8451643	C	A	-0.0423961495190412	0.0161	0.008293
1	rs72636930	8451719	C	T	-0.0023026490626755	0.0153	0.8788
1	rs2661863	8452725	T	C	0.0491996041469672	0.0092	9.462e-08
1	rs2708629	8454792	T	C	0.0259990758686168	0.0086	0.002544
1	rs55819613	8454870	A	G	-0.0024028846163103	0.0522	0.9628
1	rs11121179	8455712	G	T	0.0299956000353805	0.0113	0.007766
1	rs1443929	8457623	G	T	0.0297044227063309	0.0113	0.008314
1	rs149254829	8458237	C	T	-0.0562952570552056	0.0404	0.1636
1	rs12567722	8460503	G	A	-0.0085968472255182	0.0107	0.4178
1	rs1932529	8461129	A	G	0.0255995183002125	0.0087	0.003197
1	rs55818451	8462000	A	G	0.0295005481176215	0.0113	0.008833
1	rs55823627	8462079	C	T	0.0310043588626902	0.0113	0.005994
1	rs2784737	8463176	T	C	0.0489996660319079	0.0092	1.088e-07
1	rs2708631	8463510	C	T	0.0382972099323441	0.01	0.0001216
1	rs12741595	8464196	A	T	0.0499989570943217	0.0531	0.3466
1	rs2708632	8464509	T	C	0.0489996660319079	0.0092	1.051e-07
1	rs2784738	8466217	G	A	0.0384030712829451	0.01	0.0001164
1	rs301796	8466730	T	C	-0.0494949124461712	0.0092	7.913e-08
1	rs1884353	8466745	G	A	0.0260965047212743	0.0086	0.002434
1	rs2748456	8466750	C	T	0.0384030712829451	0.01	0.0001198
1	rs17385239	8467156	C	A	-0.0145960053074092	0.0515	0.7771
1	rs301795	8467353	G	A	-0.0495999919914836	0.0092	7.783e-08
1	rs301793	8467534	T	C	-0.0295009039176847	0.0112	0.008708
1	rs301792	8468278	A	G	-0.0497050825796673	0.0092	7.275e-08
1	rs301791	8468372	A	T	-0.0492007484476219	0.0092	9.391e-08
1	rs301790	8469284	G	C	-0.0494949124461712	0.0092	8.161e-08
1	rs301789	8469337	A	G	-0.049400350295127	0.0092	8.477e-08
1	rs2661868	8469789	C	T	0.0379988130912113	0.01	0.0001375
1	rs301788	8472164	C	T	-0.02960390325858	0.0112	0.008313
1	rs1763838	8473331	G	A	-0.0494949124461712	0.0092	8.338e-08
1	rs1763839	8473336	G	A	-0.0495999919914836	0.0092	8.113e-08
1	rs12754538	8473813	C	T	-0.0048015088161939	0.0101	0.6372
1	rs28638379	8473985	C	T	0.0259016375226531	0.0086	0.002681
1	rs144754886	8475385	T	G	0.0135971385060249	0.0267	0.6115
1	rs12023132	8476420	C	T	-0.0054950702819798	0.0101	0.583
1	rs159960	8476428	A	G	-0.0442967745820927	0.0088	4.445e-07
1	rs301804	8476441	C	G	-0.0490957108440633	0.0095	2.572e-07
1	rs2708625	8476455	T	C	0.0358014124633833	0.01	0.0003675
1	rs149875147	8476625	G	A	0.0330962274891896	0.0193	0.08667
1	rs11121181	8477006	G	A	-0.0052035148315978	0.0101	0.6085
1	rs111867830	8477247	A	C	0.0215951374365897	0.0322	0.5021
1	rs115109046	8477866	C	T	0.0219962978718961	0.0287	0.4436
1	rs301805	8481016	T	G	-0.0486021818392175	0.0087	2.735e-08
1	rs12095124	8482032	T	C	-0.004701032558649	0.0101	0.6404
1	rs301806	8482078	C	T	-0.0475004961488543	0.0087	5.514e-08
1	rs72636935	8482297	T	C	-0.0416035498550752	0.0177	0.01855
1	rs159961	8484228	C	T	-0.0492952917248775	0.0092	8.844e-08
1	rs57310340	8484529	A	G	-0.0421040660228114	0.0159	0.008207
1	rs301807	8484823	A	G	-0.0480039732984809	0.0088	4.052e-08
1	rs12045438	8485904	T	C	-0.0054950702819798	0.01	0.5815
1	rs302714	8486131	A	C	-0.049400350295127	0.0092	8.35e-08
1	rs301808	8486341	C	G	-0.0492007484476219	0.0092	8.999e-08
1	rs301797	8487323	C	A	-0.0492007484476219	0.0092	9.15e-08
1	rs115846081	8487327	T	C	-0.0413012760239546	0.0255	0.1053
1	rs301798	8488565	A	G	-0.0494949124461712	0.0092	7.798e-08
1	rs301799	8489302	C	T	-0.0465047776557534	0.0088	1.091e-07
1	rs302719	8490320	T	G	-0.0486966685402845	0.0092	1.249e-07
1	rs301800	8490603	T	C	-0.0299026613543135	0.0112	0.007675
1	rs159962	8490983	C	T	-0.0488016642355575	0.0092	1.179e-07
1	rs78197715	8492467	C	T	-0.0122041688389067	0.0257	0.6335
1	rs142162391	8492493	A	G	-0.0187955345843259	0.0299	0.5299
1	rs35894032	8492546	T	C	0.0023971245997214	0.0291	0.9343
1	rs78993101	8493545	C	T	0.0135971385060249	0.0355	0.7015
1	rs12047377	8493933	A	T	-0.004198802647333	0.0101	0.6776
1	rs56117018	8495292	T	C	0.03649585023784	0.0412	0.3757
1	rs172531	8495590	A	G	-0.0492952917248775	0.0092	9.177e-08
1	rs301801	8495945	T	C	-0.0492007484476219	0.0092	9.611e-08
1	rs301802	8497307	T	A	-0.0465990663783681	0.0088	1.079e-07
1	rs2784739	8497558	T	G	0.0371994409891063	0.01	0.0002067
1	rs301803	8498680	A	T	-0.0486021818392175	0.0092	1.378e-07
1	rs2784740	8501057	T	A	0.0374017521540008	0.01	0.0001968
1	rs301819	8501786	A	G	-0.0465047776557534	0.0088	1.301e-07
1	rs301818	8503242	G	A	-0.0484027392281675	0.0092	1.596e-07
1	rs159963	8504421	C	A	-0.0437951599996715	0.0088	6.717e-07
1	rs301816	8505058	G	A	-0.0442967745820927	0.0088	5.034e-07
1	rs301815	8506774	A	G	-0.0326988269632397	0.0147	0.02597
1	rs35835152	8507576	C	T	-0.0055956263571598	0.0113	0.6237
1	rs11581328	8507773	G	A	0.0381047060335456	0.0108	0.0004413
1	rs150786006	8508545	G	A	-0.0523043316292892	0.0405	0.1968
1	rs17032601	8509764	T	C	-0.0222967349986103	0.0263	0.3966
1	rs301814	8510577	T	C	-0.0393959285025942	0.009	1.115e-05
1	rs301813	8510595	T	C	-0.0299026613543135	0.0112	0.007673
1	rs159959	8514796	T	C	-0.0295009039176847	0.0112	0.008536
1	rs55650673	8514844	G	A	-0.0399994162638657	0.018	0.02628
1	rs301811	8515050	C	T	-0.0306963490025976	0.0112	0.006149
1	rs17464614	8516282	A	G	-0.0396976268585458	0.018	0.0272
1	rs301810	8516388	G	C	-0.0307994715535284	0.0112	0.006035
1	rs77956576	8519133	G	A	0.0289955368412525	0.0382	0.4482
1	rs111803733	8519743	C	T	-0.0575020022714588	0.0202	0.004538
1	rs72636944	8520408	G	A	0.0360040066341877	0.0302	0.2343
1	rs11121182	8522553	C	A	0.0295976364389436	0.0109	0.00649
1	rs301786	8522910	A	G	-0.0172987645783295	0.0302	0.5668
1	rs301785	8524193	A	C	-0.0296966117368367	0.0112	0.007821
1	rs80337942	8524340	C	A	0.029403450369242	0.0187	0.1158
1	rs116609081	8524640	T	G	0.0165030720990143	0.0278	0.5529
1	rs12080583	8524877	G	A	-0.0386992491392765	0.0089	1.446e-05
1	rs11589090	8525615	C	T	0.0285971749776749	0.0112	0.0109
1	rs4908760	8526142	G	A	-0.0394999521368577	0.0089	9.732e-06
1	rs72636945	8527214	C	T	-0.0285949668801128	0.0229	0.2116
1	rs17385519	8527520	C	T	0.0026963615477425	0.0099	0.7855
1	rs112309928	8527529	T	C	-0.0438996422900184	0.0445	0.3237
1	rs17381420	8528020	A	G	-0.036798848237098	0.0179	0.03948
1	rs114812780	8528854	G	T	0.0295005481176215	0.0109	0.006584
1	rs751790	8529141	T	C	0.0298014912367898	0.0109	0.006177
1	rs910581	8529524	T	C	-0.0393959285025942	0.0089	9.999e-06
1	rs141582190	8530497	A	G	-0.0372035489975441	0.0162	0.02142
1	rs7543004	8531111	A	G	-0.0393959285025942	0.0089	1.018e-05
1	rs1922983	8531326	A	G	-0.0385953087593848	0.0089	1.54e-05
1	rs12061328	8531963	C	T	-0.0386992491392765	0.0089	1.435e-05
1	rs6577488	8534529	T	C	-0.0390007373497326	0.0089	1.244e-05
1	rs2399145	8535087	G	A	-0.0310985871020312	0.0112	0.005394
1	rs4995074	8535164	T	G	-0.0426048328324374	0.009	2.262e-06
1	rs143750828	8535365	C	T	-0.0527996915922012	0.0322	0.1013
1	rs4351668	8535818	C	T	-0.0388967656299467	0.0089	1.268e-05
1	rs4463697	8535863	T	C	-0.0309954337025195	0.0112	0.005504
1	rs6577489	8536575	A	C	-0.0408949138454712	0.0092	8.857e-06
1	rs12040962	8536901	A	C	0.0020977980821461	0.0099	0.8332
1	rs1024197	8537058	C	G	-0.0394999521368577	0.0089	9.621e-06
1	rs1884352	8537289	G	A	-0.0413950753663857	0.0089	3.031e-06
1	rs12409937	8538302	G	C	0.0297044227063309	0.0109	0.006253
1	rs145188157	8538976	A	T	0.0560021901152849	0.0321	0.08083
1	rs2399144	8539269	C	A	-0.0299953975354009	0.0112	0.007204
1	rs7551849	8539463	A	G	-0.0388032003238938	0.0089	1.346e-05
1	rs11121186	8540341	G	A	-0.0390007373497326	0.0089	1.23e-05
1	rs12568293	8540912	T	C	0.0295976364389436	0.0109	0.00638
1	rs80243135	8542448	A	C	0.0213015034199157	0.0118	0.07114
1	rs12724979	8542700	G	C	-0.0394999521368577	0.0089	9.414e-06
1	rs910582	8543060	T	A	-0.02960390325858	0.0112	0.008079
1	rs17385721	8543081	T	C	0.0192044091837133	0.0332	0.5623
1	rs112580421	8544190	C	T	0.003902375817241	0.0452	0.9318
1	rs141792556	8545922	G	A	-0.0519040071504222	0.0322	0.1073
1	rs11579481	8546149	C	T	0.0045994064948955	0.0257	0.8588
1	rs12046643	8547866	A	C	-0.0388032003238938	0.0089	1.338e-05
1	rs67959876	8548098	A	C	-0.0408949138454712	0.0092	8.895e-06
1	rs146099824	8548215	A	T	-0.0689964429219005	0.0446	0.1218
1	rs12753546	8548509	T	C	-0.0377953294954024	0.011	0.0005885
1	rs6674651	8548558	G	T	-0.0393023164827424	0.0089	1.021e-05
1	rs6577490	8549133	G	A	-0.0295009039176847	0.0111	0.008192
1	rs7521809	8549403	A	G	-0.02960390325858	0.0112	0.008038
1	rs10864353	8549716	A	G	-0.0388032003238938	0.0089	1.324e-05
1	rs10864354	8549741	C	T	-0.0393959285025942	0.0089	9.737e-06
1	rs11121188	8549971	G	A	-0.0408011614039327	0.0092	9.108e-06
1	rs190751907	8550199	G	T	-0.0903952777473875	0.0359	0.01172
1	rs112055740	8550541	T	G	-0.057194885093252	0.0201	0.004412
1	rs116222791	8551639	C	T	-0.0300984478240329	0.024	0.2105
1	rs115136021	8551853	G	A	0.0346043046869299	0.0298	0.2454
1	rs4908761	8552219	G	A	-0.039104719880761	0.0089	1.146e-05
1	rs141820919	8552699	C	G	-0.0380965452668448	0.0379	0.3137
1	rs6677736	8552804	A	T	-0.039104719880761	0.0089	1.121e-05
1	rs6701803	8554248	C	T	-0.0364046818937998	0.016	0.02288
1	rs4908501	8554471	T	G	-0.0406970023321042	0.0092	9.763e-06
1	rs55858268	8554696	C	T	0.0299956000353805	0.0109	0.005673
1	rs112984832	8555702	C	T	-0.0236986067778773	0.0168	0.1585
1	rs7527389	8556545	A	G	-0.0390007373497326	0.0089	1.188e-05
1	rs12117910	8556953	A	C	0.0301023438164435	0.0109	0.005586
1	rs7518608	8557320	C	G	-0.0390007373497326	0.0089	1.188e-05
1	rs7530745	8557691	A	C	-0.0396039865931634	0.0089	9.075e-06
1	rs12403339	8558292	G	A	0.0301023438164435	0.0109	0.005573
1	rs138837360	8558340	C	T	-0.0380030548002074	0.0373	0.3084
1	rs4908503	8558876	T	G	-0.0303973537275885	0.0112	0.006335
1	rs144929188	8559408	C	A	0.0349037160078804	0.0334	0.2956
1	rs12759741	8559660	G	A	-0.0428031223253094	0.009	2.016e-06
1	rs142092694	8560040	C	T	-0.0380030548002074	0.0385	0.3236
1	rs77833655	8560326	C	T	0.042503779526724	0.0466	0.3608
1	rs11584261	8560366	C	A	0.0299956000353805	0.0108	0.005612
1	rs4908762	8563663	C	T	-0.0285949668801128	0.0111	0.01017
1	rs6669503	8564301	C	G	-0.0388967656299467	0.0089	1.29e-05
1	rs115351563	8565420	G	A	-0.0282965991551138	0.0247	0.2525
1	rs10864355	8566300	T	C	-0.0310985871020312	0.0111	0.005276
1	rs114879706	8566866	T	G	-0.0375980304153185	0.0246	0.1265
1	rs12735687	8567498	G	T	-0.0398016818829366	0.0092	1.512e-05
1	rs151037968	8567710	C	T	0.0259016375226531	0.0284	0.3629
1	rs10864356	8569871	A	T	-0.0388032003238938	0.0089	1.315e-05
1	rs11121194	8569906	C	T	-0.0385953087593848	0.0089	1.429e-05
1	rs2024774	8570456	C	G	-0.0050024916227914	0.0103	0.626
1	rs13374834	8571709	A	G	0.0404987422798789	0.0296	0.1706
1	rs116144697	8572814	G	A	-0.0303973537275885	0.026	0.242
1	rs78110809	8573008	C	T	0.0282958691548473	0.0108	0.009043
1	rs7542312	8573471	G	C	-0.0385953087593848	0.0089	1.449e-05
1	rs7520617	8573717	C	T	-0.0388032003238938	0.0089	1.313e-05
1	rs146489578	8573830	A	G	-0.0285949668801128	0.0305	0.3494
1	rs6668508	8574118	C	T	-0.0386992491392765	0.0089	1.368e-05
1	rs74577299	8574498	A	C	-0.0286978729475453	0.0241	0.2352
1	rs6577491	8574972	G	T	-0.0388032003238938	0.0089	1.291e-05
1	rs6577492	8575064	C	A	-0.0391983134041576	0.0089	1.075e-05
1	rs6577494	8576925	C	T	-0.0388967656299467	0.0089	1.268e-05
1	rs6678982	8577185	C	A	0.0288012338056278	0.0108	0.007809
1	rs76276645	8578096	G	T	-0.0242004837056584	0.0261	0.3544
1	rs7539382	8579301	C	T	0.0304031059110447	0.0108	0.005086
1	rs2399143	8579449	A	G	-0.0299953975354009	0.0111	0.006928
1	rs7545384	8580960	C	A	0.0002999550089979	0.01	0.9784
1	rs6656249	8581015	A	C	0.0289955368412525	0.0108	0.00737
1	rs6577496	8581227	C	A	-0.0388032003238938	0.0089	1.291e-05
1	rs182102427	8582730	A	G	-0.0674012815955113	0.0463	0.1452
1	rs2144463	8583293	C	A	0.03029639423135	0.0108	0.005136
1	rs111786947	8583701	T	C	0.0274984287018097	0.0418	0.5105
1	rs145854696	8583920	G	A	-0.001300845733048	0.041	0.9742
1	rs151028640	8586103	C	T	0.105899370449502	0.0603	0.07905
1	rs17385829	8586242	T	C	0.0035038543266769	0.0284	0.9015
1	rs11121197	8586333	G	A	-0.0303045802648556	0.0111	0.00631
1	rs2297867	8586563	C	A	-0.0292949370570243	0.0111	0.008207
1	rs11121198	8590427	C	G	-0.02960390325858	0.0111	0.007693
1	rs12131864	8591162	A	G	-0.0390007373497326	0.0089	1.157e-05
1	rs61783642	8591397	T	C	-0.0388032003238938	0.0089	1.318e-05
1	rs7518744	8592943	T	C	-0.0305004454483837	0.0111	0.005975
1	rs115076426	8594701	C	A	-0.0084959889212643	0.0409	0.8359
1	rs1150398	8594967	C	T	-0.0124977728299804	0.03	0.6782
1	rs7526121	8595894	T	C	-0.02960390325858	0.0111	0.007698
1	rs10779703	8596182	C	T	-0.0295009039176847	0.0111	0.007751
1	rs55860300	8596335	G	A	0.0288983900426488	0.0108	0.007608
1	rs1463051	8596893	T	A	-0.0386992491392765	0.0089	1.41e-05
1	rs1463050	8597042	G	A	-0.0386992491392765	0.0089	1.397e-05
1	rs1463049	8597108	A	T	-0.0386992491392765	0.0089	1.404e-05
1	rs10492966	8598005	C	T	0.0298985503458634	0.0108	0.005818
1	rs10492965	8598127	G	A	0.0305001066483263	0.0108	0.004952
1	rs11121199	8600192	G	A	-0.0386992491392765	0.0089	1.389e-05
1	rs12401496	8600401	C	T	0.03029639423135	0.0108	0.005215
1	rs12136689	8601118	A	C	-0.0396039865931634	0.0092	1.597e-05
1	rs35865480	8603777	C	T	-0.0388032003238938	0.0089	1.323e-05
1	rs17386003	8604158	T	C	-0.0361039752308815	0.0175	0.03835
1	rs116333840	8604320	G	A	0.0458047599004855	0.0423	0.2791
1	rs12145445	8604370	C	G	0.03029639423135	0.0108	0.005197
1	rs116215107	8604539	A	G	0.0225048553400694	0.0295	0.4453
1	rs6577497	8605667	A	T	-0.0409990935346932	0.009	5.004e-06
1	rs6702060	8607024	G	A	-0.0386992491392765	0.0089	1.417e-05
1	rs926951	8608106	A	G	-0.0285949668801128	0.0111	0.00999
1	rs79938927	8608253	G	C	0.0339955472579582	0.0194	0.07959
1	rs6577498	8608824	C	A	-0.028399474521698	0.0111	0.01074
1	rs12120824	8608999	C	T	0.03029639423135	0.0108	0.005152
1	rs6697997	8609111	A	G	-0.0278029446620889	0.0111	0.01232
1	rs4581300	8610505	T	G	-0.0338050046123612	0.0116	0.003686
1	rs56227503	8610837	C	T	0.0287040681283552	0.0108	0.008097
1	rs143706755	8611596	T	C	-0.0040983869261633	0.0407	0.9192
1	rs17032665	8611806	T	G	-0.0306035477981776	0.0258	0.2367
1	rs6577499	8612104	G	C	-0.039104719880761	0.0089	1.138e-05
1	rs2016084	8613418	C	A	-0.0385017716536664	0.0089	1.57e-05
1	rs114898999	8614321	C	T	-0.0471020897690825	0.0426	0.2698
1	rs6577500	8614571	G	C	-0.0288007896057264	0.0111	0.009509
1	rs61783647	8614892	A	G	-0.036798848237098	0.0297	0.2152
1	rs6577501	8614926	T	C	-0.0401035026973339	0.0089	7.033e-06
1	rs6577502	8615577	T	C	-0.0385953087593848	0.0089	1.48e-05
1	rs12122737	8616404	C	A	0.0281014301108748	0.0108	0.009516
1	rs1473420	8616838	T	G	-0.0385017716536664	0.0089	1.519e-05
1	rs12756257	8616933	C	A	-0.0383043331577141	0.0089	1.718e-05
1	rs28422051	8618337	T	C	0.0301023438164435	0.0108	0.00555
1	rs9730025	8619073	A	G	-0.0300984478240329	0.0111	0.006956
1	rs113298355	8619255	C	T	0.0021975835434872	0.0462	0.962
1	rs74324642	8620172	A	C	0.0301993737308422	0.0108	0.00536
1	rs6577503	8620453	A	G	-0.0347985055426955	0.0251	0.165
1	rs1463055	8621586	G	A	-0.0303973537275885	0.0111	0.006446
1	rs7530863	8622793	A	G	-0.0303045802648556	0.0111	0.006566
1	rs113605276	8623490	C	T	-0.0605040040910452	0.0206	0.003267
1	rs35370789	8623578	C	G	0.0068961666878413	0.0407	0.8644
1	rs12410336	8623664	A	G	0.0297044227063309	0.0108	0.006063
1	rs78855832	8623676	T	C	0.0295005481176215	0.0448	0.51
1	rs111564462	8624696	A	T	-0.0038975857287134	0.0293	0.8943
1	rs150555505	8624715	C	A	-0.0086977157031958	0.0299	0.7699
1	rs12405049	8626117	C	T	0.0299956000353805	0.0108	0.005671
1	rs55999585	8628129	T	C	0.0522033801338585	0.0448	0.2444
1	rs71641052	8628362	T	C	-0.0377953294954024	0.011	0.0005772
1	rs10492964	8629380	T	G	-0.0059979518036359	0.0093	0.5172
1	rs116762458	8630602	A	G	0.0231011029079872	0.0284	0.4175
1	rs17032677	8631503	G	C	-0.0289963604415917	0.0259	0.2614
1	rs1150395	8632599	C	T	-0.0267958227871631	0.0158	0.09065
1	rs11121201	8632791	A	T	-0.0383043331577141	0.0089	1.692e-05
1	rs112444423	8633328	C	T	0.0048979852621919	0.0476	0.9187
1	rs77794703	8633341	C	T	0.0204004877576787	0.0309	0.5102
1	rs12122851	8634290	G	A	0.0273038345273452	0.0108	0.01184
1	rs180679203	8634443	G	T	0.041995705452017	0.0424	0.3225
1	rs115344563	8635207	C	T	-0.0752948300371352	0.0561	0.1795
1	rs112509559	8635795	A	C	0.0148984646619666	0.0408	0.7159
1	rs142797528	8636101	A	G	-0.0695966251380842	0.0447	0.1193
1	rs12733412	8637090	G	T	-0.005696192544881	0.0104	0.5852
1	rs143688450	8637604	T	A	-0.0679041786138728	0.0447	0.1288
1	rs79957979	8637835	C	T	0.0450976409030327	0.0336	0.1791
1	rs7547411	8638145	A	G	-0.0380965452668448	0.0089	1.944e-05
1	rs12029303	8638666	T	C	0.0011992805754821	0.01	0.9005
1	rs11121202	8639357	T	C	-0.0380030548002074	0.0089	2.023e-05
1	rs1000184	8640831	G	C	0.0011992805754821	0.01	0.9072
1	rs1535158	8640892	T	C	-0.0286978729475453	0.0113	0.01078
1	rs79939774	8642277	G	A	-0.0355028330426552	0.0404	0.3795
1	rs1061039	8642588	T	C	-0.0383043331577141	0.0089	1.746e-05
1	rs6663123	8642931	T	C	-0.0380030548002074	0.0089	2.068e-05
1	rs17386406	8643497	G	A	-0.0153979421800967	0.0209	0.4591
1	rs72639659	8643927	G	C	0.0239020562806236	0.0344	0.4869
1	rs7537982	8644007	C	T	-0.0377953294954024	0.0089	2.235e-05
1	rs148278424	8644567	C	T	-0.0628013642021005	0.0473	0.1841
1	rs150617841	8644698	A	G	0.0450976409030327	0.0335	0.1778
1	rs4908766	8645044	C	A	-0.0288007896057264	0.0113	0.01056
1	rs1934138	8645816	G	A	-0.0380030548002074	0.0089	2.074e-05
1	rs17386448	8646318	T	C	-0.0360003042410416	0.011	0.001115
1	rs79203748	8647481	A	G	0.0099998345783334	0.0221	0.6492
1	rs71580034	8647587	T	C	0.0021975835434872	0.041	0.9569
1	rs6670508	8647917	G	C	-0.0377953294954024	0.0089	2.244e-05
1	rs6698079	8648041	C	T	-0.0277001306422786	0.0113	0.0141
1	rs11121203	8648240	T	C	0.031498667059371	0.0108	0.003536
1	rs12037534	8649924	G	A	-0.003596459514405	0.0104	0.727
1	rs7526171	8650185	T	C	-0.0377018671840115	0.0089	2.38e-05
1	rs41278974	8650930	C	T	-0.0316970867432546	0.0257	0.2176
1	rs17386539	8651196	G	A	0.0412954824071715	0.0422	0.3286
1	rs6675443	8651582	T	A	-0.0375980304153185	0.0089	2.429e-05
1	rs6675857	8652154	A	G	0.0014988761237359	0.01	0.8814
1	rs6687245	8652384	G	A	-0.0014009809156281	0.0324	0.9653
1	rs6664111	8653484	T	A	-0.0375980304153185	0.0089	2.475e-05
1	rs922366	8653733	C	A	-0.0372969647443931	0.0089	2.885e-05
1	rs11121204	8654305	G	A	-0.0372035489975441	0.0089	2.967e-05
1	rs4908767	8654717	A	C	-0.0275973271921043	0.0113	0.01406
1	rs4908768	8654764	G	A	0.0312951579807101	0.0108	0.003779
1	rs1463054	8655419	A	G	-0.0278029446620889	0.0113	0.01342
1	rs7523186	8655495	A	G	0.0282958691548473	0.0108	0.008571
1	rs12134896	8656227	G	A	0.0312951579807101	0.0108	0.003675
1	rs1809332	8656434	C	T	-0.0377018671840115	0.0089	2.382e-05
1	rs72639663	8656824	A	G	-0.0288007896057264	0.0172	0.09423
1	rs4908504	8657199	C	T	-0.0278029446620889	0.0113	0.01345
1	rs11121205	8658085	G	A	-0.0374007702544828	0.0089	2.804e-05
1	rs6666191	8658442	C	T	-0.0378991867540796	0.0089	2.135e-05
1	rs79769442	8658477	C	T	0.0336958638567256	0.0108	0.00173
1	rs6681362	8658527	T	G	-0.0377018671840115	0.0089	2.303e-05
1	rs1318218	8658712	T	C	-0.0377018671840115	0.0089	2.374e-05
1	rs116650221	8658834	T	C	-0.0313049258284153	0.0259	0.2279
1	rs2100888	8659282	T	A	-0.0372035489975441	0.0089	3.075e-05
1	rs4480384	8659714	A	G	-0.0385953087593848	0.0089	1.488e-05
1	rs111988435	8660927	C	T	0.024097313483794	0.0436	0.5797
1	rs72639666	8662690	G	C	-0.0286978729475453	0.0172	0.09595
1	rs6688329	8663058	G	A	-0.0278029446620889	0.0113	0.01337
1	rs6679948	8663096	T	C	-0.0278029446620889	0.0113	0.01349
1	rs12136766	8663821	G	A	-0.0366017456445608	0.009	4.473e-05
1	rs1038008	8664922	T	C	-0.0278954863187535	0.0113	0.01328
1	rs55802878	8666411	T	C	0.0311013012983478	0.0108	0.004024
1	rs182338342	8667929	C	T	0.0259990758686168	0.0316	0.4104
1	rs74640733	8668048	G	C	0.0311013012983478	0.0108	0.004044
1	rs3850467	8669170	A	G	-0.0259949602770859	0.0113	0.02089
1	rs76217715	8669942	C	T	-0.0285949668801128	0.0158	0.07037
1	rs138601087	8670166	G	A	-0.0767946549790727	0.0282	0.006496
1	rs6701331	8670206	A	C	-0.0364980230402006	0.009	4.75e-05
1	rs3850466	8670466	A	G	-0.0288007896057264	0.0113	0.01094
1	rs112772887	8670729	T	C	-0.0363009797263316	0.0437	0.4056
1	rs2401133	8670993	T	C	-0.0275973271921043	0.0114	0.01548
1	rs148976452	8671321	G	A	-0.0067024110596754	0.0447	0.8801
1	rs3850465	8671779	G	C	-0.0275048131221902	0.0114	0.01567
1	rs12123980	8671946	C	A	0.0274011363479391	0.0209	0.1903
1	rs114453190	8675291	C	A	-0.0385017716536664	0.025	0.123
1	rs74521170	8676924	C	A	0.0304031059110447	0.0107	0.004659
1	rs12140566	8677188	G	T	0.0247999239054771	0.011	0.02455
1	rs112740513	8677564	A	G	-0.0240980393840575	0.016	0.1311
1	rs7532459	8677773	C	G	-0.0361972883118878	0.0089	4.917e-05
1	rs7544052	8677774	A	T	-0.0361972883118878	0.0089	4.916e-05
1	rs1817367	8678784	C	T	-0.0277001306422786	0.0113	0.0139
1	rs140590305	8678813	G	A	0.0477038600690104	0.0429	0.266
1	rs1953827	8679848	G	A	-0.0352956263947246	0.009	8.196e-05
1	rs7513420	8681044	T	C	-0.0355028330426552	0.009	7.192e-05
1	rs55830087	8681550	C	T	0.0281986543586787	0.0109	0.009932
1	rs11121207	8681848	C	A	0.0281986543586787	0.0109	0.009952
1	rs111705054	8682318	T	C	0.0166014304974254	0.0228	0.4676
1	rs185290085	8682778	A	C	-0.027998320426861	0.0383	0.4642
1	rs115152898	8682828	A	G	0.0459002781827573	0.0341	0.1786
1	rs11578142	8684774	C	T	0.0282958691548473	0.0109	0.009505
1	rs6577506	8685037	A	C	-0.028399474521698	0.0112	0.01167
1	rs1812457	8685520	C	T	-0.0256973671872587	0.0112	0.02202
1	rs143949349	8685851	G	T	0.0129951954948113	0.029	0.6542
1	rs142000262	8686774	T	C	-0.0335981494309355	0.0549	0.54
1	rs11121209	8686862	G	A	-0.0356997191343252	0.009	6.78e-05
1	rs4440881	8689006	T	C	0.001998002662673	0.0099	0.8407
1	rs1381928	8690933	G	A	-0.0364980230402006	0.0089	4.237e-05
1	rs6674832	8691879	T	C	-0.0355028330426552	0.009	7.419e-05
1	rs2401137	8693324	T	A	-0.035596090043474	0.009	7.126e-05
1	rs111310767	8693505	C	T	-0.0573960891413091	0.0203	0.004744
1	rs10779704	8693537	A	C	-0.0335981494309355	0.009	0.0001876
1	rs12735554	8695395	C	G	-0.0012007205765188	0.0101	0.906
1	rs6703577	8695522	C	A	-0.0277001306422786	0.0112	0.01365
1	rs55805586	8696245	C	T	0.0456041418050158	0.0472	0.3337
1	rs7520025	8698277	C	T	-0.036798848237098	0.0089	3.648e-05
1	rs77910017	8698369	A	G	-0.0403950023610502	0.0353	0.2516
1	rs10864359	8698610	G	C	-0.028399474521698	0.0112	0.01151
1	rs149105095	8698990	G	A	0.0479040574070545	0.0338	0.1563
1	rs6577509	8699047	T	C	-0.0369026020501437	0.0089	3.533e-05
1	rs6577510	8699079	A	G	-0.0282040203730758	0.0112	0.01205
1	rs146526624	8699469	T	G	-0.0530000131617053	0.0419	0.2053
1	rs10779705	8699682	G	A	-0.0282040203730758	0.0112	0.01222
1	rs1463052	8701231	A	G	-0.0358033589652777	0.009	6.533e-05
1	rs4908769	8701288	C	T	-0.0358966439977618	0.0092	8.958e-05
1	rs78759213	8701454	G	A	0.0891000275729308	0.0518	0.0857
1	rs6577513	8702753	G	A	-0.0364980230402006	0.0089	4.345e-05
1	rs112211818	8703169	T	C	0.0259016375226531	0.0431	0.5483
1	rs2401138	8704059	G	C	-0.035596090043474	0.009	7.001e-05
1	rs1463053	8705037	G	A	-0.035596090043474	0.009	7.034e-05
1	rs6690050	8707100	A	G	-0.0278029446620889	0.0113	0.01342
1	rs6692693	8707116	T	G	-0.0353992243518656	0.009	7.786e-05
1	rs6681316	8708340	C	G	-0.0282040203730758	0.0112	0.01214
1	rs11121210	8708529	T	C	-0.0358033589652777	0.009	6.351e-05
1	rs12029088	8708876	T	C	0.001598721363697	0.0099	0.8709
1	rs12028347	8708925	A	G	0.001598721363697	0.0099	0.8738
1	rs114001162	8709479	C	A	0.0173977771764203	0.0448	0.6976
1	rs61785507	8710007	T	G	-0.0116981574124923	0.0168	0.4869
1	rs2401139	8710836	A	G	-0.0288007896057264	0.0112	0.01035
1	rs4908770	8711372	G	A	0.0282958691548473	0.0109	0.009637
1	rs78039018	8711404	G	C	-0.036798848237098	0.0258	0.1535
1	rs6577514	8712743	T	G	-0.034198147379977	0.0089	0.0001176
1	rs115914806	8713026	G	A	0.0425996136188173	0.0421	0.3117
1	rs6577515	8714202	G	C	-0.0346949697968869	0.0089	9.343e-05
1	rs11121211	8714239	C	T	0.0215951374365897	0.0117	0.06602
1	rs6577516	8714342	G	A	-0.0346017967900747	0.0089	9.653e-05
1	rs3737670	8716543	G	C	-0.0338050046123612	0.0089	0.0001419
1	rs149668857	8716965	G	A	0.0133011462391285	0.0589	0.8207
1	rs12131717	8718085	G	A	0.027799974857679	0.0109	0.01085
1	rs146109362	8718527	C	T	-0.0263953113595316	0.0245	0.2818
1	rs143593617	8719452	C	T	-0.102398240862713	0.0361	0.004527
1	rs17387017	8720825	T	C	0.0448968808822823	0.0425	0.2911
1	rs34430711	8721402	G	A	-0.0366951051877892	0.0093	7.932e-05
1	rs4908771	8722507	A	G	-0.0255024404124231	0.0109	0.01946
1	rs10864360	8724522	C	T	-0.0352023974087295	0.0088	6.905e-05
1	rs80001448	8725075	G	A	-0.0095050300143049	0.0288	0.7407
1	rs56305243	8725420	T	C	0.0295005481176215	0.0107	0.006069
1	rs11121212	8725993	C	T	-0.0352023974087295	0.0088	7.028e-05
1	rs10864361	8726721	T	C	-0.0343016316970211	0.0089	0.0001119
1	rs140290129	8727184	A	G	0.0377966226945664	0.0487	0.4378
1	rs12040568	8727944	G	T	0.0007996801705642	0.01	0.9328
1	rs11121213	8728187	C	A	0.0278972284172359	0.0109	0.01061
1	rs11121214	8728665	C	T	0.027799974857679	0.0109	0.01091
1	rs4908505	8728864	G	A	-0.0341050206499513	0.0089	0.0001261
1	rs4908506	8728978	A	C	-0.034198147379977	0.0089	0.000118
1	rs74998388	8729460	T	C	0.0452983606272869	0.0336	0.1768
1	rs6695867	8730779	G	A	-0.0355028330426552	0.0089	6.168e-05
1	rs77499810	8732055	G	A	0.0332993704009261	0.0433	0.4424
1	rs10864362	8732454	A	C	-0.034198147379977	0.0089	0.000121
1	rs11121215	8733128	T	C	-0.0338050046123612	0.0089	0.0001443
1	rs190167204	8734188	C	A	-0.0966981425791736	0.0505	0.05534
1	rs6577517	8735664	C	T	-0.0343016316970211	0.0089	0.000115
1	rs111230416	8735917	G	C	-0.0235962138551867	0.032	0.4612
1	rs2045820	8738135	A	G	-0.0352956263947246	0.0089	6.684e-05
1	rs115863810	8738637	T	C	-0.0377018671840115	0.0246	0.1259
1	rs568584104	8738651	C	T	0.0074025335167413	0.0592	0.9012
1	rs4908507	8738937	C	T	-0.0353992243518656	0.0089	6.437e-05
1	rs11121216	8738944	A	G	-0.0352023974087295	0.0089	7.157e-05
1	rs147699885	8740019	A	G	0.0644010116835795	0.0328	0.04977
1	rs10746481	8740713	A	G	-0.0256973671872587	0.0109	0.01831
1	rs7556169	8741401	A	G	-0.0347985055426955	0.0089	9.073e-05
1	rs12122666	8741438	C	A	0.0301993737308422	0.0108	0.005015
1	rs7547833	8742451	C	T	0.0069954745123864	0.0226	0.7562
1	rs11587482	8743195	T	G	0.0281014301108748	0.0109	0.01022
1	rs11577530	8743444	C	T	0.0287040681283552	0.0109	0.008775
1	rs6693009	8743710	A	G	-0.0338981034057645	0.0089	0.0001395
1	rs180777374	8743940	G	A	0.0044003044444822	0.0583	0.9397
1	rs7554164	8745124	T	C	-0.0248973835545144	0.0109	0.02197
1	rs6687239	8745476	C	T	-0.0249999098013234	0.0109	0.02143
1	rs6702457	8745711	T	C	-0.0251024465608414	0.0109	0.02091
1	rs35463090	8745807	G	A	-0.0356997191343252	0.0115	0.001983
1	rs2895941	8746164	C	T	-0.0249999098013234	0.0109	0.0218
1	rs71641058	8746986	G	A	0.0045994064948955	0.0414	0.9121
1	rs11121218	8748524	G	A	0.0288983900426488	0.0109	0.008153
1	rs111501757	8748715	G	A	0.0250047589895661	0.0428	0.5592
1	rs6577518	8748923	T	C	0.0030952049073025	0.01	0.7575
1	rs34703782	8750511	C	T	0.0084045823438103	0.0287	0.7697
1	rs7533442	8750591	G	T	-0.0256050287153947	0.0109	0.01856
1	rs79270989	8750754	G	C	0.0297044227063309	0.0189	0.1163
1	rs6682498	8751146	G	C	-0.0260975991218731	0.0109	0.01653
1	rs6658881	8751268	C	T	-0.0259949602770859	0.0109	0.0166
1	rs56163601	8751897	G	A	0.0289955368412525	0.0109	0.007841
1	rs140225076	8752620	C	A	-0.0329985112635755	0.0477	0.4889
1	rs139855906	8754699	T	C	0.0347974835421732	0.0418	0.4056
1	rs116625426	8755918	A	G	-0.0423022562339069	0.0272	0.1191
1	rs12075458	8758794	C	A	-0.035596090043474	0.0089	6.072e-05
1	rs12025126	8759554	T	C	0.0060019521956343	0.0097	0.5385
1	rs7551149	8761302	G	A	-0.0225012653465135	0.0113	0.04741
1	rs12122493	8762157	A	G	-0.0396039865931634	0.0344	0.2496
1	rs7554486	8762357	G	A	-0.0352956263947246	0.0089	7.579e-05
1	rs182025879	8763350	C	A	0.0352030377085245	0.0419	0.4013
1	rs139672820	8766278	T	A	0.0444952398865513	0.0335	0.1843
1	rs114037777	8766303	A	G	-0.0425004857321486	0.0247	0.08491
1	rs10864363	8767311	T	G	0.001998002662673	0.0098	0.8407
1	rs11121221	8767529	A	G	0.0305001066483263	0.0105	0.003648
1	rs10864364	8767780	C	A	-0.0220002402796674	0.0113	0.05205
1	rs75306295	8767831	C	T	-0.0312017511432645	0.0307	0.3094
1	rs112053331	8768130	A	C	-0.0349952529972629	0.0318	0.2713
1	rs79440544	8768799	G	A	-0.0270012755029434	0.0314	0.3891
1	rs11121222	8769173	G	A	0.0311982343370806	0.0105	0.003058
1	rs4908773	8769728	T	C	-0.0217958123704574	0.0113	0.05424
1	rs12125525	8770538	A	G	-0.0391983134041576	0.0094	2.82e-05
1	rs4908774	8770696	G	A	0.0335024720540013	0.0105	0.001442
1	rs7553298	8770883	A	G	0.0312951579807101	0.0105	0.002867
1	rs114865645	8771373	A	G	-0.0303973537275885	0.0384	0.429
1	rs11121223	8772845	T	A	0.0310043588626902	0.0108	0.004114
1	rs11121224	8773515	A	G	-0.0366017456445608	0.0089	3.697e-05
1	rs953043	8774451	T	C	-0.0391983134041576	0.0094	2.77e-05
1	rs6693127	8774973	G	A	0.0310043588626902	0.0105	0.003155
1	rs12123325	8775342	G	A	-0.0408949138454712	0.0271	0.131
1	rs953535	8776719	A	C	0.031498667059371	0.0105	0.0027
1	rs78421559	8776790	C	T	-0.026898543868701	0.0317	0.396
1	rs12121933	8777081	A	T	0.0305001066483263	0.0105	0.003692
1	rs149692484	8777380	C	T	-0.0431998193062192	0.0304	0.155
1	rs114086880	8778075	C	T	0.0111970780932162	0.0291	0.7001
1	rs112104220	8780916	A	G	-0.0355028330426552	0.0317	0.2629
1	rs116644103	8780989	C	T	-0.0433042394092723	0.0246	0.07893
1	rs12030885	8781396	A	G	-0.0361039752308815	0.0089	4.616e-05
1	rs61784167	8783614	G	A	-0.004701032558649	0.0241	0.847
1	rs77501380	8783712	G	A	0.0522982892110339	0.0431	0.224
1	rs114750696	8787966	A	C	0.0497040321791155	0.0442	0.2618
1	rs12128827	8788155	T	C	-0.0391983134041576	0.0094	2.865e-05
1	rs7518204	8788636	T	C	-0.0217958123704574	0.0113	0.05512
1	rs12567592	8788907	C	T	0.0305001066483263	0.0105	0.0036
1	rs59905044	8790131	A	G	-0.0421040660228114	0.0247	0.08845
1	rs12093157	8791894	C	T	0.004201162744548	0.0098	0.6681
1	rs190245758	8792022	C	T	0.0579952857871378	0.0485	0.2319
1	rs139184490	8792032	T	G	0.0335991726304121	0.0105	0.001391
1	rs114455239	8792838	T	C	0.0358014124633833	0.042	0.3939
1	rs142554024	8793859	T	C	0.0406043708419401	0.0293	0.1658
1	rs4908775	8794410	G	A	0.0327962744150825	0.0105	0.00183
1	rs148062246	8798458	T	C	-0.0231969816042026	0.0329	0.4801
1	rs12136374	8798527	G	A	-0.0406032684425478	0.0271	0.1341
1	rs76174849	8798765	C	T	0.0641009254065236	0.034	0.05984
1	rs10864365	8799811	C	T	-0.0403950023610502	0.0271	0.1363
1	rs4908508	8800780	T	C	0.0311013012983478	0.0105	0.003065
1	rs79644886	8803216	A	C	0.022299507494767	0.0101	0.02666
1	rs4908776	8804033	T	C	-0.0162005226717083	0.0113	0.1514
1	rs4908777	8804237	A	G	0.0183015011699126	0.0097	0.06023
1	rs17383360	8804443	A	G	0.0140015196358136	0.0181	0.4409
1	rs4908778	8804888	C	G	0.0204004877576787	0.01	0.04163
1	rs3938719	8804997	A	G	0.0209000641077417	0.01	0.03606
1	rs4908510	8806345	G	C	0.0209979909956055	0.01	0.03566
1	rs11588260	8807186	G	A	0.0204004877576787	0.01	0.04139
1	rs12024032	8808185	C	T	-0.0300984478240329	0.0087	0.0005873
1	rs12567502	8808820	T	A	0.0001999800026662	0.0101	0.9821
1	rs61784171	8810189	G	A	-0.0026033858701149	0.0242	0.9158
1	rs10492963	8810341	C	T	0.023003381764963	0.01	0.02179
1	rs146673215	8811000	G	A	0.0118001041157506	0.0345	0.7328
1	rs2131679	8811768	G	A	-0.0001000050003333	0.0101	0.9909
1	rs12028160	8812214	C	T	-0.0299953975354009	0.0087	0.0005946
1	rs4908511	8812390	G	C	-0.0300984478240329	0.0087	0.0005778
1	rs7533113	8813243	C	T	-0.023002541565316	0.0113	0.04223
1	rs111941808	8815728	G	A	-0.032502530761974	0.0317	0.3053
1	rs12568634	8815935	G	C	-0.000200020002667	0.0101	0.9849
1	rs12144098	8816173	G	A	-0.0344051267241774	0.0092	0.0001929
1	rs12144099	8816175	G	A	0.0203025023378308	0.01	0.04205
1	rs11121225	8816438	G	A	0.0215951374365897	0.0112	0.05357
1	rs61784172	8816980	G	C	-0.0069037763167944	0.0159	0.6631
1	rs12403640	8817863	C	T	-0.0296966117368367	0.0088	0.0006865
1	rs6693466	8817938	C	T	0.0204984635773248	0.01	0.04055
1	rs2401189	8818600	G	A	-0.0299953975354009	0.0087	0.0006169
1	rs2401190	8818612	A	G	-0.0221024699079472	0.0113	0.05063
1	rs112036902	8821836	T	C	-0.0050024916227914	0.0242	0.8367
1	rs187682095	8821982	A	C	0.0264958638039652	0.0355	0.4565
1	rs1353130	8822364	T	C	0.0207041815582916	0.01	0.03833
1	rs114249907	8822466	G	C	-0.0341050206499513	0.038	0.3696
1	rs78570027	8823093	G	A	0.0194005857039748	0.0269	0.4706
1	rs6577521	8826589	C	G	-0.0226956079321885	0.0113	0.04524
1	rs1284483	8826651	C	T	0.0361004656247227	0.0582	0.5355
1	rs12119207	8829499	A	G	0.0219962978718961	0.01	0.02782
1	rs4908512	8830366	A	T	0.0219962978718961	0.01	0.02833
1	rs11121227	8830640	C	T	0.0219962978718961	0.01	0.0285
1	rs11121228	8830642	T	C	0.0200967016991224	0.01	0.0446
1	rs1284485	8830698	A	G	-0.0031048149534787	0.0321	0.922
1	rs11121229	8831283	T	C	0.0199006617063362	0.01	0.0466
1	rs7418128	8831692	G	A	0.0208021276292633	0.01	0.0372
1	rs4908513	8832374	T	C	-0.0220002402796674	0.0113	0.05144
1	rs10864366	8832499	T	C	-0.0222967349986103	0.0113	0.0483
1	rs6677718	8832944	T	C	-0.0300984478240329	0.0088	0.0005792
1	rs35987912	8833441	A	G	0.0061013488579762	0.0424	0.8849
1	rs74677433	8834382	T	C	-0.0352956263947246	0.0378	0.35
1	rs11121230	8834706	C	T	0.0189002595004805	0.0098	0.05378
1	rs6577522	8834979	A	G	-0.0222967349986103	0.0113	0.04836
1	rs6577523	8836450	A	G	-0.023002541565316	0.0113	0.04195
1	rs183085434	8836872	G	A	-0.0385017716536664	0.0323	0.2337
1	rs12123076	8838528	A	G	-0.0385953087593848	0.0095	4.525e-05
1	rs7556144	8838731	G	A	-0.0225012653465135	0.0113	0.04672
1	rs7513880	8839300	G	A	-0.0285023604727122	0.0087	0.001067
1	rs112470424	8842145	C	G	-0.0338050046123612	0.0424	0.4252
1	rs4908514	8844600	C	T	-0.0221024699079472	0.0113	0.05043
1	rs11586056	8845199	C	A	0.0166014304974254	0.0109	0.1269
1	rs59092168	8845410	A	T	0.0156961681063242	0.0182	0.3868
1	rs10864367	8847380	C	T	-0.0282040203730758	0.0087	0.001184
1	rs145195191	8848221	T	C	0.0441986870716702	0.0298	0.138
1	rs34813437	8849282	T	A	-0.0816982439845054	0.0463	0.07748
1	rs11121232	8850709	C	A	-0.0282965991551138	0.0087	0.001136
1	rs58263761	8851929	T	A	-0.0277001306422786	0.0156	0.0751
1	rs11121233	8852954	G	A	0.017496047616751	0.0098	0.07446
1	rs80107370	8853505	G	A	0.0080971295874548	0.0346	0.8144
1	rs6698830	8854545	C	T	-0.0277001306422786	0.0087	0.0015
1	rs1284486	8855189	T	C	-0.0085968472255182	0.0279	0.7589
1	rs7524437	8856603	A	G	0.0051964749068174	0.0099	0.5991
1	rs6577524	8856972	C	T	-0.0222967349986103	0.0113	0.04896
1	rs6577525	8857104	G	A	-0.0225012653465135	0.0113	0.04712
1	rs150875913	8857184	G	A	0.0059025456526138	0.0336	0.8597
1	rs12142911	8857245	C	G	0.0193025022544974	0.0098	0.0493
1	rs6664000	8858532	C	T	-0.0218980211012161	0.0113	0.05283
1	rs1284487	8858781	T	C	-0.0084959889212643	0.0279	0.7615
1	rs192251961	8858804	G	A	-0.0494949124461712	0.0253	0.05093
1	rs146197586	8858923	G	A	-0.0453949344903922	0.0265	0.08636
1	rs6690928	8859491	G	C	-0.0277001306422786	0.0087	0.001465
1	rs6685822	8860297	T	C	0.0390957053401303	0.0335	0.2434
1	rs116471911	8860813	C	T	-0.0347985055426955	0.0317	0.2729
1	rs115777450	8860955	C	T	-0.0275048131221902	0.0156	0.07771
1	rs114364116	8860999	G	C	-0.0350988198393953	0.0318	0.2699
1	rs1298192	8862398	C	T	-0.0139975096438537	0.0313	0.6545
1	rs55840223	8862787	G	C	0.0194986595340326	0.0098	0.04755
1	rs139118270	8863233	T	G	0.0432989243951476	0.0299	0.1469
1	rs12143686	8863453	C	T	-0.0278029446620889	0.0087	0.001413
1	rs55939938	8863664	A	T	0.017496047616751	0.0098	0.07396
1	rs74918616	8864486	C	T	0.0007996801705642	0.0185	0.9662
1	rs1472228	8864680	C	T	-0.0216016445577609	0.0113	0.05619
1	rs6577527	8865497	G	C	-0.0222967349986103	0.0113	0.04893
1	rs61784176	8865639	C	T	0.0011992805754821	0.0101	0.9022
1	rs2029706	8867301	G	A	-0.033701571673015	0.0093	0.0002985
1	rs12137865	8868406	A	G	0.0177023841130051	0.0098	0.07112
1	rs7548307	8868981	A	G	0.0179970767016546	0.0098	0.06622
1	rs79984432	8869280	A	C	0.0701974789892495	0.0502	0.1617
1	rs7551510	8870134	A	G	0.0176041339483571	0.0098	0.07212
1	rs7517436	8870876	G	T	-0.0202027073175195	0.0113	0.07311
1	rs12144387	8871313	G	A	0.0304031059110447	0.0192	0.1129
1	rs7555126	8871485	A	G	-0.0203966036652218	0.0112	0.06917
1	rs7520572	8871690	G	A	0.0170045988158238	0.0098	0.08224
1	rs7546225	8871965	C	T	-0.0335050785573982	0.0093	0.0003149
1	rs75634300	8872455	C	T	0.0170045988158238	0.0098	0.08252
1	rs7550782	8873727	A	G	-0.0281011651109099	0.0157	0.07391
1	rs76293780	8874627	T	C	-0.029202265808213	0.0377	0.4379
1	rs56280806	8875542	G	A	0.017496047616751	0.0098	0.07528
1	rs11121237	8876392	A	G	0.0173977771764203	0.0098	0.07711
1	rs1826583	8878481	C	A	-0.0214994661132367	0.0113	0.05725
1	rs12410886	8878809	A	C	0.0177023841130051	0.0099	0.07326
1	rs12410893	8878885	A	G	0.0177023841130051	0.0099	0.07237
1	rs4908516	8879610	G	C	0.013202462677756	0.0109	0.2271
1	rs11576478	8880540	A	G	0.0172994970780611	0.0099	0.07965
1	rs2185205	8882664	T	A	-0.0252049938352247	0.0088	0.003994
1	rs12127888	8885202	C	T	0.0131037693769772	0.0099	0.1864
1	rs2131676	8885551	A	C	-0.0252049938352247	0.0088	0.004003
1	rs146274314	8885629	C	T	0.0243998868235351	0.0294	0.4066
1	rs12120339	8885797	G	A	-0.0426987545331152	0.0269	0.1126
1	rs6678590	8886422	T	C	-0.0251024465608414	0.0113	0.02663
1	rs4908517	8887005	T	A	0.0126990249774084	0.0099	0.2002
1	rs4908781	8887937	T	C	-0.0248973835545144	0.0088	0.004565
1	rs4908782	8888114	C	T	-0.0331018715051171	0.0094	0.0004224
1	rs11121239	8888842	G	A	-0.0325955083699338	0.0094	0.0005276
1	rs7542102	8889352	T	C	0.0123039944561641	0.01	0.2154
1	rs6577528	8891032	C	T	-0.0242004837056584	0.0088	0.005898
1	rs6695310	8891125	T	C	0.0099998345783334	0.011	0.3618
1	rs4908518	8892577	A	G	-0.0235040691879941	0.0088	0.007495
1	rs6577529	8893500	A	G	-0.0225012653465135	0.0115	0.04972
1	rs141843452	8894019	G	C	0.0582972096102774	0.0316	0.0656
1	rs7526802	8894096	C	T	0.0128964817350202	0.0099	0.1942
1	rs12068123	8894346	G	A	-0.0227979086760041	0.0088	0.009745
1	rs11121240	8894357	A	T	-0.0231969816042026	0.0088	0.008566
1	rs139366811	8894753	T	C	-0.0217038334437866	0.0351	0.537
1	rs148794902	8895237	G	A	0.0126990249774084	0.0099	0.2012
1	rs7530406	8895448	C	T	-0.0231969816042026	0.0088	0.008495
1	rs6699790	8895543	G	A	0.0014988761237359	0.0117	0.8972
1	rs77137441	8895866	C	T	0.0098018049722602	0.011	0.3694
1	rs11121241	8895970	C	G	0.0126990249774084	0.0099	0.1982
1	rs139018184	8896627	A	G	-0.0326988269632397	0.0378	0.3865
1	rs6577531	8896717	G	C	-0.0221024699079472	0.0114	0.05335
1	rs4908783	8897040	C	T	0.0087020272939009	0.0096	0.3641
1	rs3853436	8898022	A	T	0.0036034995896235	0.0108	0.7362
1	rs11582339	8898807	G	T	0.0077995046323818	0.0095	0.4129
1	rs3866804	8898975	G	C	-0.0222967349986103	0.0115	0.05203
1	rs6577532	8899305	C	T	-0.0213972981080803	0.0114	0.06109
1	rs6577533	8900944	A	G	-0.0225012653465135	0.0114	0.04899
1	rs12565639	8901391	G	A	0.004001981379298	0.0108	0.7132
1	rs77746148	8901550	C	T	0.0653007305821358	0.0247	0.008305
1	rs12125668	8903858	T	C	-0.0172987645783295	0.0116	0.1358
1	rs12124851	8903931	A	G	-0.0272992569378225	0.0094	0.003878
1	rs139529766	8906286	C	T	-0.0113036461713921	0.0347	0.7441
1	rs11121242	8906301	A	G	0.0109992854583691	0.0086	0.2036
1	rs12129659	8907132	T	G	0.0358014124633833	0.036	0.3197
1	rs2065603	8908212	G	A	0.0116024307308398	0.0086	0.1786
1	rs6577534	8908750	G	A	-0.0209989425960583	0.0113	0.06308
1	rs4908785	8909078	T	C	-0.0201006717070029	0.0114	0.07788
1	rs6577536	8910110	A	G	0.0146028573839336	0.0086	0.09054
1	rs12135416	8910347	G	A	-0.0328951617042694	0.0094	0.0004472
1	rs6661010	8910542	C	T	0.0148984646619666	0.0086	0.08421
1	rs6676113	8910544	T	C	-0.0231969816042026	0.0113	0.0411
1	rs6684644	8910578	G	C	-0.0331949048576409	0.0094	0.000406
1	rs6673587	8910705	A	T	-0.0344982814075965	0.0094	0.0002317
1	rs4908786	8910943	A	G	-0.0226956079321885	0.0113	0.04567
1	rs6663876	8910986	C	T	-0.0335981494309355	0.0094	0.0003407
1	rs6677249	8911834	A	G	-0.0218980211012161	0.0111	0.04947
1	rs6676285	8913181	G	T	-0.019294956182969	0.0111	0.08263
1	rs4908787	8913369	T	A	-0.021101069908054	0.0112	0.0584
1	rs12732817	8913612	C	G	-0.0152963956259917	0.0111	0.1674
1	rs6577538	8914396	T	C	-0.0152963956259917	0.0111	0.1669
1	rs75870781	8915695	G	A	0.0471030274686428	0.0424	0.2675
1	rs11121245	8916224	T	C	0.0158044491449436	0.0086	0.06696
1	rs116445980	8916256	C	T	-0.0214994661132367	0.0202	0.2873
1	rs2038903	8916517	G	T	0.0121953336998771	0.0087	0.1619
1	rs11121246	8917102	T	G	0.0156961681063242	0.0086	0.06921
1	rs914994	8917212	G	T	-0.0312017511432645	0.0094	0.0009217
1	rs11590606	8917669	C	T	0.0156961681063242	0.0086	0.06767
1	rs2047094	8917815	C	A	0.0159028762794155	0.0086	0.06488
1	rs2047095	8917956	T	C	-0.0168003386783461	0.0111	0.1278
1	rs10864368	8918313	T	C	0.0159028762794155	0.0086	0.06504
1	rs11121247	8918795	T	C	-0.0168003386783461	0.0111	0.1286
1	rs115943605	8919117	T	G	0.0346043046869299	0.0338	0.3053
1	rs1971492	8920030	T	C	-0.0166986496230515	0.0111	0.1313
1	rs2071414	8920712	T	G	0.0171029078996623	0.0098	0.08095
1	rs1543711	8924282	A	G	-0.0159972768350078	0.0111	0.1471
1	rs190558932	8924534	A	G	0.0004998750416509	0.0468	0.9921
1	rs2781068	8924921	C	T	-0.015895669405385	0.0111	0.1523
1	rs2765507	8925112	T	C	-0.0222047099881925	0.0087	0.01013
1	rs2781067	8925929	A	G	-0.0170037478161859	0.0111	0.1252
1	rs112523950	8925943	C	T	-0.0586996008587778	0.0542	0.2793
1	rs2781066	8926329	C	T	-0.0278954863187535	0.0115	0.01556
1	rs2781065	8926752	T	C	-0.0166986496230515	0.0111	0.1318
1	rs2781064	8926868	C	T	-0.0222047099881925	0.0086	0.01036
1	rs2071412	8928125	G	T	0.0165030720990143	0.0098	0.09155
1	rs7540170	8928811	C	T	0.0161980995687726	0.0098	0.09701
1	rs2781060	8930369	T	C	-0.0158042315449673	0.0111	0.1526
1	rs2765511	8930385	G	A	-0.015895669405385	0.0111	0.1502
1	rs56193077	8930606	C	G	-0.0456984484517478	0.026	0.07908
1	rs2274971	8931149	C	T	0.0146028573839336	0.0098	0.1358
1	rs1006950	8931463	T	C	-0.0153979421800967	0.0111	0.1649
