## Supplementary material for "Characterization of shared and ancestry-specific signals driving complex traits using multi-ancestry fine-mapping": EAS_schizophrenia_gwas_1_43600084_44600084.tsv

chrom	ID	pos	A1	A2	BETA	SE	P
1	rs490876	43600931	T	C	0.0	0.0191	0.9982
1	rs78682696	43601491	G	A	0.001598721363697	0.0192	0.9355
1	rs558404	43602321	T	C	-0.001300845733048	0.0192	0.9458
1	rs559244	43602384	T	A	0.0021975835434872	0.0191	0.9079
1	rs585250	43602414	G	A	-0.000200020002667	0.0191	0.9896
1	rs75962737	43602499	C	T	0.0012991557316201	0.0192	0.9476
1	rs1691283	43603025	C	T	0.0020977980821461	0.0191	0.9146
1	rs1691284	43603035	C	T	0.0020977980821461	0.0191	0.9145
1	rs1691285	43603136	C	A	-0.0005001250416822	0.0191	0.9802
1	rs601168	43603691	G	A	-0.0010005003335835	0.0191	0.9583
1	rs601504	43603715	G	C	-0.0010005003335835	0.0191	0.9579
1	rs590372	43604354	T	C	0.0008995952428359	0.0188	0.9625
1	rs614879	43604452	G	A	-0.0019018072895963	0.0192	0.9213
1	rs629284	43605365	C	T	0.0017983819413794	0.0191	0.9231
1	rs545220	43605870	G	A	0.0027960873020011	0.0191	0.8849
1	rs1012120	43606731	G	T	0.0020977980821461	0.0192	0.9129
1	rs1198832	43609613	A	C	0.0428008353226943	0.0796	0.5907
1	rs1198833	43609659	T	C	0.0033045340083004	0.0188	0.8621
1	rs1198834	43609941	G	A	0.043595744117646	0.0797	0.584
1	rs626842	43610910	T	G	0.0034041991335623	0.0188	0.8578
1	rs641350	43611230	G	T	0.0061013488579762	0.0189	0.7466
1	rs74070131	43611487	C	T	0.0017983819413794	0.0192	0.9259
1	rs74070133	43611559	A	C	0.001998002662673	0.0191	0.9164
1	rs60128092	43612017	T	G	0.001598721363697	0.0192	0.9339
1	rs653907	43612105	G	A	0.0055048206344449	0.0189	0.7712
1	rs59370853	43612560	A	G	0.0014988761237359	0.0192	0.9375
1	rs12030306	43612919	T	C	0.0013990209137074	0.0192	0.9405
1	rs12029592	43613023	A	G	-0.0259025943231108	0.0819	0.752
1	rs60192064	43613808	A	G	9.99950003332973e-05	0.0192	0.9972
1	rs11210793	43614455	T	C	-0.0001000050003333	0.0192	0.9943
1	rs10789432	43614900	G	A	-0.0003000450090019	0.0192	0.9891
1	rs10890239	43615173	T	C	-0.0003000450090019	0.0192	0.9888
1	rs610200	43616753	C	T	-0.003797200248385	0.0192	0.8422
1	rs612867	43617327	A	G	-0.0016012813669738	0.0189	0.9306
1	rs614240	43617657	G	T	-0.0045001103249234	0.0192	0.8127
1	rs2453416	43618726	A	G	-0.0052035148315978	0.0192	0.7859
1	rs12033506	43618969	G	T	-0.004701032558649	0.0192	0.8069
1	rs79445166	43620219	C	T	-0.0031048149534787	0.0194	0.8752
1	rs7521533	43620650	G	A	-0.0057967688471774	0.0193	0.7651
1	rs1611910	43620692	A	G	-0.0058973552660839	0.0193	0.7615
1	rs1612595	43620712	G	C	-0.0060985584618694	0.0193	0.7506
1	rs12033103	43621244	T	C	-0.0043996643446871	0.0194	0.8196
1	rs75234708	43621246	C	A	0.0126002819757385	0.0791	0.8734
1	rs589819	43621759	G	T	-0.007095110875924	0.0194	0.7157
1	rs688214	43622477	C	A	0.0052959516591825	0.0198	0.7912
1	rs605161	43622880	C	G	-0.0029042131473898	0.0191	0.8774
1	rs606390	43623111	A	G	-0.002002002670673	0.0191	0.9148
1	rs674684	43623145	A	G	0.0045994064948955	0.0185	0.8025
1	rs12037607	43623281	G	A	-0.0062998021485279	0.0195	0.7471
1	rs672429	43623644	G	A	-0.0018016219466282	0.0191	0.9233
1	rs11210796	43627976	A	G	-0.0068030886197391	0.0194	0.7257
1	rs76382232	43628307	T	C	0.0921962456307218	0.0469	0.04942
1	rs639476	43631402	T	C	-0.0023026490626755	0.0191	0.902
1	rs615992	43632260	C	T	-0.0025031302181184	0.0191	0.8975
1	rs1749436	43632353	C	G	-0.0021022080918702	0.0191	0.9139
1	rs1749437	43632354	A	C	-0.0021022080918702	0.0191	0.9131
1	rs1691289	43637549	A	G	0.0757009883436821	0.0645	0.2403
1	rs9519	43637932	T	C	0.0760995590558653	0.0632	0.2283
1	rs2477562	43640474	C	A	-0.0032954239497972	0.0191	0.8636
1	rs79909404	43640762	T	C	0.10499945048164	0.0502	0.03624
1	rs11210804	43641416	A	G	0.0003999200213268	0.0193	0.9818
1	rs10890240	43641528	C	T	0.0003999200213268	0.0193	0.9818
1	rs12024776	43641850	C	T	-0.0065010863423599	0.0195	0.7409
1	rs672538	43641912	G	T	-0.0033957590691798	0.0191	0.8574
1	rs12402475	43642067	C	A	-0.0065010863423599	0.0195	0.7404
1	rs12402495	43642286	C	T	-0.0064004391810282	0.0195	0.7439
1	rs12408775	43642410	A	G	-0.0091012913892029	0.0194	0.6383
1	rs2643013	43642414	C	T	-0.0034961042567088	0.0191	0.8543
1	rs606655	43644377	G	C	-0.0111013930711739	0.0194	0.5683
1	rs2094031	43644814	G	A	-0.0062998021485279	0.0195	0.7487
1	rs586904	43645010	C	T	-0.0111013930711739	0.0194	0.5686
1	rs621559	43645411	G	A	-0.0095050300143049	0.0195	0.6256
1	rs12023500	43645794	C	T	-0.0108991808690006	0.0194	0.5756
1	rs12041945	43645811	T	A	-0.0108991808690006	0.0194	0.5749
1	rs12041979	43645928	T	C	-0.0108991808690006	0.0195	0.578
1	rs2643015	43646663	T	C	-0.0031950988965408	0.0191	0.8674
1	rs672895	43646931	T	C	-0.0108991808690006	0.0194	0.5729
1	rs616045	43647035	A	G	-0.0108991808690006	0.0194	0.5731
1	rs2764423	43648398	G	C	-0.0111013930711739	0.0194	0.569
1	rs116901323	43648474	T	C	-0.0863970202908135	0.083	0.2978
1	rs2764422	43648780	C	A	-0.0111013930711739	0.0194	0.5684
1	rs627372	43648857	G	A	-0.0111013930711739	0.0194	0.5668
1	rs75528102	43649336	T	C	-0.0062998021485279	0.0195	0.7485
1	rs663336	43649393	T	C	-0.0112025145079934	0.0194	0.5656
1	rs663824	43649508	A	G	-0.0033957590691798	0.0191	0.8604
1	rs598336	43650741	T	C	-0.0031048149534787	0.0192	0.8716
1	rs12239311	43651231	C	T	-0.0110002818588653	0.0194	0.5704
1	rs61542120	43651417	C	T	-0.0113036461713921	0.0194	0.5599
1	rs58690449	43651422	G	C	-0.0114047880634385	0.0194	0.5586
1	rs10890241	43651799	G	C	-0.0117993392160431	0.0194	0.5422
1	rs3929392	43652134	T	G	-0.0120017335415971	0.0194	0.5362
1	rs1976286	43652185	G	A	-0.0121029460677457	0.0194	0.5349
1	rs1976285	43652222	C	T	-0.0122041688389067	0.0194	0.5311
1	rs11210805	43652442	G	C	-0.007296555232638	0.0195	0.7073
1	rs11210806	43652716	G	A	-0.0122952780941516	0.0194	0.5282
1	rs6429611	43653017	T	C	-0.0124977728299804	0.0194	0.5206
1	rs6429614	43653717	C	T	-0.0125990355765152	0.0194	0.5164
1	rs9804095	43654054	G	A	-0.0127003085782322	0.0194	0.512
1	rs9803810	43654266	C	T	-0.0128015918372089	0.0194	0.5098
1	rs7529336	43654440	A	G	-0.0128015918372089	0.0194	0.5086
1	rs7529426	43654481	A	G	-0.0128015918372089	0.0194	0.5086
1	rs6662344	43655125	C	T	-0.013004189135254	0.0194	0.5034
1	rs4612667	43655888	T	A	-0.0130953713122409	0.0194	0.4994
1	rs4498843	43656032	A	C	-0.0131966945943914	0.0194	0.4979
1	rs12028373	43656066	C	G	-0.0131966945943914	0.0194	0.4962
1	rs648107	43656124	G	A	0.0047984689115734	0.0191	0.801
1	rs628996	43656479	C	T	0.0050969882578437	0.0191	0.791
1	rs7544282	43657183	G	A	-0.0138048499765589	0.0194	0.4791
1	rs79442166	43657418	C	G	-0.0335050785573982	0.0333	0.3142
1	rs7555300	43658121	C	T	-0.0138048499765589	0.0194	0.4784
1	rs7533042	43658414	G	C	-0.0138961051921114	0.0194	0.4747
1	rs79381314	43659263	A	G	-0.0139975096438537	0.0194	0.4696
1	rs4660715	43659372	G	A	-0.0140989243795016	0.0194	0.4669
1	rs4233491	43659546	T	C	-0.0142003494011414	0.0194	0.466
1	rs4660716	43659650	C	A	-0.0140989243795016	0.0194	0.4669
1	rs4660717	43659709	A	G	-0.0142003494011414	0.0194	0.4663
1	rs61490973	43660247	A	G	-0.009000382197299	0.0195	0.6431
1	rs6683450	43660270	G	A	-0.0142003494011414	0.0194	0.4633
1	rs6685982	43660431	G	C	-0.0144032303107437	0.0194	0.459
1	rs7532103	43660933	A	G	-0.0144032303107437	0.0194	0.4576
1	rs12033374	43661156	C	T	-0.0145046862028817	0.0194	0.4539
1	rs4570454	43661471	A	G	-0.0145960053074092	0.0194	0.4529
1	rs12118791	43661707	A	G	-0.0145046862028817	0.0194	0.4543
1	rs12122233	43662106	G	C	-0.0145046862028817	0.0194	0.4551
1	rs183634397	43662275	G	A	-0.0747019947040337	0.0924	0.4184
1	rs10159404	43662774	C	T	-0.0128015918372089	0.0197	0.5155
1	rs10158221	43662821	G	A	-0.0127003085782322	0.0197	0.5164
1	rs7533005	43662841	T	C	-0.0144032303107437	0.0194	0.459
1	rs7526037	43662952	C	T	-0.0127003085782322	0.0194	0.5147
1	rs10158240	43663068	G	A	-0.0092022107647994	0.0195	0.6391
1	rs513009	43663376	A	G	0.0139029051689914	0.0194	0.4724
1	rs12026626	43666683	G	A	-0.009797842480111	0.0196	0.6168
1	rs144862465	43667448	G	A	-0.0146974807605841	0.0194	0.4494
1	rs4660246	43667615	C	T	0.0149969810059077	0.0194	0.4376
1	rs12034998	43668040	C	G	-0.0147989665120717	0.0194	0.4472
1	rs6692564	43668192	G	T	-0.0150019689183474	0.0194	0.4388
1	rs6670739	43668211	C	T	-0.0149004625639624	0.0194	0.4419
1	rs6429633	43668433	A	G	-0.0149004625639624	0.0194	0.4423
1	rs2367190	43669055	T	C	-0.0149004625639624	0.0194	0.4434
1	rs4339897	43669343	G	T	0.0077002766261879	0.0192	0.6879
1	rs2367189	43669382	G	A	-0.009797842480111	0.0195	0.616
1	rs605336	43669642	C	T	-0.0147989665120717	0.0194	0.4436
1	rs4660720	43669768	T	G	0.0077002766261879	0.0192	0.6888
1	rs602629	43670248	A	T	-0.0150019689183474	0.0193	0.4386
1	rs11210811	43670487	A	G	-0.0147989665120717	0.0194	0.4456
1	rs632866	43670624	C	A	0.0147014028528927	0.0193	0.447
1	rs620455	43671144	G	A	-0.0151034855773182	0.0193	0.4355
1	rs620418	43671182	A	G	-0.0151034855773182	0.0193	0.436
1	rs678101	43671495	T	C	-0.0151034855773182	0.0193	0.4356
1	rs10890243	43671880	C	T	-0.0147989665120717	0.0194	0.4459
1	rs665462	43672011	T	C	-0.0150019689183474	0.0193	0.4368
1	rs11210812	43672636	T	G	0.0034041991335623	0.0194	0.8602
1	rs6661035	43673146	G	C	0.0082954970241069	0.0192	0.6648
1	rs2764420	43673645	C	T	0.016296487966892	0.0194	0.4003
1	rs10890244	43675017	T	A	0.007997931111062	0.0192	0.676
1	rs145500329	43675224	A	G	-0.007095110875924	0.0535	0.8948
1	rs2453412	43675467	G	A	0.0166014304974254	0.0194	0.3929
1	rs644115	43677233	A	G	0.0166997792224134	0.0194	0.3886
1	rs629955	43678127	G	A	0.0167981182758809	0.0194	0.3874
1	rs11210813	43678589	C	T	0.0156961681063242	0.0194	0.4184
1	rs1760672	43678677	G	A	0.0167981182758809	0.0194	0.3857
1	rs11586411	43678787	C	G	0.0077995046323818	0.0193	0.6863
1	rs12731921	43679274	A	G	0.0155977206230546	0.0195	0.4231
1	rs12749472	43679289	G	T	0.0171029078996623	0.0194	0.379
1	rs12129124	43679291	G	C	-0.0165969709073694	0.0195	0.3935
1	rs2453411	43679741	C	G	0.0166997792224134	0.0195	0.391
1	rs585275	43680680	T	A	0.0166997792224134	0.0195	0.3909
1	rs612626	43681184	C	T	0.0167981182758809	0.0195	0.39
1	rs615350	43681806	T	C	0.0167981182758809	0.0195	0.3874
1	rs611261	43681872	T	C	0.0167981182758809	0.0195	0.3891
1	rs611792	43682017	T	C	0.0168964476597299	0.0195	0.3858
1	rs628331	43682386	G	T	-0.0116981574124923	0.0197	0.5514
1	rs613560	43682397	G	T	-0.0115969858456632	0.0197	0.5561
1	rs4660721	43684376	T	C	-0.0901982679181488	0.0765	0.2384
1	rs12032090	43686264	A	C	0.0461963268897065	0.0914	0.6133
1	rs1152768	43692983	A	T	-0.0316041926269978	0.0325	0.331
1	rs11587212	43693018	G	A	-0.0081027387031859	0.0219	0.713
1	rs594389	43693532	A	G	-0.0542978034078492	0.0276	0.04909
1	rs510789	43693624	G	A	-0.0732053027592748	0.0442	0.09755
1	rs56195803	43694054	G	A	0.0701974789892495	0.0449	0.1176
1	rs12084596	43694380	C	T	0.0712968818820338	0.0443	0.1075
1	rs11210816	43694435	G	A	0.0628996789690455	0.0441	0.1532
1	rs12071683	43694561	T	C	0.0579009158948382	0.0435	0.1832
1	rs11210817	43694638	C	T	0.0590044865764036	0.044	0.1802
1	rs12126280	43695364	A	G	0.0555955265008719	0.0443	0.2092
1	rs622762	43695653	T	C	-0.0123965203365513	0.0217	0.5661
1	rs607949	43695708	G	A	-0.002002002670673	0.0205	0.9216
1	rs144888222	43696017	T	C	-0.0361039752308815	0.0434	0.4046
1	rs522909	43696080	T	G	-0.0122952780941516	0.0217	0.569
1	rs12139171	43697020	C	A	0.0686021284901822	0.0451	0.1285
1	rs3120045	43697968	G	A	-0.0131966945943914	0.0185	0.4751
1	rs12075055	43698054	A	C	0.0782010127941653	0.0452	0.08339
1	rs1198921	43699343	A	G	-0.0121029460677457	0.0217	0.5769
1	rs1212058	43699395	T	C	0.0045994064948955	0.0205	0.8217
1	rs7531285	43699791	C	T	0.0672005996602386	0.0454	0.1391
1	rs3820588	43699813	A	G	-0.0045001103249234	0.0314	0.8847
1	rs2484714	43699970	G	A	-0.0083043861636152	0.0219	0.7043
1	rs2483688	43700140	A	G	0.0238044133801613	0.0337	0.4794
1	rs3862222	43701201	C	G	-0.0456984484517478	0.0237	0.05443
1	rs3862223	43701398	T	G	-0.033701571673015	0.0177	0.05712
1	rs4083863	43702152	A	G	0.0720043324830851	0.0384	0.06082
1	rs3862225	43702316	C	G	0.0329027196757078	0.0177	0.06292
1	rs4078485	43702361	G	A	0.0089993837968006	0.0201	0.6551
1	rs1198975	43704656	G	A	0.0469026696862194	0.0237	0.048
1	rs72637946	43704780	A	G	0.0138042809763971	0.0341	0.6845
1	rs61479385	43704983	G	A	-0.0116981574124923	0.0218	0.5914
1	rs12135483	43705961	G	T	0.0089002747867194	0.0199	0.6559
1	rs7528492	43706569	G	A	0.0092966519050945	0.0199	0.6402
1	rs7528525	43706643	G	C	0.0086028888072678	0.0198	0.6655
1	rs2991341	43706662	C	T	0.0461963268897065	0.0237	0.05128
1	rs60790945	43706695	C	T	-0.0112025145079934	0.0218	0.6057
1	rs10494115	43707035	G	T	0.0090984829852593	0.0198	0.6453
1	rs2991340	43707108	G	A	0.0520040417467951	0.0221	0.01871
1	rs3898794	43707220	G	A	-0.0370997639570267	0.0173	0.03184
1	rs10493115	43707283	T	C	0.0087020272939009	0.0198	0.6614
1	rs3862226	43707556	C	A	-0.0369959896867261	0.0173	0.03236
1	rs2764417	43708572	G	T	0.0520040417467951	0.0221	0.0184
1	rs1760668	43708658	G	A	-0.0122952780941516	0.0217	0.571
1	rs2991992	43710537	G	A	0.0517002115855168	0.022	0.01898
1	rs7524660	43710801	G	A	0.078903597595466	0.0417	0.05887
1	rs4019215	43711024	G	A	-0.0363009797263316	0.0173	0.03574
1	rs6664891	43711723	A	G	-0.036798848237098	0.0173	0.033
1	rs6657897	43713441	C	T	0.0509022179271191	0.022	0.02072
1	rs6679940	43713442	G	A	-0.0120017335415971	0.0217	0.5801
1	rs35509903	43713657	G	A	0.0507026199737612	0.022	0.0211
1	rs117253202	43716291	T	C	0.001998002662673	0.0771	0.9798
1	rs75179494	43717828	T	G	0.088203166526267	0.0521	0.09065
1	rs10890246	43718078	A	G	-0.0366951051877892	0.0172	0.03329
1	rs41269537	43719778	G	A	-0.0114958245134845	0.0449	0.7987
1	rs12067146	43720577	C	T	0.0093957216403621	0.0199	0.6389
1	rs3862227	43720994	A	G	-0.0360003042410416	0.0173	0.0368
1	rs3120046	43721433	C	T	0.0487996879336047	0.0218	0.02546
1	rs11210819	43721710	G	A	-0.0115969858456632	0.0218	0.5958
1	rs75864074	43722796	T	C	0.0988040690585806	0.0419	0.01846
1	rs12730798	43723021	G	A	-0.0349020520092649	0.0173	0.04378
1	rs59903224	43723277	C	T	0.0092966519050945	0.02	0.6421
1	rs12043648	43724122	A	G	-0.0358033589652777	0.0173	0.03868
1	rs12046979	43724312	G	A	0.0595039941477318	0.0853	0.485
1	rs2484713	43724430	G	A	0.0485996698360624	0.0219	0.02636
1	rs9429131	43726511	A	G	0.0481995135792341	0.0219	0.02743
1	rs117888952	43726843	C	T	0.023003381764963	0.0883	0.7948
1	rs55657908	43727388	G	A	0.0491996041469672	0.0219	0.02453
1	rs12354386	43729209	A	G	0.0081963182244858	0.02	0.6817
1	rs12098084	43729622	A	C	0.0075017910703226	0.02	0.7071
1	rs77418516	43729834	C	T	0.138996432055581	0.0606	0.02178
1	rs12119881	43730217	G	A	-0.0353992243518656	0.0173	0.04139
1	rs61769023	43730350	A	G	0.0469980831605826	0.0218	0.03116
1	rs1760673	43730859	C	T	0.0467977043485401	0.0218	0.03208
1	rs9429132	43731341	A	G	0.0483996117232768	0.0218	0.02631
1	rs77778113	43733034	G	A	0.105800418886212	0.0494	0.03235
1	rs12569026	43734214	A	G	-0.0372035489975441	0.0175	0.03306
1	rs12569233	43734257	T	C	-0.0372035489975441	0.0175	0.03298
1	rs11210823	43734461	A	G	-0.0122952780941516	0.0219	0.574
1	rs56376457	43734559	G	A	0.0715017216887108	0.0383	0.06223
1	rs11210824	43735196	G	A	0.0715017216887108	0.0383	0.06197
1	rs78906284	43735916	G	C	0.10490040982537	0.0466	0.02433
1	rs79825075	43736942	C	T	-0.013399371963117	0.0242	0.5804
1	rs12023180	43737006	A	C	-0.0377953294954024	0.0173	0.02911
1	rs76434257	43737268	T	C	0.0654037717003168	0.0405	0.1068
1	rs7536340	43737296	C	T	-0.0117993392160431	0.0219	0.5905
1	rs3795726	43737972	G	A	-0.0106970095483354	0.0222	0.6285
1	rs10890247	43738340	A	C	0.0414010268486756	0.0175	0.01775
1	rs10749846	43740029	T	G	0.0404987422798789	0.0174	0.0197
1	rs12027120	43740452	T	C	-0.0375980304153185	0.0456	0.4092
1	rs6429537	43740639	C	T	0.025696986087186	0.0176	0.1448
1	rs6429538	43740674	A	G	0.0402970567645369	0.0174	0.02073
1	rs12027265	43741057	A	G	-0.0102018624845967	0.0219	0.6399
1	rs2151673	43741224	G	A	0.0255995183002125	0.0176	0.1445
1	rs2991996	43741713	G	A	0.0255020410123433	0.0176	0.1472
1	rs2991995	43742228	G	A	0.0485996698360624	0.0217	0.02486
1	rs11803856	43742287	G	C	0.0703000168001571	0.0381	0.06497
1	rs2860338	43742957	A	G	0.0483996117232768	0.0216	0.02525
1	rs11210826	43743355	C	T	0.0736035592446318	0.0387	0.05707
1	rs57123039	43744728	C	T	0.0727019842157449	0.0387	0.06061
1	rs12731885	43745829	C	T	-0.0490957108440633	0.0217	0.02354
1	rs4660727	43746448	T	C	-0.0480039732984809	0.0218	0.0279
1	rs4660728	43746459	T	G	-0.026898543868701	0.0177	0.1296
1	rs11210828	43747683	C	G	0.0821973079313746	0.0389	0.03445
1	rs1763696	43748051	A	G	0.0281986543586787	0.0178	0.1133
1	rs3120123	43749755	T	G	0.0509972505709038	0.0206	0.0134
1	rs7550786	43750572	A	G	0.0076010387728197	0.0197	0.6996
1	rs12032825	43751309	T	A	-0.0052035148315978	0.0226	0.8189
1	rs72684077	43751396	A	C	0.025297307774162	0.0292	0.3877
1	rs6697017	43751701	C	T	0.0297044227063309	0.0294	0.3117
1	rs2784466	43751977	A	G	0.0332993704009261	0.0182	0.06657
1	rs56349810	43752824	C	T	-0.0021022080918702	0.0228	0.9272
1	rs6670250	43756512	A	G	0.0110981866660334	0.02	0.5806
1	rs6429542	43757361	C	T	-0.0364980230402006	0.0187	0.05152
1	rs6699111	43757402	C	T	-0.0366017456445608	0.0179	0.04064
1	rs6689713	43757521	G	A	-0.0355028330426552	0.0178	0.04629
1	rs34783763	43757762	T	C	0.012096540947233	0.0263	0.6449
1	rs6690113	43757955	G	A	-0.0346017967900747	0.0177	0.05081
1	rs12729581	43758278	G	A	-0.0185000759845861	0.0198	0.352
1	rs142989650	43758457	G	T	0.0880017197716256	0.0885	0.32
1	rs184597085	43758483	G	A	-0.0471020897690825	0.0915	0.6065
1	rs1981080	43759733	T	G	-0.0076995657264405	0.0191	0.6864
1	rs148058564	43760008	C	T	0.0785985885121491	0.0552	0.1541
1	rs7520981	43760070	T	C	0.0126002819757385	0.0231	0.5849
1	rs7549876	43760236	G	T	0.0154007965760229	0.0231	0.5056
1	rs149875636	43760871	A	G	-0.0232993336544035	0.0628	0.7102
1	rs4660253	43761651	C	T	-0.0158042315449673	0.0231	0.4923
1	rs147070066	43762137	C	G	-0.01999864650669	0.0601	0.7394
1	rs151059575	43762768	G	A	-0.0220002402796674	0.06	0.7134
1	rs11210831	43763086	A	G	0.0097027754613851	0.0182	0.5939
1	rs75953944	43763298	C	G	0.0421970486997883	0.0475	0.3747
1	rs117340671	43763863	T	C	-0.0272992569378225	0.059	0.6436
1	rs3120047	43764084	G	C	-0.0032954239497972	0.0223	0.883
1	rs3120124	43764165	C	G	-0.0033957590691798	0.0223	0.8798
1	rs3806402	43764681	A	T	-0.0095958936734469	0.0231	0.6786
1	rs1209384	43765089	A	G	-0.0081027387031859	0.0237	0.7329
1	rs140122283	43765822	G	A	-0.021101069908054	0.0586	0.7186
1	rs3768046	43766426	A	G	0.0005998200719675	0.0267	0.9831
1	rs149153233	43767090	C	T	-0.0203966036652218	0.0582	0.7265
1	rs7527092	43767138	G	A	0.0305970979773775	0.0197	0.1205
1	rs6690243	43767268	T	C	0.0062007356416035	0.0247	0.801
1	rs12566247	43767569	A	T	0.0358978909969844	0.0181	0.04721
1	rs1198979	43767747	A	G	-0.0426048328324374	0.0243	0.0791
1	rs4660729	43767900	C	G	0.0090984829852593	0.0247	0.7114
1	rs76148363	43769482	G	T	0.0336958638567256	0.0225	0.1334
1	rs1556580	43769921	T	C	0.0038027603329278	0.0266	0.8863
1	rs117109910	43770158	C	T	-0.0136020904182857	0.0578	0.8142
1	rs12022684	43770518	C	G	-0.0473956369746291	0.0277	0.08688
1	rs3120044	43771090	G	A	0.0081963182244858	0.0264	0.7552
1	rs2282224	43771477	C	T	-0.0226035462098532	0.0573	0.6929
1	rs3120122	43771660	G	A	0.0087020272939009	0.0264	0.7406
1	rs1556581	43772190	A	G	0.0129951954948113	0.0248	0.5996
1	rs146756919	43772505	C	A	-0.0425004857321486	0.0691	0.5388
1	rs2275180	43773033	A	G	0.0129951954948113	0.027	0.6303
1	rs79719594	43773660	C	T	-0.0227979086760041	0.0557	0.6825
1	rs1467808	43774292	C	T	0.0100988346774146	0.0262	0.6991
1	rs1467809	43774437	G	A	0.0138042809763971	0.0242	0.5696
1	rs2282225	43774495	G	C	0.0347974835421732	0.0192	0.07067
1	rs2282226	43774878	C	T	-0.0082035573506883	0.0265	0.7555
1	rs117102223	43775312	A	G	-0.0247026126403718	0.0565	0.6615
1	rs6694318	43775477	C	G	0.0338022134084658	0.0193	0.0798
1	rs117775815	43776098	G	A	-0.0208968257129853	0.0565	0.7113
1	rs117069812	43776533	C	T	-0.0188974371044634	0.0565	0.7385
1	rs1999595	43777852	C	T	0.0473033451158665	0.0243	0.05185
1	rs137932758	43778553	C	G	-0.0191012733024012	0.0564	0.7349
1	rs117158265	43779144	G	A	-0.0216016445577609	0.0564	0.7016
1	rs3120276	43779564	T	C	0.0131037693769772	0.0275	0.6339
1	rs2991990	43779869	T	G	0.0164047040252769	0.0253	0.5161
1	rs78050623	43780711	C	T	-0.0128015918372089	0.0536	0.8108
1	rs118090557	43781249	C	T	-0.0193969096107316	0.0566	0.7314
1	rs116864215	43781512	C	G	-0.0188974371044634	0.0566	0.739
1	rs147819257	43781516	A	T	-0.0216016445577609	0.0563	0.7016
1	rs141307861	43781985	G	A	-0.0209989425960583	0.0563	0.7096
1	rs148387514	43782568	C	T	0.165997372693528	0.1078	0.1237
1	rs1198982	43782846	G	A	0.0082954970241069	0.0271	0.7599
1	rs1199039	43784956	A	G	-0.010302892995897	0.025	0.6793
1	rs191043029	43785343	T	C	0.15809716790309	0.0854	0.06401
1	rs186475677	43786383	G	A	0.0076010387728197	0.0517	0.8837
1	rs11210834	43787437	A	G	0.0444952398865513	0.0177	0.01208
1	rs839997	43788172	T	C	0.0320992618599997	0.0173	0.06403
1	rs866332	43788858	C	T	-0.0343016316970211	0.0326	0.2927
1	rs146648627	43790513	T	C	-0.0125990355765152	0.0549	0.8177
1	rs548566110	43792348	C	T	-0.0107980900995126	0.0551	0.8448
1	rs12076751	43792807	C	T	-0.0312017511432645	0.0286	0.2756
1	rs143885454	43793159	A	G	-0.010302892995897	0.0549	0.8508
1	rs4660731	43793214	G	A	0.0311013012983478	0.0172	0.07039
1	rs72637948	43793638	C	T	-0.0713026798988422	0.0679	0.2935
1	rs1209702	43793899	C	A	-0.035596090043474	0.0327	0.2756
1	rs185277707	43794250	A	T	-0.0182963622831166	0.0507	0.7178
1	rs139195045	43795170	A	G	-0.009797842480111	0.0548	0.8585
1	rs146417689	43795519	C	T	-0.009797842480111	0.0549	0.8582
1	rs117779583	43797405	G	C	-0.007095110875924	0.0548	0.8965
1	rs137953726	43798227	G	A	-0.0084959889212643	0.0548	0.8764
1	rs117540372	43798926	G	A	-0.004701032558649	0.0689	0.9458
1	rs1199038	43800001	C	T	-0.035596090043474	0.0326	0.2746
1	rs117110187	43800586	C	T	-0.0145046862028817	0.0542	0.7896
1	rs76186025	43800934	A	G	0.0069954745123864	0.0259	0.7857
1	rs12058355	43801186	A	G	-0.0306035477981776	0.0285	0.2831
1	rs3754229	43802456	C	T	0.0075017910703226	0.0259	0.7725
1	rs148952267	43802995	T	C	-0.0132980281439898	0.0541	0.8065
1	rs839993	43803120	C	A	-0.0306035477981776	0.0285	0.2838
1	rs118091889	43803167	T	C	-0.0122041688389067	0.0541	0.8218
1	rs710252	43803222	G	A	-0.0350988198393953	0.0326	0.2823
1	rs116960519	43804559	G	A	-0.0057967688471774	0.0543	0.9145
1	rs77612379	43804668	G	T	-0.0046005663955682	0.0581	0.937
1	rs16830693	43805240	A	G	-0.0051029981759033	0.058	0.9302
1	rs117656396	43805737	C	T	-0.0009004052431641	0.0829	0.9912
1	rs149265851	43806166	G	A	0.0711013138260554	0.0736	0.3339
1	rs117068273	43806741	T	C	0.0584009748744768	0.0529	0.2698
1	rs1749959	43807075	C	T	-0.0328021562323804	0.0327	0.3156
1	rs35732878	43807539	C	T	-0.0326988269632397	0.0327	0.3161
1	rs150014994	43807856	G	T	-0.0054950702819798	0.0544	0.9191
1	rs192827640	43808123	C	A	-0.0248973835545144	0.0618	0.6875
1	rs111888775	43808520	G	A	-0.0326988269632397	0.0326	0.3158
1	rs151201602	43810654	T	C	-0.0060985584618694	0.054	0.9098
1	rs1199036	43811405	G	A	-0.0277001306422786	0.0286	0.332
1	rs137958631	43811878	A	C	-0.0052035148315978	0.0541	0.9242
1	rs1760670	43812075	G	A	-0.0332982854015147	0.0326	0.3079
1	rs190983971	43812255	A	G	-0.0114958245134845	0.0536	0.8308
1	rs117064599	43812376	A	G	-0.0113036461713921	0.0539	0.8335
1	rs139383298	43812411	A	G	-0.0106970095483354	0.054	0.8427
1	rs117374492	43812715	A	G	0.0735013596301142	0.074	0.3205
1	rs148563263	43813636	G	T	-0.0114047880634385	0.0538	0.8325
1	rs117652506	43814067	T	C	0.0135971385060249	0.0784	0.8622
1	rs839995	43814864	T	C	-0.0300984478240329	0.0286	0.292
1	rs839996	43816532	T	C	-0.0322029950400999	0.0327	0.3251
1	rs188602653	43816635	C	T	-0.0159972768350078	0.0536	0.7649
1	rs138300178	43817761	C	T	-0.0872041228366444	0.0878	0.3204
1	rs77858532	43818537	C	A	-0.0111013930711739	0.0997	0.9113
1	rs192016153	43819016	G	A	-0.0176956485356892	0.0535	0.7405
1	rs190071085	43819191	C	T	-0.0159972768350078	0.0534	0.7651
1	rs117166528	43819623	G	A	-0.0152963956259917	0.0534	0.7744
1	rs142139493	43820046	A	C	-0.0153979421800967	0.0534	0.7726
1	rs72669002	43821071	T	C	-0.0297996312385195	0.0285	0.2972
1	rs141126141	43821615	A	T	-0.0145046862028817	0.0534	0.7861
1	rs112295606	43821741	C	T	-0.0160988945897493	0.0529	0.7612
1	rs1760669	43821856	C	T	-0.0344051267241774	0.0327	0.2929
1	rs1749960	43822664	T	C	0.0314017631395316	0.0171	0.06675
1	rs1749961	43822665	G	C	0.0314017631395316	0.0171	0.0669
1	rs1051097	43824865	C	T	0.0011992805754821	0.0579	0.9833
1	rs839763	43825644	T	C	-0.027998320426861	0.0285	0.3256
1	rs2069384	43825789	G	A	-0.0152963956259917	0.0531	0.7733
1	rs710251	43826312	C	A	0.0301023438164435	0.0171	0.07823
1	rs201066911	43828239	A	G	0.101996864922166	0.0694	0.1414
1	rs45548635	43830765	C	T	-0.013399371963117	0.053	0.7998
1	rs3768048	43831545	C	T	0.0795041011125991	0.0266	0.002817
1	rs839764	43833374	T	A	-0.0341050206499513	0.0327	0.2962
1	rs186137624	43834616	A	G	-0.0129028853555234	0.0531	0.8074
1	rs652941	43836928	T	C	-0.0356997191343252	0.0326	0.2742
1	rs839766	43837850	A	G	-0.0286978729475453	0.0285	0.314
1	rs559932427	43837906	A	C	0.0324962313421326	0.1051	0.7573
1	rs149823446	43838013	C	T	-0.0055956263571598	0.0533	0.9157
1	rs147055413	43838276	T	A	-0.005304041591906	0.0533	0.9213
1	rs12041305	43838538	G	A	-0.088995161571562	0.0727	0.2207
1	rs141756524	43839222	T	C	-0.0069037763167944	0.0534	0.8972
1	rs12039931	43839810	A	C	-0.0517039049923374	0.0255	0.04234
1	rs59031414	43840065	T	C	0.0428008353226943	0.0176	0.01509
1	rs76622258	43840203	G	C	0.0077995046323818	0.0359	0.8275
1	rs117786347	43840491	T	G	-0.0059979518036359	0.0534	0.91
1	rs143953923	43840591	T	C	-0.004701032558649	0.0532	0.929
1	rs75139539	43840982	C	T	0.0044998604248922	0.0585	0.939
1	rs11587504	43841744	T	C	-0.0299026613543135	0.0328	0.362
1	rs685756	43842171	A	G	-0.0322029950400999	0.0327	0.3248
1	rs4141739	43842629	G	A	-0.0318003125497978	0.0327	0.33
1	rs4141740	43842827	T	A	-0.0281011651109099	0.0285	0.3236
1	rs4141741	43843000	C	T	-0.0274020297483382	0.0284	0.3339
1	rs12729275	43843538	T	C	0.0493043176841434	0.0177	0.005269
1	rs76969180	43843602	G	T	0.0006997551142732	0.0582	0.9905
1	rs12742974	43843649	T	C	0.0493043176841434	0.0177	0.005233
1	rs66559745	43844168	G	A	-0.0293979151845611	0.0329	0.3719
1	rs11586272	43844602	T	C	0.0366983037826737	0.0171	0.03198
1	rs142392070	43845061	G	A	-0.0024028846163103	0.0533	0.9636
1	rs11210839	43845658	A	G	-0.026898543868701	0.0284	0.3429
1	rs11210840	43845863	G	T	0.0353961009469877	0.0171	0.03832
1	rs117936746	43847143	C	A	-0.0026033858701149	0.0529	0.9606
1	rs117444838	43848702	A	C	-0.0010005003335835	0.0527	0.9846
1	rs12140829	43849917	A	G	-0.0050024916227914	0.0582	0.9318
1	rs118153648	43849953	G	A	-0.0055956263571598	0.0538	0.9176
1	rs11172	43850473	A	G	-0.0390007373497326	0.0326	0.231
1	rs143061909	43851463	C	T	0.120596850940232	0.0969	0.2135
1	rs149255715	43855118	G	A	0.0033045340083004	0.0528	0.9495
1	rs839752	43855546	A	G	-0.0278029446620889	0.0283	0.3269
1	rs839753	43855578	G	C	0.0352995739869328	0.0171	0.03872
1	rs839754	43855910	C	T	-0.0289963604415917	0.0283	0.3058
1	rs147316342	43856012	T	C	0.0038027603329278	0.0526	0.9428
1	rs839755	43856410	A	C	-0.0383978517965666	0.0325	0.2381
1	rs839756	43856548	G	C	0.0352995739869328	0.0171	0.03867
1	rs189295725	43856915	G	T	0.004001981379298	0.0528	0.9397
1	rs111288020	43856980	C	T	0.0487044462100383	0.0177	0.006039
1	rs839757	43857100	G	A	0.0353961009469877	0.0171	0.03833
1	rs139299892	43857967	G	A	-0.001501126126267	0.0523	0.9774
1	rs146053092	43858375	T	C	-0.0019018072895963	0.0523	0.9712
1	rs1004291	43858630	G	A	-0.034198147379977	0.0323	0.289
1	rs999288	43858637	A	G	-0.0340015566760147	0.0323	0.2931
1	rs1762343	43858937	T	A	0.0355987772398635	0.0171	0.03691
1	rs12126199	43859227	C	T	-0.001501126126267	0.0584	0.9801
1	rs187930725	43860356	C	T	-0.119696114425192	0.092	0.1931
1	rs72881972	43860359	C	G	-0.0079011318962572	0.0521	0.8792
1	rs839758	43862158	A	G	-0.0212951405401588	0.026	0.4114
1	rs839759	43863460	A	G	-0.0328021562323804	0.0323	0.3103
1	rs839760	43863495	C	T	-0.0344982814075965	0.0323	0.2855
1	rs12118038	43863737	G	A	0.0047984689115734	0.0593	0.9359
1	rs839761	43863857	G	A	-0.0243029385231735	0.0281	0.3885
1	rs117460776	43864202	A	T	0.0335024720540013	0.0591	0.5702
1	rs72671118	43864966	C	T	0.0499038295281839	0.0425	0.2407
1	rs142909879	43866885	T	C	0.0044998604248922	0.0526	0.9321
1	rs138862943	43867314	G	A	0.0231011029079872	0.0429	0.5908
1	rs150787626	43867986	C	T	0.0047984689115734	0.0526	0.9277
1	rs710249	43869235	G	C	-0.022398994943479	0.0281	0.4248
1	rs144230544	43869843	G	A	-0.001501126126267	0.0522	0.9778
1	rs145472422	43869851	G	A	0.0035038543266769	0.0743	0.9625
1	rs78017013	43870655	G	A	-0.0191012733024012	0.0341	0.5763
1	rs17573239	43871273	T	G	-0.0256050287153947	0.0324	0.4305
1	rs839768	43871623	A	G	-0.0208049294331883	0.0281	0.4582
1	rs142065946	43871919	C	T	0.0063001125484799	0.052	0.9035
1	rs839769	43872067	C	T	-0.028399474521698	0.0322	0.378
1	rs144649006	43872838	G	A	0.0001999800026662	0.0522	0.9967
1	rs139756041	43872895	C	T	-0.0004000800213396	0.0523	0.9943
1	rs839770	43873374	G	A	-0.0207028323592018	0.0281	0.4616
1	rs839771	43873469	T	G	-0.0285949668801128	0.0322	0.3752
1	rs839772	43873483	G	A	-0.0288007896057264	0.0322	0.371
1	rs117341714	43873844	G	A	0.0026963615477425	0.0523	0.9595
1	rs839773	43874202	A	G	-0.0286978729475453	0.0322	0.3735
1	rs148112228	43875733	A	G	0.0335024720540013	0.0591	0.5709
1	rs3001721	43875819	T	C	-0.0281011651109099	0.0322	0.3836
1	rs150188392	43876172	G	A	0.0335024720540013	0.0591	0.5706
1	rs143751646	43876766	C	G	0.0006997551142732	0.0524	0.9887
1	rs56239430	43876994	G	C	0.0493043176841434	0.0177	0.005329
1	rs2152112	43877701	A	G	-0.0201006717070029	0.0281	0.4755
1	rs144516774	43877728	C	T	-0.144205299481394	0.1203	0.2307
1	rs150032832	43878446	A	C	0.0198026272961797	0.0671	0.7677
1	rs149158277	43878586	A	G	0.0801042442416614	0.0768	0.2971
1	rs143275096	43878602	G	A	-0.0004000800213396	0.0523	0.9935
1	rs2494997	43878712	G	C	0.0385955177593629	0.0171	0.02406
1	rs9793186	43878800	C	T	-0.0277001306422786	0.0322	0.3896
1	rs11580890	43878905	T	C	0.0493995022947674	0.0177	0.00529
1	rs9793527	43879011	T	C	-0.0201006717070029	0.0281	0.4734
1	rs72671121	43880096	A	T	-0.009696862978864	0.0289	0.7364
1	rs2782638	43880124	A	G	-0.0198048272985997	0.0281	0.4807
1	rs72881993	43881794	G	C	-0.003596459514405	0.0522	0.9456
1	rs1999674	43881941	A	G	0.0390957053401303	0.0171	0.02219
1	rs12131502	43881999	G	A	-0.0010005003335835	0.0592	0.9864
1	rs12405532	43882935	A	G	0.0497040321791155	0.0177	0.00495
1	rs55935510	43883748	G	A	-0.026898543868701	0.0323	0.4042
1	rs55663821	43883915	G	A	-0.028399474521698	0.0322	0.3779
1	rs117068776	43884225	C	T	0.0330962274891896	0.0481	0.4917
1	rs2842177	43884657	G	C	-0.0267958227871631	0.0323	0.4054
1	rs74069987	43884839	A	C	0.0493995022947674	0.0177	0.005379
1	rs77413552	43884858	G	A	0.0491044005063081	0.0178	0.005763
1	rs12130060	43885717	G	T	0.0029955089797983	0.0597	0.96
1	rs141657742	43886127	G	A	-0.0019018072895963	0.0526	0.9711
1	rs2782642	43886321	A	G	-0.0198048272985997	0.0281	0.4809
1	rs2782643	43886494	C	T	-0.0271040176920589	0.0323	0.4017
1	rs147516334	43886807	G	A	0.0001999800026662	0.0523	0.9965
1	rs2782644	43887146	G	A	-0.0270012755029434	0.0323	0.4026
1	rs2782645	43888602	G	A	-0.01999864650669	0.0281	0.4772
1	rs75523838	43888724	C	T	-0.0221024699079472	0.034	0.5143
1	rs187221989	43889558	A	G	0.0062007356416035	0.0526	0.9054
1	rs112850737	43889658	A	G	0.0076010387728197	0.0509	0.8816
1	rs181091471	43891040	C	G	0.0065981840282271	0.0526	0.9007
1	rs2782646	43892189	G	A	-0.028399474521698	0.0323	0.3781
1	rs147008168	43892438	C	T	0.0008995952428359	0.0523	0.9858
1	rs118045055	43894511	A	G	0.0014988761237359	0.0523	0.9773
1	rs150839749	43895632	C	G	0.0014988761237359	0.0522	0.9773
1	rs144201054	43895802	C	G	0.0012991557316201	0.052	0.9795
1	rs72883817	43897252	A	G	-0.0026033858701149	0.0519	0.9598
1	rs3737197	43897779	C	T	-0.0416973775562091	0.06	0.487
1	rs12129487	43898053	T	G	0.0046989426564652	0.0612	0.9394
1	rs116996089	43899554	C	T	0.0025966258472659	0.0523	0.961
1	rs2842179	43899627	C	T	-0.0198966317144566	0.0281	0.4793
1	rs2039531	43901011	A	C	-0.0318003125497978	0.0322	0.3239
1	rs2782647	43901458	T	G	-0.0320997276601081	0.0322	0.3193
1	rs145105041	43901491	C	T	0.0029955089797983	0.0522	0.9536
1	rs149021578	43901806	C	T	0.0032048589489113	0.0522	0.9508
1	rs2842180	43901916	C	T	-0.0305004454483837	0.0323	0.3452
1	rs151325113	43902071	G	A	0.0089002747867194	0.0524	0.8655
1	rs2782648	43903589	G	T	-0.0335050785573982	0.0322	0.2981
1	rs2842182	43903695	A	G	0.0399992561638529	0.0171	0.0195
1	rs2842184	43904316	A	G	-0.0235962138551867	0.0281	0.4003
1	rs2782649	43905819	T	C	-0.0346949697968869	0.0323	0.2823
1	rs72637949	43906169	G	A	-0.0411970648503382	0.0606	0.4963
1	rs1572272	43906482	C	T	-0.0335981494309355	0.0324	0.3004
1	rs2027130	43906896	A	G	-0.0356997191343252	0.0323	0.2696
1	rs12407785	43907092	G	A	0.0528011569911275	0.0178	0.002919
1	rs117106532	43907172	C	T	0.0119977384336167	0.0527	0.8196
1	rs118046291	43907608	G	A	0.0123039944561641	0.0528	0.8161
1	rs181831231	43908103	C	T	0.0217027816432335	0.0532	0.6839
1	rs187106999	43908158	T	C	0.0260965047212743	0.0536	0.627
1	rs2275098	43908274	C	T	-0.113000739087244	0.0562	0.04447
1	rs2255632	43909265	T	C	-0.0105049846451474	0.0263	0.6906
1	rs2842193	43910043	T	C	-0.0364980230402006	0.0325	0.2612
1	rs148322703	43910191	T	C	0.0067968490002727	0.0525	0.8961
1	rs2782650	43912590	A	G	-0.0377018671840115	0.0324	0.2437
1	rs188307060	43912971	C	T	0.144100343973757	0.0813	0.0761
1	rs79943401	43914861	T	G	0.0189002595004805	0.0255	0.4599
1	rs118092570	43914898	C	G	0.0125015292229252	0.0527	0.8129
1	rs145777142	43914926	C	G	0.0063001125484799	0.0524	0.9037
1	rs116871585	43915335	C	T	0.0063001125484799	0.0523	0.904
1	rs41270367	43916393	G	A	-0.0003000450090019	0.0597	0.9966
1	rs6954	43916642	T	C	0.0402970567645369	0.0172	0.01888
1	rs117454252	43917083	C	T	0.0105046326450854	0.0522	0.8401
1	rs2251804	43917409	T	C	-0.0310985871020312	0.0338	0.3566
1	rs111686948	43917601	C	T	0.0147999386115992	0.064	0.8169
1	rs2251802	43917637	G	A	-0.0375980304153185	0.0325	0.247
1	rs6692611	43919413	A	G	0.0399031725325864	0.0172	0.02012
1	rs187122906	43919588	G	A	0.0092966519050945	0.0525	0.8596
1	rs2782651	43920686	C	G	0.0394995204367644	0.0172	0.02141
1	rs2842195	43920945	G	T	-0.0404991299799539	0.0324	0.2116
1	rs1334973	43921384	T	G	-0.0275973271921043	0.0282	0.3279
1	rs79356022	43921743	C	A	0.0648978315778429	0.0358	0.06994
1	rs114945008	43923052	C	T	0.0099008246772624	0.0527	0.8505
1	rs183028690	43923410	G	C	0.0166997792224134	0.0533	0.7547
1	rs2494994	43924166	A	T	-0.040197189751413	0.0325	0.2152
1	rs141147599	43925928	T	A	0.0182033098538737	0.0535	0.7333
1	rs2992036	43926266	C	G	-0.0248051189189711	0.0284	0.3816
1	rs2782652	43926305	T	C	-0.0217958123704574	0.0262	0.4063
1	rs113217474	43926458	C	T	0.0154992634469238	0.0533	0.7716
1	rs2262984	43926715	C	G	-0.0388967656299467	0.0327	0.233
1	rs2842196	43927411	T	C	-0.0256050287153947	0.0284	0.3685
1	rs72637950	43927811	G	T	-0.0421040660228114	0.0943	0.6554
1	rs2842197	43927877	A	G	-0.0275973271921043	0.0284	0.3303
1	rs56185550	43928455	G	C	-0.010302892995897	0.0597	0.8631
1	rs2782657	43929988	G	C	-0.0264979913062283	0.0287	0.3557
1	rs2842198	43930738	G	A	-0.0264979913062283	0.0287	0.3572
1	rs143433536	43930988	T	C	0.0141001243787816	0.0535	0.7916
1	rs139246241	43931862	T	A	0.0147014028528927	0.0538	0.7845
1	rs117489987	43932369	C	T	0.0212036062510236	0.0541	0.6953
1	rs2105029	43933689	T	C	-0.0299026613543135	0.029	0.3016
1	rs80204556	43934859	G	A	0.0533985767246953	0.018	0.002963
1	rs189870392	43936544	T	C	0.0235016597850914	0.0547	0.6668
1	rs7413861	43938801	A	C	0.031799009548949	0.0293	0.2768
1	rs117663920	43939875	G	A	0.0232965165504356	0.0553	0.6732
1	rs2105028	43941352	C	T	-0.0352023974087295	0.0292	0.2281
1	rs12069733	43941508	G	A	-0.0388967656299467	0.0173	0.02422
1	rs4660733	43941927	C	T	0.055500929860874	0.0334	0.09645
1	rs118061172	43942464	C	G	0.0304031059110447	0.0559	0.5868
1	rs140425290	43943077	T	C	0.03029639423135	0.056	0.5882
1	rs140617801	43944799	G	A	0.0301023438164435	0.0564	0.5941
1	rs145669076	43945227	T	C	0.0281986543586787	0.0563	0.6162
1	rs149561672	43945856	C	T	-0.108900105956359	0.0547	0.0466
1	rs1889591	43946718	G	A	0.0204004877576787	0.0562	0.7171
1	rs1889590	43946760	T	C	0.0202045073158995	0.0561	0.7184
1	rs141772810	43946804	C	T	0.0291995144044279	0.0566	0.6057
1	rs111862018	43947595	C	T	0.0180952882690919	0.0566	0.7495
1	rs149874900	43947708	C	A	0.0282958691548473	0.0569	0.6185
1	rs10789433	43948774	G	A	0.0616029666104685	0.0337	0.06799
1	rs115978813	43948779	T	A	0.0199006617063362	0.057	0.7271
1	rs10732843	43949095	A	G	0.0412954824071715	0.0297	0.1637
1	rs11210850	43949235	G	A	0.0619977962278187	0.0337	0.06632
1	rs117377870	43949390	T	G	0.0332993704009261	0.0579	0.5648
1	rs2992038	43949718	T	C	0.0628996789690455	0.0358	0.07908
1	rs2992037	43949810	A	G	0.0853975755122285	0.037	0.0211
1	rs2782653	43950265	C	G	0.0385955177593629	0.0265	0.1458
1	rs75599303	43951140	C	T	-0.0059979518036359	0.0324	0.8531
1	rs79885847	43952853	G	A	0.0180952882690919	0.0438	0.6795
1	rs6429604	43955148	A	G	0.0192044091837133	0.0177	0.2775
1	rs77725947	43956172	C	A	-0.0066017436345624	0.0323	0.8389
1	rs6687571	43957515	G	A	0.0187039847937718	0.0176	0.2894
1	rs117747197	43958424	G	T	-0.0067024110596754	0.0322	0.8341
1	rs2842173	43958999	T	C	0.0002999550089979	0.0201	0.9873
1	rs2842172	43959023	T	A	0.0001999800026662	0.0201	0.9909
1	rs139832080	43959216	C	T	-0.0817959103021831	0.0937	0.3828
1	rs7417538	43959942	G	A	0.017496047616751	0.0186	0.3469
1	rs2039529	43960479	A	G	0.0177023841130051	0.0176	0.3144
1	rs2039528	43960530	A	G	0.0179970767016546	0.0176	0.3054
1	rs117334819	43961082	C	T	-0.007004474152883	0.0321	0.8279
1	rs2494996	43964411	A	T	-0.0012007205765188	0.02	0.9523
1	rs142394472	43964732	C	T	-0.0062998021485279	0.032	0.8453
1	rs867605	43964954	C	T	-0.0010005003335835	0.02	0.9618
1	rs1806802	43965411	T	C	0.0170045988158238	0.0177	0.3351
1	rs16830875	43965589	G	A	-0.0065010863423599	0.032	0.8387
1	rs74850516	43966009	C	T	-0.008395140788382	0.032	0.7928
1	rs2842192	43970297	G	A	-0.007095110875924	0.0184	0.6995
1	rs6675341	43970956	C	T	0.0243998868235351	0.0173	0.1577
1	rs12045745	43972810	G	T	-0.0761038086648949	0.038	0.04516
1	rs34898652	43974091	G	A	-0.0378991867540796	0.0447	0.3963
1	rs10749849	43974489	G	A	0.0236969951765786	0.0172	0.168
1	rs882464	43974764	G	T	0.0172994970780611	0.0177	0.3297
1	rs1413937	43975238	G	A	0.0232965165504356	0.0175	0.1831
1	rs10890250	43975773	A	G	0.0248974696545107	0.0172	0.1474
1	rs2819341	43976157	G	A	-0.0086977157031958	0.0183	0.6353
1	rs10890251	43976266	A	C	0.0238044133801613	0.0171	0.1652
1	rs10890252	43976467	A	G	0.0228958774769045	0.0175	0.1918
1	rs10789434	43976621	G	C	0.0078987227933553	0.0183	0.6656
1	rs11210857	43976675	G	A	0.0251022847608284	0.0172	0.1442
1	rs1953326	43978137	A	T	0.0254045542217263	0.0172	0.1388
1	rs1953327	43978140	A	T	0.0255020410123433	0.0172	0.1379
1	rs117645702	43978202	T	C	-0.0054045784588597	0.0318	0.8651
1	rs79988310	43978683	G	A	-0.0074980401773571	0.0317	0.8133
1	rs11210858	43978837	T	C	0.0263010744193707	0.0171	0.1247
1	rs72887212	43979102	G	C	0.025297307774162	0.0175	0.149
1	rs12120857	43979413	C	T	0.025696986087186	0.0175	0.1425
1	rs11210859	43979782	G	A	0.0254045542217263	0.0175	0.1471
1	rs76775017	43980593	C	T	-0.0309954337025195	0.0771	0.6873
1	rs78264954	43981101	T	C	-0.0032954239497972	0.0277	0.9052
1	rs1413938	43981265	C	T	0.0281014301108748	0.0176	0.1095
1	rs117988919	43981405	G	A	-0.0031048149534787	0.0277	0.9104
1	rs2367617	43981961	A	G	0.0254045542217263	0.0172	0.1397
1	rs6657077	43982426	T	C	0.0255020410123433	0.0176	0.1464
1	rs11210860	43982527	G	A	-0.0559990861201021	0.0446	0.2095
1	rs117716633	43982576	T	G	0.0823999272472146	0.0556	0.1385
1	rs2152113	43983569	T	C	0.0558981756288099	0.0446	0.2095
1	rs11210862	43984142	C	T	0.0258041896815329	0.0176	0.1422
1	rs1413939	43984627	G	C	0.0258041896815329	0.0173	0.1363
1	rs11210863	43985678	C	T	0.0258041896815329	0.0176	0.1443
1	rs41341645	43987516	C	T	0.0267003518299564	0.0174	0.1234
1	rs117778879	43987859	G	T	-0.112899977215451	0.0612	0.0652
1	rs117960883	43987872	A	T	0.0008995952428359	0.0277	0.9734
1	rs79115096	43988352	A	G	0.0002999550089979	0.0277	0.9909
1	rs11577403	43989773	G	A	-0.0586041643160532	0.0443	0.186
1	rs12126770	43989898	C	T	0.0259990758686168	0.0174	0.134
1	rs11210864	43991832	G	A	0.0312951579807101	0.0174	0.0725
1	rs11576774	43991848	A	G	0.0311013012983478	0.0174	0.07453
1	rs11577317	43992893	A	G	0.0304031059110447	0.0174	0.08097
1	rs141349540	43994127	G	T	0.0066975214477213	0.053	0.8991
1	rs11590627	43999120	T	C	0.0282958691548473	0.0175	0.1052
1	rs80080915	43999157	G	T	0.047799197133273	0.0342	0.1627
1	rs71636604	43999327	G	T	0.0598996532078335	0.0183	0.001051
1	rs76954529	43999693	G	A	0.0266029817945341	0.0425	0.5306
1	rs79857290	44002284	C	T	0.0081963182244858	0.0277	0.7672
1	rs78048346	44002761	G	T	0.0925974126674659	0.0558	0.09708
1	rs2819330	44002957	G	A	-0.009696862978864	0.0189	0.6082
1	rs9887952	44003134	C	T	0.009197572354042	0.0277	0.7405
1	rs17849106	44003685	A	C	0.0087020272939009	0.0277	0.7549
1	rs75966278	44004276	T	G	-0.0874005436142293	0.0383	0.02251
1	rs2819332	44005280	G	A	-0.0221024699079472	0.0206	0.2821
1	rs79765958	44005904	G	A	0.0078987227933553	0.0278	0.7752
1	rs2782639	44006339	A	G	-0.0404991299799539	0.0191	0.03424
1	rs2842189	44007648	T	C	-0.0169020380753563	0.0232	0.4667
1	rs77064373	44008362	C	T	0.0082954970241069	0.0278	0.7656
1	rs2782640	44009033	C	T	-0.017502275136142	0.0194	0.3664
1	rs74579027	44010165	G	A	0.0025966258472659	0.028	0.9248
1	rs58859557	44010456	C	T	0.0251022847608284	0.0263	0.3389
1	rs6691004	44010473	C	T	-0.0773995372615036	0.035	0.02694
1	rs6695915	44010571	A	G	0.0344014267173323	0.0245	0.1607
1	rs951740	44011737	G	A	-0.0033957590691798	0.0186	0.8568
1	rs117834225	44012252	C	A	-0.103295981608947	0.0767	0.1781
1	rs117138307	44012853	C	T	-0.0962025778730607	0.078	0.2173
1	rs1889588	44012923	C	T	-0.0309954337025195	0.0205	0.1299
1	rs2782641	44013355	G	A	-0.0008003201707691	0.0208	0.9698
1	rs2039530	44013821	C	G	0.0676960309526514	0.0283	0.01688
1	rs7411150	44013877	A	G	0.0043007385516922	0.0185	0.8142
1	rs2842188	44014280	T	C	-0.0024028846163103	0.0212	0.9095
1	rs2819333	44014573	A	T	-0.0031950988965408	0.0185	0.8625
1	rs2819334	44014735	C	T	-0.01999864650669	0.0193	0.3
1	rs2819335	44014825	A	G	-0.0198966317144566	0.0193	0.3024
1	rs2842187	44014949	T	C	-0.026600681797179	0.0229	0.2451
1	rs117586287	44015352	C	G	0.0024968801985871	0.0279	0.928
1	rs150310961	44015409	C	G	-0.0926965981861868	0.0782	0.2357
1	rs2819336	44015809	T	C	-0.0256050287153947	0.0229	0.264
1	rs11580258	44016015	G	A	0.0260965047212743	0.0229	0.2536
1	rs9887909	44017816	G	A	0.0242046886968174	0.0175	0.1668
1	rs2819339	44018604	G	T	-0.0486966685402845	0.0195	0.01265
1	rs2842185	44019731	C	T	-0.026600681797179	0.0228	0.2443
1	rs75365982	44020107	G	T	0.0046989426564652	0.0278	0.8646
1	rs2842183	44020394	T	C	-0.0584981343943099	0.0206	0.004458
1	rs138509196	44021263	C	T	0.0360040066341877	0.081	0.6566
1	rs12075949	44021358	G	A	0.0606999130996222	0.0185	0.001026
1	rs10890253	44021456	C	G	0.0582028682075395	0.0205	0.004526
1	rs10890254	44021713	G	T	0.0242046886968174	0.0172	0.1594
1	rs2842178	44022027	A	G	-0.0267033828345498	0.0228	0.2426
1	rs11587426	44022121	C	T	0.0260965047212743	0.0172	0.1299
1	rs2494995	44022303	A	C	-0.0586996008587778	0.0205	0.004191
1	rs2842176	44022534	C	T	-0.0584981343943099	0.0205	0.004297
1	rs2842175	44023615	G	A	-0.058901107920161	0.0204	0.003924
1	rs11580074	44024484	A	G	0.0580990823836463	0.0204	0.00439
1	rs11210869	44026040	A	G	0.0267977123853779	0.0228	0.2395
1	rs10789435	44026053	T	G	0.0587027762537362	0.0204	0.00402
1	rs3000761	44026089	C	T	-0.0591981397259644	0.0204	0.003747
1	rs68191270	44026180	A	C	0.0584009748744768	0.0204	0.004211
1	rs12076635	44026656	G	C	0.0582972096102774	0.0204	0.00425
1	rs78665190	44027692	C	T	0.0050969882578437	0.0277	0.8534
1	rs61769611	44028913	G	A	0.0222017079836866	0.0208	0.2859
1	rs2842194	44028962	G	A	-0.0561048513847726	0.0205	0.00625
1	rs145006967	44029281	C	T	0.0048979852621919	0.0276	0.8582
1	rs11210871	44029353	C	G	0.0812020353933828	0.0188	1.5e-05
1	rs72637951	44030416	T	G	-0.1421974057098	0.0679	0.03625
1	rs10890255	44031493	A	G	0.0565031992337321	0.0205	0.005779
1	rs12134958	44031498	G	A	-0.035596090043474	0.0574	0.5345
1	rs74735466	44031535	A	T	-0.143697175257187	0.0429	0.0008055
1	rs2478978	44031657	C	T	-0.0553013157850893	0.0205	0.00701
1	rs140545757	44031785	C	T	0.0058031292269501	0.0275	0.8325
1	rs11586016	44031793	G	C	0.0150954876453349	0.0209	0.4692
1	rs80209518	44032417	C	T	0.0060019521956343	0.0275	0.8281
1	rs12089622	44033768	C	A	0.0546964969190277	0.0205	0.007544
1	rs143488795	44033838	C	T	-0.0014009809156281	0.0397	0.9716
1	rs7349097	44034135	C	T	0.0207041815582916	0.0172	0.2289
1	rs144422463	44034809	G	A	0.0192044091837133	0.0409	0.6379
1	rs2842186	44035093	A	G	-0.0544033888793865	0.0205	0.007985
1	rs1065771	44035352	C	T	0.0546964969190277	0.0182	0.002572
1	rs943513	44035472	G	A	0.024097313483794	0.0207	0.245
1	rs145030939	44035680	C	T	-0.019203206984436	0.0725	0.7909
1	rs1887402	44036085	G	A	0.0247999239054771	0.0207	0.2308
1	rs193129088	44036139	G	T	0.0355987772398635	0.0906	0.694
1	rs117895483	44036205	G	T	0.0078987227933553	0.0276	0.7751
1	rs77261319	44036254	A	G	0.0061013488579762	0.0275	0.8261
1	rs79265289	44036320	A	C	-0.108599087508344	0.0332	0.001089
1	rs11210873	44036659	C	T	0.0524975689577541	0.018	0.003608
1	rs16830922	44037124	C	T	-0.0652000732482552	0.0261	0.01262
1	rs3001723	44037685	G	A	-0.0754997094016475	0.018	2.835e-05
1	rs10890256	44038083	C	T	0.0518046636160167	0.018	0.004064
1	rs10890257	44038837	C	T	0.0511017760490843	0.018	0.004558
1	rs151027987	44038875	C	G	0.0082954970241069	0.0418	0.8434
1	rs11590773	44039095	C	A	0.0577027101282892	0.0196	0.00327
1	rs10890258	44039304	A	G	0.0551035262260241	0.0182	0.002453
1	rs2819340	44039710	T	C	0.0582972096102774	0.0206	0.004677
1	rs2842171	44039850	A	G	0.0317021347305135	0.0208	0.1284
1	rs6670906	44039913	C	T	0.0501986955327459	0.0181	0.005483
1	rs6678785	44040427	A	T	-0.0686000914922569	0.026	0.008285
1	rs143110468	44040547	T	C	0.0103957761821204	0.0417	0.8036
1	rs12058744	44040844	C	T	0.0499989570943217	0.0181	0.005684
1	rs10789436	44040966	T	G	0.0560967393518702	0.0206	0.006496
1	rs45605334	44041744	C	T	0.0387975467079122	0.0225	0.08455
1	rs650729	44042539	C	G	0.0565031992337321	0.0206	0.00607
1	rs7349107	44042911	G	T	0.0491044005063081	0.0181	0.006531
1	rs663618	44043105	T	C	0.0565031992337321	0.0206	0.00603
1	rs552638	44043392	G	A	0.0341985075799122	0.0208	0.09991
1	rs11210874	44044468	C	T	0.0522982892110339	0.0175	0.002809
1	rs752963	44045294	A	G	-0.0467981495486393	0.0217	0.03143
1	rs2004899	44045465	A	G	0.0565977011143899	0.0205	0.005805
1	rs1808730	44045528	G	A	0.0363029992242924	0.0208	0.08112
1	rs2015628	44045573	G	A	-0.105905108365964	0.0316	0.000799
1	rs2004900	44045649	T	C	0.0454990400712183	0.017	0.007606
1	rs2077652	44045919	A	G	-0.106105237338636	0.0316	0.0007736
1	rs892488	44047742	C	T	0.0454034834538498	0.017	0.007754
1	rs16830935	44047900	G	C	-0.107295720292337	0.0316	0.0006794
1	rs3828148	44048147	G	A	0.0456041418050158	0.0176	0.009443
1	rs688627	44048283	T	C	0.0126002819757385	0.0171	0.4616
1	rs3791134	44049156	G	A	0.0371030879515023	0.0208	0.07498
1	rs3791135	44049167	A	G	0.0454034834538498	0.017	0.007679
1	rs16830948	44049266	G	T	-0.10799732231233	0.0316	0.0006312
1	rs16830952	44049386	A	T	-0.10799732231233	0.0316	0.0006291
1	rs3791136	44049947	C	T	0.0374980764200844	0.0208	0.07208
1	rs3791137	44050004	G	A	0.0551981604647623	0.0205	0.007128
1	rs3791138	44050027	A	C	0.0551981604647623	0.0205	0.007124
1	rs10789437	44050747	T	G	0.0450020459197846	0.017	0.008084
1	rs3828149	44050796	G	T	-0.108197870477987	0.0316	0.000614
1	rs3828150	44050856	T	C	0.0549994182186046	0.0205	0.007313
1	rs6698389	44051574	A	G	0.0371030879515023	0.0208	0.07446
1	rs61769642	44051630	G	A	0.0372957847436969	0.0208	0.07332
1	rs3791139	44051771	T	C	0.0374017521540008	0.0208	0.07279
1	rs3791140	44051778	G	A	0.0374017521540008	0.0208	0.0725
1	rs501299	44051834	A	C	0.0372957847436969	0.0208	0.07359
1	rs3791142	44051968	C	T	0.0448012667045393	0.017	0.008381
1	rs72637952	44052169	T	G	-0.139997970227541	0.0683	0.04054
1	rs10890261	44052377	T	G	0.055302247784655	0.0205	0.007002
1	rs11210875	44052597	T	C	0.0450020459197846	0.017	0.00809
1	rs11210876	44052673	T	C	0.0450976409030327	0.017	0.008063
1	rs11210877	44052778	G	A	0.0450976409030327	0.017	0.007994
1	rs11210878	44052925	G	A	0.0450976409030327	0.017	0.007991
1	rs11210879	44053259	C	T	0.0450020459197846	0.017	0.008091
1	rs144129682	44053819	A	G	-0.0680005069007488	0.0862	0.4302
1	rs6691160	44053834	G	A	0.0452027848308288	0.0171	0.008075
1	rs58097944	44054994	G	A	-0.0087985943563496	0.0188	0.6405
1	rs11210880	44055274	G	T	0.0452027848308288	0.017	0.007859
1	rs11210881	44055781	C	T	-0.106794877196006	0.0316	0.0007339
1	rs10890262	44055807	G	A	0.0452027848308288	0.017	0.007949
1	rs2117314	44056333	A	G	0.0452983606272869	0.017	0.007864
1	rs2117315	44056462	T	C	0.0450020459197846	0.017	0.008255
1	rs2304353	44057257	A	G	0.0454990400712183	0.017	0.007563
1	rs7540068	44057668	G	T	0.0452983606272869	0.017	0.00783
1	rs7553297	44057696	A	G	0.0452983606272869	0.017	0.00782
1	rs3748797	44057882	A	T	0.0452983606272869	0.017	0.0078
1	rs573350	44057950	T	C	0.0558981756288099	0.0205	0.006417
1	rs2117316	44058034	G	A	0.0454034834538498	0.017	0.007773
1	rs3748800	44058143	G	A	0.0574006067311047	0.0624	0.357
1	rs3828151	44058265	C	A	0.0147014028528927	0.0172	0.3928
1	rs605709	44058467	C	T	0.0404027066313724	0.0209	0.05327
1	rs12125409	44058899	C	T	0.0456041418050158	0.017	0.007511
1	rs2367723	44059052	A	G	0.0147999386115992	0.0172	0.3899
1	rs72673082	44059242	G	A	0.0369007163483657	0.021	0.07805
1	rs144527814	44059650	C	T	-0.0957952974548668	0.0938	0.307
1	rs12096840	44059942	A	G	0.0160997014894237	0.0211	0.4444
1	rs7546955	44060261	G	A	0.0458047599004855	0.0171	0.007372
1	rs583040	44060483	G	A	0.03649585023784	0.021	0.08139
1	rs7520493	44060493	T	C	0.0152038337422728	0.0172	0.378
1	rs7520813	44060786	T	C	0.0459002781827573	0.0171	0.007177
1	rs10890263	44061032	T	C	0.0198026272961797	0.0187	0.2902
1	rs10443226	44061759	C	T	0.0463013553668425	0.0171	0.006619
1	rs674725	44061795	C	T	0.0560021901152849	0.0206	0.00646
1	rs673253	44062154	C	T	0.0394995204367644	0.021	0.06059
1	rs673242	44062159	C	T	0.0355987772398635	0.021	0.09024
1	rs10890264	44062267	T	C	0.0463968262292078	0.0171	0.006492
1	rs10890265	44062437	C	T	-0.105104992751029	0.0317	0.0009171
1	rs11210883	44062523	C	T	0.0463968262292078	0.0171	0.006539
1	rs11210884	44062805	T	C	-0.1049050638362	0.0317	0.000941
1	rs11582876	44062827	C	T	0.0717995956157747	0.027	0.00777
1	rs12026752	44063025	G	A	-0.104805114366126	0.0317	0.0009494
1	rs6704198	44063114	G	A	0.0467022717525102	0.0171	0.006235
1	rs12069454	44064145	C	T	0.0469026696862194	0.0171	0.006021
1	rs17849103	44064319	A	G	0.0168964476597299	0.0172	0.3253
1	rs12734252	44064863	C	T	0.0469980831605826	0.0171	0.005924
1	rs12733052	44064939	G	C	0.0469980831605826	0.0171	0.005889
1	rs11210885	44065100	A	T	-0.10450532588131	0.0317	0.0009886
1	rs56175694	44065148	C	T	0.0344014267173323	0.021	0.1016
1	rs3791143	44065235	G	T	0.0471030274686428	0.0171	0.005808
1	rs75555735	44065555	G	C	-0.115096647231076	0.0362	0.001471
1	rs3791144	44066406	C	T	-0.104194529017857	0.0317	0.001015
1	rs596522	44066424	C	A	0.0344980404075674	0.021	0.1009
1	rs3791146	44066456	C	G	0.0473033451158665	0.0171	0.00558
1	rs3791147	44066667	C	T	0.017496047616751	0.0172	0.3086
1	rs12059628	44067473	T	C	0.0178006246255066	0.0172	0.3006
1	rs12023161	44067859	A	G	0.0178988554877579	0.0172	0.2978
1	rs6667383	44068758	C	T	0.0180952882690919	0.0172	0.2919
1	rs6672061	44068795	A	T	0.0183015011699126	0.0172	0.2891
1	rs190431418	44068869	G	C	0.143701996245566	0.0786	0.0677
1	rs530373	44070032	A	G	0.012096540947233	0.0185	0.5118
1	rs17371903	44070691	A	G	0.0346043046869299	0.021	0.09858
1	rs631248	44071221	G	A	0.0565031992337321	0.0202	0.005067
1	rs11210886	44071546	G	A	-0.0979987908821025	0.0327	0.002743
1	rs75135460	44071618	G	A	-0.005696192544881	0.0383	0.8817
1	rs618369	44071796	G	T	0.0469980831605826	0.0192	0.01451
1	rs512579	44071853	T	C	0.0347974835421732	0.0204	0.08909
1	rs1065772	44072018	C	T	0.0507026199737612	0.0173	0.003402
1	rs10890266	44072066	C	T	0.0452983606272869	0.0172	0.008409
1	rs539096	44072420	A	G	0.0605963861236938	0.0205	0.003139
1	rs519669	44075505	G	C	0.0616029666104685	0.0204	0.002522
1	rs11210887	44076019	G	A	0.0794025027861132	0.0185	1.707e-05
1	rs12079126	44076368	C	T	0.0461963268897065	0.0171	0.006822
1	rs549845	44076469	G	A	0.0796980328953936	0.0185	1.587e-05
1	rs11210888	44076630	C	T	-0.0761038086648949	0.0312	0.01467
1	rs3791149	44078359	T	A	0.0458047599004855	0.0171	0.007244
1	rs499257	44078384	T	C	0.0809991731914479	0.0185	1.16e-05
1	rs3791151	44078602	C	A	0.0335024720540013	0.0206	0.1045
1	rs10890267	44078604	A	G	-0.0763952012537135	0.0312	0.01431
1	rs2281924	44078878	G	A	0.0133011462391285	0.0444	0.7643
1	rs603542	44079411	T	C	0.0812020353933828	0.0185	1.074e-05
1	rs55684236	44080009	G	A	0.0338988850054592	0.0206	0.09961
1	rs588657	44080412	T	C	0.0672005996602386	0.0204	0.0009828
1	rs75443711	44080420	G	T	-0.0706048843675517	0.0781	0.3666
1	rs12075670	44080958	G	A	-0.0769026428413419	0.0312	0.01374
1	rs376965374	44081387	G	A	0.0633972451297916	0.0652	0.331
1	rs516790	44081712	T	G	0.0674997573466154	0.0204	0.0009263
1	rs516921	44081762	T	G	0.069498077182394	0.0209	0.0008929
1	rs517849	44081873	A	C	0.0673034452096881	0.0204	0.0009686
1	rs11804031	44081912	A	G	-0.077097050384967	0.0312	0.01355
1	rs667676	44082216	G	A	0.0672005996602386	0.0204	0.0009735
1	rs11583555	44082316	G	T	0.0463013553668425	0.017	0.006612
1	rs653953	44083015	G	A	0.0816997954833017	0.0184	9.274e-06
1	rs571862	44083110	C	T	0.0670042287804738	0.0204	0.00101
1	rs641365	44083507	T	C	0.0663025892540632	0.0204	0.001148
1	rs641351	44083519	G	A	0.0663025892540632	0.0204	0.001144
1	rs639929	44083874	A	G	0.0666020156675811	0.0204	0.001092
1	rs80194172	44084063	C	T	-0.0767946549790727	0.0312	0.01391
1	rs77236314	44084083	A	G	-0.0767946549790727	0.0312	0.0139
1	rs78168631	44084108	G	A	-0.0094040800752939	0.0831	0.9103
1	rs16831024	44084620	G	T	-0.0766003062087967	0.0312	0.01408
1	rs1143701	44084739	C	T	0.0674997573466154	0.0204	0.0009197
1	rs72637953	44086473	C	T	-0.147896941939672	0.071	0.03741
1	rs1143702	44086831	C	T	0.0830995691695741	0.0184	6.471e-06
1	rs9783098	44087141	G	A	-0.0765031459861153	0.0312	0.01416
1	rs673485	44087496	C	T	0.0701974789892495	0.0208	0.0007243
1	rs643445	44089632	A	G	0.0690035380967296	0.0204	0.0006966
1	rs559575	44089940	A	G	0.0690035380967296	0.0204	0.0006993
1	rs11210891	44090358	A	G	0.0463968262292078	0.017	0.006371
1	rs531459	44090675	T	C	0.06879818587027	0.0204	0.0007244
1	rs628342	44090736	C	T	0.0689008672546918	0.0204	0.00072
1	rs2916568	44091274	A	G	0.06879818587027	0.0204	0.0007219
1	rs78263269	44091404	C	T	-0.0772050709089715	0.0312	0.01339
1	rs77274018	44091476	T	A	-0.0772050709089715	0.0312	0.01338
1	rs10789438	44092027	G	T	0.0461008368826632	0.017	0.006698
1	rs142724461	44092421	A	G	0.0518046636160167	0.076	0.4952
1	rs35176052	44092776	A	G	0.0461008368826632	0.017	0.006772
1	rs115429924	44093693	T	C	-0.0773995372615036	0.0312	0.0132
1	rs140786067	44094528	G	A	-0.0774967846210443	0.0312	0.0131
1	rs10890268	44095108	A	G	0.0686954939412985	0.0204	0.0007448
1	rs150459279	44096080	C	T	0.0374980764200844	0.0591	0.5256
1	rs10890269	44096819	C	T	0.0430020165445429	0.017	0.01148
1	rs12405972	44097438	G	T	0.0389995348490096	0.0201	0.05219
1	rs2970609	44097514	C	G	0.0686021284901822	0.0204	0.0007559
1	rs2970610	44097530	T	C	0.0835044013997482	0.0185	6.072e-06
1	rs78735769	44098116	G	A	-0.010302892995897	0.0391	0.7929
1	rs61769649	44098506	G	A	0.0390957053401303	0.0201	0.05116
1	rs1972794	44099554	A	T	-0.0777993924544118	0.0312	0.01273
1	rs585711	44099863	G	T	0.0684994164246923	0.0204	0.000772
1	rs585652	44099910	T	C	0.0684994164246923	0.0204	0.0007693
1	rs12034402	44099947	A	G	-0.0872041228366444	0.072	0.2258
1	rs11210892	44100084	G	A	0.0840010170662233	0.0185	5.304e-06
1	rs10890270	44100508	C	T	0.042503779526724	0.017	0.01253
1	rs75777033	44100747	G	A	0.133997533963765	0.0466	0.004009
1	rs35393217	44101648	G	A	0.0404027066313724	0.0201	0.0443
1	rs664728	44101714	A	T	0.0700016957858908	0.0203	0.0005643
1	rs11210893	44101767	T	G	-0.0780047856479711	0.0313	0.01264
1	rs664336	44101800	A	G	0.0700016957858908	0.0203	0.000564
1	rs530201	44102257	T	C	0.0700016957858908	0.0203	0.0005674
1	rs11210894	44102587	C	T	-0.0772050709089715	0.0313	0.01364
1	rs11210895	44102782	G	A	-0.0772050709089715	0.0313	0.01366
1	rs35290231	44103033	G	A	0.0404027066313724	0.0201	0.04417
1	rs77066392	44103231	G	A	0.0008995952428359	0.032	0.9785
1	rs11210896	44103275	G	A	-0.0772050709089715	0.0313	0.01366
1	rs2970606	44103498	A	G	0.07040254409814	0.0203	0.0005312
1	rs564318	44103714	G	A	0.0703000168001571	0.0203	0.0005321
1	rs486883	44105004	C	T	0.07040254409814	0.0203	0.0005309
1	rs12034875	44105059	T	C	0.0430020165445429	0.017	0.01168
1	rs12045413	44105789	C	T	-0.0773022993580922	0.0313	0.01359
1	rs649504	44105948	T	C	0.0707007455727197	0.0203	0.0005047
1	rs574736	44106266	C	T	0.0703000168001571	0.0203	0.0005367
1	rs636547	44106516	C	A	0.0703000168001571	0.0203	0.0005355
1	rs581005	44106986	G	T	0.0703000168001571	0.0203	0.0005427
1	rs112407523	44107072	A	C	-0.0774967846210443	0.0313	0.01323
1	rs2367724	44107428	C	T	0.0848006016924651	0.0184	4.25e-06
1	rs694197	44107956	C	T	0.0701974789892495	0.0203	0.0005502
1	rs483679	44108119	T	A	0.0701042536729151	0.0203	0.0005538
1	rs7536752	44108421	C	G	0.041995705452017	0.017	0.01356
1	rs594293	44109199	A	G	0.0701042536729151	0.0203	0.0005597
1	rs609171	44110216	A	C	0.0700016957858908	0.0203	0.0005718
1	rs620851	44110489	A	G	0.0698991273796672	0.0203	0.0005776
1	rs530531	44110656	C	T	0.0565031992337321	0.0198	0.004432
1	rs623965	44111187	A	G	0.0698991273796672	0.0203	0.000577
1	rs55666439	44111212	T	G	0.0421011760186353	0.02	0.03502
1	rs6698215	44111578	A	T	0.0414010268486756	0.017	0.015
1	rs6684191	44111832	G	A	0.0414010268486756	0.017	0.0149
1	rs61768370	44111963	A	T	0.0421011760186353	0.02	0.03491
1	rs72883034	44112379	T	C	0.0677988255644351	0.0202	0.0007946
1	rs112796129	44112652	G	A	-0.0361972883118878	0.0998	0.7167
1	rs6429631	44113441	T	C	0.0698991273796672	0.0203	0.0005769
1	rs617521	44114199	G	T	0.0698991273796672	0.0203	0.0005769
1	rs513862	44114405	A	T	0.0698991273796672	0.0203	0.0005816
1	rs519357	44115022	A	G	0.0697965484520865	0.0203	0.0005848
1	rs517191	44116466	G	A	0.0421970486997883	0.02	0.03444
1	rs660899	44117006	G	T	0.0421970486997883	0.02	0.03427
1	rs12041746	44118195	A	T	-0.0785022281549575	0.0313	0.01214
1	rs61768371	44118406	G	A	0.0421970486997883	0.02	0.03438
1	rs597041	44118510	T	C	0.0089993837968006	0.0183	0.6252
1	rs112476957	44118644	C	T	0.043097802902723	0.0214	0.04384
1	rs613976	44119997	T	A	0.0089993837968006	0.0183	0.6253
1	rs2274465	44121557	C	G	0.0423983514166169	0.02	0.03369
1	rs11210900	44122165	T	C	-0.0786969469491816	0.0313	0.01185
1	rs11589584	44122473	T	G	0.0425996136188173	0.02	0.03268
1	rs192393936	44123074	A	G	0.0727019842157449	0.0577	0.2077
1	rs10789439	44123191	T	C	0.0171029078996623	0.0169	0.3113
1	rs509173	44123502	G	A	0.0697965484520865	0.0203	0.000601
1	rs559481	44123866	A	G	0.0733991495697677	0.0208	0.0004217
1	rs61768372	44123988	C	T	0.0425996136188173	0.02	0.03308
1	rs184837529	44124132	C	G	-0.13889431886931	0.0856	0.1046
1	rs796733	44124409	T	C	0.0178988554877579	0.017	0.2918
1	rs56072551	44124514	G	T	0.0416024898545136	0.0213	0.05084
1	rs11210901	44124703	A	C	0.0185960172820726	0.0171	0.277
1	rs181208400	44125140	C	T	-0.112295619103693	0.0737	0.1275
1	rs76017264	44126143	C	T	-0.0584027170759943	0.0542	0.2811
1	rs4336891	44126440	G	A	-0.0785022281549575	0.0314	0.0124
1	rs11590619	44126709	G	C	0.0414010268486756	0.02	0.03881
1	rs12142545	44127084	T	C	0.0193025022544974	0.017	0.2567
1	rs6429632	44127597	G	A	0.0192044091837133	0.017	0.2607
1	rs1973512	44128047	A	G	0.0709988581496884	0.0205	0.0005252
1	rs656131	44129099	T	C	0.0728972395126652	0.0218	0.0008099
1	rs6658300	44129209	T	C	0.0833020057708029	0.0222	0.0001741
1	rs79834372	44129693	C	T	-0.066300071757232	0.0406	0.1019
1	rs669446	44129779	A	G	0.0676960309526514	0.0229	0.003121
1	rs117956958	44129973	C	G	0.178497588069464	0.0931	0.05533
1	rs10789441	44130564	A	G	-0.0568984476340911	0.0306	0.06313
1	rs489319	44131794	C	T	0.0291995144044279	0.0201	0.1457
1	rs78418435	44132744	C	T	-0.0784048829742783	0.039	0.04454
1	rs607062	44133016	T	C	0.0712968818820338	0.0215	0.0009343
1	rs2296757	44133028	G	A	0.0402970567645369	0.017	0.01777
1	rs618678	44133299	C	T	0.0295005481176215	0.0201	0.1426
1	rs3791033	44134077	T	C	0.0298014912367898	0.0201	0.1386
1	rs3818536	44135231	T	C	0.0399992561638529	0.017	0.01859
1	rs74957994	44135992	G	C	0.0069954745123864	0.0318	0.8249
1	rs586339	44137257	C	A	0.0696006867298358	0.0215	0.00123
1	rs10789442	44140075	A	C	0.0304031059110447	0.0201	0.1314
1	rs55693463	44140312	C	T	-0.0570043080677942	0.0307	0.06387
1	rs9787076	44141149	A	C	0.0299956000353805	0.0201	0.1364
1	rs76838208	44142629	T	G	0.0690968660793263	0.0629	0.2724
1	rs3791034	44145130	A	G	0.0305001066483263	0.0201	0.1305
1	rs190566148	44145602	G	T	-0.0187038311937836	0.0838	0.8229
1	rs118166327	44145839	A	G	0.0558036076154242	0.0578	0.3341
1	rs79520699	44146354	C	T	0.0092966519050945	0.0208	0.6536
1	rs10789443	44146466	T	C	0.0166014304974254	0.0175	0.3422
1	rs4660257	44148168	T	C	0.0355022698424966	0.0202	0.07926
1	rs6697354	44151015	T	G	0.0733991495697677	0.019	0.0001079
1	rs61768374	44151633	T	G	0.0353961009469877	0.0202	0.0802
1	rs191847964	44151879	G	T	-0.141701822726966	0.0705	0.04443
1	rs1971342	44152189	G	A	0.0353961009469877	0.0202	0.0797
1	rs6683825	44152288	G	A	0.0341985075799122	0.017	0.04422
1	rs11805774	44152715	G	A	0.0356952753244514	0.0202	0.07761
1	rs17401357	44153619	G	C	0.0358014124633833	0.0202	0.07718
1	rs3791035	44154479	G	C	0.0358014124633833	0.0202	0.07693
1	rs3791036	44155383	A	G	0.0729995008835215	0.019	0.00012
1	rs2270972	44158129	C	G	0.0361004656247227	0.0203	0.07487
1	rs3791037	44160058	G	A	0.0330962274891896	0.017	0.05164
1	rs3791038	44161980	G	A	0.0330962274891896	0.017	0.05237
1	rs3791039	44162907	G	A	0.0329027196757078	0.017	0.05328
1	rs3815268	44163886	G	T	0.0332026408277183	0.0171	0.05154
1	rs2240517	44171266	G	A	0.0323026073786261	0.017	0.05787
1	rs34550543	44172458	C	T	0.023198814502523	0.0172	0.1769
1	rs112984125	44173423	G	A	0.0356952753244514	0.0203	0.07803
1	rs7528454	44174081	G	A	0.0251022847608284	0.017	0.141
1	rs139143922	44174599	T	C	-0.0031048149534787	0.0411	0.9401
1	rs304300	44174793	T	G	0.07909764585865	0.033	0.01656
1	rs304303	44178070	T	G	0.0676025721352111	0.0217	0.001876
1	rs6429635	44178832	G	C	0.0318958749835631	0.017	0.06076
1	rs7536221	44178846	C	G	0.031799009548949	0.017	0.06158
1	rs11210903	44179233	A	G	0.0320992618599997	0.017	0.05898
1	rs17531412	44182244	A	G	0.0366019024445485	0.0204	0.07243
1	rs11210905	44182344	T	C	0.0323994240466592	0.0171	0.05796
1	rs6429636	44183540	G	T	0.0725996924143435	0.0191	0.0001387
1	rs112361411	44183923	C	T	0.0366983037826737	0.0204	0.07198
1	rs12140156	44184625	T	G	0.0324962313421326	0.017	0.05643
1	rs6693799	44185168	G	A	0.0321960982163169	0.017	0.05868
1	rs10890273	44186444	T	A	0.0725996924143435	0.019	0.0001381
1	rs11810109	44186812	A	T	0.0368043345220483	0.0204	0.07096
1	rs141015648	44187446	A	G	0.128903199040283	0.1201	0.283
1	rs12410155	44188465	A	C	0.0371030879515023	0.0204	0.06915
1	rs12410444	44188719	A	G	0.036997088886122	0.0204	0.06971
1	rs145623194	44188826	C	T	0.0361969153118182	0.0214	0.09086
1	rs11210906	44189695	A	G	0.0323026073786261	0.017	0.05844
1	rs11210907	44191759	C	T	0.0727019842157449	0.019	0.0001334
1	rs7528907	44193456	T	A	0.036997088886122	0.0172	0.03189
1	rs10890275	44194216	T	G	0.0725996924143435	0.019	0.0001363
1	rs11210908	44194512	A	T	0.0329027196757078	0.0171	0.05365
1	rs4660259	44194534	A	G	0.0724973901482592	0.019	0.0001375
1	rs11210909	44195302	C	A	0.0329027196757078	0.0171	0.05384
1	rs4660260	44195353	T	C	0.0724973901482592	0.019	0.0001383
1	rs4660743	44195404	C	T	0.0727019842157449	0.019	0.000134
1	rs3862228	44196945	C	T	0.0724973901482592	0.019	0.0001383
1	rs6429637	44198531	A	G	0.0363029992242924	0.0216	0.09302
1	rs185458099	44198735	G	A	0.100496706491625	0.1169	0.39
1	rs6673970	44199469	A	C	0.0360040066341877	0.0215	0.09476
1	rs11210910	44200102	G	A	0.0350968370374295	0.0171	0.03956
1	rs12118274	44200171	G	A	0.0350968370374295	0.0171	0.03942
1	rs12119146	44200656	G	A	0.0352030377085245	0.0171	0.04016
1	rs3791040	44202733	A	G	0.0355987772398635	0.0215	0.09738
1	rs3791041	44202991	A	G	0.0716041258594429	0.0191	0.0001712
1	rs11210911	44204301	C	T	0.0347008987793103	0.017	0.04192
1	rs10749850	44205094	T	C	0.0708963919750802	0.0191	0.0002062
1	rs1013793	44207553	C	T	0.0341985075799122	0.0215	0.111
1	rs1029632	44207899	C	A	0.0346043046869299	0.0215	0.1067
1	rs10890276	44208122	C	T	0.0338988850054592	0.017	0.04646
1	rs78097215	44208715	C	T	0.0341985075799122	0.0226	0.1299
1	rs1472661	44209075	C	T	0.0366019024445485	0.0215	0.08832
1	rs59305903	44210191	C	T	0.0358978909969844	0.0215	0.09411
1	rs6686238	44210253	C	G	0.0701042536729151	0.0191	0.0002345
1	rs6696529	44210387	T	A	0.0358978909969844	0.0215	0.09431
1	rs6429638	44211010	A	G	0.0701042536729151	0.0191	0.000236
1	rs10890277	44211251	C	T	0.0332993704009261	0.017	0.05017
1	rs116917811	44211351	G	C	-0.0724954268501865	0.0613	0.2366
1	rs2158956	44211697	T	C	0.0698991273796672	0.019	0.0002415
1	rs80343591	44211719	A	G	-0.0088994831870327	0.0389	0.82
1	rs76573919	44211975	C	T	0.0235993322503244	0.0435	0.5868
1	rs35052091	44212283	G	A	0.0332993704009261	0.017	0.05034
1	rs28833034	44212942	A	G	0.0698991273796672	0.0191	0.0002456
1	rs112646031	44213051	C	G	0.0363029992242924	0.0215	0.09069
1	rs12403488	44213089	A	G	0.0332026408277183	0.017	0.05084
1	rs7549094	44213178	C	A	0.0698991273796672	0.0191	0.0002449
1	rs7551551	44213482	C	A	0.0363029992242924	0.0215	0.09083
1	rs1990195	44214196	C	T	0.0332026408277183	0.017	0.0511
1	rs7511800	44214269	A	T	0.0363029992242924	0.0215	0.09084
1	rs76288151	44214738	T	C	0.0446960805488528	0.0375	0.2337
1	rs56338811	44214888	A	G	0.0358014124633833	0.0215	0.09562
1	rs56367078	44215015	G	T	0.0356952753244514	0.0215	0.09613
1	rs2108419	44215220	C	A	0.0330962274891896	0.017	0.05131
1	rs2158955	44215394	A	G	0.0330962274891896	0.017	0.05179
1	rs56701980	44215412	T	C	0.0358014124633833	0.0215	0.09575
1	rs12062824	44215859	A	G	0.0356952753244514	0.0215	0.09612
1	rs6668616	44216376	T	C	0.0356952753244514	0.0215	0.09629
1	rs11584382	44216634	C	T	0.0356952753244514	0.0215	0.09641
1	rs6669157	44216876	T	C	0.0697965484520865	0.0191	0.0002511
1	rs6700256	44216887	G	A	0.0356952753244514	0.0215	0.09652
1	rs12125928	44217708	G	A	0.0329994782631079	0.017	0.05268
1	rs6429639	44217753	G	A	0.0356952753244514	0.0215	0.09695
1	rs3791042	44219275	T	C	0.0696006867298358	0.0191	0.0002606
1	rs3791043	44219546	G	T	0.0355987772398635	0.0215	0.09768
1	rs3791044	44219933	G	A	0.0358014124633833	0.0215	0.0955
1	rs6678767	44220670	G	A	0.0355022698424966	0.0215	0.09822
1	rs11210912	44220737	T	G	0.0355022698424966	0.0215	0.09802
1	rs78797814	44221429	G	A	0.0343048036919902	0.0225	0.1279
1	rs12129369	44221529	G	C	0.0329994782631079	0.017	0.0524
1	rs11581514	44222204	A	G	0.0355022698424966	0.0215	0.09813
1	rs11587515	44222570	C	T	0.0355022698424966	0.0215	0.09816
1	rs11210913	44222597	G	A	0.0700016957858908	0.0191	0.0002444
1	rs12564694	44222910	A	G	0.0329994782631079	0.017	0.05194
1	rs12567510	44223114	C	T	0.100596184233562	0.063	0.1103
1	rs11210914	44223456	T	C	0.0355022698424966	0.0215	0.09809
1	rs11579637	44223886	A	G	0.0332026408277183	0.017	0.05112
1	rs112518613	44224985	T	C	0.0352995739869328	0.0215	0.1002
1	rs7513994	44225051	A	G	0.0651976788453886	0.0219	0.002925
1	rs6664485	44225532	T	C	0.0352995739869328	0.0215	0.1005
1	rs6665014	44226004	T	G	0.0651039862320457	0.0219	0.002954
1	rs7520053	44226657	A	G	0.0353961009469877	0.0215	0.09918
1	rs7551644	44228016	A	T	0.0361969153118182	0.0215	0.09231
1	rs4660261	44229597	G	A	0.0689008672546918	0.0191	0.0002985
1	rs10890279	44230258	G	A	0.0330962274891896	0.017	0.05143
1	rs3791045	44230885	G	A	0.0335991726304121	0.017	0.04851
1	rs3791046	44231807	C	A	0.0366019024445485	0.0216	0.08989
1	rs11210916	44232926	G	A	0.03649585023784	0.0216	0.09044
1	rs11590088	44233532	C	T	0.0332993704009261	0.017	0.04992
1	rs6656457	44233662	G	C	0.0349037160078804	0.0215	0.1043
1	rs4660745	44234076	C	T	0.0350002811846215	0.0215	0.1036
1	rs11210917	44234520	T	A	0.0349037160078804	0.0215	0.1051
1	rs3791047	44236114	A	G	0.0350968370374295	0.0215	0.1027
1	rs139683594	44236365	A	G	-0.172604916610661	0.0969	0.07492
1	rs3791048	44236590	G	A	0.0333960906184285	0.017	0.0494
1	rs12142533	44237120	C	T	0.0332993704009261	0.017	0.05024
1	rs7531165	44237247	C	T	0.0352030377085245	0.0215	0.1023
1	rs7516647	44237465	C	T	0.0352030377085245	0.0215	0.1022
1	rs76016677	44237781	C	T	0.0338988850054592	0.0224	0.1313
1	rs10890280	44238218	A	G	0.0347974835421732	0.0215	0.106
1	rs79585028	44239794	A	C	0.0546018151915836	0.0266	0.0401
1	rs11210918	44240533	T	A	0.0332026408277183	0.017	0.05097
1	rs7529895	44241870	C	T	0.0350002811846215	0.0215	0.1037
1	rs12140180	44242467	G	A	0.0335991726304121	0.017	0.04828
1	rs12119149	44243283	C	T	0.0684994164246923	0.0191	0.0003234
1	rs61768432	44243561	A	T	0.036997088886122	0.0216	0.08665
1	rs55695044	44243658	C	T	0.0347974835421732	0.0215	0.1064
1	rs7543520	44243866	T	C	0.0686021284901822	0.0191	0.0003217
1	rs11590279	44244183	C	T	0.0347974835421732	0.0216	0.1066
1	rs2158954	44244667	G	A	0.0350002811846215	0.0216	0.1041
1	rs12083110	44245049	T	C	0.0347974835421732	0.0216	0.1063
1	rs7546818	44245670	A	G	0.0344014267173323	0.017	0.04387
1	rs7549701	44245777	T	C	0.0330962274891896	0.017	0.05114
1	rs10890281	44245939	C	A	0.0350968370374295	0.0216	0.1034
1	rs6680338	44246356	G	A	0.0967999785937107	0.0316	0.002179
1	rs7546040	44247233	C	G	0.0689008672546918	0.0191	0.0003096
1	rs12354267	44248272	T	C	0.0355987772398635	0.0216	0.09995
1	rs11210920	44248752	G	A	0.0329994782631079	0.0172	0.05536
1	rs917294	44249485	A	G	0.0698991273796672	0.0194	0.0003028
1	rs6692652	44249770	T	C	0.0379988130912113	0.0175	0.02954
1	rs917293	44249916	G	A	0.103296386808865	0.0318	0.001158
1	rs4660749	44250301	T	G	0.101500073731347	0.0318	0.001399
1	rs4660750	44250381	T	C	0.10280024094985	0.0318	0.001209
1	rs3791049	44251119	A	C	0.0311982343370806	0.0171	0.0684
1	rs75307710	44251541	G	T	-0.0960044207338013	0.0404	0.01758
1	rs3791050	44252546	C	A	-0.0214994661132367	0.0277	0.4364
1	rs3791051	44252908	C	T	0.0330962274891896	0.017	0.0518
1	rs3828139	44253015	C	T	-0.0031048149534787	0.0177	0.8606
1	rs1875653	44253298	G	A	0.0326027085440124	0.017	0.05549
1	rs10890283	44254145	G	A	0.0326027085440124	0.017	0.05551
1	rs11577684	44254280	C	G	0.0387975467079122	0.0218	0.07556
1	rs6691988	44254402	G	A	0.102998728833718	0.0317	0.001141
1	rs6701645	44254514	C	T	0.0327962744150825	0.017	0.054
1	rs3791053	44255275	C	T	0.0326994961630157	0.017	0.05476
1	rs3791054	44255280	G	C	-0.0430954101055856	0.022	0.04956
1	rs72678691	44255929	T	G	-0.0437011352710986	0.0223	0.04953
1	rs12121688	44256458	C	T	0.0327962744150825	0.017	0.05417
1	rs9787240	44256468	A	G	0.0395956428583544	0.0219	0.07023
1	rs12044961	44256522	T	G	-0.0430954101055856	0.022	0.04941
1	rs1354261	44256682	A	C	0.103296386808865	0.0316	0.001104
1	rs12122504	44256819	C	G	0.0320992618599997	0.017	0.05982
1	rs117465538	44257562	C	T	0.0898041402600461	0.1212	0.4587
1	rs1502907	44258040	A	G	0.100496706491625	0.0317	0.001509
1	rs34224911	44258341	A	T	0.0428008353226943	0.0247	0.08238
1	rs6688144	44258931	G	A	0.0366983037826737	0.0173	0.03396
1	rs11210922	44260229	A	G	-0.0442027026797326	0.0219	0.04365
1	rs7553818	44260312	C	G	0.0371994409891063	0.0173	0.03142
1	rs11210924	44261195	G	A	0.0371994409891063	0.0173	0.03159
1	rs11210925	44261208	T	C	0.0371030879515023	0.0173	0.03192
1	rs11210926	44261522	A	G	0.0371030879515023	0.0173	0.03213
1	rs12401813	44263415	A	C	0.0439020462871288	0.0246	0.07468
1	rs12116642	44263616	G	A	0.0361969153118182	0.0173	0.03618
1	rs34330931	44263714	G	C	0.0361004656247227	0.0173	0.03686
1	rs117748676	44264359	A	G	-0.0007002451143934	0.0735	0.9922
1	rs975761	44264435	T	C	0.0361969153118182	0.0173	0.03621
1	rs7515003	44264498	G	A	0.0366983037826737	0.0173	0.03381
1	rs3828140	44265467	C	T	0.0371030879515023	0.0173	0.03186
1	rs3791055	44265655	T	C	0.0999991692904564	0.0317	0.001597
1	rs976313	44266195	G	A	0.0368043345220483	0.0173	0.03358
1	rs976312	44266310	G	A	0.0368043345220483	0.0173	0.03341
1	rs11210927	44266420	A	G	0.0371030879515023	0.0173	0.03212
1	rs144784501	44267023	G	A	-0.107696575455374	0.1002	0.2823
1	rs12128485	44267619	C	T	0.0374017521540008	0.0173	0.03053
1	rs12128547	44267811	C	T	0.0371030879515023	0.0173	0.03191
1	rs3791056	44267890	C	G	0.0473033451158665	0.0259	0.06779
1	rs3791057	44268012	T	C	0.036997088886122	0.0173	0.03265
1	rs11210928	44268219	C	T	0.0999991692904564	0.0316	0.001571
1	rs6672795	44268699	T	C	0.036997088886122	0.0173	0.03266
1	rs6665149	44268785	C	T	0.0371994409891063	0.0173	0.03164
1	rs12024345	44269187	T	A	-0.0082035573506883	0.0182	0.6536
1	rs6670344	44269208	A	G	0.0981969182535785	0.0317	0.001938
1	rs3791058	44270310	T	C	0.0372957847436969	0.0173	0.03135
1	rs74070702	44270561	G	A	0.0377003271828256	0.0173	0.02937
1	rs812490	44271656	T	C	0.0287040681283552	0.0184	0.1196
1	rs11580676	44272529	G	A	0.0352995739869328	0.0173	0.04127
1	rs246778	44272761	T	C	0.0969996609179504	0.032	0.002452
1	rs12126352	44273197	G	A	0.0352995739869328	0.0173	0.04123
1	rs246777	44274434	G	C	0.0965003803255082	0.0316	0.002267
1	rs74477746	44274490	C	G	0.0888987614252172	0.0774	0.2507
1	rs246776	44274699	C	T	-0.0064004391810282	0.0182	0.7236
1	rs12122867	44275441	G	A	0.0361969153118182	0.0173	0.0362
1	rs246775	44275595	T	C	0.0968998247399593	0.0316	0.002147
1	rs3791059	44276062	C	T	0.0361969153118182	0.0173	0.03626
1	rs1012125	44277099	T	C	0.0361004656247227	0.0173	0.0368
1	rs37471	44277548	C	T	0.0430020165445429	0.0246	0.0809
1	rs12125838	44277600	G	A	0.0366019024445485	0.0173	0.03419
1	rs12133508	44277746	C	T	0.0363029992242924	0.0173	0.03603
1	rs37470	44277948	G	C	0.044600447168905	0.0246	0.07031
1	rs37469	44278722	G	A	-0.0073972926304747	0.0182	0.6852
1	rs3791062	44279223	G	C	0.0360040066341877	0.0173	0.0372
1	rs3791063	44279711	T	C	0.0363994293800054	0.0173	0.03523
1	rs37468	44280381	A	T	0.0956010465893889	0.0316	0.002515
1	rs3791064	44280425	T	G	0.0361004656247227	0.0173	0.0371
1	rs72637954	44281979	C	T	-0.113795994478928	0.0762	0.1351
1	rs972444	44282204	G	A	0.0360040066341877	0.0173	0.03736
1	rs972443	44282355	T	C	0.0355022698424966	0.0173	0.0403
1	rs541487	44283909	G	A	0.096200692271283	0.0316	0.002368
1	rs37464	44284161	A	G	0.0959009143772031	0.0316	0.002431
1	rs37463	44284348	G	A	-0.0081027387031859	0.0182	0.657
1	rs37462	44284778	C	T	0.0958009684387867	0.0316	0.002462
1	rs39722	44285663	G	C	0.0957010125101811	0.0316	0.002472
1	rs3791067	44286932	G	C	-0.0082035573506883	0.0182	0.6516
1	rs3791068	44287116	T	G	-0.0473956369746291	0.0217	0.02889
1	rs641356	44287186	C	T	0.0960008503274274	0.0316	0.002397
1	rs556667	44287414	G	T	0.0957010125101811	0.0316	0.002476
1	rs12741189	44287943	A	C	0.0353961009469877	0.0173	0.04094
1	rs37460	44288364	C	G	-0.008395140788382	0.0182	0.643
1	rs12131981	44289080	G	A	0.0353961009469877	0.0173	0.04108
1	rs37459	44289397	A	G	0.0458047599004855	0.0246	0.0628
1	rs3791069	44289998	A	T	0.0353961009469877	0.0173	0.04097
1	rs37458	44290530	A	G	0.0456041418050158	0.0246	0.06407
1	rs37457	44291191	G	A	0.0957010125101811	0.0316	0.002474
1	rs117797847	44291775	A	C	0.0745043221681052	0.0584	0.202
1	rs12037700	44292690	T	C	-0.0465990663783681	0.0218	0.03203
1	rs37456	44292989	C	T	0.0459957873421583	0.0246	0.0619
1	rs37455	44294228	A	G	0.0458047599004855	0.0246	0.06328
1	rs37454	44294411	C	A	0.0461008368826632	0.0246	0.06164
1	rs11580407	44294920	T	A	0.0346043046869299	0.0173	0.04594
1	rs37453	44295047	A	G	0.0461008368826632	0.0247	0.06163
1	rs3011216	44296439	C	G	0.0180952882690919	0.019	0.3427
1	rs72886892	44296881	G	T	0.0450976409030327	0.0254	0.07604
1	rs37452	44297573	A	C	0.0368043345220483	0.0174	0.03453
1	rs3791073	44297673	T	C	0.0452027848308288	0.0254	0.07565
1	rs3791074	44297914	C	G	0.0452027848308288	0.0254	0.07537
1	rs74598795	44298550	C	T	0.0450020459197846	0.0254	0.07692
1	rs77810956	44299216	G	A	0.0452027848308288	0.0255	0.07565
1	rs72886894	44299574	C	T	0.0452983606272869	0.0255	0.07523
1	rs72886895	44299592	C	T	0.0452027848308288	0.0255	0.07564
1	rs246774	44299695	C	T	0.0951010670326822	0.0316	0.002664
1	rs246773	44300249	A	G	0.0950010411167935	0.0316	0.002675
1	rs3791075	44300526	A	C	-0.0447986409079867	0.0217	0.0392
1	rs12046114	44301820	C	T	-0.0447986409079867	0.0217	0.03918
1	rs72886898	44302312	T	C	0.044600447168905	0.0254	0.07983
1	rs3011217	44303266	A	G	0.0366983037826737	0.0174	0.03474
1	rs3011218	44303329	T	A	0.0946008373713661	0.0315	0.002709
1	rs72886901	44303418	G	C	0.0463013553668425	0.0255	0.06918
1	rs3011219	44306120	A	G	0.03649585023784	0.0174	0.03581
1	rs2906471	44306422	C	T	0.03649585023784	0.0174	0.03601
1	rs2906470	44306559	T	C	0.0944006754214843	0.0315	0.002776
1	rs3011220	44308867	A	G	0.0363994293800054	0.0174	0.03677
1	rs7542434	44308887	T	A	-0.04470452178448	0.0217	0.03984
1	rs12723279	44310744	C	T	0.0369007163483657	0.0174	0.03413
1	rs11210931	44310875	G	A	0.0369007163483657	0.0174	0.03422
1	rs3011221	44312109	A	G	0.0944006754214843	0.0315	0.00276
1	rs7552219	44312347	T	A	-0.0453007592301635	0.0218	0.03755
1	rs72888712	44312567	A	G	0.0459957873421583	0.0255	0.07094
1	rs116398608	44312842	T	C	0.0503983940836932	0.0258	0.0502
1	rs72888718	44313299	G	C	0.0459957873421583	0.0255	0.07096
1	rs12040333	44314041	G	A	-0.0465990663783681	0.0218	0.03255
1	rs186918041	44314093	T	G	0.0570984120398765	0.0925	0.5374
1	rs2367804	44314266	C	T	0.0363994293800054	0.0174	0.03685
1	rs139611005	44314396	A	C	0.207696863125183	0.0817	0.01096
1	rs713191	44314553	A	G	0.0355022698424966	0.0175	0.04228
1	rs3791076	44314922	T	C	-0.0458973523870375	0.0218	0.0352
1	rs2040950	44315113	G	C	0.0346043046869299	0.0175	0.04732
1	rs3791078	44316387	C	G	0.0515007728624032	0.0259	0.04715
1	rs3791081	44317485	A	C	0.0515007728624032	0.0259	0.04725
1	rs3011222	44317545	C	T	0.0352995739869328	0.0175	0.04313
1	rs3791083	44317838	C	G	0.0515007728624032	0.0259	0.04694
1	rs3011223	44318286	T	C	0.0341018649449722	0.0175	0.05083
1	rs3011224	44318483	C	T	0.0347008987793103	0.0175	0.04676
1	rs2906468	44319007	A	G	0.0689008672546918	0.019	0.0002985
1	rs3011225	44319373	G	A	0.0684994164246923	0.019	0.0003184
1	rs74501938	44320249	G	C	0.0513962890834148	0.0259	0.04724
1	rs77902762	44320412	A	G	0.0513962890834148	0.0259	0.04752
1	rs2906467	44320476	C	A	0.0924971359949265	0.0315	0.003341
1	rs3094954	44320919	C	T	0.0343048036919902	0.0175	0.04972
1	rs3124746	44320934	G	C	0.0923968492659676	0.0315	0.003347
1	rs4660753	44321044	G	A	0.0344014267173323	0.0175	0.04875
1	rs58163934	44321172	C	T	0.0511967897311259	0.0259	0.04818
1	rs4660754	44321218	G	T	0.0344014267173323	0.0175	0.04862
1	rs2906466	44322220	A	G	0.0338988850054592	0.0175	0.0522
1	rs3791085	44322487	T	C	-0.0456042446050211	0.0218	0.03659
1	rs58854399	44323475	G	A	-0.0453007592301635	0.0218	0.03798
1	rs2906465	44323736	T	C	0.0927979358513521	0.0315	0.003225
1	rs3011226	44324060	G	A	0.0928981823667306	0.0315	0.003206
1	rs3011227	44325409	G	A	0.0944006754214843	0.0315	0.002734
1	rs3791087	44325548	C	T	-0.0456984484517478	0.0219	0.0365
1	rs3011228	44325995	A	G	0.0416984103556758	0.0176	0.01771
1	rs3828142	44326670	C	T	0.0513962890834148	0.0259	0.04757
1	rs3791089	44327352	G	T	-0.0456042446050211	0.0218	0.03688
1	rs3791090	44327445	A	T	-0.0458031298018141	0.0218	0.03597
1	rs3011229	44328017	A	G	0.0942004733987753	0.0315	0.002769
1	rs2906464	44329803	C	T	0.0935996267331501	0.0315	0.002937
1	rs2906463	44330048	A	G	0.0941003573550956	0.0315	0.002795
1	rs2906462	44332084	G	A	0.0949010051947198	0.0315	0.00256
1	rs72684757	44332380	G	A	-0.0296966117368367	0.0275	0.281
1	rs2906461	44334228	G	C	0.0950010411167935	0.0314	0.002515
1	rs3791092	44334263	A	G	-0.0456984484517478	0.0219	0.03688
1	rs77986554	44335051	G	A	0.0493995022947674	0.0259	0.05615
1	rs2906460	44335323	A	G	0.0956010465893889	0.0314	0.002333
1	rs2906459	44335657	A	C	0.0957010125101811	0.0314	0.002293
1	rs77933178	44335677	G	T	0.0522982892110339	0.0259	0.04348
1	rs2906458	44336389	G	A	0.0371994409891063	0.0175	0.03386
1	rs79441524	44336912	T	C	0.0522982892110339	0.0259	0.04339
1	rs191223990	44337316	G	A	0.0321960982163169	0.0544	0.5542
1	rs2906457	44338575	A	C	0.0389995348490096	0.0175	0.02574
1	rs3011230	44340655	G	T	0.0972991096622764	0.0313	0.001863
1	rs2906456	44340920	T	C	0.0973989059871328	0.0313	0.001834
1	rs2906455	44341895	T	C	0.0974986923536763	0.0313	0.001816
1	rs3011231	44342235	A	G	0.0974986923536763	0.0313	0.001806
1	rs2428853	44343173	C	G	-0.0088994831870327	0.0186	0.6333
1	rs2788371	44343962	A	G	-0.050903896528528	0.0223	0.02272
1	rs2527777	44344796	T	C	-0.0509986009718156	0.0223	0.0225
1	rs2527776	44345292	G	A	0.0397974698740661	0.0175	0.02273
1	rs117739509	44345942	C	T	0.0360040066341877	0.0548	0.5112
1	rs2428852	44346875	G	A	0.0389995348490096	0.0175	0.02602
1	rs810680	44347856	C	T	0.0392014821991368	0.0175	0.02526
1	rs3791097	44349381	G	C	-0.0967972849973384	0.0312	0.00196
1	rs803679	44349405	G	A	0.0757009883436821	0.0193	9.148e-05
1	rs803678	44350898	G	T	0.0404027066313724	0.0175	0.02079
1	rs12072172	44351560	T	C	0.0495041949030891	0.0258	0.05548
1	rs803677	44351701	G	A	0.0535028515173065	0.0224	0.01699
1	rs803676	44352458	A	G	0.0539008916487975	0.0224	0.01618
1	rs17474535	44353084	A	G	-0.0964998872256298	0.0312	0.002023
1	rs803675	44353237	G	A	0.0758029634155007	0.0193	8.878e-05
1	rs2428851	44353853	G	A	0.0520989697439806	0.0224	0.01984
1	rs2485996	44354661	C	T	0.0399992561638529	0.0175	0.02243
1	rs16831373	44355562	A	G	-0.0207028323592018	0.0364	0.5703
1	rs2428854	44356185	C	A	0.0522982892110339	0.0224	0.01959
1	rs61770286	44356609	A	G	-0.0963016711694802	0.0312	0.002043
1	rs75552631	44357725	C	T	-0.0758988055082073	0.0361	0.03531
1	rs803683	44358148	G	T	0.0524975689577541	0.0224	0.01906
1	rs61770287	44359205	C	T	-0.0960044207338013	0.0312	0.002118
1	rs16831381	44361506	G	A	0.0507026199737612	0.026	0.05144
1	rs17533707	44361533	C	T	-0.0955972209967065	0.0312	0.002199
1	rs117744951	44362120	A	G	0.0721997240344179	0.0469	0.1233
1	rs803682	44362623	G	A	0.0411035548784171	0.0175	0.01909
1	rs803681	44362912	C	A	0.052696808999969	0.0224	0.01887
1	rs16831389	44363143	C	T	0.0481995135792341	0.0259	0.06304
1	rs16831390	44363623	C	G	0.0483996117232768	0.026	0.06235
1	rs803680	44364370	G	C	0.04149696667529	0.0176	0.01825
1	rs783304	44365457	A	G	-0.0152963956259917	0.0212	0.4696
1	rs783303	44365529	G	A	0.0539956397610122	0.0226	0.01687
1	rs148613784	44365888	A	G	0.0381047060335456	0.0742	0.6075
1	rs3791101	44366250	G	A	0.0109003744682883	0.0363	0.7639
1	rs783302	44366341	A	G	0.0548006364661149	0.0226	0.01521
1	rs3791102	44366617	C	T	0.0434042576072856	0.0176	0.01363
1	rs3791103	44366671	C	T	-0.0129028853555234	0.0324	0.6913
1	rs74656976	44366673	C	G	-0.0136020904182857	0.0324	0.6739
1	rs3791104	44367207	A	G	0.0469026696862194	0.026	0.07146
1	rs3791105	44367585	C	T	0.0849016530863714	0.0832	0.3077
1	rs3791106	44368352	C	T	0.0458047599004855	0.0262	0.08017
1	rs783301	44369009	C	T	-0.0989036285144588	0.0309	0.00136
1	rs11210934	44369435	G	A	0.0439977464776452	0.0176	0.01228
1	rs11210935	44369444	G	A	0.0780992819830517	0.0194	5.774e-05
1	rs2485995	44369600	G	A	-0.0989036285144588	0.0309	0.001364
1	rs3791108	44372805	A	G	0.0409019913204257	0.0255	0.1089
1	rs2428964	44372827	C	T	0.0489996660319079	0.0231	0.03375
1	rs2486012	44373409	A	G	-0.0991023610432115	0.0309	0.001334
1	rs78570835	44373426	C	G	0.0409979790340721	0.0255	0.1073
1	rs2428963	44373439	C	T	-0.0993011330744326	0.0308	0.001272
1	rs3791110	44376158	T	A	0.04149696667529	0.0255	0.1029
1	rs3791111	44376186	T	G	0.0416024898545136	0.0255	0.1021
1	rs137930518	44376590	G	A	-0.243703465279571	0.091	0.007422
1	rs185670974	44377370	T	C	-0.0631954234971474	0.0572	0.2693
1	rs4314918	44377503	G	A	0.0762014934935767	0.0198	0.0001138
1	rs147529685	44377748	T	C	0.0307037775750057	0.0788	0.6969
1	rs3791112	44379248	T	G	0.0406043708419401	0.0177	0.02154
1	rs2248305	44379493	C	T	-0.0994005339083771	0.0308	0.00127
1	rs1859725	44379577	A	G	-0.0994005339083771	0.0308	0.001265
1	rs6674176	44379957	G	A	0.0763034175417175	0.0197	0.0001097
1	rs376517666	44380450	G	A	-0.172699992849992	0.0951	0.06942
1	rs78745580	44380641	T	C	0.0430020165445429	0.0255	0.09185
1	rs2486011	44381246	C	T	0.0497040321791155	0.0233	0.03305
1	rs1766964	44381847	T	C	-0.0988042770586023	0.0308	0.001355
1	rs1766966	44382515	A	G	-0.100804244576614	0.0308	0.001073
1	rs4660262	44382524	G	A	0.0409979790340721	0.0176	0.02023
1	rs59665418	44383487	T	C	0.043097802902723	0.0255	0.09176
1	rs61027202	44383672	A	G	0.0430020165445429	0.0255	0.09219
1	rs4660756	44383914	C	T	0.0285971749776749	0.0801	0.7208
1	rs116943403	44383921	G	A	-0.0264979913062283	0.0396	0.5037
1	rs3120802	44386305	C	T	0.0487996879336047	0.0233	0.03609
1	rs3120803	44386615	A	G	0.0491996041469672	0.0234	0.03562
1	rs3764833	44386642	G	C	0.0432989243951476	0.0255	0.0901
1	rs1636876	44387228	T	G	0.0487044462100383	0.0233	0.0365
1	rs1636877	44387625	G	A	-0.104305516809314	0.031	0.0007515
1	rs112353926	44388208	C	T	0.0435000054458512	0.0255	0.08832
1	rs2428962	44388624	C	T	0.0485044090596151	0.0233	0.0375
1	rs59922817	44389553	C	G	0.220596309847515	0.0828	0.007733
1	rs59914650	44389681	A	G	0.0437010460710946	0.0256	0.08689
1	rs2245439	44389959	C	T	-0.103695236338765	0.0309	0.0007781
1	rs9326136	44390392	C	T	0.0421011760186353	0.0177	0.01714
1	rs12569336	44391288	T	A	0.0454034834538498	0.0256	0.07585
1	rs11210936	44391438	A	T	0.0395956428583544	0.0177	0.02529
1	rs12569354	44391516	T	C	0.0450976409030327	0.0256	0.07743
1	rs2485991	44391722	T	C	-0.103096414004759	0.0308	0.0008232
1	rs11578313	44392792	G	A	0.0399992561638529	0.0177	0.02363
1	rs2428961	44392921	C	T	-0.103395780348239	0.0309	0.0008055
1	rs2428960	44393146	A	G	-0.103395780348239	0.0309	0.0008059
1	rs2352990	44393276	T	A	0.0390957053401303	0.0177	0.0275
1	rs4031031	44393533	C	T	0.0394995204367644	0.0177	0.0253
1	rs116955305	44394585	A	C	-0.000200020002667	0.0373	0.9955
1	rs2428959	44395224	C	T	-0.105705019436884	0.0309	0.000626
1	rs12127226	44395309	C	T	0.0384992991506098	0.0177	0.02998
1	rs76527208	44395516	C	A	0.047598978799279	0.0256	0.06279
1	rs2108202	44395786	C	T	0.0382972099323441	0.0177	0.03071
1	rs12561948	44396196	A	G	0.0481042146741464	0.0256	0.06015
1	rs1859726	44396215	T	C	-0.10659461017264	0.0309	0.0005646
1	rs6801	44396646	C	G	0.0384030712829451	0.0177	0.03008
1	rs2485990	44396790	G	A	-0.106694738670963	0.0309	0.0005584
1	rs1548634	44399608	T	C	-0.10910083527355	0.0309	0.0004151
1	rs12726706	44399942	G	A	0.0387013475370749	0.0177	0.02932
1	rs3762422	44400532	T	A	0.0402010017441475	0.0177	0.02338
1	rs113785268	44401225	T	C	0.0452983606272869	0.0257	0.0781
1	rs2242637	44401384	A	G	0.052601937740197	0.0226	0.01969
1	rs12127737	44402565	G	A	0.0467022717525102	0.0176	0.008134
1	rs75209795	44402794	G	A	0.0475036226439669	0.0264	0.0726
1	rs1766968	44403042	T	C	-0.10910083527355	0.0309	0.0004183
1	rs6671164	44403489	G	T	0.0458047599004855	0.0177	0.009532
1	rs3120804	44405214	T	G	-0.108699416923341	0.0309	0.0004365
1	rs34830883	44405339	T	C	0.0459002781827573	0.0178	0.009748
1	rs60957099	44405419	C	T	0.0495993604912842	0.0262	0.05854
1	rs11210937	44405563	T	C	0.0815984200022575	0.0195	2.812e-05
1	rs58246403	44405710	G	A	0.0473987203698754	0.0265	0.07308
1	rs3120805	44406113	C	T	-0.108799756405339	0.0309	0.0004256
1	rs140525366	44406505	G	A	0.0471984218290006	0.0265	0.07417
1	rs9727068	44406516	A	G	0.0539956397610122	0.0227	0.0176
1	rs116675633	44406714	T	C	0.0471984218290006	0.0265	0.07473
1	rs2906597	44406725	A	G	-0.108699416923341	0.0308	0.0004227
1	rs12737898	44407401	C	G	0.0542040540135122	0.0227	0.01674
1	rs112530169	44407699	A	T	0.130800166219008	0.1224	0.2852
1	rs2485989	44408454	T	C	-0.107696575455374	0.0307	0.0004522
1	rs6680421	44408969	C	A	0.0501986955327459	0.0176	0.004444
1	rs80221567	44409044	A	G	0.118600479236102	0.081	0.1435
1	rs2428957	44409048	A	G	-0.107395919019897	0.0306	0.0004571
1	rs2428956	44409943	A	G	0.0158044491449436	0.019	0.4035
1	rs141496231	44411174	C	G	0.0471030274686428	0.0264	0.07499
1	rs4448553	44411589	A	G	0.048904443353603	0.0177	0.005685
1	rs1990150	44414127	C	G	-0.0282040203730758	0.0214	0.1871
1	rs3791116	44414156	T	A	0.055302247784655	0.0177	0.001811
1	rs2428955	44414423	C	T	0.0633972451297916	0.0231	0.005942
1	rs35709314	44415376	C	T	0.157396833934745	0.0743	0.03429
1	rs2240447	44415415	C	T	0.0556995724703668	0.0177	0.001655
1	rs41270385	44415424	A	G	0.0450020459197846	0.0265	0.08975
1	rs80320144	44415973	C	T	0.0542987734073789	0.0418	0.1931
1	rs7556565	44416090	C	T	0.0555955265008719	0.0177	0.00168
1	rs6675620	44417630	C	T	0.0551981604647623	0.0177	0.001779
1	rs143202249	44419518	G	A	0.157798304861257	0.0743	0.0336
1	rs2486014	44419546	T	C	-0.1049050638362	0.0303	0.000534
1	rs2486013	44420248	A	G	0.0635004825618992	0.0231	0.006086
1	rs1008137	44420754	C	T	-0.108197870477987	0.0303	0.0003575
1	rs4660263	44421433	A	C	0.0570039574677328	0.0177	0.001269
1	rs12045544	44424714	C	T	-0.050903896528528	0.0281	0.07027
1	rs4660758	44424879	T	G	0.0570039574677328	0.0177	0.001246
1	rs2301993	44426025	G	A	0.0558981756288099	0.0177	0.001555
1	rs2301992	44426823	C	T	0.0377966226945664	0.0264	0.1523
1	rs2906596	44426948	G	A	0.0636975426142417	0.023	0.005637
1	rs12145999	44428632	C	T	0.0562007331879655	0.0177	0.001462
1	rs1636879	44428680	G	C	-0.103395780348239	0.0303	0.0006278
1	rs3828146	44428715	C	T	0.0560021901152849	0.0177	0.001525
1	rs3791118	44428902	G	A	0.0385955177593629	0.0264	0.1442
1	rs72684780	44430163	C	T	-0.0523043316292892	0.0279	0.06081
1	rs3791119	44431362	C	G	0.0570039574677328	0.0177	0.001259
1	rs3791120	44431715	T	C	0.0570039574677328	0.0177	0.001246
1	rs4660759	44432500	C	G	0.056900047132812	0.0176	0.001257
1	rs7412307	44433864	C	G	0.0932990679648179	0.0195	1.675e-06
1	rs2486007	44434613	A	G	-0.102697398238343	0.0302	0.0006712
1	rs72637955	44434794	A	T	-0.101302095530325	0.072	0.1594
1	rs783308	44438396	A	C	-0.0248973835545144	0.0211	0.2377
1	rs4221	44438961	A	G	-0.0252972953741621	0.0211	0.2305
1	rs7161	44438974	C	T	0.0584952975902863	0.0176	0.0008709
1	rs2486008	44439785	T	C	0.0676025721352111	0.0231	0.00341
1	rs4660761	44440146	G	A	0.0956010465893889	0.0195	8.983e-07
1	rs2286241	44440769	G	C	0.0432989243951476	0.0227	0.05705
1	rs2286243	44441533	A	G	0.043097802902723	0.0227	0.05761
1	rs12410334	44442521	A	C	0.0930986452544318	0.0195	1.774e-06
1	rs2428954	44442930	A	G	-0.109301604891089	0.0301	0.0002808
1	rs2428953	44443459	G	A	-0.109301604891089	0.0301	0.0002869
1	rs3762423	44445667	T	C	0.0421011760186353	0.0226	0.06231
1	rs2231280	44446455	T	C	0.0428966409523063	0.0226	0.05744
1	rs2486006	44446634	A	G	0.0669013524517588	0.0231	0.0038
1	rs2486005	44446651	T	C	-0.0130953713122409	0.0195	0.5013
1	rs1859728	44447413	G	C	0.0437010460710946	0.0226	0.05295
1	rs869896	44448110	C	T	0.0452983606272869	0.0228	0.04639
1	rs61770309	44449531	G	T	0.180302853917034	0.1108	0.1034
1	rs3791122	44449684	T	G	0.0448012667045393	0.0228	0.04921
1	rs2486003	44449770	A	G	0.0676960309526514	0.0232	0.00357
1	rs1061781	44451234	C	T	0.0411995232473163	0.026	0.1125
1	rs2286244	44451477	G	T	-0.0910960716441218	0.0412	0.02706
1	rs72683973	44453025	C	T	-0.066503116358279	0.0235	0.004708
1	rs4567315	44454839	T	C	0.052601937740197	0.0182	0.003893
1	rs2993619	44455203	T	C	0.125998088407666	0.0359	0.0004391
1	rs12738136	44455217	G	A	0.052696808999969	0.0182	0.003831
1	rs2231284	44455871	T	C	-0.0187038311937836	0.0198	0.3437
1	rs7555	44456742	C	T	-0.0704975744133774	0.0235	0.002691
1	rs12403025	44457215	G	A	0.0579009158948382	0.0181	0.001364
1	rs12403036	44457305	G	A	0.0579009158948382	0.0181	0.001375
1	rs10890286	44458928	T	C	0.0579952857871378	0.0181	0.001345
1	rs41270403	44460857	C	T	-0.0601959637034527	0.0284	0.03422
1	rs2301983	44461822	C	T	0.0369007163483657	0.0268	0.1679
1	rs12563522	44462028	A	G	0.0861042990521317	0.0579	0.137
1	rs2248253	44463170	G	A	-0.0805053146596501	0.0245	0.001036
1	rs2286245	44463204	C	T	0.042503779526724	0.0272	0.1191
1	rs3791124	44464205	A	G	0.0176041339483571	0.0218	0.4211
1	rs3791125	44464454	G	A	-0.0861026990534117	0.0413	0.03698
1	rs803619	44465419	T	C	0.0909004713156247	0.0315	0.003932
1	rs2248632	44466606	G	A	-0.0698003402592755	0.0236	0.0031
1	rs2248829	44468235	G	A	-0.0700040968887733	0.0236	0.003048
1	rs1362153	44469031	T	C	-0.0740018239414889	0.0235	0.001645
1	rs114382918	44470214	C	T	0.043203157300648	0.0274	0.1146
1	rs77081197	44470598	C	T	-0.0822952427268302	0.0417	0.0482
1	rs72683978	44470675	T	G	-0.0695001429845276	0.0238	0.003557
1	rs11210939	44474802	G	A	0.0501035869662456	0.0183	0.00624
1	rs11804824	44474848	G	A	-0.0615988462189574	0.0234	0.008397
1	rs113551349	44475123	C	T	0.0836975590215667	0.0685	0.2219
1	rs2486002	44475408	T	C	-0.0618966805401821	0.0234	0.008036
1	rs1766967	44475586	G	A	-0.0615988462189574	0.0234	0.008321
1	rs2486001	44475987	T	C	0.0168964476597299	0.0221	0.4431
1	rs1766970	44476203	C	G	-0.0622052453438987	0.0234	0.007877
1	rs192270735	44477038	C	T	0.0134984841513417	0.0703	0.8475
1	rs2486000	44478007	T	C	0.0179970767016546	0.0221	0.4165
1	rs3791127	44479725	C	A	-0.0631954234971474	0.0405	0.1186
1	rs2477614	44480010	A	G	0.0105046326450854	0.0218	0.6304
1	rs3791129	44480093	G	A	0.0503033045092425	0.0186	0.006806
1	rs1325440	44481492	T	C	0.0179970767016546	0.0223	0.4194
1	rs783305	44482312	C	T	-0.0657018642254792	0.0249	0.008444
1	rs117178740	44482495	C	A	-0.0886017318428716	0.0905	0.3279
1	rs9429225	44486239	C	T	-0.0093031403261444	0.0203	0.646
1	rs74818264	44487268	C	T	-0.0548047153744336	0.06	0.361
1	rs6429644	44487280	T	C	-0.0573007769142667	0.0348	0.09927
1	rs11585120	44487950	A	G	-0.0451961304529691	0.0353	0.2006
1	rs2485999	44488329	C	A	-0.0303973537275885	0.0416	0.4657
1	rs34282584	44488466	A	C	-0.0187955345843259	0.0239	0.4325
1	rs2428966	44488613	A	G	-0.0449973659307358	0.0355	0.2051
1	rs2485998	44489099	A	G	-0.0462952789853036	0.0356	0.1937
1	rs183571864	44489325	A	T	0.0659000937767033	0.0791	0.4044
1	rs7554322	44490723	C	T	0.0369007163483657	0.0297	0.2146
1	rs2906599	44490729	C	T	-0.0482977854077521	0.0359	0.1784
1	rs77544796	44491104	C	T	0.0341985075799122	0.0293	0.2433
1	rs72683987	44491905	C	T	-0.0309026047398165	0.0433	0.4757
1	rs7523468	44493795	A	G	9.99950003332973e-05	0.0189	0.9972
1	rs783306	44494156	G	A	-0.0023026490626755	0.0197	0.9064
1	rs783307	44494552	T	C	-0.0018016219466282	0.0196	0.9285
1	rs2486010	44496479	G	T	0.0016985566355815	0.0196	0.9291
1	rs12037805	44497249	T	C	-0.0214994661132367	0.0237	0.3635
1	rs67193654	44497847	C	T	0.023003381764963	0.0372	0.5369
1	rs2477618	44498463	G	C	0.0209000641077417	0.0361	0.5629
1	rs12038878	44498812	A	G	-0.0071958279818024	0.0191	0.7047
1	rs1978195	44499242	A	G	-0.007004474152883	0.0191	0.7116
1	rs12138281	44499488	G	C	0.0232965165504356	0.0282	0.4097
1	rs6429645	44500524	G	C	0.0155977206230546	0.028	0.5764
1	rs9660458	44501067	A	G	-0.0046005663955682	0.0192	0.811
1	rs16831558	44502163	C	T	0.0167981182758809	0.0192	0.3819
1	rs2428965	44502909	T	C	0.0160997014894237	0.0225	0.4747
1	rs2485993	44503040	A	G	0.0156961681063242	0.0226	0.4878
1	rs4660763	44503576	T	C	0.0154007965760229	0.0227	0.4967
1	rs34189025	44503783	A	T	-0.0181028726978536	0.0252	0.4707
1	rs9429127	44504227	A	G	0.0159028762794155	0.0226	0.4825
1	rs2477616	44504809	G	A	0.0213993910058902	0.0214	0.3174
1	rs10157253	44505646	C	G	0.021497269010823	0.0211	0.3072
1	rs6677372	44505789	G	A	0.0227981362759783	0.0213	0.2852
1	rs2485994	44506265	G	A	0.0299956000353805	0.0387	0.4381
1	rs813642	44506420	A	C	0.017496047616751	0.0222	0.4299
1	rs4469748	44507222	A	G	0.0184978548821194	0.0222	0.4048
1	rs17413167	44507773	T	G	-0.0160988945897493	0.022	0.4651
1	rs753637	44508927	A	G	0.0210959082947329	0.0212	0.3186
1	rs2993620	44508975	C	A	0.0305970979773775	0.0388	0.4295
1	rs2275340	44509391	C	T	0.0077995046323818	0.0191	0.6839
1	rs751442	44509551	A	C	0.0212036062510236	0.0211	0.316
1	rs17413277	44510128	C	T	0.0077995046323818	0.0191	0.6822
1	rs17404823	44510779	T	C	-0.0152963956259917	0.0221	0.4889
1	rs6693689	44511409	A	C	0.0069954745123864	0.019	0.7129
1	rs41270409	44513955	T	A	-0.0128015918372089	0.0233	0.5818
1	rs2108201	44514883	G	C	0.0198026272961797	0.0207	0.3388
1	rs2057966	44515445	G	A	0.0101978249764461	0.0193	0.5981
1	rs2057968	44515696	G	A	0.0093957216403621	0.0192	0.6262
1	rs72683990	44515962	G	A	0.0277027118389473	0.0387	0.4752
1	rs146475171	44516381	G	T	0.0017983819413794	0.0833	0.9825
1	rs4660766	44516404	T	C	0.0198026272961797	0.0211	0.3492
1	rs2158821	44517189	C	A	-0.0026033858701149	0.0176	0.8833
1	rs1007795	44517409	G	A	-0.002002002670673	0.0176	0.9119
1	rs2158822	44519447	G	C	0.0129951954948113	0.0206	0.5275
1	rs11210947	44520070	A	G	0.0141987193998129	0.0206	0.4884
1	rs11210948	44520113	A	G	0.0133998200630165	0.0206	0.5145
1	rs35096233	44521269	G	A	-0.0288007896057264	0.0237	0.2245
1	rs942756	44522274	T	C	0.003902375817241	0.019	0.8378
1	rs61768276	44523146	A	G	0.001598721363697	0.0212	0.9401
1	rs61768277	44523439	C	A	0.0103957761821204	0.0199	0.601
1	rs61768278	44523443	C	T	0.0024968801985871	0.0213	0.9047
1	rs61768279	44523984	C	T	-0.0356997191343252	0.0242	0.1409
1	rs12031261	44524676	C	T	-0.0355028330426552	0.0246	0.1493
1	rs6658797	44526173	A	G	-0.0067024110596754	0.0182	0.7132
1	rs28798527	44526443	G	C	-0.0048015088161939	0.039	0.9016
1	rs12759480	44529157	C	T	0.0004998750416509	0.0172	0.9791
1	rs12745550	44529845	A	G	0.0011992805754821	0.0172	0.9466
1	rs12124324	44530040	G	A	-0.0012007205765188	0.0176	0.9449
1	rs10493116	44530354	C	T	0.0002999550089979	0.0172	0.9882
1	rs143726277	44530895	G	A	0.103503793014661	0.0602	0.08554
1	rs116449802	44531157	T	C	-0.0101008421794295	0.0384	0.7934
1	rs115310460	44531167	T	C	-0.0101008421794295	0.0384	0.7922
1	rs12122860	44531312	T	C	-0.0095958936734469	0.0383	0.8009
1	rs12125560	44531487	G	A	-0.009696862978864	0.0382	0.7992
1	rs72683998	44531983	C	G	-0.0135007260538548	0.0386	0.7259
1	rs7548071	44531995	G	C	-0.0055956263571598	0.0177	0.7537
1	rs7514789	44532660	C	T	-0.009696862978864	0.0382	0.7989
1	rs12031993	44532661	G	A	0.0636037093371393	0.1085	0.5578
1	rs7519215	44532725	A	G	-0.009696862978864	0.0382	0.799
1	rs4660265	44532939	C	T	-0.004198802647333	0.0176	0.8092
1	rs7554151	44533724	G	A	-0.0094040800752939	0.0382	0.8062
1	rs4660266	44533782	C	T	0.0004998750416509	0.0172	0.9779
1	rs12130685	44534001	C	T	-0.0094040800752939	0.0382	0.8052
1	rs72684002	44534125	G	C	-0.0092022107647994	0.0382	0.8087
1	rs16831607	44534252	T	G	-0.0093031403261444	0.0382	0.8075
1	rs72686003	44534476	A	G	-0.0092022107647994	0.0382	0.809
1	rs74070419	44534887	A	C	-0.0095050300143049	0.0383	0.8037
1	rs72686004	44534998	C	A	-0.0082035573506883	0.0385	0.8313
1	rs4660769	44535078	G	T	0.0007996801705642	0.0172	0.9637
1	rs72686006	44535107	A	G	-0.0094040800752939	0.0383	0.8065
1	rs11210949	44535401	T	C	-0.001100605444033	0.0175	0.95
1	rs56133576	44535536	C	T	-0.0092022107647994	0.0383	0.8102
1	rs55808147	44535643	G	A	-0.0081027387031859	0.0385	0.8332
1	rs7524452	44535660	C	T	0.0001999800026662	0.0173	0.991
1	rs1123370	44536073	A	G	-0.0093031403261444	0.0383	0.8082
1	rs1573967	44536221	T	A	-0.0032954239497972	0.0176	0.8507
1	rs74397179	44536311	C	T	0.023003381764963	0.0685	0.7372
1	rs7534826	44536567	T	C	-0.0087985943563496	0.0385	0.8191
1	rs7534944	44536745	T	C	-0.0124977728299804	0.039	0.7477
1	rs7535034	44536769	T	C	-0.0115969858456632	0.0389	0.765
1	rs7527790	44536877	C	T	-0.0124977728299804	0.039	0.7479
1	rs942755	44537401	G	A	-0.0069037763167944	0.0177	0.6958
1	rs2353604	44537545	G	C	-0.0049019951702315	0.0174	0.7767
1	rs74719511	44537673	C	T	0.0282958691548473	0.0435	0.515
1	rs1123369	44538014	A	G	0.0280041964095973	0.0435	0.5201
1	rs75480466	44538817	C	T	-0.101800194463069	0.0786	0.1955
1	rs78118512	44538828	G	T	-0.0102018624845967	0.0379	0.7879
1	rs116058805	44538915	G	A	-0.0106970095483354	0.0379	0.7783
1	rs114818226	44538945	T	C	-0.0104039337153929	0.0379	0.7836
1	rs55742259	44539129	C	T	0.0270994698817177	0.044	0.5371
1	rs56143306	44539150	C	T	-0.0028039273327342	0.0375	0.9402
1	rs55896798	44539168	A	G	-0.0032954239497972	0.0374	0.9291
1	rs55708211	44539183	C	G	-0.0043996643446871	0.0373	0.9054
1	rs55949822	44539567	A	G	-0.0021022080918702	0.037	0.9547
1	rs4660267	44539897	C	T	-0.0039979812872983	0.0174	0.8186
1	rs78975618	44539960	C	T	0.0291995144044279	0.0436	0.502
1	rs12126760	44540120	T	C	-0.0019018072895963	0.037	0.9585
1	rs35632904	44540143	C	T	-0.0039979812872983	0.0174	0.8191
1	rs12136884	44540145	C	T	-0.0022024235552	0.037	0.9528
1	rs12126007	44540163	A	C	-0.0022024235552	0.037	0.9525
1	rs76591150	44540686	G	T	0.0964004942863152	0.0743	0.194
1	rs11210950	44541287	G	A	-0.0038975857287134	0.0174	0.8218
1	rs7531328	44541316	T	A	-0.0008003201707691	0.037	0.982
1	rs2057969	44541586	T	C	-0.0010005003335835	0.0369	0.9775
1	rs11210951	44541961	C	A	0.0336958638567256	0.0432	0.4364
1	rs4660770	44541996	C	T	-0.0091012913892029	0.0176	0.6042
1	rs12128919	44542344	T	G	0.0036034995896235	0.0371	0.9222
1	rs4660771	44542491	G	A	0.0147999386115992	0.0224	0.508
1	rs6666173	44542783	G	A	-0.0045001103249234	0.0176	0.7977
1	rs111552581	44542973	T	C	-0.068396620708353	0.0668	0.3057
1	rs186449872	44544023	A	G	0.0089002747867194	0.1147	0.9384
1	rs76415572	44544664	G	A	0.0376040223973664	0.0442	0.3956
1	rs76761343	44545297	T	C	0.0395956428583544	0.0442	0.3705
1	rs11804028	44545844	T	C	-0.0131966945943914	0.0247	0.5927
1	rs201107876	44545994	C	T	0.0860033691203572	0.0932	0.356
1	rs12032045	44546007	T	C	-0.0099998320783335	0.0194	0.6047
1	rs113860974	44546123	T	G	0.0301023438164435	0.0908	0.7404
1	rs143148060	44546452	T	C	-0.0236986067778773	0.0272	0.3841
1	rs68094884	44546553	A	G	-0.0240980393840575	0.0284	0.3949
1	rs1972524	44547181	G	A	-0.003596459514405	0.0222	0.8698
1	rs2031500	44548410	G	A	-0.0102018624845967	0.0181	0.5721
1	rs6675774	44551256	G	A	-0.0057967688471774	0.0245	0.8141
1	rs4660772	44551763	A	G	-0.0116981574124923	0.0184	0.5254
1	rs12044178	44553889	C	G	-0.0114047880634385	0.0219	0.6032
1	rs77795046	44554438	C	G	0.0100988346774146	0.0758	0.8938
1	rs6698333	44554457	C	T	-0.0156010662286512	0.0184	0.3974
1	rs34200648	44555478	A	G	-0.0030045090202987	0.0267	0.9098
1	rs1408922	44555714	C	T	0.003902375817241	0.0268	0.8843
1	rs72884281	44556276	G	C	0.0156961681063242	0.0399	0.6942
1	rs2429059	44557363	G	C	0.0030952049073025	0.0239	0.8958
1	rs2993251	44557808	G	A	-0.0069037763167944	0.0178	0.6961
1	rs7551484	44558163	T	C	-0.0081027387031859	0.0183	0.6567
1	rs7544459	44558262	C	T	-0.0083043861636152	0.0183	0.6499
1	rs7546834	44558545	C	A	-0.0082035573506883	0.0182	0.6529
1	rs2031497	44558680	A	G	-0.0075987978753305	0.0183	0.6788
1	rs2031498	44558743	G	A	-0.0082035573506883	0.0182	0.6522
1	rs2031499	44558839	T	G	-0.0082035573506883	0.0182	0.6533
1	rs2025615	44559401	A	G	-0.0082035573506883	0.0181	0.6523
1	rs1291049	44560620	T	C	0.0011992805754821	0.0237	0.9581
1	rs1291048	44560673	C	T	0.0037031349243813	0.0243	0.879
1	rs11210956	44560730	A	G	-0.0081027387031859	0.0181	0.6554
1	rs12023111	44561131	C	G	-0.0080019302190585	0.0181	0.6583
1	rs647372	44561272	T	G	-0.0048015088161939	0.0179	0.7874
1	rs12086814	44561656	A	C	-0.0080019302190585	0.0181	0.6587
1	rs12060915	44561738	C	T	-0.0079011318962572	0.0181	0.6609
1	rs1291047	44561786	C	G	-0.0049019951702315	0.0179	0.7853
1	rs78092322	44562274	G	A	-0.007095110875924	0.0181	0.6965
1	rs113613047	44562314	C	A	0.0105046326450854	0.0393	0.7885
1	rs61768287	44562484	T	G	-0.0079011318962572	0.0181	0.6641
1	rs11210960	44562811	G	A	-0.0075987978753305	0.0182	0.6744
1	rs10890287	44563208	C	T	-0.0078003437327339	0.0181	0.6667
1	rs7522642	44563304	T	C	-0.0078003437327339	0.0181	0.6671
1	rs548299	44563818	C	T	-0.0050024916227914	0.0179	0.778
1	rs72884289	44563880	A	G	0.0102968054773682	0.0393	0.7925
1	rs12743696	44564530	T	C	-0.0075987978753305	0.0181	0.6731
1	rs61768289	44564663	T	G	-0.004701032558649	0.0175	0.7896
1	rs6671246	44564974	A	G	-0.0043996643446871	0.0174	0.8026
1	rs67857023	44565151	A	C	-0.007004474152883	0.0181	0.6993
1	rs67423979	44565168	T	G	-0.007004474152883	0.0181	0.6969
1	rs56322362	44565194	G	A	0.0086028888072678	0.0355	0.8095
1	rs6671474	44565239	A	G	-0.007004474152883	0.0181	0.6991
1	rs116623215	44565952	G	A	-0.0055956263571598	0.0185	0.761
1	rs6429648	44566221	G	A	-0.0078003437327339	0.0181	0.6663
1	rs55642478	44566289	G	C	0.0098018049722602	0.039	0.8019
1	rs1291056	44566446	G	A	0.0046989426564652	0.0207	0.8202
1	rs7534642	44566471	T	C	-0.0078003437327339	0.0181	0.6672
1	rs34923089	44566628	A	G	-0.0078003437327339	0.0181	0.6679
1	rs561842	44566669	C	T	0.0045994064948955	0.0207	0.8228
1	rs7527487	44566704	C	T	-0.0081027387031859	0.0181	0.6535
1	rs11210961	44567426	T	C	-0.0079011318962572	0.0181	0.6639
1	rs11210962	44567441	G	A	-0.0079011318962572	0.0181	0.6638
1	rs12023899	44567463	C	T	-0.0209989425960583	0.0236	0.3727
1	rs11210963	44567562	C	A	-0.0080019302190585	0.0181	0.6594
1	rs12045611	44567659	G	A	-0.0209989425960583	0.0235	0.3715
1	rs4660775	44567990	A	G	-0.0078003437327339	0.0181	0.6653
1	rs509261	44568322	A	G	-0.0026033858701149	0.0181	0.8877
1	rs4660776	44568478	C	A	-0.0076995657264405	0.018	0.6689
1	rs10493117	44568752	T	A	-0.0075987978753305	0.0181	0.6734
1	rs10890288	44568829	A	G	-0.0076995657264405	0.0181	0.671
1	rs10890289	44568860	G	C	-0.0206007457079636	0.0235	0.38
1	rs10890290	44568927	A	G	-0.0075987978753305	0.0181	0.6729
1	rs10890291	44569098	C	A	-0.0075987978753305	0.0181	0.6751
1	rs11210964	44569131	C	G	-0.0074980401773571	0.0181	0.6766
1	rs1291053	44569162	A	G	0.0047984689115734	0.0206	0.816
1	rs1969877	44569217	C	A	-0.0074980401773571	0.0181	0.6797
1	rs1969878	44569269	T	C	-0.007004474152883	0.0181	0.6978
1	rs12026859	44570083	C	G	-0.0075987978753305	0.0181	0.6727
1	rs12044434	44570092	A	C	-0.0075987978753305	0.0181	0.6731
1	rs1291052	44570250	A	G	-0.001300845733048	0.0181	0.9436
1	rs1291051	44570499	C	T	0.0087020272939009	0.0203	0.6705
1	rs6429649	44570636	C	T	-0.0071958279818024	0.0181	0.6909
1	rs7527921	44570827	A	T	0.0123039944561641	0.0386	0.7499
1	rs7527999	44570858	A	G	-0.007296555232638	0.0181	0.6864
1	rs1408917	44570997	G	A	0.0125015292229252	0.0386	0.7451
1	rs1408919	44571128	A	G	-0.007004474152883	0.0182	0.6988
1	rs1408920	44571179	T	C	-0.0086977157031958	0.0182	0.6314
1	rs1408921	44571218	A	G	-0.0073972926304747	0.0181	0.6819
1	rs1291050	44571434	G	A	-0.0003000450090019	0.0181	0.9882
1	rs12048838	44571545	G	A	-0.007296555232638	0.0182	0.6864
1	rs12046404	44571654	A	G	-0.0076995657264405	0.0181	0.6711
1	rs11210965	44571951	G	C	-0.0079011318962572	0.0181	0.6637
1	rs72884299	44572159	A	C	0.0125015292229252	0.0385	0.7461
1	rs662128	44573500	G	A	0.0074025335167413	0.0206	0.7207
1	rs11801107	44573662	C	T	-0.0094040800752939	0.0181	0.601
1	rs11810695	44574399	G	A	-0.0092022107647994	0.0186	0.6193
1	rs1291058	44574558	T	C	-0.001501126126267	0.0182	0.9336
1	rs12121671	44575021	C	T	0.0097027754613851	0.0385	0.8003
1	rs113688632	44576144	A	C	0.0501986955327459	0.0766	0.5123
1	rs2529098	44576291	T	G	-0.0016012813669738	0.0182	0.929
1	rs2764668	44576413	G	A	-0.001501126126267	0.0182	0.936
1	rs2764667	44576862	G	C	-0.0016012813669738	0.0182	0.9314
1	rs1291043	44578109	G	C	-0.0014009809156281	0.0182	0.9393
1	rs663818	44578559	C	T	0.0118989261570991	0.0205	0.5604
1	rs6682866	44578764	A	C	0.0086028888072678	0.0385	0.824
1	rs75417150	44579048	T	G	0.0058031292269501	0.0274	0.8334
1	rs677363	44579321	G	A	0.0125015292229252	0.0205	0.5434
1	rs72886003	44579601	G	A	0.0080971295874548	0.0386	0.8327
1	rs586054	44580877	T	G	-0.0018016219466282	0.0182	0.9204
1	rs586529	44580966	C	A	-0.0051029981759033	0.0183	0.7788
1	rs568115416	44581012	A	G	0.0551981604647623	0.0912	0.5448
1	rs600450	44581738	G	A	0.0112959597418516	0.0206	0.5828
1	rs601901	44582096	T	A	0.0109992854583691	0.0206	0.5939
1	rs602802	44582285	T	C	0.0105046326450854	0.0206	0.6095
1	rs139909708	44582641	T	C	-0.0174005146801673	0.0763	0.8192
1	rs12030367	44584400	C	A	0.0062007356416035	0.0189	0.7412
1	rs551558040	44584419	C	T	0.115103894404815	0.1074	0.2837
1	rs150440673	44584725	G	A	0.0540998523168248	0.0629	0.3893
1	rs57773265	44585095	A	C	0.0166997792224134	0.0401	0.6763
1	rs7513563	44585616	A	G	0.0037031349243813	0.0182	0.8372
1	rs9919122	44585816	A	T	-0.0094040800752939	0.0188	0.6173
1	rs12117628	44586706	A	G	0.0131037693769772	0.0394	0.7398
1	rs10890292	44586814	G	C	-0.0114958245134845	0.0188	0.5405
1	rs6657162	44587132	C	T	-0.0051029981759033	0.0192	0.7914
1	rs6690437	44587512	C	T	-0.0082035573506883	0.0182	0.6513
1	rs2485646	44587895	C	T	0.0115035793834154	0.024	0.6298
1	rs117958769	44588122	G	C	0.001998002662673	0.032	0.9493
1	rs77975030	44588201	C	T	0.0061013488579762	0.0322	0.8495
1	rs76488537	44588838	T	C	0.0066975214477213	0.0323	0.8367
1	rs76195754	44588885	T	C	0.0053954185169075	0.0323	0.867
1	rs2429056	44589058	A	C	0.0135971385060249	0.0173	0.4321
1	rs12121477	44589581	T	C	0.0126002819757385	0.0402	0.7543
1	rs12068096	44589615	G	A	-0.0213972981080803	0.0217	0.3245
1	rs183877031	44590252	C	T	0.0165030720990143	0.0443	0.7101
1	rs34977179	44590323	C	T	0.0195967237465575	0.0323	0.5445
1	rs11210967	44591092	C	T	0.0138042809763971	0.0173	0.4254
1	rs2429055	44591136	C	T	0.0006997551142732	0.0202	0.971
1	rs140340433	44591176	G	T	0.0659000937767033	0.0666	0.3224
1	rs11210968	44591221	A	C	-0.0170952954286372	0.0192	0.3744
1	rs57173249	44591269	A	G	0.0069954745123864	0.0323	0.8279
1	rs60829016	44591572	T	C	0.0080971295874548	0.0323	0.8006
1	rs34337863	44591735	A	G	-0.0242004837056584	0.0215	0.2607
1	rs56838833	44591767	C	T	0.0087020272939009	0.0323	0.7863
1	rs6663757	44591856	T	C	-0.0164038098256767	0.0192	0.3937
1	rs2485653	44594966	G	A	0.04149696667529	0.0443	0.3481
1	rs11210969	44595047	T	A	-0.0231969816042026	0.0214	0.2785
1	rs2429051	44595113	G	C	-0.0026033858701149	0.0183	0.8867
1	rs2485652	44595410	A	G	0.0126002819757385	0.0171	0.4614
1	rs2429050	44595426	G	A	0.0126990249774084	0.0171	0.4603
1	rs78538523	44595916	T	C	0.0126990249774084	0.0321	0.6927
1	rs2429049	44596859	G	A	0.0126002819757385	0.0172	0.4629
1	rs2995018	44597200	T	G	0.0007996801705642	0.0198	0.9678
1	rs67752000	44597213	G	A	0.0016985566355815	0.02	0.9335
1	rs2108304	44598571	G	A	-0.0006001800720324	0.0198	0.9742
1	rs2254746	44598760	G	A	-0.0010005003335835	0.0198	0.9589
1	rs1539150	44598832	C	T	-0.0094040800752939	0.0172	0.582
