## Supplementary material for "Characterization of shared and ancestry-specific signals driving complex traits using multi-ancestry fine-mapping": EUR_schizophrenia_gwas_1_43600084_44600084.tsv

chrom	ID	pos	A1	A2	BETA	SE	P
1	rs78339077	43600178	T	A	0.0282958691548473	0.0262	0.2815
1	rs1782372	43600316	A	C	-0.0646985339389367	0.0444	0.1454
1	rs61775753	43600410	C	G	-0.0519988063604998	0.0215	0.01571
1	rs588338	43600414	G	T	-0.0423961495190412	0.0187	0.02333
1	rs61775754	43600679	A	C	-0.0521041493573948	0.0215	0.01529
1	rs490876	43600931	T	C	-0.0306963490025976	0.0138	0.02575
1	rs16830378	43601445	C	A	-0.0620030714417325	0.0465	0.1826
1	rs78682696	43601491	G	A	-0.0176956485356892	0.0192	0.3561
1	rs72962599	43601727	C	G	-0.0618966805401821	0.0465	0.1831
1	rs113910641	43601781	G	A	-0.0618009384055913	0.0465	0.1835
1	rs605510	43601935	C	T	0.004001981379298	0.0099	0.6862
1	rs558404	43602321	T	C	-0.0202027073175195	0.0175	0.2471
1	rs559244	43602384	T	A	-0.0306963490025976	0.0145	0.03411
1	rs585250	43602414	G	A	-0.0307994715535284	0.0138	0.0255
1	rs72964405	43602488	C	T	-0.0615031325940498	0.0465	0.1858
1	rs75962737	43602499	C	T	-0.017502275136142	0.0192	0.3634
1	rs10493091	43602869	G	A	-0.0521041493573948	0.0215	0.01533
1	rs77412038	43602984	C	T	-0.0521041493573948	0.0215	0.01515
1	rs61741066	43603022	T	C	-0.0613967948653235	0.0465	0.1869
1	rs1691283	43603025	C	T	-0.0306963490025976	0.0145	0.03398
1	rs1691284	43603035	C	T	-0.0306963490025976	0.0145	0.03395
1	rs77313892	43603062	C	T	-0.052198967543594	0.0215	0.01504
1	rs1691285	43603136	C	A	-0.0306035477981776	0.0138	0.02642
1	rs601168	43603691	G	A	-0.02960390325858	0.0134	0.02707
1	rs601504	43603715	G	C	-0.02960390325858	0.0134	0.02717
1	rs58253404	43603930	C	T	-0.0657979805904322	0.0462	0.154
1	rs590372	43604354	T	C	-0.0051029981759033	0.0088	0.5587
1	rs614879	43604452	G	A	-0.01999864650669	0.0175	0.2539
1	rs61776907	43604562	A	C	-0.046201018900714	0.0208	0.02674
1	rs61776908	43604833	T	C	-0.0534007767271153	0.0215	0.01311
1	rs116372127	43605057	C	T	0.0274984287018097	0.0262	0.2925
1	rs629284	43605365	C	T	-0.0307994715535284	0.0145	0.03312
1	rs74501224	43605441	C	T	0.0152038337422728	0.0251	0.5458
1	rs72964417	43605792	C	T	-0.0600048139370291	0.0465	0.197
1	rs545220	43605870	G	A	-0.0306963490025976	0.0145	0.03385
1	rs4423052	43606119	G	A	-0.0525045539821493	0.0215	0.01443
1	rs72964418	43606496	C	T	-0.0577986187273719	0.0466	0.2152
1	rs72964422	43606565	G	A	-0.0582967085104029	0.0465	0.2101
1	rs1012120	43606731	G	T	-0.0176956485356892	0.0192	0.3571
1	rs72964423	43607049	G	A	-0.0530000131617053	0.0476	0.2657
1	rs72964426	43607165	G	A	-0.0529051189949894	0.0476	0.2662
1	rs55725655	43607770	G	T	-0.035596090043474	0.028	0.2031
1	rs528664	43608078	C	A	-0.0054950702819798	0.0093	0.5553
1	rs587361	43608372	C	T	-0.0054950702819798	0.0093	0.5548
1	rs79721381	43608422	C	T	0.0259990758686168	0.0261	0.3181
1	rs532406	43608489	T	C	-0.005696192544881	0.0094	0.543
1	rs61776909	43608717	T	C	-0.0525994101433915	0.0215	0.0143
1	rs597778	43609008	G	A	-0.005696192544881	0.0093	0.5424
1	rs559834	43609205	T	C	0.0038027603329278	0.0098	0.6973
1	rs1198832	43609613	A	C	-0.0065010863423599	0.0092	0.4825
1	rs1198833	43609659	T	C	-0.0091012913892029	0.0089	0.3048
1	rs78553574	43609704	C	T	-0.0299026613543135	0.0412	0.468
1	rs1198834	43609941	G	A	-0.0059979518036359	0.0092	0.5115
1	rs138172371	43610029	G	A	-0.0529051189949894	0.0628	0.3994
1	rs612978	43610163	T	G	0.0037031349243813	0.0098	0.7078
1	rs7536884	43610581	G	C	-0.0098988321792475	0.0332	0.7654
1	rs626842	43610910	T	G	-0.0055956263571598	0.0088	0.5237
1	rs627263	43611005	G	A	0.0035038543266769	0.0098	0.7205
1	rs641350	43611230	G	T	-0.009000382197299	0.009	0.3144
1	rs72964443	43611398	T	C	-0.007296555232638	0.0332	0.8255
1	rs74070131	43611487	C	T	-0.0191012733024012	0.0191	0.317
1	rs74070133	43611559	A	C	-0.0191012733024012	0.019	0.3162
1	rs61776910	43611863	G	A	-0.0536961790038609	0.0215	0.01261
1	rs60128092	43612017	T	G	-0.0174005146801673	0.0191	0.3616
1	rs653907	43612105	G	A	-0.008395140788382	0.009	0.3517
1	rs694557	43612144	T	C	-0.005696192544881	0.0094	0.5448
1	rs59370853	43612560	A	G	-0.019203206984436	0.0191	0.3141
1	rs111671123	43612796	G	A	-0.0073972926304747	0.0334	0.824
1	rs12030306	43612919	T	C	-0.0182963622831166	0.0192	0.3394
1	rs72678383	43613342	A	C	-0.021203207651103	0.051	0.6774
1	rs519666	43613786	G	T	-0.0055956263571598	0.0094	0.5515
1	rs60192064	43613808	A	G	-0.022398994943479	0.0187	0.2315
1	rs61776912	43613859	T	C	-0.0534957179427506	0.0215	0.01305
1	rs78954490	43614382	C	T	0.0251022847608284	0.026	0.3351
1	rs11210793	43614455	T	C	-0.022398994943479	0.0187	0.2308
1	rs72964451	43614520	G	A	-0.007296555232638	0.0332	0.8264
1	rs10789432	43614900	G	A	-0.0222047099881925	0.0187	0.236
1	rs10890239	43615173	T	C	-0.0222047099881925	0.0187	0.2359
1	rs76810529	43615607	C	T	-0.0142003494011414	0.0334	0.6719
1	rs584672	43615668	G	A	0.0141001243787816	0.0204	0.4897
1	rs113521545	43615866	G	A	0.041995705452017	0.0415	0.3114
1	rs475093	43616337	G	C	0.014504302202808	0.0204	0.4789
1	rs16830421	43616646	C	T	-0.0525994101433915	0.0215	0.01472
1	rs41269531	43616692	T	A	-0.0553964376203783	0.0321	0.08387
1	rs610200	43616753	C	T	-0.0046005663955682	0.0142	0.7426
1	rs612867	43617327	A	G	0.0027960873020011	0.009	0.7574
1	rs1152770	43617644	C	T	0.0045994064948955	0.0098	0.6392
1	rs614240	43617657	G	T	-0.0045001103249234	0.0142	0.7528
1	rs7548782	43618410	A	G	-0.0003000450090019	0.0334	0.9934
1	rs12074551	43618596	G	A	0.0045994064948955	0.0098	0.6378
1	rs2453416	43618726	A	G	-0.0031048149534787	0.0141	0.823
1	rs12033506	43618969	G	T	-0.0017014466397575	0.014	0.9055
1	rs113581126	43619234	C	T	-0.0075987978753305	0.0333	0.8194
1	rs372121213	43619725	A	G	0.0728972395126652	0.0357	0.04114
1	rs79445166	43620219	C	T	-0.0208968257129853	0.0189	0.2693
1	rs7521533	43620650	G	A	-0.003797200248385	0.0142	0.7894
1	rs1611910	43620692	A	G	-0.0036968248442897	0.0142	0.7918
1	rs1612595	43620712	G	C	-0.0025031302181184	0.0141	0.8599
1	rs12033103	43621244	T	C	-0.0208049294331883	0.0189	0.2703
1	rs589819	43621759	G	T	-0.0019018072895963	0.0146	0.8938
1	rs58936173	43622362	A	G	-0.0372969647443931	0.0466	0.4237
1	rs688214	43622477	C	A	0.0032048589489113	0.0114	0.7782
1	rs603786	43622560	T	C	0.0089002747867194	0.0094	0.3474
1	rs605161	43622880	C	G	0.0043007385516922	0.009	0.635
1	rs606390	43623111	A	G	-0.0051029981759033	0.0088	0.5575
1	rs674684	43623145	A	G	-0.0049019951702315	0.0088	0.5799
1	rs12037607	43623281	G	A	-0.0206007457079636	0.0189	0.2765
1	rs56770874	43623384	G	A	-0.0361972883118878	0.0466	0.4363
1	rs672429	43623644	G	A	-0.008395140788382	0.0089	0.3455
1	rs57441605	43623675	C	G	-0.034198147379977	0.0464	0.4612
1	rs60587818	43623867	C	T	-0.0403012967735257	0.0469	0.3903
1	rs57933402	43624133	A	G	-0.0358033589652777	0.0464	0.441
1	rs1198614	43625035	G	C	0.005703702916678	0.0098	0.5604
1	rs61776913	43625397	G	A	-0.0549948736289312	0.0213	0.009815
1	rs72968415	43626201	T	C	0.0251022847608284	0.0251	0.3178
1	rs12130939	43626237	G	T	0.0400953305639422	0.0443	0.3649
1	rs74070171	43626456	C	G	-0.0555021391616052	0.0213	0.009048
1	rs1198838	43626584	C	A	0.0053954185169075	0.0098	0.5811
1	rs1198837	43626671	C	T	0.0055048206344449	0.0098	0.5748
1	rs11210796	43627976	A	G	-0.0095958936734469	0.0173	0.5789
1	rs1691309	43628375	G	C	-0.0375980304153185	0.0455	0.4086
1	rs1198836	43628449	C	A	0.0058031292269501	0.0098	0.5551
1	rs72968420	43628507	A	G	0.0278972284172359	0.0252	0.267
1	rs1198835	43628864	T	C	0.0058031292269501	0.0098	0.5562
1	rs61776914	43629157	G	A	-0.0529051189949894	0.0212	0.01274
1	rs41303435	43629815	T	C	-0.057194885093252	0.0214	0.007513
1	rs13375593	43629825	G	A	-0.0553013157850893	0.0213	0.009226
1	rs1804822	43629957	G	A	-0.0553013157850893	0.0213	0.009248
1	rs11559311	43630156	A	C	-0.0551005327305046	0.0212	0.009472
1	rs12135134	43630229	G	A	0.0394995204367644	0.0442	0.372
1	rs61776916	43630541	C	A	-0.0553013157850893	0.0213	0.009274
1	rs639476	43631402	T	C	-0.0032954239497972	0.0087	0.7053
1	rs1749435	43631939	G	A	0.0058031292269501	0.0098	0.5557
1	rs615992	43632260	C	T	-0.007095110875924	0.0088	0.4211
1	rs1749436	43632353	C	G	-0.0031048149534787	0.0087	0.7225
1	rs1749437	43632354	A	C	-0.0032954239497972	0.0087	0.702
1	rs7163	43632536	C	T	0.0058031292269501	0.0098	0.5559
1	rs1749438	43632815	T	G	0.0055048206344449	0.0098	0.5718
1	rs1782374	43632816	T	C	0.0056042667198317	0.0098	0.5664
1	rs1691302	43632997	A	G	0.0058031292269501	0.0098	0.5549
1	rs1010627	43633919	A	C	0.0055048206344449	0.0098	0.576
1	rs1010628	43633962	A	G	0.0058031292269501	0.0098	0.5532
1	rs1010629	43634207	C	T	0.0058031292269501	0.0098	0.5528
1	rs55684025	43634766	A	G	0.0066975214477213	0.0378	0.8597
1	rs11210797	43634867	C	T	0.0058031292269501	0.0098	0.5549
1	rs1782381	43635058	C	T	0.0058031292269501	0.0098	0.5554
1	rs78988669	43635248	T	C	-0.056496280157669	0.0214	0.008222
1	rs1691287	43635381	A	G	0.0058031292269501	0.0098	0.5507
1	rs147648867	43635672	A	C	-0.0726029514196542	0.0442	0.1003
1	rs674341	43635758	G	A	-0.0458031298018141	0.0463	0.3235
1	rs61776944	43635808	G	A	-0.0511985620326965	0.0309	0.09717
1	rs1615025	43635838	A	G	0.0059025456526138	0.0098	0.5488
1	rs1782382	43635875	A	G	0.0058031292269501	0.0098	0.5497
1	rs1749439	43636041	G	A	0.0056042667198317	0.0098	0.5649
1	rs1049276	43636484	C	G	0.0060019521956343	0.0098	0.5384
1	rs1010621	43636692	T	C	0.0058031292269501	0.0098	0.5548
1	rs1010620	43636974	C	T	0.0062007356416035	0.0098	0.5254
1	rs1691289	43637549	A	G	0.0071047017299317	0.0098	0.4673
1	rs11559314	43637845	A	G	0.101003035616366	0.0293	0.0005633
1	rs9519	43637932	T	C	0.0071047017299317	0.0098	0.4679
1	rs1782383	43638185	A	G	0.0068961666878413	0.0098	0.479
1	rs1782386	43638410	G	C	0.0068961666878413	0.0098	0.4792
1	rs6695238	43638436	G	T	-0.0540972217202848	0.0212	0.01078
1	rs1782387	43638457	T	A	0.0068961666878413	0.0098	0.4798
1	rs1782388	43638874	C	T	0.0228958774769045	0.0333	0.4909
1	rs1494904	43638955	A	G	0.0068961666878413	0.0098	0.4794
1	rs28412828	43639293	A	G	0.0068961666878413	0.0098	0.4781
1	rs74883042	43639345	A	C	0.0221038989069263	0.0259	0.3943
1	rs56301202	43639572	C	A	-0.0549948736289312	0.0212	0.009463
1	rs11210798	43639886	G	A	0.0068961666878413	0.0098	0.4784
1	rs11210799	43640046	A	G	0.0068961666878413	0.0098	0.4775
1	rs61776946	43640152	G	T	-0.0549948736289312	0.0212	0.009507
1	rs11210800	43640216	T	C	0.0069954745123864	0.0098	0.4765
1	rs11210801	43640444	A	G	0.0069954745123864	0.0098	0.473
1	rs2477562	43640474	C	A	-0.0024028846163103	0.0087	0.7817
1	rs11210802	43640544	C	A	0.0072039888485025	0.0098	0.4627
1	rs11210803	43640609	A	C	0.0071047017299317	0.0098	0.4681
1	rs2453410	43640647	C	T	-0.0454995840713661	0.0463	0.326
1	rs6694040	43640732	A	T	-0.0548047153744336	0.0212	0.009721
1	rs72968430	43641005	A	T	-0.0603977725486758	0.0502	0.229
1	rs12091169	43641020	G	C	0.00730326611012	0.0098	0.4555
1	rs12087752	43641073	T	C	0.0074025335167413	0.0098	0.453
1	rs150633793	43641392	G	C	-0.0708946787765477	0.0373	0.05723
1	rs11210804	43641416	A	G	0.0022973590486834	0.0093	0.8013
1	rs56384627	43641465	C	G	0.0225048553400694	0.0333	0.4995
1	rs10890240	43641528	C	T	0.0023971245997214	0.0093	0.7994
1	rs79479175	43641726	C	A	0.0218006299588528	0.0259	0.4
1	rs78961175	43641762	T	A	0.0720973808403835	0.0332	0.02999
1	rs12024776	43641850	C	T	-0.020498669477346	0.0189	0.2787
1	rs672538	43641912	G	T	-0.0021022080918702	0.0087	0.8078
1	rs12402475	43642067	C	A	-0.020498669477346	0.0189	0.2779
1	rs17390635	43642216	C	G	-0.0022024235552	0.0094	0.8126
1	rs12402495	43642286	C	T	-0.0189993500097828	0.0188	0.3129
1	rs12408775	43642410	A	G	-0.0275048131221902	0.0134	0.04064
1	rs2643013	43642414	C	T	-0.0021022080918702	0.0087	0.811
1	rs72678390	43642673	A	G	0.0584009748744768	0.0279	0.03666
1	rs606655	43644377	G	C	-0.0119005312583873	0.016	0.4583
1	rs144631840	43644507	G	A	0.179400628366291	0.0474	0.0001554
1	rs112381433	43644602	T	A	0.0264958638039652	0.0251	0.2908
1	rs2025590	43644795	G	A	0.0062007356416035	0.0099	0.5345
1	rs2094031	43644814	G	A	-0.01999864650669	0.0188	0.2878
1	rs586904	43645010	C	T	-0.0116981574124923	0.016	0.4663
1	rs6667968	43645011	G	A	-0.0562000496881991	0.0213	0.00818
1	rs621559	43645411	G	A	-0.0137034650584925	0.016	0.3929
1	rs190757250	43645675	C	T	-0.0383043331577141	0.056	0.4942
1	rs2025591	43645751	C	A	0.0142973047008244	0.0101	0.1561
1	rs12023500	43645794	C	T	-0.0121029460677457	0.016	0.4516
1	rs12041945	43645811	T	A	-0.0121029460677457	0.016	0.4517
1	rs12041979	43645928	T	C	-0.0165969709073694	0.0167	0.3206
1	rs2047196	43646184	C	T	0.0059025456526138	0.0287	0.8371
1	rs2643015	43646663	T	C	0.0023971245997214	0.0088	0.7846
1	rs61776948	43646867	C	G	-0.0562952570552056	0.0213	0.008111
1	rs672895	43646931	T	C	-0.0122041688389067	0.016	0.4478
1	rs616045	43647035	A	G	-0.0122041688389067	0.016	0.4477
1	rs138300205	43647424	C	T	-0.0181028726978536	0.033	0.5823
1	rs72968443	43647638	A	C	0.0232965165504356	0.025	0.3497
1	rs2764423	43648398	G	C	-0.0121029460677457	0.016	0.45
1	rs2764422	43648780	C	A	-0.0121029460677457	0.016	0.4501
1	rs627372	43648857	G	A	-0.0121029460677457	0.016	0.45
1	rs75528102	43649336	T	C	-0.0217038334437866	0.0189	0.2498
1	rs663336	43649393	T	C	-0.0121029460677457	0.016	0.4511
1	rs663824	43649508	A	G	0.0024968801985871	0.0088	0.7728
1	rs61776949	43649724	A	G	0.0194986595340326	0.0332	0.5577
1	rs598336	43650741	T	C	-0.0033957590691798	0.0089	0.6998
1	rs149570707	43651078	G	A	0.0443039255565243	0.0563	0.4313
1	rs12239311	43651231	C	T	-0.0123965203365513	0.016	0.439
1	rs141763884	43651323	G	A	-0.0568031828243105	0.0214	0.00781
1	rs61542120	43651417	C	T	-0.0124977728299804	0.016	0.4343
1	rs58690449	43651422	G	C	-0.0122952780941516	0.016	0.442
1	rs10890241	43651799	G	C	-0.0131966945943914	0.016	0.4119
1	rs3929392	43652134	T	G	-0.0132980281439898	0.016	0.4077
1	rs1976286	43652185	G	A	-0.0132980281439898	0.016	0.4074
1	rs1976285	43652222	C	T	-0.0135007260538548	0.016	0.3996
1	rs11210805	43652442	G	C	-0.0226035462098532	0.0189	0.2316
1	rs11210806	43652716	G	A	-0.0132980281439898	0.016	0.4078
1	rs6429611	43653017	T	C	-0.0132980281439898	0.016	0.4081
1	rs61776950	43653080	T	C	-0.0568984476340911	0.0213	0.007569
1	rs12144765	43653184	A	G	0.0379025370484673	0.0444	0.3935
1	rs11811512	43653229	A	G	-0.0573007769142667	0.0213	0.007064
1	rs6429614	43653717	C	T	-0.0132980281439898	0.016	0.4081
1	rs111347334	43653721	C	T	0.0251022847608284	0.0252	0.3191
1	rs9804095	43654054	G	A	-0.0132980281439898	0.016	0.406
1	rs9803810	43654266	C	T	-0.0132980281439898	0.016	0.4081
1	rs7529336	43654440	A	G	-0.0132980281439898	0.016	0.4084
1	rs7529426	43654481	A	G	-0.0132980281439898	0.016	0.408
1	rs6662344	43655125	C	T	-0.0132980281439898	0.016	0.4085
1	rs72968453	43655774	G	A	0.0264958638039652	0.0252	0.2936
1	rs55678312	43655827	T	C	-0.0490011864330638	0.047	0.2971
1	rs4612667	43655888	T	A	-0.0132980281439898	0.016	0.4061
1	rs4498843	43656032	A	C	-0.0132980281439898	0.016	0.4079
1	rs12028373	43656066	C	G	-0.0132980281439898	0.016	0.4084
1	rs648107	43656124	G	A	-0.0016012813669738	0.0088	0.8573
1	rs115962574	43656296	C	T	0.0315955615897506	0.044	0.4731
1	rs628996	43656479	C	T	-0.0017014466397575	0.0088	0.8493
1	rs77535006	43656858	G	A	-0.0575973336805821	0.0213	0.006753
1	rs191352990	43656980	C	T	-0.0655950790984102	0.0525	0.212
1	rs7524073	43657181	C	T	-0.0418954871740363	0.0485	0.3876
1	rs7544282	43657183	G	A	-0.0127003085782322	0.016	0.4296
1	rs61776951	43657758	G	C	0.0141001243787816	0.01	0.1588
1	rs7555300	43658121	C	T	-0.0131966945943914	0.016	0.4098
1	rs7533042	43658414	G	C	-0.0131966945943914	0.016	0.4096
1	rs72968456	43658666	A	G	0.0247999239054771	0.0252	0.3258
1	rs76951728	43658985	A	T	-0.048203336386541	0.0503	0.3383
1	rs79381314	43659263	A	G	-0.0132980281439898	0.016	0.4078
1	rs4660715	43659372	G	A	-0.0132980281439898	0.016	0.4082
1	rs4233491	43659546	T	C	-0.0130953713122409	0.016	0.4128
1	rs4660716	43659650	C	A	-0.0132980281439898	0.016	0.4067
1	rs4660717	43659709	A	G	-0.0132980281439898	0.016	0.4082
1	rs61490973	43660247	A	G	-0.0216016445577609	0.0188	0.251
1	rs6683450	43660270	G	A	-0.0132980281439898	0.016	0.4085
1	rs60980802	43660310	C	A	-0.0575973336805821	0.0213	0.006742
1	rs6685982	43660431	G	C	-0.0131966945943914	0.016	0.4089
1	rs7532103	43660933	A	G	-0.0132980281439898	0.016	0.4084
1	rs12063838	43660966	G	A	0.0133998200630165	0.0099	0.177
1	rs142719100	43661108	G	A	-0.0519040071504222	0.047	0.2693
1	rs12033374	43661156	C	T	-0.0132980281439898	0.016	0.4077
1	rs4570454	43661471	A	G	-0.0131966945943914	0.016	0.4089
1	rs12118789	43661699	A	G	0.0361004656247227	0.0444	0.4152
1	rs12118791	43661707	A	G	-0.0131966945943914	0.016	0.4085
1	rs12122233	43662106	G	C	-0.0131966945943914	0.016	0.4109
1	rs72678392	43662299	C	A	0.0235993322503244	0.0329	0.4723
1	rs76228478	43662452	G	A	0.0248974696545107	0.0261	0.3403
1	rs78058317	43662598	A	G	0.0160997014894237	0.0256	0.5281
1	rs10159404	43662774	C	T	-0.0122952780941516	0.0185	0.5061
1	rs10158221	43662821	G	A	-0.0117993392160431	0.0186	0.5245
1	rs7533005	43662841	T	C	-0.0128015918372089	0.016	0.4242
1	rs7526037	43662952	C	T	-0.0137034650584925	0.016	0.3918
1	rs10158240	43663068	G	A	-0.0213972981080803	0.0188	0.256
1	rs513009	43663376	A	G	0.0126990249774084	0.016	0.4275
1	rs61776953	43663974	C	T	-0.0577032681284449	0.0213	0.006649
1	rs603560	43664119	A	G	0.0024968801985871	0.0094	0.7907
1	rs603123	43664218	C	T	0.0024968801985871	0.0094	0.7904
1	rs612951	43664526	A	C	0.0025966258472659	0.0094	0.7872
1	rs11210810	43664693	A	G	0.0142973047008244	0.01	0.1527
1	rs12058192	43664736	T	A	0.0017983819413794	0.0095	0.8467
1	rs682180	43666033	C	T	0.0005998200719675	0.0205	0.9785
1	rs61775865	43666036	T	A	-0.0570995920405728	0.0213	0.00733
1	rs682150	43666055	G	T	-0.0484972070855493	0.0198	0.01457
1	rs680343	43666454	T	C	0.0011992805754821	0.0205	0.9513
1	rs12026626	43666683	G	A	-0.0217038334437866	0.019	0.2534
1	rs2764421	43666852	G	A	0.0016985566355815	0.0205	0.9343
1	rs10890242	43666904	T	A	0.013202462677756	0.01	0.187
1	rs144862465	43667448	G	A	-0.0139975096438537	0.016	0.3829
1	rs4660246	43667615	C	T	0.0197045832743354	0.0113	0.08154
1	rs12034998	43668040	C	G	-0.0140989243795016	0.016	0.3794
1	rs6692564	43668192	G	T	-0.028399474521698	0.0129	0.0277
1	rs6670739	43668211	C	T	-0.0285023604727122	0.0129	0.02689
1	rs61775867	43668380	G	A	0.0138042809763971	0.01	0.1698
1	rs6429633	43668433	A	G	-0.028399474521698	0.0129	0.02733
1	rs113704258	43668441	G	A	-0.0577986187273719	0.0213	0.006646
1	rs2367190	43669055	T	C	-0.0140989243795016	0.016	0.3796
1	rs4339897	43669343	G	T	0.0011992805754821	0.0088	0.8936
1	rs2367189	43669382	G	A	-0.0209989425960583	0.0188	0.2639
1	rs142296381	43669600	T	A	0.025696986087186	0.044	0.5597
1	rs61775868	43669626	T	G	-0.0579045745015309	0.0213	0.006512
1	rs605336	43669642	C	T	-0.0282040203730758	0.0129	0.02858
1	rs4660720	43669768	T	G	0.0014988761237359	0.0088	0.8655
1	rs4660248	43669850	G	A	-0.0129028853555234	0.01	0.1972
1	rs151235486	43669925	C	T	0.0255995183002125	0.044	0.5614
1	rs602629	43670248	A	T	-0.028399474521698	0.0129	0.02758
1	rs11210811	43670487	A	G	-0.0139975096438537	0.016	0.3834
1	rs632866	43670624	C	A	0.0282958691548473	0.0129	0.02758
1	rs620455	43671144	G	A	-0.027998320426861	0.0129	0.02937
1	rs620418	43671182	A	G	-0.0278954863187535	0.0129	0.03014
1	rs678101	43671495	T	C	-0.027998320426861	0.0129	0.02942
1	rs10890243	43671880	C	T	-0.0138048499765589	0.016	0.3896
1	rs665462	43672011	T	C	-0.027998320426861	0.0129	0.0298
1	rs11210812	43672636	T	G	0.0002999550089979	0.0088	0.9761
1	rs6661035	43673146	G	C	0.0013990209137074	0.0088	0.8727
1	rs2764420	43673645	C	T	0.029403450369242	0.0129	0.02257
1	rs116039993	43674332	G	A	-0.0216016445577609	0.0307	0.4826
1	rs74403973	43674798	A	C	0.0795964542711428	0.028	0.00441
1	rs2453414	43674974	A	G	0.0058031292269501	0.0206	0.779
1	rs10890244	43675017	T	A	0.0017983819413794	0.0088	0.8389
1	rs77675678	43675147	T	C	-0.0548047153744336	0.0479	0.2527
1	rs41312629	43675271	G	A	-0.0548997899816623	0.0479	0.2522
1	rs2453412	43675467	G	A	0.029296631955588	0.0129	0.02284
1	rs41301054	43675499	C	T	-0.0038975857287134	0.0265	0.8845
1	rs768665	43676042	C	T	0.0287040681283552	0.0438	0.5127
1	rs148671496	43677160	C	T	-0.0557030028762507	0.0479	0.2449
1	rs644115	43677233	A	G	0.029296631955588	0.0129	0.02275
1	rs12134739	43677475	C	T	0.024097313483794	0.044	0.5835
1	rs114386568	43677637	C	T	-0.0549948736289312	0.0475	0.2467
1	rs629955	43678127	G	A	0.0295005481176215	0.0129	0.02191
1	rs11210813	43678589	C	T	0.0164047040252769	0.0112	0.1445
1	rs1760672	43678677	G	A	0.0295005481176215	0.0129	0.02171
1	rs11586411	43678787	C	G	0.0	0.0088	0.9995
1	rs12731921	43679274	A	G	0.0297044227063309	0.0129	0.02122
1	rs12749472	43679289	G	T	0.0297044227063309	0.0129	0.02094
1	rs12129124	43679291	G	C	-0.0137034650584925	0.0155	0.3769
1	rs2453411	43679741	C	G	0.0295976364389436	0.0129	0.02181
1	rs585275	43680680	T	A	0.0298985503458634	0.0129	0.02047
1	rs74422853	43680952	C	T	-0.05519563546795	0.0505	0.2747
1	rs612626	43681184	C	T	0.0297044227063309	0.0129	0.02129
1	rs615350	43681806	T	C	0.0297044227063309	0.0129	0.0212
1	rs611261	43681872	T	C	0.0298985503458634	0.0129	0.02052
1	rs611792	43682017	T	C	0.0297044227063309	0.0129	0.02119
1	rs504112	43682349	A	T	0.0575988723793984	0.0213	0.006732
1	rs628331	43682386	G	T	-0.0191012733024012	0.0179	0.2865
1	rs613560	43682397	G	T	-0.0187038311937836	0.0179	0.2956
1	rs613956	43682461	G	A	0.0134984841513417	0.0196	0.4909
1	rs12140718	43682657	C	T	-0.0018016219466282	0.0293	0.9519
1	rs642916	43682980	A	T	0.0341985075799122	0.0166	0.03865
1	rs77039338	43683312	C	T	0.0535028515173065	0.0365	0.1429
1	rs644651	43683366	C	T	0.0332993704009261	0.0166	0.04409
1	rs17391130	43683612	C	T	0.0128964817350202	0.01	0.1988
1	rs658254	43684116	A	G	0.0377966226945664	0.0173	0.02923
1	rs659548	43684365	T	C	0.0372957847436969	0.0173	0.03128
1	rs4660721	43684376	T	C	-0.0045001103249234	0.009	0.6151
1	rs1152769	43684804	C	T	0.0376040223973664	0.0173	0.02983
1	rs112198900	43685419	G	A	0.0244974716003874	0.0525	0.6407
1	rs687012	43685922	C	A	0.0594003432814475	0.0212	0.005027
1	rs55974656	43686394	C	T	0.0126990249774084	0.0101	0.2071
1	rs72684042	43686781	C	T	-0.0343016316970211	0.0316	0.2777
1	rs12139478	43687241	C	T	0.0204004877576787	0.044	0.644
1	rs2781236	43687464	T	C	0.0377966226945664	0.0173	0.02927
1	rs79533911	43687702	C	T	-0.0010005003335835	0.0292	0.9719
1	rs11210815	43688077	A	C	0.0118989261570991	0.01	0.2342
1	rs4660249	43688320	C	T	0.0084045823438103	0.0131	0.5206
1	rs150404479	43688550	T	C	-0.0713026798988422	0.0417	0.08733
1	rs11585059	43688743	G	A	0.0123039944561641	0.0101	0.2234
1	rs12131351	43688969	T	C	0.0004998750416509	0.0293	0.9877
1	rs79517182	43689478	A	G	0.0007996801705642	0.0293	0.9776
1	rs77676272	43689679	A	C	-0.0573007769142667	0.0509	0.2604
1	rs78078745	43690067	C	T	0.0011992805754821	0.0293	0.968
1	rs80326353	43690116	A	T	0.0013990209137074	0.0293	0.9608
1	rs4660250	43690228	C	T	0.0366983037826737	0.0174	0.03494
1	rs139868714	43690229	G	A	0.0236969951765786	0.0442	0.5922
1	rs1861	43690439	C	A	0.0820038602790878	0.0285	0.00397
1	rs75987772	43690572	C	T	0.0018981972830802	0.0294	0.9473
1	rs507277	43691047	C	T	0.0171029078996623	0.0187	0.3589
1	rs656678	43691659	C	T	0.0087020272939009	0.0209	0.6778
1	rs114178023	43692045	G	A	-0.0328021562323804	0.0344	0.34
1	rs34140926	43692458	G	A	-0.0023026490626755	0.0341	0.9454
1	rs143693731	43692506	G	C	0.0355022698424966	0.0447	0.427
1	rs1152768	43692983	A	T	-0.0017014466397575	0.0094	0.8526
1	rs16830572	43693016	A	G	-0.0085968472255182	0.0293	0.7702
1	rs11587212	43693018	G	A	0.0047984689115734	0.0097	0.6207
1	rs76865583	43693321	G	A	-0.0532952970582236	0.0344	0.1217
1	rs594389	43693532	A	G	-0.0065010863423599	0.0099	0.5121
1	rs510789	43693624	G	A	0.0374017521540008	0.0186	0.04434
1	rs56195803	43694054	G	A	-0.0437951599996715	0.0326	0.1791
1	rs12084596	43694380	C	T	-0.050903896528528	0.0365	0.1635
1	rs11210816	43694435	G	A	-0.0421040660228114	0.0325	0.1951
1	rs12071683	43694561	T	C	-0.0408949138454712	0.0183	0.02531
1	rs11210817	43694638	C	T	-0.0390007373497326	0.0322	0.2253
1	rs114989200	43694679	C	G	-0.0076995657264405	0.0358	0.8293
1	rs3844083	43694950	T	C	-0.0421979407001862	0.021	0.04509
1	rs114445170	43695264	C	T	-0.0413950753663857	0.0405	0.3061
1	rs12126280	43695364	A	G	-0.0401035026973339	0.0322	0.2127
1	rs4660722	43695607	T	G	-0.0484972070855493	0.0209	0.02045
1	rs622762	43695653	T	C	-0.0227979086760041	0.0145	0.1153
1	rs607949	43695708	G	A	0.025297307774162	0.0134	0.05835
1	rs650319	43695918	G	A	-0.0144032303107437	0.0316	0.6483
1	rs522909	43696080	T	G	-0.0263953113595316	0.0144	0.06608
1	rs61769000	43696550	T	C	-0.0421040660228114	0.0211	0.04596
1	rs142078616	43696746	A	G	-0.0293979151845611	0.0332	0.3753
1	rs12139171	43697020	C	A	-0.0409990935346932	0.0324	0.2054
1	rs3120045	43697968	G	A	-0.0006001800720324	0.0093	0.9501
1	rs41269535	43698022	T	C	-0.0490957108440633	0.021	0.01905
1	rs12075055	43698054	A	C	-0.0492007484476219	0.0365	0.1775
1	rs41509745	43699252	C	T	-0.0497050825796673	0.021	0.01791
1	rs1198921	43699343	A	G	-0.0303973537275885	0.0147	0.0384
1	rs1212058	43699395	T	C	-0.0319964709431669	0.0136	0.01834
1	rs7531285	43699791	C	T	-0.034198147379977	0.0327	0.297
1	rs3820588	43699813	A	G	-0.0208968257129853	0.0106	0.0485
1	rs2484714	43699970	G	A	-0.0128015918372089	0.02	0.5225
1	rs2483688	43700140	A	G	-0.0189993500097828	0.0115	0.1005
1	rs12093316	43700464	C	T	0.0067968490002727	0.0251	0.7871
1	rs142685368	43700481	G	C	0.0329994782631079	0.0538	0.5396
1	rs3862222	43701201	C	G	-0.002002002670673	0.0088	0.8237
1	rs3862223	43701398	T	G	-0.0049019951702315	0.0089	0.5825
1	rs4083863	43702152	A	G	0.0078987227933553	0.0151	0.6025
1	rs3862225	43702316	C	G	0.0114047182634362	0.0088	0.1927
1	rs4078485	43702361	G	A	0.005703702916678	0.0141	0.6877
1	rs183448710	43702560	A	G	0.0922965524785719	0.0606	0.1274
1	rs138329930	43702970	A	G	-0.0620988329318545	0.053	0.2417
1	rs1198975	43704656	G	A	0.0141001243787816	0.0089	0.1123
1	rs61479385	43704983	G	A	-0.0260975991218731	0.0377	0.4895
1	rs12135483	43705961	G	T	0.0044003044444822	0.014	0.7503
1	rs1198878	43706059	T	C	0.0004998750416509	0.0287	0.9863
1	rs7528492	43706569	G	A	0.0071047017299317	0.0141	0.6174
1	rs191198671	43706597	C	G	0.0086028888072678	0.0522	0.8693
1	rs7528525	43706643	G	C	0.0044003044444822	0.0139	0.7535
1	rs2991341	43706662	C	T	0.0105046326450854	0.0089	0.237
1	rs60790945	43706695	C	T	-0.0194988734340555	0.0376	0.6029
1	rs10494115	43707035	G	T	0.0065981840282271	0.014	0.6371
1	rs2991340	43707108	G	A	0.0138042809763971	0.0088	0.118
1	rs472333	43707128	T	C	0.0487044462100383	0.0211	0.02121
1	rs3898794	43707220	G	A	-0.0075987978753305	0.0088	0.3872
1	rs10493115	43707283	T	C	0.0058031292269501	0.0139	0.6774
1	rs3862226	43707556	C	A	-0.007296555232638	0.0088	0.408
1	rs2764417	43708572	G	T	0.0133998200630165	0.0088	0.1291
1	rs1760668	43708658	G	A	-0.013399371963117	0.0182	0.4626
1	rs1760671	43709967	T	G	-0.0017014466397575	0.0287	0.9535
1	rs2991992	43710537	G	A	0.0131037693769772	0.0088	0.1368
1	rs7524660	43710801	G	A	0.0213015034199157	0.0185	0.25
1	rs4019215	43711024	G	A	-0.0074980401773571	0.0088	0.395
1	rs3120277	43711477	C	T	-0.001501126126267	0.0287	0.9593
1	rs6664891	43711723	A	G	-0.0081027387031859	0.0088	0.3549
1	rs2991993	43712755	T	C	-0.001501126126267	0.0287	0.9586
1	rs2764418	43713319	T	C	-0.001501126126267	0.0287	0.957
1	rs6657897	43713441	C	T	0.0134984841513417	0.0088	0.1259
1	rs6679940	43713442	G	A	-0.0217958123704574	0.0375	0.5614
1	rs35509903	43713657	G	A	0.0134984841513417	0.0088	0.1241
1	rs4511162	43716775	A	C	0.0489996660319079	0.0212	0.02058
1	rs61769003	43717379	A	G	-0.0346017967900747	0.0308	0.261
1	rs10890246	43718078	A	G	-0.0081027387031859	0.0088	0.3565
1	rs116240951	43719046	T	C	0.0703000168001571	0.0269	0.008948
1	rs2781237	43720421	T	C	0.0485996698360624	0.0211	0.02107
1	rs12067146	43720577	C	T	0.0080971295874548	0.0142	0.57
1	rs566947	43720855	A	G	-0.0018016219466282	0.0287	0.951
1	rs3862227	43720994	A	G	-0.0085968472255182	0.0088	0.3263
1	rs544025	43721061	A	C	0.0487996879336047	0.0212	0.02124
1	rs543227	43721124	C	G	0.0487044462100383	0.0212	0.02153
1	rs3120046	43721433	C	T	0.0126002819757385	0.0088	0.153
1	rs11210819	43721710	G	A	-0.026600681797179	0.0376	0.4796
1	rs77497879	43722959	C	T	0.0267003518299564	0.0189	0.1571
1	rs12730798	43723021	G	A	-0.007296555232638	0.0088	0.407
1	rs59903224	43723277	C	T	0.0088011559530687	0.0142	0.5327
1	rs478700	43723474	G	T	-0.0016012813669738	0.0287	0.9564
1	rs529113	43723986	T	G	-0.001501126126267	0.0287	0.9583
1	rs12043648	43724122	A	G	-0.0084959889212643	0.0088	0.3334
1	rs147086516	43724341	G	A	-0.0131966945943914	0.0502	0.7931
1	rs2484713	43724430	G	A	0.0133011462391285	0.0088	0.1319
1	rs2484169	43724500	G	A	0.048904443353603	0.0212	0.02105
1	rs142385720	43724765	C	G	-0.080797992829574	0.036	0.02466
1	rs1210898	43725244	T	C	0.0487996879336047	0.0212	0.0214
1	rs9429131	43726511	A	G	0.0127977582298607	0.0088	0.1462
1	rs55657908	43727388	G	A	0.0134984841513417	0.0088	0.125
1	rs6659374	43728259	T	C	0.0487996879336047	0.0212	0.02154
1	rs4660723	43728636	C	T	-0.0005001250416822	0.0288	0.9872
1	rs12354386	43729209	A	G	0.0071047017299317	0.014	0.6123
1	rs12098084	43729622	A	C	0.0075017910703226	0.014	0.5939
1	rs148635717	43730193	G	A	-0.0601003842529617	0.0536	0.2619
1	rs12119881	43730217	G	A	-0.0082035573506883	0.0088	0.3551
1	rs140202239	43730259	C	T	-0.000200020002667	0.0288	0.9951
1	rs61769023	43730350	A	G	0.0135971385060249	0.0087	0.1203
1	rs11210820	43730487	A	C	0.0491044005063081	0.0212	0.02096
1	rs1760673	43730859	C	T	0.0135971385060249	0.0087	0.1199
1	rs9429132	43731341	A	G	0.0140015196358136	0.0088	0.1122
1	rs72684064	43731915	G	A	-0.0776048483355155	0.0498	0.119
1	rs9429054	43732047	G	A	0.0489996660319079	0.0213	0.02124
1	rs11583375	43732681	C	T	0.0016985566355815	0.0234	0.9424
1	rs11210822	43732978	C	G	-0.0054045784588597	0.0271	0.8431
1	rs12059916	43733684	G	T	-0.0045001103249234	0.0288	0.8761
1	rs12569026	43734214	A	G	-0.0095050300143049	0.0088	0.2832
1	rs12569233	43734257	T	C	-0.009696862978864	0.0088	0.273
1	rs1212462	43734375	G	C	0.0448012667045393	0.0212	0.03499
1	rs11210823	43734461	A	G	-0.0227979086760041	0.0377	0.5445
1	rs143576929	43734541	G	C	0.0270021387025708	0.0254	0.2888
1	rs56376457	43734559	G	A	0.0103957761821204	0.0152	0.4939
1	rs11210824	43735196	G	A	0.0109003744682883	0.0152	0.4716
1	rs184782638	43735507	G	A	-0.0406970023321042	0.0564	0.4711
1	rs79825075	43736942	C	T	0.0003999200213268	0.0198	0.9834
1	rs12023180	43737006	A	C	-0.0085968472255182	0.0088	0.3308
1	rs7536340	43737296	C	T	-0.0297996312385195	0.0332	0.3694
1	rs114044979	43737348	G	A	0.0412954824071715	0.0449	0.3569
1	rs3795726	43737972	G	A	-0.0322959448008212	0.0402	0.4224
1	rs10890247	43738340	A	C	0.0133998200630165	0.0087	0.1238
1	rs34242274	43738822	G	A	0.0507976715868588	0.056	0.3645
1	rs142942435	43738829	G	A	0.0102968054773682	0.0386	0.7904
1	rs72684070	43739195	G	C	-0.0051029981759033	0.0306	0.8665
1	rs10749846	43740029	T	G	0.0136957831289865	0.0087	0.1172
1	rs78256612	43740164	A	G	-0.0244976316004002	0.0259	0.3437
1	rs6429537	43740639	C	T	0.0112959597418516	0.0087	0.1959
1	rs6429538	43740674	A	G	0.0062007356416035	0.0088	0.479
1	rs78659074	43740827	G	A	-0.0131966945943914	0.0318	0.6785
1	rs12027265	43741057	A	G	-0.0267958227871631	0.0332	0.419
1	rs2151673	43741224	G	A	0.0105046326450854	0.0087	0.2251
1	rs2991996	43741713	G	A	0.012096540947233	0.0087	0.1654
1	rs2991995	43742228	G	A	0.0133011462391285	0.0088	0.1298
1	rs11803856	43742287	G	C	-0.0116981574124923	0.013	0.3668
1	rs2860338	43742957	A	G	0.0127977582298607	0.0088	0.1429
1	rs11210826	43743355	C	T	0.0062007356416035	0.0155	0.6906
1	rs4660724	43743896	G	A	-0.0050024916227914	0.0291	0.8645
1	rs55734032	43744704	C	T	-0.0465990663783681	0.0216	0.03081
1	rs57123039	43744728	C	T	0.0060019521956343	0.0155	0.698
1	rs12731885	43745829	C	T	-0.0120017335415971	0.0088	0.1718
1	rs4660727	43746448	T	C	-0.0127003085782322	0.0088	0.1477
1	rs4660728	43746459	T	G	-0.0129028853555234	0.0087	0.1398
1	rs16830670	43746725	A	G	-0.0482977854077521	0.0215	0.02484
1	rs75406671	43746798	G	A	-0.020498669477346	0.032	0.5216
1	rs61769027	43747361	A	G	-0.0482977854077521	0.0216	0.02505
1	rs11210828	43747683	C	G	0.0050969882578437	0.0157	0.7471
1	rs1763696	43748051	A	G	0.0128964817350202	0.0087	0.1395
1	rs35465732	43748763	G	A	-0.0174005146801673	0.0321	0.5881
1	rs3120123	43749755	T	G	0.0142973047008244	0.0088	0.1066
1	rs7550786	43750572	A	G	-0.0182963622831166	0.0111	0.09885
1	rs140687647	43751090	C	G	-0.0903952777473875	0.0399	0.02339
1	rs12032825	43751309	T	A	-0.0092022107647994	0.0326	0.7784
1	rs75178044	43751342	A	G	-0.0355028330426552	0.0298	0.2336
1	rs72684077	43751396	A	C	-0.009797842480111	0.013	0.4513
1	rs116370544	43751469	C	G	-0.0369026020501437	0.0299	0.2161
1	rs6697017	43751701	C	T	-0.0028039273327342	0.0141	0.8448
1	rs2784466	43751977	A	G	0.0098018049722602	0.009	0.2739
1	rs115085793	43752161	A	G	0.0513962890834148	0.0277	0.06322
1	rs56349810	43752824	C	T	-0.0227979086760041	0.0335	0.4959
1	rs79091966	43753913	A	G	0.0653007305821358	0.0282	0.02049
1	rs146448152	43754338	G	A	0.0775997260223964	0.0639	0.2247
1	rs12136136	43754459	C	T	-0.046400022834317	0.0296	0.1168
1	rs6670250	43756512	A	G	-0.0095958936734469	0.0121	0.4309
1	rs6429542	43757361	C	T	-0.0076995657264405	0.009	0.3906
1	rs6699111	43757402	C	T	-0.0069037763167944	0.0092	0.4555
1	rs6689713	43757521	G	A	-0.0043996643446871	0.0091	0.6272
1	rs34783763	43757762	T	C	-0.0012007205765188	0.0136	0.9302
1	rs6690113	43757955	G	A	-0.0042992284528324	0.0091	0.635
1	rs12729581	43758278	G	A	-0.003596459514405	0.0096	0.7055
1	rs1981080	43759733	T	G	-0.0150019689183474	0.0089	0.09191
1	rs7520981	43760070	T	C	0.0305001066483263	0.0091	0.0007651
1	rs7549876	43760236	G	T	0.0332993704009261	0.0091	0.000239
1	rs115893960	43760723	A	T	0.0509972505709038	0.0382	0.1819
1	rs4660253	43761651	C	T	-0.0297996312385195	0.009	0.000933
1	rs116760359	43762782	T	A	0.031799009548949	0.0336	0.3434
1	rs11210831	43763086	A	G	-0.0144032303107437	0.009	0.1099
1	rs3120047	43764084	G	C	-0.0349952529972629	0.0089	8.991e-05
1	rs3120124	43764165	C	G	-0.0346949697968869	0.0089	0.000102
1	rs138698899	43764201	G	A	-0.0648052233661156	0.0403	0.108
1	rs3806402	43764681	A	T	-0.0416035498550752	0.0146	0.004366
1	rs1209384	43765089	A	G	-0.0322029950400999	0.0089	0.0003108
1	rs3768046	43766426	A	G	-0.0361972883118878	0.0089	4.885e-05
1	rs7527092	43767138	G	A	-0.028399474521698	0.0086	0.0009916
1	rs6690243	43767268	T	C	-0.0361972883118878	0.0089	4.931e-05
1	rs12566247	43767569	A	T	-0.0046005663955682	0.0092	0.6185
1	rs1198979	43767747	A	G	-0.0131966945943914	0.0125	0.2935
1	rs4660729	43767900	C	G	-0.035596090043474	0.0089	6.231e-05
1	rs76148363	43769482	G	T	0.0066975214477213	0.0127	0.5973
1	rs1556580	43769921	T	C	-0.0356997191343252	0.0089	5.832e-05
1	rs3120044	43771090	G	A	-0.0374007702544828	0.0089	2.703e-05
1	rs61769029	43771249	C	G	-0.0618966805401821	0.0381	0.1039
1	rs3120122	43771660	G	A	-0.0377018671840115	0.0089	2.287e-05
1	rs1556581	43772190	A	G	-0.0377953294954024	0.0089	2.115e-05
1	rs2275180	43773033	A	G	-0.0404991299799539	0.009	6.04e-06
1	rs1467808	43774292	C	T	-0.0380965452668448	0.0089	1.818e-05
1	rs1467809	43774437	G	A	-0.0377018671840115	0.0089	2.207e-05
1	rs2282225	43774495	G	C	-0.0299953975354009	0.0086	0.0005102
1	rs2282226	43774878	C	T	0.0381047060335456	0.0089	1.828e-05
1	rs6694318	43775477	C	G	-0.0300984478240329	0.0086	0.0005011
1	rs1999595	43777852	C	T	0.0139029051689914	0.0124	0.2642
1	rs35909386	43777855	C	T	-0.008395140788382	0.0188	0.655
1	rs3120276	43779564	T	C	-0.0372969647443931	0.0089	2.825e-05
1	rs2991990	43779869	T	G	-0.0369959896867261	0.0089	3.178e-05
1	rs114591816	43780863	C	T	0.0399031725325864	0.0249	0.1092
1	rs1198982	43782846	G	A	-0.0361039752308815	0.0089	4.944e-05
1	rs1199039	43784956	A	G	0.0358978909969844	0.0089	5.53e-05
1	rs1098182	43785768	G	C	-0.0028039273327342	0.0161	0.863
1	rs11210834	43787437	A	G	-0.0025031302181184	0.01	0.8048
1	rs839997	43788172	T	C	0.0324962313421326	0.0091	0.0003677
1	rs866332	43788858	C	T	0.0425996136188173	0.0089	1.812e-06
1	rs12076751	43792807	C	T	0.0423983514166169	0.0089	1.999e-06
1	rs4660731	43793214	G	A	0.0411995232473163	0.0089	3.82e-06
1	rs1209702	43793899	C	A	0.0428008353226943	0.0089	1.55e-06
1	rs116241141	43796302	C	T	0.0108014536938559	0.0231	0.6392
1	rs11576614	43798234	G	T	0.0338022134084658	0.0208	0.1046
1	rs181091172	43799621	G	A	-0.0525045539821493	0.0462	0.2558
1	rs1199038	43800001	C	T	0.0414010268486756	0.0089	3.338e-06
1	rs142941989	43800010	G	T	-0.009000382197299	0.0419	0.8298
1	rs76186025	43800934	A	G	-0.0306963490025976	0.0266	0.2478
1	rs138670025	43801147	C	T	-0.0347985055426955	0.0407	0.3932
1	rs12058355	43801186	A	G	0.0414010268486756	0.0089	3.166e-06
1	rs3754229	43802456	C	T	-0.0341050206499513	0.0268	0.2036
1	rs839993	43803120	C	A	0.0411995232473163	0.0089	3.56e-06
1	rs710252	43803222	G	A	0.0418039122811836	0.0089	2.559e-06
1	rs12731981	43804340	G	A	-0.0557981629302465	0.0244	0.02233
1	rs77612379	43804668	G	T	-0.0777993924544118	0.0251	0.001939
1	rs16830693	43805240	A	G	-0.0776048483355155	0.0251	0.002001
1	rs1749959	43807075	C	T	0.0414010268486756	0.0089	3.299e-06
1	rs35732878	43807539	C	T	0.0414010268486756	0.0089	3.222e-06
1	rs111888775	43808520	G	A	0.0412954824071715	0.0089	3.464e-06
1	rs1199036	43811405	G	A	0.0406043708419401	0.0089	4.884e-06
1	rs1760670	43812075	G	A	0.0411995232473163	0.0089	3.585e-06
1	rs114338202	43812879	G	A	0.0009995003330834	0.0301	0.9734
1	rs186944771	43813918	T	C	-0.020498669477346	0.051	0.6879
1	rs839995	43814864	T	C	0.0414010268486756	0.0089	3.276e-06
1	rs839996	43816532	T	C	0.04149696667529	0.0089	2.983e-06
1	rs75554321	43817353	A	G	-0.0566973436785452	0.0202	0.004914
1	rs1763698	43819105	C	T	0.0011992805754821	0.0228	0.9593
1	rs79064184	43820193	G	A	-0.0586996008587778	0.0202	0.003661
1	rs72669002	43821071	T	C	0.0411035548784171	0.0089	3.706e-06
1	rs1760669	43821856	C	T	0.0412954824071715	0.0089	3.356e-06
1	rs1749960	43822664	T	C	0.0318958749835631	0.0091	0.0004225
1	rs1749961	43822665	G	C	0.0318958749835631	0.0091	0.0004359
1	rs181096471	43823088	T	C	-0.0025031302181184	0.0401	0.9498
1	rs2069375	43824089	C	T	-0.0511038386512114	0.0323	0.1129
1	rs1051097	43824865	C	T	-0.0802994072847293	0.0247	0.001164
1	rs839763	43825644	T	C	0.0409979790340721	0.0089	3.961e-06
1	rs2069385	43826099	A	G	-0.0396039865931634	0.0184	0.03169
1	rs710251	43826312	C	A	0.0315955615897506	0.009	0.0004745
1	rs11210838	43827190	C	A	0.0439977464776452	0.0131	0.0007547
1	rs190743956	43829424	G	A	-0.0251024465608414	0.0542	0.6434
1	rs72671106	43831210	A	G	0.0139029051689914	0.0525	0.791
1	rs72671107	43831518	T	A	0.0441986870716702	0.0131	0.0007092
1	rs3768048	43831545	C	T	-0.0159972768350078	0.016	0.316
1	rs41270345	43832026	G	A	0.013202462677756	0.0605	0.8277
1	rs839764	43833374	T	A	0.0416984103556758	0.0089	2.626e-06
1	rs139464753	43833406	G	C	0.0505029821731068	0.0374	0.1767
1	rs77175505	43834112	G	A	-0.0110002818588653	0.0371	0.7676
1	rs148312015	43835980	C	G	0.0406043708419401	0.026	0.1189
1	rs74481925	43836009	A	G	0.0406043708419401	0.026	0.1188
1	rs115424447	43836078	C	T	-0.0523043316292892	0.0294	0.0754
1	rs652941	43836928	T	C	0.0418998134646779	0.0089	2.362e-06
1	rs146658660	43837660	T	C	-0.0529051189949894	0.0294	0.07207
1	rs839766	43837850	A	G	0.0416984103556758	0.0089	2.67e-06
1	rs59031414	43840065	T	C	-0.0010005003335835	0.01	0.9196
1	rs75139539	43840982	C	T	-0.0773022993580922	0.0249	0.001912
1	rs11587504	43841744	T	C	0.0428966409523063	0.0089	1.416e-06
1	rs685756	43842171	A	G	0.0421011760186353	0.0089	2.121e-06
1	rs4141739	43842629	G	A	0.0421970486997883	0.0089	2.046e-06
1	rs4141740	43842827	T	A	0.0407003871263756	0.0089	4.764e-06
1	rs145460914	43842976	G	T	-0.0649012535836979	0.0608	0.2854
1	rs4141741	43843000	C	T	0.0399031725325864	0.0089	7.031e-06
1	rs12729275	43843538	T	C	-0.0007002451143934	0.01	0.9414
1	rs76969180	43843602	G	T	-0.0811992094973757	0.0247	0.001011
1	rs12742974	43843649	T	C	-0.0007002451143934	0.01	0.9423
1	rs143170602	43844093	G	A	-0.0338981034057645	0.046	0.4619
1	rs66559745	43844168	G	A	0.0412954824071715	0.0089	3.534e-06
1	rs75575769	43844268	A	C	0.0889993995625818	0.0284	0.001729
1	rs11586272	43844602	T	C	0.0311013012983478	0.009	0.0005861
1	rs11210839	43845658	A	G	0.0404987422798789	0.0089	5.181e-06
1	rs11210840	43845863	G	T	0.0326994961630157	0.0091	0.000299
1	rs115855016	43848180	T	C	-0.0605040040910452	0.0292	0.0384
1	rs16830701	43848363	C	T	-0.021101069908054	0.0336	0.5304
1	rs12140829	43849917	A	G	-0.0836968760217999	0.0245	0.0006457
1	rs11172	43850473	A	G	0.0416024898545136	0.0089	2.839e-06
1	rs11541153	43851797	G	A	0.0236969951765786	0.018	0.1874
1	rs41270347	43854389	C	T	0.0231011029079872	0.018	0.1991
1	rs116004196	43855490	C	T	0.0060019521956343	0.0229	0.7928
1	rs839752	43855546	A	G	0.0412954824071715	0.0089	3.319e-06
1	rs839753	43855578	G	C	0.0327962744150825	0.0091	0.0002977
1	rs146927083	43855626	G	C	0.0295976364389436	0.0248	0.2336
1	rs839754	43855910	C	T	0.0411995232473163	0.0089	3.418e-06
1	rs839755	43856410	A	C	0.0428008353226943	0.0089	1.436e-06
1	rs839756	43856548	G	C	0.0326994961630157	0.0091	0.0002998
1	rs111288020	43856980	C	T	0.0005998200719675	0.0107	0.9577
1	rs839757	43857100	G	A	0.0324962313421326	0.0091	0.0003383
1	rs1004291	43858630	G	A	0.0414010268486756	0.0087	2.189e-06
1	rs999288	43858637	A	G	0.04149696667529	0.0087	1.987e-06
1	rs1762343	43858937	T	A	0.0329027196757078	0.0091	0.0002769
1	rs12734031	43859007	C	G	-0.0676045499371671	0.0312	0.03036
1	rs12126199	43859227	C	T	-0.0825993063219014	0.0245	0.0007514
1	rs111748776	43860005	G	A	-0.0164953025291975	0.0406	0.6845
1	rs187775275	43860703	G	A	-0.0099998320783335	0.0535	0.8521
1	rs75754232	43860843	G	A	-0.0428970626523952	0.0436	0.3241
1	rs77398040	43861086	T	G	-0.0430954101055856	0.0304	0.1554
1	rs839758	43862158	A	G	0.029403450369242	0.0087	0.0006762
1	rs839759	43863460	A	G	0.0412954824071715	0.0087	2.226e-06
1	rs839760	43863495	C	T	0.0407963941925694	0.0087	2.992e-06
1	rs12118038	43863737	G	A	-0.0798010702035548	0.0251	0.001449
1	rs839761	43863857	G	A	0.0404987422798789	0.0087	3.517e-06
1	rs72671118	43864966	C	T	0.0402010017441475	0.0164	0.01445
1	rs710249	43869235	G	C	0.0407963941925694	0.0087	2.946e-06
1	rs115038442	43869700	G	A	-0.0548047153744336	0.0319	0.08619
1	rs41312024	43870071	C	A	-0.0734958518452821	0.0347	0.034
1	rs17573239	43871273	T	G	0.0418998134646779	0.0088	1.71e-06
1	rs78197863	43871572	G	A	-0.01999864650669	0.0368	0.5872
1	rs839768	43871623	A	G	0.0404027066313724	0.0087	3.875e-06
1	rs839769	43872067	C	T	0.0411995232473163	0.0087	2.396e-06
1	rs150420635	43872331	G	A	-0.0310985871020312	0.0457	0.4969
1	rs839770	43873374	G	A	0.0402970567645369	0.0087	4.019e-06
1	rs839771	43873469	T	G	0.0409979790340721	0.0087	2.712e-06
1	rs839772	43873483	G	A	0.0411995232473163	0.0087	2.499e-06
1	rs839773	43874202	A	G	0.0411035548784171	0.0087	2.532e-06
1	rs3001721	43875819	T	C	0.0409979790340721	0.0087	2.71e-06
1	rs116757305	43876305	C	T	-0.01999864650669	0.03	0.5053
1	rs56239430	43876994	G	C	0.0004998750416509	0.0107	0.9633
1	rs2152112	43877701	A	G	0.0399992561638529	0.0087	4.681e-06
1	rs2494997	43878712	G	C	0.0323026073786261	0.009	0.0003373
1	rs9793186	43878800	C	T	0.0409979790340721	0.0087	2.639e-06
1	rs11580890	43878905	T	C	0.0003999200213268	0.0107	0.9667
1	rs141280231	43879007	A	G	-0.0600048139370291	0.0292	0.04
1	rs9793527	43879011	T	C	0.0400953305639422	0.0087	4.485e-06
1	rs139815571	43879489	G	A	0.13150183446398	0.0576	0.02241
1	rs115595616	43879492	G	A	-0.0596969272581274	0.0292	0.0409
1	rs151095000	43879788	A	G	0.0483996117232768	0.0359	0.1771
1	rs72671121	43880096	A	T	0.0409019913204257	0.0091	7.559e-06
1	rs2782638	43880124	A	G	0.0400953305639422	0.0087	4.423e-06
1	rs1999674	43881941	A	G	0.0323026073786261	0.009	0.0003309
1	rs12131502	43881999	G	A	-0.0785022281549575	0.025	0.001648
1	rs12405532	43882935	A	G	0.0003999200213268	0.0107	0.9707
1	rs55935510	43883748	G	A	0.0409979790340721	0.0087	2.656e-06
1	rs55663821	43883915	G	A	0.0404027066313724	0.0087	3.677e-06
1	rs2842177	43884657	G	C	0.0411035548784171	0.0087	2.627e-06
1	rs74069987	43884839	A	C	0.0003999200213268	0.0107	0.9697
1	rs77413552	43884858	G	A	-0.0023026490626755	0.0108	0.8306
1	rs12130060	43885717	G	T	-0.0798010702035548	0.0251	0.0015
1	rs2782642	43886321	A	G	0.0400953305639422	0.0087	4.487e-06
1	rs2782643	43886494	C	T	0.0409979790340721	0.0087	2.697e-06
1	rs2782644	43887146	G	A	0.0409979790340721	0.0087	2.679e-06
1	rs2782645	43888602	G	A	0.0399992561638529	0.0087	4.638e-06
1	rs2782646	43892189	G	A	0.0407963941925694	0.0087	3.003e-06
1	rs41302042	43895300	C	T	-0.0328951617042694	0.0317	0.3001
1	rs41307830	43895568	G	A	-0.0116981574124923	0.0349	0.7383
1	rs147797700	43897496	G	A	-0.0778966787084814	0.0399	0.05121
1	rs12129487	43898053	T	G	-0.0668024151462154	0.0269	0.01285
1	rs111538847	43899228	G	A	0.0459957873421583	0.0146	0.001573
1	rs2842179	43899627	C	T	0.0404027066313724	0.0087	3.732e-06
1	rs41270355	43900185	C	T	0.0843962939720313	0.0282	0.002811
1	rs2039531	43901011	A	C	0.04149696667529	0.0087	2.092e-06
1	rs2782647	43901458	T	G	0.04149696667529	0.0087	2.031e-06
1	rs2842180	43901916	C	T	0.0409979790340721	0.0087	2.68e-06
1	rs115967823	43903433	C	T	0.0262036654966364	0.0361	0.4682
1	rs2782648	43903589	G	T	0.0416984103556758	0.0087	1.85e-06
1	rs2842182	43903695	A	G	0.0324962313421326	0.009	0.000312
1	rs2842184	43904316	A	G	0.0407003871263756	0.0087	3.141e-06
1	rs72671125	43905286	C	T	0.0098018049722602	0.0311	0.7536
1	rs2782649	43905819	T	C	0.0418039122811836	0.0087	1.689e-06
1	rs1572272	43906482	C	T	0.0421011760186353	0.0087	1.466e-06
1	rs2027130	43906896	A	G	0.0421011760186353	0.0087	1.489e-06
1	rs12407785	43907092	G	A	-0.0001000050003333	0.0108	0.9955
1	rs41270357	43908787	A	G	-0.0601959637034527	0.0393	0.1256
1	rs2255632	43909265	T	C	0.0416024898545136	0.0088	2.054e-06
1	rs2842193	43910043	T	C	0.0428008353226943	0.0087	1.012e-06
1	rs2782650	43912590	A	G	0.0428966409523063	0.0087	9.096e-07
1	rs41270361	43913195	C	T	-0.0036968248442897	0.0222	0.866
1	rs79943401	43914861	T	G	0.0205964297986501	0.0174	0.2357
1	rs142316061	43915637	G	A	-0.0282040203730758	0.0342	0.4105
1	rs41270367	43916393	G	A	-0.0773995372615036	0.025	0.001962
1	rs6954	43916642	T	C	0.0326027085440124	0.0089	0.0002387
1	rs2251804	43917409	T	C	0.0448012667045393	0.0087	2.918e-07
1	rs2251802	43917637	G	A	0.0432989243951476	0.0087	7.313e-07
1	rs41270371	43917797	G	A	-0.0530000131617053	0.0217	0.01467
1	rs41270373	43917888	C	G	0.0857005181895291	0.0282	0.002388
1	rs142369206	43919081	T	C	0.0479993753879105	0.0348	0.1685
1	rs6692611	43919413	A	G	0.0339955472579582	0.009	0.0001681
1	rs116560348	43920500	C	A	0.0022973590486834	0.0227	0.9188
1	rs2782651	43920686	C	G	0.0341018649449722	0.009	0.0001579
1	rs2842195	43920945	G	T	0.0437010460710946	0.0088	6.18e-07
1	rs1334973	43921384	T	G	0.0425996136188173	0.0088	1.162e-06
1	rs2494994	43924166	A	T	0.0437010460710946	0.0088	6.301e-07
1	rs114046167	43925816	G	T	-0.0046005663955682	0.0223	0.8356
1	rs186587921	43925902	C	A	-0.0724954268501865	0.0345	0.03573
1	rs2992036	43926266	C	G	0.0428008353226943	0.0088	1.043e-06
1	rs2782652	43926305	T	C	0.0320024161254944	0.0087	0.0002258
1	rs114338470	43926552	A	G	-0.0726997334182779	0.0344	0.03478
1	rs2262984	43926715	C	G	0.0443039255565243	0.0088	4.482e-07
1	rs115859927	43927020	G	A	-0.0534007767271153	0.0292	0.06748
1	rs2842196	43927411	T	C	0.0428966409523063	0.0088	9.79e-07
1	rs2842197	43927877	A	G	0.0430020165445429	0.0088	9.549e-07
1	rs56185550	43928455	G	C	-0.0781020918869996	0.0247	0.001588
1	rs2782657	43929988	G	C	0.0463968262292078	0.0089	1.742e-07
1	rs2842198	43930738	G	A	0.0467022717525102	0.0089	1.505e-07
1	rs148707035	43933033	A	G	0.0493043176841434	0.0613	0.4207
1	rs2105029	43933689	T	C	0.0366983037826737	0.0089	3.612e-05
1	rs140217220	43934377	A	G	-0.0662039071233048	0.0343	0.05387
1	rs115672307	43934485	C	T	-0.0561048513847726	0.0292	0.05503
1	rs80204556	43934859	G	A	0.0038027603329278	0.0107	0.7221
1	rs148131561	43936859	A	T	0.0603987139482326	0.0464	0.1926
1	rs76832998	43937059	C	T	-0.057194885093252	0.0208	0.005893
1	rs193226195	43937909	G	A	-0.105905108365964	0.0401	0.008342
1	rs7413861	43938801	A	C	-0.0433982268254708	0.0089	1.138e-06
1	rs141995674	43939782	G	A	-0.0668024151462154	0.0344	0.05177
1	rs150472504	43940820	A	G	0.022299507494767	0.0436	0.6089
1	rs2105028	43941352	C	T	0.0434042576072856	0.0089	1.156e-06
1	rs12069733	43941508	G	A	-0.0398016818829366	0.009	8.558e-06
1	rs4660733	43941927	C	T	-0.0442967745820927	0.0089	7.032e-07
1	rs16830799	43944476	G	A	-0.0267033828345498	0.0361	0.4586
1	rs138936506	43944669	G	T	-0.0414993071780289	0.0298	0.1636
1	rs145421035	43947795	T	C	-0.0484027392281675	0.0297	0.1028
1	rs10789433	43948774	G	A	-0.0440041354980549	0.009	9.801e-07
1	rs10732843	43949095	A	G	-0.0426987545331152	0.009	2.055e-06
1	rs11210850	43949235	G	A	-0.0437011352710986	0.009	1.202e-06
1	rs2992038	43949718	T	C	-0.0449973659307358	0.0091	6.811e-07
1	rs2992037	43949810	A	G	-0.0372969647443931	0.0094	7.562e-05
1	rs2782653	43950265	C	G	-0.0426987545331152	0.0101	2.2e-05
1	rs1591381	43950386	C	T	0.0509972505709038	0.0294	0.08295
1	rs7513293	43952955	T	C	-0.0594952597858765	0.0284	0.03609
1	rs6689261	43953214	G	A	-0.0594952597858765	0.0284	0.03613
1	rs6429604	43955148	A	G	-0.0052035148315978	0.0092	0.5696
1	rs6687571	43957515	G	A	-0.0095050300143049	0.009	0.2931
1	rs2842173	43958999	T	C	-0.0267033828345498	0.0095	0.004953
1	rs2842172	43959023	T	A	-0.026600681797179	0.0095	0.005124
1	rs72883868	43959126	T	C	-0.0677008493642598	0.0279	0.01534
1	rs7417538	43959942	G	A	-0.0114047880634385	0.009	0.2033
1	rs2039529	43960479	A	G	-0.0048015088161939	0.0091	0.5998
1	rs2039528	43960530	A	G	-0.0094040800752939	0.009	0.2947
1	rs72671139	43960607	T	G	0.0503033045092425	0.0141	0.0003488
1	rs79614525	43961080	C	T	-0.0275048131221902	0.0282	0.3287
1	rs12132745	43964194	G	A	-0.0147989665120717	0.018	0.4105
1	rs2494996	43964411	A	T	-0.0267958227871631	0.0095	0.004588
1	rs113466724	43964473	G	A	-0.0523991687992084	0.0289	0.06996
1	rs867605	43964954	C	T	-0.026898543868701	0.0094	0.004394
1	rs145416546	43965325	C	T	-0.0532952970582236	0.0295	0.07074
1	rs1806802	43965411	T	C	-0.0086977157031958	0.009	0.3331
1	rs115534556	43966306	T	C	-0.0680968444676575	0.0345	0.04832
1	rs74071914	43966612	C	A	0.0258041896815329	0.0338	0.4457
1	rs60817749	43969718	A	T	-0.0523043316292892	0.0318	0.09942
1	rs2842192	43970297	G	A	-0.0289963604415917	0.0095	0.002355
1	rs6675341	43970956	C	T	-0.0032954239497972	0.0093	0.7202
1	rs2819342	43971164	C	G	0.0060019521956343	0.0343	0.862
1	rs72883877	43972553	C	T	-0.0638027918527484	0.031	0.03915
1	rs34898652	43974091	G	A	0.0350968370374295	0.0089	8.495e-05
1	rs10749849	43974489	G	A	-0.0038975857287134	0.0093	0.6761
1	rs882464	43974764	G	T	0.0301023438164435	0.0095	0.001478
1	rs1413937	43975238	G	A	-0.0046005663955682	0.0092	0.6204
1	rs10890250	43975773	A	G	-0.003797200248385	0.0093	0.6835
1	rs2819341	43976157	G	A	-0.0297996312385195	0.0095	0.001674
1	rs10890251	43976266	A	C	-0.0088994831870327	0.0091	0.3264
1	rs10890252	43976467	A	G	-0.0088994831870327	0.0091	0.328
1	rs10789434	43976621	G	C	0.0301023438164435	0.0095	0.001519
1	rs11210857	43976675	G	A	-0.003797200248385	0.0093	0.683
1	rs184970646	43976776	T	A	-0.0475004961488543	0.0319	0.1367
1	rs113345342	43976985	C	T	-0.0182963622831166	0.0282	0.517
1	rs72887208	43977631	T	C	-0.0490957108440633	0.0317	0.1216
1	rs1953326	43978137	A	T	-0.0033957590691798	0.0093	0.7132
1	rs1953327	43978140	A	T	-0.0033957590691798	0.0093	0.7162
1	rs114579376	43978289	C	T	-0.0471020897690825	0.032	0.1408
1	rs11210858	43978837	T	C	-0.0080019302190585	0.0091	0.3807
1	rs72887212	43979102	G	C	-0.0093031403261444	0.0091	0.3064
1	rs12120857	43979413	C	T	-0.009000382197299	0.0091	0.3236
1	rs11210859	43979782	G	A	-0.0093031403261444	0.0091	0.3079
1	rs16830898	43980907	A	G	-0.0534007767271153	0.0312	0.08719
1	rs1413938	43981265	C	T	-0.0092022107647994	0.0091	0.3129
1	rs17400240	43981847	C	T	0.0372957847436969	0.0126	0.00315
1	rs2367617	43981961	A	G	-0.0088994831870327	0.0091	0.327
1	rs6697840	43982379	C	T	-0.0492952917248775	0.0317	0.1207
1	rs6657077	43982426	T	C	-0.0094040800752939	0.0091	0.3035
1	rs11210860	43982527	G	A	0.0358014124633833	0.0089	6.041e-05
1	rs2152113	43983569	T	C	-0.035596090043474	0.0089	6.536e-05
1	rs72887221	43983591	C	T	-0.0492952917248775	0.0317	0.1204
1	rs11210862	43984142	C	T	-0.0091012913892029	0.0091	0.3197
1	rs1413939	43984627	G	C	-0.003797200248385	0.0093	0.6837
1	rs11210863	43985678	C	T	-0.0078003437327339	0.0091	0.393
1	rs72887223	43986445	C	T	-0.0465047776557534	0.0318	0.1439
1	rs41341645	43987516	C	T	-0.003797200248385	0.0093	0.6826
1	rs114971365	43989419	A	G	0.0236969951765786	0.0157	0.1314
1	rs11577403	43989773	G	A	0.0343048036919902	0.0089	0.0001218
1	rs72887228	43989855	G	C	-0.0495999919914836	0.0318	0.1185
1	rs12126770	43989898	C	T	-0.0076995657264405	0.0091	0.4018
1	rs11210864	43991832	G	A	-0.0067024110596754	0.0092	0.4638
1	rs11576774	43991848	A	G	-0.0066017436345624	0.0091	0.4697
1	rs11577317	43992893	A	G	-0.0064004391810282	0.0091	0.4852
1	rs112904272	43993896	C	T	-0.0249999098013234	0.0169	0.1387
1	rs55904495	43994214	A	G	0.0409979790340721	0.0294	0.1625
1	rs3001722	43996420	T	A	0.0109003744682883	0.0344	0.751
1	rs61769052	43998144	G	A	-0.019294956182969	0.0337	0.567
1	rs34880349	43999043	A	G	0.0428008353226943	0.0524	0.4135
1	rs11590627	43999120	T	C	-0.0064004391810282	0.0092	0.4852
1	rs71636604	43999327	G	T	0.024097313483794	0.01	0.01645
1	rs17370961	44001813	A	G	0.0381047060335456	0.0125	0.002251
1	rs2819330	44002957	G	A	-0.032502530761974	0.0095	0.0006185
1	rs17371009	44003586	G	A	0.0178988554877579	0.0208	0.391
1	rs115309021	44004980	C	T	0.0231011029079872	0.0324	0.4763
1	rs2819332	44005280	G	A	-0.0361972883118878	0.0102	0.0003791
1	rs1889587	44005928	A	G	-0.0388967656299467	0.0168	0.02083
1	rs2782639	44006339	A	G	-0.0319035490130083	0.0095	0.000784
1	rs114645329	44007308	C	T	-0.0214994661132367	0.0237	0.3655
1	rs2842189	44007648	T	C	-0.0352023974087295	0.0089	8.113e-05
1	rs114193361	44007881	C	T	0.0164047040252769	0.0434	0.706
1	rs113024100	44008661	G	T	0.004101577021075	0.0171	0.8111
1	rs2782640	44009033	C	T	-0.0334016766340304	0.0089	0.0001792
1	rs58859557	44010456	C	T	0.0358978909969844	0.0188	0.05698
1	rs6691004	44010473	C	T	-0.0555972801024095	0.03	0.06359
1	rs6695915	44010571	A	G	0.0443039255565243	0.0164	0.007051
1	rs78406870	44011061	G	A	-0.0826970606869833	0.0197	2.631e-05
1	rs951740	44011737	G	A	-0.0346017967900747	0.0089	0.0001047
1	rs80121586	44012708	G	A	0.154599150677743	0.059	0.008831
1	rs1889588	44012923	C	T	-0.0343016316970211	0.0096	0.0003453
1	rs2782641	44013355	G	A	-0.0350988198393953	0.0089	8.135e-05
1	rs115375519	44013474	A	G	-0.0480984034910313	0.032	0.1328
1	rs2039530	44013821	C	G	0.0780992819830517	0.0156	5.613e-07
1	rs7411150	44013877	A	G	-0.0260975991218731	0.0089	0.003428
1	rs2842188	44014280	T	C	-0.0364980230402006	0.009	4.853e-05
1	rs2819333	44014573	A	T	-0.0358033589652777	0.009	6.275e-05
1	rs2819334	44014735	C	T	-0.0350988198393953	0.0089	8.759e-05
1	rs2819335	44014825	A	G	-0.0360003042410416	0.009	5.757e-05
1	rs2842187	44014949	T	C	-0.036798848237098	0.009	3.99e-05
1	rs2819336	44015809	T	C	-0.0375045865412751	0.009	3.369e-05
1	rs11580258	44016015	G	A	0.0368043345220483	0.009	4.058e-05
1	rs2819337	44016049	C	G	-0.003596459514405	0.0201	0.8579
1	rs116156761	44016549	G	C	-0.0083043861636152	0.0542	0.8786
1	rs9887909	44017816	G	A	-0.0076995657264405	0.0088	0.3818
1	rs2819339	44018604	G	T	-0.0358966439977618	0.0103	0.000474
1	rs2842185	44019731	C	T	-0.036798848237098	0.009	4.002e-05
1	rs2842183	44020394	T	C	-0.0364046818937998	0.0102	0.0003866
1	rs79623042	44020836	C	T	0.15240344000667	0.0573	0.007875
1	rs12075949	44021358	G	A	0.0180952882690919	0.0093	0.05006
1	rs10890253	44021456	C	G	0.0366019024445485	0.0102	0.0003465
1	rs10890254	44021713	G	T	-0.0082035573506883	0.0088	0.3501
1	rs2842178	44022027	A	G	-0.0370997639570267	0.009	3.556e-05
1	rs11587426	44022121	C	T	-0.0083043861636152	0.0088	0.3433
1	rs2494995	44022303	A	C	-0.0366017456445608	0.0102	0.0003504
1	rs2842176	44022534	C	T	-0.036798848237098	0.0102	0.0003291
1	rs2842175	44023615	G	A	-0.0366951051877892	0.0102	0.0003332
1	rs11580074	44024484	A	G	0.0368043345220483	0.0102	0.0003215
1	rs61769609	44024920	C	A	0.0087020272939009	0.0317	0.7831
1	rs75785263	44025532	G	T	-0.0247026126403718	0.0426	0.5618
1	rs11210869	44026040	A	G	0.0377966226945664	0.009	2.462e-05
1	rs10789435	44026053	T	G	0.036997088886122	0.0102	0.0002946
1	rs3000761	44026089	C	T	-0.0369026020501437	0.0102	0.0003068
1	rs68191270	44026180	A	C	0.0369007163483657	0.0102	0.0003075
1	rs36018845	44026615	C	T	0.0404987422798789	0.0126	0.001286
1	rs12076635	44026656	G	C	0.0368043345220483	0.0102	0.000314
1	rs61769611	44028913	G	A	0.0382009626151637	0.009	2.056e-05
1	rs2842194	44028962	G	A	-0.0378991867540796	0.0101	0.0001868
1	rs11210871	44029353	C	G	0.0567016428693038	0.0093	1.001e-09
1	rs10890255	44031493	A	G	0.0379988130912113	0.0101	0.000178
1	rs538586450	44031615	C	A	-0.129994796616187	0.0399	0.001121
1	rs2478978	44031657	C	T	-0.0380030548002074	0.0101	0.0001819
1	rs11586016	44031793	G	C	0.0381047060335456	0.009	2.051e-05
1	rs145725434	44031861	C	T	0.0485996698360624	0.0222	0.02842
1	rs12089622	44033768	C	A	0.0381047060335456	0.0101	0.0001649
1	rs7349097	44034135	C	T	-0.0095958936734469	0.0088	0.2743
1	rs2842186	44035093	A	G	-0.0399994162638657	0.0102	9.418e-05
1	rs1065771	44035352	C	T	0.0167981182758809	0.0093	0.06964
1	rs943513	44035472	G	A	0.0402970567645369	0.0089	6.15e-06
1	rs1887402	44036085	G	A	0.0412954824071715	0.0089	3.608e-06
1	rs79265289	44036320	A	C	-0.0789025245960416	0.0163	1.409e-06
1	rs11210873	44036659	C	T	0.0182033098538737	0.0092	0.04859
1	rs16830922	44037124	C	T	-0.0840992576916754	0.0155	6.232e-08
1	rs3001723	44037685	G	A	-0.0635043893695306	0.0093	7.724e-12
1	rs10890256	44038083	C	T	0.0183996828453635	0.0092	0.04643
1	rs10890257	44038837	C	T	0.0183015011699126	0.0092	0.04805
1	rs11590773	44039095	C	A	0.013202462677756	0.0093	0.1552
1	rs10890258	44039304	A	G	0.0153023200084426	0.0092	0.09779
1	rs2819340	44039710	T	C	0.0392976332717761	0.0103	0.0001367
1	rs2842171	44039850	A	G	0.0418039122811836	0.0089	2.759e-06
1	rs6670906	44039913	C	T	0.0161980995687726	0.0092	0.07777
1	rs6678785	44040427	A	T	-0.0846976919878504	0.0155	4.908e-08
1	rs12058744	44040844	C	T	0.0161980995687726	0.0092	0.07928
1	rs10789436	44040966	T	G	0.0389995348490096	0.0103	0.0001542
1	rs45605334	44041744	C	T	0.052696808999969	0.0176	0.002746
1	rs145218879	44042463	C	T	-0.0411032840784537	0.0496	0.4082
1	rs650729	44042539	C	G	0.0392976332717761	0.0103	0.0001355
1	rs7349107	44042911	G	T	0.0159028762794155	0.0092	0.08362
1	rs663618	44043105	T	C	0.0392014821991368	0.0103	0.0001378
1	rs552638	44043392	G	A	0.0418039122811836	0.0089	2.713e-06
1	rs61769613	44043553	A	G	0.0341985075799122	0.0119	0.003917
1	rs11210874	44044468	C	T	0.0153023200084426	0.0092	0.09738
1	rs139029120	44044934	C	T	0.0154992634469238	0.0424	0.7148
1	rs752963	44045294	A	G	-0.083001246503406	0.0154	6.68e-08
1	rs2004899	44045465	A	G	0.0394033887747662	0.0103	0.0001243
1	rs1808730	44045528	G	A	0.0418039122811836	0.0089	2.652e-06
1	rs2015628	44045573	G	A	-0.0844038704007324	0.0155	5.412e-08
1	rs2004900	44045649	T	C	0.0155977206230546	0.0092	0.09026
1	rs2077652	44045919	A	G	-0.0842950694954015	0.0155	5.561e-08
1	rs892488	44047742	C	T	0.0159028762794155	0.0092	0.08412
1	rs16830935	44047900	G	C	-0.0841971588007556	0.0155	5.673e-08
1	rs3828148	44048147	G	A	0.016296487966892	0.0092	0.07639
1	rs688627	44048283	T	C	-0.0122041688389067	0.0087	0.1632
1	rs3791134	44049156	G	A	0.0418039122811836	0.0089	2.668e-06
1	rs3791135	44049167	A	G	0.0154007965760229	0.0092	0.09301
1	rs16830948	44049266	G	T	-0.0841971588007556	0.0155	5.694e-08
1	rs16830952	44049386	A	T	-0.0841971588007556	0.0155	5.862e-08
1	rs3791136	44049947	C	T	0.0421011760186353	0.0089	2.348e-06
1	rs3791137	44050004	G	A	0.0395956428583544	0.0103	0.0001154
1	rs3791138	44050027	A	C	0.0395956428583544	0.0103	0.0001155
1	rs10789437	44050747	T	G	0.0154007965760229	0.0092	0.09341
1	rs3828149	44050796	G	T	-0.0841971588007556	0.0155	5.685e-08
1	rs3828150	44050856	T	C	0.0394033887747662	0.0103	0.000126
1	rs6698389	44051574	A	G	0.041995705452017	0.0089	2.44e-06
1	rs61769642	44051630	G	A	0.04149696667529	0.0089	3.181e-06
1	rs3791139	44051771	T	C	0.0418039122811836	0.0089	2.699e-06
1	rs3791140	44051778	G	A	0.0421011760186353	0.0089	2.346e-06
1	rs501299	44051834	A	C	0.0418039122811836	0.0089	2.649e-06
1	rs35287175	44051846	A	G	-0.0408949138454712	0.021	0.05181
1	rs3791142	44051968	C	T	0.0154992634469238	0.0092	0.09131
1	rs143832821	44052083	C	T	0.0018981972830802	0.0287	0.9477
1	rs61769643	44052198	G	A	0.0326027085440124	0.0096	0.00064
1	rs76994457	44052333	G	T	0.146202029987569	0.0546	0.007382
1	rs10890261	44052377	T	G	0.0392014821991368	0.0103	0.0001332
1	rs11210875	44052597	T	C	0.0154007965760229	0.0092	0.09444
1	rs11210876	44052673	T	C	0.0154007965760229	0.0092	0.0935
1	rs11210877	44052778	G	A	0.0154992634469238	0.0092	0.09177
1	rs11210878	44052925	G	A	0.0154992634469238	0.0092	0.09146
1	rs11210879	44053259	C	T	0.0158044491449436	0.0092	0.08656
1	rs6691160	44053834	G	A	0.0150954876453349	0.0092	0.1001
1	rs58097944	44054994	G	A	0.0136957831289865	0.0086	0.1112
1	rs11210880	44055274	G	T	0.0154007965760229	0.0092	0.09446
1	rs11210881	44055781	C	T	-0.0840992576916754	0.0155	6.089e-08
1	rs10890262	44055807	G	A	0.0154007965760229	0.0092	0.09454
1	rs2117314	44056333	A	G	0.0153023200084426	0.0092	0.09527
1	rs2117315	44056462	T	C	0.0150954876453349	0.0092	0.1001
1	rs2304353	44057257	A	G	0.0154007965760229	0.0092	0.0934
1	rs7540068	44057668	G	T	0.0154007965760229	0.0092	0.09507
1	rs7553297	44057696	A	G	0.0154007965760229	0.0092	0.09495
1	rs3748797	44057882	A	T	0.0153023200084426	0.0092	0.09514
1	rs573350	44057950	T	C	0.0390957053401303	0.0103	0.0001407
1	rs2117316	44058034	G	A	0.0154007965760229	0.0092	0.09412
1	rs3828151	44058265	C	A	-0.0124977728299804	0.0087	0.1535
1	rs605709	44058467	C	T	0.0418039122811836	0.0089	2.64e-06
1	rs12125409	44058899	C	T	0.0153023200084426	0.0092	0.09513
1	rs2367723	44059052	A	G	-0.0123965203365513	0.0087	0.1561
1	rs72673082	44059242	G	A	0.0421011760186353	0.0089	2.242e-06
1	rs12096840	44059942	A	G	0.0110981866660334	0.0117	0.3407
1	rs7546955	44060261	G	A	0.0154007965760229	0.0092	0.09422
1	rs583040	44060483	G	A	0.0421970486997883	0.0089	2.155e-06
1	rs7520493	44060493	T	C	-0.0124977728299804	0.0087	0.1545
1	rs7520813	44060786	T	C	0.0154007965760229	0.0092	0.094
1	rs10890263	44061032	T	C	0.0189983824093147	0.0099	0.05469
1	rs10443226	44061759	C	T	0.0153023200084426	0.0092	0.09518
1	rs674725	44061795	C	T	0.0392976332717761	0.0103	0.0001369
1	rs673253	44062154	C	T	0.0520989697439806	0.0088	3.198e-09
1	rs673242	44062159	C	T	0.042503779526724	0.0089	1.874e-06
1	rs10890264	44062267	T	C	0.0154007965760229	0.0092	0.09492
1	rs10890265	44062437	C	T	-0.0844038704007324	0.0155	5.458e-08
1	rs11210883	44062523	C	T	0.0153023200084426	0.0092	0.09561
1	rs11210884	44062805	T	C	-0.0841971588007556	0.0155	5.918e-08
1	rs11582876	44062827	C	T	-0.0079011318962572	0.0225	0.7257
1	rs12026752	44063025	G	A	-0.0841971588007556	0.0155	5.902e-08
1	rs6704198	44063114	G	A	0.0150954876453349	0.0092	0.1015
1	rs562249	44063250	T	C	0.0021975835434872	0.0225	0.9212
1	rs12069454	44064145	C	T	0.0154007965760229	0.0092	0.09445
1	rs17849103	44064319	A	G	-0.0122041688389067	0.0088	0.1627
1	rs12734252	44064863	C	T	0.0154007965760229	0.0092	0.09368
1	rs12733052	44064939	G	C	0.0154007965760229	0.0092	0.09371
1	rs11210885	44065100	A	T	-0.0840013661662842	0.0155	6.234e-08
1	rs56175694	44065148	C	T	0.042503779526724	0.0089	1.873e-06
1	rs3791143	44065235	G	T	0.0153023200084426	0.0092	0.09648
1	rs3791144	44066406	C	T	-0.0837947377432658	0.0155	6.806e-08
1	rs596522	44066424	C	A	0.0423983514166169	0.0089	1.983e-06
1	rs3791146	44066456	C	G	0.0153023200084426	0.0092	0.09697
1	rs3791147	44066667	C	T	-0.0123965203365513	0.0088	0.1566
1	rs112410202	44067080	G	A	-0.108799756405339	0.026	2.846e-05
1	rs12059628	44067473	T	C	-0.0122952780941516	0.0088	0.1604
1	rs12023161	44067859	A	G	-0.0122952780941516	0.0088	0.1615
1	rs492929	44068275	G	A	0.0333960906184285	0.0096	0.0004726
1	rs6667383	44068758	C	T	-0.0122952780941516	0.0088	0.1598
1	rs6672061	44068795	A	T	-0.0122952780941516	0.0088	0.1599
1	rs530373	44070032	A	G	0.0349037160078804	0.0098	0.0003746
1	rs17371903	44070691	A	G	0.0439977464776452	0.0089	8.149e-07
1	rs631248	44071221	G	A	0.0409979790340721	0.0102	5.968e-05
1	rs11210886	44071546	G	A	-0.0811992094973757	0.0156	1.845e-07
1	rs618369	44071796	G	T	0.0190964956909883	0.0098	0.05115
1	rs512579	44071853	T	C	0.0404027066313724	0.0117	0.0005674
1	rs1065772	44072018	C	T	0.0129951954948113	0.0092	0.1584
1	rs10890266	44072066	C	T	0.0118989261570991	0.0091	0.1882
1	rs539096	44072420	A	G	0.0385955177593629	0.0102	0.0001654
1	rs116633576	44073022	A	G	-0.0638987258502317	0.0521	0.2204
1	rs79522295	44073145	C	G	0.0193025022544974	0.023	0.3998
1	rs489328	44074441	T	C	-0.0253998626327317	0.0463	0.5836
1	rs517622	44075227	T	C	0.0131037693769772	0.0239	0.5834
1	rs519669	44075505	G	C	0.0379988130912113	0.0102	0.0002034
1	rs71636607	44075571	T	G	-0.0388967656299467	0.0208	0.06074
1	rs11210887	44076019	G	A	0.0610010215573989	0.0093	4.524e-11
1	rs12079126	44076368	C	T	0.0150954876453349	0.0092	0.1011
1	rs549845	44076469	G	A	0.0608034293588251	0.0093	5.346e-11
1	rs11210888	44076630	C	T	-0.0836968760217999	0.0156	8.457e-08
1	rs3791149	44078359	T	A	0.0154007965760229	0.0092	0.09388
1	rs499257	44078384	T	C	0.0627963794896769	0.0091	5.014e-12
1	rs3791151	44078602	C	A	0.0471030274686428	0.0091	2.168e-07
1	rs10890267	44078604	A	G	-0.0836968760217999	0.0156	8.608e-08
1	rs603542	44079411	T	C	0.0627024616114006	0.0091	5.116e-12
1	rs116119000	44079663	G	A	-0.0338981034057645	0.0339	0.3171
1	rs55684236	44080009	G	A	0.0469026696862194	0.0091	2.319e-07
1	rs588657	44080412	T	C	0.0407963941925694	0.0098	3.366e-05
1	rs12075670	44080958	G	A	-0.0840013661662842	0.0156	7.738e-08
1	rs516790	44081712	T	G	0.0400953305639422	0.0099	4.916e-05
1	rs516921	44081762	T	G	0.0463968262292078	0.0107	1.338e-05
1	rs517849	44081873	A	C	0.0406043708419401	0.0099	3.916e-05
1	rs11804031	44081912	A	G	-0.0836968760217999	0.0156	8.53e-08
1	rs667676	44082216	G	A	0.0402970567645369	0.0099	4.385e-05
1	rs11583555	44082316	G	T	0.0156961681063242	0.0092	0.08922
1	rs653953	44083015	G	A	0.0624958112255439	0.0091	6.305e-12
1	rs571862	44083110	C	T	0.0407003871263756	0.0099	3.657e-05
1	rs641365	44083507	T	C	0.0399992561638529	0.0099	5.096e-05
1	rs641351	44083519	G	A	0.0399031725325864	0.0099	5.327e-05
1	rs639929	44083874	A	G	0.0402970567645369	0.0099	4.414e-05
1	rs80194172	44084063	C	T	-0.0837947377432658	0.0156	8.356e-08
1	rs77236314	44084083	A	G	-0.0836968760217999	0.0156	8.455e-08
1	rs16831024	44084620	G	T	-0.0840013661662842	0.0156	7.756e-08
1	rs1143701	44084739	C	T	0.0406043708419401	0.0099	3.9e-05
1	rs1143702	44086831	C	T	0.0627024616114006	0.0091	5.209e-12
1	rs9783098	44087141	G	A	-0.0841971588007556	0.0156	7.172e-08
1	rs673485	44087496	C	T	0.0384992991506098	0.0101	0.0001436
1	rs72673097	44087925	G	A	0.0171029078996623	0.0281	0.5431
1	rs643445	44089632	A	G	0.0404987422798789	0.0099	3.965e-05
1	rs559575	44089940	A	G	0.0404987422798789	0.0099	3.97e-05
1	rs11210891	44090358	A	G	0.0164047040252769	0.0092	0.07558
1	rs531459	44090675	T	C	0.0407003871263756	0.0099	3.644e-05
1	rs628342	44090736	C	T	0.0406043708419401	0.0099	3.914e-05
1	rs2916568	44091274	A	G	0.0404987422798789	0.0099	3.951e-05
1	rs78263269	44091404	C	T	-0.0841971588007556	0.0156	7.212e-08
1	rs77274018	44091476	T	A	-0.0841971588007556	0.0156	7.202e-08
1	rs55742398	44091555	T	G	0.0234039777790161	0.0214	0.2749
1	rs182626007	44091791	G	A	0.115896813412713	0.0304	0.0001367
1	rs147257146	44091811	C	T	-0.0523043316292892	0.0323	0.1048
1	rs10789438	44092027	G	T	0.0160997014894237	0.0092	0.07941
1	rs35176052	44092776	A	G	0.0159028762794155	0.0092	0.08315
1	rs115429924	44093693	T	C	-0.0842950694954015	0.0156	6.982e-08
1	rs140786067	44094528	G	A	-0.0842950694954015	0.0156	6.943e-08
1	rs10890268	44095108	A	G	0.0406043708419401	0.0099	3.869e-05
1	rs10890269	44096819	C	T	0.0160997014894237	0.0092	0.08049
1	rs12405972	44097438	G	T	0.0471984218290006	0.0091	1.974e-07
1	rs2970609	44097514	C	G	0.0406043708419401	0.0099	3.931e-05
1	rs2970610	44097530	T	C	0.0633033836692384	0.0091	3.158e-12
1	rs114885459	44098325	C	T	0.0645978943749456	0.032	0.04379
1	rs61769649	44098506	G	A	0.0469980831605826	0.0091	2.145e-07
1	rs61768366	44098775	T	C	-0.004701032558649	0.0367	0.8981
1	rs116014152	44099164	C	A	-0.0773022993580922	0.0328	0.01863
1	rs1972794	44099554	A	T	-0.0841971588007556	0.0156	7.313e-08
1	rs585711	44099863	G	T	0.0407003871263756	0.0099	3.688e-05
1	rs585652	44099910	T	C	0.0407003871263756	0.0099	3.696e-05
1	rs11210892	44100084	G	A	0.0635004825618992	0.0091	2.678e-12
1	rs10890270	44100508	C	T	0.0160997014894237	0.0092	0.07945
1	rs35393217	44101648	G	A	0.0469026696862194	0.0091	2.395e-07
1	rs664728	44101714	A	T	0.0406043708419401	0.0099	3.956e-05
1	rs11210893	44101767	T	G	-0.0841971588007556	0.0157	7.449e-08
1	rs664336	44101800	A	G	0.0406043708419401	0.0099	3.956e-05
1	rs530201	44102257	T	C	0.0406043708419401	0.0099	3.946e-05
1	rs11210894	44102587	C	T	-0.0842950694954015	0.0156	7.271e-08
1	rs11210895	44102782	G	A	-0.0845997418661506	0.0157	6.561e-08
1	rs35290231	44103033	G	A	0.0467977043485401	0.0091	2.454e-07
1	rs11210896	44103275	G	A	-0.0845018013377377	0.0157	6.757e-08
1	rs2970606	44103498	A	G	0.0390957053401303	0.0098	6.862e-05
1	rs564318	44103714	G	A	0.0390957053401303	0.0098	6.817e-05
1	rs486883	44105004	C	T	0.0390957053401303	0.0098	6.896e-05
1	rs12034875	44105059	T	C	0.0154007965760229	0.0092	0.0955
1	rs12045413	44105789	C	T	-0.0845018013377377	0.0156	6.169e-08
1	rs649504	44105948	T	C	0.0390957053401303	0.0098	7.013e-05
1	rs574736	44106266	C	T	0.0390957053401303	0.0098	6.944e-05
1	rs636547	44106516	C	A	0.0390957053401303	0.0098	6.927e-05
1	rs116018817	44106555	T	G	0.0234039777790161	0.023	0.3071
1	rs581005	44106986	G	T	0.0390957053401303	0.0098	6.895e-05
1	rs112407523	44107072	A	C	-0.0847956517047163	0.0157	6.286e-08
1	rs2367724	44107428	C	T	0.061302039376164	0.0091	1.486e-11
1	rs146963786	44107514	C	G	0.0580990823836463	0.032	0.06941
1	rs694197	44107956	C	T	0.0390957053401303	0.0098	6.897e-05
1	rs483679	44108119	T	A	0.0390957053401303	0.0098	6.859e-05
1	rs7536752	44108421	C	G	0.0138042809763971	0.0092	0.1335
1	rs594293	44109199	A	G	0.0390957053401303	0.0098	6.873e-05
1	rs609171	44110216	A	C	0.0390957053401303	0.0098	7.055e-05
1	rs620851	44110489	A	G	0.0390957053401303	0.0098	7.061e-05
1	rs530531	44110656	C	T	0.0356952753244514	0.0098	0.0002768
1	rs623965	44111187	A	G	0.0390957053401303	0.0098	6.982e-05
1	rs55666439	44111212	T	G	0.0469980831605826	0.0091	2.194e-07
1	rs6698215	44111578	A	T	0.0147999386115992	0.0092	0.1091
1	rs6684191	44111832	G	A	0.0134984841513417	0.0092	0.1422
1	rs61768370	44111963	A	T	0.0469026696862194	0.0091	2.254e-07
1	rs72883034	44112379	T	C	0.0390957053401303	0.0098	6.932e-05
1	rs6429631	44113441	T	C	0.0390957053401303	0.0098	7.009e-05
1	rs617521	44114199	G	T	0.0390957053401303	0.0098	6.99e-05
1	rs513862	44114405	A	T	0.0390957053401303	0.0098	6.979e-05
1	rs138653546	44114773	C	G	-0.0821975276313988	0.0449	0.06733
1	rs519357	44115022	A	G	0.0389995348490096	0.0098	7.29e-05
1	rs517191	44116466	G	A	0.0471030274686428	0.0091	1.995e-07
1	rs660899	44117006	G	T	0.0467977043485401	0.0091	2.312e-07
1	rs142710744	44117176	C	T	-0.0515986041477272	0.0494	0.2962
1	rs115064132	44117721	G	A	-0.0615988462189574	0.047	0.1907
1	rs12041746	44118195	A	T	-0.0836968760217999	0.0157	9.543e-08
1	rs61768371	44118406	G	A	0.0469026696862194	0.0091	2.252e-07
1	rs597041	44118510	T	C	0.0178988554877579	0.0086	0.03871
1	rs112476957	44118644	C	T	0.0421970486997883	0.0171	0.0139
1	rs613976	44119997	T	A	0.0179970767016546	0.0086	0.03724
1	rs2274465	44121557	C	G	0.0473033451158665	0.0091	1.833e-07
1	rs11210900	44122165	T	C	-0.0836968760217999	0.0157	9.419e-08
1	rs4660256	44122393	C	G	-0.0677971580658255	0.0388	0.08058
1	rs11589584	44122473	T	G	0.0471030274686428	0.0091	1.967e-07
1	rs142156869	44122521	C	T	-0.0278029446620889	0.0337	0.409
1	rs148713086	44122854	C	T	-0.110205567321026	0.0419	0.008537
1	rs10789439	44123191	T	C	-0.0136020904182857	0.0088	0.1206
1	rs509173	44123502	G	A	0.0392976332717761	0.0098	6.286e-05
1	rs559481	44123866	A	G	0.0450020459197846	0.0106	2.139e-05
1	rs61768372	44123988	C	T	0.0473987203698754	0.0091	1.672e-07
1	rs796733	44124409	T	C	-0.0136020904182857	0.0088	0.1211
1	rs56072551	44124514	G	T	0.0414010268486756	0.0171	0.01532
1	rs11210901	44124703	A	C	-0.013399371963117	0.0087	0.1214
1	rs113758528	44125146	C	T	-0.0817959103021831	0.017	1.389e-06
1	rs36019990	44125550	G	A	-0.0016012813669738	0.0578	0.9781
1	rs76017264	44126143	C	T	-0.0837947377432658	0.0157	9.978e-08
1	rs4336891	44126440	G	A	-0.0851984758338849	0.0158	6.45e-08
1	rs11590619	44126709	G	C	0.047598978799279	0.0091	1.559e-07
1	rs12142545	44127084	T	C	-0.0137034650584925	0.0088	0.1183
1	rs6429632	44127597	G	A	-0.0132980281439898	0.0088	0.1304
1	rs1973512	44128047	A	G	0.0392976332717761	0.0098	6.686e-05
1	rs656131	44129099	T	C	0.0227003855207759	0.0093	0.01439
1	rs6658300	44129209	T	C	0.0204004877576787	0.0095	0.03079
1	rs191561845	44129495	G	C	0.0192044091837133	0.0536	0.7208
1	rs36049844	44129604	C	T	-0.0018016219466282	0.0312	0.9539
1	rs669446	44129779	A	G	0.0209000641077417	0.0093	0.02459
1	rs10789441	44130564	A	G	-0.0858956360237757	0.0158	5.188e-08
1	rs489319	44131794	C	T	0.0481042146741464	0.0092	1.551e-07
1	rs115819330	44132074	G	A	-0.009000382197299	0.0216	0.6776
1	rs607062	44133016	T	C	0.0349037160078804	0.0097	0.0003037
1	rs2296757	44133028	G	A	0.0119977384336167	0.0092	0.192
1	rs618678	44133299	C	T	0.0471984218290006	0.0092	2.72e-07
1	rs142684389	44133835	C	T	0.0663961696396827	0.0429	0.1213
1	rs3791033	44134077	T	C	0.047799197133273	0.0092	1.964e-07
1	rs3818536	44135231	T	C	0.0119977384336167	0.0092	0.1911
1	rs586339	44137257	C	A	0.0350002811846215	0.0097	0.000293
1	rs10789442	44140075	A	C	0.0454034834538498	0.0092	7.389e-07
1	rs55693463	44140312	C	T	-0.0872041228366444	0.0158	3.429e-08
1	rs9787076	44141149	A	C	0.0473987203698754	0.0092	2.601e-07
1	rs6676215	44141449	C	T	-0.0586041643160532	0.0379	0.1221
1	rs3791034	44145130	A	G	0.0481995135792341	0.0092	1.571e-07
1	rs79520699	44146354	C	T	-0.0007002451143934	0.011	0.9482
1	rs10789443	44146466	T	C	-0.0198048272985997	0.0087	0.02378
1	rs35938849	44148078	G	A	-0.0416035498550752	0.0208	0.04575
1	rs4660257	44148168	T	C	0.0454990400712183	0.0094	1.443e-06
1	rs61768373	44148499	G	C	0.0435000054458512	0.0133	0.001115
1	rs4660740	44148617	A	G	0.0473033451158665	0.01	2.305e-06
1	rs6697354	44151015	T	G	0.03649585023784	0.0095	0.0001183
1	rs61768374	44151633	T	G	0.0459957873421583	0.0094	1.043e-06
1	rs113688544	44151911	C	T	0.0483043318863239	0.01	1.452e-06
1	rs1971342	44152189	G	A	0.0461963268897065	0.0094	9.901e-07
1	rs6683825	44152288	G	A	-0.008395140788382	0.0087	0.3351
1	rs11805774	44152715	G	A	0.0461008368826632	0.0094	1.031e-06
1	rs61768375	44153132	T	C	-0.0486966685402845	0.0279	0.08125
1	rs17401357	44153619	G	C	0.0459957873421583	0.0094	1.083e-06
1	rs3791035	44154479	G	C	0.0459957873421583	0.0094	1.079e-06
1	rs3791036	44155383	A	G	0.0366019024445485	0.0095	0.00011
1	rs76799529	44156285	C	T	0.0127977582298607	0.0213	0.5472
1	rs2270972	44158129	C	G	0.0456041418050158	0.0094	1.33e-06
1	rs143480677	44158165	C	G	-0.0295009039176847	0.0351	0.4007
1	rs3791037	44160058	G	A	-0.0095050300143049	0.0087	0.2779
1	rs114361356	44161275	G	A	-0.0398016818829366	0.028	0.1547
1	rs116324511	44161850	C	G	-0.0453007592301635	0.0372	0.223
1	rs3791038	44161980	G	A	-0.0094040800752939	0.0087	0.2831
1	rs143429872	44162173	C	T	-0.019203206984436	0.0367	0.6013
1	rs3791039	44162907	G	A	-0.0094040800752939	0.0087	0.2815
1	rs3815268	44163886	G	T	-0.0075987978753305	0.0088	0.3852
1	rs145155829	44165646	C	T	0.115201929688684	0.0249	3.687e-06
1	rs181225986	44166261	A	G	0.0553968632202877	0.045	0.2186
1	rs140719964	44166460	A	G	0.0533985767246953	0.0315	0.08988
1	rs41270383	44167967	G	T	-0.0695966251380842	0.0478	0.145
1	rs148860440	44168496	G	A	0.172397475596261	0.0538	0.00136
1	rs56319043	44171211	C	T	0.0479993753879105	0.01	1.715e-06
1	rs2240517	44171266	G	A	-0.0081027387031859	0.0087	0.3515
1	rs34550543	44172458	C	T	-0.0076995657264405	0.0088	0.3801
1	rs112984125	44173423	G	A	0.0456996792509903	0.0094	1.295e-06
1	rs7528454	44174081	G	A	-0.0083043861636152	0.0087	0.3391
1	rs304300	44174793	T	G	0.0078987227933553	0.0134	0.5553
1	rs304303	44178070	T	G	0.0315955615897506	0.0096	0.0009813
1	rs147926883	44178434	T	C	-0.0449032281024259	0.0493	0.3621
1	rs6429635	44178832	G	C	-0.0085968472255182	0.0087	0.3255
1	rs7536221	44178846	C	G	-0.0083043861636152	0.0087	0.3407
1	rs11210903	44179233	A	G	-0.0080019302190585	0.0087	0.36
1	rs113575004	44180236	A	G	-0.009797842480111	0.0424	0.8176
1	rs116583447	44181103	C	T	-0.010302892995897	0.0254	0.686
1	rs17531412	44182244	A	G	0.0454034834538498	0.0094	1.489e-06
1	rs11210905	44182344	T	C	0.0133998200630165	0.0091	0.1417
1	rs6429636	44183540	G	T	0.0369007163483657	0.0095	9.895e-05
1	rs112361411	44183923	C	T	0.0456996792509903	0.0094	1.284e-06
1	rs12140156	44184625	T	G	-0.0080019302190585	0.0087	0.3597
1	rs6693799	44185168	G	A	-0.0083043861636152	0.0087	0.344
1	rs141769200	44185226	C	T	0.0148984646619666	0.0204	0.4644
1	rs111854184	44185442	A	G	-0.0836968760217999	0.0169	7.772e-07
1	rs190578409	44186143	G	A	-0.0544033888793865	0.0468	0.2452
1	rs76760124	44186396	A	G	-0.0845997418661506	0.0169	5.822e-07
1	rs10890273	44186444	T	A	0.0371030879515023	0.0095	8.985e-05
1	rs11810109	44186812	A	T	0.0459957873421583	0.0094	1.093e-06
1	rs216082	44187079	A	G	-0.0123965203365513	0.0462	0.789
1	rs12410155	44188465	A	C	0.0458047599004855	0.0094	1.178e-06
1	rs12410444	44188719	A	G	0.0456996792509903	0.0094	1.245e-06
1	rs145623194	44188826	C	T	0.016296487966892	0.0215	0.4476
1	rs143572073	44189349	C	G	0.0	0.0363	0.9996
1	rs11210906	44189695	A	G	-0.0081027387031859	0.0087	0.3523
1	rs11210907	44191759	C	T	0.0374980764200844	0.0095	7.22e-05
1	rs7528907	44193456	T	A	-0.0087985943563496	0.0087	0.314
1	rs10890275	44194216	T	G	0.0377003271828256	0.0095	6.698e-05
1	rs11210908	44194512	A	T	-0.0079011318962572	0.0087	0.3664
1	rs4660259	44194534	A	G	0.0377003271828256	0.0095	6.598e-05
1	rs11210909	44195302	C	A	-0.0078003437327339	0.0087	0.3708
1	rs4660260	44195353	T	C	0.0377003271828256	0.0095	6.753e-05
1	rs4660743	44195404	C	T	0.0381047060335456	0.0095	5.711e-05
1	rs148712459	44196370	T	C	0.0050969882578437	0.0284	0.8584
1	rs3862228	44196945	C	T	0.0374980764200844	0.0095	7.235e-05
1	rs76546746	44198297	A	G	-0.085405394542797	0.0169	4.541e-07
1	rs6429637	44198531	A	G	0.0428966409523063	0.0093	4.097e-06
1	rs76011621	44198858	G	A	-0.0886017318428716	0.02	9.835e-06
1	rs6673970	44199469	A	C	0.0435000054458512	0.0093	2.95e-06
1	rs139745416	44199508	C	T	-0.0018016219466282	0.0266	0.9464
1	rs11210910	44200102	G	A	-0.0078003437327339	0.0087	0.3699
1	rs12118274	44200171	G	A	-0.0078003437327339	0.0087	0.3735
1	rs11577037	44200258	G	T	0.0533985767246953	0.055	0.3316
1	rs12119146	44200656	G	A	0.0133998200630165	0.0091	0.1412
1	rs3791040	44202733	A	G	0.0423983514166169	0.0093	5.111e-06
1	rs3791041	44202991	A	G	0.0358978909969844	0.0096	0.0001774
1	rs11210911	44204301	C	T	-0.008395140788382	0.0087	0.3378
1	rs10749850	44205094	T	C	0.0358014124633833	0.0096	0.0001874
1	rs191591767	44206436	A	G	-0.0475948788076838	0.0481	0.3231
1	rs1013793	44207553	C	T	0.0432989243951476	0.0093	3.298e-06
1	rs1029632	44207899	C	A	0.043203157300648	0.0093	3.48e-06
1	rs10890276	44208122	C	T	-0.0086977157031958	0.0087	0.3185
1	rs12733500	44208306	T	G	-0.0079011318962572	0.0286	0.7818
1	rs78097215	44208715	C	T	0.0147999386115992	0.0214	0.4899
1	rs1472661	44209075	C	T	0.0432989243951476	0.0093	3.364e-06
1	rs186056699	44210158	C	T	0.0575044650684261	0.044	0.1911
1	rs59305903	44210191	C	T	0.043203157300648	0.0093	3.447e-06
1	rs6686238	44210253	C	G	0.0347008987793103	0.0096	0.0002813
1	rs6696529	44210387	T	A	0.0434042576072856	0.0093	3.19e-06
1	rs141259680	44210585	T	A	0.0560967393518702	0.0449	0.2114
1	rs6429638	44211010	A	G	0.0347974835421732	0.0096	0.0002785
1	rs10890277	44211251	C	T	-0.0093031403261444	0.0087	0.2888
1	rs2158956	44211697	T	C	0.0347008987793103	0.0096	0.0002832
1	rs147718155	44212080	G	A	-0.0144032303107437	0.032	0.6515
1	rs35052091	44212283	G	A	-0.0093031403261444	0.0087	0.2866
1	rs28833034	44212942	A	G	0.0347008987793103	0.0096	0.000284
1	rs112646031	44213051	C	G	0.0437967654983826	0.0093	2.776e-06
1	rs12403488	44213089	A	G	-0.009696862978864	0.0087	0.2673
1	rs7549094	44213178	C	A	0.0347008987793103	0.0096	0.0002841
1	rs7551551	44213482	C	A	0.0437967654983826	0.0093	2.757e-06
1	rs61768404	44213906	G	A	0.004101577021075	0.0328	0.8996
1	rs1990195	44214196	C	T	-0.0093031403261444	0.0087	0.2868
1	rs7511800	44214269	A	T	0.0435000054458512	0.0093	3.233e-06
1	rs56338811	44214888	A	G	0.0428008353226943	0.0093	4.266e-06
1	rs56367078	44215015	G	T	0.0432989243951476	0.0093	3.361e-06
1	rs2108419	44215220	C	A	-0.0093031403261444	0.0087	0.2871
1	rs2158955	44215394	A	G	-0.0093031403261444	0.0087	0.2881
1	rs56701980	44215412	T	C	0.0428008353226943	0.0093	4.313e-06
1	rs12062824	44215859	A	G	0.0430020165445429	0.0093	3.971e-06
1	rs6668616	44216376	T	C	0.0430020165445429	0.0093	3.921e-06
1	rs11584382	44216634	C	T	0.0437010460710946	0.0093	2.781e-06
1	rs6669157	44216876	T	C	0.0347974835421732	0.0096	0.0002822
1	rs6700256	44216887	G	A	0.0430020165445429	0.0093	3.914e-06
1	rs12125928	44217708	G	A	-0.0093031403261444	0.0087	0.2851
1	rs6429639	44217753	G	A	0.043203157300648	0.0093	3.476e-06
1	rs3791042	44219275	T	C	0.0347008987793103	0.0096	0.0002908
1	rs3791043	44219546	G	T	0.0434042576072856	0.0093	3.195e-06
1	rs3791044	44219933	G	A	0.0437967654983826	0.0093	2.802e-06
1	rs6678767	44220670	G	A	0.043097802902723	0.0093	3.754e-06
1	rs11210912	44220737	T	G	0.0430020165445429	0.0093	3.876e-06
1	rs61768408	44220747	G	A	0.0463013553668425	0.0099	2.81e-06
1	rs78797814	44221429	G	A	0.0138042809763971	0.0214	0.5167
1	rs12129369	44221529	G	C	-0.0094040800752939	0.0087	0.2787
1	rs11581514	44222204	A	G	0.043203157300648	0.0093	3.537e-06
1	rs35623985	44222233	A	G	-0.0423961495190412	0.0296	0.1528
1	rs115936160	44222386	C	A	-0.0172987645783295	0.0445	0.6975
1	rs11587515	44222570	C	T	0.0437010460710946	0.0093	2.77e-06
1	rs11210913	44222597	G	A	0.0346043046869299	0.0096	0.0003017
1	rs12564694	44222910	A	G	-0.0095050300143049	0.0087	0.2782
1	rs11210914	44223456	T	C	0.0432989243951476	0.0093	3.384e-06
1	rs12124079	44223721	T	C	-0.0163021610829842	0.0191	0.3918
1	rs11579637	44223886	A	G	-0.0095050300143049	0.0087	0.2778
1	rs72678674	44224688	G	A	0.0456996792509903	0.0099	4.116e-06
1	rs112518613	44224985	T	C	0.0430020165445429	0.0093	3.903e-06
1	rs145813721	44225024	A	T	0.0052959516591825	0.0439	0.9043
1	rs7513994	44225051	A	G	0.0326994961630157	0.0103	0.001514
1	rs6664485	44225532	T	C	0.043097802902723	0.0093	3.742e-06
1	rs12747687	44225691	G	T	-0.0346017967900747	0.0232	0.1353
1	rs6665014	44226004	T	G	0.0323994240466592	0.0103	0.001679
1	rs7520053	44226657	A	G	0.0439020462871288	0.0093	2.488e-06
1	rs142094257	44227753	A	T	-0.0334016766340304	0.0369	0.3654
1	rs7551644	44228016	A	T	0.0432989243951476	0.0093	3.38e-06
1	rs4660261	44229597	G	A	0.0347974835421732	0.0096	0.000276
1	rs10890279	44230258	G	A	-0.0092022107647994	0.0087	0.2926
1	rs3791045	44230885	G	A	-0.0092022107647994	0.0087	0.2897
1	rs3791046	44231807	C	A	0.0443039255565243	0.0093	1.993e-06
1	rs11210916	44232926	G	A	0.0443039255565243	0.0093	2.021e-06
1	rs11590088	44233532	C	T	-0.0092022107647994	0.0087	0.2912
1	rs6656457	44233662	G	C	0.0437010460710946	0.0093	2.797e-06
1	rs4660745	44234076	C	T	0.0435000054458512	0.0093	3.007e-06
1	rs11210917	44234520	T	A	0.0437010460710946	0.0093	2.821e-06
1	rs3791047	44236114	A	G	0.043097802902723	0.0093	3.84e-06
1	rs3791048	44236590	G	A	-0.0088994831870327	0.0087	0.3058
1	rs12142533	44237120	C	T	-0.009000382197299	0.0087	0.3049
1	rs7531165	44237247	C	T	0.0430020165445429	0.0093	4.167e-06
1	rs7516647	44237465	C	T	0.0439020462871288	0.0093	2.676e-06
1	rs76016677	44237781	C	T	0.0103957761821204	0.0213	0.6264
1	rs146880518	44238003	G	A	-0.004701032558649	0.0329	0.886
1	rs12747491	44238109	C	G	-0.0107980900995126	0.0289	0.7087
1	rs10890280	44238218	A	G	0.0430020165445429	0.0093	4.227e-06
1	rs72678680	44240221	G	A	0.0459002781827573	0.0099	3.385e-06
1	rs11210918	44240533	T	A	-0.0080019302190585	0.0087	0.3603
1	rs113540240	44240956	G	A	-0.0005001250416822	0.0498	0.9914
1	rs7529895	44241870	C	T	0.0428966409523063	0.0094	4.548e-06
1	rs12140180	44242467	G	A	-0.0080019302190585	0.0087	0.3592
1	rs11587427	44243049	T	C	0.0459957873421583	0.0099	3.2e-06
1	rs12119149	44243283	C	T	0.0355987772398635	0.0096	0.0002044
1	rs61768432	44243561	A	T	0.0423983514166169	0.0094	5.858e-06
1	rs55695044	44243658	C	T	0.0425996136188173	0.0094	5.335e-06
1	rs7543520	44243866	T	C	0.0355987772398635	0.0096	0.0002034
1	rs11590279	44244183	C	T	0.0426954385276174	0.0094	4.947e-06
1	rs2158954	44244667	G	A	0.042503779526724	0.0094	5.56e-06
1	rs116235316	44245018	A	G	-0.0183982139464423	0.019	0.3343
1	rs12083110	44245049	T	C	0.0423983514166169	0.0094	5.775e-06
1	rs7546818	44245670	A	G	0.0141001243787816	0.0091	0.1199
1	rs7549701	44245777	T	C	-0.0080019302190585	0.0087	0.3602
1	rs10890281	44245939	C	A	0.0423983514166169	0.0094	5.801e-06
1	rs6680338	44246356	G	A	0.0203025023378308	0.0137	0.1379
1	rs7546040	44247233	C	G	0.0360040066341877	0.0096	0.0001762
1	rs12354267	44248272	T	C	0.0435000054458512	0.0094	3.29e-06
1	rs4660748	44248311	C	A	-0.0540022233826842	0.0281	0.05469
1	rs11210920	44248752	G	A	0.0133011462391285	0.0091	0.1435
1	rs12760274	44249344	A	G	0.0458047599004855	0.0093	8.625e-07
1	rs917294	44249485	A	G	0.0402970567645369	0.0103	8.394e-05
1	rs6692652	44249770	T	C	-0.0108991808690006	0.0087	0.2116
1	rs917293	44249916	G	A	0.0221038989069263	0.0137	0.1063
1	rs4660749	44250301	T	G	0.0227981362759783	0.0137	0.09592
1	rs145507796	44250375	T	C	-0.0319964709431669	0.0362	0.3761
1	rs4660750	44250381	T	C	0.0226026252094292	0.0137	0.0994
1	rs3791049	44251119	A	C	-0.0108991808690006	0.0087	0.2108
1	rs61768434	44251351	G	A	0.0086028888072678	0.0321	0.7895
1	rs115445784	44252250	C	T	-0.0349020520092649	0.0533	0.5122
1	rs77829827	44252259	C	T	0.052601937740197	0.0324	0.1043
1	rs3791050	44252546	C	A	-0.0447986409079867	0.0141	0.001436
1	rs3791051	44252908	C	T	-0.0113036461713921	0.0087	0.1941
1	rs3828139	44253015	C	T	0.0194005857039748	0.0086	0.02424
1	rs1875653	44253298	G	A	-0.0113036461713921	0.0087	0.1934
1	rs10890283	44254145	G	A	-0.0114958245134845	0.0087	0.1863
1	rs11577684	44254280	C	G	0.0437967654983826	0.009	1.215e-06
1	rs6691988	44254402	G	A	0.0209979909956055	0.0135	0.1204
1	rs6701645	44254514	C	T	-0.0114047880634385	0.0087	0.1897
1	rs12741964	44254586	G	A	0.0414010268486756	0.0121	0.0005887
1	rs3791053	44255275	C	T	-0.0114958245134845	0.0087	0.1862
1	rs3791054	44255280	G	C	-0.0499047851286405	0.0133	0.0001839
1	rs72678691	44255929	T	G	-0.0488016642355575	0.0133	0.0002351
1	rs12121688	44256458	C	T	-0.0115969858456632	0.0087	0.1843
1	rs9787240	44256468	A	G	0.0430020165445429	0.0091	2.296e-06
1	rs12044961	44256522	T	G	-0.0501991563328521	0.0133	0.0001696
1	rs1354261	44256682	A	C	0.021497269010823	0.0135	0.1125
1	rs12122504	44256819	C	G	-0.0114958245134845	0.0087	0.1868
1	rs1502907	44258040	A	G	0.0231011029079872	0.0137	0.09156
1	rs34224911	44258341	A	T	0.0443995872966845	0.009	9.054e-07
1	rs6688144	44258931	G	A	-0.0110002818588653	0.0087	0.2039
1	rs11210922	44260229	A	G	-0.0490011864330638	0.0133	0.0002177
1	rs7553818	44260312	C	G	-0.0119005312583873	0.0087	0.1712
1	rs78083643	44260460	T	C	-0.0575973336805821	0.0319	0.07115
1	rs11210924	44261195	G	A	-0.0117993392160431	0.0087	0.1755
1	rs11210925	44261208	T	C	-0.0117993392160431	0.0087	0.1747
1	rs72680703	44261515	G	T	0.0570039574677328	0.0212	0.007062
1	rs11210926	44261522	A	G	-0.0116981574124923	0.0087	0.1789
1	rs12401813	44263415	A	C	0.0446960805488528	0.009	7.656e-07
1	rs12116642	44263616	G	A	-0.0117993392160431	0.0087	0.1733
1	rs34330931	44263714	G	C	-0.0120017335415971	0.0087	0.1684
1	rs975761	44264435	T	C	-0.0117993392160431	0.0087	0.1742
1	rs7515003	44264498	G	A	-0.0120017335415971	0.0087	0.167
1	rs80325941	44264785	T	C	0.0791992751612369	0.0223	0.0003831
1	rs116527246	44265094	G	A	-0.0289037168568363	0.0306	0.3443
1	rs3828140	44265467	C	T	-0.0119005312583873	0.0087	0.1718
1	rs3791055	44265655	T	C	0.0231011029079872	0.0137	0.09222
1	rs976313	44266195	G	A	-0.0117993392160431	0.0087	0.1768
1	rs976312	44266310	G	A	-0.0116981574124923	0.0087	0.1779
1	rs11210927	44266420	A	G	-0.0117993392160431	0.0087	0.1759
1	rs12116672	44267402	A	G	-0.0095050300143049	0.0218	0.6617
1	rs12128485	44267619	C	T	-0.0116981574124923	0.0087	0.1805
1	rs12128547	44267811	C	T	-0.0114958245134845	0.0087	0.1856
1	rs3791056	44267890	C	G	0.003902375817241	0.0235	0.8677
1	rs3791057	44268012	T	C	-0.0107980900995126	0.0087	0.2131
1	rs11210928	44268219	C	T	0.0223972974420383	0.0136	0.09907
1	rs6672795	44268699	T	C	-0.0108991808690006	0.0087	0.2096
1	rs6665149	44268785	C	T	-0.0115969858456632	0.0087	0.1838
1	rs76020584	44268972	G	A	-0.0255024404124231	0.0237	0.2817
1	rs12024345	44269187	T	A	0.0193025022544974	0.0086	0.02521
1	rs6670344	44269208	A	G	0.023198814502523	0.0137	0.08973
1	rs3791058	44270310	T	C	-0.0107980900995126	0.0087	0.2167
1	rs74070702	44270561	G	A	-0.0114047880634385	0.0087	0.1916
1	rs148387202	44271516	C	T	0.0450976409030327	0.0385	0.2416
1	rs812490	44271656	T	C	-0.0131966945943914	0.0087	0.1289
1	rs11580676	44272529	G	A	-0.0105959392134034	0.0087	0.2246
1	rs246778	44272761	T	C	0.0193025022544974	0.0139	0.1663
1	rs12126352	44273197	G	A	-0.0105049846451474	0.0087	0.2284
1	rs246777	44274434	G	C	0.0212036062510236	0.0137	0.1218
1	rs116292638	44274559	T	C	-0.0328021562323804	0.0432	0.4474
1	rs246776	44274699	C	T	0.0173977771764203	0.0086	0.04307
1	rs12122867	44275441	G	A	-0.0102018624845967	0.0087	0.2398
1	rs246775	44275595	T	C	0.0213015034199157	0.0137	0.12
1	rs3791059	44276062	C	T	-0.0102018624845967	0.0087	0.2411
1	rs80204008	44276072	G	A	-0.0856014622957261	0.0287	0.002889
1	rs150833155	44276755	T	A	-0.0191012733024012	0.0448	0.6702
1	rs1012125	44277099	T	C	-0.0102018624845967	0.0087	0.2387
1	rs37471	44277548	C	T	0.0421011760186353	0.0091	3.319e-06
1	rs12125838	44277600	G	A	-0.0101008421794295	0.0087	0.2448
1	rs77715956	44277688	C	T	-0.0145960053074092	0.0369	0.6919
1	rs12133508	44277746	C	T	-0.0099998320783335	0.0087	0.2486
1	rs37470	44277948	G	C	0.0421011760186353	0.0091	3.311e-06
1	rs37469	44278722	G	A	0.0178006246255066	0.0086	0.03874
1	rs140097922	44278979	T	G	0.0758029634155007	0.0568	0.1817
1	rs3791062	44279223	G	C	-0.0099998320783335	0.0087	0.2482
1	rs3791063	44279711	T	C	-0.0104039337153929	0.0087	0.2292
1	rs37468	44280381	A	T	0.0215951374365897	0.0138	0.1185
1	rs3791064	44280425	T	G	-0.0105049846451474	0.0087	0.229
1	rs972444	44282204	G	A	-0.0105049846451474	0.0087	0.2285
1	rs972443	44282355	T	C	-0.0105959392134034	0.0087	0.2236
1	rs541487	44283909	G	A	0.0209979909956055	0.0138	0.127
1	rs37464	44284161	A	G	0.0210959082947329	0.0138	0.1246
1	rs37463	44284348	G	A	0.0183015011699126	0.0086	0.03399
1	rs37462	44284778	C	T	0.0221038989069263	0.0138	0.1103
1	rs39722	44285663	G	C	0.0221038989069263	0.0138	0.1098
1	rs3791067	44286932	G	C	0.0182033098538737	0.0086	0.03417
1	rs3791068	44287116	T	G	-0.0471020897690825	0.0132	0.0003551
1	rs12137475	44287148	C	T	0.0111970780932162	0.0146	0.4427
1	rs641356	44287186	C	T	0.0226026252094292	0.0138	0.1022
1	rs556667	44287414	G	T	0.022299507494767	0.0138	0.1056
1	rs12741189	44287943	A	C	-0.010302892995897	0.0087	0.2369
1	rs37460	44288364	C	G	0.0182033098538737	0.0086	0.03494
1	rs141025737	44288944	G	A	-0.0162005226717083	0.0444	0.7155
1	rs12131981	44289080	G	A	-0.0099998320783335	0.0087	0.2487
1	rs37459	44289397	A	G	0.0418039122811836	0.0091	3.908e-06
1	rs3791069	44289998	A	T	-0.0095050300143049	0.0087	0.2751
1	rs37458	44290530	A	G	0.041995705452017	0.009	3.418e-06
1	rs37457	44291191	G	A	0.0221038989069263	0.0138	0.1091
1	rs61768459	44291292	T	C	-0.0603977725486758	0.0463	0.1924
1	rs12037700	44292690	T	C	-0.0480984034910313	0.0133	0.0002839
1	rs37456	44292989	C	T	0.041995705452017	0.0091	3.636e-06
1	rs37455	44294228	A	G	0.0421970486997883	0.0091	3.15e-06
1	rs37454	44294411	C	A	0.0423024980338776	0.0091	3.078e-06
1	rs11580407	44294920	T	A	-0.0098988321792475	0.0087	0.2555
1	rs37453	44295047	A	G	0.0421011760186353	0.0091	3.485e-06
1	rs3011216	44296439	C	G	0.0430020165445429	0.0089	1.314e-06
1	rs72886892	44296881	G	T	-0.0091012913892029	0.0193	0.6387
1	rs37452	44297573	A	C	0.0377003271828256	0.0096	7.99e-05
1	rs3791073	44297673	T	C	-0.0124977728299804	0.0192	0.5159
1	rs3791074	44297914	C	G	-0.0129028853555234	0.0192	0.502
1	rs74598795	44298550	C	T	-0.0130953713122409	0.0192	0.4964
1	rs77810956	44299216	G	A	-0.0085968472255182	0.0193	0.657
1	rs72886894	44299574	C	T	-0.0084959889212643	0.0193	0.659
1	rs72886895	44299592	C	T	-0.0079011318962572	0.0193	0.6838
1	rs246774	44299695	C	T	0.0258041896815329	0.014	0.06459
1	rs61770260	44299705	C	T	-0.0555021391616052	0.046	0.2272
1	rs246773	44300249	A	G	0.025696986087186	0.014	0.06586
1	rs3791075	44300526	A	C	-0.0437951599996715	0.0131	0.0008039
1	rs12046114	44301820	C	T	-0.0451961304529691	0.0131	0.0005511
1	rs72886898	44302312	T	C	-0.0086977157031958	0.0193	0.6523
1	rs78656836	44303095	A	G	0.0630029677787336	0.0268	0.01873
1	rs3011217	44303266	A	G	0.0361969153118182	0.0096	0.0001596
1	rs3011218	44303329	T	A	0.024702368640342	0.0139	0.07556
1	rs72886901	44303418	G	C	-0.0078003437327339	0.0193	0.6875
1	rs149784901	44305793	G	A	-0.0695001429845276	0.0322	0.03082
1	rs3011219	44306120	A	G	0.0366019024445485	0.0096	0.0001307
1	rs2906471	44306422	C	T	0.0374980764200844	0.0096	8.932e-05
1	rs2906470	44306559	T	C	0.0255995183002125	0.014	0.06713
1	rs3011220	44308867	A	G	0.036997088886122	0.0096	0.0001091
1	rs7542434	44308887	T	A	-0.0456042446050211	0.0131	0.0004924
1	rs12723279	44310744	C	T	0.0366983037826737	0.0096	0.0001239
1	rs11210931	44310875	G	A	0.0366983037826737	0.0096	0.0001245
1	rs3011221	44312109	A	G	0.024702368640342	0.0139	0.07604
1	rs7552219	44312347	T	A	-0.0454995840713661	0.0131	0.000518
1	rs72888712	44312567	A	G	-0.0116981574124923	0.0192	0.5416
1	rs116398608	44312842	T	C	-0.0078003437327339	0.0229	0.7321
1	rs72888718	44313299	G	C	-0.0120017335415971	0.0192	0.5319
1	rs12040333	44314041	G	A	-0.0442967745820927	0.0131	0.000696
1	rs2367804	44314266	C	T	0.0366983037826737	0.0095	0.0001226
1	rs713191	44314553	A	G	0.036997088886122	0.0097	0.0001373
1	rs3791076	44314922	T	C	-0.0447986409079867	0.0131	0.0006027
1	rs2040950	44315113	G	C	0.0361004656247227	0.0097	0.0002046
1	rs2906469	44315179	G	A	0.0411995232473163	0.0124	0.0008614
1	rs3791078	44316387	C	G	-0.0073972926304747	0.0229	0.7467
1	rs77932819	44316578	T	C	0.0114047182634362	0.0201	0.5695
1	rs3791081	44317485	A	C	-0.0071958279818024	0.0229	0.7516
1	rs3011222	44317545	C	T	0.0371030879515023	0.0097	0.0001311
1	rs3791083	44317838	C	G	-0.0081027387031859	0.0229	0.7243
1	rs3011223	44318286	T	C	0.0361004656247227	0.0097	0.0001967
1	rs3011224	44318483	C	T	0.0361004656247227	0.0097	0.0001959
1	rs2906468	44319007	A	G	0.0402970567645369	0.0102	7.531e-05
1	rs3011225	44319373	G	A	0.0402970567645369	0.0102	7.464e-05
1	rs147399525	44319789	A	C	0.0602010026907569	0.042	0.1522
1	rs74501938	44320249	G	C	-0.0022024235552	0.0227	0.9223
1	rs77902762	44320412	A	G	-0.0023026490626755	0.0227	0.9202
1	rs2906467	44320476	C	A	0.0264958638039652	0.014	0.05795
1	rs3094954	44320919	C	T	0.0361004656247227	0.0097	0.0001978
1	rs3124746	44320934	G	C	0.026398473854531	0.014	0.05856
1	rs4660753	44321044	G	A	0.0361004656247227	0.0097	0.0001955
1	rs58163934	44321172	C	T	-0.0026033858701149	0.0227	0.9087
1	rs4660754	44321218	G	T	0.0361004656247227	0.0097	0.0001963
1	rs138425188	44321261	G	A	-0.0435966737180782	0.0248	0.07796
1	rs12144781	44322200	G	C	0.0452027848308288	0.0187	0.01544
1	rs79949009	44322207	A	C	0.0654974362315006	0.0202	0.00115
1	rs2906466	44322220	A	G	0.0350968370374295	0.0097	0.0002944
1	rs3791085	44322487	T	C	-0.0447986409079867	0.0131	0.0006055
1	rs185548596	44323375	C	T	-0.0305004454483837	0.054	0.5724
1	rs58854399	44323475	G	A	-0.0442027026797326	0.013	0.0006942
1	rs2906465	44323736	T	C	0.026398473854531	0.014	0.05851
1	rs3011226	44324060	G	A	0.026398473854531	0.014	0.05851
1	rs3011227	44325409	G	A	0.025696986087186	0.0139	0.06415
1	rs3791087	44325548	C	T	-0.0440981887217984	0.013	0.0007186
1	rs3011228	44325995	A	G	0.0352030377085245	0.0097	0.0002874
1	rs3828142	44326670	C	T	0.0024968801985871	0.0228	0.9136
1	rs3791089	44327352	G	T	-0.0442967745820927	0.013	0.000682
1	rs3791090	44327445	A	T	-0.0442967745820927	0.013	0.000676
1	rs3011229	44328017	A	G	0.0248974696545107	0.0139	0.07383
1	rs149275178	44329212	G	A	-0.0525045539821493	0.0404	0.1937
1	rs2906464	44329803	C	T	0.0262036654966364	0.014	0.06076
1	rs2906463	44330048	A	G	0.0254045542217263	0.0139	0.06748
1	rs140181143	44330893	T	C	-0.019294956182969	0.0359	0.5904
1	rs2906462	44332084	G	A	0.0255020410123433	0.0139	0.06721
1	rs72684757	44332380	G	A	-0.0355028330426552	0.0136	0.009201
1	rs2906461	44334228	G	C	0.0262036654966364	0.014	0.06002
1	rs3791092	44334263	A	G	-0.0442967745820927	0.0131	0.0006823
1	rs77986554	44335051	G	A	0.0036034995896235	0.0228	0.8761
1	rs2906460	44335323	A	G	0.0254045542217263	0.0139	0.06758
1	rs2906459	44335657	A	C	0.0255995183002125	0.0139	0.06599
1	rs77933178	44335677	G	T	0.004001981379298	0.0228	0.8601
1	rs2906458	44336389	G	A	0.0411035548784171	0.0098	2.721e-05
1	rs79441524	44336912	T	C	-0.0007002451143934	0.0226	0.9737
1	rs114691660	44337083	G	A	0.0139029051689914	0.0296	0.6385
1	rs2906457	44338575	A	C	0.0392014821991368	0.0096	4.813e-05
1	rs145447141	44338585	C	T	-0.0769026428413419	0.0279	0.00588
1	rs78853081	44338765	G	C	-0.0222047099881925	0.0359	0.5355
1	rs76688284	44339911	T	C	-0.0220002402796674	0.0359	0.5389
1	rs3011230	44340655	G	T	0.0255020410123433	0.014	0.06738
1	rs2906456	44340920	T	C	0.0262036654966364	0.014	0.0605
1	rs2906455	44341895	T	C	0.0260965047212743	0.0139	0.06135
1	rs3011231	44342235	A	G	0.0259990758686168	0.0139	0.06202
1	rs2428853	44343173	C	G	-0.0399994162638657	0.012	0.0008273
1	rs2788371	44343962	A	G	-0.05519563546795	0.0135	4.31e-05
1	rs2527777	44344796	T	C	-0.0551005327305046	0.0135	4.39e-05
1	rs2527776	44345292	G	A	0.0395956428583544	0.0096	3.883e-05
1	rs2428852	44346875	G	A	0.0397974698740661	0.0098	4.874e-05
1	rs77201694	44347087	G	A	0.0491996041469672	0.0142	0.0005456
1	rs12121968	44347094	T	C	0.0361004656247227	0.017	0.03423
1	rs810680	44347856	C	T	0.0397974698740661	0.0098	4.893e-05
1	rs74658024	44348278	G	A	0.0170045988158238	0.0213	0.4252
1	rs114227645	44349369	G	A	0.0491996041469672	0.027	0.0688
1	rs3791097	44349381	G	C	-0.0259949602770859	0.014	0.06248
1	rs803679	44349405	G	A	0.0465972853767823	0.0103	6.729e-06
1	rs77943606	44350216	A	G	-0.0762009300937354	0.028	0.006447
1	rs803678	44350898	G	T	0.0392976332717761	0.0096	4.427e-05
1	rs6677990	44351122	G	A	0.0361969153118182	0.0171	0.03392
1	rs114347687	44351251	G	A	-0.0229002198863326	0.0281	0.4163
1	rs72684762	44351300	G	T	0.0368043345220483	0.0418	0.3794
1	rs12072172	44351560	T	C	0.005703702916678	0.0227	0.8003
1	rs803677	44351701	G	A	0.055302247784655	0.0135	4.235e-05
1	rs803676	44352458	A	G	0.055302247784655	0.0135	4.244e-05
1	rs17474535	44353084	A	G	-0.0259949602770859	0.014	0.06191
1	rs75049314	44353127	G	A	-0.0130953713122409	0.0357	0.7142
1	rs803675	44353237	G	A	0.0465018336514199	0.0104	6.917e-06
1	rs141067037	44353347	A	C	-0.0430954101055856	0.0406	0.2885
1	rs2428851	44353853	G	A	0.0551035262260241	0.0135	4.555e-05
1	rs2485996	44354661	C	T	0.0399031725325864	0.0098	4.763e-05
1	rs2367805	44355737	A	C	-0.0829034623997638	0.0334	0.01305
1	rs2428854	44356185	C	A	0.055302247784655	0.0135	4.224e-05
1	rs61770286	44356609	A	G	-0.0259025943231108	0.014	0.06319
1	rs803683	44358148	G	T	0.0553968632202877	0.0135	4.129e-05
1	rs61770287	44359205	C	T	-0.0263029084210524	0.014	0.05988
1	rs61770288	44359829	C	G	-0.0418016408837633	0.0281	0.1376
1	rs16831381	44361506	G	A	0.0048979852621919	0.0227	0.8288
1	rs17533707	44361533	C	T	-0.0256973671872587	0.014	0.06538
1	rs803682	44362623	G	A	0.0399992561638529	0.0096	3.321e-05
1	rs115079679	44362910	G	A	-0.0763952012537135	0.0281	0.006529
1	rs803681	44362912	C	A	0.0553968632202877	0.0135	4.102e-05
1	rs145271112	44362935	A	T	0.0605022613895267	0.0396	0.1267
1	rs16831389	44363143	C	T	0.0044003044444822	0.0227	0.8471
1	rs16831390	44363623	C	G	0.0044003044444822	0.0227	0.8462
1	rs803680	44364370	G	C	0.0399992561638529	0.0098	4.639e-05
1	rs783304	44365457	A	G	-0.0154994990469515	0.0122	0.2051
1	rs783303	44365529	G	A	0.0558036076154242	0.0135	3.603e-05
1	rs3791101	44366250	G	A	0.0495993604912842	0.0096	2.611e-07
1	rs783302	44366341	A	G	0.0551981604647623	0.0135	4.33e-05
1	rs3791102	44366617	C	T	0.0392976332717761	0.0098	6.302e-05
1	rs114024366	44367075	A	G	-0.0166986496230515	0.0337	0.6198
1	rs3791104	44367207	A	G	0.003902375817241	0.0227	0.8641
1	rs3791106	44368352	C	T	0.003902375817241	0.0227	0.8629
1	rs61770290	44368543	C	T	0.0463968262292078	0.024	0.05322
1	rs143585617	44368802	G	A	-0.0203966036652218	0.0337	0.5436
1	rs783301	44369009	C	T	-0.0239956055562207	0.0139	0.08532
1	rs11210934	44369435	G	A	0.0390957053401303	0.0097	5.153e-05
1	rs11210935	44369444	G	A	0.0454990400712183	0.0104	1.118e-05
1	rs2485995	44369600	G	A	-0.0239034240815591	0.0139	0.0856
1	rs3791108	44372805	A	G	0.004201162744548	0.0227	0.8531
1	rs2428964	44372827	C	T	0.0594003432814475	0.0159	0.0001769
1	rs76708364	44373299	C	T	-0.0140989243795016	0.0357	0.6931
1	rs2486012	44373409	A	G	-0.0239034240815591	0.0139	0.08639
1	rs78570835	44373426	C	G	0.0045994064948955	0.0227	0.8389
1	rs2428963	44373439	C	T	-0.0236986067778773	0.0139	0.08793
1	rs77270226	44373706	G	C	0.0363029992242924	0.017	0.03312
1	rs80199567	44374027	C	T	0.0414010268486756	0.0254	0.1034
1	rs74711423	44375744	G	A	-0.0140989243795016	0.0357	0.6926
1	rs3791110	44376158	T	A	0.0036034995896235	0.0227	0.8732
1	rs3791111	44376186	T	G	0.004201162744548	0.0227	0.8535
1	rs4314918	44377503	G	A	0.0437010460710946	0.011	7.096e-05
1	rs78050663	44378198	A	T	-0.077097050384967	0.0174	1.002e-05
1	rs75548820	44378836	G	A	-0.0143017847108596	0.0357	0.6893
1	rs114080507	44378897	G	A	0.0092966519050945	0.0262	0.7232
1	rs3791112	44379248	T	G	0.0371994409891063	0.0103	0.0003078
1	rs2248305	44379493	C	T	-0.0235962138551867	0.0139	0.09019
1	rs1859725	44379577	A	G	-0.0235962138551867	0.0139	0.09016
1	rs6674176	44379957	G	A	0.0439977464776452	0.011	6.313e-05
1	rs76371137	44380585	G	A	0.0110981866660334	0.0265	0.6748
1	rs78745580	44380641	T	C	0.0026963615477425	0.0227	0.9041
1	rs2486011	44381246	C	T	0.0618004009054468	0.0159	0.0001036
1	rs1766964	44381847	T	C	-0.0239956055562207	0.0139	0.08504
1	rs1766966	44382515	A	G	-0.0240980393840575	0.0139	0.08219
1	rs4660262	44382524	G	A	0.0371994409891063	0.0101	0.0002236
1	rs59665418	44383487	T	C	0.0006997551142732	0.0227	0.9757
1	rs61027202	44383672	A	G	0.0002999550089979	0.0227	0.991
1	rs4660756	44383914	C	T	0.0491996041469672	0.0098	5.314e-07
1	rs3120802	44386305	C	T	0.0600032523358097	0.0159	0.0001611
1	rs80055718	44386445	G	A	0.0109992854583691	0.0199	0.5812
1	rs3120803	44386615	A	G	0.0598996532078335	0.0159	0.0001706
1	rs3764833	44386642	G	C	-0.0005001250416822	0.0227	0.9834
1	rs76862143	44386904	T	G	-0.0454995840713661	0.0244	0.06201
1	rs1636876	44387228	T	G	0.0597960433459657	0.0159	0.0001701
1	rs138536153	44387590	A	G	0.0236969951765786	0.0531	0.6554
1	rs1636877	44387625	G	A	-0.0229002198863326	0.0139	0.09988
1	rs112353926	44388208	C	T	0.0011992805754821	0.0227	0.959
1	rs2428962	44388624	C	T	0.0600032523358097	0.0159	0.0001675
1	rs144115543	44389474	A	G	-0.0856014622957261	0.0429	0.04588
1	rs59914650	44389681	A	G	-0.0001000050003333	0.0227	0.9949
1	rs2245439	44389959	C	T	-0.022398994943479	0.0139	0.1073
1	rs112370138	44390033	C	T	-0.027998320426861	0.0235	0.2335
1	rs9326136	44390392	C	T	0.0371030879515023	0.0101	0.0002325
1	rs76513474	44390557	C	A	-0.0246001168682327	0.0359	0.4926
1	rs12569336	44391288	T	A	-0.001100605444033	0.0227	0.9599
1	rs11210936	44391438	A	T	0.0361969153118182	0.0103	0.0004342
1	rs12569354	44391516	T	C	-0.0046005663955682	0.0225	0.8365
1	rs2485991	44391722	T	C	-0.0217958123704574	0.0138	0.1157
1	rs11578313	44392792	G	A	0.0358978909969844	0.0101	0.000367
1	rs2428961	44392921	C	T	-0.0216016445577609	0.0139	0.121
1	rs2428960	44393146	A	G	-0.0216016445577609	0.0139	0.1201
1	rs2352990	44393276	T	A	0.0363994293800054	0.0103	0.0004142
1	rs4031031	44393533	C	T	0.0366019024445485	0.0101	0.0002874
1	rs2428959	44395224	C	T	-0.0221024699079472	0.0139	0.1115
1	rs12127226	44395309	C	T	0.0363994293800054	0.0103	0.0003986
1	rs76527208	44395516	C	A	-0.0018016219466282	0.0227	0.9377
1	rs2108202	44395786	C	T	0.0366019024445485	0.0103	0.0003829
1	rs142183760	44395985	C	G	0.0021975835434872	0.0546	0.9685
1	rs12561948	44396196	A	G	-0.0023026490626755	0.0227	0.9191
1	rs1859726	44396215	T	C	-0.0218980211012161	0.0139	0.1151
1	rs6801	44396646	C	G	0.0366019024445485	0.0103	0.0003736
1	rs112829626	44396725	G	C	-0.044401309298167	0.0476	0.3507
1	rs2485990	44396790	G	A	-0.0218980211012161	0.0139	0.1145
1	rs111797125	44398100	C	T	0.0004998750416509	0.0395	0.9905
1	rs112018955	44398245	C	T	-0.0264979913062283	0.0237	0.2635
1	rs1548634	44399608	T	C	-0.0222967349986103	0.0138	0.107
1	rs12726706	44399942	G	A	0.0356952753244514	0.0103	0.0005155
1	rs3762422	44400532	T	A	0.0358978909969844	0.0101	0.0003651
1	rs79749091	44400706	G	T	-0.013399371963117	0.0359	0.7087
1	rs113785268	44401225	T	C	-0.0028039273327342	0.0226	0.9029
1	rs2242637	44401384	A	G	0.0584009748744768	0.0159	0.0002436
1	rs12127737	44402565	G	A	0.0341018649449722	0.0101	0.0007345
1	rs114948251	44402785	G	A	0.0032048589489113	0.0201	0.8732
1	rs75209795	44402794	G	A	-0.0033957590691798	0.0227	0.8815
1	rs1766968	44403042	T	C	-0.0198966317144566	0.0141	0.1563
1	rs6671164	44403489	G	T	0.0352995739869328	0.0103	0.0006408
1	rs3120804	44405214	T	G	-0.0203966036652218	0.0141	0.1476
1	rs34830883	44405339	T	C	0.0344014267173323	0.0103	0.0008877
1	rs60957099	44405419	C	T	-0.003596459514405	0.0227	0.8735
1	rs11210937	44405563	T	C	0.0407003871263756	0.0111	0.0002398
1	rs58246403	44405710	G	A	-0.0032954239497972	0.0227	0.8841
1	rs3120805	44406113	C	T	-0.0203966036652218	0.0141	0.1471
1	rs140525366	44406505	G	A	-0.0038975857287134	0.0227	0.8629
1	rs9727068	44406516	A	G	0.0584952975902863	0.0159	0.0002416
1	rs116675633	44406714	T	C	-0.0038975857287134	0.0227	0.865
1	rs2906597	44406725	A	G	-0.020498669477346	0.0141	0.1445
1	rs12737898	44407401	C	G	0.0582028682075395	0.0159	0.0002613
1	rs112530169	44407699	A	T	-0.061099109367851	0.0396	0.1226
1	rs2485989	44408454	T	C	-0.0218980211012161	0.014	0.1183
1	rs6680421	44408969	C	A	0.0350968370374295	0.0103	0.0006855
1	rs2428957	44409048	A	G	-0.0208049294331883	0.014	0.1381
1	rs2428956	44409943	A	G	0.0395956428583544	0.0134	0.00309
1	rs141496231	44411174	C	G	-0.0031950988965408	0.0227	0.8882
1	rs4448553	44411589	A	G	0.0341985075799122	0.0103	0.0009443
1	rs145954805	44412902	C	T	-0.0248973835545144	0.0338	0.4614
1	rs182067916	44413876	C	A	-0.0285949668801128	0.0338	0.3981
1	rs116765549	44413982	T	G	-0.0663962456396854	0.0294	0.02397
1	rs1990150	44414127	C	G	-0.0278954863187535	0.0122	0.02242
1	rs3791116	44414156	T	A	0.0368043345220483	0.0104	0.0004209
1	rs2428955	44414423	C	T	0.0428008353226943	0.0166	0.009908
1	rs146406717	44414676	T	C	-0.0680005069007488	0.0293	0.02038
1	rs2240447	44415415	C	T	0.0361004656247227	0.0104	0.0005253
1	rs41270385	44415424	A	G	-0.0029042131473898	0.0238	0.9018
1	rs148762679	44415586	G	A	-0.0285949668801128	0.0338	0.3975
1	rs7556565	44416090	C	T	0.0352995739869328	0.0104	0.0006624
1	rs6675620	44417630	C	T	0.0347974835421732	0.0104	0.0007873
1	rs17402782	44418435	G	A	-0.0469029460862576	0.0245	0.05566
1	rs2486014	44419546	T	C	-0.0217038334437866	0.014	0.1227
1	rs2486013	44420248	A	G	0.0432989243951476	0.0166	0.009165
1	rs1008137	44420754	C	T	-0.0198966317144566	0.014	0.1541
1	rs4660263	44421433	A	C	0.0355022698424966	0.0104	0.000624
1	rs17402858	44422622	C	T	-0.0625990697565225	0.0234	0.007519
1	rs41492045	44424405	C	T	-0.0893996812646141	0.0339	0.008319
1	rs12045544	44424714	C	T	-0.0421979407001862	0.0171	0.0138
1	rs4660758	44424879	T	G	0.0358978909969844	0.0104	0.0005565
1	rs2301993	44426025	G	A	0.0347974835421732	0.0104	0.0008094
1	rs2301992	44426823	C	T	-0.0385017716536664	0.0219	0.07786
1	rs2906596	44426948	G	A	0.0425996136188173	0.0166	0.01023
1	rs12145999	44428632	C	T	0.0361004656247227	0.0104	0.0005215
1	rs1636879	44428680	G	C	-0.0197028322758684	0.014	0.1596
1	rs3828146	44428715	C	T	0.0355987772398635	0.0104	0.00063
1	rs3791118	44428902	G	A	-0.0372969647443931	0.0218	0.08793
1	rs72684780	44430163	C	T	-0.0418016408837633	0.0171	0.01478
1	rs3791119	44431362	C	G	0.0355022698424966	0.0104	0.0006372
1	rs3791120	44431715	T	C	0.0353961009469877	0.0104	0.0006674
1	rs4660759	44432500	C	G	0.0353961009469877	0.0104	0.0006591
1	rs7412307	44433864	C	G	0.0392976332717761	0.011	0.0003667
1	rs2486007	44434613	A	G	-0.0197028322758684	0.014	0.1597
1	rs783308	44438396	A	C	-0.0267033828345498	0.0122	0.02823
1	rs4221	44438961	A	G	-0.0263953113595316	0.0121	0.02967
1	rs7161	44438974	C	T	0.0349037160078804	0.0101	0.00057
1	rs115483779	44439717	A	C	-0.0143017847108596	0.0329	0.6644
1	rs2486008	44439785	T	C	0.0394033887747662	0.0166	0.01758
1	rs4660761	44440146	G	A	0.0390957053401303	0.011	0.0004073
1	rs2286241	44440769	G	C	-0.0073972926304747	0.0196	0.7063
1	rs2286243	44441533	A	G	-0.0091012913892029	0.0196	0.642
1	rs12410334	44442521	A	C	0.0392014821991368	0.0111	0.0003865
1	rs2428954	44442930	A	G	-0.0306963490025976	0.0135	0.02344
1	rs41270395	44443401	G	A	-0.0530000131617053	0.0448	0.2371
1	rs41270397	44443422	C	T	-0.0222967349986103	0.0231	0.3336
1	rs2428953	44443459	G	A	-0.0312017511432645	0.0136	0.02179
1	rs139540839	44443633	C	A	-0.0497050825796673	0.0468	0.2888
1	rs150936757	44444138	C	G	-0.0259025943231108	0.0275	0.346
1	rs113540523	44444790	G	A	0.0407963941925694	0.0187	0.02927
1	rs3762423	44445667	T	C	-0.0107980900995126	0.0196	0.5798
1	rs2231280	44446455	T	C	-0.0092022107647994	0.0196	0.6396
1	rs115144852	44446584	G	A	-0.0458031298018141	0.0468	0.3281
1	rs2486006	44446634	A	G	0.0418039122811836	0.0167	0.01216
1	rs2486005	44446651	T	C	-0.0252972953741621	0.0116	0.02936
1	rs1859728	44447413	G	C	-0.009696862978864	0.0196	0.6212
1	rs869896	44448110	C	T	-0.0059979518036359	0.0201	0.7657
1	rs61770309	44449531	G	T	0.0284027945161868	0.0134	0.03471
1	rs3791122	44449684	T	G	-0.008395140788382	0.0196	0.6668
1	rs2486003	44449770	A	G	0.0423983514166169	0.0167	0.01101
1	rs1061781	44451234	C	T	-0.0168003386783461	0.0156	0.281
1	rs72683973	44453025	C	T	-0.0423022562339069	0.0169	0.01214
1	rs4567315	44454839	T	C	0.0358014124633833	0.0102	0.0004315
1	rs2993619	44455203	T	C	0.0374017521540008	0.0136	0.00619
1	rs12738136	44455217	G	A	0.03649585023784	0.0102	0.0003309
1	rs2231284	44455871	T	C	-0.028399474521698	0.0126	0.02436
1	rs7555	44456742	C	T	-0.0388967656299467	0.0168	0.02043
1	rs12403025	44457215	G	A	0.0369007163483657	0.0102	0.0002909
1	rs12403036	44457305	G	A	0.0368043345220483	0.0102	0.0003077
1	rs41270401	44457782	C	T	-0.0238010101859522	0.0276	0.3898
1	rs10890286	44458928	T	C	0.0376040223973664	0.0102	0.000226
1	rs115519287	44459840	G	A	-0.0187955345843259	0.0365	0.6057
1	rs79401056	44460632	G	C	-0.01999864650669	0.0228	0.3806
1	rs75862497	44460639	A	G	-0.01999864650669	0.0227	0.3782
1	rs41270403	44460857	C	T	-0.0394999521368577	0.0173	0.0224
1	rs2301983	44461822	C	T	-0.0030045090202987	0.0225	0.8941
1	rs115695479	44462774	C	T	-0.0142003494011414	0.0366	0.6974
1	rs79776471	44462997	C	T	-0.0178992398878318	0.0366	0.6247
1	rs2248253	44463170	G	A	-0.0335050785573982	0.0168	0.04594
1	rs2286245	44463204	C	T	0.004001981379298	0.0233	0.8645
1	rs114105326	44463839	T	A	0.0062007356416035	0.0441	0.8888
1	rs6671811	44463888	T	C	-0.0116981574124923	0.0355	0.7406
1	rs3791124	44464205	A	G	0.0210959082947329	0.0124	0.08784
1	rs16831527	44465037	C	T	-0.0149004625639624	0.0357	0.6756
1	rs76906608	44465358	C	T	-0.0153979421800967	0.0358	0.6671
1	rs803619	44465419	T	C	0.0274011363479391	0.0141	0.05232
1	rs2248632	44466606	G	A	-0.0316041926269978	0.0168	0.05911
1	rs76038188	44466610	G	A	-0.0149004625639624	0.0356	0.6764
1	rs76354303	44467116	C	T	-0.0306963490025976	0.0461	0.5066
1	rs80095976	44467382	T	A	-0.0123965203365513	0.0353	0.7241
1	rs116254654	44467504	A	G	0.0439020462871288	0.0284	0.1227
1	rs2248829	44468235	G	A	-0.0316970867432546	0.0167	0.05786
1	rs41270405	44468423	C	T	-0.0375045865412751	0.0311	0.228
1	rs41270407	44468440	C	T	-0.013399371963117	0.0353	0.7044
1	rs1362153	44469031	T	C	-0.0435966737180782	0.0147	0.002995
1	rs114382918	44470214	C	T	-0.0019018072895963	0.0227	0.9336
1	rs72683978	44470675	T	G	-0.0338981034057645	0.0169	0.04499
1	rs6660227	44470778	G	A	-0.0137034650584925	0.0354	0.698
1	rs6670336	44471316	C	T	-0.0132980281439898	0.0357	0.7091
1	rs75404559	44471540	C	T	-0.0121029460677457	0.0355	0.734
1	rs112998012	44474426	C	G	-0.0458031298018141	0.0293	0.1182
1	rs11210939	44474802	G	A	0.0363029992242924	0.0103	0.0004298
1	rs11804824	44474848	G	A	-0.0325955083699338	0.0168	0.05189
1	rs148112158	44474993	G	A	-0.0152963956259917	0.0357	0.6688
1	rs113551349	44475123	C	T	0.0452027848308288	0.0103	1.244e-05
1	rs75103201	44475402	G	A	-0.0170952954286372	0.0358	0.6323
1	rs2486002	44475408	T	C	-0.032502530761974	0.0168	0.05251
1	rs1766967	44475586	G	A	-0.0310985871020312	0.0168	0.06379
1	rs2486001	44475987	T	C	0.022299507494767	0.0126	0.07676
1	rs1766970	44476203	C	G	-0.0326988269632397	0.0168	0.05126
1	rs62621784	44476352	G	T	-0.0168003386783461	0.0362	0.6421
1	rs111824744	44477431	T	G	-0.0206007457079636	0.0557	0.7113
1	rs2486000	44478007	T	C	0.0218006299588528	0.0126	0.08388
1	rs146913300	44478333	C	T	0.0683966938083502	0.0487	0.16
1	rs75102392	44478634	T	A	-0.0139975096438537	0.0359	0.6972
1	rs2477614	44480010	A	G	0.0218006299588528	0.0126	0.08342
1	rs3791129	44480093	G	A	0.041995705452017	0.0099	2.356e-05
1	rs1325440	44481492	T	C	0.0190964956909883	0.0129	0.1377
1	rs150772641	44481641	G	T	0.0295976364389436	0.0293	0.312
1	rs783305	44482312	C	T	-0.0388967656299467	0.0146	0.0079
1	rs72544124	44483137	C	T	-0.0453949344903922	0.0435	0.2963
1	rs79746139	44483704	C	T	-0.0785995828126435	0.0191	3.733e-05
1	rs79003767	44484945	A	G	-0.0401035026973339	0.0341	0.2392
1	rs9429225	44486239	C	T	0.0183015011699126	0.0126	0.1458
1	rs6429644	44487280	T	C	-0.0403012967735257	0.0173	0.01954
1	rs116058002	44487717	A	T	-0.0128015918372089	0.0445	0.774
1	rs11585120	44487950	A	G	-0.0418016408837633	0.0179	0.01934
1	rs2485999	44488329	C	A	-0.0428970626523952	0.0182	0.01841
1	rs34282584	44488466	A	C	0.0006997551142732	0.0096	0.9412
1	rs2428966	44488613	A	G	-0.0406970023321042	0.0178	0.02258
1	rs2485998	44489099	A	G	-0.0406970023321042	0.0179	0.02271
1	rs145104753	44489956	G	A	-0.0536961790038609	0.0295	0.06814
1	rs7554322	44490723	C	T	-0.0081027387031859	0.0133	0.5418
1	rs2906599	44490729	C	T	-0.0396039865931634	0.0179	0.02692
1	rs77544796	44491104	C	T	-0.0068030886197391	0.0132	0.6079
1	rs72683987	44491905	C	T	-0.0423961495190412	0.0184	0.02145
1	rs7523468	44493795	A	G	-0.0187955345843259	0.0091	0.03898
1	rs74658637	44494076	C	G	0.0227003855207759	0.0162	0.1613
1	rs783306	44494156	G	A	-0.0087985943563496	0.0132	0.5064
1	rs783307	44494552	T	C	-0.0124977728299804	0.0128	0.3283
1	rs2486010	44496479	G	T	-0.0194988734340555	0.0122	0.1099
1	rs2486009	44496765	T	C	-0.0532952970582236	0.0133	6.301e-05
1	rs138865507	44496965	C	T	0.0736964589223369	0.0447	0.09936
1	rs12037805	44497249	T	C	-0.0010005003335835	0.0094	0.9143
1	rs116766081	44497682	C	A	-0.0049019951702315	0.0332	0.8817
1	rs67193654	44497847	C	T	-0.0312017511432645	0.02	0.1189
1	rs75925071	44498001	G	A	-0.0469029460862576	0.024	0.05032
1	rs79421665	44498152	T	G	-0.0465047776557534	0.024	0.05219
1	rs114406142	44498248	A	G	-0.0271040176920589	0.0383	0.4801
1	rs2477618	44498463	G	C	-0.0295009039176847	0.0174	0.08912
1	rs12038878	44498812	A	G	0.0028958031120254	0.0089	0.7412
1	rs61768270	44498974	C	T	-0.0306035477981776	0.0265	0.2495
1	rs1978195	44499242	A	G	0.0028958031120254	0.0089	0.7473
1	rs12138281	44499488	G	C	-0.004198802647333	0.0138	0.7608
1	rs6429645	44500524	G	C	-0.0085968472255182	0.0121	0.4739
1	rs61768272	44500750	A	C	-0.0313049258284153	0.0264	0.2357
1	rs9660458	44501067	A	G	-0.0212951405401588	0.0091	0.01972
1	rs16831558	44502163	C	T	-0.0212951405401588	0.013	0.1006
1	rs2428965	44502909	T	C	-0.0087985943563496	0.0091	0.3288
1	rs2485993	44503040	A	G	-0.0137034650584925	0.0095	0.1479
1	rs4660763	44503576	T	C	-0.0131966945943914	0.0095	0.1646
1	rs34189025	44503783	A	T	0.0148984646619666	0.0101	0.1383
1	rs9429127	44504227	A	G	-0.0136020904182857	0.0095	0.1501
1	rs2477616	44504809	G	A	-0.0131966945943914	0.0095	0.1631
1	rs58283107	44505130	T	A	-0.0176040459483609	0.018	0.3271
1	rs10157253	44505646	C	G	-0.013399371963117	0.0095	0.1555
1	rs6677372	44505789	G	A	-0.0135007260538548	0.0095	0.1544
1	rs150683278	44506232	T	C	-0.0534007767271153	0.0341	0.1171
1	rs2485994	44506265	G	A	-0.0281011651109099	0.0187	0.1321
1	rs813642	44506420	A	C	-0.0142003494011414	0.0095	0.1351
1	rs79375349	44506621	A	G	-0.0191012733024012	0.018	0.2896
1	rs4469748	44507222	A	G	-0.0138048499765589	0.0095	0.146
1	rs28621397	44507374	A	T	-0.017502275136142	0.018	0.3305
1	rs17413167	44507773	T	G	0.0076010387728197	0.0096	0.4295
1	rs11577905	44508136	C	T	-0.0189993500097828	0.018	0.2914
1	rs1476670	44508195	A	C	-0.0385953087593848	0.0107	0.000317
1	rs78538864	44508555	G	A	0.036997088886122	0.0239	0.1212
1	rs753637	44508927	A	G	-0.0143017847108596	0.0095	0.1318
1	rs2993620	44508975	C	A	-0.0289963604415917	0.0186	0.1195
1	rs61453383	44509125	G	C	-0.0170952954286372	0.0179	0.3415
1	rs2275340	44509391	C	T	-0.0058973552660839	0.0108	0.5828
1	rs751442	44509551	A	C	-0.0149004625639624	0.0095	0.1161
1	rs61768273	44509818	A	T	-0.0318003125497978	0.0263	0.2262
1	rs17413277	44510128	C	T	-0.0060985584618694	0.0108	0.5731
1	rs11210945	44510575	C	T	-0.0168003386783461	0.0179	0.3494
1	rs17404795	44510576	G	A	-0.0008003201707691	0.0274	0.9776
1	rs17404823	44510779	T	C	0.0075017910703226	0.0096	0.4346
1	rs6693689	44511409	A	C	-0.0064004391810282	0.0107	0.5486
1	rs144061400	44512590	G	A	-0.0186019483996616	0.018	0.2999
1	rs112149432	44512643	C	T	-0.0391983134041576	0.0278	0.1588
1	rs12240184	44512756	A	G	-0.0185000759845861	0.018	0.3025
1	rs11580716	44513506	C	T	-0.0185000759845861	0.018	0.3045
1	rs41270409	44513955	T	A	0.0075017910703226	0.0096	0.434
1	rs2108201	44514883	G	C	-0.0095050300143049	0.009	0.2902
1	rs2057966	44515445	G	A	-0.0027036515743148	0.0088	0.7559
1	rs2057968	44515696	G	A	-0.0027036515743148	0.0088	0.7573
1	rs72683990	44515962	G	A	-0.029202265808213	0.0187	0.1172
1	rs4660766	44516404	T	C	-0.0145046862028817	0.0095	0.1253
1	rs115402147	44516962	G	A	-0.02960390325858	0.0218	0.1742
1	rs2158821	44517189	C	A	0.0021975835434872	0.0086	0.7955
1	rs1007795	44517409	G	A	0.0024968801985871	0.0086	0.7757
1	rs2158822	44519447	G	C	-0.0130953713122409	0.009	0.1458
1	rs11210947	44520070	A	G	-0.0129028853555234	0.009	0.152
1	rs11210948	44520113	A	G	-0.013004189135254	0.009	0.1507
1	rs35096233	44521269	G	A	0.0063994795805678	0.0096	0.5039
1	rs80288039	44521737	T	C	-0.0174005146801673	0.0184	0.345
1	rs942756	44522274	T	C	-0.0130953713122409	0.009	0.1461
1	rs116786318	44522583	G	A	-0.0018016219466282	0.0274	0.9489
1	rs77973655	44522612	A	G	-0.0181028726978536	0.0184	0.3273
1	rs61768276	44523146	A	G	-0.0045001103249234	0.0109	0.6755
1	rs61768277	44523439	C	A	-0.0123965203365513	0.0102	0.2272
1	rs61768278	44523443	C	T	-0.0042992284528324	0.0109	0.6915
1	rs61768279	44523984	C	T	0.0062007356416035	0.0097	0.5231
1	rs12031261	44524676	C	T	-0.0004000800213396	0.0109	0.9742
1	rs74434439	44525510	G	A	-0.0525045539821493	0.0332	0.1139
1	rs6658797	44526173	A	G	-0.0255024404124231	0.0089	0.004226
1	rs28798527	44526443	G	C	-0.0064004391810282	0.014	0.6469
1	rs116222714	44528223	A	T	-0.0281011651109099	0.0247	0.2543
1	rs12759480	44529157	C	T	-0.0091012913892029	0.0088	0.3019
1	rs12745550	44529845	A	G	-0.0095050300143049	0.0088	0.2825
1	rs12124324	44530040	G	A	-0.0102018624845967	0.0086	0.2354
1	rs10493116	44530354	C	T	-0.009797842480111	0.0088	0.2653
1	rs116449802	44531157	T	C	-0.0050024916227914	0.014	0.7202
1	rs115310460	44531167	T	C	-0.0050024916227914	0.014	0.722
1	rs12122860	44531312	T	C	-0.0048015088161939	0.0139	0.7327
1	rs12125560	44531487	G	A	-0.0048015088161939	0.0139	0.7289
1	rs72683998	44531983	C	G	-0.0046005663955682	0.0139	0.7404
1	rs7548071	44531995	G	C	-0.0149004625639624	0.0087	0.08693
1	rs7514789	44532660	C	T	-0.0048015088161939	0.0139	0.7292
1	rs7519215	44532725	A	G	-0.0046005663955682	0.0139	0.7405
1	rs4660265	44532939	C	T	-0.0110002818588653	0.0086	0.203
1	rs7554151	44533724	G	A	-0.0048015088161939	0.0139	0.7324
1	rs4660266	44533782	C	T	-0.0113036461713921	0.0088	0.2016
1	rs12130685	44534001	C	T	-0.0042992284528324	0.0139	0.7565
1	rs72684002	44534125	G	C	-0.0051029981759033	0.0139	0.7141
1	rs16831607	44534252	T	G	-0.0051029981759033	0.0139	0.7155
1	rs72686003	44534476	A	G	-0.0052035148315978	0.0139	0.7083
1	rs74070419	44534887	A	C	-0.0055956263571598	0.0139	0.6897
1	rs72686004	44534998	C	A	-0.0049019951702315	0.014	0.7272
1	rs4660769	44535078	G	T	-0.0111013930711739	0.0088	0.2084
1	rs72686006	44535107	A	G	-0.0057967688471774	0.0139	0.6788
1	rs11210949	44535401	T	C	-0.0122041688389067	0.0086	0.155
1	rs56133576	44535536	C	T	-0.0057967688471774	0.0139	0.6754
1	rs55808147	44535643	G	A	-0.0050024916227914	0.014	0.7176
1	rs7524452	44535660	C	T	-0.0088994831870327	0.0088	0.312
1	rs1123370	44536073	A	G	-0.005696192544881	0.0139	0.68
1	rs1573967	44536221	T	A	-0.0127003085782322	0.0086	0.1418
1	rs7534826	44536567	T	C	-0.0066017436345624	0.0139	0.6334
1	rs7534944	44536745	T	C	-0.0043996643446871	0.0139	0.7507
1	rs7535034	44536769	T	C	-0.0043996643446871	0.0139	0.7492
1	rs7527790	44536877	C	T	-0.0048015088161939	0.0139	0.7291
1	rs75808047	44536931	G	A	0.048904443353603	0.0347	0.1589
1	rs942755	44537401	G	A	-0.0129028853555234	0.0086	0.1337
1	rs2353604	44537545	G	C	-0.0121029460677457	0.0088	0.1681
1	rs56204257	44537581	C	T	0.0037031349243813	0.0276	0.8925
1	rs74719511	44537673	C	T	-0.007296555232638	0.0158	0.6447
1	rs1123369	44538014	A	G	-0.007095110875924	0.0158	0.6526
1	rs78118512	44538828	G	T	-0.007095110875924	0.0158	0.6523
1	rs116058805	44538915	G	A	-0.0060985584618694	0.0158	0.7019
1	rs114818226	44538945	T	C	-0.006199175242821	0.0158	0.6972
1	rs55742259	44539129	C	T	-0.0083043861636152	0.016	0.605
1	rs56143306	44539150	C	T	-0.0082035573506883	0.016	0.6107
1	rs55896798	44539168	A	G	-0.0083043861636152	0.016	0.6022
1	rs55708211	44539183	C	G	-0.0068030886197391	0.016	0.6707
1	rs55949822	44539567	A	G	-0.0068030886197391	0.0158	0.6656
1	rs72686008	44539688	C	T	0.003902375817241	0.0171	0.821
1	rs4660267	44539897	C	T	-0.0125990355765152	0.0088	0.1504
1	rs78975618	44539960	C	T	-0.007095110875924	0.0158	0.6533
1	rs12126760	44540120	T	C	-0.0071958279818024	0.0158	0.6469
1	rs35632904	44540143	C	T	-0.0125990355765152	0.0088	0.1506
1	rs12136884	44540145	C	T	-0.0071958279818024	0.0158	0.6488
1	rs12126007	44540163	A	C	-0.0071958279818024	0.0158	0.651
1	rs116421472	44540966	T	G	-0.0377953294954024	0.0442	0.3927
1	rs11210950	44541287	G	A	-0.0124977728299804	0.0088	0.154
1	rs7531328	44541316	T	A	-0.0067024110596754	0.0158	0.6729
1	rs2057969	44541586	T	C	-0.0073972926304747	0.0158	0.6409
1	rs11210951	44541961	C	A	-0.0135007260538548	0.0135	0.3181
1	rs4660770	44541996	C	T	-0.0176956485356892	0.0087	0.04133
1	rs12128919	44542344	T	G	-0.0067024110596754	0.0157	0.6687
1	rs4660771	44542491	G	A	-0.0312017511432645	0.0163	0.05599
1	rs6666173	44542783	G	A	-0.0138961051921114	0.0088	0.1134
1	rs147461875	44542787	C	T	-0.0243029385231735	0.0268	0.3646
1	rs4388738	44543401	A	G	-0.0782967327751765	0.0241	0.00119
1	rs116515278	44543483	C	T	0.0227981362759783	0.0378	0.5464
1	rs140929616	44544264	T	C	0.0171029078996623	0.0379	0.6511
1	rs76415572	44544664	G	A	-0.0075987978753305	0.0159	0.6333
1	rs76761343	44545297	T	C	-0.0069037763167944	0.0159	0.6627
1	rs11804028	44545844	T	C	-0.017502275136142	0.0106	0.1001
1	rs12032045	44546007	T	C	-0.0146974807605841	0.0103	0.1526
1	rs141976306	44546084	A	G	-0.100395086055156	0.051	0.04884
1	rs113860974	44546123	T	G	-0.0532952970582236	0.0181	0.003216
1	rs187454358	44546151	A	C	0.0335991726304121	0.0501	0.5026
1	rs143148060	44546452	T	C	-0.007296555232638	0.0123	0.5518
1	rs68094884	44546553	A	G	0.0020977980821461	0.0141	0.8829
1	rs1972524	44547181	G	A	-0.0158042315449673	0.0099	0.1107
1	rs114446600	44547890	A	G	0.0199006617063362	0.0374	0.5944
1	rs2031500	44548410	G	A	-0.0282965991551138	0.009	0.001762
1	rs11588492	44548737	C	T	-0.0263029084210524	0.022	0.2321
1	rs113370919	44548895	T	C	-0.0263029084210524	0.022	0.2326
1	rs147073597	44549324	G	A	-0.0262002485024742	0.022	0.2338
1	rs80320811	44549804	A	G	-0.0601003842529617	0.0248	0.01532
1	rs11585230	44549860	G	A	-0.0264979913062283	0.022	0.2298
1	rs146713527	44551192	C	T	-0.0267958227871631	0.0221	0.2242
1	rs6675774	44551256	G	A	-0.0019018072895963	0.0138	0.8879
1	rs4660772	44551763	A	G	-0.0267033828345498	0.0093	0.003928
1	rs183662803	44552022	C	T	0.0182033098538737	0.0356	0.6095
1	rs147954534	44552908	T	C	-0.0762980609560639	0.0454	0.09295
1	rs12044178	44553889	C	G	-0.0139975096438537	0.0097	0.1499
1	rs6698333	44554457	C	T	-0.0189993500097828	0.0088	0.03103
1	rs113260905	44555283	G	A	-0.0168003386783461	0.0356	0.6365
1	rs34200648	44555478	A	G	-0.0343016316970211	0.0155	0.02725
1	rs79755617	44555561	C	T	0.0198026272961797	0.0381	0.602
1	rs115562410	44555702	G	A	0.0150954876453349	0.038	0.6915
1	rs1408922	44555714	C	T	-0.026898543868701	0.0158	0.08946
1	rs7417155	44555817	G	A	-0.0601003842529617	0.0262	0.02154
1	rs72884281	44556276	G	C	0.0103957761821204	0.0149	0.4847
1	rs75730402	44556391	G	C	-0.0082035573506883	0.0332	0.8059
1	rs2993250	44557107	C	T	-0.004198802647333	0.021	0.8425
1	rs2429059	44557363	G	C	-0.0246001168682327	0.0146	0.09076
1	rs34563685	44557790	G	A	-0.0198966317144566	0.0234	0.3946
1	rs2993251	44557808	G	A	-0.0328021562323804	0.0088	0.000176
1	rs7551484	44558163	T	C	-0.0264979913062283	0.009	0.003243
1	rs7544459	44558262	C	T	-0.0262002485024742	0.009	0.003603
1	rs7546834	44558545	C	A	-0.0263953113595316	0.009	0.003271
1	rs114940806	44558672	A	G	-0.0375045865412751	0.0207	0.07017
1	rs2031497	44558680	A	G	-0.0222047099881925	0.0092	0.01542
1	rs2031498	44558743	G	A	-0.0263029084210524	0.009	0.00338
1	rs115321906	44558744	G	A	0.0018981972830802	0.0291	0.9492
1	rs2031499	44558839	T	G	-0.0263953113595316	0.009	0.00333
1	rs2025615	44559401	A	G	-0.0263953113595316	0.009	0.003262
1	rs144279630	44560148	G	T	-0.0164038098256767	0.0299	0.584
1	rs1291049	44560620	T	C	-0.017502275136142	0.0123	0.1563
1	rs1291048	44560673	C	T	-0.0305004454483837	0.0158	0.05419
1	rs11210956	44560730	A	G	-0.0263029084210524	0.009	0.003342
1	rs12023111	44561131	C	G	-0.0263029084210524	0.009	0.003329
1	rs647372	44561272	T	G	-0.0302015087331214	0.0089	0.0007359
1	rs12086814	44561656	A	C	-0.0263029084210524	0.009	0.003319
1	rs12060915	44561738	C	T	-0.0263953113595316	0.009	0.003312
1	rs1291047	44561786	C	G	-0.0302015087331214	0.009	0.0007375
1	rs142771392	44561805	T	C	-0.0475948788076838	0.0264	0.07149
1	rs113604100	44561879	G	T	-0.0475948788076838	0.0264	0.07151
1	rs78092322	44562274	G	A	-0.027196494688472	0.009	0.002444
1	rs113613047	44562314	C	A	0.0128964817350202	0.0149	0.3867
1	rs61768287	44562484	T	G	-0.0263953113595316	0.009	0.003233
1	rs112437207	44562729	T	C	-0.0475948788076838	0.0264	0.07183
1	rs11210960	44562811	G	A	-0.0222047099881925	0.0092	0.01553
1	rs10890287	44563208	C	T	-0.0263953113595316	0.009	0.003219
1	rs7522642	44563304	T	C	-0.0263953113595316	0.009	0.003266
1	rs12741645	44563347	G	A	0.0437967654983826	0.0136	0.001271
1	rs548299	44563818	C	T	-0.0299953975354009	0.0089	0.0007914
1	rs72884289	44563880	A	G	0.0126990249774084	0.0149	0.3951
1	rs113090386	44564187	G	A	-0.0467038420537432	0.0264	0.07714
1	rs12743696	44564530	T	C	-0.026600681797179	0.009	0.003072
1	rs61768289	44564663	T	G	-0.0202027073175195	0.0087	0.01981
1	rs6671246	44564974	A	G	-0.0202027073175195	0.0087	0.01986
1	rs67857023	44565151	A	C	-0.027196494688472	0.009	0.002446
1	rs67423979	44565168	T	G	-0.0271040176920589	0.009	0.002516
1	rs56322362	44565194	G	A	0.0135971385060249	0.0149	0.3608
1	rs6671474	44565239	A	G	-0.027196494688472	0.009	0.002396
1	rs116623215	44565952	G	A	-0.0236986067778773	0.0095	0.01266
1	rs6429648	44566221	G	A	-0.0270012755029434	0.009	0.002615
1	rs55642478	44566289	G	C	0.0118989261570991	0.0146	0.4128
1	rs112202639	44566391	A	G	-0.0409990935346932	0.0258	0.1119
1	rs1291056	44566446	G	A	0.0242046886968174	0.0087	0.005139
1	rs7534642	44566471	T	C	-0.0271040176920589	0.009	0.002491
1	rs34923089	44566628	A	G	-0.0271040176920589	0.009	0.002511
1	rs561842	44566669	C	T	0.024097313483794	0.0087	0.005282
1	rs7527487	44566704	C	T	-0.0271040176920589	0.009	0.00253
1	rs12409509	44567089	G	A	-0.0262002485024742	0.0234	0.2626
1	rs11210961	44567426	T	C	-0.0270012755029434	0.009	0.002615
1	rs11210962	44567441	G	A	-0.0270012755029434	0.009	0.002628
1	rs12023899	44567463	C	T	-0.0208049294331883	0.011	0.05886
1	rs112183493	44567464	C	T	-0.0403012967735257	0.0258	0.1179
1	rs11210963	44567562	C	A	-0.0270012755029434	0.009	0.002586
1	rs12045611	44567659	G	A	-0.0209989425960583	0.011	0.05729
1	rs56242128	44567799	A	T	-0.0095958936734469	0.0428	0.8233
1	rs4660775	44567990	A	G	-0.0270012755029434	0.009	0.002651
1	rs509261	44568322	A	G	0.0152038337422728	0.0172	0.3771
1	rs4660776	44568478	C	A	-0.0270012755029434	0.009	0.002575
1	rs10493117	44568752	T	A	-0.0264979913062283	0.009	0.003194
1	rs10890288	44568829	A	G	-0.026600681797179	0.009	0.00299
1	rs10890289	44568860	G	C	-0.0209989425960583	0.011	0.05674
1	rs10890290	44568927	A	G	-0.0267033828345498	0.009	0.002978
1	rs10890291	44569098	C	A	-0.026600681797179	0.009	0.003085
1	rs11210964	44569131	C	G	-0.0264979913062283	0.009	0.003106
1	rs1291053	44569162	A	G	0.0235016597850914	0.0086	0.006495
1	rs1969877	44569217	C	A	-0.0263953113595316	0.009	0.003218
1	rs1969878	44569269	T	C	-0.0235962138551867	0.0091	0.009094
1	rs12026859	44570083	C	G	-0.0259949602770859	0.009	0.003777
1	rs12044434	44570092	A	C	-0.0259949602770859	0.009	0.003773
1	rs1291052	44570250	A	G	0.0160997014894237	0.0172	0.3489
1	rs1291051	44570499	C	T	0.0195967237465575	0.0094	0.03782
1	rs6429649	44570636	C	T	-0.0263953113595316	0.009	0.003326
1	rs7527921	44570827	A	T	0.0124027667170427	0.0145	0.3933
1	rs7527999	44570858	A	G	-0.0264979913062283	0.009	0.003191
1	rs113997331	44570879	C	T	-0.0243951568347216	0.0189	0.1961
1	rs1408917	44570997	G	A	0.0125015292229252	0.0145	0.3898
1	rs1408918	44571031	G	A	-0.0399994162638657	0.0257	0.1198
1	rs1408919	44571128	A	G	-0.0231969816042026	0.0092	0.01149
1	rs1408920	44571179	T	C	-0.0272992569378225	0.009	0.002521
1	rs1408921	44571218	A	G	-0.0264979913062283	0.009	0.003123
1	rs1291050	44571434	G	A	0.0164047040252769	0.0171	0.3384
1	rs12048838	44571545	G	A	-0.023002541565316	0.0092	0.01205
1	rs12046404	44571654	A	G	-0.0264979913062283	0.009	0.003103
1	rs80194724	44571746	G	T	-0.0390007373497326	0.0257	0.1293
1	rs11210965	44571951	G	C	-0.0270012755029434	0.009	0.002704
1	rs72884299	44572159	A	C	0.0121953336998771	0.0145	0.401
1	rs6683196	44572535	T	C	-0.0018016219466282	0.0413	0.9652
1	rs111526816	44572679	T	C	-0.0288007896057264	0.024	0.2312
1	rs4660777	44572706	G	A	-0.0246001168682327	0.0189	0.1922
1	rs111765549	44572786	G	T	-0.0393023164827424	0.0257	0.1261
1	rs662128	44573500	G	A	0.0244974716003874	0.0086	0.004572
1	rs11801107	44573662	C	T	-0.0232993336544035	0.0092	0.01104
1	rs6684029	44573913	A	G	-0.0390007373497326	0.0257	0.1287
1	rs72686025	44574133	A	T	-0.0401035026973339	0.0181	0.02672
1	rs6687432	44574265	T	C	-0.0386992491392765	0.0257	0.1321
1	rs11810695	44574399	G	A	-0.0201006717070029	0.0097	0.03874
1	rs111990094	44574485	A	G	-0.039104719880761	0.0257	0.1279
1	rs1291058	44574558	T	C	0.0194005857039748	0.0173	0.26
1	rs12121671	44575021	C	T	0.0114047182634362	0.0145	0.4311
1	rs113488774	44575310	A	G	-0.039104719880761	0.0257	0.128
1	rs111638247	44575827	C	T	-0.0826970606869833	0.0358	0.02101
1	rs113688632	44576144	A	C	-0.0398953406632555	0.0257	0.1197
1	rs2529098	44576291	T	G	0.0192044091837133	0.0173	0.2672
1	rs2764668	44576413	G	A	0.0195967237465575	0.0173	0.2552
1	rs2764667	44576862	G	C	0.0204004877576787	0.0173	0.2373
1	rs78538944	44577967	G	A	-0.0378991867540796	0.0256	0.1388
1	rs12404136	44578007	C	A	-0.0264979913062283	0.0233	0.255
1	rs1291043	44578109	G	C	0.0205964297986501	0.0173	0.2324
1	rs7529373	44578268	C	T	-0.0251024465608414	0.0188	0.1826
1	rs55849928	44578369	C	T	0.0212036062510236	0.0374	0.5712
1	rs56083988	44578402	A	G	-0.0067024110596754	0.0319	0.8326
1	rs663818	44578559	C	T	0.025696986087186	0.0086	0.002882
1	rs6682866	44578764	A	C	0.0098018049722602	0.0148	0.5092
1	rs114521963	44578852	T	C	-0.0386992491392765	0.0257	0.1322
1	rs115088101	44578853	T	C	-0.0386992491392765	0.0257	0.1325
1	rs75417150	44579048	T	G	-0.0115969858456632	0.0169	0.4903
1	rs677363	44579321	G	A	0.025297307774162	0.0086	0.003399
1	rs114770453	44579471	A	T	0.0242046886968174	0.0376	0.5189
1	rs72886003	44579601	G	A	0.0096037361426946	0.0148	0.5189
1	rs112904315	44580231	A	G	-0.0378991867540796	0.0257	0.1398
1	rs586054	44580877	T	G	0.0205964297986501	0.0173	0.2332
1	rs586529	44580966	C	A	-0.0069037763167944	0.0132	0.601
1	rs151151510	44581056	G	A	0.0335991726304121	0.023	0.1437
1	rs75212134	44581354	T	C	-0.036798848237098	0.0257	0.1526
1	rs600450	44581738	G	A	0.025297307774162	0.0086	0.003359
1	rs601901	44582096	T	A	0.0254045542217263	0.0086	0.003294
1	rs602802	44582285	T	C	0.021898468701116	0.0086	0.01098
1	rs75899980	44582609	C	A	-0.0293979151845611	0.0322	0.362
1	rs1637284	44583230	C	T	-0.0113036461713921	0.041	0.7824
1	rs77602172	44584043	A	T	0.0223972974420383	0.0322	0.4875
1	rs12030367	44584400	C	A	-0.0413950753663857	0.0227	0.06867
1	rs57773265	44585095	A	C	0.0101978249764461	0.015	0.4978
1	rs7513563	44585616	A	G	-0.020498669477346	0.0126	0.1031
1	rs113415450	44585627	G	T	-0.0039979812872983	0.0416	0.923
1	rs9919122	44585816	A	T	-0.0186019483996616	0.0097	0.05476
1	rs138792990	44586009	A	C	-0.058901107920161	0.0326	0.07092
1	rs12401664	44586651	A	G	-0.0305004454483837	0.019	0.1071
1	rs12117628	44586706	A	G	0.0090984829852593	0.0149	0.5427
1	rs10890292	44586814	G	C	-0.0176956485356892	0.0097	0.06759
1	rs111921444	44586975	C	T	0.0080971295874548	0.0416	0.8451
1	rs112077415	44586987	A	G	0.0067968490002727	0.0413	0.8689
1	rs6657162	44587132	C	T	-0.0209989425960583	0.0091	0.02082
1	rs6690437	44587512	C	T	-0.015702643727291	0.0089	0.07568
1	rs2485646	44587895	C	T	0.0149969810059077	0.0096	0.1156
1	rs76127942	44588724	A	G	0.0217027816432335	0.0324	0.5026
1	rs2429056	44589058	A	C	0.0347974835421732	0.009	0.0001057
1	rs12121477	44589581	T	C	0.0029955089797983	0.0143	0.8314
1	rs12068096	44589615	G	A	-0.0170952954286372	0.0094	0.06896
1	rs111487207	44590298	G	T	-0.0102018624845967	0.0204	0.6181
1	rs34977179	44590323	C	T	-0.003797200248385	0.0169	0.8233
1	rs12726459	44590391	C	T	0.0450976409030327	0.0131	0.0005653
1	rs11210967	44591092	C	T	0.0344014267173323	0.009	0.0001216
1	rs2429055	44591136	C	T	0.023198814502523	0.0094	0.01325
1	rs11210968	44591221	A	C	-0.0144032303107437	0.0092	0.1183
1	rs34337863	44591735	A	G	-0.0130953713122409	0.0093	0.1584
1	rs6663757	44591856	T	C	-0.0138048499765589	0.0092	0.1341
1	rs142374867	44592630	C	T	-0.0984952467490992	0.0492	0.0453
1	rs76285192	44594341	C	T	0.0108014536938559	0.0324	0.7399
1	rs142022126	44594518	C	G	0.0264958638039652	0.0285	0.3526
1	rs139922141	44594640	C	T	-0.0049019951702315	0.0371	0.8942
1	rs2485653	44594966	G	A	0.0428008353226943	0.0095	6.905e-06
1	rs11210969	44595047	T	A	-0.0149004625639624	0.0094	0.1117
1	rs2429051	44595113	G	C	0.0218006299588528	0.0092	0.01712
1	rs2485652	44595410	A	G	0.0336958638567256	0.0089	0.0001594
1	rs2429050	44595426	G	A	0.0338022134084658	0.0089	0.0001486
1	rs112449955	44595810	C	T	0.0195967237465575	0.0328	0.551
1	rs2429049	44596859	G	A	0.0335991726304121	0.0089	0.000165
1	rs2995018	44597200	T	G	0.0238044133801613	0.0093	0.01065
1	rs67752000	44597213	G	A	-0.0202027073175195	0.0097	0.03594
1	rs7513599	44597565	C	T	-0.047899061319535	0.0289	0.09716
1	rs113601779	44597850	C	T	0.0128964817350202	0.0324	0.69
1	rs76735613	44598327	G	T	0.0208021276292633	0.0328	0.5263
1	rs74758893	44598451	C	T	0.0210959082947329	0.0328	0.5213
1	rs2108304	44598571	G	A	-0.023401696181619	0.0093	0.01229
1	rs2254746	44598760	G	A	-0.023401696181619	0.0093	0.0121
1	rs1539150	44598832	C	T	-0.0338050046123612	0.0089	0.0001561
1	rs112054852	44599796	C	T	-0.098197343653669	0.0376	0.009112
