## Supplementary material for "Characterization of shared and ancestry-specific signals driving complex traits using multi-ancestry fine-mapping": EAS_schizophrenia_gwas_1_65831478_66831478.tsv

chrom	ID	pos	A1	A2	BETA	SE	P
1	rs35329755	65832014	A	G	0.0138042809763971	0.018	0.4445
1	rs7541003	65832352	A	T	0.0047984689115734	0.018	0.7922
1	rs140425847	65834224	C	T	0.0202045073158995	0.0825	0.8065
1	rs9436717	65835302	C	A	0.004201162744548	0.018	0.8172
1	rs12027261	65835563	G	A	0.0416024898545136	0.0234	0.0758
1	rs9326063	65835911	T	C	-0.0016012813669738	0.0213	0.9395
1	rs9326064	65835927	T	C	0.0168964476597299	0.018	0.3456
1	rs10158872	65836230	T	C	-0.0004000800213396	0.0213	0.9867
1	rs10158873	65836244	T	C	-0.0009004052431641	0.0213	0.9681
1	rs11208637	65836553	C	T	-0.0001000050003333	0.0213	0.9951
1	rs8179492	65836908	A	G	-0.000200020002667	0.0213	0.9938
1	rs6588136	65837119	C	G	-0.000200020002667	0.0212	0.9941
1	rs6588137	65837282	A	G	-0.0007002451143934	0.0212	0.9744
1	rs6693498	65837389	T	C	-0.0001000050003333	0.0212	0.9946
1	rs7537733	65838229	G	A	0.0	0.0212	0.9998
1	rs6588138	65838366	A	G	-0.0006001800720324	0.0212	0.9772
1	rs6659883	65838618	A	G	-0.0014009809156281	0.0212	0.9469
1	rs6684351	65838649	C	G	0.0032048589489113	0.0179	0.8558
1	rs6684620	65838774	G	C	0.0027960873020011	0.0179	0.8749
1	rs117284224	65838855	A	T	0.0368043345220483	0.0441	0.4047
1	rs6660140	65838881	A	C	0.0028958031120254	0.0179	0.8714
1	rs11208638	65838943	A	G	0.0152038337422728	0.0179	0.3969
1	rs6588139	65839046	C	T	0.0061013488579762	0.0179	0.7336
1	rs6588140	65839065	A	G	0.0060019521956343	0.0179	0.7366
1	rs7540891	65839255	G	A	0.0059025456526138	0.0179	0.7413
1	rs7540895	65839264	G	T	0.0059025456526138	0.0179	0.7411
1	rs2477785	65839868	T	A	0.0059025456526138	0.0179	0.7421
1	rs9436280	65840011	C	T	0.0060019521956343	0.0179	0.7383
1	rs117467508	65840113	T	C	-0.0416973775562091	0.0417	0.3175
1	rs10889545	65840449	C	G	0.0060019521956343	0.0179	0.737
1	rs9436720	65840808	G	A	0.0060019521956343	0.0179	0.7382
1	rs2484168	65841167	T	C	0.0060019521956343	0.0179	0.739
1	rs6688876	65841220	T	G	0.0060019521956343	0.0179	0.7353
1	rs6676279	65841515	C	T	0.0060019521956343	0.0179	0.7362
1	rs6700614	65841680	A	G	0.0060019521956343	0.0179	0.7372
1	rs1591364	65842364	T	G	-0.0021022080918702	0.0213	0.9197
1	rs4916047	65842508	A	G	-0.0119005312583873	0.0227	0.5986
1	rs1591363	65842513	T	C	0.0059025456526138	0.0179	0.7411
1	rs1832017	65842597	T	C	0.0058031292269501	0.0179	0.7456
1	rs11806845	65842704	C	T	-0.085405394542797	0.0644	0.1849
1	rs9436723	65842736	A	G	0.0060019521956343	0.0179	0.739
1	rs9326065	65842891	T	G	0.0146028573839336	0.0179	0.4143
1	rs7534332	65842900	G	C	0.0059025456526138	0.0179	0.7413
1	rs7548844	65843653	T	C	0.0058031292269501	0.0179	0.7452
1	rs716592	65843982	A	G	-0.0028039273327342	0.0213	0.8956
1	rs9326066	65844284	G	A	0.005703702916678	0.0179	0.7486
1	rs9436724	65844462	T	A	0.0061013488579762	0.0179	0.7315
1	rs10493375	65844654	T	G	0.0063994795805678	0.0179	0.7221
1	rs3818449	65844963	A	G	-0.002002002670673	0.0214	0.9259
1	rs2296480	65845042	A	T	0.0060019521956343	0.0179	0.7393
1	rs2296481	65845076	C	T	0.0062007356416035	0.0179	0.7303
1	rs1408994	65845446	A	C	0.001998002662673	0.018	0.9099
1	rs1334879	65846051	A	G	-0.009696862978864	0.0209	0.6436
1	rs1334878	65846124	A	G	-0.0101008421794295	0.021	0.6287
1	rs1334877	65846406	C	T	-0.0098988321792475	0.0209	0.6371
1	rs11208640	65846996	T	C	-0.0099998320783335	0.0209	0.632
1	rs9728544	65847105	A	G	-0.0098988321792475	0.0209	0.6349
1	rs12733953	65847168	G	A	-0.0654989822326957	0.0653	0.3152
1	rs9725541	65847186	C	T	-0.0018016219466282	0.0203	0.9293
1	rs6697416	65848075	C	T	-0.009696862978864	0.0208	0.6418
1	rs11208642	65848622	A	G	-0.0104039337153929	0.0208	0.618
1	rs4593866	65850968	G	C	-0.0099998320783335	0.0207	0.6299
1	rs116927649	65851091	A	G	0.0192044091837133	0.079	0.8077
1	rs10889546	65851759	G	A	-0.0102018624845967	0.0207	0.6233
1	rs71647483	65851861	A	G	-0.0613967948653235	0.0651	0.346
1	rs6700226	65852064	A	T	-0.0104039337153929	0.0207	0.6139
1	rs11208643	65852310	A	G	-0.0111013930711739	0.0227	0.624
1	rs9436725	65852870	A	G	-0.0102018624845967	0.0207	0.6221
1	rs9436726	65853196	T	C	-0.0099998320783335	0.0207	0.6284
1	rs6588142	65854473	C	T	-0.0105959392134034	0.0207	0.61
1	rs6588143	65854556	T	G	-0.0106970095483354	0.0207	0.6064
1	rs28429763	65855954	G	A	-0.0128015918372089	0.0226	0.5721
1	rs7545397	65856282	C	A	-0.0099998320783335	0.0207	0.6276
1	rs7545720	65856443	G	T	-0.0095958936734469	0.0207	0.6438
1	rs10789183	65856779	G	C	-0.0095958936734469	0.0207	0.6435
1	rs12759155	65857150	A	C	-0.0579999442979887	0.0653	0.3742
1	rs71647484	65857387	T	C	-0.0575020022714588	0.0653	0.3785
1	rs4554758	65857403	A	G	-0.015895669405385	0.0216	0.4614
1	rs4575118	65857457	A	C	-0.015895669405385	0.0216	0.4615
1	rs4512686	65857483	C	G	-0.015895669405385	0.0216	0.4633
1	rs6588144	65858088	T	C	-0.0158042315449673	0.0216	0.4662
1	rs4325172	65858145	G	A	-0.0082035573506883	0.0224	0.7143
1	rs11208644	65858151	C	T	0.0029955089797983	0.0176	0.8659
1	rs4332387	65859108	G	C	-0.0158042315449673	0.0216	0.4648
1	rs188128800	65859734	C	A	-0.117399359269583	0.0846	0.1652
1	rs7532967	65859869	A	C	0.0027960873020011	0.0176	0.8715
1	rs7555604	65859910	C	G	0.0022973590486834	0.0176	0.8954
1	rs12077111	65860660	T	C	0.0028958031120254	0.0176	0.8705
1	rs4582839	65860687	A	C	-0.0085968472255182	0.021	0.6812
1	rs3930551	65860874	T	G	0.0026963615477425	0.0176	0.8784
1	rs4329545	65861060	T	C	-0.0076995657264405	0.021	0.7137
1	rs7556443	65861340	T	C	0.0025966258472659	0.0176	0.8808
1	rs10218548	65861555	A	C	0.0025966258472659	0.0176	0.8809
1	rs9326067	65861660	T	C	0.0027960873020011	0.0176	0.8757
1	rs11208645	65861798	A	G	-0.0086977157031958	0.0224	0.6977
1	rs4915689	65862079	C	G	0.0023971245997214	0.0176	0.8921
1	rs4916048	65862508	C	G	0.0022973590486834	0.0176	0.8961
1	rs4916049	65862747	G	A	0.0021975835434872	0.0176	0.9017
1	rs4916050	65862844	C	A	0.0020977980821461	0.0176	0.905
1	rs4916051	65862897	C	A	0.0018981972830802	0.0176	0.9121
1	rs9436287	65863302	G	A	-0.0081027387031859	0.0224	0.7167
1	rs12753976	65863561	A	T	-0.0538966802576654	0.0652	0.4084
1	rs12087420	65864009	A	G	0.0017983819413794	0.0176	0.918
1	rs10889547	65864198	A	G	0.0013990209137074	0.0176	0.9353
1	rs10889548	65864220	G	T	0.0013990209137074	0.0176	0.9371
1	rs36067635	65865574	T	C	-0.0071958279818024	0.0225	0.7473
1	rs35782988	65865590	G	A	-0.0071958279818024	0.0225	0.7494
1	rs12726933	65865635	G	A	-0.007296555232638	0.0225	0.747
1	rs7415248	65865662	A	G	0.0011992805754821	0.0176	0.9462
1	rs4916052	65865940	C	T	-0.0040983869261633	0.0202	0.8381
1	rs7524932	65865993	T	C	-0.0069037763167944	0.0225	0.7577
1	rs7515643	65866477	G	A	-0.007004474152883	0.0225	0.7548
1	rs12136950	65866516	T	C	-0.0068030886197391	0.0225	0.7618
1	rs4915690	65866667	T	G	0.0013990209137074	0.0176	0.9388
1	rs4592284	65867391	C	G	-0.0114958245134845	0.0208	0.5816
1	rs4915691	65867519	G	A	-0.0039979812872983	0.0177	0.8211
1	rs4915692	65867715	C	T	0.0009995003330834	0.0177	0.9535
1	rs1033997	65869163	T	C	-0.0052035148315978	0.0203	0.7972
1	rs4655762	65869274	C	T	-0.0086977157031958	0.0193	0.6511
1	rs2148682	65869489	T	C	-0.0263953113595316	0.0203	0.1953
1	rs2148683	65869576	A	G	-0.0240980393840575	0.0203	0.2344
1	rs7540807	65870997	T	G	-0.0208049294331883	0.0319	0.5148
1	rs913199	65871062	G	T	-0.0152050125429676	0.0221	0.4909
1	rs913200	65871135	G	A	-0.0152050125429676	0.0221	0.4917
1	rs74514113	65871265	G	A	-0.0453007592301635	0.0406	0.264
1	rs60807413	65872011	A	G	-0.0207028323592018	0.0319	0.5164
1	rs9436729	65872597	A	C	-0.0218980211012161	0.023	0.3412
1	rs78965864	65872968	T	G	-0.0289037168568363	0.0712	0.685
1	rs61781408	65873167	A	G	-0.0170037478161859	0.0308	0.5807
1	rs11208646	65873605	A	T	-0.0040983869261633	0.0195	0.8326
1	rs11208647	65873626	G	A	-0.0212951405401588	0.023	0.3543
1	rs17127601	65873872	A	G	-0.0162005226717083	0.0308	0.5984
1	rs3818513	65874037	T	C	-0.0207028323592018	0.023	0.3672
1	rs2274437	65874147	T	A	-0.021101069908054	0.023	0.3594
1	rs58308432	65874544	G	A	0.0533037720223111	0.0873	0.5414
1	rs7546924	65874790	A	G	-0.0306963490025976	0.024	0.2001
1	rs7536558	65874874	T	A	-0.0152963956259917	0.0232	0.5102
1	rs79624796	65875353	A	G	-0.0178992398878318	0.0589	0.7614
1	rs975309	65875452	C	G	-0.009696862978864	0.0353	0.7826
1	rs77241227	65875673	A	T	-0.0162005226717083	0.0586	0.7819
1	rs3790436	65875851	G	C	-0.0123965203365513	0.0209	0.5533
1	rs10493377	65879252	A	G	0.0133011462391285	0.0251	0.5959
1	rs12093960	65879488	A	C	0.0459957873421583	0.1059	0.6639
1	rs3806318	65885357	A	G	-0.0262002485024742	0.0281	0.3495
1	rs1327118	65885569	G	C	0.0086028888072678	0.0248	0.7278
1	rs1327119	65885962	G	T	0.0064988367398296	0.0248	0.7919
1	rs3790435	65886398	T	C	0.0077995046323818	0.0248	0.7544
1	rs3790434	65886448	T	C	0.0072039888485025	0.0248	0.7723
1	rs12145690	65887013	A	C	0.00730326611012	0.0248	0.7703
1	rs10889549	65888085	C	A	0.0088011559530687	0.025	0.7247
1	rs4655802	65888231	G	A	0.013202462677756	0.0266	0.6203
1	rs55730790	65890397	A	G	0.0239996896478807	0.0817	0.7687
1	rs13306523	65890990	C	T	-0.0325955083699338	0.0481	0.4972
1	rs9436740	65891901	A	T	-0.043502667649395	0.0312	0.1631
1	rs12094974	65892464	G	A	-0.0692964890026564	0.069	0.3152
1	rs57792498	65892709	G	A	-0.0793029813385367	0.0648	0.2209
1	rs9436299	65892888	C	A	0.012096540947233	0.0235	0.6063
1	rs140610013	65893027	T	C	-0.0267958227871631	0.0484	0.58
1	rs7551385	65894069	C	G	-0.0643038820008199	0.046	0.1624
1	rs12077210	65894160	C	T	-0.0852964846220847	0.0621	0.1696
1	rs3790433	65894342	C	T	0.0234039777790161	0.0254	0.3578
1	rs17127618	65894494	C	G	0.0495041949030891	0.0284	0.08142
1	rs7534511	65895130	A	G	0.0126002819757385	0.0229	0.5831
1	rs9436300	65895264	A	G	0.0102968054773682	0.0229	0.6528
1	rs9436301	65895927	T	C	0.044600447168905	0.0263	0.09051
1	rs12065099	65896308	T	C	-0.0713026798988422	0.0608	0.2408
1	rs9436741	65896545	A	G	0.0281986543586787	0.0246	0.2524
1	rs9436302	65896561	G	A	0.0456996792509903	0.0266	0.08579
1	rs11208648	65896612	A	G	-0.0671018035407359	0.0603	0.2663
1	rs9436303	65896674	A	G	0.0443995872966845	0.0263	0.09183
1	rs9436304	65896687	G	C	0.0446960805488528	0.0263	0.08951
1	rs7883	65897869	G	A	-0.0663962456396854	0.0609	0.2755
1	rs7602	65897951	G	A	0.0461963268897065	0.0265	0.0815
1	rs1045895	65897981	G	A	-0.0388032003238938	0.0475	0.4134
1	rs17750	65898873	G	C	-0.0456042446050211	0.0473	0.3349
1	rs1046011	65898996	C	T	-0.008395140788382	0.0228	0.7145
1	rs7661	65899320	T	G	-0.0638027918527484	0.0609	0.2948
1	rs55889533	65900357	G	T	-0.0449973659307358	0.0475	0.3436
1	rs183589068	65901196	T	G	0.122500778475415	0.0905	0.1757
1	rs6658922	65901208	G	A	-0.0811016014370415	0.046	0.07797
1	rs17127643	65902202	T	C	-0.0677971580658255	0.0616	0.2714
1	rs117605302	65903230	T	C	-0.0046005663955682	0.0664	0.9454
1	rs17097182	65903445	A	T	-0.0573007769142667	0.0627	0.361
1	rs79160459	65903708	C	G	-0.049400350295127	0.0626	0.4301
1	rs11804091	65903879	A	G	0.0485044090596151	0.0283	0.08604
1	rs3934256	65904455	C	G	-0.088295837920128	0.0454	0.05175
1	rs6669785	65904644	G	T	-0.0553013157850893	0.0628	0.3787
1	rs6669873	65904691	G	A	-0.0517986852338873	0.063	0.4108
1	rs17412175	65904886	T	A	-0.0856014622957261	0.0448	0.05609
1	rs9436745	65905293	A	G	0.0423983514166169	0.0274	0.1218
1	rs10889550	65906067	A	G	-0.0536961790038609	0.0623	0.3889
1	rs67129560	65906129	A	G	0.0192044091837133	0.0245	0.4336
1	rs10889551	65906137	A	G	-0.0005001250416822	0.0232	0.9842
1	rs10889552	65906173	C	T	-0.0542978034078492	0.0623	0.3836
1	rs10889553	65906265	G	A	-0.0542978034078492	0.0623	0.3837
1	rs970468	65906490	C	A	0.007997931111062	0.0244	0.7431
1	rs970467	65906762	C	T	0.0441030061101949	0.0288	0.1258
1	rs7534350	65907892	G	C	-0.0525045539821493	0.0461	0.2549
1	rs9436746	65908473	A	C	0.0046989426564652	0.0257	0.8542
1	rs61779772	65909107	T	A	-0.0573007769142667	0.0467	0.2203
1	rs3902062	65909206	T	G	0.0434042576072856	0.0303	0.1524
1	rs118158677	65911223	G	A	0.143398799247493	0.1234	0.2453
1	rs9436747	65911607	T	C	0.0003999200213268	0.0252	0.9866
1	rs9436748	65911672	G	T	-0.0562000496881991	0.0456	0.2182
1	rs60948573	65913517	C	T	0.128296464265881	0.1455	0.3781
1	rs6657868	65913707	A	G	0.0003999200213268	0.0252	0.9884
1	rs200520131	65921339	C	T	0.0443039255565243	0.0572	0.4384
1	rs145476430	65921920	C	G	0.0335024720540013	0.1199	0.7798
1	rs77980027	65922084	T	C	0.0406043708419401	0.0398	0.3071
1	rs72681327	65922532	A	T	-0.0494949124461712	0.0464	0.2866
1	rs61779779	65922545	G	C	-0.0494949124461712	0.0464	0.2867
1	rs4655811	65923157	C	G	-0.0048015088161939	0.024	0.8402
1	rs72681330	65923841	G	A	-0.0495999919914836	0.0465	0.286
1	rs6669354	65925349	T	G	0.0406043708419401	0.0305	0.1837
1	rs146499969	65926396	C	T	0.0136957831289865	0.0689	0.843
1	rs138473950	65926783	C	T	0.0461008368826632	0.0624	0.4604
1	rs72921454	65929506	G	A	0.0446960805488528	0.0311	0.1503
1	rs2209707	65930134	G	A	-0.0050024916227914	0.0243	0.8355
1	rs144164186	65930344	T	G	-0.145696517180701	0.1236	0.2385
1	rs2209706	65931251	T	C	-0.0046005663955682	0.0243	0.8512
1	rs61779780	65931394	G	C	-0.050104527566688	0.0465	0.2814
1	rs4655598	65932185	T	A	0.0167981182758809	0.0268	0.5302
1	rs12086650	65932355	T	C	-0.0490011864330638	0.0662	0.4591
1	rs7520723	65933195	G	A	-0.0501991563328521	0.0466	0.2808
1	rs7520568	65933206	C	T	-0.0503043099097479	0.0466	0.2799
1	rs7520742	65933263	G	A	-0.050398957583852	0.0465	0.2791
1	rs61779781	65934354	T	C	-0.0527048164320283	0.0464	0.2569
1	rs61779782	65934591	A	G	-0.0523043316292892	0.0464	0.2599
1	rs6588147	65935494	G	A	-0.0051029981759033	0.0244	0.8353
1	rs72921463	65936181	G	A	0.0450020459197846	0.0315	0.1539
1	rs7531110	65937065	G	T	0.0119977384336167	0.0261	0.6445
1	rs7555955	65937479	A	G	-0.0196008476550609	0.023	0.3933
1	rs6704167	65937880	A	T	-0.0101008421794295	0.0347	0.771
1	rs17412347	65938261	C	T	-0.139894451154059	0.0527	0.00792
1	rs12410666	65938669	C	T	0.047598978799279	0.0479	0.3206
1	rs17412368	65939158	A	G	-0.0378991867540796	0.0459	0.4084
1	rs61779814	65939443	C	G	0.0156961681063242	0.0264	0.5511
1	rs61090190	65939974	G	A	-0.0478046499481398	0.0656	0.4662
1	rs115874638	65941166	C	T	0.06259914175652	0.0981	0.523
1	rs7529650	65941532	G	A	0.0107025231331357	0.0266	0.6876
1	rs17412403	65942266	T	C	-0.033701571673015	0.0445	0.448
1	rs12037879	65942707	G	A	-0.0140989243795016	0.0268	0.5979
1	rs61779815	65943197	G	A	-0.0309026047398165	0.0444	0.4856
1	rs17127656	65943471	C	T	-0.0781020918869996	0.0402	0.05216
1	rs12409877	65943872	A	G	0.0076010387728197	0.0294	0.7961
1	rs6698653	65944850	T	C	-0.034198147379977	0.044	0.4371
1	rs7554485	65945906	T	C	0.0077995046323818	0.0293	0.7897
1	rs7542824	65945965	G	A	-0.0322029950400999	0.044	0.4635
1	rs2025804	65946121	G	A	-0.0222047099881925	0.0247	0.3686
1	rs2025803	65946506	A	G	-0.0338981034057645	0.0439	0.4401
1	rs75414713	65946935	C	T	0.0752002325629352	0.1082	0.487
1	rs7523344	65947044	A	C	-0.0218980211012161	0.0247	0.3754
1	rs7518849	65948791	T	C	-0.0683002542587931	0.0397	0.0855
1	rs6678718	65949817	A	G	-0.0198966317144566	0.0246	0.4189
1	rs2025805	65949878	G	A	-0.0322029950400999	0.0439	0.4637
1	rs10158579	65950056	T	C	0.043203157300648	0.0374	0.2487
1	rs7524834	65950230	T	C	-0.0343016316970211	0.0438	0.4337
1	rs7513047	65950340	G	A	-0.034198147379977	0.0438	0.4344
1	rs10158592	65950369	T	C	0.0435000054458512	0.0374	0.2453
1	rs10159112	65950373	A	G	0.0435000054458512	0.0374	0.2449
1	rs11590603	65951897	A	G	-0.0335981494309355	0.0438	0.4425
1	rs17412682	65952293	T	C	-0.0335981494309355	0.0438	0.4435
1	rs11811946	65952428	A	G	0.0110981866660334	0.0292	0.7054
1	rs148958240	65952659	G	A	0.0244974716003874	0.1032	0.8123
1	rs17412723	65952741	A	G	-0.0335981494309355	0.0438	0.4431
1	rs11808888	65952781	G	A	0.043203157300648	0.0373	0.2461
1	rs10127890	65955178	G	A	0.0443995872966845	0.0374	0.2342
1	rs17127673	65955725	A	G	0.0443039255565243	0.0374	0.2352
1	rs10127731	65956938	G	A	0.012096540947233	0.0292	0.6794
1	rs10128072	65957096	A	C	0.0456041418050158	0.0374	0.2217
1	rs11579567	65957141	C	A	-0.0648052233661156	0.039	0.09677
1	rs1327121	65957337	G	A	-0.0193969096107316	0.0244	0.4265
1	rs12408851	65958006	G	A	0.0133998200630165	0.0293	0.6477
1	rs17127677	65958274	G	T	0.0477038600690104	0.0374	0.2021
1	rs17127680	65959106	T	C	0.0139029051689914	0.0293	0.6342
1	rs1327120	65959397	T	C	0.0139029051689914	0.0293	0.6358
1	rs6702545	65960036	G	T	0.0138042809763971	0.0293	0.6362
1	rs1590640	65960720	G	A	0.0123039944561641	0.0292	0.673
1	rs1575986	65961203	T	C	-0.0187955345843259	0.0244	0.4429
1	rs61218937	65961299	C	T	0.0475036226439669	0.0375	0.2056
1	rs4655610	65961353	T	C	0.0274011363479391	0.0454	0.5459
1	rs11800909	65961780	A	G	0.0549994182186046	0.0406	0.1754
1	rs11804481	65962026	C	T	0.0136957831289865	0.0293	0.6392
1	rs17127690	65962949	A	G	0.0473033451158665	0.0375	0.2072
1	rs6694528	65963016	C	T	0.0473033451158665	0.0375	0.2072
1	rs11800275	65963704	T	A	0.0471984218290006	0.0375	0.2089
1	rs192793074	65964132	A	T	-0.0322959448008212	0.078	0.6788
1	rs11208654	65965566	C	T	-0.0188974371044634	0.0244	0.4396
1	rs7534177	65965720	A	G	-0.0723986646217843	0.0391	0.06402
1	rs10157275	65966503	C	T	0.0477038600690104	0.0376	0.2051
1	rs7537093	65966564	A	G	-0.029202265808213	0.0443	0.51
1	rs1327115	65966839	T	G	0.0149969810059077	0.0294	0.6094
1	rs72921490	65967108	A	T	0.0515007728624032	0.0386	0.1824
1	rs2104563	65969062	C	T	-0.017502275136142	0.0247	0.4777
1	rs2104564	65969430	C	T	-0.017502275136142	0.0247	0.4777
1	rs10889556	65969552	G	A	-0.0171970248285215	0.0247	0.4843
1	rs74082071	65970367	G	T	-0.0750037578653527	0.0376	0.04607
1	rs12062820	65970495	T	C	0.0518046636160167	0.0384	0.1775
1	rs11208655	65970605	T	A	-0.0166986496230515	0.0247	0.4983
1	rs11208656	65970787	A	G	0.0518046636160167	0.0384	0.1776
1	rs74082072	65970925	T	C	-0.0662039071233048	0.0371	0.07391
1	rs12079231	65971155	C	G	0.0517002115855168	0.0384	0.1789
1	rs7536110	65971461	A	C	-0.0166986496230515	0.0247	0.4975
1	rs7516904	65972518	G	A	-0.0152963956259917	0.0248	0.5358
1	rs7516763	65972550	C	A	-0.0352023974087295	0.0481	0.4651
1	rs7516840	65972595	C	G	-0.0153979421800967	0.0248	0.5338
1	rs181562241	65972836	C	T	-0.0183982139464423	0.117	0.8753
1	rs112314233	65973295	C	G	-0.0352956263947246	0.0481	0.4633
1	rs11208657	65973353	G	A	-0.015702643727291	0.0248	0.5275
1	rs11208658	65973430	C	T	-0.015702643727291	0.0248	0.5264
1	rs12082485	65973875	C	T	-0.0158042315449673	0.0248	0.5247
1	rs12068561	65973953	T	C	-0.015895669405385	0.0248	0.5221
1	rs1327116	65976051	A	C	-0.0162005226717083	0.0248	0.513
1	rs78947634	65976668	C	T	-0.110004616151484	0.0508	0.03038
1	rs77411387	65976722	T	C	0.129404137211261	0.1176	0.2711
1	rs10889558	65976966	A	G	-0.0168003386783461	0.0249	0.4997
1	rs12065503	65977820	T	C	0.0497040321791155	0.0385	0.1961
1	rs7533108	65977844	C	G	-0.0159972768350078	0.0248	0.5201
1	rs2767485	65978917	T	C	0.0495041949030891	0.0385	0.1979
1	rs2148684	65978929	T	C	-0.0160988945897493	0.0249	0.5162
1	rs11208659	65979280	T	C	-0.0652961413926661	0.0373	0.08059
1	rs1171273	65980215	G	C	-0.0158042315449673	0.0249	0.524
1	rs1171274	65980838	C	T	-0.0156010662286512	0.0249	0.5317
1	rs10889559	65981900	A	G	-0.0149004625639624	0.0249	0.5497
1	rs1171275	65982633	C	T	0.0515957486436504	0.0384	0.1797
1	rs1180445	65982919	T	C	0.0524975689577541	0.0384	0.1722
1	rs1475397	65983158	C	T	-0.0050024916227914	0.0278	0.8569
1	rs1475398	65983257	C	G	-0.0131966945943914	0.0249	0.5966
1	rs12029311	65983350	G	A	0.0164047040252769	0.0289	0.5704
1	rs11208660	65983626	C	T	-0.0600048139370291	0.0377	0.111
1	rs75331601	65984856	C	T	-0.033701571673015	0.0599	0.5735
1	rs12141591	65985506	C	G	-0.0762980609560639	0.0378	0.04361
1	rs2490323	65985736	C	T	0.0520040417467951	0.0384	0.1759
1	rs1627238	65986079	G	A	0.054497654936202	0.0384	0.1562
1	rs77445006	65986133	A	G	-0.0989036285144588	0.0569	0.08182
1	rs1623037	65986550	C	G	0.0546964969190277	0.0384	0.155
1	rs1782755	65986804	C	A	0.0546018151915836	0.0384	0.1553
1	rs74495483	65987123	A	C	0.130896674801767	0.1195	0.2734
1	rs11208662	65987164	G	C	-0.0674975614490263	0.037	0.06847
1	rs11587159	65987205	C	G	-0.0225012653465135	0.0479	0.6394
1	rs1171276	65987449	A	G	0.0551981604647623	0.0384	0.1512
1	rs11581702	65987659	T	C	-0.0217038334437866	0.0479	0.65
1	rs1171277	65987676	G	A	0.0542040540135122	0.0385	0.159
1	rs1011527	65988093	G	A	-0.0782967327751765	0.0378	0.03855
1	rs1171278	65988146	C	T	0.0567961259994112	0.0384	0.1396
1	rs1171279	65988493	C	T	-0.0085968472255182	0.0276	0.7548
1	rs1571151	65988706	A	G	-0.0674975614490263	0.037	0.06847
1	rs1619754	65989393	G	A	-0.0115969858456632	0.0248	0.6391
1	rs1621286	65989398	G	T	0.0563992368491194	0.0385	0.1427
1	rs1171280	65989677	C	T	-0.0114047880634385	0.0248	0.647
1	rs10889560	65989878	C	A	-0.0652000732482552	0.037	0.07787
1	rs1171281	65990111	T	C	0.0560967393518702	0.0384	0.1443
1	rs6656451	65990422	C	T	-0.0453949344903922	0.0299	0.1292
1	rs1171282	65990614	G	A	0.0558036076154242	0.0383	0.1458
1	rs576369718	65991032	G	C	0.149901665537843	0.1215	0.2173
1	rs2767486	65991203	A	G	0.064297867182731	0.0379	0.0899
1	rs12135802	65992140	A	G	-0.0811016014370415	0.0377	0.03118
1	rs1751492	65992625	C	T	0.0069954745123864	0.0232	0.7639
1	rs1782754	65993348	G	A	0.0056042667198317	0.0229	0.8059
1	rs6697315	65993556	C	T	0.0414010268486756	0.0269	0.1238
1	rs76500887	65993599	C	T	0.187499793222723	0.1203	0.119
1	rs7553258	65994565	G	T	-0.007296555232638	0.0227	0.7474
1	rs2154381	65995701	G	A	0.0064988367398296	0.0232	0.7784
1	rs1171268	65996166	G	T	0.0065981840282271	0.0232	0.7765
1	rs1171269	65996802	T	C	0.0066975214477213	0.0229	0.7688
1	rs6662904	65997740	G	A	0.0077002766261879	0.0403	0.8481
1	rs1171270	65997841	G	A	0.0076010387728197	0.0229	0.7409
1	rs10749753	65998467	A	G	0.0131037693769772	0.0402	0.7436
1	rs1171271	65998790	C	T	0.009504687014246	0.0228	0.6769
1	rs1177681	65999119	G	A	0.0098018049722602	0.0228	0.6665
1	rs1171272	65999811	G	T	0.0099998345783334	0.0228	0.66
1	rs1022981	66000034	G	A	0.0099998345783334	0.0228	0.6606
1	rs1186075	66000437	T	C	0.0099998345783334	0.0228	0.6613
1	rs1186403	66000533	C	T	0.0089002747867194	0.0232	0.7
1	rs1185692	66000659	C	G	0.0099998345783334	0.0228	0.661
1	rs12043410	66001072	A	G	0.153098698117051	0.1071	0.1529
1	rs1171261	66001402	T	C	0.0098018049722602	0.0228	0.6677
1	rs1171262	66001746	A	T	0.0099008246772624	0.0228	0.6654
1	rs1171263	66001933	T	C	0.0099008246772624	0.0229	0.665
1	rs117597400	66002056	C	T	-0.0636002947429691	0.0551	0.2489
1	rs12140910	66002660	A	G	-0.0689964429219005	0.0388	0.07508
1	rs1171264	66003014	C	G	0.009197572354042	0.0229	0.6864
1	rs1171265	66003252	A	G	0.0450020459197846	0.027	0.09539
1	rs17413610	66003474	C	A	-0.0688036036849463	0.0388	0.07617
1	rs12138493	66003765	T	A	-0.0688036036849463	0.0388	0.07642
1	rs1171266	66003824	T	C	0.0078987227933553	0.0232	0.7326
1	rs1171267	66003854	T	G	0.0450976409030327	0.027	0.09514
1	rs139762968	66004137	G	C	-0.032502530761974	0.087	0.7085
1	rs117291834	66004304	A	G	0.0147999386115992	0.042	0.7246
1	rs12403114	66005603	C	G	0.0052959516591825	0.0218	0.8091
1	rs78639398	66006571	A	G	-0.0695001429845276	0.0389	0.07398
1	rs1751490	66007430	C	T	-0.0449032281024259	0.027	0.09677
1	rs1782763	66007900	C	T	0.0450976409030327	0.0265	0.08862
1	rs12137973	66008076	T	A	-0.0722051682492376	0.0389	0.06338
1	rs10889561	66008336	T	C	0.0089002747867194	0.0229	0.6972
1	rs12087382	66008702	T	A	0.0235993322503244	0.0456	0.6041
1	rs12082008	66008710	G	T	0.0235993322503244	0.0456	0.6041
1	rs1751491	66009333	T	G	0.0450976409030327	0.0265	0.08887
1	rs55964802	66010433	G	A	0.0239996896478807	0.0455	0.598
1	rs9662547	66014359	T	C	0.0101978249764461	0.0403	0.801
1	rs575112453	66015618	T	A	0.074095829222854	0.0622	0.2334
1	rs140785226	66016331	G	A	0.0951010670326822	0.1028	0.3549
1	rs1751481	66016551	G	A	0.0446960805488528	0.0265	0.09153
1	rs2211654	66016586	T	C	-0.0713026798988422	0.0391	0.06851
1	rs140992451	66016633	G	A	0.0267003518299564	0.0722	0.7113
1	rs1782758	66016942	C	T	0.0084045823438103	0.0229	0.7134
1	rs2802469	66017386	C	T	0.0439977464776452	0.027	0.1032
1	rs1782759	66017686	C	T	0.0434042576072856	0.0265	0.1014
1	rs116508643	66017718	C	T	-0.0717001041652131	0.0392	0.067
1	rs1751482	66017975	C	T	0.0432989243951476	0.0265	0.1018
1	rs1782760	66018041	A	T	0.0082954970241069	0.0229	0.7163
1	rs2767482	66018227	T	C	0.0448012667045393	0.0265	0.0906
1	rs117264313	66018353	A	G	-0.0899028259293165	0.0781	0.2495
1	rs2802470	66018559	G	A	0.0443995872966845	0.027	0.09979
1	rs1782761	66019360	A	G	0.0085037404912207	0.0229	0.7104
1	rs1782762	66019566	C	G	0.0085037404912207	0.0229	0.7106
1	rs1751483	66019821	T	C	0.0450020459197846	0.027	0.09522
1	rs1751484	66019891	C	T	0.0085037404912207	0.0229	0.7114
1	rs1751485	66020219	C	A	0.044600447168905	0.027	0.09824
1	rs1751486	66020840	A	G	0.0087020272939009	0.0229	0.7041
1	rs1409802	66021351	A	G	0.0026963615477425	0.0224	0.9036
1	rs7418057	66023707	G	A	0.03649585023784	0.0273	0.1807
1	rs7413823	66023716	A	G	0.0080971295874548	0.023	0.7258
1	rs370197650	66024318	G	C	0.0295005481176215	0.0557	0.5964
1	rs10889562	66030445	G	A	-0.0456984484517478	0.0364	0.2088
1	rs6673324	66031063	G	A	-0.0360003042410416	0.0272	0.186
1	rs72681384	66031939	G	A	-0.0456984484517478	0.0363	0.2082
1	rs11208673	66032085	T	C	-0.0458973523870375	0.0363	0.2059
1	rs7519977	66033496	G	A	-0.0092022107647994	0.0223	0.6787
1	rs10158279	66033696	T	G	-0.0352956263947246	0.0272	0.1943
1	rs2376016	66033996	C	T	-0.044599955369026	0.0362	0.2177
1	rs6671495	66035247	G	A	-0.0458973523870375	0.0362	0.2038
1	rs6671498	66035258	G	C	-0.0475004961488543	0.0331	0.1517
1	rs183587207	66035455	A	T	0.0585990423029356	0.1019	0.5653
1	rs3790432	66035739	T	A	-0.0456984484517478	0.0361	0.2061
1	rs3790431	66036028	A	G	-0.0458031298018141	0.0361	0.2052
1	rs1137100	66036441	A	G	-0.0115969858456632	0.0224	0.6032
1	rs35971550	66036614	G	C	0.0136957831289865	0.0765	0.8577
1	rs3790429	66036776	T	A	0.023003381764963	0.0502	0.6468
1	rs10789184	66036962	G	A	-0.0088994831870327	0.0223	0.6887
1	rs6678948	66037589	G	T	-0.0453007592301635	0.0361	0.2096
1	rs13306519	66037929	C	G	-0.021203207651103	0.029	0.4644
1	rs12033452	66038435	C	A	-0.0093031403261444	0.0231	0.6852
1	rs6657632	66038666	A	G	-0.009797842480111	0.0231	0.6719
1	rs149017909	66038841	A	G	0.0563047162104676	0.0599	0.3473
1	rs6588152	66038998	T	A	-0.0437011352710986	0.0361	0.2263
1	rs11208674	66039317	T	C	-0.0091012913892029	0.023	0.6922
1	rs4655517	66039425	C	T	-0.0380965452668448	0.0275	0.1653
1	rs4655518	66039858	T	G	-0.0088994831870327	0.023	0.6984
1	rs4655519	66039919	A	G	-0.0088994831870327	0.023	0.6994
1	rs140570956	66040309	C	T	0.0704957416116978	0.0567	0.2138
1	rs78862345	66041013	G	A	0.0184978548821194	0.0774	0.8107
1	rs4655680	66041469	G	T	-0.0094040800752939	0.023	0.6838
1	rs142816868	66041865	G	A	-0.0305004454483837	0.094	0.7458
1	rs3790428	66042078	G	T	-0.0059979518036359	0.0229	0.7931
1	rs3790427	66042750	T	C	-0.0107980900995126	0.0224	0.6287
1	rs3790426	66043019	C	A	-0.0409990935346932	0.036	0.2539
1	rs3790425	66043112	A	G	-0.0095958936734469	0.023	0.676
1	rs9659701	66043564	G	A	-0.0435966737180782	0.0331	0.1881
1	rs3790424	66044013	A	G	-0.0085968472255182	0.023	0.71
1	rs1343982	66045251	C	T	-0.008395140788382	0.023	0.7144
1	rs1343981	66045328	A	G	-0.008395140788382	0.023	0.7153
1	rs10789185	66045864	G	C	-0.0353992243518656	0.0274	0.1972
1	rs10493379	66045927	G	A	-0.0080019302190585	0.023	0.7284
1	rs12239395	66046013	T	C	-0.0084959889212643	0.023	0.7107
1	rs10493380	66046117	A	C	0.024702368640342	0.0477	0.6048
1	rs6691346	66046397	G	A	-0.0080019302190585	0.023	0.7286
1	rs6691282	66046505	C	T	-0.0080019302190585	0.023	0.7288
1	rs12059300	66047072	G	A	-0.0408011614039327	0.0359	0.2558
1	rs1938487	66047267	T	C	-0.0080019302190585	0.023	0.728
1	rs2105462	66047880	G	A	-0.0082035573506883	0.023	0.7208
1	rs7413467	66047893	A	G	-0.0083043861636152	0.023	0.7194
1	rs11208676	66048123	A	G	-0.0087985943563496	0.023	0.7009
1	rs6673591	66048389	A	G	-0.0358966439977618	0.0275	0.1905
1	rs11208677	66048417	A	G	-0.0088994831870327	0.023	0.6989
1	rs77715828	66048460	A	G	0.0622045495436565	0.0629	0.3231
1	rs1938489	66048622	A	G	-0.0419997711602818	0.036	0.2435
1	rs12067730	66049022	T	C	-0.0404991299799539	0.036	0.2601
1	rs12038998	66049128	C	A	-0.0088994831870327	0.023	0.6994
1	rs10889563	66049167	A	G	-0.0358966439977618	0.0275	0.1917
1	rs4655528	66049489	A	G	-0.0088994831870327	0.023	0.6986
1	rs11208678	66049691	A	C	-0.0088994831870327	0.023	0.6982
1	rs11208679	66049738	G	A	-0.008395140788382	0.023	0.7156
1	rs10789186	66050477	G	A	-0.0358033589652777	0.0275	0.1921
1	rs7524458	66050900	T	C	-0.0383978517965666	0.0359	0.2845
1	rs7535099	66050997	A	G	-0.0383043331577141	0.0359	0.2862
1	rs7539528	66051345	T	C	-0.0355028330426552	0.0274	0.1953
1	rs10443259	66051350	G	A	-0.0086977157031958	0.023	0.705
1	rs6676495	66052117	G	A	-0.0062998021485279	0.0229	0.7828
1	rs4370791	66052228	A	G	-0.0095958936734469	0.023	0.6774
1	rs11208680	66053063	A	G	-0.0391983134041576	0.0361	0.2781
1	rs12028951	66053081	G	A	-0.0064004391810282	0.0229	0.7806
1	rs12042877	66053148	C	T	-0.0086977157031958	0.023	0.7047
1	rs12042884	66053192	C	G	-0.0085968472255182	0.023	0.71
1	rs10889564	66053488	C	A	-0.0091012913892029	0.0231	0.6933
1	rs10889565	66053489	A	G	-0.009000382197299	0.0231	0.6978
1	rs3828039	66053556	A	G	-0.0083043861636152	0.0231	0.7184
1	rs3828038	66053620	A	G	-0.0080019302190585	0.0231	0.7283
1	rs10789188	66053791	A	G	-0.0338981034057645	0.0334	0.3099
1	rs3828037	66053797	T	C	-0.0050024916227914	0.0257	0.8451
1	rs3828035	66053808	T	C	-0.0094040800752939	0.0226	0.6767
1	rs61781283	66054003	G	A	0.0205964297986501	0.0477	0.6654
1	rs61781284	66054038	G	A	0.0208021276292633	0.0477	0.6628
1	rs10749754	66054640	G	A	-0.023401696181619	0.0257	0.3634
1	rs6696658	66054713	T	C	-0.023002541565316	0.0265	0.3854
1	rs117341129	66054716	G	A	-0.0454995840713661	0.1052	0.6653
1	rs6696954	66054995	T	G	-0.0423022562339069	0.0318	0.1828
1	rs6662244	66055158	A	G	-0.0255024404124231	0.0262	0.3297
1	rs72683113	66055654	T	C	0.0382009626151637	0.0576	0.5075
1	rs12035604	66056052	T	C	0.0064988367398296	0.0226	0.7747
1	rs12564626	66056542	G	A	-0.0213972981080803	0.0257	0.4062
1	rs11208682	66056596	G	A	-0.0202027073175195	0.0257	0.4335
1	rs10889566	66056921	A	C	-0.0197028322758684	0.0257	0.4425
1	rs10889567	66057050	T	C	-0.0193969096107316	0.0256	0.4488
1	rs10449758	66057117	A	G	-0.0193969096107316	0.0256	0.4492
1	rs2186243	66057196	T	G	-0.0183982139464423	0.0256	0.4725
1	rs80139988	66057203	T	A	-0.0166986496230515	0.0749	0.824
1	rs2154380	66057441	T	C	-0.0222967349986103	0.0257	0.3858
1	rs4655696	66057491	T	C	-0.019203206984436	0.0255	0.452
1	rs10736402	66058000	C	T	-0.0220002402796674	0.0257	0.3912
1	rs1137101	66058513	A	G	-0.0220002402796674	0.0257	0.3913
1	rs4655537	66058801	A	G	-0.0328951617042694	0.0308	0.2854
1	rs12069188	66059023	G	T	-0.0631954234971474	0.0376	0.09241
1	rs10889568	66059445	T	C	0.004201162744548	0.0224	0.8503
1	rs10732836	66059460	C	T	-0.0217958123704574	0.0257	0.3964
1	rs55966874	66059560	G	C	0.0234039777790161	0.0235	0.3202
1	rs4655539	66059663	A	T	-0.0217958123704574	0.0257	0.3956
1	rs142371773	66060401	C	T	-0.0467038420537432	0.0806	0.5619
1	rs6669117	66061072	T	C	-0.0216016445577609	0.0257	0.4011
1	rs6689191	66061233	C	T	-0.0214994661132367	0.0257	0.4029
1	rs10789189	66061518	G	A	-0.0214994661132367	0.0257	0.403
1	rs3828034	66062325	A	G	-0.0164953025291975	0.0467	0.7239
1	rs145403352	66062623	A	C	0.139300966576922	0.1226	0.2558
1	rs1344015	66062994	A	G	-0.0174005146801673	0.0872	0.8416
1	rs12405556	66063117	G	T	0.0059025456526138	0.0224	0.7919
1	rs11208683	66063341	T	C	-0.021203207651103	0.0258	0.4094
1	rs10789190	66063580	G	A	-0.0212951405401588	0.0258	0.4084
1	rs3762274	66064113	T	C	-0.0166986496230515	0.0259	0.5202
1	rs3762273	66064293	A	C	-0.0153979421800967	0.0259	0.5536
1	rs3828033	66064710	C	T	-0.0166986496230515	0.0253	0.5097
1	rs6700201	66064987	C	T	-0.0442967745820927	0.0356	0.2139
1	rs3790423	66064989	C	T	-0.0152050125429676	0.0258	0.5556
1	rs3790422	66065999	C	T	-0.0144032303107437	0.0258	0.5771
1	rs3790421	66066216	C	T	-0.0142003494011414	0.0258	0.583
1	rs3790420	66066330	C	T	-0.0140989243795016	0.0258	0.5847
1	rs1805134	66067109	T	C	-0.0458031298018141	0.0356	0.199
1	rs6688776	66068177	A	G	-0.0129028853555234	0.0258	0.6175
1	rs6665672	66069020	G	A	-0.0325955083699338	0.0441	0.46
1	rs7545475	66069400	A	G	-0.0881975347421256	0.0312	0.004659
1	rs12077336	66069986	G	T	-0.0480984034910313	0.0401	0.2304
1	rs12087511	66070026	A	T	-0.0453949344903922	0.0396	0.2515
1	rs11208685	66070031	A	T	0.0203025023378308	0.0214	0.3418
1	rs12097855	66070422	C	T	-0.0484972070855493	0.0398	0.2227
1	rs11208686	66070602	G	A	0.0160997014894237	0.0211	0.444
1	rs79035087	66071082	T	A	-0.048896169787829	0.0397	0.2174
1	rs17127767	66072543	C	A	-0.0494949124461712	0.0392	0.2064
1	rs6661050	66072896	G	C	-0.0495999919914836	0.039	0.2036
1	rs79843967	66073357	A	G	-0.137998498157291	0.0488	0.00464
1	rs4606347	66073361	G	A	-0.0497050825796673	0.0389	0.2016
1	rs6676598	66073388	T	C	-0.0497050825796673	0.0389	0.2015
1	rs11585329	66073814	G	T	-0.0112025145079934	0.0978	0.9087
1	rs10399687	66073982	C	T	-0.0494949124461712	0.0388	0.202
1	rs2376018	66074166	A	G	-0.0536012187552047	0.0379	0.1573
1	rs77248581	66074891	A	G	-0.136094675027687	0.0489	0.005361
1	rs72641129	66075123	A	G	0.0171029078996623	0.0209	0.4135
1	rs11801408	66075136	C	T	-0.0851984758338849	0.0308	0.005623
1	rs1805094	66075952	G	C	-0.0490957108440633	0.0387	0.2044
1	rs11208687	66076358	C	T	0.0150954876453349	0.0209	0.4708
1	rs72923286	66077448	T	A	-0.133794284320374	0.0482	0.005478
1	rs6690625	66077590	T	G	-0.0081027387031859	0.0221	0.7127
1	rs6678033	66077624	G	A	-0.0335050785573982	0.0251	0.1821
1	rs17127776	66077805	A	G	-0.0536012187552047	0.0378	0.1567
1	rs75634621	66078742	T	C	-0.136094675027687	0.049	0.005478
1	rs12040007	66080160	G	A	0.0178006246255066	0.0208	0.3935
1	rs61781308	66080260	T	C	-0.0540022233826842	0.0378	0.153
1	rs4655555	66080269	T	A	0.0178988554877579	0.0208	0.3913
1	rs4655556	66080563	G	A	0.0178006246255066	0.0208	0.3927
1	rs4655723	66080784	C	T	0.0166014304974254	0.0208	0.4253
1	rs4655557	66080787	T	C	-0.034198147379977	0.0251	0.1734
1	rs1938484	66081282	C	A	0.0178988554877579	0.0208	0.3904
1	rs11208688	66081355	T	C	0.0178988554877579	0.0208	0.3898
1	rs13306520	66081664	A	G	-0.132994393976966	0.0486	0.0062
1	rs1938485	66082084	A	G	-0.0323992324466777	0.0251	0.197
1	rs6700421	66082135	A	G	0.0179970767016546	0.0208	0.3876
1	rs4655729	66082471	A	G	-0.0322959448008212	0.0251	0.198
1	rs61781309	66082795	G	A	-0.0544984253364989	0.0378	0.1491
1	rs17414638	66082921	G	A	-0.132594688611595	0.0489	0.006718
1	rs11208689	66083197	G	A	-0.0322029950400999	0.0251	0.1999
1	rs4655564	66083537	G	A	0.0183015011699126	0.0208	0.3794
1	rs4655739	66084181	A	T	0.0183015011699126	0.0208	0.3808
1	rs4655740	66084309	C	T	0.0183996828453635	0.0208	0.3768
1	rs78754335	66084368	A	G	-0.131499173267521	0.0485	0.006756
1	rs57669574	66084569	C	T	-0.130302325962036	0.0481	0.006705
1	rs7540268	66085236	G	A	0.0187039847937718	0.0208	0.3695
1	rs3790437	66085433	A	G	-0.0555021391616052	0.0377	0.1409
1	rs3790438	66085525	T	A	-0.0555972801024095	0.0377	0.1399
1	rs3790439	66085574	T	A	-0.031397792147416	0.0251	0.2112
1	rs10889569	66086194	A	T	-0.031397792147416	0.0251	0.2115
1	rs61781310	66086308	T	A	-0.0555972801024095	0.0377	0.1402
1	rs4655743	66087301	G	C	-0.0307994715535284	0.0251	0.22
1	rs61781311	66087620	G	T	-0.0559039069452338	0.0377	0.1376
1	rs57941031	66087742	G	T	0.0189002595004805	0.0208	0.3626
1	rs6658330	66087829	T	A	-0.0862007965078615	0.0302	0.004307
1	rs10889570	66088084	C	G	-0.0309026047398165	0.0251	0.2172
1	rs61781312	66088128	T	C	-0.0557981629302465	0.0379	0.1405
1	rs7516341	66088143	T	C	-0.0305004454483837	0.0251	0.2232
1	rs7549647	66088184	G	A	0.0189983824093147	0.0208	0.3605
1	rs17127807	66088370	A	G	-0.127697017170197	0.0479	0.007738
1	rs12067936	66088701	C	A	-0.0306035477981776	0.0251	0.2222
1	rs4655566	66088951	A	G	0.0189983824093147	0.0208	0.3601
1	rs17406366	66089187	A	G	-0.129698746604346	0.0484	0.007383
1	rs4567312	66089582	C	T	-0.128003840584367	0.0479	0.007591
1	rs17406429	66089708	A	G	-0.0562952570552056	0.0377	0.1351
1	rs6700896	66089782	C	T	-0.0292949370570243	0.0251	0.2432
1	rs34075504	66090364	C	A	-0.0837947377432658	0.0301	0.005401
1	rs17127815	66091070	T	C	-0.0856014622957261	0.0301	0.004502
1	rs7542446	66091106	G	A	-0.0303045802648556	0.025	0.2264
1	rs77838365	66091221	G	A	0.0194986595340326	0.0698	0.7798
1	rs11811985	66091458	T	C	-0.0856995105900367	0.0301	0.004478
1	rs6588153	66092017	T	A	-0.0295009039176847	0.025	0.2389
1	rs11208690	66092349	A	G	0.0197045832743354	0.0208	0.3439
1	rs61781313	66092457	G	T	-0.0557030028762507	0.0376	0.139
1	rs57412330	66092566	C	T	-0.085405394542797	0.0302	0.004611
1	rs11208691	66092570	A	G	-0.0292949370570243	0.025	0.2412
1	rs74081964	66092872	C	T	-0.128697381022264	0.0479	0.00725
1	rs7546242	66093030	C	T	-0.0292949370570243	0.025	0.2419
1	rs17127825	66093708	C	T	-0.0856014622957261	0.0301	0.004495
1	rs17127826	66094550	A	G	-0.12659550162341	0.0479	0.008236
1	rs1938499	66094928	A	T	-0.0557030028762507	0.0376	0.1388
1	rs61781314	66095388	T	A	-0.0857975684987579	0.0301	0.004395
1	rs17127828	66095526	A	G	-0.129300356096707	0.0479	0.006984
1	rs76252277	66095721	G	A	-0.102099172955455	0.1014	0.3141
1	rs17127832	66096925	T	C	-0.0874987684728371	0.0302	0.003742
1	rs76257047	66096931	C	T	-0.0568984476340911	0.0377	0.1319
1	rs1892535	66097181	G	A	0.0204984635773248	0.0207	0.3238
1	rs61781315	66097287	A	G	-0.0868004901369162	0.0301	0.003966
1	rs1938498	66098653	T	C	-0.0289037168568363	0.025	0.2471
1	rs17415296	66099013	C	A	-0.0561048513847726	0.0376	0.1354
1	rs3206172	66099438	C	G	-0.0869968316408684	0.0301	0.003846
1	rs146805288	66099765	C	T	0.0450976409030327	0.0722	0.5322
1	rs12034502	66099831	C	T	-0.028399474521698	0.025	0.2558
1	rs72925327	66100322	G	T	-0.13009729589024	0.0479	0.006617
1	rs1938497	66100450	G	A	-0.0282965991551138	0.025	0.2573
1	rs150395658	66100577	A	G	-0.0372969647443931	0.0801	0.6416
1	rs1938496	66100915	C	T	0.0212036062510236	0.0207	0.3069
1	rs17127838	66101275	G	T	-0.0872041228366444	0.0301	0.003764
1	rs12025906	66101384	T	C	0.0212036062510236	0.0207	0.3054
1	rs1805096	66102257	G	A	-0.0277001306422786	0.0249	0.2657
1	rs12024269	66103674	G	T	0.0213993910058902	0.0207	0.3016
1	rs72925333	66105371	C	T	-0.129994796616187	0.0479	0.006659
1	rs17127849	66105512	A	G	-0.0277001306422786	0.0249	0.2656
1	rs72925335	66105688	A	G	-0.0873023284027966	0.0301	0.003734
1	rs72925337	66105702	C	T	-0.0873023284027966	0.0301	0.003725
1	rs61781317	66105751	T	C	-0.0566020980240563	0.0376	0.1318
1	rs61781318	66105805	A	G	-0.056496280157669	0.0376	0.1324
1	rs61781319	66105888	G	A	-0.0564010536507698	0.0376	0.1337
1	rs1892534	66105944	C	T	-0.0274020297483382	0.0249	0.2727
1	rs41459646	66106042	T	G	-0.0566020980240563	0.0376	0.1321
1	rs112170610	66106684	C	T	-0.130199805671472	0.0479	0.006585
1	rs146132952	66106886	T	C	0.0065981840282271	0.1395	0.9624
1	rs117154969	66107258	G	A	0.0874979252724816	0.0926	0.3451
1	rs7531867	66107546	G	A	-0.0282965991551138	0.0249	0.2556
1	rs60466849	66107714	A	G	0.0212036062510236	0.0207	0.3061
1	rs59508186	66107881	C	A	-0.0286978729475453	0.0255	0.2604
1	rs11208692	66107946	A	C	0.0213015034199157	0.0207	0.3043
1	rs11208693	66108063	C	T	-0.0282965991551138	0.0249	0.2564
1	rs2186247	66108341	T	C	-0.0876952471391608	0.0301	0.003585
1	rs2154384	66108517	C	T	-0.0282965991551138	0.0249	0.2572
1	rs2154383	66108534	A	G	-0.0568984476340911	0.0376	0.1299
1	rs61781320	66108914	C	A	-0.0878044186367746	0.0301	0.003549
1	rs112291788	66109111	G	A	-0.0878044186367746	0.0301	0.003558
1	rs140168415	66109397	G	A	-0.130404856764087	0.0479	0.006461
1	rs199700853	66110300	A	G	-0.0579999442979887	0.0857	0.4984
1	rs376059132	66110357	A	G	-0.127594763615376	0.0552	0.02067
1	rs61783276	66112473	A	T	-0.0566973436785452	0.0375	0.1312
1	rs12130672	66112528	A	G	-0.0277001306422786	0.025	0.2673
1	rs61783277	66112547	A	C	-0.056496280157669	0.0376	0.1324
1	rs58546752	66113402	C	T	-0.129994796616187	0.0479	0.006632
1	rs72925350	66114718	T	C	-0.129994796616187	0.0479	0.006603
1	rs4655754	66114747	T	C	0.024097313483794	0.0207	0.246
1	rs67051863	66114975	G	A	0.0221038989069263	0.0207	0.2865
1	rs112247468	66115008	T	C	0.0221038989069263	0.0207	0.2866
1	rs11809906	66115064	C	T	-0.0275973271921043	0.025	0.2701
1	rs78252998	66115181	A	G	-0.13070111592465	0.0479	0.006341
1	rs12044840	66115213	C	G	-0.0277001306422786	0.025	0.2681
1	rs12030956	66115298	G	T	-0.0277001306422786	0.025	0.2681
1	rs12035753	66116691	T	G	-0.0277001306422786	0.025	0.2679
1	rs111313184	66117461	A	G	0.0409979790340721	0.0589	0.4864
1	rs1938494	66117691	G	T	-0.0278029446620889	0.025	0.2666
1	rs1938493	66117819	G	T	-0.0570995920405728	0.0375	0.1279
1	rs1938492	66117829	A	C	-0.0278029446620889	0.025	0.2665
1	rs2186246	66118009	A	G	0.0221038989069263	0.0207	0.2858
1	rs2186245	66118064	C	T	0.0221038989069263	0.0207	0.286
1	rs1938491	66118121	C	T	-0.0570995920405728	0.0375	0.128
1	rs61779661	66118190	A	G	-0.0570995920405728	0.0375	0.1281
1	rs2096443	66118478	G	T	-0.0881975347421256	0.0301	0.00338
1	rs2096442	66118806	G	A	-0.0880992412266881	0.0301	0.0034
1	rs4311928	66119752	T	C	-0.0275973271921043	0.025	0.2699
1	rs143012400	66119949	G	A	0.043097802902723	0.0592	0.466
1	rs141088928	66120025	C	A	-0.131202677615852	0.0483	0.006599
1	rs146828109	66120085	A	T	-0.131795756854934	0.0479	0.005905
1	rs113267119	66120230	A	G	-0.131795756854934	0.0479	0.005895
1	rs4655761	66120335	T	C	-0.0275973271921043	0.025	0.2709
1	rs79050868	66120916	G	A	-0.0275048131221902	0.025	0.272
1	rs138181310	66120993	T	C	0.0002999550089979	0.0503	0.9957
1	rs2226281	66121063	G	T	0.0225048553400694	0.0208	0.2781
1	rs113705268	66121101	A	T	-0.132195142946773	0.0479	0.005766
1	rs11208695	66121634	A	G	-0.0272992569378225	0.025	0.2751
1	rs11208696	66121781	T	G	-0.027196494688472	0.025	0.2772
1	rs61779662	66122491	C	T	-0.0566973436785452	0.0375	0.1311
1	rs78138427	66123200	G	T	0.0227981362759783	0.0208	0.2711
1	rs66767543	66123622	G	A	0.0228958774769045	0.0208	0.2698
1	rs28480230	66124075	C	T	-0.0270012755029434	0.0251	0.2809
1	rs61779664	66124477	G	T	-0.0562000496881991	0.0375	0.1342
1	rs72925370	66124788	T	C	-0.132903018664227	0.0478	0.00546
1	rs12130476	66124850	G	C	0.0231011029079872	0.0208	0.2663
1	rs12145237	66124882	C	T	0.0231011029079872	0.0208	0.2663
1	rs11812068	66125318	C	A	-0.0885033985914034	0.0301	0.003247
1	rs76621591	66125465	C	G	-0.027196494688472	0.0775	0.7252
1	rs74083729	66125764	A	C	-0.0885033985914034	0.0301	0.003268
1	rs10789192	66125770	G	A	-0.0267958227871631	0.0251	0.2852
1	rs4655764	66126159	C	T	-0.026898543868701	0.0257	0.2937
1	rs61779665	66126359	A	C	-0.0884050750084128	0.0301	0.003303
1	rs28797536	66126822	C	T	-0.088295837920128	0.0301	0.003327
1	rs28814303	66126860	C	A	-0.088295837920128	0.0301	0.003337
1	rs28881215	66126865	C	T	-0.0886017318428716	0.0301	0.003268
1	rs28766321	66126914	A	G	-0.0881975347421256	0.0301	0.003349
1	rs28788308	66127075	C	T	-0.0881975347421256	0.0301	0.00336
1	rs28794911	66127157	G	C	-0.0881975347421256	0.0301	0.003367
1	rs28849079	66127235	C	T	-0.0881975347421256	0.0301	0.003382
1	rs28844384	66127306	A	G	-0.0880992412266881	0.0301	0.003406
1	rs75022029	66127402	C	T	-0.088995161571562	0.0302	0.003164
1	rs72925384	66127443	A	G	-0.0880992412266881	0.0301	0.003421
1	rs72925388	66127525	T	C	-0.0880992412266881	0.0301	0.003419
1	rs11804277	66127632	G	C	-0.0880009573719162	0.0301	0.003425
1	rs66728245	66127710	C	T	0.023003381764963	0.0208	0.2675
1	rs34749903	66128057	T	G	-0.0548047153744336	0.0375	0.1441
1	rs61779667	66128252	A	G	-0.087902683175911	0.0301	0.003482
1	rs61779668	66128401	T	C	-0.0878044186367746	0.0301	0.003505
1	rs61779669	66128499	T	C	-0.0546990875223834	0.0375	0.1449
1	rs56274111	66128511	A	C	-0.0263029084210524	0.0251	0.2934
1	rs72925391	66128670	C	T	-0.0878044186367746	0.0301	0.003522
1	rs72925393	66128719	G	A	-0.0876952471391608	0.0301	0.003535
1	rs72925394	66128802	A	G	-0.0876952471391608	0.0301	0.003541
1	rs10443260	66128866	A	G	0.023198814502523	0.0208	0.2649
1	rs72925396	66128880	A	G	-0.0876952471391608	0.0301	0.003548
1	rs11808262	66129022	A	C	-0.0876952471391608	0.0301	0.003568
1	rs10443261	66129121	T	C	-0.0262002485024742	0.0251	0.2953
1	rs11806790	66129148	T	C	-0.0875970029805156	0.0301	0.003575
1	rs11806794	66129223	T	C	-0.0875970029805156	0.0301	0.003592
1	rs10889573	66129256	C	T	0.0231011029079872	0.0208	0.2657
1	rs11805108	66129320	G	A	-0.0876952471391608	0.0301	0.003557
1	rs11805121	66129398	G	A	-0.0875970029805156	0.0301	0.003606
1	rs11811528	66129452	C	T	-0.0874987684728371	0.0301	0.003615
1	rs10749755	66129530	C	T	-0.0260975991218731	0.0251	0.2971
1	rs10789193	66129646	A	T	-0.0260975991218731	0.0251	0.2976
1	rs61779671	66130230	A	C	-0.0873023284027966	0.0301	0.003679
1	rs61779672	66130313	C	T	-0.0873023284027966	0.0301	0.003716
1	rs61779673	66130325	C	T	-0.0873023284027966	0.0301	0.003688
1	rs4655772	66130398	A	G	-0.0226035462098532	0.0284	0.4276
1	rs61779710	66130508	C	T	-0.0873023284027966	0.0301	0.003702
1	rs61779711	66130619	A	G	-0.0873023284027966	0.0301	0.003706
1	rs66470832	66130631	T	A	0.0231011029079872	0.0208	0.2652
1	rs61779712	66130804	C	T	-0.0872041228366444	0.0301	0.003755
1	rs61779713	66130952	A	G	-0.0870950168509818	0.0301	0.003772
1	rs61779714	66131136	T	C	-0.0870950168509818	0.0301	0.003778
1	rs61779715	66131172	T	C	-0.0530000131617053	0.0375	0.1578
1	rs11208698	66131238	G	A	0.023198814502523	0.0208	0.2647
1	rs11208699	66131377	A	G	0.0228958774769045	0.0208	0.2694
1	rs57547036	66131449	G	A	-0.0869968316408684	0.0301	0.003816
1	rs2186244	66131533	G	A	-0.0869968316408684	0.0301	0.003822
1	rs2154382	66131681	C	T	-0.0259949602770859	0.0251	0.2999
1	rs12043254	66131707	A	G	0.023003381764963	0.0208	0.2688
1	rs138210804	66132411	T	G	0.0267003518299564	0.1426	0.8512
1	rs117729996	66132472	T	G	0.0204984635773248	0.0341	0.5476
1	rs1938490	66132800	T	A	-0.0253998626327317	0.0251	0.3107
1	rs59677396	66132900	T	G	-0.0868986560701441	0.0301	0.003872
1	rs61095579	66132911	G	A	-0.0867023338392929	0.0301	0.003954
1	rs59431947	66132978	C	T	-0.0866041871753829	0.0301	0.003979
1	rs57019700	66133025	A	G	-0.0866041871753829	0.0301	0.003976
1	rs76637555	66133064	G	A	-0.0523043316292892	0.0375	0.1635
1	rs60397347	66133078	G	A	-0.0864951466230935	0.0301	0.004006
1	rs58547206	66133260	A	C	-0.0864951466230935	0.0301	0.004022
1	rs11208700	66133443	A	T	-0.0212951405401588	0.0285	0.4552
1	rs61779721	66133455	G	C	-0.0521041493573948	0.0375	0.1647
1	rs56185479	66133532	A	G	-0.0863970202908135	0.0301	0.004055
1	rs55749540	66133583	A	G	-0.0863970202908135	0.0301	0.004055
1	rs60630616	66133683	T	C	-0.0863970202908135	0.0301	0.004071
1	rs55831770	66133758	G	C	-0.0863970202908135	0.0301	0.004081
1	rs57465478	66133772	G	A	-0.0862989035863658	0.0301	0.004088
1	rs60845315	66133931	C	A	-0.0862989035863658	0.0301	0.004096
1	rs12042779	66133950	T	C	-0.0249999098013234	0.0251	0.3186
1	rs12042807	66134052	T	C	-0.0249999098013234	0.0251	0.3184
1	rs72927238	66134303	A	C	-0.0861026990534117	0.0301	0.004196
1	rs74083770	66134674	G	C	-0.0862007965078615	0.0301	0.004155
1	rs11208701	66134698	C	T	-0.0248973835545144	0.0251	0.3209
1	rs75093445	66134926	A	G	-0.0860046112211286	0.0301	0.00424
1	rs61779725	66134978	A	G	-0.0864951466230935	0.0301	0.004061
1	rs61779726	66134994	A	C	-0.0864951466230935	0.0301	0.004073
1	rs12043772	66135034	T	A	0.0235016597850914	0.0208	0.2582
1	rs72927245	66135216	T	C	-0.134903762464802	0.0479	0.004842
1	rs72927249	66135267	A	C	-0.0858956360237757	0.0301	0.004265
1	rs4655574	66135328	T	A	-0.0246001168682327	0.0251	0.3262
1	rs4655575	66135668	C	T	0.0235016597850914	0.0208	0.2578
1	rs79211391	66136086	C	G	-0.0857975684987579	0.0301	0.004419
1	rs72927256	66136338	C	T	-0.0857975684987579	0.0301	0.004349
1	rs72927258	66136504	C	G	-0.0857975684987579	0.0301	0.004362
1	rs61779728	66136564	C	A	-0.0856014622957261	0.0301	0.004446
1	rs72927259	66136779	C	A	-0.135395987043614	0.048	0.004752
1	rs11208705	66136830	G	A	0.0235993322503244	0.0208	0.2573
1	rs7339965	66136835	G	A	-0.0856014622957261	0.0301	0.004428
1	rs11807752	66138575	A	G	-0.050798679887367	0.0375	0.1754
1	rs61779734	66139087	T	C	-0.050798679887367	0.0375	0.1758
1	rs11208707	66139513	C	T	0.0236969951765786	0.0208	0.2541
1	rs61779735	66140349	T	G	-0.050398957583852	0.0375	0.1788
1	rs10736403	66140396	A	G	-0.001501126126267	0.022	0.9474
1	rs10749756	66140511	C	T	-0.001300845733048	0.022	0.9523
1	rs12239571	66140817	G	A	-0.13480076937097	0.0479	0.00493
1	rs1938500	66141502	G	T	0.0159028762794155	0.0217	0.4648
1	rs1938501	66141584	G	T	-0.0012007205765188	0.022	0.9566
1	rs1938502	66141624	G	A	-0.0012007205765188	0.022	0.9563
1	rs12567606	66141884	A	G	-0.0012007205765188	0.022	0.9579
1	rs12117858	66142094	C	T	-0.001100605444033	0.022	0.9584
1	rs60078476	66142171	C	T	0.074002966640836	0.0607	0.2228
1	rs4655778	66142336	G	A	0.0239996896478807	0.0208	0.2495
1	rs4655779	66142530	A	G	-0.001100605444033	0.022	0.9599
1	rs117502416	66142558	T	C	-0.0586041643160532	0.0786	0.456
1	rs11208708	66142627	T	C	-0.0010005003335835	0.022	0.962
1	rs72927285	66142758	C	G	-0.134697786883623	0.048	0.00497
1	rs4655780	66142777	C	A	-0.0010005003335835	0.022	0.9637
1	rs4655781	66142883	A	C	-0.0010005003335835	0.022	0.9643
1	rs4655782	66142972	A	G	-0.0010005003335835	0.022	0.965
1	rs4655783	66143044	T	C	-0.0172987645783295	0.0287	0.5465
1	rs4655784	66143099	A	G	-0.0009004052431641	0.022	0.9657
1	rs12023864	66143336	C	G	-0.0009004052431641	0.022	0.9668
1	rs12038180	66143449	G	C	-0.0009004052431641	0.022	0.9673
1	rs55737039	66143561	A	G	-0.0010005003335835	0.022	0.9628
1	rs55973636	66143566	C	G	-0.0012007205765188	0.022	0.9558
1	rs61779737	66143570	G	A	-0.0492952917248775	0.0375	0.1882
1	rs59258332	66143591	C	G	0.0242046886968174	0.0208	0.2448
1	rs56964262	66143738	G	A	-0.0009004052431641	0.022	0.9676
1	rs12141410	66143819	A	G	-0.0008003201707691	0.022	0.9697
1	rs56257327	66144324	C	T	-0.131898440901917	0.0467	0.004753
1	rs10158937	66144876	A	C	-0.0008003201707691	0.022	0.9725
1	rs67787610	66145152	G	A	-0.0007002451143934	0.022	0.9736
1	rs11807723	66145336	G	A	-0.0488016642355575	0.0375	0.1927
1	rs2386	66146006	G	A	-0.0007002451143934	0.0221	0.9758
1	rs11208709	66146017	G	A	0.0246048038572487	0.0209	0.2384
1	rs11208710	66146039	A	G	-0.0004000800213396	0.0221	0.985
1	rs61469778	66146099	A	G	-0.134594815000576	0.0481	0.00508
1	rs12026918	66146246	C	G	-0.0004000800213396	0.0221	0.9863
1	rs56036732	66146306	C	T	-0.134503293338479	0.0481	0.005127
1	rs149265898	66146319	T	A	-0.0730977134062134	0.1271	0.5649
1	rs11809917	66146837	T	C	-0.048203336386541	0.0375	0.1984
1	rs11809410	66147068	A	G	-0.0480984034910313	0.0375	0.1994
1	rs12043644	66147348	A	G	-0.0214994661132367	0.0252	0.3931
1	rs72929407	66147449	T	C	-0.134297400219157	0.0481	0.005235
1	rs74082208	66147506	A	T	-0.134194469554306	0.0481	0.005258
1	rs11208711	66147846	G	T	-0.0213972981080803	0.0252	0.3967
1	rs74530707	66147900	T	C	-0.134400341479821	0.048	0.00512
1	rs10889574	66149341	G	A	0.0128964817350202	0.0232	0.5777
1	rs112153466	66150441	T	G	0.0250047589895661	0.0209	0.2329
1	rs79624184	66151831	A	G	-0.13330284731442	0.0481	0.005605
1	rs2375803	66152889	T	C	-0.0460020545617973	0.0374	0.2191
1	rs2375804	66152919	A	G	-0.0458973523870375	0.0374	0.2196
1	rs4655582	66153363	C	G	0.0136957831289865	0.0232	0.5559
1	rs12021623	66153586	A	C	0.0136957831289865	0.0232	0.5544
1	rs74082211	66153900	C	T	-0.133097201184984	0.0481	0.005626
1	rs12022410	66153933	A	G	-0.0137034650584925	0.0291	0.6362
1	rs116488551	66154114	G	A	0.0592966816705476	0.102	0.5612
1	rs58846684	66154330	G	A	-0.132103840633337	0.0481	0.006005
1	rs11208715	66154414	G	T	0.0135971385060249	0.0232	0.5591
1	rs6683101	66154838	G	A	-0.132503349813094	0.0481	0.00582
1	rs12030543	66155027	C	T	0.0250047589895661	0.021	0.2331
1	rs4655583	66155407	C	A	0.0274011363479391	0.0205	0.1803
1	rs4655584	66155515	T	G	-0.0196008476550609	0.0253	0.44
1	rs4655585	66155627	T	C	-0.0182963622831166	0.0253	0.4682
1	rs17127882	66155923	C	T	-0.131898440901917	0.0481	0.006052
1	rs17407229	66155972	A	C	-0.040197189751413	0.033	0.2237
1	rs2211651	66156021	G	T	-0.0170952954286372	0.0252	0.4959
1	rs76623078	66156382	A	G	0.0085037404912207	0.0973	0.9302
1	rs17127892	66156477	A	G	-0.132001135493996	0.048	0.006013
1	rs2375805	66156567	C	T	-0.0172987645783295	0.0252	0.4931
1	rs2889195	66156730	C	T	-0.0170037478161859	0.0252	0.4993
1	rs10493378	66156943	T	C	-0.132697454733121	0.0481	0.005816
1	rs17127905	66157125	T	C	0.0043007385516922	0.0215	0.8403
1	rs67620752	66157269	T	C	0.004101577021075	0.0215	0.8489
1	rs12042379	66158464	G	T	0.0046989426564652	0.0215	0.8265
1	rs17407322	66158536	C	T	-0.0391983134041576	0.033	0.2342
1	rs11208716	66158825	C	T	-0.0159972768350078	0.0252	0.5255
1	rs11208717	66158994	T	C	-0.0186019483996616	0.0252	0.4606
1	rs11208718	66158995	G	A	-0.0165969709073694	0.0252	0.5103
1	rs11208719	66159001	A	G	0.0033045340083004	0.0215	0.8798
1	rs11208720	66159055	A	G	0.0046989426564652	0.0215	0.826
1	rs4655792	66159264	T	G	0.0046989426564652	0.0215	0.8275
1	rs4655793	66159278	C	A	0.0046989426564652	0.0215	0.8267
1	rs4655794	66159301	T	C	-0.0106970095483354	0.0294	0.7172
1	rs4655795	66159368	G	T	0.0045994064948955	0.0215	0.8301
1	rs6699885	66159788	C	A	-0.0046005663955682	0.0215	0.8291
1	rs12029525	66159877	C	T	0.0048979852621919	0.0272	0.8572
1	rs6664534	66160075	T	A	-0.0048015088161939	0.0215	0.8238
1	rs79994905	66160239	T	A	-0.0391983134041576	0.0329	0.2337
1	rs61779751	66160319	A	G	-0.0393023164827424	0.0329	0.2334
1	rs61779752	66160346	C	T	-0.0385017716536664	0.0329	0.2427
1	rs6588156	66160433	A	G	-0.0049019951702315	0.0215	0.8181
1	rs6588158	66160621	T	C	0.0158044491449436	0.0252	0.5321
1	rs61779753	66160631	T	C	-0.039104719880761	0.0329	0.2351
1	rs75561700	66161174	T	C	-0.0386992491392765	0.0329	0.2394
1	rs61779754	66161273	A	G	-0.0386992491392765	0.0329	0.24
1	rs61779755	66161358	T	A	-0.0385953087593848	0.0329	0.241
1	rs4420065	66161461	T	C	0.0148984646619666	0.0252	0.556
1	rs61779756	66161612	C	T	-0.0377953294954024	0.0329	0.2509
1	rs61779757	66161630	G	A	-0.0377953294954024	0.0329	0.2512
1	rs6688625	66161698	C	T	0.0188021269625962	0.0202	0.3523
1	rs35351477	66161846	G	T	-0.0331018715051171	0.0319	0.2994
1	rs61779759	66161965	G	A	-0.0372969647443931	0.0328	0.2562
1	rs61780860	66162127	C	T	-0.0375045865412751	0.0329	0.2549
1	rs61780861	66162303	G	A	-0.0385953087593848	0.0329	0.2411
1	rs61780862	66162360	G	A	-0.0390007373497326	0.0329	0.2361
1	rs61780863	66162369	C	T	-0.0363009797263316	0.0329	0.2687
1	rs138140454	66162452	G	A	-0.0225012653465135	0.0713	0.7522
1	rs61780864	66162581	C	T	-0.0385017716536664	0.0331	0.2445
1	rs61780865	66162613	T	C	-0.0318003125497978	0.0356	0.3715
1	rs6667615	66162630	A	G	-0.0316970867432546	0.0207	0.1266
1	rs6667616	66162631	A	C	-0.0302015087331214	0.0213	0.1567
1	rs77074159	66162685	C	G	-0.0361972883118878	0.0331	0.2741
1	rs61780866	66162693	A	G	-0.0361039752308815	0.0331	0.2745
1	rs61780867	66162760	A	G	-0.0353992243518656	0.0333	0.2883
1	rs61780868	66162762	C	G	-0.0353992243518656	0.0333	0.2888
1	rs61780869	66163021	T	C	-0.0398016818829366	0.0329	0.2266
1	rs112695172	66163183	G	A	0.209798906289023	0.1331	0.1151
1	rs77837631	66163438	A	G	-0.0382004338153035	0.033	0.2463
1	rs61780870	66163738	C	G	-0.0380030548002074	0.033	0.2489
1	rs113467192	66163796	C	T	0.211402898791178	0.1331	0.1122
1	rs4459081	66164327	G	C	-0.020498669477346	0.0234	0.381
1	rs61780871	66164521	G	A	-0.0377018671840115	0.033	0.2533
1	rs61780872	66164536	A	C	-0.0377018671840115	0.033	0.2535
1	rs111558223	66164670	C	A	-0.0375980304153185	0.033	0.2552
1	rs61780873	66164724	G	A	-0.0374007702544828	0.033	0.2574
1	rs6698842	66164732	C	T	0.0138042809763971	0.0257	0.5917
1	rs6663226	66164748	T	A	-0.0206007457079636	0.0234	0.3784
1	rs12410907	66164855	G	A	0.0407003871263756	0.0217	0.06031
1	rs61780874	66164913	A	T	-0.0372035489975441	0.033	0.2604
1	rs61780875	66164928	C	A	-0.0370997639570267	0.033	0.2613
1	rs11805519	66165034	C	T	-0.140205040528648	0.0481	0.00353
1	rs61780876	66165046	C	A	-0.0369959896867261	0.0331	0.2635
1	rs10157664	66165277	T	C	-0.0315009870620622	0.0206	0.1256
1	rs79471423	66165565	G	T	-0.0366951051877892	0.0331	0.2665
1	rs78711727	66165566	A	T	-0.0366951051877892	0.0331	0.2673
1	rs75286096	66165583	A	G	-0.140297085538723	0.0481	0.003532
1	rs61780877	66165816	C	A	-0.0364046818937998	0.0331	0.2712
1	rs4394621	66165836	G	A	-0.0300984478240329	0.0206	0.143
1	rs183007150	66165872	C	A	-0.0248051189189711	0.0691	0.7199
1	rs10789194	66166071	T	C	-0.0300984478240329	0.0206	0.144
1	rs12058173	66166117	G	A	-0.139802443195306	0.0481	0.003688
1	rs61780878	66166128	T	C	-0.0361039752308815	0.0331	0.2751
1	rs10789195	66166154	A	C	-0.0299953975354009	0.0206	0.145
1	rs61780879	66166208	C	T	-0.0358966439977618	0.0331	0.2782
1	rs17415879	66166337	A	G	-0.0358966439977618	0.0331	0.2782
1	rs7524581	66166499	T	C	-0.0206007457079636	0.0234	0.3776
1	rs77585467	66166688	G	A	0.0968998247399593	0.0488	0.04704
1	rs80314161	66166733	C	T	-0.0358966439977618	0.0331	0.2791
1	rs61780880	66166869	C	T	-0.0358966439977618	0.0332	0.2786
1	rs17407384	66167038	A	G	-0.0360003042410416	0.0332	0.278
1	rs7515766	66167452	G	A	0.0138042809763971	0.0258	0.593
1	rs17407426	66167582	A	G	-0.0360003042410416	0.0332	0.2776
1	rs61780881	66167805	C	T	-0.0361039752308815	0.0332	0.2763
1	rs4425959	66167819	G	A	-0.0295009039176847	0.0207	0.1541
1	rs61780882	66167832	G	A	-0.0358966439977618	0.0332	0.2793
1	rs4579727	66167901	T	C	-0.0706048843675517	0.028	0.0116
1	rs4456071	66167963	T	G	-0.0293979151845611	0.0207	0.1566
1	rs7518710	66168238	G	A	0.0133998200630165	0.026	0.6051
1	rs75761759	66168431	A	G	0.0854985666021457	0.0452	0.05865
1	rs7541434	66168499	A	C	0.012096540947233	0.0268	0.6506
1	rs10889576	66168566	T	C	-0.0078003437327339	0.0223	0.7252
1	rs7541455	66168571	A	C	-0.0286978729475453	0.0208	0.168
1	rs77011771	66168846	T	A	-0.0364980230402006	0.0332	0.2718
1	rs17127920	66169142	C	T	-0.0944975101098114	0.0446	0.03414
1	rs12753193	66169679	G	A	0.0109003744682883	0.0269	0.6848
1	rs17127924	66170013	C	T	-0.0995993652227547	0.0449	0.02667
1	rs17127925	66170195	T	A	-0.0990029898420079	0.045	0.02779
1	rs17416145	66170218	C	A	-0.0343016316970211	0.0333	0.303
1	rs17407594	66170362	G	A	-0.0393023164827424	0.0336	0.2423
1	rs11208722	66171001	C	A	0.127803771071796	0.0587	0.02954
1	rs12116840	66171085	G	C	-0.0471964348309747	0.0274	0.08459
1	rs10789196	66171728	T	C	0.0499989570943217	0.0244	0.0407
1	rs12121677	66171970	T	C	-0.0413012760239546	0.0306	0.1766
1	rs17407727	66172006	C	A	-0.0484972070855493	0.0502	0.3336
1	rs17127930	66173555	G	A	-0.0309954337025195	0.0371	0.4038
1	rs10493381	66173940	C	T	-0.044599955369026	0.0498	0.3709
1	rs10493382	66173950	T	A	-0.0340015566760147	0.037	0.3575
1	rs12741948	66174864	C	T	-0.0425004857321486	0.0497	0.3918
1	rs10493383	66174932	C	G	-0.0315009870620622	0.0371	0.3962
1	rs4278348	66175395	T	C	0.0456041418050158	0.0221	0.03891
1	rs34972158	66176034	T	C	-0.0398016818829366	0.0496	0.4224
1	rs4394616	66176232	T	A	-0.0408949138454712	0.0242	0.09149
1	rs34651246	66176294	G	T	-0.0394999521368577	0.0496	0.4255
1	rs4491039	66176343	T	C	-0.0416035498550752	0.0242	0.08608
1	rs34330838	66176521	G	A	-0.0388967656299467	0.0496	0.433
1	rs11801805	66176750	G	A	-0.0377953294954024	0.0495	0.4457
1	rs34386455	66177723	C	T	-0.0364980230402006	0.0495	0.4604
1	rs80131247	66178482	C	T	-0.0401035026973339	0.0243	0.0984
1	rs7511672	66178918	A	G	0.0437967654983826	0.0221	0.04757
1	rs17416384	66179064	A	G	0.0439020462871288	0.0221	0.04737
1	rs12739064	66179086	C	G	-0.0346017967900747	0.0495	0.4836
1	rs11208724	66179203	G	A	0.043595744117646	0.0241	0.0703
1	rs12740203	66179743	C	G	-0.033701571673015	0.0494	0.4959
1	rs72929449	66179893	T	C	-0.0322959448008212	0.0371	0.3841
1	rs12744934	66180422	C	T	-0.0325955083699338	0.0494	0.5089
1	rs7526322	66181251	C	T	-0.0316970867432546	0.0494	0.5206
1	rs12737370	66182147	T	C	-0.0292949370570243	0.0494	0.5528
1	rs12738650	66182909	T	A	-0.0303045802648556	0.0494	0.5391
1	rs7532805	66183130	G	A	0.0399992561638529	0.0222	0.07196
1	rs56155214	66183312	A	G	-0.0288007896057264	0.0493	0.5593
1	rs34036823	66183423	T	C	-0.0286978729475453	0.0493	0.5609
1	rs7539471	66185403	G	A	-0.0249999098013234	0.0493	0.612
1	rs12734159	66185458	G	A	-0.035596090043474	0.0244	0.1441
1	rs35200110	66185577	C	G	-0.0352023974087295	0.0306	0.25
1	rs6692420	66187235	C	G	-0.0344051267241774	0.0244	0.1589
1	rs4655586	66187803	G	A	0.0394033887747662	0.0222	0.07664
1	rs12726854	66189532	A	C	-0.0335981494309355	0.0295	0.2548
1	rs10493384	66190052	C	T	-0.0340015566760147	0.0295	0.2497
1	rs17127951	66190864	A	T	-0.0329985112635755	0.039	0.3972
1	rs4291477	66191075	G	A	0.0402970567645369	0.0221	0.06771
1	rs7416472	66191777	G	A	0.04149696667529	0.022	0.05936
1	rs192738226	66192105	A	C	-0.0727965247845636	0.0758	0.3369
1	rs6695479	66193884	C	G	-0.0187038311937836	0.0488	0.7014
1	rs117761926	66193895	C	T	-0.0403012967735257	0.0384	0.2942
1	rs12144813	66194463	C	G	-0.0394999521368577	0.0242	0.1031
1	rs72929461	66194684	A	T	-0.040197189751413	0.0382	0.2933
1	rs12035209	66194959	G	A	0.0402010017441475	0.022	0.06782
1	rs4128544	66195183	T	C	-0.0312017511432645	0.0256	0.2235
1	rs17448335	66195595	A	G	-0.0181028726978536	0.0484	0.7077
1	rs4353065	66197426	C	T	-0.0104039337153929	0.0285	0.7146
1	rs4655587	66197680	G	A	0.0443039255565243	0.0308	0.1507
1	rs6664047	66198609	G	A	0.0407963941925694	0.0308	0.1854
1	rs60589414	66198727	A	T	-0.0059979518036359	0.0261	0.8176
1	rs5010905	66199223	C	T	0.0402970567645369	0.0308	0.1903
1	rs10789197	66199589	A	C	0.0402010017441475	0.0308	0.192
1	rs10493385	66200238	G	T	0.0400953305639422	0.0307	0.1915
1	rs4281303	66200468	G	A	0.0395956428583544	0.0307	0.1968
1	rs4288572	66201022	G	A	-0.0055956263571598	0.0182	0.7567
1	rs4655797	66201696	A	G	0.0384992991506098	0.0306	0.2085
1	rs4655798	66201878	C	G	0.0384030712829451	0.0306	0.2097
1	rs12729385	66201971	C	G	0.052696808999969	0.0279	0.05873
1	rs10889578	66202346	A	G	-0.007095110875924	0.0181	0.6928
1	rs10789198	66202755	G	A	-0.0071958279818024	0.0181	0.6925
1	rs11808912	66203934	T	G	0.0549994182186046	0.0279	0.04869
1	rs149869746	66204473	G	A	-0.0617052054366793	0.0689	0.3704
1	rs4300192	66205006	A	G	0.0258041896815329	0.0201	0.1997
1	rs4514214	66205179	C	T	-0.0052035148315978	0.0256	0.8396
1	rs4335351	66205257	T	C	0.0358014124633833	0.0306	0.242
1	rs11208726	66205540	T	C	0.0353961009469877	0.0306	0.2464
1	rs7365526	66205662	C	T	0.0374017521540008	0.0306	0.2212
1	rs7365534	66205718	C	T	-0.0079011318962572	0.0181	0.6627
1	rs7367621	66205735	A	G	-0.0079011318962572	0.0181	0.6628
1	rs114077580	66206110	T	G	-0.0164953025291975	0.0298	0.5802
1	rs141422594	66206168	T	C	0.0439020462871288	0.0867	0.6129
1	rs10889579	66206193	T	C	0.03649585023784	0.0307	0.2335
1	rs4614233	66207053	T	C	0.0360040066341877	0.0307	0.2413
1	rs4330897	66207095	G	A	0.0356952753244514	0.0307	0.2449
1	rs150509526	66207254	T	C	-0.0029042131473898	0.0256	0.9082
1	rs10789199	66208285	A	C	0.0358978909969844	0.0308	0.243
1	rs74723911	66208979	T	G	-0.0048015088161939	0.0255	0.8513
1	rs11808786	66208988	T	C	0.0531046528867784	0.0277	0.05516
1	rs115523492	66209126	A	G	-0.0622052453438987	0.0654	0.3411
1	rs4478785	66209926	G	C	0.0353961009469877	0.0308	0.2506
1	rs117232289	66210115	C	T	0.0026963615477425	0.0633	0.9654
1	rs4285671	66210142	T	C	0.0353961009469877	0.0309	0.2512
1	rs4655588	66210911	C	G	0.0332026408277183	0.0313	0.2891
1	rs148902748	66210981	C	A	0.0709988581496884	0.05	0.1556
1	rs143573344	66211021	T	C	-0.0105959392134034	0.0701	0.8794
1	rs4655799	66211527	C	T	0.0347974835421732	0.0309	0.2605
1	rs4655800	66211691	A	G	-0.0088994831870327	0.0181	0.6226
1	rs11809779	66211916	T	C	0.0258041896815329	0.0199	0.1963
1	rs77155499	66212275	C	T	0.0315955615897506	0.0511	0.5353
1	rs75509013	66212363	C	T	-0.0050024916227914	0.0254	0.8431
1	rs35228458	66212681	C	T	0.0515007728624032	0.0276	0.06171
1	rs11208728	66213043	A	G	-0.009696862978864	0.0182	0.593
1	rs76347912	66213328	A	G	-0.004198802647333	0.0254	0.8675
1	rs11208729	66215172	T	C	0.0323026073786261	0.0314	0.3045
1	rs11208730	66215303	T	C	0.0312951579807101	0.0314	0.3201
1	rs10889580	66215348	C	T	-0.0114047880634385	0.0183	0.5326
1	rs35649369	66215521	C	T	0.0263010744193707	0.02	0.1892
1	rs6686173	66215874	C	G	0.0332993704009261	0.0315	0.2907
1	rs7542680	66216575	G	A	0.0402970567645369	0.0296	0.1741
1	rs6588165	66216904	C	T	0.0326994961630157	0.029	0.2593
1	rs6689640	66216976	C	T	0.0146028573839336	0.0203	0.4733
1	rs6656519	66217215	T	G	0.0259016375226531	0.0192	0.1783
1	rs17448446	66217402	G	A	0.0485996698360624	0.0269	0.07141
1	rs78498198	66217469	G	T	-0.0105049846451474	0.0425	0.8046
1	rs12086495	66217735	G	A	-0.0164953025291975	0.0193	0.3915
1	rs61780936	66217899	C	T	0.0517002115855168	0.0271	0.05617
1	rs17408235	66217975	C	G	0.0517002115855168	0.0271	0.05605
1	rs10789200	66217988	T	C	0.0243998868235351	0.0204	0.2316
1	rs12087604	66217989	G	A	-0.0548047153744336	0.0228	0.01634
1	rs61780937	66218167	G	A	0.0517002115855168	0.0271	0.05593
1	rs61780938	66218313	T	C	0.0518046636160167	0.0271	0.05582
1	rs17408270	66218378	C	T	0.0518046636160167	0.0271	0.05564
1	rs10749757	66218552	T	C	0.052601937740197	0.0178	0.003149
1	rs12563607	66218581	C	T	0.0518046636160167	0.0271	0.05554
1	rs12567429	66218660	G	A	0.0518046636160167	0.0271	0.05553
1	rs12568648	66219054	T	C	0.0520040417467951	0.0271	0.05476
1	rs57382951	66219134	C	T	-0.0023026490626755	0.0234	0.9221
1	rs4483377	66219415	A	G	0.0522982892110339	0.0271	0.05323
1	rs4593795	66219525	G	C	0.0524026787930484	0.0271	0.05301
1	rs11208731	66219586	G	A	-0.050104527566688	0.0217	0.02131
1	rs34684284	66219826	C	A	0.052601937740197	0.0271	0.05184
1	rs34276334	66219889	C	T	0.052696808999969	0.0271	0.0517
1	rs35843837	66220034	G	A	0.052696808999969	0.0271	0.05146
1	rs4593796	66220046	G	A	-0.0054950702819798	0.0231	0.8117
1	rs17408361	66220086	T	C	0.0528011569911275	0.0271	0.05113
1	rs17127969	66220441	G	C	0.0226026252094292	0.0359	0.5279
1	rs6703003	66220477	G	T	-0.0051029981759033	0.0232	0.8271
1	rs17448640	66220735	G	C	0.053000336561653	0.0271	0.05021
1	rs114769710	66220781	G	A	0.053000336561653	0.0271	0.05011
1	rs146963145	66220826	G	A	0.053000336561653	0.0271	0.04993
1	rs78454890	66220881	C	T	0.053000336561653	0.0271	0.04995
1	rs149466985	66220890	C	T	0.053000336561653	0.0271	0.04998
1	rs12732710	66220914	C	A	0.053000336561653	0.0271	0.04991
1	rs72641133	66221006	A	G	0.0320992618599997	0.0177	0.07058
1	rs6703503	66221040	C	T	-0.0495999919914836	0.0216	0.0215
1	rs6663827	66221493	A	G	0.0317021347305135	0.0177	0.07354
1	rs4633264	66221643	C	T	-0.0469972723609114	0.0216	0.02921
1	rs17408464	66221644	G	T	0.0531046528867784	0.0271	0.04948
1	rs35195883	66221700	C	T	0.0531994764675775	0.027	0.04938
1	rs10493386	66221756	A	C	-0.0052035148315978	0.0232	0.8239
1	rs10493387	66221933	T	C	0.0531994764675775	0.027	0.04927
1	rs12742722	66222161	G	A	0.0531994764675775	0.027	0.04923
1	rs12742800	66222381	C	T	0.0533037720223111	0.027	0.0489
1	rs12724984	66222469	T	A	0.0531994764675775	0.027	0.04904
1	rs35773382	66222738	G	A	0.0531994764675775	0.027	0.049
1	rs35411235	66222890	A	G	0.0531994764675775	0.027	0.04914
1	rs34007221	66222906	A	G	0.0531994764675775	0.027	0.04921
1	rs12143692	66223299	G	A	0.0317021347305135	0.0177	0.07269
1	rs4481826	66223348	G	A	0.0531046528867784	0.0271	0.04964
1	rs4601556	66223353	G	T	0.0531994764675775	0.027	0.04929
1	rs4428857	66223521	T	G	0.0531994764675775	0.027	0.04929
1	rs4498779	66223550	T	A	-0.0497996735526059	0.0215	0.0203
1	rs11208732	66223990	A	T	0.031799009548949	0.0176	0.07183
1	rs4492587	66224041	A	T	0.0580990823836463	0.0311	0.06226
1	rs6698197	66224122	G	A	-0.0579045745015309	0.0312	0.0631
1	rs12753455	66224328	A	G	0.053000336561653	0.027	0.04998
1	rs12754001	66224392	G	A	0.053000336561653	0.027	0.05004
1	rs12753890	66224456	C	T	0.0531046528867784	0.027	0.04963
1	rs35739593	66224637	T	C	0.0531046528867784	0.027	0.04966
1	rs55783487	66224784	A	T	0.0318958749835631	0.0176	0.07031
1	rs61796982	66224867	T	C	0.0531046528867784	0.027	0.04969
1	rs55675587	66224881	C	T	0.0321960982163169	0.0176	0.06811
1	rs55696232	66224887	C	T	0.0321960982163169	0.0176	0.06819
1	rs66716765	66224940	A	G	0.053000336561653	0.027	0.04983
1	rs79807701	66224993	A	G	0.053000336561653	0.027	0.04982
1	rs71647494	66225033	C	T	0.053000336561653	0.027	0.04985
1	rs12758867	66225276	A	G	0.053000336561653	0.027	0.04995
1	rs6666105	66225370	T	G	0.0318958749835631	0.0176	0.06986
1	rs12759168	66225388	C	T	0.053000336561653	0.027	0.04999
1	rs34459980	66225443	G	T	0.053000336561653	0.027	0.05012
1	rs10889581	66225797	T	C	-0.0490957108440633	0.0214	0.02192
1	rs35101068	66225862	T	C	0.0528960093534967	0.027	0.05042
1	rs61796986	66226306	T	C	0.0528011569911275	0.027	0.05079
1	rs17127985	66226458	G	A	-0.0031048149534787	0.0233	0.8951
1	rs11208733	66226961	T	C	0.0533985767246953	0.0174	0.002195
1	rs17448834	66227163	T	A	0.052696808999969	0.027	0.05131
1	rs10889582	66228006	T	G	0.0558036076154242	0.0309	0.07049
1	rs74085326	66228238	A	T	-0.0046005663955682	0.0232	0.8412
1	rs12143459	66228479	G	A	0.0572023017657484	0.0309	0.06377
1	rs17408644	66228578	T	C	0.0535028515173065	0.0174	0.002121
1	rs17408658	66228851	A	C	0.0535028515173065	0.0174	0.002115
1	rs11208735	66229110	A	G	0.056900047132812	0.0308	0.06509
1	rs61796987	66229235	G	A	0.0535028515173065	0.0174	0.002102
1	rs12751974	66229413	A	G	0.0535028515173065	0.0174	0.002106
1	rs9970005	66231167	C	T	0.0577027101282892	0.0308	0.06097
1	rs12401401	66231308	G	A	0.0537966583556417	0.0174	0.001953
1	rs4350183	66231692	G	A	0.0537966583556417	0.0174	0.001943
1	rs79314710	66231779	A	G	-0.0032954239497972	0.0278	0.906
1	rs77025475	66232219	A	G	-0.0030045090202987	0.0233	0.8966
1	rs11208736	66232274	T	C	-0.0492952917248775	0.0213	0.02092
1	rs11208737	66232275	G	A	-0.0490957108440633	0.0213	0.02137
1	rs35804585	66232779	G	C	0.0531046528867784	0.027	0.0493
1	rs11208738	66233335	C	T	0.0592024345167419	0.0306	0.05342
1	rs4313369	66234139	A	G	-0.036798848237098	0.0177	0.03807
1	rs55905734	66234293	T	C	-0.0490957108440633	0.0213	0.02125
1	rs11208739	66234813	G	T	0.0321960982163169	0.0175	0.06465
1	rs55926589	66235145	C	T	-0.0486966685402845	0.0213	0.02236
1	rs67013326	66235419	T	C	-0.049400350295127	0.0213	0.02049
1	rs11208740	66235869	G	A	0.0584952975902863	0.0307	0.0568
1	rs11808116	66236207	C	T	0.0584952975902863	0.0307	0.0568
1	rs34081414	66236848	G	A	0.0524026787930484	0.027	0.05232
1	rs75259812	66236935	A	C	-0.0051029981759033	0.0232	0.8258
1	rs12404962	66237666	C	T	0.0326994961630157	0.0174	0.06099
1	rs7531141	66237927	G	A	0.0587970705084571	0.0307	0.05569
1	rs12046844	66238379	G	A	0.0327962744150825	0.0174	0.06005
1	rs4468139	66239030	C	T	-0.0058973552660839	0.0232	0.8008
1	rs55776383	66239238	C	A	-0.049400350295127	0.0213	0.0204
1	rs11208742	66239487	C	T	0.0329027196757078	0.0174	0.05936
1	rs74085334	66239670	G	C	-0.0057967688471774	0.0232	0.8023
1	rs6696294	66239762	T	C	0.0549994182186046	0.0174	0.001541
1	rs74085336	66239770	T	C	-0.0057967688471774	0.0232	0.8026
1	rs6659197	66239897	A	C	0.0592024345167419	0.0307	0.05407
1	rs4655801	66240228	T	G	0.0549994182186046	0.0174	0.001545
1	rs4557937	66240846	T	C	0.06259914175652	0.0307	0.04163
1	rs11805714	66240938	C	T	-0.0490957108440633	0.0213	0.02129
1	rs11208743	66242820	C	T	0.0551035262260241	0.0174	0.001532
1	rs143259943	66243360	T	A	-0.320398120218441	0.1326	0.01571
1	rs34962519	66245648	T	C	0.0531046528867784	0.0271	0.0496
1	rs115173244	66246356	G	C	-0.0060985584618694	0.0233	0.7921
1	rs36063941	66247102	C	T	0.0531046528867784	0.0271	0.04971
1	rs116397165	66248547	A	C	-0.0060985584618694	0.0233	0.7933
1	rs11208745	66248917	G	T	-0.048203336386541	0.0214	0.02413
1	rs59280212	66250592	T	C	-0.0480984034910313	0.0214	0.02442
1	rs7532641	66250642	A	G	-0.0482977854077521	0.0214	0.02371
1	rs76934186	66250890	T	C	-0.0497050825796673	0.061	0.4156
1	rs12033355	66251295	A	C	-0.048203336386541	0.0214	0.02403
1	rs12121489	66251418	G	T	0.0341018649449722	0.0175	0.05131
1	rs10399926	66251975	A	C	-0.0366951051877892	0.0178	0.03887
1	rs10889583	66252375	A	G	0.0341018649449722	0.0175	0.05123
1	rs10789201	66252989	T	C	-0.0480039732984809	0.0214	0.02477
1	rs11208747	66253599	A	G	0.0558036076154242	0.0174	0.00137
1	rs17127999	66253873	G	A	-0.0058973552660839	0.0233	0.7985
1	rs4385675	66254084	C	T	0.0639039448366128	0.0308	0.03804
1	rs17449084	66254868	A	T	0.0558036076154242	0.0174	0.00138
1	rs11208748	66254949	G	T	0.031498667059371	0.02	0.1165
1	rs11208749	66255034	C	T	0.031498667059371	0.02	0.1165
1	rs56903400	66255119	A	G	-0.0058973552660839	0.0233	0.7998
1	rs12034009	66255225	T	C	0.0553968632202877	0.0174	0.001506
1	rs75944127	66256470	C	T	0.218500790359523	0.107	0.0411
1	rs9326069	66257416	G	A	0.0648041108654969	0.0308	0.03549
1	rs11208750	66257838	C	A	0.0350968370374295	0.0176	0.04551
1	rs74085349	66258282	G	A	-0.0078003437327339	0.0277	0.7793
1	rs72931353	66258786	C	A	-0.0065010863423599	0.0277	0.8147
1	rs11208751	66259418	G	A	0.0343048036919902	0.0175	0.05003
1	rs34227754	66260178	T	C	0.0497040321791155	0.0271	0.06682
1	rs4454519	66260242	T	G	0.0347974835421732	0.0175	0.04717
1	rs4418570	66260559	C	T	-0.0121029460677457	0.0277	0.6627
1	rs4341342	66260801	T	G	0.0679016096105729	0.0309	0.02806
1	rs4551569	66260999	T	G	0.0044003044444822	0.018	0.8053
1	rs12736317	66261650	A	G	0.0495041949030891	0.0271	0.06812
1	rs61797024	66261663	A	T	0.0352995739869328	0.0175	0.0441
1	rs6663176	66261759	A	G	0.0045994064948955	0.018	0.7969
1	rs34778236	66262132	A	G	0.0493995022947674	0.0271	0.06846
1	rs6703532	66262407	T	A	0.0046989426564652	0.018	0.793
1	rs11804553	66263216	G	T	0.0044998604248922	0.018	0.8014
1	rs6701146	66265499	G	C	0.0673969319860517	0.031	0.0297
1	rs34875040	66265834	A	G	0.0493043176841434	0.0272	0.0697
1	rs58244311	66266469	G	A	0.0076010387728197	0.0438	0.8618
1	rs61797035	66266674	T	C	0.0491996041469672	0.0272	0.07021
1	rs12142070	66267402	C	T	-0.0668024151462154	0.031	0.03147
1	rs12744733	66268208	A	T	0.048904443353603	0.0272	0.07169
1	rs11208755	66269066	T	G	-0.0460962958929736	0.0215	0.03192
1	rs11208756	66269311	T	C	-0.0473012731180131	0.0215	0.02785
1	rs11208757	66269936	C	T	0.0381047060335456	0.0176	0.03033
1	rs112021757	66270772	C	T	-0.0469972723609114	0.0216	0.02966
1	rs12038590	66270794	T	C	0.0085037404912207	0.0181	0.6405
1	rs77978858	66271733	A	C	-0.0152050125429676	0.0281	0.5877
1	rs4655589	66271786	G	A	0.0399992561638529	0.0176	0.02336
1	rs4147194	66272136	C	A	0.0099008246772624	0.0181	0.5861
1	rs61797036	66272259	C	T	0.0437010460710946	0.0271	0.1074
1	rs6657878	66272276	C	T	0.0026963615477425	0.0433	0.9505
1	rs4542192	66272541	G	C	0.0434042576072856	0.0271	0.1095
1	rs10889584	66273290	C	T	0.0414010268486756	0.0177	0.01924
1	rs11807220	66274912	G	T	-0.0525045539821493	0.0217	0.01565
1	rs10889585	66275918	T	A	0.0114047182634362	0.0182	0.5312
1	rs72931379	66276632	T	G	-0.0185000759845861	0.0281	0.5107
1	rs4288570	66276985	T	C	0.0123039944561641	0.0182	0.4988
1	rs6675417	66277529	C	A	0.0708032317954	0.0315	0.02443
1	rs114683222	66278941	C	T	-0.0068030886197391	0.0435	0.8762
1	rs6679537	66278999	C	T	-0.0038975857287134	0.0433	0.9291
1	rs4384209	66279125	A	G	-0.0608015124606624	0.0184	0.000972
1	rs117490060	66279146	A	G	0.0017983819413794	0.0741	0.9804
1	rs12562507	66279434	C	G	0.0624018651129649	0.0292	0.03263
1	rs12024253	66279465	C	G	0.106097244206691	0.0441	0.01609
1	rs6685939	66280391	G	A	-0.0532952970582236	0.0184	0.0038
1	rs10889586	66281199	G	A	-0.0538966802576654	0.029	0.06321
1	rs10889587	66281473	T	C	-0.0515986041477272	0.0184	0.004985
1	rs72641136	66281594	A	G	0.0421011760186353	0.0191	0.02705
1	rs17097214	66281635	C	T	0.0194986595340326	0.0319	0.5399
1	rs17097219	66281775	A	G	0.0389995348490096	0.0186	0.03603
1	rs150507095	66282865	C	T	-0.007095110875924	0.0688	0.9182
1	rs6675119	66283059	G	A	-0.050903896528528	0.0183	0.005552
1	rs76333413	66283109	T	C	-0.0282965991551138	0.077	0.7131
1	rs4259616	66283736	C	T	-0.050398957583852	0.0183	0.006026
1	rs17128006	66284036	G	A	-0.053200374867981	0.0289	0.06537
1	rs12029272	66284261	C	T	-0.0473956369746291	0.0309	0.125
1	rs12061146	66286258	A	G	-0.0527996915922012	0.0288	0.06658
1	rs4310419	66286459	A	G	-0.048896169787829	0.0183	0.007412
1	rs4314863	66286606	A	T	-0.0377953294954024	0.0184	0.04006
1	rs11208758	66287200	A	G	-0.0486966685402845	0.0183	0.007666
1	rs76396866	66288308	C	T	0.0326027085440124	0.0322	0.3116
1	rs76459880	66288374	C	T	-0.0573007769142667	0.0338	0.09027
1	rs113453197	66289074	A	G	0.0242046886968174	0.0317	0.4446
1	rs17128019	66289234	T	G	-0.0290993078252748	0.0541	0.5903
1	rs140394939	66289238	C	A	0.0172994970780611	0.0756	0.8191
1	rs141721003	66289504	T	C	0.136696378767679	0.0693	0.04852
1	rs12567602	66289592	G	A	-0.0527048164320283	0.0287	0.06641
1	rs12021998	66289594	A	T	-0.156396533202382	0.0846	0.06437
1	rs12561892	66289643	A	G	-0.0527048164320283	0.0287	0.06636
1	rs34692920	66289889	T	C	0.0614995330875717	0.0289	0.03326
1	rs17128024	66290078	G	C	0.0613960888650743	0.0289	0.03351
1	rs7553999	66290125	G	C	-0.0476997588774203	0.0182	0.008869
1	rs74537890	66291001	C	T	-0.0527048164320283	0.0285	0.06401
1	rs148563557	66291264	C	T	0.120304299043428	0.0934	0.1981
1	rs12024848	66292388	A	G	0.0358978909969844	0.0184	0.0511
1	rs11576180	66292706	T	G	0.0603045706055096	0.0288	0.03648
1	rs34347295	66293420	A	T	0.0600974240485804	0.0288	0.03715
1	rs34476153	66293871	C	T	0.0605022613895267	0.0288	0.03583
1	rs12563191	66294248	A	T	0.0598996532078335	0.0288	0.03764
1	rs12563451	66295035	A	G	0.0597960433459657	0.0288	0.03792
1	rs75886544	66295040	A	G	0.0260965047212743	0.0316	0.4076
1	rs12758390	66295838	C	T	0.0602010026907569	0.0288	0.03664
1	rs34103804	66296325	C	A	0.0602010026907569	0.0288	0.03664
1	rs76196365	66296594	A	G	-0.050104527566688	0.0284	0.07799
1	rs72641137	66297150	C	T	0.0371994409891063	0.0195	0.05705
1	rs7514810	66297732	C	T	-0.0356997191343252	0.0184	0.05235
1	rs7517475	66298161	G	A	-0.0458973523870375	0.0182	0.0118
1	rs12410242	66298382	G	A	-0.0529051189949894	0.0284	0.06243
1	rs144190174	66298398	T	G	-0.036798848237098	0.0534	0.4915
1	rs79623659	66299228	G	A	-0.0525994101433915	0.0284	0.06426
1	rs60465503	66299813	C	T	0.0284027945161868	0.0315	0.3678
1	rs141989857	66299835	C	T	0.0600974240485804	0.0288	0.03716
1	rs7521325	66299848	C	T	-0.0469029460862576	0.0183	0.0103
1	rs116109716	66300658	T	C	0.0288983900426488	0.0315	0.3592
1	rs60936790	66300875	G	C	0.0288983900426488	0.0315	0.3586
1	rs116646037	66303078	C	T	-0.0519040071504222	0.0292	0.07547
1	rs182232626	66303530	A	G	-0.0131966945943914	0.095	0.8893
1	rs12734395	66303793	A	G	0.0773035750572786	0.0288	0.007292
1	rs6664699	66304167	C	T	-0.047899061319535	0.0186	0.009799
1	rs12739892	66304567	G	T	-0.0386992491392765	0.0422	0.3595
1	rs12760107	66304644	T	A	-0.0386992491392765	0.0422	0.3594
1	rs34280859	66304768	T	G	-0.0385953087593848	0.0422	0.3602
1	rs10789203	66305031	C	T	-0.0490011864330638	0.0185	0.008133
1	rs138380425	66305259	G	A	0.0255020410123433	0.0309	0.4102
1	rs12128190	66305573	A	T	0.0765998648086992	0.0288	0.007747
1	rs114957835	66305709	A	T	0.0239996896478807	0.0309	0.436
1	rs116525431	66306962	G	A	0.0254045542217263	0.0308	0.4109
1	rs4272595	66307990	T	G	-0.008395140788382	0.0174	0.6298
1	rs12133189	66308433	C	T	0.0749033700266622	0.0286	0.008765
1	rs10493388	66308651	G	A	0.0368043345220483	0.0184	0.0456
1	rs17128040	66308725	A	G	-0.0437951599996715	0.0289	0.1294
1	rs10789204	66309062	C	A	-0.0497050825796673	0.0184	0.006883
1	rs4077429	66309206	A	G	0.0369007163483657	0.0184	0.04459
1	rs4077430	66309309	G	A	0.0371030879515023	0.0184	0.04378
1	rs11208759	66309343	T	G	0.0743000965537901	0.0286	0.009265
1	rs75705162	66309350	A	G	0.0266029817945341	0.0309	0.3897
1	rs4077431	66309392	A	C	-0.0495999919914836	0.0184	0.006883
1	rs10127957	66310689	A	C	-0.0497050825796673	0.0184	0.006747
1	rs10493389	66310865	T	C	0.0739008078395342	0.0285	0.009549
1	rs6694927	66311335	A	T	-0.0497996735526059	0.0183	0.006632
1	rs12125534	66311760	T	C	0.0574006067311047	0.022	0.008996
1	rs4133072	66312797	A	G	-0.0499993949944177	0.0183	0.006424
1	rs77693582	66312914	T	A	0.0264958638039652	0.0307	0.3875
1	rs75817237	66313154	C	A	-0.118299418959295	0.0727	0.1039
1	rs17128066	66313419	G	A	0.0347008987793103	0.0501	0.4885
1	rs12127678	66313852	T	A	0.0567961259994112	0.022	0.009842
1	rs12128395	66313992	T	G	0.0746992259002006	0.0285	0.008896
1	rs4347184	66313994	G	T	-0.0505987987633697	0.0184	0.00584
1	rs6681607	66314610	G	A	-0.0164953025291975	0.0176	0.3485
1	rs6681523	66314692	C	T	-0.0098988321792475	0.0173	0.5672
1	rs76330444	66314786	C	T	0.0246048038572487	0.0308	0.4241
1	rs10493391	66314896	G	A	0.0745043221681052	0.0286	0.009073
1	rs6684621	66315450	C	T	-0.050504132173768	0.0183	0.005836
1	rs4405117	66316249	T	A	0.074002966640836	0.0286	0.009662
1	rs12129539	66316981	A	C	0.0737986386007454	0.0287	0.01008
1	rs66460461	66317019	T	C	0.0390957053401303	0.0185	0.03502
1	rs12065338	66317313	G	T	-0.0505987987633697	0.0183	0.005787
1	rs6704418	66317547	T	A	-0.0507039943747058	0.0183	0.005768
1	rs4609402	66318628	G	A	-0.0505987987633697	0.0184	0.0058
1	rs12130802	66318696	A	C	0.0746992259002006	0.0286	0.009125
1	rs11208760	66319261	A	G	0.0572023017657484	0.0221	0.009639
1	rs138381550	66319282	G	A	0.157396833934745	0.104	0.1301
1	rs12124334	66319370	G	A	0.0749033700266622	0.0287	0.008914
1	rs6698162	66319371	C	A	-0.0507039943747058	0.0184	0.005755
1	rs7518112	66319975	T	G	-0.0091012913892029	0.0173	0.5999
1	rs10889588	66320259	A	G	0.0752002325629352	0.0287	0.00878
1	rs11208761	66320604	C	A	0.0754042744478771	0.0287	0.008568
1	rs12081185	66321193	A	G	-0.0505987987633697	0.0184	0.005936
1	rs35478578	66321311	G	A	0.0575044650684261	0.0222	0.009502
1	rs12566211	66321584	A	G	-0.0525045539821493	0.0292	0.07253
1	rs12141435	66321920	C	T	0.0579009158948382	0.0222	0.008993
1	rs140122592	66322334	G	T	0.0246048038572487	0.0311	0.4296
1	rs11208762	66322396	G	A	0.0758029634155007	0.0287	0.008339
1	rs12131591	66322876	T	C	0.0582028682075395	0.0222	0.008813
1	rs6588168	66324118	C	T	-0.0540022233826842	0.0184	0.003365
1	rs4310420	66324269	T	C	0.0584952975902863	0.0222	0.008465
1	rs12751825	66324394	A	G	-0.0326988269632397	0.0418	0.4341
1	rs12129719	66324512	G	A	-0.0413012760239546	0.0244	0.09069
1	rs10493392	66325683	C	G	0.0558036076154242	0.0221	0.0117
1	rs2801580	66326044	G	C	-0.0507039943747058	0.0184	0.006002
1	rs12566670	66326442	T	C	0.0594003432814475	0.0222	0.007499
1	rs150913044	66326558	C	T	-0.0529051189949894	0.0293	0.07161
1	rs2801581	66326917	A	G	-0.0084959889212643	0.0174	0.6257
1	rs115143759	66327679	A	T	0.0266029817945341	0.0311	0.392
1	rs12036455	66328255	T	A	0.0377966226945664	0.0187	0.04348
1	rs117391947	66328911	A	G	0.0802980596838212	0.0345	0.02002
1	rs61797059	66329133	C	T	-0.0408011614039327	0.0414	0.3242
1	rs118186565	66329550	C	T	0.0263010744193707	0.0312	0.4003
1	rs2801576	66329791	T	G	-0.050104527566688	0.0186	0.007094
1	rs12134350	66330594	T	C	0.07909764585865	0.029	0.006316
1	rs2840676	66330636	C	T	-0.0495999919914836	0.0187	0.007929
1	rs2801577	66331042	T	G	-0.005304041591906	0.0176	0.7615
1	rs12722982	66331244	G	T	0.0590044865764036	0.0225	0.008631
1	rs1892346	66331478	T	A	-0.0490957108440633	0.0187	0.008818
1	rs78033557	66332026	T	C	-0.114603097024759	0.0435	0.008442
1	rs17128076	66332054	G	A	0.021898468701116	0.0307	0.477
1	rs2801578	66332655	T	A	-0.0593042438991411	0.0179	0.0009461
1	rs2186124	66332895	G	A	0.052601937740197	0.0182	0.003837
1	rs12401980	66333241	C	T	0.0372957847436969	0.0273	0.1713
1	rs79798023	66333496	T	C	-0.0561048513847726	0.0686	0.4136
1	rs12023622	66333845	C	G	0.0248974696545107	0.0188	0.1858
1	rs2840677	66333877	A	T	-0.0270012755029434	0.019	0.1546
1	rs35825384	66334518	C	T	-0.0067024110596754	0.0407	0.8692
1	rs1937460	66334537	A	G	0.0115035793834154	0.0179	0.52
1	rs1937461	66334660	T	C	0.0025966258472659	0.0177	0.8814
1	rs6588169	66335318	T	C	-0.0059979518036359	0.0404	0.8817
1	rs12749548	66336021	G	A	-0.0071958279818024	0.0182	0.6933
1	rs35293862	66336208	A	G	-0.007095110875924	0.0182	0.6951
1	rs3924049	66336695	A	G	0.0133998200630165	0.0174	0.4432
1	rs11581577	66337447	G	A	-0.007095110875924	0.0181	0.6973
1	rs1937462	66337832	A	G	0.0133998200630165	0.0174	0.4416
1	rs1937463	66337926	C	G	-0.0071958279818024	0.0181	0.691
1	rs74083918	66337994	A	T	-0.0142003494011414	0.0283	0.6172
1	rs1316906	66338047	T	A	-0.0071958279818024	0.0181	0.6899
1	rs1316871	66339048	C	T	0.0027960873020011	0.0178	0.8766
1	rs74897126	66341540	C	T	-0.0127003085782322	0.0283	0.6534
1	rs12760605	66341764	C	T	-0.0081027387031859	0.0234	0.7305
1	rs12731486	66342930	A	G	-0.0085968472255182	0.0235	0.7127
1	rs79014169	66343021	G	A	-0.0069037763167944	0.0181	0.7008
1	rs6588170	66343074	G	A	0.0116024307308398	0.0173	0.5039
1	rs12737568	66344063	G	A	-0.007004474152883	0.018	0.6976
1	rs34303786	66344857	T	C	-0.0073972926304747	0.018	0.6815
1	rs79953143	66345427	G	A	0.0282958691548473	0.0494	0.5669
1	rs150087029	66346290	T	C	0.0243022925229648	0.0815	0.7658
1	rs12748664	66346377	C	T	-0.0071958279818024	0.018	0.6882
1	rs2310880	66347186	G	C	-0.007095110875924	0.018	0.6937
1	rs34868502	66348345	G	T	-0.006199175242821	0.0236	0.7941
1	rs2310881	66348437	T	C	0.0004998750416509	0.0178	0.9761
1	rs4071565	66349959	C	T	-0.0058973552660839	0.0236	0.8033
1	rs140220945	66350622	G	T	0.0397974698740661	0.0455	0.3815
1	rs143918856	66350692	T	C	-0.0071958279818024	0.0283	0.7997
1	rs7547294	66351735	A	G	-0.0010005003335835	0.0178	0.9542
1	rs11586247	66351828	G	T	-0.007095110875924	0.018	0.6933
1	rs11586637	66351990	G	A	-0.140895584704878	0.1248	0.2589
1	rs4655804	66352755	T	C	-0.0068030886197391	0.018	0.7029
1	rs12411066	66353151	A	C	0.0284027945161868	0.0307	0.3557
1	rs146203047	66353358	C	T	-0.0536012187552047	0.0695	0.4407
1	rs74851849	66353543	A	G	-0.0045001103249234	0.0282	0.8741
1	rs4388681	66353671	C	T	-0.0086977157031958	0.0201	0.6631
1	rs3009868	66354680	G	A	0.0001999800026662	0.0179	0.9895
1	rs12730529	66355367	G	A	-0.0071958279818024	0.018	0.6896
1	rs35354251	66356380	G	A	-0.0025031302181184	0.041	0.9507
1	rs183748095	66356643	C	T	-0.0029042131473898	0.0943	0.9758
1	rs4353064	66357675	A	C	-0.0067024110596754	0.0181	0.7098
1	rs148251522	66357721	C	T	0.0136957831289865	0.0783	0.8614
1	rs1937447	66358242	C	G	0.003902375817241	0.0284	0.8916
1	rs34448654	66360325	A	G	-0.0004000800213396	0.0268	0.9872
1	rs34904501	66362104	A	G	0.0138042809763971	0.028	0.622
1	rs12744291	66362971	A	G	-0.013399371963117	0.0172	0.4351
1	rs78438686	66363977	G	C	-0.0403950023610502	0.0777	0.6036
1	rs12047720	66364306	G	A	-0.0264979913062283	0.0463	0.5674
1	rs12750939	66364465	G	T	-0.0036968248442897	0.0178	0.836
1	rs61799372	66364615	A	G	-0.0128015918372089	0.0172	0.4576
1	rs12064884	66364651	A	G	-0.008395140788382	0.0173	0.6283
1	rs12751173	66364734	C	T	-0.0079011318962572	0.0173	0.6486
1	rs35543467	66365300	A	G	0.0127977582298607	0.0277	0.6451
1	rs12066442	66365791	A	C	-0.0084959889212643	0.0173	0.6257
1	rs75028896	66366820	C	G	-0.0029042131473898	0.0745	0.9685
1	rs6668241	66367022	T	G	0.0116024307308398	0.0276	0.6737
1	rs6588174	66367191	T	G	-0.0081027387031859	0.0173	0.6417
1	rs12725660	66368480	T	A	0.0109992854583691	0.0276	0.6896
1	rs11589566	66368625	G	C	0.0110981866660334	0.0276	0.6867
1	rs11582520	66369005	C	A	0.0109992854583691	0.0276	0.6906
1	rs34756497	66369067	C	T	-0.0123965203365513	0.0172	0.4685
1	rs4655806	66369370	A	G	-0.0008003201707691	0.0185	0.9672
1	rs17417079	66370116	A	T	-0.0168003386783461	0.0377	0.6546
1	rs17450973	66370220	A	T	0.0108014536938559	0.0275	0.6937
1	rs11578009	66371682	T	C	0.0093957216403621	0.0274	0.7314
1	rs11208765	66372089	A	C	-0.007296555232638	0.0173	0.6725
1	rs12563893	66372769	A	G	-0.0119005312583873	0.0172	0.4881
1	rs11208766	66372906	G	A	-0.0079011318962572	0.0172	0.6451
1	rs4592240	66373206	C	T	0.0101978249764461	0.0274	0.7096
1	rs4348694	66373271	C	A	0.0101978249764461	0.0274	0.7087
1	rs12752975	66373594	T	C	0.0098018049722602	0.0274	0.7217
1	rs4329483	66374004	G	A	-0.0079011318962572	0.0172	0.6446
1	rs17128118	66374367	A	G	-0.0006001800720324	0.0185	0.9736
1	rs74083927	66375494	G	T	-0.0363009797263316	0.0343	0.2896
1	rs78534800	66375542	C	T	-0.0009004052431641	0.0185	0.9605
1	rs12068439	66375548	T	C	-0.0086977157031958	0.0173	0.615
1	rs77941928	66376073	A	C	0.0755990028718877	0.0287	0.008511
1	rs17451216	66377646	G	C	0.0105046326450854	0.0274	0.7014
1	rs4655808	66377941	C	T	0.0099008246772624	0.0274	0.719
1	rs1937445	66378012	C	T	-0.0111013930711739	0.0173	0.5183
1	rs12757124	66379768	T	C	-0.0119005312583873	0.038	0.7542
1	rs188565512	66379954	G	A	0.24629741966905	0.1064	0.02063
1	rs17128123	66380342	C	T	-0.001300845733048	0.0185	0.9443
1	rs11208769	66380392	C	T	-0.008395140788382	0.0176	0.6341
1	rs76491747	66381249	A	T	0.0736964589223369	0.0288	0.01061
1	rs61112677	66382666	G	C	-0.0682038970948312	0.084	0.4168
1	rs145839604	66382741	C	T	-0.0101008421794295	0.0968	0.9171
1	rs117756547	66385334	C	T	0.0977979917233007	0.0885	0.2694
1	rs7537390	66385385	G	C	-0.0073972926304747	0.0176	0.6731
1	rs56064263	66387137	C	T	0.0278972284172359	0.0444	0.5302
1	rs17451403	66387487	C	T	-0.0048015088161939	0.0379	0.8983
1	rs17451451	66388153	A	G	-0.001300845733048	0.0278	0.9624
1	rs76891836	66388293	A	G	-0.015895669405385	0.0702	0.8212
1	rs4655809	66389097	C	T	-0.0299026613543135	0.0175	0.08759
1	rs7552762	66390171	C	G	-0.0353992243518656	0.0321	0.27
1	rs74920120	66390307	G	T	-0.070401005299324	0.0764	0.3569
1	rs4655591	66390808	A	T	-0.0309954337025195	0.0174	0.07524
1	rs12080701	66391109	A	G	-0.0360003042410416	0.032	0.2614
1	rs55824844	66392061	C	G	-0.0028039273327342	0.0432	0.9481
1	rs2310752	66392405	G	A	-0.0278029446620889	0.0173	0.1092
1	rs2997085	66392484	A	C	0.0203025023378308	0.0373	0.5855
1	rs146629777	66393195	G	A	-0.0238010101859522	0.0184	0.1961
1	rs12564815	66393520	G	A	-0.0239956055562207	0.0184	0.1921
1	rs2997084	66393732	C	G	-0.0281011651109099	0.0173	0.1056
1	rs35185259	66393985	C	T	-0.0024028846163103	0.0432	0.9559
1	rs10889589	66394025	C	G	-0.0323992324466777	0.0174	0.06205
1	rs57275063	66394559	A	G	-0.0319964709431669	0.0398	0.4211
1	rs6664366	66395756	T	C	-0.0380030548002074	0.032	0.2346
1	rs79985487	66396084	G	A	-0.0238010101859522	0.0183	0.1935
1	rs2310753	66396952	G	A	-0.0423022562339069	0.0321	0.1867
1	rs12737722	66397284	C	T	9.99950003332973e-05	0.0431	0.9978
1	rs61498597	66398287	G	C	-0.0425004857321486	0.0321	0.1853
1	rs57873782	66398641	C	G	-0.0396039865931634	0.032	0.2154
1	rs28842268	66398861	G	A	-0.000200020002667	0.0429	0.9964
1	rs185754531	66399154	T	C	0.0511967897311259	0.0879	0.5602
1	rs2997091	66399635	A	G	-0.0113036461713921	0.0202	0.5762
1	rs72685057	66399765	C	A	0.0150954876453349	0.0369	0.6824
1	rs12040468	66399800	A	G	0.0154992634469238	0.0296	0.601
1	rs4255357	66399895	G	A	0.0297044227063309	0.0207	0.1524
1	rs3969967	66399964	T	G	0.0149969810059077	0.0369	0.6846
1	rs35021135	66400197	G	A	0.0034041991335623	0.0429	0.9363
1	rs11585651	66401440	T	C	-0.0334016766340304	0.0172	0.05233
1	rs59144079	66401577	G	A	-0.0255024404124231	0.0181	0.16
1	rs78191445	66401759	C	T	-0.0969955993261986	0.0813	0.2328
1	rs12058296	66402424	C	A	-0.0257999754904126	0.026	0.3221
1	rs12565842	66402884	G	A	-0.0251024465608414	0.0181	0.1647
1	rs2310754	66403092	G	A	0.0301993737308422	0.0207	0.1447
1	rs12087361	66404549	T	C	-0.0391983134041576	0.0318	0.2178
1	rs11208772	66404726	A	G	-0.0391983134041576	0.0319	0.2184
1	rs12566621	66405741	G	A	-0.0246001168682327	0.0181	0.1748
1	rs79161989	66406428	G	T	-0.0923017097918708	0.0835	0.2691
1	rs4503327	66406807	T	C	-0.0341050206499513	0.0172	0.04777
1	rs7528604	66407352	G	A	-0.0335981494309355	0.0173	0.05145
1	rs7550837	66407396	A	G	-0.023401696181619	0.0177	0.1866
1	rs12088813	66407700	A	C	-0.023401696181619	0.0177	0.1852
1	rs4554696	66408011	C	T	-0.0341050206499513	0.0172	0.0477
1	rs4255359	66408019	G	A	0.004101577021075	0.043	0.9238
1	rs11208773	66408470	C	T	-0.0406970023321042	0.032	0.2033
1	rs12730848	66408646	C	T	-0.0235040691879941	0.0177	0.1837
1	rs12085612	66408832	T	C	-0.0257999754904126	0.0181	0.1534
1	rs11208774	66410109	C	T	0.0314017631395316	0.0207	0.1287
1	rs11208775	66410541	C	T	0.0314017631395316	0.0207	0.1286
1	rs3009872	66411400	T	C	-0.031397792147416	0.0172	0.06778
1	rs12568672	66411430	A	G	-0.0251024465608414	0.0181	0.1639
1	rs11208776	66411733	A	T	0.0317021347305135	0.0207	0.1255
1	rs11208777	66411870	C	T	-0.0398016818829366	0.0319	0.2127
1	rs11208778	66412156	T	C	-0.0393959285025942	0.032	0.2177
1	rs74084733	66412210	G	C	-0.0364046818937998	0.0319	0.2536
1	rs7527901	66412760	C	T	-0.033701571673015	0.0172	0.05013
1	rs7531270	66413731	G	A	-0.0331018715051171	0.0172	0.05475
1	rs7543245	66413965	T	A	-0.0227979086760041	0.0177	0.1988
1	rs12046598	66414009	T	C	-0.0586996008587778	0.0554	0.2896
1	rs6690101	66414039	T	C	0.0318958749835631	0.0207	0.123
1	rs117308216	66414084	A	G	-0.0249999098013234	0.0181	0.1682
1	rs6680334	66414440	G	T	-0.0322029950400999	0.0172	0.06199
1	rs75237235	66414772	G	A	-0.0244976316004002	0.0181	0.1762
1	rs117414582	66414833	A	G	0.0085037404912207	0.0797	0.9155
1	rs12729364	66415035	A	G	-0.0095050300143049	0.0184	0.6035
1	rs35130999	66415187	A	T	-0.0358966439977618	0.0173	0.03755
1	rs10889590	66415481	G	A	-0.0370997639570267	0.0173	0.03197
1	rs7537687	66415915	C	T	-0.0984952467490992	0.0808	0.2231
1	rs1937458	66416309	C	T	-0.0366951051877892	0.0173	0.03357
1	rs1937456	66416747	C	T	-0.0366951051877892	0.0173	0.03348
1	rs1937455	66416939	A	G	-0.029202265808213	0.0171	0.08697
1	rs11208779	66417145	G	C	0.0297044227063309	0.0199	0.1366
1	rs1937454	66417187	G	C	-0.0364046818937998	0.0173	0.03485
1	rs7547416	66419087	G	A	0.029403450369242	0.0171	0.08533
1	rs2997088	66419142	C	A	0.0355022698424966	0.0173	0.03959
1	rs60206529	66419668	A	G	-0.107897063309823	0.0838	0.1983
1	rs6421482	66419905	A	G	0.0301993737308422	0.0171	0.07786
1	rs79782282	66420977	A	G	-0.0343016316970211	0.0182	0.05912
1	rs7553566	66421031	C	G	-0.106995184334287	0.0838	0.202
1	rs7539615	66421473	G	A	-0.106895025749778	0.0838	0.2023
1	rs17417915	66421606	A	C	-0.0329985112635755	0.0173	0.05689
1	rs17417957	66421887	G	T	-0.106794877196006	0.0839	0.2032
1	rs61799396	66422444	C	T	0.03029639423135	0.0572	0.596
1	rs75700729	66422458	T	A	0.03029639423135	0.0572	0.5956
1	rs78353223	66422459	C	A	0.03029639423135	0.0572	0.5962
1	rs78948002	66423832	G	C	-0.107295720292337	0.0841	0.2018
1	rs1937452	66424283	A	G	-0.0377953294954024	0.0176	0.03155
1	rs35698460	66424749	T	C	0.0291995144044279	0.0571	0.6094
1	rs17451842	66424819	G	A	-0.106305406370931	0.084	0.2059
1	rs79668322	66424892	A	G	-0.107295720292337	0.0841	0.202
1	rs7551853	66425253	C	A	0.0301993737308422	0.0571	0.5974
1	rs10789205	66426100	T	C	0.0381047060335456	0.0172	0.02665
1	rs12760902	66426251	C	T	-0.033701571673015	0.0173	0.05122
1	rs4638095	66426350	A	G	0.0381047060335456	0.0172	0.02639
1	rs1937464	66428361	T	A	-0.0372035489975441	0.0175	0.03378
1	rs12743648	66428502	G	T	0.0311982343370806	0.0574	0.5862
1	rs12062815	66428569	A	G	-0.0374007702544828	0.0172	0.02934
1	rs12062901	66428788	A	C	-0.0372969647443931	0.0172	0.02962
1	rs2186126	66428986	A	G	-0.0372969647443931	0.0175	0.03319
1	rs1318474	66429979	G	T	-0.0358033589652777	0.0181	0.04777
1	rs1318475	66430192	G	C	0.0387013475370749	0.0172	0.02418
1	rs12096433	66430203	G	A	-0.106305406370931	0.0866	0.2193
1	rs4132812	66430664	G	C	0.0177023841130051	0.0343	0.6061
1	rs12562632	66431017	T	A	-0.0346017967900747	0.0172	0.04507
1	rs7554756	66431720	G	T	-0.106005167845849	0.0867	0.2213
1	rs111392358	66432175	A	C	-0.0340015566760147	0.0173	0.04856
1	rs7513141	66432913	G	A	0.0387975467079122	0.0172	0.02374
1	rs12059788	66433419	G	A	-0.10799732231233	0.0867	0.2128
1	rs147304914	66433677	G	A	-0.0185000759845861	0.0355	0.6025
1	rs7519259	66434743	G	A	0.0335024720540013	0.0199	0.09258
1	rs2186123	66435842	G	A	0.0390957053401303	0.0172	0.0228
1	rs6691929	66435953	A	G	-0.0349952529972629	0.0172	0.04201
1	rs17418207	66436260	C	T	-0.109301604891089	0.0867	0.2076
1	rs17128163	66436405	C	T	-0.0370997639570267	0.018	0.03942
1	rs17452121	66436675	A	G	-0.083001246503406	0.0793	0.2953
1	rs1937441	66437733	A	G	-0.0352023974087295	0.0172	0.04094
1	rs1937440	66437771	A	G	0.0395956428583544	0.0172	0.02095
1	rs17452301	66437960	C	T	-0.115096647231076	0.0867	0.1843
1	rs147197178	66438335	A	T	-0.0212951405401588	0.0658	0.7461
1	rs17128166	66438365	T	C	-0.0370997639570267	0.018	0.03935
1	rs2503207	66438655	G	A	0.0394033887747662	0.0172	0.0217
1	rs1937439	66439127	A	C	-0.0344982814075965	0.0172	0.04537
1	rs1937438	66439291	C	T	0.0394033887747662	0.0172	0.02149
1	rs144488327	66439565	G	A	0.163801107156576	0.1067	0.1248
1	rs2503206	66439789	C	T	0.0141001243787816	0.0342	0.6794
1	rs1937437	66439923	T	C	0.0394995204367644	0.0172	0.02144
1	rs2310819	66440096	C	T	0.0350002811846215	0.0199	0.07805
1	rs12040823	66440309	C	T	0.013202462677756	0.0204	0.5174
1	rs12085651	66440553	C	T	-0.11650010895888	0.0867	0.1791
1	rs111561021	66440774	G	T	-0.11650010895888	0.0867	0.1791
1	rs55706383	66440815	A	T	0.0392014821991368	0.0578	0.4977
1	rs147039453	66441169	A	C	0.0399992561638529	0.0539	0.4574
1	rs1937436	66441329	G	A	-0.0352023974087295	0.0172	0.04072
1	rs12738832	66441357	T	C	0.0392976332717761	0.0578	0.4969
1	rs1937435	66441619	A	T	0.0172012073197748	0.0343	0.616
1	rs1937434	66441795	G	T	0.0394995204367644	0.0172	0.02116
1	rs11208784	66441891	G	C	-0.11760180208018	0.0868	0.1753
1	rs61799435	66441965	C	T	0.0356952753244514	0.0578	0.5373
1	rs2503201	66442025	T	C	0.0395956428583544	0.0171	0.02084
1	rs10889591	66442338	C	T	0.0394995204367644	0.0171	0.02118
1	rs77534329	66443663	G	A	-0.118299418959295	0.0868	0.1729
1	rs113436063	66443797	G	A	-0.118603372040286	0.0868	0.1719
1	rs2503199	66444017	C	T	0.0395956428583544	0.0171	0.02108
1	rs1937433	66444183	C	G	0.0341985075799122	0.0199	0.08534
1	rs2503197	66444649	G	A	0.0394995204367644	0.0171	0.02136
1	rs12564578	66445516	G	A	-0.0350988198393953	0.0172	0.04118
1	rs6684069	66445858	G	A	0.0394033887747662	0.0171	0.02148
1	rs1937453	66446672	T	A	0.0353961009469877	0.0172	0.03964
1	rs1937457	66446787	C	T	-0.0352023974087295	0.0172	0.04062
1	rs80109489	66447288	T	C	0.047799197133273	0.0411	0.2448
1	rs6690398	66447394	G	A	0.0343048036919902	0.017	0.04367
1	rs2503196	66447523	T	G	0.0394995204367644	0.0171	0.02112
1	rs2096406	66448005	C	T	0.0353961009469877	0.0172	0.03978
1	rs2489918	66448695	C	T	0.0394995204367644	0.0172	0.02119
1	rs2489919	66449056	C	T	0.0110981866660334	0.0341	0.745
1	rs2503194	66449215	G	A	0.0353961009469877	0.0172	0.03952
1	rs12732753	66449249	A	C	0.0379988130912113	0.0579	0.512
1	rs12406977	66449603	A	G	0.0179970767016546	0.0343	0.5992
1	rs77164216	66449977	A	T	-0.0394999521368577	0.0175	0.02383
1	rs35528758	66450051	T	C	-0.0353992243518656	0.0172	0.03983
1	rs4989531	66450312	C	T	-0.121004468905148	0.0871	0.1647
1	rs1317611	66451777	C	G	-0.0355028330426552	0.0172	0.03908
1	rs1937432	66452271	T	C	-0.123298216344494	0.0871	0.1567
1	rs12749570	66452494	C	T	-0.035596090043474	0.0172	0.03868
1	rs2186121	66453134	G	C	0.0177023841130051	0.0344	0.6057
1	rs2186120	66453163	G	A	0.0347974835421732	0.0199	0.08056
1	rs11585157	66453361	T	A	-0.121896484297926	0.0872	0.1621
1	rs59255680	66453384	T	C	-0.0355028330426552	0.0172	0.03907
1	rs5023204	66453835	T	C	-0.035596090043474	0.0172	0.03883
1	rs1937431	66454880	T	G	-0.0398016818829366	0.0175	0.02278
1	rs4531269	66455345	G	A	-0.0349952529972629	0.0172	0.04201
1	rs147287045	66456373	C	G	-0.0145046862028817	0.0613	0.813
1	rs2186119	66456395	C	A	-0.0396976268585458	0.0175	0.02285
1	rs2186118	66456465	C	A	-0.0349952529972629	0.0172	0.04201
1	rs3949210	66456821	C	T	-0.0398016818829366	0.0175	0.02258
1	rs113123360	66456822	G	A	-0.122902367101334	0.0872	0.159
1	rs2253745	66457244	A	G	0.0361004656247227	0.0172	0.03613
1	rs12040309	66457786	A	T	0.0140015196358136	0.0204	0.4926
1	rs12565749	66460300	G	A	-0.0382004338153035	0.018	0.03444
1	rs12566724	66460427	T	C	-0.0326988269632397	0.0177	0.06511
1	rs12567613	66460513	A	G	-0.0328021562323804	0.0177	0.06401
1	rs6664196	66460585	T	G	-0.0328951617042694	0.0177	0.06391
1	rs6664582	66460947	T	C	0.0389995348490096	0.0585	0.5051
1	rs2503189	66460995	A	G	-0.0475004961488543	0.0793	0.5492
1	rs2503188	66461051	A	G	0.0038027603329278	0.0257	0.8835
1	rs2503187	66461117	C	T	0.0333960906184285	0.0177	0.05975
1	rs2503185	66461401	A	G	-0.032502530761974	0.0199	0.1017
1	rs12087205	66462755	T	C	-0.124996490174685	0.0843	0.1379
1	rs80247010	66463205	C	T	-0.120598244641203	0.0816	0.1394
1	rs2503184	66463209	A	G	0.0037031349243813	0.0257	0.886
1	rs1937444	66463920	A	C	0.0341018649449722	0.0177	0.05458
1	rs144756694	66463977	G	A	0.0459002781827573	0.0885	0.6043
1	rs75437398	66464011	G	T	-0.0394999521368577	0.0181	0.02871
1	rs7548579	66464958	C	G	0.0379025370484673	0.0588	0.5197
1	rs10493393	66465678	A	G	-0.033701571673015	0.0178	0.0578
1	rs61799585	66467331	C	A	0.0366983037826737	0.059	0.5339
1	rs61799586	66467535	A	G	0.0366019024445485	0.059	0.535
1	rs6670419	66467949	T	C	0.0133998200630165	0.0205	0.514
1	rs1954618	66468749	T	G	-0.0386992491392765	0.0181	0.03246
1	rs17128208	66469309	C	T	-0.0385953087593848	0.0181	0.03318
1	rs1937443	66469643	C	G	0.0355022698424966	0.0171	0.03783
1	rs2186122	66470206	A	T	0.0355987772398635	0.0171	0.03718
1	rs7534143	66470379	T	G	0.0368043345220483	0.0198	0.06352
1	rs11590249	66470466	A	G	-0.124203603459306	0.082	0.1299
1	rs11578944	66470495	C	T	-0.12659550162341	0.0783	0.1059
1	rs7522876	66470915	G	T	-0.0338050046123612	0.0178	0.05806
1	rs2503182	66471099	A	G	0.0336958638567256	0.0178	0.05884
1	rs12045610	66471607	T	G	0.0133011462391285	0.0206	0.5172
1	rs77874620	66472180	A	C	-0.12609624482485	0.084	0.1335
1	rs1937442	66473076	G	A	-0.0383043331577141	0.0182	0.03496
1	rs2489907	66473921	T	C	0.0347008987793103	0.0179	0.05232
1	rs35297113	66476062	T	C	0.0288983900426488	0.0597	0.6288
1	rs61796569	66476437	C	T	-0.0340015566760147	0.0179	0.05801
1	rs12022451	66476656	T	A	0.0099008246772624	0.0228	0.6654
1	rs6588177	66476754	A	T	0.0341018649449722	0.0179	0.05711
1	rs77034801	66477626	G	A	-0.0380030548002074	0.0182	0.03728
1	rs1937451	66478644	T	C	0.0111970780932162	0.0248	0.6515
1	rs1937450	66478840	T	G	0.0387975467079122	0.0201	0.05409
1	rs114118303	66479523	G	A	0.0778032789468595	0.0825	0.3456
1	rs1937448	66479935	T	C	-0.0017014466397575	0.0257	0.9481
1	rs1392816	66481188	C	T	-0.0170952954286372	0.0241	0.478
1	rs2455020	66481523	T	G	-0.0016012813669738	0.0257	0.9515
1	rs17128227	66481528	A	G	-0.0335050785573982	0.0182	0.06488
1	rs1500957	66481799	C	G	0.0235016597850914	0.0349	0.5017
1	rs1500956	66482155	A	C	-0.0024028846163103	0.0257	0.9241
1	rs17419964	66482453	A	G	-0.0939041687013481	0.0605	0.1206
1	rs78554590	66483834	C	T	-0.0370997639570267	0.0183	0.04306
1	rs4655810	66484558	A	C	-0.0369959896867261	0.0183	0.0437
1	rs2503209	66484652	T	C	0.0336958638567256	0.0182	0.0635
1	rs1937446	66484931	C	T	0.0305001066483263	0.0352	0.3856
1	rs117552386	66485288	G	A	-0.052198967543594	0.0967	0.5891
1	rs12727285	66485442	C	A	-0.101501305332106	0.0606	0.09411
1	rs6683044	66485736	G	A	0.0146028573839336	0.0207	0.4821
1	rs149101876	66486512	C	T	0.0619977962278187	0.0813	0.4455
1	rs4475719	66487140	A	G	0.0327962744150825	0.0182	0.07167
1	rs7543153	66487797	G	A	0.0582028682075395	0.0809	0.4721
1	rs114887247	66488216	T	C	0.0202045073158995	0.0758	0.7894
1	rs2503212	66488290	G	A	-0.0008003201707691	0.0259	0.9755
1	rs141602775	66488418	C	T	-0.0361039752308815	0.0184	0.04927
1	rs7523323	66488509	A	G	0.0579952857871378	0.0809	0.4738
1	rs79415400	66489190	G	C	0.0582028682075395	0.0809	0.4721
1	rs17128248	66489197	G	A	-0.0358033589652777	0.0184	0.05095
1	rs2455021	66489304	C	G	0.0402970567645369	0.0179	0.02475
1	rs17128250	66489452	G	C	-0.0356997191343252	0.0184	0.05179
1	rs2503215	66490013	A	T	0.031498667059371	0.0182	0.0833
1	rs74969060	66490092	A	G	-0.0316041926269978	0.0182	0.08275
1	rs137937203	66490593	C	T	-0.0352956263947246	0.0184	0.05433
1	rs7553522	66492484	T	A	0.0475036226439669	0.0812	0.5582
1	rs77781886	66492551	G	T	-0.0372035489975441	0.0361	0.3021
1	rs2455031	66492628	C	T	-0.0894981026943194	0.0592	0.1306
1	rs7553844	66492784	T	A	0.0908000243264389	0.0606	0.1339
1	rs937606	66492790	T	C	-0.0388967656299467	0.0185	0.03573
1	rs4360504	66493152	T	C	0.0363029992242924	0.0202	0.07303
1	rs9659943	66493534	C	A	-0.0358033589652777	0.018	0.0464
1	rs61796571	66494004	G	C	-0.156899454248532	0.0749	0.0363
1	rs71649207	66494451	A	G	0.009197572354042	0.0202	0.6503
1	rs7525758	66494755	A	G	-0.0361039752308815	0.0179	0.04428
1	rs71649208	66494821	C	G	0.0093957216403621	0.0202	0.6412
1	rs7525943	66494981	A	G	-0.166798662740668	0.0724	0.02121
1	rs12734198	66495075	T	A	-0.0388032003238938	0.0453	0.3915
1	rs35833618	66495271	G	A	-0.167803456281045	0.0723	0.02038
1	rs6674699	66495903	A	T	-0.167401417703576	0.0722	0.02042
1	rs66523735	66495995	C	A	-0.0319035490130083	0.0182	0.07934
1	rs12757542	66496108	A	G	-0.167898077088231	0.0722	0.02001
1	rs2455032	66496139	T	G	0.0288983900426488	0.0179	0.1057
1	rs117867823	66496444	T	A	0.0723020567553947	0.0435	0.09659
1	rs12567350	66496451	C	T	0.0097027754613851	0.0201	0.6306
1	rs12567351	66496460	C	T	0.0097027754613851	0.0201	0.6284
1	rs12123415	66496545	G	T	0.041995705452017	0.02	0.03603
1	rs12563550	66496588	G	A	0.0102968054773682	0.0201	0.6096
1	rs2489920	66496827	T	C	-0.0608015124606624	0.0598	0.3094
1	rs72667440	66496948	A	T	-0.17050366399003	0.0722	0.01817
1	rs11577275	66497062	G	A	-0.167898077088231	0.0722	0.0201
1	rs148379429	66497168	A	G	0.0247999239054771	0.0806	0.7587
1	rs11581168	66497440	A	G	-0.168004536199162	0.0722	0.02008
1	rs937607	66497759	A	G	-0.0075987978753305	0.0261	0.7717
1	rs150639116	66498121	A	G	0.169995907103318	0.1108	0.125
1	rs6588178	66498259	T	C	-0.169697575608584	0.0722	0.01877
1	rs6588179	66498278	C	T	-0.165098724898438	0.0728	0.02342
1	rs6588180	66498299	C	A	-0.165098724898438	0.0728	0.02341
1	rs6687763	66499165	A	C	0.0254045542217263	0.0196	0.1943
1	rs2503220	66499557	A	G	-0.0079011318962572	0.026	0.7615
1	rs7522003	66500298	C	T	0.025297307774162	0.0195	0.1953
1	rs151168231	66500313	G	C	0.194200719324032	0.1005	0.05322
1	rs7544451	66500375	A	G	0.0254045542217263	0.0195	0.1945
1	rs2455033	66500466	T	C	0.0254045542217263	0.0179	0.1559
1	rs17128274	66500624	T	A	0.0096037361426946	0.0201	0.634
1	rs117850609	66500630	C	G	0.073203992258416	0.0916	0.4245
1	rs2489905	66501072	A	T	-0.058901107920161	0.0598	0.3253
1	rs2455034	66501092	G	A	0.0255020410123433	0.0179	0.155
1	rs117203090	66501216	A	G	-0.0430014511447026	0.035	0.2194
1	rs2489904	66501717	C	T	-0.0074980401773571	0.026	0.7731
1	rs2503221	66502677	T	C	0.0404027066313724	0.0452	0.3721
1	rs12033425	66503107	T	C	0.009504687014246	0.0201	0.6358
1	rs1354062	66503477	A	G	-0.0036968248442897	0.0239	0.8773
1	rs1354063	66503517	T	C	0.0411995232473163	0.0199	0.03824
1	rs1354064	66503719	A	C	-0.0071958279818024	0.026	0.783
1	rs17454251	66504347	A	T	0.0587027762537362	0.0599	0.3271
1	rs10889593	66504376	G	A	0.0096037361426946	0.02	0.6318
1	rs17128289	66504854	T	A	-0.0319035490130083	0.0181	0.07691
1	rs1937430	66505117	A	G	0.0416024898545136	0.0199	0.03657
1	rs12565528	66505172	T	G	-0.0319035490130083	0.018	0.07676
1	rs1354061	66506701	G	A	-0.0318003125497978	0.018	0.07787
1	rs1392812	66507087	G	A	0.0416024898545136	0.0199	0.03642
1	rs76556104	66507360	T	A	0.0239020562806236	0.0419	0.569
1	rs12565572	66507642	A	T	-0.0312017511432645	0.018	0.08317
1	rs78399189	66508267	C	T	0.18159629385436	0.1168	0.12
1	rs2270866	66508268	G	A	0.0089993837968006	0.0199	0.65
1	rs2252780	66508307	T	G	-0.0062998021485279	0.0259	0.8071
1	rs117963442	66508386	C	T	0.0587027762537362	0.0587	0.3174
1	rs114165392	66508506	G	A	0.0768962242207427	0.0746	0.3027
1	rs2270865	66508589	A	C	0.0088011559530687	0.0866	0.9194
1	rs2228693	66509014	A	C	0.0030952049073025	0.0172	0.857
1	rs2228692	66509114	A	C	-0.168903976476611	0.0722	0.01924
1	rs72641138	66509172	C	T	-0.0313049258284153	0.0181	0.08335
1	rs17128314	66509420	G	A	0.0096037361426946	0.0199	0.629
1	rs7556303	66509464	A	G	-0.169697575608584	0.0721	0.01865
1	rs11208787	66509772	G	A	0.0033045340083004	0.0172	0.8478
1	rs7546256	66509948	T	C	-0.169697575608584	0.0721	0.01863
1	rs72641139	66510231	T	A	-0.0315009870620622	0.018	0.07981
1	rs11208788	66510285	G	A	0.0088011559530687	0.0199	0.6594
1	rs77061950	66510513	C	G	-0.0149004625639624	0.0453	0.7429
1	rs1392811	66510531	T	G	-0.169899036795397	0.0721	0.01848
1	rs1354060	66511404	A	G	0.0034041991335623	0.0172	0.845
1	rs74789112	66511527	G	T	0.0198026272961797	0.0433	0.6474
1	rs7530150	66513674	G	A	-0.0318003125497978	0.018	0.07762
1	rs1500951	66514257	G	A	-0.0319035490130083	0.018	0.0768
1	rs10889594	66514333	T	A	0.0437010460710946	0.0199	0.02788
1	rs12742079	66514481	T	C	-0.170005709151358	0.072	0.01827
1	rs11583733	66514559	G	A	-0.171298534153663	0.072	0.01738
1	rs2291980	66515806	A	G	0.0140015196358136	0.0199	0.4829
1	rs1392810	66516139	C	T	-0.170800183446844	0.072	0.01765
1	rs2455013	66516557	A	G	-0.0403950023610502	0.0586	0.4907
1	rs12040042	66517050	A	G	0.007997931111062	0.0199	0.6875
1	rs12747154	66517213	C	T	0.0076010387728197	0.0199	0.7043
1	rs12040101	66517266	A	G	0.0076010387728197	0.0199	0.7028
1	rs1354059	66517279	A	T	0.0047984689115734	0.0172	0.7799
1	rs12753778	66518655	G	T	0.0080971295874548	0.0199	0.6844
1	rs2503222	66518697	C	T	-0.0080019302190585	0.0259	0.7579
1	rs12759111	66519844	A	G	0.0081963182244858	0.0199	0.6811
1	rs140158743	66520508	T	C	0.0469026696862194	0.0799	0.5574
1	rs2455012	66520998	A	G	-0.0492952917248775	0.0597	0.4085
1	rs2503223	66521462	C	A	-0.0492007484476219	0.0597	0.4099
1	rs61796607	66522253	G	A	-0.170598540650443	0.0714	0.01694
1	rs1500950	66522271	G	A	0.0044998604248922	0.0172	0.7924
1	rs138931435	66522379	G	C	-0.0646025231856585	0.0846	0.445
1	rs11208790	66522409	G	C	0.0044998604248922	0.0172	0.7921
1	rs1909885	66522775	T	C	-0.0069037763167944	0.026	0.7903
1	rs75178005	66522821	T	G	0.0511967897311259	0.0598	0.392
1	rs6691634	66523227	G	T	0.0087020272939009	0.0199	0.6628
1	rs7521986	66523243	A	T	0.0443995872966845	0.0199	0.02555
1	rs2202062	66523798	G	A	-0.0030045090202987	0.0238	0.8991
1	rs2202061	66523826	A	G	0.0046989426564652	0.0172	0.7834
1	rs58128575	66524024	A	T	0.0047984689115734	0.0172	0.7824
1	rs146171751	66524043	G	C	0.064297867182731	0.084	0.4436
1	rs6588183	66524258	C	A	0.0047984689115734	0.0172	0.7809
1	rs2871582	66524488	A	G	-0.0029042131473898	0.0238	0.9018
1	rs7525573	66524639	A	G	-0.170195376996114	0.0711	0.01667
1	rs2503224	66524682	T	C	-0.0480039732984809	0.0597	0.4212
1	rs6588184	66524757	A	G	-0.0030045090202987	0.0238	0.9006
1	rs7548630	66524990	G	A	-0.170100538576999	0.071	0.01664
1	rs11208792	66525111	T	C	0.044600447168905	0.0199	0.02505
1	rs72641140	66526020	G	T	-0.0313049258284153	0.018	0.08282
1	rs34674835	66526184	C	T	-0.169496155000205	0.0708	0.01673
1	rs12049033	66526264	A	G	0.007997931111062	0.0199	0.6885
1	rs12049129	66526539	A	G	0.0074025335167413	0.0199	0.7098
1	rs12037891	66527232	G	A	0.00730326611012	0.0199	0.7133
1	rs12133853	66527780	G	C	0.044600447168905	0.0199	0.02479
1	rs1463885	66527848	T	G	0.0078987227933553	0.0199	0.6926
1	rs7512880	66527901	C	G	0.0444952398865513	0.0199	0.02519
1	rs4492586	66528569	T	C	-0.047899061319535	0.0597	0.4217
1	rs9436757	66528892	G	A	-0.047899061319535	0.0597	0.4226
1	rs10889595	66529179	G	A	-0.0019018072895963	0.0238	0.9355
1	rs1500963	66529821	G	A	-0.0082035573506883	0.026	0.7513
1	rs12043568	66529869	T	C	0.0074025335167413	0.0199	0.7118
1	rs1500962	66530055	C	A	-0.0080019302190585	0.0261	0.7595
1	rs2503225	66530074	G	A	-0.0475948788076838	0.0597	0.4258
1	rs61796609	66530298	G	C	-0.167401417703576	0.0703	0.01722
1	rs12026690	66530300	C	G	0.007997931111062	0.0199	0.6878
1	rs1500961	66530369	G	A	0.0053954185169075	0.0172	0.7555
1	rs12040843	66530480	G	A	-0.044495399886564	0.0559	0.4266
1	rs11588564	66530832	T	G	-0.1683003154317	0.0702	0.01652
1	rs12722858	66531972	C	T	-0.168205656558544	0.0701	0.0164
1	rs17454773	66532691	T	C	0.0497991787524836	0.0599	0.4058
1	rs6588185	66532728	C	A	-0.168004536199162	0.07	0.01639
1	rs12028871	66532745	C	T	0.0085037404912207	0.02	0.6686
1	rs1392820	66533859	G	A	0.0051964749068174	0.0172	0.7645
1	rs1392819	66534149	C	A	0.044600447168905	0.0199	0.02504
1	rs1392818	66534276	T	C	-0.002002002670673	0.0239	0.9342
1	rs35736157	66534277	A	G	0.0078987227933553	0.0199	0.692
1	rs1500960	66535120	C	T	-0.0014009809156281	0.0239	0.9541
1	rs10493394	66535231	T	C	0.0081963182244858	0.02	0.6815
1	rs1948730	66535650	G	A	-0.04470452178448	0.0348	0.1981
1	rs79057236	66535885	C	G	0.0284027945161868	0.0885	0.7488
1	rs4655813	66537516	A	C	-0.0309954337025195	0.0181	0.08663
1	rs12041326	66537535	T	G	0.0081963182244858	0.02	0.6825
1	rs182105995	66537752	A	C	-0.0335050785573982	0.0712	0.6381
1	rs1500959	66538030	G	A	0.0053954185169075	0.0172	0.7544
1	rs35633234	66538075	G	C	-0.166597825129016	0.0698	0.017
1	rs7552924	66538408	A	G	0.0454034834538498	0.0199	0.02274
1	rs12739285	66538431	G	T	-0.167200459011732	0.0697	0.01651
1	rs12134699	66538849	G	A	-0.109803705355201	0.0675	0.1038
1	rs17128361	66538883	A	G	-0.0318003125497978	0.0181	0.07999
1	rs12119734	66538917	C	T	-0.109803705355201	0.0675	0.1038
1	rs1500958	66539046	A	G	-0.001501126126267	0.0239	0.9512
1	rs1392817	66539456	A	G	0.0012991557316201	0.0173	0.9408
1	rs35514672	66539685	T	G	0.009197572354042	0.02	0.6462
1	rs12121473	66539954	C	T	-0.109803705355201	0.0675	0.104
1	rs2455028	66540035	G	A	-0.0076995657264405	0.0261	0.7685
1	rs75516575	66540640	A	G	-0.044495399886564	0.0449	0.3221
1	rs72641141	66540654	G	A	-0.0313049258284153	0.0181	0.08369
1	rs12027416	66541107	C	T	0.0097027754613851	0.02	0.6267
1	rs884712	66541305	G	T	0.04149696667529	0.0204	0.04168
1	rs868321	66541838	A	G	0.0005998200719675	0.0173	0.9722
1	rs868320	66541908	A	T	-0.0018016219466282	0.024	0.9385
1	rs57550775	66542025	G	T	0.0411035548784171	0.0204	0.04376
1	rs12138629	66542345	G	A	0.0254045542217263	0.0816	0.756
1	rs7415930	66542888	T	C	-0.0088994831870327	0.0175	0.6105
1	rs1909886	66542934	A	G	-0.0092022107647994	0.0175	0.5994
1	rs13376067	66543015	G	T	-0.112899977215451	0.0668	0.09068
1	rs1500955	66543277	T	C	-0.0082035573506883	0.0261	0.7533
1	rs11208793	66544547	C	T	-0.112899977215451	0.0668	0.09079
1	rs11208794	66544581	G	A	-0.0095050300143049	0.0175	0.5882
1	rs12118541	66544715	A	G	-0.113403888134665	0.0667	0.08928
1	rs2455018	66544729	G	C	-0.0471020897690825	0.0602	0.4335
1	rs12048400	66544920	T	C	0.0119977384336167	0.02	0.5484
1	rs1392815	66544957	A	G	-0.0091012913892029	0.0175	0.6011
1	rs12049155	66545068	T	G	0.0114047182634362	0.02	0.5687
1	rs12024232	66545124	A	T	0.0114047182634362	0.02	0.5677
1	rs1392814	66545245	C	G	-0.112899977215451	0.0667	0.09065
1	rs139517519	66545616	T	C	-0.0124977728299804	0.0493	0.7993
1	rs7548408	66545889	T	C	0.0376040223973664	0.0203	0.0638
1	rs7539350	66546376	G	A	-0.0004000800213396	0.0173	0.983
1	rs1500954	66546501	C	T	-0.0303045802648556	0.0181	0.09486
1	rs12063046	66546650	A	G	0.0129951954948113	0.02	0.5173
1	rs6661750	66546884	A	G	-0.0005001250416822	0.0173	0.9747
1	rs7551528	66546945	T	G	-0.11279922549559	0.0667	0.09091
1	rs10493395	66546979	C	A	0.0139029051689914	0.0201	0.4893
1	rs6588186	66547009	T	C	-0.0106970095483354	0.0175	0.5413
1	rs2503228	66547142	A	G	-0.0440981887217984	0.0603	0.4645
1	rs75961769	66547207	A	T	-0.0302015087331214	0.0182	0.09667
1	rs10493396	66547212	A	G	0.0366019024445485	0.0203	0.07165
1	rs11208796	66547465	A	T	-0.113101511113015	0.0668	0.09055
1	rs4427379	66548285	C	A	-0.0094040800752939	0.0175	0.5922
1	rs12726241	66548359	G	A	-0.110105086688583	0.0669	0.09974
1	rs17128380	66548497	A	C	0.0499038295281839	0.0331	0.1318
1	rs6668688	66548871	A	C	-0.0091012913892029	0.0176	0.6057
1	rs6671380	66549214	A	C	-0.0087985943563496	0.0176	0.616
1	rs17455267	66549751	G	A	0.043595744117646	0.0608	0.473
1	rs1463884	66550103	G	A	-0.0083043861636152	0.0176	0.6372
1	rs7522014	66551759	A	G	-0.107796814358176	0.0646	0.09503
1	rs6694912	66552709	C	T	-0.0021022080918702	0.0177	0.9051
1	rs4357502	66553030	T	A	-0.0104039337153929	0.0179	0.5611
1	rs12122239	66553259	A	G	-0.101999503525648	0.0648	0.1156
1	rs2937269	66553445	G	A	0.0061013488579762	0.0182	0.7372
1	rs12410862	66553857	G	A	-0.0419997711602818	0.0338	0.214
1	rs79657260	66553878	T	C	-0.0393023164827424	0.0333	0.2389
1	rs11208797	66554145	C	T	0.0099008246772624	0.0186	0.5941
1	rs4655814	66554317	G	A	-0.0544033888793865	0.0582	0.3501
1	rs4655815	66554319	T	G	-0.0235040691879941	0.0191	0.2175
1	rs4655816	66554325	A	C	-0.0232993336544035	0.0191	0.2224
1	rs146580265	66554601	G	T	-0.0618966805401821	0.0781	0.4275
1	rs12406476	66555792	C	T	-0.0239034240815591	0.0178	0.1779
1	rs80079711	66557269	A	G	-0.027998320426861	0.0187	0.1352
1	rs147181354	66557286	T	C	-0.0274020297483382	0.049	0.5764
1	rs77767822	66557415	A	G	-0.01999864650669	0.0333	0.5479
1	rs76109096	66558729	G	A	0.0558981756288099	0.0402	0.1645
1	rs4655595	66558759	A	G	-0.0255024404124231	0.0185	0.168
1	rs10889599	66558828	T	C	0.0022973590486834	0.0199	0.9092
1	rs2503231	66559078	T	C	0.025297307774162	0.0178	0.1553
1	rs10158178	66559173	A	G	-0.0034961042567088	0.0182	0.8459
1	rs79541221	66560087	A	G	0.025696986087186	0.0247	0.2998
1	rs6673526	66560531	C	T	0.0044998604248922	0.02	0.8216
1	rs2455026	66561735	T	G	0.01600129372694	0.0317	0.6127
1	rs79529753	66562056	G	A	-0.022398994943479	0.0332	0.5003
1	rs74225007	66563170	A	C	-0.0277001306422786	0.0187	0.1387
1	rs78297471	66564188	T	C	-0.0221024699079472	0.0331	0.5044
1	rs113098644	66564615	G	A	-0.0303973537275885	0.0423	0.4727
1	rs2455025	66564929	G	T	0.0036034995896235	0.0181	0.8406
1	rs139286096	66565983	G	A	0.0078987227933553	0.1158	0.9453
1	rs80272747	66565996	A	G	-0.0259949602770859	0.033	0.4312
1	rs56136910	66566004	G	T	0.0024968801985871	0.0198	0.8988
1	rs2455024	66566509	T	A	0.004201162744548	0.0181	0.8151
1	rs35956835	66566656	C	A	0.0164047040252769	0.0216	0.4475
1	rs142427673	66566736	T	C	0.0023971245997214	0.0319	0.9412
1	rs111379491	66567597	A	G	-0.0252049938352247	0.033	0.445
1	rs2455014	66567914	G	A	0.0045994064948955	0.0181	0.798
1	rs7417172	66567916	T	A	-0.0272992569378225	0.0188	0.1458
1	rs2503161	66567991	C	T	0.0046989426564652	0.0181	0.794
1	rs1566527	66569098	T	A	0.0051964749068174	0.018	0.7751
1	rs2503162	66569434	C	G	0.0051964749068174	0.018	0.7727
1	rs547078338	66571382	G	A	0.0548952993715794	0.1126	0.6262
1	rs10889602	66573381	T	G	-0.0421040660228114	0.0389	0.2793
1	rs1500952	66573791	C	A	0.0298014912367898	0.0178	0.09425
1	rs4655596	66574216	T	G	-0.0275048131221902	0.0188	0.1441
1	rs76868562	66574945	T	C	-0.0256050287153947	0.033	0.4372
1	rs190064199	66575395	G	A	0.0090984829852593	0.0885	0.9182
1	rs1392813	66575439	G	A	-0.0440041354980549	0.0392	0.2615
1	rs7519491	66575686	A	G	-0.029202265808213	0.0329	0.3755
1	rs2455016	66575694	A	C	-0.0027036515743148	0.0192	0.8897
1	rs10889603	66576472	A	G	-0.0440041354980549	0.0392	0.2616
1	rs7548551	66577547	G	A	-0.0296966117368367	0.0329	0.3667
1	rs4004	66577602	G	T	0.0150954876453349	0.0215	0.4823
1	rs867724	66577642	C	A	-0.027196494688472	0.0189	0.1495
1	rs633894	66579560	A	G	0.0061013488579762	0.018	0.7358
1	rs1604268	66579988	A	G	-0.0263953113595316	0.0189	0.1626
1	rs185281924	66580021	C	G	-0.0239034240815591	0.0693	0.7306
1	rs117138834	66580599	G	A	0.0055048206344449	0.0501	0.9133
1	rs650440	66580943	A	G	0.0062007356416035	0.018	0.7301
1	rs17128412	66581232	C	T	-0.0267958227871631	0.0189	0.1565
1	rs803227	66582161	A	C	0.0305001066483263	0.0179	0.08756
1	rs538497	66582523	C	T	0.0312951579807101	0.0179	0.07945
1	rs678212	66582524	G	A	-0.0099998320783335	0.0176	0.5688
1	rs74869604	66582537	C	T	-0.0235962138551867	0.019	0.2162
1	rs680078	66582962	C	T	0.0050969882578437	0.0192	0.7906
1	rs680925	66583121	G	A	0.0119977384336167	0.0215	0.576
1	rs566005	66583262	C	T	0.0119977384336167	0.0215	0.5771
1	rs149917661	66583528	G	A	0.0142973047008244	0.077	0.8527
1	rs7412571	66584457	T	C	0.0295005481176215	0.0178	0.09833
1	rs72667480	66585463	T	A	-0.0406970023321042	0.0314	0.1946
1	rs76224157	66585473	G	A	-0.019294956182969	0.0191	0.3145
1	rs518938	66585659	C	T	0.0123039944561641	0.0215	0.5681
1	rs17421832	66585962	C	T	-0.0430014511447026	0.0313	0.1694
1	rs10157315	66586668	C	T	-0.0442967745820927	0.0384	0.2477
1	rs10157331	66586760	G	A	-0.0433042394092723	0.0383	0.2592
1	rs17128420	66586796	A	C	-0.0193969096107316	0.0192	0.3122
1	rs77225475	66586843	G	A	-0.020498669477346	0.0919	0.8236
1	rs72667481	66586957	G	T	-0.0414993071780289	0.0315	0.1872
1	rs10889604	66587229	C	T	-0.0383978517965666	0.039	0.3251
1	rs12745871	66587376	C	T	0.0110981866660334	0.0215	0.605
1	rs148048542	66587786	G	A	-0.017502275136142	0.0691	0.8004
1	rs17421942	66588029	C	T	-0.0380965452668448	0.0302	0.2079
1	rs7533441	66588465	T	C	0.0114047182634362	0.0216	0.5968
1	rs11811769	66589449	C	G	-0.0383978517965666	0.0391	0.3262
1	rs539322	66589748	G	A	0.0059025456526138	0.0233	0.8007
1	rs613112	66591781	G	A	0.0058031292269501	0.0187	0.757
1	rs12140107	66591873	A	G	-0.0378991867540796	0.0316	0.2306
1	rs614350	66592000	T	C	0.0226026252094292	0.0229	0.3243
1	rs554310	66593247	A	G	0.0116024307308398	0.0191	0.543
1	rs497677	66593448	C	G	0.0084045823438103	0.0238	0.7232
1	rs495054	66593672	A	G	-0.034198147379977	0.0483	0.4792
1	rs34676265	66594664	G	A	-0.0121029460677457	0.0241	0.6171
1	rs78291299	66595853	G	A	-0.0810040029031109	0.0621	0.1923
1	rs12122966	66596416	C	T	0.0210959082947329	0.0265	0.4266
1	rs2503170	66596882	A	T	0.0064988367398296	0.0175	0.7104
1	rs35624449	66597762	A	G	-0.0078003437327339	0.0179	0.6645
1	rs76839592	66597833	C	G	-0.0132980281439898	0.0455	0.7709
1	rs563573	66598763	T	C	0.0197045832743354	0.0261	0.4508
1	rs640352	66599808	G	A	0.0081963182244858	0.0205	0.6892
1	rs531244	66600053	G	A	0.0204004877576787	0.0261	0.4328
1	rs2503173	66601411	G	A	0.0160997014894237	0.0181	0.3734
1	rs2246913	66602601	C	T	0.0160997014894237	0.0181	0.3737
1	rs551000	66602990	T	C	0.0205964297986501	0.0262	0.4302
1	rs1337405	66603327	C	A	0.01600129372694	0.0181	0.3756
1	rs596662	66603875	A	C	0.0084045823438103	0.0203	0.6796
1	rs72667490	66603888	G	A	0.0052959516591825	0.0245	0.8284
1	rs11801007	66605978	A	T	-0.022398994943479	0.031	0.4697
1	rs2503174	66609154	G	A	0.0062007356416035	0.0173	0.7202
1	rs1984179	66609509	G	A	0.0153023200084426	0.018	0.3969
1	rs1984178	66609547	G	A	0.0153023200084426	0.018	0.3978
1	rs524208	66610029	A	C	0.0076010387728197	0.0203	0.707
1	rs590426	66610364	A	T	0.0076010387728197	0.0203	0.7078
1	rs60791322	66610736	A	C	-0.0248973835545144	0.0308	0.4191
1	rs17128445	66610968	G	A	0.005703702916678	0.0242	0.8126
1	rs2455037	66612042	A	G	0.0155977206230546	0.018	0.3869
1	rs2503177	66612504	G	A	0.0099008246772624	0.0175	0.5706
1	rs17128450	66613479	G	T	-0.021101069908054	0.0308	0.4929
1	rs6698080	66613556	G	A	-0.023002541565316	0.0307	0.4536
1	rs78164521	66614085	A	G	0.0180952882690919	0.0475	0.7034
1	rs1392824	66614374	T	C	0.0074025335167413	0.0173	0.6671
1	rs59148940	66614746	G	C	-0.0226956079321885	0.0307	0.4606
1	rs57391741	66614851	T	G	-0.0208049294331883	0.0308	0.4981
1	rs1604269	66615238	C	T	0.016296487966892	0.018	0.3644
1	rs2455035	66615971	A	G	0.0161980995687726	0.018	0.3677
1	rs2485383	66616044	A	C	0.0077002766261879	0.0173	0.6555
1	rs72679116	66616506	G	A	0.0055048206344449	0.0242	0.8191
1	rs72679117	66616530	G	A	0.0056042667198317	0.0242	0.8171
1	rs74551436	66616631	G	T	0.0713993070302905	0.0426	0.09378
1	rs17128463	66616959	C	A	0.0107025231331357	0.0233	0.646
1	rs72679118	66617446	T	C	0.0058031292269501	0.0242	0.812
1	rs72679119	66617553	C	G	0.0063994795805678	0.0243	0.791
1	rs17128465	66617636	A	T	-0.0196008476550609	0.0307	0.5239
1	rs114287158	66618300	T	A	-0.0300984478240329	0.0494	0.5423
1	rs115304639	66618303	T	A	-0.0288007896057264	0.0489	0.5561
1	rs2503166	66619578	G	A	0.0072039888485025	0.0173	0.6784
1	rs673143	66620119	G	A	0.0060019521956343	0.0204	0.7672
1	rs495272	66620254	A	G	0.0067968490002727	0.0204	0.7402
1	rs17128467	66620844	G	A	-0.019294956182969	0.0306	0.5287
1	rs582237	66621527	A	G	0.0065981840282271	0.0204	0.7471
1	rs1546262	66621624	T	C	0.0158044491449436	0.018	0.3809
1	rs594094	66621916	G	T	0.0213993910058902	0.0261	0.413
1	rs544024	66622318	G	A	0.021497269010823	0.0261	0.4107
1	rs1577844	66622634	A	G	0.0225048553400694	0.0261	0.3892
1	rs2485382	66625035	C	T	0.016296487966892	0.018	0.3669
1	rs79384896	66625138	C	G	-0.0162005226717083	0.0473	0.7317
1	rs2088819	66625219	T	C	0.0125015292229252	0.0175	0.4735
1	rs7527119	66625676	G	A	-0.0349952529972629	0.0481	0.4661
1	rs937605	66626040	T	C	0.0093957216403621	0.0173	0.5877
1	rs599235	66626373	G	A	0.0225048553400694	0.0261	0.3883
1	rs141265692	66627231	G	A	-0.0021022080918702	0.0723	0.977
1	rs2485381	66627732	G	A	0.013202462677756	0.0174	0.4495
1	rs6679711	66627873	C	A	-0.0169020380753563	0.0309	0.5845
1	rs2503218	66627959	C	T	0.0093957216403621	0.0173	0.5849
1	rs78597894	66628331	A	T	-0.0152963956259917	0.0442	0.7293
1	rs629250	66628486	T	A	0.0065981840282271	0.0204	0.7471
1	rs953165	66628829	T	C	0.01600129372694	0.018	0.3752
1	rs56033038	66629145	T	G	-0.0361039752308815	0.0483	0.4549
1	rs7540273	66630016	G	A	-0.0363009797263316	0.0483	0.4534
1	rs111261264	66630076	C	T	0.0221038989069263	0.0262	0.3985
1	rs3005564	66630505	A	G	-0.0221024699079472	0.0262	0.3995
1	rs2993094	66632475	A	G	0.0060019521956343	0.0204	0.7675
1	rs536025	66632630	G	A	-0.0221024699079472	0.0262	0.4006
1	rs2133967	66634292	C	T	-0.0156010662286512	0.0181	0.3879
1	rs11805090	66634869	T	C	-0.0153979421800967	0.0312	0.6208
1	rs11208807	66634921	C	T	-0.009000382197299	0.0173	0.6034
1	rs2069278	66635371	T	C	-0.0151034855773182	0.0181	0.4037
1	rs556303	66635795	T	A	0.0053954185169075	0.0205	0.7928
1	rs809141	66637472	C	A	-0.108298159645169	0.095	0.2542
1	rs12756993	66638055	T	A	-0.0107980900995126	0.0178	0.5419
1	rs60805831	66641276	A	G	-0.0256050287153947	0.0316	0.4175
1	rs17128482	66641679	T	C	-0.0114047880634385	0.0178	0.5211
1	rs60131760	66642230	G	T	-0.0274020297483382	0.0317	0.3875
1	rs693257	66643562	G	A	-0.0235962138551867	0.0266	0.3749
1	rs78567140	66644165	G	A	0.0044003044444822	0.0222	0.8422
1	rs496713	66644337	G	A	-0.0105049846451474	0.0191	0.5825
1	rs78990331	66644557	G	A	-0.023002541565316	0.0191	0.2282
1	rs72922366	66645003	T	C	-0.0623968162257107	0.0641	0.3305
1	rs146155217	66645455	A	T	-0.284806211706317	0.1048	0.006557
1	rs553862	66645523	C	A	0.0014988761237359	0.026	0.9537
1	rs6656638	66645924	G	A	-0.0409990935346932	0.0561	0.4655
1	rs12135034	66646184	A	G	-0.0003000450090019	0.0257	0.99
1	rs583018	66646186	T	G	0.0209000641077417	0.0174	0.2309
1	rs582104	66646374	A	G	0.0179970767016546	0.0174	0.3005
1	rs581575	66646506	C	T	0.0182033098538737	0.0174	0.2961
1	rs147257739	66646744	C	T	-0.0386992491392765	0.0584	0.5072
1	rs782329	66646780	C	A	0.0183996828453635	0.0174	0.2919
1	rs12041885	66647341	C	G	0.0194986595340326	0.0251	0.4378
1	rs12034887	66647357	A	C	0.0194986595340326	0.0251	0.4373
1	rs12042015	66647872	C	T	0.0189002595004805	0.0251	0.4521
1	rs570497	66648845	T	C	0.027196791588428	0.0248	0.2737
1	rs524897	66648903	C	T	0.0170045988158238	0.0236	0.4721
1	rs526772	66649102	T	C	0.0282958691548473	0.0255	0.2681
1	rs72922379	66649324	G	A	-0.052198967543594	0.0628	0.4063
1	rs1338719	66649534	C	T	-0.0227979086760041	0.0173	0.1896
1	rs11208808	66649643	T	C	-0.0527996915922012	0.0628	0.4008
1	rs11208809	66649824	G	A	-0.0525994101433915	0.0628	0.4021
1	rs4655599	66649968	A	G	0.027196791588428	0.0248	0.2735
1	rs4655821	66650047	A	G	0.027196791588428	0.0248	0.2733
1	rs11208810	66650092	C	A	-0.0505987987633697	0.0628	0.4207
1	rs12034627	66650357	T	C	0.0198026272961797	0.025	0.4281
1	rs4655822	66650894	G	A	0.0195967237465575	0.0174	0.2599
1	rs36183827	66651350	G	C	0.0259990758686168	0.0248	0.2957
1	rs571259826	66654405	G	A	-0.0979987908821025	0.0643	0.1274
1	rs28867801	66655070	T	G	-0.0005001250416822	0.0257	0.9832
1	rs148351757	66655368	A	G	-0.019294956182969	0.0173	0.2638
1	rs484058	66655743	C	T	0.0270021387025708	0.0255	0.2901
1	rs35570971	66656054	G	A	-0.0222047099881925	0.0173	0.1982
1	rs4425960	66656191	T	C	-0.0193969096107316	0.0173	0.2622
1	rs4526587	66656220	G	T	-0.0187038311937836	0.0173	0.2787
1	rs4425961	66656289	T	C	-0.0198048272985997	0.0173	0.2529
1	rs4440835	66656290	G	C	-0.0196008476550609	0.0173	0.2579
1	rs12040524	66656336	T	A	0.0207041815582916	0.0249	0.4058
1	rs4427380	66656521	T	C	-0.0231048737150968	0.0174	0.1846
1	rs111710919	66656606	C	T	-0.0707014731729843	0.0591	0.2316
1	rs7537021	66656888	A	G	-0.0226035462098532	0.0173	0.1907
1	rs7517265	66657330	G	A	-0.0226035462098532	0.0172	0.1896
1	rs7517125	66657379	C	T	-0.0226956079321885	0.0172	0.1887
1	rs7517390	66657647	C	T	-0.0194988734340555	0.0173	0.2576
1	rs471257	66657678	A	G	0.0164047040252769	0.0235	0.4832
1	rs76703080	66658134	T	C	-0.0999971464925023	0.0613	0.1027
1	rs72922394	66658224	C	T	-0.0525045539821493	0.0628	0.4037
1	rs524487	66658870	C	G	0.0269047980491434	0.0254	0.2908
1	rs1361078	66659139	C	T	-0.0227979086760041	0.0172	0.1862
1	rs2152810	66659530	T	C	-0.0196008476550609	0.0172	0.2542
1	rs12038399	66659655	T	C	0.0221038989069263	0.0247	0.3714
1	rs551678	66659799	C	T	0.0007996801705642	0.0256	0.9736
1	rs12035583	66660296	G	T	0.0254045542217263	0.0228	0.2648
1	rs559321	66660358	T	C	0.016296487966892	0.0234	0.4856
1	rs12042473	66660522	A	G	0.0255020410123433	0.0228	0.2627
1	rs566954	66660855	C	G	-0.0166986496230515	0.0187	0.3719
1	rs145379613	66661507	C	A	0.0288012338056278	0.069	0.6763
1	rs12118380	66661950	C	T	-0.0231969816042026	0.0172	0.1773
1	rs12562513	66663049	C	G	-0.0193969096107316	0.0172	0.2571
1	rs11208815	66663167	A	G	-0.0193969096107316	0.0171	0.258
1	rs11208816	66663239	T	C	-0.01999864650669	0.0171	0.244
1	rs2225864	66663401	T	G	-0.0193969096107316	0.0171	0.257
1	rs11208817	66664293	T	G	-0.0231048737150968	0.0172	0.1778
1	rs782417	66665247	A	G	0.0238044133801613	0.0172	0.1662
1	rs184516044	66665961	G	A	0.0131037693769772	0.0408	0.7479
1	rs1084480	66666485	T	C	0.0239020562806236	0.0172	0.164
1	rs146378479	66666540	C	A	-0.0416973775562091	0.0638	0.5135
1	rs1084481	66666804	T	C	0.027799974857679	0.0254	0.2738
1	rs541305541	66667314	G	A	-0.0046005663955682	0.09	0.9595
1	rs481493	66669238	C	A	0.0282958691548473	0.0253	0.2648
1	rs1084499	66669288	C	T	0.0277027118389473	0.0246	0.2598
1	rs12039339	66669547	G	A	0.0223972974420383	0.0245	0.361
1	rs509157	66669916	T	C	0.0202045073158995	0.0172	0.2408
1	rs143499511	66670020	A	C	0.013202462677756	0.0718	0.8546
1	rs510278	66670074	T	A	0.0275957115907991	0.0246	0.2605
1	rs7541802	66670182	G	C	-0.0411970648503382	0.0638	0.5184
1	rs12047168	66670340	A	G	0.0238044133801613	0.0246	0.3326
1	rs71649217	66670620	G	A	0.0239996896478807	0.0768	0.755
1	rs72922402	66670682	C	T	-0.0411032840784537	0.0638	0.5195
1	rs17128509	66670768	C	G	-0.003797200248385	0.0255	0.8802
1	rs572144	66670804	T	C	0.0202045073158995	0.0172	0.2396
1	rs10127671	66670835	G	A	-0.0193969096107316	0.0172	0.2594
1	rs12041116	66670961	G	A	0.0128964817350202	0.0192	0.5023
1	rs574009	66670992	G	A	0.0200967016991224	0.0172	0.2423
1	rs12141125	66671273	T	C	-0.0012007205765188	0.0343	0.9718
1	rs481249	66671284	A	G	0.0280041964095973	0.0253	0.2695
1	rs483098	66671455	A	C	0.0278972284172359	0.0245	0.2542
1	rs12141263	66671683	T	A	-0.0194988734340555	0.0172	0.2579
1	rs507956	66671850	A	G	-0.0135007260538548	0.023	0.5581
1	rs12757888	66671945	A	T	-0.0194988734340555	0.0172	0.2566
1	rs493098	66671953	C	G	0.0147014028528927	0.0192	0.4438
1	rs10454452	66672336	A	G	-0.0194988734340555	0.0172	0.2564
1	rs57180329	66672516	C	A	-0.0203966036652218	0.081	0.801
1	rs10454453	66672532	C	A	-0.0189993500097828	0.0172	0.2688
1	rs75558307	66672733	C	T	0.0243022925229648	0.0246	0.3232
1	rs117228046	66672977	T	G	0.024097313483794	0.0246	0.3284
1	rs12046822	66673058	T	G	0.0239996896478807	0.0246	0.3294
1	rs12029209	66673593	C	T	0.0239996896478807	0.0246	0.3295
1	rs17128524	66673820	G	A	0.0243998868235351	0.0243	0.3144
1	rs558153	66674462	A	T	0.0282958691548473	0.0253	0.263
1	rs10493398	66674738	G	A	0.0239996896478807	0.0246	0.3304
1	rs560936	66674759	G	T	0.0288983900426488	0.0253	0.2542
1	rs10493399	66675003	T	C	0.0239020562806236	0.0246	0.3311
1	rs12048959	66675615	T	G	0.0235016597850914	0.0242	0.3317
1	rs12024035	66675661	A	T	0.0238044133801613	0.0246	0.3328
1	rs12045274	66675667	G	A	0.0243022925229648	0.0242	0.315
1	rs12045279	66675699	G	A	0.0244974716003874	0.0242	0.3128
1	rs17128531	66676640	G	A	-0.0247026126403718	0.0774	0.7497
1	rs11208821	66677046	C	T	-0.019294956182969	0.0172	0.2632
1	rs803300	66677462	G	A	0.0287040681283552	0.0253	0.2563
1	rs12048931	66677473	A	G	0.0242046886968174	0.0243	0.3201
1	rs17423605	66677481	A	G	-0.005696192544881	0.0255	0.8243
1	rs12041964	66677600	G	A	0.024097313483794	0.0243	0.3215
1	rs34344670	66678163	G	A	-0.0202027073175195	0.0172	0.2413
1	rs563080	66678209	A	T	0.0485044090596151	0.0634	0.4437
1	rs1110369	66678348	C	T	-0.0196008476550609	0.0172	0.2542
1	rs945801	66678369	G	A	-0.0197028322758684	0.0172	0.2539
1	rs12021931	66678918	A	G	0.0243022925229648	0.0246	0.3236
1	rs6700971	66679149	C	T	-0.0196008476550609	0.0172	0.2551
1	rs117067744	66680352	T	C	-0.126901987201122	0.0912	0.164
1	rs59958021	66680475	C	T	-0.035596090043474	0.0642	0.5788
1	rs200701612	66680722	G	A	0.0223972974420383	0.0652	0.7308
1	rs12045945	66681508	G	A	0.0246048038572487	0.0247	0.3184
1	rs1416312	66682087	C	T	-0.0114958245134845	0.0187	0.5377
1	rs148422260	66682981	T	C	-0.066503116358279	0.0787	0.3979
1	rs72924414	66683147	G	A	-0.0396976268585458	0.0641	0.5354
1	rs544361	66683452	C	T	0.0301993737308422	0.0245	0.2183
1	rs10889605	66685144	C	A	-0.021203207651103	0.0173	0.22
1	rs555764	66685301	G	C	0.023198814502523	0.0226	0.3057
1	rs12028873	66685703	A	G	0.0244974716003874	0.0247	0.3223
1	rs12037030	66686918	C	T	0.0263010744193707	0.0248	0.2884
1	rs79165512	66686994	C	G	-0.039104719880761	0.1027	0.7032
1	rs538041	66687136	A	G	0.0310043588626902	0.0254	0.2225
1	rs1416313	66687470	C	T	-0.021101069908054	0.0173	0.2223
1	rs76537799	66688570	C	T	0.0311013012983478	0.0255	0.2217
1	rs6665931	66688821	C	G	-0.0216016445577609	0.0173	0.213
1	rs477308	66689006	C	T	0.0305970979773775	0.0247	0.2151
1	rs17423910	66689109	A	G	0.0081963182244858	0.0252	0.7439
1	rs11579350	66689599	A	G	-0.0286978729475453	0.0174	0.09877
1	rs12049505	66690063	G	A	0.0238044133801613	0.025	0.3404
1	rs1338721	66690704	A	G	-0.0272992569378225	0.0176	0.1198
1	rs117627432	66690792	T	A	-0.111602176581302	0.0844	0.1861
1	rs118169963	66690842	C	T	0.0258041896815329	0.0255	0.3105
1	rs17128567	66691662	A	G	0.0269047980491434	0.0284	0.3434
1	rs952635	66691885	C	T	0.0209979909956055	0.0178	0.239
1	rs78398051	66692029	A	G	0.0531994764675775	0.0409	0.1937
1	rs72641142	66692647	T	C	0.0277027118389473	0.0284	0.3298
1	rs7528545	66692764	T	C	0.0228958774769045	0.0179	0.2023
1	rs17128575	66693995	G	T	0.0238044133801613	0.0286	0.404
1	rs6692281	66694658	A	T	0.043595744117646	0.0224	0.05176
1	rs113366417	66694721	T	C	0.0267977123853779	0.0182	0.1403
1	rs113087118	66694757	A	C	0.024702368640342	0.0182	0.1741
1	rs17128579	66695376	T	G	0.0267977123853779	0.0181	0.1394
1	rs10493400	66696224	C	T	-0.0050024916227914	0.0673	0.9404
1	rs7529316	66696585	G	C	0.0266029817945341	0.0181	0.141
1	rs7529249	66696665	C	T	0.0246048038572487	0.018	0.1729
1	rs17128589	66697008	G	A	-0.0341050206499513	0.0473	0.4706
1	rs6588190	66697368	C	T	0.024702368640342	0.018	0.1697
1	rs12031327	66698743	A	G	0.0267003518299564	0.0208	0.1988
1	rs72641143	66698994	T	C	0.0115035793834154	0.028	0.6808
1	rs72641144	66699351	C	T	0.0115035793834154	0.028	0.6809
1	rs4655828	66699399	A	G	0.025297307774162	0.0179	0.1587
1	rs4655829	66699584	G	A	0.0247999239054771	0.018	0.1681
1	rs6685779	66700083	C	T	0.024097313483794	0.018	0.1798
1	rs6588191	66700542	G	A	0.0239996896478807	0.0178	0.1787
1	rs74873498	66700780	C	T	0.0278972284172359	0.0205	0.1747
1	rs6588192	66700873	C	T	0.0239996896478807	0.0178	0.1783
1	rs7542394	66700883	G	A	0.0243998868235351	0.0178	0.1724
1	rs1578039	66701877	A	G	0.0244974716003874	0.02	0.2195
1	rs72641145	66702106	A	G	0.0089002747867194	0.0279	0.7486
1	rs12239906	66702345	C	G	0.0239020562806236	0.0178	0.1793
1	rs11208822	66702620	G	A	0.021898468701116	0.0178	0.2209
1	rs11583551	66702630	A	T	0.024097313483794	0.0178	0.1766
1	rs6690456	66702868	T	C	-0.022398994943479	0.0623	0.7191
1	rs6678048	66703050	G	C	0.0239996896478807	0.0178	0.1781
1	rs2153117	66703691	G	A	0.0242046886968174	0.0178	0.1749
1	rs2153116	66703879	T	C	0.0242046886968174	0.0178	0.1747
1	rs12239365	66704166	G	A	0.0243022925229648	0.0178	0.1729
1	rs61089481	66704173	T	C	0.0242046886968174	0.0178	0.1749
1	rs61335531	66704453	C	T	0.0088011559530687	0.0278	0.7511
1	rs78114561	66704658	G	T	-0.015702643727291	0.0512	0.7595
1	rs4655830	66704864	C	T	0.0251022847608284	0.0179	0.1606
1	rs72641146	66704918	C	T	0.0089002747867194	0.0278	0.7492
1	rs74994412	66705050	A	T	-0.0239956055562207	0.0622	0.6992
1	rs4655831	66705719	A	G	0.0250047589895661	0.0178	0.1603
1	rs17128620	66705880	G	A	0.0088011559530687	0.0278	0.751
1	rs12032117	66705971	G	A	0.0254045542217263	0.0179	0.1548
1	rs12046056	66706095	C	A	0.0254045542217263	0.0179	0.1547
1	rs79107146	66706367	C	T	-0.0247026126403718	0.0622	0.6917
1	rs4655832	66706430	C	T	0.0461963268897065	0.0295	0.1175
1	rs4655603	66706695	A	G	0.0250047589895661	0.0178	0.1602
1	rs6704282	66706933	T	C	0.0248974696545107	0.0178	0.1625
1	rs17128642	66707435	C	T	0.0089002747867194	0.0278	0.7498
1	rs4655604	66707509	C	G	0.0250047589895661	0.0178	0.1614
1	rs7367706	66707856	G	T	0.025696986087186	0.0179	0.1493
1	rs4376710	66707953	A	G	0.0250047589895661	0.0178	0.1604
1	rs72641147	66709068	G	C	0.025696986087186	0.0179	0.1501
1	rs1338718	66709921	G	A	0.024702368640342	0.0179	0.166
1	rs4320761	66710968	C	T	0.0244974716003874	0.0179	0.172
1	rs74846811	66711401	C	T	0.0284999894699013	0.0207	0.1693
1	rs17424885	66712122	G	A	-0.0038975857287134	0.0298	0.8945
1	rs11208823	66712276	T	C	0.0134984841513417	0.0451	0.765
1	rs11586030	66712445	A	G	0.0088011559530687	0.0269	0.7444
1	rs7523912	66712658	A	G	0.0017983819413794	0.0535	0.9737
1	rs7546796	66713027	C	G	-0.0095958936734469	0.0557	0.8631
1	rs11804879	66713050	G	A	-0.0270012755029434	0.0617	0.6624
1	rs6661245	66713685	T	C	0.0227003855207759	0.0178	0.2027
1	rs6661344	66713784	T	C	0.0227981362759783	0.0178	0.2
1	rs6699831	66714127	C	T	0.0228958774769045	0.0178	0.1987
1	rs6675559	66714262	A	C	0.0228958774769045	0.0178	0.198
1	rs72641148	66714363	A	C	0.0036034995896235	0.0279	0.8983
1	rs6664618	66714584	T	G	-0.0074980401773571	0.023	0.7439
1	rs72924457	66714985	T	G	-0.006199175242821	0.0529	0.9063
1	rs139854295	66715288	G	A	-0.32589635888904	0.1199	0.006573
1	rs12039595	66715728	T	G	0.0305970979773775	0.0206	0.1371
1	rs17128661	66715844	C	T	0.00730326611012	0.028	0.7946
1	rs12036049	66715922	G	A	0.0250047589895661	0.0178	0.1607
1	rs12043611	66716207	A	G	0.0239996896478807	0.0178	0.1775
1	rs17128664	66716338	G	C	0.0067968490002727	0.0278	0.8077
1	rs12036928	66716439	G	T	0.0274011363479391	0.0206	0.1824
1	rs57747519	66719419	T	C	0.0251022847608284	0.0178	0.1593
1	rs12041560	66719803	A	G	0.024097313483794	0.0178	0.1765
1	rs58629293	66719861	T	A	-0.033701571673015	0.0576	0.5586
1	rs76594695	66720024	G	A	-0.0105959392134034	0.0385	0.7828
1	rs6672372	66720648	C	T	0.0254045542217263	0.0178	0.1543
1	rs11208824	66721013	C	T	0.0254045542217263	0.0178	0.1536
1	rs12036518	66721076	G	C	0.0255020410123433	0.0178	0.1533
1	rs150347756	66722089	T	C	0.0477038600690104	0.0698	0.4944
1	rs11208825	66722332	G	A	0.0255995183002125	0.0178	0.1505
1	rs1321176	66723453	C	T	-0.0419997711602818	0.0611	0.4915
1	rs1321175	66723641	T	C	-0.0426987545331152	0.0611	0.4849
1	rs1321174	66723726	T	A	0.0251998010217421	0.0178	0.1582
1	rs78957931	66724021	C	A	0.029403450369242	0.0205	0.1524
1	rs17128678	66724093	A	G	0.0109992854583691	0.0279	0.6936
1	rs17128680	66724183	G	A	0.0109992854583691	0.0279	0.6943
1	rs6667812	66724260	G	A	-0.0331018715051171	0.0579	0.5681
1	rs6667915	66724387	G	A	0.0250047589895661	0.0178	0.1605
1	rs141912258	66724706	G	A	0.0963005982689046	0.0757	0.2034
1	rs6668312	66724745	G	A	-0.0328021562323804	0.0579	0.571
1	rs12136334	66725104	G	C	-0.0064004391810282	0.0231	0.7829
1	rs75048667	66726112	G	A	-0.0433042394092723	0.0611	0.4781
1	rs75694313	66726129	C	T	-0.0393959285025942	0.0613	0.52
1	rs1321173	66726610	A	C	0.0248974696545107	0.0178	0.1638
1	rs7529504	66726814	G	A	-0.0350988198393953	0.0578	0.5444
1	rs11806416	66726982	G	A	0.0247999239054771	0.0179	0.1647
1	rs118108239	66727035	C	T	-0.0388967656299467	0.051	0.446
1	rs143439532	66727334	C	T	-0.0781020918869996	0.0797	0.3271
1	rs521557	66727702	G	A	0.0238044133801613	0.0178	0.1826
1	rs539701	66727762	A	G	-0.0497050825796673	0.0602	0.4097
1	rs539692	66727770	G	C	0.0236969951765786	0.0178	0.1848
1	rs519712	66727898	T	C	0.0236969951765786	0.0178	0.1844
1	rs517669	66728163	C	T	-0.0499047851286405	0.0601	0.4065
1	rs75486266	66729283	T	C	-0.0707980713087154	0.0781	0.3649
1	rs1569929	66729780	A	C	-0.0045001103249234	0.0231	0.8461
1	rs72641149	66730115	T	A	0.0288012338056278	0.0181	0.1115
1	rs1321172	66730713	C	G	-0.0043996643446871	0.023	0.8481
1	rs502958	66731182	A	T	0.0187039847937718	0.0171	0.2729
1	rs6588193	66731886	G	C	-0.004198802647333	0.023	0.8555
1	rs6588194	66732386	G	A	-0.0039979812872983	0.023	0.8634
1	rs6701329	66732529	A	T	0.0232965165504356	0.017	0.1713
1	rs74225013	66734070	C	T	0.0107025231331357	0.0279	0.7019
1	rs17128712	66734446	C	G	0.0107025231331357	0.0279	0.7024
1	rs6700403	66735601	T	C	0.023003381764963	0.017	0.1765
1	rs6688020	66735854	G	T	-0.0034961042567088	0.0231	0.8788
1	rs12031294	66735923	C	G	0.029296631955588	0.0205	0.1531
1	rs12021574	66736001	T	C	0.0285971749776749	0.0205	0.1631
1	rs1572680	66736025	A	C	-0.004198802647333	0.0233	0.8556
1	rs118027698	66736063	T	A	0.0624958112255439	0.0571	0.2742
1	rs573942	66736066	C	T	-0.0198048272985997	0.0346	0.5675
1	rs543589	66737060	A	C	0.0207041815582916	0.017	0.2231
1	rs72679155	66737584	A	G	-0.124701916002178	0.0794	0.1164
1	rs12140250	66737849	A	G	0.0260965047212743	0.017	0.1243
1	rs505237	66738623	A	G	0.0195967237465575	0.0171	0.2517
1	rs12119040	66738756	C	T	-0.0032954239497972	0.023	0.8844
1	rs74826148	66738854	C	T	0.0277027118389473	0.0206	0.18
1	rs17128718	66739577	A	G	0.0172994970780611	0.0281	0.5387
1	rs17128722	66739734	C	T	0.0172994970780611	0.0281	0.5382
1	rs76915396	66739748	C	T	0.0154007965760229	0.0281	0.5846
1	rs142547235	66740107	C	T	-0.0652961413926661	0.0643	0.3094
1	rs554120	66740727	A	G	0.023003381764963	0.0171	0.1777
1	rs17128732	66742669	T	C	0.0243998868235351	0.0205	0.2346
1	rs17128734	66742867	T	C	0.00730326611012	0.0287	0.8006
1	rs2749108	66742938	G	A	-0.0863970202908135	0.0548	0.1152
1	rs147694201	66743142	G	A	0.0320024161254944	0.0686	0.6411
1	rs557909	66743236	G	A	-0.0862989035863658	0.0548	0.1152
1	rs622474	66743284	A	G	0.0203025023378308	0.0171	0.2367
1	rs557736	66743298	T	C	0.0202045073158995	0.0171	0.2372
1	rs117488497	66744677	C	T	0.0912017517597817	0.1026	0.374
1	rs499320	66745060	G	A	0.0118001041157506	0.0172	0.4909
1	rs12060491	66745352	A	G	-0.0212951405401588	0.0188	0.2579
1	rs12142375	66746784	G	A	-0.0030045090202987	0.0228	0.8947
1	rs594965	66747613	A	C	-0.0915014422624946	0.0536	0.08768
1	rs72677255	66749310	C	T	-0.123298216344494	0.0796	0.1212
1	rs575056	66749779	C	T	0.0099998345783334	0.0171	0.5591
1	rs80219291	66750303	T	G	0.0043007385516922	0.0287	0.8802
1	rs492833	66750492	A	T	0.009504687014246	0.0171	0.5791
1	rs494880	66750764	G	A	-0.0870950168509818	0.054	0.1069
1	rs522037	66751901	G	C	0.0165030720990143	0.0174	0.3433
1	rs17128738	66751962	G	A	0.004201162744548	0.0287	0.8849
1	rs529601	66752207	A	G	-0.0277001306422786	0.0361	0.4425
1	rs118168408	66752473	T	C	-0.0078003437327339	0.0477	0.8695
1	rs80002850	66753368	T	C	0.0197045832743354	0.0366	0.591
1	rs571146	66753955	C	T	-0.0370997639570267	0.046	0.4203
1	rs569986	66754149	G	C	-0.003596459514405	0.0228	0.874
1	rs566267	66754533	G	A	0.009197572354042	0.0171	0.5907
1	rs79682946	66754790	A	C	0.0030952049073025	0.0287	0.9148
1	rs545739	66756072	T	A	0.009197572354042	0.0171	0.5912
1	rs74632480	66756495	C	T	0.0698991273796672	0.0621	0.2599
1	rs17460284	66756551	G	C	-0.121896484297926	0.0793	0.124
1	rs519044	66756717	C	T	-0.0034961042567088	0.0227	0.8762
1	rs644949	66757588	T	A	0.0089993837968006	0.0171	0.6007
1	rs12032433	66757714	C	T	0.0232965165504356	0.0204	0.2538
1	rs486136	66757975	A	G	-0.013399371963117	0.0214	0.5308
1	rs630739	66758541	C	T	-0.0132980281439898	0.0214	0.533
1	rs782967	66759610	C	T	-0.0031950988965408	0.0228	0.8896
1	rs6668516	66759821	G	A	-0.0031950988965408	0.0228	0.8879
1	rs17128746	66760057	A	T	0.0012991557316201	0.0287	0.9637
1	rs56163035	66760192	C	T	-0.125200476984246	0.0791	0.1136
1	rs599381	66760560	A	G	-0.0323992324466777	0.0363	0.3722
1	rs77545566	66761063	G	A	0.0008995952428359	0.0288	0.9758
1	rs17128751	66761885	G	A	0.0004998750416509	0.0288	0.9871
1	rs546784	66762466	T	C	-0.0031048149534787	0.0227	0.8912
1	rs2312065	66762737	C	T	0.0188021269625962	0.0183	0.3047
1	rs11208829	66763260	C	A	0.0228958774769045	0.0204	0.2636
1	rs511983	66764004	C	T	-0.0903952777473875	0.0545	0.09725
1	rs509363	66764268	A	G	0.0081963182244858	0.0171	0.6303
1	rs2064707	66764501	C	T	0.0228958774769045	0.0205	0.2632
1	rs482097	66764802	T	C	-0.0906032746829194	0.0546	0.09671
1	rs558325	66764952	C	G	0.0086028888072678	0.0179	0.6304
1	rs6683604	66765778	T	C	-0.0029042131473898	0.0227	0.8975
1	rs12137080	66766185	C	T	0.0009995003330834	0.0225	0.9645
1	rs524770	66766222	A	G	0.0087020272939009	0.0171	0.6099
1	rs12137115	66766236	C	G	-0.0025031302181184	0.0227	0.9107
1	rs500541	66766735	A	C	-0.0404991299799539	0.0364	0.2655
1	rs499170	66766741	C	T	0.0080971295874548	0.0179	0.6498
1	rs498448	66766780	C	T	0.0084045823438103	0.0171	0.6243
1	rs498393	66766798	A	G	0.0084045823438103	0.0171	0.6242
1	rs495477	66767128	A	G	-0.0017014466397575	0.0228	0.9399
1	rs494735	66767167	T	C	0.0018981972830802	0.0226	0.9313
1	rs17128769	66767236	G	A	-0.0021022080918702	0.0289	0.9432
1	rs17128771	66767395	A	G	-0.0024028846163103	0.0289	0.9332
1	rs12030788	66768129	A	G	0.0225048553400694	0.0205	0.2714
1	rs6683977	66769100	G	C	-0.0014009809156281	0.023	0.9507
1	rs782686	66769123	A	G	0.0089993837968006	0.0172	0.6028
1	rs492589	66770400	T	C	0.0098018049722602	0.0173	0.5716
1	rs17128781	66770511	A	G	-0.0023026490626755	0.0293	0.9383
1	rs76539053	66770963	C	T	-0.0025031302181184	0.0293	0.9315
1	rs611838	66771421	T	C	0.0103957761821204	0.0173	0.548
1	rs146585449	66771826	T	C	0.0844973862279911	0.0915	0.3559
1	rs563034	66772264	A	C	-0.0874987684728371	0.0582	0.1323
1	rs538336	66772663	C	T	0.0096037361426946	0.0174	0.5837
1	rs638111	66772682	C	T	0.0153023200084426	0.0175	0.3818
1	rs537611	66772691	C	T	0.0096037361426946	0.0175	0.5832
1	rs536858	66773026	G	C	0.0092966519050945	0.0175	0.5946
1	rs639911	66773046	T	C	-0.0893996812646141	0.0574	0.1193
1	rs532976	66773209	T	G	0.009504687014246	0.0176	0.5867
1	rs641262	66773349	T	C	-0.0024028846163103	0.0235	0.9169
1	rs17128784	66774019	C	T	-0.0107980900995126	0.0223	0.6289
1	rs558550	66774350	T	A	0.0223972974420383	0.023	0.3303
1	rs7514592	66774988	A	T	-0.143997399272744	0.063	0.02233
1	rs7514666	66775011	A	G	-0.14500265093027	0.063	0.0213
1	rs6689595	66776137	C	T	-0.0073972926304747	0.0216	0.7325
1	rs6665325	66776190	A	G	-0.0111013930711739	0.0217	0.6078
1	rs72926316	66776843	C	T	0.0239020562806236	0.0345	0.4885
1	rs6690590	66776954	G	A	-0.0069037763167944	0.0216	0.7488
1	rs17427278	66777388	C	T	0.0608034293588251	0.0591	0.3034
1	rs1040716	66777590	A	T	-0.0116981574124923	0.0216	0.5878
1	rs2180336	66777996	C	T	-0.0116981574124923	0.0216	0.5889
1	rs4655834	66778275	C	T	-0.0248051189189711	0.0225	0.2696
1	rs4655605	66778493	A	G	-0.0244976316004002	0.0225	0.2751
1	rs6697215	66778722	G	T	-0.0058973552660839	0.0216	0.783
1	rs78239144	66780016	C	T	-0.0601959637034527	0.0469	0.1995
1	rs10889606	66780330	A	G	-0.0236986067778773	0.0225	0.292
1	rs10889607	66780371	T	C	-0.0236986067778773	0.0225	0.2915
1	rs11208831	66781272	G	A	-0.0114958245134845	0.0218	0.5992
1	rs11803904	66781544	G	A	-0.121501189431047	0.0818	0.1374
1	rs17128787	66781768	T	A	0.0212036062510236	0.0256	0.4077
1	rs6668629	66783061	A	G	0.0166014304974254	0.0332	0.6179
1	rs11208832	66783595	A	C	-0.0125990355765152	0.0216	0.5586
1	rs6698834	66784153	C	G	-0.0115969858456632	0.0216	0.5901
1	rs6699001	66784172	G	T	-0.117995558237707	0.0767	0.1238
1	rs72926324	66784492	A	T	0.0171029078996623	0.0332	0.6076
1	rs1556805	66784679	T	C	-0.013004189135254	0.0215	0.5448
1	rs2144720	66785568	C	A	-0.0222047099881925	0.0221	0.3163
1	rs2180335	66785930	A	G	-0.0113036461713921	0.0216	0.6018
1	rs6667596	66786000	T	C	-0.123796077813511	0.0756	0.1014
1	rs75084470	66786217	G	A	0.0199986865066891	0.0356	0.5737
1	rs144528476	66786976	G	T	-0.0421040660228114	0.0748	0.5734
1	rs117479198	66786977	G	A	0.0284999894699013	0.0875	0.7443
1	rs12407566	66787692	A	T	0.0166014304974254	0.033	0.6146
1	rs150134866	66787945	A	G	0.0199986865066891	0.0355	0.5738
1	rs4655606	66788120	C	T	-0.0163021610829842	0.0216	0.4516
1	rs7522367	66789141	C	A	-0.104805114366126	0.0771	0.1741
1	rs11208834	66789263	A	G	-0.110495901430623	0.0753	0.142
1	rs1040715	66790248	G	T	-0.022398994943479	0.0279	0.4232
1	rs4655607	66791346	G	A	-0.0226956079321885	0.0221	0.3045
1	rs150186766	66792623	C	G	-0.0845018013377377	0.0758	0.2649
1	rs11208835	66792664	A	G	-0.0235962138551867	0.0222	0.287
1	rs76794402	66794098	C	T	-0.0218980211012161	0.0517	0.6712
1	rs75266605	66794139	G	A	0.0017983819413794	0.0482	0.9695
1	rs6680071	66794748	T	C	-0.0242004837056584	0.0221	0.2731
1	rs6667168	66794759	C	T	-0.0683002542587931	0.0741	0.3566
1	rs72926338	66795104	T	G	0.0189002595004805	0.033	0.5661
1	rs910694	66796226	C	T	-0.0168003386783461	0.0214	0.4321
1	rs910693	66796248	A	G	-0.0256050287153947	0.0221	0.2465
1	rs1890195	66796378	T	C	0.0179970767016546	0.033	0.5859
1	rs3767308	66797611	C	T	0.0203025023378308	0.0334	0.5439
1	rs3767309	66797669	A	G	0.017496047616751	0.0333	0.6002
1	rs634460	66799563	G	A	-0.0232993336544035	0.0222	0.2942
1	rs12567692	66800110	T	C	-0.0788051404425305	0.073	0.28
1	rs76120951	66800224	A	G	0.0034041991335623	0.0719	0.9627
1	rs619959	66800512	G	C	-0.021203207651103	0.0213	0.3202
1	rs472952	66800764	A	G	-0.0222047099881925	0.0213	0.2972
1	rs17128809	66801005	A	T	-0.0016012813669738	0.0261	0.9526
1	rs580436	66801127	A	G	-0.0220002402796674	0.0212	0.3012
1	rs6696880	66801495	A	G	0.0062007356416035	0.0688	0.9283
1	rs518476	66801552	T	C	-0.0196008476550609	0.0219	0.3722
1	rs693826	66802591	T	G	-0.0331949048576409	0.0277	0.2319
1	rs1890197	66802772	C	T	-0.0350988198393953	0.0216	0.1039
1	rs79631889	66802899	A	G	0.0744022145744603	0.0586	0.2047
1	rs1890196	66803080	C	T	-0.0358966439977618	0.0216	0.09645
1	rs76580356	66803304	T	C	-0.0289037168568363	0.0481	0.5479
1	rs11208836	66803548	G	A	0.0295976364389436	0.03	0.3227
1	rs17427907	66805270	T	C	-0.0507039943747058	0.0793	0.5228
1	rs1740417	66805589	T	G	-0.036798848237098	0.0216	0.08879
1	rs2039695	66806057	A	T	-0.0350988198393953	0.0278	0.208
1	rs76291896	66806058	G	C	-0.0143017847108596	0.0843	0.8651
1	rs189646334	66806915	G	A	-0.0649012535836979	0.1355	0.6322
1	rs2788646	66806953	T	C	-0.0377018671840115	0.0217	0.08238
1	rs475826	66807544	G	A	-0.0358033589652777	0.0279	0.199
1	rs74974482	66807979	G	A	0.012096540947233	0.0816	0.8824
1	rs116661526	66808645	T	C	0.0044003044444822	0.0681	0.9484
1	rs55762836	66808763	A	C	0.0289955368412525	0.0342	0.3959
1	rs12093599	66808852	T	C	0.03029639423135	0.0301	0.3136
1	rs501997	66809344	A	G	-0.0383043331577141	0.0217	0.07767
1	rs584861	66810197	T	C	-0.0364980230402006	0.028	0.1922
1	rs491190	66810657	C	T	-0.0364980230402006	0.028	0.1924
1	rs78661852	66811768	G	A	0.0590044865764036	0.0786	0.453
1	rs17128818	66813129	C	T	-0.0176956485356892	0.0271	0.5137
1	rs11208837	66813563	G	A	0.0136957831289865	0.0673	0.8391
1	rs10493402	66813856	G	A	0.043595744117646	0.0648	0.5007
1	rs55796632	66814233	A	T	0.0267977123853779	0.0343	0.4334
1	rs4655835	66814826	T	C	0.0270994698817177	0.0341	0.4272
1	rs1321177	66815071	G	T	-0.0454995840713661	0.0283	0.1079
1	rs55716202	66815352	C	T	0.0260965047212743	0.0342	0.4456
1	rs17128823	66816267	T	A	0.0278972284172359	0.0342	0.4153
1	rs61796502	66816861	G	A	0.005703702916678	0.0685	0.9334
1	rs10493403	66817012	G	C	0.0452027848308288	0.065	0.4864
1	rs17468525	66817970	G	A	0.10380130071374	0.0586	0.07652
1	rs12059062	66818258	T	A	0.0339955472579582	0.0304	0.264
1	rs4655836	66818903	G	T	0.0278972284172359	0.0342	0.4145
1	rs598961	66819623	G	A	-0.021203207651103	0.0197	0.2815
1	rs508098	66819874	C	T	-0.0428970626523952	0.0284	0.1315
1	rs11208838	66822828	A	G	0.0148984646619666	0.0681	0.8267
1	rs11208839	66822909	C	T	0.0117012723076411	0.0678	0.8631
1	rs2144719	66823134	G	T	-0.0521041493573948	0.0313	0.09595
1	rs11208840	66823166	G	A	0.0164047040252769	0.0681	0.8099
1	rs17128828	66823604	T	C	0.0238044133801613	0.0346	0.491
1	rs12082927	66824079	C	T	0.0323994240466592	0.0354	0.3603
1	rs147253160	66824155	C	T	0.0077002766261879	0.0744	0.918
1	rs140787356	66824158	G	T	-0.0104039337153929	0.0506	0.8366
1	rs7522170	66824860	G	C	-0.0413012760239546	0.0407	0.3105
1	rs7525321	66825944	C	T	-0.0710020313547231	0.0411	0.08411
1	rs2298054	66828681	G	T	0.0329994782631079	0.0839	0.6936
1	rs783040	66828699	T	C	-0.088995161571562	0.0369	0.01579
1	rs783039	66829262	A	G	-0.0942996905206311	0.0369	0.01071
1	rs77018490	66829701	G	C	0.101400685870137	0.0739	0.1702
1	rs17128839	66829713	T	C	-0.033701571673015	0.042	0.4219
1	rs783038	66829764	A	G	-0.0945964345810584	0.0369	0.01039
1	rs783037	66830107	C	T	0.0089993837968006	0.035	0.7975
1	rs143914553	66830911	G	A	0.132001472893939	0.1012	0.1924
1	rs190571784	66830916	G	A	-0.101401695470647	0.0987	0.3042
1	rs2275644	66831099	G	A	-0.0338981034057645	0.0422	0.4219
1	rs7538869	66831322	T	G	-0.035596090043474	0.0419	0.3954
1	rs783036	66831370	G	A	0.0301023438164435	0.0254	0.2348
