## Supplementary material for "Characterization of shared and ancestry-specific signals driving complex traits using multi-ancestry fine-mapping": EUR_schizophrenia_gwas_1_65831478_66831478.tsv

chrom	ID	pos	A1	A2	BETA	SE	P
1	rs35329755	65832014	A	G	0.0182033098538737	0.0237	0.4418
1	rs7541003	65832352	A	T	0.0076010387728197	0.0169	0.6528
1	rs115553331	65832970	C	T	0.0745043221681052	0.0341	0.02903
1	rs9436717	65835302	C	A	0.0058031292269501	0.0168	0.7284
1	rs12027261	65835563	G	A	0.0281014301108748	0.0295	0.3419
1	rs9326063	65835911	T	C	0.0002999550089979	0.0088	0.974
1	rs9326064	65835927	T	C	0.0188021269625962	0.0238	0.4312
1	rs10158872	65836230	T	C	0.0003999200213268	0.0087	0.9607
1	rs10158873	65836244	T	C	9.99950003332973e-05	0.0087	0.9891
1	rs11208637	65836553	C	T	0.0005998200719675	0.0087	0.946
1	rs9436276	65836615	A	G	0.0421011760186353	0.0186	0.02388
1	rs8179492	65836908	A	G	0.0005998200719675	0.0087	0.9438
1	rs6588136	65837119	C	G	0.0005998200719675	0.0087	0.9473
1	rs6588137	65837282	A	G	0.0002999550089979	0.0087	0.9749
1	rs72679482	65837331	G	A	-0.0017014466397575	0.035	0.9609
1	rs6693498	65837389	T	C	0.0005998200719675	0.0087	0.9459
1	rs7537733	65838229	G	A	0.001099395443301	0.0087	0.8966
1	rs6588138	65838366	A	G	0.0005998200719675	0.0087	0.9466
1	rs6659883	65838618	A	G	0.0006997551142732	0.0087	0.9356
1	rs6684351	65838649	C	G	0.0034041991335623	0.0167	0.8385
1	rs6684620	65838774	G	C	0.0034041991335623	0.0167	0.8397
1	rs6660140	65838881	A	C	0.0034041991335623	0.0167	0.8407
1	rs11208638	65838943	A	G	0.0112959597418516	0.0236	0.6315
1	rs6588139	65839046	C	T	0.0029955089797983	0.0167	0.8584
1	rs6588140	65839065	A	G	0.0029955089797983	0.0167	0.8587
1	rs7540891	65839255	G	A	0.0028958031120254	0.0167	0.8596
1	rs7540895	65839264	G	T	0.0029955089797983	0.0167	0.8587
1	rs7541088	65839416	G	T	-0.0033957590691798	0.0347	0.9226
1	rs2477785	65839868	T	A	0.0028958031120254	0.0167	0.8615
1	rs9436280	65840011	C	T	0.0028958031120254	0.0167	0.8619
1	rs10889545	65840449	C	G	0.0028958031120254	0.0167	0.8635
1	rs9436720	65840808	G	A	0.0025966258472659	0.0167	0.8761
1	rs115277317	65840927	C	A	0.0088011559530687	0.0183	0.6296
1	rs2484168	65841167	T	C	0.0027960873020011	0.0167	0.8686
1	rs6688876	65841220	T	G	0.0025966258472659	0.0167	0.8763
1	rs6689005	65841334	T	C	0.0341018649449722	0.0136	0.012
1	rs6676279	65841515	C	T	0.0026963615477425	0.0167	0.8724
1	rs6700614	65841680	A	G	0.0027960873020011	0.0167	0.8656
1	rs137950057	65842036	C	T	0.0801965419942766	0.0345	0.01999
1	rs1591364	65842364	T	G	0.0004998750416509	0.0087	0.9586
1	rs4916047	65842508	A	G	-0.0005001250416822	0.0086	0.9501
1	rs1591363	65842513	T	C	0.0027960873020011	0.0167	0.8662
1	rs1832017	65842597	T	C	0.0026963615477425	0.0167	0.8716
1	rs11806845	65842704	C	T	-0.0208049294331883	0.0312	0.5042
1	rs9436723	65842736	A	G	0.0027960873020011	0.0167	0.8672
1	rs9326065	65842891	T	G	0.0127977582298607	0.0236	0.5873
1	rs7534332	65842900	G	C	0.0027960873020011	0.0167	0.8684
1	rs7548844	65843653	T	C	0.0026963615477425	0.0167	0.8695
1	rs716592	65843982	A	G	0.0004998750416509	0.0087	0.9553
1	rs9326066	65844284	G	A	0.0032048589489113	0.0167	0.85
1	rs9436724	65844462	T	A	0.0036034995896235	0.0168	0.8288
1	rs10493375	65844654	T	G	0.0058031292269501	0.0168	0.7293
1	rs3818449	65844963	A	G	0.0011992805754821	0.0087	0.8932
1	rs2296480	65845042	A	T	0.0077995046323818	0.0169	0.6448
1	rs2296481	65845076	C	T	0.0076010387728197	0.0169	0.6503
1	rs1408994	65845446	A	C	0.0043007385516922	0.0169	0.8002
1	rs1334879	65846051	A	G	-0.0001000050003333	0.0087	0.9869
1	rs1334878	65846124	A	G	0.0	0.0087	0.9978
1	rs1334877	65846406	C	T	-0.000200020002667	0.0087	0.9785
1	rs11208640	65846996	T	C	-0.0006001800720324	0.0087	0.9446
1	rs114490404	65847104	C	T	0.0192044091837133	0.032	0.548
1	rs9728544	65847105	A	G	-0.0006001800720324	0.0087	0.9437
1	rs12733953	65847168	G	A	-0.0203047533403643	0.0314	0.5172
1	rs9725541	65847186	C	T	0.0030952049073025	0.0087	0.7174
1	rs12403430	65847766	T	G	0.0127977582298607	0.0262	0.6256
1	rs77639003	65847963	C	G	0.004201162744548	0.0242	0.8628
1	rs6672992	65848034	A	C	-0.0168003386783461	0.0117	0.1503
1	rs6697416	65848075	C	T	0.0013990209137074	0.0087	0.874
1	rs11208642	65848622	A	G	0.0011992805754821	0.0087	0.8908
1	rs115494331	65849236	T	C	-0.0067024110596754	0.0365	0.855
1	rs67509066	65849534	G	A	0.0339955472579582	0.0362	0.3479
1	rs61753391	65849887	G	A	-0.0151034855773182	0.0307	0.622
1	rs4593866	65850968	G	C	-0.001100605444033	0.0087	0.901
1	rs10889546	65851759	G	A	-0.0004000800213396	0.0087	0.964
1	rs71647483	65851861	A	G	-0.0197028322758684	0.0314	0.5311
1	rs6700226	65852064	A	T	0.001598721363697	0.0087	0.8544
1	rs11208643	65852310	A	G	-0.0019018072895963	0.0086	0.8252
1	rs9436725	65852870	A	G	-0.0004000800213396	0.0087	0.9598
1	rs9436726	65853196	T	C	-0.0004000800213396	0.0087	0.9647
1	rs6588142	65854473	C	T	0.001998002662673	0.0087	0.82
1	rs6588143	65854556	T	G	0.001998002662673	0.0087	0.8187
1	rs28429763	65855954	G	A	0.0023971245997214	0.0086	0.7768
1	rs7545397	65856282	C	A	9.99950003332973e-05	0.0087	0.9933
1	rs7545720	65856443	G	T	0.0002999550089979	0.0087	0.9723
1	rs10789183	65856779	G	C	9.99950003332973e-05	0.0087	0.9891
1	rs12759155	65857150	A	C	-0.0163021610829842	0.0314	0.604
1	rs71647484	65857387	T	C	-0.0146974807605841	0.0315	0.6402
1	rs4554758	65857403	A	G	0.0	0.0086	0.9961
1	rs4575118	65857457	A	C	0.0	0.0086	0.9961
1	rs4512686	65857483	C	G	-0.0001000050003333	0.0086	0.9946
1	rs6588144	65858088	T	C	0.0	0.0086	0.9988
1	rs4325172	65858145	G	A	0.0013990209137074	0.0086	0.8744
1	rs11208644	65858151	C	T	-0.0028039273327342	0.0305	0.9256
1	rs7529945	65858992	A	G	0.0147014028528927	0.0156	0.3468
1	rs4332387	65859108	G	C	-0.000200020002667	0.0086	0.9807
1	rs7532967	65859869	A	C	-0.0031048149534787	0.0305	0.92
1	rs7555604	65859910	C	G	-0.0033957590691798	0.0305	0.9123
1	rs12077111	65860660	T	C	-0.003596459514405	0.0305	0.907
1	rs4582839	65860687	A	C	0.0009995003330834	0.0088	0.9082
1	rs3930551	65860874	T	G	-0.0033957590691798	0.0305	0.9122
1	rs4329545	65861060	T	C	0.0008995952428359	0.0088	0.9165
1	rs112200619	65861210	T	C	-0.0758017134162819	0.0381	0.0467
1	rs7556443	65861340	T	C	-0.0032954239497972	0.0305	0.9126
1	rs10218548	65861555	A	C	-0.003797200248385	0.0305	0.9012
1	rs9326067	65861660	T	C	-0.0026033858701149	0.0304	0.9311
1	rs11208645	65861798	A	G	0.0012991557316201	0.0086	0.8812
1	rs4915689	65862079	C	G	-0.0034961042567088	0.0305	0.9076
1	rs4916048	65862508	C	G	-0.0027036515743148	0.0305	0.9293
1	rs4916049	65862747	G	A	-0.0033957590691798	0.0305	0.9104
1	rs4916050	65862844	C	A	-0.0033957590691798	0.0305	0.9105
1	rs146629130	65862851	C	T	-0.0023026490626755	0.0524	0.9654
1	rs4916051	65862897	C	A	-0.0031950988965408	0.0305	0.9157
1	rs9436287	65863302	G	A	0.0013990209137074	0.0086	0.8706
1	rs12753976	65863561	A	T	-0.013399371963117	0.0314	0.6697
1	rs12087420	65864009	A	G	-0.0025031302181184	0.0304	0.9337
1	rs10889547	65864198	A	G	-0.0036968248442897	0.0304	0.9031
1	rs10889548	65864220	G	T	-0.0036968248442897	0.0304	0.9024
1	rs146219244	65864852	C	T	-0.0310985871020312	0.0496	0.5306
1	rs78521871	65865409	C	T	0.0088011559530687	0.045	0.8446
1	rs36067635	65865574	T	C	0.0011992805754821	0.0086	0.8858
1	rs35782988	65865590	G	A	0.0011992805754821	0.0086	0.8887
1	rs12726933	65865635	G	A	0.0012991557316201	0.0086	0.8815
1	rs7415248	65865662	A	G	-0.0021022080918702	0.0304	0.9451
1	rs4916052	65865940	C	T	0.0032048589489113	0.0087	0.715
1	rs7524932	65865993	T	C	0.0012991557316201	0.0086	0.8809
1	rs7515643	65866477	G	A	0.0011992805754821	0.0086	0.8857
1	rs12136950	65866516	T	C	0.0012991557316201	0.0086	0.8808
1	rs4915690	65866667	T	G	-0.0017014466397575	0.0304	0.956
1	rs4592284	65867391	C	G	0.0002999550089979	0.0087	0.9701
1	rs4915691	65867519	G	A	-0.0099998320783335	0.0217	0.644
1	rs4915692	65867715	C	T	-0.003596459514405	0.0304	0.9069
1	rs72679497	65867734	G	A	-0.005696192544881	0.0214	0.7887
1	rs61781405	65867869	G	A	0.0483043318863239	0.0415	0.2438
1	rs1033997	65869163	T	C	0.0011992805754821	0.0087	0.8883
1	rs4655762	65869274	C	T	0.009197572354042	0.0091	0.3126
1	rs2148682	65869489	T	C	0.0064988367398296	0.0091	0.4706
1	rs2148683	65869576	A	G	0.0098018049722602	0.0088	0.2619
1	rs7540807	65870997	T	G	0.0062007356416035	0.0149	0.6767
1	rs913199	65871062	G	T	0.0124027667170427	0.0086	0.1526
1	rs913200	65871135	G	A	0.0124027667170427	0.0086	0.1528
1	rs60807413	65872011	A	G	0.0065981840282271	0.0149	0.6576
1	rs9436729	65872597	A	C	0.0107025231331357	0.0086	0.2138
1	rs78008163	65872621	A	C	0.0100988346774146	0.0263	0.7001
1	rs75449394	65872981	A	C	0.0379988130912113	0.0323	0.2399
1	rs61781408	65873167	A	G	0.0081963182244858	0.0132	0.5323
1	rs11208646	65873605	A	T	0.0061013488579762	0.0091	0.4999
1	rs11208647	65873626	G	A	0.0105046326450854	0.0086	0.2232
1	rs17127601	65873872	A	G	0.0082954970241069	0.0132	0.5278
1	rs138629956	65873951	G	T	-0.0122952780941516	0.0432	0.7758
1	rs3818513	65874037	T	C	0.0105046326450854	0.0086	0.2251
1	rs2274437	65874147	T	A	0.0106035827841911	0.0086	0.219
1	rs7546924	65874790	A	G	0.0092966519050945	0.0088	0.2915
1	rs7536558	65874874	T	A	0.0146028573839336	0.0088	0.09852
1	rs79624796	65875353	A	G	0.0142973047008244	0.0166	0.3872
1	rs975309	65875452	C	G	0.0321960982163169	0.0438	0.4616
1	rs77241227	65875673	A	T	0.0159028762794155	0.0164	0.3305
1	rs3790436	65875851	G	C	0.0099998345783334	0.0089	0.2614
1	rs10493377	65879252	A	G	0.0024968801985871	0.0087	0.7738
1	rs12093960	65879488	A	C	0.0082954970241069	0.0132	0.5288
1	rs41301082	65880248	G	A	-0.0247026126403718	0.0264	0.3499
1	rs75148473	65884783	T	C	-0.0160988945897493	0.0281	0.5668
1	rs3806318	65885357	A	G	0.0171029078996623	0.0098	0.08179
1	rs1327118	65885569	G	C	0.0029955089797983	0.0087	0.729
1	rs1327119	65885962	G	T	0.0033045340083004	0.0087	0.7036
1	rs3790435	65886398	T	C	0.0030952049073025	0.0087	0.718
1	rs3790434	65886448	T	C	0.0033045340083004	0.0087	0.7063
1	rs12145690	65887013	A	C	0.0035038543266769	0.0087	0.6882
1	rs9436737	65887508	C	G	0.0096037361426946	0.0131	0.4639
1	rs74081641	65887606	G	A	0.0109003744682883	0.0131	0.4039
1	rs10889549	65888085	C	A	0.0036034995896235	0.0087	0.6778
1	rs4655802	65888231	G	A	0.0092966519050945	0.009	0.3001
1	rs9436738	65888560	G	A	0.0099008246772624	0.013	0.446
1	rs9436297	65888854	T	C	0.0092966519050945	0.013	0.4763
1	rs55730790	65890397	A	G	0.0046989426564652	0.0125	0.7094
1	rs9436739	65890699	T	A	0.0063994795805678	0.0133	0.6287
1	rs9436740	65891901	A	T	0.0184978548821194	0.0112	0.09871
1	rs149083666	65892314	G	A	-0.0458973523870375	0.0375	0.2207
1	rs12094974	65892464	G	A	0.0266029817945341	0.0195	0.1733
1	rs57792498	65892709	G	A	0.0147014028528927	0.0205	0.4741
1	rs9436299	65892888	C	A	0.0035038543266769	0.0095	0.7091
1	rs4468199	65893960	A	G	0.0055048206344449	0.0154	0.722
1	rs7551385	65894069	C	G	-0.0067024110596754	0.0089	0.4473
1	rs12077210	65894160	C	T	0.0266029817945341	0.0199	0.1818
1	rs3790433	65894342	C	T	0.0134984841513417	0.0099	0.1732
1	rs17127618	65894494	C	G	0.0133998200630165	0.0124	0.2787
1	rs142014788	65894665	C	T	0.138300004699625	0.0377	0.000242
1	rs146303495	65894784	T	G	0.136600428312931	0.0379	0.0003166
1	rs77848204	65894813	G	A	0.0003999200213268	0.019	0.9838
1	rs75465244	65894940	A	G	0.0044003044444822	0.0153	0.7725
1	rs7534511	65895130	A	G	0.0016985566355815	0.0094	0.858
1	rs9436300	65895264	A	G	0.0016985566355815	0.0094	0.8562
1	rs9436301	65895927	T	C	0.0149969810059077	0.0101	0.1355
1	rs12065099	65896308	T	C	0.0267003518299564	0.0196	0.1728
1	rs9436741	65896545	A	G	0.0200967016991224	0.0095	0.03364
1	rs9436302	65896561	G	A	0.0118001041157506	0.0107	0.273
1	rs11208648	65896612	A	G	0.026398473854531	0.0196	0.1772
1	rs9436303	65896674	A	G	0.014504302202808	0.0101	0.1503
1	rs9436304	65896687	G	C	0.0146028573839336	0.0101	0.1466
1	rs1887285	65897747	A	G	0.0065981840282271	0.0153	0.6652
1	rs7883	65897869	G	A	0.025297307774162	0.0196	0.1965
1	rs7602	65897951	G	A	0.0117012723076411	0.0107	0.2756
1	rs1045895	65897981	G	A	-0.0163021610829842	0.0089	0.06673
1	rs114328096	65898364	A	T	-0.0030045090202987	0.04	0.9403
1	rs17750	65898873	G	C	-0.0143017847108596	0.0089	0.1078
1	rs1046011	65898996	C	T	-0.010302892995897	0.0095	0.2774
1	rs7661	65899320	T	G	0.0234039777790161	0.0196	0.2316
1	rs55889533	65900357	G	T	-0.015895669405385	0.0089	0.07316
1	rs55655800	65900690	G	T	0.0009995003330834	0.019	0.9581
1	rs114881303	65900993	T	C	0.135203743466002	0.0372	0.0002803
1	rs6658922	65901208	G	A	-0.0092022107647994	0.0088	0.2967
1	rs113256767	65901345	C	T	-0.0316970867432546	0.038	0.4049
1	rs17127643	65902202	T	C	0.0262036654966364	0.0197	0.1824
1	rs17097182	65903445	A	T	0.027799974857679	0.0197	0.1581
1	rs79160459	65903708	C	G	0.0259016375226531	0.0197	0.1893
1	rs11804091	65903879	A	G	0.0124027667170427	0.0123	0.3124
1	rs3934256	65904455	C	G	-0.0059979518036359	0.0088	0.4976
1	rs6669785	65904644	G	T	0.0250047589895661	0.0198	0.2062
1	rs6669873	65904691	G	A	0.024702368640342	0.0198	0.2113
1	rs75417229	65904703	G	A	-0.0343016316970211	0.0502	0.494
1	rs142935509	65904748	C	T	-0.021203207651103	0.0277	0.4457
1	rs17412175	65904886	T	A	-0.0038975857287134	0.0087	0.6577
1	rs9436745	65905293	A	G	0.0049974917102918	0.0113	0.661
1	rs10889550	65906067	A	G	0.023003381764963	0.0196	0.2405
1	rs67129560	65906129	A	G	-0.0075987978753305	0.0089	0.3934
1	rs10889551	65906137	A	G	0.0049974917102918	0.0093	0.588
1	rs10889552	65906173	C	T	0.0213993910058902	0.0197	0.2768
1	rs10889553	65906265	G	A	0.021898468701116	0.0197	0.2658
1	rs970468	65906490	C	A	-0.0007002451143934	0.0089	0.9374
1	rs970467	65906762	C	T	0.0029955089797983	0.0135	0.8265
1	rs142090774	65907084	G	A	-0.0456042446050211	0.034	0.1806
1	rs143950079	65907551	T	G	0.135701536158728	0.0369	0.0002355
1	rs7534350	65907892	G	C	-0.009797842480111	0.0087	0.2607
1	rs9436746	65908473	A	C	0.0011992805754821	0.0088	0.8873
1	rs145295328	65908550	G	A	-0.001501126126267	0.0402	0.9704
1	rs61779772	65909107	T	A	-0.0116981574124923	0.0088	0.1838
1	rs3902062	65909206	T	G	-0.000200020002667	0.0137	0.9867
1	rs141518748	65909541	G	A	0.137603091994576	0.0369	0.0001897
1	rs77223187	65909606	A	G	0.0071047017299317	0.0153	0.6434
1	rs77451629	65911519	G	A	-0.0031950988965408	0.0317	0.9202
1	rs9436747	65911607	T	C	-0.001300845733048	0.0089	0.8815
1	rs9436748	65911672	G	T	-0.0102018624845967	0.0087	0.2422
1	rs6657868	65913707	A	G	-0.0012007205765188	0.0089	0.8928
1	rs11582592	65913913	T	C	0.04149696667529	0.0202	0.03982
1	rs115966259	65914515	A	T	0.123800450203952	0.0354	0.0004751
1	rs11588579	65914682	C	T	0.0409979790340721	0.0202	0.04201
1	rs75336190	65914907	G	A	0.0416984103556758	0.0202	0.03918
1	rs114280901	65914995	G	A	-0.066300071757232	0.0338	0.04948
1	rs188679257	65915508	T	C	-0.032502530761974	0.0525	0.5359
1	rs77980027	65922084	T	C	0.0078987227933553	0.0138	0.5678
1	rs148200993	65922309	G	C	0.12620083965462	0.0354	0.0003635
1	rs72681327	65922532	A	T	-0.0123965203365513	0.0087	0.1561
1	rs61779779	65922545	G	C	-0.0123965203365513	0.0087	0.1561
1	rs116498241	65922727	A	G	0.131799894446374	0.0352	0.0001806
1	rs150709025	65922778	G	A	0.125698293852864	0.0354	0.000384
1	rs76997537	65923002	T	A	0.0044003044444822	0.019	0.8168
1	rs4655811	65923157	C	G	0.004201162744548	0.0092	0.651
1	rs72681330	65923841	G	A	-0.0128015918372089	0.0087	0.1425
1	rs114403972	65924032	A	G	0.0007996801705642	0.0126	0.9514
1	rs6669354	65925349	T	G	0.0049974917102918	0.0134	0.7082
1	rs74522047	65925801	A	G	0.120197895312104	0.035	0.0005995
1	rs113793307	65928723	T	C	0.0072039888485025	0.0192	0.7094
1	rs72921454	65929506	G	A	9.99950003332973e-05	0.0137	0.9963
1	rs116330886	65929523	G	A	0.119798780454855	0.035	0.0006229
1	rs2209707	65930134	G	A	0.004001981379298	0.0092	0.6631
1	rs143397435	65931012	G	T	0.122500778475415	0.0351	0.0004859
1	rs2209706	65931251	T	C	0.004201162744548	0.0092	0.6468
1	rs61779780	65931394	G	C	-0.009696862978864	0.0088	0.2659
1	rs4655598	65932185	T	A	-0.0074980401773571	0.0087	0.3878
1	rs12086650	65932355	T	C	0.0106035827841911	0.0201	0.5983
1	rs114551222	65932745	C	T	0.0078987227933553	0.0192	0.6814
1	rs111815433	65933072	A	G	0.0284999894699013	0.0168	0.09044
1	rs7520723	65933195	G	A	-0.010302892995897	0.0088	0.2381
1	rs7520568	65933206	C	T	-0.009696862978864	0.0088	0.2665
1	rs7520742	65933263	G	A	-0.010302892995897	0.0088	0.2386
1	rs116729383	65933381	C	T	-0.0222967349986103	0.0264	0.3987
1	rs139972382	65933417	C	T	0.124401087957959	0.035	0.0003798
1	rs114377291	65933485	A	G	0.122297275570373	0.0349	0.0004562
1	rs142579433	65933673	C	G	0.124904285924004	0.035	0.0003611
1	rs77605029	65934080	T	G	0.122704239975452	0.0349	0.0004341
1	rs61779781	65934354	T	C	-0.0082035573506883	0.0087	0.3477
1	rs61779782	65934591	A	G	-0.0083043861636152	0.0087	0.3442
1	rs115235383	65934847	A	T	0.123499995985613	0.0349	0.0003951
1	rs78774785	65935021	G	T	0.122898816595031	0.0348	0.0004193
1	rs17127652	65935143	A	G	0.122898816595031	0.0348	0.0004204
1	rs6588147	65935494	G	A	0.0044003044444822	0.0092	0.6343
1	rs72921463	65936181	G	A	0.0044998604248922	0.0135	0.7391
1	rs75169973	65936244	T	C	0.03029639423135	0.0169	0.07252
1	rs78661848	65936271	A	G	0.007997931111062	0.0192	0.6793
1	rs78263541	65936775	C	T	0.0069954745123864	0.0193	0.7161
1	rs7531110	65937065	G	T	-0.0055956263571598	0.0088	0.5238
1	rs7555955	65937479	A	G	0.0043007385516922	0.0092	0.6402
1	rs6704167	65937880	A	T	-0.0110002818588653	0.0088	0.2111
1	rs17412347	65938261	C	T	0.109598522606661	0.0332	0.0009565
1	rs72681334	65938854	C	T	-0.0601003842529617	0.0473	0.204
1	rs17412368	65939158	A	G	-0.0052035148315978	0.0086	0.5501
1	rs61779814	65939443	C	G	-0.0054045784588597	0.0088	0.5374
1	rs61090190	65939974	G	A	0.0101978249764461	0.02	0.6095
1	rs76341778	65941016	C	G	0.0068961666878413	0.0193	0.7199
1	rs7529650	65941532	G	A	-0.0078003437327339	0.0088	0.3784
1	rs17412403	65942266	T	C	-0.0052035148315978	0.0086	0.5445
1	rs61779815	65943197	G	A	-0.0079011318962572	0.0086	0.3623
1	rs17127656	65943471	C	T	0.0384030712829451	0.0172	0.02579
1	rs12409877	65943872	A	G	-0.0065010863423599	0.0088	0.4625
1	rs6698653	65944850	T	C	-0.0052035148315978	0.0086	0.5457
1	rs149009379	65944865	G	T	0.0338988850054592	0.053	0.5233
1	rs7554485	65945906	T	C	-0.0065010863423599	0.0088	0.4627
1	rs7542824	65945965	G	A	-0.007095110875924	0.0086	0.4111
1	rs2025804	65946121	G	A	0.0044998604248922	0.0092	0.621
1	rs2025803	65946506	A	G	-0.0069037763167944	0.0086	0.4253
1	rs7523344	65947044	A	C	0.0044998604248922	0.0092	0.6214
1	rs138861391	65948490	G	A	0.13599834718831	0.042	0.001213
1	rs7518849	65948791	T	C	0.0376040223973664	0.0172	0.02854
1	rs6678718	65949817	A	G	0.0045994064948955	0.0092	0.6141
1	rs2025805	65949878	G	A	-0.007004474152883	0.0086	0.4164
1	rs10158579	65950056	T	C	-0.0036968248442897	0.0127	0.7693
1	rs7524834	65950230	T	C	-0.0051029981759033	0.0086	0.552
1	rs7513047	65950340	G	A	-0.0051029981759033	0.0086	0.5535
1	rs10158592	65950369	T	C	-0.003797200248385	0.0127	0.7667
1	rs10159112	65950373	A	G	-0.003797200248385	0.0127	0.7667
1	rs11590603	65951897	A	G	-0.0050024916227914	0.0086	0.5649
1	rs17412682	65952293	T	C	-0.0050024916227914	0.0086	0.561
1	rs11811946	65952428	A	G	-0.0067024110596754	0.0088	0.4447
1	rs17412723	65952741	A	G	-0.0052035148315978	0.0086	0.5498
1	rs11808888	65952781	G	A	-0.0040983869261633	0.0127	0.7492
1	rs10127890	65955178	G	A	-0.0042992284528324	0.0127	0.7341
1	rs17127673	65955725	A	G	-0.0040983869261633	0.0127	0.7451
1	rs10127731	65956938	G	A	-0.0066017436345624	0.0088	0.4537
1	rs10128072	65957096	A	C	-0.0039979812872983	0.0127	0.7538
1	rs11579567	65957141	C	A	0.0382972099323441	0.0172	0.02579
1	rs1327121	65957337	G	A	0.0046989426564652	0.0092	0.6106
1	rs12408851	65958006	G	A	-0.0066017436345624	0.0088	0.453
1	rs17127677	65958274	G	T	-0.0031048149534787	0.0128	0.8075
1	rs17127680	65959106	T	C	-0.0064004391810282	0.0088	0.466
1	rs1327120	65959397	T	C	-0.0064004391810282	0.0088	0.4692
1	rs148041272	65959982	C	T	0.0887981131587986	0.0436	0.04178
1	rs6702545	65960036	G	T	-0.0064004391810282	0.0088	0.4693
1	rs1590640	65960720	G	A	-0.0064004391810282	0.0088	0.4665
1	rs1575986	65961203	T	C	0.0047984689115734	0.0092	0.6024
1	rs61218937	65961299	C	T	-0.0030045090202987	0.0128	0.8113
1	rs11800909	65961780	A	G	-0.0122041688389067	0.0164	0.4579
1	rs11804481	65962026	C	T	-0.0062998021485279	0.0088	0.4711
1	rs17127690	65962949	A	G	-0.0042992284528324	0.0127	0.7343
1	rs6694528	65963016	C	T	-0.0042992284528324	0.0127	0.7365
1	rs11800275	65963704	T	A	-0.0045001103249234	0.0127	0.7252
1	rs112488289	65965336	T	C	-0.034198147379977	0.0295	0.2466
1	rs11208654	65965566	C	T	0.0046989426564652	0.0092	0.6069
1	rs7534177	65965720	A	G	0.0377003271828256	0.0172	0.02821
1	rs10157275	65966503	C	T	-0.004701032558649	0.0127	0.7135
1	rs78650744	65966536	T	C	-0.0039979812872983	0.0341	0.9062
1	rs7537093	65966564	A	G	-0.004701032558649	0.0086	0.5858
1	rs1327115	65966839	T	G	-0.0062998021485279	0.0088	0.473
1	rs72921490	65967108	A	T	-0.0029042131473898	0.0128	0.8205
1	rs2104563	65969062	C	T	0.0076010387728197	0.0097	0.4302
1	rs2104564	65969430	C	T	0.0076010387728197	0.0097	0.4347
1	rs10889556	65969552	G	A	0.0078987227933553	0.0097	0.4177
1	rs74082071	65970367	G	T	0.0397974698740661	0.0172	0.02035
1	rs12062820	65970495	T	C	0.0026963615477425	0.0114	0.8119
1	rs11208655	65970605	T	A	0.0076010387728197	0.0097	0.4305
1	rs11208656	65970787	A	G	0.0025966258472659	0.0114	0.8169
1	rs74082072	65970925	T	C	0.0235993322503244	0.015	0.1164
1	rs12079231	65971155	C	G	0.0026963615477425	0.0114	0.813
1	rs7536110	65971461	A	C	0.0076010387728197	0.0097	0.434
1	rs7516904	65972518	G	A	0.0076010387728197	0.0097	0.4352
1	rs7516763	65972550	C	A	-0.0043996643446871	0.0086	0.609
1	rs7516840	65972595	C	G	0.0077002766261879	0.0097	0.4254
1	rs112314233	65973295	C	G	-0.0046005663955682	0.0086	0.5925
1	rs11208657	65973353	G	A	0.0076010387728197	0.0097	0.4316
1	rs11208658	65973430	C	T	0.0076010387728197	0.0097	0.4314
1	rs12082485	65973875	C	T	0.0076010387728197	0.0097	0.4324
1	rs12068561	65973953	T	C	0.0076010387728197	0.0097	0.4311
1	rs79083021	65974763	T	G	0.0	0.0168	0.998
1	rs6672331	65975847	G	C	-0.0300984478240329	0.0285	0.2906
1	rs1327116	65976051	A	C	0.0075017910703226	0.0097	0.4371
1	rs77273543	65976098	C	G	-0.0034961042567088	0.0215	0.8709
1	rs78947634	65976668	C	T	0.105197502371883	0.033	0.001453
1	rs10889558	65976966	A	G	0.0078987227933553	0.0097	0.4177
1	rs12065503	65977820	T	C	0.0025966258472659	0.0114	0.8216
1	rs7533108	65977844	C	G	0.0060019521956343	0.0097	0.5366
1	rs143269572	65978418	C	A	-0.0259949602770859	0.0368	0.4795
1	rs2767485	65978917	T	C	0.0025966258472659	0.0114	0.8216
1	rs2148684	65978929	T	C	0.0064988367398296	0.0097	0.5056
1	rs11208659	65979280	T	C	0.0209000641077417	0.0149	0.1608
1	rs1171273	65980215	G	C	0.0064988367398296	0.0097	0.5029
1	rs1171274	65980838	C	T	0.0066975214477213	0.0097	0.4908
1	rs10889559	65981900	A	G	0.0066975214477213	0.0097	0.4881
1	rs35660507	65982388	G	A	0.0548006364661149	0.0338	0.1047
1	rs1171275	65982633	C	T	0.0027960873020011	0.0114	0.8071
1	rs113407624	65982640	G	A	-0.0347985055426955	0.029	0.2305
1	rs111291360	65982699	A	C	-0.0361972883118878	0.029	0.2127
1	rs115160659	65982752	A	G	-0.0046005663955682	0.0422	0.9126
1	rs113424381	65982876	A	T	-0.0361039752308815	0.029	0.2126
1	rs1180445	65982919	T	C	0.0029955089797983	0.0114	0.7946
1	rs1475397	65983158	C	T	0.0111970780932162	0.0098	0.2529
1	rs1475398	65983257	C	G	0.0063994795805678	0.0097	0.509
1	rs11208660	65983626	C	T	0.0243998868235351	0.0151	0.1066
1	rs75331601	65984856	C	T	0.0187039847937718	0.0201	0.3524
1	rs116756838	65985135	C	T	-0.0341050206499513	0.029	0.2395
1	rs12141591	65985506	C	G	0.0416984103556758	0.0172	0.01512
1	rs2490323	65985736	C	T	0.0007996801705642	0.0114	0.9431
1	rs1627238	65986079	G	A	0.0008995952428359	0.0114	0.9404
1	rs1623037	65986550	C	G	0.0008995952428359	0.0114	0.9396
1	rs1782755	65986804	C	A	0.0007996801705642	0.0114	0.9414
1	rs139569596	65986990	G	A	-0.004198802647333	0.0489	0.9313
1	rs11208662	65987164	G	C	0.0259016375226531	0.015	0.08451
1	rs11587159	65987205	C	G	-0.0045001103249234	0.0086	0.5982
1	rs1171276	65987449	A	G	0.0006997551142732	0.0114	0.9511
1	rs11581702	65987659	T	C	-0.0043996643446871	0.0086	0.6092
1	rs1171277	65987676	G	A	0.0025966258472659	0.0114	0.8202
1	rs1011527	65988093	G	A	0.0416024898545136	0.0172	0.01538
1	rs1171278	65988146	C	T	0.0007996801705642	0.0114	0.9428
1	rs1536467	65988162	A	G	0.0139029051689914	0.0198	0.4815
1	rs12073622	65988321	T	A	-0.0352956263947246	0.029	0.2236
1	rs1171279	65988493	C	T	0.0119977384336167	0.0098	0.2198
1	rs1571151	65988706	A	G	0.0258041896815329	0.015	0.08585
1	rs111581981	65988945	C	A	-0.0331949048576409	0.029	0.2531
1	rs12079616	65989069	A	G	-0.0332982854015147	0.029	0.2498
1	rs12089884	65989096	C	T	-0.0334016766340304	0.029	0.249
1	rs1619754	65989393	G	A	0.0068961666878413	0.0097	0.4749
1	rs1621286	65989398	G	T	0.0006997551142732	0.0114	0.9522
1	rs1171280	65989677	C	T	0.0068961666878413	0.0097	0.4778
1	rs10889560	65989878	C	A	0.0251998010217421	0.015	0.09352
1	rs1171281	65990111	T	C	0.0011992805754821	0.0114	0.9164
1	rs6656451	65990422	C	T	0.0046989426564652	0.0087	0.5904
1	rs1171282	65990614	G	A	9.99950003332973e-05	0.0114	0.9928
1	rs2767486	65991203	A	G	-0.0032954239497972	0.0109	0.7593
1	rs12135802	65992140	A	G	0.0423024980338776	0.0172	0.0142
1	rs1751492	65992625	C	T	0.0114047182634362	0.0094	0.2287
1	rs1782754	65993348	G	A	0.0085037404912207	0.0097	0.3778
1	rs6697315	65993556	C	T	-0.0023026490626755	0.009	0.7977
1	rs145437666	65994146	T	G	-0.0086977157031958	0.0342	0.7985
1	rs192843358	65994474	T	A	-0.0355028330426552	0.0289	0.2188
1	rs7553258	65994565	G	T	-0.0076995657264405	0.01	0.4394
1	rs140654719	65994590	C	T	-0.0352956263947246	0.0289	0.2223
1	rs2154381	65995701	G	A	0.0105046326450854	0.0094	0.2652
1	rs74704065	65995815	C	T	-0.0338981034057645	0.0289	0.241
1	rs1171268	65996166	G	T	0.0107025231331357	0.0094	0.2583
1	rs1171269	65996802	T	C	0.0086028888072678	0.0097	0.3746
1	rs6662904	65997740	G	A	-0.0039979812872983	0.0086	0.639
1	rs1171270	65997841	G	A	0.0081963182244858	0.0097	0.3985
1	rs10749753	65998467	A	G	-0.0048015088161939	0.0086	0.5746
1	rs74084010	65998572	G	A	-0.0360003042410416	0.0287	0.2094
1	rs1171271	65998790	C	T	0.0081963182244858	0.0097	0.4
1	rs1177681	65999119	G	A	0.0080971295874548	0.0097	0.4014
1	rs74084014	65999161	G	A	-0.0372035489975441	0.0287	0.1941
1	rs1171272	65999811	G	T	0.0080971295874548	0.0097	0.4003
1	rs1022981	66000034	G	A	0.0080971295874548	0.0097	0.4049
1	rs1186075	66000437	T	C	0.0082954970241069	0.0097	0.3896
1	rs1186403	66000533	C	T	0.0108014536938559	0.0094	0.2508
1	rs1185692	66000659	C	G	0.0080971295874548	0.0097	0.4042
1	rs143288541	66000981	A	G	-0.0239034240815591	0.0364	0.5118
1	rs1171261	66001402	T	C	0.0080971295874548	0.0097	0.4038
1	rs1171262	66001746	A	T	0.0081963182244858	0.0097	0.3998
1	rs111573261	66001886	A	G	-0.0338981034057645	0.029	0.2424
1	rs1171263	66001933	T	C	0.0081963182244858	0.0097	0.3991
1	rs12140910	66002660	A	G	0.0426954385276174	0.0173	0.01346
1	rs79549563	66002997	A	G	0.0035038543266769	0.0174	0.8411
1	rs1171264	66003014	C	G	0.0082954970241069	0.0097	0.3951
1	rs80323738	66003044	A	G	-0.0385953087593848	0.0292	0.1861
1	rs1171265	66003252	A	G	-0.0024028846163103	0.009	0.7868
1	rs17413610	66003474	C	A	0.0425996136188173	0.0173	0.01364
1	rs12138493	66003765	T	A	0.0423983514166169	0.0173	0.01408
1	rs1171266	66003824	T	C	0.0111970780932162	0.0095	0.235
1	rs1171267	66003854	T	G	-0.0025031302181184	0.009	0.7793
1	rs74986928	66004665	T	G	-0.0095050300143049	0.0376	0.8009
1	rs12403114	66005603	C	G	-0.0227979086760041	0.0259	0.3786
1	rs145770123	66006266	A	G	-0.0087985943563496	0.0421	0.8354
1	rs76467619	66006497	G	A	-0.0363009797263316	0.0287	0.2069
1	rs78639398	66006571	A	G	0.0428966409523063	0.0173	0.01306
1	rs1751490	66007430	C	T	0.0030952049073025	0.009	0.7288
1	rs1782763	66007900	C	T	-0.0057967688471774	0.0091	0.5217
1	rs75083258	66007909	G	A	-0.032502530761974	0.029	0.2623
1	rs12137973	66008076	T	A	0.043203157300648	0.0172	0.01214
1	rs10889561	66008336	T	C	0.007997931111062	0.0097	0.4126
1	rs12087382	66008702	T	A	-0.0074980401773571	0.0094	0.4267
1	rs12082008	66008710	G	T	-0.0073972926304747	0.0094	0.4354
1	rs1751491	66009333	T	G	-0.0059979518036359	0.0091	0.5099
1	rs182595869	66009412	C	T	-0.0331949048576409	0.029	0.2526
1	rs55964802	66010433	G	A	-0.0082035573506883	0.0094	0.3848
1	rs9662547	66014359	T	C	-0.0052035148315978	0.0087	0.5513
1	rs1751481	66016551	G	A	-0.0058973552660839	0.0091	0.5143
1	rs2211654	66016586	T	C	0.0439020462871288	0.0173	0.01129
1	rs1782758	66016942	C	T	0.0081963182244858	0.0097	0.4004
1	rs2802469	66017386	C	T	-0.0031048149534787	0.009	0.7339
1	rs1782759	66017686	C	T	-0.0059979518036359	0.0091	0.5079
1	rs116508643	66017718	C	T	0.0443039255565243	0.0173	0.01067
1	rs138517453	66017835	C	T	0.0185960172820726	0.0219	0.3958
1	rs1751482	66017975	C	T	-0.0059979518036359	0.0091	0.5084
1	rs1782760	66018041	A	T	0.0081963182244858	0.0097	0.3983
1	rs2767482	66018227	T	C	-0.0060985584618694	0.0091	0.5062
1	rs2802470	66018559	G	A	-0.0031048149534787	0.009	0.7333
1	rs1782761	66019360	A	G	0.0081963182244858	0.0097	0.3994
1	rs1782762	66019566	C	G	0.0081963182244858	0.0097	0.4002
1	rs1751483	66019821	T	C	-0.0030045090202987	0.009	0.7394
1	rs1751484	66019891	C	T	0.0081963182244858	0.0097	0.3997
1	rs75326085	66020024	C	A	-0.0377018671840115	0.0288	0.1897
1	rs1751485	66020219	C	A	-0.0030045090202987	0.009	0.7384
1	rs1751486	66020840	A	G	0.0084045823438103	0.0097	0.3881
1	rs1409802	66021351	A	G	0.0112959597418516	0.0098	0.2524
1	rs7418057	66023707	G	A	0.0089002747867194	0.0086	0.3009
1	rs7413823	66023716	A	G	0.0139029051689914	0.0095	0.1452
1	rs76695989	66023964	T	A	0.111496651013675	0.0592	0.05961
1	rs10889562	66030445	G	A	0.0017983819413794	0.0104	0.8591
1	rs6673324	66031063	G	A	-0.0092022107647994	0.0086	0.2895
1	rs72681384	66031939	G	A	0.0021975835434872	0.0103	0.8305
1	rs11208673	66032085	T	C	0.001998002662673	0.0103	0.844
1	rs7519977	66033496	G	A	-0.0110002818588653	0.0098	0.2592
1	rs10158279	66033696	T	G	-0.009000382197299	0.0086	0.3
1	rs2376016	66033996	C	T	0.0026963615477425	0.0103	0.7926
1	rs6671495	66035247	G	A	0.001598721363697	0.0103	0.8776
1	rs6671498	66035258	G	C	-0.0084959889212643	0.0094	0.3618
1	rs3790432	66035739	T	A	0.0017983819413794	0.0103	0.8638
1	rs3790431	66036028	A	G	0.0014988761237359	0.0103	0.8827
1	rs1137100	66036441	A	G	-0.0104039337153929	0.0098	0.2881
1	rs35971550	66036614	G	C	-0.0313049258284153	0.029	0.2814
1	rs3790429	66036776	T	A	0.0021975835434872	0.0121	0.8535
1	rs10789184	66036962	G	A	-0.0105049846451474	0.0098	0.283
1	rs6678948	66037589	G	T	0.0012991557316201	0.0103	0.9001
1	rs12033452	66038435	C	A	-0.0125990355765152	0.0095	0.1845
1	rs6657632	66038666	A	G	-0.0128015918372089	0.0095	0.1776
1	rs76227390	66038719	C	T	-0.0555972801024095	0.0303	0.06656
1	rs6588152	66038998	T	A	0.0017983819413794	0.0103	0.8632
1	rs11208674	66039317	T	C	-0.0123965203365513	0.0095	0.1897
1	rs4655517	66039425	C	T	-0.0088994831870327	0.0086	0.3018
1	rs4655518	66039858	T	G	-0.0123965203365513	0.0095	0.1914
1	rs4655519	66039919	A	G	-0.0123965203365513	0.0095	0.1919
1	rs138866310	66040027	A	T	0.0064988367398296	0.0413	0.8751
1	rs76912411	66040934	T	A	-0.001501126126267	0.0174	0.9304
1	rs78862345	66041013	G	A	-0.032502530761974	0.029	0.2617
1	rs4655680	66041469	G	T	-0.0121029460677457	0.0095	0.2023
1	rs3790428	66042078	G	T	-0.0091012913892029	0.0096	0.3412
1	rs3790427	66042750	T	C	-0.0095958936734469	0.0098	0.3245
1	rs3790426	66043019	C	A	0.0012991557316201	0.0104	0.9006
1	rs3790425	66043112	A	G	-0.0091012913892029	0.0096	0.3417
1	rs9659701	66043564	G	A	-0.0045001103249234	0.0093	0.6288
1	rs3790424	66044013	A	G	-0.0094040800752939	0.0096	0.3258
1	rs35228056	66044553	G	T	0.0127977582298607	0.0211	0.5444
1	rs1343982	66045251	C	T	-0.0093031403261444	0.0096	0.3326
1	rs1343981	66045328	A	G	-0.0093031403261444	0.0096	0.3333
1	rs10789185	66045864	G	C	-0.0058973552660839	0.0086	0.4954
1	rs10493379	66045927	G	A	-0.009000382197299	0.0096	0.349
1	rs12239395	66046013	T	C	-0.0093031403261444	0.0096	0.3339
1	rs10493380	66046117	A	C	-0.0010005003335835	0.0114	0.931
1	rs6691346	66046397	G	A	-0.009000382197299	0.0096	0.3476
1	rs6691282	66046505	C	T	-0.009000382197299	0.0096	0.3473
1	rs12059300	66047072	G	A	0.001598721363697	0.0104	0.8778
1	rs1938487	66047267	T	C	-0.009000382197299	0.0096	0.3473
1	rs2105462	66047880	G	A	-0.009000382197299	0.0096	0.3488
1	rs7413467	66047893	A	G	-0.009000382197299	0.0096	0.3482
1	rs11208676	66048123	A	G	-0.0092022107647994	0.0096	0.337
1	rs6673591	66048389	A	G	-0.0060985584618694	0.0086	0.4816
1	rs11208677	66048417	A	G	-0.0093031403261444	0.0096	0.3344
1	rs1938489	66048622	A	G	0.0008995952428359	0.0104	0.9273
1	rs12067730	66049022	T	C	0.0013990209137074	0.0104	0.8964
1	rs12038998	66049128	C	A	-0.0095958936734469	0.0096	0.3167
1	rs10889563	66049167	A	G	-0.006199175242821	0.0086	0.4755
1	rs4655528	66049489	A	G	-0.0095958936734469	0.0096	0.3164
1	rs11208678	66049691	A	C	-0.0095958936734469	0.0096	0.3171
1	rs11208679	66049738	G	A	-0.0093031403261444	0.0096	0.3331
1	rs138149540	66050095	T	C	-0.0935966487375843	0.0498	0.06012
1	rs10789186	66050477	G	A	-0.006199175242821	0.0086	0.4723
1	rs116424768	66050533	C	A	0.0037031349243813	0.0414	0.9283
1	rs7524458	66050900	T	C	0.001099395443301	0.0104	0.9175
1	rs7535099	66050997	A	G	0.001099395443301	0.0104	0.9189
1	rs7539528	66051345	T	C	-0.006199175242821	0.0086	0.471
1	rs10443259	66051350	G	A	-0.0095050300143049	0.0096	0.3228
1	rs6676495	66052117	G	A	-0.009797842480111	0.0096	0.3073
1	rs4370791	66052228	A	G	-0.0130953713122409	0.0095	0.1702
1	rs11208680	66053063	A	G	0.0012991557316201	0.0104	0.9002
1	rs12028951	66053081	G	A	-0.0095958936734469	0.0096	0.3173
1	rs12042877	66053148	C	T	-0.0095050300143049	0.0096	0.3244
1	rs12042884	66053192	C	G	-0.0094040800752939	0.0096	0.3261
1	rs10889564	66053488	C	A	-0.0095050300143049	0.0096	0.3246
1	rs10889565	66053489	A	G	-0.0095050300143049	0.0096	0.3249
1	rs3828039	66053556	A	G	-0.0102018624845967	0.0096	0.2876
1	rs3828038	66053620	A	G	-0.0101008421794295	0.0096	0.2939
1	rs10789188	66053791	A	G	-0.0050024916227914	0.0094	0.5917
1	rs3828037	66053797	T	C	-0.0075987978753305	0.0088	0.3887
1	rs3828035	66053808	T	C	-0.0080019302190585	0.0101	0.4305
1	rs61781283	66054003	G	A	-0.001100605444033	0.0114	0.921
1	rs61781284	66054038	G	A	-0.001100605444033	0.0115	0.9225
1	rs10749754	66054640	G	A	-0.0067024110596754	0.0087	0.4421
1	rs6696658	66054713	T	C	-0.007095110875924	0.0087	0.4131
1	rs6696954	66054995	T	G	-0.0087985943563496	0.0092	0.3433
1	rs6662244	66055158	A	G	-0.007004474152883	0.0087	0.4214
1	rs72683113	66055654	T	C	-0.0127003085782322	0.0115	0.2722
1	rs12035604	66056052	T	C	-0.0095050300143049	0.01	0.3413
1	rs12564626	66056542	G	A	-0.0062998021485279	0.0087	0.4667
1	rs11208682	66056596	G	A	-0.0068030886197391	0.0087	0.4319
1	rs10889566	66056921	A	C	-0.0067024110596754	0.0087	0.4386
1	rs10889567	66057050	T	C	-0.0066017436345624	0.0087	0.4441
1	rs10449758	66057117	A	G	-0.0068030886197391	0.0087	0.434
1	rs2186243	66057196	T	G	-0.0068030886197391	0.0087	0.4337
1	rs2154380	66057441	T	C	-0.0066017436345624	0.0087	0.4459
1	rs4655696	66057491	T	C	-0.0066017436345624	0.0087	0.4449
1	rs10736402	66058000	C	T	-0.0065010863423599	0.0087	0.456
1	rs1137101	66058513	A	G	-0.0060985584618694	0.0087	0.4844
1	rs4655537	66058801	A	G	-0.0082035573506883	0.009	0.3652
1	rs12069188	66059023	G	T	0.0008995952428359	0.011	0.9361
1	rs10889568	66059445	T	C	-0.0094040800752939	0.0098	0.3395
1	rs10732836	66059460	C	T	-0.0059979518036359	0.0087	0.4895
1	rs55966874	66059560	G	C	-0.0152050125429676	0.0216	0.4821
1	rs4655539	66059663	A	T	-0.0059979518036359	0.0087	0.4898
1	rs6669117	66061072	T	C	-0.0060985584618694	0.0087	0.4837
1	rs6689191	66061233	C	T	-0.006199175242821	0.0087	0.4778
1	rs10789189	66061518	G	A	-0.0060985584618694	0.0087	0.4786
1	rs3828034	66062325	A	G	-0.0042992284528324	0.0113	0.7058
1	rs12405556	66063117	G	T	-0.009797842480111	0.0098	0.3198
1	rs11208683	66063341	T	C	-0.0064004391810282	0.0087	0.4574
1	rs10789190	66063580	G	A	-0.0064004391810282	0.0087	0.4638
1	rs3762274	66064113	T	C	-0.0101008421794295	0.0089	0.256
1	rs3762273	66064293	A	C	-0.0104039337153929	0.0089	0.2431
1	rs3828033	66064710	C	T	-0.0113036461713921	0.009	0.2085
1	rs6700201	66064987	C	T	0.0005998200719675	0.0106	0.9559
1	rs3790423	66064989	C	T	-0.0105049846451474	0.0089	0.2384
1	rs3790422	66065999	C	T	-0.0106970095483354	0.0089	0.228
1	rs35755072	66066061	A	T	0.0219962978718961	0.0363	0.544
1	rs3790421	66066216	C	T	-0.0106970095483354	0.0089	0.229
1	rs3790420	66066330	C	T	-0.0106970095483354	0.0089	0.2289
1	rs1805134	66067109	T	C	0.0	0.0106	0.9997
1	rs13306522	66067385	G	A	-0.0008003201707691	0.0343	0.9823
1	rs17097193	66067396	T	C	0.0007996801705642	0.0267	0.9765
1	rs6688776	66068177	A	G	-0.009797842480111	0.0089	0.2671
1	rs6665672	66069020	G	A	-0.007004474152883	0.0114	0.5388
1	rs7545475	66069400	A	G	0.0044003044444822	0.011	0.6915
1	rs72683129	66069781	A	G	0.0112959597418516	0.0129	0.3776
1	rs12077336	66069986	G	T	-0.0067024110596754	0.0114	0.5531
1	rs12087511	66070026	A	T	-0.0069037763167944	0.0114	0.5464
1	rs11208685	66070031	A	T	-0.0198048272985997	0.0111	0.07394
1	rs12097855	66070422	C	T	-0.0066017436345624	0.0114	0.5596
1	rs11208686	66070602	G	A	-0.0178992398878318	0.0111	0.1071
1	rs79035087	66071082	T	A	-0.0058973552660839	0.0114	0.6055
1	rs17127767	66072543	C	A	-0.0067024110596754	0.0114	0.5569
1	rs6661050	66072896	G	C	-0.0067024110596754	0.0114	0.5558
1	rs79843967	66073357	A	G	0.0848006016924651	0.0361	0.01886
1	rs4606347	66073361	G	A	-0.0064004391810282	0.0114	0.5743
1	rs6676598	66073388	T	C	-0.0064004391810282	0.0114	0.5735
1	rs181619048	66073668	A	G	0.0038027603329278	0.0417	0.9269
1	rs11585329	66073814	G	T	0.0155977206230546	0.0121	0.1969
1	rs10399687	66073982	C	T	-0.0062998021485279	0.0114	0.579
1	rs2376018	66074166	A	G	-0.0058973552660839	0.0114	0.6033
1	rs77248581	66074891	A	G	0.0820959828759047	0.0359	0.02237
1	rs72641129	66075123	A	G	-0.0170952954286372	0.0111	0.1216
1	rs11801408	66075136	C	T	0.0036034995896235	0.011	0.741
1	rs74733149	66075586	A	G	0.0243998868235351	0.0182	0.1799
1	rs1805094	66075952	G	C	-0.0062998021485279	0.0114	0.5775
1	rs11208687	66076358	C	T	-0.0181028726978536	0.0112	0.106
1	rs72923286	66077448	T	A	0.0842032712820744	0.0352	0.01683
1	rs6690625	66077590	T	G	-0.0068030886197391	0.0107	0.5227
1	rs6678033	66077624	G	A	-0.0078003437327339	0.0089	0.3808
1	rs17127776	66077805	A	G	-0.0059979518036359	0.0114	0.5992
1	rs75634621	66078742	T	C	0.0848006016924651	0.0367	0.02093
1	rs12040007	66080160	G	A	-0.0170952954286372	0.0111	0.1222
1	rs61781308	66080260	T	C	-0.0059979518036359	0.0114	0.5968
1	rs4655555	66080269	T	A	-0.0170952954286372	0.0111	0.122
1	rs4655556	66080563	G	A	-0.0170952954286372	0.0111	0.1228
1	rs4655723	66080784	C	T	-0.0171970248285215	0.0111	0.1215
1	rs4655557	66080787	T	C	-0.0075987978753305	0.0089	0.3906
1	rs1938484	66081282	C	A	-0.0168003386783461	0.0111	0.1283
1	rs11208688	66081355	T	C	-0.0168003386783461	0.0111	0.1282
1	rs13306520	66081664	A	G	0.0805010641506168	0.0359	0.02478
1	rs1938485	66082084	A	G	-0.0076995657264405	0.0089	0.3874
1	rs6700421	66082135	A	G	-0.0168003386783461	0.0111	0.1287
1	rs4655729	66082471	A	G	-0.0076995657264405	0.0089	0.3844
1	rs61781309	66082795	G	A	-0.0059979518036359	0.0114	0.5958
1	rs17414638	66082921	G	A	0.0836975590215667	0.0367	0.02257
1	rs11208689	66083197	G	A	-0.0076995657264405	0.0089	0.3856
1	rs4655564	66083537	G	A	-0.0166986496230515	0.0111	0.131
1	rs4655739	66084181	A	T	-0.0171970248285215	0.0111	0.1223
1	rs4655740	66084309	C	T	-0.0166986496230515	0.0111	0.1316
1	rs78754335	66084368	A	G	0.0797996012024758	0.0358	0.02601
1	rs57669574	66084569	C	T	0.0768036213388749	0.0352	0.02945
1	rs7540268	66085236	G	A	-0.0166986496230515	0.0111	0.1319
1	rs3790437	66085433	A	G	-0.0059979518036359	0.0114	0.5976
1	rs3790438	66085525	T	A	-0.0059979518036359	0.0114	0.5973
1	rs3790439	66085574	T	A	-0.0078003437327339	0.0089	0.3828
1	rs10889569	66086194	A	T	-0.0076995657264405	0.0089	0.3832
1	rs61781310	66086308	T	A	-0.0059979518036359	0.0114	0.5972
1	rs4655743	66087301	G	C	-0.0078003437327339	0.0089	0.3826
1	rs61781311	66087620	G	T	-0.0060985584618694	0.0114	0.594
1	rs57941031	66087742	G	T	-0.0166986496230515	0.0111	0.1305
1	rs6658330	66087829	T	A	0.0036034995896235	0.011	0.7456
1	rs10889570	66088084	C	G	-0.0078003437327339	0.0089	0.3806
1	rs61781312	66088128	T	C	-0.0065010863423599	0.0115	0.5694
1	rs7516341	66088143	T	C	-0.0078003437327339	0.0089	0.3771
1	rs7549647	66088184	G	A	-0.0169020380753563	0.011	0.1267
1	rs17127807	66088370	A	G	0.075997614226465	0.0352	0.03081
1	rs12067936	66088701	C	A	-0.0078003437327339	0.0089	0.3782
1	rs4655566	66088951	A	G	-0.0168003386783461	0.011	0.1278
1	rs17406366	66089187	A	G	0.0783027332571736	0.0365	0.03205
1	rs4567312	66089582	C	T	0.0765998648086992	0.0352	0.02955
1	rs17406429	66089708	A	G	-0.0050024916227914	0.0114	0.6612
1	rs6700896	66089782	C	T	-0.0051029981759033	0.0089	0.5616
1	rs115563900	66090211	T	C	-0.0062998021485279	0.0405	0.8766
1	rs34075504	66090364	C	A	0.00730326611012	0.0108	0.4984
1	rs17127815	66091070	T	C	0.0044998604248922	0.011	0.6791
1	rs7542446	66091106	G	A	-0.007296555232638	0.0089	0.4091
1	rs78933610	66091169	A	T	0.0004998750416509	0.0345	0.9882
1	rs11811985	66091458	T	C	0.0044998604248922	0.011	0.6812
1	rs6588153	66092017	T	A	-0.0086977157031958	0.0089	0.326
1	rs11208690	66092349	A	G	-0.0186019483996616	0.011	0.09007
1	rs61781313	66092457	G	T	-0.0051029981759033	0.0114	0.6517
1	rs57412330	66092566	C	T	0.004101577021075	0.011	0.71
1	rs11208691	66092570	A	G	-0.0087985943563496	0.0089	0.3185
1	rs74081964	66092872	C	T	0.0763034175417175	0.0352	0.03014
1	rs7546242	66093030	C	T	-0.008395140788382	0.0089	0.3412
1	rs17127825	66093708	C	T	0.0045994064948955	0.011	0.6736
1	rs17127826	66094550	A	G	0.0797996012024758	0.0349	0.02214
1	rs1938499	66094928	A	T	-0.0045001103249234	0.0114	0.6922
1	rs61781314	66095388	T	A	0.0046989426564652	0.011	0.6691
1	rs17127828	66095526	A	G	0.074095829222854	0.0352	0.03515
1	rs142740539	66095962	A	C	-0.0810040029031109	0.0498	0.104
1	rs17127832	66096925	T	C	0.0051964749068174	0.0111	0.6356
1	rs76257047	66096931	C	T	-0.0039979812872983	0.0114	0.7264
1	rs1892535	66097181	G	A	-0.0182963622831166	0.011	0.096
1	rs61781315	66097287	A	G	0.0043007385516922	0.011	0.6932
1	rs79896327	66097938	C	T	-0.000200020002667	0.0349	0.9946
1	rs1938498	66098653	T	C	-0.0088994831870327	0.0089	0.3133
1	rs17415296	66099013	C	A	-0.0050024916227914	0.0114	0.6594
1	rs3206172	66099438	C	G	0.004101577021075	0.011	0.7079
1	rs12034502	66099831	C	T	-0.008395140788382	0.0089	0.341
1	rs41286708	66100128	A	T	0.0030952049073025	0.0361	0.9307
1	rs72925327	66100322	G	T	0.0732969290614569	0.0352	0.03717
1	rs1938497	66100450	G	A	-0.008395140788382	0.0089	0.3421
1	rs1938496	66100915	C	T	-0.0178992398878318	0.011	0.1026
1	rs17127838	66101275	G	T	0.004201162744548	0.011	0.6991
1	rs12025906	66101384	T	C	-0.0178992398878318	0.011	0.1017
1	rs1805096	66102257	G	A	-0.008395140788382	0.0088	0.3407
1	rs12024269	66103674	G	T	-0.0178992398878318	0.011	0.1031
1	rs72925333	66105371	C	T	0.0721997240344179	0.0352	0.04031
1	rs17127849	66105512	A	G	-0.0085968472255182	0.0088	0.3311
1	rs72925335	66105688	A	G	0.0035038543266769	0.011	0.7482
1	rs142832105	66105691	A	G	0.0170045988158238	0.0372	0.6477
1	rs72925337	66105702	C	T	0.0035038543266769	0.011	0.7478
1	rs61781317	66105751	T	C	-0.0054950702819798	0.0114	0.6265
1	rs61781318	66105805	A	G	-0.0054950702819798	0.0114	0.627
1	rs61781319	66105888	G	A	-0.0054950702819798	0.0114	0.6258
1	rs1892534	66105944	C	T	-0.0088994831870327	0.0088	0.3157
1	rs41459646	66106042	T	G	-0.0054045784588597	0.0114	0.6364
1	rs112170610	66106684	C	T	0.0716972114610293	0.0352	0.04187
1	rs12736154	66106763	T	G	0.0126990249774084	0.0174	0.4665
1	rs112744618	66107305	T	C	0.0003999200213268	0.035	0.9901
1	rs7531867	66107546	G	A	-0.0087985943563496	0.0088	0.3186
1	rs60466849	66107714	A	G	-0.0176956485356892	0.011	0.1068
1	rs59508186	66107881	C	A	-0.0080019302190585	0.0088	0.3657
1	rs11208692	66107946	A	C	-0.0176956485356892	0.0109	0.1065
1	rs11208693	66108063	C	T	-0.0087985943563496	0.0088	0.3208
1	rs2186247	66108341	T	C	0.0034041991335623	0.011	0.7552
1	rs2154384	66108517	C	T	-0.0087985943563496	0.0089	0.3199
1	rs2154383	66108534	A	G	-0.005696192544881	0.0114	0.619
1	rs143886023	66108647	T	C	0.0639039448366128	0.0423	0.1314
1	rs61781320	66108914	C	A	0.0035038543266769	0.011	0.751
1	rs112291788	66109111	G	A	0.0032048589489113	0.011	0.7695
1	rs140168415	66109397	G	A	0.0716041258594429	0.0352	0.04224
1	rs376059132	66110357	A	G	0.0745971382067833	0.0459	0.1043
1	rs61783276	66112473	A	T	-0.006199175242821	0.0114	0.5833
1	rs12130672	66112528	A	G	-0.009000382197299	0.0089	0.3085
1	rs61783277	66112547	A	C	-0.0062998021485279	0.0114	0.5811
1	rs58546752	66113402	C	T	0.0743000965537901	0.0348	0.03279
1	rs72925350	66114718	T	C	0.0735013596301142	0.035	0.03569
1	rs4655754	66114747	T	C	-0.0170037478161859	0.011	0.1213
1	rs67051863	66114975	G	A	-0.0174005146801673	0.011	0.1129
1	rs112247468	66115008	T	C	-0.0174005146801673	0.011	0.113
1	rs11809906	66115064	C	T	-0.009000382197299	0.0089	0.3083
1	rs78252998	66115181	A	G	0.0712968818820338	0.0352	0.04288
1	rs12044840	66115213	C	G	-0.009000382197299	0.0089	0.3092
1	rs12030956	66115298	G	T	-0.009000382197299	0.0089	0.3089
1	rs191466087	66116376	T	A	-0.0852964846220847	0.0495	0.08473
1	rs12035753	66116691	T	G	-0.009000382197299	0.0089	0.3071
1	rs77521504	66116939	G	A	0.01600129372694	0.0405	0.6924
1	rs111313184	66117461	A	G	-0.0256973671872587	0.0121	0.03313
1	rs1938494	66117691	G	T	-0.009000382197299	0.0089	0.3079
1	rs1938493	66117819	G	T	-0.0062998021485279	0.0114	0.582
1	rs1938492	66117829	A	C	-0.009000382197299	0.0089	0.3076
1	rs2186246	66118009	A	G	-0.0174005146801673	0.011	0.1118
1	rs2186245	66118064	C	T	-0.0172987645783295	0.011	0.1137
1	rs1938491	66118121	C	T	-0.0062998021485279	0.0114	0.5787
1	rs61779661	66118190	A	G	-0.0064004391810282	0.0114	0.5753
1	rs2096443	66118478	G	T	0.0026963615477425	0.011	0.8032
1	rs2096442	66118806	G	A	0.0026963615477425	0.011	0.8034
1	rs4311928	66119752	T	C	-0.0091012913892029	0.0089	0.3041
1	rs143012400	66119949	G	A	-0.0246001168682327	0.0121	0.04137
1	rs141088928	66120025	C	A	0.0750981960059311	0.0359	0.03664
1	rs146828109	66120085	A	T	0.0703000168001571	0.0352	0.04598
1	rs113267119	66120230	A	G	0.0701974789892495	0.0352	0.04625
1	rs4655761	66120335	T	C	-0.0092022107647994	0.0089	0.3014
1	rs79050868	66120916	G	A	-0.0092022107647994	0.0089	0.3008
1	rs2226281	66121063	G	T	-0.017502275136142	0.011	0.1107
1	rs113705268	66121101	A	T	0.0701974789892495	0.0352	0.04629
1	rs114803677	66121339	A	T	0.012096540947233	0.0295	0.682
1	rs11208695	66121634	A	G	-0.0092022107647994	0.0089	0.3013
1	rs11208696	66121781	T	G	-0.0092022107647994	0.0089	0.2984
1	rs61779662	66122491	C	T	-0.0065010863423599	0.0114	0.5671
1	rs78138427	66123200	G	T	-0.017502275136142	0.011	0.1099
1	rs66767543	66123622	G	A	-0.017502275136142	0.011	0.1106
1	rs28480230	66124075	C	T	-0.0093031403261444	0.0089	0.294
1	rs61779664	66124477	G	T	-0.0064004391810282	0.0114	0.5705
1	rs72925370	66124788	T	C	0.0724973901482592	0.0349	0.03773
1	rs12130476	66124850	G	C	-0.017502275136142	0.011	0.1094
1	rs12145237	66124882	C	T	-0.017502275136142	0.011	0.1094
1	rs11812068	66125318	C	A	0.0023971245997214	0.011	0.8298
1	rs74083729	66125764	A	C	0.0025966258472659	0.011	0.8125
1	rs10789192	66125770	G	A	-0.0092022107647994	0.0089	0.2999
1	rs4655764	66126159	C	T	-0.0082035573506883	0.0088	0.3511
1	rs61779665	66126359	A	C	0.0025966258472659	0.011	0.8153
1	rs28797536	66126822	C	T	0.0024968801985871	0.011	0.8209
1	rs28814303	66126860	C	A	0.0024968801985871	0.011	0.8189
1	rs28881215	66126865	C	T	0.001598721363697	0.011	0.8856
1	rs28766321	66126914	A	G	0.0024968801985871	0.011	0.8194
1	rs28788308	66127075	C	T	0.0024968801985871	0.011	0.8192
1	rs28794911	66127157	G	C	0.0024968801985871	0.011	0.8196
1	rs28849079	66127235	C	T	0.0024968801985871	0.011	0.8201
1	rs28844384	66127306	A	G	0.0025966258472659	0.011	0.8111
1	rs75022029	66127402	C	T	0.0028958031120254	0.011	0.7916
1	rs72925384	66127443	A	G	0.0025966258472659	0.011	0.8114
1	rs72925388	66127525	T	C	0.0025966258472659	0.011	0.8117
1	rs11804277	66127632	G	C	0.0026963615477425	0.011	0.8079
1	rs66728245	66127710	C	T	-0.0177974390305806	0.011	0.1039
1	rs34749903	66128057	T	G	-0.0064004391810282	0.0114	0.5758
1	rs6664626	66128239	G	T	0.0090984829852593	0.0133	0.4952
1	rs61779667	66128252	A	G	0.0026963615477425	0.011	0.8089
1	rs61779668	66128401	T	C	0.0024968801985871	0.011	0.8178
1	rs61779669	66128499	T	C	-0.0066017436345624	0.0114	0.5615
1	rs56274111	66128511	A	C	-0.0093031403261444	0.0089	0.2944
1	rs72925391	66128670	C	T	0.0024968801985871	0.011	0.8186
1	rs72925393	66128719	G	A	0.0024968801985871	0.011	0.8185
1	rs72925394	66128802	A	G	0.0024968801985871	0.011	0.8179
1	rs10443260	66128866	A	G	-0.017502275136142	0.011	0.1096
1	rs72925396	66128880	A	G	0.0024968801985871	0.011	0.8183
1	rs11808262	66129022	A	C	0.0024968801985871	0.011	0.8185
1	rs10443261	66129121	T	C	-0.0093031403261444	0.0089	0.2953
1	rs11806790	66129148	T	C	0.0024968801985871	0.011	0.8186
1	rs11806794	66129223	T	C	0.0024968801985871	0.011	0.8192
1	rs10889573	66129256	C	T	-0.017502275136142	0.011	0.1092
1	rs11805108	66129320	G	A	0.0024968801985871	0.011	0.8203
1	rs11805121	66129398	G	A	0.0024968801985871	0.011	0.8196
1	rs11811528	66129452	C	T	0.0024968801985871	0.011	0.8195
1	rs10749755	66129530	C	T	-0.0093031403261444	0.0089	0.2944
1	rs10789193	66129646	A	T	-0.0093031403261444	0.0089	0.2942
1	rs1938503	66129842	C	T	-0.0577032681284449	0.0349	0.09808
1	rs61779671	66130230	A	C	0.0024968801985871	0.011	0.821
1	rs61779672	66130313	C	T	0.0032048589489113	0.011	0.7742
1	rs61779673	66130325	C	T	0.0024968801985871	0.011	0.821
1	rs4655772	66130398	A	G	-0.01999864650669	0.0087	0.02161
1	rs61779710	66130508	C	T	0.0024968801985871	0.011	0.8209
1	rs61779711	66130619	A	G	0.0024968801985871	0.011	0.8208
1	rs66470832	66130631	T	A	-0.0176040459483609	0.011	0.1081
1	rs61779712	66130804	C	T	0.0024968801985871	0.011	0.8205
1	rs61779713	66130952	A	G	0.0024968801985871	0.011	0.8209
1	rs61779714	66131136	T	C	0.0024968801985871	0.011	0.8211
1	rs61779715	66131172	T	C	-0.0064004391810282	0.0114	0.5719
1	rs11208698	66131238	G	A	-0.0176040459483609	0.011	0.1078
1	rs11208699	66131377	A	G	-0.0176040459483609	0.011	0.1085
1	rs57547036	66131449	G	A	0.0024968801985871	0.011	0.82
1	rs2186244	66131533	G	A	0.0024968801985871	0.011	0.8208
1	rs2154382	66131681	C	T	-0.0093031403261444	0.0089	0.2919
1	rs78076347	66131702	G	A	-0.0364980230402006	0.0429	0.3957
1	rs12043254	66131707	A	G	-0.0176040459483609	0.011	0.1081
1	rs1938490	66132800	T	A	-0.0094040800752939	0.0089	0.2909
1	rs59677396	66132900	T	G	0.0024968801985871	0.011	0.8205
1	rs61095579	66132911	G	A	0.0024968801985871	0.011	0.8205
1	rs59431947	66132978	C	T	0.0024968801985871	0.011	0.8198
1	rs57019700	66133025	A	G	0.0024968801985871	0.011	0.8201
1	rs76637555	66133064	G	A	-0.0064004391810282	0.0114	0.5732
1	rs60397347	66133078	G	A	0.0024968801985871	0.011	0.8201
1	rs58547206	66133260	A	C	0.0024968801985871	0.011	0.8199
1	rs11208700	66133443	A	T	-0.0196008476550609	0.0087	0.02414
1	rs61779721	66133455	G	C	-0.0064004391810282	0.0114	0.5757
1	rs56185479	66133532	A	G	0.0023971245997214	0.011	0.8264
1	rs55749540	66133583	A	G	0.0023971245997214	0.011	0.8248
1	rs60630616	66133683	T	C	0.0023971245997214	0.011	0.8265
1	rs55831770	66133758	G	C	0.0023971245997214	0.011	0.8265
1	rs57465478	66133772	G	A	0.0023971245997214	0.011	0.8269
1	rs60845315	66133931	C	A	0.0023971245997214	0.011	0.8265
1	rs12042779	66133950	T	C	-0.0094040800752939	0.0089	0.2882
1	rs12042807	66134052	T	C	-0.0094040800752939	0.0089	0.2888
1	rs72927238	66134303	A	C	0.0024968801985871	0.011	0.8209
1	rs74083770	66134674	G	C	0.0024968801985871	0.011	0.8207
1	rs11208701	66134698	C	T	-0.0094040800752939	0.0089	0.2877
1	rs75093445	66134926	A	G	0.0022973590486834	0.011	0.8359
1	rs61779725	66134978	A	G	0.0024968801985871	0.011	0.8183
1	rs61779726	66134994	A	C	0.0024968801985871	0.011	0.8186
1	rs12043772	66135034	T	A	-0.0177974390305806	0.011	0.1053
1	rs72927245	66135216	T	C	0.0708963919750802	0.035	0.04287
1	rs72927249	66135267	A	C	0.0024968801985871	0.011	0.8168
1	rs4655574	66135328	T	A	-0.0094040800752939	0.0089	0.2896
1	rs4655575	66135668	C	T	-0.0177974390305806	0.011	0.1049
1	rs79211391	66136086	C	G	0.0022973590486834	0.011	0.835
1	rs72927256	66136338	C	T	0.0025966258472659	0.011	0.8135
1	rs72927258	66136504	C	G	0.0027960873020011	0.011	0.8023
1	rs61779728	66136564	C	A	0.0025966258472659	0.011	0.8117
1	rs72927259	66136779	C	A	0.0697032857496389	0.0353	0.04815
1	rs11208705	66136830	G	A	-0.0181028726978536	0.011	0.09913
1	rs7339965	66136835	G	A	0.0027960873020011	0.011	0.7978
1	rs11807752	66138575	A	G	-0.006199175242821	0.0114	0.5865
1	rs61779734	66139087	T	C	-0.0062998021485279	0.0114	0.5824
1	rs11208707	66139513	C	T	-0.0178992398878318	0.011	0.1028
1	rs61779735	66140349	T	G	-0.0062998021485279	0.0114	0.5806
1	rs10736403	66140396	A	G	-0.0091012913892029	0.0106	0.393
1	rs10749756	66140511	C	T	-0.0091012913892029	0.0106	0.3934
1	rs12239571	66140817	G	A	0.0700016957858908	0.035	0.04537
1	rs1938500	66141502	G	T	-0.0166986496230515	0.0109	0.1254
1	rs1938501	66141584	G	T	-0.0091012913892029	0.0106	0.3939
1	rs1938502	66141624	G	A	-0.0091012913892029	0.0106	0.3939
1	rs12567606	66141884	A	G	-0.009000382197299	0.0106	0.3959
1	rs12117858	66142094	C	T	-0.009000382197299	0.0106	0.3957
1	rs4655778	66142336	G	A	-0.0177974390305806	0.011	0.1048
1	rs4655779	66142530	A	G	-0.0087985943563496	0.0106	0.4068
1	rs11208708	66142627	T	C	-0.009000382197299	0.0106	0.3953
1	rs72927285	66142758	C	G	0.0701042536729151	0.035	0.045
1	rs4655780	66142777	C	A	-0.009000382197299	0.0106	0.3955
1	rs4655781	66142883	A	C	-0.009000382197299	0.0106	0.396
1	rs4655782	66142972	A	G	-0.009000382197299	0.0106	0.3984
1	rs4655783	66143044	T	C	-0.0198048272985997	0.0087	0.02272
1	rs4655784	66143099	A	G	-0.009000382197299	0.0106	0.3963
1	rs12023864	66143336	C	G	-0.009000382197299	0.0106	0.396
1	rs12038180	66143449	G	C	-0.009000382197299	0.0106	0.398
1	rs55737039	66143561	A	G	-0.0086977157031958	0.0106	0.4148
1	rs55973636	66143566	C	G	-0.0087985943563496	0.0106	0.4074
1	rs61779737	66143570	G	A	-0.0064004391810282	0.0114	0.572
1	rs59258332	66143591	C	G	-0.0176956485356892	0.011	0.1058
1	rs56964262	66143738	G	A	-0.009000382197299	0.0106	0.3987
1	rs12141410	66143819	A	G	-0.009000382197299	0.0106	0.3963
1	rs56257327	66144324	C	T	0.0663961696396827	0.034	0.05098
1	rs10158937	66144876	A	C	-0.0084959889212643	0.0106	0.422
1	rs112652890	66144990	C	T	0.0064988367398296	0.0352	0.8538
1	rs67787610	66145152	G	A	-0.009000382197299	0.0106	0.3981
1	rs11807723	66145336	G	A	-0.0065010863423599	0.0114	0.5702
1	rs2386	66146006	G	A	-0.009000382197299	0.0106	0.3994
1	rs11208709	66146017	G	A	-0.0177974390305806	0.011	0.1049
1	rs11208710	66146039	A	G	-0.0088994831870327	0.0106	0.4009
1	rs61469778	66146099	A	G	0.0693954571051522	0.035	0.04738
1	rs12026918	66146246	C	G	-0.0088994831870327	0.0106	0.4027
1	rs56036732	66146306	C	T	0.0693954571051522	0.035	0.04752
1	rs11809917	66146837	T	C	-0.0064004391810282	0.0114	0.5715
1	rs11809410	66147068	A	G	-0.0064004391810282	0.0114	0.5718
1	rs12043644	66147348	A	G	-0.0095050300143049	0.0089	0.2812
1	rs72929407	66147449	T	C	0.0686954939412985	0.035	0.04982
1	rs74082208	66147506	A	T	0.0689008672546918	0.035	0.04869
1	rs11208711	66147846	G	T	-0.0095050300143049	0.0089	0.2818
1	rs74530707	66147900	T	C	0.0690035380967296	0.035	0.04854
1	rs10889574	66149341	G	A	-0.0150019689183474	0.0089	0.09386
1	rs112153466	66150441	T	G	-0.017502275136142	0.011	0.1112
1	rs55953331	66150510	G	A	0.0084045823438103	0.0129	0.5181
1	rs79624184	66151831	A	G	0.0690035380967296	0.035	0.04878
1	rs2375803	66152889	T	C	-0.0062998021485279	0.0114	0.5785
1	rs2375804	66152919	A	G	-0.006199175242821	0.0114	0.5868
1	rs148876862	66152974	A	G	0.0221038989069263	0.0397	0.5781
1	rs4655582	66153363	C	G	-0.0147989665120717	0.0089	0.09855
1	rs12021623	66153586	A	C	-0.0146974807605841	0.0089	0.1004
1	rs74082211	66153900	C	T	0.0683033004541534	0.0351	0.0516
1	rs12022410	66153933	A	G	-0.0197028322758684	0.0087	0.02375
1	rs116488551	66154114	G	A	0.009504687014246	0.0514	0.8527
1	rs58846684	66154330	G	A	0.0632001258860912	0.0352	0.07255
1	rs11208715	66154414	G	T	-0.0145960053074092	0.0089	0.1015
1	rs144779325	66154454	A	G	-0.0290993078252748	0.0455	0.523
1	rs112585178	66154563	G	T	-0.027998320426861	0.0278	0.3143
1	rs6683101	66154838	G	A	0.0684994164246923	0.0351	0.05098
1	rs12030543	66155027	C	T	-0.0172987645783295	0.011	0.1154
1	rs4655583	66155407	C	A	-0.0174005146801673	0.011	0.1131
1	rs4655584	66155515	T	G	-0.0095958936734469	0.0089	0.278
1	rs4655585	66155627	T	C	-0.0092022107647994	0.0089	0.3011
1	rs17127882	66155923	C	T	0.0697965484520865	0.0352	0.04727
1	rs17407229	66155972	A	C	-0.0062998021485279	0.0114	0.579
1	rs2211651	66156021	G	T	-0.0092022107647994	0.0089	0.3005
1	rs140951490	66156365	A	G	-0.0542027860143161	0.033	0.1009
1	rs17127892	66156477	A	G	0.0701974789892495	0.0351	0.04561
1	rs2375805	66156567	C	T	-0.0092022107647994	0.0089	0.2972
1	rs2889195	66156730	C	T	-0.0093031403261444	0.0089	0.2924
1	rs10493378	66156943	T	C	0.0644010116835795	0.0353	0.06825
1	rs17127905	66157125	T	C	-0.0084959889212643	0.0106	0.426
1	rs67620752	66157269	T	C	-0.0084959889212643	0.0106	0.4248
1	rs12042379	66158464	G	T	-0.0083043861636152	0.0106	0.4335
1	rs17407322	66158536	C	T	-0.0064004391810282	0.0114	0.5744
1	rs11208716	66158825	C	T	-0.0094040800752939	0.0089	0.2897
1	rs11208717	66158994	T	C	-0.0095958936734469	0.0089	0.2828
1	rs11208718	66158995	G	A	-0.0086977157031958	0.0089	0.3256
1	rs11208719	66159001	A	G	-0.0094040800752939	0.0107	0.3821
1	rs77312858	66159003	C	T	0.0182033098538737	0.0352	0.6044
1	rs11208720	66159055	A	G	-0.0083043861636152	0.0106	0.4364
1	rs139110137	66159254	G	A	0.0458047599004855	0.0446	0.3046
1	rs4655792	66159264	T	G	-0.0083043861636152	0.0106	0.4342
1	rs4655793	66159278	C	A	-0.0083043861636152	0.0106	0.4343
1	rs4655794	66159301	T	C	-0.0182047046548463	0.0087	0.03697
1	rs4655795	66159368	G	T	-0.0083043861636152	0.0106	0.4382
1	rs6699885	66159788	C	A	0.0081963182244858	0.0106	0.4386
1	rs6664534	66160075	T	A	0.0082954970241069	0.0106	0.4384
1	rs79994905	66160239	T	A	-0.0064004391810282	0.0114	0.5725
1	rs61779751	66160319	A	G	-0.0064004391810282	0.0114	0.5718
1	rs61779752	66160346	C	T	-0.006199175242821	0.0114	0.5847
1	rs6588156	66160433	A	G	0.0085037404912207	0.0106	0.4222
1	rs6588157	66160454	C	T	-0.0217958123704574	0.0246	0.3759
1	rs6588158	66160621	T	C	0.0089002747867194	0.0089	0.3137
1	rs61779753	66160631	T	C	-0.0064004391810282	0.0114	0.5735
1	rs144892721	66161157	G	C	0.0183015011699126	0.036	0.6103
1	rs75561700	66161174	T	C	-0.0064004391810282	0.0114	0.5713
1	rs61779754	66161273	A	G	-0.0064004391810282	0.0114	0.5718
1	rs61779755	66161358	T	A	-0.0064004391810282	0.0114	0.5716
1	rs572535975	66161440	G	A	0.0456996792509903	0.0446	0.3047
1	rs4420065	66161461	T	C	0.0090984829852593	0.0089	0.3041
1	rs61779756	66161612	C	T	-0.0064004391810282	0.0114	0.5721
1	rs61779757	66161630	G	A	-0.0064004391810282	0.0114	0.5717
1	rs6688625	66161698	C	T	-0.0197028322758684	0.0112	0.07887
1	rs35351477	66161846	G	T	-0.0060985584618694	0.0114	0.5911
1	rs61779759	66161965	G	A	-0.0064004391810282	0.0114	0.572
1	rs61780860	66162127	C	T	-0.006199175242821	0.0114	0.5867
1	rs61780861	66162303	G	A	-0.0046005663955682	0.0116	0.6929
1	rs61780862	66162360	G	A	-0.0043996643446871	0.0116	0.7021
1	rs61780863	66162369	C	T	-0.0004000800213396	0.0112	0.9736
1	rs61780864	66162581	C	T	-0.0059979518036359	0.0117	0.6098
1	rs61780865	66162613	T	C	-0.005696192544881	0.0126	0.6525
1	rs6667615	66162630	A	G	0.0194986595340326	0.011	0.07643
1	rs6667616	66162631	A	C	0.0199986865066891	0.011	0.06943
1	rs77074159	66162685	C	G	-0.0049019951702315	0.0117	0.6733
1	rs61780866	66162693	A	G	-0.0049019951702315	0.0117	0.677
1	rs61780867	66162760	A	G	-0.0074980401773571	0.0118	0.5279
1	rs61780868	66162762	C	G	-0.0073972926304747	0.0118	0.5346
1	rs61780869	66163021	T	C	-0.0042992284528324	0.0116	0.7097
1	rs112695172	66163183	G	A	0.0059025456526138	0.0321	0.8538
1	rs77837631	66163438	A	G	-0.0045001103249234	0.0116	0.6951
1	rs61780870	66163738	C	G	-0.0045001103249234	0.0116	0.6966
1	rs113467192	66163796	C	T	0.005703702916678	0.0321	0.8591
1	rs4459081	66164327	G	C	0.0133011462391285	0.009	0.1391
1	rs115474159	66164344	T	A	0.0166997792224134	0.0304	0.5822
1	rs61780871	66164521	G	A	-0.0043996643446871	0.0116	0.7042
1	rs61780872	66164536	A	C	-0.0043996643446871	0.0116	0.705
1	rs111558223	66164670	C	A	-0.0045001103249234	0.0116	0.6973
1	rs61780873	66164724	G	A	-0.0045001103249234	0.0116	0.6979
1	rs6698842	66164732	C	T	0.0074025335167413	0.0089	0.4056
1	rs6663226	66164748	T	A	0.0133011462391285	0.009	0.1405
1	rs61780874	66164913	A	T	-0.0045001103249234	0.0116	0.7006
1	rs61780875	66164928	C	A	-0.0045001103249234	0.0116	0.6974
1	rs11805519	66165034	C	T	0.0679016096105729	0.0339	0.04504
1	rs61780876	66165046	C	A	-0.0043996643446871	0.0116	0.7055
1	rs10157664	66165277	T	C	0.0170045988158238	0.011	0.1242
1	rs79471423	66165565	G	T	-0.0039979812872983	0.0116	0.7297
1	rs78711727	66165566	A	T	-0.0039979812872983	0.0116	0.7294
1	rs76303603	66165578	T	C	-0.0839034842227057	0.0381	0.02769
1	rs75286096	66165583	A	G	0.0686021284901822	0.0339	0.04279
1	rs61780877	66165816	C	A	-0.0043996643446871	0.0116	0.7029
1	rs4394621	66165836	G	A	0.0165030720990143	0.011	0.1335
1	rs10789194	66166071	T	C	0.0165030720990143	0.011	0.1331
1	rs12058173	66166117	G	A	0.0705982488455367	0.0338	0.03677
1	rs61780878	66166128	T	C	-0.0043996643446871	0.0116	0.7051
1	rs10789195	66166154	A	C	0.0165030720990143	0.011	0.1333
1	rs61780879	66166208	C	T	-0.0043996643446871	0.0116	0.7067
1	rs17415879	66166337	A	G	-0.004198802647333	0.0116	0.7204
1	rs7524581	66166499	T	C	0.0129951954948113	0.009	0.1492
1	rs80314161	66166733	C	T	-0.0040983869261633	0.0116	0.7212
1	rs141850335	66166819	G	A	-0.0151034855773182	0.0368	0.6814
1	rs61780880	66166869	C	T	-0.0040983869261633	0.0116	0.7244
1	rs17407384	66167038	A	G	-0.0040983869261633	0.0116	0.7242
1	rs7515766	66167452	G	A	0.0069954745123864	0.0089	0.4352
1	rs17407426	66167582	A	G	-0.0039979812872983	0.0116	0.7316
1	rs61780881	66167805	C	T	-0.003797200248385	0.0116	0.7435
1	rs4425959	66167819	G	A	0.0167981182758809	0.011	0.1276
1	rs61780882	66167832	G	A	-0.003797200248385	0.0116	0.743
1	rs4579727	66167901	T	C	0.0052959516591825	0.0112	0.6322
1	rs4456071	66167963	T	G	0.0170045988158238	0.011	0.1241
1	rs7518710	66168238	G	A	0.0068961666878413	0.0089	0.4382
1	rs7541434	66168499	A	C	0.0071047017299317	0.0089	0.4277
1	rs10889576	66168566	T	C	0.0081963182244858	0.0107	0.446
1	rs7541455	66168571	A	C	0.0173977771764203	0.0111	0.1165
1	rs77011771	66168846	T	A	-0.0038975857287134	0.0116	0.7385
1	rs17127920	66169142	C	T	0.0708032317954	0.034	0.03717
1	rs12753193	66169679	G	A	0.0074025335167413	0.0089	0.4079
1	rs17127924	66170013	C	T	0.0720973808403835	0.0341	0.03425
1	rs17127925	66170195	T	A	0.0736964589223369	0.0342	0.03115
1	rs17416145	66170218	C	A	-0.0032954239497972	0.0117	0.7745
1	rs17407594	66170362	G	A	-0.002002002670673	0.0118	0.8674
1	rs11208722	66171001	C	A	-0.013399371963117	0.0093	0.1524
1	rs12116840	66171085	G	C	0.0190964956909883	0.0126	0.1294
1	rs17416194	66171192	G	A	0.0147014028528927	0.0094	0.1185
1	rs10789196	66171728	T	C	-0.0177974390305806	0.0121	0.1411
1	rs12121677	66171970	T	C	0.0182033098538737	0.0123	0.1378
1	rs17407727	66172006	C	A	0.016296487966892	0.0094	0.0831
1	rs10493381	66173940	C	T	0.0164047040252769	0.0094	0.08117
1	rs75683475	66174028	A	G	-0.0084959889212643	0.0173	0.6219
1	rs12741948	66174864	C	T	0.0166014304974254	0.0094	0.07769
1	rs79750084	66175112	T	C	-0.0023026490626755	0.0321	0.9427
1	rs4278348	66175395	T	C	-0.0242004837056584	0.0087	0.005545
1	rs34972158	66176034	T	C	0.0164047040252769	0.0094	0.08104
1	rs4394616	66176232	T	A	0.0172012073197748	0.0121	0.1535
1	rs34651246	66176294	G	T	0.0164047040252769	0.0094	0.08033
1	rs4491039	66176343	T	C	0.0170045988158238	0.0121	0.1599
1	rs145344298	66176358	T	C	0.0062007356416035	0.0302	0.8381
1	rs34330838	66176521	G	A	0.0166014304974254	0.0094	0.07646
1	rs11801805	66176750	G	A	0.0178006246255066	0.0094	0.05722
1	rs34386455	66177723	C	T	0.0178006246255066	0.0094	0.05692
1	rs144215737	66178064	G	A	-0.0598030843707537	0.0451	0.1853
1	rs80131247	66178482	C	T	0.0178988554877579	0.0121	0.139
1	rs7511672	66178918	A	G	-0.0256050287153947	0.0087	0.003292
1	rs17416384	66179064	A	G	-0.0256050287153947	0.0087	0.003316
1	rs12739064	66179086	C	G	0.0178988554877579	0.0094	0.05608
1	rs11208724	66179203	G	A	-0.0182963622831166	0.0121	0.1297
1	rs12740203	66179743	C	G	0.0178988554877579	0.0093	0.05569
1	rs12744934	66180422	C	T	0.0178006246255066	0.0093	0.05653
1	rs7526322	66181251	C	T	0.0178006246255066	0.0093	0.05731
1	rs12737370	66182147	T	C	0.0177023841130051	0.0093	0.05759
1	rs12738650	66182909	T	A	0.0179970767016546	0.0093	0.0535
1	rs7532805	66183130	G	A	-0.0256973671872587	0.0087	0.003164
1	rs56155214	66183312	A	G	0.0177023841130051	0.0093	0.0577
1	rs34036823	66183423	T	C	0.0178006246255066	0.0093	0.05667
1	rs7539471	66185403	G	A	0.0176041339483571	0.0093	0.05933
1	rs12734159	66185458	G	A	0.0190964956909883	0.0121	0.1148
1	rs35200110	66185577	C	G	0.0185960172820726	0.0122	0.1285
1	rs17407887	66187125	C	T	-0.0540022233826842	0.0409	0.1866
1	rs6692420	66187235	C	G	0.0183996828453635	0.0121	0.1271
1	rs4655586	66187803	G	A	-0.0264979913062283	0.0087	0.002322
1	rs12726854	66189532	A	C	0.0182033098538737	0.0123	0.1394
1	rs10493384	66190052	C	T	0.017496047616751	0.0123	0.1545
1	rs4291477	66191075	G	A	-0.0271040176920589	0.0087	0.001825
1	rs7416472	66191777	G	A	-0.027196494688472	0.0087	0.001789
1	rs6695479	66193884	C	G	0.0197045832743354	0.0094	0.03603
1	rs76962533	66194165	C	T	-0.0484027392281675	0.0274	0.07694
1	rs147223456	66194234	C	G	0.0077995046323818	0.0291	0.7892
1	rs12144813	66194463	C	G	0.0187039847937718	0.0122	0.1236
1	rs12035209	66194959	G	A	-0.0271040176920589	0.0087	0.001934
1	rs4128544	66195183	T	C	0.0277027118389473	0.0087	0.001519
1	rs17448335	66195595	A	G	0.0187039847937718	0.0095	0.04831
1	rs4655587	66197680	G	A	-0.0145046862028817	0.0098	0.1377
1	rs6664047	66198609	G	A	-0.0152050125429676	0.0098	0.121
1	rs5010905	66199223	C	T	-0.0151034855773182	0.0098	0.1221
1	rs10789197	66199589	A	C	-0.0152050125429676	0.0098	0.1205
1	rs10493385	66200238	G	T	-0.0152050125429676	0.0098	0.1204
1	rs4281303	66200468	G	A	-0.0152050125429676	0.0098	0.1189
1	rs34514612	66200904	C	T	0.0099998345783334	0.0215	0.6425
1	rs4288572	66201022	G	A	-0.023401696181619	0.0088	0.007786
1	rs4655797	66201696	A	G	-0.0154994990469515	0.0098	0.1131
1	rs4655798	66201878	C	G	-0.0152963956259917	0.0098	0.1165
1	rs12729385	66201971	C	G	0.0217027816432335	0.0124	0.08105
1	rs10889578	66202346	A	G	-0.0232993336544035	0.0088	0.007964
1	rs10789198	66202755	G	A	-0.0232993336544035	0.0088	0.007852
1	rs11808912	66203934	T	G	0.0213015034199157	0.0124	0.08561
1	rs111610527	66204311	C	T	-0.066599309771242	0.0273	0.01487
1	rs149869746	66204473	G	A	-0.007296555232638	0.0476	0.8787
1	rs4300192	66205006	A	G	0.0190964956909883	0.0122	0.1175
1	rs4335351	66205257	T	C	-0.0156010662286512	0.0098	0.1093
1	rs11208726	66205540	T	C	-0.0156010662286512	0.0098	0.11
1	rs7365526	66205662	C	T	-0.0158042315449673	0.0098	0.1066
1	rs7365534	66205718	C	T	-0.023401696181619	0.0088	0.007742
1	rs7367621	66205735	A	G	-0.023401696181619	0.0088	0.007674
1	rs10889579	66206193	T	C	-0.015702643727291	0.0098	0.1081
1	rs4614233	66207053	T	C	-0.0156010662286512	0.0098	0.1096
1	rs4330897	66207095	G	A	-0.0158042315449673	0.0098	0.1066
1	rs147732540	66207638	A	G	0.0063001125484799	0.0297	0.8308
1	rs10789199	66208285	A	C	-0.015895669405385	0.0098	0.104
1	rs11808786	66208988	T	C	0.0209000641077417	0.0124	0.09162
1	rs115523492	66209126	A	G	-0.0012007205765188	0.0473	0.979
1	rs4478785	66209926	G	C	-0.0163021610829842	0.0098	0.09692
1	rs4285671	66210142	T	C	-0.0162005226717083	0.0098	0.09988
1	rs4655588	66210911	C	G	-0.0169020380753563	0.0098	0.08507
1	rs4655799	66211527	C	T	-0.0162005226717083	0.0098	0.1
1	rs4655800	66211691	A	G	-0.0239034240815591	0.0088	0.006753
1	rs11809779	66211916	T	C	0.0172012073197748	0.0122	0.1575
1	rs35228458	66212681	C	T	0.0204004877576787	0.0124	0.0998
1	rs11208728	66213043	A	G	-0.0235040691879941	0.0088	0.007991
1	rs115742017	66214650	G	C	-0.0262002485024742	0.0338	0.4388
1	rs11208729	66215172	T	C	-0.0165969709073694	0.0099	0.0939
1	rs11208730	66215303	T	C	-0.0164953025291975	0.0099	0.09559
1	rs10889580	66215348	C	T	-0.0232993336544035	0.0089	0.008725
1	rs35649369	66215521	C	T	0.0178006246255066	0.0122	0.1423
1	rs6686173	66215874	C	G	-0.0164038098256767	0.0099	0.09705
1	rs7542680	66216575	G	A	-0.0191012733024012	0.0099	0.05311
1	rs6588165	66216904	C	T	-0.0198048272985997	0.0102	0.05101
1	rs6689640	66216976	C	T	-0.0164038098256767	0.01	0.1016
1	rs6656519	66217215	T	G	0.024702368640342	0.0105	0.01918
1	rs17448446	66217402	G	A	0.0199006617063362	0.0122	0.1032
1	rs12086495	66217735	G	A	0.0308007491527123	0.011	0.005187
1	rs77477863	66217887	T	C	-0.0071958279818024	0.0188	0.7024
1	rs61780936	66217899	C	T	0.0260965047212743	0.0129	0.04272
1	rs17408235	66217975	C	G	0.0260965047212743	0.0129	0.04274
1	rs10789200	66217988	T	C	0.0172012073197748	0.0089	0.05245
1	rs12087604	66217989	G	A	0.026398473854531	0.0178	0.1391
1	rs61780937	66218167	G	A	0.0258041896815329	0.0129	0.04511
1	rs11579738	66218195	C	T	-0.0396039865931634	0.0183	0.03079
1	rs61780938	66218313	T	C	0.0259016375226531	0.0129	0.04485
1	rs17408270	66218378	C	T	0.0255995183002125	0.0129	0.04709
1	rs10749757	66218552	T	C	0.0147999386115992	0.0093	0.1128
1	rs12563607	66218581	C	T	0.0269047980491434	0.0129	0.03669
1	rs12567429	66218660	G	A	0.0254045542217263	0.0129	0.04898
1	rs12568648	66219054	T	C	0.0251998010217421	0.0129	0.05016
1	rs57382951	66219134	C	T	0.0273038345273452	0.0489	0.5772
1	rs4483377	66219415	A	G	0.0251022847608284	0.0129	0.05167
1	rs4593795	66219525	G	C	0.0250047589895661	0.0129	0.05209
1	rs11208731	66219586	G	A	0.009504687014246	0.0157	0.5445
1	rs34684284	66219826	C	A	0.0248974696545107	0.0129	0.05313
1	rs34276334	66219889	C	T	0.0248974696545107	0.0129	0.05344
1	rs35843837	66220034	G	A	0.0247999239054771	0.0129	0.05381
1	rs4593796	66220046	G	A	0.0411035548784171	0.0476	0.3874
1	rs17408361	66220086	T	C	0.0251998010217421	0.0129	0.05064
1	rs6703003	66220477	G	T	0.0389033551082361	0.0477	0.4144
1	rs17448640	66220735	G	C	0.0244974716003874	0.0129	0.05718
1	rs114769710	66220781	G	A	0.0243998868235351	0.0129	0.0578
1	rs146963145	66220826	G	A	0.0243022925229648	0.0129	0.05921
1	rs78454890	66220881	C	T	0.0243022925229648	0.0129	0.05876
1	rs149466985	66220890	C	T	0.0243022925229648	0.0129	0.05905
1	rs12732710	66220914	C	A	0.0243022925229648	0.0129	0.05925
1	rs72641133	66221006	A	G	0.0004998750416509	0.0111	0.9664
1	rs6703503	66221040	C	T	0.0114047182634362	0.0158	0.4697
1	rs6663827	66221493	A	G	0.0002999550089979	0.0111	0.9764
1	rs4633264	66221643	C	T	0.0125015292229252	0.0158	0.428
1	rs17408464	66221644	G	T	0.024097313483794	0.0129	0.06169
1	rs35195883	66221700	C	T	0.0239996896478807	0.0129	0.06183
1	rs10493386	66221756	A	C	0.0411995232473163	0.0477	0.3878
1	rs10493387	66221933	T	C	0.0239020562806236	0.0129	0.06302
1	rs12742722	66222161	G	A	0.0239996896478807	0.0129	0.06214
1	rs12742800	66222381	C	T	0.0239020562806236	0.0129	0.06388
1	rs12724984	66222469	T	A	0.0238044133801613	0.0129	0.06411
1	rs35773382	66222738	G	A	0.0238044133801613	0.0129	0.06465
1	rs35411235	66222890	A	G	0.0236969951765786	0.0129	0.06528
1	rs34007221	66222906	A	G	0.0236969951765786	0.0129	0.06534
1	rs12143692	66223299	G	A	0.0009995003330834	0.011	0.9282
1	rs4481826	66223348	G	A	0.0239020562806236	0.0129	0.0633
1	rs4601556	66223353	G	T	0.0239996896478807	0.0129	0.06237
1	rs4428857	66223521	T	G	0.0236969951765786	0.0129	0.06596
1	rs4498779	66223550	T	A	0.0118001041157506	0.0158	0.4539
1	rs11208732	66223990	A	T	0.0011992805754821	0.011	0.9148
1	rs4492587	66224041	A	T	0.0170045988158238	0.0088	0.05239
1	rs6698197	66224122	G	A	-0.0170952954286372	0.0088	0.05205
1	rs12753455	66224328	A	G	0.0235993322503244	0.0129	0.06704
1	rs12754001	66224392	G	A	0.0235993322503244	0.0129	0.06719
1	rs12753890	66224456	C	T	0.0235993322503244	0.0129	0.067
1	rs35739593	66224637	T	C	0.0235993322503244	0.0129	0.06705
1	rs55783487	66224784	A	T	0.001099395443301	0.011	0.9239
1	rs61796982	66224867	T	C	0.0235016597850914	0.0129	0.06749
1	rs55675587	66224881	C	T	0.0011992805754821	0.011	0.9106
1	rs55696232	66224887	C	T	0.0008995952428359	0.011	0.9338
1	rs66716765	66224940	A	G	0.0235016597850914	0.0129	0.06799
1	rs79807701	66224993	A	G	0.0235016597850914	0.0129	0.06792
1	rs71647494	66225033	C	T	0.0235016597850914	0.0129	0.06839
1	rs12758867	66225276	A	G	0.0234039777790161	0.0129	0.06878
1	rs6666105	66225370	T	G	0.0011992805754821	0.011	0.9154
1	rs12759168	66225388	C	T	0.0234039777790161	0.0129	0.06912
1	rs34459980	66225443	G	T	0.0234039777790161	0.0129	0.06946
1	rs72683201	66225711	C	T	-0.0176956485356892	0.0318	0.577
1	rs10889581	66225797	T	C	0.0118989261570991	0.0157	0.4496
1	rs35101068	66225862	T	C	0.0232965165504356	0.0129	0.07029
1	rs61796986	66226306	T	C	0.0232965165504356	0.0129	0.07063
1	rs17127985	66226458	G	A	0.0347974835421732	0.0489	0.4771
1	rs11208733	66226961	T	C	0.0139029051689914	0.0093	0.1334
1	rs17448834	66227163	T	A	0.0231011029079872	0.0129	0.07299
1	rs10889582	66228006	T	G	0.0172994970780611	0.0087	0.0476
1	rs74085326	66228238	A	T	0.0454990400712183	0.0475	0.3384
1	rs12143459	66228479	G	A	0.0170045988158238	0.0087	0.05158
1	rs17408644	66228578	T	C	0.0138042809763971	0.0092	0.1364
1	rs17408658	66228851	A	C	0.0136957831289865	0.0092	0.137
1	rs11208735	66229110	A	G	0.0172994970780611	0.0087	0.04817
1	rs61796987	66229235	G	A	0.0136957831289865	0.0092	0.1381
1	rs12751974	66229413	A	G	0.0136957831289865	0.0092	0.1383
1	rs9970005	66231167	C	T	0.0172012073197748	0.0087	0.04886
1	rs12401401	66231308	G	A	0.0134984841513417	0.0092	0.1446
1	rs74887644	66231668	C	G	0.052696808999969	0.0365	0.1497
1	rs4350183	66231692	G	A	0.0134984841513417	0.0092	0.1425
1	rs12131840	66231771	C	T	-0.0128015918372089	0.013	0.3258
1	rs77025475	66232219	A	G	0.0363994293800054	0.0491	0.4592
1	rs11208736	66232274	T	C	0.0118001041157506	0.0157	0.4522
1	rs11208737	66232275	G	A	0.0119977384336167	0.0157	0.443
1	rs35804585	66232779	G	C	0.0231011029079872	0.0129	0.07253
1	rs11208738	66233335	C	T	0.0171029078996623	0.0087	0.05052
1	rs4313369	66234139	A	G	0.0129951954948113	0.0148	0.3787
1	rs55905734	66234293	T	C	0.012096540947233	0.0157	0.4408
1	rs11208739	66234813	G	T	0.0013990209137074	0.011	0.8981
1	rs76997515	66234961	G	A	-0.0328951617042694	0.0413	0.4249
1	rs55926589	66235145	C	T	0.0124027667170427	0.0157	0.4276
1	rs67013326	66235419	T	C	0.012096540947233	0.0156	0.4407
1	rs11208740	66235869	G	A	0.0172012073197748	0.0087	0.0489
1	rs11808116	66236207	C	T	0.0172994970780611	0.0087	0.04799
1	rs34081414	66236848	G	A	0.0228958774769045	0.0129	0.07543
1	rs75259812	66236935	A	C	0.0407963941925694	0.0476	0.3915
1	rs12404962	66237666	C	T	0.0014988761237359	0.011	0.8897
1	rs7531141	66237927	G	A	0.0172994970780611	0.0087	0.04766
1	rs12046844	66238379	G	A	0.0016985566355815	0.011	0.8738
1	rs4468139	66239030	C	T	0.0454034834538498	0.0475	0.3397
1	rs55776383	66239238	C	A	0.0124027667170427	0.0156	0.4297
1	rs11208742	66239487	C	T	0.0016985566355815	0.011	0.8755
1	rs74085334	66239670	G	C	0.0454034834538498	0.0475	0.3391
1	rs6696294	66239762	T	C	0.0136957831289865	0.0092	0.138
1	rs74085336	66239770	T	C	0.0452983606272869	0.0475	0.3404
1	rs6659197	66239897	A	C	0.017496047616751	0.0087	0.04583
1	rs4655801	66240228	T	G	0.0135971385060249	0.0092	0.1395
1	rs4557937	66240846	T	C	0.0171029078996623	0.0087	0.05034
1	rs11805714	66240938	C	T	0.0124027667170427	0.0157	0.4275
1	rs116699695	66242007	C	A	-0.0135007260538548	0.0361	0.7083
1	rs11208743	66242820	C	T	0.0135971385060249	0.0092	0.142
1	rs34962519	66245648	T	C	0.0227003855207759	0.0129	0.07969
1	rs115173244	66246356	G	C	0.0397974698740661	0.0476	0.4039
1	rs36063941	66247102	C	T	0.0221038989069263	0.0129	0.08576
1	rs116397165	66248547	A	C	0.0387013475370749	0.0477	0.4177
1	rs11208745	66248917	G	T	0.0123039944561641	0.0157	0.4319
1	rs77120325	66250332	T	G	0.0341985075799122	0.0591	0.5631
1	rs59280212	66250592	T	C	0.0124027667170427	0.0157	0.4289
1	rs7532641	66250642	A	G	0.012096540947233	0.0156	0.4378
1	rs76934186	66250890	T	C	-0.0437011352710986	0.0298	0.1435
1	rs12033355	66251295	A	C	0.012096540947233	0.0156	0.4381
1	rs12121489	66251418	G	T	0.0014988761237359	0.011	0.8935
1	rs10399926	66251975	A	C	0.0129951954948113	0.0148	0.3789
1	rs10889583	66252375	A	G	0.0014988761237359	0.011	0.8919
1	rs10789201	66252989	T	C	0.012096540947233	0.0156	0.439
1	rs11208747	66253599	A	G	0.0127977582298607	0.0093	0.1658
1	rs17127999	66253873	G	A	0.043097802902723	0.0477	0.3666
1	rs114451718	66253977	T	C	0.0691995168010044	0.0469	0.1398
1	rs4385675	66254084	C	T	0.0166014304974254	0.0088	0.05885
1	rs17449084	66254868	A	T	0.0127977582298607	0.0093	0.1679
1	rs11208748	66254949	G	T	0.0159028762794155	0.0088	0.07059
1	rs11208749	66255034	C	T	0.0159028762794155	0.0088	0.07018
1	rs56903400	66255119	A	G	0.0428966409523063	0.0477	0.3683
1	rs12034009	66255225	T	C	0.0127977582298607	0.0093	0.1685
1	rs116643857	66256127	T	C	0.0259016375226531	0.0363	0.4757
1	rs9326069	66257416	G	A	0.0165030720990143	0.0088	0.05973
1	rs151228642	66257465	G	T	-0.0125990355765152	0.0325	0.698
1	rs11208750	66257838	C	A	0.0029955089797983	0.0109	0.7856
1	rs11208751	66259418	G	A	0.0007996801705642	0.011	0.941
1	rs34227754	66260178	T	C	0.0217027816432335	0.0129	0.09344
1	rs4454519	66260242	T	G	0.0008995952428359	0.011	0.9368
1	rs4341342	66260801	T	G	0.0154007965760229	0.0088	0.07976
1	rs4551569	66260999	T	G	0.0053954185169075	0.0097	0.5802
1	rs12736317	66261650	A	G	0.0215951374365897	0.0129	0.09456
1	rs61797024	66261663	A	T	0.0006997551142732	0.011	0.953
1	rs6663176	66261759	A	G	0.0053954185169075	0.0097	0.5775
1	rs34778236	66262132	A	G	0.0215951374365897	0.0129	0.09405
1	rs6703532	66262407	T	A	0.0052959516591825	0.0097	0.5825
1	rs11804553	66263216	G	T	0.0055048206344449	0.0097	0.5735
1	rs6701146	66265499	G	C	0.0150954876453349	0.0088	0.08611
1	rs34875040	66265834	A	G	0.021497269010823	0.0129	0.09592
1	rs61797035	66266674	T	C	0.021497269010823	0.0129	0.0969
1	rs12142070	66267402	C	T	-0.0151034855773182	0.0088	0.08543
1	rs12744733	66268208	A	T	0.021497269010823	0.0129	0.09673
1	rs11208755	66269066	T	G	0.0114047182634362	0.0156	0.4673
1	rs11208756	66269311	T	C	0.0117012723076411	0.0156	0.4528
1	rs11208757	66269936	C	T	-0.000200020002667	0.0111	0.9879
1	rs72685026	66269937	T	C	0.014504302202808	0.0547	0.7903
1	rs112021757	66270772	C	T	0.0109003744682883	0.0158	0.492
1	rs12038590	66270794	T	C	0.0038027603329278	0.0097	0.6937
1	rs4655589	66271786	G	A	-0.0014009809156281	0.0111	0.9023
1	rs4147194	66272136	C	A	0.0038027603329278	0.0097	0.7001
1	rs61797036	66272259	C	T	0.0149969810059077	0.0122	0.2188
1	rs4542192	66272541	G	C	0.0150954876453349	0.0122	0.2186
1	rs10889584	66273290	C	T	-0.0018016219466282	0.0111	0.8673
1	rs11807220	66274912	G	T	0.0129951954948113	0.0159	0.4152
1	rs10889585	66275918	T	A	0.0037031349243813	0.0098	0.7013
1	rs4288570	66276985	T	C	0.0036034995896235	0.0098	0.7155
1	rs6675417	66277529	C	A	0.0114047182634362	0.0088	0.1925
1	rs115350425	66277843	G	A	-0.0899028259293165	0.0387	0.02012
1	rs75281619	66278887	A	G	-0.0646025231856585	0.0336	0.0548
1	rs4384209	66279125	A	G	-0.0222047099881925	0.0106	0.03588
1	rs12562507	66279434	C	G	0.0234039777790161	0.0136	0.08514
1	rs6685939	66280391	G	A	-0.0270012755029434	0.0112	0.01578
1	rs10889587	66281473	T	C	-0.029202265808213	0.0113	0.009549
1	rs72641136	66281594	A	G	0.0473987203698754	0.0225	0.0354
1	rs78494072	66281595	G	A	-0.0093031403261444	0.0311	0.7641
1	rs17097219	66281775	A	G	0.0255020410123433	0.0189	0.1761
1	rs6675119	66283059	G	A	-0.0282040203730758	0.0112	0.01213
1	rs4259616	66283736	C	T	-0.0289963604415917	0.0112	0.009745
1	rs114405179	66284038	G	C	0.0213015034199157	0.0354	0.5484
1	rs4310419	66286459	A	G	-0.0285949668801128	0.0112	0.01059
1	rs4314863	66286606	A	T	-0.0251024465608414	0.0188	0.1807
1	rs11208758	66287200	A	G	-0.0282965991551138	0.0112	0.01132
1	rs75227303	66287437	C	T	-0.0437011352710986	0.0305	0.1522
1	rs34692920	66289889	T	C	0.0258041896815329	0.0133	0.05231
1	rs34061534	66290024	C	T	0.0004998750416509	0.0453	0.9918
1	rs17128024	66290078	G	C	0.0258041896815329	0.0133	0.0516
1	rs7553999	66290125	G	C	-0.0275973271921043	0.0112	0.01343
1	rs72685035	66290207	T	C	-0.0080019302190585	0.0296	0.7866
1	rs72685036	66290695	T	C	0.0435000054458512	0.0259	0.09291
1	rs12024848	66292388	A	G	0.021497269010823	0.0188	0.252
1	rs11576180	66292706	T	G	0.025696986087186	0.0132	0.05217
1	rs34347295	66293420	A	T	0.0259016375226531	0.0133	0.05026
1	rs34476153	66293871	C	T	0.0255995183002125	0.0132	0.05367
1	rs12563191	66294248	A	T	0.0259990758686168	0.0132	0.04964
1	rs12563451	66295035	A	G	0.0259990758686168	0.0132	0.04936
1	rs12758390	66295838	C	T	0.025696986087186	0.0132	0.05246
1	rs34103804	66296325	C	A	0.025696986087186	0.0132	0.05238
1	rs150914546	66296405	A	G	0.0194986595340326	0.0489	0.6908
1	rs72641137	66297150	C	T	0.047799197133273	0.0256	0.06206
1	rs7514810	66297732	C	T	-0.0221024699079472	0.0187	0.2362
1	rs143699354	66297805	C	T	-0.0451961304529691	0.0459	0.3255
1	rs7517475	66298161	G	A	-0.0275048131221902	0.0111	0.01338
1	rs80244191	66298524	C	T	-0.0232993336544035	0.0396	0.5562
1	rs79826559	66298751	A	G	0.0173977771764203	0.0373	0.6409
1	rs141989857	66299835	C	T	0.0260965047212743	0.0132	0.04887
1	rs7521325	66299848	C	T	-0.0274020297483382	0.0111	0.01397
1	rs146342974	66301122	C	T	-0.0009004052431641	0.0449	0.9835
1	rs12734395	66303793	A	G	0.0346043046869299	0.0126	0.006043
1	rs6664699	66304167	C	T	-0.0460020545617973	0.0088	1.679e-07
1	rs12739892	66304567	G	T	0.0343048036919902	0.0104	0.0009457
1	rs12760107	66304644	T	A	0.0344014267173323	0.0104	0.0009046
1	rs34280859	66304768	T	G	0.0344014267173323	0.0104	0.0009103
1	rs10789203	66305031	C	T	-0.0460020545617973	0.0088	1.628e-07
1	rs12128190	66305573	A	T	0.0344014267173323	0.0126	0.006215
1	rs74690510	66306314	C	T	-0.0513038207587421	0.0202	0.0111
1	rs72685039	66306318	T	C	0.0454990400712183	0.0259	0.07933
1	rs114213120	66306551	A	G	-0.0122041688389067	0.031	0.6946
1	rs4272595	66307990	T	G	-0.0319964709431669	0.0096	0.00081
1	rs12133189	66308433	C	T	0.0350002811846215	0.0125	0.005234
1	rs10493388	66308651	G	A	0.0159028762794155	0.0188	0.3969
1	rs10789204	66309062	C	A	-0.046400022834317	0.0087	1.165e-07
1	rs4077429	66309206	A	G	0.0158044491449436	0.0188	0.4002
1	rs4077430	66309309	G	A	0.01600129372694	0.0188	0.395
1	rs11208759	66309343	T	G	0.0341985075799122	0.0125	0.006315
1	rs4077431	66309392	A	C	-0.046201018900714	0.0087	1.22e-07
1	rs10127957	66310689	A	C	-0.046201018900714	0.0087	1.242e-07
1	rs10493389	66310865	T	C	0.0350968370374295	0.0125	0.005108
1	rs6694927	66311335	A	T	-0.0462952789853036	0.0087	1.17e-07
1	rs79352316	66311503	G	A	-0.0393023164827424	0.0252	0.1186
1	rs12125534	66311760	T	C	0.0355022698424966	0.0124	0.004229
1	rs4133072	66312797	A	G	-0.046400022834317	0.0087	1.048e-07
1	rs75817237	66313154	C	A	-0.0139975096438537	0.0259	0.5881
1	rs12127678	66313852	T	A	0.0382972099323441	0.0124	0.00201
1	rs12128395	66313992	T	G	0.0353961009469877	0.0125	0.004672
1	rs4347184	66313994	G	T	-0.0462952789853036	0.0087	1.215e-07
1	rs6681607	66314610	G	A	-0.0059979518036359	0.0182	0.7407
1	rs6681523	66314692	C	T	-0.0322029950400999	0.0095	0.0007232
1	rs10493391	66314896	G	A	0.0352995739869328	0.0125	0.004845
1	rs6684621	66315450	C	T	-0.0462952789853036	0.0087	1.078e-07
1	rs4405117	66316249	T	A	0.0352030377085245	0.0125	0.00492
1	rs12129539	66316981	A	C	0.0352995739869328	0.0126	0.00494
1	rs66460461	66317019	T	C	0.0171029078996623	0.0188	0.3636
1	rs12065338	66317313	G	T	-0.0467981495486393	0.0087	8.13e-08
1	rs6704418	66317547	T	A	-0.0469029460862576	0.0087	7.765e-08
1	rs4609402	66318628	G	A	-0.0471020897690825	0.0087	6.682e-08
1	rs12130802	66318696	A	C	0.0355987772398635	0.0125	0.004503
1	rs11208760	66319261	A	G	0.0387013475370749	0.0124	0.001866
1	rs12124334	66319370	G	A	0.0358014124633833	0.0126	0.00433
1	rs6698162	66319371	C	A	-0.0473012731180131	0.0087	6.178e-08
1	rs7518112	66319975	T	G	-0.0329985112635755	0.0095	0.0005439
1	rs10889588	66320259	A	G	0.0352995739869328	0.0126	0.004921
1	rs72685041	66320351	T	C	-0.0426987545331152	0.0385	0.2669
1	rs11208761	66320604	C	A	0.0355987772398635	0.0126	0.004628
1	rs72685042	66320790	G	A	0.0456996792509903	0.0255	0.07288
1	rs12081185	66321193	A	G	-0.0473956369746291	0.0087	5.661e-08
1	rs35478578	66321311	G	A	0.0382972099323441	0.0124	0.002081
1	rs12141435	66321920	C	T	0.0360040066341877	0.0125	0.003865
1	rs11208762	66322396	G	A	0.0356952753244514	0.0126	0.004476
1	rs12131591	66322876	T	C	0.0358978909969844	0.0125	0.003999
1	rs71647497	66323435	A	G	0.0193025022544974	0.0256	0.4497
1	rs6588168	66324118	C	T	-0.0478046499481398	0.0087	4.705e-08
1	rs4310420	66324269	T	C	0.0361004656247227	0.0125	0.003823
1	rs12751825	66324394	A	G	0.0363029992242924	0.0103	0.0004332
1	rs12129719	66324512	G	A	-0.0473956369746291	0.0088	6.31e-08
1	rs10493392	66325683	C	G	0.0363994293800054	0.0125	0.003502
1	rs2801580	66326044	G	C	-0.047899061319535	0.0087	4.274e-08
1	rs12566670	66326442	T	C	0.03649585023784	0.0125	0.003447
1	rs2801581	66326917	A	G	-0.0349952529972629	0.0095	0.0002358
1	rs12036455	66328255	T	A	0.016296487966892	0.0189	0.3865
1	rs61797059	66329133	C	T	0.0356952753244514	0.0103	0.0005492
1	rs147138325	66329487	T	C	0.0218006299588528	0.0278	0.432
1	rs2801576	66329791	T	G	-0.048203336386541	0.0088	3.885e-08
1	rs12134350	66330594	T	C	0.036997088886122	0.0126	0.003372
1	rs2840676	66330636	C	T	-0.0482977854077521	0.0088	3.694e-08
1	rs2801577	66331042	T	G	-0.0335050785573982	0.0096	0.0004618
1	rs12722982	66331244	G	T	0.0371994409891063	0.0125	0.002963
1	rs1892346	66331478	T	A	-0.0484027392281675	0.0088	3.557e-08
1	rs17128076	66332054	G	A	-0.0051029981759033	0.0243	0.8338
1	rs2801578	66332655	T	A	-0.0451019739124202	0.0088	3.053e-07
1	rs2186124	66332895	G	A	0.0333960906184285	0.011	0.00237
1	rs12401980	66333241	C	T	-0.0065010863423599	0.0243	0.7896
1	rs12023622	66333845	C	G	0.0126002819757385	0.0189	0.5031
1	rs2840677	66333877	A	T	-0.0403950023610502	0.0088	4.641e-06
1	rs35825384	66334518	C	T	0.0209979909956055	0.011	0.05625
1	rs1937460	66334537	A	G	0.0350002811846215	0.0088	6.834e-05
1	rs1937461	66334660	T	C	0.0133998200630165	0.0095	0.1584
1	rs6588169	66335318	T	C	0.0223972974420383	0.011	0.0415
1	rs12749548	66336021	G	A	0.0119977384336167	0.0108	0.2668
1	rs111928305	66336188	G	T	0.0423983514166169	0.0275	0.1231
1	rs12121598	66336191	C	T	0.0565031992337321	0.0428	0.1864
1	rs35293862	66336208	A	G	0.0119977384336167	0.0108	0.2684
1	rs3924049	66336695	A	G	-0.0208968257129853	0.0089	0.0186
1	rs11581577	66337447	G	A	0.0118989261570991	0.0108	0.2709
1	rs72685046	66337771	G	A	-0.066300071757232	0.0339	0.05068
1	rs1937462	66337832	A	G	-0.0209989425960583	0.0089	0.01805
1	rs1937463	66337926	C	G	0.0123039944561641	0.0108	0.2567
1	rs1316906	66338047	T	A	0.0123039944561641	0.0108	0.2559
1	rs1316871	66339048	C	T	-0.0249999098013234	0.0087	0.004073
1	rs74339590	66339323	T	C	-0.044495399886564	0.0216	0.03935
1	rs12760605	66341764	C	T	0.0177023841130051	0.0108	0.1008
1	rs12731486	66342930	A	G	0.017496047616751	0.0108	0.1055
1	rs79014169	66343021	G	A	0.012096540947233	0.0108	0.2635
1	rs6588170	66343074	G	A	-0.0208968257129853	0.0088	0.01842
1	rs142045452	66343228	G	A	0.0448012667045393	0.0256	0.07957
1	rs12737568	66344063	G	A	0.0123039944561641	0.0108	0.2531
1	rs34303786	66344857	T	C	0.0108014536938559	0.0108	0.3143
1	rs12748664	66346377	C	T	0.0107025231331357	0.0108	0.3181
1	rs11589980	66346519	A	G	-0.027196494688472	0.0161	0.0905
1	rs2310880	66347186	G	C	0.0107025231331357	0.0108	0.3213
1	rs34868502	66348345	G	T	0.0183996828453635	0.0109	0.09042
1	rs2310881	66348437	T	C	-0.0247026126403718	0.0087	0.004635
1	rs4071565	66349959	C	T	0.0178006246255066	0.0109	0.1028
1	rs7547294	66351735	A	G	-0.0248051189189711	0.0087	0.004468
1	rs11586247	66351828	G	T	0.0108014536938559	0.0107	0.3145
1	rs11586637	66351990	G	A	-0.0305004454483837	0.0162	0.06005
1	rs4655804	66352755	T	C	0.0106035827841911	0.0107	0.3251
1	rs12411066	66353151	A	C	0.0126990249774084	0.0144	0.3789
1	rs4388681	66353671	C	T	-0.0202027073175195	0.0095	0.03398
1	rs3009868	66354680	G	A	-0.0252049938352247	0.0087	0.003943
1	rs12730529	66355367	G	A	0.0108014536938559	0.0108	0.3136
1	rs35354251	66356380	G	A	0.0212036062510236	0.011	0.05341
1	rs116143944	66356432	C	T	-0.0095050300143049	0.0387	0.8068
1	rs115273594	66356625	G	T	-0.0861026990534117	0.0344	0.01238
1	rs4353064	66357675	A	C	0.0110981866660334	0.0108	0.3015
1	rs1937447	66358242	C	G	-0.0267958227871631	0.0111	0.01607
1	rs34448654	66360325	A	G	0.0115035793834154	0.0108	0.286
1	rs112917817	66361785	G	A	-0.0285949668801128	0.0294	0.3295
1	rs34904501	66362104	A	G	0.0116024307308398	0.0108	0.2853
1	rs111891077	66362559	T	C	-0.0030045090202987	0.0402	0.9409
1	rs115869324	66362889	A	C	-0.0012007205765188	0.0357	0.9729
1	rs12744291	66362971	A	G	0.0218006299588528	0.0095	0.02111
1	rs35340779	66364236	T	C	-0.0046005663955682	0.0152	0.7644
1	rs12750939	66364465	G	T	0.0208021276292633	0.0095	0.02856
1	rs61799372	66364615	A	G	0.0217027816432335	0.0095	0.02191
1	rs12064884	66364651	A	G	0.0260965047212743	0.0086	0.002468
1	rs12751173	66364734	C	T	0.0258041896815329	0.0086	0.0028
1	rs35543467	66365300	A	G	0.012096540947233	0.0108	0.2616
1	rs12066442	66365791	A	C	0.026398473854531	0.0086	0.00225
1	rs6668241	66367022	T	G	0.0121953336998771	0.0108	0.2589
1	rs6588174	66367191	T	G	0.0264958638039652	0.0086	0.002113
1	rs12725660	66368480	T	A	0.0126990249774084	0.0108	0.2392
1	rs11589566	66368625	G	C	0.0124027667170427	0.0108	0.2487
1	rs11582520	66369005	C	A	0.0125015292229252	0.0108	0.2465
1	rs34756497	66369067	C	T	0.0218006299588528	0.0094	0.02105
1	rs4655806	66369370	A	G	0.0038027603329278	0.02	0.8492
1	rs17417079	66370116	A	T	0.0222017079836866	0.0101	0.02744
1	rs17450973	66370220	A	T	0.0124027667170427	0.0107	0.2487
1	rs11578009	66371682	T	C	0.0136957831289865	0.0107	0.2013
1	rs11208765	66372089	A	C	0.0267977123853779	0.0086	0.001878
1	rs12563893	66372769	A	G	0.0219962978718961	0.0094	0.01997
1	rs11208766	66372906	G	A	0.0266029817945341	0.0086	0.002005
1	rs4592240	66373206	C	T	0.0126002819757385	0.0107	0.242
1	rs4348694	66373271	C	A	0.0126002819757385	0.0107	0.2419
1	rs12752975	66373594	T	C	0.0126002819757385	0.0107	0.239
1	rs4329483	66374004	G	A	0.026398473854531	0.0086	0.002118
1	rs17128118	66374367	A	G	0.0038027603329278	0.02	0.8486
1	rs78534800	66375542	C	T	0.0056042667198317	0.0199	0.78
1	rs12068439	66375548	T	C	0.0267003518299564	0.0086	0.001913
1	rs115117884	66376007	C	T	-0.0018016219466282	0.0355	0.959
1	rs17451216	66377646	G	C	0.0129951954948113	0.0107	0.2275
1	rs4655808	66377941	C	T	0.013202462677756	0.0107	0.2197
1	rs1937445	66378012	C	T	0.0218006299588528	0.0095	0.02091
1	rs17417374	66379760	A	G	0.0053954185169075	0.0171	0.7522
1	rs12757124	66379768	T	C	0.022299507494767	0.0101	0.02709
1	rs139610991	66380068	T	G	-0.100494595693853	0.0431	0.0198
1	rs17128123	66380342	C	T	0.0024968801985871	0.02	0.9022
1	rs11208769	66380392	C	T	0.0259016375226531	0.0086	0.002663
1	rs72685053	66382043	C	T	0.0749033700266622	0.0457	0.1016
1	rs7537390	66385385	G	C	0.0273038345273452	0.0086	0.001582
1	rs17417507	66386116	C	T	0.0008995952428359	0.0201	0.965
1	rs56064263	66387137	C	T	0.0329027196757078	0.0165	0.04676
1	rs17451403	66387487	C	T	0.0227981362759783	0.0101	0.02402
1	rs17451451	66388153	A	G	0.0059025456526138	0.0113	0.6028
1	rs4655809	66389097	C	T	0.0189983824093147	0.009	0.03444
1	rs7552762	66390171	C	G	-0.0152963956259917	0.0147	0.2986
1	rs74920120	66390307	G	T	-0.0302015087331214	0.0163	0.06314
1	rs4655591	66390808	A	T	0.0194005857039748	0.009	0.03103
1	rs12080701	66391109	A	G	-0.0154994990469515	0.0147	0.2896
1	rs55824844	66392061	C	G	0.0308007491527123	0.0102	0.002421
1	rs2310752	66392405	G	A	0.0228958774769045	0.0087	0.008748
1	rs2997085	66392484	A	C	0.0167981182758809	0.0179	0.3466
1	rs146629777	66393195	G	A	-0.0034961042567088	0.0282	0.9015
1	rs12564815	66393520	G	A	-0.001501126126267	0.0284	0.9591
1	rs2997084	66393732	C	G	0.0238044133801613	0.0087	0.006303
1	rs35185259	66393985	C	T	0.0308007491527123	0.0102	0.002418
1	rs10889589	66394025	C	G	0.0194986595340326	0.009	0.02939
1	rs6664366	66395756	T	C	-0.0145960053074092	0.0146	0.3187
1	rs79985487	66396084	G	A	-0.0021022080918702	0.0281	0.9396
1	rs75716520	66396195	C	T	0.147704231772261	0.0371	6.863e-05
1	rs150772417	66396669	A	G	-0.066503116358279	0.0558	0.2338
1	rs2310753	66396952	G	A	-0.0135007260538548	0.0146	0.3537
1	rs12737722	66397284	C	T	0.0308007491527123	0.0101	0.002423
1	rs12141678	66397286	C	T	0.0533985767246953	0.0325	0.1003
1	rs72685056	66397344	G	A	-0.0277001306422786	0.014	0.04779
1	rs61498597	66398287	G	C	-0.0143017847108596	0.0146	0.3286
1	rs57873782	66398641	C	G	-0.0143017847108596	0.0146	0.3262
1	rs28842268	66398861	G	A	0.0308007491527123	0.0101	0.002357
1	rs2997091	66399635	A	G	-0.0162005226717083	0.0232	0.4843
1	rs72685057	66399765	C	A	0.0172994970780611	0.0172	0.3143
1	rs4255357	66399895	G	A	-0.0275048131221902	0.0087	0.001514
1	rs3969967	66399964	T	G	0.0177023841130051	0.0172	0.3038
1	rs35021135	66400197	G	A	0.0307037775750057	0.0101	0.002419
1	rs138984581	66400928	C	T	-0.0618966805401821	0.0552	0.2628
1	rs11585651	66401440	T	C	0.0199006617063362	0.009	0.02597
1	rs59144079	66401577	G	A	0.0	0.0283	0.999
1	rs78191445	66401759	C	T	-0.0282040203730758	0.0162	0.08091
1	rs12058296	66402424	C	A	0.0200967016991224	0.0091	0.02733
1	rs12565842	66402884	G	A	-0.001100605444033	0.0281	0.9682
1	rs2310754	66403092	G	A	-0.0272992569378225	0.0086	0.001621
1	rs12087361	66404549	T	C	-0.0139975096438537	0.0146	0.337
1	rs11208772	66404726	A	G	-0.0142003494011414	0.0146	0.3284
1	rs12566621	66405741	G	A	0.0001999800026662	0.0282	0.9933
1	rs79161989	66406428	G	T	-0.0278029446620889	0.0161	0.08541
1	rs4503327	66406807	T	C	0.0199986865066891	0.0089	0.02522
1	rs7528604	66407352	G	A	0.0234039777790161	0.0087	0.007217
1	rs7550837	66407396	A	G	0.0291023874205329	0.0098	0.002934
1	rs12088813	66407700	A	C	0.029296631955588	0.0098	0.002794
1	rs61799395	66407769	G	C	0.0260965047212743	0.0107	0.01524
1	rs4554696	66408011	C	T	0.0200967016991224	0.009	0.02456
1	rs4255359	66408019	G	A	0.0305001066483263	0.0101	0.002656
1	rs12117841	66408024	C	T	0.0485044090596151	0.0317	0.1253
1	rs11208773	66408470	C	T	-0.0136020904182857	0.0146	0.3494
1	rs12730848	66408646	C	T	0.0289955368412525	0.0098	0.003092
1	rs12085612	66408832	T	C	0.0007996801705642	0.0282	0.9761
1	rs11208774	66410109	C	T	-0.027196494688472	0.0086	0.001648
1	rs11208775	66410541	C	T	-0.0272992569378225	0.0086	0.00157
1	rs3009872	66411400	T	C	0.0236969951765786	0.0087	0.006412
1	rs12568672	66411430	A	G	-0.0005001250416822	0.0282	0.9864
1	rs11208776	66411733	A	T	-0.0271040176920589	0.0086	0.001751
1	rs11208777	66411870	C	T	-0.0128015918372089	0.0146	0.3789
1	rs142791106	66412027	A	G	-0.0511038386512114	0.0523	0.3293
1	rs11208778	66412156	T	C	-0.0128015918372089	0.0146	0.3782
1	rs74084733	66412210	G	C	-0.0123965203365513	0.0146	0.3937
1	rs7527901	66412760	C	T	0.0200967016991224	0.009	0.02447
1	rs7531270	66413731	G	A	0.0179970767016546	0.009	0.04486
1	rs7543245	66413965	T	A	0.0270021387025708	0.0098	0.005698
1	rs6690101	66414039	T	C	-0.0247026126403718	0.0086	0.004257
1	rs117308216	66414084	A	G	0.0006997551142732	0.028	0.979
1	rs6680334	66414440	G	T	0.0177023841130051	0.009	0.04769
1	rs75237235	66414772	G	A	-0.0009004052431641	0.028	0.9734
1	rs12729364	66415035	A	G	0.0285971749776749	0.0098	0.003312
1	rs35130999	66415187	A	T	0.017496047616751	0.0089	0.05037
1	rs10889590	66415481	G	A	0.0172012073197748	0.0089	0.05479
1	rs77009506	66415494	A	C	-0.0403950023610502	0.0163	0.01305
1	rs7537687	66415915	C	T	-0.029202265808213	0.0162	0.07185
1	rs1937458	66416309	C	T	0.0172012073197748	0.0089	0.05417
1	rs115868161	66416709	C	T	-0.0082035573506883	0.038	0.8287
1	rs1937456	66416747	C	T	0.0172012073197748	0.0089	0.054
1	rs1937455	66416939	A	G	0.0225048553400694	0.0087	0.009558
1	rs11208779	66417145	G	C	-0.0263953113595316	0.0086	0.002188
1	rs1937454	66417187	G	C	0.017496047616751	0.0089	0.04987
1	rs7547416	66419087	G	A	-0.0231048737150968	0.0087	0.007793
1	rs2997088	66419142	C	A	-0.0174005146801673	0.0089	0.05116
1	rs60206529	66419668	A	G	-0.0263953113595316	0.0162	0.1035
1	rs6421482	66419905	A	G	-0.023401696181619	0.0087	0.00701
1	rs79782282	66420977	A	G	0.0067968490002727	0.0282	0.8097
1	rs7553566	66421031	C	G	-0.027196494688472	0.0162	0.09346
1	rs7539615	66421473	G	A	-0.0270012755029434	0.0162	0.09604
1	rs17417915	66421606	A	C	0.0291995144044279	0.0095	0.002134
1	rs17417957	66421887	G	T	-0.0270012755029434	0.0162	0.096
1	rs61799396	66422444	C	T	0.0270994698817177	0.0101	0.007377
1	rs75700729	66422458	T	A	0.0270021387025708	0.0101	0.007659
1	rs78353223	66422459	C	A	0.0270994698817177	0.0101	0.007537
1	rs188514075	66422590	A	G	-0.0694036701388791	0.0578	0.23
1	rs72685071	66423339	C	T	-0.0913042144088996	0.039	0.01917
1	rs78948002	66423832	G	C	-0.0259949602770859	0.0162	0.1093
1	rs1937452	66424283	A	G	0.0263010744193707	0.0212	0.2146
1	rs35698460	66424749	T	C	0.0259990758686168	0.0101	0.009771
1	rs17451842	66424819	G	A	-0.0263029084210524	0.0162	0.1043
1	rs79668322	66424892	A	G	-0.0256973671872587	0.0162	0.1138
1	rs7551853	66425253	C	A	0.0259016375226531	0.0101	0.009983
1	rs116309623	66425318	A	C	-0.0346949697968869	0.0421	0.4086
1	rs10789205	66426100	T	C	-0.0182963622831166	0.0089	0.0399
1	rs12760902	66426251	C	T	0.0288983900426488	0.0095	0.002372
1	rs4638095	66426350	A	G	-0.0182047046548463	0.0089	0.04162
1	rs114425589	66427724	C	T	0.009504687014246	0.0285	0.7397
1	rs1937464	66428361	T	A	0.0259016375226531	0.0212	0.2209
1	rs12743648	66428502	G	T	0.0258041896815329	0.0101	0.01026
1	rs12062815	66428569	A	G	0.0176041339483571	0.0089	0.04911
1	rs12062901	66428788	A	C	0.0179970767016546	0.0089	0.04349
1	rs2186126	66428986	A	G	0.0259990758686168	0.0212	0.2183
1	rs1318474	66429979	G	T	0.0061013488579762	0.0281	0.829
1	rs1318475	66430192	G	C	-0.0182047046548463	0.0089	0.04118
1	rs12096433	66430203	G	A	-0.0255024404124231	0.0162	0.1153
1	rs4132812	66430664	G	C	0.0208021276292633	0.0166	0.2098
1	rs12562632	66431017	T	A	0.0288012338056278	0.0095	0.002505
1	rs7554756	66431720	G	T	-0.0247026126403718	0.0162	0.1288
1	rs111392358	66432175	A	C	0.0288012338056278	0.0095	0.002489
1	rs7513141	66432913	G	A	-0.0185000759845861	0.0089	0.0388
1	rs145735718	66433377	A	G	-0.0767946549790727	0.0357	0.03146
1	rs12059788	66433419	G	A	-0.0248973835545144	0.0162	0.1251
1	rs147304914	66433677	G	A	0.0361969153118182	0.0318	0.2557
1	rs7519259	66434743	G	A	-0.026600681797179	0.0086	0.002009
1	rs76516194	66435735	A	G	-0.0122041688389067	0.0289	0.6735
1	rs2186123	66435842	G	A	-0.0186019483996616	0.0089	0.03776
1	rs6691929	66435953	A	G	0.0287040681283552	0.0095	0.00255
1	rs17418207	66436260	C	T	-0.0259949602770859	0.0162	0.1086
1	rs17128163	66436405	C	T	0.0047984689115734	0.0281	0.8652
1	rs17452121	66436675	A	G	-0.0271040176920589	0.0151	0.07228
1	rs1937441	66437733	A	G	0.0288012338056278	0.0095	0.002482
1	rs1937440	66437771	A	G	-0.0183982139464423	0.0089	0.03896
1	rs17452301	66437960	C	T	-0.0256050287153947	0.0162	0.114
1	rs17128166	66438365	T	C	0.0056042667198317	0.0281	0.8429
1	rs115439883	66438386	C	G	-0.0065010863423599	0.0353	0.8543
1	rs2503207	66438655	G	A	-0.0183982139464423	0.0089	0.03946
1	rs1937439	66439127	A	C	0.0287040681283552	0.0095	0.002589
1	rs1937438	66439291	C	T	-0.0185000759845861	0.0089	0.03815
1	rs2503206	66439789	C	T	0.0189983824093147	0.0166	0.2521
1	rs1937437	66439923	T	C	-0.0183982139464423	0.0089	0.03899
1	rs2310819	66440096	C	T	-0.0267958227871631	0.0086	0.001918
1	rs12040823	66440309	C	T	0.0212036062510236	0.0238	0.3712
1	rs12085651	66440553	C	T	-0.0252049938352247	0.0162	0.1195
1	rs111561021	66440774	G	T	-0.0252049938352247	0.0162	0.1198
1	rs55706383	66440815	A	T	0.0255995183002125	0.0101	0.01089
1	rs1937436	66441329	G	A	0.0284999894699013	0.0095	0.002765
1	rs12738832	66441357	T	C	0.025696986087186	0.0101	0.01083
1	rs1937435	66441619	A	T	0.0189983824093147	0.0166	0.251
1	rs1937434	66441795	G	T	-0.0183982139464423	0.0089	0.0389
1	rs11208784	66441891	G	C	-0.0252049938352247	0.0162	0.1191
1	rs71649205	66441940	C	A	0.0647010079358763	0.0305	0.03402
1	rs61799435	66441965	C	T	0.0255020410123433	0.0101	0.01124
1	rs2503201	66442025	T	C	-0.0185000759845861	0.0089	0.0386
1	rs10889591	66442338	C	T	-0.0185000759845861	0.0089	0.03825
1	rs114071603	66442919	G	A	0.043203157300648	0.0539	0.4226
1	rs77534329	66443663	G	A	-0.0252972953741621	0.0162	0.1183
1	rs113436063	66443797	G	A	-0.0251024465608414	0.0162	0.1205
1	rs2503199	66444017	C	T	-0.0183982139464423	0.0089	0.03951
1	rs1937433	66444183	C	G	-0.0267033828345498	0.0086	0.001941
1	rs2503197	66444649	G	A	-0.0185000759845861	0.0089	0.03803
1	rs12564578	66445516	G	A	0.0284027945161868	0.0095	0.002791
1	rs6684069	66445858	G	A	-0.0183982139464423	0.0089	0.03988
1	rs1937453	66446672	T	A	-0.0289037168568363	0.0095	0.002392
1	rs1937457	66446787	C	T	0.0284027945161868	0.0095	0.002855
1	rs6690398	66447394	G	A	-0.0232993336544035	0.0087	0.007251
1	rs2503196	66447523	T	G	-0.0182047046548463	0.0089	0.04162
1	rs79664882	66447606	C	T	-0.028399474521698	0.0215	0.185
1	rs2096406	66448005	C	T	-0.0288007896057264	0.0095	0.002428
1	rs2489918	66448695	C	T	-0.0182047046548463	0.0089	0.04202
1	rs2489919	66449056	C	T	0.0194005857039748	0.0166	0.2414
1	rs2503194	66449215	G	A	-0.0288007896057264	0.0095	0.002428
1	rs12732753	66449249	A	C	0.0255020410123433	0.0101	0.01125
1	rs12406977	66449603	A	G	0.0189002595004805	0.0166	0.2542
1	rs77164216	66449977	A	T	0.0267977123853779	0.0212	0.2052
1	rs35528758	66450051	T	C	0.0284999894699013	0.0095	0.00269
1	rs4989531	66450312	C	T	-0.0252972953741621	0.0162	0.1181
1	rs1317611	66451777	C	G	0.0284027945161868	0.0095	0.002829
1	rs1937432	66452271	T	C	-0.0256973671872587	0.0162	0.1123
1	rs12749570	66452494	C	T	0.0281986543586787	0.0095	0.002972
1	rs2186121	66453134	G	C	0.0194986595340326	0.0166	0.2405
1	rs2186120	66453163	G	A	-0.027196494688472	0.0086	0.001624
1	rs11585157	66453361	T	A	-0.0242004837056584	0.0162	0.1357
1	rs59255680	66453384	T	C	0.0284999894699013	0.0095	0.002679
1	rs5023204	66453835	T	C	0.0281986543586787	0.0095	0.003066
1	rs1937431	66454880	T	G	0.0266029817945341	0.0212	0.2091
1	rs4531269	66455345	G	A	0.0284999894699013	0.0095	0.002723
1	rs2186119	66456395	C	A	0.0259016375226531	0.0212	0.221
1	rs2186118	66456465	C	A	0.0284999894699013	0.0095	0.002747
1	rs3949210	66456821	C	T	0.0264958638039652	0.0212	0.2106
1	rs113123360	66456822	G	A	-0.0252049938352247	0.0162	0.119
1	rs2253745	66457244	A	G	-0.0289037168568363	0.0095	0.002324
1	rs140219762	66457321	T	G	-0.0433982268254708	0.054	0.4209
1	rs12040309	66457786	A	T	0.0226026252094292	0.0238	0.343
1	rs77015234	66458896	T	C	-0.0152050125429676	0.0547	0.7819
1	rs12565749	66460300	G	A	0.0036034995896235	0.0282	0.8988
1	rs12566724	66460427	T	C	0.0250047589895661	0.0097	0.01033
1	rs12567613	66460513	A	G	0.0251022847608284	0.0097	0.009932
1	rs6664196	66460585	T	G	0.0251022847608284	0.0097	0.01006
1	rs6664582	66460947	T	C	0.0255995183002125	0.0101	0.01108
1	rs2503189	66460995	A	G	0.0131037693769772	0.0175	0.4542
1	rs2503188	66461051	A	G	0.0274984287018097	0.015	0.06566
1	rs2503187	66461117	C	T	-0.0253998626327317	0.0097	0.009143
1	rs2503185	66461401	A	G	0.0262036654966364	0.0086	0.002418
1	rs12087205	66462755	T	C	-0.0256973671872587	0.0162	0.1119
1	rs80247010	66463205	C	T	-0.0267958227871631	0.0161	0.09512
1	rs2503184	66463209	A	G	0.027196791588428	0.015	0.06877
1	rs1937444	66463920	A	C	-0.0244976316004002	0.0098	0.01248
1	rs61799584	66463987	A	T	0.0255020410123433	0.0245	0.2969
1	rs75437398	66464011	G	T	0.0043007385516922	0.0282	0.879
1	rs7548579	66464958	C	G	0.0247999239054771	0.0101	0.01421
1	rs115873121	66464979	C	T	0.0437010460710946	0.0574	0.4466
1	rs10493393	66465678	A	G	0.0243998868235351	0.0098	0.01267
1	rs114195863	66467044	G	A	-0.103795074933121	0.0607	0.08729
1	rs61799585	66467331	C	A	0.0248974696545107	0.0101	0.01412
1	rs61799586	66467535	A	G	0.0250047589895661	0.0101	0.01374
1	rs6670419	66467949	T	C	0.0381047060335456	0.026	0.1433
1	rs1954618	66468749	T	G	0.003902375817241	0.0282	0.8894
1	rs17128208	66469309	C	T	0.003902375817241	0.0282	0.8914
1	rs1937443	66469643	C	G	-0.0214994661132367	0.0087	0.01329
1	rs2186122	66470206	A	T	-0.0212951405401588	0.0087	0.01407
1	rs7534143	66470379	T	G	-0.0262002485024742	0.0086	0.002442
1	rs11590249	66470466	A	G	-0.0272992569378225	0.0161	0.09004
1	rs11578944	66470495	C	T	-0.0278029446620889	0.016	0.08329
1	rs116138976	66470652	T	A	-0.0456042446050211	0.0384	0.2355
1	rs72667423	66470669	T	C	-0.090701814649167	0.0378	0.01638
1	rs7522876	66470915	G	T	0.024097313483794	0.0098	0.01377
1	rs2503182	66471099	A	G	-0.0246001168682327	0.0098	0.0122
1	rs12045610	66471607	T	G	0.0371030879515023	0.0261	0.1547
1	rs77874620	66472180	A	C	-0.0278954863187535	0.0161	0.08298
1	rs1937442	66473076	G	A	0.0028958031120254	0.0283	0.9193
1	rs2489907	66473921	T	C	-0.0255024404124231	0.0098	0.009185
1	rs35297113	66476062	T	C	0.0258041896815329	0.0102	0.01102
1	rs61796569	66476437	C	T	0.0247999239054771	0.0098	0.01163
1	rs6588177	66476754	A	T	-0.0256050287153947	0.0098	0.009136
1	rs183483085	66477499	A	G	-0.0285023604727122	0.0431	0.5079
1	rs77034801	66477626	G	A	0.0023971245997214	0.0284	0.9319
1	rs1937451	66478644	T	C	-0.003797200248385	0.0115	0.7407
1	rs72667425	66478777	G	A	0.0014988761237359	0.0345	0.9654
1	rs1937450	66478840	T	G	-0.0275048131221902	0.0087	0.00157
1	rs114118303	66479523	G	A	0.0311013012983478	0.0248	0.2108
1	rs1937448	66479935	T	C	0.0277027118389473	0.0151	0.06629
1	rs1392816	66481188	C	T	0.0184978548821194	0.0089	0.03824
1	rs2455020	66481523	T	G	0.0278972284172359	0.0151	0.06399
1	rs17128227	66481528	A	G	0.0202045073158995	0.019	0.2857
1	rs72667426	66481640	A	G	0.0263010744193707	0.0367	0.4738
1	rs1500957	66481799	C	G	0.0194986595340326	0.0168	0.2467
1	rs1500956	66482155	A	C	0.0281986543586787	0.0151	0.06126
1	rs17419964	66482453	A	G	0.0096037361426946	0.0096	0.319
1	rs61796570	66482556	G	A	0.0210959082947329	0.0108	0.04993
1	rs78554590	66483834	C	T	-0.0030045090202987	0.0288	0.9173
1	rs4655810	66484558	A	C	-0.0030045090202987	0.0288	0.9159
1	rs2503209	66484652	T	C	-0.0222967349986103	0.0189	0.2364
1	rs1937446	66484931	C	T	0.0205964297986501	0.0168	0.222
1	rs12727285	66485442	C	A	0.0101978249764461	0.0096	0.2871
1	rs6683044	66485736	G	A	0.0399992561638529	0.0263	0.1287
1	rs149101876	66486512	C	T	0.0332993704009261	0.0253	0.1875
1	rs4475719	66487140	A	G	-0.0239034240815591	0.0189	0.2051
1	rs7543153	66487797	G	A	0.0323994240466592	0.0248	0.1913
1	rs114887247	66488216	T	C	-0.0259025943231108	0.0158	0.1018
1	rs2503212	66488290	G	A	0.0298014912367898	0.0151	0.04916
1	rs141602775	66488418	C	T	-0.0050024916227914	0.0288	0.8617
1	rs7523323	66488509	A	G	0.0301023438164435	0.0247	0.2242
1	rs79415400	66489190	G	C	0.0323994240466592	0.0248	0.1905
1	rs17128248	66489197	G	A	-0.0029042131473898	0.0289	0.9202
1	rs2455021	66489304	C	G	-0.0152050125429676	0.0091	0.0959
1	rs17128250	66489452	G	C	-0.0018016219466282	0.0289	0.9495
1	rs2503215	66490013	A	T	-0.0256973671872587	0.0189	0.1731
1	rs74969060	66490092	A	G	0.0235016597850914	0.0189	0.2144
1	rs137937203	66490593	C	T	-0.0016012813669738	0.0288	0.9567
1	rs72667434	66491283	G	T	-0.088995161571562	0.0366	0.01508
1	rs148186169	66491418	A	G	-0.0164953025291975	0.0599	0.7834
1	rs7553522	66492484	T	A	0.0332026408277183	0.0246	0.1774
1	rs77781886	66492551	G	T	0.0399992561638529	0.0328	0.2235
1	rs2455031	66492628	C	T	-0.043502667649395	0.0229	0.05775
1	rs7553844	66492784	T	A	0.0428966409523063	0.0229	0.06125
1	rs937606	66492790	T	C	0.0103957761821204	0.0282	0.7117
1	rs4360504	66493152	T	C	-0.0275048131221902	0.0087	0.001569
1	rs9659943	66493534	C	A	0.0219962978718961	0.0091	0.01543
1	rs61796571	66494004	G	C	0.0142973047008244	0.0095	0.1346
1	rs71649207	66494451	A	G	0.0461963268897065	0.0269	0.0853
1	rs7525758	66494755	A	G	0.0226026252094292	0.0091	0.01259
1	rs71649208	66494821	C	G	0.0456996792509903	0.0269	0.08887
1	rs7525943	66494981	A	G	0.0133011462391285	0.0095	0.1599
1	rs12734198	66495075	T	A	0.0202045073158995	0.0091	0.02688
1	rs35833618	66495271	G	A	0.0135971385060249	0.0095	0.1501
1	rs6674699	66495903	A	T	0.0136957831289865	0.0095	0.1488
1	rs66523735	66495995	C	A	0.0080971295874548	0.0453	0.8578
1	rs12757542	66496108	A	G	0.0135971385060249	0.0095	0.1509
1	rs2455032	66496139	T	G	-0.0262002485024742	0.0089	0.003185
1	rs12567350	66496451	C	T	0.0432989243951476	0.0271	0.1096
1	rs12567351	66496460	C	T	0.043595744117646	0.0271	0.1074
1	rs12123415	66496545	G	T	-0.0295009039176847	0.0086	0.0006477
1	rs12563550	66496588	G	A	0.0416984103556758	0.0271	0.1243
1	rs2489920	66496827	T	C	-0.0369959896867261	0.0206	0.07217
1	rs72667440	66496948	A	T	0.0135971385060249	0.0095	0.1521
1	rs11577275	66497062	G	A	0.0135971385060249	0.0095	0.1519
1	rs11581168	66497440	A	G	0.0135971385060249	0.0095	0.152
1	rs937607	66497759	A	G	0.0111970780932162	0.0156	0.4703
1	rs79110748	66498241	G	A	-0.0299953975354009	0.0382	0.4325
1	rs6588178	66498259	T	C	0.0133011462391285	0.0095	0.1608
1	rs6588179	66498278	C	T	0.0140015196358136	0.0095	0.1425
1	rs6588180	66498299	C	A	0.0139029051689914	0.0095	0.143
1	rs6687763	66499165	A	C	-0.0289037168568363	0.0115	0.0118
1	rs2503220	66499557	A	G	0.0107025231331357	0.0155	0.4921
1	rs7522003	66500298	C	T	-0.0295009039176847	0.0115	0.009962
1	rs7544451	66500375	A	G	-0.0289963604415917	0.0115	0.01154
1	rs2455033	66500466	T	C	-0.0349952529972629	0.0183	0.05565
1	rs17128274	66500624	T	A	0.0423983514166169	0.0271	0.1177
1	rs2489905	66501072	A	T	-0.0366951051877892	0.0205	0.07435
1	rs2455034	66501092	G	A	-0.0343016316970211	0.0183	0.06055
1	rs117203090	66501216	A	G	0.0255995183002125	0.0343	0.4565
1	rs2489904	66501717	C	T	0.0108014536938559	0.0155	0.489
1	rs2503221	66502677	T	C	-0.0203966036652218	0.0091	0.02511
1	rs12033425	66503107	T	C	0.0454990400712183	0.0268	0.09006
1	rs1354062	66503477	A	G	-0.0221024699079472	0.0128	0.08334
1	rs1354063	66503517	T	C	-0.028399474521698	0.0086	0.001008
1	rs1354064	66503719	A	C	0.0106035827841911	0.0155	0.4947
1	rs17454251	66504347	A	T	0.03649585023784	0.0206	0.0761
1	rs10889593	66504376	G	A	0.0443995872966845	0.027	0.1008
1	rs7517992	66504657	C	T	-0.0423022562339069	0.0169	0.01265
1	rs17128289	66504854	T	A	0.0183015011699126	0.0461	0.6907
1	rs1937430	66505117	A	G	-0.0282965991551138	0.0086	0.001021
1	rs12565528	66505172	T	G	0.017496047616751	0.0461	0.7032
1	rs1354061	66506701	G	A	0.0177023841130051	0.0461	0.7013
1	rs1392812	66507087	G	A	-0.028399474521698	0.0086	0.000996
1	rs12565572	66507642	A	T	0.0171029078996623	0.046	0.7108
1	rs2270866	66508268	G	A	0.0432989243951476	0.027	0.1089
1	rs2252780	66508307	T	G	0.0108014536938559	0.0156	0.4877
1	rs114165392	66508506	G	A	0.0295976364389436	0.0219	0.1751
1	rs2228693	66509014	A	C	-0.027196494688472	0.0086	0.001636
1	rs2228692	66509114	A	C	0.0135971385060249	0.0095	0.1495
1	rs72641138	66509172	C	T	0.0200967016991224	0.0465	0.6658
1	rs17128314	66509420	G	A	0.0430020165445429	0.0271	0.1122
1	rs7556303	66509464	A	G	0.0136957831289865	0.0095	0.1488
1	rs11208787	66509772	G	A	-0.0272992569378225	0.0086	0.001581
1	rs7546256	66509948	T	C	0.0136957831289865	0.0095	0.1495
1	rs72641139	66510231	T	A	0.0166997792224134	0.0461	0.7175
1	rs11208788	66510285	G	A	0.043595744117646	0.0268	0.1038
1	rs1392811	66510531	T	G	0.0136957831289865	0.0095	0.1478
1	rs1354060	66511404	A	G	-0.0272992569378225	0.0086	0.001581
1	rs7530150	66513674	G	A	0.01600129372694	0.046	0.7287
1	rs1500951	66514257	G	A	0.016296487966892	0.0461	0.7232
1	rs10889594	66514333	T	A	-0.028399474521698	0.0086	0.001021
1	rs12742079	66514481	T	C	0.0139029051689914	0.0095	0.1424
1	rs11583733	66514559	G	A	0.0138042809763971	0.0095	0.1463
1	rs2291980	66515806	A	G	0.0425996136188173	0.0268	0.1111
1	rs1392810	66516139	C	T	0.0141987193998129	0.0095	0.1351
1	rs45566732	66516476	C	T	-0.007004474152883	0.0285	0.8055
1	rs2455013	66516557	A	G	-0.0350988198393953	0.02	0.07878
1	rs114669363	66516655	G	A	-0.0638987258502317	0.0464	0.1683
1	rs12040042	66517050	A	G	0.0402010017441475	0.0268	0.1341
1	rs12747154	66517213	C	T	0.042503779526724	0.0268	0.1127
1	rs12040101	66517266	A	G	0.0428008353226943	0.0268	0.1105
1	rs1354059	66517279	A	T	-0.0282040203730758	0.0086	0.001113
1	rs12753778	66518655	G	T	0.0414010268486756	0.027	0.125
1	rs2503222	66518697	C	T	0.0126002819757385	0.0154	0.4149
1	rs80255322	66519663	A	G	0.119097726626919	0.0302	7.831e-05
1	rs12759111	66519844	A	G	0.04149696667529	0.027	0.1245
1	rs72667454	66520957	A	G	0.0065981840282271	0.0354	0.8521
1	rs2455012	66520998	A	G	-0.0374007702544828	0.0207	0.07048
1	rs2503223	66521462	C	A	-0.0375980304153185	0.0207	0.06855
1	rs61796607	66522253	G	A	0.0133011462391285	0.0095	0.1605
1	rs1500950	66522271	G	A	-0.0281011651109099	0.0087	0.001172
1	rs11208790	66522409	G	C	-0.0282040203730758	0.0086	0.001108
1	rs1909885	66522775	T	C	0.0138042809763971	0.0155	0.3733
1	rs78268977	66522795	C	A	-0.001300845733048	0.0302	0.9653
1	rs75178005	66522821	T	G	0.0377003271828256	0.0207	0.06832
1	rs6691634	66523227	G	T	0.039701366851552	0.027	0.1423
1	rs7521986	66523243	A	T	-0.0285023604727122	0.0086	0.0009576
1	rs2202062	66523798	G	A	-0.0243029385231735	0.0127	0.05664
1	rs2202061	66523826	A	G	-0.0282040203730758	0.0086	0.00109
1	rs58128575	66524024	A	T	-0.0282040203730758	0.0086	0.001091
1	rs6588183	66524258	C	A	-0.0282040203730758	0.0086	0.001126
1	rs2871582	66524488	A	G	-0.0243029385231735	0.0127	0.05634
1	rs7525573	66524639	A	G	0.0135971385060249	0.0095	0.1515
1	rs2503224	66524682	T	C	-0.0378991867540796	0.0207	0.06701
1	rs6588184	66524757	A	G	-0.0242004837056584	0.0127	0.05736
1	rs7548630	66524990	G	A	0.0135971385060249	0.0095	0.1512
1	rs11208792	66525111	T	C	-0.0289037168568363	0.0086	0.0008065
1	rs34674835	66526184	C	T	0.0140015196358136	0.0095	0.1399
1	rs12049033	66526264	A	G	0.0400953305639422	0.0268	0.1357
1	rs12049129	66526539	A	G	0.0416984103556758	0.0268	0.1195
1	rs12037891	66527232	G	A	0.0418039122811836	0.0268	0.119
1	rs116759035	66527414	G	A	-0.0328021562323804	0.031	0.2903
1	rs12133853	66527780	G	C	-0.0289037168568363	0.0086	0.0008091
1	rs1463885	66527848	T	G	0.0421970486997883	0.0269	0.117
1	rs7512880	66527901	C	G	-0.0289963604415917	0.0086	0.0007882
1	rs4492586	66528569	T	C	-0.0378991867540796	0.0207	0.06634
1	rs138599732	66528847	A	G	-0.0107980900995126	0.0497	0.8285
1	rs9436757	66528892	G	A	-0.0380030548002074	0.0207	0.06616
1	rs10889595	66529179	G	A	-0.0246001168682327	0.0127	0.05262
1	rs1500963	66529821	G	A	0.0133998200630165	0.0158	0.3961
1	rs12043568	66529869	T	C	0.0418998134646779	0.0268	0.1184
1	rs1500962	66530055	C	A	0.0136957831289865	0.0158	0.3878
1	rs2503225	66530074	G	A	-0.0380030548002074	0.0207	0.06596
1	rs61796609	66530298	G	C	0.0142973047008244	0.0095	0.1324
1	rs12026690	66530300	C	G	0.0397974698740661	0.0269	0.1389
1	rs1500961	66530369	G	A	-0.0286978729475453	0.0087	0.000891
1	rs11588564	66530832	T	G	0.0141001243787816	0.0095	0.136
1	rs12722858	66531972	C	T	0.0141001243787816	0.0095	0.1364
1	rs17454773	66532691	T	C	0.0374017521540008	0.0207	0.07096
1	rs6588185	66532728	C	A	0.0141987193998129	0.0095	0.1355
1	rs12028871	66532745	C	T	0.0384992991506098	0.0271	0.1548
1	rs1392820	66533859	G	A	-0.0288007896057264	0.0086	0.00087
1	rs1392819	66534149	C	A	-0.029202265808213	0.0086	0.0007239
1	rs1392818	66534276	T	C	-0.0243029385231735	0.0127	0.05601
1	rs35736157	66534277	A	G	0.0412954824071715	0.0269	0.1236
1	rs1500960	66535120	C	T	-0.0246001168682327	0.0127	0.05298
1	rs10493394	66535231	T	C	0.0402010017441475	0.027	0.1367
1	rs1948730	66535650	G	A	0.01600129372694	0.0344	0.6417
1	rs72667460	66536012	C	T	0.0096037361426946	0.0198	0.6281
1	rs12041326	66537535	T	G	0.0399992561638529	0.0271	0.1394
1	rs1500959	66538030	G	A	-0.0285023604727122	0.0087	0.0009925
1	rs35633234	66538075	G	C	0.0136957831289865	0.0095	0.1486
1	rs7552924	66538408	A	G	-0.0289037168568363	0.0086	0.0008136
1	rs12739285	66538431	G	T	0.0129951954948113	0.0095	0.1706
1	rs12134699	66538849	G	A	0.0147999386115992	0.0093	0.1128
1	rs12119734	66538917	C	T	0.0147014028528927	0.0093	0.1151
1	rs1500958	66539046	A	G	-0.0243951568347216	0.0127	0.05446
1	rs1392817	66539456	A	G	-0.0302015087331214	0.0086	0.0004753
1	rs35514672	66539685	T	G	0.0426954385276174	0.0268	0.1111
1	rs12121473	66539954	C	T	0.0148984646619666	0.0093	0.1095
1	rs2455028	66540035	G	A	0.0121953336998771	0.0155	0.4313
1	rs12027416	66541107	C	T	0.0426954385276174	0.0268	0.1117
1	rs884712	66541305	G	T	-0.0303973537275885	0.0087	0.0004528
1	rs74475585	66541311	G	A	-0.0428970626523952	0.0169	0.01127
1	rs868321	66541838	A	G	-0.0300984478240329	0.0087	0.0005099
1	rs868320	66541908	A	T	-0.0244976316004002	0.0127	0.05378
1	rs57550775	66542025	G	T	-0.0306035477981776	0.0087	0.0004193
1	rs12138629	66542345	G	A	-0.0144032303107437	0.0111	0.1969
1	rs7415930	66542888	T	C	-0.0297996312385195	0.0117	0.01103
1	rs1909886	66542934	A	G	-0.0306963490025976	0.0117	0.008872
1	rs13376067	66543015	G	T	0.0149969810059077	0.0093	0.1091
1	rs1500955	66543277	T	C	0.0135971385060249	0.0154	0.3776
1	rs11208793	66544547	C	T	0.0148984646619666	0.0093	0.1108
1	rs11208794	66544581	G	A	-0.0303045802648556	0.0117	0.009782
1	rs12118541	66544715	A	G	0.0149969810059077	0.0094	0.1082
1	rs2455018	66544729	G	C	-0.0393959285025942	0.0207	0.05663
1	rs12048400	66544920	T	C	0.0400953305639422	0.0269	0.1363
1	rs1392815	66544957	A	G	-0.0303045802648556	0.0117	0.009956
1	rs12049155	66545068	T	G	0.0426954385276174	0.0269	0.1121
1	rs12024232	66545124	A	T	0.0402010017441475	0.0268	0.1337
1	rs1392814	66545245	C	G	0.0149969810059077	0.0094	0.1095
1	rs7548408	66545889	T	C	-0.0309026047398165	0.0087	0.0003705
1	rs147555235	66545971	A	T	0.0179970767016546	0.036	0.6165
1	rs7539350	66546376	G	A	-0.0303973537275885	0.0087	0.0004772
1	rs12063046	66546650	A	G	0.0382009626151637	0.027	0.1576
1	rs6661750	66546884	A	G	-0.0303973537275885	0.0087	0.0004738
1	rs7551528	66546945	T	G	0.0150954876453349	0.0094	0.1072
1	rs10493395	66546979	C	A	0.0384030712829451	0.027	0.155
1	rs6588186	66547009	T	C	-0.0300984478240329	0.0117	0.01021
1	rs2503228	66547142	A	G	-0.039104719880761	0.0207	0.05914
1	rs10493396	66547212	A	G	-0.0310985871020312	0.0087	0.0003528
1	rs11208796	66547465	A	T	0.0152038337422728	0.0094	0.1046
1	rs72667467	66547829	G	A	-0.0751977965659022	0.0342	0.02794
1	rs4427379	66548285	C	A	-0.0299026613543135	0.0118	0.0111
1	rs12726241	66548359	G	A	0.0152038337422728	0.0094	0.1043
1	rs6668688	66548871	A	C	-0.0296966117368367	0.0118	0.01173
1	rs6671380	66549214	A	C	-0.0299953975354009	0.0118	0.01101
1	rs17455267	66549751	G	A	0.039701366851552	0.0208	0.05621
1	rs1463884	66550103	G	A	-0.0296966117368367	0.0118	0.01197
1	rs115691431	66550781	C	G	0.03029639423135	0.0253	0.2303
1	rs114823493	66551658	G	A	-0.0054045784588597	0.0288	0.8502
1	rs7522014	66551759	A	G	0.0198026272961797	0.0094	0.03498
1	rs6694912	66552709	C	T	-0.0338981034057645	0.0088	0.0001128
1	rs4357502	66553030	T	A	-0.0286978729475453	0.0119	0.01566
1	rs12122239	66553259	A	G	0.0204004877576787	0.0094	0.03014
1	rs2937269	66553445	G	A	0.0259016375226531	0.0116	0.02549
1	rs12410862	66553857	G	A	0.0209000641077417	0.031	0.4998
1	rs79657260	66553878	T	C	0.0197045832743354	0.0309	0.5232
1	rs11208797	66554145	C	T	-0.009797842480111	0.0089	0.2702
1	rs116466407	66554707	C	T	-0.0408949138454712	0.0414	0.3228
1	rs12406476	66555792	C	T	0.0205964297986501	0.0087	0.01731
1	rs78475528	66557381	A	G	-0.0165969709073694	0.0161	0.3042
1	rs77767822	66557415	A	G	0.0754042744478771	0.025	0.00259
1	rs80066081	66558598	G	A	-0.0264979913062283	0.023	0.2492
1	rs4655595	66558759	A	G	-0.0146974807605841	0.015	0.329
1	rs10889599	66558828	T	C	0.0154992634469238	0.0089	0.08278
1	rs2503231	66559078	T	C	-0.0201006717070029	0.0087	0.02
1	rs10158178	66559173	A	G	0.0248974696545107	0.0088	0.004604
1	rs116191081	66559578	T	A	-0.0309026047398165	0.0264	0.2416
1	rs6673526	66560531	C	T	0.0177023841130051	0.009	0.04953
1	rs143940315	66560701	C	G	-0.028399474521698	0.0374	0.4483
1	rs2455026	66561735	T	G	-0.0117993392160431	0.0138	0.3918
1	rs79529753	66562056	G	A	0.0762014934935767	0.0249	0.002251
1	rs182290961	66562073	G	T	0.0546964969190277	0.045	0.2239
1	rs78297471	66564188	T	C	0.0770999203808484	0.0249	0.001986
1	rs113098644	66564615	G	A	0.0101978249764461	0.036	0.7778
1	rs2455025	66564929	G	T	-0.0198048272985997	0.0087	0.02206
1	rs12403149	66564999	G	T	-0.017502275136142	0.0161	0.277
1	rs80272747	66565996	A	G	0.0716972114610293	0.0246	0.003577
1	rs56136910	66566004	G	T	0.0156961681063242	0.0089	0.07786
1	rs2455024	66566509	T	A	-0.0197028322758684	0.0087	0.02274
1	rs35956835	66566656	C	A	0.0142973047008244	0.009	0.1134
1	rs111379491	66567597	A	G	0.0772017529034669	0.0249	0.001918
1	rs2455014	66567914	G	A	-0.0197028322758684	0.0087	0.02326
1	rs77882422	66567941	G	A	-0.0176956485356892	0.0161	0.27
1	rs2503161	66567991	C	T	-0.0196008476550609	0.0087	0.02332
1	rs116282200	66568117	G	T	-0.0248973835545144	0.0239	0.2981
1	rs115430819	66568162	G	A	0.0086028888072678	0.0288	0.7656
1	rs147254080	66568509	G	A	-0.0646025231856585	0.0341	0.05849
1	rs1566527	66569098	T	A	-0.0194988734340555	0.0087	0.02394
1	rs2503162	66569434	C	G	-0.0194988734340555	0.0087	0.02419
1	rs12404118	66573253	G	A	-0.0176956485356892	0.0161	0.2707
1	rs10889602	66573381	T	G	0.0121953336998771	0.033	0.7118
1	rs12406550	66573383	A	G	-0.0181028726978536	0.0161	0.2613
1	rs143323877	66573598	T	C	-0.0393023164827424	0.0446	0.3786
1	rs17421629	66573600	A	G	-0.0181028726978536	0.0161	0.2606
1	rs1500952	66573791	C	A	-0.0194988734340555	0.0086	0.02429
1	rs116365725	66573941	A	C	-0.0181028726978536	0.0161	0.2597
1	rs77837181	66574332	C	T	0.007997931111062	0.0474	0.8666
1	rs76868562	66574945	T	C	0.0749961490364056	0.0248	0.002519
1	rs1392813	66575439	G	A	0.0127977582298607	0.033	0.6971
1	rs4655597	66575651	T	C	-0.0182047046548463	0.0161	0.2563
1	rs7519491	66575686	A	G	0.0725996924143435	0.0245	0.002997
1	rs2455016	66575694	A	C	-0.0238010101859522	0.0088	0.007048
1	rs10889603	66576472	A	G	0.0131037693769772	0.033	0.6909
1	rs7548551	66577547	G	A	0.0728972395126652	0.0244	0.002877
1	rs4004	66577602	G	T	0.0139029051689914	0.009	0.1228
1	rs10493397	66579180	T	C	-0.0168003386783461	0.0427	0.6951
1	rs633894	66579560	A	G	-0.019294956182969	0.0086	0.02582
1	rs650440	66580943	A	G	-0.019203206984436	0.0086	0.0263
1	rs803227	66582161	A	C	-0.0201006717070029	0.0087	0.02051
1	rs538497	66582523	C	T	-0.0197028322758684	0.0087	0.02287
1	rs678212	66582524	G	A	0.0142973047008244	0.009	0.1118
1	rs680078	66582962	C	T	-0.0248973835545144	0.0088	0.004755
1	rs680925	66583121	G	A	0.0148984646619666	0.009	0.09577
1	rs566005	66583262	C	T	0.0150954876453349	0.009	0.09177
1	rs7412571	66584457	T	C	-0.020498669477346	0.0086	0.01781
1	rs72667480	66585463	T	A	0.0036034995896235	0.0129	0.7779
1	rs518938	66585659	C	T	0.0154007965760229	0.009	0.08518
1	rs17455672	66585882	A	T	-0.0186019483996616	0.0161	0.248
1	rs17421832	66585962	C	T	0.004101577021075	0.0129	0.752
1	rs115945158	66586313	T	G	-0.0546990875223834	0.0254	0.03156
1	rs11584681	66586653	G	C	-0.0186019483996616	0.0161	0.248
1	rs10157315	66586668	C	T	0.0134984841513417	0.0317	0.6694
1	rs10157331	66586760	G	A	0.0134984841513417	0.0317	0.6698
1	rs11576970	66586812	C	T	-0.0182963622831166	0.0161	0.2545
1	rs72667481	66586957	G	T	0.0037031349243813	0.0129	0.7715
1	rs76165263	66587178	G	A	-0.0183982139464423	0.0161	0.2536
1	rs10889604	66587229	C	T	0.0136957831289865	0.0331	0.6785
1	rs12745871	66587376	C	T	0.0149969810059077	0.009	0.09449
1	rs115819486	66587805	G	T	-0.0182963622831166	0.0161	0.255
1	rs17421942	66588029	C	T	-0.0045001103249234	0.0106	0.674
1	rs7533441	66588465	T	C	0.0152038337422728	0.009	0.0911
1	rs76004715	66589032	T	C	0.0661996407142037	0.02	0.000905
1	rs11811769	66589449	C	G	0.0129951954948113	0.0331	0.6951
1	rs17421977	66589631	G	A	-0.0183982139464423	0.0161	0.2546
1	rs539322	66589748	G	A	-0.0114958245134845	0.009	0.1997
1	rs144068685	66591677	T	C	-0.0309954337025195	0.0402	0.4411
1	rs613112	66591781	G	A	0.0154992634469238	0.0089	0.08192
1	rs12140107	66591873	A	G	0.004201162744548	0.0129	0.7445
1	rs614350	66592000	T	C	-0.0105049846451474	0.009	0.2429
1	rs554310	66593247	A	G	0.0166997792224134	0.0089	0.06223
1	rs497677	66593448	C	G	-0.0122041688389067	0.0091	0.1791
1	rs495054	66593672	A	G	0.0134984841513417	0.0091	0.1356
1	rs34676265	66594664	G	A	-0.009797842480111	0.0097	0.3107
1	rs143668036	66594826	A	C	0.0341018649449722	0.0328	0.2984
1	rs78681939	66595030	A	G	-0.0158042315449673	0.0174	0.3642
1	rs12122966	66596416	C	T	-0.0062998021485279	0.0094	0.5028
1	rs2503170	66596882	A	T	0.0050969882578437	0.0094	0.5829
1	rs150694449	66597218	C	G	-0.0587950465105055	0.0278	0.03433
1	rs35624449	66597762	A	G	-0.0158042315449673	0.0115	0.1691
1	rs116728098	66598318	A	G	-0.007004474152883	0.0444	0.8754
1	rs563573	66598763	T	C	-0.0062998021485279	0.0093	0.4999
1	rs640352	66599808	G	A	0.0092966519050945	0.0089	0.2994
1	rs531244	66600053	G	A	-0.006199175242821	0.0093	0.5062
1	rs2503173	66601411	G	A	0.0044003044444822	0.0092	0.6322
1	rs2246913	66602601	C	T	0.0044003044444822	0.0092	0.633
1	rs551000	66602990	T	C	-0.0064004391810282	0.0093	0.4955
1	rs1337405	66603327	C	A	0.0044003044444822	0.0092	0.6306
1	rs596662	66603875	A	C	0.009504687014246	0.0089	0.2887
1	rs72667490	66603888	G	A	0.0089993837968006	0.0127	0.4762
1	rs112254828	66605189	G	T	-0.0623010261973793	0.0275	0.02355
1	rs11801007	66605978	A	T	0.0108014536938559	0.0398	0.786
1	rs2503174	66609154	G	A	0.0053954185169075	0.0093	0.5599
1	rs1984179	66609509	G	A	0.0050969882578437	0.0092	0.582
1	rs1984178	66609547	G	A	0.0047984689115734	0.0092	0.602
1	rs524208	66610029	A	C	0.0102968054773682	0.0089	0.2485
1	rs590426	66610364	A	T	0.0103957761821204	0.0089	0.2457
1	rs116294812	66610733	G	A	0.0013990209137074	0.0451	0.9751
1	rs60791322	66610736	A	C	0.0037031349243813	0.0379	0.9217
1	rs75579083	66610770	A	G	-0.0579045745015309	0.0273	0.03422
1	rs17128445	66610968	G	A	0.0097027754613851	0.0126	0.4446
1	rs2455037	66612042	A	G	0.0048979852621919	0.0092	0.5979
1	rs2503177	66612504	G	A	0.0165030720990143	0.0114	0.1474
1	rs17128450	66613479	G	T	0.0055048206344449	0.0395	0.8893
1	rs6698080	66613556	G	A	0.0136957831289865	0.0388	0.7235
1	rs11590970	66614192	G	A	-0.0730008928844903	0.0402	0.06983
1	rs1392824	66614374	T	C	0.0058031292269501	0.0093	0.5345
1	rs59148940	66614746	G	C	0.0139029051689914	0.0388	0.7208
1	rs57391741	66614851	T	G	0.0077002766261879	0.0393	0.8452
1	rs1604269	66615238	C	T	0.0046989426564652	0.0092	0.6142
1	rs144612875	66615362	C	G	0.0511967897311259	0.0441	0.2453
1	rs2455035	66615971	A	G	0.0049974917102918	0.0092	0.5857
1	rs2485383	66616044	A	C	0.0055048206344449	0.0094	0.5589
1	rs72679116	66616506	G	A	0.0085037404912207	0.0127	0.5031
1	rs72679117	66616530	G	A	0.0085037404912207	0.0127	0.5026
1	rs72679118	66617446	T	C	0.0086028888072678	0.0127	0.4956
1	rs72679119	66617553	C	G	0.0087020272939009	0.0127	0.4944
1	rs17128465	66617636	A	T	0.0098018049722602	0.0393	0.8032
1	rs114287158	66618300	T	A	-0.0218980211012161	0.0127	0.08646
1	rs115304639	66618303	T	A	-0.021203207651103	0.0123	0.08525
1	rs2503166	66619578	G	A	0.0051964749068174	0.0094	0.5754
1	rs673143	66620119	G	A	0.0108014536938559	0.0089	0.2285
1	rs78640135	66620186	G	A	-0.0152963956259917	0.0223	0.4929
1	rs495272	66620254	A	G	0.0107025231331357	0.0089	0.2336
1	rs17128467	66620844	G	A	0.0092966519050945	0.0393	0.8127
1	rs582237	66621527	A	G	0.0109003744682883	0.009	0.2237
1	rs1546262	66621624	T	C	0.0050969882578437	0.0092	0.5806
1	rs594094	66621916	G	T	-0.0071958279818024	0.0093	0.4401
1	rs544024	66622318	G	A	-0.0071958279818024	0.0093	0.4401
1	rs1577844	66622634	A	G	-0.0071958279818024	0.0093	0.439
1	rs2485382	66625035	C	T	0.0053954185169075	0.0092	0.5603
1	rs2088819	66625219	T	C	0.016296487966892	0.0115	0.1559
1	rs72679121	66625369	G	A	-0.0207028323592018	0.0147	0.1594
1	rs7527119	66625676	G	A	-0.0217958123704574	0.0122	0.07285
1	rs937605	66626040	T	C	0.0056042667198317	0.0094	0.5499
1	rs599235	66626373	G	A	-0.007296555232638	0.0093	0.435
1	rs2485381	66627732	G	A	0.0161980995687726	0.0115	0.1585
1	rs6679711	66627873	C	A	0.0048979852621919	0.0393	0.9008
1	rs2503218	66627959	C	T	0.0053954185169075	0.0094	0.5643
1	rs629250	66628486	T	A	0.0109003744682883	0.009	0.2247
1	rs953165	66628829	T	C	0.0049974917102918	0.0092	0.5854
1	rs56033038	66629145	T	G	-0.0222967349986103	0.0122	0.0673
1	rs7540273	66630016	G	A	-0.0222967349986103	0.0122	0.06716
1	rs111261264	66630076	C	T	-0.007296555232638	0.0093	0.4361
1	rs138268896	66630111	C	T	-0.0377018671840115	0.0255	0.1392
1	rs3005564	66630505	A	G	0.00730326611012	0.0093	0.4347
1	rs2993094	66632475	A	G	0.0111970780932162	0.009	0.2101
1	rs536025	66632630	G	A	0.0074025335167413	0.0094	0.4299
1	rs2133967	66634292	C	T	-0.0052035148315978	0.0093	0.5718
1	rs11805090	66634869	T	C	0.0227003855207759	0.0394	0.564
1	rs11208807	66634921	C	T	-0.0055956263571598	0.0094	0.5481
1	rs2069278	66635371	T	C	-0.0052035148315978	0.0093	0.5777
1	rs556303	66635795	T	A	0.0110981866660334	0.009	0.2164
1	rs74998974	66636137	C	A	0.0006997551142732	0.0427	0.9863
1	rs809141	66637472	C	A	0.0049974917102918	0.0125	0.6912
1	rs12756993	66638055	T	A	-0.0174005146801673	0.0116	0.1327
1	rs139391669	66638087	A	G	0.0352030377085245	0.0519	0.4976
1	rs61798171	66640204	G	T	0.029296631955588	0.0247	0.2367
1	rs60805831	66641276	A	G	0.0135971385060249	0.0399	0.7326
1	rs79242549	66641663	A	G	-0.033701571673015	0.0153	0.02772
1	rs17128482	66641679	T	C	-0.017502275136142	0.0116	0.1315
1	rs60131760	66642230	G	T	0.0129951954948113	0.0399	0.7444
1	rs693257	66643562	G	A	0.00730326611012	0.0094	0.4379
1	rs112994298	66643689	A	G	-0.0564010536507698	0.028	0.04368
1	rs496713	66644337	G	A	0.0084045823438103	0.0094	0.3751
1	rs78990331	66644557	G	A	0.0285971749776749	0.0304	0.3469
1	rs6701547	66644683	G	A	-0.0153979421800967	0.019	0.4183
1	rs72922366	66645003	T	C	0.0291995144044279	0.0394	0.4583
1	rs79279009	66645444	G	A	0.0295976364389436	0.0324	0.3604
1	rs553862	66645523	C	A	-0.0086977157031958	0.0109	0.4268
1	rs6656638	66645924	G	A	-0.0139975096438537	0.0177	0.431
1	rs12135034	66646184	A	G	-0.008395140788382	0.0109	0.4421
1	rs583018	66646186	T	G	-0.0135007260538548	0.0087	0.1223
1	rs582104	66646374	A	G	-0.0125990355765152	0.0087	0.1478
1	rs581575	66646506	C	T	-0.0125990355765152	0.0087	0.1491
1	rs782329	66646780	C	A	-0.0125990355765152	0.0087	0.1491
1	rs111354704	66647825	A	C	0.0483996117232768	0.0418	0.2471
1	rs72679125	66647887	T	C	-0.0873023284027966	0.0428	0.04127
1	rs570497	66648845	T	C	-0.017502275136142	0.0106	0.09786
1	rs524897	66648903	C	T	-0.0154994990469515	0.0103	0.1329
1	rs526772	66649102	T	C	-0.0144032303107437	0.0117	0.2213
1	rs72922379	66649324	G	A	0.0246048038572487	0.0391	0.53
1	rs1338719	66649534	C	T	0.0136957831289865	0.0087	0.117
1	rs11208808	66649643	T	C	0.024702368640342	0.0391	0.5285
1	rs11208809	66649824	G	A	0.0258041896815329	0.0391	0.5088
1	rs4655599	66649968	A	G	-0.017502275136142	0.0105	0.09735
1	rs4655821	66650047	A	G	-0.017502275136142	0.0105	0.09741
1	rs11208810	66650092	C	A	0.025696986087186	0.0392	0.5117
1	rs17128495	66650168	A	G	0.0291023874205329	0.0336	0.3868
1	rs4655822	66650894	G	A	-0.0140989243795016	0.0088	0.1072
1	rs36183827	66651350	G	C	-0.017502275136142	0.0105	0.0979
1	rs28867801	66655070	T	G	-0.0086977157031958	0.0109	0.4209
1	rs148351757	66655368	A	G	0.0127977582298607	0.0087	0.14
1	rs484058	66655743	C	T	-0.0144032303107437	0.0117	0.2196
1	rs35570971	66656054	G	A	0.0135971385060249	0.0087	0.1189
1	rs113975895	66656164	C	T	-0.0181028726978536	0.0168	0.2806
1	rs4425960	66656191	T	C	0.0128964817350202	0.0087	0.138
1	rs141904708	66656217	C	T	0.029403450369242	0.0335	0.3801
1	rs4526587	66656220	G	T	0.0127977582298607	0.0087	0.1398
1	rs4425961	66656289	T	C	0.0133998200630165	0.0087	0.1244
1	rs4440835	66656290	G	C	0.013202462677756	0.0087	0.1285
1	rs144466526	66656442	G	A	-0.0093031403261444	0.0415	0.8234
1	rs4427380	66656521	T	C	0.0129951954948113	0.0087	0.1354
1	rs111710919	66656606	C	T	0.0277027118389473	0.0393	0.4804
1	rs7537021	66656888	A	G	0.0134984841513417	0.0087	0.1199
1	rs115421070	66656913	C	T	-0.0182963622831166	0.0282	0.5151
1	rs7517265	66657330	G	A	0.0134984841513417	0.0087	0.121
1	rs7517125	66657379	C	T	0.0134984841513417	0.0087	0.1209
1	rs7517390	66657647	C	T	0.0126990249774084	0.0087	0.1434
1	rs471257	66657678	A	G	-0.0152963956259917	0.0103	0.1366
1	rs72922394	66658224	C	T	0.027799974857679	0.0393	0.4798
1	rs524487	66658870	C	G	-0.0143017847108596	0.0117	0.2232
1	rs1361078	66659139	C	T	0.0133998200630165	0.0087	0.1236
1	rs77758060	66659363	A	C	-0.0181028726978536	0.0283	0.5234
1	rs2152810	66659530	T	C	0.0126002819757385	0.0087	0.1456
1	rs551678	66659799	C	T	0.0089993837968006	0.0108	0.4087
1	rs72679131	66660317	G	A	-0.04470452178448	0.0256	0.0811
1	rs559321	66660358	T	C	-0.0151034855773182	0.0103	0.1419
1	rs78832141	66660527	A	G	0.0318958749835631	0.0334	0.3403
1	rs141232047	66660566	G	C	-0.0083043861636152	0.0415	0.8408
1	rs566954	66660855	C	G	0.0044998604248922	0.0103	0.6639
1	rs12118380	66661950	C	T	0.0133011462391285	0.0087	0.1241
1	rs115818755	66662003	G	A	-0.0303973537275885	0.0416	0.4655
1	rs12562513	66663049	C	G	0.0125015292229252	0.0087	0.1485
1	rs11208815	66663167	A	G	0.0125015292229252	0.0087	0.1481
1	rs4655824	66663216	C	T	-0.0232993336544035	0.0198	0.2391
1	rs11208816	66663239	T	C	0.0125015292229252	0.0087	0.1482
1	rs2225864	66663401	T	G	0.0125015292229252	0.0087	0.1479
1	rs76734868	66664194	A	G	0.0317021347305135	0.0333	0.3418
1	rs11208817	66664293	T	G	0.013202462677756	0.0087	0.1273
1	rs149831887	66665217	T	C	0.0335024720540013	0.0333	0.3157
1	rs782417	66665247	A	G	-0.0132980281439898	0.0087	0.1254
1	rs1084480	66666485	T	C	-0.013399371963117	0.0087	0.1234
1	rs146378479	66666540	C	A	0.0299956000353805	0.0394	0.4464
1	rs1084481	66666804	T	C	-0.0158042315449673	0.0119	0.1855
1	rs146095791	66666857	C	G	0.0323026073786261	0.0332	0.3308
1	rs481493	66669238	C	A	-0.0142003494011414	0.0117	0.2233
1	rs1084499	66669288	C	T	-0.0170952954286372	0.0105	0.1025
1	rs509157	66669916	T	C	-0.0127003085782322	0.0087	0.144
1	rs148861983	66670003	C	A	0.0198026272961797	0.0329	0.5472
1	rs510278	66670074	T	A	-0.0170952954286372	0.0105	0.1027
1	rs7541802	66670182	G	C	0.0281986543586787	0.0393	0.4734
1	rs71649217	66670620	G	A	-0.0278029446620889	0.0246	0.2587
1	rs72922402	66670682	C	T	0.0258041896815329	0.0393	0.5112
1	rs17128509	66670768	C	G	-0.0093031403261444	0.0108	0.3909
1	rs572144	66670804	T	C	-0.0123965203365513	0.0087	0.1538
1	rs10127671	66670835	G	A	0.0121953336998771	0.0087	0.1596
1	rs12041116	66670961	G	A	-0.0036968248442897	0.0104	0.7236
1	rs574009	66670992	G	A	-0.0127003085782322	0.0087	0.1433
1	rs12141125	66671273	T	C	0.0116024307308398	0.0087	0.1826
1	rs481249	66671284	A	G	-0.0140989243795016	0.0117	0.2265
1	rs483098	66671455	A	C	-0.0132980281439898	0.0102	0.1916
1	rs77041411	66671531	G	A	0.0341985075799122	0.0333	0.3046
1	rs12141263	66671683	T	A	0.0123039944561641	0.0087	0.1575
1	rs507956	66671850	A	G	-0.0285023604727122	0.0221	0.1985
1	rs12757888	66671945	A	T	0.0119977384336167	0.0087	0.166
1	rs493098	66671953	C	G	-0.0177974390305806	0.0088	0.04259
1	rs10454452	66672336	A	G	0.0124027667170427	0.0087	0.1516
1	rs10454453	66672532	C	A	0.0123039944561641	0.0087	0.1579
1	rs76677448	66673818	T	C	-0.0057967688471774	0.0393	0.8817
1	rs17128524	66673820	G	A	0.0284027945161868	0.0273	0.2991
1	rs558153	66674462	A	T	-0.0142003494011414	0.0117	0.2241
1	rs560936	66674759	G	T	-0.0138048499765589	0.0117	0.236
1	rs17128527	66674849	A	G	0.0366019024445485	0.0333	0.2714
1	rs79176036	66675016	A	G	0.0086028888072678	0.0296	0.771
1	rs12048959	66675615	T	G	0.0285971749776749	0.0273	0.2952
1	rs12045274	66675667	G	A	0.027196791588428	0.0269	0.3123
1	rs12045279	66675699	G	A	0.0288012338056278	0.0273	0.2915
1	rs112635856	66676206	G	A	-0.0428031223253094	0.0292	0.1425
1	rs144625560	66676233	C	T	0.0358014124633833	0.0332	0.281
1	rs11208821	66677046	C	T	0.0126002819757385	0.0087	0.1465
1	rs149869656	66677320	G	T	0.0166014304974254	0.0442	0.7066
1	rs803300	66677462	G	A	-0.0138048499765589	0.0117	0.2372
1	rs12048931	66677473	A	G	0.0282958691548473	0.0273	0.3
1	rs17423605	66677481	A	G	-0.0101008421794295	0.0109	0.3527
1	rs12041964	66677600	G	A	0.0284027945161868	0.0273	0.297
1	rs6697671	66678114	G	T	0.0344014267173323	0.0332	0.2997
1	rs34344670	66678163	G	A	0.0124027667170427	0.0087	0.1523
1	rs563080	66678209	A	T	-0.0388967656299467	0.0384	0.3119
1	rs1110369	66678348	C	T	0.0124027667170427	0.0087	0.1523
1	rs945801	66678369	G	A	0.0124027667170427	0.0087	0.1517
1	rs79942473	66678833	A	G	0.0361969153118182	0.0334	0.2792
1	rs6700971	66679149	C	T	0.0124027667170427	0.0087	0.1518
1	rs11799835	66679337	A	G	0.0361004656247227	0.0333	0.2782
1	rs79228582	66679692	G	A	0.0341985075799122	0.0332	0.3034
1	rs111419668	66680089	C	G	-0.0408011614039327	0.0292	0.1618
1	rs59958021	66680475	C	T	0.0376040223973664	0.0396	0.343
1	rs11581216	66680564	C	A	-0.023002541565316	0.0198	0.2465
1	rs116432301	66681545	G	A	-0.0059979518036359	0.0347	0.8617
1	rs74613510	66681557	C	G	0.0347008987793103	0.0332	0.2957
1	rs1416312	66682087	C	T	0.0142973047008244	0.0087	0.1001
1	rs76772786	66682681	G	A	0.0361969153118182	0.0333	0.2763
1	rs72924414	66683147	G	A	0.0352995739869328	0.0395	0.3712
1	rs544361	66683452	C	T	-0.0162005226717083	0.0105	0.1219
1	rs10889605	66685144	C	A	0.0126002819757385	0.0087	0.1464
1	rs555764	66685301	G	C	-0.0163021610829842	0.0105	0.1197
1	rs141773441	66685456	G	T	0.0507976715868588	0.0425	0.2321
1	rs76623995	66686014	C	G	-0.003596459514405	0.0393	0.9275
1	rs538041	66687136	A	G	-0.0132980281439898	0.0117	0.2554
1	rs72679146	66687162	A	G	-0.0748959748540066	0.0405	0.06445
1	rs1416313	66687470	C	T	0.0124027667170427	0.0087	0.1554
1	rs78588817	66688046	A	G	-0.0058973552660839	0.0348	0.8657
1	rs76537799	66688570	C	T	-0.0132980281439898	0.0117	0.2558
1	rs6665931	66688821	C	G	0.0127977582298607	0.0087	0.1406
1	rs477308	66689006	C	T	-0.0158042315449673	0.0105	0.1333
1	rs189505777	66689049	G	T	0.0251998010217421	0.033	0.4445
1	rs17423910	66689109	A	G	-0.0111013930711739	0.0109	0.3079
1	rs11579350	66689599	A	G	0.013202462677756	0.0087	0.1291
1	rs116329279	66689609	C	A	0.0243022925229648	0.033	0.4624
1	rs74998009	66689833	G	A	-0.0501991563328521	0.0321	0.1178
1	rs1338721	66690704	A	G	0.0134984841513417	0.0088	0.1235
1	rs17128563	66691305	A	G	0.0227981362759783	0.0314	0.4682
1	rs75447185	66691345	C	T	-0.0209989425960583	0.0279	0.4499
1	rs952635	66691885	C	T	0.0141001243787816	0.0095	0.1388
1	rs112833176	66692023	A	C	-0.0486966685402845	0.026	0.06126
1	rs7528545	66692764	T	C	0.0194986595340326	0.0094	0.03772
1	rs150378364	66694118	T	C	0.0301993737308422	0.0441	0.4934
1	rs6692281	66694658	A	T	-0.0040983869261633	0.0236	0.8633
1	rs115299011	66694672	A	G	0.0143958802837323	0.0322	0.6548
1	rs113366417	66694721	T	C	0.0009995003330834	0.0198	0.9594
1	rs149515700	66694754	G	T	0.0058031292269501	0.0317	0.8562
1	rs113087118	66694757	A	C	-0.000200020002667	0.0196	0.9928
1	rs113068520	66695037	T	C	-0.0551005327305046	0.0261	0.03475
1	rs17128579	66695376	T	G	0.001598721363697	0.0198	0.936
1	rs17128585	66695751	A	G	-0.0248973835545144	0.0235	0.2898
1	rs77980589	66695834	G	A	0.014504302202808	0.0321	0.6526
1	rs75670388	66696364	T	A	0.0308977113278438	0.03	0.3028
1	rs7529316	66696585	G	C	0.0016985566355815	0.0198	0.9307
1	rs7529249	66696665	C	T	0.0013990209137074	0.0198	0.9421
1	rs6588190	66697368	C	T	0.0008995952428359	0.0199	0.9633
1	rs12731764	66697753	A	G	0.0275957115907991	0.01	0.005884
1	rs12031327	66698743	A	G	0.0507026199737612	0.0469	0.2802
1	rs4655828	66699399	A	G	0.0001999800026662	0.0199	0.9932
1	rs4655829	66699584	G	A	-0.0076995657264405	0.0251	0.7583
1	rs6685779	66700083	C	T	-0.0094040800752939	0.0251	0.7085
1	rs6588191	66700542	G	A	0.0017983819413794	0.0197	0.9282
1	rs74873498	66700780	C	T	-0.0231969816042026	0.0301	0.4391
1	rs6588192	66700873	C	T	0.001099395443301	0.0198	0.9565
1	rs7542394	66700883	G	A	0.0002999550089979	0.0198	0.9879
1	rs1578039	66701877	A	G	-0.0227979086760041	0.0289	0.4304
1	rs189352884	66702019	A	T	-0.050504132173768	0.0501	0.3143
1	rs12239906	66702345	C	G	0.0014988761237359	0.0197	0.9409
1	rs11208822	66702620	G	A	0.0008995952428359	0.0197	0.9638
1	rs11583551	66702630	A	T	0.001099395443301	0.0198	0.955
1	rs6678048	66703050	G	C	0.0014988761237359	0.0197	0.9401
1	rs2153117	66703691	G	A	0.0014988761237359	0.0197	0.9399
1	rs2153116	66703879	T	C	0.001598721363697	0.0197	0.9367
1	rs12239365	66704166	G	A	0.0012991557316201	0.0198	0.9493
1	rs61089481	66704173	T	C	0.0020977980821461	0.0197	0.9156
1	rs4655830	66704864	C	T	0.0013990209137074	0.0198	0.943
1	rs114517276	66705663	C	G	-0.0178992398878318	0.0393	0.6482
1	rs4655831	66705719	A	G	0.0022973590486834	0.0197	0.9079
1	rs77776847	66705884	G	A	0.0126002819757385	0.032	0.6933
1	rs12032117	66705971	G	A	0.001099395443301	0.0198	0.9572
1	rs12046056	66706095	C	A	0.0006997551142732	0.0198	0.9698
1	rs114084641	66706157	C	T	0.0126002819757385	0.032	0.6929
1	rs4655603	66706695	A	G	0.0021975835434872	0.0197	0.9124
1	rs6704282	66706933	T	C	0.0018981972830802	0.0197	0.9245
1	rs4655604	66707509	C	G	0.003902375817241	0.0197	0.8422
1	rs7367706	66707856	G	T	0.0013990209137074	0.0198	0.9448
1	rs4376710	66707953	A	G	0.0021975835434872	0.0197	0.9129
1	rs116580461	66708087	G	A	0.016296487966892	0.0321	0.6117
1	rs148845913	66708220	A	C	-0.0540022233826842	0.05	0.2806
1	rs114835727	66708626	A	G	0.0548006364661149	0.0527	0.2987
1	rs75379640	66708635	G	A	0.0097027754613851	0.0283	0.7308
1	rs148157806	66708865	G	A	0.0165030720990143	0.0321	0.6063
1	rs72641147	66709068	G	C	0.0017983819413794	0.0198	0.9283
1	rs1338718	66709921	G	A	0.0027960873020011	0.0197	0.8884
1	rs78822937	66710052	G	T	0.0168964476597299	0.0321	0.5986
1	rs4320761	66710968	C	T	0.0025966258472659	0.0198	0.8969
1	rs74846811	66711401	C	T	0.0587970705084571	0.047	0.2112
1	rs74531536	66711918	A	G	0.0082954970241069	0.0316	0.7937
1	rs17424885	66712122	G	A	-0.0206007457079636	0.0129	0.1099
1	rs11208823	66712276	T	C	-0.0984952467490992	0.0459	0.03212
1	rs11586030	66712445	A	G	-0.0217038334437866	0.0228	0.3407
1	rs7523912	66712658	A	G	-0.0274020297483382	0.0246	0.2662
1	rs7546796	66713027	C	G	-0.068396620708353	0.0428	0.1099
1	rs75398902	66713196	C	G	0.0102968054773682	0.0317	0.7449
1	rs6661245	66713685	T	C	0.0012991557316201	0.0194	0.9474
1	rs6661344	66713784	T	C	0.0013990209137074	0.0194	0.9428
1	rs6699831	66714127	C	T	0.0011992805754821	0.0194	0.9519
1	rs6675559	66714262	A	C	0.0012991557316201	0.0194	0.9457
1	rs6664618	66714584	T	G	0.0115035793834154	0.0087	0.1853
1	rs72924457	66714985	T	G	-0.0207028323592018	0.0242	0.3926
1	rs114861592	66715279	C	A	-0.0163021610829842	0.0238	0.4931
1	rs12039595	66715728	T	G	0.0595039941477318	0.0456	0.1916
1	rs12036049	66715922	G	A	-0.0012007205765188	0.0195	0.9497
1	rs12043611	66716207	A	G	0.0055048206344449	0.0192	0.7753
1	rs12036928	66716439	G	T	0.0638007490506618	0.0473	0.1776
1	rs76998100	66716942	A	T	0.0077002766261879	0.0266	0.7733
1	rs116590020	66718221	T	A	-0.0398016818829366	0.0339	0.2412
1	rs57747519	66719419	T	C	0.0097027754613851	0.0194	0.6159
1	rs116221451	66719730	C	T	0.01600129372694	0.0305	0.6002
1	rs76412988	66719784	C	T	-0.0322959448008212	0.0252	0.1992
1	rs12041560	66719803	A	G	0.009504687014246	0.0194	0.6255
1	rs58629293	66719861	T	A	0.0154992634469238	0.0285	0.5863
1	rs150380346	66720013	A	C	-0.0115969858456632	0.0499	0.8156
1	rs76608659	66720540	G	A	0.0161980995687726	0.0305	0.5963
1	rs6672372	66720648	C	T	0.0097027754613851	0.0194	0.6177
1	rs11208824	66721013	C	T	0.0097027754613851	0.0194	0.6188
1	rs12036518	66721076	G	C	0.0098018049722602	0.0194	0.6146
1	rs148405995	66721182	C	T	-0.0657018642254792	0.0396	0.09719
1	rs79654760	66721506	A	G	-0.0036968248442897	0.0343	0.9132
1	rs11208825	66722332	G	A	0.009504687014246	0.0194	0.624
1	rs1321174	66723726	T	A	0.0098018049722602	0.0194	0.613
1	rs78957931	66724021	C	A	0.0713993070302905	0.0468	0.1269
1	rs17459055	66724248	C	T	0.0327962744150825	0.0253	0.195
1	rs6667812	66724260	G	A	0.0153023200084426	0.0285	0.5929
1	rs6667915	66724387	G	A	0.0098018049722602	0.0194	0.6152
1	rs6668312	66724745	G	A	0.0155977206230546	0.0285	0.5857
1	rs12407687	66724835	G	T	-0.0692964890026564	0.0483	0.151
1	rs12136334	66725104	G	C	0.0217027816432335	0.0087	0.01268
1	rs1358751	66725267	A	G	0.0180952882690919	0.0305	0.5525
1	rs1321173	66726610	A	C	0.0114047182634362	0.0194	0.5564
1	rs7529504	66726814	G	A	0.0147014028528927	0.0286	0.6058
1	rs17128687	66726939	A	G	0.0178006246255066	0.0305	0.5589
1	rs11806416	66726982	G	A	0.0105046326450854	0.0194	0.591
1	rs77080086	66727250	T	C	0.0194005857039748	0.0306	0.5264
1	rs17128694	66727585	G	C	-0.0927953446547093	0.05	0.06327
1	rs521557	66727702	G	A	0.0111970780932162	0.0194	0.5654
1	rs17128704	66727732	C	G	0.0148984646619666	0.0304	0.6236
1	rs539692	66727770	G	C	0.0099998345783334	0.0194	0.6084
1	rs519712	66727898	T	C	0.0106035827841911	0.0194	0.5869
1	rs116332246	66728103	G	T	0.0170045988158238	0.0305	0.5766
1	rs17128711	66728734	C	T	0.0168964476597299	0.0304	0.5792
1	rs144133385	66728788	C	T	-0.0187955345843259	0.0424	0.6578
1	rs1569929	66729780	A	C	0.0203025023378308	0.0087	0.01915
1	rs72641149	66730115	T	A	0.0101978249764461	0.02	0.611
1	rs41332246	66730479	C	T	0.0180952882690919	0.0305	0.5534
1	rs1321172	66730713	C	G	0.0199986865066891	0.0087	0.02067
1	rs502958	66731182	A	T	0.0232965165504356	0.0087	0.007655
1	rs6588193	66731886	G	C	0.0199986865066891	0.0087	0.02098
1	rs6588194	66732386	G	A	0.0200967016991224	0.0087	0.01996
1	rs6701329	66732529	A	T	0.0232965165504356	0.0087	0.007618
1	rs75762678	66733746	G	A	0.0366983037826737	0.0255	0.1495
1	rs17425765	66735080	C	T	-0.0029042131473898	0.0473	0.9503
1	rs6700403	66735601	T	C	0.0262036654966364	0.0087	0.002605
1	rs6688020	66735854	G	T	0.0222017079836866	0.0086	0.01025
1	rs12031294	66735923	C	G	0.0661996407142037	0.0474	0.1627
1	rs12021574	66736001	T	C	0.0663025892540632	0.0474	0.1624
1	rs1572680	66736025	A	C	0.0225048553400694	0.0087	0.009191
1	rs573942	66736066	C	T	0.0358014124633833	0.0099	0.0003127
1	rs17128715	66736142	G	A	-0.0875970029805156	0.0501	0.08057
1	rs543589	66737060	A	C	0.0262036654966364	0.0088	0.002871
1	rs72679155	66737584	A	G	-0.0080019302190585	0.0161	0.6191
1	rs12140250	66737849	A	G	0.0246048038572487	0.0088	0.005197
1	rs17097232	66737946	C	T	0.0173977771764203	0.0271	0.5204
1	rs505237	66738623	A	G	0.0264958638039652	0.0088	0.002725
1	rs12119040	66738756	C	T	0.0221038989069263	0.0087	0.01077
1	rs74826148	66738854	C	T	0.0686954939412985	0.0477	0.1503
1	rs10493401	66740424	G	C	-0.0944975101098114	0.0517	0.06776
1	rs554120	66740727	A	G	0.0254045542217263	0.0088	0.003988
1	rs17128732	66742669	T	C	0.0628996789690455	0.0477	0.1867
1	rs622474	66743284	A	G	0.0259016375226531	0.0088	0.003443
1	rs557736	66743298	T	C	0.0259016375226531	0.0088	0.003419
1	rs149493478	66744463	G	A	-0.0033957590691798	0.0309	0.9134
1	rs499320	66745060	G	A	0.0270994698817177	0.0088	0.002142
1	rs12060491	66745352	A	G	-0.0001000050003333	0.0117	0.9943
1	rs72677252	66745907	G	C	0.0052959516591825	0.0244	0.8283
1	rs17128735	66745951	C	T	0.005703702916678	0.0243	0.8132
1	rs12142375	66746784	G	A	0.0203025023378308	0.0087	0.01965
1	rs17128736	66747221	C	T	0.0058031292269501	0.0243	0.8112
1	rs116079399	66747222	G	A	-0.032502530761974	0.0366	0.3745
1	rs72677254	66749200	G	A	0.0053954185169075	0.0244	0.8254
1	rs72677255	66749310	C	T	-0.0114958245134845	0.0161	0.4728
1	rs575056	66749779	C	T	0.0280041964095973	0.0088	0.001449
1	rs492833	66750492	A	T	0.0284999894699013	0.0088	0.001226
1	rs522037	66751901	G	C	0.0244974716003874	0.0087	0.004786
1	rs529601	66752207	A	G	0.0382972099323441	0.0107	0.0003211
1	rs78009479	66753090	G	C	0.0053954185169075	0.0243	0.8236
1	rs75314644	66753375	C	T	0.0720973808403835	0.03	0.01606
1	rs571146	66753955	C	T	0.0320024161254944	0.0093	0.0005406
1	rs569986	66754149	G	C	0.0219962978718961	0.0087	0.01101
1	rs566267	66754533	G	A	0.0281986543586787	0.0088	0.001368
1	rs116834548	66755279	C	A	-0.0170037478161859	0.0183	0.3535
1	rs545739	66756072	T	A	0.0275957115907991	0.0088	0.001675
1	rs17460284	66756551	G	C	-0.0119005312583873	0.0161	0.4577
1	rs519044	66756717	C	T	0.0219962978718961	0.0087	0.0109
1	rs72677257	66756993	A	G	0.0055048206344449	0.0243	0.8195
1	rs644949	66757588	T	A	0.0267977123853779	0.0088	0.002364
1	rs12032433	66757714	C	T	0.0580990823836463	0.047	0.2163
1	rs486136	66757975	A	G	0.0193025022544974	0.0087	0.02601
1	rs630739	66758541	C	T	0.0194005857039748	0.0087	0.02548
1	rs72677259	66759233	G	A	-0.0519988063604998	0.0327	0.1122
1	rs782967	66759610	C	T	0.0218006299588528	0.0087	0.01167
1	rs111886642	66759705	A	G	0.0049974917102918	0.0243	0.8356
1	rs6668516	66759821	G	A	0.0217027816432335	0.0087	0.01212
1	rs17128742	66760043	T	C	0.005703702916678	0.0243	0.8144
1	rs17128748	66760148	A	T	0.0049974917102918	0.0243	0.8376
1	rs56163035	66760192	C	T	-0.0111013930711739	0.0161	0.4904
1	rs599381	66760560	A	G	0.0371994409891063	0.0107	0.0004789
1	rs72677260	66760725	G	T	0.0056042667198317	0.0243	0.8175
1	rs72660603	66761476	T	C	0.0153023200084426	0.0328	0.6407
1	rs546784	66762466	T	C	0.0213015034199157	0.0087	0.01396
1	rs2312065	66762737	C	T	0.0535976373487916	0.037	0.1476
1	rs11208829	66763260	C	A	0.0546964969190277	0.0468	0.243
1	rs509363	66764268	A	G	0.0273038345273452	0.0088	0.001971
1	rs2064707	66764501	C	T	0.0560967393518702	0.0469	0.2318
1	rs558325	66764952	C	G	0.024702368640342	0.0198	0.2109
1	rs6683604	66765778	T	C	0.0213993910058902	0.0087	0.01352
1	rs72660605	66765865	C	T	0.0058031292269501	0.0244	0.8107
1	rs12137080	66766185	C	T	0.0207041815582916	0.0087	0.01722
1	rs524770	66766222	A	G	0.0274011363479391	0.0088	0.001839
1	rs12137115	66766236	C	G	0.0215951374365897	0.0087	0.01286
1	rs500541	66766735	A	C	0.0377003271828256	0.0107	0.0004094
1	rs499170	66766741	C	T	0.024702368640342	0.0198	0.2112
1	rs498448	66766780	C	T	0.027196791588428	0.0088	0.002051
1	rs498393	66766798	A	G	0.0274984287018097	0.0088	0.001806
1	rs495477	66767128	A	G	0.0213993910058902	0.0087	0.01382
1	rs494735	66767167	T	C	0.0213993910058902	0.0087	0.01393
1	rs12030788	66768129	A	G	0.0515007728624032	0.0471	0.2742
1	rs6683977	66769100	G	C	0.021497269010823	0.0087	0.01349
1	rs782686	66769123	A	G	0.0274011363479391	0.0089	0.001928
1	rs72660610	66769735	C	G	0.005703702916678	0.0245	0.8157
1	rs492589	66770400	T	C	0.0278972284172359	0.0089	0.001628
1	rs611838	66771421	T	C	0.0295976364389436	0.0088	0.0008052
1	rs72674130	66771563	C	G	-0.0453007592301635	0.0394	0.2507
1	rs17128782	66771601	C	T	0.004201162744548	0.0245	0.8643
1	rs72674131	66771701	C	G	0.003902375817241	0.0245	0.8727
1	rs538336	66772663	C	T	0.0291023874205329	0.0089	0.001043
1	rs638111	66772682	C	T	0.0281986543586787	0.0088	0.001303
1	rs537611	66772691	C	T	0.0291023874205329	0.0089	0.001037
1	rs536858	66773026	G	C	0.0295976364389436	0.0089	0.0008498
1	rs532976	66773209	T	G	0.0291023874205329	0.0089	0.001065
1	rs641262	66773349	T	C	0.0239996896478807	0.0088	0.006317
1	rs17128784	66774019	C	T	0.0135971385060249	0.0228	0.5506
1	rs558550	66774350	T	A	0.0043007385516922	0.0091	0.636
1	rs7514592	66774988	A	T	-0.0007002451143934	0.0184	0.9679
1	rs7514666	66775011	A	G	-0.001300845733048	0.0184	0.9456
1	rs6689595	66776137	C	T	-0.001501126126267	0.0087	0.8638
1	rs6665325	66776190	A	G	0.0021975835434872	0.0088	0.8061
1	rs72926316	66776843	C	T	0.0619977962278187	0.054	0.2514
1	rs6690590	66776954	G	A	-0.0017014466397575	0.0087	0.8403
1	rs1040716	66777590	A	T	0.0016985566355815	0.0088	0.8469
1	rs2180336	66777996	C	T	0.0020977980821461	0.0088	0.8114
1	rs4655834	66778275	C	T	-0.0014009809156281	0.0088	0.8776
1	rs4655605	66778493	A	G	-0.0018016219466282	0.0088	0.8376
1	rs6697215	66778722	G	T	-0.001501126126267	0.0086	0.8654
1	rs10889606	66780330	A	G	-0.0018016219466282	0.0088	0.8402
1	rs10889607	66780371	T	C	-0.0018016219466282	0.0088	0.8405
1	rs11208831	66781272	G	A	-0.0014009809156281	0.0086	0.8684
1	rs11803904	66781544	G	A	0.001099395443301	0.0183	0.9541
1	rs12142015	66781896	C	G	-0.0105959392134034	0.0161	0.5094
1	rs75258917	66781974	A	G	0.0311013012983478	0.0511	0.5426
1	rs7523274	66782904	A	C	0.0177023841130051	0.0305	0.5612
1	rs11208832	66783595	A	C	-0.0019018072895963	0.0086	0.827
1	rs6698834	66784153	C	G	-0.0014009809156281	0.0086	0.8705
1	rs6699001	66784172	G	T	-0.0027036515743148	0.0182	0.8802
1	rs149510095	66784272	G	A	0.0051964749068174	0.0415	0.8998
1	rs79326755	66784643	C	T	-0.0686000914922569	0.031	0.02681
1	rs1556805	66784679	T	C	-0.001501126126267	0.0086	0.8634
1	rs72674135	66784966	C	G	0.0020977980821461	0.0196	0.9126
1	rs17427502	66785533	C	A	-0.0136020904182857	0.017	0.4217
1	rs2144720	66785568	C	A	-0.0016012813669738	0.0088	0.8546
1	rs74633392	66785865	C	A	-0.0692964890026564	0.0303	0.02194
1	rs2180335	66785930	A	G	-0.001501126126267	0.0086	0.8593
1	rs6667596	66786000	T	C	-0.0023026490626755	0.0181	0.9004
1	rs115190342	66786626	A	G	0.0043007385516922	0.0406	0.915
1	rs7513323	66786756	C	T	0.0221038989069263	0.0304	0.467
1	rs4655606	66788120	C	T	0.0009995003330834	0.0088	0.908
1	rs782687	66788914	A	C	0.0728972395126652	0.0392	0.06327
1	rs7522367	66789141	C	A	-0.0026033858701149	0.0182	0.8872
1	rs11208834	66789263	A	G	-0.001300845733048	0.0181	0.9431
1	rs1040715	66790248	G	T	-0.0001000050003333	0.0089	0.99
1	rs74853008	66791226	G	A	0.0221038989069263	0.0301	0.4624
1	rs4655607	66791346	G	A	-0.0016012813669738	0.0088	0.8538
1	rs11208835	66792664	A	G	-0.001501126126267	0.0088	0.8675
1	rs78951511	66793745	A	C	-0.0117993392160431	0.016	0.4617
1	rs6680071	66794748	T	C	-0.001501126126267	0.0088	0.8673
1	rs6667168	66794759	C	T	-0.0030045090202987	0.0181	0.8689
1	rs7547231	66795408	A	G	0.0503033045092425	0.0168	0.002738
1	rs910694	66796226	C	T	-0.0007002451143934	0.0086	0.9329
1	rs910693	66796248	A	G	-0.0016012813669738	0.0088	0.8592
1	rs634460	66799563	G	A	-0.0106970095483354	0.0092	0.2422
1	rs619959	66800512	G	C	-0.0075987978753305	0.0088	0.3891
1	rs78364122	66800604	A	G	-0.0064004391810282	0.0196	0.7443
1	rs472952	66800764	A	G	-0.0073972926304747	0.0088	0.4007
1	rs580436	66801127	A	G	-0.0073972926304747	0.0088	0.4025
1	rs6696880	66801495	A	G	-0.0130953713122409	0.0185	0.4782
1	rs518476	66801552	T	C	-0.0075987978753305	0.0088	0.3926
1	rs692956	66802481	T	C	0.0993022010738624	0.0486	0.04111
1	rs114633519	66802589	A	G	-0.0055956263571598	0.0194	0.774
1	rs693826	66802591	T	G	-0.0042992284528324	0.0089	0.6294
1	rs1890197	66802772	C	T	-0.0057967688471774	0.0088	0.5094
1	rs1890196	66803080	C	T	-0.0031048149534787	0.0087	0.7175
1	rs7533686	66803433	G	C	0.0363029992242924	0.012	0.002559
1	rs181754038	66803938	T	C	-0.0628013642021005	0.0448	0.1607
1	rs17427907	66805270	T	C	-0.010302892995897	0.0172	0.5511
1	rs1740417	66805589	T	G	-0.0055956263571598	0.0088	0.5212
1	rs79672732	66805885	C	T	-0.0080019302190585	0.0195	0.6822
1	rs2039695	66806057	A	T	-0.0040983869261633	0.0089	0.6405
1	rs2788646	66806953	T	C	-0.0058973552660839	0.0088	0.5041
1	rs475826	66807544	G	A	-0.003797200248385	0.0089	0.672
1	rs504304	66808276	A	G	0.0179970767016546	0.0177	0.3092
1	rs116661526	66808645	T	C	-0.0117993392160431	0.0172	0.4937
1	rs114251118	66808664	G	A	-0.0272992569378225	0.0311	0.3812
1	rs501997	66809344	A	G	-0.0054045784588597	0.0088	0.5362
1	rs584861	66810197	T	C	-0.0040983869261633	0.0089	0.6415
1	rs491190	66810657	C	T	-0.0039979812872983	0.0089	0.6479
1	rs75151253	66810732	C	T	-0.0586041643160532	0.0447	0.1905
1	rs79846108	66810852	T	C	-0.0748959748540066	0.0311	0.01613
1	rs17128818	66813129	C	T	0.0683033004541534	0.0301	0.02326
1	rs1321177	66815071	G	T	-0.0074980401773571	0.0092	0.4137
1	rs61796502	66816861	G	A	-0.0114958245134845	0.0173	0.5046
1	rs598961	66819623	G	A	-0.0069037763167944	0.0087	0.4312
1	rs508098	66819874	C	T	-0.0012007205765188	0.0087	0.8904
1	rs2144719	66823134	G	T	-0.004701032558649	0.0089	0.5972
1	rs147253160	66824155	C	T	-0.013399371963117	0.0179	0.4538
1	rs7522170	66824860	G	C	-0.0048015088161939	0.0093	0.6058
1	rs182237388	66825448	G	T	0.0208021276292633	0.0411	0.613
1	rs7525321	66825944	C	T	0.0051964749068174	0.0098	0.597
1	rs783040	66828699	T	C	0.0063001125484799	0.0098	0.5217
1	rs783039	66829262	A	G	0.0059025456526138	0.0098	0.5482
1	rs17128839	66829713	T	C	0.013202462677756	0.0171	0.4412
1	rs783038	66829764	A	G	0.0058031292269501	0.0098	0.5557
1	rs783037	66830107	C	T	-0.0740987414270944	0.0178	3.074e-05
1	rs2275644	66831099	G	A	0.0135971385060249	0.0172	0.427
1	rs7538869	66831322	T	G	0.0126002819757385	0.0171	0.4633
1	rs783036	66831370	G	A	0.0018981972830802	0.0087	0.827
