## Supplementary material for "Characterization of shared and ancestry-specific signals driving complex traits using multi-ancestry fine-mapping": EAS_schizophrenia_gwas_1_72805782_74538928.tsv

chrom	ID	pos	A1	A2	BETA	SE	P
1	rs34074382	72807030	T	A	-0.0281011651109099	0.0412	0.4955
1	rs12735295	72811460	A	C	-0.0511038386512114	0.0363	0.1593
1	rs11209948	72811904	G	T	0.0226026252094292	0.0301	0.4542
1	rs78095791	72811957	A	G	-0.0166986496230515	0.0331	0.6138
1	rs2568960	72812249	A	G	0.0235016597850914	0.0301	0.4362
1	rs2815753	72812324	G	A	0.0234039777790161	0.0301	0.4367
1	rs2815752	72812440	G	A	0.0231011029079872	0.0301	0.4436
1	rs2613494	72812657	A	G	0.0235016597850914	0.0301	0.4357
1	rs2568961	72812747	C	T	0.0235993322503244	0.0301	0.4346
1	rs6682389	72813057	C	T	-0.017502275136142	0.0331	0.5973
1	rs1460943	72813129	C	T	0.0232965165504356	0.0301	0.4393
1	rs1432639	72813218	C	A	0.0225048553400694	0.0302	0.4551
1	rs1460942	72813256	A	T	0.0238044133801613	0.0302	0.4302
1	rs75078907	72813344	T	A	-0.0385017716536664	0.0986	0.696
1	rs1460940	72814617	G	A	0.0531994764675775	0.0642	0.4069
1	rs2815749	72814783	A	G	0.0533985767246953	0.0642	0.4049
1	rs2815748	72816147	G	A	0.0548006364661149	0.0646	0.3964
1	rs6690399	72817099	A	T	-0.0164038098256767	0.0332	0.621
1	rs17092555	72817454	T	C	-0.0055956263571598	0.0526	0.9146
1	rs17526561	72818226	C	A	-0.0170952954286372	0.0332	0.6061
1	rs79749494	72818834	G	A	0.146901611562694	0.0861	0.08794
1	rs6697541	72819360	A	G	-0.0177974390305806	0.033	0.5903
1	rs79688746	72819540	G	A	-0.0772050709089715	0.051	0.1296
1	rs2012697	72819612	T	C	0.0281014301108748	0.03	0.3488
1	rs2613500	72819884	T	C	0.0595982128860241	0.0645	0.3557
1	rs74967575	72819888	T	A	-0.0122041688389067	0.0336	0.7169
1	rs12137749	72820709	G	A	-0.0177974390305806	0.033	0.5896
1	rs2815747	72821126	G	T	0.0572967376061087	0.0644	0.3742
1	rs12143571	72822096	T	A	-0.0169020380753563	0.0331	0.6087
1	rs12117438	72822479	A	G	-0.0169020380753563	0.0331	0.6097
1	rs990871	72823713	C	T	0.027799974857679	0.03	0.353
1	rs6661921	72824855	G	A	0.0281986543586787	0.03	0.3467
1	rs6687024	72824860	C	T	0.0281986543586787	0.03	0.3469
1	rs12143898	72826172	G	A	-0.0177974390305806	0.0329	0.5897
1	rs6660464	72826949	T	C	-0.0176040459483609	0.0329	0.5933
1	rs12139531	72827776	G	A	-0.0172987645783295	0.0329	0.5984
1	rs12144335	72828183	T	C	-0.0164038098256767	0.0331	0.6197
1	rs10889947	72828221	T	C	0.0273038345273452	0.03	0.3632
1	rs182591762	72829177	A	G	-0.0168003386783461	0.1337	0.8999
1	rs11581382	72829347	C	T	-0.0160988945897493	0.033	0.6261
1	rs11581403	72829530	C	T	-0.0160988945897493	0.033	0.6263
1	rs11588959	72829623	G	T	-0.0160988945897493	0.033	0.6268
1	rs11209950	72829680	A	T	0.0280041964095973	0.03	0.3494
1	rs11581447	72829683	C	A	-0.0171970248285215	0.0329	0.6019
1	rs151085496	72829955	T	C	0.0360040066341877	0.1031	0.7268
1	rs72943001	72831388	C	T	-0.0162005226717083	0.0331	0.6234
1	rs12123328	72833201	A	G	-0.0168003386783461	0.033	0.6101
1	rs2613508	72833582	C	T	0.0622985141942241	0.0641	0.3315
1	rs60012417	72834023	C	T	-0.0169020380753563	0.033	0.6081
1	rs2613507	72834503	A	G	0.0608975257512388	0.0641	0.3416
1	rs12117250	72834799	G	T	-0.0169020380753563	0.033	0.6083
1	rs2613505	72835410	C	T	0.0641009254065236	0.0641	0.3174
1	rs2613504	72835740	G	A	0.0608034293588251	0.0641	0.3424
1	rs1841499	72836456	A	T	0.0281014301108748	0.03	0.3497
1	rs7531118	72837239	T	C	0.0023971245997214	0.0203	0.9061
1	rs11209951	72837490	C	T	0.0280041964095973	0.03	0.3511
1	rs11209952	72837500	C	T	0.0270994698817177	0.03	0.3659
1	rs72945107	72838186	G	T	-0.0169020380753563	0.033	0.608
1	rs112657490	72838345	G	A	-0.0169020380753563	0.033	0.6088
1	rs10789336	72838406	G	A	0.0282958691548473	0.03	0.3462
1	rs1993709	72838529	A	G	0.0645978943749456	0.0641	0.3135
1	rs4322186	72838561	G	T	-0.0170037478161859	0.033	0.6075
1	rs2613503	72839774	C	A	0.0645978943749456	0.0641	0.314
1	rs1903376	72839905	C	T	-0.0170952954286372	0.033	0.6041
1	rs1903374	72840051	G	A	-0.0170952954286372	0.033	0.6054
1	rs79547900	72841201	G	A	-0.0171970248285215	0.033	0.602
1	rs75611805	72841527	A	G	0.123499995985613	0.0634	0.05148
1	rs72684614	72842892	C	T	-0.0244976316004002	0.0279	0.3798
1	rs12120564	72843946	T	C	-0.0163021610829842	0.0333	0.6241
1	rs12131707	72844293	C	T	-0.0095958936734469	0.0328	0.7694
1	rs2999987	72844514	T	C	-0.0165969709073694	0.0331	0.6158
1	rs72945111	72845176	T	C	-0.0138961051921114	0.0332	0.6751
1	rs72945113	72845264	T	C	-0.013399371963117	0.0331	0.6863
1	rs1599339	72846190	A	G	0.103296386808865	0.0675	0.126
1	rs12122822	72846382	T	G	-0.0114047880634385	0.0336	0.7351
1	rs1599337	72846460	C	G	0.101698819824834	0.0675	0.1319
1	rs1599335	72847620	A	C	0.029296631955588	0.0302	0.3315
1	rs2815781	72848682	A	T	0.0308977113278438	0.0302	0.3052
1	rs113348402	72849078	G	A	-0.007095110875924	0.0353	0.8396
1	rs1841493	72849086	G	A	0.0301023438164435	0.0301	0.3178
1	rs72945117	72849531	T	G	-0.0121029460677457	0.0327	0.7112
1	rs2613480	72850392	T	C	0.0310043588626902	0.0301	0.3032
1	rs2815778	72850425	G	A	0.0308977113278438	0.0301	0.3038
1	rs12562576	72852383	G	A	0.0030952049073025	0.0214	0.8844
1	rs1961767	72852773	G	A	0.029296631955588	0.03	0.3301
1	rs1072882	72852995	G	A	0.0291995144044279	0.03	0.3316
1	rs2815775	72853409	C	T	0.11290002201545	0.0676	0.09469
1	rs144326826	72856106	C	T	-0.0551005327305046	0.0666	0.4084
1	rs112424847	72857628	A	G	-0.0107980900995126	0.0325	0.74
1	rs147382140	72857649	G	C	0.255796590589209	0.1123	0.02279
1	rs148688922	72858507	A	G	0.0795041011125991	0.0755	0.2927
1	rs12128877	72859347	A	G	-0.0080019302190585	0.0322	0.8032
1	rs1460939	72861567	A	T	0.11010026527696	0.0674	0.1024
1	rs192683824	72861712	T	C	0.0707007455727197	0.0996	0.4779
1	rs12123766	72861847	G	A	-0.0079011318962572	0.0321	0.8048
1	rs77229572	72862968	A	G	0.100098696536122	0.0622	0.1078
1	rs1824530	72863102	C	T	0.0280041964095973	0.0299	0.3492
1	rs140075591	72863759	G	T	0.0764979709727249	0.1064	0.4721
1	rs4650133	72863906	G	A	0.0278972284172359	0.03	0.3515
1	rs1903372	72865045	A	G	0.0281014301108748	0.03	0.3481
1	rs1599334	72866574	T	G	0.0273038345273452	0.03	0.3625
1	rs2815767	72866847	A	G	0.0280041964095973	0.03	0.3508
1	rs2613473	72866971	G	A	0.0281014301108748	0.03	0.349
1	rs61402340	72868517	G	A	0.0749033700266622	0.0714	0.2945
1	rs290697	72870881	G	T	0.0297044227063309	0.0307	0.3328
1	rs11209960	72871160	C	T	0.0275957115907991	0.03	0.3575
1	rs1460936	72871640	C	G	0.0520989697439806	0.0453	0.2495
1	rs1838662	72874257	C	T	0.0274984287018097	0.0301	0.3615
1	rs2590943	72874456	A	G	0.109795665822884	0.0673	0.1028
1	rs12139940	72875061	A	G	-0.0084959889212643	0.0328	0.7962
1	rs10789338	72875201	A	T	0.026398473854531	0.0301	0.3804
1	rs11209961	72875646	T	A	0.0260965047212743	0.0301	0.3861
1	rs290703	72876286	G	A	0.0291023874205329	0.0302	0.3355
1	rs290702	72876346	A	G	0.0287040681283552	0.0302	0.3431
1	rs7532281	72882343	C	G	0.027799974857679	0.0304	0.3614
1	rs11209963	72883303	A	G	0.111398251790055	0.0674	0.09811
1	rs10789339	72884712	G	A	0.0291995144044279	0.0305	0.3389
1	rs11209964	72885087	C	T	0.0295976364389436	0.0305	0.3329
1	rs2590942	72885281	T	G	-0.110998602060648	0.0674	0.09927
1	rs7549534	72885969	G	C	0.0295005481176215	0.0306	0.3364
1	rs6673910	72886559	C	G	0.0295005481176215	0.0307	0.3357
1	rs2492971	72887188	C	T	-0.110998602060648	0.0674	0.09931
1	rs10889950	72887750	C	T	0.0291995144044279	0.0307	0.3416
1	rs10889951	72887886	G	A	0.029296631955588	0.0308	0.3416
1	rs118003659	72888220	A	C	-0.0170037478161859	0.0503	0.7355
1	rs4649955	72888654	C	T	-0.122698848489986	0.068	0.07099
1	rs2815766	72889878	T	C	-0.111702807762518	0.0674	0.09735
1	rs10889952	72890548	T	A	0.0469026696862194	0.0398	0.2387
1	rs2797104	72891435	G	A	-0.111904100509949	0.0674	0.0966
1	rs75694800	72891703	C	G	0.047799197133273	0.0399	0.2316
1	rs6424469	72893648	C	A	0.0461008368826632	0.0401	0.25
1	rs6424470	72893683	T	G	0.0461008368826632	0.0401	0.2504
1	rs12140682	72893883	G	A	-0.015895669405385	0.0506	0.7527
1	rs12125828	72893885	C	T	-0.015895669405385	0.0506	0.753
1	rs139579066	72895370	A	C	-0.247705234976148	0.1235	0.04478
1	rs2166314	72895551	C	T	0.0473033451158665	0.0403	0.2404
1	rs118172761	72895625	G	C	-0.159804968564837	0.0798	0.04525
1	rs12405127	72895762	C	T	-0.0160988945897493	0.0511	0.7525
1	rs79499349	72896317	G	T	0.0022973590486834	0.0406	0.9544
1	rs72945146	72896381	G	C	-0.015895669405385	0.0512	0.7558
1	rs2422221	72896654	C	T	0.0463968262292078	0.0404	0.2511
1	rs188825491	72896673	A	T	0.194299533553362	0.1212	0.109
1	rs980243	72897106	A	G	0.0465972853767823	0.0404	0.249
1	rs117159659	72897445	A	G	-0.0494949124461712	0.0906	0.5848
1	rs12143162	72897687	T	C	-0.0129028853555234	0.0493	0.7938
1	rs1445582	72897985	C	A	0.0467977043485401	0.0405	0.2479
1	rs782257	72899059	G	A	-0.114603097024759	0.0674	0.08905
1	rs1445581	72899359	A	G	0.0475036226439669	0.0406	0.2423
1	rs12404629	72899477	C	T	-0.0132980281439898	0.0517	0.7975
1	rs78192094	72900244	A	G	0.103602972082549	0.0632	0.1012
1	rs992956	72901141	T	G	-0.114603097024759	0.0674	0.08904
1	rs1373914	72901515	C	T	-0.11450217357511	0.0674	0.08908
1	rs1373913	72901573	T	C	0.0487044462100383	0.0407	0.2321
1	rs6424471	72901752	T	G	0.048904443353603	0.0407	0.2297
1	rs1084441	72902623	G	A	-0.0484972070855493	0.0408	0.235
1	rs1084440	72902776	T	A	-0.0484972070855493	0.0408	0.2349
1	rs1084439	72902919	T	G	-0.0494949124461712	0.0409	0.2254
1	rs1596762	72902974	T	C	0.0483996117232768	0.0408	0.2354
1	rs7531708	72903039	A	G	-0.006199175242821	0.0315	0.843
1	rs117926807	72903067	G	T	0.103503793014661	0.0634	0.1024
1	rs7531797	72903118	A	G	0.0483996117232768	0.0408	0.2355
1	rs12035943	72904244	C	G	0.0485044090596151	0.0408	0.2344
1	rs7524249	72905881	A	C	-0.0122952780941516	0.0501	0.8067
1	rs782240	72906385	G	A	-0.117095771876247	0.0673	0.08221
1	rs1822977	72906443	A	G	0.0471030274686428	0.0408	0.2475
1	rs12133881	72906742	C	T	-0.0135007260538548	0.0522	0.7955
1	rs2121056	72906786	A	G	0.0477038600690104	0.0408	0.2417
1	rs782239	72908137	T	C	-0.0499047851286405	0.0408	0.2218
1	rs7534013	72909011	A	G	0.0481995135792341	0.0407	0.2372
1	rs4649956	72909435	C	T	0.0479993753879105	0.0407	0.2386
1	rs150572455	72910012	A	G	0.0307037775750057	0.0567	0.5875
1	rs12026130	72910098	T	C	0.047799197133273	0.0407	0.2403
1	rs10889955	72910182	T	G	0.047799197133273	0.0407	0.2406
1	rs11209968	72911317	T	A	0.0469980831605826	0.0407	0.2486
1	rs116354540	72911391	T	C	-0.0421979407001862	0.0757	0.5767
1	rs782252	72911829	C	T	-0.0475948788076838	0.0408	0.2427
1	rs77961480	72911876	A	G	-0.0513985630860003	0.0396	0.1945
1	rs12119736	72912656	G	A	-0.0122952780941516	0.0523	0.8138
1	rs2422222	72912745	G	A	0.0471030274686428	0.0407	0.247
1	rs7535539	72913499	C	A	0.0465972853767823	0.0407	0.252
1	rs7547113	72913603	A	G	-0.0151034855773182	0.0504	0.7646
1	rs74747844	72914792	T	C	0.0989037153144551	0.0961	0.3032
1	rs782246	72915804	G	A	-0.0523991687992084	0.0418	0.2101
1	rs782245	72915844	G	A	-0.116297889032788	0.0673	0.08407
1	rs11209969	72916124	G	A	0.0456041418050158	0.0407	0.2623
1	rs782244	72916451	G	A	-0.0511038386512114	0.0418	0.2216
1	rs782243	72916538	C	T	-0.0458031298018141	0.0408	0.2609
1	rs782242	72916574	C	T	-0.115500642298853	0.0673	0.08606
1	rs12408774	72916914	C	T	-0.0105049846451474	0.0523	0.8408
1	rs12404691	72917017	A	T	-0.0105049846451474	0.0523	0.8406
1	rs2121055	72920283	A	G	0.0441030061101949	0.0407	0.2786
1	rs12759396	72921381	G	A	0.0467022717525102	0.0406	0.2501
1	rs782221	72924057	C	T	-0.113504700796821	0.0673	0.09162
1	rs117213348	72924475	A	G	0.0673034452096881	0.102	0.5096
1	rs4650138	72924689	C	A	0.0439977464776452	0.0407	0.2797
1	rs782219	72924810	A	G	-0.050398957583852	0.0409	0.2181
1	rs4650139	72924848	C	T	0.0441986870716702	0.0407	0.2772
1	rs6698502	72925024	A	G	-0.0059979518036359	0.0552	0.9131
1	rs782218	72925397	G	C	-0.113695152447884	0.0673	0.09099
1	rs61771778	72926855	A	G	-0.124203603459306	0.0678	0.06683
1	rs7523080	72927346	G	A	0.0428966409523063	0.0407	0.2927
1	rs79096893	72928269	C	T	0.0622985141942241	0.0748	0.405
1	rs1838658	72928467	T	C	-0.0475004961488543	0.0418	0.2562
1	rs12035763	72930635	T	C	0.0443039255565243	0.0407	0.277
1	rs1664410	72932316	G	T	-0.110495901430623	0.0673	0.1008
1	rs183228866	72932452	T	A	-0.216801206570631	0.1253	0.0835
1	rs7534853	72934011	A	G	-0.0112025145079934	0.0508	0.8251
1	rs782237	72934077	G	C	-0.0465990663783681	0.0418	0.2656
1	rs75779248	72934239	A	T	-0.10910083527355	0.058	0.05989
1	rs782236	72934826	A	G	-0.0433982268254708	0.0409	0.2877
1	rs10889956	72936345	C	T	0.043595744117646	0.0417	0.2969
1	rs1822981	72936795	C	T	0.044600447168905	0.0408	0.2747
1	rs1822980	72936801	G	A	-0.0117993392160431	0.0508	0.8168
1	rs949773	72937078	C	G	0.0448968808822823	0.0409	0.2718
1	rs1807758	72937523	C	T	0.0452983606272869	0.0409	0.2674
1	rs7530496	72937842	A	G	0.0402010017441475	0.0407	0.323
1	rs10889957	72938027	G	A	0.0450976409030327	0.0409	0.2695
1	rs10493498	72938249	A	C	0.0430020165445429	0.0417	0.303
1	rs796698	72938495	C	T	-0.105705019436884	0.0673	0.1159
1	rs150761908	72938558	A	C	-0.0213972981080803	0.1042	0.8376
1	rs149997320	72938965	T	G	0.0062007356416035	0.0368	0.8663
1	rs183500063	72939804	T	C	0.0670977435324941	0.1218	0.5816
1	rs7536869	72939855	A	C	0.0444952398865513	0.0417	0.2861
1	rs10789340	72940273	A	G	0.0503983940836932	0.0415	0.2246
1	rs61771792	72940536	C	T	-0.0374007702544828	0.0754	0.6199
1	rs74089203	72941970	C	T	-0.0051029981759033	0.0555	0.9266
1	rs77545858	72942104	C	T	0.113498313776424	0.0648	0.07964
1	rs12408088	72942878	A	G	-0.0110002818588653	0.0508	0.8288
1	rs7550173	72944617	A	T	0.0404987422798789	0.0407	0.3201
1	rs11209972	72944714	A	G	0.03649585023784	0.0406	0.3683
1	rs782214	72945128	A	G	-0.0985945675055636	0.0671	0.1421
1	rs782212	72945666	C	T	-0.0346949697968869	0.0411	0.3982
1	rs61491549	72945762	G	T	-0.0046005663955682	0.0554	0.9341
1	rs782211	72946328	G	A	-0.0967972849973384	0.0671	0.1489
1	rs12033462	72947342	G	A	0.0399992561638529	0.0406	0.3251
1	rs782210	72947430	T	C	-0.0399994162638657	0.0406	0.3249
1	rs190279265	72948852	G	A	-0.019294956182969	0.1069	0.8568
1	rs707444	72949290	G	A	-0.0914028234733439	0.0669	0.1721
1	rs4649957	72949748	A	T	0.023003381764963	0.0318	0.4703
1	rs1822979	72951344	C	T	0.023003381764963	0.0318	0.469
1	rs782208	72953022	T	C	-0.0244976316004002	0.0317	0.4396
1	rs782207	72953251	G	A	-0.0243029385231735	0.0317	0.4429
1	rs813004	72954611	A	C	-0.0227979086760041	0.0318	0.4724
1	rs2218500	72954641	T	G	-0.0042992284528324	0.0359	0.9043
1	rs4545290	72955823	A	G	-0.090701814649167	0.0623	0.1451
1	rs10493499	72955990	T	C	-0.0901982679181488	0.0623	0.1479
1	rs812462	72956037	C	T	0.0053954185169075	0.0391	0.8897
1	rs61771794	72956259	G	C	-0.0900997775564454	0.0623	0.1482
1	rs10889958	72956535	A	T	0.0219962978718961	0.0308	0.4746
1	rs61771795	72956912	G	A	-0.0973041664750621	0.0626	0.1201
1	rs11586991	72957054	T	C	-0.0972049737931963	0.0626	0.1205
1	rs11588862	72957909	A	C	-0.0961034943951495	0.0625	0.1242
1	rs782202	72958148	G	T	0.0895024383849204	0.0621	0.1497
1	rs61771796	72958533	A	G	-0.0964007742863544	0.0626	0.1232
1	rs61771798	72958702	A	G	-0.0954981974785401	0.0626	0.1268
1	rs72684685	72958905	G	A	-0.098704935472477	0.0626	0.115
1	rs61771799	72959039	G	A	-0.0946953688393245	0.0626	0.1303
1	rs1445591	72960011	A	G	-0.0309954337025195	0.051	0.5439
1	rs7551627	72960531	A	G	-0.0837947377432658	0.0626	0.1809
1	rs4145626	72962078	C	T	-0.0641972460452074	0.0765	0.4017
1	rs77970177	72962190	G	A	-0.0765031459861153	0.0934	0.4128
1	rs782224	72964112	G	A	-0.0573960891413091	0.0353	0.1036
1	rs10493500	72964317	A	G	-0.0740987414270944	0.0624	0.235
1	rs17529262	72964551	C	G	-0.0746050187378346	0.0624	0.2317
1	rs61771801	72964639	C	G	-0.0724954268501865	0.0622	0.2444
1	rs17601288	72964863	T	C	-0.0766003062087967	0.0623	0.2189
1	rs17529367	72965259	G	A	-0.050504132173768	0.0604	0.4034
1	rs17092826	72966826	C	T	-0.0575020022714588	0.0371	0.1214
1	rs61771802	72968000	A	C	-0.0744972786929105	0.0623	0.2314
1	rs61771803	72968438	C	T	-0.0747989800754828	0.0623	0.2295
1	rs17529451	72969682	A	G	-0.249397694959846	0.128	0.05134
1	rs17529499	72970529	T	C	-0.0751977965659022	0.0621	0.2259
1	rs61771804	72971306	G	T	-0.0744003225762502	0.0364	0.04114
1	rs184893691	72971625	T	A	-0.0347985055426955	0.1066	0.7442
1	rs61771805	72972799	T	A	-0.0736034840446347	0.0364	0.04303
1	rs7519366	72973344	C	T	-0.0751007725092503	0.0618	0.2245
1	rs782195	72973415	C	T	-0.0623010261973793	0.0347	0.07253
1	rs7534258	72974235	A	G	-0.0733021430750498	0.0616	0.2341
1	rs10493501	72974933	G	A	-0.0752948300371352	0.0363	0.03813
1	rs782228	72975877	C	T	-0.0557030028762507	0.0608	0.3595
1	rs17092845	72976305	A	G	-0.080797992829574	0.0444	0.06903
1	rs782227	72976852	G	C	-0.0620030714417325	0.0346	0.07296
1	rs782226	72976932	C	A	-0.0548047153744336	0.0608	0.367
1	rs77912611	72978595	T	C	-0.0810040029031109	0.0444	0.06774
1	rs78153999	72978708	A	C	0.0072039888485025	0.0915	0.937
1	rs117000802	72978822	T	A	-0.0807004239214553	0.0443	0.06833
1	rs117502931	72980280	A	C	-0.0822952427268302	0.0442	0.06294
1	rs17601834	72980430	T	C	-0.0730008928844903	0.0615	0.2357
1	rs17529888	72980804	C	A	-0.0733021430750498	0.0615	0.2337
1	rs17529967	72981983	G	T	-0.0724954268501865	0.0615	0.2388
1	rs141256142	72982021	G	T	-0.0829034623997638	0.0442	0.06075
1	rs118129995	72982194	G	A	-0.0825015615118015	0.0441	0.06169
1	rs61771830	72983316	G	T	-0.0713993361302911	0.0616	0.246
1	rs114835089	72983651	C	T	-0.0825993063219014	0.044	0.06065
1	rs782233	72984094	A	C	-0.0615031325940498	0.0343	0.07337
1	rs78401529	72986130	T	C	-0.0821975276313988	0.0438	0.06048
1	rs12028229	72986136	G	T	0.0335024720540013	0.0221	0.1287
1	rs12060746	72987229	G	A	-0.0830990401697142	0.043	0.05335
1	rs782231	72987442	A	T	-0.0677971580658255	0.0341	0.04691
1	rs782230	72987960	A	G	-0.0694036701388791	0.0338	0.04021
1	rs782229	72988082	G	A	-0.0691035919019447	0.0338	0.04124
1	rs707443	72988291	C	T	-0.0710020313547231	0.0339	0.0363
1	rs2590944	72988992	T	G	-0.0717967988196857	0.0339	0.03402
1	rs117140566	72989151	C	T	-0.0946953688393245	0.0419	0.02377
1	rs1542161	72989390	A	G	-0.0720009626887629	0.0339	0.03365
1	rs1445589	72989439	G	A	-0.0469029460862576	0.0602	0.4362
1	rs1445588	72989781	T	G	-0.0724954268501865	0.0338	0.03225
1	rs1664393	72990070	C	T	-0.0723019117554052	0.0338	0.03265
1	rs1664392	72990411	A	G	-0.0726029514196542	0.0339	0.03221
1	rs117411492	72990525	C	T	-0.0874005436142293	0.0454	0.05443
1	rs1664391	72990691	A	G	-0.0727965247845636	0.0338	0.03139
1	rs17602241	72990787	G	T	-0.0478046499481398	0.0603	0.4279
1	rs1775363	72990825	G	A	-0.0730977134062134	0.0339	0.03073
1	rs1775364	72990826	T	C	-0.0736034840446347	0.0338	0.02965
1	rs1775365	72991089	A	G	-0.0736034840446347	0.0338	0.02971
1	rs1775366	72991193	T	A	-0.0734958518452821	0.0338	0.02965
1	rs1775367	72991433	T	C	-0.0737003629299574	0.0338	0.02926
1	rs1664389	72991689	C	G	-0.073904915847972	0.0338	0.02887
1	rs989753	72991809	A	G	-0.0736034840446347	0.0338	0.02945
1	rs117562047	72992450	C	T	-0.0968964372456969	0.0418	0.02041
1	rs1775368	72992580	A	T	0.0258041896815329	0.0781	0.7409
1	rs10493503	72992714	G	A	-0.0967972849973384	0.0418	0.02051
1	rs1775369	72992758	C	G	-0.0724954268501865	0.0338	0.03199
1	rs1664387	72992761	T	C	-0.0726029514196542	0.0338	0.03186
1	rs1775370	72992856	C	T	-0.0727965247845636	0.0338	0.03149
1	rs7412745	72994246	T	A	-0.0953001798543245	0.0417	0.0223
1	rs17092896	72994525	T	A	-0.0956962543215012	0.0417	0.02179
1	rs78565215	72994849	G	C	-0.0730977134062134	0.0959	0.4458
1	rs141014181	72994894	T	C	-0.0967972849973384	0.0418	0.02046
1	rs118019752	72995365	C	T	-0.0968964372456969	0.0418	0.02037
1	rs782268	72995398	A	C	-0.0726997334182779	0.0338	0.0313
1	rs80021716	72996004	G	C	-0.0960044207338013	0.0417	0.02126
1	rs782267	72996189	G	A	-0.0726029514196542	0.0338	0.03168
1	rs144884896	72996462	T	C	-0.0497050825796673	0.0898	0.5798
1	rs1084445	72996521	T	C	-0.0442967745820927	0.0567	0.4352
1	rs77042349	72997448	A	G	-0.0960044207338013	0.0417	0.02137
1	rs143288283	72997785	T	A	-0.0393023164827424	0.0745	0.5976
1	rs113564906	72997916	T	C	-0.0959053568870712	0.0417	0.02146
1	rs1084444	72998811	C	T	-0.04470452178448	0.0568	0.4313
1	rs79520244	73000020	A	G	-0.0840992576916754	0.0418	0.0439
1	rs72951119	73000063	T	G	-0.0842950694954015	0.0417	0.04348
1	rs77822965	73000451	C	T	-0.0857975684987579	0.0419	0.04063
1	rs72951120	73000813	T	G	-0.0832946561978111	0.0416	0.04536
1	rs77714794	73001778	T	C	-0.0861026990534117	0.0417	0.0391
1	rs76526590	73002184	C	G	-0.0867023338392929	0.0419	0.03851
1	rs1445585	73002750	G	C	-0.0416973775562091	0.06	0.4866
1	rs112996720	73003235	G	A	-0.0862989035863658	0.042	0.03973
1	rs12748090	73005277	T	A	-0.0119005312583873	0.0231	0.6064
1	rs76086113	73005496	C	T	-0.0831968434005588	0.0418	0.04631
1	rs75290324	73005559	A	G	-0.0832946561978111	0.0418	0.04601
1	rs72951126	73005780	A	T	-0.0821975276313988	0.0416	0.0483
1	rs115704284	73006071	C	G	-0.0831968434005588	0.0418	0.04625
1	rs17152	73007218	C	T	-0.0509986009718156	0.0598	0.3934
1	rs782263	73008167	C	T	-0.0623968162257107	0.0342	0.06856
1	rs72951136	73008322	C	T	-0.0819044396214851	0.0416	0.0487
1	rs117719751	73008678	T	C	-0.0733021430750498	0.0613	0.2324
1	rs17492034	73008701	G	A	-0.0845997418661506	0.0417	0.04264
1	rs147834590	73008727	A	T	0.156097355253122	0.1008	0.1214
1	rs75277237	73009197	G	C	-0.0795953077717999	0.042	0.0579
1	rs782262	73009278	T	C	-0.0449032281024259	0.0475	0.3442
1	rs782261	73010063	T	C	0.0860033691203572	0.0415	0.03822
1	rs782259	73010294	A	T	0.0851955627296417	0.0415	0.04028
1	rs146871065	73010430	A	G	-0.0837947377432658	0.0417	0.0444
1	rs2797092	73011443	T	C	-0.0349952529972629	0.0606	0.5631
1	rs117176920	73011745	C	A	-0.0830990401697142	0.0418	0.04669
1	rs1445583	73012228	A	C	-0.0375980304153185	0.0607	0.5356
1	rs17092934	73012910	A	C	-0.0825993063219014	0.0417	0.04731
1	rs1664376	73013282	A	G	0.0841021492874947	0.0416	0.04318
1	rs1418624	73014017	G	C	0.0848006016924651	0.0416	0.04126
1	rs74363665	73014640	C	T	-0.0825993063219014	0.0417	0.04747
1	rs1664373	73014642	G	T	0.0836975590215667	0.0416	0.0443
1	rs1418625	73015588	G	A	0.0848006016924651	0.0415	0.04116
1	rs1613435	73016284	A	G	-0.0423022562339069	0.0607	0.486
1	rs1664371	73016775	T	C	0.0829983354991691	0.0415	0.04566
1	rs1775380	73017035	C	T	0.0837987219353288	0.0415	0.04375
1	rs1664368	73017140	T	G	0.0842032712820744	0.0416	0.04272
1	rs1775381	73017243	G	A	0.0841021492874947	0.0416	0.04298
1	rs1775382	73017338	C	T	0.0842032712820744	0.0416	0.04276
1	rs12408431	73017560	T	C	-0.0370997639570267	0.0624	0.5525
1	rs1775383	73017820	G	A	0.0837987219353288	0.0416	0.04388
1	rs1664362	73017861	G	T	0.0838998746161911	0.0416	0.04358
1	rs1775384	73017979	G	A	0.0840010170662233	0.0416	0.04319
1	rs1775385	73018112	A	G	0.0840010170662233	0.0416	0.04336
1	rs1418626	73018312	A	G	0.0838998746161911	0.0416	0.04342
1	rs1373912	73018523	T	G	-0.0419997711602818	0.0609	0.4904
1	rs1418627	73018606	T	A	0.0838998746161911	0.0416	0.04348
1	rs138085054	73018969	C	T	-0.0824038262548157	0.0418	0.04876
1	rs1822976	73019233	T	C	-0.0824038262548157	0.0417	0.04819
1	rs2590936	73019310	G	A	0.0833020057708029	0.0416	0.04499
1	rs1822973	73019586	A	G	0.0833020057708029	0.0417	0.04558
1	rs1822972	73019614	T	G	-0.0430954101055856	0.0609	0.4793
1	rs1418628	73019883	T	A	0.0829983354991691	0.0416	0.04584
1	rs143991462	73019985	T	G	-0.0820998220832744	0.0418	0.04951
1	rs1418629	73020016	G	A	0.0835963858728342	0.0416	0.0444
1	rs1361769	73020190	T	A	0.0835044013997482	0.0416	0.04466
1	rs77244810	73020329	A	G	-0.0356997191343252	0.0859	0.6779
1	rs1373919	73020943	T	C	-0.0212951405401588	0.0597	0.7217
1	rs76619618	73021139	C	T	-0.0815029399606216	0.0418	0.05116
1	rs895281	73021243	T	C	0.064297867182731	0.0347	0.06413
1	rs2797096	73021335	G	C	0.0827958374084022	0.0416	0.04627
1	rs2797097	73021456	G	A	0.0827958374084022	0.0416	0.04626
1	rs1775378	73021808	A	C	0.0830995691695741	0.0416	0.04548
1	rs1775377	73021933	T	C	0.0827037792644135	0.0416	0.04667
1	rs895279	73022390	A	T	0.0660966815748511	0.0339	0.05163
1	rs2002213	73022785	G	A	0.0826025055167839	0.0416	0.04696
1	rs2797098	73024874	G	A	0.0813956382039941	0.0417	0.05079
1	rs115943544	73024989	T	G	-0.0820998220832744	0.0417	0.04913
1	rs1664397	73025216	G	A	0.0818011606883997	0.0416	0.04958
1	rs1342689	73025750	G	A	0.0826025055167839	0.0416	0.04703
1	rs1445587	73025976	A	T	-0.0183982139464423	0.0598	0.7585
1	rs76803898	73026239	C	T	-0.0826970606869833	0.084	0.3253
1	rs1445586	73026363	A	G	0.082298622721118	0.0416	0.04784
1	rs2797099	73027086	T	C	0.0820038602790878	0.0416	0.04866
1	rs80199239	73027281	A	G	0.0068961666878413	0.0511	0.8925
1	rs79029848	73027354	A	C	-0.0803969370720292	0.0417	0.05403
1	rs986380	73029204	T	C	-0.0713026798988422	0.0336	0.03398
1	rs11209979	73029613	T	A	-0.0598986354083514	0.056	0.2843
1	rs116879442	73030205	A	C	-0.0765031459861153	0.0418	0.06682
1	rs78811195	73030316	C	T	-0.0765031459861153	0.0417	0.06631
1	rs12092712	73030840	G	A	-0.0613967948653235	0.0561	0.2731
1	rs17544161	73031928	T	A	-0.0449973659307358	0.0603	0.4552
1	rs17092971	73033260	A	G	-0.0759959070279224	0.0416	0.06806
1	rs17092982	73034316	C	T	-0.0777021156640369	0.0417	0.06211
1	rs117289408	73035694	T	C	-0.0774967846210443	0.0417	0.06288
1	rs2244695	73035775	A	G	-0.0717967988196857	0.0334	0.0314
1	rs17092988	73036923	T	A	-0.0758988055082073	0.0416	0.06823
1	rs61771846	73037498	G	A	-0.0480039732984809	0.0602	0.425
1	rs17092991	73037597	C	T	-0.0755967721743758	0.0417	0.07004
1	rs12029296	73038129	C	T	0.0737986386007454	0.0336	0.02786
1	rs118049055	73038770	T	C	-0.0776048483355155	0.0418	0.06311
1	rs61771848	73038853	C	T	-0.0492007484476219	0.0603	0.4142
1	rs6424477	73040590	A	G	-0.0654028946007014	0.0559	0.242
1	rs2245342	73041544	C	T	-0.0720976864404302	0.0335	0.03131
1	rs1418623	73041853	G	T	-0.0774967846210443	0.0417	0.06302
1	rs17093009	73042175	G	A	-0.0757046307503157	0.0416	0.06902
1	rs17604217	73042517	T	C	-0.0527048164320283	0.0606	0.3852
1	rs61771849	73042925	C	T	-0.052198967543594	0.0608	0.3908
1	rs7545455	73042945	A	C	0.0735013596301142	0.0337	0.02919
1	rs191295611	73043254	A	T	0.0204004877576787	0.0587	0.7284
1	rs17093014	73043474	G	A	-0.0784048829742783	0.0418	0.06057
1	rs17604284	73043490	G	C	-0.0525994101433915	0.0609	0.3872
1	rs117627028	73045317	A	C	-0.0782967327751765	0.0418	0.06135
1	rs12058373	73045464	G	A	-0.0671018035407359	0.0566	0.2356
1	rs4587520	73045577	T	A	0.0749033700266622	0.0337	0.02633
1	rs6424478	73047389	A	T	0.0748013031727843	0.0338	0.02688
1	rs4649958	73047879	G	T	0.0745971382067833	0.0338	0.02747
1	rs6424479	73048685	C	A	0.0746992259002006	0.0339	0.02734
1	rs4072546	73049141	T	C	0.0697032857496389	0.0565	0.2172
1	rs61774461	73049928	T	A	-0.053200374867981	0.0612	0.3842
1	rs17093022	73050313	A	G	-0.0780047856479711	0.0418	0.06219
1	rs12068418	73050631	A	G	-0.0761038086648949	0.0341	0.0257
1	rs12057997	73050632	G	T	-0.0758017134162819	0.0341	0.02637
1	rs61774462	73051808	A	G	-0.0586041643160532	0.0616	0.341
1	rs10889960	73052622	A	G	0.075997614226465	0.0347	0.02838
1	rs116957213	73053085	G	A	-0.0793029813385367	0.043	0.0652
1	rs12745892	73053931	C	T	0.0749961490364056	0.0347	0.03081
1	rs117262105	73054174	G	C	-0.07339899276978	0.0431	0.08855
1	rs17604657	73054891	A	G	-0.0608971589513062	0.0618	0.3243
1	rs17545392	73055268	G	T	-0.0608015124606624	0.0618	0.3256
1	rs147215034	73056882	A	G	-0.0740987414270944	0.0432	0.08618
1	rs182685729	73056890	A	G	0.10380130071374	0.1116	0.3523
1	rs17545502	73057005	G	A	-0.0593997472816252	0.0621	0.3383
1	rs10493504	73057455	A	G	-0.0587950465105055	0.0621	0.3433
1	rs10749806	73057601	A	T	0.0753022587095424	0.0349	0.03074
1	rs7544477	73058693	A	G	0.076396066753339	0.0349	0.02867
1	rs113344841	73059361	G	A	-0.0726997334182779	0.0434	0.09394
1	rs12128239	73059446	A	G	0.0270021387025708	0.0828	0.7442
1	rs12405980	73061650	A	G	-0.0596969272581274	0.0631	0.3443
1	rs7511648	73062191	A	G	0.0679016096105729	0.0583	0.2443
1	rs12074405	73062979	T	G	-0.0688036036849463	0.0589	0.2433
1	rs76596284	73063116	A	G	-0.0845018013377377	0.0446	0.05832
1	rs147588303	73063530	A	T	-0.0695001429845276	0.0865	0.4219
1	rs61774463	73065502	C	A	-0.0615031325940498	0.0637	0.3339
1	rs61774464	73065812	T	C	-0.0608015124606624	0.0642	0.3441
1	rs4650144	73069423	T	C	-0.0306035477981776	0.0214	0.1513
1	rs11209982	73069672	T	G	-0.0290993078252748	0.0213	0.1724
1	rs12407207	73070104	A	C	-0.0497050825796673	0.0475	0.2954
1	rs17093063	73070418	C	A	-0.0034961042567088	0.0533	0.9476
1	rs10443263	73071460	T	C	-0.0290993078252748	0.0212	0.1712
1	rs185296559	73072154	G	C	-0.272202501603395	0.1416	0.05451
1	rs189746187	73072509	T	C	-0.11760180208018	0.125	0.3469
1	rs76681080	73073864	C	T	0.009197572354042	0.0922	0.9207
1	rs138571890	73074134	A	G	0.1727004217499	0.1168	0.1391
1	rs4498754	73075423	C	A	-0.0231048737150968	0.0213	0.2791
1	rs12040855	73075932	T	C	0.026398473854531	0.021	0.2073
1	rs4394590	73076200	T	C	-0.0286978729475453	0.0211	0.1733
1	rs12136948	73076378	T	C	-0.0286978729475453	0.0211	0.1735
1	rs12137013	73076549	T	G	-0.0288007896057264	0.0211	0.172
1	rs117089217	73077951	A	T	-0.142900863638007	0.0783	0.06814
1	rs6424481	73078794	T	A	-0.0289963604415917	0.0211	0.169
1	rs11209984	73079152	T	C	0.0267977123853779	0.0209	0.2006
1	rs4412548	73079287	T	C	-0.0289963604415917	0.021	0.1687
1	rs4573480	73079572	C	T	-0.0289963604415917	0.021	0.1678
1	rs4417012	73080030	T	C	0.0269047980491434	0.0209	0.1983
1	rs4298681	73080503	G	C	-0.029202265808213	0.021	0.1652
1	rs4434806	73080772	G	C	-0.029202265808213	0.021	0.1646
1	rs4649960	73081790	G	T	-0.0242004837056584	0.0213	0.2554
1	rs12408420	73082471	T	C	-0.0293979151845611	0.021	0.1617
1	rs4620479	73082539	A	G	-0.0293979151845611	0.0211	0.1624
1	rs77529814	73082822	T	G	-0.0286978729475453	0.0721	0.6908
1	rs6679174	73082977	C	T	-0.0297996312385195	0.021	0.1566
1	rs6691563	73082994	A	G	-0.0297996312385195	0.021	0.1568
1	rs17097747	73083357	C	A	0.0515007728624032	0.0308	0.09397
1	rs4649962	73083390	T	C	-0.0305004454483837	0.021	0.1469
1	rs6695074	73084065	A	G	0.0259016375226531	0.0211	0.2205
1	rs4457521	73085446	G	A	-0.0248051189189711	0.0212	0.2433
1	rs12137919	73086013	G	A	-0.0248051189189711	0.0212	0.2427
1	rs6687187	73086988	A	G	-0.0252972953741621	0.0212	0.2341
1	rs4554669	73088058	T	C	-0.0300984478240329	0.021	0.1518
1	rs4465148	73088062	T	C	-0.0303045802648556	0.021	0.149
1	rs4465149	73088158	G	C	-0.0309026047398165	0.021	0.1403
1	rs4297240	73088649	A	G	-0.0309026047398165	0.021	0.1406
1	rs11209986	73089344	G	C	-0.0271040176920589	0.021	0.1955
1	rs9645299	73089845	T	C	-0.026898543868701	0.021	0.2004
1	rs4255334	73090344	A	C	-0.026898543868701	0.021	0.1993
1	rs12041626	73091243	G	T	-0.0038975857287134	0.02	0.8439
1	rs12122859	73091520	C	T	-0.0216016445577609	0.0212	0.3095
1	rs12141788	73091809	T	C	-0.0209989425960583	0.0212	0.3232
1	rs6691978	73092195	C	T	-0.0208968257129853	0.0212	0.3255
1	rs4638064	73092567	C	A	-0.0207028323592018	0.0213	0.3299
1	rs4292903	73092570	G	T	-0.0207028323592018	0.0213	0.3299
1	rs143002200	73093357	T	C	0.215699916072804	0.1169	0.06513
1	rs12126227	73094899	C	T	-0.026600681797179	0.021	0.2055
1	rs10493505	73094928	C	T	-0.0264979913062283	0.021	0.2061
1	rs12119472	73094988	A	G	-0.0264979913062283	0.021	0.2073
1	rs7514475	73095148	G	T	0.0244974716003874	0.0209	0.2405
1	rs12145832	73095389	T	C	-0.0270012755029434	0.021	0.1985
1	rs12119654	73095545	A	G	-0.0270012755029434	0.021	0.1987
1	rs12127252	73095843	C	T	-0.026898543868701	0.021	0.1993
1	rs7520480	73096730	G	C	-0.0213972981080803	0.0212	0.3131
1	rs12726880	73098364	G	T	-0.0213972981080803	0.0212	0.3126
1	rs12029382	73098532	C	A	0.0185960172820726	0.0211	0.3776
1	rs12726957	73098689	A	G	-0.0209989425960583	0.0212	0.3214
1	rs12047199	73098881	T	C	0.0184978548821194	0.0211	0.3805
1	rs12727294	73098912	A	G	-0.0212951405401588	0.0212	0.3158
1	rs4128304	73099845	C	T	-0.021101069908054	0.0212	0.3187
1	rs11209988	73100055	A	G	0.0183015011699126	0.0211	0.3852
1	rs12725368	73101659	T	C	-0.0207028323592018	0.0212	0.3305
1	rs12743848	73101763	G	A	-0.0207028323592018	0.0212	0.3294
1	rs7526444	73102010	A	G	0.0178988554877579	0.0211	0.397
1	rs12128913	73102469	C	A	-0.0203966036652218	0.0212	0.3372
1	rs4259588	73103149	G	A	0.0176041339483571	0.0211	0.4051
1	rs10889968	73103734	T	C	-0.0156010662286512	0.0211	0.4594
1	rs4650145	73103939	T	C	-0.0153979421800967	0.0211	0.4649
1	rs12024784	73104160	T	C	0.0168964476597299	0.0211	0.4224
1	rs138662847	73104922	T	C	-0.0282040203730758	0.0994	0.7767
1	rs11209994	73105847	G	A	-0.019203206984436	0.0212	0.3656
1	rs12026805	73106029	T	A	-0.007004474152883	0.0199	0.7252
1	rs4111519	73107472	A	G	0.0168964476597299	0.0211	0.4225
1	rs7530992	73107862	T	A	-0.019203206984436	0.0212	0.3669
1	rs6678015	73109169	A	G	-0.0187955345843259	0.0212	0.3759
1	rs4649963	73109325	A	C	-0.0201006717070029	0.0525	0.7011
1	rs4649964	73109340	A	T	-0.0198048272985997	0.0212	0.3511
1	rs148154545	73111545	A	G	-0.0238010101859522	0.0942	0.8003
1	rs12030081	73111887	A	C	0.017496047616751	0.0211	0.4067
1	rs7554639	73112864	G	A	-0.0196008476550609	0.0212	0.3566
1	rs4372200	73114284	G	A	-0.015702643727291	0.0211	0.4569
1	rs4294370	73115017	C	T	0.017496047616751	0.0211	0.4072
1	rs6691430	73115205	G	A	0.0171029078996623	0.0211	0.4183
1	rs11209999	73115316	C	T	-0.0202027073175195	0.0212	0.3418
1	rs12404539	73115643	T	G	-0.0202027073175195	0.0523	0.699
1	rs4650146	73116491	C	A	-0.0196008476550609	0.0212	0.356
1	rs7549047	73118902	T	G	-0.0193969096107316	0.0212	0.3609
1	rs12726515	73119296	T	C	-0.0194988734340555	0.0212	0.3596
1	rs75825741	73119434	T	C	0.155095947206959	0.0845	0.06639
1	rs4618917	73120679	C	T	0.0168964476597299	0.0211	0.4227
1	rs79681042	73123107	T	C	-0.0198966317144566	0.0521	0.7032
1	rs4551545	73127089	C	T	0.0172012073197748	0.0211	0.4161
1	rs4278325	73132156	C	G	-0.0197028322758684	0.0213	0.3545
1	rs4406594	73133019	T	C	0.0176041339483571	0.0211	0.4043
1	rs4292904	73133803	C	A	0.017496047616751	0.0211	0.4089
1	rs188656670	73134198	T	C	-0.0151034855773182	0.0963	0.8753
1	rs6424485	73136070	T	G	-0.0154994990469515	0.0211	0.4624
1	rs145840800	73136718	C	A	0.0439977464776452	0.0739	0.552
1	rs11210017	73136986	G	A	0.0172012073197748	0.0211	0.4157
1	rs76412904	73137807	A	C	-0.0630036995790015	0.0775	0.4163
1	rs4147191	73140524	A	G	0.0172994970780611	0.0211	0.4122
1	rs12127723	73141767	G	A	-0.0218980211012161	0.0239	0.3597
1	rs12406649	73142177	T	A	-0.0160988945897493	0.0212	0.4468
1	rs148764127	73143715	G	A	0.15519870188881	0.0875	0.07627
1	rs118032784	73143743	A	G	-0.0231048737150968	0.072	0.7483
1	rs79514505	73144543	G	A	-0.0187038311937836	0.0516	0.7168
1	rs117739778	73146941	C	T	-0.0781994075954536	0.0921	0.3959
1	rs4585929	73149522	C	A	-0.0198048272985997	0.0213	0.3529
1	rs111597499	73151595	C	T	-0.152498711744878	0.1163	0.1898
1	rs11210027	73153078	A	C	-0.0149004625639624	0.0211	0.4796
1	rs11589065	73153122	A	C	-0.0158042315449673	0.0212	0.4571
1	rs12042334	73153470	T	C	0.0166997792224134	0.0211	0.4307
1	rs7517246	73153752	A	G	0.0166997792224134	0.0211	0.4291
1	rs10889983	73155280	T	C	-0.015702643727291	0.0212	0.459
1	rs10889984	73155525	A	T	-0.0156010662286512	0.0212	0.4602
1	rs78598056	73156750	A	T	-0.0723986646217843	0.0786	0.3569
1	rs4424448	73156789	T	C	0.0164047040252769	0.0211	0.437
1	rs11210030	73157026	C	T	-0.0193969096107316	0.0213	0.3616
1	rs12038578	73158709	G	A	0.0167981182758809	0.0211	0.4267
1	rs61771893	73160098	T	C	0.0166014304974254	0.0211	0.4331
1	rs61771894	73160141	A	G	0.0164047040252769	0.0211	0.4369
1	rs8179405	73160704	C	A	0.016296487966892	0.0211	0.4402
1	rs61771895	73161292	G	A	-0.0071958279818024	0.0201	0.7218
1	rs8179265	73162418	T	C	0.0164047040252769	0.0211	0.4361
1	rs8179316	73162472	G	C	0.0161980995687726	0.0211	0.4441
1	rs4451507	73162686	T	C	0.0160997014894237	0.0211	0.4447
1	rs10889986	73164107	G	T	-0.0196008476550609	0.0213	0.356
1	rs6424487	73164809	C	A	0.0164047040252769	0.0211	0.4364
1	rs12116859	73166308	T	C	-0.0150019689183474	0.0211	0.4777
1	rs4636401	73167632	C	T	-0.01999864650669	0.0213	0.3481
1	rs17548480	73167932	A	T	-0.0198048272985997	0.0512	0.6988
1	rs4282755	73169609	A	G	-0.0746050187378346	0.0751	0.3207
1	rs12736246	73170648	A	T	-0.015895669405385	0.0212	0.453
1	rs4304526	73172364	A	C	0.0161980995687726	0.0211	0.4444
1	rs11210034	73172614	G	A	-0.0206007457079636	0.0213	0.3338
1	rs6662385	73173575	C	T	-0.0206007457079636	0.0213	0.333
1	rs4509530	73173871	C	T	0.0160997014894237	0.0211	0.4466
1	rs4147190	73174484	A	G	0.0099008246772624	0.0546	0.856
1	rs4360477	73175494	C	T	0.0165030720990143	0.0211	0.4353
1	rs4303038	73178467	T	G	-0.0104039337153929	0.0212	0.6243
1	rs142298824	73178476	T	A	0.0166014304974254	0.1028	0.8718
1	rs4553130	73178756	G	T	-0.0158042315449673	0.0212	0.4559
1	rs12022602	73181287	G	A	0.0166014304974254	0.0211	0.4336
1	rs12402702	73184090	G	A	-0.0159972768350078	0.0212	0.4496
1	rs6685232	73185973	T	C	-0.0160988945897493	0.0212	0.4481
1	rs2243622	73187620	A	G	0.0166997792224134	0.0212	0.4311
1	rs2265053	73188630	C	T	0.0167981182758809	0.0212	0.4267
1	rs12124374	73189446	T	C	-0.0649972930239685	0.0882	0.4615
1	rs74713662	73190332	C	T	0.0324962313421326	0.0686	0.6353
1	rs4598444	73192571	A	C	-0.0208049294331883	0.0213	0.3296
1	rs3891553	73192986	G	A	-0.0208968257129853	0.0235	0.3737
1	rs117969060	73193261	G	A	0.0421970486997883	0.0698	0.5454
1	rs7524551	73193682	G	A	-0.0178992398878318	0.0216	0.4077
1	rs12141660	73195560	C	T	-0.0257999754904126	0.0274	0.3462
1	rs718985	73196880	G	C	-0.017502275136142	0.0212	0.4088
1	rs7555098	73197636	A	G	-0.0174005146801673	0.0211	0.4101
1	rs12088850	73198803	C	T	-0.050903896528528	0.0949	0.5913
1	rs4358995	73199850	C	G	-0.0242004837056584	0.0213	0.2564
1	rs4354495	73201182	A	G	-0.0222047099881925	0.0213	0.2959
1	rs2422280	73203025	C	T	-0.0181028726978536	0.0211	0.3907
1	rs2422281	73203248	A	T	-0.0111013930711739	0.0195	0.5681
1	rs7539223	73203356	G	A	-0.0243029385231735	0.0212	0.2532
1	rs17093362	73203643	G	A	-0.0111013930711739	0.0195	0.5696
1	rs7542606	73204521	G	A	-0.0183982139464423	0.0211	0.3837
1	rs11576211	73205079	C	T	-0.0185000759845861	0.0211	0.3798
1	rs12723954	73205117	A	T	-0.0246001168682327	0.0212	0.2477
1	rs6674592	73205672	G	C	-0.0187038311937836	0.0211	0.3762
1	rs10789343	73206443	A	C	-0.0183982139464423	0.0211	0.3837
1	rs4650147	73207651	T	G	-0.0187955345843259	0.0211	0.3723
1	rs75381691	73208216	G	A	0.0437010460710946	0.049	0.3722
1	rs4650148	73208383	G	A	-0.0162005226717083	0.0495	0.7439
1	rs10789344	73209862	T	C	-0.019203206984436	0.0211	0.3626
1	rs1830091	73212593	C	A	-0.0255024404124231	0.0235	0.2793
1	rs9326106	73213582	G	T	-0.0189993500097828	0.0211	0.3679
1	rs12749370	73214975	C	A	-0.0246001168682327	0.0212	0.2459
1	rs12749784	73215096	G	C	-0.0260975991218731	0.0212	0.2193
1	rs12143995	73215386	A	G	-0.0249999098013234	0.0212	0.2378
1	rs12736709	73215976	T	C	-0.0247026126403718	0.0212	0.2445
1	rs10789345	73216191	G	C	-0.0194988734340555	0.0211	0.3561
1	rs1608929	73217019	T	C	-0.0262002485024742	0.0212	0.2175
1	rs12133234	73217509	G	T	-0.0251024465608414	0.0212	0.2358
1	rs2422284	73218731	G	T	-0.0248051189189711	0.0212	0.2418
1	rs4269729	73218976	G	T	-0.0194988734340555	0.0211	0.3547
1	rs11210045	73219609	C	T	-0.0252049938352247	0.0212	0.2338
1	rs11210046	73219974	A	G	-0.0252972953741621	0.0212	0.2331
1	rs117849301	73220444	G	A	0.0528960093534967	0.1108	0.6328
1	rs4487985	73220567	C	T	-0.0252972953741621	0.0212	0.2322
1	rs4650150	73220583	C	T	-0.0252972953741621	0.0212	0.2321
1	rs4650151	73220876	C	T	-0.0252972953741621	0.0212	0.2323
1	rs12141184	73221055	T	C	-0.0252972953741621	0.0212	0.2319
1	rs11210048	73221787	A	G	-0.0259949602770859	0.0212	0.2211
1	rs11210049	73221921	C	T	-0.0253998626327317	0.0212	0.2308
1	rs11210050	73222087	G	A	-0.0257999754904126	0.0212	0.2236
1	rs11210051	73222266	G	T	-0.0256973671872587	0.0212	0.2251
1	rs11587412	73222573	G	A	-0.0253998626327317	0.0212	0.2306
1	rs140124882	73223366	T	A	0.0592966816705476	0.0678	0.3813
1	rs1405061	73223378	G	C	-0.0260975991218731	0.0212	0.2192
1	rs12124637	73223472	C	T	-0.0203966036652218	0.0211	0.3349
1	rs12730861	73224025	A	G	-0.0203047533403643	0.0211	0.3354
1	rs1608928	73224214	G	C	-0.0267958227871631	0.0213	0.2079
1	rs1608927	73224479	A	C	-0.0255024404124231	0.0213	0.2293
1	rs11210052	73224897	C	T	-0.0257999754904126	0.0213	0.2247
1	rs12404687	73224955	C	T	-0.0257999754904126	0.0213	0.2251
1	rs12736962	73225265	C	T	-0.0263029084210524	0.0235	0.2638
1	rs11210053	73226328	G	T	-0.0248051189189711	0.0213	0.2431
1	rs7542932	73227032	C	A	-0.0162005226717083	0.0402	0.6867
1	rs12145482	73227348	A	G	-0.0259025943231108	0.0235	0.2717
1	rs2177840	73228328	C	T	-0.0189993500097828	0.0212	0.3681
1	rs11210054	73228715	C	T	-0.0151034855773182	0.0397	0.7032
1	rs17615090	73229208	A	G	-0.0160988945897493	0.0401	0.688
1	rs1525994	73230334	A	C	-0.0249999098013234	0.0235	0.2881
1	rs11210055	73230347	C	T	-0.0180010511095525	0.0233	0.4398
1	rs6700560	73230620	C	T	-0.0248973835545144	0.0235	0.2894
1	rs6667201	73230678	T	C	-0.0249999098013234	0.0235	0.2882
1	rs6669872	73230928	T	C	-0.0246001168682327	0.0235	0.2959
1	rs2841189	73231304	G	A	-0.0137034650584925	0.0399	0.7314
1	rs61771930	73231490	T	G	-0.0166986496230515	0.0402	0.6774
1	rs2692863	73231563	C	T	0.0138042809763971	0.0397	0.7273
1	rs138996326	73231793	T	C	0.0213993910058902	0.0545	0.6944
1	rs2841188	73231948	A	G	0.013202462677756	0.0397	0.7387
1	rs7415357	73232039	G	C	-0.0165969709073694	0.0401	0.679
1	rs2692864	73232212	T	C	0.0140015196358136	0.0397	0.7249
1	rs1405055	73232547	A	T	-0.0256973671872587	0.0236	0.2763
1	rs1405056	73232554	C	T	-0.0193969096107316	0.0233	0.4061
1	rs1358039	73233323	G	C	0.0190964956909883	0.0212	0.3678
1	rs2422286	73234829	G	A	-0.0166986496230515	0.0401	0.6782
1	rs78950610	73235050	T	C	0.0450976409030327	0.1012	0.6559
1	rs1534173	73235197	T	A	0.0239996896478807	0.0213	0.2603
1	rs1405052	73235279	C	A	-0.0255024404124231	0.0236	0.2789
1	rs2764508	73236014	T	C	-0.0025031302181184	0.0386	0.9487
1	rs7531927	73236487	G	C	-0.0259949602770859	0.0236	0.2695
1	rs2841187	73236826	C	T	-0.0026033858701149	0.0386	0.946
1	rs1358040	73237060	T	A	0.0203025023378308	0.0212	0.3375
1	rs1525986	73237902	C	T	-0.0263029084210524	0.0236	0.2651
1	rs2841186	73238306	A	G	-0.0026033858701149	0.0387	0.9472
1	rs4650152	73238360	A	G	-0.0264979913062283	0.0236	0.2609
1	rs2841185	73239010	T	G	0.0204984635773248	0.0212	0.3336
1	rs72670590	73239087	A	G	-0.0169020380753563	0.0403	0.6747
1	rs2204499	73239170	G	A	-0.0074980401773571	0.0194	0.6972
1	rs12729247	73239463	G	A	-0.0263953113595316	0.0236	0.2622
1	rs61771933	73239846	C	T	-0.0180010511095525	0.0405	0.6563
1	rs17615203	73239860	G	C	-0.0170952954286372	0.0404	0.6713
1	rs4146851	73240302	T	A	-0.0267958227871631	0.0236	0.256
1	rs1525987	73241105	C	T	-0.027196494688472	0.0236	0.249
1	rs1525988	73241398	C	T	-0.027196494688472	0.0236	0.2488
1	rs1358041	73241582	G	C	-0.0274020297483382	0.0236	0.2468
1	rs1358042	73241894	G	C	-0.0274020297483382	0.0236	0.2461
1	rs614863	73242012	C	A	0.0684994164246923	0.03	0.02232
1	rs1998719	73242248	T	C	0.0254045542217263	0.0214	0.2348
1	rs11210056	73242477	T	G	-0.0275973271921043	0.0236	0.2432
1	rs6674768	73242492	C	T	-0.0169020380753563	0.0405	0.6755
1	rs1525989	73243035	G	A	-0.0275973271921043	0.0236	0.2433
1	rs1525990	73243049	C	T	0.0209979909956055	0.0213	0.324
1	rs2692856	73243079	A	G	0.0204984635773248	0.0234	0.3803
1	rs7549440	73244475	T	C	-0.0278029446620889	0.0236	0.2397
1	rs4650154	73246413	A	G	-0.0166986496230515	0.0406	0.6808
1	rs1525991	73246455	G	T	-0.027998320426861	0.0237	0.2371
1	rs76117180	73246771	A	G	-0.0057967688471774	0.0923	0.9502
1	rs11589504	73247219	G	A	-0.027998320426861	0.0237	0.236
1	rs2257886	73248742	A	T	0.0209979909956055	0.0234	0.3702
1	rs11210059	73250692	G	A	-0.0256973671872587	0.0236	0.2763
1	rs17615698	73251013	T	C	-0.0168003386783461	0.0407	0.6797
1	rs12117265	73251154	G	A	-0.0288007896057264	0.0237	0.2236
1	rs2692858	73252425	A	G	0.0212036062510236	0.0234	0.3662
1	rs4649967	73254595	G	C	-0.0285023604727122	0.0237	0.2285
1	rs4116074	73256388	A	G	-0.0286978729475453	0.0237	0.226
1	rs6694593	73259074	T	C	-0.0295009039176847	0.0237	0.2138
1	rs2259784	73259276	C	A	0.0228958774769045	0.0214	0.2855
1	rs2764511	73261693	G	A	0.0235016597850914	0.0235	0.3181
1	rs11587164	73262105	C	T	-0.0306963490025976	0.0238	0.1958
1	rs77363129	73262307	A	G	-0.0252972953741621	0.0486	0.6033
1	rs6665094	73262350	G	T	-0.0309026047398165	0.0238	0.1943
1	rs12139242	73263793	C	T	-0.0349020520092649	0.0237	0.1418
1	rs12128393	73263871	T	G	-0.0350988198393953	0.0237	0.139
1	rs12139274	73263904	C	A	-0.0358966439977618	0.0237	0.1301
1	rs11588262	73264393	C	T	-0.0349020520092649	0.0222	0.1158
1	rs2692860	73264598	C	T	0.0473987203698754	0.0251	0.0589
1	rs11210067	73264631	A	G	-0.0350988198393953	0.0237	0.1394
1	rs10889992	73264835	T	C	-0.0350988198393953	0.0238	0.1394
1	rs61771936	73266056	G	A	-0.0559990861201021	0.1166	0.6309
1	rs77055597	73268149	C	A	-0.0149004625639624	0.0448	0.7395
1	rs12409871	73271607	C	T	-0.0272992569378225	0.0466	0.5585
1	rs572612	73272480	T	C	0.0749033700266622	0.0254	0.003175
1	rs662074	73273254	C	G	0.0748013031727843	0.0257	0.00363
1	rs1608926	73274336	C	T	0.0150954876453349	0.0439	0.7312
1	rs12135442	73275828	T	C	-0.0316970867432546	0.0257	0.2173
1	rs1852235	73275871	A	G	0.0149969810059077	0.0439	0.7332
1	rs181531965	73276173	T	A	-0.165499838584152	0.1166	0.156
1	rs1589905	73276502	A	T	0.0473987203698754	0.0529	0.3705
1	rs1917883	73277036	A	C	-0.0313049258284153	0.0256	0.2219
1	rs35998080	73278615	G	T	-0.0310985871020312	0.0256	0.2248
1	rs12749479	73278746	C	T	-0.0226956079321885	0.0295	0.4417
1	rs9425003	73280963	T	C	0.0147999386115992	0.0441	0.7371
1	rs12117216	73281285	C	A	-0.027998320426861	0.0257	0.2754
1	rs12566027	73281986	G	A	-0.0222047099881925	0.0192	0.2475
1	rs1949888	73282691	G	T	0.025696986087186	0.0229	0.2606
1	rs565174	73282760	A	G	0.0749961490364056	0.0258	0.003594
1	rs12044362	73282801	A	C	-0.0222047099881925	0.0192	0.248
1	rs1852233	73283837	C	T	-0.0218980211012161	0.0192	0.2534
1	rs12142655	73284305	A	G	-0.0275048131221902	0.0256	0.2819
1	rs11210070	73286409	G	A	-0.027998320426861	0.0255	0.2726
1	rs11210071	73286492	T	G	-0.0302015087331214	0.0254	0.2341
1	rs11210072	73286806	T	C	-0.0303045802648556	0.0254	0.2329
1	rs11210073	73287124	C	T	-0.0302015087331214	0.0254	0.2344
1	rs12136862	73287890	T	C	-0.0277001306422786	0.0255	0.2775
1	rs12134034	73288520	G	A	-0.0297996312385195	0.0254	0.2398
1	rs10889993	73288601	A	T	-0.0220002402796674	0.0192	0.2525
1	rs7544848	73288933	A	G	-0.02960390325858	0.0254	0.2436
1	rs1581574	73289634	A	G	-0.0186019483996616	0.0451	0.6799
1	rs12140851	73291029	T	C	-0.029202265808213	0.0254	0.2503
1	rs1608923	73291735	A	G	-0.0288007896057264	0.0254	0.2579
1	rs12138089	73292293	G	T	-0.0288007896057264	0.0254	0.2575
1	rs2764514	73293057	G	A	0.0167981182758809	0.0453	0.71
1	rs2422320	73293332	T	C	-0.0281011651109099	0.0255	0.269
1	rs2259126	73293360	T	A	0.027196791588428	0.0232	0.2396
1	rs2422321	73293393	A	G	-0.0282040203730758	0.0255	0.2681
1	rs146044591	73293911	G	A	0.0661996407142037	0.0821	0.4194
1	rs192797841	73294491	C	T	0.0444952398865513	0.1033	0.6669
1	rs6694836	73295603	A	T	-0.0267958227871631	0.0255	0.2935
1	rs12145230	73297512	A	C	-0.0267033828345498	0.0256	0.2963
1	rs12137869	73297576	G	A	-0.0263953113595316	0.0256	0.3022
1	rs12137935	73297796	G	A	-0.0256973671872587	0.0256	0.315
1	rs12137963	73297877	G	C	-0.0256973671872587	0.0256	0.316
1	rs2422322	73298459	A	G	-0.0257999754904126	0.0256	0.3132
1	rs12404235	73299826	C	T	-0.0278029446620889	0.0491	0.5711
1	rs1749455	73300148	G	C	0.0723020567553947	0.026	0.005435
1	rs67133442	73302426	C	A	-0.0239956055562207	0.0257	0.3511
1	rs11578300	73302655	A	T	-0.0238010101859522	0.0257	0.3533
1	rs188122297	73302931	G	C	0.0227003855207759	0.1076	0.8332
1	rs1525980	73303646	T	G	-0.0203966036652218	0.0258	0.4287
1	rs12145223	73304462	G	A	-0.0201006717070029	0.0258	0.4353
1	rs11210074	73305593	T	C	-0.0332982854015147	0.0196	0.08964
1	rs662655	73305782	G	A	0.043595744117646	0.0205	0.03382
1	rs140108830	73307472	G	A	0.0270021387025708	0.0859	0.7529
1	rs6656687	73307570	C	T	-0.0196008476550609	0.0235	0.4027
1	rs117561049	73307622	G	A	-0.212203611275875	0.1339	0.113
1	rs2841192	73307627	C	T	-0.0197028322758684	0.0197	0.3177
1	rs12026158	73308055	A	G	-0.147502825855794	0.1454	0.3101
1	rs17093511	73309076	G	A	0.0613960888650743	0.0268	0.02187
1	rs12129942	73309082	C	T	0.0209979909956055	0.0197	0.2854
1	rs116967417	73309560	T	C	-0.0149004625639624	0.0943	0.8743
1	rs940917	73310138	C	T	-0.0196008476550609	0.0196	0.3187
1	rs7546928	73311542	G	A	-0.0213972981080803	0.0196	0.2741
1	rs1917881	73313762	G	A	-0.0212951405401588	0.0195	0.2756
1	rs148114561	73313808	T	C	0.0838998746161911	0.0968	0.3861
1	rs2901713	73314473	C	T	-0.0177974390305806	0.0195	0.3614
1	rs1525979	73314547	C	T	-0.021203207651103	0.0195	0.278
1	rs1525978	73314894	T	A	-0.019294956182969	0.0195	0.3229
1	rs12129026	73315916	A	G	-0.0172987645783295	0.0232	0.4572
1	rs1917886	73316949	C	T	-0.0577986187273719	0.0263	0.02784
1	rs1405062	73317559	G	A	-0.0577986187273719	0.0263	0.02769
1	rs149617802	73317722	G	A	-0.217994331331551	0.1336	0.1026
1	rs12735281	73318108	A	G	-0.0187955345843259	0.0232	0.4173
1	rs10889994	73318565	C	T	-0.0176956485356892	0.0195	0.3631
1	rs12066492	73318667	T	C	-0.0188974371044634	0.0195	0.3321
1	rs4649968	73318910	G	A	-0.0186019483996616	0.0232	0.4239
1	rs4233089	73319197	A	G	-0.0573960891413091	0.0263	0.02873
1	rs10157687	73319457	G	T	-0.0573960891413091	0.0263	0.02881
1	rs4650157	73319499	T	A	-0.0186019483996616	0.0232	0.4214
1	rs12025823	73319947	G	A	-0.0172987645783295	0.0199	0.384
1	rs2692871	73320472	T	C	-0.057194885093252	0.0263	0.02931
1	rs7519251	73321797	G	A	-0.0176040459483609	0.0195	0.3664
1	rs11210075	73321924	C	T	-0.0182963622831166	0.0232	0.4297
1	rs2692870	73322206	A	T	-0.0615031325940498	0.0264	0.01991
1	rs6702676	73322657	A	T	-0.0570043080677942	0.0263	0.03008
1	rs6656561	73322792	A	T	-0.0568984476340911	0.0263	0.03025
1	rs78216598	73323401	T	C	0.0318958749835631	0.0527	0.5453
1	rs11210076	73323631	T	C	-0.0182963622831166	0.0232	0.4315
1	rs144205006	73324575	C	G	-0.162095489749276	0.1302	0.2131
1	rs75474651	73325238	T	C	-0.0383978517965666	0.0793	0.6277
1	rs188743487	73325946	T	C	-0.0135007260538548	0.1215	0.9113
1	rs4650158	73325979	C	T	-0.0180010511095525	0.0232	0.4384
1	rs1526001	73326991	A	G	-0.0562952570552056	0.0263	0.03211
1	rs2841199	73327266	A	G	-0.0562952570552056	0.0263	0.03216
1	rs12126853	73327303	T	C	-0.0178992398878318	0.0232	0.442
1	rs2692869	73327954	C	T	-0.0562000496881991	0.0263	0.03241
1	rs2841200	73328302	C	T	-0.0561048513847726	0.0263	0.03267
1	rs6656174	73328353	A	C	-0.0559990861201021	0.0263	0.03301
1	rs2692867	73328682	A	G	-0.0561048513847726	0.0263	0.03271
1	rs6670128	73328776	G	C	-0.0178992398878318	0.0232	0.4424
1	rs1526000	73329346	G	C	-0.0559039069452338	0.0263	0.0334
1	rs1917885	73329787	C	G	-0.0559039069452338	0.0263	0.03339
1	rs146805592	73330547	C	T	0.0062007356416035	0.1231	0.9599
1	rs2841202	73330628	T	A	-0.0559039069452338	0.0263	0.03339
1	rs2841203	73330965	A	T	-0.0557981629302465	0.0263	0.03374
1	rs2841204	73331468	G	A	-0.0557030028762507	0.0263	0.03405
1	rs6424496	73331948	A	G	-0.0183982139464423	0.0195	0.3471
1	rs6657272	73332211	C	A	-0.0182963622831166	0.0195	0.3479
1	rs2692847	73332550	G	T	-0.0553964376203783	0.0263	0.03502
1	rs11210077	73333163	A	G	-0.015702643727291	0.0196	0.4239
1	rs6684318	73333165	G	A	-0.0198966317144566	0.0233	0.3931
1	rs1852232	73333519	G	T	-0.0180010511095525	0.0233	0.4398
1	rs11210078	73334126	C	T	-0.0553013157850893	0.0263	0.03573
1	rs1525996	73334735	G	A	-0.015895669405385	0.0195	0.4163
1	rs183077821	73335567	G	A	0.10640297211124	0.1013	0.2937
1	rs12401308	73335667	C	T	-0.0186019483996616	0.0232	0.4234
1	rs11210079	73335866	C	G	-0.0170037478161859	0.0199	0.3932
1	rs1917882	73336107	A	G	-0.0191012733024012	0.0232	0.4122
1	rs11210080	73336263	A	C	-0.0151034855773182	0.0196	0.4385
1	rs2462730	73336312	C	A	-0.0586041643160532	0.0265	0.02683
1	rs12132492	73336589	G	A	-0.01999864650669	0.0232	0.3897
1	rs2494761	73336652	T	A	-0.0536012187552047	0.0263	0.0418
1	rs6668412	73336797	A	C	-0.0222967349986103	0.0233	0.3387
1	rs6679710	73336918	G	C	-0.0220002402796674	0.0232	0.3437
1	rs1405059	73337198	C	T	-0.0532952970582236	0.0263	0.04274
1	rs1405058	73337418	A	G	-0.053200374867981	0.0263	0.04319
1	rs10789346	73337687	C	T	-0.053200374867981	0.0263	0.04339
1	rs940919	73338278	G	C	-0.0530949163341788	0.0263	0.04358
1	rs940918	73338414	T	A	-0.0147989665120717	0.0196	0.4486
1	rs2692865	73340191	G	A	-0.0527996915922012	0.0264	0.0459
1	rs11210081	73341254	C	A	-0.0216016445577609	0.0233	0.3534
1	rs77283235	73341495	G	T	0.0594003432814475	0.0275	0.0308
1	rs2692854	73342454	T	C	-0.0527048164320283	0.0264	0.04613
1	rs12143796	73343388	C	T	-0.0216016445577609	0.0233	0.3529
1	rs74802292	73343426	G	A	0.0189983824093147	0.0452	0.6738
1	rs11210082	73343966	G	A	-0.0138961051921114	0.0196	0.4764
1	rs12565252	73344155	G	C	-0.0144032303107437	0.0199	0.4697
1	rs2841196	73344304	A	T	-0.066300071757232	0.0282	0.01892
1	rs1358037	73344466	C	T	-0.0662039071233048	0.0282	0.0191
1	rs10493512	73345457	T	C	0.0701042536729151	0.0294	0.01725
1	rs2692853	73347318	C	T	-0.066695512438268	0.0283	0.01846
1	rs79283414	73347921	A	G	0.0697032857496389	0.0294	0.0179
1	rs1405051	73348484	G	A	-0.0178992398878318	0.0199	0.3688
1	rs2692852	73348600	A	C	-0.0660970683749259	0.0282	0.0193
1	rs17093582	73348762	C	T	0.0696006867298358	0.0294	0.01813
1	rs6679116	73348889	C	A	-0.0178992398878318	0.0199	0.3685
1	rs12752778	73349414	C	T	-0.0212951405401588	0.0233	0.3607
1	rs2692851	73349979	T	C	-0.0662039071233048	0.0283	0.0193
1	rs2692850	73350720	A	G	-0.0657018642254792	0.0282	0.01989
1	rs61774085	73351002	T	C	-0.0240980393840575	0.0926	0.7948
1	rs1358033	73351199	T	G	-0.0657018642254792	0.0282	0.01993
1	rs2692849	73351648	A	G	-0.0655950790984102	0.0282	0.02019
1	rs12039928	73351791	T	C	-0.0147989665120717	0.0203	0.4652
1	rs6689491	73352029	C	A	-0.0177974390305806	0.0199	0.3714
1	rs6692808	73352914	C	T	-0.0654989822326957	0.0282	0.02037
1	rs6657082	73353328	A	T	-0.0165969709073694	0.0199	0.4059
1	rs10889995	73353564	G	C	-0.0654028946007014	0.0282	0.0204
1	rs3001407	73353669	C	T	-0.0652961413926661	0.0282	0.02064
1	rs4146852	73355092	T	G	-0.0652961413926661	0.0282	0.0207
1	rs61774086	73356826	C	T	-0.0206007457079636	0.0233	0.3769
1	rs12041212	73356893	G	T	-0.0649972930239685	0.0282	0.02122
1	rs17093606	73357018	G	C	0.0461008368826632	0.0523	0.3778
1	rs2692845	73361106	G	A	-0.0646985339389367	0.0282	0.02193
1	rs12136682	73361193	G	A	-0.0203966036652218	0.0233	0.3818
1	rs11210084	73361777	G	C	-0.0177974390305806	0.0199	0.3725
1	rs2692843	73361805	T	G	-0.0641972460452074	0.0282	0.02265
1	rs11210085	73362466	T	G	-0.0177974390305806	0.0199	0.37
1	rs1464952	73362999	A	C	-0.0177974390305806	0.0199	0.3705
1	rs2177839	73363140	G	T	-0.0641972460452074	0.0282	0.0226
1	rs12117582	73364446	A	G	-0.0343016316970211	0.0267	0.1987
1	rs3001406	73364782	C	G	-0.0646025231856585	0.0282	0.02229
1	rs12727364	73369708	A	G	-0.0180010511095525	0.0199	0.3658
1	rs7523396	73371702	T	C	-0.0180010511095525	0.0199	0.3656
1	rs7556657	73371774	C	T	-0.0641972460452074	0.0282	0.02272
1	rs7525762	73371816	T	C	-0.0180010511095525	0.0199	0.3658
1	rs2841180	73371849	T	C	-0.0641012834065877	0.0282	0.02291
1	rs6424505	73372521	T	A	-0.0641972460452074	0.0282	0.0228
1	rs12121441	73373537	A	G	-0.01999864650669	0.0233	0.39
1	rs10789351	73373796	C	A	-0.0636962093151305	0.0282	0.024
1	rs17093614	73374005	C	A	0.0670977435324941	0.0294	0.02237
1	rs2841181	73374021	C	T	-0.0643998640842381	0.0283	0.02262
1	rs4650163	73374545	C	T	-0.0641012834065877	0.0282	0.02296
1	rs4504839	73375264	C	T	-0.0641012834065877	0.0282	0.02288
1	rs7552433	73375733	C	T	-0.0641012834065877	0.0282	0.02286
1	rs7529457	73375839	G	T	-0.0641012834065877	0.0282	0.02288
1	rs7529752	73376127	G	A	-0.0182047046548463	0.0199	0.3619
1	rs4649970	73376423	C	T	-0.0641012834065877	0.0282	0.02299
1	rs11210090	73376472	A	G	-0.0641012834065877	0.0282	0.02301
1	rs77744709	73378401	C	T	-0.0282965991551138	0.0618	0.6475
1	rs74409080	73378495	T	C	0.0307037775750057	0.0785	0.6953
1	rs75459303	73379312	T	C	0.0670977435324941	0.0294	0.02237
1	rs10493513	73379589	G	A	-0.0196008476550609	0.0233	0.3985
1	rs9425114	73379729	T	C	-0.0646025231856585	0.0283	0.02219
1	rs10493514	73380512	T	C	-0.0196008476550609	0.0233	0.3984
1	rs17093628	73380720	T	C	0.0358014124633833	0.1096	0.7443
1	rs7535137	73380773	A	G	-0.0641012834065877	0.0282	0.02306
1	rs6692856	73381312	G	C	-0.0641972460452074	0.0282	0.02268
1	rs9970090	73382356	C	T	-0.0181028726978536	0.0199	0.3646
1	rs4292906	73382545	G	A	-0.0643038820008199	0.0282	0.0226
1	rs4342807	73382912	T	C	-0.0648052233661156	0.0282	0.02158
1	rs118169938	73383220	C	T	-0.005696192544881	0.1127	0.9598
1	rs79257641	73383813	C	T	0.0680043830932363	0.029	0.01885
1	rs12566255	73383850	C	T	-0.0646985339389367	0.0282	0.0218
1	rs146336311	73383994	A	G	0.0862969551844677	0.0931	0.354
1	rs10749812	73384406	T	C	-0.0646025231856585	0.0282	0.02198
1	rs11802969	73384971	T	C	0.0673034452096881	0.0289	0.02007
1	rs111427329	73385721	C	T	0.0680043830932363	0.029	0.01908
1	rs4233090	73385774	G	A	-0.0649012535836979	0.0282	0.02128
1	rs4233091	73385848	C	T	-0.0194988734340555	0.0233	0.4009
1	rs11210091	73386705	A	G	-0.0194988734340555	0.0233	0.4029
1	rs11806230	73387187	C	G	0.0680043830932363	0.029	0.01901
1	rs4330880	73388521	A	G	-0.017502275136142	0.0199	0.3783
1	rs4263951	73388579	A	T	-0.0651040143320462	0.0282	0.021
1	rs11210092	73389235	T	C	-0.019203206984436	0.0232	0.4083
1	rs80088047	73389904	A	G	0.0115035793834154	0.0701	0.8693
1	rs12128225	73390331	A	G	-0.019203206984436	0.0232	0.4101
1	rs6660036	73390986	G	A	-0.0654028946007014	0.0282	0.02039
1	rs148044993	73391052	T	C	-0.0743033758591671	0.0871	0.3936
1	rs6697635	73391106	A	G	-0.0652961413926661	0.0282	0.02046
1	rs11210093	73392979	G	T	-0.0654989822326957	0.0282	0.0201
1	rs17093667	73394093	T	A	0.0680978043671968	0.029	0.019
1	rs9661859	73396025	G	C	-0.0644958553811008	0.0282	0.02229
1	rs4579707	73396527	C	T	-0.0189993500097828	0.0199	0.3392
1	rs12127282	73396632	G	A	-0.0186019483996616	0.0232	0.4231
1	rs4650165	73396732	G	A	-0.0186019483996616	0.0232	0.4222
1	rs77300136	73397493	G	A	-0.0467981495486393	0.0856	0.5849
1	rs77279185	73397730	C	T	0.0082954970241069	0.0467	0.8595
1	rs117237660	73397814	C	A	-0.0358966439977618	0.0734	0.6245
1	rs12760667	73398884	C	T	-0.0185000759845861	0.0232	0.4251
1	rs4262488	73401018	A	C	-0.0646985339389367	0.0282	0.02173
1	rs4263953	73401078	C	T	-0.0646985339389367	0.0282	0.02176
1	rs6701688	73401482	C	T	-0.0646985339389367	0.0282	0.02188
1	rs4434807	73401801	T	C	-0.0641012834065877	0.0282	0.02305
1	rs4526565	73402002	G	A	-0.0193969096107316	0.0199	0.3303
1	rs4271155	73402010	C	G	-0.019294956182969	0.0199	0.3334
1	rs4272573	73402421	C	G	-0.0187038311937836	0.0199	0.3479
1	rs4397615	73403164	A	T	-0.0644958553811008	0.0282	0.02217
1	rs74090507	73403684	G	A	0.0672005996602386	0.029	0.02032
1	rs74090508	73405095	C	T	0.0672005996602386	0.029	0.02029
1	rs116400475	73405708	T	G	0.0673034452096881	0.029	0.02011
1	rs11210094	73406047	A	G	-0.0153979421800967	0.0203	0.4493
1	rs4650167	73406216	C	A	-0.0182963622831166	0.0232	0.4294
1	rs12724056	73407650	T	A	-0.0177974390305806	0.0232	0.4419
1	rs7536364	73408437	G	A	-0.0196008476550609	0.0199	0.3239
1	rs6424507	73408983	T	C	-0.0162005226717083	0.0199	0.4162
1	rs74090509	73409879	T	C	0.0676025721352111	0.029	0.01959
1	rs74090513	73411003	C	A	0.0673969319860517	0.029	0.01991
1	rs74090514	73411661	T	C	0.0674997573466154	0.029	0.01977
1	rs59074407	73412701	G	C	0.0677988255644351	0.0292	0.0201
1	rs60001238	73413985	G	A	0.0674997573466154	0.029	0.01982
1	rs74090526	73414755	G	T	0.0676025721352111	0.029	0.01963
1	rs12745861	73415014	C	T	-0.0177974390305806	0.0232	0.4438
1	rs74090527	73415375	A	G	0.0683033004541534	0.0291	0.01884
1	rs6682845	73415845	T	G	-0.0176956485356892	0.0232	0.4446
1	rs74090529	73417543	C	T	0.0673969319860517	0.029	0.02013
1	rs112241170	73418133	C	T	-0.0893012695207332	0.1062	0.4002
1	rs11210095	73418456	C	A	-0.0176956485356892	0.0232	0.445
1	rs4584349	73419657	C	T	-0.0203966036652218	0.0199	0.3052
1	rs4590631	73421810	C	T	-0.0174005146801673	0.0232	0.4537
1	rs117350540	73422055	G	A	-0.0671980545634774	0.1157	0.5613
1	rs74090531	73422468	G	C	0.0686021284901822	0.029	0.01813
1	rs74090532	73424124	G	A	0.069498077182394	0.0291	0.01694
1	rs74090533	73424415	C	T	0.06879818587027	0.029	0.01793
1	rs138633040	73424764	T	C	0.0067968490002727	0.0986	0.9448
1	rs61772284	73425760	A	T	-0.0171970248285215	0.0232	0.4594
1	rs74090534	73426137	G	T	0.0684994164246923	0.0291	0.01837
1	rs74090535	73426463	C	A	0.0684994164246923	0.0291	0.01839
1	rs12122377	73426984	C	T	0.0187039847937718	0.02	0.3501
1	rs12137361	73427149	G	A	-0.0189993500097828	0.0232	0.413
1	rs79644063	73427492	A	G	0.0686021284901822	0.0291	0.01829
1	rs113647991	73427557	C	T	0.0686021284901822	0.0291	0.01827
1	rs4269731	73428581	A	G	-0.0194988734340555	0.0199	0.3287
1	rs11210099	73429567	T	C	-0.0194988734340555	0.0199	0.3271
1	rs7516673	73429853	A	G	-0.0194988734340555	0.0199	0.3269
1	rs80268720	73430943	T	C	0.0696006867298358	0.0291	0.01676
1	rs74090538	73434287	T	A	0.0697032857496389	0.0291	0.01669
1	rs77175117	73435090	A	G	-0.120902897367662	0.1077	0.2615
1	rs4456055	73435171	A	G	-0.0186019483996616	0.0232	0.4231
1	rs11210100	73435629	A	G	-0.0193969096107316	0.0199	0.3303
1	rs6667006	73436249	T	C	0.0193025022544974	0.02	0.3348
1	rs59663011	73436275	C	G	0.0691995168010044	0.0291	0.01749
1	rs74090540	73437154	T	A	0.0690968660793263	0.0291	0.0176
1	rs4409593	73437575	T	C	-0.0191012733024012	0.0232	0.4122
1	rs4634853	73438848	T	C	0.0103957761821204	0.0479	0.8287
1	rs4328030	73438928	G	T	-0.0186019483996616	0.0232	0.4235
1	rs78212382	73438939	T	C	-0.0154994990469515	0.0515	0.7643
1	rs142201438	73439367	C	T	-0.027196494688472	0.0877	0.7563
1	rs74090541	73440733	G	A	0.0691995168010044	0.0291	0.01746
1	rs74090543	73441995	C	T	0.0696006867298358	0.0291	0.01688
1	rs4344271	73443455	A	G	0.069498077182394	0.0291	0.01693
1	rs117428607	73444042	T	C	0.047598978799279	0.0668	0.4769
1	rs4649972	73444790	A	C	-0.0203966036652218	0.0234	0.3831
1	rs35531383	73445167	G	A	-0.0185000759845861	0.0233	0.4265
1	rs6667756	73445967	C	G	-0.0193969096107316	0.02	0.3313
1	rs138174842	73445985	G	A	-0.0102018624845967	0.0713	0.8864
1	rs4344272	73446101	G	T	-0.0185000759845861	0.0233	0.4254
1	rs4233093	73446245	G	A	0.0192044091837133	0.0201	0.3376
1	rs12724536	73446704	G	A	0.0155977206230546	0.0202	0.4383
1	rs367810368	73446754	A	G	-0.151299747599272	0.0867	0.08089
1	rs111283556	73446776	T	G	0.0690968660793263	0.0291	0.01762
1	rs12042865	73446790	C	T	-0.0187955345843259	0.02	0.3467
1	rs7540296	73447725	A	T	-0.0193969096107316	0.0233	0.4033
1	rs113379454	73447926	G	T	0.0689008672546918	0.0291	0.01798
1	rs12025473	73448345	G	C	-0.0188974371044634	0.02	0.3431
1	rs12032612	73448436	A	G	0.005703702916678	0.0572	0.9206
1	rs376888681	73448496	G	A	0.170198366991644	0.113	0.1318
1	rs372080387	73448501	A	G	0.142800798631671	0.1168	0.2218
1	rs116891580	73450158	C	T	0.0231011029079872	0.0825	0.7795
1	rs66820357	73450187	C	A	-0.0188974371044634	0.02	0.3434
1	rs112159391	73450197	C	T	0.0703000168001571	0.0292	0.01593
1	rs6694433	73450470	A	C	-0.0187955345843259	0.02	0.3452
1	rs6657069	73450706	G	A	-0.0188974371044634	0.02	0.3438
1	rs6659679	73450851	G	A	-0.019203206984436	0.0233	0.4108
1	rs74090546	73453424	C	T	0.0676025721352111	0.0291	0.02027
1	rs113526992	73453766	T	G	0.0674997573466154	0.0291	0.02041
1	rs146337739	73455556	G	C	0.0213015034199157	0.0906	0.814
1	rs112877739	73456742	A	G	0.0670042287804738	0.0291	0.02144
1	rs79369957	73456764	G	A	0.0670042287804738	0.0291	0.02151
1	rs112027719	73456894	C	G	0.0669013524517588	0.0291	0.02158
1	rs60921218	73458015	T	G	0.0725996924143435	0.0294	0.01353
1	rs12044276	73458846	C	T	-0.0188974371044634	0.0199	0.3408
1	rs12405997	73458994	T	G	-0.0203966036652218	0.0233	0.3805
1	rs80141056	73459022	G	A	0.0720973808403835	0.0294	0.01422
1	rs116840962	73459516	C	T	-0.169804226475223	0.1041	0.103
1	rs11210103	73459777	T	A	-0.0188974371044634	0.0199	0.3405
1	rs192815403	73459782	T	C	-0.242097039231297	0.1301	0.06279
1	rs4233096	73460425	T	C	-0.0203966036652218	0.0232	0.3806
1	rs78319604	73461580	A	G	-0.0139975096438537	0.1115	0.9001
1	rs61003856	73462664	G	T	0.0645978943749456	0.0304	0.03378
1	rs57135981	73462920	G	A	0.0725996924143435	0.0294	0.0136
1	rs74090547	73463826	T	C	0.10889924695599	0.0549	0.04718
1	rs74090550	73464714	T	C	0.0724043790054573	0.0294	0.01387
1	rs12137741	73466001	T	G	-0.0231969816042026	0.0233	0.3203
1	rs12118981	73466004	C	A	-0.0231048737150968	0.0233	0.3218
1	rs74090553	73466191	G	A	0.0723020567553947	0.0294	0.01385
1	rs74090555	73466796	C	T	0.0725996924143435	0.0294	0.01357
1	rs7516446	73466797	G	A	-0.0191012733024012	0.0199	0.3379
1	rs4298682	73467516	A	T	-0.0203966036652218	0.0232	0.3788
1	rs74090556	73467624	C	T	0.0728972395126652	0.0294	0.01321
1	rs74090557	73467730	C	T	0.0736035592446318	0.0294	0.01239
1	rs75079886	73467830	C	T	0.0660030731575139	0.0305	0.03048
1	rs74090559	73468597	A	G	0.0724043790054573	0.0294	0.01374
1	rs74092628	73469634	A	G	0.073203992258416	0.0294	0.01287
1	rs74092629	73470692	A	G	0.0732969290614569	0.0294	0.0127
1	rs34477433	73470800	C	T	-0.0202027073175195	0.0232	0.3833
1	rs74092630	73471039	C	T	0.0728042655546038	0.0294	0.01321
1	rs4344273	73471633	C	A	-0.0203047533403643	0.0232	0.3829
1	rs59291669	73472366	T	G	0.0727019842157449	0.0294	0.0134
1	rs57458135	73474188	G	A	0.0715017216887108	0.0293	0.01477
1	rs74092631	73474775	C	A	0.0716972114610293	0.0293	0.01443
1	rs74092632	73475148	T	C	0.0715017216887108	0.0293	0.01474
1	rs74092633	73475811	G	A	0.0716041258594429	0.0293	0.01454
1	rs74092634	73476317	G	C	0.0716972114610293	0.0293	0.01449
1	rs4396073	73476866	G	A	0.0715017216887108	0.0293	0.01466
1	rs74092637	73478176	C	T	0.0724043790054573	0.0293	0.01346
1	rs56870373	73479223	C	T	0.0724973901482592	0.0293	0.01337
1	rs55721255	73479263	A	C	0.0723020567553947	0.0293	0.01357
1	rs55991020	73479465	C	T	0.0724973901482592	0.0293	0.01339
1	rs112250030	73480445	T	C	0.0725996924143435	0.0293	0.01322
1	rs74092357	73480864	T	G	0.0724973901482592	0.0293	0.01335
1	rs4274011	73482160	G	A	0.0724973901482592	0.0293	0.01334
1	rs4304527	73482199	C	T	0.0660966815748511	0.03	0.02762
1	rs57828660	73482333	C	G	0.0724043790054573	0.0293	0.01341
1	rs74092359	73482493	T	C	0.0724043790054573	0.0293	0.01339
1	rs74092360	73482637	G	T	0.0725996924143435	0.0293	0.01323
1	rs12118352	73483214	A	C	-0.0206007457079636	0.0232	0.3737
1	rs58692847	73483255	C	T	0.0725996924143435	0.0293	0.01321
1	rs74092362	73483565	C	T	0.0725996924143435	0.0293	0.0132
1	rs74092364	73483802	A	G	0.0725996924143435	0.0293	0.0132
1	rs74092365	73483961	T	A	0.0727019842157449	0.0293	0.01311
1	rs12097442	73484026	T	G	-0.0191012733024012	0.0198	0.3358
1	rs74092366	73484142	T	C	0.0725996924143435	0.0293	0.01315
1	rs74092367	73484412	G	A	0.0727019842157449	0.0293	0.01312
1	rs74092368	73484430	T	C	0.0728042655546038	0.0293	0.01296
1	rs56754558	73485561	A	T	0.0728042655546038	0.0293	0.01293
1	rs139761986	73485810	C	T	0.0728042655546038	0.0293	0.01292
1	rs4650172	73485838	T	C	0.0121953336998771	0.0442	0.783
1	rs113223576	73485931	A	G	0.0729995008835215	0.0293	0.01266
1	rs76791927	73486045	C	G	0.0729995008835215	0.0293	0.01272
1	rs79040982	73487552	A	G	0.0222017079836866	0.0796	0.7805
1	rs76270956	73488514	A	C	0.0735013596301142	0.0293	0.01211
1	rs12126618	73489405	C	T	-0.021203207651103	0.0232	0.3612
1	rs12119161	73489496	A	G	-0.021101069908054	0.0232	0.3617
1	rs74092369	73490340	G	A	0.0736035592446318	0.0293	0.01199
1	rs57476461	73491130	T	C	0.0735013596301142	0.0293	0.01212
1	rs12734738	73492303	T	G	-0.0166986496230515	0.0201	0.4069
1	rs56694723	73493003	G	T	0.0737986386007454	0.0293	0.01186
1	rs74092371	73493875	C	T	0.0736035592446318	0.0293	0.01203
1	rs74092372	73493977	A	G	0.0737986386007454	0.0293	0.01185
1	rs74092373	73494070	G	A	0.0736964589223369	0.0293	0.012
1	rs56708236	73494366	C	T	0.0736964589223369	0.0293	0.01199
1	rs55966618	73494536	T	C	0.0736964589223369	0.0293	0.01199
1	rs61349422	73494861	A	G	0.0737986386007454	0.0293	0.01186
1	rs74092376	73495377	T	C	0.0746992259002006	0.0294	0.01101
1	rs74092377	73495386	T	C	0.0737986386007454	0.0294	0.01194
1	rs11806415	73495410	C	G	0.0737986386007454	0.0294	0.01193
1	rs74092378	73496325	C	T	0.0669013524517588	0.0301	0.02633
1	rs57745435	73497280	G	A	0.0667984655384157	0.0304	0.02811
1	rs59218024	73497353	C	T	0.0736964589223369	0.0294	0.0121
1	rs11210105	73497953	T	C	-0.0214994661132367	0.0232	0.3535
1	rs74092379	73498225	T	C	0.0680043830932363	0.03	0.02352
1	rs4592217	73498942	C	G	-0.0216016445577609	0.0232	0.3509
1	rs74092380	73499538	C	T	0.074002966640836	0.0294	0.01196
1	rs60711999	73499793	A	G	0.0729995008835215	0.0294	0.01296
1	rs146010677	73500743	A	G	0.073101751798059	0.0977	0.4538
1	rs74092381	73501343	G	A	0.0728972395126652	0.0295	0.01352
1	rs74092384	73502629	C	T	0.074197968103965	0.0294	0.01172
1	rs74092388	73503358	C	T	0.074197968103965	0.0294	0.01176
1	rs74092389	73503449	C	T	0.0743000965537901	0.0295	0.01166
1	rs56996808	73504504	A	G	0.0754970069979959	0.0295	0.01056
1	rs74092392	73504819	C	T	0.0754970069979959	0.0295	0.01055
1	rs74092393	73504952	T	C	0.0755990028718877	0.0295	0.01047
1	rs59674856	73504988	A	G	0.0754970069979959	0.0295	0.01048
1	rs12567284	73505739	C	A	-0.0187038311937836	0.0202	0.3555
1	rs74092394	73506298	G	A	0.0753022587095424	0.0295	0.01076
1	rs58759875	73506421	A	G	0.0754042744478771	0.0295	0.01064
1	rs61094497	73506477	A	T	0.0752002325629352	0.0295	0.01081
1	rs61229063	73506488	A	G	0.0752002325629352	0.0295	0.01084
1	rs61464284	73506820	A	G	0.0752002325629352	0.0295	0.01087
1	rs149876192	73506910	A	G	-0.127095007803832	0.1091	0.244
1	rs4559446	73507348	C	G	-0.0186019483996616	0.0199	0.35
1	rs6424508	73507701	A	G	-0.0203966036652218	0.0199	0.3046
1	rs74092400	73508174	A	T	0.0755990028718877	0.0297	0.011
1	rs74092402	73508723	C	A	0.0745971382067833	0.0297	0.01187
1	rs10889999	73509067	G	A	-0.0187955345843259	0.0199	0.3432
1	rs74094603	73509580	C	T	0.0746992259002006	0.0296	0.0116
1	rs74094604	73509732	C	T	0.0750981960059311	0.0296	0.01116
1	rs77723723	73509960	T	G	-0.178194086530716	0.101	0.07785
1	rs74094606	73510515	C	T	0.0749961490364056	0.0296	0.01123
1	rs74094607	73510734	G	C	0.0750981960059311	0.0296	0.01121
1	rs74094608	73510876	A	T	0.0750981960059311	0.0296	0.01122
1	rs74094609	73510937	A	G	0.0749961490364056	0.0296	0.01123
1	rs74094610	73511325	A	G	0.0749961490364056	0.0296	0.01124
1	rs74094611	73511770	A	G	0.0749961490364056	0.0296	0.01125
1	rs74094612	73512599	T	C	0.0749033700266622	0.0296	0.01141
1	rs74814714	73513019	C	T	0.0013990209137074	0.0757	0.9855
1	rs11210108	73513786	C	T	-0.0182963622831166	0.0199	0.3574
1	rs12134234	73514129	A	G	-0.0225012653465135	0.0232	0.333
1	rs58999798	73514154	G	A	0.0749033700266622	0.0296	0.01136
1	rs77330451	73514925	A	G	0.0748013031727843	0.0296	0.01153
1	rs61179010	73515185	T	C	0.0748013031727843	0.0296	0.01154
1	rs12127938	73515194	G	A	-0.0225012653465135	0.0232	0.3313
1	rs12135337	73515372	A	C	-0.0249999098013234	0.0333	0.4515
1	rs59506178	73515485	A	G	0.0749961490364056	0.0296	0.0113
1	rs58780002	73515785	G	C	0.0750981960059311	0.0296	0.01125
1	rs58437093	73515995	A	C	0.0749961490364056	0.0296	0.01127
1	rs79832358	73516374	T	C	0.0749961490364056	0.0296	0.01129
1	rs12143820	73516461	C	T	0.017496047616751	0.02	0.3805
1	rs11210111	73516572	C	A	-0.0177974390305806	0.0199	0.3718
1	rs78792885	73516637	G	A	0.0754042744478771	0.0296	0.01078
1	rs77125413	73517065	G	A	-0.01999864650669	0.059	0.7354
1	rs10789353	73517075	G	A	-0.0730977134062134	0.0288	0.01117
1	rs74091207	73517254	G	A	0.0753022587095424	0.0296	0.01086
1	rs10789354	73517266	G	A	-0.0726997334182779	0.0288	0.01164
1	rs77777589	73518183	G	A	0.0750981960059311	0.0296	0.01107
1	rs553242751	73518427	T	C	-0.269396935831672	0.1202	0.02503
1	rs78595849	73518754	C	T	0.0709988581496884	0.0536	0.1853
1	rs4604650	73518904	G	A	0.0173977771764203	0.02	0.3845
1	rs4491023	73518965	A	C	-0.0231969816042026	0.0232	0.318
1	rs186679565	73519939	T	A	0.0463013553668425	0.1158	0.689
1	rs11210112	73520188	A	G	-0.023401696181619	0.0232	0.3132
1	rs189681731	73521435	A	G	0.194595917669343	0.1261	0.1229
1	rs139878888	73521580	A	G	-0.110696951358699	0.1466	0.4501
1	rs12410787	73522589	C	T	0.0167981182758809	0.02	0.4016
1	rs6690611	73522868	C	A	-0.0171970248285215	0.0199	0.3869
1	rs150211849	73522891	G	C	-0.122902367101334	0.1111	0.2684
1	rs58481631	73523202	G	A	0.0748013031727843	0.0296	0.01143
1	rs6657470	73523256	T	A	-0.0172987645783295	0.0199	0.3842
1	rs12036088	73524030	G	T	-0.0729040817360731	0.0288	0.01138
1	rs12021955	73524225	C	A	-0.0170037478161859	0.0199	0.3926
1	rs12036170	73524229	G	A	-0.0729040817360731	0.0288	0.01132
1	rs12022006	73524351	C	A	-0.0171970248285215	0.0199	0.3879
1	rs77438009	73524425	G	T	0.0670042287804738	0.0305	0.0278
1	rs12039832	73524435	T	C	-0.0729040817360731	0.0288	0.01141
1	rs4650175	73524614	T	C	-0.0727965247845636	0.0288	0.01148
1	rs77620013	73524632	G	A	0.0670042287804738	0.0305	0.02779
1	rs185236353	73525395	G	T	0.0118989261570991	0.0858	0.89
1	rs78990332	73525526	G	A	0.0744022145744603	0.0296	0.012
1	rs34631243	73525922	A	C	-0.0244976316004002	0.0232	0.2906
1	rs74091212	73526000	C	T	0.0745043221681052	0.0296	0.0119
1	rs74091213	73526081	C	T	0.0743000965537901	0.0296	0.01209
1	rs10890001	73527624	T	C	-0.0729040817360731	0.0288	0.01145
1	rs11210114	73527633	G	T	-0.0170037478161859	0.0199	0.3913
1	rs10890002	73527643	C	G	-0.0727965247845636	0.0288	0.01156
1	rs7554291	73527750	A	G	-0.0169020380753563	0.0199	0.3938
1	rs7542800	73527788	C	T	-0.0727965247845636	0.0288	0.01151
1	rs11210115	73527852	A	G	-0.0243951568347216	0.0232	0.2927
1	rs7519779	73528029	G	A	-0.0726997334182779	0.0288	0.01161
1	rs7511969	73528108	T	C	-0.0723986646217843	0.0288	0.01204
1	rs7519879	73528145	G	A	-0.0723986646217843	0.0288	0.01203
1	rs7519995	73528252	G	C	-0.0166986496230515	0.0199	0.3997
1	rs11210116	73528461	G	A	-0.0720009626887629	0.0288	0.01255
1	rs74091214	73529150	G	A	0.0745971382067833	0.0296	0.01172
1	rs6693460	73529275	C	T	-0.0174005146801673	0.02	0.3846
1	rs7526372	73530246	G	C	-0.0165969709073694	0.0199	0.4041
1	rs7552256	73530815	C	T	-0.0164953025291975	0.0199	0.4067
1	rs7529186	73530824	G	A	-0.0726997334182779	0.0288	0.01168
1	rs74091215	73530926	T	C	0.0745971382067833	0.0296	0.01161
1	rs80301427	73531047	C	T	-0.0022024235552	0.086	0.9797
1	rs9919151	73531160	C	G	-0.0164953025291975	0.0199	0.4057
1	rs11210117	73531198	C	T	-0.0248973835545144	0.0232	0.2826
1	rs11210118	73531286	C	T	-0.0248973835545144	0.0232	0.2824
1	rs58252227	73532113	T	C	0.0749033700266622	0.0296	0.01133
1	rs60453462	73532125	G	A	0.0749033700266622	0.0296	0.01132
1	rs4649975	73532151	T	C	0.0158044491449436	0.02	0.4277
1	rs139678101	73532369	C	A	-0.048203336386541	0.1178	0.6827
1	rs79115189	73532470	G	C	0.0673034452096881	0.0305	0.02715
1	rs74091216	73532506	G	A	0.0749033700266622	0.0296	0.01132
1	rs74588996	73532611	A	G	0.061302039376164	0.0311	0.04838
1	rs11210119	73532694	G	A	0.0156961681063242	0.02	0.4307
1	rs7525662	73533199	A	C	0.0188021269625962	0.0207	0.3616
1	rs7528197	73533314	T	C	-0.0251024465608414	0.0232	0.2791
1	rs7528312	73533483	T	C	0.0156961681063242	0.02	0.4314
1	rs11210120	73533746	C	A	-0.0251024465608414	0.0232	0.2789
1	rs4649976	73533878	C	T	-0.0251024465608414	0.0232	0.2789
1	rs7539188	73534283	G	A	-0.0722051682492376	0.0288	0.01228
1	rs74091218	73534446	T	G	0.0745971382067833	0.0296	0.01164
1	rs59510473	73534512	G	C	0.0745971382067833	0.0296	0.01166
1	rs74091220	73535188	A	G	0.0745043221681052	0.0296	0.01175
1	rs79633571	73535395	A	G	0.0664990979502052	0.0305	0.02905
1	rs4614208	73537454	A	C	0.0154007965760229	0.02	0.4416
1	rs184973713	73538051	C	A	-0.26730444709998	0.1379	0.05261
1	rs12755125	73538089	G	A	-0.0252972953741621	0.0232	0.2759
1	rs148195765	73538097	G	A	0.0739008078395342	0.0296	0.01234
1	rs113303282	73538189	C	T	0.0739008078395342	0.0295	0.01243
1	rs12134194	73538351	T	G	0.0153023200084426	0.02	0.4435
1	rs78797386	73538728	C	T	0.0739008078395342	0.0295	0.01242
1	rs74091221	73539035	A	T	0.074002966640836	0.0295	0.01233
1	rs12409116	73540800	A	T	0.0111970780932162	0.02	0.5765
1	rs11210121	73541071	T	C	0.0153023200084426	0.02	0.4426
1	rs144478503	73541380	G	A	-0.0036968248442897	0.0839	0.9648
1	rs35493511	73542285	T	C	-0.0255024404124231	0.0232	0.2714
1	rs35967561	73542409	C	T	-0.0255024404124231	0.0232	0.2714
1	rs35449387	73542540	A	G	-0.0255024404124231	0.0232	0.2713
1	rs12759558	73542697	T	C	0.0152038337422728	0.02	0.4458
1	rs4650177	73542900	A	G	0.0153023200084426	0.02	0.4425
1	rs4650178	73543028	G	A	0.0153023200084426	0.02	0.4422
1	rs56217162	73543204	T	G	0.0745043221681052	0.0296	0.01168
1	rs189507512	73543841	A	C	-0.123999819876765	0.1109	0.2637
1	rs74091226	73543977	C	T	0.0745971382067833	0.0296	0.01155
1	rs4650180	73544070	C	T	0.0153023200084426	0.0199	0.4421
1	rs4650181	73544556	A	G	0.0153023200084426	0.0199	0.4418
1	rs74684256	73545487	C	T	0.0746992259002006	0.0296	0.01147
1	rs138194127	73545514	C	T	-0.300699769533084	0.1255	0.01658
1	rs61773609	73545913	G	A	0.0153023200084426	0.02	0.443
1	rs77303258	73546138	C	T	0.0748013031727843	0.0295	0.01134
1	rs35312548	73546252	G	T	-0.0277001306422786	0.0232	0.2322
1	rs11589392	73546362	T	C	0.0139029051689914	0.02	0.4876
1	rs75336413	73546912	C	A	0.0749033700266622	0.0295	0.01127
1	rs34535929	73547051	A	G	-0.0278029446620889	0.0232	0.231
1	rs55859451	73547271	T	A	-0.0278954863187535	0.0232	0.2302
1	rs78645598	73547423	A	G	0.0749033700266622	0.0296	0.01121
1	rs56193390	73547563	T	A	0.0138042809763971	0.02	0.4889
1	rs56297732	73547587	G	T	0.0749961490364056	0.0296	0.0112
1	rs55954633	73547634	G	A	0.0138042809763971	0.02	0.4884
1	rs56224832	73547669	G	A	-0.027998320426861	0.0232	0.2284
1	rs55834926	73547769	G	A	-0.0278954863187535	0.0232	0.2289
1	rs61293623	73547776	A	G	0.0749961490364056	0.0296	0.01112
1	rs57355173	73547847	G	A	0.0750981960059311	0.0296	0.01101
1	rs7542203	73548232	T	C	0.0138042809763971	0.02	0.4899
1	rs7549892	73548236	G	A	-0.027998320426861	0.0232	0.2273
1	rs7549985	73548406	G	T	0.0138042809763971	0.02	0.4899
1	rs12139090	73548607	T	A	0.0138042809763971	0.02	0.4894
1	rs80183114	73548731	G	A	0.0750981960059311	0.0295	0.01102
1	rs139705609	73548861	T	C	-0.0281011651109099	0.0232	0.2256
1	rs35205560	73548996	A	G	0.0138042809763971	0.02	0.4909
1	rs79767231	73549063	C	T	0.0138042809763971	0.02	0.49
1	rs150032588	73549102	C	T	0.0763034175417175	0.0295	0.009838
1	rs137948505	73549290	T	C	0.0136957831289865	0.02	0.4912
1	rs76588403	73549374	G	C	0.0136957831289865	0.02	0.4915
1	rs12409235	73549581	T	C	0.0136957831289865	0.02	0.4915
1	rs12748358	73549671	C	T	0.0136957831289865	0.02	0.4915
1	rs59505235	73549770	T	C	0.0753022587095424	0.0295	0.0108
1	rs12409265	73549773	T	C	0.0136957831289865	0.02	0.4912
1	rs12402991	73549779	C	A	0.0136957831289865	0.02	0.4916
1	rs11811400	73549987	A	G	0.0136957831289865	0.02	0.4922
1	rs4623647	73550364	T	C	0.0136957831289865	0.02	0.4917
1	rs6681060	73550543	C	T	-0.0146974807605841	0.0199	0.4593
1	rs60473802	73550558	A	T	0.0753022587095424	0.0295	0.0108
1	rs79822077	73550584	T	C	0.0136957831289865	0.02	0.4919
1	rs114814645	73550645	T	C	0.0136957831289865	0.02	0.4916
1	rs12142184	73551194	T	G	0.0136957831289865	0.02	0.4922
1	rs12138265	73551261	G	A	-0.0285023604727122	0.0232	0.2203
1	rs12123391	73551310	C	T	0.0136957831289865	0.02	0.4927
1	rs12145685	73551385	A	G	0.0134984841513417	0.02	0.4982
1	rs12142252	73551390	T	C	-0.0285023604727122	0.0232	0.2191
1	rs12138301	73551426	G	A	0.0135971385060249	0.02	0.4951
1	rs12138334	73551507	G	A	-0.0285949668801128	0.0232	0.2184
1	rs74091234	73551547	G	A	0.0755990028718877	0.0295	0.01052
1	rs12145800	73551749	A	G	-0.0285023604727122	0.0232	0.2195
1	rs12142377	73551763	T	A	0.0136957831289865	0.02	0.4939
1	rs12142414	73551845	T	C	0.0136957831289865	0.02	0.4934
1	rs4650182	73552100	G	A	0.0136957831289865	0.02	0.4934
1	rs12046843	73552107	T	C	-0.0116981574124923	0.0199	0.5553
1	rs4650183	73552234	A	T	-0.0285949668801128	0.0232	0.2184
1	rs74091237	73552601	C	T	0.0757009883436821	0.0295	0.01041
1	rs74091238	73552652	T	C	0.0754042744478771	0.0296	0.01086
1	rs7543704	73552835	C	T	0.0135971385060249	0.0199	0.4943
1	rs7512691	73552927	T	C	0.0136957831289865	0.02	0.4936
1	rs7543826	73552990	C	T	0.0136957831289865	0.02	0.4937
1	rs7555449	73553029	A	T	-0.0285949668801128	0.0232	0.2183
1	rs79856941	73553635	A	G	0.0666955680382664	0.0304	0.02834
1	rs12731600	73553688	C	T	0.0138042809763971	0.02	0.4896
1	rs79217338	73553852	A	G	0.0755990028718877	0.0295	0.01046
1	rs12752404	73553855	T	C	0.0136957831289865	0.0199	0.4931
1	rs12141451	73554179	G	C	0.0136957831289865	0.02	0.4918
1	rs77805318	73554311	A	C	0.0754970069979959	0.0295	0.01055
1	rs12126658	73554520	C	T	0.0138042809763971	0.02	0.4889
1	rs6424510	73554714	G	T	-0.0285949668801128	0.0232	0.2185
1	rs6424511	73554722	G	C	0.0138042809763971	0.02	0.4905
1	rs6424512	73554755	G	A	-0.0285949668801128	0.0232	0.2185
1	rs6424513	73554931	T	C	0.0138042809763971	0.02	0.4906
1	rs7550849	73555023	A	G	0.0138042809763971	0.02	0.4907
1	rs6424514	73555040	T	C	0.0138042809763971	0.02	0.4906
1	rs7516218	73555153	G	C	-0.028399474521698	0.0232	0.2205
1	rs4649977	73555433	C	T	0.0138042809763971	0.02	0.4904
1	rs4649978	73555495	C	A	0.0138042809763971	0.02	0.4907
1	rs12120198	73555556	A	T	0.0138042809763971	0.02	0.4908
1	rs12127823	73555866	C	A	0.0138042809763971	0.02	0.4901
1	rs12120282	73555874	A	T	0.0138042809763971	0.02	0.4899
1	rs60714905	73555880	G	A	0.0755990028718877	0.0295	0.01056
1	rs61609360	73556290	G	A	0.0757009883436821	0.0295	0.01044
1	rs4649979	73556293	A	G	0.0138042809763971	0.02	0.4902
1	rs4495635	73556846	C	T	0.0140015196358136	0.02	0.4822
1	rs4562575	73556856	A	C	0.0139029051689914	0.02	0.4881
1	rs4233100	73556893	A	T	-0.0285023604727122	0.0232	0.2205
1	rs57486149	73557076	A	T	0.0755990028718877	0.0295	0.01047
1	rs4498756	73557256	C	T	0.0138042809763971	0.02	0.4895
1	rs4295841	73557271	G	C	-0.028399474521698	0.0232	0.2212
1	rs4297242	73557484	G	A	-0.028399474521698	0.0232	0.2207
1	rs57118574	73557894	T	C	0.0754970069979959	0.0295	0.01059
1	rs11210122	73557976	G	T	0.0138042809763971	0.02	0.4884
1	rs10890005	73557990	C	T	0.0138042809763971	0.02	0.488
1	rs150389617	73558009	T	G	0.0329994782631079	0.0766	0.6668
1	rs10890006	73558100	A	T	0.0138042809763971	0.02	0.4878
1	rs7517842	73558176	T	A	-0.0282965991551138	0.0232	0.2222
1	rs4358996	73558512	A	C	0.0139029051689914	0.02	0.4872
1	rs75920279	73558542	C	A	0.0666955680382664	0.0304	0.02845
1	rs74091251	73558731	C	T	0.0757009883436821	0.0296	0.01041
1	rs147332199	73558906	G	A	0.0660030731575139	0.0866	0.4462
1	rs4310400	73559093	G	A	0.0139029051689914	0.02	0.4876
1	rs4292907	73559174	T	C	0.0139029051689914	0.02	0.4873
1	rs11210123	73559787	C	T	0.0139029051689914	0.02	0.4865
1	rs11210124	73559856	C	T	0.0139029051689914	0.02	0.4855
1	rs12141350	73559867	G	A	-0.0282040203730758	0.0232	0.2237
1	rs12127236	73559968	C	T	-0.0282040203730758	0.0232	0.2237
1	rs7532052	73559972	G	A	-0.0145046862028817	0.0199	0.4651
1	rs12127301	73560154	C	T	-0.0282040203730758	0.0232	0.2253
1	rs4512593	73560297	C	T	0.0140015196358136	0.02	0.4838
1	rs4128552	73560811	G	T	0.0140015196358136	0.02	0.4836
1	rs4128551	73560895	C	T	0.0140015196358136	0.02	0.4823
1	rs58229642	73560934	A	G	0.0757009883436821	0.0296	0.01042
1	rs4307522	73561040	T	A	0.0140015196358136	0.02	0.4836
1	rs60592243	73561320	T	A	0.0757009883436821	0.0296	0.01039
1	rs11810869	73561340	G	T	0.0757009883436821	0.0296	0.01039
1	rs12120935	73561598	A	G	-0.028399474521698	0.0232	0.2222
1	rs11210125	73561603	T	C	-0.028399474521698	0.0232	0.222
1	rs11210126	73561690	T	C	0.0140015196358136	0.02	0.4821
1	rs74091260	73562396	C	T	0.0758029634155007	0.0296	0.01036
1	rs12122055	73562776	A	G	-0.0281011651109099	0.0232	0.2262
1	rs74091266	73562843	C	T	0.0758029634155007	0.0296	0.01034
1	rs74091268	73563624	T	C	0.0758029634155007	0.0296	0.01035
1	rs75256169	73564147	A	G	0.0760995590558653	0.0296	0.01023
1	rs77807447	73564196	T	C	0.0758029634155007	0.0296	0.01038
1	rs74091272	73564853	G	A	0.0758956590032571	0.0296	0.01031
1	rs61022613	73564895	T	C	0.0758956590032571	0.0296	0.01035
1	rs61071256	73564908	T	C	0.0760995590558653	0.0296	0.0101
1	rs56742425	73564949	A	G	0.0762014934935767	0.0296	0.0102
1	rs60357441	73564973	C	G	0.0758956590032571	0.0296	0.0103
1	rs58687178	73565028	G	A	0.0758956590032571	0.0296	0.0103
1	rs57345656	73565254	T	C	0.0758956590032571	0.0296	0.0103
1	rs74225831	73565972	C	A	0.0670042287804738	0.0305	0.02801
1	rs78959136	73566076	G	T	-0.163601868605894	0.1323	0.2161
1	rs74091275	73566313	A	G	0.0763034175417175	0.0296	0.0101
1	rs74091277	73566400	T	G	0.0763034175417175	0.0296	0.0101
1	rs74091279	73566461	G	A	0.075997614226465	0.0296	0.01021
1	rs74091280	73566542	G	T	0.075997614226465	0.0296	0.01025
1	rs74091281	73566627	G	C	0.075997614226465	0.0296	0.01022
1	rs74091283	73566692	T	A	0.075997614226465	0.0296	0.01021
1	rs56355427	73566752	A	G	0.075997614226465	0.0296	0.01023
1	rs58801081	73566775	C	T	0.0760995590558653	0.0296	0.01018
1	rs59381674	73566916	T	C	0.0758029634155007	0.0296	0.01048
1	rs112597981	73567660	T	C	0.0758029634155007	0.0296	0.01043
1	rs60715960	73569275	T	C	0.0760995590558653	0.0297	0.01031
1	rs60262946	73569686	G	A	0.0758956590032571	0.0296	0.01036
1	rs72480663	73570741	C	G	0.0760995590558653	0.0297	0.01031
1	rs74091287	73570796	A	G	0.075997614226465	0.0296	0.01035
1	rs74091288	73570821	T	A	0.0760995590558653	0.0297	0.01032
1	rs74091291	73571429	C	T	0.0762014934935767	0.0297	0.01027
1	rs117719341	73571618	C	T	0.0333960906184285	0.0678	0.6225
1	rs56681081	73571861	T	C	0.0760995590558653	0.0296	0.01029
1	rs55710119	73571892	G	C	0.0762014934935767	0.0297	0.01025
1	rs77719124	73572637	C	A	0.0762014934935767	0.0297	0.01029
1	rs76037397	73572948	T	G	0.0793008941363585	0.0297	0.007535
1	rs79255044	73573159	G	A	0.075997614226465	0.0296	0.01032
1	rs74091295	73573448	C	T	0.0762014934935767	0.0297	0.01027
1	rs74091297	73573645	A	C	0.0763034175417175	0.0297	0.01025
1	rs12033354	73573941	A	G	-0.0119005312583873	0.0199	0.5505
1	rs144590595	73574563	T	C	0.0968998247399593	0.0943	0.3041
1	rs4130885	73575075	C	T	-0.027998320426861	0.0232	0.2278
1	rs59583546	73575224	G	A	0.0754970069979959	0.0297	0.01105
1	rs6696689	73576140	G	T	-0.0114047880634385	0.0199	0.5659
1	rs74091300	73576282	A	G	0.0758029634155007	0.0297	0.01084
1	rs74091301	73576755	A	G	0.0754970069979959	0.0297	0.01112
1	rs147869052	73576954	C	T	0.0068961666878413	0.1149	0.9518
1	rs9645298	73577936	T	G	-0.027998320426861	0.0232	0.2286
1	rs61262786	73578256	A	G	0.0754970069979959	0.0297	0.01107
1	rs56393511	73578292	A	G	0.0755990028718877	0.0298	0.01111
1	rs59112802	73578408	G	A	0.0757009883436821	0.0298	0.01094
1	rs4425940	73578629	T	C	-0.0281011651109099	0.0232	0.2257
1	rs55811940	73579065	G	A	0.0749033700266622	0.0298	0.01189
1	rs4603080	73579237	G	A	-0.0286978729475453	0.0232	0.2169
1	rs4233101	73579255	G	A	-0.0285949668801128	0.0232	0.2181
1	rs11210127	73579642	G	A	-0.0138048499765589	0.0199	0.4899
1	rs4233103	73579799	T	G	-0.0281011651109099	0.0232	0.2272
1	rs150730075	73580024	A	G	-0.0411970648503382	0.0953	0.6657
1	rs4650188	73580090	G	A	-0.0281011651109099	0.0232	0.2269
1	rs11210128	73580187	T	C	-0.0281011651109099	0.0232	0.2267
1	rs6662171	73580447	G	T	-0.0281011651109099	0.0232	0.2266
1	rs75386358	73580889	G	A	0.0666955680382664	0.0304	0.02828
1	rs6690119	73580964	C	T	-0.0282040203730758	0.0232	0.2253
1	rs4622012	73581434	C	G	0.013202462677756	0.0201	0.5109
1	rs4469676	73581923	G	A	-0.0282965991551138	0.0232	0.2235
1	rs141075422	73582098	G	T	0.0515007728624032	0.0956	0.59
1	rs56118919	73582465	A	G	0.0760995590558653	0.0298	0.01081
1	rs59603863	73583883	G	A	0.0754970069979959	0.0299	0.01147
1	rs4477222	73584532	G	A	0.013202462677756	0.0201	0.5108
1	rs56361235	73584593	A	G	0.0762014934935767	0.0299	0.01083
1	rs4355999	73584790	T	C	-0.0285023604727122	0.0232	0.2206
1	rs4263954	73584838	C	T	-0.028399474521698	0.0232	0.2207
1	rs12035992	73585645	T	G	0.0167981182758809	0.0453	0.7098
1	rs12724780	73585925	T	G	0.0128964817350202	0.0201	0.5199
1	rs117411270	73586522	G	A	-0.0236986067778773	0.0826	0.7739
1	rs79702994	73587159	A	G	0.104098719928313	0.1185	0.3799
1	rs3935952	73587182	G	A	0.0762014934935767	0.0299	0.01089
1	rs4543746	73588040	T	G	-0.0299026613543135	0.0232	0.1978
1	rs59902069	73588679	C	A	0.0758029634155007	0.03	0.01144
1	rs61628231	73589164	T	A	-0.0299953975354009	0.0232	0.1957
1	rs12130289	73589551	T	C	-0.0300984478240329	0.0232	0.1946
1	rs4622015	73590062	G	A	-0.0300984478240329	0.0232	0.1945
1	rs80281874	73591184	C	A	-0.183105864282679	0.1217	0.1324
1	rs57519788	73592401	G	T	0.0750981960059311	0.03	0.01245
1	rs4433341	73592758	G	T	-0.0120017335415971	0.02	0.5495
1	rs4306085	73593313	T	A	-0.0121029460677457	0.02	0.5457
1	rs117771896	73593900	T	A	0.116404307870103	0.0935	0.213
1	rs60766434	73594085	C	T	0.0755990028718877	0.0301	0.01192
1	rs57256557	73594376	G	A	0.0755990028718877	0.0301	0.01193
1	rs56306162	73594611	T	A	0.0758029634155007	0.0301	0.01178
1	rs12135546	73594693	T	A	0.0111970780932162	0.0201	0.5776
1	rs7524355	73596365	A	G	-0.0305004454483837	0.0231	0.1866
1	rs11210139	73596491	G	A	-0.0112025145079934	0.02	0.574
1	rs7526981	73596619	T	C	-0.0309026047398165	0.0231	0.1815
1	rs138349863	73596636	A	G	0.0374980764200844	0.1042	0.7185
1	rs4520373	73597329	C	T	-0.0309954337025195	0.0231	0.1797
1	rs7532640	73597833	T	A	-0.0110002818588653	0.0205	0.5918
1	rs6676166	73598083	A	G	0.0298014912367898	0.0229	0.193
1	rs6681999	73598783	T	C	0.0298985503458634	0.0228	0.1911
1	rs12131201	73599228	G	T	-0.0313049258284153	0.0231	0.1745
1	rs4427361	73599279	G	T	-0.0313049258284153	0.0231	0.1749
1	rs4428835	73599480	G	A	-0.0313049258284153	0.0231	0.1747
1	rs7547148	73600264	G	T	-0.0312017511432645	0.0231	0.1767
1	rs12137042	73600989	T	C	-0.0310985871020312	0.0231	0.1777
1	rs12118367	73601062	C	T	-0.0312017511432645	0.0231	0.1767
1	rs12137150	73601299	T	C	-0.0313049258284153	0.0231	0.175
1	rs28589838	73601419	A	G	-0.0315009870620622	0.0231	0.1722
1	rs34459928	73601472	A	C	-0.0315009870620622	0.0231	0.1722
1	rs74091923	73601651	C	T	0.0763034175417175	0.0302	0.01153
1	rs12042085	73602245	T	G	0.0301993737308422	0.0228	0.1858
1	rs4582739	73602381	C	T	-0.031397792147416	0.0231	0.1729
1	rs12138397	73602865	T	C	-0.0315009870620622	0.0231	0.1725
1	rs12119633	73602873	C	T	-0.0315009870620622	0.0231	0.1725
1	rs12725886	73603515	T	G	-0.031397792147416	0.0231	0.1728
1	rs529080861	73604388	A	T	0.0758956590032571	0.0614	0.216
1	rs117326369	73605596	C	T	-0.0497996735526059	0.0919	0.5883
1	rs11210141	73605887	G	A	-0.0319035490130083	0.023	0.1669
1	rs12142471	73606306	T	A	-0.0318003125497978	0.023	0.1672
1	rs12407163	73606971	G	T	-0.0318003125497978	0.023	0.1675
1	rs4366276	73607592	T	G	-0.0094040800752939	0.02	0.6387
1	rs4634854	73607966	C	G	-0.0095050300143049	0.02	0.6363
1	rs4564089	73608924	G	A	0.0308007491527123	0.0228	0.1759
1	rs12121084	73609004	C	T	-0.0319035490130083	0.023	0.1657
1	rs12143587	73609533	A	G	-0.0318003125497978	0.023	0.1674
1	rs4430278	73609642	G	T	-0.0095958936734469	0.0205	0.6386
1	rs11210143	73610030	T	C	-0.0320997276601081	0.023	0.1637
1	rs4391625	73610214	G	A	-0.0318003125497978	0.023	0.1675
1	rs11590930	73611050	A	C	-0.0316970867432546	0.023	0.1681
1	rs60273785	73611675	A	G	-0.0316970867432546	0.023	0.1684
1	rs57852356	73611688	C	T	-0.0318003125497978	0.023	0.1671
1	rs4268306	73611750	A	T	0.0308007491527123	0.0228	0.1759
1	rs11576269	73611960	A	C	-0.0318003125497978	0.023	0.1674
1	rs57349874	73612119	T	C	0.0633033836692384	0.0312	0.04282
1	rs4570373	73612985	T	C	-0.0316970867432546	0.023	0.1682
1	rs10890008	73613006	C	T	0.0305970979773775	0.0228	0.1785
1	rs4593761	73613322	C	G	-0.0316970867432546	0.023	0.1682
1	rs4571921	73613426	T	C	-0.0316041926269978	0.023	0.1685
1	rs4452995	73613560	C	T	-0.0316041926269978	0.023	0.1685
1	rs7552761	73614081	C	T	0.0305970979773775	0.0228	0.1786
1	rs6424521	73614389	C	T	0.0308007491527123	0.0227	0.1759
1	rs34193223	73615026	T	G	-0.0319035490130083	0.023	0.1657
1	rs12724133	73615613	T	A	-0.0316970867432546	0.023	0.1673
1	rs74091933	73616388	C	T	0.0745043221681052	0.0304	0.01431
1	rs3998	73616467	T	C	-0.0318003125497978	0.023	0.1667
1	rs4341323	73616611	C	T	-0.0318003125497978	0.023	0.1667
1	rs61767607	73617423	C	T	-0.0318003125497978	0.023	0.1658
1	rs4353041	73618080	C	T	-0.0319035490130083	0.023	0.1654
1	rs11210144	73618176	G	A	0.0308977113278438	0.0227	0.1745
1	rs12729077	73618327	C	G	-0.0319035490130083	0.023	0.1654
1	rs4454487	73618348	A	G	-0.0319035490130083	0.023	0.1654
1	rs7417820	73618456	C	T	-0.0319035490130083	0.023	0.1654
1	rs4633240	73618622	G	C	-0.0322029950400999	0.023	0.1615
1	rs4454488	73618629	A	G	-0.0322029950400999	0.023	0.1615
1	rs4369180	73618752	A	G	-0.0319035490130083	0.023	0.1651
1	rs4633241	73618845	G	T	-0.0319035490130083	0.023	0.1653
1	rs10399932	73619229	T	A	0.0310043588626902	0.0227	0.1728
1	rs12144988	73619315	T	C	-0.0319035490130083	0.023	0.1643
1	rs10399828	73619432	G	T	0.0311013012983478	0.0228	0.172
1	rs12118804	73619434	A	C	-0.0320997276601081	0.023	0.1621
1	rs4465150	73620166	A	G	-0.0320997276601081	0.023	0.1623
1	rs34219974	73620456	G	T	-0.0320997276601081	0.023	0.1619
1	rs61766375	73620628	A	G	-0.0318003125497978	0.023	0.1659
1	rs68122083	73620687	G	C	-0.0320997276601081	0.023	0.1621
1	rs113740867	73620770	T	C	-0.0320997276601081	0.023	0.1621
1	rs112959438	73620791	A	G	-0.0320997276601081	0.023	0.1621
1	rs113170171	73620861	G	A	-0.0320997276601081	0.023	0.1621
1	rs12240100	73620907	G	A	-0.0076995657264405	0.02	0.6994
1	rs61766376	73621176	G	A	-0.0320997276601081	0.023	0.1616
1	rs76171142	73621202	C	T	-0.0320997276601081	0.023	0.1616
1	rs12120825	73621409	A	G	-0.0319964709431669	0.023	0.1639
1	rs11210145	73621669	G	A	-0.0319964709431669	0.023	0.1633
1	rs11210146	73622007	A	G	-0.0076995657264405	0.02	0.7001
1	rs7538421	73622124	G	A	-0.0319964709431669	0.023	0.1632
1	rs7528238	73622248	A	G	-0.0322029950400999	0.023	0.1602
1	rs9633293	73622437	G	A	0.0311013012983478	0.0227	0.1714
1	rs117410602	73622466	C	T	-0.143304710573971	0.1113	0.1982
1	rs75503351	73622529	G	T	-0.0263029084210524	0.0633	0.6775
1	rs7528640	73622669	A	C	-0.0319964709431669	0.023	0.1631
1	rs12406002	73623431	C	T	-0.0319964709431669	0.0229	0.1626
1	rs11210148	73623827	C	A	-0.0320997276601081	0.0229	0.1623
1	rs36118829	73623853	A	G	-0.0320997276601081	0.0229	0.1624
1	rs61767506	73624464	C	A	-0.0320997276601081	0.0229	0.1622
1	rs4483359	73624757	A	G	-0.0320997276601081	0.0229	0.1618
1	rs4308929	73624914	G	A	-0.0320997276601081	0.0229	0.1616
1	rs11210150	73625365	T	C	-0.0320997276601081	0.0229	0.1617
1	rs11210151	73625449	T	C	-0.0320997276601081	0.0229	0.1614
1	rs11210152	73625468	C	A	-0.0320997276601081	0.0229	0.1614
1	rs7523688	73625777	A	G	0.0311982343370806	0.0227	0.1699
1	rs12126062	73626031	A	G	-0.0319035490130083	0.0229	0.164
1	rs35446706	73626418	G	A	-0.0320997276601081	0.0229	0.1612
1	rs35489458	73626421	G	A	-0.0320997276601081	0.0229	0.1624
1	rs60439400	73626443	G	T	0.0689008672546918	0.0306	0.02419
1	rs6672279	73626527	T	C	-0.0058973552660839	0.02	0.7701
1	rs11210155	73626794	T	G	-0.0319035490130083	0.0229	0.1643
1	rs11210156	73627002	G	A	-0.0319964709431669	0.0229	0.1632
1	rs11210157	73627058	C	T	-0.0322959448008212	0.023	0.1587
1	rs11210158	73627224	C	G	-0.0344982814075965	0.023	0.1348
1	rs11210159	73627225	C	A	-0.0344982814075965	0.023	0.1348
1	rs80010565	73627786	C	A	-0.180096035105519	0.1196	0.1323
1	rs4579710	73627804	A	T	-0.0319964709431669	0.023	0.1637
1	rs4294371	73628283	G	T	-0.0322029950400999	0.023	0.1608
1	rs192943493	73628689	T	A	-0.114894710885213	0.1422	0.4188
1	rs6666765	73628722	C	T	-0.0322029950400999	0.023	0.1613
1	rs76492284	73628767	T	C	0.0587970705084571	0.0314	0.06088
1	rs74980027	73628944	T	A	0.114096247798388	0.083	0.1689
1	rs11210160	73629044	A	G	-0.0320997276601081	0.023	0.1623
1	rs11210161	73629113	C	T	-0.0320997276601081	0.023	0.1622
1	rs11210162	73629341	A	G	-0.0320997276601081	0.023	0.1626
1	rs11210163	73629507	G	T	-0.0319964709431669	0.023	0.1633
1	rs12742692	73629676	T	A	-0.0319964709431669	0.023	0.1636
1	rs11210164	73630073	C	A	-0.0319035490130083	0.023	0.1644
1	rs6686255	73630650	T	A	-0.0319035490130083	0.023	0.1655
1	rs6671028	73630701	C	T	-0.0316970867432546	0.023	0.1676
1	rs6694634	73630707	G	A	-0.0318003125497978	0.023	0.166
1	rs6697098	73630771	G	A	-0.0318003125497978	0.023	0.166
1	rs6674404	73631632	C	T	-0.0318003125497978	0.023	0.1657
1	rs6700625	73631812	G	C	-0.0318003125497978	0.023	0.1662
1	rs4537504	73631994	C	T	-0.0318003125497978	0.023	0.1667
1	rs118006145	73632439	G	A	-0.0267958227871631	0.0641	0.6762
1	rs11210165	73633408	G	A	-0.0316041926269978	0.023	0.1685
1	rs74091954	73633990	T	C	0.0577027101282892	0.0312	0.06446
1	rs12128855	73634013	A	G	-0.0318003125497978	0.023	0.1657
1	rs6684331	73634128	C	T	-0.0313049258284153	0.023	0.1733
1	rs6699861	73634621	T	C	-0.0316970867432546	0.023	0.1676
1	rs12136496	73634781	C	T	-0.0318003125497978	0.023	0.1663
1	rs12122520	73635177	G	A	-0.0315009870620622	0.023	0.1705
1	rs12137388	73635313	C	T	-0.0310985871020312	0.0232	0.1813
1	rs4593762	73636118	A	T	-0.031397792147416	0.023	0.1717
1	rs4492565	73636172	C	A	-0.031397792147416	0.023	0.1717
1	rs4650193	73636502	G	A	-0.031397792147416	0.023	0.1722
1	rs11210166	73636583	T	C	0.03029639423135	0.0228	0.1841
1	rs4650194	73636606	A	G	-0.031397792147416	0.023	0.1724
1	rs11210167	73636689	C	T	0.0338988850054592	0.0228	0.1363
1	rs11589897	73637003	G	C	-0.0313049258284153	0.023	0.1732
1	rs11582461	73637083	C	T	-0.0313049258284153	0.023	0.1735
1	rs11210168	73637170	T	C	-0.031397792147416	0.023	0.1719
1	rs11210170	73637446	A	G	0.0338022134084658	0.0228	0.138
1	rs4650195	73637641	G	A	-0.0312017511432645	0.023	0.1744
1	rs10890011	73637694	C	G	0.0335024720540013	0.0228	0.1418
1	rs4650196	73637800	C	A	-0.0313049258284153	0.023	0.1736
1	rs35133930	73638323	A	G	-0.0312017511432645	0.023	0.1752
1	rs6695455	73638834	A	C	-0.0310985871020312	0.023	0.1759
1	rs6695460	73638840	A	G	-0.0310985871020312	0.023	0.1762
1	rs6658012	73639010	G	A	-0.0316041926269978	0.023	0.1694
1	rs75588336	73639063	G	T	-0.0024028846163103	0.0424	0.9553
1	rs6683380	73639192	C	G	-0.0309954337025195	0.023	0.1781
1	rs6698500	73639316	T	C	-0.0309026047398165	0.023	0.1794
1	rs10890012	73639581	G	T	-0.0307994715535284	0.023	0.1803
1	rs10890013	73639751	C	T	-0.0307994715535284	0.023	0.1809
1	rs10890014	73639819	G	A	-0.0306963490025976	0.023	0.1818
1	rs10890015	73639926	C	T	-0.0306963490025976	0.023	0.1816
1	rs10749815	73640129	A	G	-0.004701032558649	0.0202	0.8169
1	rs12124553	73640527	A	G	-0.0303973537275885	0.023	0.1859
1	rs34719239	73640680	A	G	-0.0303973537275885	0.023	0.1872
1	rs34868208	73640914	A	T	-0.0303973537275885	0.023	0.1874
1	rs34956095	73640940	A	T	-0.0303045802648556	0.023	0.1876
1	rs36051652	73641001	C	T	-0.0303045802648556	0.023	0.1875
1	rs36053729	73641024	T	A	-0.0303045802648556	0.023	0.1877
1	rs35286654	73641059	A	T	-0.0303045802648556	0.023	0.1879
1	rs12059553	73641086	G	A	0.0329994782631079	0.0228	0.1475
1	rs12037338	73641529	C	A	0.0291995144044279	0.0228	0.2013
1	rs12126688	73642486	A	G	-0.0300984478240329	0.023	0.1922
1	rs6657881	73642627	A	G	-0.0306035477981776	0.0231	0.1851
1	rs6657885	73642630	A	C	-0.0305004454483837	0.0231	0.1861
1	rs4650197	73642992	G	T	-0.0297996312385195	0.0231	0.1957
1	rs10789358	73643834	A	C	0.0284027945161868	0.0229	0.2159
1	rs61765597	73643869	A	G	-0.0296966117368367	0.0231	0.1995
1	rs61765598	73643871	T	A	-0.0296966117368367	0.0231	0.1995
1	rs67437638	73644010	T	G	-0.02960390325858	0.0231	0.1994
1	rs4592219	73644670	C	T	-0.0299026613543135	0.0231	0.1954
1	rs4503305	73644787	C	A	-0.0299026613543135	0.0231	0.1949
1	rs10890016	73644897	T	C	0.0284027945161868	0.0229	0.2143
1	rs35578487	73645150	C	G	-0.0299026613543135	0.0231	0.1955
1	rs35209284	73645238	C	T	-0.0299026613543135	0.0231	0.1958
1	rs34548060	73645418	G	T	-0.0299026613543135	0.0231	0.1952
1	rs12137298	73645739	C	A	-0.0309954337025195	0.0231	0.1793
1	rs6703953	73645866	T	C	0.0289955368412525	0.0229	0.2055
1	rs11210172	73646085	C	T	-0.0306035477981776	0.0231	0.1854
1	rs4601539	73646317	T	C	-0.0299953975354009	0.0231	0.1945
1	rs12087611	73646705	C	T	0.0321960982163169	0.0229	0.1593
1	rs4641264	73646931	C	T	-0.029202265808213	0.0234	0.2117
1	rs4607818	73646944	G	A	-0.0305004454483837	0.0231	0.1865
1	rs4578169	73646999	G	A	-0.0305004454483837	0.0231	0.1867
1	rs7514409	73647048	T	C	-0.0305004454483837	0.0231	0.1862
1	rs11210174	73647072	G	C	0.0288983900426488	0.0229	0.2076
1	rs7545548	73647117	C	A	-0.02960390325858	0.0231	0.1997
1	rs10749816	73647221	G	A	0.031498667059371	0.0229	0.1692
1	rs10789359	73647387	G	A	0.0308977113278438	0.0229	0.1768
1	rs149887896	73647539	C	T	0.0051964749068174	0.073	0.9427
1	rs12133863	73647602	C	T	-0.0340015566760147	0.0235	0.1484
1	rs12122901	73647680	T	A	-0.0312017511432645	0.0231	0.1776
1	rs12133935	73647800	C	A	-0.0300984478240329	0.0231	0.1918
1	rs79633859	73648729	G	A	0.0546018151915836	0.0318	0.08622
1	rs61352371	73648952	A	C	0.0548952993715794	0.0318	0.0839
1	rs56922723	73649341	G	A	0.0548006364661149	0.0318	0.08469
1	rs59612672	73649863	C	T	0.0539956397610122	0.0318	0.08897
1	rs4274014	73651204	C	A	0.0026963615477425	0.0202	0.8921
1	rs4612582	73651232	T	C	0.0172994970780611	0.0913	0.8497
1	rs12034885	73651519	A	T	-0.0054045784588597	0.0201	0.7877
1	rs4650199	73652122	T	C	0.0024968801985871	0.0202	0.902
1	rs4650200	73652197	G	A	-0.0255024404124231	0.0231	0.2703
1	rs4649981	73652349	G	A	-0.0247026126403718	0.0231	0.2856
1	rs55849923	73653202	C	T	0.047598978799279	0.0321	0.1381
1	rs11210176	73654543	G	A	-0.0248051189189711	0.0231	0.2847
1	rs11803971	73654985	G	A	0.0461008368826632	0.0322	0.1517
1	rs12142152	73655313	C	A	-0.0244976316004002	0.0231	0.2895
1	rs11210177	73655821	A	G	0.0002999550089979	0.0202	0.9874
1	rs12069039	73658085	G	C	-0.002002002670673	0.0206	0.9206
1	rs10789360	73658307	T	G	-0.0028039273327342	0.0206	0.8922
1	rs10789361	73658397	G	A	-0.0030045090202987	0.0206	0.8837
1	rs7514832	73658507	A	T	-0.0031950988965408	0.0205	0.8778
1	rs10890017	73658562	T	C	-0.0025031302181184	0.0206	0.9037
1	rs4272574	73661205	C	T	-0.0048015088161939	0.0206	0.8141
1	rs12142986	73661616	C	T	-0.004198802647333	0.0205	0.8389
1	rs12132090	73661661	T	C	-0.003596459514405	0.0205	0.8594
1	rs10890018	73662169	A	G	-0.0036968248442897	0.0205	0.8551
1	rs11210179	73663180	G	A	-0.003797200248385	0.0205	0.8531
1	rs10890019	73663455	G	A	-0.0038975857287134	0.0205	0.85
1	rs6424532	73664022	G	A	-0.0045001103249234	0.0205	0.828
1	rs6424533	73664064	G	C	-0.0045001103249234	0.0205	0.8277
1	rs6424535	73664320	A	G	-0.0054045784588597	0.0206	0.7934
1	rs6424536	73664395	C	G	-0.0045001103249234	0.0205	0.8278
1	rs7522520	73664563	C	T	-0.0042992284528324	0.0205	0.8342
1	rs11210180	73664609	T	C	-0.0036968248442897	0.0205	0.8586
1	rs11210181	73665514	G	C	-0.0038975857287134	0.0205	0.8489
1	rs4650201	73665844	A	G	-0.0025031302181184	0.0205	0.9018
1	rs12140625	73666227	A	T	-0.0043996643446871	0.0206	0.8325
1	rs12044445	73666614	A	G	-0.0007002451143934	0.0204	0.9731
1	rs11210182	73666825	G	A	-0.0033957590691798	0.0206	0.8671
1	rs28585577	73666929	A	G	-0.003596459514405	0.0204	0.8581
1	rs74494683	73668251	C	G	0.0128964817350202	0.0581	0.8242
1	rs10789363	73668519	A	G	-0.0042992284528324	0.0206	0.8328
1	rs10890020	73668836	A	G	-0.0042992284528324	0.0206	0.8339
1	rs10890021	73668882	T	A	-0.0042992284528324	0.0206	0.8363
1	rs6692884	73669845	G	A	-0.0030045090202987	0.0204	0.8841
1	rs4384176	73670808	A	G	0.0152038337422728	0.0275	0.5808
1	rs78341209	73672870	G	A	-0.0761038086648949	0.0924	0.4106
1	rs116919720	73675653	C	T	-0.0527996915922012	0.0577	0.3608
1	rs11806728	73677003	G	A	-0.0022024235552	0.0206	0.9146
1	rs12024899	73678888	C	A	-0.0042992284528324	0.0208	0.8378
1	rs4288548	73680774	G	A	-0.0045001103249234	0.0205	0.8274
1	rs150130658	73681170	A	C	0.0103957761821204	0.1045	0.9209
1	rs138600259	73681536	A	G	-0.0864951466230935	0.1311	0.5094
1	rs12409552	73684233	G	A	0.0208021276292633	0.0278	0.4533
1	rs4475699	73684273	G	A	-0.0050024916227914	0.0205	0.8072
1	rs4261072	73685994	A	T	-0.0022024235552	0.0207	0.9141
1	rs7518008	73686005	G	A	-0.0050024916227914	0.0205	0.8055
1	rs11210184	73686480	C	T	-0.0048015088161939	0.0205	0.8137
1	rs4129350	73694600	T	C	-0.0057967688471774	0.0205	0.776
1	rs7533366	73696114	G	A	-0.001100605444033	0.0208	0.9572
1	rs8179409	73700690	T	G	-0.0064004391810282	0.0206	0.7573
1	rs6697023	73701671	G	T	-0.0006001800720324	0.0208	0.9756
1	rs6675954	73701723	C	T	-0.0008003201707691	0.0208	0.9675
1	rs6684541	73706169	A	C	-0.0005001250416822	0.0208	0.9798
1	rs6684841	73706449	A	G	-0.0065010863423599	0.0206	0.7506
1	rs4650205	73706712	T	A	-0.0005001250416822	0.0208	0.9805
1	rs12404978	73708637	A	G	-0.0043996643446871	0.0206	0.8305
1	rs6682579	73709391	C	T	-0.0069037763167944	0.0206	0.7367
1	rs11210185	73711369	A	T	0.0	0.0208	0.9996
1	rs57578100	73711493	A	G	-0.0071958279818024	0.0206	0.7275
1	rs76548989	73711593	C	T	-0.0095958936734469	0.079	0.903
1	rs11210186	73711811	C	T	9.99950003332973e-05	0.0208	0.9964
1	rs12030954	73714714	G	A	-0.0106970095483354	0.0205	0.6027
1	rs11210187	73715233	T	C	0.0002999550089979	0.0208	0.9869
1	rs146086149	73717130	T	A	0.0861960446965716	0.0896	0.3362
1	rs6661183	73717809	T	A	-0.0193969096107316	0.0287	0.4976
1	rs4650206	73720577	T	C	0.001099395443301	0.0209	0.9586
1	rs4074990	73722460	C	G	0.0009995003330834	0.0209	0.9626
1	rs117661820	73722790	G	C	-0.0623010261973793	0.104	0.5489
1	rs12136984	73725998	T	G	0.001598721363697	0.0209	0.9409
1	rs11210188	73729188	A	G	-0.000200020002667	0.0211	0.9914
1	rs6672818	73731145	C	T	0.0	0.021	0.9982
1	rs61765637	73735403	G	C	0.0007996801705642	0.0209	0.9693
1	rs4571923	73736562	G	A	-0.0067024110596754	0.0212	0.7501
1	rs12759031	73736889	C	T	0.0002999550089979	0.021	0.9881
1	rs10890025	73738163	A	G	0.0008995952428359	0.021	0.9657
1	rs12077046	73739641	G	C	0.0008995952428359	0.021	0.9661
1	rs11210191	73742618	T	G	0.0006997551142732	0.0209	0.9738
1	rs11210193	73743873	A	G	0.0002999550089979	0.0208	0.9892
1	rs6684341	73744843	C	T	0.0020977980821461	0.0209	0.9218
1	rs7513593	73747237	T	C	0.0004998750416509	0.0209	0.9811
1	rs72676681	73747975	A	T	0.0133011462391285	0.0312	0.6703
1	rs11210195	73749283	C	T	0.0004998750416509	0.0208	0.9802
1	rs12044218	73750422	T	C	0.0005998200719675	0.0208	0.9776
1	rs11210196	73750567	C	T	0.0022973590486834	0.0209	0.9111
1	rs10890029	73751701	C	A	0.0005998200719675	0.0209	0.9765
1	rs12142515	73752009	T	A	0.0001999800026662	0.0209	0.9917
1	rs7549372	73755529	A	G	-0.0001000050003333	0.0209	0.9976
1	rs10890030	73755783	C	T	0.0009995003330834	0.0208	0.9616
1	rs145422497	73756629	A	C	-0.0344982814075965	0.0839	0.6807
1	rs377145139	73757548	T	C	-0.0388032003238938	0.0919	0.6728
1	rs12022040	73758022	A	T	0.01600129372694	0.0444	0.7181
1	rs7523829	73758117	G	A	-0.007004474152883	0.0211	0.7394
1	rs35641559	73760104	T	C	0.0013990209137074	0.0208	0.9469
1	rs117567027	73762044	A	G	-0.101899844028846	0.0904	0.2597
1	rs12049376	73764712	G	A	0.0051964749068174	0.0211	0.804
1	rs79635541	73765185	T	A	-0.123004141941551	0.1159	0.2886
1	rs28685835	73765268	C	T	-0.0032954239497972	0.0211	0.876
1	rs7555507	73766037	C	T	0.0053954185169075	0.021	0.7958
1	rs7522217	73766120	A	G	0.0056042667198317	0.0209	0.7901
1	rs7532462	73766162	G	T	0.005703702916678	0.0209	0.7853
1	rs11210201	73766431	G	T	-0.0014009809156281	0.0216	0.9469
1	rs11210202	73767064	C	G	-0.001501126126267	0.0216	0.9447
1	rs12128495	73767587	C	T	-0.0025031302181184	0.0216	0.9062
1	rs12023347	73768022	T	C	0.004001981379298	0.0208	0.848
1	rs12129573	73768366	C	A	-0.009696862978864	0.0218	0.6569
1	rs12145429	73769279	G	A	-0.0025031302181184	0.0216	0.9092
1	rs12145432	73769330	G	T	-0.0017014466397575	0.0216	0.9373
1	rs1923240	73771345	A	G	0.0048979852621919	0.0208	0.8133
1	rs1923201	73771457	A	G	0.0017983819413794	0.0216	0.932
1	rs1923202	73771528	A	G	0.0017983819413794	0.0216	0.9321
1	rs9425118	73771766	T	C	0.0018981972830802	0.0216	0.93
1	rs2180945	73772693	T	C	0.0044003044444822	0.0208	0.8313
1	rs1475061	73772981	A	C	0.0020977980821461	0.0216	0.9242
1	rs4593766	73773043	T	C	0.0020977980821461	0.0216	0.9242
1	rs6424545	73773048	T	C	0.001998002662673	0.0216	0.9243
1	rs1475062	73773189	G	A	0.0020977980821461	0.0216	0.9241
1	rs1475063	73773255	A	G	0.0020977980821461	0.0216	0.9213
1	rs139338834	73773315	G	A	0.0463968262292078	0.0714	0.5155
1	rs117485645	73775312	T	C	0.104098719928313	0.1239	0.401
1	rs11210203	73775513	A	G	0.0023971245997214	0.0216	0.911
1	rs6424546	73776673	G	A	0.0024968801985871	0.0216	0.9059
1	rs6424547	73776696	C	G	0.0023971245997214	0.0216	0.9103
1	rs6424548	73776850	A	C	0.0024968801985871	0.0216	0.909
1	rs11210204	73777991	C	G	0.0024968801985871	0.0216	0.9061
1	rs11210205	73778100	C	T	0.0032048589489113	0.0216	0.8808
1	rs12061680	73778378	G	A	0.0024968801985871	0.0216	0.9075
1	rs35851404	73780291	A	T	0.0053954185169075	0.0208	0.7951
1	rs2224494	73782148	T	G	0.0048979852621919	0.0208	0.8124
1	rs11210207	73782938	C	T	0.0020977980821461	0.0216	0.924
1	rs7517355	73784077	A	G	0.0055048206344449	0.0216	0.8003
1	rs7528322	73784686	G	A	0.0018981972830802	0.0216	0.9298
1	rs10127961	73786469	C	G	0.0052959516591825	0.0216	0.8041
1	rs10732841	73786858	G	T	0.0017983819413794	0.0216	0.9346
1	rs10890031	73787158	G	A	0.0045994064948955	0.0208	0.8236
1	rs2340398	73788694	T	C	0.0051964749068174	0.0216	0.8095
1	rs10890032	73789324	T	C	0.0093957216403621	0.0218	0.6678
1	rs12737087	73790407	G	A	0.0044998604248922	0.0208	0.8284
1	rs12564425	73790683	G	T	0.0044998604248922	0.0208	0.8284
1	rs1923204	73791614	T	G	0.0047984689115734	0.0208	0.8159
1	rs11210209	73793245	G	A	0.0049974917102918	0.0216	0.8176
1	rs1885246	73793499	T	C	0.0012991557316201	0.0216	0.9525
1	rs1885247	73793630	A	G	0.0013990209137074	0.0216	0.9478
1	rs138452748	73793740	T	A	-0.229400585790563	0.1057	0.03003
1	rs10749819	73794923	G	C	0.0012991557316201	0.0216	0.9509
1	rs59859583	73795387	C	A	0.0291023874205329	0.0624	0.6412
1	rs10890033	73796794	A	G	0.0022973590486834	0.0214	0.9131
1	rs12036558	73796949	T	G	0.0037031349243813	0.0208	0.857
1	rs139819792	73797097	G	A	0.0728042655546038	0.0902	0.4197
1	rs3845343	73797306	C	T	0.0043007385516922	0.0208	0.8371
1	rs147746652	73797320	C	T	0.029403450369242	0.0387	0.4478
1	rs2145784	73797927	A	T	0.0013990209137074	0.0216	0.9501
1	rs1923206	73799968	G	T	0.0049974917102918	0.0216	0.8152
1	rs6684973	73801632	A	G	0.009504687014246	0.0218	0.6646
1	rs1923207	73803542	G	A	0.004201162744548	0.0216	0.8453
1	rs1120980	73805104	A	T	0.0044998604248922	0.0208	0.8273
1	rs1120981	73805179	C	T	0.001998002662673	0.0216	0.9267
1	rs6689226	73806923	T	C	0.005703702916678	0.0216	0.7919
1	rs2208564	73809333	A	T	-0.002002002670673	0.021	0.9253
1	rs150645200	73810199	C	T	-0.0149004625639624	0.0685	0.8275
1	rs2208565	73810229	G	A	0.0058031292269501	0.0216	0.7865
1	rs2208566	73810422	A	G	0.0020977980821461	0.0216	0.921
1	rs6700324	73810915	A	T	0.0060019521956343	0.0216	0.7818
1	rs6702943	73810973	T	A	0.0060019521956343	0.0216	0.7819
1	rs1951361	73811954	G	A	0.0022973590486834	0.0216	0.9148
1	rs80091834	73812379	T	A	0.220203232811389	0.0968	0.0229
1	rs10749820	73812598	C	G	0.0053954185169075	0.0214	0.8014
1	rs142180406	73813470	T	C	0.130098005289989	0.1138	0.2529
1	rs11210211	73813579	T	A	0.0062007356416035	0.0216	0.7728
1	rs10789368	73814159	A	G	0.0047984689115734	0.0208	0.8175
1	rs75585778	73814198	A	G	-0.0767946549790727	0.1133	0.4978
1	rs1923211	73814908	T	C	0.0063994795805678	0.0216	0.766
1	rs1923212	73814973	A	C	0.0063994795805678	0.0216	0.7658
1	rs962930	73815283	G	T	0.0005998200719675	0.022	0.9767
1	rs10493515	73815631	T	G	0.0048979852621919	0.0208	0.8135
1	rs117158489	73816137	T	C	0.128999890861549	0.099	0.1925
1	rs1160682	73816564	C	T	0.0110981866660334	0.0218	0.6119
1	rs2008280	73816745	T	C	0.0063994795805678	0.0216	0.7671
1	rs6668602	73817816	G	A	0.0063001125484799	0.0216	0.7707
1	rs10493516	73818516	A	G	0.0061013488579762	0.0216	0.779
1	rs142050093	73818602	A	T	-0.123705539108153	0.0859	0.1499
1	rs2180946	73819848	G	A	0.005703702916678	0.0216	0.7932
1	rs1923214	73820227	T	A	0.005703702916678	0.0216	0.7925
1	rs2340399	73821093	T	C	0.0053954185169075	0.0216	0.8038
1	rs2340400	73821281	T	C	0.0049974917102918	0.0214	0.8163
1	rs6655995	73821577	C	A	0.0052959516591825	0.0216	0.8057
1	rs6673702	73821779	T	G	0.0053954185169075	0.0216	0.802
1	rs12033140	73822289	C	T	0.0046989426564652	0.0208	0.8226
1	rs10890034	73824279	G	A	0.0047984689115734	0.0216	0.8232
1	rs10789369	73824909	A	G	0.0021975835434872	0.0216	0.9197
1	rs188447238	73825401	T	A	0.0165030720990143	0.1014	0.8709
1	rs6681595	73827012	G	T	0.0055048206344449	0.0216	0.7986
1	rs10890035	73828271	A	G	0.0022973590486834	0.0216	0.9171
1	rs148443121	73828418	G	A	0.0828970915794702	0.091	0.3621
1	rs7541529	73828831	G	T	0.0023971245997214	0.0216	0.9113
1	rs1923216	73829128	C	T	0.0044998604248922	0.0214	0.833
1	rs1923217	73829223	C	T	0.0047984689115734	0.0208	0.8182
1	rs1923218	73829282	T	C	0.0055048206344449	0.0216	0.7983
1	rs6689032	73829623	G	C	0.0022973590486834	0.0216	0.917
1	rs7415137	73829928	A	G	0.0055048206344449	0.0216	0.7998
1	rs10890036	73830081	T	C	0.0048979852621919	0.0216	0.8205
1	rs79182822	73830109	C	T	-0.046201018900714	0.0417	0.2683
1	rs117835522	73830424	G	T	0.0170045988158238	0.0411	0.6787
1	rs1923219	73830471	G	A	0.004101577021075	0.0216	0.8498
1	rs75559112	73830674	A	G	0.0988040690585806	0.0974	0.3103
1	rs2025080	73832675	C	T	0.0013990209137074	0.0216	0.9488
1	rs6702039	73833009	G	C	0.0047984689115734	0.0216	0.8254
1	rs10749821	73833914	T	C	0.0046989426564652	0.0216	0.8286
1	rs11210215	73834346	T	C	0.0046989426564652	0.0216	0.8285
1	rs911493	73834650	T	G	0.004101577021075	0.0208	0.8457
1	rs2340401	73835726	T	C	0.0012991557316201	0.0217	0.9538
1	rs2340402	73835741	G	A	0.004201162744548	0.0208	0.8408
1	rs2340403	73835777	C	T	0.003902375817241	0.0216	0.8562
1	rs58253753	73835931	G	A	0.0379025370484673	0.0578	0.5116
1	rs1923222	73836340	C	G	0.0038027603329278	0.0216	0.8587
1	rs12034860	73836769	A	G	0.001099395443301	0.0217	0.9586
1	rs150101223	73837252	G	A	0.0820959828759047	0.091	0.367
1	rs12128161	73837417	C	A	0.0004998750416509	0.0215	0.9807
1	rs12128235	73837608	C	A	0.0002999550089979	0.0216	0.9883
1	rs12117304	73837640	T	C	0.0009995003330834	0.0217	0.9621
1	rs1923223	73839564	T	C	0.0008995952428359	0.0217	0.9651
1	rs1923224	73839921	T	C	0.0	0.0216	0.9988
1	rs12406253	73840341	C	T	0.004001981379298	0.0208	0.8479
1	rs7554968	73840843	T	C	0.0009995003330834	0.0217	0.965
1	rs11210216	73842480	A	G	0.0002999550089979	0.0216	0.9899
1	rs7544965	73842685	C	T	0.001099395443301	0.0217	0.9611
1	rs7516608	73843213	T	G	0.001099395443301	0.0217	0.9607
1	rs148461709	73843292	A	G	-0.0319964709431669	0.1114	0.7737
1	rs1923225	73843468	T	C	0.0043007385516922	0.0208	0.8353
1	rs10890037	73845254	A	G	0.001099395443301	0.0217	0.9596
1	rs10749822	73845360	T	G	0.0012991557316201	0.0217	0.9538
1	rs10732842	73845734	A	G	0.004101577021075	0.0284	0.8856
1	rs10736419	73845941	T	C	0.0011992805754821	0.0217	0.9574
1	rs11210217	73846542	A	G	0.0011992805754821	0.0217	0.9556
1	rs1923226	73846894	C	T	0.0056042667198317	0.0208	0.7867
1	rs17503369	73847108	T	C	0.0477038600690104	0.0704	0.4985
1	rs11210218	73847138	G	A	0.005703702916678	0.0208	0.7825
1	rs1923227	73847345	G	A	0.0063994795805678	0.0284	0.8225
1	rs7546305	73847802	C	T	0.0044998604248922	0.0208	0.8265
1	rs7515828	73848331	T	C	0.0006997551142732	0.0214	0.9749
1	rs7546987	73848505	C	T	0.0022973590486834	0.0215	0.9164
1	rs7547059	73848537	C	A	0.0018981972830802	0.0214	0.931
1	rs11581459	73848631	A	T	0.0012991557316201	0.0214	0.9499
1	rs12135094	73848944	C	T	0.0024968801985871	0.0214	0.9072
1	rs12120214	73848985	G	A	0.0027960873020011	0.0214	0.8955
1	rs12127629	73848987	A	C	0.0028958031120254	0.0214	0.894
1	rs11210219	73849016	G	A	0.0028958031120254	0.0214	0.8939
1	rs10789370	73849297	G	A	0.0026963615477425	0.0214	0.9002
1	rs11210220	73849655	T	G	0.0026963615477425	0.0214	0.8992
1	rs11210221	73849673	T	C	0.0026963615477425	0.0214	0.899
1	rs11210222	73849687	T	C	0.0026963615477425	0.0214	0.8985
1	rs1923228	73849773	T	A	0.0026963615477425	0.0214	0.8985
1	rs1923229	73849883	T	C	0.0086028888072678	0.0281	0.7601
1	rs12718437	73851213	A	G	0.0060019521956343	0.0207	0.7717
1	rs12718438	73851340	G	A	0.0004998750416509	0.0216	0.9808
1	rs6671130	73851687	T	G	0.0026963615477425	0.0214	0.8993
1	rs6671002	73851752	A	G	0.0028958031120254	0.0214	0.8904
1	rs6671203	73851936	A	G	0.0026963615477425	0.0214	0.9001
1	rs6673911	73852067	T	A	0.0025966258472659	0.0214	0.9018
1	rs6673919	73852090	T	C	0.0026963615477425	0.0214	0.9005
1	rs11210223	73852445	C	G	0.0025966258472659	0.0214	0.9023
1	rs11210224	73852554	T	C	0.0025966258472659	0.0214	0.902
1	rs11210225	73852585	G	A	0.0026963615477425	0.0214	0.9012
1	rs1923230	73852765	T	C	0.0025966258472659	0.0214	0.9017
1	rs1923231	73852939	T	C	0.0025966258472659	0.0214	0.9017
1	rs1923232	73853042	C	T	0.0085037404912207	0.028	0.7621
1	rs1923233	73853460	C	T	0.0025966258472659	0.0214	0.9019
1	rs1923234	73853481	G	A	0.0025966258472659	0.0214	0.9034
1	rs1923236	73853826	T	C	0.0025966258472659	0.0214	0.9039
1	rs12044079	73854147	C	T	0.0025966258472659	0.0214	0.9043
1	rs11210226	73854284	A	G	0.0025966258472659	0.0214	0.9036
1	rs58391878	73854549	T	C	0.0622045495436565	0.0622	0.3169
1	rs11210227	73855015	C	A	0.0025966258472659	0.0214	0.9045
1	rs1338645	73855051	G	A	0.0025966258472659	0.0214	0.9046
1	rs34547319	73855495	T	G	0.0025966258472659	0.0214	0.9044
1	rs55994666	73856091	A	C	0.0028958031120254	0.0214	0.8903
1	rs6701544	73856471	T	C	0.0026963615477425	0.0214	0.9007
1	rs6704376	73856841	T	C	0.0025966258472659	0.0214	0.9041
1	rs6704461	73856933	T	C	0.0025966258472659	0.0214	0.9045
1	rs6689493	73857058	C	T	0.0025966258472659	0.0214	0.9041
1	rs1984201	73857097	T	C	0.0025966258472659	0.0214	0.9043
1	rs1856410	73857494	A	G	0.0025966258472659	0.0214	0.9049
1	rs1338654	73857724	G	T	0.0025966258472659	0.0214	0.9041
1	rs5015579	73857839	G	T	0.0025966258472659	0.0214	0.9039
1	rs5015578	73857844	A	G	0.0025966258472659	0.0214	0.904
1	rs11809026	73858039	C	T	0.0025966258472659	0.0214	0.9036
1	rs11805813	73858079	A	G	0.0025966258472659	0.0214	0.9043
1	rs12744582	73858261	T	A	0.0025966258472659	0.0214	0.9032
1	rs10493517	73858351	G	A	0.0059025456526138	0.0207	0.776
1	rs11805871	73858463	A	G	0.0025966258472659	0.0214	0.9034
1	rs11809098	73858561	C	T	0.0025966258472659	0.0214	0.9032
1	rs11809486	73858941	C	T	0.0025966258472659	0.0213	0.9027
1	rs10890038	73859002	T	C	0.0003999200213268	0.0216	0.9841
1	rs10890039	73859300	G	A	0.0026963615477425	0.0213	0.901
1	rs6696623	73859367	C	T	0.0037031349243813	0.0213	0.8628
1	rs11210229	73860028	A	G	0.0026963615477425	0.0213	0.9006
1	rs1923237	73860130	A	T	0.009504687014246	0.028	0.7338
1	rs1923238	73860311	A	C	0.0026963615477425	0.0213	0.9002
1	rs10493518	73860631	G	A	0.0058031292269501	0.0206	0.7776
1	rs1249588	73861173	A	G	0.0135971385060249	0.0313	0.6639
1	rs1338651	73861924	C	A	0.0028958031120254	0.0213	0.8919
1	rs1338650	73862004	G	T	0.0062007356416035	0.0206	0.762
1	rs10159196	73863269	C	T	0.0029955089797983	0.0213	0.8881
1	rs79033579	73863348	C	T	-0.0171970248285215	0.0681	0.8003
1	rs1572669	73863862	A	G	0.0007996801705642	0.0216	0.969
1	rs12567259	73864195	A	T	-0.0075987978753305	0.0194	0.6958
1	rs11210232	73864251	C	T	0.0071047017299317	0.0206	0.7301
1	rs1885248	73865596	C	T	0.0005998200719675	0.0216	0.9788
1	rs1885249	73865740	A	G	0.0005998200719675	0.0213	0.9781
1	rs1885250	73865790	G	A	0.004001981379298	0.0209	0.8476
1	rs1885251	73866020	G	T	0.004001981379298	0.0209	0.8477
1	rs1805215	73866109	A	T	-0.001501126126267	0.0214	0.9444
1	rs140836486	73866229	T	A	0.124303950424381	0.112	0.2672
1	rs1416268	73866272	T	C	0.0006997551142732	0.0213	0.9728
1	rs1416269	73866598	A	G	0.0007996801705642	0.0213	0.9702
1	rs1923242	73867436	C	T	-0.0146974807605841	0.0203	0.4685
1	rs1923243	73868386	A	C	0.0037031349243813	0.0209	0.8608
1	rs181599198	73868934	T	C	0.0080971295874548	0.1015	0.9364
1	rs1923244	73869230	T	C	-0.0001000050003333	0.0214	0.998
1	rs12035848	73870901	G	A	0.0044998604248922	0.0212	0.8325
1	rs12043387	73871205	A	G	0.0038027603329278	0.0212	0.8573
1	rs2340404	73873036	A	G	-0.0049019951702315	0.0205	0.8129
1	rs185423341	73873428	A	G	-0.0249999098013234	0.0674	0.7103
1	rs3964487	73873755	A	G	0.0063001125484799	0.02	0.753
1	rs1316718	73874321	G	A	0.0084045823438103	0.0203	0.6784
1	rs147381456	73874434	A	G	0.148195842064579	0.0946	0.1171
1	rs11210235	73878194	T	C	0.0090984829852593	0.0203	0.6533
1	rs11210236	73879821	C	T	0.0085037404912207	0.0203	0.6735
1	rs10465867	73880586	T	C	0.0063994795805678	0.0203	0.7521
1	rs10465868	73880654	A	G	0.0086028888072678	0.0202	0.6696
1	rs10465869	73880724	C	A	0.0085037404912207	0.0203	0.6746
1	rs1475064	73882478	A	G	0.0089993837968006	0.0199	0.6504
1	rs1475065	73882880	A	G	0.0030952049073025	0.0199	0.8771
1	rs12731986	73884838	C	T	0.0100988346774146	0.0199	0.613
1	rs12044316	73884929	G	C	0.0092966519050945	0.0202	0.6444
1	rs7553998	73886699	T	C	0.009197572354042	0.0203	0.6505
1	rs75734155	73887531	G	A	-0.0523991687992084	0.0503	0.2974
1	rs4557913	73887712	T	A	0.0090984829852593	0.0203	0.654
1	rs1361244	73887871	G	A	0.0090984829852593	0.0203	0.6549
1	rs1338656	73888982	T	C	0.0089002747867194	0.0203	0.6598
1	rs11210237	73889110	T	C	0.0089002747867194	0.0203	0.6608
1	rs4354497	73889436	C	T	0.0088011559530687	0.0203	0.6642
1	rs1416274	73889941	T	C	0.0087020272939009	0.0203	0.6672
1	rs7521446	73890390	T	C	0.0086028888072678	0.0203	0.6702
1	rs7519030	73890473	A	T	0.0086028888072678	0.0203	0.6708
1	rs11210238	73890593	G	A	0.0045994064948955	0.02	0.8192
1	rs61765511	73890737	C	G	0.0086028888072678	0.0203	0.6728
1	rs61765512	73890886	C	T	0.0086028888072678	0.0203	0.6703
1	rs61765513	73890900	G	T	0.0087020272939009	0.0203	0.6692
1	rs6678194	73891081	G	T	0.0032048589489113	0.0292	0.9128
1	rs4998957	73891887	G	A	0.0055048206344449	0.0203	0.7848
1	rs4636406	73892420	G	T	0.0055048206344449	0.0203	0.788
1	rs1538375	73892579	A	G	0.0053954185169075	0.0203	0.7909
1	rs1538376	73892613	A	C	0.0053954185169075	0.0203	0.7911
1	rs1416266	73892824	C	A	0.0053954185169075	0.0203	0.7894
1	rs4406595	73893148	T	C	0.0056042667198317	0.0203	0.7842
1	rs1338647	73893579	G	A	0.0082954970241069	0.0203	0.6818
1	rs1338648	73893609	G	C	0.0082954970241069	0.0203	0.6815
1	rs1338649	73893632	T	C	0.0082954970241069	0.0203	0.6819
1	rs12033999	73893777	C	T	-0.0260975991218731	0.0344	0.4489
1	rs12569115	73894065	G	A	0.0047984689115734	0.0203	0.8127
1	rs12562533	73894150	T	C	0.0052959516591825	0.0203	0.7946
1	rs12565386	73894459	C	T	0.0036034995896235	0.0203	0.8587
1	rs12563453	73894511	A	T	-0.0132980281439898	0.02	0.5051
1	rs140727027	73894625	C	T	0.0165030720990143	0.0427	0.6993
1	rs56060088	73894768	G	A	0.0063001125484799	0.0203	0.7581
1	rs11580539	73896218	A	G	0.003902375817241	0.02	0.8471
1	rs138984338	73896352	T	G	0.0587970705084571	0.0588	0.3172
1	rs6672225	73897246	T	A	0.0027960873020011	0.0203	0.8921
1	rs6669843	73897381	A	G	0.0023971245997214	0.0204	0.9053
1	rs61765515	73897766	C	T	0.0697032857496389	0.04	0.08187
1	rs11210242	73897809	C	T	0.0046989426564652	0.0204	0.8189
1	rs11210243	73898030	C	G	0.0022973590486834	0.0203	0.9091
1	rs11210244	73898258	G	A	0.0022973590486834	0.0203	0.9098
1	rs11577544	73899619	T	C	-0.015702643727291	0.0268	0.5576
1	rs4523481	73899639	C	T	0.0034041991335623	0.02	0.8644
1	rs1572668	73899742	A	G	0.0020977980821461	0.0204	0.9182
1	rs10749823	73900843	C	T	-0.0010005003335835	0.0268	0.969
1	rs11210247	73900932	T	C	0.0025966258472659	0.0204	0.8974
1	rs10749824	73900947	G	A	0.0022973590486834	0.0201	0.908
1	rs6688940	73901717	T	C	-0.0016012813669738	0.0268	0.9526
1	rs141406145	73902192	A	C	-0.15330270612527	0.1066	0.1505
1	rs146154743	73902910	A	T	0.1189024089243	0.1006	0.2374
1	rs4537505	73902988	C	G	0.0005998200719675	0.0201	0.9742
1	rs4369181	73904211	G	A	0.0034041991335623	0.0204	0.8681
1	rs11210248	73904661	G	C	0.191702418599707	0.1432	0.1807
1	rs2095794	73904937	A	G	0.0025966258472659	0.0204	0.8984
1	rs118022664	73905278	C	A	-0.0043996643446871	0.1127	0.9686
1	rs12033505	73905414	A	C	0.0004998750416509	0.0204	0.9804
1	rs6679389	73905524	A	T	0.0004998750416509	0.0204	0.9812
1	rs6676874	73908359	C	T	-0.0003000450090019	0.0201	0.9877
1	rs4287126	73908975	T	C	-0.001300845733048	0.0204	0.9483
1	rs4113049	73909964	A	G	-0.001501126126267	0.0203	0.9409
1	rs4113050	73910055	T	C	-0.001501126126267	0.0203	0.9402
1	rs12747728	73910157	G	T	-0.0017014466397575	0.0203	0.9323
1	rs11210251	73912799	C	G	-0.0017014466397575	0.0204	0.9334
1	rs604654	73913689	T	C	-0.0012007205765188	0.0201	0.9534
1	rs12037168	73914157	A	G	-0.0016012813669738	0.0204	0.9393
1	rs12037275	73914608	A	G	-0.000200020002667	0.0462	0.9969
1	rs67797316	73914756	C	T	-0.0067024110596754	0.0262	0.7967
1	rs372375969	73916356	G	C	-0.0985945675055636	0.1255	0.4321
1	rs10890040	73916446	C	A	-0.0008003201707691	0.0201	0.9694
1	rs59454304	73916543	T	A	0.0100988346774146	0.0437	0.8167
1	rs11807366	73916648	A	G	0.0004998750416509	0.02	0.9811
1	rs1500429	73917111	A	C	-0.0009004052431641	0.0201	0.9645
1	rs628933	73917247	G	T	0.0001999800026662	0.0201	0.9931
1	rs79729550	73917672	T	C	-0.0428970626523952	0.1376	0.7554
1	rs12073546	73918480	T	G	-0.0074980401773571	0.0261	0.7746
1	rs664487	73918554	G	C	-0.0005001250416822	0.0201	0.9815
1	rs557855	73919013	C	T	-0.0008003201707691	0.0201	0.9684
1	rs12029861	73919230	G	A	-0.0004000800213396	0.0201	0.9837
1	rs11210252	73919673	G	A	-0.0088994831870327	0.0262	0.7347
1	rs647959	73919925	G	T	0.0007996801705642	0.0201	0.9698
1	rs647478	73920040	G	A	0.0007996801705642	0.0201	0.9692
1	rs501899	73920352	T	C	-0.0010005003335835	0.0204	0.9594
1	rs531924	73921303	T	C	-0.001501126126267	0.0204	0.9428
1	rs1392582	73921603	T	A	-0.001100605444033	0.0204	0.9564
1	rs1392583	73921761	A	C	0.0005998200719675	0.02	0.9746
1	rs1846727	73921819	C	T	0.0006997551142732	0.02	0.9735
1	rs564056	73922528	T	A	0.0005998200719675	0.02	0.9744
1	rs4282756	73923349	C	T	0.0005998200719675	0.02	0.9748
1	rs1500430	73924424	C	T	-0.001300845733048	0.0204	0.9492
1	rs536029	73925090	G	A	0.0005998200719675	0.02	0.9768
1	rs117881120	73925189	C	T	0.0341985075799122	0.0627	0.5854
1	rs496819	73926572	T	C	0.0007996801705642	0.0201	0.9676
1	rs12039430	73926994	A	T	0.0024968801985871	0.0204	0.9041
1	rs4503303	73927867	A	T	-0.0076995657264405	0.0268	0.7739
1	rs528200	73928755	T	A	0.0006997551142732	0.02	0.974
1	rs118139952	73929011	T	A	-0.0832946561978111	0.0791	0.2927
1	rs505725	73930405	C	A	-0.0012007205765188	0.0204	0.9517
1	rs622421	73930493	A	G	-0.001100605444033	0.0204	0.9554
1	rs511175	73930988	T	C	-0.0012007205765188	0.0204	0.9519
1	rs150653262	73931300	A	G	0.0176041339483571	0.0856	0.8373
1	rs11210254	73931595	G	C	0.0004998750416509	0.02	0.9785
1	rs79266775	73931635	T	C	-0.0328021562323804	0.0694	0.6365
1	rs11210255	73931737	G	A	-0.0014009809156281	0.0204	0.9464
1	rs11210256	73931851	G	A	-0.0012007205765188	0.0204	0.9518
1	rs1338646	73932451	G	A	0.0005998200719675	0.02	0.9769
1	rs12140865	73932886	A	C	0.0005998200719675	0.02	0.9768
1	rs76185406	73933077	C	T	-0.006199175242821	0.0729	0.9324
1	rs12141936	73933930	A	G	-0.001501126126267	0.0204	0.9405
1	rs538159	73934273	T	A	0.0002999550089979	0.02	0.9891
1	rs11210257	73934633	A	C	0.0021975835434872	0.0203	0.9155
1	rs11210258	73934725	T	A	0.004101577021075	0.0203	0.8388
1	rs11210259	73935251	G	A	0.0020977980821461	0.0203	0.9164
1	rs4353039	73935884	G	A	0.0002999550089979	0.02	0.9882
1	rs4285657	73935897	T	A	0.0002999550089979	0.02	0.9872
1	rs4361942	73935978	C	G	0.0018981972830802	0.0203	0.9252
1	rs614131	73937695	C	T	0.0046989426564652	0.0199	0.8127
1	rs17570390	73938246	T	C	0.0691995168010044	0.0393	0.07803
1	rs1416267	73939302	C	A	0.0349037160078804	0.0527	0.5077
1	rs12754690	73939898	C	T	0.0027960873020011	0.0203	0.892
1	rs6698993	73940676	T	A	0.0013990209137074	0.02	0.9444
1	rs6701520	73940718	T	C	0.0013990209137074	0.02	0.9425
1	rs11210261	73941881	C	A	0.0035038543266769	0.0203	0.8638
1	rs11210263	73942894	C	T	0.0037031349243813	0.0203	0.8573
1	rs35079701	73943383	A	C	-0.0098988321792475	0.026	0.7039
1	rs1578022	73944277	C	G	0.0029955089797983	0.02	0.879
1	rs12239956	73944904	T	A	0.003902375817241	0.0203	0.8463
1	rs1501483	73945480	C	T	-0.0101008421794295	0.026	0.6975
1	rs116873983	73945550	A	T	0.122801533017749	0.1099	0.2638
1	rs666532	73945826	G	T	0.0034041991335623	0.02	0.8666
1	rs580742	73946461	C	T	-0.0104039337153929	0.026	0.6901
1	rs1697229	73947094	G	A	-0.005304041591906	0.0268	0.8432
1	rs66553711	73951310	C	T	-0.0222967349986103	0.0267	0.4041
1	rs9425120	73951515	C	T	0.0053954185169075	0.02	0.7889
1	rs7513375	73952123	C	A	0.0064988367398296	0.0204	0.7499
1	rs75407229	73954277	A	T	0.0090984829852593	0.02	0.6481
1	rs113734310	73954461	C	T	-0.0018016219466282	0.0969	0.9849
1	rs1067872	73954939	C	T	0.0063994795805678	0.02	0.7481
1	rs11589271	73956385	G	T	-0.0229002198863326	0.0268	0.3922
1	rs527068	73956490	C	T	0.0063994795805678	0.0201	0.7481
1	rs61765555	73957815	C	T	0.0782010127941653	0.0375	0.03711
1	rs1021756	73958086	G	T	0.0088011559530687	0.0204	0.6663
1	rs477278	73958578	C	T	0.0065981840282271	0.0201	0.7422
1	rs12139950	73959879	G	A	-0.021203207651103	0.0516	0.6804
1	rs1546271	73960825	A	G	0.009504687014246	0.0201	0.6352
1	rs71655410	73961154	C	G	-0.0165969709073694	0.0267	0.5341
1	rs11210266	73964312	G	T	0.0075017910703226	0.0205	0.7133
1	rs76585750	73964673	C	T	0.100596184233562	0.0724	0.1647
1	rs10789373	73965869	G	C	0.0088011559530687	0.0201	0.6621
1	rs871819	73966712	G	A	0.0064988367398296	0.0201	0.746
1	rs11800984	73967329	A	C	0.009197572354042	0.0201	0.6469
1	rs118077881	73968430	G	A	0.0565031992337321	0.0683	0.4084
1	rs7416650	73969936	G	A	0.009504687014246	0.0204	0.6405
1	rs2173735	73971450	T	C	0.009504687014246	0.0204	0.6404
1	rs12023234	73972638	G	A	0.0086028888072678	0.0487	0.8601
1	rs7530705	73972994	C	A	0.0003999200213268	0.027	0.9886
1	rs150289288	73973298	T	C	0.0555955265008719	0.0682	0.4144
1	rs12742409	73974388	C	T	0.0097027754613851	0.0204	0.6333
1	rs10465817	73975686	A	C	0.0099008246772624	0.0201	0.623
1	rs7534840	73975758	A	G	0.0099008246772624	0.0201	0.6241
1	rs12026485	73977107	T	G	0.0100988346774146	0.0205	0.6206
1	rs4361946	73981238	T	C	0.0008995952428359	0.027	0.9737
1	rs4384177	73982084	G	T	0.0012991557316201	0.027	0.9618
1	rs75712244	73982188	G	T	-0.0012007205765188	0.0703	0.9868
1	rs12757636	73982713	C	T	-0.0201006717070029	0.0271	0.4586
1	rs78556157	73982975	T	C	-0.0575020022714588	0.048	0.2304
1	rs11210274	73983073	G	T	0.0097027754613851	0.0203	0.6336
1	rs477870	73983290	T	A	0.0026963615477425	0.0298	0.9269
1	rs61605983	73985364	A	G	0.0097027754613851	0.0206	0.6375
1	rs2341392	73986097	G	A	0.0098018049722602	0.0206	0.6356
1	rs146352481	73987415	A	C	0.0584009748744768	0.102	0.5667
1	rs1338653	73987608	T	C	0.0098018049722602	0.0207	0.6337
1	rs4649985	73987921	G	A	-0.0125990355765152	0.027	0.6412
1	rs686775	73988045	G	A	0.0074025335167413	0.0204	0.7161
1	rs12042444	73988149	C	T	0.0099008246772624	0.0204	0.6263
1	rs74561992	73989195	C	T	-0.0517986852338873	0.048	0.2803
1	rs145441834	73989794	T	A	0.0017983819413794	0.1221	0.9885
1	rs117982063	73989879	C	T	0.054497654936202	0.0963	0.5714
1	rs1604350	73991651	G	C	0.0067968490002727	0.0204	0.7412
1	rs11210276	73991792	T	G	0.0088011559530687	0.0207	0.6722
1	rs138404739	73993014	C	T	-0.004198802647333	0.0655	0.9485
1	rs10890042	73993804	G	T	-0.028399474521698	0.0241	0.237
1	rs10890043	73993876	T	C	0.0046989426564652	0.0208	0.8213
1	rs7519147	73994416	C	T	0.0062007356416035	0.0208	0.7674
1	rs1501485	73995259	A	G	0.0058031292269501	0.0208	0.7805
1	rs1501486	73995489	C	T	0.0027960873020011	0.0282	0.9201
1	rs12743343	73995916	T	C	-0.0076995657264405	0.0268	0.7727
1	rs1501488	73996208	T	C	0.001598721363697	0.0282	0.9558
1	rs1501489	73996293	T	C	-0.0079011318962572	0.0268	0.7679
1	rs7523027	73996658	T	C	0.001598721363697	0.0281	0.956
1	rs10890045	73997624	T	C	0.0003999200213268	0.0273	0.9875
1	rs10749825	73997850	C	G	0.0014988761237359	0.0281	0.9564
1	rs138649282	73999486	G	A	0.0199986865066891	0.0405	0.622
1	rs12048330	73999568	C	T	0.0044998604248922	0.0207	0.8278
1	rs1604349	74000243	G	A	-0.0038975857287134	0.0283	0.8916
1	rs2173736	74000322	G	A	-0.0202027073175195	0.0203	0.319
1	rs10736420	74000649	C	T	-0.0042992284528324	0.0283	0.8787
1	rs12043079	74001297	A	G	0.0009995003330834	0.0281	0.9713
1	rs1121232	74002481	T	G	0.001099395443301	0.0281	0.969
1	rs1121231	74002528	G	T	0.001099395443301	0.0281	0.969
1	rs2879989	74003312	T	C	0.001099395443301	0.0281	0.9685
1	rs12038415	74003787	G	A	-0.0251024465608414	0.0449	0.5756
1	rs146249171	74003789	C	T	0.061302039376164	0.0983	0.5329
1	rs139582777	74004055	A	T	-0.0262002485024742	0.0657	0.69
1	rs6695200	74004284	T	C	0.001099395443301	0.0281	0.9683
1	rs7520239	74005206	C	T	0.0043007385516922	0.0207	0.8339
1	rs2173895	74005504	A	T	0.0018981972830802	0.0273	0.9432
1	rs7538462	74007363	A	G	0.0011992805754821	0.0281	0.9651
1	rs7543450	74007721	T	C	-0.0033957590691798	0.0283	0.9041
1	rs7551145	74007743	G	C	-0.0025031302181184	0.0278	0.9272
1	rs7551153	74007768	G	T	0.003902375817241	0.0207	0.85
1	rs12091246	74008198	A	G	-0.0051029981759033	0.0267	0.8488
1	rs12086900	74008854	T	C	-0.0051029981759033	0.0267	0.8497
1	rs10890046	74011492	T	A	0.0043007385516922	0.0207	0.8333
1	rs10890047	74011554	T	G	0.0034041991335623	0.0207	0.868
1	rs1393012	74011693	G	A	-0.0049019951702315	0.0267	0.8535
1	rs118147757	74014058	G	A	-0.0270012755029434	0.0945	0.7747
1	rs978616	74015082	G	A	-0.0048015088161939	0.0267	0.856
1	rs1604348	74016652	G	T	0.0044998604248922	0.0206	0.8263
1	rs2062664	74017178	T	C	0.0034041991335623	0.0272	0.8996
1	rs34411050	74017548	T	C	-0.0043996643446871	0.0267	0.8685
1	rs1501482	74018481	T	C	0.0048979852621919	0.0206	0.81
1	rs67805078	74018993	G	T	-0.0043996643446871	0.0267	0.8698
1	rs1846939	74019038	T	C	0.0021975835434872	0.0207	0.9145
1	rs1501481	74019251	A	G	-0.0004000800213396	0.0277	0.9886
1	rs143324795	74019571	T	G	-0.0275048131221902	0.0944	0.7705
1	rs12023265	74020011	A	G	0.0022973590486834	0.0207	0.9112
1	rs9661557	74020563	C	T	-0.001100605444033	0.0281	0.9685
1	rs72678448	74020749	G	A	-0.0098988321792475	0.0271	0.7146
1	rs12045728	74021762	G	T	0.0176041339483571	0.0379	0.6432
1	rs6669337	74022034	A	C	0.0046989426564652	0.0205	0.8209
1	rs17094026	74023084	T	A	-0.0114047880634385	0.0369	0.7583
1	rs1604347	74023504	A	G	0.0024968801985871	0.0272	0.9282
1	rs1604346	74023548	G	A	0.004001981379298	0.028	0.885
1	rs12023177	74023631	T	C	0.0023971245997214	0.0272	0.9294
1	rs141960856	74023917	T	C	-0.0055956263571598	0.0836	0.9461
1	rs2088764	74025108	G	A	-0.0048015088161939	0.0267	0.8585
1	rs79827281	74025364	T	C	-0.015702643727291	0.0922	0.865
1	rs959414	74026114	T	G	0.0043007385516922	0.0205	0.8346
1	rs75064436	74026792	T	G	0.160604097376337	0.1092	0.1415
1	rs35105379	74027486	G	A	-0.0049019951702315	0.0267	0.8552
1	rs139023090	74028515	A	G	0.0489996660319079	0.0809	0.5448
1	rs12033289	74028580	C	T	0.004001981379298	0.0205	0.8462
1	rs10890048	74028673	T	A	-0.0048015088161939	0.0267	0.8585
1	rs11210285	74028873	T	C	0.0024968801985871	0.0272	0.9273
1	rs11210286	74029349	T	C	-0.004701032558649	0.0267	0.8599
1	rs34475691	74029671	C	T	-0.004701032558649	0.0267	0.8612
1	rs10890049	74030449	C	A	-0.004701032558649	0.0267	0.861
1	rs191226442	74030571	T	G	-0.0954981974785401	0.1174	0.4159
1	rs1360243	74030787	G	T	0.0037031349243813	0.0205	0.8576
1	rs12026912	74032534	T	G	0.0034041991335623	0.0205	0.8691
1	rs12060939	74033051	G	C	-0.0010005003335835	0.0265	0.9712
1	rs79925682	74033265	A	G	-0.214295312690157	0.1065	0.04415
1	rs7542499	74033340	A	C	0.0032048589489113	0.0205	0.8749
1	rs12737220	74033552	G	T	-0.0099998320783335	0.0271	0.7126
1	rs75054708	74034164	A	T	0.0501986955327459	0.0809	0.5349
1	rs978433	74035041	T	C	0.0063001125484799	0.0206	0.7581
1	rs1854643	74036009	A	G	0.0063001125484799	0.0206	0.7596
1	rs11210288	74038223	T	C	0.001998002662673	0.0265	0.9402
1	rs1854644	74038928	C	A	0.0048979852621919	0.0204	0.8115
1	rs6694107	74039267	T	G	0.0050969882578437	0.0204	0.8023
1	rs7512635	74039936	G	A	0.005703702916678	0.0282	0.8391
1	rs1329988	74040961	A	G	0.0106035827841911	0.0281	0.7057
1	rs1329989	74041079	A	G	0.0106035827841911	0.0281	0.7058
1	rs12025606	74041576	T	C	0.0053954185169075	0.0204	0.7905
1	rs12029032	74041715	A	G	0.0055048206344449	0.0204	0.7859
1	rs7542794	74042455	C	T	0.0051964749068174	0.0204	0.799
1	rs10890050	74042517	G	A	-0.0181028726978536	0.0257	0.4817
1	rs2173894	74042529	T	C	0.0115035793834154	0.0281	0.6821
1	rs10890051	74042635	A	G	0.0027960873020011	0.0264	0.9157
1	rs10890052	74042679	G	T	0.0024968801985871	0.0264	0.9241
1	rs11210289	74042928	T	C	0.0129951954948113	0.0275	0.6377
1	rs11210290	74043621	G	A	-0.0055956263571598	0.0267	0.8342
1	rs12134850	74044272	C	G	0.0024968801985871	0.0264	0.9238
1	rs12134913	74044456	C	T	0.0024968801985871	0.0264	0.9257
1	rs7546677	74045119	A	C	0.0023971245997214	0.0264	0.9265
1	rs76210885	74045313	C	A	0.169396723157023	0.0977	0.0831
1	rs142966480	74045315	C	T	0.0775997260223964	0.069	0.2608
1	rs1576438	74046452	G	A	0.0022973590486834	0.0264	0.9313
1	rs6703341	74047183	T	C	0.0064988367398296	0.0277	0.8143
1	rs68057546	74047348	C	T	0.0020977980821461	0.0264	0.937
1	rs61767168	74047756	T	A	0.0650009142174121	0.0356	0.06748
1	rs146341841	74048060	T	A	0.114702740860147	0.074	0.1212
1	rs4650213	74048577	G	C	0.0018981972830802	0.0264	0.9414
1	rs4649988	74048649	C	T	0.001998002662673	0.0264	0.9411
1	rs74534600	74049063	C	T	-0.0795953077717999	0.1264	0.5287
1	rs6670259	74049372	G	C	0.0018981972830802	0.0264	0.9423
1	rs34958636	74050114	G	C	0.0017983819413794	0.0264	0.9465
1	rs6662867	74050603	A	C	0.0118001041157506	0.0281	0.6741
1	rs11210292	74053623	C	G	0.0044003044444822	0.0205	0.8311
1	rs2341260	74054060	C	T	0.0118001041157506	0.0281	0.6727
1	rs4571924	74054123	C	T	0.0044998604248922	0.0205	0.8279
1	rs11210293	74054298	G	A	0.0025966258472659	0.0265	0.9203
1	rs7546041	74055240	A	G	0.0049974917102918	0.0205	0.8071
1	rs11210295	74055897	T	G	0.0027960873020011	0.0265	0.9165
1	rs1329990	74057098	A	C	0.0140015196358136	0.028	0.6179
1	rs11210296	74057540	G	T	0.0033045340083004	0.0265	0.9
1	rs6703007	74057638	T	C	0.0033045340083004	0.0265	0.8999
1	rs6700402	74057686	A	G	0.0124027667170427	0.028	0.657
1	rs6666312	74058566	G	A	0.0049974917102918	0.0206	0.8082
1	rs12123673	74058628	G	A	0.0037031349243813	0.0265	0.8901
1	rs1360244	74058924	T	C	0.0126990249774084	0.0281	0.6503
1	rs12746555	74059329	T	C	-0.0076995657264405	0.0269	0.7737
1	rs12726518	74059330	G	A	-0.0059979518036359	0.0269	0.8228
1	rs1411281	74060375	C	T	0.0129951954948113	0.0281	0.6433
1	rs11210297	74060644	A	G	0.0051964749068174	0.0265	0.8441
1	rs6667503	74060933	T	C	0.0045994064948955	0.0206	0.8222
1	rs1411282	74061909	T	A	0.0061013488579762	0.0204	0.767
1	rs11210298	74061956	G	A	0.001998002662673	0.0266	0.9395
1	rs1556193	74062367	C	T	0.0048979852621919	0.0206	0.8123
1	rs185543697	74063184	G	A	-0.0866041871753829	0.1283	0.5
1	rs34805515	74063624	A	G	0.0038027603329278	0.0266	0.8868
1	rs10159403	74065263	C	T	0.0033045340083004	0.0266	0.9013
1	rs142148863	74065892	C	T	-0.118704710267967	0.1218	0.3301
1	rs4650214	74066162	T	C	0.0018981972830802	0.0266	0.9438
1	rs1604135	74066853	C	T	0.0198026272961797	0.0263	0.4522
1	rs1604136	74066907	A	G	0.0198026272961797	0.0263	0.4505
1	rs1604137	74066989	T	A	0.0108014536938559	0.0201	0.5916
1	rs2088765	74067012	T	A	0.0018981972830802	0.0266	0.9429
1	rs11210300	74067414	A	G	0.012096540947233	0.02	0.5434
1	rs10890054	74067804	G	C	0.012096540947233	0.02	0.5455
1	rs6671075	74068327	A	C	0.0165030720990143	0.0264	0.5324
1	rs10159060	74068387	G	A	0.0109003744682883	0.0201	0.5879
1	rs1566585	74069017	A	C	0.0029955089797983	0.0266	0.9114
1	rs7517062	74069273	C	T	0.0111970780932162	0.0201	0.5784
1	rs7520447	74070342	C	T	9.99950003332973e-05	0.0266	0.996
1	rs4540593	74070609	T	C	0.0209000641077417	0.0263	0.4266
1	rs12057619	74071388	C	T	0.0005998200719675	0.0266	0.9833
1	rs6684815	74072307	A	T	-0.0151034855773182	0.0218	0.4889
1	rs10890055	74072818	C	A	-0.0087985943563496	0.0213	0.6782
1	rs6675727	74073343	C	T	0.0177023841130051	0.0252	0.4832
1	rs11210301	74073395	T	A	0.0022973590486834	0.0266	0.9308
1	rs11210302	74073403	C	G	0.0022973590486834	0.0266	0.9308
1	rs11210303	74074004	T	A	0.0017983819413794	0.0266	0.9453
1	rs11210304	74074098	A	G	0.0017983819413794	0.0266	0.9463
1	rs148624564	74074357	A	T	0.129202034463293	0.1128	0.2521
1	rs12143351	74075689	A	G	0.0027960873020011	0.0266	0.9173
1	rs11210305	74075811	C	T	0.0027960873020011	0.0266	0.915
1	rs11210306	74076528	G	A	0.0255020410123433	0.0246	0.3
1	rs12047954	74076707	A	G	-0.010302892995897	0.019	0.5866
1	rs4650219	74077150	C	T	0.025297307774162	0.0246	0.3039
1	rs7540134	74077588	T	C	0.0128964817350202	0.0195	0.5081
1	rs1952648	74078323	G	A	0.0044998604248922	0.0265	0.8656
1	rs10890056	74078641	A	G	0.0046989426564652	0.0265	0.8604
1	rs2134094	74078828	C	T	0.0103957761821204	0.0196	0.5939
1	rs10890057	74078900	T	C	0.0050969882578437	0.0265	0.8483
1	rs12134636	74079554	G	A	0.0050969882578437	0.0265	0.8476
1	rs10890058	74079766	C	G	0.0058031292269501	0.0265	0.8256
1	rs1576439	74080156	T	C	0.0061013488579762	0.0265	0.8189
1	rs1604352	74081123	C	T	0.0092966519050945	0.0196	0.636
1	rs1576437	74081154	T	C	0.0096037361426946	0.0196	0.6244
1	rs67682924	74081198	T	A	-0.0014009809156281	0.0268	0.9582
1	rs10749826	74081430	C	T	0.0213015034199157	0.0247	0.3903
1	rs6424554	74081912	T	C	0.009197572354042	0.0196	0.639
1	rs12137601	74082230	G	A	0.0075017910703226	0.0264	0.777
1	rs6424555	74082375	T	C	0.0089993837968006	0.0214	0.673
1	rs4650220	74082593	C	T	0.0077002766261879	0.0264	0.772
1	rs4339816	74082874	C	A	0.0077002766261879	0.0264	0.7709
1	rs4339817	74082882	C	T	0.0077995046323818	0.0264	0.7688
1	rs2341263	74083035	C	T	0.0077995046323818	0.0264	0.7686
1	rs2879990	74083054	C	T	0.007997931111062	0.0264	0.7623
1	rs2102123	74083325	A	G	0.0080971295874548	0.0264	0.759
1	rs2102124	74083380	G	A	0.0081963182244858	0.0264	0.7573
1	rs115811684	74083684	C	G	0.0485044090596151	0.0816	0.5522
1	rs1576436	74083804	G	T	0.0081963182244858	0.0195	0.6752
1	rs12094688	74084001	T	G	0.0082954970241069	0.0264	0.7539
1	rs10159097	74084219	T	C	0.0209979909956055	0.0247	0.3959
1	rs12139801	74084557	G	A	0.0084045823438103	0.0264	0.751
1	rs10157198	74084595	A	G	0.0081963182244858	0.0195	0.6737
1	rs12143730	74084598	T	A	0.0085037404912207	0.0264	0.7474
1	rs10157205	74084664	A	G	0.0212036062510236	0.0247	0.39
1	rs11210308	74084868	C	A	0.0085037404912207	0.0264	0.7476
1	rs12125883	74085050	C	G	0.0084045823438103	0.0264	0.7491
1	rs60610367	74085082	C	T	0.0025966258472659	0.0995	0.9788
1	rs11210309	74085175	A	C	0.0084045823438103	0.0264	0.7494
1	rs12096286	74085299	T	G	0.0085037404912207	0.0264	0.748
1	rs12060012	74085302	A	G	0.0075017910703226	0.0264	0.7756
1	rs12060055	74085409	A	C	0.0078987227933553	0.0264	0.764
1	rs12060140	74085565	A	G	0.0085037404912207	0.0264	0.748
1	rs12096458	74085646	T	C	0.0086028888072678	0.0264	0.7436
1	rs11210312	74085675	C	T	0.0075017910703226	0.0265	0.776
1	rs1576435	74085769	A	C	0.0084045823438103	0.0264	0.7506
1	rs1576434	74085930	A	G	0.0075017910703226	0.0264	0.7778
1	rs1576433	74085955	A	C	0.0078987227933553	0.0264	0.7659
1	rs1576432	74086170	G	A	0.0081963182244858	0.0264	0.7556
1	rs10789375	74086332	C	A	0.005703702916678	0.0265	0.8282
1	rs10890059	74086354	G	A	0.0061013488579762	0.0265	0.8166
1	rs11210313	74086504	A	C	0.0081963182244858	0.0264	0.7566
1	rs11210314	74086609	A	G	0.0074025335167413	0.0264	0.7789
1	rs72641162	74086612	C	G	-0.0198048272985997	0.0304	0.5151
1	rs11210316	74086762	T	C	0.0078987227933553	0.0264	0.7642
1	rs1329984	74086841	C	T	0.0225048553400694	0.0247	0.3624
1	rs1411280	74086973	A	G	0.0076010387728197	0.0264	0.7747
1	rs1411279	74086988	G	A	0.0077002766261879	0.0264	0.7723
1	rs1411278	74087021	G	C	0.0072039888485025	0.0264	0.786
1	rs1411277	74087160	C	T	0.0074025335167413	0.0264	0.7784
1	rs117974171	74087491	A	G	0.101400685870137	0.0637	0.1112
1	rs11210317	74087657	T	G	0.0072039888485025	0.0264	0.7852
1	rs10890060	74087755	A	G	0.0074025335167413	0.0264	0.7798
1	rs140614241	74087827	A	C	0.0653007305821358	0.088	0.4584
1	rs72680206	74087990	T	C	0.00730326611012	0.0264	0.7811
1	rs6703116	74088019	A	C	0.0226026252094292	0.0247	0.3608
1	rs10890061	74088380	C	T	0.0227981362759783	0.0247	0.3553
1	rs118142308	74088594	C	T	0.0242046886968174	0.0737	0.743
1	rs11210318	74088750	A	T	0.00730326611012	0.0264	0.7836
1	rs76422410	74088799	C	T	0.0908000243264389	0.0649	0.1615
1	rs12142476	74088827	T	G	0.0072039888485025	0.0264	0.7842
1	rs10890062	74088886	G	A	0.0077995046323818	0.0264	0.7677
1	rs11210319	74089196	T	C	0.0074025335167413	0.0265	0.7792
1	rs12117116	74089353	A	G	0.0069954745123864	0.0264	0.7913
1	rs1329982	74089892	C	G	0.0227981362759783	0.0247	0.355
1	rs12047905	74090215	T	C	0.0227981362759783	0.0247	0.3563
1	rs78938527	74090296	C	T	-0.0527048164320283	0.0896	0.5564
1	rs11210320	74090402	T	G	0.0227981362759783	0.0247	0.3557
1	rs77768696	74090463	C	T	-0.0051029981759033	0.0824	0.9505
1	rs1952647	74090796	A	C	0.023198814502523	0.0247	0.3476
1	rs1952646	74090957	T	C	0.0228958774769045	0.0247	0.3533
1	rs1952645	74091104	T	C	0.0102968054773682	0.0196	0.5997
1	rs1952644	74091160	A	C	0.0231011029079872	0.0247	0.3494
1	rs1360242	74091271	T	C	0.0228958774769045	0.0247	0.3534
1	rs1360241	74091543	A	C	0.023003381764963	0.0247	0.3525
1	rs4650221	74091548	C	T	0.0066975214477213	0.0265	0.8009
1	rs1576431	74091995	C	A	0.0242046886968174	0.0247	0.3287
1	rs6668347	74092066	A	G	0.0243998868235351	0.0248	0.3241
1	rs77930571	74092349	G	C	0.0518996105407571	0.0603	0.3893
1	rs1576430	74092424	T	G	0.0421970486997883	0.0268	0.1163
1	rs1576429	74092495	G	A	0.0423983514166169	0.0268	0.1144
1	rs1576428	74093259	C	T	0.0194986595340326	0.0202	0.3355
1	rs1576427	74093417	G	A	0.0195967237465575	0.0202	0.3331
1	rs10890063	74094854	T	C	0.0195967237465575	0.0203	0.3338
1	rs79051632	74095978	A	T	-0.0421040660228114	0.0927	0.6494
1	rs1952643	74096615	G	A	0.0194986595340326	0.0203	0.3353
1	rs7524524	74097006	T	C	0.0192044091837133	0.0203	0.3427
1	rs12046068	74097497	G	A	0.0192044091837133	0.0203	0.3435
1	rs1576426	74098633	C	T	0.0195967237465575	0.0203	0.3338
1	rs1329981	74098899	C	T	0.0195967237465575	0.0203	0.3333
1	rs11210321	74098978	C	G	0.0062007356416035	0.0265	0.8149
1	rs12410714	74099273	G	A	-0.0406032684425478	0.027	0.133
1	rs146423400	74100138	G	C	-0.085503423613941	0.1187	0.4713
1	rs12049074	74100623	G	A	-0.0051029981759033	0.0265	0.8473
1	rs10890064	74100671	T	A	0.0088011559530687	0.0269	0.7448
1	rs1329992	74103113	G	A	0.0103957761821204	0.0269	0.6997
1	rs6424557	74104126	G	T	-0.0433042394092723	0.0272	0.1112
1	rs191975694	74105661	A	G	-0.0036968248442897	0.0875	0.9665
1	rs6680131	74106106	A	G	0.0277027118389473	0.0201	0.1675
1	rs6683123	74106487	T	G	0.027799974857679	0.0201	0.1664
1	rs1329987	74107316	T	A	0.0281014301108748	0.0201	0.1624
1	rs1329986	74107985	T	C	0.0172012073197748	0.0262	0.5116
1	rs1329985	74108328	A	G	0.0281014301108748	0.0201	0.1617
1	rs1009146	74108971	T	C	0.0289955368412525	0.0202	0.1513
1	rs7553862	74109213	G	A	0.0173977771764203	0.0263	0.5067
1	rs7367782	74109744	T	C	-0.0353992243518656	0.028	0.2054
1	rs6424558	74109767	C	T	0.0168964476597299	0.0262	0.5201
1	rs10157788	74110629	C	T	0.0164047040252769	0.0262	0.5326
1	rs10157802	74110649	G	A	0.0167981182758809	0.0262	0.5225
1	rs138555427	74111687	A	T	0.0897035830817786	0.1078	0.4054
1	rs4565655	74111698	G	A	0.0166014304974254	0.0263	0.5284
1	rs4361947	74112247	A	G	0.0161980995687726	0.0263	0.5362
1	rs10890065	74112610	G	T	0.0161980995687726	0.0263	0.5372
1	rs4606267	74112883	G	A	0.0160997014894237	0.0263	0.5402
1	rs4367755	74113031	A	C	0.0149969810059077	0.0263	0.5675
1	rs77569555	74113692	G	T	-0.0369959896867261	0.095	0.697
1	rs4610956	74114789	G	A	0.005703702916678	0.026	0.8271
1	rs4271157	74115104	T	C	0.0149969810059077	0.0263	0.5687
1	rs7546056	74115466	A	G	0.0059025456526138	0.026	0.8196
1	rs9425011	74115482	T	C	-0.0282965991551138	0.0281	0.3142
1	rs9425122	74115945	T	A	0.0154992634469238	0.0263	0.556
1	rs192182811	74116858	C	T	-0.0840992576916754	0.0772	0.2759
1	rs1497851	74117056	T	G	0.007997931111062	0.0259	0.7574
1	rs141090384	74120709	C	T	0.0101978249764461	0.0846	0.904
1	rs150138285	74121779	A	T	-0.259198281484814	0.1118	0.02041
1	rs1497848	74123576	C	T	0.005703702916678	0.0259	0.8266
1	rs12037153	74123885	T	C	0.0274011363479391	0.0488	0.5744
1	rs1353672	74124430	G	A	-0.0278029446620889	0.0282	0.3255
1	rs4451508	74124656	G	A	0.0058031292269501	0.026	0.824
1	rs4638066	74124851	T	C	0.0139029051689914	0.0263	0.5982
1	rs4396074	74125147	G	A	0.0138042809763971	0.0264	0.602
1	rs4382664	74125920	T	C	0.0131037693769772	0.0264	0.6204
1	rs1603652	74126598	A	T	0.157302849373776	0.0965	0.1031
1	rs9425123	74129905	A	G	-0.0014009809156281	0.0222	0.9514
1	rs4649989	74131469	A	G	-0.0285949668801128	0.0283	0.3109
1	rs9425124	74131749	A	G	0.0117012723076411	0.0267	0.6606
1	rs140394715	74132213	G	T	-0.0160988945897493	0.0703	0.8183
1	rs4650222	74133041	A	G	-0.0197028322758684	0.0272	0.4702
1	rs7544143	74133616	T	G	-0.0217038334437866	0.0273	0.4275
1	rs150878559	74134013	C	T	0.0027960873020011	0.0843	0.9738
1	rs10158329	74134602	T	A	-0.0222967349986103	0.0274	0.414
1	rs9425125	74136892	G	A	-0.0137034650584925	0.0316	0.6654
1	rs6686422	74137450	T	C	-0.0188974371044634	0.0194	0.3309
1	rs6424560	74137493	T	A	-0.0227979086760041	0.0218	0.2956
1	rs6674198	74138048	C	T	-0.0218980211012161	0.0203	0.2814
1	rs4617355	74138765	A	G	-0.0209989425960583	0.0203	0.301
1	rs11210325	74139105	C	T	-0.0176040459483609	0.0185	0.3413
1	rs9425012	74139340	G	A	0.0	0.0299	0.999
1	rs1497853	74139796	G	T	-0.0198048272985997	0.0204	0.3297
1	rs4584347	74141838	C	T	-0.0231969816042026	0.0203	0.2537
1	rs1073099	74142926	T	C	-0.0216016445577609	0.0186	0.2453
1	rs117587995	74143418	G	A	0.0270994698817177	0.091	0.7658
1	rs34293871	74143672	G	A	-0.0213972981080803	0.0185	0.2483
1	rs9425014	74145078	G	A	-0.027998320426861	0.02	0.1622
1	rs4431793	74145595	A	G	-0.0248051189189711	0.0198	0.2104
1	rs4431794	74145730	A	G	-0.0248973835545144	0.0198	0.2075
1	rs4456054	74145896	T	A	-0.0248973835545144	0.0198	0.2075
1	rs2221052	74147300	C	T	0.0026963615477425	0.0319	0.9333
1	rs9425015	74147640	T	C	-0.0256973671872587	0.0198	0.1944
1	rs9425016	74147660	T	C	-0.0286978729475453	0.02	0.1512
1	rs1603653	74147828	C	G	-0.0257999754904126	0.0198	0.1929
1	rs4364822	74147893	A	G	-0.029202265808213	0.02	0.1452
1	rs11210326	74148537	G	A	-0.029202265808213	0.02	0.1445
1	rs36142686	74149555	A	G	0.0038027603329278	0.0319	0.9048
1	rs11210327	74149583	C	T	-0.0262002485024742	0.0198	0.185
1	rs11210328	74149647	C	T	-0.0236986067778773	0.0184	0.1968
1	rs9425017	74150050	C	T	0.004101577021075	0.0319	0.8966
1	rs4478768	74151090	T	G	-0.0267958227871631	0.0198	0.1752
1	rs2880289	74151316	G	A	-0.0244976316004002	0.0183	0.1814
1	rs12048991	74156361	T	A	-0.023401696181619	0.0185	0.2054
1	rs9425018	74157007	C	T	-0.027998320426861	0.0203	0.1676
1	rs77517352	74157185	T	C	0.0518046636160167	0.0893	0.5619
1	rs4326578	74157945	A	G	-0.0159972768350078	0.045	0.7218
1	rs36125960	74158395	G	T	-0.0240980393840575	0.0186	0.195
1	rs2342207	74158592	T	C	-0.026600681797179	0.0203	0.1909
1	rs7515628	74159941	A	T	-0.0263953113595316	0.0204	0.1959
1	rs4233107	74160428	G	A	-0.0263029084210524	0.0204	0.1979
1	rs61098566	74160847	G	T	0.0682005576892554	0.0852	0.4237
1	rs1353667	74161292	C	T	-0.0208049294331883	0.0185	0.2608
1	rs140088747	74162840	G	A	-0.056496280157669	0.0852	0.5072
1	rs141909065	74162847	T	C	0.0061013488579762	0.0619	0.9216
1	rs1497841	74163209	G	A	0.0117012723076411	0.0205	0.5675
1	rs11576660	74163442	T	C	-0.0122952780941516	0.0179	0.4924
1	rs4633235	74164065	T	C	0.0123039944561641	0.0201	0.5411
1	rs9425019	74164294	C	G	0.0123039944561641	0.0201	0.5416
1	rs3738118	74165361	A	G	0.0178988554877579	0.0446	0.6883
1	rs3738117	74165362	C	G	0.0048979852621919	0.0214	0.8198
1	rs3738116	74165396	C	T	-0.006199175242821	0.0177	0.7265
1	rs12123213	74165735	A	G	-0.0078003437327339	0.0177	0.6606
1	rs4291455	74166048	T	C	0.0052959516591825	0.0213	0.804
1	rs4650224	74166959	G	A	0.0046989426564652	0.0203	0.8188
1	rs6677431	74167095	G	A	0.0051964749068174	0.0213	0.8061
1	rs6677643	74167229	G	A	-0.0054950702819798	0.0177	0.7549
1	rs9425126	74167309	C	T	0.0052959516591825	0.0213	0.8055
1	rs6672593	74168400	T	C	-0.0066017436345624	0.0177	0.7095
1	rs9425127	74168656	T	C	0.0109003744682883	0.0199	0.586
1	rs9425128	74169283	C	T	0.0014988761237359	0.0178	0.9332
1	rs1909067	74170011	C	T	0.009197572354042	0.0198	0.6436
1	rs4451506	74170438	A	T	0.0092966519050945	0.0198	0.641
1	rs12145301	74170796	G	A	-0.0034961042567088	0.0176	0.8404
1	rs12760435	74170976	C	T	0.0189983824093147	0.0344	0.5807
1	rs140590919	74171552	G	A	0.127900569252066	0.0905	0.1575
1	rs10890066	74171786	T	G	-0.005304041591906	0.0176	0.7645
1	rs10789376	74172093	T	A	-0.005304041591906	0.0177	0.7624
1	rs7550532	74173193	G	A	-0.0049019951702315	0.0177	0.7821
1	rs76771725	74173336	G	A	0.0603045706055096	0.0998	0.5456
1	rs7540734	74173502	A	G	-0.0048015088161939	0.0177	0.788
1	rs1497840	74174778	G	A	0.0098018049722602	0.0197	0.6192
1	rs6662778	74174808	C	T	0.0035038543266769	0.0214	0.8692
1	rs4630083	74175290	A	G	0.0037031349243813	0.0214	0.8641
1	rs9425129	74175497	C	G	0.0032048589489113	0.0214	0.883
1	rs11210329	74175571	T	A	-0.0016012813669738	0.0178	0.9272
1	rs7412683	74175798	C	G	-0.0033957590691798	0.0178	0.8493
1	rs17515948	74176106	A	G	0.004001981379298	0.0203	0.8454
1	rs10493519	74178107	G	A	0.0033045340083004	0.0204	0.8698
1	rs6692022	74179179	T	C	-0.0012007205765188	0.0179	0.9486
1	rs148620276	74179254	T	C	0.0647010079358763	0.0958	0.4996
1	rs952930	74183266	A	G	-0.0076995657264405	0.0215	0.7205
1	rs7515492	74183738	T	C	-0.0067024110596754	0.0173	0.6998
1	rs72680263	74184227	C	T	-0.0036968248442897	0.0208	0.8591
1	rs12032969	74184350	T	C	0.0027960873020011	0.0179	0.8749
1	rs2341264	74184409	C	T	0.0195967237465575	0.0336	0.5604
1	rs10890067	74185207	C	T	0.0063994795805678	0.0173	0.711
1	rs56024645	74185569	C	T	-0.0038975857287134	0.0208	0.8493
1	rs2341265	74186429	C	T	-0.0059979518036359	0.0208	0.7742
1	rs10890068	74187343	G	A	0.0063994795805678	0.0173	0.7107
1	rs11210333	74187665	T	G	-0.003797200248385	0.0207	0.855
1	rs7554779	74188546	A	G	0.0044003044444822	0.0213	0.8364
1	rs7543292	74188579	C	A	0.0063994795805678	0.0173	0.7112
1	rs4644448	74189323	C	A	0.0055048206344449	0.0213	0.7947
1	rs4372201	74189764	A	G	0.0062007356416035	0.0173	0.7185
1	rs11526574	74189777	A	G	-0.0058973552660839	0.0207	0.7769
1	rs7549433	74190420	C	A	0.0050969882578437	0.0213	0.8106
1	rs12129428	74190747	T	C	0.003902375817241	0.0213	0.8552
1	rs10890069	74191352	C	A	0.0048979852621919	0.0213	0.8172
1	rs10890070	74191372	T	C	0.003902375817241	0.0213	0.8556
1	rs72680271	74191416	G	A	-0.0067024110596754	0.0207	0.7462
1	rs12076475	74191511	T	G	-0.0052035148315978	0.0207	0.8022
1	rs78585798	74191796	A	G	-0.001501126126267	0.0808	0.9855
1	rs79855077	74192689	T	A	-0.0075987978753305	0.0207	0.7135
1	rs12750968	74193940	C	T	0.0026963615477425	0.0213	0.8998
1	rs76223155	74193979	C	T	-0.123196411572024	0.0793	0.1201
1	rs75742628	74193983	G	A	-0.123196411572024	0.0793	0.12
1	rs140803544	74196494	A	C	-0.0084959889212643	0.0207	0.6812
1	rs10890071	74196781	G	A	0.0076010387728197	0.0173	0.6578
1	rs10890072	74196898	A	G	0.0037031349243813	0.0212	0.8604
1	rs11210334	74197008	A	G	0.0074025335167413	0.0172	0.6684
1	rs7531876	74197538	G	A	0.0066975214477213	0.0172	0.697
1	rs76634635	74198474	C	A	-0.0209989425960583	0.0853	0.8054
1	rs1391290	74198533	G	A	0.0028958031120254	0.0212	0.8903
1	rs1603651	74199188	G	C	0.0028958031120254	0.0212	0.8896
1	rs114247478	74200519	G	T	0.0985956857049385	0.1144	0.3888
1	rs10789377	74200925	G	A	0.0008995952428359	0.0177	0.9579
1	rs1874730	74201224	G	C	0.0074025335167413	0.0172	0.6655
1	rs7522587	74201309	C	T	-0.0076995657264405	0.0206	0.7089
1	rs10890073	74201562	A	G	0.0074025335167413	0.0172	0.667
1	rs60949630	74201821	C	A	0.0022973590486834	0.0804	0.9769
1	rs1603650	74203735	T	C	-0.0094040800752939	0.0206	0.6481
1	rs1603649	74203867	C	T	-0.0095050300143049	0.0206	0.6456
1	rs2030021	74204148	T	C	-0.0085968472255182	0.0206	0.6747
1	rs11210335	74204559	A	C	-0.0094040800752939	0.0206	0.6482
1	rs1580777	74204980	G	T	0.0028958031120254	0.0211	0.8927
1	rs1580776	74204988	A	T	0.0027960873020011	0.0211	0.8932
1	rs12046476	74205120	A	G	-0.0094040800752939	0.0206	0.6468
1	rs55669459	74206065	G	T	0.0013990209137074	0.0755	0.9847
1	rs6424563	74206079	C	T	-0.0081027387031859	0.0206	0.6962
1	rs12410574	74206576	A	G	0.0074025335167413	0.0172	0.6689
1	rs10890074	74206662	G	A	-0.0081027387031859	0.0206	0.6956
1	rs12731999	74206692	T	A	0.00730326611012	0.0172	0.6699
1	rs11210336	74207004	T	G	0.0014988761237359	0.0212	0.9426
1	rs1546205	74207768	G	A	0.0077995046323818	0.0172	0.6519
1	rs1497844	74208031	T	C	0.0026963615477425	0.0211	0.8985
1	rs1463801	74208248	G	T	0.0023971245997214	0.0211	0.9081
1	rs117780070	74208382	G	A	0.022299507494767	0.0635	0.7256
1	rs6673621	74208480	C	T	-0.0086977157031958	0.0206	0.6736
1	rs11210337	74208548	A	G	0.0304031059110447	0.0322	0.3463
1	rs12044240	74208574	A	G	-0.0093031403261444	0.0207	0.6508
1	rs17094289	74208967	A	C	-0.0418016408837633	0.0434	0.335
1	rs1546204	74209133	G	A	0.0025966258472659	0.0211	0.9002
1	rs1463800	74209254	A	C	0.0022973590486834	0.0211	0.9149
1	rs4649991	74209364	T	A	-0.0093031403261444	0.0207	0.654
1	rs17487645	74210751	A	G	-0.0093031403261444	0.0207	0.6522
1	rs58742045	74212830	A	T	-0.009000382197299	0.0207	0.6621
1	rs74093318	74212946	T	A	0.0024968801985871	0.0755	0.974
1	rs12045842	74212998	T	C	-0.0091012913892029	0.0207	0.6612
1	rs11590979	74213129	A	G	0.0198026272961797	0.0286	0.4887
1	rs10789378	74213478	T	A	0.0007996801705642	0.0187	0.9658
1	rs1846142	74213884	C	T	0.0198026272961797	0.0286	0.4881
1	rs74093321	74214613	G	T	0.0030952049073025	0.0755	0.9677
1	rs11210340	74215037	T	C	9.99950003332973e-05	0.0177	0.997
1	rs11210342	74215528	C	G	-0.0004000800213396	0.0176	0.9823
1	rs72682110	74215574	C	T	-0.0095958936734469	0.0207	0.6438
1	rs12048881	74216184	T	G	-0.0094040800752939	0.0207	0.6491
1	rs6683170	74216546	C	T	0.0200967016991224	0.0286	0.4829
1	rs74093325	74217252	C	G	-0.0026033858701149	0.0766	0.9734
1	rs117895762	74217368	A	G	0.0332993704009261	0.0409	0.4158
1	rs77479572	74217719	A	T	-0.0025031302181184	0.0766	0.9742
1	rs6704517	74218040	T	A	-0.0008003201707691	0.0176	0.9621
1	rs4650226	74219037	C	G	-0.0094040800752939	0.0207	0.651
1	rs12088506	74219038	G	A	0.0199006617063362	0.0285	0.4848
1	rs3947376	74219498	A	C	0.0012991557316201	0.0187	0.9461
1	rs17094315	74220383	C	T	-0.0092022107647994	0.0208	0.6561
1	rs10890076	74220580	C	T	0.0001999800026662	0.0211	0.9921
1	rs11210343	74220796	G	A	0.0212036062510236	0.0286	0.4584
1	rs6666961	74221891	A	G	-0.0021022080918702	0.0176	0.9074
1	rs145826473	74223383	T	C	-0.0601003842529617	0.0766	0.4332
1	rs1391288	74223965	A	C	-0.0003000450090019	0.021	0.9882
1	rs12129561	74224444	C	T	-0.0025031302181184	0.0177	0.8891
1	rs2133001	74224730	G	A	-0.0168003386783461	0.0257	0.5122
1	rs12023556	74224755	T	C	-0.0092022107647994	0.0208	0.6597
1	rs2342208	74225534	C	T	0.0318958749835631	0.0323	0.3237
1	rs2342209	74225658	G	A	0.021898468701116	0.0287	0.4465
1	rs2342210	74225784	C	T	-0.0007002451143934	0.021	0.9719
1	rs6701802	74226794	C	A	-0.0029042131473898	0.0177	0.871
1	rs1353670	74227271	T	C	-0.0008003201707691	0.0211	0.9704
1	rs1353669	74227302	T	C	-0.0008003201707691	0.0211	0.97
1	rs7554706	74227394	C	T	-0.0008003201707691	0.0211	0.968
1	rs57052059	74228109	G	A	0.0005998200719675	0.0768	0.9934
1	rs6424564	74228170	T	C	0.0219962978718961	0.0288	0.4445
1	rs6680989	74228366	G	A	-0.001100605444033	0.0211	0.9591
1	rs12066010	74230279	A	T	0.0317021347305135	0.0325	0.3292
1	rs2133000	74230332	T	A	0.0027960873020011	0.077	0.9714
1	rs72682144	74230555	T	C	-0.0080019302190585	0.0209	0.7022
1	rs7539595	74232242	T	G	-0.001300845733048	0.0213	0.9521
1	rs1874729	74232457	C	G	-0.0008003201707691	0.0213	0.9713
1	rs10518430	74232571	C	T	-0.004198802647333	0.0179	0.8147
1	rs11210345	74233726	T	C	0.0339955472579582	0.0328	0.2992
1	rs12733894	74233871	A	G	0.0248974696545107	0.0296	0.3997
1	rs12028145	74234094	T	C	-0.0083043861636152	0.0212	0.6956
1	rs4650227	74234635	G	A	-0.0038975857287134	0.0213	0.8542
1	rs7531779	74234712	T	A	-0.0005001250416822	0.0214	0.981
1	rs7518173	74235396	C	T	0.0382009626151637	0.0215	0.07538
1	rs1532480	74236278	G	T	-0.0169020380753563	0.0307	0.5815
1	rs12403088	74236492	G	T	0.0697965484520865	0.0352	0.04709
1	rs2132999	74236657	G	A	0.0055048206344449	0.0206	0.788
1	rs144537059	74237231	A	C	-0.0285949668801128	0.0917	0.7552
1	rs77159319	74238450	T	C	-0.0203047533403643	0.1004	0.8396
1	rs147779498	74239695	T	C	-0.0562952570552056	0.1304	0.6658
1	rs4650228	74239827	A	G	-0.0139975096438537	0.0209	0.5022
1	rs147001826	74239865	G	T	-0.173996308047964	0.0746	0.0196
1	rs55791434	74240543	C	A	0.01600129372694	0.0212	0.4511
1	rs149389410	74240720	T	A	-0.0177974390305806	0.0843	0.8325
1	rs7537401	74241248	C	T	0.0084045823438103	0.0204	0.6794
1	rs2342211	74243377	G	A	-0.0151034855773182	0.0206	0.4643
1	rs149702607	74243628	G	A	-0.0880992412266881	0.0983	0.3699
1	rs12122237	74243663	T	C	-0.0149004625639624	0.0206	0.47
1	rs10493521	74244396	C	A	0.0701974789892495	0.0357	0.04945
1	rs4649992	74246882	C	T	-0.0139975096438537	0.0205	0.4948
1	rs4650230	74247134	T	G	-0.0132980281439898	0.0205	0.5171
1	rs17094377	74247739	G	A	0.0017983819413794	0.0507	0.972
1	rs117461927	74248842	A	G	0.101996864922166	0.0679	0.133
1	rs117843182	74249014	C	G	0.0086028888072678	0.0827	0.9175
1	rs1874731	74249035	T	C	-0.0128015918372089	0.0204	0.5312
1	rs4650231	74249523	C	A	-0.0131966945943914	0.0198	0.5045
1	rs4650232	74249600	G	C	-0.0128015918372089	0.0204	0.5296
1	rs75191923	74250062	A	G	-0.0086977157031958	0.0255	0.7329
1	rs4147207	74251125	C	T	0.0167981182758809	0.0206	0.4143
1	rs1817986	74251304	A	T	-0.0164953025291975	0.0206	0.423
1	rs1817985	74251305	A	T	-0.0164953025291975	0.0206	0.4241
1	rs77917978	74252178	T	C	-0.0555972801024095	0.0855	0.5154
1	rs2880291	74252336	C	G	-0.0145960053074092	0.0204	0.4744
1	rs12129729	74252659	A	C	-0.0194988734340555	0.018	0.2802
1	rs117912696	74255150	G	T	0.196298423724749	0.0953	0.03938
1	rs57929463	74255231	C	T	-0.0272992569378225	0.0788	0.7289
1	rs74093357	74256942	T	A	0.0077995046323818	0.0408	0.8492
1	rs2342213	74258672	T	C	0.0236969951765786	0.0203	0.241
1	rs1463799	74259722	C	T	-0.0231969816042026	0.02	0.2452
1	rs1497842	74259955	G	C	-0.0222047099881925	0.02	0.2675
1	rs1353668	74260532	A	C	-0.0231969816042026	0.02	0.2447
1	rs1391287	74260547	A	G	0.0225048553400694	0.0202	0.2661
1	rs11210349	74263212	C	T	0.0227003855207759	0.0201	0.2591
1	rs1340433	74263934	G	T	-0.0236986067778773	0.0199	0.233
1	rs1340430	74264128	A	G	0.021497269010823	0.02	0.283
1	rs1340429	74264228	A	G	-0.0231969816042026	0.0198	0.2416
1	rs7547438	74265298	C	T	-0.0232993336544035	0.02	0.243
1	rs61776223	74265340	T	A	0.0213993910058902	0.0202	0.2893
1	rs7514189	74265483	A	T	-0.0217038334437866	0.0199	0.276
1	rs7516730	74265891	A	T	-0.0218980211012161	0.02	0.2726
1	rs7527637	74266435	G	A	0.0204984635773248	0.0203	0.3108
1	rs12039447	74266781	T	C	0.0507976715868588	0.0635	0.424
1	rs1037519	74267230	T	C	-0.0201006717070029	0.0201	0.3164
1	rs10890078	74267802	T	C	-0.0208049294331883	0.0201	0.3009
1	rs10493523	74268356	C	G	0.0143958802837323	0.0205	0.4829
1	rs143589624	74268520	A	G	0.0635004825618992	0.0629	0.3126
1	rs12405455	74269161	G	A	0.0114047182634362	0.027	0.6737
1	rs2047402	74269313	T	A	-0.0093031403261444	0.0196	0.6342
1	rs699819	74269781	C	G	0.0077995046323818	0.0214	0.7143
1	rs1340443	74271482	A	G	-0.0093031403261444	0.0196	0.6347
1	rs1811517	74272303	G	A	0.0088011559530687	0.0213	0.6781
1	rs142816111	74272725	A	G	0.0081963182244858	0.0213	0.702
1	rs12117315	74272921	C	T	-0.0123965203365513	0.0178	0.4859
1	rs12136815	74272951	T	C	-0.0091012913892029	0.0196	0.6422
1	rs17577526	74273516	C	T	-0.0646985339389367	0.073	0.3759
1	rs10493524	74274122	A	C	0.0046989426564652	0.0213	0.8235
1	rs12407612	74275657	G	C	0.0125015292229252	0.0273	0.6477
1	rs2342214	74277427	T	C	-0.0094040800752939	0.0195	0.629
1	rs12039842	74277734	T	C	0.0158044491449436	0.0232	0.4948
1	rs1378045	74277783	C	T	-0.0122041688389067	0.0177	0.491
1	rs979255	74278166	T	C	-0.0112025145079934	0.0197	0.5681
1	rs17094420	74278494	C	A	0.0125015292229252	0.0274	0.6492
1	rs116940251	74278639	T	G	-0.0101008421794295	0.084	0.9041
1	rs12081251	74279053	G	A	0.0090984829852593	0.0378	0.8097
1	rs826369	74279635	C	T	0.0066975214477213	0.0214	0.7544
1	rs1417263	74280334	C	G	-0.0121029460677457	0.0177	0.4956
1	rs7513302	74281305	G	A	-0.0073972926304747	0.0195	0.7032
1	rs11210351	74282262	A	T	0.0063001125484799	0.0381	0.8695
1	rs12044794	74282868	T	C	0.0066975214477213	0.0212	0.7523
1	rs12057435	74284076	A	G	0.0081963182244858	0.0381	0.8301
1	rs116781935	74284521	G	A	0.0273038345273452	0.0669	0.6832
1	rs80340420	74284799	G	T	0.0047984689115734	0.0211	0.8203
1	rs1353674	74285921	T	C	-0.0158042315449673	0.0367	0.6664
1	rs10890079	74286408	C	T	-0.0110002818588653	0.0196	0.5744
1	rs1340446	74288195	G	A	0.0089002747867194	0.0216	0.6795
1	rs1340445	74288197	T	C	0.0084045823438103	0.0216	0.6983
1	rs984234	74288468	G	T	-0.0131966945943914	0.0198	0.5049
1	rs138948831	74289019	G	A	-0.127594763615376	0.0864	0.1397
1	rs861149	74289119	T	C	0.0093957216403621	0.0216	0.664
1	rs1497856	74289939	C	G	-0.0136020904182857	0.0199	0.4934
1	rs10890080	74290870	G	A	-0.0138961051921114	0.0199	0.4842
1	rs41421646	74291323	C	T	0.0112959597418516	0.0281	0.6864
1	rs1340444	74291780	G	A	-0.0125990355765152	0.0198	0.5254
1	rs11210352	74291800	C	A	0.0112959597418516	0.0373	0.7625
1	rs699808	74292331	T	C	-0.0130953713122409	0.0378	0.7281
1	rs706011	74294214	T	C	-0.0147989665120717	0.0371	0.6896
1	rs1340442	74294976	A	G	-0.0093031403261444	0.0202	0.644
1	rs699811	74295398	C	T	0.0087020272939009	0.0224	0.698
1	rs17094439	74295468	T	A	-0.0018016219466282	0.021	0.9324
1	rs75102042	74297489	T	C	-0.0174005146801673	0.0494	0.7249
1	rs12411120	74297678	T	C	0.0109992854583691	0.0227	0.6267
1	rs17094440	74297861	G	A	0.0030952049073025	0.0204	0.8785
1	rs1948615	74298228	T	C	0.0066975214477213	0.0223	0.7642
1	rs2016423	74298254	G	T	-0.0045001103249234	0.0202	0.8223
1	rs6671711	74298880	A	C	0.0025966258472659	0.0222	0.9077
1	rs17578280	74299064	A	G	0.0332026408277183	0.0383	0.3853
1	rs142556900	74299198	A	G	0.0173977771764203	0.1032	0.8661
1	rs144064827	74299211	G	A	-0.0012007205765188	0.0831	0.9884
1	rs12401808	74299658	T	C	0.0053954185169075	0.0225	0.8107
1	rs12410805	74299988	G	A	0.0052959516591825	0.0225	0.8149
1	rs11210353	74300016	T	C	-0.0036968248442897	0.0175	0.831
1	rs114617544	74300725	G	C	-0.0152050125429676	0.0492	0.7566
1	rs1902087	74301539	T	C	0.0012991557316201	0.0222	0.9542
1	rs1671060	74301699	A	G	-0.0024028846163103	0.0483	0.96
1	rs61776243	74302012	G	A	0.0056042667198317	0.0225	0.8041
1	rs66760907	74302417	A	C	-0.0025031302181184	0.0176	0.8865
1	rs74926794	74303128	A	G	-0.0114958245134845	0.0291	0.6934
1	rs77914515	74303994	C	T	0.0225048553400694	0.0886	0.7993
1	rs76569494	74304247	G	T	-0.0114047880634385	0.0291	0.6953
1	rs6674402	74305156	A	T	0.0055048206344449	0.0227	0.8075
1	rs6685725	74305210	G	A	-0.003596459514405	0.0176	0.8395
1	rs6662170	74305359	C	A	0.0059025456526138	0.0226	0.7938
1	rs10789379	74305670	C	T	-0.004198802647333	0.0199	0.8323
1	rs77531331	74306585	G	A	-0.0117993392160431	0.0293	0.6869
1	rs10890081	74307742	C	T	-0.0027036515743148	0.0177	0.8773
1	rs35165660	74307843	A	G	0.0013990209137074	0.0224	0.9508
1	rs77045344	74308213	A	G	-0.0949042622000238	0.0971	0.3286
1	rs7541029	74308404	T	C	0.0014988761237359	0.0224	0.9481
1	rs78541939	74309161	T	C	0.0178988554877579	0.0881	0.8388
1	rs977522	74309443	G	T	0.0006997551142732	0.0224	0.9737
1	rs1768648	74310268	C	G	-0.0043996643446871	0.049	0.9279
1	rs10789380	74310761	C	T	-0.001501126126267	0.0177	0.9345
1	rs115375943	74311024	C	T	0.0016985566355815	0.0205	0.9333
1	rs4650233	74311152	A	G	-0.001501126126267	0.0177	0.9322
1	rs74095608	74311748	A	C	-0.0054950702819798	0.0492	0.9118
1	rs2792073	74311966	G	A	-0.0004000800213396	0.0225	0.9864
1	rs11210354	74312117	G	A	-0.0017014466397575	0.0177	0.925
1	rs6664685	74313400	G	A	-0.0017014466397575	0.0177	0.9227
1	rs12408517	74313763	C	T	0.0059025456526138	0.0229	0.7969
1	rs1671051	74314215	A	C	0.0	0.0225	0.9994
1	rs113167132	74314430	G	A	-0.0177974390305806	0.0505	0.7239
1	rs3856034	74314477	G	A	-0.0016012813669738	0.0178	0.9296
1	rs148078771	74317276	T	G	-0.0136020904182857	0.0692	0.8438
1	rs12405907	74318284	A	G	-0.009696862978864	0.1021	0.9242
1	rs11210355	74319154	C	G	0.004001981379298	0.0205	0.8454
1	rs72683877	74321061	T	C	0.001598721363697	0.0207	0.9402
1	rs1454610	74321238	A	G	-0.002002002670673	0.0178	0.9123
1	rs1340439	74321808	C	T	-0.0012007205765188	0.0179	0.9464
1	rs921717	74321859	A	G	-0.001100605444033	0.0179	0.9501
1	rs921718	74321867	C	T	0.0005998200719675	0.0227	0.9772
1	rs12035249	74322237	T	C	0.0028958031120254	0.0207	0.8887
1	rs114402242	74322743	G	A	-0.023002541565316	0.0511	0.6535
1	rs12036352	74323287	T	C	0.0022973590486834	0.0207	0.9126
1	rs12046593	74323399	C	A	0.0034041991335623	0.0208	0.8703
1	rs17578476	74323957	C	A	0.0065981840282271	0.0233	0.7756
1	rs12040443	74324054	A	G	0.0018981972830802	0.0208	0.9282
1	rs1454612	74325405	C	T	-0.0023026490626755	0.0213	0.9156
1	rs1454613	74325467	C	A	-0.0006001800720324	0.0183	0.9755
1	rs17094489	74325809	G	A	-0.0021022080918702	0.0216	0.9218
1	rs17094491	74325845	C	T	-0.001300845733048	0.0215	0.9522
1	rs958820	74326154	T	C	-0.0040983869261633	0.0216	0.8479
1	rs11210356	74326484	A	G	0.0	0.0226	0.9987
1	rs7519992	74327078	A	G	0.0023971245997214	0.0215	0.9106
1	rs7520000	74327108	A	G	0.0097027754613851	0.0218	0.6567
1	rs2124033	74327371	G	A	-0.0176040459483609	0.0233	0.4491
1	rs1671053	74327626	C	A	0.110198792298076	0.0723	0.1273
1	rs7523081	74327707	T	G	-0.0290993078252748	0.0279	0.2958
1	rs1378046	74328629	G	A	-0.0098988321792475	0.0285	0.7294
1	rs117847364	74329054	G	A	-0.171797133337742	0.0843	0.04157
1	rs12033301	74329295	G	A	0.0056042667198317	0.0203	0.7824
1	rs1340440	74329368	G	A	-0.0172987645783295	0.0217	0.4246
1	rs1454614	74329404	G	C	-0.0182047046548463	0.0216	0.3984
1	rs6659748	74329508	C	T	-0.0182047046548463	0.0216	0.3993
1	rs6675003	74329827	A	G	-0.0181028726978536	0.0219	0.4082
1	rs12086196	74330608	A	G	-0.0166986496230515	0.0216	0.4401
1	rs12081419	74330640	T	A	-0.0163021610829842	0.0217	0.4525
1	rs12096456	74330647	C	T	-0.0163021610829842	0.0217	0.4509
1	rs1545564	74331182	G	A	-0.0158042315449673	0.0216	0.4641
1	rs4649994	74331525	A	T	-0.0152050125429676	0.0216	0.4834
1	rs12406213	74331887	G	A	-0.0082035573506883	0.0305	0.7878
1	rs6669598	74331961	C	T	-0.0150019689183474	0.0216	0.4892
1	rs2343093	74332207	A	C	-0.0147989665120717	0.0216	0.4946
1	rs146038063	74333358	G	A	-0.0482977854077521	0.1158	0.6764
1	rs6697032	74333503	G	A	-0.0030045090202987	0.0286	0.9157
1	rs11210357	74333708	C	T	-0.0105049846451474	0.0292	0.7201
1	rs10890083	74335353	A	G	0.0047984689115734	0.0334	0.8864
1	rs61778061	74335419	C	T	0.0051964749068174	0.0336	0.8769
1	rs7534619	74336375	T	A	0.0050969882578437	0.0331	0.8772
1	rs10789381	74336445	T	C	0.0114047182634362	0.0228	0.6166
1	rs10458581	74336464	A	G	0.0074025335167413	0.0331	0.8239
1	rs10890084	74336737	T	C	0.0078987227933553	0.0331	0.8101
1	rs2343094	74337002	G	A	-0.0030045090202987	0.0333	0.9278
1	rs567418843	74337005	A	G	0.214102806662061	0.1608	0.183
1	rs1158405	74337258	A	G	0.00730326611012	0.0329	0.8256
1	rs3964041	74337600	A	G	0.0068961666878413	0.0328	0.8339
1	rs7545797	74337673	G	A	0.0099998345783334	0.0328	0.7595
1	rs7524030	74337690	C	A	0.0101978249764461	0.0327	0.7559
1	rs7537932	74337712	A	C	0.0102968054773682	0.0327	0.754
1	rs10789382	74337737	A	G	0.0100988346774146	0.0327	0.758
1	rs4300178	74337810	C	T	0.0071047017299317	0.0327	0.8287
1	rs10458582	74337816	A	G	0.0072039888485025	0.0327	0.8256
1	rs10458583	74337985	G	T	0.0077002766261879	0.0196	0.6943
1	rs10458584	74338103	A	C	0.0075017910703226	0.0326	0.8179
1	rs61778062	74338189	C	T	-0.001300845733048	0.0339	0.9702
1	rs17094522	74338239	G	T	0.0619038033148151	0.0899	0.491
1	rs6672527	74338530	C	T	0.0	0.0328	0.9998
1	rs1979216	74338975	G	T	0.0085037404912207	0.0325	0.7928
1	rs11210359	74339167	G	A	0.0088011559530687	0.0325	0.786
1	rs17094526	74339731	C	T	0.004001981379298	0.0291	0.89
1	rs12079619	74339775	T	G	0.009197572354042	0.0325	0.7769
1	rs11210360	74339794	A	G	0.0092966519050945	0.0325	0.7756
1	rs11210361	74339944	T	C	-0.001300845733048	0.0328	0.968
1	rs12085584	74340017	A	T	0.0092966519050945	0.0325	0.774
1	rs7545016	74340541	A	G	0.0101978249764461	0.0324	0.7521
1	rs7545026	74340578	A	G	0.0066975214477213	0.0327	0.8375
1	rs7549862	74340819	T	G	0.0093957216403621	0.0325	0.7716
1	rs35900026	74342010	A	T	-0.0125990355765152	0.028	0.6534
1	rs1160782	74342400	G	A	0.0119977384336167	0.0225	0.5938
1	rs12401749	74343194	C	T	0.0046989426564652	0.029	0.8713
1	rs967881	74343741	G	A	0.001598721363697	0.0327	0.9615
1	rs17520168	74344519	T	C	-0.0017014466397575	0.0327	0.9596
1	rs17094536	74344637	T	A	-0.0110002818588653	0.0279	0.6941
1	rs17579506	74344710	T	C	-0.0017014466397575	0.0327	0.9576
1	rs17579548	74345293	G	A	-0.0962025778730607	0.0916	0.2935
1	rs1551391	74345462	A	G	0.0114047182634362	0.0225	0.6132
1	rs1551392	74345593	T	C	0.0112959597418516	0.0225	0.6146
1	rs2014651	74345867	G	A	0.0061013488579762	0.0194	0.7517
1	rs968173	74345936	T	G	-0.0111013930711739	0.0279	0.6911
1	rs1963248	74346006	G	T	0.0183015011699126	0.0335	0.5859
1	rs2124032	74346157	G	A	0.0110981866660334	0.0225	0.6207
1	rs17094545	74346254	C	T	-0.0119005312583873	0.0279	0.6705
1	rs1023862	74346867	C	T	0.0080971295874548	0.0224	0.7176
1	rs17094551	74347383	G	A	-0.0108991808690006	0.028	0.6977
1	rs12083576	74347671	T	C	-0.0110002818588653	0.0279	0.6945
1	rs79902855	74348167	G	A	0.0063994795805678	0.029	0.8252
1	rs71655422	74348406	A	G	-0.0278029446620889	0.0881	0.7526
1	rs17094561	74348680	T	C	-0.0108991808690006	0.0279	0.6965
1	rs11210362	74348714	G	T	0.0103957761821204	0.0225	0.6438
1	rs17094565	74348796	A	T	0.0066975214477213	0.0291	0.8182
1	rs34446943	74349201	A	C	-0.0110002818588653	0.028	0.6936
1	rs12060383	74349572	C	T	-0.0111013930711739	0.0279	0.6914
1	rs11210363	74349846	G	A	0.0014988761237359	0.0328	0.963
1	rs11210364	74350248	A	G	0.00730326611012	0.0325	0.8221
1	rs6662779	74351328	A	C	-0.0117993392160431	0.0279	0.6734
1	rs6701825	74351982	C	T	-0.0121029460677457	0.0279	0.6648
1	rs1340436	74352113	G	A	0.0012991557316201	0.0194	0.9451
1	rs72685809	74352555	A	G	0.0141987193998129	0.0291	0.6257
1	rs72685810	74352843	C	T	0.0138042809763971	0.0291	0.6348
1	rs12091914	74353094	T	C	-0.0143017847108596	0.0285	0.6163
1	rs75787255	74354055	A	G	-0.0163021610829842	0.029	0.5728
1	rs6700377	74354806	G	A	-0.0166986496230515	0.029	0.5634
1	rs6700775	74355110	G	A	-0.01999864650669	0.0291	0.4915
1	rs6700787	74355133	G	A	-0.0188974371044634	0.029	0.5155
1	rs1340423	74356551	C	T	-0.001501126126267	0.0365	0.968
1	rs77155663	74356954	C	T	0.0397974698740661	0.033	0.2282
1	rs79008435	74357094	T	A	0.0382972099323441	0.0331	0.2477
1	rs6696503	74357099	A	G	0.0114047182634362	0.019	0.5471
1	rs2789708	74357210	T	A	0.0126990249774084	0.0244	0.6019
1	rs2792075	74357362	C	T	0.0141987193998129	0.0244	0.5607
1	rs80151537	74357443	G	C	0.0366019024445485	0.0334	0.2733
1	rs2034760	74357555	C	T	0.0215951374365897	0.0203	0.2875
1	rs117152652	74357621	G	A	0.0501986955327459	0.0938	0.5926
1	rs75414410	74358141	G	C	0.0542040540135122	0.0346	0.1174
1	rs72685814	74358751	G	A	0.0217027816432335	0.0299	0.4665
1	rs78570950	74358830	C	G	0.0539956397610122	0.0346	0.1181
1	rs72954138	74359097	A	T	0.0178006246255066	0.0284	0.5309
1	rs72685815	74359460	A	G	0.0182033098538737	0.0284	0.5221
1	rs78766678	74359474	G	A	0.0537966583556417	0.0345	0.1193
1	rs79314721	74359877	T	C	0.0546964969190277	0.0346	0.1138
1	rs72685817	74360427	A	G	0.0195967237465575	0.0284	0.4911
1	rs72685819	74360436	A	G	0.0195967237465575	0.0284	0.4897
1	rs58495956	74360468	G	A	-0.0168003386783461	0.0499	0.7368
1	rs12047206	74360903	T	C	-0.0222047099881925	0.0204	0.2751
1	rs76214630	74361254	G	A	0.0531046528867784	0.0344	0.1227
1	rs6664601	74361336	T	C	0.0267977123853779	0.0297	0.3666
1	rs9662577	74361342	T	C	-0.0225012653465135	0.0328	0.4919
1	rs10890086	74361786	C	A	-0.0222047099881925	0.0203	0.2754
1	rs77571835	74362661	C	A	0.052696808999969	0.0343	0.125
1	rs56981159	74363020	C	T	-0.0099998320783335	0.049	0.8385
1	rs2803128	74363353	G	A	-0.0222967349986103	0.0203	0.2712
1	rs12747535	74363988	A	G	-0.009797842480111	0.0295	0.7405
1	rs17094575	74364041	G	T	-0.010302892995897	0.0311	0.7412
1	rs4549989	74364809	A	G	0.0239996896478807	0.0282	0.3946
1	rs1340434	74365646	C	T	-0.0145960053074092	0.0244	0.5488
1	rs12034480	74365907	C	T	-0.0226956079321885	0.0202	0.2602
1	rs1417260	74366628	C	G	0.024097313483794	0.0282	0.3927
1	rs11210366	74367555	C	T	-0.0229002198863326	0.0324	0.479
1	rs74981055	74367933	T	C	0.0524026787930484	0.0341	0.1249
1	rs10493525	74368855	C	T	0.0297044227063309	0.0295	0.3127
1	rs17094586	74369034	G	T	0.026398473854531	0.0281	0.3479
1	rs12120978	74369185	A	G	-0.0239034240815591	0.0324	0.4604
1	rs12410370	74369425	G	A	0.0246048038572487	0.0281	0.3822
1	rs2733256	74369577	A	G	-0.0408011614039327	0.0227	0.07237
1	rs2733257	74369684	A	G	-0.0408011614039327	0.0227	0.07211
1	rs77930985	74369915	G	T	0.0246048038572487	0.0281	0.3811
1	rs116150035	74369922	G	C	0.0522033801338585	0.0341	0.1257
1	rs2733258	74370075	G	A	-0.0278029446620889	0.0281	0.3221
1	rs72685830	74370242	G	A	0.0301023438164435	0.0294	0.3064
1	rs12096018	74370394	G	A	-0.0238010101859522	0.0324	0.4612
1	rs4650235	74370640	A	G	-0.0227979086760041	0.0201	0.2571
1	rs78312155	74370904	C	T	0.0524026787930484	0.0342	0.1257
1	rs12130770	74371568	C	T	-0.0248973835545144	0.0324	0.4423
1	rs113837344	74372346	T	A	0.025297307774162	0.0281	0.3674
1	rs76716722	74374641	A	G	0.0518046636160167	0.0341	0.129
1	rs78890416	74375229	G	T	-0.0099998320783335	0.0315	0.7499
1	rs1768652	74375482	T	C	-0.0130953713122409	0.0244	0.5902
1	rs11210367	74375483	A	T	0.0124027667170427	0.0245	0.6119
1	rs717830	74376663	A	G	0.0312951579807101	0.0293	0.2853
1	rs7544252	74376862	G	C	-0.0247026126403718	0.0323	0.4446
1	rs61200871	74377502	G	A	0.0274984287018097	0.0279	0.3252
1	rs76661228	74377510	G	A	0.0509972505709038	0.034	0.1334
1	rs66562882	74377737	A	C	0.0412954824071715	0.0226	0.06826
1	rs10890090	74377786	A	G	-0.0221024699079472	0.02	0.2691
1	rs12062996	74377795	T	C	-0.0248051189189711	0.0323	0.4414
1	rs72685833	74378764	G	A	0.0353961009469877	0.0521	0.4973
1	rs7550937	74379312	G	A	-0.0256050287153947	0.0322	0.4265
1	rs1768649	74379949	A	G	-0.0131966945943914	0.0243	0.5859
1	rs11210368	74380471	G	A	-0.0256050287153947	0.0322	0.4267
1	rs974091	74380784	G	A	-0.0253998626327317	0.0393	0.5188
1	rs1619291	74381089	T	C	-0.050798679887367	0.0334	0.1281
1	rs2603539	74381831	G	A	-0.0519988063604998	0.0334	0.1195
1	rs74710217	74382995	A	G	0.0505980527630914	0.0339	0.1353
1	rs2250012	74383025	C	T	-0.0515986041477272	0.0334	0.1227
1	rs72685837	74383154	A	G	0.0323994240466592	0.0291	0.2659
1	rs112926764	74383219	A	C	0.0323994240466592	0.0291	0.2662
1	rs2803131	74383281	T	C	-0.0127003085782322	0.0242	0.599
1	rs72685839	74383409	G	A	0.0310043588626902	0.0291	0.2872
1	rs17521189	74383565	C	T	-0.0257999754904126	0.0322	0.4218
1	rs11210369	74384352	T	C	-0.0270012755029434	0.0322	0.4018
1	rs10493526	74385680	T	C	-0.0275048131221902	0.0321	0.3916
1	rs1340425	74385848	C	T	0.0260965047212743	0.0277	0.3466
1	rs74764294	74386137	G	T	0.0499038295281839	0.0339	0.1408
1	rs79495962	74386509	T	A	0.0497991787524836	0.0339	0.1415
1	rs55681160	74387236	T	G	0.0264958638039652	0.0278	0.3405
1	rs2733260	74387277	T	C	-0.0124977728299804	0.0242	0.6058
1	rs11210370	74387451	G	A	-0.0275048131221902	0.0321	0.3922
1	rs2792070	74387658	A	C	-0.0511985620326965	0.0334	0.125
1	rs1340424	74387876	C	G	-0.0222047099881925	0.0199	0.2655
1	rs12753473	74388096	A	C	-0.0221024699079472	0.0199	0.2658
1	rs12076161	74388884	A	C	-0.0263029084210524	0.0321	0.4118
1	rs12077198	74388935	A	G	-0.0259949602770859	0.0321	0.4174
1	rs2219141	74389249	G	A	0.0269047980491434	0.0278	0.3326
1	rs7513356	74389575	T	G	0.0270994698817177	0.0278	0.329
1	rs78589561	74390358	C	T	0.0501986955327459	0.034	0.1399
1	rs9659345	74391334	A	G	-0.0262002485024742	0.032	0.4133
1	rs79366978	74392539	G	T	0.0491996041469672	0.0339	0.1462
1	rs7533599	74393112	G	A	-0.0262002485024742	0.032	0.4127
1	rs145608431	74393481	G	C	-0.048203336386541	0.088	0.5842
1	rs9660534	74395328	A	T	-0.0253998626327317	0.032	0.4271
1	rs12081389	74395561	T	A	-0.0259025943231108	0.032	0.4186
1	rs2792068	74395666	A	G	-0.0217958123704574	0.0198	0.2712
1	rs79186759	74396636	A	T	0.0491996041469672	0.034	0.1482
1	rs11210372	74396743	G	A	-0.0257999754904126	0.032	0.42
1	rs2733262	74396896	T	C	-0.0217958123704574	0.0198	0.271
1	rs17094627	74397244	C	T	0.0274011363479391	0.0278	0.3238
1	rs12082647	74398127	A	C	-0.0259949602770859	0.032	0.4161
1	rs74906271	74398760	C	T	0.0483996117232768	0.034	0.1544
1	rs17094629	74399816	A	C	0.0274011363479391	0.0278	0.3246
1	rs17094632	74400107	T	G	0.027196791588428	0.0278	0.3286
1	rs60579799	74400300	A	T	0.0274984287018097	0.0278	0.3227
1	rs142166207	74400497	G	A	0.0443039255565243	0.0929	0.6336
1	rs2603534	74400515	C	G	-0.0499047851286405	0.0335	0.1357
1	rs2733264	74400671	T	C	-0.0217038334437866	0.0199	0.2755
1	rs2803132	74401083	T	C	-0.0503043099097479	0.0335	0.1326
1	rs2603533	74401399	C	A	-0.0501991563328521	0.0335	0.1337
1	rs10890092	74402318	C	T	-0.0213972981080803	0.0199	0.2811
1	rs10890093	74402825	G	T	-0.0278029446620889	0.0321	0.3851
1	rs10890094	74402888	A	G	-0.0278954863187535	0.0321	0.3844
1	rs2733265	74403128	G	C	-0.0221024699079472	0.0199	0.268
1	rs1340447	74403780	C	A	-0.0216016445577609	0.0199	0.2791
1	rs74355265	74404594	G	C	0.0497991787524836	0.034	0.1427
1	rs2255940	74404678	A	G	-0.0411032840784537	0.0226	0.06853
1	rs118030331	74405005	C	T	0.0329994782631079	0.0938	0.7252
1	rs2733267	74405054	G	A	-0.0221024699079472	0.02	0.2688
1	rs2803133	74405105	C	T	-0.0221024699079472	0.02	0.2684
1	rs12092771	74405134	A	G	-0.0275048131221902	0.0321	0.3925
1	rs76955980	74406437	T	G	0.0501035869662456	0.034	0.1405
1	rs41410848	74406538	G	T	0.0274984287018097	0.028	0.3261
1	rs7536904	74407400	T	G	-0.0274020297483382	0.0321	0.3932
1	rs77962954	74408018	T	G	0.0535976373487916	0.0342	0.1167
1	rs72685866	74408747	A	G	0.0323026073786261	0.0295	0.2738
1	rs10493527	74410643	C	A	0.0320992618599997	0.0295	0.2765
1	rs2603542	74412613	C	A	-0.0425004857321486	0.0227	0.06065
1	rs12044322	74412635	T	C	-0.0229002198863326	0.0201	0.2533
1	rs10493528	74412652	T	A	-0.0259949602770859	0.0322	0.4187
1	rs7518124	74412966	G	A	-0.0235040691879941	0.0201	0.2421
1	rs2792074	74413502	A	G	-0.023401696181619	0.0201	0.2443
1	rs12137774	74413700	G	A	-0.0264979913062283	0.0321	0.41
1	rs59674279	74413766	T	C	0.043097802902723	0.0228	0.05822
1	rs2789706	74413924	T	C	-0.0235040691879941	0.0201	0.2426
1	rs77031007	74414502	C	T	0.0528960093534967	0.0339	0.1181
1	rs74763318	74415277	C	A	0.053000336561653	0.0339	0.1173
1	rs77997861	74416407	A	G	0.0535028515173065	0.0338	0.1138
1	rs1340427	74417102	G	A	0.0537018913875451	0.0338	0.1124
1	rs2603541	74417742	A	G	-0.0231969816042026	0.0201	0.247
1	rs76585094	74418047	A	T	0.0533037720223111	0.0338	0.1148
1	rs76504214	74418181	C	T	0.0539008916487975	0.0338	0.1113
1	rs1417259	74418437	T	G	-0.0270012755029434	0.0322	0.4009
1	rs72685874	74418578	T	A	0.0150954876453349	0.0552	0.7843
1	rs11210374	74419186	C	G	-0.0275973271921043	0.0322	0.3914
1	rs7544238	74419407	C	A	-0.0277001306422786	0.0322	0.3897
1	rs77916578	74419463	G	C	0.0582028682075395	0.0689	0.3989
1	rs79522467	74419539	G	A	0.0539956397610122	0.0338	0.1103
1	rs78126800	74419682	A	G	0.0537018913875451	0.0338	0.1123
1	rs11210375	74420351	C	T	-0.0275048131221902	0.0322	0.393
1	rs58494793	74420386	C	T	0.027799974857679	0.0285	0.3294
1	rs11810961	74420653	T	A	0.0278972284172359	0.0285	0.3278
1	rs77691625	74420814	T	G	0.0542040540135122	0.0338	0.1082
1	rs75554959	74420912	A	G	0.0546018151915836	0.0338	0.1066
1	rs76726434	74421383	A	G	0.0537018913875451	0.0338	0.1117
1	rs74331376	74421500	C	T	0.0546964969190277	0.0338	0.1059
1	rs74931420	74421944	G	A	0.0542987734073789	0.0338	0.1084
1	rs79358014	74421976	C	G	0.0542987734073789	0.0338	0.1084
1	rs1340435	74422071	T	A	0.0539008916487975	0.0338	0.1104
1	rs1361463	74422211	T	A	-0.0285023604727122	0.0322	0.3762
1	rs77740796	74422464	A	G	0.054402954379292	0.0338	0.1078
1	rs716550	74422588	G	A	0.0542987734073789	0.0338	0.1084
1	rs716551	74422821	C	A	0.0548006364661149	0.0338	0.1056
1	rs74973622	74423187	A	G	0.0548006364661149	0.0338	0.1052
1	rs11210377	74423383	G	T	-0.0288007896057264	0.0322	0.3712
1	rs12116914	74423618	T	G	-0.0290993078252748	0.0322	0.3664
1	rs78193698	74423736	T	C	0.054402954379292	0.0339	0.1081
1	rs77244228	74424617	C	T	0.0546964969190277	0.0339	0.1064
1	rs10890095	74425275	G	A	-0.0164038098256767	0.019	0.3871
1	rs78930525	74425789	G	A	0.0546964969190277	0.0339	0.1062
1	rs75864760	74426149	T	C	0.055302247784655	0.0339	0.1035
1	rs72958118	74426696	C	G	0.0264958638039652	0.0288	0.356
1	rs76440474	74427244	G	A	0.0551035262260241	0.0339	0.1039
1	rs79558462	74427252	G	A	0.0551035262260241	0.0339	0.1039
1	rs2343182	74427888	A	G	-0.0222967349986103	0.0204	0.2749
1	rs74458579	74428295	A	G	0.055500929860874	0.0339	0.1015
1	rs1304907	74428582	C	T	-0.0225012653465135	0.0204	0.271
1	rs1578310	74428590	G	A	-0.0300984478240329	0.0321	0.3476
1	rs1591964	74428605	A	C	-0.0163021610829842	0.0191	0.3932
1	rs79967488	74428697	G	A	0.0556995724703668	0.0339	0.1006
1	rs78311598	74429022	C	T	0.0563047162104676	0.0338	0.09642
1	rs61776686	74429544	T	C	-0.0285949668801128	0.032	0.3715
1	rs12064944	74429944	A	G	-0.0289037168568363	0.032	0.3666
1	rs12064997	74430080	A	T	0.0222017079836866	0.0205	0.2782
1	rs12064998	74430102	A	G	-0.0285023604727122	0.032	0.3721
1	rs79772494	74430342	A	G	0.0563992368491194	0.0339	0.09676
1	rs150150816	74430925	C	G	-0.019203206984436	0.1119	0.8636
1	rs11210379	74432014	C	T	-0.0285023604727122	0.0319	0.3713
1	rs12401388	74432276	G	A	0.0307037775750057	0.0305	0.3135
1	rs10890096	74432811	T	C	0.021898468701116	0.0205	0.2854
1	rs11803052	74432955	A	G	0.0250047589895661	0.029	0.3895
1	rs11210380	74433022	C	T	0.021497269010823	0.0205	0.2944
1	rs78875937	74433207	A	G	0.0565031992337321	0.0339	0.09602
1	rs2733253	74433749	A	G	-0.0229002198863326	0.0205	0.2633
1	rs1551390	74435042	T	A	0.0243998868235351	0.0291	0.4008
1	rs11210383	74435508	C	A	-0.0275048131221902	0.0317	0.3852
1	rs77673094	74435920	C	T	0.0562007331879655	0.0339	0.09778
1	rs75785106	74436937	A	G	0.0563047162104676	0.0339	0.09683
1	rs72685889	74437279	C	T	0.0291023874205329	0.0306	0.3422
1	rs2343185	74438138	T	C	-0.0220002402796674	0.0205	0.284
1	rs72685892	74438968	A	G	0.0288012338056278	0.0307	0.3481
1	rs76487684	74439159	A	T	0.0572023017657484	0.0339	0.09169
1	rs56975240	74439174	T	A	0.0239996896478807	0.0292	0.411
1	rs74912846	74439207	C	T	0.056900047132812	0.0339	0.09369
1	rs11585896	74439622	C	T	-0.0151034855773182	0.0191	0.4283
1	rs10890098	74440178	T	C	-0.0270012755029434	0.0314	0.3899
1	rs10890099	74440298	A	G	0.0126990249774084	0.0243	0.6003
1	rs6424568	74440382	G	A	-0.021203207651103	0.0205	0.3009
1	rs80062577	74440915	C	T	0.0572967376061087	0.034	0.09204
1	rs67551075	74441371	T	C	0.0227981362759783	0.0294	0.4366
1	rs6424569	74442233	G	C	0.0209000641077417	0.0206	0.3093
1	rs12138557	74442523	C	A	0.0131037693769772	0.0243	0.5878
1	rs11210385	74443864	T	C	0.0221038989069263	0.0207	0.2869
1	rs28890229	74444001	A	G	-0.0306963490025976	0.031	0.3216
1	rs11210386	74444170	C	T	-0.0049019951702315	0.0249	0.8452
1	rs79584705	74444248	C	A	0.0355022698424966	0.0541	0.511
1	rs78968377	74444716	G	A	-0.0076995657264405	0.0324	0.8131
1	rs76447894	74445005	C	T	0.0602010026907569	0.0344	0.08012
1	rs6424570	74445040	A	C	-0.0540972217202848	0.0338	0.11
1	rs10890100	74445055	A	C	-0.0159972768350078	0.0215	0.4563
1	rs10890101	74445584	C	T	-0.0163021610829842	0.0215	0.4472
1	rs2880560	74445650	G	A	-0.0050024916227914	0.0196	0.7973
1	rs6703761	74445923	G	C	-0.0551005327305046	0.0338	0.1035
1	rs2343189	74447563	T	A	-0.0564010536507698	0.0339	0.0958
1	rs72958154	74447580	G	T	-0.0085968472255182	0.0323	0.7894
1	rs75742892	74447818	G	T	0.0531046528867784	0.034	0.1184
1	rs59927006	74447861	A	G	-0.006199175242821	0.0325	0.8489
1	rs11210387	74448322	G	T	-0.0225012653465135	0.0267	0.3994
1	rs75222971	74449005	G	A	-0.0059979518036359	0.0325	0.8544
1	rs78286822	74449040	T	C	0.0619038033148151	0.0345	0.07266
1	rs79698666	74449226	C	T	0.0627963794896769	0.0345	0.0689
1	rs67082658	74449498	C	T	-0.0102018624845967	0.0223	0.6463
1	rs148409054	74450042	G	A	0.06259914175652	0.0345	0.0693
1	rs6657933	74450177	A	G	-0.0209989425960583	0.0271	0.4393
1	rs1986455	74451786	T	G	-0.0066017436345624	0.0326	0.8402
1	rs1987219	74451840	G	A	0.0556995724703668	0.034	0.1016
1	rs1578930	74451975	G	A	-0.0055956263571598	0.0326	0.8647
1	rs74363345	74452322	C	T	-0.007296555232638	0.0327	0.8232
1	rs9662322	74452323	G	T	-0.0203047533403643	0.0272	0.4546
1	rs72958166	74452557	T	C	-0.0073972926304747	0.0328	0.8222
1	rs11584480	74452596	T	A	-0.0115969858456632	0.0224	0.6035
1	rs11210388	74452823	C	T	-0.0078003437327339	0.0195	0.6888
1	rs13376548	74452998	C	T	0.0575988723793984	0.0349	0.09892
1	rs72958168	74453208	T	C	-0.0073972926304747	0.0329	0.8228
1	rs4650236	74453741	T	C	-0.007004474152883	0.0327	0.8305
1	rs74745473	74454364	A	G	0.0580990823836463	0.035	0.09696
1	rs60264424	74454490	G	T	-0.0074980401773571	0.0328	0.8186
1	rs117740458	74454537	A	G	-0.0091012913892029	0.0475	0.8483
1	rs11210389	74454701	A	C	-0.0123965203365513	0.0223	0.579
1	rs11210390	74454776	C	T	-0.0123965203365513	0.0223	0.58
1	rs11806015	74455745	G	A	-0.0086977157031958	0.033	0.791
1	rs58096858	74456072	C	A	-0.0094040800752939	0.0346	0.7862
1	rs9970341	74456361	T	G	-0.0084959889212643	0.033	0.7979
1	rs57778052	74456386	A	G	-0.0191012733024012	0.0274	0.4854
1	rs76047647	74457114	T	G	0.0590987523872065	0.0351	0.09206
1	rs72958186	74457300	T	G	-0.0084959889212643	0.0332	0.7969
1	rs2343194	74457400	G	A	-0.007296555232638	0.02	0.7164
1	rs6699220	74458464	A	T	0.013202462677756	0.0228	0.5631
1	rs4650237	74459849	T	G	-0.0138961051921114	0.0226	0.5398
1	rs6663201	74460997	T	C	-0.0255024404124231	0.0278	0.3588
1	rs75417251	74461036	C	A	0.0611045066532856	0.0353	0.08311
1	rs6660710	74461136	A	G	-0.0255024404124231	0.0278	0.3589
1	rs4556311	74461828	G	A	-0.006199175242821	0.0202	0.7597
1	rs11210392	74462124	C	G	-0.0343016316970211	0.0326	0.292
1	rs11210393	74462377	T	C	-0.0091012913892029	0.0198	0.6459
1	rs142013592	74462397	T	C	-0.0084959889212643	0.0342	0.8029
1	rs2343196	74462422	T	C	-0.0475948788076838	0.0348	0.1712
1	rs2343197	74462490	T	C	-0.0476997588774203	0.0342	0.1628
1	rs72958200	74464055	A	G	-0.0319964709431669	0.0587	0.5856
1	rs11210394	74464107	C	T	-0.0174005146801673	0.0214	0.4182
1	rs12039894	74464625	G	T	-0.0235962138551867	0.0306	0.4411
1	rs17588031	74465302	G	A	-0.0092022107647994	0.0674	0.8912
1	rs75016135	74465846	T	C	0.0645041455467373	0.0364	0.07633
1	rs12066151	74465975	C	G	-0.0054045784588597	0.0646	0.9336
1	rs1351778	74466312	G	A	0.0008995952428359	0.0637	0.9887
1	rs1483784	74466483	C	T	-0.0001000050003333	0.0637	0.9987
1	rs12045527	74466665	T	C	0.0180952882690919	0.0249	0.4676
1	rs76897036	74467117	G	A	0.0849016530863714	0.0421	0.04377
1	rs10890102	74470568	G	T	-0.0239034240815591	0.0515	0.6427
1	rs12143930	74470770	A	G	-0.0226035462098532	0.0517	0.6615
1	rs71655424	74473623	C	T	0.0226026252094292	0.0519	0.6632
1	rs17522644	74474583	G	A	-0.0315009870620622	0.0298	0.2913
1	rs117979679	74475469	A	C	-0.0440041354980549	0.0563	0.4347
1	rs922936	74476321	C	A	-0.0007002451143934	0.0231	0.976
1	rs76247396	74476374	G	A	-0.0467038420537432	0.0593	0.4306
1	rs17094728	74478315	A	G	-0.0521041493573948	0.0445	0.2416
1	rs11210395	74478339	G	A	0.0107025231331357	0.0212	0.6152
1	rs11210396	74480299	C	T	-0.0517986852338873	0.0444	0.243
1	rs11210397	74480457	A	C	-0.0519040071504222	0.0444	0.2425
1	rs11210398	74480696	C	T	-0.005696192544881	0.0248	0.818
1	rs17094735	74484500	T	C	-0.0372969647443931	0.0397	0.347
1	rs11210399	74484823	C	A	-0.0456042446050211	0.03	0.1291
1	rs10890103	74488022	C	G	-0.0252972953741621	0.0504	0.6161
1	rs11210400	74490459	C	A	-0.0017014466397575	0.0225	0.9404
1	rs78917996	74491578	G	T	-0.039104719880761	0.0432	0.3654
1	rs7521245	74491800	T	A	-0.0208049294331883	0.0495	0.6742
1	rs1384884	74492769	G	T	-0.021203207651103	0.0494	0.6685
1	rs59076272	74493705	T	C	0.0444952398865513	0.0746	0.5506
1	rs4650239	74495093	A	G	-0.0212951405401588	0.0492	0.6655
1	rs76640738	74496645	A	T	-0.0222047099881925	0.049	0.6511
1	rs78994872	74496880	C	A	-0.0315009870620622	0.0289	0.2753
1	rs116876199	74498376	C	T	0.055500929860874	0.0449	0.2156
1	rs1384882	74499286	C	T	-0.0229002198863326	0.0487	0.6381
1	rs4650240	74500399	A	T	-0.0226035462098532	0.0487	0.6427
1	rs4650241	74500534	T	C	-0.0226956079321885	0.0486	0.6397
1	rs4650242	74500657	C	T	-0.0227979086760041	0.0486	0.6387
1	rs149731321	74501154	G	A	-0.0344982814075965	0.0731	0.6365
1	rs1483787	74501474	T	G	-0.023401696181619	0.0484	0.6294
1	rs1384883	74501477	C	T	-0.0017014466397575	0.0221	0.9385
1	rs1843024	74502629	C	T	-0.0049019951702315	0.0239	0.8375
1	rs146100388	74504099	A	G	0.0217027816432335	0.1182	0.8545
1	rs143635545	74504196	A	C	0.110700233953311	0.0946	0.2419
1	rs151080901	74504999	T	C	0.155601056094345	0.0859	0.07015
1	rs6681458	74506753	T	C	-0.0235962138551867	0.048	0.6231
1	rs79435376	74506942	G	A	-0.0390007373497326	0.0422	0.3549
1	rs17094777	74507315	C	T	-0.0378991867540796	0.0422	0.3688
1	rs78657023	74507450	G	C	0.0426954385276174	0.0378	0.2595
1	rs7538410	74507711	T	G	-0.0236986067778773	0.0479	0.6209
1	rs12029234	74508744	G	C	-0.0042992284528324	0.0238	0.8551
1	rs6676622	74509805	C	T	-0.0019018072895963	0.0219	0.9301
1	rs76472728	74510176	T	C	0.0274011363479391	0.0561	0.626
1	rs150057927	74510908	C	T	0.0251022847608284	0.0745	0.7356
1	rs2211207	74511694	G	A	-0.0242004837056584	0.0476	0.6107
1	rs112358119	74512144	T	C	-0.108900105956359	0.0951	0.2522
1	rs7554250	74512767	T	C	-0.0243951568347216	0.0475	0.6068
1	rs10789383	74512896	A	G	-0.004198802647333	0.0237	0.8601
1	rs6424572	74513945	G	T	-0.0247026126403718	0.0474	0.6027
1	rs7547033	74515848	T	C	0.0001999800026662	0.0375	0.995
1	rs117071598	74516930	C	T	0.0188021269625962	0.077	0.8072
1	rs10493531	74517667	T	G	0.0069954745123864	0.0203	0.7313
1	rs1483782	74518334	A	T	-0.0247026126403718	0.0474	0.6024
1	rs4650243	74518464	C	A	0.0071047017299317	0.0203	0.7285
1	rs7542672	74518831	C	T	0.0250047589895661	0.0475	0.5984
1	rs4649995	74520088	T	C	-0.0248973835545144	0.0474	0.5988
1	rs78576364	74520183	C	T	0.0499989570943217	0.0384	0.1937
1	rs4649996	74520279	G	C	0.0050969882578437	0.0203	0.803
1	rs10789384	74521552	G	T	-0.0023026490626755	0.0217	0.9139
1	rs4650245	74522474	C	T	-0.0032954239497972	0.0217	0.8791
1	rs1072936	74522532	G	A	-0.0271040176920589	0.0473	0.5664
1	rs76366507	74523188	T	G	-0.0393023164827424	0.0418	0.3471
1	rs11210402	74523308	C	T	0.0251998010217421	0.0473	0.5945
1	rs368180784	74524353	C	T	0.150202897579161	0.134	0.2622
1	rs1574842	74524827	G	A	-0.003797200248385	0.0217	0.8596
1	rs6670220	74525837	G	A	0.025297307774162	0.0473	0.5931
1	rs12044425	74527778	A	G	-0.0036968248442897	0.0217	0.8642
1	rs6669321	74528451	T	A	-0.0263953113595316	0.0472	0.5762
1	rs74910531	74529177	C	T	0.0505980527630914	0.038	0.1826
1	rs11210403	74530240	T	A	-0.0034961042567088	0.0216	0.8718
1	rs1483789	74530242	A	G	-0.0246001168682327	0.0472	0.6017
1	rs1934729	74531511	T	G	-0.0257999754904126	0.0472	0.584
1	rs1032082	74531987	A	G	-0.0036968248442897	0.0217	0.8653
1	rs1984229	74532053	A	G	-0.0033957590691798	0.0216	0.8756
1	rs1483792	74532536	G	A	-0.0243951568347216	0.0472	0.6047
1	rs11579809	74532587	C	T	0.0064988367398296	0.0202	0.7486
1	rs79101852	74533195	G	T	0.0	0.1056	0.9997
1	rs12068778	74533312	C	G	-0.0386992491392765	0.0417	0.3544
1	rs1483793	74535130	A	G	0.0103957761821204	0.0209	0.6185
1	rs1340473	74535725	T	A	-0.0027036515743148	0.0234	0.9072
1	rs1340474	74535871	T	C	-0.0027036515743148	0.0234	0.9077
1	rs7535190	74536732	T	C	0.0133998200630165	0.0226	0.5523
1	rs7535276	74536803	T	C	-0.0239034240815591	0.0471	0.6127
1	rs74794629	74537434	C	G	-0.0511038386512114	0.0809	0.5273
1	rs74732456	74537710	A	G	0.0551035262260241	0.0381	0.148
1	rs11210404	74538252	G	A	-0.0033957590691798	0.0216	0.8744
