## Supplementary material for "Characterization of shared and ancestry-specific signals driving complex traits using multi-ancestry fine-mapping": EUR_schizophrenia_gwas_1_72805782_74538928.tsv

chrom	ID	pos	A1	A2	BETA	SE	P
1	rs34074382	72807030	T	A	0.0297044227063309	0.0118	0.01226
1	rs12735295	72811460	A	C	0.0281014301108748	0.0118	0.01753
1	rs11209948	72811904	G	T	-0.022398994943479	0.0089	0.01191
1	rs78095791	72811957	A	G	-0.0038975857287134	0.0107	0.7152
1	rs2568960	72812249	A	G	-0.0220002402796674	0.0089	0.01328
1	rs2815753	72812324	G	A	-0.0218980211012161	0.0089	0.01403
1	rs2815752	72812440	G	A	-0.022398994943479	0.0089	0.01181
1	rs2613494	72812657	A	G	-0.0220002402796674	0.0089	0.01331
1	rs2568961	72812747	C	T	-0.0221024699079472	0.0089	0.01298
1	rs6682389	72813057	C	T	-0.0039979812872983	0.0107	0.7059
1	rs1460943	72813129	C	T	-0.022398994943479	0.0089	0.01197
1	rs1432639	72813218	C	A	-0.0222967349986103	0.0089	0.01226
1	rs1460942	72813256	A	T	-0.0220002402796674	0.0089	0.01338
1	rs1460940	72814617	G	A	-0.039104719880761	0.0113	0.000556
1	rs141020691	72814681	G	A	0.0032048589489113	0.046	0.9441
1	rs2815749	72814783	A	G	-0.039104719880761	0.0113	0.0005573
1	rs2815748	72816147	G	A	-0.0385017716536664	0.0113	0.0006776
1	rs111519543	72817062	A	G	-0.0442967745820927	0.0234	0.05891
1	rs6690399	72817099	A	T	-0.0067024110596754	0.0112	0.5514
1	rs115782507	72817341	A	G	0.0147014028528927	0.0294	0.6163
1	rs17526561	72818226	C	A	-0.0066017436345624	0.0112	0.5553
1	rs146822750	72818872	G	T	0.0148984646619666	0.0294	0.6124
1	rs140419987	72819077	C	A	0.0148984646619666	0.0294	0.613
1	rs6697541	72819360	A	G	-0.0031950988965408	0.0107	0.7657
1	rs2012697	72819612	T	C	-0.0232993336544035	0.0089	0.008895
1	rs2613500	72819884	T	C	-0.0394999521368577	0.0113	0.0005011
1	rs74967575	72819888	T	A	-0.0060985584618694	0.0113	0.5905
1	rs114096332	72820444	A	G	0.0149969810059077	0.0294	0.611
1	rs115137136	72820557	G	A	0.0148984646619666	0.0294	0.6119
1	rs12137749	72820709	G	A	-0.0031048149534787	0.0107	0.7742
1	rs2815747	72821126	G	T	-0.0388032003238938	0.0113	0.0006214
1	rs116155482	72821310	A	G	0.0149969810059077	0.0294	0.6108
1	rs12143571	72822096	T	A	-0.0064004391810282	0.0112	0.5702
1	rs12117438	72822479	A	G	-0.0066017436345624	0.0112	0.5562
1	rs114340685	72822916	A	G	0.0155977206230546	0.0294	0.5957
1	rs137935824	72822917	T	G	0.0155977206230546	0.0294	0.5958
1	rs115381238	72823570	T	C	0.0156961681063242	0.0294	0.5932
1	rs990871	72823713	C	T	-0.0235962138551867	0.0089	0.007986
1	rs6661921	72824855	G	A	-0.0231969816042026	0.0089	0.009079
1	rs6687024	72824860	C	T	-0.0232993336544035	0.0089	0.008956
1	rs145375378	72825872	A	G	0.0156961681063242	0.0294	0.593
1	rs12143898	72826172	G	A	-0.0031950988965408	0.0107	0.7625
1	rs78120369	72826945	C	G	0.0195967237465575	0.028	0.4821
1	rs6660464	72826949	T	C	-0.0032954239497972	0.0107	0.7585
1	rs76611872	72827037	T	G	-0.0618966805401821	0.0275	0.02448
1	rs138762872	72827496	A	T	0.0155977206230546	0.0294	0.5945
1	rs76455638	72827501	G	A	-0.0473956369746291	0.0195	0.01517
1	rs12139531	72827776	G	A	-0.0032954239497972	0.0107	0.7583
1	rs149585098	72827932	T	A	0.0155977206230546	0.0294	0.5951
1	rs144295335	72828097	A	G	0.0155977206230546	0.0294	0.5955
1	rs12144335	72828183	T	C	-0.0068030886197391	0.0112	0.5453
1	rs10889947	72828221	T	C	-0.0240980393840575	0.0089	0.006806
1	rs148710178	72828646	A	G	0.0155977206230546	0.0294	0.5962
1	rs115720372	72829015	T	G	-0.0206007457079636	0.0194	0.2885
1	rs144622218	72829181	T	C	-0.0176040459483609	0.0359	0.6241
1	rs11581382	72829347	C	T	-0.0069037763167944	0.0112	0.54
1	rs11581403	72829530	C	T	-0.0069037763167944	0.0112	0.5403
1	rs11588959	72829623	G	T	-0.0068030886197391	0.0112	0.5419
1	rs114362098	72829673	C	G	0.0154992634469238	0.0294	0.5987
1	rs11209950	72829680	A	T	-0.0235962138551867	0.0089	0.007934
1	rs11581447	72829683	C	A	-0.0026033858701149	0.0107	0.8084
1	rs141051622	72830413	A	G	-0.0048015088161939	0.0376	0.8984
1	rs72943001	72831388	C	T	-0.0067024110596754	0.0112	0.5485
1	rs12123328	72833201	A	G	-0.0034961042567088	0.0107	0.7464
1	rs74820801	72833505	A	G	0.0141987193998129	0.0294	0.6287
1	rs2613508	72833582	C	T	-0.040197189751413	0.0113	0.0003994
1	rs60012417	72834023	C	T	-0.0033957590691798	0.0107	0.753
1	rs2613507	72834503	A	G	-0.0393959285025942	0.0113	0.0005071
1	rs12117250	72834799	G	T	-0.0032954239497972	0.0107	0.7599
1	rs2613505	72835410	C	T	-0.0401035026973339	0.0113	0.0004093
1	rs2613504	72835740	G	A	-0.0393023164827424	0.0113	0.0005312
1	rs78093366	72835838	A	G	-0.0600048139370291	0.0435	0.1679
1	rs1841499	72836456	A	T	-0.0238010101859522	0.0089	0.00763
1	rs76564193	72836935	C	A	0.0136957831289865	0.0294	0.6417
1	rs7531118	72837239	T	C	-0.0253998626327317	0.0088	0.003796
1	rs11209951	72837490	C	T	-0.0236986067778773	0.0089	0.007783
1	rs11209952	72837500	C	T	-0.0243029385231735	0.0089	0.006338
1	rs72684612	72837777	T	A	-0.0313049258284153	0.0401	0.4352
1	rs72945107	72838186	G	T	-0.0030045090202987	0.0107	0.782
1	rs112657490	72838345	G	A	-0.0029042131473898	0.0107	0.7867
1	rs10789336	72838406	G	A	-0.0238010101859522	0.0089	0.007555
1	rs1993709	72838529	A	G	-0.0398016818829366	0.0114	0.0004592
1	rs4322186	72838561	G	T	-0.0029042131473898	0.0107	0.7881
1	rs2613503	72839774	C	A	-0.0399994162638657	0.0114	0.0004301
1	rs1903376	72839905	C	T	-0.0029042131473898	0.0107	0.7867
1	rs1903374	72840051	G	A	-0.0029042131473898	0.0107	0.7853
1	rs79547900	72841201	G	A	-0.0029042131473898	0.0107	0.7867
1	rs150174526	72842570	G	C	0.0140015196358136	0.0294	0.6336
1	rs72684614	72842892	C	T	-0.0087985943563496	0.0129	0.4942
1	rs72684616	72843433	A	G	0.07909764585865	0.0411	0.05414
1	rs72684617	72843790	T	C	0.0744022145744603	0.0407	0.06732
1	rs12120564	72843946	T	C	-0.0064004391810282	0.0112	0.572
1	rs12131707	72844293	C	T	-0.0060985584618694	0.0106	0.5668
1	rs2999987	72844514	T	C	-0.0021022080918702	0.0107	0.8476
1	rs115714540	72844557	T	A	0.052696808999969	0.0281	0.06076
1	rs111811461	72844743	A	T	0.0329994782631079	0.0569	0.5612
1	rs72945111	72845176	T	C	-0.0033957590691798	0.0109	0.756
1	rs72945113	72845264	T	C	-0.003596459514405	0.0109	0.7417
1	rs72684618	72845271	C	T	0.0802980596838212	0.0411	0.05076
1	rs2815783	72845658	A	T	0.0032048589489113	0.0358	0.9285
1	rs1841496	72845917	T	C	0.0026963615477425	0.0358	0.9397
1	rs1599339	72846190	A	G	-0.0430954101055856	0.0113	0.000127
1	rs1599338	72846235	C	G	0.0046989426564652	0.0357	0.8957
1	rs12122822	72846382	T	G	-0.0201006717070029	0.0115	0.0815
1	rs1599337	72846460	C	G	-0.0418016408837633	0.0112	0.0002006
1	rs1599336	72846483	T	G	0.0036034995896235	0.0359	0.9201
1	rs114030522	72846614	C	T	-0.0372969647443931	0.0467	0.4241
1	rs114668802	72847258	C	T	0.0036034995896235	0.0359	0.9199
1	rs1599335	72847620	A	C	-0.0105049846451474	0.0088	0.2341
1	rs2815781	72848682	A	T	-0.0099998320783335	0.0089	0.2622
1	rs146122624	72849014	C	T	0.0029955089797983	0.0359	0.9326
1	rs2815780	72849025	G	A	0.0028958031120254	0.0358	0.9361
1	rs1841494	72849074	C	T	0.0029955089797983	0.0357	0.9335
1	rs113348402	72849078	G	A	-0.000200020002667	0.013	0.9903
1	rs1841493	72849086	G	A	-0.0121029460677457	0.0088	0.1707
1	rs72945117	72849531	T	G	-0.0198048272985997	0.0113	0.07871
1	rs2613481	72849858	T	C	0.0013990209137074	0.0358	0.9692
1	rs2613480	72850392	T	C	-0.0101008421794295	0.0089	0.2551
1	rs2815778	72850425	G	A	-0.0102018624845967	0.0089	0.2534
1	rs2815777	72850661	G	A	0.001099395443301	0.0358	0.9745
1	rs113742654	72850986	G	A	0.001099395443301	0.0358	0.9753
1	rs2613479	72851003	C	T	0.0020977980821461	0.0358	0.9533
1	rs116371221	72851105	C	T	0.001099395443301	0.0358	0.9763
1	rs145181282	72851178	G	A	0.0009995003330834	0.0358	0.9768
1	rs12562576	72852383	G	A	-0.007095110875924	0.0166	0.6692
1	rs1961767	72852773	G	A	-0.0110002818588653	0.0088	0.2127
1	rs116011317	72852824	G	A	0.0011992805754821	0.0359	0.974
1	rs1072882	72852995	G	A	-0.0110002818588653	0.0088	0.2124
1	rs2815775	72853409	C	T	-0.0430014511447026	0.0113	0.000134
1	rs145137300	72856559	A	G	0.0448012667045393	0.0646	0.4878
1	rs9724659	72856585	A	G	-0.0456042446050211	0.0262	0.08196
1	rs140643319	72856867	C	A	0.0001999800026662	0.0358	0.9951
1	rs112424847	72857628	A	G	-0.0197028322758684	0.0112	0.07974
1	rs114479776	72858027	G	T	-0.0475948788076838	0.0194	0.01446
1	rs113658001	72858214	A	G	-0.0465047776557534	0.0262	0.07583
1	rs974250	72858467	C	T	0.0	0.0358	0.9992
1	rs115867144	72859306	A	G	-0.046400022834317	0.0263	0.07795
1	rs12128877	72859347	A	G	-0.01999864650669	0.0112	0.074
1	rs114116549	72859448	A	G	-0.000200020002667	0.0359	0.9963
1	rs79073735	72859940	T	C	-0.0430014511447026	0.0419	0.304
1	rs115373964	72860566	G	T	-0.000200020002667	0.0359	0.9945
1	rs1350765	72860688	T	G	-0.0005001250416822	0.0358	0.9887
1	rs143835771	72861361	G	A	-0.0465990663783681	0.0264	0.07701
1	rs1460939	72861567	A	T	-0.0435966737180782	0.0112	0.0001023
1	rs12123766	72861847	G	A	-0.0196008476550609	0.0112	0.07974
1	rs1460938	72862035	C	A	-0.0010005003335835	0.0358	0.9772
1	rs114840868	72862279	C	A	0.0515007728624032	0.0394	0.1914
1	rs1824530	72863102	C	T	-0.0113036461713921	0.0088	0.1996
1	rs12409327	72863137	C	T	-0.0480039732984809	0.0194	0.01337
1	rs116110330	72863898	C	T	-0.0425004857321486	0.0235	0.07017
1	rs4650133	72863906	G	A	-0.0115969858456632	0.0088	0.1883
1	rs1903372	72865045	A	G	-0.0110002818588653	0.0088	0.2151
1	rs7551291	72865128	A	C	-0.0408949138454712	0.0234	0.08006
1	rs1599334	72866574	T	G	-0.0116981574124923	0.0088	0.1834
1	rs2815767	72866847	A	G	-0.0114047880634385	0.0088	0.1967
1	rs2613473	72866971	G	A	-0.0108991808690006	0.0088	0.2198
1	rs112188545	72867109	A	G	-0.0423022562339069	0.0235	0.07114
1	rs78086129	72867555	T	C	0.0004998750416509	0.0358	0.9893
1	rs111643139	72867572	G	A	0.0368043345220483	0.0512	0.4727
1	rs141022099	72868973	G	C	0.0005998200719675	0.0359	0.9862
1	rs140559059	72869183	G	A	0.0004998750416509	0.0359	0.9897
1	rs145514771	72869631	T	C	-0.0695966251380842	0.0285	0.01445
1	rs1460937	72869695	G	T	-0.046201018900714	0.0263	0.07913
1	rs145238898	72870451	C	T	0.0002999550089979	0.0358	0.9922
1	rs290697	72870881	G	T	-0.0168003386783461	0.009	0.0634
1	rs111993682	72871144	A	G	0.111398251790055	0.0316	0.0004192
1	rs11209960	72871160	C	T	-0.0115969858456632	0.0088	0.1852
1	rs115781967	72871716	C	G	0.0	0.0359	0.999
1	rs77447766	72872404	C	T	-0.0467038420537432	0.0263	0.07598
1	rs76827956	72872889	A	G	-0.044495399886564	0.0262	0.08903
1	rs138648158	72874073	C	T	0.0	0.0358	0.9995
1	rs1838662	72874257	C	T	-0.0115969858456632	0.0088	0.1845
1	rs12406365	72874258	G	A	-0.0643998640842381	0.0253	0.01079
1	rs143550351	72874380	C	A	-0.0001000050003333	0.0358	0.9968
1	rs2590943	72874456	A	G	-0.0437951599996715	0.0112	9.313e-05
1	rs12139940	72875061	A	G	-0.0196008476550609	0.0112	0.0792
1	rs10789338	72875201	A	T	-0.0114958245134845	0.0088	0.1889
1	rs11209961	72875646	T	A	-0.0115969858456632	0.0088	0.1854
1	rs17092643	72875837	G	A	-0.0462952789853036	0.0263	0.07806
1	rs290703	72876286	G	A	-0.0162005226717083	0.009	0.07068
1	rs290702	72876346	A	G	-0.0160988945897493	0.009	0.07241
1	rs144329453	72876572	C	T	-0.0385953087593848	0.0406	0.3419
1	rs115771589	72877798	G	A	-0.0018016219466282	0.0359	0.9607
1	rs17092655	72877899	A	C	-0.0413012760239546	0.0233	0.07648
1	rs185261849	72878330	A	G	-0.0012007205765188	0.0357	0.9735
1	rs72684636	72878664	G	C	0.0081963182244858	0.03	0.7836
1	rs17092663	72879614	G	A	-0.002002002670673	0.0358	0.9563
1	rs77052064	72879781	G	T	-0.000200020002667	0.0358	0.9946
1	rs115781252	72880148	C	T	-0.0019018072895963	0.0359	0.9578
1	rs17092672	72880428	A	T	-0.002002002670673	0.0358	0.9555
1	rs114944569	72881705	C	T	0.0006997551142732	0.036	0.9844
1	rs112840433	72881721	G	A	-0.0460020545617973	0.0263	0.07986
1	rs142150714	72881724	A	G	-0.0023026490626755	0.0359	0.9498
1	rs7532281	72882343	C	G	-0.0114958245134845	0.0088	0.19
1	rs115335794	72882463	C	T	-0.0299953975354009	0.0235	0.2032
1	rs11209963	72883303	A	G	-0.0435966737180782	0.0112	0.0001018
1	rs76696481	72884606	A	G	-0.0022024235552	0.0358	0.9505
1	rs10789339	72884712	G	A	-0.0115969858456632	0.0088	0.1855
1	rs11209964	72885087	C	T	-0.0116981574124923	0.0088	0.1821
1	rs2797110	72885098	A	G	0.0022973590486834	0.0358	0.9481
1	rs2590942	72885281	T	G	0.0439020462871288	0.0112	9.1e-05
1	rs7549534	72885969	G	C	-0.0115969858456632	0.0088	0.1856
1	rs6673910	72886559	C	G	-0.0116981574124923	0.0088	0.1823
1	rs2492971	72887188	C	T	0.0437967654983826	0.0112	9.352e-05
1	rs141356028	72887362	C	T	0.0838998746161911	0.0364	0.02111
1	rs112265677	72887660	G	A	-0.0009004052431641	0.0359	0.981
1	rs10889950	72887750	C	T	-0.0116981574124923	0.0088	0.1832
1	rs10889951	72887886	G	A	-0.0116981574124923	0.0088	0.1823
1	rs113554795	72888225	A	C	-0.001300845733048	0.0359	0.9719
1	rs2590938	72888380	T	G	0.0004998750416509	0.0357	0.9882
1	rs4649955	72888654	C	T	0.0437967654983826	0.0112	9.32e-05
1	rs7551803	72889713	A	C	-0.0460020545617973	0.0233	0.0486
1	rs2815766	72889878	T	C	0.0437967654983826	0.0112	9.294e-05
1	rs144474339	72890063	T	C	-0.0465047776557534	0.0405	0.2505
1	rs112656716	72890466	G	A	-0.0005001250416822	0.0358	0.989
1	rs10889952	72890548	T	A	-0.0114958245134845	0.0088	0.1884
1	rs111644709	72890956	C	T	-0.0460020545617973	0.0262	0.07965
1	rs2797104	72891435	G	A	0.0437010460710946	0.0112	9.562e-05
1	rs111260506	72891446	G	A	-0.04470452178448	0.0261	0.08744
1	rs75694800	72891703	C	G	-0.0115969858456632	0.0088	0.187
1	rs145854761	72892208	T	A	-0.0469029460862576	0.0194	0.01565
1	rs116640468	72893387	G	T	0.0246048038572487	0.0277	0.3754
1	rs6424469	72893648	C	A	-0.0115969858456632	0.0088	0.1876
1	rs6424470	72893683	T	G	-0.0115969858456632	0.0088	0.1869
1	rs12140682	72893883	G	A	-0.0194988734340555	0.0114	0.08836
1	rs12125828	72893885	C	T	-0.0194988734340555	0.0114	0.0885
1	rs139579066	72895370	A	C	0.0819025156196343	0.0442	0.06377
1	rs2166314	72895551	C	T	-0.0113036461713921	0.0088	0.1986
1	rs12405127	72895762	C	T	-0.0197028322758684	0.0114	0.08451
1	rs116152102	72896151	C	A	0.0200967016991224	0.0288	0.4841
1	rs79499349	72896317	G	T	0.0772017529034669	0.0405	0.05648
1	rs72945146	72896381	G	C	-0.0198048272985997	0.0114	0.08423
1	rs111910691	72896519	T	C	-0.0421040660228114	0.0235	0.073
1	rs2422221	72896654	C	T	-0.0113036461713921	0.0088	0.1976
1	rs980243	72897106	A	G	-0.0114958245134845	0.0088	0.1904
1	rs112590630	72897477	G	T	-0.0460020545617973	0.0262	0.07918
1	rs12143162	72897687	T	C	-0.0246001168682327	0.0106	0.02017
1	rs112698639	72897742	G	A	0.0425996136188173	0.0205	0.03775
1	rs78199870	72897958	T	A	-0.0458031298018141	0.0262	0.08048
1	rs1445582	72897985	C	A	-0.0113036461713921	0.0088	0.1982
1	rs782257	72899059	G	A	0.0439977464776452	0.0112	8.438e-05
1	rs113837642	72899299	G	A	-0.050398957583852	0.0244	0.03877
1	rs1445581	72899359	A	G	-0.0114958245134845	0.0088	0.1875
1	rs12404629	72899477	C	T	-0.0197028322758684	0.0114	0.08509
1	rs112054323	72900479	G	A	-0.0007002451143934	0.0359	0.9846
1	rs111912888	72900965	G	A	-0.0008003201707691	0.0359	0.9828
1	rs992956	72901141	T	G	0.0439977464776452	0.0112	8.54e-05
1	rs114086144	72901383	G	A	0.0297044227063309	0.0229	0.1946
1	rs1373914	72901515	C	T	0.0439020462871288	0.0112	8.811e-05
1	rs1373913	72901573	T	C	-0.0116981574124923	0.0088	0.1808
1	rs112008066	72901576	C	A	-0.0007002451143934	0.0359	0.9852
1	rs6424471	72901752	T	G	-0.0116981574124923	0.0088	0.1818
1	rs1084441	72902623	G	A	0.0112959597418516	0.0088	0.1984
1	rs1084440	72902776	T	A	0.0114047182634362	0.0088	0.1953
1	rs1084439	72902919	T	G	0.0114047182634362	0.0088	0.1965
1	rs141631092	72902925	A	T	-0.0471020897690825	0.0194	0.01538
1	rs1596762	72902974	T	C	-0.0115969858456632	0.0088	0.1851
1	rs7531708	72903039	A	G	0.0013990209137074	0.013	0.9133
1	rs7531797	72903118	A	G	-0.0116981574124923	0.0088	0.182
1	rs113468304	72904013	G	A	0.0008995952428359	0.0358	0.9802
1	rs12035943	72904244	C	G	-0.0114958245134845	0.0088	0.1911
1	rs12724444	72904288	G	A	-0.0110002818588653	0.0176	0.5336
1	rs7524249	72905881	A	C	-0.0239956055562207	0.0106	0.02384
1	rs782240	72906385	G	A	0.0439020462871288	0.0112	8.984e-05
1	rs1822977	72906443	A	G	-0.0115969858456632	0.0088	0.1869
1	rs12133881	72906742	C	T	-0.0198048272985997	0.0115	0.0836
1	rs2121056	72906786	A	G	-0.0114958245134845	0.0088	0.1882
1	rs782239	72908137	T	C	0.0109992854583691	0.0088	0.2136
1	rs111616364	72908144	A	G	-0.0004000800213396	0.0359	0.9919
1	rs112397929	72908616	T	G	0.001099395443301	0.0358	0.9761
1	rs7534013	72909011	A	G	-0.0114047880634385	0.0088	0.1933
1	rs4649956	72909435	C	T	-0.0112025145079934	0.0088	0.199
1	rs17092708	72909893	C	G	-0.0418954871740363	0.0234	0.07263
1	rs12026130	72910098	T	C	-0.0110002818588653	0.0088	0.2095
1	rs10889955	72910182	T	G	-0.0113036461713921	0.0088	0.1977
1	rs17092723	72911063	A	T	-0.0413950753663857	0.0233	0.07548
1	rs11209968	72911317	T	A	-0.0112025145079934	0.0088	0.1991
1	rs782252	72911829	C	T	0.0109992854583691	0.0088	0.2107
1	rs12119736	72912656	G	A	-0.0203966036652218	0.0115	0.07512
1	rs2422222	72912745	G	A	-0.0111013930711739	0.0088	0.2038
1	rs113049633	72912952	G	C	-0.0008003201707691	0.0359	0.9818
1	rs7535539	72913499	C	A	-0.0111013930711739	0.0088	0.2041
1	rs7547113	72913603	A	G	-0.0206007457079636	0.0112	0.06622
1	rs80210263	72914129	C	A	-0.044599955369026	0.0261	0.0869
1	rs111760100	72915131	T	C	0.0009995003330834	0.0359	0.9769
1	rs112914908	72915699	G	C	0.001099395443301	0.0359	0.9763
1	rs113421220	72915720	C	T	-0.0001000050003333	0.0359	0.9986
1	rs782246	72915804	G	A	0.0166997792224134	0.009	0.06364
1	rs782245	72915844	G	A	0.043595744117646	0.0112	9.746e-05
1	rs11209969	72916124	G	A	-0.0111013930711739	0.0088	0.2038
1	rs782244	72916451	G	A	0.0166997792224134	0.009	0.06331
1	rs782243	72916538	C	T	0.0108014536938559	0.0088	0.2211
1	rs782242	72916574	C	T	0.043595744117646	0.0112	9.744e-05
1	rs78931181	72916577	A	G	0.0013990209137074	0.0359	0.9697
1	rs12408774	72916914	C	T	-0.0203047533403643	0.0115	0.07661
1	rs12404691	72917017	A	T	-0.0203966036652218	0.0115	0.07538
1	rs116009627	72917500	G	T	-0.047899061319535	0.0241	0.04711
1	rs77959080	72918274	C	G	-0.044599955369026	0.0261	0.08705
1	rs112609295	72918277	C	T	0.0059025456526138	0.0358	0.869
1	rs1084443	72918307	A	C	-0.0054950702819798	0.0357	0.8772
1	rs75593079	72919499	G	C	-0.0062998021485279	0.0238	0.7924
1	rs2121055	72920283	A	G	-0.0110002818588653	0.0088	0.2092
1	rs12759396	72921381	G	A	-0.0119005312583873	0.0088	0.1741
1	rs75365549	72921464	T	G	-0.0416973775562091	0.0234	0.07399
1	rs139336538	72922684	T	C	-0.0421979407001862	0.0234	0.07058
1	rs74814377	72922756	G	A	-0.0418016408837633	0.0234	0.0735
1	rs77328742	72923408	C	T	-0.0416035498550752	0.0233	0.0737
1	rs782221	72924057	C	T	0.043203157300648	0.0112	0.0001157
1	rs78568434	72924558	A	G	-0.0433982268254708	0.0261	0.0958
1	rs4650138	72924689	C	A	-0.0108991808690006	0.0088	0.2132
1	rs782219	72924810	A	G	0.0155977206230546	0.0089	0.08108
1	rs4650139	72924848	C	T	-0.0107980900995126	0.0088	0.2158
1	rs6698502	72925024	A	G	-0.004701032558649	0.0136	0.7301
1	rs782218	72925397	G	C	0.0432989243951476	0.0112	0.0001112
1	rs111558538	72925469	T	C	0.0012991557316201	0.0359	0.9717
1	rs61771778	72926855	A	G	0.0432989243951476	0.0112	0.0001141
1	rs113364618	72927340	G	A	0.0421970486997883	0.0204	0.03838
1	rs7523080	72927346	G	A	-0.0108991808690006	0.0088	0.2132
1	rs1838658	72928467	T	C	0.016296487966892	0.009	0.06985
1	rs150536739	72929062	G	T	0.0026963615477425	0.0359	0.9406
1	rs79334904	72930595	T	C	-0.0482977854077521	0.0194	0.013
1	rs12035763	72930635	T	C	-0.0112025145079934	0.0088	0.2001
1	rs1664410	72932316	G	T	0.043097802902723	0.0112	0.0001191
1	rs183228866	72932452	T	A	0.0906995672466416	0.0442	0.04002
1	rs12134405	72932974	T	G	-0.0185000759845861	0.0191	0.3329
1	rs7534853	72934011	A	G	-0.0196008476550609	0.0113	0.0818
1	rs782237	72934077	G	C	0.016296487966892	0.009	0.06983
1	rs6692258	72934320	G	A	-0.044599955369026	0.0261	0.08793
1	rs782236	72934826	A	G	0.0103957761821204	0.0088	0.2377
1	rs145579236	72935414	G	A	-0.044401309298167	0.0262	0.09012
1	rs75188794	72936229	G	A	-0.0075987978753305	0.0358	0.8318
1	rs10889956	72936345	C	T	-0.0160988945897493	0.0089	0.07128
1	rs1822981	72936795	C	T	-0.0152963956259917	0.0089	0.08506
1	rs1822980	72936801	G	A	-0.0202027073175195	0.0113	0.07233
1	rs949773	72937078	C	G	-0.0152050125429676	0.0089	0.08923
1	rs1807758	72937523	C	T	-0.0152050125429676	0.0089	0.08916
1	rs11582111	72937758	T	A	0.125301368694506	0.0329	0.0001411
1	rs7530496	72937842	A	G	-0.0104039337153929	0.0088	0.2356
1	rs10889957	72938027	G	A	-0.0152050125429676	0.0089	0.08895
1	rs77399366	72938041	T	C	-0.0413950753663857	0.0234	0.07662
1	rs55868164	72938159	C	T	0.0785985885121491	0.0465	0.09071
1	rs10493498	72938249	A	C	-0.0160988945897493	0.0089	0.07201
1	rs796698	72938495	C	T	0.0430020165445429	0.0112	0.0001245
1	rs1418621	72938679	C	T	-0.0442967745820927	0.0261	0.09026
1	rs143587003	72939759	C	T	-0.0082035573506883	0.0368	0.8234
1	rs7536869	72939855	A	C	-0.0160988945897493	0.009	0.07401
1	rs10789340	72940273	A	G	-0.0213972981080803	0.0091	0.01799
1	rs61771792	72940536	C	T	0.0119977384336167	0.0255	0.6384
1	rs186634806	72941110	A	G	-0.0099998320783335	0.0572	0.8611
1	rs143551908	72941473	A	G	0.0650009142174121	0.0309	0.03521
1	rs80022132	72941784	C	T	-0.0411970648503382	0.0233	0.07701
1	rs74089203	72941970	C	T	-0.003596459514405	0.0136	0.791
1	rs112552181	72942362	G	A	-0.0059979518036359	0.0358	0.8661
1	rs80214517	72942781	C	A	-0.0060985584618694	0.0358	0.8656
1	rs12408088	72942878	A	G	-0.01999864650669	0.0113	0.07563
1	rs111578194	72943785	C	T	-0.0074980401773571	0.0358	0.8332
1	rs79197341	72944025	G	A	-0.044599955369026	0.0261	0.08807
1	rs7550173	72944617	A	T	-0.0153979421800967	0.0089	0.08232
1	rs11209972	72944714	A	G	-0.0106970095483354	0.0088	0.2236
1	rs146776326	72945064	G	T	0.0058031292269501	0.0452	0.8976
1	rs782214	72945128	A	G	0.0430020165445429	0.0112	0.0001254
1	rs782212	72945666	C	T	0.0161980995687726	0.009	0.07124
1	rs149229982	72945697	G	T	-0.0088994831870327	0.0359	0.8044
1	rs61491549	72945762	G	T	-0.0034961042567088	0.0136	0.796
1	rs782211	72946328	G	A	0.0428966409523063	0.0112	0.0001278
1	rs12033462	72947342	G	A	-0.0151034855773182	0.0089	0.08924
1	rs782210	72947430	T	C	0.0148984646619666	0.0089	0.09535
1	rs75587440	72947999	C	T	-0.0416973775562091	0.0234	0.07445
1	rs1031188	72948540	G	A	-0.0378991867540796	0.026	0.1444
1	rs17092792	72948800	G	A	-0.0440981887217984	0.0261	0.09131
1	rs707444	72949290	G	A	0.0437967654983826	0.0112	9.43e-05
1	rs78506678	72949727	T	C	0.0409979790340721	0.0203	0.04361
1	rs4649957	72949748	A	T	-0.0108991808690006	0.0088	0.2125
1	rs140865791	72950671	A	G	-0.0668986373554447	0.042	0.1109
1	rs1822979	72951344	C	T	-0.010302892995897	0.0088	0.2391
1	rs17097721	72951777	A	C	-0.0411970648503382	0.0234	0.07806
1	rs78765738	72952053	G	A	-0.0059979518036359	0.0359	0.8676
1	rs17092800	72952117	A	G	-0.0338981034057645	0.0233	0.1454
1	rs17092801	72952372	A	G	-0.0413012760239546	0.0233	0.07638
1	rs782208	72953022	T	C	0.0158044491449436	0.0089	0.07737
1	rs782207	72953251	G	A	0.0158044491449436	0.0089	0.07679
1	rs76179389	72953323	G	A	-0.0046005663955682	0.0361	0.8976
1	rs74546891	72953435	G	T	-0.0437951599996715	0.0262	0.09463
1	rs813004	72954611	A	C	0.0155977206230546	0.009	0.0814
1	rs2218500	72954641	T	G	-0.0194988734340555	0.0113	0.08379
1	rs6692386	72954883	G	T	-0.0471964348309747	0.0157	0.002713
1	rs4545290	72955823	A	G	0.0179970767016546	0.0101	0.07395
1	rs10493499	72955990	T	C	0.0180952882690919	0.0101	0.0734
1	rs812462	72956037	C	T	-0.0226035462098532	0.0131	0.08535
1	rs782205	72956078	C	T	-0.0426987545331152	0.0261	0.1019
1	rs61771794	72956259	G	C	0.0184978548821194	0.0101	0.06769
1	rs10889958	72956535	A	T	-0.0059979518036359	0.0089	0.5014
1	rs61771795	72956912	G	A	0.0185960172820726	0.0101	0.06555
1	rs11586991	72957054	T	C	0.0187039847937718	0.0101	0.06497
1	rs146553742	72957365	A	G	-0.0235040691879941	0.0489	0.6311
1	rs11588862	72957909	A	C	0.0189002595004805	0.0101	0.06194
1	rs782202	72958148	G	T	-0.0191012733024012	0.0101	0.05988
1	rs61771796	72958533	A	G	0.0189983824093147	0.0102	0.06099
1	rs61771798	72958702	A	G	0.0192044091837133	0.0102	0.05835
1	rs72684685	72958905	G	A	0.0192044091837133	0.0102	0.05817
1	rs61771799	72959039	G	A	0.0195967237465575	0.0102	0.05406
1	rs1445591	72960011	A	G	0.0047984689115734	0.01	0.6314
1	rs7551627	72960531	A	G	0.0223972974420383	0.0108	0.03801
1	rs75638902	72963345	C	T	-0.0431998193062192	0.0202	0.03257
1	rs782224	72964112	G	A	0.0025966258472659	0.0096	0.7882
1	rs10493500	72964317	A	G	0.021497269010823	0.0109	0.04871
1	rs17529262	72964551	C	G	0.0215951374365897	0.0109	0.04762
1	rs61771801	72964639	C	G	0.0213015034199157	0.0109	0.05
1	rs17601288	72964863	T	C	0.0215951374365897	0.0109	0.04729
1	rs17529367	72965259	G	A	0.0213993910058902	0.0109	0.04957
1	rs782222	72966262	A	G	-0.0315009870620622	0.0288	0.2746
1	rs17092826	72966826	C	T	0.0838998746161911	0.0425	0.04842
1	rs61771802	72968000	A	C	0.0218006299588528	0.0109	0.04571
1	rs61771803	72968438	C	T	0.0218006299588528	0.0109	0.04549
1	rs141699997	72969667	G	A	-0.0421040660228114	0.0202	0.03755
1	rs17529451	72969682	A	G	0.0958009684387867	0.0442	0.03007
1	rs17529499	72970529	T	C	0.021898468701116	0.0109	0.04431
1	rs61771804	72971306	G	T	0.0204984635773248	0.0108	0.05706
1	rs61771805	72972799	T	A	0.0217027816432335	0.0108	0.04408
1	rs7519366	72973344	C	T	0.021898468701116	0.0109	0.04402
1	rs782195	72973415	C	T	0.0032048589489113	0.0096	0.7354
1	rs7534258	72974235	A	G	0.0215951374365897	0.0109	0.04673
1	rs10493501	72974933	G	A	0.0203025023378308	0.0108	0.05936
1	rs1342688	72975089	A	G	-0.0385017716536664	0.04	0.3348
1	rs55770461	72975584	G	C	-0.0406970023321042	0.0157	0.009763
1	rs782228	72975877	C	T	0.0172012073197748	0.0104	0.09882
1	rs782227	72976852	G	C	0.0036034995896235	0.0096	0.7112
1	rs782226	72976932	C	A	0.0172994970780611	0.0104	0.09825
1	rs17601834	72980430	T	C	0.022299507494767	0.0109	0.04044
1	rs1445590	72980520	T	C	-0.0377953294954024	0.0181	0.03694
1	rs17529888	72980804	C	A	0.0225048553400694	0.0109	0.03864
1	rs982910	72980953	T	C	-0.0378991867540796	0.0181	0.03637
1	rs61771829	72980989	A	C	-0.0201006717070029	0.0473	0.6711
1	rs17529967	72981983	G	T	0.0227003855207759	0.0109	0.03742
1	rs61771830	72983316	G	T	0.0227981362759783	0.0109	0.03656
1	rs782233	72984094	A	C	0.0025966258472659	0.0096	0.7913
1	rs61771831	72984162	G	A	0.0247999239054771	0.0273	0.3641
1	rs137861162	72984687	T	C	-0.0408949138454712	0.0204	0.04477
1	rs12028229	72986136	G	T	0.0127977582298607	0.0112	0.2533
1	rs12060746	72987229	G	A	-0.0460962958929736	0.0284	0.1044
1	rs782231	72987442	A	T	0.0112959597418516	0.0101	0.2631
1	rs782230	72987960	A	G	0.0087020272939009	0.0098	0.375
1	rs782229	72988082	G	A	0.0089002747867194	0.0098	0.3628
1	rs707443	72988291	C	T	0.0135971385060249	0.0101	0.1784
1	rs2590944	72988992	T	G	0.0136957831289865	0.0101	0.1745
1	rs117140566	72989151	C	T	-0.0513985630860003	0.0416	0.2163
1	rs1542161	72989390	A	G	0.0133998200630165	0.0101	0.1828
1	rs1445589	72989439	G	A	0.0147014028528927	0.0104	0.1563
1	rs1445588	72989781	T	G	0.0138042809763971	0.0101	0.172
1	rs1664393	72990070	C	T	0.0133998200630165	0.0101	0.1829
1	rs1664392	72990411	A	G	0.0134984841513417	0.0101	0.1819
1	rs1664391	72990691	A	G	0.0135971385060249	0.0101	0.1786
1	rs17602241	72990787	G	T	0.0143958802837323	0.0104	0.1655
1	rs1775363	72990825	G	A	0.0133998200630165	0.0101	0.1842
1	rs1775364	72990826	T	C	0.0131037693769772	0.0101	0.1936
1	rs1775365	72991089	A	G	0.0133998200630165	0.0101	0.1838
1	rs1775366	72991193	T	A	0.0135971385060249	0.0101	0.1769
1	rs1775367	72991433	T	C	0.0136957831289865	0.0101	0.1737
1	rs1664389	72991689	C	G	0.0136957831289865	0.0101	0.1742
1	rs989753	72991809	A	G	0.0136957831289865	0.0101	0.1742
1	rs17543124	72992393	A	G	0.0200967016991224	0.0108	0.06298
1	rs117562047	72992450	C	T	-0.050798679887367	0.0415	0.2216
1	rs1775368	72992580	A	T	0.0020977980821461	0.0109	0.8494
1	rs10493503	72992714	G	A	-0.049400350295127	0.0416	0.2346
1	rs1775369	72992758	C	G	0.0136957831289865	0.0101	0.1729
1	rs1664387	72992761	T	C	0.0135971385060249	0.0101	0.1783
1	rs1775370	72992856	C	T	0.0135971385060249	0.0101	0.1772
1	rs17543217	72994090	T	A	0.0154992634469238	0.0146	0.2859
1	rs7412745	72994246	T	A	-0.0447986409079867	0.0411	0.2755
1	rs17092896	72994525	T	A	-0.0447986409079867	0.041	0.2752
1	rs141014181	72994894	T	C	-0.0499047851286405	0.0416	0.2296
1	rs118019752	72995365	C	T	-0.0497050825796673	0.0416	0.2319
1	rs782268	72995398	A	C	0.009197572354042	0.0098	0.3514
1	rs80021716	72996004	G	C	-0.0428970626523952	0.041	0.2946
1	rs782267	72996189	G	A	0.009197572354042	0.0098	0.3517
1	rs1084445	72996521	T	C	0.0166014304974254	0.0103	0.1074
1	rs77042349	72997448	A	G	-0.0428031223253094	0.041	0.2965
1	rs113564906	72997916	T	C	-0.0426987545331152	0.041	0.2971
1	rs1084444	72998811	C	T	0.0166997792224134	0.0103	0.1054
1	rs79520244	73000020	A	G	-0.0388032003238938	0.0411	0.3444
1	rs72951119	73000063	T	G	-0.0469029460862576	0.0408	0.2512
1	rs77822965	73000451	C	T	-0.0391983134041576	0.0412	0.3413
1	rs72951120	73000813	T	G	-0.0490957108440633	0.0407	0.2275
1	rs113815992	73001048	G	T	0.0772017529034669	0.0298	0.009547
1	rs11585938	73001526	A	G	-0.050398957583852	0.0161	0.001689
1	rs77714794	73001778	T	C	-0.0385017716536664	0.0411	0.3491
1	rs142029530	73002114	T	C	0.0511017760490843	0.0473	0.2797
1	rs150656307	73002167	T	C	0.0363994293800054	0.0374	0.3303
1	rs76526590	73002184	C	G	-0.040197189751413	0.0413	0.3309
1	rs12750136	73002288	G	A	-0.0566020980240563	0.0298	0.05757
1	rs1445585	73002750	G	C	0.016296487966892	0.0103	0.1137
1	rs145973864	73002985	C	T	-0.0094040800752939	0.0414	0.8212
1	rs112996720	73003235	G	A	-0.0401035026973339	0.0413	0.3317
1	rs74090008	73003332	C	A	-0.0302015087331214	0.0305	0.3218
1	rs17092900	73003410	A	G	-0.0306963490025976	0.0305	0.3148
1	rs113250741	73003684	G	A	0.129298697395331	0.0537	0.016
1	rs12077714	73004028	G	A	-0.0319035490130083	0.0306	0.2972
1	rs12748090	73005277	T	A	-0.0346017967900747	0.0107	0.001284
1	rs76086113	73005496	C	T	-0.0277001306422786	0.0404	0.494
1	rs75290324	73005559	A	G	-0.0278029446620889	0.0404	0.491
1	rs72951126	73005780	A	T	-0.0335050785573982	0.0401	0.4035
1	rs115704284	73006071	C	G	-0.0316970867432546	0.0403	0.4319
1	rs61771832	73006137	C	T	0.012096540947233	0.017	0.4746
1	rs17152	73007218	C	T	0.0167981182758809	0.0103	0.1029
1	rs782263	73008167	C	T	0.0109003744682883	0.0098	0.2687
1	rs72951136	73008322	C	T	-0.032502530761974	0.0402	0.418
1	rs17492034	73008701	G	A	-0.0282965991551138	0.0406	0.4865
1	rs80053326	73008966	T	C	0.0022973590486834	0.0219	0.9173
1	rs75277237	73009197	G	C	-0.0335981494309355	0.0404	0.4047
1	rs782262	73009278	T	C	0.0023971245997214	0.01	0.8123
1	rs79852272	73009445	G	A	0.0708963919750802	0.0202	0.0004455
1	rs782261	73010063	T	C	0.0288012338056278	0.0397	0.4682
1	rs782259	73010294	A	T	0.023198814502523	0.04	0.5623
1	rs146871065	73010430	A	G	-0.027196494688472	0.0406	0.5028
1	rs2797092	73011443	T	C	0.0179970767016546	0.0101	0.07535
1	rs117176920	73011745	C	A	-0.0271040176920589	0.0406	0.5046
1	rs1445583	73012228	A	C	0.0178006246255066	0.0101	0.07839
1	rs74602832	73012769	C	G	-0.0430954101055856	0.0434	0.3211
1	rs17092934	73012910	A	C	-0.0253998626327317	0.0406	0.5318
1	rs1664376	73013282	A	G	0.023198814502523	0.04	0.5624
1	rs1418624	73014017	G	C	0.0228958774769045	0.0401	0.5683
1	rs141036136	73014215	G	A	-0.0564010536507698	0.0335	0.09175
1	rs74363665	73014640	C	T	-0.0256050287153947	0.0406	0.5278
1	rs1664373	73014642	G	T	0.0242046886968174	0.04	0.546
1	rs1418625	73015588	G	A	0.0243022925229648	0.0401	0.544
1	rs75335411	73015715	A	G	0.0587027762537362	0.0182	0.001261
1	rs72686612	73015936	G	A	0.0343048036919902	0.0359	0.3403
1	rs1613435	73016284	A	G	0.0178988554877579	0.0101	0.07653
1	rs79418011	73016344	T	C	-0.0570995920405728	0.0335	0.08784
1	rs1664371	73016775	T	C	0.0239996896478807	0.04	0.5487
1	rs1775380	73017035	C	T	0.0228958774769045	0.04	0.5679
1	rs1664368	73017140	T	G	0.023198814502523	0.0401	0.5633
1	rs1775381	73017243	G	A	0.023198814502523	0.0401	0.5634
1	rs1775382	73017338	C	T	0.0231011029079872	0.0401	0.5639
1	rs12408431	73017560	T	C	0.0167981182758809	0.0101	0.0987
1	rs1775383	73017820	G	A	0.023003381764963	0.0401	0.5662
1	rs1664362	73017861	G	T	0.023198814502523	0.0401	0.563
1	rs1775384	73017979	G	A	0.0219962978718961	0.0401	0.5832
1	rs1775385	73018112	A	G	0.0219962978718961	0.0401	0.5828
1	rs1418626	73018312	A	G	0.0219962978718961	0.0401	0.5827
1	rs1373912	73018523	T	G	0.0179970767016546	0.0101	0.07651
1	rs1418627	73018606	T	A	0.022299507494767	0.0401	0.5781
1	rs146937791	73018891	C	T	-0.0475004961488543	0.0379	0.2104
1	rs138085054	73018969	C	T	-0.0259025943231108	0.0407	0.5239
1	rs1822976	73019233	T	C	-0.0255024404124231	0.0407	0.5309
1	rs2590936	73019310	G	A	0.0219962978718961	0.0401	0.5828
1	rs1822973	73019586	A	G	0.0215951374365897	0.0401	0.5899
1	rs1822972	73019614	T	G	0.0180952882690919	0.0101	0.07347
1	rs1418628	73019883	T	A	0.021497269010823	0.0401	0.5927
1	rs143991462	73019985	T	G	-0.0259949602770859	0.0407	0.5219
1	rs1418629	73020016	G	A	0.0236969951765786	0.0401	0.5546
1	rs1361769	73020190	T	A	0.0215951374365897	0.0401	0.5909
1	rs142006611	73020638	C	T	0.0577027101282892	0.0528	0.274
1	rs1373919	73020943	T	C	0.0180952882690919	0.0101	0.07365
1	rs76619618	73021139	C	T	-0.0267033828345498	0.0407	0.5108
1	rs895281	73021243	T	C	-0.0168003386783461	0.01	0.09237
1	rs2797096	73021335	G	C	0.0215951374365897	0.0401	0.5894
1	rs2797097	73021456	G	A	0.0215951374365897	0.0401	0.5897
1	rs144201423	73021609	A	G	-0.0319964709431669	0.0574	0.5774
1	rs1775378	73021808	A	C	0.0217027816432335	0.0402	0.5889
1	rs1775377	73021933	T	C	0.0218006299588528	0.0401	0.5872
1	rs895279	73022390	A	T	-0.0115969858456632	0.0097	0.2315
1	rs182950556	73022530	C	T	-0.0431998193062192	0.0585	0.4597
1	rs2002213	73022785	G	A	0.021898468701116	0.0401	0.5856
1	rs2797098	73024874	G	A	0.023198814502523	0.0401	0.5629
1	rs115943544	73024989	T	G	-0.0275973271921043	0.0407	0.4985
1	rs12142193	73025079	G	C	0.0146028573839336	0.0235	0.5353
1	rs1664397	73025216	G	A	0.0221038989069263	0.0401	0.582
1	rs1342689	73025750	G	A	0.0223972974420383	0.0402	0.5779
1	rs1445587	73025976	A	T	0.0198026272961797	0.0102	0.05127
1	rs12063425	73026284	A	G	-0.0411032840784537	0.0296	0.1645
1	rs1445586	73026363	A	G	0.022299507494767	0.0402	0.579
1	rs6663946	73026545	G	A	0.0074025335167413	0.0523	0.8869
1	rs2797099	73027086	T	C	0.0259990758686168	0.0401	0.517
1	rs79029848	73027354	A	C	-0.0292949370570243	0.0408	0.4724
1	rs144876164	73028045	C	T	-0.0347985055426955	0.0408	0.3944
1	rs7524990	73028086	G	C	-0.040197189751413	0.0296	0.1747
1	rs986380	73029204	T	C	0.0167981182758809	0.01	0.09296
1	rs11209979	73029613	T	A	0.0187039847937718	0.0101	0.06353
1	rs12092712	73030840	G	A	0.0178988554877579	0.0101	0.07692
1	rs17544161	73031928	T	A	0.0179970767016546	0.0102	0.07634
1	rs77268595	73034947	C	T	0.0046989426564652	0.0366	0.897
1	rs17603673	73034948	A	G	0.0232965165504356	0.0261	0.3716
1	rs147322213	73034991	T	C	0.0556995724703668	0.0501	0.2668
1	rs2244695	73035775	A	G	0.0170045988158238	0.0099	0.08769
1	rs1342686	73036840	G	A	-0.0383978517965666	0.0316	0.2235
1	rs142116474	73036855	A	G	-0.0475948788076838	0.0377	0.2067
1	rs61771846	73037498	G	A	0.0179970767016546	0.0102	0.07692
1	rs12029296	73038129	C	T	-0.0178992398878318	0.0099	0.07175
1	rs61771848	73038853	C	T	0.0179970767016546	0.0102	0.07632
1	rs6424477	73040590	A	G	0.0182033098538737	0.0101	0.07123
1	rs114665781	73040690	G	C	-0.0596013954910886	0.0422	0.1582
1	rs2245342	73041544	C	T	0.0171029078996623	0.01	0.08689
1	rs17604217	73042517	T	C	0.0182033098538737	0.0102	0.07362
1	rs61771849	73042925	C	T	0.0183996828453635	0.0102	0.0719
1	rs7545455	73042945	A	C	-0.0178992398878318	0.01	0.07202
1	rs17604284	73043490	G	C	0.0182033098538737	0.0102	0.07453
1	rs12058373	73045464	G	A	0.0183996828453635	0.0101	0.07023
1	rs4587520	73045577	T	A	-0.0177974390305806	0.01	0.07455
1	rs6424478	73047389	A	T	-0.0171970248285215	0.01	0.08527
1	rs140872522	73047487	C	T	-0.0542027860143161	0.0405	0.1804
1	rs4649958	73047879	G	T	-0.0170952954286372	0.01	0.08634
1	rs79453422	73048522	T	C	-0.067305011010914	0.0174	0.0001091
1	rs6424479	73048685	C	A	-0.0170952954286372	0.01	0.08771
1	rs4072546	73049141	T	C	-0.0193969096107316	0.0101	0.05571
1	rs61774461	73049928	T	A	0.0178988554877579	0.0102	0.08008
1	rs12068418	73050631	A	G	0.0153023200084426	0.01	0.1276
1	rs12057997	73050632	G	T	0.0153023200084426	0.0101	0.1279
1	rs61774462	73051808	A	G	0.0177023841130051	0.0102	0.08339
1	rs10889960	73052622	A	G	-0.0186019483996616	0.0101	0.06551
1	rs12745892	73053931	C	T	-0.0185000759845861	0.0101	0.06688
1	rs17604657	73054891	A	G	0.0166014304974254	0.0102	0.1048
1	rs17545392	73055268	G	T	0.0166997792224134	0.0102	0.1041
1	rs115578848	73056909	G	A	-0.0641012834065877	0.0424	0.131
1	rs17545502	73057005	G	A	0.0171029078996623	0.0103	0.09502
1	rs80036023	73057222	C	T	0.0843043830520302	0.0452	0.06181
1	rs10493504	73057455	A	G	0.0166997792224134	0.0103	0.1025
1	rs10749806	73057601	A	T	-0.0186019483996616	0.0101	0.06562
1	rs7544477	73058693	A	G	-0.0187038311937836	0.0101	0.06474
1	rs17093047	73058753	T	C	-0.0428031223253094	0.0316	0.1758
1	rs142903371	73059274	A	G	0.0582972096102774	0.0527	0.269
1	rs12128239	73059446	A	G	0.0012991557316201	0.013	0.9194
1	rs114298274	73059862	G	A	0.0209000641077417	0.0369	0.5721
1	rs12405980	73061650	A	G	0.0167981182758809	0.0103	0.102
1	rs116290903	73061917	T	G	0.0063001125484799	0.0309	0.8392
1	rs7511648	73062191	A	G	-0.0186019483996616	0.0102	0.06896
1	rs12074405	73062979	T	G	0.0168964476597299	0.0102	0.09836
1	rs145724375	73064054	C	T	-0.0346949697968869	0.0495	0.4837
1	rs61774463	73065502	C	A	0.0168964476597299	0.0103	0.1021
1	rs61774464	73065812	T	C	0.0166997792224134	0.0103	0.1053
1	rs116466854	73069225	A	C	0.0077995046323818	0.0343	0.8192
1	rs4650144	73069423	T	C	-0.019203206984436	0.0101	0.05686
1	rs11209982	73069672	T	G	-0.0191012733024012	0.0101	0.05796
1	rs12407207	73070104	A	C	-0.0006001800720324	0.0228	0.9804
1	rs78365878	73070794	G	A	-0.0236986067778773	0.0277	0.3929
1	rs10443263	73071460	T	C	-0.019294956182969	0.0101	0.05454
1	rs115023814	73071866	A	C	-0.0644958553811008	0.0307	0.03539
1	rs61774465	73072992	A	C	0.0471984218290006	0.0123	0.000117
1	rs114530609	73073308	A	G	0.0043007385516922	0.0346	0.9015
1	rs4498754	73075423	C	A	-0.0189993500097828	0.01	0.05662
1	rs12040855	73075932	T	C	0.0140015196358136	0.0101	0.1675
1	rs4394590	73076200	T	C	-0.019294956182969	0.01	0.05289
1	rs12136948	73076378	T	C	-0.0193969096107316	0.01	0.05265
1	rs12137013	73076549	T	G	-0.0193969096107316	0.01	0.05244
1	rs78564186	73077418	A	G	0.0645978943749456	0.019	0.000699
1	rs6424481	73078794	T	A	-0.0194988734340555	0.01	0.05061
1	rs11209984	73079152	T	C	0.0141987193998129	0.0101	0.1607
1	rs4412548	73079287	T	C	-0.0194988734340555	0.01	0.05057
1	rs4573480	73079572	C	T	-0.0196008476550609	0.01	0.04989
1	rs4417012	73080030	T	C	0.0142973047008244	0.0101	0.1587
1	rs4298681	73080503	G	C	-0.0198966317144566	0.01	0.04678
1	rs4434806	73080772	G	C	-0.0198966317144566	0.01	0.04645
1	rs4649960	73081790	G	T	-0.0198048272985997	0.01	0.04729
1	rs12408420	73082471	T	C	-0.0194988734340555	0.01	0.0513
1	rs4620479	73082539	A	G	-0.0197028322758684	0.01	0.04827
1	rs6679174	73082977	C	T	-0.0198048272985997	0.01	0.04746
1	rs6691563	73082994	A	G	-0.0198048272985997	0.01	0.04772
1	rs17097747	73083357	C	A	-0.0222967349986103	0.0273	0.4132
1	rs4649962	73083390	T	C	-0.0194988734340555	0.01	0.05039
1	rs6695074	73084065	A	G	0.014504302202808	0.0101	0.1534
1	rs144116801	73084983	T	C	-0.02960390325858	0.0516	0.5657
1	rs114546358	73085044	C	T	0.0693021569865934	0.0511	0.175
1	rs4457521	73085446	G	A	-0.0201006717070029	0.01	0.04376
1	rs12137919	73086013	G	A	-0.0201006717070029	0.01	0.04353
1	rs6687187	73086988	A	G	-0.01999864650669	0.01	0.04467
1	rs4554669	73088058	T	C	-0.0203966036652218	0.01	0.04164
1	rs4465148	73088062	T	C	-0.0203966036652218	0.01	0.04213
1	rs4465149	73088158	G	C	-0.0198966317144566	0.01	0.04614
1	rs4297240	73088649	A	G	-0.0201006717070029	0.01	0.04328
1	rs11209986	73089344	G	C	-0.0214994661132367	0.01	0.03221
1	rs9645299	73089845	T	C	-0.0251024465608414	0.0098	0.01049
1	rs4255334	73090344	A	C	-0.0251024465608414	0.0098	0.01037
1	rs12041626	73091243	G	T	0.0259016375226531	0.0106	0.01431
1	rs12122859	73091520	C	T	-0.0248973835545144	0.0098	0.01104
1	rs12141788	73091809	T	C	-0.0249999098013234	0.0098	0.01061
1	rs6691978	73092195	C	T	-0.0249999098013234	0.0098	0.01059
1	rs4638064	73092567	C	A	-0.0249999098013234	0.0098	0.01102
1	rs4292903	73092570	G	T	-0.0249999098013234	0.0098	0.01107
1	rs141336747	73092587	G	A	0.0522033801338585	0.0325	0.1086
1	rs12126227	73094899	C	T	-0.0251024465608414	0.0098	0.01058
1	rs10493505	73094928	C	T	-0.0251024465608414	0.0098	0.01069
1	rs12119472	73094988	A	G	-0.0249999098013234	0.0098	0.01079
1	rs7514475	73095148	G	T	0.0200967016991224	0.01	0.04348
1	rs12145832	73095389	T	C	-0.0251024465608414	0.0098	0.01047
1	rs12119654	73095545	A	G	-0.0251024465608414	0.0098	0.01046
1	rs12127252	73095843	C	T	-0.0251024465608414	0.0098	0.01074
1	rs7520480	73096730	G	C	-0.0251024465608414	0.0098	0.01053
1	rs11587878	73097972	G	A	0.0051964749068174	0.0354	0.8837
1	rs12726880	73098364	G	T	-0.0251024465608414	0.0098	0.01046
1	rs12029382	73098532	C	A	0.0194986595340326	0.01	0.04957
1	rs12726957	73098689	A	G	-0.0247026126403718	0.0098	0.01194
1	rs12047199	73098881	T	C	0.0198026272961797	0.01	0.04715
1	rs12727294	73098912	A	G	-0.0248973835545144	0.0098	0.0114
1	rs4128304	73099845	C	T	-0.0249999098013234	0.0098	0.01094
1	rs11209988	73100055	A	G	0.0194986595340326	0.01	0.05047
1	rs141276390	73101233	C	T	0.0131037693769772	0.0598	0.8261
1	rs116001606	73101529	C	A	-0.0326988269632397	0.0518	0.5279
1	rs12725368	73101659	T	C	-0.0251024465608414	0.0098	0.01059
1	rs12743848	73101763	G	A	-0.0252049938352247	0.0098	0.01044
1	rs7526444	73102010	A	G	0.0195967237465575	0.01	0.04923
1	rs12128913	73102469	C	A	-0.0249999098013234	0.0098	0.01081
1	rs4259588	73103149	G	A	0.0199986865066891	0.01	0.04502
1	rs10889968	73103734	T	C	-0.0209989425960583	0.0099	0.03477
1	rs4650145	73103939	T	C	-0.0209989425960583	0.0099	0.03488
1	rs12024784	73104160	T	C	0.0199006617063362	0.01	0.04572
1	rs11209994	73105847	G	A	-0.0251024465608414	0.0098	0.01057
1	rs12026805	73106029	T	A	0.0263010744193707	0.0106	0.01318
1	rs61771874	73106674	C	T	0.0432989243951476	0.0128	0.0006856
1	rs115451048	73106887	G	A	0.0735013596301142	0.0556	0.1862
1	rs4111519	73107472	A	G	0.0194986595340326	0.01	0.05069
1	rs7530992	73107862	T	A	-0.0251024465608414	0.0098	0.01045
1	rs6678015	73109169	A	G	-0.0251024465608414	0.0098	0.01069
1	rs4649963	73109325	A	C	-0.0043996643446871	0.021	0.8323
1	rs4649964	73109340	A	T	-0.0247026126403718	0.0098	0.01178
1	rs12030081	73111887	A	C	0.0198026272961797	0.01	0.04648
1	rs7554639	73112864	G	A	-0.0252049938352247	0.0098	0.01035
1	rs4372200	73114284	G	A	-0.021101069908054	0.0099	0.0338
1	rs4294370	73115017	C	T	0.0199986865066891	0.01	0.04507
1	rs6691430	73115205	G	A	0.0200967016991224	0.01	0.04377
1	rs11209999	73115316	C	T	-0.0252972953741621	0.0098	0.01012
1	rs12404539	73115643	T	G	-0.0043996643446871	0.0209	0.8349
1	rs4650146	73116491	C	A	-0.0256050287153947	0.0098	0.008959
1	rs111926233	73117161	G	A	-0.050903896528528	0.0506	0.3147
1	rs7549047	73118902	T	G	-0.0256973671872587	0.0098	0.008765
1	rs12726515	73119296	T	C	-0.0256050287153947	0.0098	0.009005
1	rs115003536	73120425	T	G	-0.0203047533403643	0.0401	0.613
1	rs4618917	73120679	C	T	0.0202045073158995	0.0099	0.04147
1	rs116370380	73121205	G	T	-0.01999864650669	0.0402	0.6191
1	rs77080769	73121384	T	C	-0.0860046112211286	0.0286	0.002629
1	rs79681042	73123107	T	C	-0.0039979812872983	0.0209	0.8497
1	rs113360882	73126083	T	A	0.0925974126674659	0.0281	0.001001
1	rs4551545	73127089	C	T	0.0205964297986501	0.0099	0.03747
1	rs56142491	73128306	A	G	0.0443039255565243	0.0129	0.0005742
1	rs114338840	73129029	C	A	-0.0193969096107316	0.0399	0.6264
1	rs116766913	73129312	C	T	-0.0054045784588597	0.0594	0.9272
1	rs149995527	73130220	T	C	0.0487044462100383	0.0341	0.1526
1	rs113167891	73130489	C	T	-0.0546040319940407	0.0487	0.2622
1	rs4278325	73132156	C	G	-0.0259025943231108	0.0098	0.008292
1	rs4406594	73133019	T	C	0.0204004877576787	0.0099	0.03965
1	rs4292904	73133803	C	A	0.0204004877576787	0.0099	0.03951
1	rs7524643	73135952	T	A	0.0069954745123864	0.0362	0.8461
1	rs6424485	73136070	T	G	-0.0218980211012161	0.0099	0.02756
1	rs11210017	73136986	G	A	0.0209000641077417	0.0099	0.03557
1	rs17613638	73137562	C	A	0.0499038295281839	0.0342	0.1441
1	rs80006229	73138340	G	A	0.0251998010217421	0.0212	0.2348
1	rs114784040	73138606	C	A	-0.0193969096107316	0.0401	0.6293
1	rs115244299	73138621	G	T	-0.0193969096107316	0.0401	0.6292
1	rs74814939	73139206	T	C	0.0301993737308422	0.0421	0.4726
1	rs4147191	73140524	A	G	0.0205964297986501	0.0099	0.03837
1	rs12127723	73141767	G	A	-0.0425004857321486	0.0088	1.52e-06
1	rs141749733	73142011	T	G	-0.0540972217202848	0.0491	0.271
1	rs12406649	73142177	T	A	-0.0249999098013234	0.0099	0.01163
1	rs79514505	73144543	G	A	-0.0038975857287134	0.0208	0.8527
1	rs142791777	73146664	G	A	0.0228958774769045	0.0383	0.5501
1	rs12132355	73147803	T	G	-0.0824038262548157	0.034	0.01541
1	rs61771891	73149125	A	G	0.0448968808822823	0.0216	0.03799
1	rs4585929	73149522	C	A	-0.0264979913062283	0.0098	0.006933
1	rs61771892	73150390	C	T	0.0439977464776452	0.0128	0.0005629
1	rs78573489	73150392	A	G	0.0164047040252769	0.0444	0.7125
1	rs150914200	73150682	G	C	0.0009995003330834	0.0358	0.9776
1	rs111597499	73151595	C	T	-0.0282965991551138	0.0393	0.4718
1	rs11210027	73153078	A	C	-0.0220002402796674	0.0099	0.02641
1	rs11589065	73153122	A	C	-0.0249999098013234	0.0099	0.01165
1	rs12042334	73153470	T	C	0.0207041815582916	0.0099	0.0371
1	rs7517246	73153752	A	G	0.0207041815582916	0.0099	0.03715
1	rs139450320	73155272	T	C	0.0278972284172359	0.0608	0.6458
1	rs10889983	73155280	T	C	-0.0249999098013234	0.0099	0.01158
1	rs10889984	73155525	A	T	-0.0249999098013234	0.0099	0.01158
1	rs4424448	73156789	T	C	0.0210959082947329	0.0099	0.03359
1	rs11210030	73157026	C	T	-0.0262002485024742	0.0098	0.007596
1	rs12038578	73158709	G	A	0.0213993910058902	0.0099	0.03091
1	rs61771893	73160098	T	C	0.0209000641077417	0.0099	0.03562
1	rs61771894	73160141	A	G	0.0208021276292633	0.0099	0.03579
1	rs139567799	73160301	C	T	-0.003596459514405	0.0372	0.9238
1	rs8179405	73160704	C	A	0.0212036062510236	0.0099	0.03246
1	rs61771895	73161292	G	A	0.0269047980491434	0.0106	0.01093
1	rs8179265	73162418	T	C	0.0213015034199157	0.0099	0.03183
1	rs8179316	73162472	G	C	0.0212036062510236	0.0099	0.03282
1	rs4451507	73162686	T	C	0.0210959082947329	0.0099	0.03334
1	rs10889986	73164107	G	T	-0.0263029084210524	0.0098	0.007406
1	rs6424487	73164809	C	A	0.0207041815582916	0.0099	0.03718
1	rs6657757	73164972	G	A	0.0125015292229252	0.024	0.6022
1	rs61771896	73165840	A	T	0.0437010460710946	0.0127	0.000593
1	rs12116859	73166308	T	C	-0.022398994943479	0.0097	0.02063
1	rs12739350	73166998	T	C	-0.0471020897690825	0.028	0.09237
1	rs4636401	73167632	C	T	-0.0263953113595316	0.0096	0.005734
1	rs17548480	73167932	A	T	-0.0165969709073694	0.0275	0.5463
1	rs4282755	73169609	A	G	-0.0423022562339069	0.0174	0.01531
1	rs12736246	73170648	A	T	-0.0252049938352247	0.0096	0.009023
1	rs12117476	73171935	T	G	0.0012991557316201	0.0184	0.9444
1	rs4304526	73172364	A	C	0.021497269010823	0.0097	0.02641
1	rs11210034	73172614	G	A	-0.0260975991218731	0.0096	0.006453
1	rs6662385	73173575	C	T	-0.0260975991218731	0.0096	0.006253
1	rs4509530	73173871	C	T	0.0217027816432335	0.0097	0.02513
1	rs115459224	73173918	G	A	0.0247999239054771	0.0298	0.4048
1	rs4360477	73175494	C	T	0.0210959082947329	0.0097	0.02899
1	rs7526712	73176768	T	C	0.0270994698817177	0.0211	0.2
1	rs183487942	73177742	T	C	0.0487044462100383	0.053	0.3589
1	rs4303038	73178467	T	G	-0.0251024465608414	0.0097	0.009228
1	rs4553130	73178756	G	T	-0.0252049938352247	0.0096	0.008966
1	rs76858387	73178930	T	A	-0.0747989800754828	0.0161	3.518e-06
1	rs61771918	73180237	C	T	0.0109003744682883	0.0262	0.6783
1	rs12022602	73181287	G	A	0.0210959082947329	0.0097	0.02906
1	rs61771919	73183094	T	C	0.0012991557316201	0.0595	0.982
1	rs12402702	73184090	G	A	-0.0252049938352247	0.0096	0.009054
1	rs114857748	73185087	A	G	0.0495041949030891	0.0546	0.3652
1	rs184817764	73185324	T	C	0.0805010641506168	0.0471	0.08752
1	rs7533897	73185668	A	G	0.0260965047212743	0.0455	0.5672
1	rs6685232	73185973	T	C	-0.0253998626327317	0.0096	0.008543
1	rs2243622	73187620	A	G	0.0210959082947329	0.0097	0.02912
1	rs77483376	73187836	A	G	0.0066975214477213	0.0238	0.7799
1	rs2265053	73188630	C	T	0.0213993910058902	0.0097	0.02681
1	rs12124374	73189446	T	C	-0.0028039273327342	0.0136	0.835
1	rs114712131	73192263	G	A	0.0656004570839489	0.054	0.2244
1	rs4598444	73192571	A	C	-0.0256050287153947	0.0096	0.007529
1	rs3891553	73192986	G	A	-0.0213972981080803	0.0097	0.02738
1	rs7524551	73193682	G	A	-0.0307994715535284	0.0094	0.001101
1	rs12731489	73194191	C	G	-0.0540972217202848	0.0244	0.0268
1	rs12141660	73195560	C	T	-0.032502530761974	0.0102	0.001412
1	rs115583922	73196534	T	C	0.052601937740197	0.045	0.2426
1	rs718985	73196880	G	C	-0.0202027073175195	0.0097	0.03665
1	rs7555098	73197636	A	G	-0.01999864650669	0.0097	0.03826
1	rs34569969	73197772	G	A	-0.0437011352710986	0.0266	0.1009
1	rs116054407	73199427	T	A	-0.028399474521698	0.0403	0.4808
1	rs4358995	73199850	C	G	-0.0232993336544035	0.0096	0.01501
1	rs4354495	73201182	A	G	-0.0232993336544035	0.0096	0.01471
1	rs116034429	73202813	G	A	-0.0285023604727122	0.0402	0.4789
1	rs2422280	73203025	C	T	-0.0196008476550609	0.0097	0.04266
1	rs2422281	73203248	A	T	0.0246048038572487	0.0101	0.01439
1	rs7539223	73203356	G	A	-0.023401696181619	0.0096	0.0142
1	rs17093362	73203643	G	A	0.0246048038572487	0.0101	0.01443
1	rs147872161	73203763	C	G	0.0167981182758809	0.0488	0.7307
1	rs141574139	73203781	A	G	0.0135971385060249	0.049	0.7814
1	rs7542606	73204521	G	A	-0.0198966317144566	0.0097	0.03919
1	rs11576211	73205079	C	T	-0.0198966317144566	0.0097	0.03883
1	rs12723954	73205117	A	T	-0.0235040691879941	0.0096	0.01386
1	rs6674592	73205672	G	C	-0.0198966317144566	0.0097	0.03929
1	rs189611571	73205742	A	G	-0.118704710267967	0.0522	0.02304
1	rs10789343	73206443	A	C	-0.01999864650669	0.0097	0.03805
1	rs113235860	73206858	G	A	0.0899960849805562	0.0273	0.0009896
1	rs4650147	73207651	T	G	-0.0198048272985997	0.0097	0.03984
1	rs4650148	73208383	G	A	-0.0054045784588597	0.0263	0.8385
1	rs10789344	73209862	T	C	-0.0197028322758684	0.0097	0.04136
1	rs17614758	73209909	A	G	0.0034041991335623	0.0158	0.8323
1	rs61771920	73211920	A	T	0.041995705452017	0.0126	0.0008139
1	rs189173773	73212211	A	C	-0.0007002451143934	0.0509	0.9891
1	rs1830091	73212593	C	A	-0.040197189751413	0.0087	3.82e-06
1	rs9326106	73213582	G	T	-0.0201006717070029	0.0097	0.03768
1	rs41289164	73214871	G	A	-0.0092022107647994	0.0371	0.8033
1	rs12749370	73214975	C	A	-0.0231969816042026	0.0096	0.01525
1	rs12749784	73215096	G	C	-0.023002541565316	0.0096	0.01635
1	rs17549427	73215360	T	C	0.0407003871263756	0.0344	0.2362
1	rs12143995	73215386	A	G	-0.0232993336544035	0.0096	0.01476
1	rs12736709	73215976	T	C	-0.0231969816042026	0.0096	0.01545
1	rs10789345	73216191	G	C	-0.0198966317144566	0.0097	0.03898
1	rs180946672	73216530	T	C	0.0374980764200844	0.0628	0.5502
1	rs1608929	73217019	T	C	-0.0229002198863326	0.0096	0.01681
1	rs12133234	73217509	G	T	-0.0232993336544035	0.0096	0.0148
1	rs2422284	73218731	G	T	-0.023002541565316	0.0096	0.01612
1	rs4269729	73218976	G	T	-0.0198966317144566	0.0097	0.03918
1	rs34215360	73219478	T	C	-0.0517039049923374	0.0244	0.03393
1	rs11210045	73219609	C	T	-0.0231969816042026	0.0096	0.01537
1	rs11210046	73219974	A	G	-0.0231969816042026	0.0096	0.01524
1	rs4487985	73220567	C	T	-0.0231969816042026	0.0096	0.01547
1	rs4650150	73220583	C	T	-0.0231969816042026	0.0096	0.01551
1	rs4650151	73220876	C	T	-0.0231969816042026	0.0096	0.01549
1	rs113318433	73220961	G	A	0.0900966127514373	0.0273	0.0009556
1	rs12141184	73221055	T	C	-0.0231048737150968	0.0096	0.01557
1	rs11210048	73221787	A	G	-0.023002541565316	0.0096	0.01627
1	rs11210049	73221921	C	T	-0.0231048737150968	0.0096	0.01566
1	rs11210050	73222087	G	A	-0.0229002198863326	0.0096	0.01651
1	rs11210051	73222266	G	T	-0.0227979086760041	0.0096	0.01697
1	rs11587412	73222573	G	A	-0.0231048737150968	0.0096	0.01574
1	rs1405061	73223378	G	C	-0.0231048737150968	0.0096	0.01583
1	rs12124637	73223472	C	T	-0.0198048272985997	0.0097	0.04015
1	rs12730861	73224025	A	G	-0.0198048272985997	0.0097	0.04022
1	rs1608928	73224214	G	C	-0.0226956079321885	0.0096	0.01781
1	rs1608927	73224479	A	C	-0.0229002198863326	0.0096	0.01679
1	rs11210052	73224897	C	T	-0.0231048737150968	0.0096	0.0159
1	rs12404687	73224955	C	T	-0.0231048737150968	0.0096	0.01588
1	rs12736962	73225265	C	T	-0.0396039865931634	0.0087	4.997e-06
1	rs75462510	73225883	A	G	0.0539956397610122	0.0373	0.1479
1	rs114263498	73225912	G	A	0.0248974696545107	0.0213	0.2421
1	rs11210053	73226328	G	T	-0.0231969816042026	0.0096	0.01538
1	rs6704441	73226717	T	C	0.0128964817350202	0.0241	0.5915
1	rs7542932	73227032	C	A	0.0350002811846215	0.0114	0.002182
1	rs12145482	73227348	A	G	-0.0396039865931634	0.0087	4.975e-06
1	rs181382095	73227364	A	G	-0.0892028674607707	0.0548	0.1037
1	rs2177840	73228328	C	T	-0.0202027073175195	0.0097	0.03651
1	rs11210054	73228715	C	T	0.0344980404075674	0.0114	0.002412
1	rs17615090	73229208	A	G	0.0341018649449722	0.0114	0.002824
1	rs1525994	73230334	A	C	-0.0390007373497326	0.0087	6.662e-06
1	rs11210055	73230347	C	T	-0.0361039752308815	0.0087	3.076e-05
1	rs6700560	73230620	C	T	-0.039104719880761	0.0087	6.434e-06
1	rs6667201	73230678	T	C	-0.039104719880761	0.0087	6.45e-06
1	rs6669872	73230928	T	C	-0.0388032003238938	0.0087	7.367e-06
1	rs2841189	73231304	G	A	0.0333960906184285	0.0114	0.003369
1	rs61771930	73231490	T	G	0.0343048036919902	0.0114	0.00262
1	rs2692863	73231563	C	T	-0.0340015566760147	0.0113	0.002777
1	rs2841188	73231948	A	G	-0.0343016316970211	0.0113	0.002526
1	rs7415357	73232039	G	C	0.0336958638567256	0.0114	0.00314
1	rs2692864	73232212	T	C	-0.0340015566760147	0.0113	0.002715
1	rs1405055	73232547	A	T	-0.0386992491392765	0.0087	7.896e-06
1	rs1405056	73232554	C	T	-0.0364046818937998	0.0087	2.689e-05
1	rs12117681	73232782	T	C	0.0131037693769772	0.0174	0.4528
1	rs1358039	73233323	G	C	0.0202045073158995	0.0097	0.03652
1	rs2422286	73234829	G	A	0.0338022134084658	0.0114	0.003043
1	rs1534173	73235197	T	A	0.0234039777790161	0.0096	0.01475
1	rs1405052	73235279	C	A	-0.039104719880761	0.0087	6.387e-06
1	rs2764508	73236014	T	C	-0.0372969647443931	0.0111	0.0008092
1	rs7531927	73236487	G	C	-0.039104719880761	0.0087	6.6e-06
1	rs2841187	73236826	C	T	-0.0372035489975441	0.0111	0.0008347
1	rs1358040	73237060	T	A	0.0199006617063362	0.0097	0.03957
1	rs61771931	73237338	A	G	0.0234039777790161	0.0195	0.23
1	rs1525986	73237902	C	T	-0.039104719880761	0.0087	6.365e-06
1	rs78622792	73237969	G	T	0.0259016375226531	0.0217	0.2336
1	rs2841186	73238306	A	G	-0.0374007702544828	0.0112	0.0008061
1	rs4650152	73238360	A	G	-0.0388967656299467	0.0087	7.232e-06
1	rs2841185	73239010	T	G	0.0197045832743354	0.0097	0.04193
1	rs72670590	73239087	A	G	0.0339955472579582	0.0114	0.002927
1	rs2204499	73239170	G	A	0.0248974696545107	0.0101	0.01322
1	rs12729247	73239463	G	A	-0.039104719880761	0.0087	6.46e-06
1	rs61771932	73239539	A	G	0.0409979790340721	0.0125	0.001005
1	rs61771933	73239846	C	T	0.0352030377085245	0.0115	0.002168
1	rs17615203	73239860	G	C	0.0347008987793103	0.0115	0.002452
1	rs4146851	73240302	T	A	-0.0393023164827424	0.0087	6.032e-06
1	rs1525987	73241105	C	T	-0.0393023164827424	0.0087	5.89e-06
1	rs1525988	73241398	C	T	-0.0393959285025942	0.0087	5.722e-06
1	rs1358041	73241582	G	C	-0.0393023164827424	0.0087	5.867e-06
1	rs1358042	73241894	G	C	-0.0393959285025942	0.0087	5.754e-06
1	rs614863	73242012	C	A	-0.0267958227871631	0.0288	0.3522
1	rs1998719	73242248	T	C	0.0235016597850914	0.0096	0.01442
1	rs11210056	73242477	T	G	-0.0393959285025942	0.0087	5.664e-06
1	rs6674768	73242492	C	T	0.0343048036919902	0.0114	0.002717
1	rs1525989	73243035	G	A	-0.0393023164827424	0.0087	5.866e-06
1	rs1525990	73243049	C	T	0.0199986865066891	0.0097	0.03879
1	rs2692856	73243079	A	G	0.0363994293800054	0.0087	2.807e-05
1	rs113304342	73244179	T	G	-0.0262002485024742	0.0401	0.5127
1	rs7549440	73244475	T	C	-0.0396039865931634	0.0087	5.219e-06
1	rs75806367	73245987	T	A	-0.009797842480111	0.0543	0.8572
1	rs4650154	73246413	A	G	0.0344980404075674	0.0115	0.002608
1	rs1525991	73246455	G	T	-0.0396039865931634	0.0087	5.14e-06
1	rs11589504	73247219	G	A	-0.0396039865931634	0.0087	5.158e-06
1	rs116317197	73248644	T	G	0.024702368640342	0.0291	0.3953
1	rs2257886	73248742	A	T	0.0366983037826737	0.0087	2.459e-05
1	rs11210059	73250692	G	A	-0.0396976268585458	0.0087	5.083e-06
1	rs17615698	73251013	T	C	0.0346043046869299	0.0115	0.002557
1	rs12117265	73251154	G	A	-0.0396976268585458	0.0087	4.856e-06
1	rs2692858	73252425	A	G	0.0368043345220483	0.0087	2.32e-05
1	rs201976060	73253757	C	T	0.0243022925229648	0.029	0.4032
1	rs4649967	73254595	G	C	-0.0398016818829366	0.0087	4.705e-06
1	rs61771934	73254731	G	A	0.0416024898545136	0.0125	0.0008981
1	rs138093733	73255657	A	C	-0.0272992569378225	0.0403	0.4981
1	rs4116074	73256388	A	G	-0.0398016818829366	0.0087	4.814e-06
1	rs41289168	73256657	C	G	-0.0394999521368577	0.0555	0.476
1	rs41289170	73256817	G	A	0.0282958691548473	0.0456	0.5347
1	rs61771935	73257916	C	T	0.0485996698360624	0.0132	0.0002324
1	rs6694593	73259074	T	C	-0.0394999521368577	0.0087	5.833e-06
1	rs2259784	73259276	C	A	0.0209000641077417	0.0097	0.0318
1	rs2764511	73261693	G	A	0.0369007163483657	0.0087	2.387e-05
1	rs11587164	73262105	C	T	-0.0396976268585458	0.0087	5.422e-06
1	rs6665094	73262350	G	T	-0.0399994162638657	0.0087	4.458e-06
1	rs12139242	73263793	C	T	-0.0396039865931634	0.0087	5.825e-06
1	rs12128393	73263871	T	G	-0.0394999521368577	0.0087	5.97e-06
1	rs12139274	73263904	C	A	-0.0398016818829366	0.0087	5.263e-06
1	rs11588262	73264393	C	T	-0.0409990935346932	0.0088	3.447e-06
1	rs2692860	73264598	C	T	0.0278972284172359	0.011	0.01103
1	rs11210067	73264631	A	G	-0.0396039865931634	0.0087	5.813e-06
1	rs10889992	73264835	T	C	-0.0396976268585458	0.0087	5.608e-06
1	rs61771936	73266056	G	A	0.0463013553668425	0.0123	0.0001689
1	rs146130530	73266196	C	T	0.0595039941477318	0.0261	0.0228
1	rs77055597	73268149	C	A	0.0118989261570991	0.0246	0.627
1	rs111266950	73268847	T	C	-0.0930038414484547	0.0289	0.001299
1	rs115352608	73270195	C	T	-0.106205316846328	0.0305	0.0005014
1	rs185091073	73270227	A	G	-0.102398240862713	0.0544	0.05958
1	rs12409871	73271607	C	T	0.0077995046323818	0.0282	0.7813
1	rs572612	73272480	T	C	-0.010302892995897	0.0273	0.7069
1	rs662074	73273254	C	G	-0.0217038334437866	0.0316	0.4929
1	rs1608926	73274336	C	T	-0.0114047880634385	0.0245	0.6425
1	rs74624629	73274370	T	G	0.0452983606272869	0.0221	0.04002
1	rs6697725	73274799	C	T	0.0158044491449436	0.0418	0.7051
1	rs76996187	73275588	T	C	0.0164047040252769	0.0418	0.6948
1	rs12135442	73275828	T	C	-0.0594952597858765	0.0087	1.037e-11
1	rs1852235	73275871	A	G	-0.0119005312583873	0.0245	0.6256
1	rs1917883	73277036	A	C	-0.0594952597858765	0.0087	9.931e-12
1	rs35998080	73278615	G	T	-0.0589965728077175	0.0087	1.403e-11
1	rs12749479	73278746	C	T	-0.044401309298167	0.0105	2.504e-05
1	rs9425003	73280963	T	C	-0.0110002818588653	0.0245	0.6515
1	rs12117216	73281285	C	A	-0.0603977725486758	0.0088	5.458e-12
1	rs12566027	73281986	G	A	0.0574006067311047	0.0087	3.679e-11
1	rs1949888	73282691	G	T	0.0565977011143899	0.0087	6.616e-11
1	rs147368045	73282702	G	A	0.0147999386115992	0.044	0.7364
1	rs565174	73282760	A	G	-0.0209989425960583	0.0315	0.5052
1	rs12044362	73282801	A	C	0.0575044650684261	0.0087	3.399e-11
1	rs1852233	73283837	C	T	0.0574006067311047	0.0087	3.469e-11
1	rs12142655	73284305	A	G	-0.0601959637034527	0.0087	5.429e-12
1	rs11210070	73286409	G	A	-0.0601959637034527	0.0087	5.458e-12
1	rs11210071	73286492	T	G	-0.0591026555948241	0.0087	1.104e-11
1	rs11210072	73286806	T	C	-0.0591026555948241	0.0087	1.122e-11
1	rs11210073	73287124	C	T	-0.0591026555948241	0.0087	1.103e-11
1	rs116597051	73287574	A	G	0.026398473854531	0.0489	0.5895
1	rs12136862	73287890	T	C	-0.0601959637034527	0.0087	5.358e-12
1	rs12134034	73288520	G	A	-0.058901107920161	0.0087	1.238e-11
1	rs10889993	73288601	A	T	0.0574006067311047	0.0087	3.516e-11
1	rs7544848	73288933	A	G	-0.058901107920161	0.0087	1.234e-11
1	rs1581574	73289634	A	G	0.0082954970241069	0.0248	0.7388
1	rs12140851	73291029	T	C	-0.0589965728077175	0.0087	1.186e-11
1	rs1608923	73291735	A	G	-0.0591026555948241	0.0087	1.087e-11
1	rs12138089	73292293	G	T	-0.0589965728077175	0.0087	1.209e-11
1	rs2764514	73293057	G	A	-0.009696862978864	0.0245	0.6907
1	rs112026989	73293092	T	C	-0.0208968257129853	0.0279	0.4533
1	rs2422320	73293332	T	C	-0.0587950465105055	0.0087	1.398e-11
1	rs2259126	73293360	T	A	0.0567961259994112	0.0087	5.462e-11
1	rs2422321	73293393	A	G	-0.0589965728077175	0.0087	1.222e-11
1	rs76558169	73293635	T	C	0.0479993753879105	0.0223	0.03142
1	rs6694836	73295603	A	T	-0.0587950465105055	0.0087	1.416e-11
1	rs12145230	73297512	A	C	-0.0587950465105055	0.0087	1.524e-11
1	rs12137869	73297576	G	A	-0.0586996008587778	0.0087	1.642e-11
1	rs12137935	73297796	G	A	-0.0589965728077175	0.0087	1.278e-11
1	rs12137963	73297877	G	C	-0.0587950465105055	0.0087	1.533e-11
1	rs12137966	73297909	G	C	-0.0713993361302911	0.0444	0.1073
1	rs2422322	73298459	A	G	-0.0587950465105055	0.0087	1.491e-11
1	rs112913804	73298749	G	A	0.0691995168010044	0.0199	0.0005084
1	rs12404235	73299826	C	T	0.0036034995896235	0.0278	0.8957
1	rs1749455	73300148	G	C	-0.0189993500097828	0.0314	0.5454
1	rs67133442	73302426	C	A	-0.0587950465105055	0.0087	1.541e-11
1	rs11578300	73302655	A	T	-0.0587950465105055	0.0087	1.611e-11
1	rs77159347	73302708	C	T	0.0046989426564652	0.0177	0.7912
1	rs1525980	73303646	T	G	-0.0601003842529617	0.0087	6.222e-12
1	rs12145223	73304462	G	A	-0.0598986354083514	0.0087	6.965e-12
1	rs114897857	73304926	T	C	0.0239020562806236	0.0315	0.449
1	rs11210074	73305593	T	C	0.0382009626151637	0.0094	5.044e-05
1	rs662655	73305782	G	A	-0.0603021738083819	0.0087	4.675e-12
1	rs6656687	73307570	C	T	-0.0540022233826842	0.0086	4.407e-10
1	rs2841192	73307627	C	T	0.0520989697439806	0.0087	1.883e-09
1	rs12144768	73309005	G	A	-0.0697038384497916	0.019	0.0002463
1	rs17093511	73309076	G	A	0.0118001041157506	0.0215	0.5827
1	rs12129942	73309082	C	T	-0.0530949163341788	0.0087	9.132e-10
1	rs114146439	73309443	A	C	-0.0589965728077175	0.0524	0.2597
1	rs940917	73310138	C	T	0.0518996105407571	0.0087	2.069e-09
1	rs7546928	73311542	G	A	0.0518046636160167	0.0087	2.238e-09
1	rs1917881	73313762	G	A	0.0515957486436504	0.0086	2.31e-09
1	rs2901713	73314473	C	T	0.0517002115855168	0.0086	2.293e-09
1	rs1525979	73314547	C	T	0.0515957486436504	0.0086	2.454e-09
1	rs1525978	73314894	T	A	0.0515007728624032	0.0086	2.599e-09
1	rs79795959	73315310	G	A	-0.0377018671840115	0.0506	0.4564
1	rs12129026	73315916	A	G	-0.0542978034078492	0.0086	3.205e-10
1	rs1917886	73316949	C	T	-0.009797842480111	0.021	0.642
1	rs188769825	73317119	T	C	-0.13070111592465	0.0447	0.003462
1	rs1405062	73317559	G	A	-0.009797842480111	0.021	0.642
1	rs12735281	73318108	A	G	-0.0530000131617053	0.0086	7.538e-10
1	rs10889994	73318565	C	T	0.0513962890834148	0.0086	2.687e-09
1	rs148432583	73318593	T	C	0.0235993322503244	0.0322	0.4634
1	rs12066492	73318667	T	C	0.0511017760490843	0.0086	3.322e-09
1	rs4649968	73318910	G	A	-0.0530000131617053	0.0086	7.726e-10
1	rs4233089	73319197	A	G	-0.0110002818588653	0.0213	0.6058
1	rs10157687	73319457	G	T	-0.009797842480111	0.021	0.6421
1	rs4650157	73319499	T	A	-0.0530000131617053	0.0086	7.675e-10
1	rs12025823	73319947	G	A	0.0376040223973664	0.0098	0.0001203
1	rs2692871	73320472	T	C	-0.0110002818588653	0.0213	0.6066
1	rs113328980	73321068	T	C	-0.0652961413926661	0.0548	0.2339
1	rs79883220	73321793	C	T	-0.0021022080918702	0.0414	0.9594
1	rs7519251	73321797	G	A	0.0513012943555507	0.0086	2.956e-09
1	rs11210075	73321924	C	T	-0.0530000131617053	0.0086	7.476e-10
1	rs2692870	73322206	A	T	-0.0105959392134034	0.0213	0.6183
1	rs6702676	73322657	A	T	-0.009797842480111	0.021	0.6398
1	rs6656561	73322792	A	T	-0.009797842480111	0.021	0.6404
1	rs11210076	73323631	T	C	-0.0529051189949894	0.0086	8.145e-10
1	rs78006102	73324268	A	G	-0.0447986409079867	0.033	0.175
1	rs4650158	73325979	C	T	-0.0530949163341788	0.0086	7.333e-10
1	rs1526001	73326991	A	G	-0.0095958936734469	0.021	0.6488
1	rs2841199	73327266	A	G	-0.0106970095483354	0.0213	0.6151
1	rs12126853	73327303	T	C	-0.0530000131617053	0.0086	7.616e-10
1	rs2692869	73327954	C	T	-0.0107980900995126	0.0213	0.6109
1	rs17500583	73328133	T	C	0.0374017521540008	0.0193	0.05225
1	rs2841200	73328302	C	T	-0.0106970095483354	0.0213	0.6146
1	rs6656174	73328353	A	C	-0.0095050300143049	0.021	0.6511
1	rs2692867	73328682	A	G	-0.0106970095483354	0.0213	0.6159
1	rs6670128	73328776	G	C	-0.0542978034078492	0.0086	3.173e-10
1	rs1526000	73329346	G	C	-0.0093031403261444	0.021	0.6558
1	rs1917885	73329787	C	G	-0.0102018624845967	0.021	0.6282
1	rs2841202	73330628	T	A	-0.0112025145079934	0.0213	0.5978
1	rs2841203	73330965	A	T	-0.0105049846451474	0.0213	0.6212
1	rs2841204	73331468	G	A	-0.010302892995897	0.0213	0.63
1	rs6424496	73331948	A	G	0.0522982892110339	0.0086	1.49e-09
1	rs6657272	73332211	C	A	0.0503983940836932	0.0086	5.687e-09
1	rs2692847	73332550	G	T	-0.010302892995897	0.0213	0.628
1	rs11210077	73333163	A	G	0.0515007728624032	0.0087	2.705e-09
1	rs6684318	73333165	G	A	-0.0530949163341788	0.0086	7.705e-10
1	rs1852232	73333519	G	T	-0.0534957179427506	0.0086	5.636e-10
1	rs141635222	73333962	T	C	0.0	0.0418	0.9994
1	rs11210078	73334126	C	T	-0.0105049846451474	0.0213	0.6227
1	rs1525996	73334735	G	A	0.0505980527630914	0.0086	4.878e-09
1	rs12401308	73335667	C	T	-0.0523043316292892	0.0086	1.271e-09
1	rs11210079	73335866	C	G	0.0368043345220483	0.0098	0.0001718
1	rs1917882	73336107	A	G	-0.0525045539821493	0.0086	1.151e-09
1	rs11210080	73336263	A	C	0.0509022179271191	0.0086	3.947e-09
1	rs2462730	73336312	C	A	-0.009000382197299	0.0213	0.6732
1	rs12132492	73336589	G	A	-0.0523991687992084	0.0086	1.18e-09
1	rs2494761	73336652	T	A	-0.0095958936734469	0.0213	0.6513
1	rs6668412	73336797	A	C	-0.0465047776557534	0.0087	1.01e-07
1	rs6679710	73336918	G	C	-0.0525994101433915	0.0086	1.081e-09
1	rs1405059	73337198	C	T	-0.0104039337153929	0.0213	0.6247
1	rs1405058	73337418	A	G	-0.0105959392134034	0.0213	0.618
1	rs10789346	73337687	C	T	-0.0088994831870327	0.021	0.6712
1	rs74624874	73338085	G	A	0.0389995348490096	0.0167	0.01974
1	rs940919	73338278	G	C	-0.0094040800752939	0.021	0.6553
1	rs940918	73338414	T	A	0.0513962890834148	0.0087	2.842e-09
1	rs2692865	73340191	G	A	-0.0073972926304747	0.0214	0.7294
1	rs11210081	73341254	C	A	-0.0523991687992084	0.0086	1.248e-09
1	rs77283235	73341495	G	T	0.0048979852621919	0.0231	0.8322
1	rs2692854	73342454	T	C	-0.007296555232638	0.0214	0.732
1	rs114592095	73343162	C	T	0.0579952857871378	0.0195	0.002994
1	rs12143796	73343388	C	T	-0.0523991687992084	0.0086	1.254e-09
1	rs74802292	73343426	G	A	0.0077002766261879	0.0293	0.7922
1	rs11210082	73343966	G	A	0.0509972505709038	0.0087	3.691e-09
1	rs12565252	73344155	G	C	0.0517002115855168	0.0086	2.265e-09
1	rs2841196	73344304	A	T	-0.0059979518036359	0.0218	0.7839
1	rs1358037	73344466	C	T	-0.005696192544881	0.0215	0.7921
1	rs10493512	73345457	T	C	0.0022973590486834	0.0236	0.9212
1	rs79090125	73345533	C	T	-0.0758017134162819	0.048	0.1141
1	rs116366810	73347143	C	T	0.0347008987793103	0.0272	0.2016
1	rs2692853	73347318	C	T	-0.0040983869261633	0.0218	0.8526
1	rs79283414	73347921	A	G	0.0020977980821461	0.0236	0.9306
1	rs1405051	73348484	G	A	0.0522033801338585	0.0087	1.609e-09
1	rs2692852	73348600	A	C	-0.005696192544881	0.0218	0.7954
1	rs17093582	73348762	C	T	0.001998002662673	0.0236	0.9328
1	rs6679116	73348889	C	A	0.0522033801338585	0.0087	1.584e-09
1	rs12752778	73349414	C	T	-0.0527048164320283	0.0086	1.03e-09
1	rs2692851	73349979	T	C	-0.004198802647333	0.0218	0.846
1	rs34151844	73350244	C	T	-0.105805058896976	0.0354	0.002775
1	rs2692850	73350720	A	G	-0.0054950702819798	0.0218	0.8
1	rs61774085	73351002	T	C	0.0392976332717761	0.0116	0.000707
1	rs1358033	73351199	T	G	-0.0043996643446871	0.0215	0.8376
1	rs2692849	73351648	A	G	-0.0054045784588597	0.0218	0.8032
1	rs12039928	73351791	T	C	0.0377003271828256	0.0098	0.0001167
1	rs6689491	73352029	C	A	0.0515007728624032	0.0087	2.572e-09
1	rs6692808	73352914	C	T	-0.004198802647333	0.0214	0.8448
1	rs6657082	73353328	A	T	0.0522033801338585	0.0087	1.636e-09
1	rs10889995	73353564	G	C	-0.0049019951702315	0.0215	0.8204
1	rs3001407	73353669	C	T	-0.0058973552660839	0.0218	0.7872
1	rs4146852	73355092	T	G	-0.005304041591906	0.0214	0.8031
1	rs184594121	73355613	A	G	0.088697454761287	0.0636	0.1633
1	rs138136733	73356391	C	A	-0.0880992412266881	0.0638	0.1671
1	rs61774086	73356826	C	T	-0.0527048164320283	0.0086	1.069e-09
1	rs12041212	73356893	G	T	-0.005304041591906	0.0214	0.8048
1	rs116288427	73360488	T	C	-0.0270012755029434	0.0536	0.6146
1	rs2692845	73361106	G	A	-0.0042992284528324	0.0218	0.8433
1	rs12136682	73361193	G	A	-0.0527996915922012	0.0086	9.912e-10
1	rs11210084	73361777	G	C	0.0517002115855168	0.0087	2.295e-09
1	rs2692843	73361805	T	G	-0.005696192544881	0.0218	0.795
1	rs11210085	73362466	T	G	0.0524975689577541	0.0087	1.299e-09
1	rs1464952	73362999	A	C	0.0524975689577541	0.0087	1.319e-09
1	rs2177839	73363140	G	T	-0.0051029981759033	0.0214	0.8116
1	rs12117582	73364446	A	G	-0.0548997899816623	0.0087	2.914e-10
1	rs3001406	73364782	C	G	-0.003596459514405	0.0218	0.8704
1	rs148951139	73368342	T	A	0.0673969319860517	0.0362	0.06267
1	rs12727364	73369708	A	G	0.0533037720223111	0.0087	7.712e-10
1	rs7523396	73371702	T	C	0.0533037720223111	0.0087	7.562e-10
1	rs7556657	73371774	C	T	-0.0022024235552	0.0214	0.9166
1	rs7525762	73371816	T	C	0.0533037720223111	0.0087	7.516e-10
1	rs2841180	73371849	T	C	-0.0057967688471774	0.0218	0.7891
1	rs6424505	73372521	T	A	-0.0029042131473898	0.0214	0.8917
1	rs142239056	73372865	C	A	0.0537018913875451	0.0541	0.3214
1	rs12121441	73373537	A	G	-0.053200374867981	0.0086	7.091e-10
1	rs114857659	73373581	G	A	0.0712968818820338	0.0424	0.09282
1	rs10789351	73373796	C	A	-0.003596459514405	0.0214	0.8662
1	rs17093614	73374005	C	A	0.0013990209137074	0.0236	0.9521
1	rs2841181	73374021	C	T	-0.0045001103249234	0.0218	0.8374
1	rs114899448	73374441	G	A	-0.0193969096107316	0.0778	0.8027
1	rs4650163	73374545	C	T	-0.0022024235552	0.0214	0.9171
1	rs146948787	73375159	C	T	0.0291995144044279	0.0552	0.5969
1	rs4504839	73375264	C	T	-0.0029042131473898	0.0214	0.8905
1	rs7552433	73375733	C	T	-0.0030045090202987	0.0214	0.8902
1	rs7529457	73375839	G	T	-0.0030045090202987	0.0214	0.8898
1	rs7529752	73376127	G	A	0.0535028515173065	0.0087	6.69e-10
1	rs4649970	73376423	C	T	-0.0030045090202987	0.0214	0.8896
1	rs11210090	73376472	A	G	-0.0030045090202987	0.0214	0.8895
1	rs12128497	73378037	C	T	0.0090984829852593	0.0172	0.5966
1	rs76339553	73378846	G	A	-0.0465990663783681	0.0282	0.09909
1	rs75459303	73379312	T	C	0.001099395443301	0.0236	0.9613
1	rs10493513	73379589	G	A	-0.0534007767271153	0.0086	6.118e-10
1	rs9425114	73379729	T	C	-0.0050024916227914	0.0218	0.817
1	rs10493514	73380512	T	C	-0.0534957179427506	0.0086	5.902e-10
1	rs7535137	73380773	A	G	-0.0060985584618694	0.0218	0.7779
1	rs6692856	73381312	G	C	-0.0030045090202987	0.0214	0.8872
1	rs9970090	73382356	C	T	0.0528011569911275	0.0087	1.1e-09
1	rs4292906	73382545	G	A	-0.0025031302181184	0.0213	0.9051
1	rs4342807	73382912	T	C	-0.0033957590691798	0.0214	0.8753
1	rs79257641	73383813	C	T	0.0048979852621919	0.0234	0.8338
1	rs12566255	73383850	C	T	-0.0033957590691798	0.0214	0.8739
1	rs10749812	73384406	T	C	-0.0033957590691798	0.0213	0.8734
1	rs114574849	73384514	T	G	0.0243022925229648	0.05	0.6278
1	rs11802969	73384971	T	C	0.005703702916678	0.0234	0.8072
1	rs111427329	73385721	C	T	0.004101577021075	0.0234	0.8612
1	rs4233090	73385774	G	A	-0.0018016219466282	0.0211	0.9328
1	rs4233091	73385848	C	T	-0.0536961790038609	0.0086	5.055e-10
1	rs11210091	73386705	A	G	-0.0536961790038609	0.0086	4.93e-10
1	rs12748704	73387101	T	G	0.0376040223973664	0.0214	0.07943
1	rs11806230	73387187	C	G	0.003902375817241	0.0234	0.868
1	rs150019342	73388084	A	G	-0.105304961645423	0.0449	0.01899
1	rs4330880	73388521	A	G	0.0535028515173065	0.0087	6.443e-10
1	rs4263951	73388579	A	T	-0.0028039273327342	0.0211	0.8928
1	rs74617821	73389228	G	T	-0.0469972723609114	0.0335	0.1604
1	rs11210092	73389235	T	C	-0.0538017009683557	0.0086	4.528e-10
1	rs12128225	73390331	A	G	-0.0538017009683557	0.0086	4.626e-10
1	rs6660036	73390986	G	A	-0.0022024235552	0.0211	0.9185
1	rs6697635	73391106	A	G	-0.0021022080918702	0.0211	0.9207
1	rs114306482	73391864	G	A	0.0326027085440124	0.0275	0.2359
1	rs11210093	73392979	G	T	-0.0028039273327342	0.0211	0.8942
1	rs17093667	73394093	T	A	0.0044003044444822	0.0241	0.8563
1	rs74796419	73394279	G	A	0.0522033801338585	0.0209	0.01263
1	rs9661859	73396025	G	C	0.0005998200719675	0.0216	0.9773
1	rs4579707	73396527	C	T	0.0542040540135122	0.0087	3.883e-10
1	rs12127282	73396632	G	A	-0.0538966802576654	0.0086	4.345e-10
1	rs4650165	73396732	G	A	-0.0538017009683557	0.0086	4.692e-10
1	rs77279185	73397730	C	T	0.004101577021075	0.0295	0.8901
1	rs12760667	73398884	C	T	-0.0540022233826842	0.0086	3.908e-10
1	rs150134418	73399955	T	G	-0.0628972021721127	0.0497	0.2059
1	rs4262488	73401018	A	C	0.0021975835434872	0.0216	0.9206
1	rs4263953	73401078	C	T	0.0021975835434872	0.0216	0.9202
1	rs6701688	73401482	C	T	0.0014988761237359	0.0216	0.9448
1	rs4434807	73401801	T	C	0.0012991557316201	0.0216	0.9528
1	rs4526565	73402002	G	A	0.0542040540135122	0.0087	3.816e-10
1	rs4271155	73402010	C	G	0.0542040540135122	0.0087	3.808e-10
1	rs4272573	73402421	C	G	0.0540998523168248	0.0087	4.057e-10
1	rs4397615	73403164	A	T	0.0014988761237359	0.0216	0.9457
1	rs74090507	73403684	G	A	0.0034041991335623	0.0241	0.8876
1	rs74090508	73405095	C	T	0.0038027603329278	0.0241	0.8753
1	rs116400475	73405708	T	G	0.0032048589489113	0.0241	0.8944
1	rs11210094	73406047	A	G	0.0382009626151637	0.0098	9.307e-05
1	rs4650167	73406216	C	A	-0.0538966802576654	0.0086	4.067e-10
1	rs12724056	73407650	T	A	-0.0540972217202848	0.0086	3.549e-10
1	rs115280326	73408006	A	C	0.0638007490506618	0.0551	0.2469
1	rs7536364	73408437	G	A	0.0539956397610122	0.0086	4.102e-10
1	rs6424507	73408983	T	C	0.0537018913875451	0.0086	5.305e-10
1	rs74090509	73409879	T	C	0.0034041991335623	0.0241	0.8886
1	rs74090513	73411003	C	A	0.004001981379298	0.0241	0.8679
1	rs74090514	73411661	T	C	0.004001981379298	0.0241	0.869
1	rs114832588	73412144	G	A	-0.0750037578653527	0.0214	0.0004546
1	rs59074407	73412701	G	C	0.0029955089797983	0.0242	0.901
1	rs60001238	73413985	G	A	0.003902375817241	0.0241	0.8717
1	rs74090526	73414755	G	T	0.0032048589489113	0.0241	0.895
1	rs12745861	73415014	C	T	-0.0540972217202848	0.0086	3.685e-10
1	rs74090527	73415375	A	G	0.001998002662673	0.0242	0.9351
1	rs6682845	73415845	T	G	-0.0542027860143161	0.0086	3.386e-10
1	rs74090529	73417543	C	T	0.0030952049073025	0.0241	0.8982
1	rs11210095	73418456	C	A	-0.0542978034078492	0.0086	3.251e-10
1	rs4584349	73419657	C	T	0.0535976373487916	0.0087	5.701e-10
1	rs4590631	73421810	C	T	-0.0557030028762507	0.0086	1.15e-10
1	rs74090531	73422468	G	C	0.0075017910703226	0.024	0.7547
1	rs74090532	73424124	G	A	0.0056042667198317	0.024	0.8151
1	rs74090533	73424415	C	T	0.0067968490002727	0.024	0.7775
1	rs61772284	73425760	A	T	-0.0555972801024095	0.0086	1.312e-10
1	rs74090534	73426137	G	T	0.0066975214477213	0.024	0.7808
1	rs74090535	73426463	C	A	0.00730326611012	0.024	0.7608
1	rs140005089	73426691	A	C	-0.0031950988965408	0.0442	0.9427
1	rs12122377	73426984	C	T	-0.0542978034078492	0.0087	3.55e-10
1	rs12137361	73427149	G	A	-0.0555972801024095	0.0086	1.258e-10
1	rs79644063	73427492	A	G	0.0076010387728197	0.024	0.7516
1	rs113647991	73427557	C	T	0.0076010387728197	0.024	0.7522
1	rs4269731	73428581	A	G	0.054497654936202	0.0087	3.26e-10
1	rs11210099	73429567	T	C	0.0542987734073789	0.0087	3.791e-10
1	rs7516673	73429853	A	G	0.0542987734073789	0.0087	3.805e-10
1	rs80268720	73430943	T	C	0.0064988367398296	0.024	0.787
1	rs114705890	73433387	G	A	0.042503779526724	0.0289	0.1409
1	rs74090538	73434287	T	A	0.0064988367398296	0.024	0.7875
1	rs4456055	73435171	A	G	-0.0546990875223834	0.0087	2.507e-10
1	rs114282599	73435545	T	C	0.0192044091837133	0.0414	0.6425
1	rs11210100	73435629	A	G	0.0537966583556417	0.0087	5.875e-10
1	rs188484860	73435878	A	G	-0.106694738670963	0.0419	0.01083
1	rs115032776	73435977	G	C	0.0178988554877579	0.0206	0.3854
1	rs6667006	73436249	T	C	-0.0534007767271153	0.0087	7.32e-10
1	rs59663011	73436275	C	G	0.0064988367398296	0.024	0.7878
1	rs61772285	73436597	T	C	0.0425996136188173	0.0119	0.0003422
1	rs74090540	73437154	T	A	0.0071047017299317	0.024	0.7663
1	rs4409593	73437575	T	C	-0.0546990875223834	0.0087	2.592e-10
1	rs4634853	73438848	T	C	-0.0149004625639624	0.0281	0.5955
1	rs4328030	73438928	G	T	-0.05519563546795	0.0087	1.798e-10
1	rs74090541	73440733	G	A	0.0061013488579762	0.024	0.7999
1	rs111478859	73441368	T	C	0.063997749947184	0.0239	0.007401
1	rs74090543	73441995	C	T	0.0044003044444822	0.024	0.8559
1	rs140153602	73442539	T	A	-0.0979987908821025	0.0502	0.05072
1	rs34761365	73442984	T	A	0.0369007163483657	0.0299	0.2169
1	rs116108743	73443365	G	A	-0.0162005226717083	0.0344	0.6387
1	rs4344271	73443455	A	G	0.0063994795805678	0.0239	0.7882
1	rs61772287	73443714	G	A	-0.0465990663783681	0.0198	0.01877
1	rs4649972	73444790	A	C	-0.0549948736289312	0.0087	2.654e-10
1	rs35531383	73445167	G	A	-0.0548047153744336	0.0087	2.463e-10
1	rs6667756	73445967	C	G	0.0539956397610122	0.0087	5.241e-10
1	rs4344272	73446101	G	T	-0.0548047153744336	0.0087	2.446e-10
1	rs4233093	73446245	G	A	-0.0536961790038609	0.0087	6.962e-10
1	rs12724536	73446704	G	A	-0.0527048164320283	0.0087	1.236e-09
1	rs111283556	73446776	T	G	0.0075017910703226	0.0239	0.754
1	rs12042865	73446790	C	T	0.0539956397610122	0.0087	5.047e-10
1	rs7540296	73447725	A	T	-0.0546990875223834	0.0087	2.77e-10
1	rs113379454	73447926	G	T	0.0069954745123864	0.0239	0.7689
1	rs151023858	73448057	G	A	-0.044495399886564	0.0344	0.1955
1	rs12025473	73448345	G	C	0.0539956397610122	0.0087	5.216e-10
1	rs149259518	73449320	T	C	-0.0762980609560639	0.0347	0.02784
1	rs12064829	73449863	G	A	0.0425996136188173	0.0117	0.0002825
1	rs66820357	73450187	C	A	0.0537018913875451	0.0087	6.61e-10
1	rs112159391	73450197	C	T	0.0067968490002727	0.0239	0.7775
1	rs6694433	73450470	A	C	0.0539956397610122	0.0087	5.521e-10
1	rs6657069	73450706	G	A	0.0539956397610122	0.0087	5.524e-10
1	rs6659679	73450851	G	A	-0.0548047153744336	0.0087	2.522e-10
1	rs74090546	73453424	C	T	0.0065981840282271	0.0238	0.7825
1	rs139363926	73453665	T	C	0.0524975689577541	0.0243	0.03098
1	rs113526992	73453766	T	G	0.0064988367398296	0.0238	0.7838
1	rs185530506	73454289	G	A	0.0452027848308288	0.0564	0.4229
1	rs112877739	73456742	A	G	0.0049974917102918	0.024	0.8338
1	rs79369957	73456764	G	A	0.0046989426564652	0.024	0.8445
1	rs112027719	73456894	C	G	0.0046989426564652	0.024	0.8445
1	rs60921218	73458015	T	G	0.0207041815582916	0.0259	0.4236
1	rs149038046	73458606	G	A	0.0203025023378308	0.0438	0.6427
1	rs12044276	73458846	C	T	0.0546018151915836	0.0087	3.78e-10
1	rs12405997	73458994	T	G	-0.0568984476340911	0.0087	5.651e-11
1	rs80141056	73459022	G	A	0.0222017079836866	0.0259	0.3931
1	rs11210103	73459777	T	A	0.0542040540135122	0.0087	5.095e-10
1	rs4233096	73460425	T	C	-0.0568031828243105	0.0087	5.591e-11
1	rs61003856	73462664	G	T	0.0347974835421732	0.0296	0.2393
1	rs57135981	73462920	G	A	0.0223972974420383	0.0259	0.3876
1	rs74090550	73464714	T	C	0.023198814502523	0.0259	0.3703
1	rs80042705	73465721	C	T	-0.0521041493573948	0.021	0.01319
1	rs12137741	73466001	T	G	-0.0566973436785452	0.0087	6.253e-11
1	rs12118981	73466004	C	A	-0.0566973436785452	0.0087	6.068e-11
1	rs74090553	73466191	G	A	0.0223972974420383	0.0259	0.387
1	rs74090555	73466796	C	T	0.0222017079836866	0.0259	0.3909
1	rs7516446	73466797	G	A	0.0542987734073789	0.0087	4.591e-10
1	rs4298682	73467516	A	T	-0.0568031828243105	0.0087	5.341e-11
1	rs74090556	73467624	C	T	0.023003381764963	0.0259	0.375
1	rs74090557	73467730	C	T	0.0203025023378308	0.0259	0.4324
1	rs75079886	73467830	C	T	0.0315955615897506	0.0296	0.2868
1	rs4511060	73467934	T	C	-0.084904507090444	0.0281	0.002485
1	rs74090559	73468597	A	G	0.0219962978718961	0.0259	0.3963
1	rs61772331	73469374	T	C	0.0537966583556417	0.013	3.25e-05
1	rs74092628	73469634	A	G	0.0232965165504356	0.0259	0.3691
1	rs61772332	73469698	T	C	-0.0546990875223834	0.0155	0.0004009
1	rs74092629	73470692	A	G	0.0226026252094292	0.0259	0.3823
1	rs34477433	73470800	C	T	-0.0566973436785452	0.0086	5.384e-11
1	rs74092630	73471039	C	T	0.021898468701116	0.0259	0.3975
1	rs4344273	73471633	C	A	-0.0568031828243105	0.0087	5.351e-11
1	rs59291669	73472366	T	G	0.0218006299588528	0.0259	0.3995
1	rs57458135	73474188	G	A	0.022299507494767	0.0259	0.3895
1	rs142222477	73474196	A	T	0.0473033451158665	0.0564	0.4016
1	rs112416616	73474727	A	G	0.0651039862320457	0.023	0.004628
1	rs74092631	73474775	C	A	0.0236969951765786	0.0258	0.3581
1	rs78050264	73475119	T	C	-0.0055956263571598	0.0493	0.9102
1	rs74092632	73475148	T	C	0.0239996896478807	0.0259	0.3531
1	rs74092633	73475811	G	A	0.0242046886968174	0.0259	0.3497
1	rs74454570	73476316	C	T	0.0456996792509903	0.0221	0.03869
1	rs74092634	73476317	G	C	0.0234039777790161	0.0258	0.3644
1	rs4396073	73476866	G	A	0.0239996896478807	0.0259	0.3531
1	rs74092637	73478176	C	T	0.0239996896478807	0.0259	0.3533
1	rs56870373	73479223	C	T	0.023003381764963	0.0259	0.3737
1	rs55721255	73479263	A	C	0.0236969951765786	0.0258	0.3597
1	rs55991020	73479465	C	T	0.0239996896478807	0.0258	0.3538
1	rs112250030	73480445	T	C	0.0231011029079872	0.0258	0.3709
1	rs74092357	73480864	T	G	0.0236969951765786	0.0258	0.3582
1	rs4274011	73482160	G	A	0.0239020562806236	0.0258	0.354
1	rs4304527	73482199	C	T	0.0350002811846215	0.0293	0.233
1	rs57828660	73482333	C	G	0.0235016597850914	0.0258	0.3641
1	rs74092359	73482493	T	C	0.0234039777790161	0.0258	0.3645
1	rs74092360	73482637	G	T	0.0235016597850914	0.0258	0.3638
1	rs12118352	73483214	A	C	-0.0566020980240563	0.0086	5.606e-11
1	rs58692847	73483255	C	T	0.0235016597850914	0.0259	0.3642
1	rs74092362	73483565	C	T	0.023198814502523	0.0259	0.3707
1	rs74092364	73483802	A	G	0.0234039777790161	0.0259	0.366
1	rs74092365	73483961	T	A	0.0234039777790161	0.0259	0.3664
1	rs12097442	73484026	T	G	0.054402954379292	0.0087	3.94e-10
1	rs74092366	73484142	T	C	0.0234039777790161	0.0259	0.3666
1	rs74092367	73484412	G	A	0.0234039777790161	0.0259	0.3668
1	rs74092368	73484430	T	C	0.0228958774769045	0.0258	0.3766
1	rs56754558	73485561	A	T	0.0234039777790161	0.0259	0.366
1	rs139761986	73485810	C	T	0.0234039777790161	0.0259	0.3668
1	rs4650172	73485838	T	C	-0.0260975991218731	0.026	0.3146
1	rs113223576	73485931	A	G	0.0284027945161868	0.0256	0.2676
1	rs76791927	73486045	C	G	0.0281986543586787	0.0256	0.2701
1	rs76270956	73488514	A	C	0.0235993322503244	0.0259	0.3618
1	rs12126618	73489405	C	T	-0.0573960891413091	0.0086	2.944e-11
1	rs12119161	73489496	A	G	-0.0575973336805821	0.0086	2.487e-11
1	rs74092369	73490340	G	A	0.0236969951765786	0.0259	0.3612
1	rs57476461	73491130	T	C	0.0235993322503244	0.0259	0.3616
1	rs114313719	73491664	C	T	0.0458047599004855	0.0221	0.03848
1	rs6702781	73492226	T	C	-0.0418016408837633	0.0637	0.5117
1	rs12734738	73492303	T	G	0.0366983037826737	0.0097	0.0001679
1	rs56694723	73493003	G	T	0.0239020562806236	0.0259	0.3555
1	rs74092371	73493875	C	T	0.0239996896478807	0.0259	0.3535
1	rs74092372	73493977	A	G	0.0270994698817177	0.0256	0.2888
1	rs74092373	73494070	G	A	0.024097313483794	0.0259	0.3528
1	rs56708236	73494366	C	T	0.024097313483794	0.0259	0.3522
1	rs55966618	73494536	T	C	0.024097313483794	0.0259	0.352
1	rs61349422	73494861	A	G	0.0243998868235351	0.0259	0.3471
1	rs114687631	73495123	A	T	0.0338988850054592	0.0275	0.2186
1	rs74092376	73495377	T	C	0.0244974716003874	0.0259	0.3451
1	rs74092377	73495386	T	C	0.0244974716003874	0.0259	0.3448
1	rs11806415	73495410	C	G	0.0274011363479391	0.0256	0.2842
1	rs74092378	73496325	C	T	0.036997088886122	0.0295	0.2097
1	rs57745435	73497280	G	A	0.0341985075799122	0.0296	0.2469
1	rs59218024	73497353	C	T	0.0246048038572487	0.0259	0.3428
1	rs11210105	73497953	T	C	-0.0573007769142667	0.0086	2.92e-11
1	rs74092379	73498225	T	C	0.03649585023784	0.0294	0.2145
1	rs4592217	73498942	C	G	-0.0573007769142667	0.0086	2.934e-11
1	rs74092380	73499538	C	T	0.0251022847608284	0.0259	0.3318
1	rs60711999	73499793	A	G	0.0244974716003874	0.0259	0.3446
1	rs116193415	73500940	A	G	-0.0869968316408684	0.0614	0.1566
1	rs74092381	73501343	G	A	0.025696986087186	0.0259	0.3219
1	rs74092384	73502629	C	T	0.0239020562806236	0.0259	0.3554
1	rs74092388	73503358	C	T	0.0239020562806236	0.0259	0.3571
1	rs74092389	73503449	C	T	0.0239996896478807	0.0259	0.354
1	rs75368841	73504496	T	C	0.0335024720540013	0.0277	0.2264
1	rs56996808	73504504	A	G	0.0239020562806236	0.0259	0.357
1	rs74092392	73504819	C	T	0.0267003518299564	0.0256	0.297
1	rs74092393	73504952	T	C	0.0239996896478807	0.0259	0.354
1	rs59674856	73504988	A	G	0.0239996896478807	0.0259	0.3542
1	rs12567284	73505739	C	A	0.0363029992242924	0.0098	0.0002066
1	rs61772333	73506289	C	G	0.0548006364661149	0.013	2.627e-05
1	rs74092394	73506298	G	A	0.0267003518299564	0.0256	0.2953
1	rs58759875	73506421	A	G	0.0267977123853779	0.0256	0.2944
1	rs61094497	73506477	A	T	0.0236969951765786	0.0259	0.3599
1	rs61229063	73506488	A	G	0.0236969951765786	0.0259	0.3601
1	rs61464284	73506820	A	G	0.0236969951765786	0.0259	0.3602
1	rs4559446	73507348	C	G	0.0542987734073789	0.0087	4.042e-10
1	rs141068637	73507354	A	G	0.0008995952428359	0.0419	0.9833
1	rs6424508	73507701	A	G	0.0542040540135122	0.0087	4.381e-10
1	rs74092400	73508174	A	T	0.0234039777790161	0.026	0.3689
1	rs74092402	73508723	C	A	0.0231011029079872	0.0259	0.3721
1	rs10889999	73509067	G	A	0.0542040540135122	0.0087	4.487e-10
1	rs74094603	73509580	C	T	0.0218006299588528	0.0259	0.4014
1	rs74094604	73509732	C	T	0.023198814502523	0.0259	0.371
1	rs116496678	73509884	C	G	-0.0720976864404302	0.0428	0.09247
1	rs74094606	73510515	C	T	0.0232965165504356	0.0259	0.3675
1	rs74094607	73510734	G	C	0.023198814502523	0.0259	0.3716
1	rs74094608	73510876	A	T	0.0231011029079872	0.0259	0.3718
1	rs74094609	73510937	A	G	0.0231011029079872	0.0259	0.3717
1	rs74094610	73511325	A	G	0.0231011029079872	0.0259	0.3719
1	rs75030100	73511653	G	T	0.0465972853767823	0.0201	0.02053
1	rs74094611	73511770	A	G	0.0231011029079872	0.0259	0.3726
1	rs74094612	73512599	T	C	0.0228958774769045	0.0259	0.377
1	rs140220780	73513110	C	A	-0.102099172955455	0.0297	0.0005879
1	rs11210108	73513786	C	T	0.0539008916487975	0.0087	5.558e-10
1	rs12134234	73514129	A	G	-0.0570995920405728	0.0086	3.605e-11
1	rs58999798	73514154	G	A	0.0231011029079872	0.0259	0.3737
1	rs77330451	73514925	A	G	0.0227981362759783	0.0259	0.3779
1	rs61179010	73515185	T	C	0.0227981362759783	0.0259	0.3781
1	rs12127938	73515194	G	A	-0.0570995920405728	0.0086	3.712e-11
1	rs12135337	73515372	A	C	-0.0193969096107316	0.011	0.07732
1	rs59506178	73515485	A	G	0.0231011029079872	0.0259	0.3728
1	rs58780002	73515785	G	C	0.023003381764963	0.0259	0.3737
1	rs58437093	73515995	A	C	0.023003381764963	0.0259	0.3739
1	rs79832358	73516374	T	C	0.023003381764963	0.0259	0.3742
1	rs12143820	73516461	C	T	-0.0540972217202848	0.0087	4.384e-10
1	rs190963486	73516462	T	A	-0.0025031302181184	0.0415	0.9528
1	rs11210111	73516572	C	A	0.0535976373487916	0.0087	6.792e-10
1	rs78792885	73516637	G	A	0.023003381764963	0.0259	0.3743
1	rs10789353	73517075	G	A	-0.0182963622831166	0.0227	0.418
1	rs74091207	73517254	G	A	0.0226026252094292	0.0259	0.3816
1	rs10789354	73517266	G	A	-0.0181028726978536	0.0227	0.4251
1	rs180814301	73518182	C	T	-0.0788051404425305	0.0628	0.2094
1	rs77777589	73518183	G	A	0.0243998868235351	0.0259	0.3451
1	rs4604650	73518904	G	A	-0.0538017009683557	0.0087	5.565e-10
1	rs4491023	73518965	A	C	-0.0573007769142667	0.0086	3.067e-11
1	rs142033714	73519769	T	C	-0.0131966945943914	0.0454	0.7718
1	rs11210112	73520188	A	G	-0.0570995920405728	0.0086	3.495e-11
1	rs143145871	73521998	G	A	0.0511967897311259	0.0527	0.3321
1	rs146676981	73522232	G	A	-0.0122952780941516	0.0341	0.7173
1	rs12410787	73522589	C	T	-0.0538966802576654	0.0087	4.909e-10
1	rs6690611	73522868	C	A	0.0542987734073789	0.0087	4.029e-10
1	rs58481631	73523202	G	A	0.0244974716003874	0.0259	0.3435
1	rs6657470	73523256	T	A	0.0542040540135122	0.0087	4.266e-10
1	rs12145747	73523903	C	G	0.0154992634469238	0.0174	0.3716
1	rs12036088	73524030	G	T	-0.0181028726978536	0.0227	0.4232
1	rs114252594	73524091	T	C	-0.0059979518036359	0.0366	0.8699
1	rs12021955	73524225	C	A	0.0542040540135122	0.0087	4.417e-10
1	rs12036170	73524229	G	A	-0.0181028726978536	0.0227	0.4233
1	rs12022006	73524351	C	A	0.0542040540135122	0.0087	4.228e-10
1	rs77438009	73524425	G	T	0.0363029992242924	0.0295	0.218
1	rs12039832	73524435	T	C	-0.0181028726978536	0.0227	0.4245
1	rs76824954	73524478	C	T	-0.0108991808690006	0.0456	0.8104
1	rs4650175	73524614	T	C	-0.0181028726978536	0.0227	0.424
1	rs77620013	73524632	G	A	0.0363029992242924	0.0295	0.2183
1	rs116426304	73524644	G	A	0.0244974716003874	0.0455	0.5894
1	rs78990332	73525526	G	A	0.0243998868235351	0.0259	0.3457
1	rs34631243	73525922	A	C	-0.0573007769142667	0.0086	3.018e-11
1	rs77945452	73525938	T	G	0.0255020410123433	0.0257	0.3209
1	rs74091212	73526000	C	T	0.0243022925229648	0.0259	0.3473
1	rs74091213	73526081	C	T	0.0239020562806236	0.0259	0.3562
1	rs10890001	73527624	T	C	-0.0198966317144566	0.0226	0.3791
1	rs11210114	73527633	G	T	0.0539956397610122	0.0087	5.017e-10
1	rs10890002	73527643	C	G	-0.0194988734340555	0.0226	0.3893
1	rs7554291	73527750	A	G	0.0539008916487975	0.0087	5.087e-10
1	rs7542800	73527788	C	T	-0.0193969096107316	0.0226	0.3903
1	rs11210115	73527852	A	G	-0.057194885093252	0.0086	3.295e-11
1	rs7519779	73528029	G	A	-0.0194988734340555	0.0226	0.3891
1	rs7511969	73528108	T	C	-0.0187955345843259	0.0226	0.4058
1	rs7519879	73528145	G	A	-0.019294956182969	0.0226	0.3932
1	rs7519995	73528252	G	C	0.0539956397610122	0.0087	5.031e-10
1	rs11210116	73528461	G	A	-0.019294956182969	0.0226	0.3933
1	rs74091214	73529150	G	A	0.0226026252094292	0.0259	0.383
1	rs6693460	73529275	C	T	0.0454034834538498	0.0087	2.013e-07
1	rs61773575	73529393	G	A	0.0469026696862194	0.017	0.005931
1	rs7526372	73530246	G	C	0.0539956397610122	0.0087	5.002e-10
1	rs7552256	73530815	C	T	0.0539008916487975	0.0087	5.159e-10
1	rs7529186	73530824	G	A	-0.0194988734340555	0.0226	0.3899
1	rs74091215	73530926	T	C	0.022299507494767	0.0259	0.3886
1	rs9919151	73531160	C	G	0.0542040540135122	0.0087	4.177e-10
1	rs11210117	73531198	C	T	-0.0573007769142667	0.0086	3.025e-11
1	rs11210118	73531286	C	T	-0.0573007769142667	0.0086	3.015e-11
1	rs58252227	73532113	T	C	0.0223972974420383	0.0259	0.3878
1	rs60453462	73532125	G	A	0.0223972974420383	0.0259	0.388
1	rs4649975	73532151	T	C	-0.0540022233826842	0.0087	4.364e-10
1	rs79115189	73532470	G	C	0.0339955472579582	0.0295	0.2499
1	rs74091216	73532506	G	A	0.0219962978718961	0.0259	0.3954
1	rs74588996	73532611	A	G	-0.0152963956259917	0.0317	0.63
1	rs11210119	73532694	G	A	-0.0540022233826842	0.0087	4.377e-10
1	rs7525662	73533199	A	C	-0.048203336386541	0.0088	4.412e-08
1	rs7528197	73533314	T	C	-0.0573007769142667	0.0086	2.893e-11
1	rs7528312	73533483	T	C	-0.0540972217202848	0.0087	4.188e-10
1	rs12089282	73533529	T	C	0.0477038600690104	0.0123	0.0001005
1	rs11210120	73533746	C	A	-0.0573960891413091	0.0086	2.864e-11
1	rs4649976	73533878	C	T	-0.0573007769142667	0.0086	2.903e-11
1	rs7539188	73534283	G	A	-0.0194988734340555	0.0216	0.3666
1	rs116759515	73534307	A	C	0.0332026408277183	0.0275	0.2277
1	rs74091218	73534446	T	G	0.022299507494767	0.0259	0.3898
1	rs59510473	73534512	G	C	0.022299507494767	0.0259	0.3899
1	rs74091220	73535188	A	G	0.022299507494767	0.0259	0.3901
1	rs79633571	73535395	A	G	0.0338988850054592	0.0295	0.2504
1	rs34547523	73536981	G	T	-0.0917973569973717	0.0288	0.001456
1	rs4614208	73537454	A	C	-0.0540972217202848	0.0087	3.916e-10
1	rs12755125	73538089	G	A	-0.0573960891413091	0.0086	2.784e-11
1	rs148195765	73538097	G	A	0.0217027816432335	0.0259	0.4021
1	rs113303282	73538189	C	T	0.022299507494767	0.0259	0.3898
1	rs12134194	73538351	T	G	-0.0540972217202848	0.0087	3.926e-10
1	rs78797386	73538728	C	T	0.0222017079836866	0.0259	0.3918
1	rs74091221	73539035	A	T	0.0222017079836866	0.0259	0.3921
1	rs12409116	73540800	A	T	-0.0538017009683557	0.0086	4.936e-10
1	rs11210121	73541071	T	C	-0.0540022233826842	0.0086	4.136e-10
1	rs35493511	73542285	T	C	-0.0573007769142667	0.0086	2.934e-11
1	rs35967561	73542409	C	T	-0.0573007769142667	0.0086	2.902e-11
1	rs35449387	73542540	A	G	-0.0573007769142667	0.0086	2.92e-11
1	rs12759558	73542697	T	C	-0.0542027860143161	0.0086	3.735e-10
1	rs4650177	73542900	A	G	-0.0540972217202848	0.0086	3.921e-10
1	rs4650178	73543028	G	A	-0.0540972217202848	0.0086	4.07e-10
1	rs56217162	73543204	T	G	0.021898468701116	0.0259	0.3975
1	rs4650179	73543872	C	G	-0.0277001306422786	0.044	0.5284
1	rs74091226	73543977	C	T	0.0204004877576787	0.0259	0.4309
1	rs4650180	73544070	C	T	-0.0540972217202848	0.0086	3.997e-10
1	rs4650181	73544556	A	G	-0.0540972217202848	0.0086	4.101e-10
1	rs74684256	73545487	C	T	0.0217027816432335	0.0259	0.4027
1	rs61773609	73545913	G	A	-0.0540972217202848	0.0086	4.007e-10
1	rs77303258	73546138	C	T	0.0215951374365897	0.0259	0.4033
1	rs35312548	73546252	G	T	-0.0568031828243105	0.0086	4.23e-11
1	rs11589392	73546362	T	C	-0.0540972217202848	0.0086	3.983e-10
1	rs75336413	73546912	C	A	0.021497269010823	0.0259	0.4055
1	rs34535929	73547051	A	G	-0.0566973436785452	0.0086	4.491e-11
1	rs12041824	73547086	T	G	-0.0163021610829842	0.0407	0.6891
1	rs55859451	73547271	T	A	-0.0573007769142667	0.0086	3.013e-11
1	rs78645598	73547423	A	G	0.021497269010823	0.0259	0.4058
1	rs56193390	73547563	T	A	-0.0540972217202848	0.0086	3.939e-10
1	rs56297732	73547587	G	T	0.0215951374365897	0.0259	0.4049
1	rs10890003	73547592	T	A	-0.0208968257129853	0.0438	0.6327
1	rs55954633	73547634	G	A	-0.0544033888793865	0.0086	3.165e-10
1	rs56224832	73547669	G	A	-0.0575973336805821	0.0086	2.348e-11
1	rs55834926	73547769	G	A	-0.0575973336805821	0.0086	2.34e-11
1	rs61293623	73547776	A	G	0.021497269010823	0.0259	0.4058
1	rs57355173	73547847	G	A	0.021497269010823	0.0259	0.4063
1	rs7542203	73548232	T	C	-0.0544033888793865	0.0086	3.064e-10
1	rs7549892	73548236	G	A	-0.0575973336805821	0.0086	2.288e-11
1	rs7549985	73548406	G	T	-0.0544984253364989	0.0086	2.999e-10
1	rs12139090	73548607	T	A	-0.0540972217202848	0.0086	4.026e-10
1	rs75642102	73548682	C	T	-0.0180010511095525	0.0407	0.6592
1	rs80183114	73548731	G	A	0.021497269010823	0.0259	0.4065
1	rs139705609	73548861	T	C	-0.0575973336805821	0.0086	2.323e-11
1	rs35205560	73548996	A	G	-0.0544033888793865	0.0086	3.055e-10
1	rs79767231	73549063	C	T	-0.0542978034078492	0.0086	3.415e-10
1	rs150032588	73549102	C	T	0.0228958774769045	0.0259	0.3757
1	rs137948505	73549290	T	C	-0.0544033888793865	0.0086	3.105e-10
1	rs76588403	73549374	G	C	-0.0544033888793865	0.0086	2.989e-10
1	rs12409235	73549581	T	C	-0.0544033888793865	0.0086	2.99e-10
1	rs12748358	73549671	C	T	-0.0544033888793865	0.0086	3.041e-10
1	rs59505235	73549770	T	C	0.0217027816432335	0.0259	0.4025
1	rs12409265	73549773	T	C	-0.0544033888793865	0.0086	2.967e-10
1	rs12402991	73549779	C	A	-0.0544033888793865	0.0086	3.024e-10
1	rs11811400	73549987	A	G	-0.0544984253364989	0.0086	2.903e-10
1	rs4322188	73550059	C	T	-0.0259949602770859	0.0407	0.524
1	rs4623647	73550364	T	C	-0.0544984253364989	0.0086	2.932e-10
1	rs6681060	73550543	C	T	0.0539956397610122	0.0087	4.897e-10
1	rs60473802	73550558	A	T	0.0215951374365897	0.0259	0.4043
1	rs116725957	73550574	G	A	0.0479040574070545	0.0201	0.01717
1	rs79822077	73550584	T	C	-0.0544033888793865	0.0086	3.009e-10
1	rs114814645	73550645	T	C	-0.0544033888793865	0.0086	3.064e-10
1	rs12142184	73551194	T	G	-0.0544033888793865	0.0086	3.024e-10
1	rs12138265	73551261	G	A	-0.0575973336805821	0.0086	2.132e-11
1	rs12123391	73551310	C	T	-0.0544033888793865	0.0086	2.97e-10
1	rs12145685	73551385	A	G	-0.0544033888793865	0.0086	2.962e-10
1	rs12142252	73551390	T	C	-0.0570043080677942	0.0086	3.465e-11
1	rs12138301	73551426	G	A	-0.0544033888793865	0.0086	2.967e-10
1	rs12138334	73551507	G	A	-0.0575020022714588	0.0086	2.286e-11
1	rs74091234	73551547	G	A	0.0215951374365897	0.0259	0.4048
1	rs12145800	73551749	A	G	-0.0575973336805821	0.0086	2.173e-11
1	rs12142377	73551763	T	A	-0.0544033888793865	0.0086	3.065e-10
1	rs12142414	73551845	T	C	-0.0544033888793865	0.0086	2.96e-10
1	rs115077282	73551995	C	T	0.0235016597850914	0.0454	0.6048
1	rs4650182	73552100	G	A	-0.0544033888793865	0.0086	2.924e-10
1	rs12046843	73552107	T	C	0.0535028515173065	0.0087	7.063e-10
1	rs4650183	73552234	A	T	-0.0570043080677942	0.0086	3.277e-11
1	rs74091237	73552601	C	T	0.0218006299588528	0.0259	0.4005
1	rs74091238	73552652	T	C	0.0217027816432335	0.0259	0.4024
1	rs7543704	73552835	C	T	-0.0544984253364989	0.0086	2.848e-10
1	rs7512691	73552927	T	C	-0.0544033888793865	0.0086	3.101e-10
1	rs7543826	73552990	C	T	-0.0544033888793865	0.0086	3.041e-10
1	rs7555449	73553029	A	T	-0.0575973336805821	0.0086	2.269e-11
1	rs79856941	73553635	A	G	0.0327962744150825	0.0295	0.2665
1	rs61773616	73553643	G	T	-0.0165969709073694	0.0247	0.501
1	rs12731600	73553688	C	T	-0.0546040319940407	0.0086	2.623e-10
1	rs79217338	73553852	A	G	0.0213015034199157	0.0259	0.4098
1	rs12752404	73553855	T	C	-0.0542978034078492	0.0086	3.115e-10
1	rs12141451	73554179	G	C	-0.0542978034078492	0.0086	3.239e-10
1	rs77805318	73554311	A	C	0.0213015034199157	0.0259	0.4112
1	rs76509406	73554411	T	C	-0.0536961790038609	0.0205	0.008637
1	rs12126658	73554520	C	T	-0.0540972217202848	0.0086	3.689e-10
1	rs6424510	73554714	G	T	-0.0573960891413091	0.0086	2.759e-11
1	rs6424511	73554722	G	C	-0.0542027860143161	0.0086	3.698e-10
1	rs6424512	73554755	G	A	-0.0573960891413091	0.0086	2.842e-11
1	rs7550569	73554795	A	C	-0.0328021562323804	0.0435	0.4513
1	rs6424513	73554931	T	C	-0.0544033888793865	0.0086	3.116e-10
1	rs76320286	73554950	A	G	-0.044401309298167	0.0226	0.04925
1	rs7550849	73555023	A	G	-0.0542978034078492	0.0086	3.137e-10
1	rs6424514	73555040	T	C	-0.0544033888793865	0.0086	3.114e-10
1	rs7516218	73555153	G	C	-0.0575020022714588	0.0086	2.321e-11
1	rs4649977	73555433	C	T	-0.0542978034078492	0.0086	3.161e-10
1	rs4649978	73555495	C	A	-0.0542978034078492	0.0086	3.128e-10
1	rs12120198	73555556	A	T	-0.0544033888793865	0.0086	3.071e-10
1	rs12127823	73555866	C	A	-0.0544033888793865	0.0086	3.066e-10
1	rs12120282	73555874	A	T	-0.0542978034078492	0.0086	3.126e-10
1	rs60714905	73555880	G	A	0.0210959082947329	0.0259	0.4161
1	rs61609360	73556290	G	A	0.0213015034199157	0.0259	0.411
1	rs4649979	73556293	A	G	-0.0542978034078492	0.0086	3.275e-10
1	rs4650184	73556309	G	C	-0.0323992324466777	0.0437	0.459
1	rs141712583	73556366	T	C	0.0549994182186046	0.0234	0.01901
1	rs4495635	73556846	C	T	-0.0542027860143161	0.0087	4.075e-10
1	rs4562575	73556856	A	C	-0.0546990875223834	0.0087	2.693e-10
1	rs4233100	73556893	A	T	-0.0577986187273719	0.0086	1.973e-11
1	rs57486149	73557076	A	T	0.0212036062510236	0.0259	0.4119
1	rs4498756	73557256	C	T	-0.0542978034078492	0.0086	3.235e-10
1	rs4295841	73557271	G	C	-0.0575020022714588	0.0086	2.491e-11
1	rs4297242	73557484	G	A	-0.0573960891413091	0.0086	2.689e-11
1	rs57118574	73557894	T	C	0.021497269010823	0.0259	0.4072
1	rs10749813	73557945	A	G	-0.0332982854015147	0.0436	0.4454
1	rs11210122	73557976	G	T	-0.0542027860143161	0.0086	3.55e-10
1	rs10890005	73557990	C	T	-0.0542027860143161	0.0086	3.487e-10
1	rs10890006	73558100	A	T	-0.0542027860143161	0.0086	3.578e-10
1	rs7517842	73558176	T	A	-0.0568984476340911	0.0086	3.609e-11
1	rs4358996	73558512	A	C	-0.0542978034078492	0.0086	3.224e-10
1	rs75920279	73558542	C	A	0.0329027196757078	0.0295	0.2648
1	rs74091251	73558731	C	T	0.0207041815582916	0.0259	0.4241
1	rs4310400	73559093	G	A	-0.0542978034078492	0.0086	3.198e-10
1	rs4292907	73559174	T	C	-0.0542027860143161	0.0086	3.445e-10
1	rs11210123	73559787	C	T	-0.0542978034078492	0.0086	3.304e-10
1	rs11210124	73559856	C	T	-0.0542978034078492	0.0086	3.39e-10
1	rs12141350	73559867	G	A	-0.0573960891413091	0.0086	2.581e-11
1	rs12127236	73559968	C	T	-0.0570043080677942	0.0086	3.565e-11
1	rs7532052	73559972	G	A	0.0537018913875451	0.0087	5.864e-10
1	rs12127301	73560154	C	T	-0.0575020022714588	0.0086	2.414e-11
1	rs4512593	73560297	C	T	-0.0542978034078492	0.0086	3.218e-10
1	rs4128552	73560811	G	T	-0.0544033888793865	0.0086	3.133e-10
1	rs4128551	73560895	C	T	-0.0542978034078492	0.0086	3.267e-10
1	rs58229642	73560934	A	G	0.0213993910058902	0.0259	0.4081
1	rs4307522	73561040	T	A	-0.0542978034078492	0.0086	3.187e-10
1	rs60592243	73561320	T	A	0.0210959082947329	0.0259	0.415
1	rs11810869	73561340	G	T	0.0208021276292633	0.0255	0.4146
1	rs12120935	73561598	A	G	-0.0575020022714588	0.0086	2.404e-11
1	rs11210125	73561603	T	C	-0.0568984476340911	0.0086	3.698e-11
1	rs11210126	73561690	T	C	-0.0544033888793865	0.0086	3.179e-10
1	rs74091260	73562396	C	T	0.0204004877576787	0.0255	0.423
1	rs12122055	73562776	A	G	-0.0570995920405728	0.0086	3.309e-11
1	rs74091266	73562843	C	T	0.0167981182758809	0.0259	0.515
1	rs74091268	73563624	T	C	0.0159028762794155	0.0258	0.5389
1	rs75256169	73564147	A	G	0.0147014028528927	0.0259	0.5692
1	rs77807447	73564196	T	C	0.0203025023378308	0.0255	0.4261
1	rs74356727	73564845	C	A	-0.0780047856479711	0.0254	0.002103
1	rs74091272	73564853	G	A	0.0202045073158995	0.0255	0.4269
1	rs61022613	73564895	T	C	0.0156961681063242	0.0258	0.5421
1	rs61071256	73564908	T	C	0.0158044491449436	0.0258	0.5414
1	rs56742425	73564949	A	G	0.0146028573839336	0.0259	0.5721
1	rs60357441	73564973	C	G	0.0156961681063242	0.0258	0.5431
1	rs58687178	73565028	G	A	0.0158044491449436	0.0258	0.541
1	rs57345656	73565254	T	C	0.0200967016991224	0.0255	0.4303
1	rs61767579	73565301	G	A	-0.0467981495486393	0.0187	0.01241
1	rs12729749	73565568	G	C	0.0473033451158665	0.0211	0.02457
1	rs74225831	73565972	C	A	0.0323994240466592	0.0295	0.2731
1	rs74091275	73566313	A	G	0.014504302202808	0.0259	0.5746
1	rs74091277	73566400	T	G	0.014504302202808	0.0259	0.5749
1	rs74091279	73566461	G	A	0.0154007965760229	0.0258	0.55
1	rs74091280	73566542	G	T	0.0154007965760229	0.0258	0.5504
1	rs74091281	73566627	G	C	0.0197045832743354	0.0255	0.439
1	rs74091283	73566692	T	A	0.0152038337422728	0.0258	0.5556
1	rs56355427	73566752	A	G	0.0152038337422728	0.0258	0.5554
1	rs58801081	73566775	C	T	0.0153023200084426	0.0258	0.5538
1	rs59381674	73566916	T	C	0.0150954876453349	0.0258	0.5584
1	rs112597981	73567660	T	C	0.0194005857039748	0.0255	0.4475
1	rs61767580	73568531	T	C	-0.0471020897690825	0.0185	0.01069
1	rs116525239	73569024	C	A	-0.0128015918372089	0.0336	0.7037
1	rs60715960	73569275	T	C	0.0126990249774084	0.0258	0.624
1	rs60262946	73569686	G	A	0.0147999386115992	0.0252	0.5577
1	rs72480663	73570741	C	G	0.0125015292229252	0.0259	0.6285
1	rs74091287	73570796	A	G	0.0149969810059077	0.0252	0.5529
1	rs74091288	73570821	T	A	0.0125015292229252	0.0259	0.6294
1	rs111302091	73571241	C	G	0.0624958112255439	0.0223	0.005057
1	rs74091291	73571429	C	T	0.0124027667170427	0.0258	0.6307
1	rs146357000	73571719	C	T	-0.0171970248285215	0.0401	0.6672
1	rs56681081	73571861	T	C	0.0143958802837323	0.0252	0.5665
1	rs55710119	73571892	G	C	0.0124027667170427	0.0258	0.6325
1	rs77719124	73572637	C	A	0.0123039944561641	0.0259	0.6347
1	rs76037397	73572948	T	G	0.0123039944561641	0.0258	0.6347
1	rs79255044	73573159	G	A	0.0134984841513417	0.0252	0.591
1	rs74091295	73573448	C	T	0.0114047182634362	0.0258	0.659
1	rs74091297	73573645	A	C	0.0112959597418516	0.0258	0.6609
1	rs4382661	73573648	A	G	0.0307037775750057	0.0244	0.2078
1	rs111731378	73573903	C	T	-0.0544033888793865	0.0204	0.007786
1	rs12033354	73573941	A	G	0.0540998523168248	0.0087	4.521e-10
1	rs115340619	73574876	C	T	0.0459002781827573	0.0191	0.0165
1	rs4130885	73575075	C	T	-0.0573960891413091	0.0086	2.615e-11
1	rs74349469	73575138	A	G	0.0411035548784171	0.02	0.04039
1	rs59583546	73575224	G	A	0.0133011462391285	0.0252	0.5978
1	rs114478215	73575834	G	A	0.0018981972830802	0.0393	0.9621
1	rs6696689	73576140	G	T	0.0540998523168248	0.0087	4.686e-10
1	rs74091300	73576282	A	G	0.0111970780932162	0.0258	0.665
1	rs74091301	73576755	A	G	0.0125015292229252	0.0252	0.6204
1	rs79775918	73576978	T	C	0.0483996117232768	0.0123	8.176e-05
1	rs9645298	73577936	T	G	-0.0548997899816623	0.0086	1.992e-10
1	rs61262786	73578256	A	G	0.0084045823438103	0.0255	0.7432
1	rs56393511	73578292	A	G	0.0118001041157506	0.0259	0.6493
1	rs59112802	73578408	G	A	0.0111970780932162	0.0258	0.6659
1	rs4425940	73578629	T	C	-0.0575020022714588	0.0086	2.375e-11
1	rs55811940	73579065	G	A	0.0158044491449436	0.0255	0.5346
1	rs4603080	73579237	G	A	-0.057194885093252	0.0086	2.949e-11
1	rs4233101	73579255	G	A	-0.0573007769142667	0.0086	2.686e-11
1	rs4233102	73579428	T	A	-0.0440041354980549	0.0429	0.3049
1	rs11210127	73579642	G	A	0.0542987734073789	0.0087	3.947e-10
1	rs4233103	73579799	T	G	-0.0575973336805821	0.0086	2.265e-11
1	rs4650188	73580090	G	A	-0.0575020022714588	0.0086	2.418e-11
1	rs11210128	73580187	T	C	-0.0577032681284449	0.0086	2.1e-11
1	rs6662171	73580447	G	T	-0.0575973336805821	0.0086	2.3e-11
1	rs75386358	73580889	G	A	0.0317021347305135	0.0295	0.2817
1	rs6690119	73580964	C	T	-0.0575020022714588	0.0086	2.322e-11
1	rs116130684	73581099	G	A	0.0448968808822823	0.0197	0.02272
1	rs115081966	73581422	A	G	0.03649585023784	0.0336	0.277
1	rs4622012	73581434	C	G	-0.0548997899816623	0.0086	2.09e-10
1	rs4469676	73581923	G	A	-0.0575973336805821	0.0086	2.287e-11
1	rs79577486	73582018	G	A	-0.0921043240556392	0.0426	0.03056
1	rs56118919	73582465	A	G	0.0154992634469238	0.0259	0.5492
1	rs113354415	73582947	G	T	-0.020498669477346	0.0397	0.6067
1	rs61767581	73582970	C	T	0.0179970767016546	0.0481	0.7079
1	rs79004961	73583205	G	T	0.0507026199737612	0.0173	0.003374
1	rs59603863	73583883	G	A	0.0149969810059077	0.0259	0.5621
1	rs114887933	73583976	C	T	0.0489996660319079	0.0232	0.03488
1	rs4477222	73584532	G	A	-0.0557030028762507	0.0087	1.262e-10
1	rs56361235	73584593	A	G	0.0164047040252769	0.0259	0.5266
1	rs4355999	73584790	T	C	-0.0575973336805821	0.0086	2.323e-11
1	rs4263954	73584838	C	T	-0.0575973336805821	0.0086	2.283e-11
1	rs4506420	73585510	A	G	-0.0282965991551138	0.0427	0.5066
1	rs72674771	73585719	G	A	0.0050969882578437	0.0452	0.9109
1	rs12724780	73585925	T	G	-0.0562952570552056	0.0087	7.877e-11
1	rs61767582	73586252	C	T	-0.0121029460677457	0.0241	0.6144
1	rs3935952	73587182	G	A	0.0116024307308398	0.0259	0.6541
1	rs4543746	73588040	T	G	-0.0575020022714588	0.0086	2.368e-11
1	rs59902069	73588679	C	A	0.0199006617063362	0.0256	0.4358
1	rs61628231	73589164	T	A	-0.0575973336805821	0.0086	2.318e-11
1	rs12130289	73589551	T	C	-0.0573960891413091	0.0086	2.542e-11
1	rs4523479	73589890	A	C	-0.027998320426861	0.0427	0.5121
1	rs4622015	73590062	G	A	-0.0575973336805821	0.0086	2.273e-11
1	rs114653307	73590623	C	A	-0.079497856132099	0.0254	0.001744
1	rs139734383	73591954	G	A	0.0246048038572487	0.0356	0.4883
1	rs7530684	73592116	T	C	-0.0252972953741621	0.0427	0.5532
1	rs57519788	73592401	G	T	0.0147014028528927	0.0259	0.5699
1	rs76982100	73592643	C	A	-0.0207028323592018	0.0437	0.6363
1	rs4433341	73592758	G	T	0.0548006364661149	0.0087	2.782e-10
1	rs149197733	73592872	G	C	0.0005998200719675	0.0415	0.9878
1	rs4306084	73593281	G	A	-0.0164953025291975	0.0433	0.7037
1	rs4306085	73593313	T	A	0.0546964969190277	0.0087	2.886e-10
1	rs11210132	73593473	A	G	-0.0278029446620889	0.0427	0.515
1	rs11210133	73593715	C	T	-0.026600681797179	0.0427	0.5326
1	rs60766434	73594085	C	T	0.0147014028528927	0.0259	0.5704
1	rs78955244	73594197	G	C	-0.0186019483996616	0.0432	0.667
1	rs12116628	73594343	C	T	-0.066695512438268	0.0138	1.229e-06
1	rs57256557	73594376	G	A	0.0149969810059077	0.0259	0.5613
1	rs56306162	73594611	T	A	0.0147999386115992	0.0259	0.5673
1	rs12135546	73594693	T	A	-0.0557030028762507	0.0087	1.233e-10
1	rs7524355	73596365	A	G	-0.0573007769142667	0.0086	2.832e-11
1	rs7512761	73596445	C	G	-0.0374007702544828	0.0415	0.3672
1	rs11210139	73596491	G	A	0.0542040540135122	0.0087	4.232e-10
1	rs7526981	73596619	T	C	-0.0575973336805821	0.0086	2.307e-11
1	rs4520373	73597329	C	T	-0.0575973336805821	0.0086	2.203e-11
1	rs7532640	73597833	T	A	0.0382009626151637	0.0098	0.0001019
1	rs6676166	73598083	A	G	0.0565977011143899	0.0086	5.102e-11
1	rs6681999	73598783	T	C	0.0567016428693038	0.0086	4.993e-11
1	rs12131201	73599228	G	T	-0.0575020022714588	0.0086	2.384e-11
1	rs4427361	73599279	G	T	-0.0579045745015309	0.0086	1.748e-11
1	rs4428835	73599480	G	A	-0.0575973336805821	0.0086	2.189e-11
1	rs80284744	73599815	C	G	-0.0553964376203783	0.0149	0.0002003
1	rs7547148	73600264	G	T	-0.0577032681284449	0.0086	2.172e-11
1	rs12137042	73600989	T	C	-0.0577032681284449	0.0086	2.139e-11
1	rs12118367	73601062	C	T	-0.0577032681284449	0.0086	2.162e-11
1	rs7528538	73601273	C	T	-0.0197028322758684	0.0426	0.643
1	rs12137150	73601299	T	C	-0.0577032681284449	0.0086	2.171e-11
1	rs7528636	73601342	C	T	-0.0197028322758684	0.0426	0.6433
1	rs28589838	73601419	A	G	-0.0577032681284449	0.0086	2.169e-11
1	rs34459928	73601472	A	C	-0.0577032681284449	0.0086	2.167e-11
1	rs74091923	73601651	C	T	0.0154992634469238	0.0259	0.55
1	rs11210140	73602194	T	C	-0.0164038098256767	0.0424	0.6979
1	rs12042085	73602245	T	G	0.0570039574677328	0.0086	3.865e-11
1	rs4582739	73602381	C	T	-0.0577032681284449	0.0086	2.129e-11
1	rs76989467	73602637	G	A	-0.0060985584618694	0.0417	0.8829
1	rs12138397	73602865	T	C	-0.0577032681284449	0.0086	2.163e-11
1	rs12119633	73602873	C	T	-0.0577032681284449	0.0086	2.164e-11
1	rs77182704	73603110	G	T	0.0507026199737612	0.0173	0.00348
1	rs12725886	73603515	T	G	-0.0577986187273719	0.0086	1.936e-11
1	rs75499952	73604004	T	A	-0.015895669405385	0.0296	0.5901
1	rs7552011	73604307	T	C	-0.02960390325858	0.0427	0.4885
1	rs11210141	73605887	G	A	-0.0577032681284449	0.0086	2.132e-11
1	rs12142471	73606306	T	A	-0.0577032681284449	0.0086	2.124e-11
1	rs116649262	73606511	C	A	0.0805010641506168	0.0558	0.149
1	rs149155726	73606667	A	C	-0.0555972801024095	0.0496	0.2626
1	rs12407163	73606971	G	T	-0.0577032681284449	0.0086	2.103e-11
1	rs112557846	73607134	G	A	0.0767017482633775	0.027	0.004454
1	rs4366276	73607592	T	G	0.0546018151915836	0.0087	3.138e-10
1	rs4634854	73607966	C	G	0.0546018151915836	0.0087	3.243e-10
1	rs4564089	73608924	G	A	0.0560021901152849	0.0086	8.286e-11
1	rs12121084	73609004	C	T	-0.0577032681284449	0.0086	2.097e-11
1	rs71653595	73609441	C	T	0.0282958691548473	0.0336	0.3998
1	rs12143587	73609533	A	G	-0.0577032681284449	0.0086	2.072e-11
1	rs4430278	73609642	G	T	0.0384030712829451	0.0098	9.67e-05
1	rs4559447	73609754	T	C	-0.0467038420537432	0.0429	0.2771
1	rs11210143	73610030	T	C	-0.0577032681284449	0.0086	2.07e-11
1	rs4391625	73610214	G	A	-0.0575973336805821	0.0086	2.184e-11
1	rs11590930	73611050	A	C	-0.0575973336805821	0.0086	2.167e-11
1	rs6690232	73611157	C	T	-0.0467038420537432	0.0429	0.2763
1	rs60273785	73611675	A	G	-0.0575973336805821	0.0086	2.271e-11
1	rs57852356	73611688	C	T	-0.0577032681284449	0.0086	2.026e-11
1	rs4268306	73611750	A	T	0.0558981756288099	0.0086	9.03e-11
1	rs11576269	73611960	A	C	-0.0575973336805821	0.0086	2.171e-11
1	rs57349874	73612119	T	C	0.0317021347305135	0.0296	0.2842
1	rs4307519	73612311	G	A	-0.0344051267241774	0.0435	0.4295
1	rs4399107	73612591	C	T	-0.047899061319535	0.0429	0.2648
1	rs4570373	73612985	T	C	-0.0575973336805821	0.0086	2.243e-11
1	rs10890008	73613006	C	T	0.0558036076154242	0.0086	9.261e-11
1	rs4593761	73613322	C	G	-0.0575973336805821	0.0086	2.188e-11
1	rs4571921	73613426	T	C	-0.0575973336805821	0.0086	2.16e-11
1	rs138416848	73613430	A	G	-0.0065010863423599	0.0418	0.8762
1	rs4452995	73613560	C	T	-0.0577032681284449	0.0086	2.002e-11
1	rs7552761	73614081	C	T	0.0558981756288099	0.0086	9.036e-11
1	rs6424520	73614350	T	C	-0.0430014511447026	0.0428	0.316
1	rs6424521	73614389	C	T	0.0560021901152849	0.0086	8.341e-11
1	rs6424522	73614563	C	T	-0.0465990663783681	0.0429	0.2775
1	rs34193223	73615026	T	G	-0.0577032681284449	0.0086	1.983e-11
1	rs10736416	73615308	C	T	-0.0465047776557534	0.0429	0.2781
1	rs10749814	73615604	G	T	-0.0423022562339069	0.0426	0.3202
1	rs10890009	73615608	A	C	0.0491996041469672	0.0123	6.451e-05
1	rs12724133	73615613	T	A	-0.0577986187273719	0.0086	1.893e-11
1	rs12142680	73615892	G	A	0.0128964817350202	0.0184	0.4829
1	rs74091933	73616388	C	T	0.0102968054773682	0.0259	0.6911
1	rs3998	73616467	T	C	-0.0577986187273719	0.0086	1.827e-11
1	rs6656118	73616576	T	C	-0.0413950753663857	0.0426	0.331
1	rs4341323	73616611	C	T	-0.0577986187273719	0.0086	1.845e-11
1	rs4449979	73617009	A	T	-0.0421979407001862	0.0426	0.322
1	rs61767607	73617423	C	T	-0.0579045745015309	0.0086	1.803e-11
1	rs4353041	73618080	C	T	-0.0579045745015309	0.0086	1.827e-11
1	rs4353042	73618140	C	T	-0.0401035026973339	0.0424	0.345
1	rs11210144	73618176	G	A	0.0563047162104676	0.0086	6.688e-11
1	rs12729077	73618327	C	G	-0.0577986187273719	0.0086	1.859e-11
1	rs4454487	73618348	A	G	-0.0577986187273719	0.0086	1.862e-11
1	rs116761550	73618447	C	T	0.0748013031727843	0.0276	0.006749
1	rs7417820	73618456	C	T	-0.0577986187273719	0.0086	1.959e-11
1	rs4633240	73618622	G	C	-0.0579999442979887	0.0086	1.69e-11
1	rs4454488	73618629	A	G	-0.0579999442979887	0.0086	1.687e-11
1	rs4369180	73618752	A	G	-0.0579045745015309	0.0086	1.773e-11
1	rs4633241	73618845	G	T	-0.0577032681284449	0.0086	1.97e-11
1	rs7520933	73619080	T	C	-0.0390007373497326	0.0423	0.3576
1	rs10399825	73619192	C	T	-0.0416035498550752	0.0425	0.3282
1	rs10399643	73619210	A	G	-0.0403012967735257	0.0425	0.3436
1	rs10399932	73619229	T	A	0.0560967393518702	0.0086	7.749e-11
1	rs12144988	73619315	T	C	-0.0577986187273719	0.0086	1.822e-11
1	rs10399828	73619432	G	T	0.0560967393518702	0.0086	7.92e-11
1	rs12118804	73619434	A	C	-0.0577986187273719	0.0086	1.987e-11
1	rs4465150	73620166	A	G	-0.0577032681284449	0.0086	2.053e-11
1	rs34219974	73620456	G	T	-0.0577032681284449	0.0086	2.132e-11
1	rs61766375	73620628	A	G	-0.0575973336805821	0.0086	2.195e-11
1	rs10890010	73620662	A	G	-0.0393023164827424	0.0424	0.3538
1	rs68122083	73620687	G	C	-0.0575973336805821	0.0086	2.152e-11
1	rs112982912	73620750	G	A	-0.0778966787084814	0.0183	2.057e-05
1	rs113740867	73620770	T	C	-0.0575973336805821	0.0086	2.166e-11
1	rs112959438	73620791	A	G	-0.0575973336805821	0.0086	2.169e-11
1	rs113170171	73620861	G	A	-0.0575973336805821	0.0086	2.185e-11
1	rs12240100	73620907	G	A	0.0548006364661149	0.0087	2.714e-10
1	rs12238969	73620915	T	G	-0.0377953294954024	0.0424	0.3735
1	rs61766376	73621176	G	A	-0.0575973336805821	0.0086	2.201e-11
1	rs76171142	73621202	C	T	-0.0575973336805821	0.0086	2.214e-11
1	rs79370806	73621292	C	T	0.0030952049073025	0.0489	0.9488
1	rs12120825	73621409	A	G	-0.0573960891413091	0.0086	2.532e-11
1	rs11210145	73621669	G	A	-0.0573960891413091	0.0086	2.422e-11
1	rs11210146	73622007	A	G	0.0546018151915836	0.0087	2.819e-10
1	rs7538421	73622124	G	A	-0.0573007769142667	0.0086	2.545e-11
1	rs7528238	73622248	A	G	-0.0575973336805821	0.0086	2.209e-11
1	rs9633293	73622437	G	A	0.0555955265008719	0.0086	1.003e-10
1	rs7528640	73622669	A	C	-0.0575020022714588	0.0086	2.362e-11
1	rs12406002	73623431	C	T	-0.0573007769142667	0.0086	2.623e-11
1	rs11210148	73623827	C	A	-0.0573007769142667	0.0086	2.623e-11
1	rs36118829	73623853	A	G	-0.0573007769142667	0.0086	2.618e-11
1	rs61767506	73624464	C	A	-0.0573007769142667	0.0086	2.603e-11
1	rs11210149	73624505	G	A	-0.0380965452668448	0.0424	0.3695
1	rs4483359	73624757	A	G	-0.0573007769142667	0.0086	2.639e-11
1	rs4308929	73624914	G	A	-0.0573007769142667	0.0086	2.655e-11
1	rs11210150	73625365	T	C	-0.0573007769142667	0.0086	2.618e-11
1	rs11210151	73625449	T	C	-0.0573007769142667	0.0086	2.674e-11
1	rs11210152	73625468	C	A	-0.0573007769142667	0.0086	2.68e-11
1	rs7523688	73625777	A	G	0.0555955265008719	0.0086	1.03e-10
1	rs12126062	73626031	A	G	-0.057194885093252	0.0086	2.858e-11
1	rs35446706	73626418	G	A	-0.057194885093252	0.0086	2.784e-11
1	rs35489458	73626421	G	A	-0.057194885093252	0.0086	2.77e-11
1	rs60439400	73626443	G	T	0.009197572354042	0.0259	0.7228
1	rs6672279	73626527	T	C	0.0542987734073789	0.0087	3.396e-10
1	rs6659790	73626753	C	T	0.0430020165445429	0.0195	0.0277
1	rs11210155	73626794	T	G	-0.057194885093252	0.0086	2.834e-11
1	rs11210156	73627002	G	A	-0.057194885093252	0.0086	2.756e-11
1	rs11210157	73627058	C	T	-0.0573007769142667	0.0086	2.679e-11
1	rs11210158	73627224	C	G	-0.0566973436785452	0.0086	4.657e-11
1	rs11210159	73627225	C	A	-0.0568031828243105	0.0086	4.3e-11
1	rs4579710	73627804	A	T	-0.0570995920405728	0.0086	2.977e-11
1	rs4345765	73627872	C	G	-0.0372035489975441	0.0423	0.3799
1	rs4294371	73628283	G	T	-0.057194885093252	0.0086	2.905e-11
1	rs113140152	73628394	T	G	-0.0125990355765152	0.0503	0.8021
1	rs6666765	73628722	C	T	-0.057194885093252	0.0086	2.934e-11
1	rs76492284	73628767	T	C	0.0301023438164435	0.0295	0.3083
1	rs11210160	73629044	A	G	-0.057194885093252	0.0086	2.95e-11
1	rs11210161	73629113	C	T	-0.057194885093252	0.0086	2.963e-11
1	rs11210162	73629341	A	G	-0.057194885093252	0.0086	2.944e-11
1	rs11210163	73629507	G	T	-0.057194885093252	0.0086	2.959e-11
1	rs12742692	73629676	T	A	-0.057194885093252	0.0086	2.919e-11
1	rs191069054	73629759	G	C	0.0473033451158665	0.0518	0.3609
1	rs10789356	73630037	A	G	-0.0377018671840115	0.0424	0.3734
1	rs11210164	73630073	C	A	-0.0570995920405728	0.0086	3.058e-11
1	rs6683662	73630629	A	G	-0.0355028330426552	0.0419	0.3967
1	rs6686255	73630650	T	A	-0.057194885093252	0.0086	3.086e-11
1	rs6671028	73630701	C	T	-0.0570995920405728	0.0086	3.401e-11
1	rs6694634	73630707	G	A	-0.0570043080677942	0.0086	3.428e-11
1	rs6697098	73630771	G	A	-0.0570995920405728	0.0086	3.232e-11
1	rs6686352	73630911	A	G	-0.0353992243518656	0.0418	0.3977
1	rs6674404	73631632	C	T	-0.0570995920405728	0.0086	3.16e-11
1	rs6700625	73631812	G	C	-0.0570995920405728	0.0086	3.288e-11
1	rs116408715	73631935	C	T	-0.0826970606869833	0.0448	0.065
1	rs4537504	73631994	C	T	-0.0570995920405728	0.0086	3.355e-11
1	rs141896302	73632422	C	T	0.0469026696862194	0.0518	0.366
1	rs4512592	73633077	C	T	-0.0366951051877892	0.0419	0.3807
1	rs4262483	73633165	A	G	-0.0259025943231108	0.0429	0.5458
1	rs11210165	73633408	G	A	-0.0570995920405728	0.0086	3.372e-11
1	rs74091954	73633990	T	C	0.0312951579807101	0.0295	0.2881
1	rs12128855	73634013	A	G	-0.0573960891413091	0.0086	2.657e-11
1	rs6684331	73634128	C	T	-0.0570995920405728	0.0086	3.352e-11
1	rs6699861	73634621	T	C	-0.0573960891413091	0.0086	2.719e-11
1	rs12136496	73634781	C	T	-0.0573960891413091	0.0086	2.702e-11
1	rs12122520	73635177	G	A	-0.0573007769142667	0.0086	2.853e-11
1	rs10789357	73635188	T	G	-0.0375980304153185	0.042	0.3705
1	rs12137388	73635313	C	T	-0.0484027392281675	0.0087	2.462e-08
1	rs76398097	73636044	C	A	-0.0829034623997638	0.0256	0.001198
1	rs4342806	73636110	A	G	-0.0372969647443931	0.0419	0.3734
1	rs4593762	73636118	A	T	-0.0573007769142667	0.0086	2.876e-11
1	rs4492565	73636172	C	A	-0.0573007769142667	0.0086	2.935e-11
1	rs79834275	73636188	T	A	0.0459957873421583	0.0326	0.158
1	rs4650193	73636502	G	A	-0.0573007769142667	0.0086	2.912e-11
1	rs11210166	73636583	T	C	0.0558036076154242	0.0086	1.005e-10
1	rs4650194	73636606	A	G	-0.0573960891413091	0.0086	2.686e-11
1	rs11210167	73636689	C	T	0.0553968632202877	0.0086	1.35e-10
1	rs11589897	73637003	G	C	-0.0573960891413091	0.0086	2.827e-11
1	rs11582461	73637083	C	T	-0.0573960891413091	0.0086	2.699e-11
1	rs11210168	73637170	T	C	-0.0573960891413091	0.0086	2.714e-11
1	rs11210169	73637421	C	T	-0.046400022834317	0.0418	0.2676
1	rs11210170	73637446	A	G	0.0548006364661149	0.0086	1.993e-10
1	rs11210171	73637531	C	A	-0.0467038420537432	0.0418	0.2641
1	rs4650195	73637641	G	A	-0.0570995920405728	0.0086	3.364e-11
1	rs140394479	73637660	G	A	0.0067968490002727	0.0376	0.8566
1	rs10890011	73637694	C	G	0.0548952993715794	0.0086	1.811e-10
1	rs4650196	73637800	C	A	-0.0573960891413091	0.0086	2.843e-11
1	rs35133930	73638323	A	G	-0.0570995920405728	0.0086	3.414e-11
1	rs6695455	73638834	A	C	-0.0570995920405728	0.0086	3.42e-11
1	rs6695460	73638840	A	G	-0.0570995920405728	0.0086	3.433e-11
1	rs6658012	73639010	G	A	-0.0570995920405728	0.0086	3.427e-11
1	rs75588336	73639063	G	T	-0.033701571673015	0.0253	0.1835
1	rs6683380	73639192	C	G	-0.0570995920405728	0.0086	3.451e-11
1	rs6698500	73639316	T	C	-0.0570995920405728	0.0086	3.396e-11
1	rs10890012	73639581	G	T	-0.0570995920405728	0.0086	3.415e-11
1	rs10890013	73639751	C	T	-0.057194885093252	0.0086	3.211e-11
1	rs10890014	73639819	G	A	-0.0570995920405728	0.0086	3.457e-11
1	rs10890015	73639926	C	T	-0.0570995920405728	0.0086	3.466e-11
1	rs10749815	73640129	A	G	0.0542040540135122	0.0087	3.99e-10
1	rs12124553	73640527	A	G	-0.0573007769142667	0.0086	3.004e-11
1	rs34719239	73640680	A	G	-0.0570043080677942	0.0086	3.612e-11
1	rs34868208	73640914	A	T	-0.0568984476340911	0.0086	3.903e-11
1	rs34956095	73640940	A	T	-0.0568984476340911	0.0086	3.912e-11
1	rs36051652	73641001	C	T	-0.0568984476340911	0.0086	3.914e-11
1	rs36053729	73641024	T	A	-0.0568984476340911	0.0086	3.923e-11
1	rs35286654	73641059	A	T	-0.0568984476340911	0.0086	3.928e-11
1	rs12059553	73641086	G	A	0.0548952993715794	0.0086	1.911e-10
1	rs12080071	73641133	C	T	-0.0259949602770859	0.043	0.546
1	rs12037338	73641529	C	A	0.0553968632202877	0.0086	1.283e-10
1	rs143613740	73641535	C	G	-0.0045001103249234	0.0421	0.9157
1	rs6660204	73642232	T	G	-0.0242004837056584	0.0429	0.5732
1	rs12126688	73642486	A	G	-0.0570995920405728	0.0086	3.435e-11
1	rs6657881	73642627	A	G	-0.0568984476340911	0.0086	4.225e-11
1	rs6657885	73642630	A	C	-0.0568031828243105	0.0086	4.626e-11
1	rs4650197	73642992	G	T	-0.0570995920405728	0.0086	3.442e-11
1	rs4650198	73643077	C	T	-0.0313049258284153	0.0416	0.4506
1	rs10789358	73643834	A	C	0.0563992368491194	0.0087	7.298e-11
1	rs61765597	73643869	A	G	-0.0579045745015309	0.0087	2.166e-11
1	rs61765598	73643871	T	A	-0.0579999442979887	0.0087	2.112e-11
1	rs67437638	73644010	T	G	-0.0575020022714588	0.0086	2.769e-11
1	rs4384175	73644577	G	A	-0.0435966737180782	0.0417	0.2954
1	rs4592219	73644670	C	T	-0.057194885093252	0.0086	3.318e-11
1	rs4503305	73644787	C	A	-0.0573007769142667	0.0086	3.118e-11
1	rs10890016	73644897	T	C	0.0558036076154242	0.0086	1.02e-10
1	rs35578487	73645150	C	G	-0.0573007769142667	0.0086	3.26e-11
1	rs35209284	73645238	C	T	-0.0575973336805821	0.0086	2.463e-11
1	rs34548060	73645418	G	T	-0.0575973336805821	0.0086	2.445e-11
1	rs12137298	73645739	C	A	-0.0575973336805821	0.0086	2.518e-11
1	rs6701194	73645792	A	G	-0.0334016766340304	0.0403	0.4067
1	rs6703944	73645830	T	C	-0.0346949697968869	0.0419	0.4075
1	rs6703953	73645866	T	C	0.0560021901152849	0.0086	8.554e-11
1	rs11210172	73646085	C	T	-0.0575973336805821	0.0086	2.575e-11
1	rs11210173	73646287	T	C	-0.034198147379977	0.0419	0.4135
1	rs4601539	73646317	T	C	-0.0575020022714588	0.0086	2.742e-11
1	rs116440672	73646678	C	T	-0.0525045539821493	0.0532	0.3236
1	rs12087611	73646705	C	T	0.0553968632202877	0.0086	1.4e-10
1	rs4641264	73646931	C	T	-0.056496280157669	0.0088	1.131e-10
1	rs4607818	73646944	G	A	-0.0570043080677942	0.0086	3.927e-11
1	rs4578169	73646999	G	A	-0.0570043080677942	0.0086	3.92e-11
1	rs7514409	73647048	T	C	-0.057194885093252	0.0086	3.413e-11
1	rs11210174	73647072	G	C	0.055302247784655	0.0086	1.568e-10
1	rs7545548	73647117	C	A	-0.0570995920405728	0.0086	3.649e-11
1	rs10749816	73647221	G	A	0.0549994182186046	0.0086	1.88e-10
1	rs10789359	73647387	G	A	0.055500929860874	0.0086	1.393e-10
1	rs7514774	73647418	T	A	-0.027196494688472	0.0351	0.4383
1	rs12133863	73647602	C	T	-0.0497050825796673	0.0088	1.412e-08
1	rs12122901	73647680	T	A	-0.0532952970582236	0.0087	8.87e-10
1	rs12133935	73647800	C	A	-0.0549948736289312	0.0086	1.952e-10
1	rs4609384	73647909	G	A	0.0066975214477213	0.0176	0.7026
1	rs79633859	73648729	G	A	0.0044998604248922	0.0257	0.8601
1	rs61352371	73648952	A	C	0.0043007385516922	0.025	0.8636
1	rs56922723	73649341	G	A	0.0038027603329278	0.0256	0.8817
1	rs59612672	73649863	C	T	0.0049974917102918	0.025	0.8412
1	rs4274014	73651204	C	A	-0.0561048513847726	0.0086	7.436e-11
1	rs12034885	73651519	A	T	0.0553968632202877	0.0086	1.393e-10
1	rs4650199	73652122	T	C	-0.0559990861201021	0.0086	7.887e-11
1	rs4650200	73652197	G	A	-0.0559039069452338	0.0086	8.818e-11
1	rs4649981	73652349	G	A	-0.0561048513847726	0.0086	7.762e-11
1	rs55849923	73653202	C	T	0.0053954185169075	0.0252	0.8313
1	rs12734319	73654035	A	G	-0.103096414004759	0.0322	0.001346
1	rs116441811	73654086	T	A	0.0287040681283552	0.0466	0.5385
1	rs11210176	73654543	G	A	-0.0564010536507698	0.0086	6.119e-11
1	rs11803971	73654985	G	A	0.0045994064948955	0.0252	0.8557
1	rs12142152	73655313	C	A	-0.0562952570552056	0.0086	6.348e-11
1	rs11210177	73655821	A	G	-0.0553964376203783	0.0086	1.496e-10
1	rs7514267	73657666	T	C	-0.0086977157031958	0.0318	0.7843
1	rs11210178	73658061	T	C	-0.0092022107647994	0.0318	0.7733
1	rs12069039	73658085	G	C	-0.0584027170759943	0.0086	1.171e-11
1	rs10789360	73658307	T	G	-0.0584027170759943	0.0086	1.21e-11
1	rs10789361	73658397	G	A	-0.0582967085104029	0.0086	1.279e-11
1	rs7514832	73658507	A	T	-0.0584027170759943	0.0086	1.205e-11
1	rs10890017	73658562	T	C	-0.0584027170759943	0.0086	1.133e-11
1	rs4272574	73661205	C	T	-0.056496280157669	0.0086	5.281e-11
1	rs12142986	73661616	C	T	-0.0580953231907121	0.0086	1.488e-11
1	rs12132090	73661661	T	C	-0.0579999442979887	0.0086	1.6e-11
1	rs67347745	73661784	C	T	-0.0866041871753829	0.0231	0.0001815
1	rs10890018	73662169	A	G	-0.0579045745015309	0.0086	1.719e-11
1	rs11210179	73663180	G	A	-0.0577986187273719	0.0086	1.847e-11
1	rs10890019	73663455	G	A	-0.0580953231907121	0.0086	1.471e-11
1	rs6424532	73664022	G	A	-0.0579999442979887	0.0086	1.538e-11
1	rs6424533	73664064	G	C	-0.0580953231907121	0.0086	1.531e-11
1	rs6424534	73664072	T	G	-0.0066017436345624	0.032	0.8357
1	rs61765605	73664277	T	C	-0.001501126126267	0.0203	0.9402
1	rs6424535	73664320	A	G	-0.0566020980240563	0.0086	4.68e-11
1	rs6424536	73664395	C	G	-0.0580953231907121	0.0086	1.479e-11
1	rs7522520	73664563	C	T	-0.0582013104087528	0.0086	1.344e-11
1	rs11210180	73664609	T	C	-0.0579045745015309	0.0086	1.751e-11
1	rs11210181	73665514	G	C	-0.0580953231907121	0.0086	1.497e-11
1	rs4650201	73665844	A	G	-0.0579045745015309	0.0086	1.752e-11
1	rs12140625	73666227	A	T	-0.056496280157669	0.0086	5.238e-11
1	rs12044445	73666614	A	G	0.0560021901152849	0.0086	8.168e-11
1	rs11210182	73666825	G	A	-0.0564010536507698	0.0086	5.536e-11
1	rs28585577	73666929	A	G	0.056900047132812	0.0086	4.197e-11
1	rs10789363	73668519	A	G	-0.0564010536507698	0.0086	5.442e-11
1	rs10890020	73668836	A	G	-0.0564010536507698	0.0086	5.603e-11
1	rs10890021	73668882	T	A	-0.0564010536507698	0.0086	5.639e-11
1	rs35053768	73669295	T	C	-0.108900105956359	0.0324	0.0007658
1	rs6692884	73669845	G	A	0.0570984120398765	0.0086	3.301e-11
1	rs4384176	73670808	A	G	-0.0388967656299467	0.0215	0.07062
1	rs7555516	73672942	G	A	-0.0066017436345624	0.0319	0.8364
1	rs10749817	73675336	G	A	-0.0068030886197391	0.0319	0.8307
1	rs10749818	73676969	T	C	-0.0069037763167944	0.0319	0.8281
1	rs11806728	73677003	G	A	-0.0584981343943099	0.0086	1.094e-11
1	rs12024899	73678888	C	A	0.0395956428583544	0.0094	2.737e-05
1	rs114953940	73680545	T	C	-0.0497050825796673	0.0502	0.3223
1	rs4288548	73680774	G	A	0.0574006067311047	0.0086	2.887e-11
1	rs140886442	73680913	C	T	-0.050903896528528	0.05	0.3081
1	rs111248888	73681688	C	T	-0.0098988321792475	0.0507	0.8452
1	rs78057114	73682914	A	T	-0.0511985620326965	0.0168	0.002279
1	rs113472255	73684029	G	T	-0.0719042482916749	0.0179	5.743e-05
1	rs12409552	73684233	G	A	-0.0396039865931634	0.0215	0.06525
1	rs4475699	73684273	G	A	0.0575044650684261	0.0086	2.824e-11
1	rs4261072	73685994	A	T	-0.0573960891413091	0.0086	2.801e-11
1	rs7518008	73686005	G	A	0.0575044650684261	0.0086	2.698e-11
1	rs11210184	73686480	C	T	0.0575044650684261	0.0086	2.658e-11
1	rs4276867	73688080	A	T	-0.0054950702819798	0.0319	0.8623
1	rs78878945	73692484	C	T	0.0430020165445429	0.0223	0.05331
1	rs4129350	73694600	T	C	0.0580990823836463	0.0086	1.836e-11
1	rs113614010	73694813	T	C	-0.0963016711694802	0.0282	0.0006541
1	rs7533366	73696114	G	A	-0.0577032681284449	0.0086	2.264e-11
1	rs146456840	73699071	T	C	0.0697032857496389	0.0538	0.1946
1	rs4480304	73699424	A	C	-0.0042992284528324	0.0319	0.8927
1	rs114037865	73700531	A	G	-0.0197028322758684	0.0332	0.5539
1	rs8179409	73700690	T	G	0.0582028682075395	0.0087	1.671e-11
1	rs6697023	73701671	G	T	-0.0579999442979887	0.0086	1.889e-11
1	rs6675954	73701723	C	T	-0.0579999442979887	0.0086	1.881e-11
1	rs10789364	73702710	T	C	-0.0054045784588597	0.032	0.8652
1	rs549210399	73703591	T	A	0.0667984655384157	0.0539	0.2153
1	rs78845292	73703913	G	T	0.0461008368826632	0.0201	0.02174
1	rs147880708	73704258	C	A	0.0439977464776452	0.0203	0.03007
1	rs6684541	73706169	A	C	-0.0580953231907121	0.0086	1.631e-11
1	rs6684841	73706449	A	G	0.0584952975902863	0.0087	1.38e-11
1	rs4650205	73706712	T	A	-0.0582013104087528	0.0086	1.602e-11
1	rs12404978	73708637	A	G	0.0579952857871378	0.0087	2.131e-11
1	rs6682579	73709391	C	T	0.0585990423029356	0.0087	1.316e-11
1	rs115727799	73710605	T	G	0.055500929860874	0.0505	0.2717
1	rs78082399	73710640	A	G	-0.0022024235552	0.0198	0.9097
1	rs11210185	73711369	A	T	-0.0582967085104029	0.0086	1.446e-11
1	rs57578100	73711493	A	G	0.0587027762537362	0.0086	1.159e-11
1	rs11210186	73711811	C	T	-0.0582967085104029	0.0086	1.461e-11
1	rs4551548	73714193	C	T	-0.0058973552660839	0.032	0.8535
1	rs10789365	73714656	C	T	-0.0059979518036359	0.032	0.8509
1	rs12030954	73714714	G	A	0.0407963941925694	0.0094	1.562e-05
1	rs11210187	73715233	T	C	-0.0584027170759943	0.0086	1.315e-11
1	rs6661183	73717809	T	A	-0.019294956182969	0.01	0.05243
1	rs10736417	73718676	G	A	-0.0060985584618694	0.032	0.848
1	rs61765634	73720091	C	T	-0.0029042131473898	0.0198	0.8849
1	rs4650206	73720577	T	C	-0.0584981343943099	0.0086	1.265e-11
1	rs185011656	73720903	C	T	0.0704957416116978	0.0536	0.1882
1	rs4074990	73722460	C	G	-0.0586041643160532	0.0086	1.2e-11
1	rs10789366	73724058	C	T	-0.0055956263571598	0.032	0.8614
1	rs12136984	73725998	T	G	-0.0608015124606624	0.0087	2.16e-12
1	rs71655404	73726471	G	A	0.0477038600690104	0.0196	0.01492
1	rs78690689	73727917	C	T	-0.050104527566688	0.0324	0.1216
1	rs61765636	73729055	C	A	0.0633972451297916	0.0171	0.0002139
1	rs11210188	73729188	A	G	-0.0622052453438987	0.0086	6.131e-13
1	rs6672818	73731145	C	T	-0.0623010261973793	0.0086	5.189e-13
1	rs72676673	73732998	A	G	0.0012991557316201	0.0315	0.9672
1	rs114871805	73734302	G	A	-0.107496127788248	0.0497	0.03036
1	rs116007040	73734337	T	C	-0.0073972926304747	0.0328	0.8215
1	rs61765637	73735403	G	C	0.0624018651129649	0.0086	4.623e-13
1	rs4571923	73736562	G	A	-0.0638027918527484	0.0086	1.37e-13
1	rs12759031	73736889	C	T	-0.0620988329318545	0.0086	5.844e-13
1	rs10890025	73738163	A	G	-0.0623968162257107	0.0086	4.328e-13
1	rs116443775	73738533	G	A	0.063997749947184	0.0572	0.2629
1	rs75304476	73739293	G	C	0.0310043588626902	0.0244	0.2027
1	rs12077046	73739641	G	C	-0.0623968162257107	0.0086	4.329e-13
1	rs11210191	73742618	T	G	-0.0623010261973793	0.0086	4.661e-13
1	rs72676677	73743135	A	G	0.0063001125484799	0.0372	0.8652
1	rs11210193	73743873	A	G	0.0624018651129649	0.0086	4.152e-13
1	rs6684341	73744843	C	T	0.0619038033148151	0.0086	6.795e-13
1	rs72676680	73745527	C	T	0.004001981379298	0.0374	0.9158
1	rs7513593	73747237	T	C	-0.0625990697565225	0.0086	3.448e-13
1	rs72676681	73747975	A	T	-0.0383978517965666	0.0215	0.07372
1	rs11210195	73749283	C	T	0.0627024616114006	0.0086	3.261e-13
1	rs12139556	73749926	T	C	-0.0688036036849463	0.0148	3.161e-06
1	rs12044218	73750422	T	C	0.0627963794896769	0.0086	2.971e-13
1	rs11210196	73750567	C	T	0.0622045495436565	0.0086	5.122e-13
1	rs10890029	73751701	C	A	-0.0626948883400778	0.0086	3.299e-13
1	rs12142515	73752009	T	A	-0.0625032603532887	0.0086	3.7e-13
1	rs61765638	73752177	G	A	-0.0006001800720324	0.0206	0.9785
1	rs114059697	73752698	C	T	-0.032502530761974	0.0455	0.4739
1	rs77625328	73755271	G	A	-0.116196794402512	0.0288	5.479e-05
1	rs7549372	73755529	A	G	-0.0625032603532887	0.0086	3.723e-13
1	rs10890030	73755783	C	T	0.0627963794896769	0.0086	3.022e-13
1	rs7523829	73758117	G	A	-0.0638987258502317	0.0086	1.113e-13
1	rs35641559	73760104	T	C	0.0627024616114006	0.0086	3.271e-13
1	rs12145366	73760108	T	A	-0.0726029514196542	0.0189	0.0001225
1	rs74595850	73760230	G	C	0.0125015292229252	0.0157	0.4253
1	rs112577924	73760357	T	C	-0.0220002402796674	0.0377	0.5602
1	rs11210198	73763426	C	T	-0.0016012813669738	0.0314	0.96
1	rs113671307	73764266	G	A	0.021898468701116	0.0136	0.1064
1	rs12049376	73764712	G	A	0.0611045066532856	0.0086	1.296e-12
1	rs4300176	73765103	T	G	-0.0232993336544035	0.0135	0.08475
1	rs28685835	73765268	C	T	0.0432989243951476	0.0095	4.797e-06
1	rs7555507	73766037	C	T	0.0616969878029145	0.0086	8.459e-13
1	rs7522217	73766120	A	G	0.0616029666104685	0.0086	8.648e-13
1	rs7532462	73766162	G	T	0.0614995330875717	0.0086	8.747e-13
1	rs11210201	73766431	G	T	-0.0751007725092503	0.0088	1.545e-17
1	rs4278322	73766599	A	G	-0.023401696181619	0.0135	0.08413
1	rs11210202	73767064	C	G	-0.0751007725092503	0.0088	1.572e-17
1	rs12128495	73767587	C	T	-0.0748959748540066	0.0088	1.865e-17
1	rs12023347	73768022	T	C	0.0618004009054468	0.0086	6.924e-13
1	rs12129573	73768366	C	A	-0.0777993924544118	0.0089	2.282e-18
1	rs180902978	73769267	G	A	-0.023401696181619	0.046	0.6111
1	rs12145429	73769279	G	A	-0.0747019947040337	0.0088	2.268e-17
1	rs12145432	73769330	G	T	-0.0750037578653527	0.0088	1.796e-17
1	rs1923240	73771345	A	G	0.0621011782291044	0.0086	5.315e-13
1	rs1923201	73771457	A	G	0.0750981960059311	0.0088	1.576e-17
1	rs1923202	73771528	A	G	0.0749961490364056	0.0088	1.769e-17
1	rs9425118	73771766	T	C	0.0749961490364056	0.0088	1.72e-17
1	rs114248076	73772509	G	A	0.0409979790340721	0.0191	0.0316
1	rs2180945	73772693	T	C	0.0621011782291044	0.0086	5.48e-13
1	rs1475061	73772981	A	C	0.0749961490364056	0.0088	1.737e-17
1	rs4593766	73773043	T	C	0.0749961490364056	0.0088	1.804e-17
1	rs6424545	73773048	T	C	0.0749961490364056	0.0088	1.743e-17
1	rs1475062	73773189	G	A	0.0749961490364056	0.0088	1.689e-17
1	rs1475063	73773255	A	G	0.0749961490364056	0.0088	1.762e-17
1	rs11210203	73775513	A	G	0.0749961490364056	0.0088	1.686e-17
1	rs2180947	73776196	A	G	0.0221038989069263	0.0135	0.1033
1	rs6424546	73776673	G	A	0.0749961490364056	0.0088	1.719e-17
1	rs6424547	73776696	C	G	0.0749961490364056	0.0088	1.717e-17
1	rs7528347	73776727	C	A	0.0221038989069263	0.0135	0.1026
1	rs6424548	73776850	A	C	0.0749961490364056	0.0088	1.727e-17
1	rs11210204	73777991	C	G	0.0749033700266622	0.0088	1.79e-17
1	rs11210205	73778100	C	T	0.0746992259002006	0.0088	2.285e-17
1	rs61767372	73778134	C	T	-0.004701032558649	0.0203	0.8164
1	rs12061680	73778378	G	A	0.0749033700266622	0.0088	1.937e-17
1	rs186360618	73779380	G	T	0.0677988255644351	0.0462	0.1417
1	rs115382148	73779382	G	T	0.0903981354433043	0.0471	0.05482
1	rs72676698	73779673	C	T	-0.0009004052431641	0.0314	0.9765
1	rs72676699	73780065	C	T	0.0068961666878413	0.0371	0.852
1	rs11804753	73780251	A	G	0.0218006299588528	0.0135	0.1069
1	rs35851404	73780291	A	T	0.0619977962278187	0.0086	6.18e-13
1	rs11801571	73780412	G	T	0.0213993910058902	0.0135	0.1133
1	rs115221465	73781051	G	C	-0.0707980713087154	0.0234	0.002489
1	rs2224494	73782148	T	G	0.0619977962278187	0.0086	6.03e-13
1	rs11210207	73782938	C	T	0.0746992259002006	0.0088	2.256e-17
1	rs12089544	73783928	C	G	-0.0006001800720324	0.0314	0.9841
1	rs7517355	73784077	A	G	0.074002966640836	0.0088	4.517e-17
1	rs7528322	73784686	G	A	0.0745971382067833	0.0088	2.435e-17
1	rs111786945	73786291	T	C	-0.129903694969462	0.0411	0.001585
1	rs10127961	73786469	C	G	0.0739008078395342	0.0088	4.786e-17
1	rs10732841	73786858	G	T	0.0745043221681052	0.0088	2.581e-17
1	rs10890031	73787158	G	A	0.0619038033148151	0.0086	6.22e-13
1	rs2340398	73788694	T	C	0.0737986386007454	0.0088	5.089e-17
1	rs10890032	73789324	T	C	0.0773961316557046	0.0089	3.15e-18
1	rs12133960	73790017	A	G	0.0213993910058902	0.0135	0.1138
1	rs12737087	73790407	G	A	0.0618004009054468	0.0086	6.849e-13
1	rs115161011	73790539	T	C	-0.0174005146801673	0.0341	0.6102
1	rs12564425	73790683	G	T	0.0619038033148151	0.0086	6.653e-13
1	rs1923204	73791614	T	G	0.0619038033148151	0.0086	6.29e-13
1	rs112665829	73792794	C	T	-0.0707014731729843	0.0185	0.0001346
1	rs78425193	73792797	C	T	0.0572967376061087	0.0224	0.01064
1	rs11210209	73793245	G	A	0.0737986386007454	0.0088	5.05e-17
1	rs75140796	73793385	A	G	-0.0137034650584925	0.045	0.7609
1	rs190648872	73793487	G	A	-0.0542978034078492	0.0508	0.2847
1	rs1885246	73793499	T	C	0.0744022145744603	0.0088	2.873e-17
1	rs1885247	73793630	A	G	0.0745043221681052	0.0088	2.63e-17
1	rs75436816	73794774	T	C	0.0434042576072856	0.0192	0.02334
1	rs10749819	73794923	G	C	0.0745043221681052	0.0088	2.697e-17
1	rs12135781	73795320	T	C	0.022299507494767	0.0135	0.0992
1	rs34332107	73796100	A	G	0.021898468701116	0.0135	0.1061
1	rs10890033	73796794	A	G	0.0745043221681052	0.0088	2.588e-17
1	rs12036558	73796949	T	G	0.0618004009054468	0.0086	7.455e-13
1	rs3845343	73797306	C	T	0.0616969878029145	0.0086	7.829e-13
1	rs147746652	73797320	C	T	-0.017502275136142	0.0426	0.681
1	rs2145784	73797927	A	T	0.0744022145744603	0.0088	2.961e-17
1	rs12144343	73798439	C	T	0.0209000641077417	0.0135	0.1213
1	rs112033502	73798684	C	T	0.0213993910058902	0.0135	0.1143
1	rs72676702	73799090	G	A	0.0056042667198317	0.0373	0.8814
1	rs1923206	73799968	G	T	0.0736964589223369	0.0088	5.779e-17
1	rs146258597	73800521	G	A	0.0423024980338776	0.0271	0.118
1	rs6684973	73801632	A	G	0.0772017529034669	0.0089	4.082e-18
1	rs147743433	73802487	C	T	-0.0164038098256767	0.0564	0.7709
1	rs145798794	73802614	A	G	0.0053954185169075	0.0371	0.8835
1	rs1923207	73803542	G	A	0.0744022145744603	0.0088	3.114e-17
1	rs79357828	73804570	G	A	0.0210959082947329	0.0135	0.1186
1	rs1120980	73805104	A	T	0.0616969878029145	0.0086	7.7e-13
1	rs1120981	73805179	C	T	0.0743000965537901	0.0088	3.294e-17
1	rs9650980	73805596	T	C	0.0210959082947329	0.0135	0.118
1	rs6689226	73806923	T	C	0.0736964589223369	0.0088	5.664e-17
1	rs149036558	73808855	T	C	-0.050798679887367	0.0384	0.1859
1	rs2208564	73809333	A	T	0.0437010460710946	0.0095	4.208e-06
1	rs2208565	73810229	G	A	0.0737986386007454	0.0088	5.339e-17
1	rs2208566	73810422	A	G	0.0744022145744603	0.0088	3.086e-17
1	rs6700324	73810915	A	T	0.0737986386007454	0.0088	5.354e-17
1	rs6702943	73810973	T	A	0.0737986386007454	0.0088	5.407e-17
1	rs76271180	73811592	A	T	-0.112105433784308	0.0299	0.0001764
1	rs1951361	73811954	G	A	0.0744022145744603	0.0088	3.029e-17
1	rs10749820	73812598	C	G	0.074002966640836	0.0088	3.723e-17
1	rs11210211	73813579	T	A	0.0737986386007454	0.0088	5.609e-17
1	rs12140667	73814103	G	A	0.0239996896478807	0.0135	0.07596
1	rs10789368	73814159	A	G	0.0619038033148151	0.0086	6.825e-13
1	rs1923211	73814908	T	C	0.0737986386007454	0.0088	5.293e-17
1	rs1923212	73814973	A	C	0.0737986386007454	0.0088	5.258e-17
1	rs141409045	73815281	T	G	-0.0203966036652218	0.0455	0.6541
1	rs962930	73815283	G	T	0.0491044005063081	0.0091	6.523e-08
1	rs112996954	73815285	G	T	0.0100988346774146	0.016	0.5259
1	rs10493515	73815631	T	G	0.0619038033148151	0.0086	6.83e-13
1	rs1160682	73816564	C	T	0.0773961316557046	0.0089	3.147e-18
1	rs2008280	73816745	T	C	0.0737986386007454	0.0088	5.505e-17
1	rs12117164	73816828	T	A	0.0208021276292633	0.0135	0.1234
1	rs12138222	73817060	G	A	0.021497269010823	0.0135	0.112
1	rs6668602	73817816	G	A	0.0736964589223369	0.0088	5.889e-17
1	rs10493516	73818516	A	G	0.0737986386007454	0.0088	5.635e-17
1	rs1923213	73818678	T	C	0.0392014821991368	0.0312	0.2081
1	rs2180946	73819848	G	A	0.0736964589223369	0.0088	5.841e-17
1	rs1923214	73820227	T	A	0.0737986386007454	0.0088	5.217e-17
1	rs2340399	73821093	T	C	0.0737986386007454	0.0088	5.3e-17
1	rs75267789	73821195	T	A	-0.0868986560701441	0.0204	2.105e-05
1	rs2340400	73821281	T	C	0.074095829222854	0.0088	3.682e-17
1	rs6655995	73821577	C	A	0.0737986386007454	0.0088	5.39e-17
1	rs6673702	73821779	T	G	0.0737986386007454	0.0088	5.678e-17
1	rs12033140	73822289	C	T	0.0616969878029145	0.0086	7.879e-13
1	rs55736044	73823322	G	T	0.0255995183002125	0.0415	0.5371
1	rs10890034	73824279	G	A	0.0737986386007454	0.0088	5.901e-17
1	rs17568589	73824555	C	T	0.021497269010823	0.0135	0.1121
1	rs10789369	73824909	A	G	0.074197968103965	0.0088	3.899e-17
1	rs7522009	73826120	A	G	0.0209979909956055	0.0135	0.1211
1	rs34336802	73826393	A	G	-0.116196794402512	0.0338	0.0005964
1	rs6681595	73827012	G	T	0.0737986386007454	0.0088	5.892e-17
1	rs77147145	73828135	G	A	-0.073904915847972	0.025	0.003186
1	rs145631882	73828162	G	A	-0.107195531603556	0.0491	0.0292
1	rs10890035	73828271	A	G	0.0744022145744603	0.0088	3.16e-17
1	rs7541529	73828831	G	T	0.0745043221681052	0.0088	3.003e-17
1	rs1923216	73829128	C	T	0.074002966640836	0.0088	3.969e-17
1	rs1923217	73829223	C	T	0.0618004009054468	0.0086	7.469e-13
1	rs1923218	73829282	T	C	0.0736035592446318	0.0088	6.813e-17
1	rs6689032	73829623	G	C	0.0744022145744603	0.0088	3.244e-17
1	rs56206806	73829739	A	G	0.0213993910058902	0.0135	0.1128
1	rs72678407	73829909	C	T	0.0087020272939009	0.0372	0.8154
1	rs7415137	73829928	A	G	0.0736964589223369	0.0088	6.204e-17
1	rs10890036	73830081	T	C	0.0736964589223369	0.0088	6.243e-17
1	rs1923219	73830471	G	A	0.0737986386007454	0.0088	5.549e-17
1	rs2025080	73832675	C	T	0.0744022145744603	0.0088	3.408e-17
1	rs6702039	73833009	G	C	0.0736964589223369	0.0088	6.251e-17
1	rs11210213	73833694	G	A	0.0207041815582916	0.0135	0.1259
1	rs10749821	73833914	T	C	0.0736964589223369	0.0088	6.224e-17
1	rs11210215	73834346	T	C	0.0736964589223369	0.0088	6.227e-17
1	rs11802950	73834554	T	C	0.0205964297986501	0.0135	0.127
1	rs911493	73834650	T	G	0.0619038033148151	0.0086	6.952e-13
1	rs2340401	73835726	T	C	0.0744022145744603	0.0088	3.43e-17
1	rs115385762	73835740	C	T	-0.0306035477981776	0.0468	0.5126
1	rs2340402	73835741	G	A	0.0621011782291044	0.0086	6.084e-13
1	rs2340403	73835777	C	T	0.074095829222854	0.0088	4.527e-17
1	rs1923222	73836340	C	G	0.0737986386007454	0.0088	5.733e-17
1	rs560736334	73836764	A	G	0.0352030377085245	0.0574	0.5395
1	rs12034860	73836769	A	G	0.0743000965537901	0.0088	3.761e-17
1	rs12128161	73837417	C	A	0.0745971382067833	0.0088	2.255e-17
1	rs12128235	73837608	C	A	0.0745043221681052	0.0088	3.134e-17
1	rs12117304	73837640	T	C	0.0744022145744603	0.0088	3.464e-17
1	rs12118287	73838390	T	C	0.0212036062510236	0.0135	0.1161
1	rs145165545	73839539	A	G	0.0416984103556758	0.0272	0.1256
1	rs1923223	73839564	T	C	0.0744022145744603	0.0088	3.338e-17
1	rs1923224	73839921	T	C	0.0744022145744603	0.0088	3.391e-17
1	rs12406253	73840341	C	T	0.0621011782291044	0.0086	5.817e-13
1	rs72678408	73840343	T	C	-0.001300845733048	0.0317	0.9676
1	rs7554968	73840843	T	C	0.0743000965537901	0.0088	3.666e-17
1	rs12132546	73841900	C	T	0.0217027816432335	0.0135	0.1071
1	rs115039576	73842245	A	T	0.0894018508622606	0.0275	0.001165
1	rs11210216	73842480	A	G	0.0745971382067833	0.0088	2.854e-17
1	rs7544965	73842685	C	T	0.0744022145744603	0.0088	3.35e-17
1	rs12134426	73843140	C	A	0.0213015034199157	0.0135	0.1152
1	rs7516608	73843213	T	G	0.0744022145744603	0.0088	3.322e-17
1	rs1923225	73843468	T	C	0.0621011782291044	0.0086	5.948e-13
1	rs7516923	73843761	A	G	0.0212036062510236	0.0135	0.1175
1	rs77090757	73844153	T	C	-0.0662039071233048	0.0251	0.008222
1	rs10890037	73845254	A	G	0.0745043221681052	0.0088	3.188e-17
1	rs10749822	73845360	T	G	0.0745043221681052	0.0088	3.095e-17
1	rs10732842	73845734	A	G	0.0377003271828256	0.0113	0.0008791
1	rs10736419	73845941	T	C	0.0745971382067833	0.0088	2.881e-17
1	rs11210217	73846542	A	G	0.0745971382067833	0.0088	2.86e-17
1	rs1923226	73846894	C	T	0.0619977962278187	0.0086	6.005e-13
1	rs17503369	73847108	T	C	0.0509972505709038	0.0122	2.865e-05
1	rs11210218	73847138	G	A	0.0619038033148151	0.0086	6.714e-13
1	rs1923227	73847345	G	A	0.0372957847436969	0.0113	0.0009753
1	rs7546305	73847802	C	T	0.0622045495436565	0.0086	5.148e-13
1	rs17568889	73847888	C	G	0.0234039777790161	0.0135	0.08313
1	rs7546663	73848129	C	A	0.0217027816432335	0.0135	0.1081
1	rs7515828	73848331	T	C	0.0721997240344179	0.0088	1.96e-16
1	rs7546987	73848505	C	T	0.0721997240344179	0.0088	2.072e-16
1	rs142982739	73848522	C	T	0.0600974240485804	0.0294	0.04109
1	rs7547059	73848537	C	A	0.0723020567553947	0.0088	1.594e-16
1	rs11581459	73848631	A	T	0.0728042655546038	0.0088	9.506e-17
1	rs12135094	73848944	C	T	0.0733991495697677	0.0088	5.765e-17
1	rs12120214	73848985	G	A	0.0733991495697677	0.0088	6.125e-17
1	rs12127629	73848987	A	C	0.0733991495697677	0.0088	6.146e-17
1	rs11210219	73849016	G	A	0.0733991495697677	0.0088	6.272e-17
1	rs10789370	73849297	G	A	0.0732969290614569	0.0088	5.915e-17
1	rs11210220	73849655	T	G	0.073203992258416	0.0088	6.556e-17
1	rs11210221	73849673	T	C	0.073203992258416	0.0088	6.516e-17
1	rs11210222	73849687	T	C	0.073203992258416	0.0088	6.512e-17
1	rs1923228	73849773	T	A	0.073203992258416	0.0088	6.856e-17
1	rs1923229	73849883	T	C	0.0402010017441475	0.0113	0.0003961
1	rs12120482	73849893	G	A	-0.0631954234971474	0.0174	0.0002729
1	rs75298794	73850826	G	A	-0.0631954234971474	0.0174	0.0002752
1	rs78588084	73851092	T	C	-0.0630995569433169	0.017	0.0002068
1	rs12718437	73851213	A	G	0.0611985747210087	0.0086	1.258e-12
1	rs12718438	73851340	G	A	0.0614995330875717	0.0091	1.51e-11
1	rs72678415	73851398	T	C	0.0112959597418516	0.037	0.7594
1	rs6671130	73851687	T	G	0.073203992258416	0.0088	6.568e-17
1	rs6671002	73851752	A	G	0.073101751798059	0.0088	7.555e-17
1	rs6671203	73851936	A	G	0.073203992258416	0.0088	6.672e-17
1	rs6673911	73852067	T	A	0.0732969290614569	0.0088	6.281e-17
1	rs6673919	73852090	T	C	0.073203992258416	0.0088	6.518e-17
1	rs11210223	73852445	C	G	0.0732969290614569	0.0088	6.332e-17
1	rs11210224	73852554	T	C	0.073203992258416	0.0088	6.454e-17
1	rs11210225	73852585	G	A	0.073203992258416	0.0088	6.523e-17
1	rs1923230	73852765	T	C	0.0732969290614569	0.0088	5.84e-17
1	rs1923231	73852939	T	C	0.0732969290614569	0.0088	5.86e-17
1	rs1923232	73853042	C	T	0.0404027066313724	0.0113	0.0003618
1	rs72678416	73853118	C	A	0.0118989261570991	0.0372	0.7479
1	rs1923233	73853460	C	T	0.0732969290614569	0.0088	6.171e-17
1	rs1923234	73853481	G	A	0.0732969290614569	0.0088	6.197e-17
1	rs1923235	73853567	A	C	0.0441986870716702	0.0315	0.1596
1	rs80234690	73853778	A	G	-0.0680968444676575	0.0167	4.383e-05
1	rs1923236	73853826	T	C	0.0732969290614569	0.0088	6.042e-17
1	rs12044079	73854147	C	T	0.0733991495697677	0.0088	5.629e-17
1	rs11210226	73854284	A	G	0.0732969290614569	0.0088	6.318e-17
1	rs58391878	73854549	T	C	0.0556995724703668	0.0126	9.44e-06
1	rs11210227	73855015	C	A	0.0732969290614569	0.0088	6.059e-17
1	rs1338645	73855051	G	A	0.0733991495697677	0.0088	5.694e-17
1	rs182050363	73855175	G	A	-0.0248973835545144	0.0446	0.5768
1	rs146695688	73855215	G	A	0.0018981972830802	0.0501	0.9699
1	rs34547319	73855495	T	G	0.0732969290614569	0.0088	6.077e-17
1	rs79001452	73855680	T	C	-0.0631954234971474	0.0173	0.0002687
1	rs113059969	73855716	C	A	-0.0631954234971474	0.0173	0.000268
1	rs55994666	73856091	A	C	0.0732969290614569	0.0088	6.174e-17
1	rs186777425	73856361	C	T	-0.105504970535374	0.0491	0.03161
1	rs6701544	73856471	T	C	0.0732969290614569	0.0088	6.131e-17
1	rs6704376	73856841	T	C	0.0732969290614569	0.0088	6.152e-17
1	rs6704461	73856933	T	C	0.0732969290614569	0.0088	5.973e-17
1	rs6689493	73857058	C	T	0.0732969290614569	0.0088	6.192e-17
1	rs1984201	73857097	T	C	0.0732969290614569	0.0088	6.15e-17
1	rs1856410	73857494	A	G	0.0732969290614569	0.0088	6.175e-17
1	rs75805282	73857518	C	T	0.0619977962278187	0.0293	0.0342
1	rs1338654	73857724	G	T	0.073203992258416	0.0088	6.523e-17
1	rs5015579	73857839	G	T	0.073203992258416	0.0088	6.483e-17
1	rs5015578	73857844	A	G	0.073203992258416	0.0088	6.364e-17
1	rs11809026	73858039	C	T	0.073203992258416	0.0088	6.347e-17
1	rs11805813	73858079	A	G	0.073203992258416	0.0088	6.355e-17
1	rs12744582	73858261	T	A	0.073203992258416	0.0088	6.331e-17
1	rs10493517	73858351	G	A	0.0611985747210087	0.0086	1.211e-12
1	rs11805871	73858463	A	G	0.073203992258416	0.0088	6.259e-17
1	rs11809098	73858561	C	T	0.073203992258416	0.0088	6.236e-17
1	rs11809486	73858941	C	T	0.0732969290614569	0.0088	6.188e-17
1	rs10890038	73859002	T	C	0.0614995330875717	0.0091	1.461e-11
1	rs10890039	73859300	G	A	0.0732969290614569	0.0088	6.673e-17
1	rs6696623	73859367	C	T	0.073203992258416	0.0088	6.279e-17
1	rs11210229	73860028	A	G	0.073203992258416	0.0088	6.631e-17
1	rs1923237	73860130	A	T	0.0404987422798789	0.0113	0.0003454
1	rs11210230	73860239	T	C	0.021898468701116	0.0135	0.1041
1	rs1923238	73860311	A	C	0.073203992258416	0.0088	6.609e-17
1	rs1923239	73860365	G	A	0.036997088886122	0.0193	0.0556
1	rs10518420	73860543	A	C	0.0213993910058902	0.0135	0.1125
1	rs10493518	73860631	G	A	0.0611985747210087	0.0086	1.251e-12
1	rs114219556	73860647	C	A	-0.0297996312385195	0.0448	0.5061
1	rs10518421	73861144	G	A	0.0213993910058902	0.0135	0.1131
1	rs1249588	73861173	A	G	-0.0325955083699338	0.0212	0.1237
1	rs1338651	73861924	C	A	0.073203992258416	0.0088	6.35e-17
1	rs1338650	73862004	G	T	0.0611985747210087	0.0086	1.291e-12
1	rs12135844	73862469	A	G	0.0219962978718961	0.0135	0.1024
1	rs75938829	73863126	G	A	-0.106895025749778	0.049	0.02917
1	rs10159196	73863269	C	T	0.073203992258416	0.0088	6.416e-17
1	rs1572669	73863862	A	G	0.0613960888650743	0.0091	1.506e-11
1	rs12134418	73864126	T	G	0.0219962978718961	0.0135	0.1031
1	rs12567259	73864195	A	T	0.0411995232473163	0.0094	1.164e-05
1	rs11210232	73864251	C	T	0.0611045066532856	0.0086	1.312e-12
1	rs1885248	73865596	C	T	0.0616029666104685	0.0091	1.33e-11
1	rs1885249	73865740	A	G	0.0732969290614569	0.0088	5.962e-17
1	rs1885250	73865790	G	A	0.0611045066532856	0.0086	1.314e-12
1	rs80321100	73865799	G	T	0.0548952993715794	0.0359	0.1267
1	rs1885251	73866020	G	T	0.0611985747210087	0.0086	1.266e-12
1	rs1805215	73866109	A	T	0.0614995330875717	0.0091	1.389e-11
1	rs111998680	73866258	T	C	-0.0628972021721127	0.0173	0.0002749
1	rs1416268	73866272	T	C	0.0732969290614569	0.0088	5.852e-17
1	rs1416269	73866598	A	G	0.0732969290614569	0.0088	5.856e-17
1	rs11804341	73867073	G	A	0.0207041815582916	0.0135	0.1255
1	rs77695096	73867395	C	T	-0.0628972021721127	0.0173	0.0002745
1	rs1923242	73867436	C	T	0.0409019913204257	0.0094	1.31e-05
1	rs74318333	73868156	T	C	-0.0777993924544118	0.0201	0.0001055
1	rs1923243	73868386	A	C	0.0611985747210087	0.0086	1.219e-12
1	rs1923244	73869230	T	C	0.0614995330875717	0.0091	1.399e-11
1	rs12035848	73870901	G	A	0.073101751798059	0.0088	6.971e-17
1	rs12043387	73871205	A	G	0.073101751798059	0.0088	6.789e-17
1	rs2340404	73873036	A	G	0.0616029666104685	0.0091	1.237e-11
1	rs3964487	73873755	A	G	0.0732969290614569	0.0088	5.552e-17
1	rs79195470	73874197	T	C	0.0590987523872065	0.0316	0.06103
1	rs1316718	73874321	G	A	0.0611045066532856	0.0086	1.279e-12
1	rs55933742	73875353	T	G	0.0219962978718961	0.0135	0.1031
1	rs114999594	73877309	T	A	0.0686954939412985	0.0259	0.007957
1	rs72678418	73877422	C	G	0.0112959597418516	0.037	0.7606
1	rs12140493	73877565	A	G	-0.0635043893695306	0.0169	0.0001785
1	rs74091844	73877889	C	T	0.0219962978718961	0.0135	0.1021
1	rs11210235	73878194	T	C	0.0611985747210087	0.0086	1.213e-12
1	rs11210236	73879821	C	T	0.0611985747210087	0.0086	1.213e-12
1	rs115045218	73879865	C	T	-0.0239956055562207	0.0444	0.5882
1	rs12136189	73880289	G	C	0.0221038989069263	0.0135	0.1012
1	rs10465867	73880586	T	C	0.0456041418050158	0.0086	1.298e-07
1	rs10465868	73880654	A	G	0.0611045066532856	0.0086	1.283e-12
1	rs10465869	73880724	C	A	0.0611985747210087	0.0086	1.229e-12
1	rs1475064	73882478	A	G	0.0733991495697677	0.0088	5.322e-17
1	rs1475065	73882880	A	G	0.061302039376164	0.0091	1.58e-11
1	rs12143426	73883822	T	G	-0.0636002947429691	0.0169	0.0001732
1	rs12731986	73884838	C	T	0.073203992258416	0.0088	6.251e-17
1	rs12044316	73884929	G	C	0.0610010215573989	0.0086	1.41e-12
1	rs7553998	73886699	T	C	0.0610010215573989	0.0086	1.436e-12
1	rs78277856	73886817	T	C	0.0513962890834148	0.02	0.01013
1	rs75734155	73887531	G	A	-0.0538966802576654	0.0438	0.2189
1	rs4557913	73887712	T	A	0.0610010215573989	0.0086	1.478e-12
1	rs1361244	73887871	G	A	0.0610010215573989	0.0086	1.409e-12
1	rs12116741	73888363	A	G	0.0222017079836866	0.0135	0.09947
1	rs1338656	73888982	T	C	0.0611045066532856	0.0086	1.354e-12
1	rs114416845	73889057	A	G	-0.0641972460452074	0.0173	0.0002051
1	rs11210237	73889110	T	C	0.0610010215573989	0.0086	1.43e-12
1	rs13376104	73889225	G	A	0.0222017079836866	0.0135	0.09981
1	rs4354497	73889436	C	T	0.0611045066532856	0.0086	1.294e-12
1	rs12144054	73889445	T	C	0.022299507494767	0.0135	0.09838
1	rs1416274	73889941	T	C	0.0611045066532856	0.0086	1.383e-12
1	rs7521446	73890390	T	C	0.0611045066532856	0.0086	1.355e-12
1	rs7519030	73890473	A	T	0.0611045066532856	0.0086	1.363e-12
1	rs116833464	73890589	T	G	-0.0331949048576409	0.0489	0.4973
1	rs11210238	73890593	G	A	0.061302039376164	0.0091	1.546e-11
1	rs61765511	73890737	C	G	0.0610010215573989	0.0086	1.406e-12
1	rs61765512	73890886	C	T	0.0610010215573989	0.0086	1.43e-12
1	rs61765513	73890900	G	T	0.0610010215573989	0.0086	1.467e-12
1	rs6678194	73891081	G	T	0.0298985503458634	0.0213	0.1618
1	rs140229512	73891649	A	T	0.0390957053401303	0.0197	0.04769
1	rs112028101	73891752	G	A	0.0223972974420383	0.0135	0.09748
1	rs4998957	73891887	G	A	0.0611985747210087	0.0086	1.258e-12
1	rs4636406	73892420	G	T	0.0611045066532856	0.0086	1.349e-12
1	rs1538375	73892579	A	G	0.0611985747210087	0.0086	1.263e-12
1	rs1538376	73892613	A	C	0.0611985747210087	0.0086	1.266e-12
1	rs1416266	73892824	C	A	0.0611985747210087	0.0086	1.268e-12
1	rs4406595	73893148	T	C	0.0611045066532856	0.0086	1.277e-12
1	rs1338647	73893579	G	A	0.0610010215573989	0.0086	1.409e-12
1	rs1338648	73893609	G	C	0.0610010215573989	0.0086	1.412e-12
1	rs1338649	73893632	T	C	0.0610010215573989	0.0086	1.416e-12
1	rs12569115	73894065	G	A	0.0611045066532856	0.0086	1.281e-12
1	rs12562533	73894150	T	C	0.0611985747210087	0.0086	1.25e-12
1	rs12119572	73894382	T	G	0.0223972974420383	0.0135	0.09639
1	rs12565386	73894459	C	T	0.0611045066532856	0.0086	1.367e-12
1	rs12563453	73894511	A	T	0.0407003871263756	0.0094	1.469e-05
1	rs12130644	73894644	C	T	0.0223972974420383	0.0135	0.09754
1	rs56060088	73894768	G	A	0.0616029666104685	0.0086	8.337e-13
1	rs146410834	73895262	T	G	-0.0659047873877183	0.0249	0.008129
1	rs12120593	73895448	T	C	0.022299507494767	0.0135	0.09842
1	rs11580539	73896218	A	G	0.074095829222854	0.0088	2.939e-17
1	rs147274468	73896263	T	C	-0.0649012535836979	0.0173	0.0001743
1	rs6672225	73897246	T	A	0.0619977962278187	0.0086	5.926e-13
1	rs6669843	73897381	A	G	0.0616969878029145	0.0086	8.006e-13
1	rs61765515	73897766	C	T	0.0555955265008719	0.0125	8.581e-06
1	rs11210242	73897809	C	T	0.0616029666104685	0.0086	8.689e-13
1	rs11210243	73898030	C	G	0.0619977962278187	0.0086	5.936e-13
1	rs12143925	73898112	G	T	0.0223972974420383	0.0135	0.09746
1	rs11210244	73898258	G	A	0.0619038033148151	0.0086	6.307e-13
1	rs11577544	73899619	T	C	-0.0465047776557534	0.0119	8.775e-05
1	rs4523481	73899639	C	T	0.0744022145744603	0.0088	2.048e-17
1	rs1572668	73899742	A	G	0.0619977962278187	0.0086	5.931e-13
1	rs11210245	73899781	G	A	-0.0641012834065877	0.0168	0.0001404
1	rs10749823	73900843	C	T	0.0600974240485804	0.0117	2.705e-07
1	rs11210247	73900932	T	C	0.0613960888650743	0.0086	1.109e-12
1	rs10749824	73900947	G	A	0.0622045495436565	0.0092	1.053e-11
1	rs6688940	73901717	T	C	0.0602010026907569	0.0117	2.59e-07
1	rs12117619	73901834	G	T	0.0223972974420383	0.0135	0.09708
1	rs4537505	73902988	C	G	0.0627024616114006	0.0091	5.912e-12
1	rs4369181	73904211	G	A	0.0616029666104685	0.0086	8.592e-13
1	rs77086116	73904540	T	G	-0.0440041354980549	0.0307	0.1515
1	rs67027234	73904881	A	G	-0.0807004239214553	0.0225	0.0003383
1	rs2095794	73904937	A	G	0.0616029666104685	0.0086	8.179e-13
1	rs12033505	73905414	A	C	0.0619038033148151	0.0086	6.738e-13
1	rs6679389	73905524	A	T	0.0619038033148151	0.0086	6.709e-13
1	rs75027734	73905868	C	A	0.0223972974420383	0.0135	0.09736
1	rs148074696	73906076	G	C	0.0381047060335456	0.0194	0.04898
1	rs113713923	73906787	T	C	-0.11320229329481	0.0308	0.0002413
1	rs74091900	73907079	T	C	0.0223972974420383	0.0135	0.0969
1	rs12133999	73907955	C	T	0.0223972974420383	0.0135	0.09648
1	rs12071295	73908018	A	G	-0.0626948883400778	0.0168	0.0001846
1	rs6676874	73908359	C	T	0.06259914175652	0.0091	6.093e-12
1	rs12134297	73908869	C	T	0.0223972974420383	0.0135	0.09594
1	rs4287126	73908975	T	C	0.0616969878029145	0.0086	7.407e-13
1	rs113316052	73909442	A	C	-0.0654028946007014	0.0169	0.0001114
1	rs4113049	73909964	A	G	0.0616969878029145	0.0086	7.383e-13
1	rs4113050	73910055	T	C	0.0616969878029145	0.0086	7.311e-13
1	rs12747728	73910157	G	T	0.0616969878029145	0.0086	7.222e-13
1	rs12125415	73910768	T	G	0.0225048553400694	0.0135	0.09559
1	rs12122252	73910955	G	A	0.0225048553400694	0.0135	0.09588
1	rs4350155	73911420	C	G	-0.0633019526702622	0.0168	0.0001624
1	rs11210249	73912025	T	C	0.0223972974420383	0.0135	0.09661
1	rs11210251	73912799	C	G	0.0619038033148151	0.0086	6.871e-13
1	rs12128321	73913075	T	C	0.0223972974420383	0.0135	0.09696
1	rs564186	73913089	T	C	-0.0636962093151305	0.0168	0.000154
1	rs72678420	73913151	A	C	0.0089002747867194	0.0371	0.8097
1	rs604654	73913689	T	C	0.0619977962278187	0.0092	1.206e-11
1	rs141282037	73913944	G	A	0.0860033691203572	0.0483	0.07487
1	rs483940	73914078	A	C	-0.0643998640842381	0.0168	0.0001333
1	rs12037168	73914157	A	G	0.0619038033148151	0.0086	7.211e-13
1	rs67797316	73914756	C	T	-0.0401035026973339	0.0114	0.0004437
1	rs10890040	73916446	C	A	0.0600974240485804	0.0091	4.097e-11
1	rs11807366	73916648	A	G	0.074197968103965	0.0088	2.544e-17
1	rs1500429	73917111	A	C	0.0619038033148151	0.0091	1.071e-11
1	rs628933	73917247	G	T	0.0619038033148151	0.0091	1.085e-11
1	rs12073546	73918480	T	G	-0.0401035026973339	0.0113	0.0003833
1	rs664487	73918554	G	C	0.0618004009054468	0.0091	1.134e-11
1	rs61660524	73918723	A	G	0.0221038989069263	0.0135	0.1004
1	rs557855	73919013	C	T	0.0616969878029145	0.0091	1.551e-11
1	rs139922607	73919170	A	G	-0.0313049258284153	0.0455	0.4913
1	rs12029861	73919230	G	A	0.0618004009054468	0.0091	1.427e-11
1	rs11210252	73919673	G	A	-0.040197189751413	0.0118	0.0006171
1	rs647959	73919925	G	T	0.0610010215573989	0.0092	3.965e-11
1	rs647478	73920040	G	A	0.0610010215573989	0.0092	3.884e-11
1	rs501899	73920352	T	C	0.0439977464776452	0.0087	3.785e-07
1	rs77694184	73920489	G	T	0.0335024720540013	0.0528	0.5253
1	rs77461959	73921089	T	A	0.0467977043485401	0.0197	0.01744
1	rs531924	73921303	T	C	0.0439977464776452	0.0087	3.887e-07
1	rs1392582	73921603	T	A	0.0443039255565243	0.0086	2.862e-07
1	rs12131367	73921658	T	G	0.0219962978718961	0.0135	0.1031
1	rs1392583	73921761	A	C	0.0608975257512388	0.0092	3.305e-11
1	rs1846727	73921819	C	T	0.0610010215573989	0.0092	3.144e-11
1	rs113369865	73921919	G	T	-0.0655950790984102	0.0173	0.0001469
1	rs114203215	73922090	A	G	-0.0655950790984102	0.0169	0.0001048
1	rs111905258	73922242	G	A	-0.0655950790984102	0.0173	0.0001466
1	rs564056	73922528	T	A	0.0610010215573989	0.0092	3.085e-11
1	rs4282756	73923349	C	T	0.0608975257512388	0.0092	3.195e-11
1	rs11804961	73923708	G	C	0.0219962978718961	0.0135	0.1023
1	rs11210253	73924028	G	T	0.0219962978718961	0.0135	0.1026
1	rs12145235	73924076	C	G	0.0218006299588528	0.0135	0.1058
1	rs1500430	73924424	C	T	0.0443995872966845	0.0086	2.756e-07
1	rs536029	73925090	G	A	0.0608975257512388	0.0092	3.284e-11
1	rs55754114	73926058	T	A	0.0219962978718961	0.0135	0.1022
1	rs496819	73926572	T	C	0.0608034293588251	0.0092	4.331e-11
1	rs77010294	73926983	T	C	-0.0657018642254792	0.0169	0.0001039
1	rs12039430	73926994	A	T	0.0595039941477318	0.0086	4.773e-12
1	rs113960845	73927280	G	A	-0.0654989822326957	0.0173	0.0001501
1	rs4503303	73927867	A	T	0.0587970705084571	0.0117	4.72e-07
1	rs79859797	73928118	G	A	0.0124027667170427	0.0154	0.4209
1	rs74091613	73928193	T	C	0.0219962978718961	0.0135	0.1029
1	rs528200	73928755	T	A	0.0608975257512388	0.0092	3.333e-11
1	rs10157353	73928917	T	C	0.0219962978718961	0.0135	0.1032
1	rs114674251	73929404	A	G	0.0448968808822823	0.0336	0.1813
1	rs13375514	73929534	T	C	0.0219962978718961	0.0135	0.103
1	rs505725	73930405	C	A	0.0446960805488528	0.0086	2.317e-07
1	rs622421	73930493	A	G	0.0446960805488528	0.0086	2.282e-07
1	rs75190056	73930577	G	A	0.0471030274686428	0.0197	0.01701
1	rs12138620	73930624	A	T	0.0219962978718961	0.0135	0.1022
1	rs511175	73930988	T	C	0.0446960805488528	0.0086	2.298e-07
1	rs74091618	73931554	G	A	0.021497269010823	0.0134	0.1084
1	rs11210254	73931595	G	C	0.0611985747210087	0.0092	2.602e-11
1	rs11210255	73931737	G	A	0.044600447168905	0.0086	2.387e-07
1	rs11210256	73931851	G	A	0.044600447168905	0.0086	2.433e-07
1	rs72678422	73932267	C	T	-0.104094650536593	0.0318	0.001046
1	rs1338646	73932451	G	A	0.0611985747210087	0.0092	2.474e-11
1	rs12140865	73932886	A	C	0.0611045066532856	0.0092	2.645e-11
1	rs12141936	73933930	A	G	0.0444952398865513	0.0086	2.562e-07
1	rs538159	73934273	T	A	0.0608975257512388	0.0092	3.305e-11
1	rs11210257	73934633	A	C	0.0598996532078335	0.0086	3.194e-12
1	rs12120585	73934655	C	T	-0.0643038820008199	0.0169	0.0001397
1	rs11210258	73934725	T	A	0.0663961696396827	0.0089	7.61e-14
1	rs7532534	73934896	A	G	-0.0657018642254792	0.0169	0.0001031
1	rs78081508	73935145	A	G	-0.0662039071233048	0.0173	0.0001271
1	rs11210259	73935251	G	A	0.0598996532078335	0.0086	3.072e-12
1	rs4353039	73935884	G	A	0.0608975257512388	0.0092	3.327e-11
1	rs4285657	73935897	T	A	0.0611045066532856	0.0092	2.895e-11
1	rs4361942	73935978	C	G	0.0600974240485804	0.0086	2.563e-12
1	rs190160396	73936037	T	A	0.0471030274686428	0.0269	0.07925
1	rs141479426	73937498	G	A	-0.0641972460452074	0.0169	0.000144
1	rs614131	73937695	C	T	0.0606999130996222	0.0092	3.711e-11
1	rs28393357	73938233	G	A	-0.0641972460452074	0.0169	0.0001446
1	rs17570390	73938246	T	C	0.0465972853767823	0.0116	6.047e-05
1	rs582773	73938694	G	T	0.0212036062510236	0.0134	0.1144
1	rs78527600	73938795	T	G	-0.0655950790984102	0.0169	0.0001042
1	rs75188908	73939666	A	C	-0.0307994715535284	0.0555	0.5793
1	rs12754690	73939898	C	T	0.0600974240485804	0.0086	2.67e-12
1	rs6658413	73940292	G	C	-0.0116981574124923	0.0111	0.2927
1	rs6698993	73940676	T	A	0.0611985747210087	0.0092	2.583e-11
1	rs6701520	73940718	T	C	0.0611045066532856	0.0092	2.797e-11
1	rs74091630	73941339	C	T	0.0219962978718961	0.0135	0.1035
1	rs11210261	73941881	C	A	0.0600032523358097	0.0086	2.821e-12
1	rs11210263	73942894	C	T	0.0600032523358097	0.0086	2.901e-12
1	rs35079701	73943383	A	C	-0.0396976268585458	0.0116	0.0006312
1	rs12138059	73943502	T	C	0.0218006299588528	0.0135	0.1066
1	rs1578022	73944277	C	G	0.0732969290614569	0.0088	8.272e-17
1	rs12239956	73944904	T	A	0.0598996532078335	0.0086	3.089e-12
1	rs76644287	73945157	T	C	-0.0534957179427506	0.0288	0.06361
1	rs1501483	73945480	C	T	-0.0396976268585458	0.0116	0.0006244
1	rs666532	73945826	G	T	0.0728972395126652	0.0088	1.208e-16
1	rs12140290	73945889	T	C	0.0221038989069263	0.0135	0.1016
1	rs12144535	73946010	A	T	0.0221038989069263	0.0135	0.1015
1	rs580742	73946461	C	T	-0.0401035026973339	0.0116	0.0005336
1	rs1697229	73947094	G	A	0.0582972096102774	0.0117	5.75e-07
1	rs12118924	73948299	C	T	0.0222017079836866	0.0135	0.09917
1	rs66553711	73951310	C	T	-0.0467981495486393	0.0122	0.0001314
1	rs9425120	73951515	C	T	0.0728042655546038	0.0088	1.271e-16
1	rs115641411	73951519	G	A	-0.0660970683749259	0.0247	0.007373
1	rs78247764	73951777	C	T	0.0226026252094292	0.0135	0.09456
1	rs7513375	73952123	C	A	0.0592966816705476	0.0086	5.36e-12
1	rs536379328	73952222	G	A	-0.0711952950421515	0.0595	0.2316
1	rs75407229	73954277	A	T	0.0729995008835215	0.0088	1.049e-16
1	rs143980025	73954281	G	A	-0.0659047873877183	0.0169	0.0001016
1	rs148629258	73954400	T	G	0.0225048553400694	0.0135	0.09532
1	rs1067872	73954939	C	T	0.073101751798059	0.0088	9.994e-17
1	rs111914571	73956211	C	T	-0.0671018035407359	0.0245	0.006176
1	rs11589271	73956385	G	T	-0.0469029460862576	0.0122	0.0001243
1	rs527068	73956490	C	T	0.0728972395126652	0.0088	1.23e-16
1	rs188322697	73956754	G	A	-0.0122952780941516	0.0943	0.8962
1	rs149277629	73957303	C	T	-0.106105237338636	0.0447	0.01774
1	rs61765555	73957815	C	T	0.0522033801338585	0.0105	6.159e-07
1	rs1021756	73958086	G	T	0.059701843246044	0.0086	3.823e-12
1	rs140479721	73958456	T	G	0.0861960446965716	0.0439	0.0495
1	rs477278	73958578	C	T	0.0728972395126652	0.0088	1.234e-16
1	rs12139950	73959879	G	A	0.0239020562806236	0.0135	0.07594
1	rs1546271	73960825	A	G	0.0729995008835215	0.0088	1.069e-16
1	rs71655410	73961154	C	G	-0.0394999521368577	0.0118	0.0007686
1	rs12127029	73961215	C	T	0.0227003855207759	0.0135	0.09182
1	rs12127103	73961437	C	T	0.0227003855207759	0.0135	0.09246
1	rs17511652	73962827	C	G	0.0246048038572487	0.0181	0.1742
1	rs12144198	73963890	G	T	0.0228958774769045	0.0135	0.09008
1	rs12145094	73964260	G	A	0.0227981362759783	0.0135	0.09077
1	rs11210266	73964312	G	T	0.0597960433459657	0.0086	3.547e-12
1	rs10789373	73965869	G	C	0.0736964589223369	0.0088	5.611e-17
1	rs12124740	73966076	A	G	0.0236969951765786	0.0135	0.07937
1	rs12121257	73966263	T	C	0.0236969951765786	0.0135	0.07893
1	rs871819	73966712	G	A	0.0733991495697677	0.0088	8.302e-17
1	rs11800984	73967329	A	C	0.0736964589223369	0.0088	5.993e-17
1	rs11210268	73967830	A	G	0.0238044133801613	0.0135	0.07819
1	rs7416650	73969936	G	A	0.0598996532078335	0.0086	3.175e-12
1	rs2173735	73971450	T	C	0.0598996532078335	0.0086	3.222e-12
1	rs12133078	73972455	C	T	0.0239996896478807	0.0135	0.07497
1	rs12118350	73972684	G	C	0.024097313483794	0.0135	0.07471
1	rs7530705	73972994	C	A	0.0594003432814475	0.0116	3.2e-07
1	rs7545028	73973349	T	C	0.024097313483794	0.0135	0.07425
1	rs6694883	73973820	T	A	0.0242046886968174	0.0135	0.07358
1	rs12724296	73974288	T	G	0.0336958638567256	0.0198	0.08962
1	rs12742409	73974388	C	T	0.0597960433459657	0.0086	3.618e-12
1	rs2879765	73975069	T	C	0.0242046886968174	0.0135	0.07339
1	rs10465817	73975686	A	C	0.0736035592446318	0.0088	6.433e-17
1	rs7534840	73975758	A	G	0.0736035592446318	0.0088	6.071e-17
1	rs7523308	73975908	C	G	0.0242046886968174	0.0135	0.07348
1	rs7535058	73976006	A	G	0.0242046886968174	0.0135	0.07306
1	rs7545351	73976110	G	A	0.0242046886968174	0.0135	0.0731
1	rs7545661	73976488	G	A	0.0243022925229648	0.0135	0.0722
1	rs7537989	73976730	A	C	0.0242046886968174	0.0135	0.0728
1	rs7526312	73976765	C	T	0.0242046886968174	0.0135	0.07268
1	rs7526580	73977026	C	G	0.0242046886968174	0.0135	0.0726
1	rs12026485	73977107	T	G	0.0595982128860241	0.0086	4.071e-12
1	rs74091667	73977183	T	C	0.0242046886968174	0.0135	0.07248
1	rs59126753	73977328	C	T	0.024702368640342	0.0135	0.06783
1	rs55811030	73977762	T	G	0.024702368640342	0.0135	0.06735
1	rs55915525	73978458	A	G	0.024702368640342	0.0135	0.06688
1	rs56010322	73978487	G	C	0.024702368640342	0.0135	0.06679
1	rs56198528	73978546	C	G	0.0247999239054771	0.0135	0.06649
1	rs74091671	73978571	T	A	0.0247999239054771	0.0135	0.06622
1	rs74091672	73978572	A	C	0.0247999239054771	0.0135	0.06614
1	rs77000781	73978607	T	C	-0.0275973271921043	0.0469	0.5559
1	rs74091673	73978785	A	C	0.0247999239054771	0.0135	0.06581
1	rs17512038	73978796	C	T	0.0247999239054771	0.0135	0.06597
1	rs12134943	73979605	C	T	0.0248974696545107	0.0135	0.06575
1	rs12134944	73979621	C	T	0.0248974696545107	0.0135	0.06566
1	rs114524965	73979669	A	C	0.0223972974420383	0.0226	0.3232
1	rs6682300	73979872	C	T	0.0248974696545107	0.0135	0.0656
1	rs6682394	73979987	C	G	0.0248974696545107	0.0135	0.0654
1	rs6682733	73980293	C	G	0.0248974696545107	0.0135	0.06538
1	rs7548223	73980541	A	C	0.0248974696545107	0.0135	0.06492
1	rs7515799	73980726	G	A	0.0248974696545107	0.0135	0.06482
1	rs17571458	73981063	C	T	0.0248974696545107	0.0135	0.06503
1	rs12136774	73981097	C	A	0.0248974696545107	0.0135	0.06497
1	rs12125989	73981190	T	C	0.0250047589895661	0.0135	0.06451
1	rs12129496	73981219	A	G	0.0248974696545107	0.0135	0.06485
1	rs4361946	73981238	T	C	0.0595982128860241	0.0116	2.812e-07
1	rs12126028	73981318	T	C	0.0250047589895661	0.0135	0.06466
1	rs12126048	73981336	T	C	0.0248974696545107	0.0135	0.06496
1	rs139169559	73981714	C	T	0.0250047589895661	0.0135	0.06439
1	rs74093919	73981834	T	C	0.0250047589895661	0.0135	0.06446
1	rs74093920	73982062	T	G	0.0250047589895661	0.0135	0.06381
1	rs4384177	73982084	G	T	0.0595982128860241	0.0116	2.808e-07
1	rs77857773	73982119	T	G	-0.066503116358279	0.0165	5.796e-05
1	rs78141940	73982187	C	T	0.0428008353226943	0.0222	0.05344
1	rs74093921	73982259	A	T	0.024702368640342	0.0135	0.0678
1	rs17512311	73982357	C	A	0.024702368640342	0.0135	0.06813
1	rs74093923	73982371	C	T	0.024702368640342	0.0135	0.06824
1	rs17571591	73982431	T	A	0.024702368640342	0.0135	0.06834
1	rs12757636	73982713	C	T	-0.0469029460862576	0.0123	0.0001343
1	rs12128002	73982980	T	C	0.024702368640342	0.0135	0.06756
1	rs11210274	73983073	G	T	0.0736964589223369	0.0088	5.927e-17
1	rs477870	73983290	T	A	0.0341985075799122	0.0212	0.1076
1	rs111652150	73983390	C	T	-0.143004694417004	0.039	0.0002479
1	rs17571689	73983666	T	C	0.0247999239054771	0.0135	0.0667
1	rs28565938	73983673	T	G	0.0247999239054771	0.0135	0.06667
1	rs12724603	73983726	A	G	-0.0862989035863658	0.0225	0.0001275
1	rs17571745	73983902	A	G	0.0247999239054771	0.0135	0.06642
1	rs12129139	73984187	T	G	0.0247999239054771	0.0135	0.06627
1	rs12139989	73984329	C	T	0.0251022847608284	0.0135	0.06334
1	rs12140130	73984659	C	A	0.0247999239054771	0.0135	0.06601
1	rs12140132	73984661	C	T	0.0247999239054771	0.0135	0.06593
1	rs61765558	73984667	A	G	0.0043007385516922	0.0233	0.8545
1	rs12129351	73984757	T	C	0.0247999239054771	0.0135	0.06583
1	rs10518424	73984868	C	T	0.0247999239054771	0.0135	0.06584
1	rs12133609	73985108	A	G	0.0248974696545107	0.0135	0.06569
1	rs12130189	73985213	T	C	0.0248974696545107	0.0135	0.0656
1	rs61605983	73985364	A	G	0.059701843246044	0.0086	4.055e-12
1	rs115464856	73986021	T	C	0.0511017760490843	0.0207	0.01369
1	rs2341392	73986097	G	A	0.059701843246044	0.0086	3.952e-12
1	rs12127373	73986257	G	T	0.0248974696545107	0.0135	0.0652
1	rs12134765	73986362	A	G	0.0248974696545107	0.0135	0.06511
1	rs12131271	73986371	T	C	0.0248974696545107	0.0135	0.06497
1	rs12134933	73986882	A	G	0.0248974696545107	0.0135	0.06524
1	rs12126645	73986936	T	C	0.0248974696545107	0.0135	0.06524
1	rs12122713	73987036	G	C	0.0248974696545107	0.0135	0.06522
1	rs12122747	73987165	G	A	0.0248974696545107	0.0135	0.06507
1	rs1338653	73987608	T	C	0.0597960433459657	0.0086	3.926e-12
1	rs17571877	73987668	G	A	0.0247999239054771	0.0135	0.06644
1	rs55829216	73987736	A	C	0.0250047589895661	0.0135	0.06458
1	rs4649985	73987921	G	A	-0.0386992491392765	0.0118	0.001033
1	rs686775	73988045	G	A	0.0737986386007454	0.0088	5.848e-17
1	rs17512674	73988054	C	T	0.0250047589895661	0.0135	0.06418
1	rs74092810	73988104	C	T	0.0250047589895661	0.0135	0.06414
1	rs12042444	73988149	C	T	0.0739008078395342	0.0088	5.514e-17
1	rs74092812	73988233	G	A	0.0232965165504356	0.0135	0.0837
1	rs74092814	73988454	G	T	0.0250047589895661	0.0135	0.06402
1	rs17512695	73988566	C	T	-0.0663962456396854	0.0166	6.108e-05
1	rs12139606	73989065	C	A	0.0250047589895661	0.0135	0.06373
1	rs12125056	73989720	G	A	0.0250047589895661	0.0135	0.06456
1	rs17512757	73989854	G	A	0.0251022847608284	0.0135	0.06271
1	rs74092817	73989901	C	T	0.0251022847608284	0.0135	0.06354
1	rs78462062	73990001	C	T	0.0227981362759783	0.0226	0.3121
1	rs17512764	73990121	C	A	0.0247999239054771	0.0135	0.06571
1	rs17572051	73990265	T	G	0.0250047589895661	0.0135	0.06434
1	rs17512806	73990295	C	T	0.0250047589895661	0.0135	0.06436
1	rs57304236	73990353	A	C	0.0250047589895661	0.0135	0.06409
1	rs57674266	73990487	A	G	0.0251022847608284	0.0135	0.06361
1	rs60912480	73990489	G	A	0.0250047589895661	0.0135	0.06459
1	rs12140966	73990925	C	T	0.0251022847608284	0.0135	0.06371
1	rs12130111	73990927	T	G	0.0251022847608284	0.0135	0.06336
1	rs76224041	73990998	T	C	-0.0676045499371671	0.0174	9.819e-05
1	rs36048434	73991227	T	A	-0.108097591367713	0.0314	0.0005754
1	rs12130976	73991376	T	G	0.0251022847608284	0.0135	0.06341
1	rs1604350	73991651	G	C	0.0739008078395342	0.0088	5.874e-17
1	rs7523931	73991658	T	C	0.025297307774162	0.0137	0.06362
1	rs7521491	73991674	A	G	0.0255020410123433	0.0137	0.06219
1	rs7531768	73991700	G	A	0.025297307774162	0.0137	0.06367
1	rs7512149	73991766	C	T	0.0251022847608284	0.0135	0.06321
1	rs11210276	73991792	T	G	0.0597960433459657	0.0086	3.944e-12
1	rs7512455	73992097	C	A	0.0251022847608284	0.0135	0.06296
1	rs12135441	73992244	A	G	0.0251022847608284	0.0135	0.06271
1	rs75157325	73993369	C	T	-0.0689000186550519	0.0173	7.046e-05
1	rs10890042	73993804	G	T	-0.0202027073175195	0.0091	0.02657
1	rs10890043	73993876	T	C	0.0493043176841434	0.0096	2.906e-07
1	rs12134115	73994268	T	G	-0.0668986373554447	0.0169	7.707e-05
1	rs7519147	73994416	C	T	0.0459002781827573	0.0086	1.051e-07
1	rs10890044	73994472	C	G	-0.0668986373554447	0.0169	7.76e-05
1	rs56264975	73994839	C	A	0.0212036062510236	0.0361	0.5565
1	rs17094009	73995123	T	C	-0.0685037054338901	0.0169	5.357e-05
1	rs1501485	73995259	A	G	0.0456041418050158	0.0086	1.286e-07
1	rs17572189	73995323	T	C	0.0251022847608284	0.0135	0.06367
1	rs1501486	73995489	C	T	0.0363029992242924	0.0127	0.004169
1	rs115511613	73995695	C	A	-0.0649012535836979	0.0292	0.02608
1	rs12743343	73995916	T	C	-0.0449032281024259	0.0121	0.0002119
1	rs1501488	73996208	T	C	0.0361004656247227	0.0127	0.004459
1	rs1501489	73996293	T	C	-0.0449032281024259	0.0121	0.0002126
1	rs12132337	73996386	G	A	-0.0682038970948312	0.0169	5.699e-05
1	rs12139604	73996430	A	C	-0.0682038970948312	0.0169	5.78e-05
1	rs7523027	73996658	T	C	0.0363029992242924	0.0127	0.004171
1	rs7556448	73996959	C	G	0.0251022847608284	0.0135	0.06284
1	rs12142513	73996997	C	A	-0.0669948688242784	0.0173	0.0001131
1	rs10890045	73997624	T	C	0.0298985503458634	0.0093	0.001302
1	rs79503544	73997708	T	A	-0.0683002542587931	0.0169	5.585e-05
1	rs10749825	73997850	C	G	0.0363029992242924	0.0127	0.004168
1	rs12131880	73997885	T	C	-0.0110002818588653	0.0111	0.3225
1	rs12136066	73998031	A	G	-0.0110002818588653	0.0111	0.3225
1	rs12143583	73998147	C	G	-0.0110002818588653	0.0111	0.3223
1	rs12128966	73998626	G	A	0.0251998010217421	0.0135	0.06233
1	rs12132857	73998708	T	C	-0.0682038970948312	0.0169	5.725e-05
1	rs78497794	73998967	T	G	-0.0697038384497916	0.018	0.0001068
1	rs6686579	73999254	G	T	0.0528011569911275	0.0292	0.07004
1	rs75153602	73999319	G	T	-0.0220002402796674	0.0453	0.628
1	rs12048330	73999568	C	T	0.0481995135792341	0.0086	2.361e-08
1	rs12130055	73999717	G	A	0.0251998010217421	0.0135	0.06213
1	rs1604349	74000243	G	A	0.0452983606272869	0.0131	0.0005604
1	rs2173736	74000322	G	A	0.0317021347305135	0.0102	0.001874
1	rs10736420	74000649	C	T	0.0452983606272869	0.0131	0.0005648
1	rs12043079	74001297	A	G	0.0450976409030327	0.0131	0.0005773
1	rs28826052	74001900	C	G	-0.0669948688242784	0.0173	0.0001137
1	rs1121232	74002481	T	G	0.0450976409030327	0.0131	0.0005725
1	rs1121231	74002528	G	T	0.0450976409030327	0.0131	0.0005726
1	rs2879989	74003312	T	C	0.0452027848308288	0.0131	0.0005669
1	rs6695200	74004284	T	C	0.0456041418050158	0.0131	0.0005017
1	rs7520239	74005206	C	T	0.0479993753879105	0.0086	2.638e-08
1	rs147723596	74005288	T	A	-0.0654989822326957	0.0308	0.03307
1	rs2173895	74005504	A	T	0.0298985503458634	0.0093	0.001332
1	rs184033222	74005533	C	T	0.0632001258860912	0.0559	0.2584
1	rs12143664	74005766	A	C	-0.0682038970948312	0.0169	5.733e-05
1	rs12122177	74005992	C	T	-0.0668986373554447	0.0174	0.0001152
1	rs12122178	74005993	C	G	-0.0683002542587931	0.017	5.637e-05
1	rs6668867	74006257	C	T	0.0235993322503244	0.0187	0.2059
1	rs148265030	74006750	T	G	-0.0244976316004002	0.0442	0.5804
1	rs12139967	74007138	A	C	-0.0682038970948312	0.0169	5.731e-05
1	rs7538462	74007363	A	G	0.0452027848308288	0.0131	0.0005647
1	rs7543450	74007721	T	C	0.044600447168905	0.0129	0.0005341
1	rs7551145	74007743	G	C	0.0123039944561641	0.01	0.2191
1	rs7551153	74007768	G	T	0.0485996698360624	0.0086	1.718e-08
1	rs12091246	74008198	A	G	-0.0442967745820927	0.0121	0.0002525
1	rs12086900	74008854	T	C	-0.0442967745820927	0.0121	0.0002473
1	rs113519251	74010173	T	G	-0.0316041926269978	0.0312	0.3101
1	rs12139822	74010677	T	A	0.0251022847608284	0.0135	0.06339
1	rs10890046	74011492	T	A	0.0485996698360624	0.0086	1.676e-08
1	rs10890047	74011554	T	G	0.0483043318863239	0.0086	2.051e-08
1	rs1393012	74011693	G	A	-0.0442027026797326	0.0121	0.0002552
1	rs76315442	74013683	C	T	0.0660030731575139	0.0282	0.01933
1	rs75553467	74014130	G	C	0.0509972505709038	0.0195	0.009088
1	rs978616	74015082	G	A	-0.044401309298167	0.0121	0.0002402
1	rs7538193	74015827	C	T	-0.0669948688242784	0.0173	0.0001122
1	rs78876805	74015918	G	T	0.0259990758686168	0.0135	0.05431
1	rs1604348	74016652	G	T	0.0485996698360624	0.0086	1.743e-08
1	rs2062664	74017178	T	C	0.0301023438164435	0.0092	0.00112
1	rs34411050	74017548	T	C	-0.0442967745820927	0.0121	0.0002472
1	rs1501482	74018481	T	C	0.0471984218290006	0.0086	4.357e-08
1	rs67805078	74018993	G	T	-0.0440981887217984	0.0121	0.0002679
1	rs1846939	74019038	T	C	0.0311013012983478	0.0088	0.0003967
1	rs1501481	74019251	A	G	0.0107025231331357	0.01	0.2821
1	rs7514956	74019696	A	C	-0.0110002818588653	0.0111	0.3196
1	rs7517367	74019915	A	C	0.0250047589895661	0.0135	0.0639
1	rs12023265	74020011	A	G	0.0311982343370806	0.0088	0.0003873
1	rs139381522	74020069	T	C	-0.0989036285144588	0.0473	0.03633
1	rs9661557	74020563	C	T	0.0416024898545136	0.0128	0.00118
1	rs72678448	74020749	G	A	-0.0451019739124202	0.0123	0.0002324
1	rs11210284	74021081	G	C	0.0251022847608284	0.0135	0.06337
1	rs61767165	74021731	A	C	0.0058031292269501	0.023	0.8003
1	rs6669337	74022034	A	C	0.0471030274686428	0.0086	4.478e-08
1	rs12128079	74022511	C	G	0.0251022847608284	0.0135	0.06383
1	rs79359679	74023053	A	C	0.025696986087186	0.0435	0.5547
1	rs57442339	74023469	G	A	-0.0679041786138728	0.0169	5.915e-05
1	rs1604347	74023504	A	G	0.0284999894699013	0.0092	0.002023
1	rs1604346	74023548	G	A	0.0409979790340721	0.0128	0.001345
1	rs12023177	74023631	T	C	0.0284999894699013	0.0092	0.002021
1	rs2088764	74025108	G	A	-0.0442027026797326	0.0121	0.0002605
1	rs959414	74026114	T	G	0.0471030274686428	0.0086	4.598e-08
1	rs79774017	74026588	C	A	-0.0668024151462154	0.0179	0.0001934
1	rs35105379	74027486	G	A	-0.0440041354980549	0.0121	0.000271
1	rs111809683	74028490	T	C	-0.0677971580658255	0.0169	6.15e-05
1	rs139023090	74028515	A	G	-0.0573007769142667	0.0198	0.003837
1	rs12033289	74028580	C	T	0.0469026696862194	0.0086	5.28e-08
1	rs10890048	74028673	T	A	-0.0442027026797326	0.0121	0.0002528
1	rs113578584	74028693	G	A	-0.0662039071233048	0.017	9.414e-05
1	rs11210285	74028873	T	C	0.0284027945161868	0.0092	0.002106
1	rs11210286	74029349	T	C	-0.0442967745820927	0.0121	0.0002493
1	rs34475691	74029671	C	T	-0.0442967745820927	0.0121	0.0002478
1	rs10890049	74030449	C	A	-0.0442967745820927	0.0121	0.0002471
1	rs139806244	74030531	C	T	-0.0409990935346932	0.0333	0.2176
1	rs1360243	74030787	G	T	0.0469980831605826	0.0086	4.894e-08
1	rs59403678	74030818	G	A	0.0250047589895661	0.0135	0.06417
1	rs7524751	74031554	C	T	-0.0677971580658255	0.0169	6.038e-05
1	rs76974922	74032493	A	G	-0.0679041786138728	0.0169	6.022e-05
1	rs12026912	74032534	T	G	0.0469980831605826	0.0086	5.033e-08
1	rs116162559	74032823	T	C	-0.0636962093151305	0.0291	0.02882
1	rs12060939	74033051	G	C	-0.0152963956259917	0.0098	0.116
1	rs7542499	74033340	A	C	0.0463968262292078	0.0086	7.148e-08
1	rs12737220	74033552	G	T	-0.0458973523870375	0.0123	0.0001821
1	rs75054708	74034164	A	T	-0.0568031828243105	0.0199	0.004245
1	rs978433	74035041	T	C	0.0491996041469672	0.0086	1.17e-08
1	rs10443225	74035795	C	T	-0.0669948688242784	0.0173	0.0001111
1	rs1854643	74036009	A	G	0.048904443353603	0.0086	1.49e-08
1	rs12122285	74036249	G	T	0.0243998868235351	0.0135	0.07187
1	rs75312152	74036426	A	G	-0.0679041786138728	0.0169	6.062e-05
1	rs11210288	74038223	T	C	-0.0156010662286512	0.0098	0.1108
1	rs113074776	74038740	A	G	-0.0676045499371671	0.0175	0.0001151
1	rs111613006	74038762	C	T	-0.0691035919019447	0.0171	5.483e-05
1	rs1854644	74038928	C	A	0.0493043176841434	0.0086	1.093e-08
1	rs6694107	74039267	T	G	0.0493043176841434	0.0086	1.139e-08
1	rs72678457	74039453	C	T	0.022299507494767	0.0361	0.5362
1	rs7512635	74039936	G	A	0.0493995022947674	0.0135	0.0002511
1	rs12123154	74040359	A	C	-0.0682038970948312	0.0169	5.747e-05
1	rs1329988	74040961	A	G	0.0489996660319079	0.0135	0.0002727
1	rs1329989	74041079	A	G	0.0491044005063081	0.0135	0.0002717
1	rs12025606	74041576	T	C	0.0489996660319079	0.0086	1.371e-08
1	rs12029032	74041715	A	G	0.0491044005063081	0.0086	1.26e-08
1	rs12120813	74041728	T	A	-0.0676045499371671	0.0169	6.476e-05
1	rs7542794	74042455	C	T	0.0493043176841434	0.0086	1.114e-08
1	rs10890050	74042517	G	A	-0.044599955369026	0.0121	0.0002245
1	rs2173894	74042529	T	C	0.0491044005063081	0.0135	0.0002706
1	rs10890051	74042635	A	G	-0.0158042315449673	0.0098	0.1052
1	rs10890052	74042679	G	T	-0.0158042315449673	0.0098	0.1051
1	rs11210289	74042928	T	C	0.0611985747210087	0.0111	3.366e-08
1	rs11210290	74043621	G	A	-0.0447986409079867	0.0121	0.0002082
1	rs12133927	74043705	C	T	-0.0674012815955113	0.0169	6.758e-05
1	rs12134850	74044272	C	G	-0.015702643727291	0.0098	0.107
1	rs12134913	74044456	C	T	-0.015702643727291	0.0098	0.107
1	rs7546677	74045119	A	C	-0.015702643727291	0.0098	0.1068
1	rs1576438	74046452	G	A	-0.015702643727291	0.0098	0.1067
1	rs6703341	74047183	T	C	0.0483996117232768	0.0133	0.0002623
1	rs68057546	74047348	C	T	-0.015702643727291	0.0098	0.1063
1	rs61767168	74047756	T	A	0.0491996041469672	0.0105	2.726e-06
1	rs61767170	74048333	C	A	0.0085037404912207	0.0242	0.7254
1	rs4650213	74048577	G	C	-0.0158042315449673	0.0098	0.1061
1	rs4649988	74048649	C	T	-0.0158042315449673	0.0098	0.1043
1	rs76356146	74048651	T	A	-0.115601666572827	0.0277	3.044e-05
1	rs76972865	74049272	G	A	0.0394033887747662	0.0269	0.1434
1	rs6670259	74049372	G	C	-0.0158042315449673	0.0098	0.1054
1	rs34958636	74050114	G	C	-0.0158042315449673	0.0098	0.1055
1	rs6662867	74050603	A	C	0.0487996879336047	0.0135	0.0002895
1	rs115466101	74050733	T	C	-0.0741956683066094	0.0314	0.01789
1	rs115866275	74051342	T	A	-0.0285949668801128	0.0439	0.5143
1	rs11210292	74053623	C	G	0.0335024720540013	0.0088	0.0001516
1	rs2341260	74054060	C	T	0.0497040321791155	0.0135	0.0002255
1	rs4571924	74054123	C	T	0.0335991726304121	0.0088	0.0001469
1	rs11210293	74054298	G	A	-0.0154994990469515	0.0098	0.1122
1	rs7546041	74055240	A	G	0.0335991726304121	0.0088	0.0001456
1	rs11210295	74055897	T	G	-0.0152050125429676	0.0097	0.1178
1	rs78007593	74056917	A	C	-0.0264979913062283	0.0448	0.5549
1	rs1329990	74057098	A	C	0.0479040574070545	0.0135	0.000371
1	rs74094852	74057392	A	C	0.025297307774162	0.0135	0.06132
1	rs11210296	74057540	G	T	-0.0153979421800967	0.0098	0.1138
1	rs6703007	74057638	T	C	-0.0153979421800967	0.0098	0.1139
1	rs6700402	74057686	A	G	0.0489996660319079	0.0135	0.0002775
1	rs6666312	74058566	G	A	0.0335024720540013	0.0088	0.0001541
1	rs12123673	74058628	G	A	-0.0153979421800967	0.0098	0.1136
1	rs12138472	74058656	C	G	-0.0669948688242784	0.0174	0.0001143
1	rs1360244	74058924	T	C	0.048904443353603	0.0135	0.0002819
1	rs12746555	74059329	T	C	-0.0456984484517478	0.0122	0.0001739
1	rs12726518	74059330	G	A	-0.0456042446050211	0.0122	0.0001745
1	rs1411281	74060375	C	T	0.048904443353603	0.0135	0.0002854
1	rs11210297	74060644	A	G	-0.0153979421800967	0.0098	0.1148
1	rs6667503	74060933	T	C	0.0335024720540013	0.0088	0.0001508
1	rs1411282	74061909	T	A	0.0487996879336047	0.0086	1.562e-08
1	rs11210298	74061956	G	A	-0.0152963956259917	0.0098	0.116
1	rs1556193	74062367	C	T	0.0333960906184285	0.0088	0.0001563
1	rs12127945	74062714	G	A	-0.0686000914922569	0.018	0.000135
1	rs34805515	74063624	A	G	-0.0151034855773182	0.0098	0.1207
1	rs116586288	74063645	C	T	0.0428966409523063	0.0521	0.4108
1	rs10159403	74065263	C	T	-0.0152963956259917	0.0098	0.1169
1	rs4650214	74066162	T	C	-0.0152050125429676	0.0098	0.1181
1	rs1604135	74066853	C	T	0.0493995022947674	0.0135	0.0002457
1	rs1604136	74066907	A	G	0.0493043176841434	0.0135	0.0002598
1	rs1604137	74066989	T	A	0.0332993704009261	0.0088	0.0001707
1	rs2088765	74067012	T	A	-0.0152050125429676	0.0098	0.1184
1	rs11210300	74067414	A	G	0.0487044462100383	0.0086	1.744e-08
1	rs116771932	74067582	G	A	-0.0641012834065877	0.0293	0.02873
1	rs34396275	74067663	A	C	0.0168964476597299	0.0182	0.352
1	rs10890054	74067804	G	C	0.0487044462100383	0.0086	1.779e-08
1	rs6671075	74068327	A	C	0.0489996660319079	0.0135	0.0002958
1	rs75313313	74068334	A	G	0.0935996267331501	0.0281	0.0008669
1	rs10159060	74068387	G	A	0.0332026408277183	0.0089	0.0001776
1	rs1566585	74069017	A	C	-0.0153979421800967	0.0098	0.1155
1	rs7517062	74069273	C	T	0.0332026408277183	0.0089	0.0001736
1	rs7520447	74070342	C	T	-0.0151034855773182	0.0098	0.1203
1	rs4540593	74070609	T	C	0.0491044005063081	0.0135	0.0002751
1	rs17573281	74071103	C	T	-0.0648052233661156	0.0173	0.0001792
1	rs12057619	74071388	C	T	-0.0153979421800967	0.0098	0.1143
1	rs79813728	74071932	G	T	0.0363029992242924	0.029	0.2102
1	rs6687434	74072243	T	G	0.025696986087186	0.0135	0.05787
1	rs6684815	74072307	A	T	0.0106035827841911	0.0088	0.2251
1	rs10890055	74072818	C	A	0.012096540947233	0.0088	0.1664
1	rs34895167	74073141	C	G	-0.106205316846328	0.0314	0.0007221
1	rs6675727	74073343	C	T	0.0511017760490843	0.0135	0.0001507
1	rs11210301	74073395	T	A	-0.0170037478161859	0.0097	0.0794
1	rs11210302	74073403	C	G	-0.0170037478161859	0.0097	0.07933
1	rs11210303	74074004	T	A	-0.0171970248285215	0.0097	0.07643
1	rs11210304	74074098	A	G	-0.0170037478161859	0.0097	0.07952
1	rs12143351	74075689	A	G	-0.0171970248285215	0.0097	0.07672
1	rs11210305	74075811	C	T	-0.0171970248285215	0.0097	0.07675
1	rs11210306	74076528	G	A	0.0608034293588251	0.0112	5.277e-08
1	rs12047954	74076707	A	G	0.0352030377085245	0.0103	0.0006131
1	rs4650219	74077150	C	T	0.0606999130996222	0.0112	5.466e-08
1	rs7540134	74077588	T	C	0.0495041949030891	0.0086	9.874e-09
1	rs76391551	74077667	A	C	-0.0285023604727122	0.0443	0.5195
1	rs1952648	74078323	G	A	-0.0168003386783461	0.0097	0.08376
1	rs10890056	74078641	A	G	-0.0168003386783461	0.0097	0.08292
1	rs2134094	74078828	C	T	0.0454034834538498	0.0087	1.822e-07
1	rs10890057	74078900	T	C	-0.0168003386783461	0.0097	0.08402
1	rs12134636	74079554	G	A	-0.0171970248285215	0.0097	0.07701
1	rs10890058	74079766	C	G	-0.0168003386783461	0.0097	0.08414
1	rs1576439	74080156	T	C	-0.0168003386783461	0.0097	0.08404
1	rs76850250	74080743	G	T	-0.0460962958929736	0.0233	0.04735
1	rs1604352	74081123	C	T	0.0454034834538498	0.0087	1.863e-07
1	rs1576437	74081154	T	C	0.0452983606272869	0.0087	1.962e-07
1	rs67682924	74081198	T	A	-0.0476997588774203	0.012	6.849e-05
1	rs10749826	74081430	C	T	0.0603987139482326	0.0119	3.883e-07
1	rs6424554	74081912	T	C	0.0452983606272869	0.0087	1.86e-07
1	rs12137601	74082230	G	A	-0.0165969709073694	0.0097	0.08733
1	rs6424555	74082375	T	C	0.043203157300648	0.0089	1.31e-06
1	rs77933245	74082541	A	C	-0.066503116358279	0.0174	0.0001308
1	rs4650220	74082593	C	T	-0.0166986496230515	0.0097	0.08573
1	rs4339816	74082874	C	A	-0.0166986496230515	0.0097	0.085
1	rs4339817	74082882	C	T	-0.0168003386783461	0.0097	0.08348
1	rs75572510	74083000	C	T	0.047598978799279	0.0184	0.009625
1	rs2341263	74083035	C	T	-0.0166986496230515	0.0097	0.08541
1	rs2879990	74083054	C	T	-0.0166986496230515	0.0097	0.08511
1	rs2102123	74083325	A	G	-0.0166986496230515	0.0097	0.08525
1	rs2102124	74083380	G	A	-0.0166986496230515	0.0097	0.08524
1	rs77051274	74083531	C	G	-0.0671018035407359	0.0174	0.0001149
1	rs115811684	74083684	C	G	-0.0603977725486758	0.0206	0.003412
1	rs76290833	74083800	T	G	-0.067305011010914	0.0174	0.0001096
1	rs1576436	74083804	G	T	0.0456041418050158	0.0087	1.582e-07
1	rs12094688	74084001	T	G	-0.0168003386783461	0.0097	0.08409
1	rs10159097	74084219	T	C	0.0608034293588251	0.0119	3.248e-07
1	rs12139801	74084557	G	A	-0.0168003386783461	0.0097	0.0833
1	rs10157198	74084595	A	G	0.0454990400712183	0.0087	1.675e-07
1	rs12143730	74084598	T	A	-0.0168003386783461	0.0097	0.08447
1	rs10157205	74084664	A	G	0.0603987139482326	0.0119	3.896e-07
1	rs11210308	74084868	C	A	-0.0169020380753563	0.0097	0.0824
1	rs12125883	74085050	C	G	-0.0168003386783461	0.0097	0.08272
1	rs11210309	74085175	A	C	-0.0168003386783461	0.0097	0.08282
1	rs12096286	74085299	T	G	-0.0168003386783461	0.0097	0.08267
1	rs12060012	74085302	A	G	-0.0170952954286372	0.0097	0.07902
1	rs12060055	74085409	A	C	-0.0168003386783461	0.0097	0.08314
1	rs12060140	74085565	A	G	-0.0168003386783461	0.0097	0.08296
1	rs12096458	74085646	T	C	-0.0181028726978536	0.0098	0.06396
1	rs11210312	74085675	C	T	-0.0176956485356892	0.0098	0.07063
1	rs1576435	74085769	A	C	-0.0168003386783461	0.0097	0.08295
1	rs1576434	74085930	A	G	-0.0170952954286372	0.0097	0.07881
1	rs1576433	74085955	A	C	-0.0168003386783461	0.0097	0.08274
1	rs1576432	74086170	G	A	-0.0169020380753563	0.0097	0.0822
1	rs10789375	74086332	C	A	-0.0170037478161859	0.0097	0.07957
1	rs10890059	74086354	G	A	-0.0166986496230515	0.0097	0.0855
1	rs11210313	74086504	A	C	-0.0169020380753563	0.0097	0.0823
1	rs11210314	74086609	A	G	-0.0169020380753563	0.0097	0.08241
1	rs11210316	74086762	T	C	-0.0169020380753563	0.0097	0.08246
1	rs1329984	74086841	C	T	0.0595039941477318	0.0119	5.722e-07
1	rs1411280	74086973	A	G	-0.0171970248285215	0.0097	0.07582
1	rs1411279	74086988	G	A	-0.0169020380753563	0.0097	0.08169
1	rs1411278	74087021	G	C	-0.0172987645783295	0.0097	0.075
1	rs1411277	74087160	C	T	-0.0169020380753563	0.0097	0.08165
1	rs11210317	74087657	T	G	-0.0170037478161859	0.0097	0.07945
1	rs10890060	74087755	A	G	-0.0169020380753563	0.0097	0.08132
1	rs72680206	74087990	T	C	-0.0169020380753563	0.0097	0.08104
1	rs6703116	74088019	A	C	0.0597960433459657	0.0119	5.101e-07
1	rs10890061	74088380	C	T	0.0594003432814475	0.0119	6.025e-07
1	rs78772853	74088447	C	A	-0.0671980545634774	0.0174	0.0001104
1	rs11210318	74088750	A	T	-0.0170037478161859	0.0097	0.08086
1	rs12142476	74088827	T	G	-0.0170037478161859	0.0097	0.08059
1	rs12097934	74088839	A	G	0.0255995183002125	0.0372	0.4915
1	rs10890062	74088886	G	A	-0.0169020380753563	0.0097	0.08253
1	rs11210319	74089196	T	C	-0.0171970248285215	0.0097	0.076
1	rs12117116	74089353	A	G	-0.0169020380753563	0.0097	0.08106
1	rs1329982	74089892	C	G	0.0595982128860241	0.0119	5.369e-07
1	rs12047905	74090215	T	C	0.059701843246044	0.0119	5.302e-07
1	rs11210320	74090402	T	G	0.0595982128860241	0.0119	5.38e-07
1	rs142848033	74090781	A	C	0.0053954185169075	0.0426	0.8987
1	rs1952647	74090796	A	C	0.059701843246044	0.0119	5.322e-07
1	rs1952646	74090957	T	C	0.0597960433459657	0.0119	4.983e-07
1	rs1952645	74091104	T	C	0.0450020459197846	0.0087	2.328e-07
1	rs1952644	74091160	A	C	0.0595039941477318	0.0119	5.714e-07
1	rs1360242	74091271	T	C	0.0598996532078335	0.0119	4.906e-07
1	rs115863201	74091515	T	C	-0.0530949163341788	0.0495	0.2832
1	rs1360241	74091543	A	C	0.0598996532078335	0.0119	4.825e-07
1	rs4650221	74091548	C	T	-0.0174005146801673	0.0097	0.07426
1	rs75416202	74091980	G	A	-0.0423961495190412	0.0556	0.4459
1	rs1576431	74091995	C	A	0.0592024345167419	0.0119	6.524e-07
1	rs6668347	74092066	A	G	0.0589007839201085	0.0119	7.548e-07
1	rs1576430	74092424	T	G	0.0589007839201085	0.0119	7.539e-07
1	rs1576429	74092495	G	A	0.0587027762537362	0.0119	8.147e-07
1	rs115069468	74092584	G	A	-0.0331949048576409	0.0289	0.2498
1	rs79709841	74093171	C	T	0.017496047616751	0.0154	0.2567
1	rs1576428	74093259	C	T	0.0446960805488528	0.0087	2.853e-07
1	rs1576427	74093417	G	A	0.0446960805488528	0.0087	2.86e-07
1	rs7529163	74093606	T	C	-0.0676045499371671	0.0173	9.637e-05
1	rs115868711	74093854	T	C	0.0493043176841434	0.0188	0.008561
1	rs10890063	74094854	T	C	0.044600447168905	0.0087	3.114e-07
1	rs149635265	74095565	T	C	0.0443995872966845	0.0269	0.09883
1	rs79904435	74095933	G	A	-0.0669948688242784	0.0174	0.0001204
1	rs1952643	74096615	G	A	0.044600447168905	0.0087	3.09e-07
1	rs7524524	74097006	T	C	0.0446960805488528	0.0087	2.919e-07
1	rs12046068	74097497	G	A	0.0444952398865513	0.0087	3.369e-07
1	rs1576426	74098633	C	T	0.0446960805488528	0.0087	2.985e-07
1	rs114381319	74098878	C	T	0.0788019382374035	0.0386	0.04123
1	rs1329981	74098899	C	T	0.0446960805488528	0.0087	2.962e-07
1	rs11210321	74098978	C	G	-0.0168003386783461	0.0097	0.08344
1	rs12410714	74099273	G	A	-0.0591026555948241	0.0119	7.609e-07
1	rs11210322	74100434	A	G	0.0274011363479391	0.0135	0.04342
1	rs12049074	74100623	G	A	0.0168964476597299	0.0097	0.08321
1	rs10890064	74100671	T	A	0.0495041949030891	0.0122	4.875e-05
1	rs1329992	74103113	G	A	0.0491044005063081	0.0121	5.171e-05
1	rs186358322	74103716	G	A	0.094500761404526	0.0575	0.1001
1	rs6424557	74104126	G	T	-0.0453949344903922	0.0148	0.002182
1	rs6680131	74106106	A	G	0.0288983900426488	0.009	0.001265
1	rs6683123	74106487	T	G	0.0298014912367898	0.0089	0.0008583
1	rs1329987	74107316	T	A	0.0289955368412525	0.009	0.001206
1	rs1329986	74107985	T	C	0.047598978799279	0.0122	9.102e-05
1	rs1329985	74108328	A	G	0.0289955368412525	0.009	0.001215
1	rs1009146	74108971	T	C	0.027799974857679	0.009	0.001921
1	rs7553862	74109213	G	A	0.0473033451158665	0.0122	0.0001052
1	rs7367782	74109744	T	C	-0.0473012731180131	0.015	0.001572
1	rs6424558	74109767	C	T	0.0473987203698754	0.0122	0.0001001
1	rs10157788	74110629	C	T	0.0479040574070545	0.0121	7.163e-05
1	rs10157802	74110649	G	A	0.0467977043485401	0.0122	0.0001191
1	rs4565655	74111698	G	A	0.0469026696862194	0.0122	0.0001176
1	rs4361947	74112247	A	G	0.0469980831605826	0.0122	0.000113
1	rs10890065	74112610	G	T	0.0475036226439669	0.0122	9.648e-05
1	rs4606267	74112883	G	A	0.0475036226439669	0.0122	9.597e-05
1	rs4367755	74113031	A	C	0.0479993753879105	0.0121	6.84e-05
1	rs140287768	74113744	A	G	-0.0521041493573948	0.0381	0.1717
1	rs74093079	74113954	C	T	0.0281014301108748	0.0135	0.0375
1	rs4610956	74114789	G	A	0.0161980995687726	0.0097	0.09728
1	rs4271157	74115104	T	C	0.0471030274686428	0.0122	0.0001113
1	rs74093082	74115273	T	A	0.0280041964095973	0.0135	0.0383
1	rs7546056	74115466	A	G	0.0159028762794155	0.0097	0.1032
1	rs9425011	74115482	T	C	-0.0475004961488543	0.015	0.001538
1	rs9425122	74115945	T	A	0.047799197133273	0.0122	8.788e-05
1	rs72680235	74116410	A	C	-0.0861026990534117	0.022	9.117e-05
1	rs79848811	74116518	T	C	0.0802980596838212	0.0233	0.0005745
1	rs1909068	74116666	G	A	0.0278972284172359	0.0135	0.03909
1	rs1497851	74117056	T	G	0.0155977206230546	0.0097	0.1092
1	rs11805099	74117589	A	G	0.0278972284172359	0.0135	0.03889
1	rs11808385	74117835	C	T	0.0280041964095973	0.0135	0.03834
1	rs61767191	74118855	T	C	0.0087020272939009	0.0216	0.6878
1	rs12128378	74119116	T	C	0.0281014301108748	0.0135	0.03799
1	rs12129488	74119963	T	G	0.0281014301108748	0.0135	0.03794
1	rs12125712	74120489	G	A	0.0281014301108748	0.0135	0.03782
1	rs1353673	74121670	A	T	0.0259016375226531	0.0134	0.05336
1	rs115631455	74121812	A	G	-0.0322029950400999	0.0298	0.28
1	rs17574363	74122299	T	C	0.0141987193998129	0.0178	0.4255
1	rs12135137	74122400	A	G	0.0281014301108748	0.0135	0.03789
1	rs1497848	74123576	C	T	0.0156961681063242	0.0098	0.107
1	rs11811423	74124131	C	T	0.0260965047212743	0.0134	0.05067
1	rs17515183	74124336	T	C	0.0281014301108748	0.0135	0.0377
1	rs1353672	74124430	G	A	-0.0475948788076838	0.015	0.001534
1	rs4451508	74124656	G	A	0.0156961681063242	0.0098	0.1084
1	rs75459041	74124780	A	G	0.0281014301108748	0.0135	0.03774
1	rs4638066	74124851	T	C	0.0471030274686428	0.0122	0.0001138
1	rs72680236	74125022	C	T	0.0363994293800054	0.0407	0.37
1	rs4396074	74125147	G	A	0.0481995135792341	0.0122	8.131e-05
1	rs4382664	74125920	T	C	0.0479993753879105	0.0122	8.631e-05
1	rs77179438	74126204	C	A	0.0281014301108748	0.0135	0.03783
1	rs4402083	74126489	G	A	0.0641009254065236	0.0402	0.1108
1	rs35290681	74126749	A	T	-0.0863970202908135	0.022	8.248e-05
1	rs11210323	74127161	A	G	0.0281014301108748	0.0135	0.03795
1	rs12142356	74127668	C	T	0.0280041964095973	0.0135	0.03816
1	rs34843145	74127993	A	G	-0.107897063309823	0.0306	0.0004194
1	rs9803702	74129292	T	C	0.0278972284172359	0.0135	0.03897
1	rs9425123	74129905	A	G	0.0159028762794155	0.0098	0.1033
1	rs77982542	74130132	T	C	0.0531046528867784	0.0271	0.04969
1	rs9803770	74130940	T	C	0.027799974857679	0.0135	0.03973
1	rs9803771	74131068	T	C	0.027799974857679	0.0135	0.03973
1	rs145117283	74131346	G	T	-0.0310985871020312	0.029	0.2837
1	rs4649989	74131469	A	G	-0.0469972723609114	0.0151	0.001798
1	rs9425124	74131749	A	G	0.0483996117232768	0.0122	7.314e-05
1	rs148643575	74131758	G	A	-0.091896014704537	0.0559	0.1002
1	rs11210324	74131764	G	A	0.027799974857679	0.0135	0.03984
1	rs7551061	74132829	G	T	0.0315955615897506	0.0138	0.0225
1	rs7541091	74132958	A	T	0.0320024161254944	0.0138	0.02081
1	rs4650222	74133041	A	G	-0.0050024916227914	0.0108	0.6402
1	rs7544143	74133616	T	G	-0.005304041591906	0.0108	0.6244
1	rs11808889	74134176	T	G	0.0312951579807101	0.0139	0.02373
1	rs11810333	74134285	A	G	0.027799974857679	0.0134	0.0384
1	rs188928759	74134461	T	C	-0.0112025145079934	0.0522	0.8299
1	rs10158329	74134602	T	A	-0.0055956263571598	0.0108	0.605
1	rs11809325	74135123	T	C	0.0312951579807101	0.0139	0.02374
1	rs11807634	74135199	G	T	0.0312951579807101	0.0139	0.02373
1	rs55664950	74135301	T	C	0.0314017631395316	0.0139	0.02365
1	rs1497852	74135910	A	G	0.0312951579807101	0.0139	0.024
1	rs75518232	74135930	A	G	-0.0932014048340167	0.0259	0.0003136
1	rs10158002	74136513	C	T	0.0312951579807101	0.0139	0.02377
1	rs9425125	74136892	G	A	-0.0030045090202987	0.0113	0.7888
1	rs6686422	74137450	T	C	0.0209979909956055	0.0096	0.02827
1	rs6424560	74137493	T	A	0.0188021269625962	0.0088	0.03277
1	rs6674198	74138048	C	T	0.0228958774769045	0.0087	0.008526
1	rs4617355	74138765	A	G	0.0225048553400694	0.0087	0.009744
1	rs11210325	74139105	C	T	0.0295976364389436	0.0098	0.002592
1	rs9425012	74139340	G	A	-0.002002002670673	0.0111	0.8574
1	rs1497853	74139796	G	T	0.0226026252094292	0.0087	0.009456
1	rs4584347	74141838	C	T	0.0251998010217421	0.0088	0.004046
1	rs1073099	74142926	T	C	0.0280041964095973	0.0096	0.003644
1	rs34293871	74143672	G	A	0.0278972284172359	0.0096	0.003805
1	rs9425014	74145078	G	A	0.0264958638039652	0.0087	0.002278
1	rs115443630	74145571	C	T	0.0352030377085245	0.0216	0.1032
1	rs4431793	74145595	A	G	0.0266029817945341	0.0087	0.00224
1	rs4431794	74145730	A	G	0.026398473854531	0.0087	0.002393
1	rs4456054	74145896	T	A	0.0266029817945341	0.0087	0.002274
1	rs75691724	74146980	A	G	-0.107195531603556	0.0324	0.0009449
1	rs57961006	74147278	T	C	-0.0113036461713921	0.037	0.7599
1	rs2221052	74147300	C	T	0.0052959516591825	0.011	0.6285
1	rs9425015	74147640	T	C	0.0263010744193707	0.0087	0.002582
1	rs9425016	74147660	T	C	0.0260965047212743	0.0087	0.002698
1	rs56772751	74147668	C	T	-0.0114047880634385	0.037	0.7579
1	rs1603653	74147828	C	G	0.0262036654966364	0.0087	0.002671
1	rs4364822	74147893	A	G	0.0259990758686168	0.0087	0.002764
1	rs11210326	74148537	G	A	0.0259016375226531	0.0087	0.002886
1	rs36142686	74149555	A	G	0.0046989426564652	0.0111	0.6722
1	rs11210327	74149583	C	T	0.0262036654966364	0.0087	0.002657
1	rs11210328	74149647	C	T	0.0274984287018097	0.0096	0.004217
1	rs148050124	74149764	T	G	-0.0164038098256767	0.0558	0.7689
1	rs9425017	74150050	C	T	0.0044998604248922	0.0111	0.6813
1	rs4478768	74151090	T	G	0.0258041896815329	0.0087	0.003084
1	rs2880289	74151316	G	A	0.0274984287018097	0.0096	0.004271
1	rs112182293	74152469	G	A	-0.015702643727291	0.0377	0.6778
1	rs111596067	74154170	T	C	-0.021101069908054	0.0374	0.5729
1	rs112736080	74156182	C	T	-0.0172987645783295	0.0375	0.6435
1	rs12048991	74156361	T	A	0.0277027118389473	0.0096	0.004024
1	rs9425018	74157007	C	T	0.0258041896815329	0.0087	0.003105
1	rs4326578	74157945	A	G	-0.0049019951702315	0.01	0.627
1	rs36125960	74158395	G	T	0.0274011363479391	0.0097	0.004474
1	rs2342207	74158592	T	C	0.025297307774162	0.0087	0.003805
1	rs7515628	74159941	A	T	0.025297307774162	0.0087	0.003737
1	rs4233107	74160428	G	A	0.0255020410123433	0.0087	0.003587
1	rs1353667	74161292	C	T	0.027196791588428	0.0097	0.004886
1	rs12145291	74161795	T	C	0.0269047980491434	0.0223	0.2282
1	rs183761516	74162841	G	A	-0.0726997334182779	0.0397	0.06703
1	rs141909065	74162847	T	C	-0.0163021610829842	0.0204	0.4249
1	rs1497841	74163209	G	A	0.0055048206344449	0.0095	0.5653
1	rs11576660	74163442	T	C	-0.0138961051921114	0.0092	0.1297
1	rs4633235	74164065	T	C	0.0038027603329278	0.0096	0.6955
1	rs4364823	74164100	C	T	0.0258041896815329	0.0146	0.07716
1	rs9425019	74164294	C	G	0.0037031349243813	0.0096	0.7038
1	rs142064752	74164750	G	A	0.0614995330875717	0.0419	0.1426
1	rs3738117	74165362	C	G	-0.0092022107647994	0.0088	0.2946
1	rs3738116	74165396	C	T	-0.0135007260538548	0.0092	0.1414
1	rs12123213	74165735	A	G	-0.0132980281439898	0.0093	0.1503
1	rs4291455	74166048	T	C	-0.0093031403261444	0.0088	0.2917
1	rs4650224	74166959	G	A	-0.0122952780941516	0.0113	0.275
1	rs6677431	74167095	G	A	-0.0093031403261444	0.0088	0.2902
1	rs6677643	74167229	G	A	-0.013399371963117	0.0092	0.144
1	rs9425020	74167281	T	C	0.0255995183002125	0.0146	0.07947
1	rs9425126	74167309	C	T	-0.0092022107647994	0.0088	0.2929
1	rs6672593	74168400	T	C	-0.013004189135254	0.0092	0.1567
1	rs9425127	74168656	T	C	0.0029955089797983	0.0096	0.7586
1	rs115068120	74168846	A	G	-0.0744003225762502	0.0376	0.04805
1	rs9425128	74169283	C	T	-0.0027036515743148	0.0087	0.7536
1	rs1909067	74170011	C	T	0.0027960873020011	0.0096	0.7735
1	rs112322749	74170117	G	T	-0.0785995828126435	0.0273	0.004047
1	rs4451506	74170438	A	T	0.0026963615477425	0.0096	0.7774
1	rs12145301	74170796	G	A	-0.0131966945943914	0.0091	0.1476
1	rs12760435	74170976	C	T	-0.0121029460677457	0.0166	0.4639
1	rs80137753	74171045	G	A	0.0385955177593629	0.0209	0.06445
1	rs10890066	74171786	T	G	-0.013399371963117	0.0092	0.144
1	rs10789376	74172093	T	A	-0.013399371963117	0.0092	0.143
1	rs9425021	74172169	G	A	0.0254045542217263	0.0144	0.07769
1	rs2132998	74173148	G	A	0.0259016375226531	0.0146	0.07532
1	rs7550532	74173193	G	A	-0.0132980281439898	0.0092	0.1451
1	rs7540734	74173502	A	G	-0.0136020904182857	0.0092	0.1382
1	rs1497840	74174778	G	A	0.0014988761237359	0.0095	0.875
1	rs6662778	74174808	C	T	-0.0098988321792475	0.0088	0.2619
1	rs4630083	74175290	A	G	-0.010302892995897	0.0088	0.2433
1	rs9425129	74175497	C	G	-0.0099998320783335	0.0088	0.2551
1	rs11210329	74175571	T	A	-0.0028039273327342	0.0088	0.7505
1	rs7412683	74175798	C	G	-0.0024028846163103	0.0088	0.7867
1	rs17515948	74176106	A	G	-0.0129028853555234	0.0113	0.2557
1	rs10493519	74178107	G	A	-0.0130953713122409	0.0113	0.249
1	rs74095227	74178932	A	T	-0.0425004857321486	0.0536	0.4285
1	rs6692022	74179179	T	C	-0.0036968248442897	0.0088	0.671
1	rs4633236	74182583	A	T	-0.0293979151845611	0.0179	0.101
1	rs952930	74183266	A	G	0.0542987734073789	0.0174	0.001746
1	rs4313352	74183592	C	T	-0.0259949602770859	0.0178	0.1433
1	rs7515492	74183738	T	C	0.0101978249764461	0.0115	0.376
1	rs72680263	74184227	C	T	-0.0231048737150968	0.0143	0.1062
1	rs12032969	74184350	T	C	-0.007095110875924	0.0092	0.437
1	rs2341264	74184409	C	T	-0.007095110875924	0.0089	0.4266
1	rs115560153	74184546	C	A	-0.0633978386299677	0.0266	0.01724
1	rs10890067	74185207	C	T	-0.0107980900995126	0.0115	0.3501
1	rs151262153	74185552	C	A	-0.0176956485356892	0.0309	0.5653
1	rs56024645	74185569	C	T	-0.023401696181619	0.0143	0.1024
1	rs2341265	74186429	C	T	-0.0253998626327317	0.0144	0.07802
1	rs10890068	74187343	G	A	-0.0105959392134034	0.0115	0.358
1	rs11210333	74187665	T	G	-0.0232993336544035	0.0143	0.1026
1	rs34741423	74188401	A	C	0.0269047980491434	0.0178	0.1307
1	rs7554779	74188546	A	G	-0.056496280157669	0.0173	0.001111
1	rs7543292	74188579	C	A	-0.0106970095483354	0.0115	0.3543
1	rs4644448	74189323	C	A	-0.0553013157850893	0.0173	0.001381
1	rs4372201	74189764	A	G	-0.0107980900995126	0.0115	0.3475
1	rs11526574	74189777	A	G	-0.0252972953741621	0.0145	0.08069
1	rs7549433	74190420	C	A	-0.0553964376203783	0.0173	0.00135
1	rs12129428	74190747	T	C	-0.0564010536507698	0.0173	0.001132
1	rs10890069	74191352	C	A	-0.0555021391616052	0.0173	0.001334
1	rs10890070	74191372	T	C	-0.056496280157669	0.0173	0.001116
1	rs72680271	74191416	G	A	-0.0257999754904126	0.0144	0.07322
1	rs12076475	74191511	T	G	-0.0236986067778773	0.0143	0.09771
1	rs79855077	74192689	T	A	-0.0260975991218731	0.0144	0.06993
1	rs12750968	74193940	C	T	-0.0562952570552056	0.0173	0.001151
1	rs140803544	74196494	A	C	-0.0262002485024742	0.0144	0.06966
1	rs10890071	74196781	G	A	-0.0104039337153929	0.0115	0.3664
1	rs10890072	74196898	A	G	-0.0551005327305046	0.0173	0.001432
1	rs11210334	74197008	A	G	-0.0099998320783335	0.0115	0.3872
1	rs7531876	74197538	G	A	-0.0105049846451474	0.0115	0.3631
1	rs140066893	74197786	A	G	0.0885967862306421	0.0483	0.06686
1	rs1391290	74198533	G	A	-0.0549948736289312	0.0173	0.001469
1	rs1603651	74199188	G	C	-0.0553964376203783	0.0173	0.001354
1	rs34313526	74199216	C	T	0.0016985566355815	0.017	0.9186
1	rs114247478	74200519	G	T	0.0416024898545136	0.0218	0.05693
1	rs10789377	74200925	G	A	-0.0060985584618694	0.0092	0.5032
1	rs75250348	74201118	G	A	-0.0776048483355155	0.0551	0.1589
1	rs1874730	74201224	G	C	-0.0152050125429676	0.0119	0.2
1	rs7522587	74201309	C	T	-0.0188974371044634	0.0151	0.2094
1	rs10890073	74201562	A	G	-0.0152963956259917	0.0119	0.1966
1	rs34847254	74202076	G	T	0.0274984287018097	0.0177	0.1212
1	rs75701941	74203315	G	A	0.0434042576072856	0.0471	0.3571
1	rs79537839	74203500	C	T	-0.0049019951702315	0.018	0.7861
1	rs1603650	74203735	T	C	-0.0213972981080803	0.0152	0.1596
1	rs116532860	74203833	G	A	0.0479993753879105	0.0286	0.09305
1	rs1603649	74203867	C	T	-0.021203207651103	0.0152	0.1631
1	rs2030021	74204148	T	C	-0.0182963622831166	0.0151	0.2245
1	rs11210335	74204559	A	C	-0.0213972981080803	0.0152	0.1597
1	rs139985567	74204672	C	T	-0.0104039337153929	0.0419	0.8033
1	rs145886846	74204680	G	T	-0.0102018624845967	0.0419	0.808
1	rs111694471	74204948	G	A	0.0097027754613851	0.037	0.7933
1	rs1580777	74204980	G	T	-0.0546990875223834	0.0173	0.001538
1	rs1580776	74204988	A	T	-0.0546040319940407	0.0173	0.001541
1	rs12046476	74205120	A	G	-0.0214994661132367	0.0152	0.1588
1	rs6424563	74206079	C	T	-0.0187955345843259	0.0151	0.2123
1	rs35086541	74206226	A	G	0.0274984287018097	0.0177	0.1202
1	rs12410574	74206576	A	G	-0.0151034855773182	0.0119	0.2031
1	rs10890074	74206662	G	A	-0.0187955345843259	0.0151	0.2126
1	rs181168639	74206667	A	G	-0.015702643727291	0.0339	0.6422
1	rs12731999	74206692	T	A	-0.0152050125429676	0.0119	0.2003
1	rs11210336	74207004	T	G	-0.0548997899816623	0.0173	0.001514
1	rs12407838	74207549	T	C	0.0277027118389473	0.0177	0.1176
1	rs1546205	74207768	G	A	-0.0153979421800967	0.0119	0.1954
1	rs1497844	74208031	T	C	-0.0542978034078492	0.0173	0.001663
1	rs1463801	74208248	G	T	-0.0544984253364989	0.0173	0.001632
1	rs6673621	74208480	C	T	-0.0185000759845861	0.0151	0.2213
1	rs11210337	74208548	A	G	-0.010302892995897	0.0088	0.239
1	rs12044240	74208574	A	G	-0.0217038334437866	0.0153	0.1564
1	rs1546204	74209133	G	A	-0.0542027860143161	0.0173	0.001687
1	rs1463800	74209254	A	C	-0.0538017009683557	0.0173	0.001843
1	rs4649991	74209364	T	A	-0.0220002402796674	0.0153	0.1501
1	rs17487645	74210751	A	G	-0.0220002402796674	0.0153	0.1505
1	rs116317369	74211563	T	C	0.031498667059371	0.0443	0.4767
1	rs61765867	74211816	G	A	0.0164047040252769	0.0207	0.4273
1	rs58742045	74212830	A	T	-0.0191012733024012	0.0151	0.2075
1	rs12045842	74212998	T	C	-0.0191012733024012	0.0151	0.2074
1	rs11590979	74213129	A	G	-0.0031048149534787	0.0086	0.7237
1	rs10789378	74213478	T	A	-0.0087985943563496	0.0088	0.3195
1	rs1846142	74213884	C	T	-0.0031048149534787	0.0086	0.7233
1	rs114990070	74214474	G	A	-0.0484972070855493	0.0389	0.2126
1	rs11210340	74215037	T	C	-0.0058973552660839	0.0092	0.5187
1	rs11210342	74215528	C	G	-0.0060985584618694	0.0092	0.5051
1	rs72682110	74215574	C	T	-0.0222967349986103	0.0153	0.146
1	rs115843480	74216078	A	C	-0.0334016766340304	0.0497	0.5021
1	rs12048881	74216184	T	G	-0.0226035462098532	0.0153	0.141
1	rs6683170	74216546	C	T	-0.0029042131473898	0.0086	0.7334
1	rs72682115	74217383	G	A	0.0389033551082361	0.0334	0.2442
1	rs6704517	74218040	T	A	-0.0060985584618694	0.0092	0.5068
1	rs4650226	74219037	C	G	-0.0229002198863326	0.0153	0.1361
1	rs12088506	74219038	G	A	-0.0030045090202987	0.0086	0.7239
1	rs3947376	74219498	A	C	-0.0088994831870327	0.0088	0.3123
1	rs17094315	74220383	C	T	-0.0229002198863326	0.0154	0.1358
1	rs72682120	74220455	A	G	0.0164047040252769	0.016	0.3062
1	rs10890076	74220580	C	T	-0.0544984253364989	0.0173	0.00161
1	rs11210343	74220796	G	A	-0.0033957590691798	0.0086	0.6954
1	rs10082321	74221375	T	C	0.0274984287018097	0.0177	0.119
1	rs6666961	74221891	A	G	-0.0054045784588597	0.0092	0.5522
1	rs115322851	74221904	C	A	0.0481042146741464	0.0286	0.09284
1	rs76760191	74222589	A	G	0.0274984287018097	0.0177	0.1191
1	rs10081995	74223811	T	C	0.0274984287018097	0.0177	0.1196
1	rs1391288	74223965	A	C	-0.0530949163341788	0.0173	0.002081
1	rs12129561	74224444	C	T	-0.0055956263571598	0.0092	0.5401
1	rs2133001	74224730	G	A	0.059701843246044	0.018	0.0008981
1	rs12023556	74224755	T	C	-0.023002541565316	0.0154	0.1359
1	rs2342208	74225534	C	T	-0.0106970095483354	0.0088	0.221
1	rs2342209	74225658	G	A	-0.0033957590691798	0.0087	0.6929
1	rs2342210	74225784	C	T	-0.053200374867981	0.0173	0.002048
1	rs115695695	74226265	T	A	-0.0183982139464423	0.0506	0.7166
1	rs6701802	74226794	C	A	-0.005304041591906	0.0092	0.5673
1	rs1353670	74227271	T	C	-0.0530949163341788	0.0173	0.002132
1	rs1353669	74227302	T	C	-0.0530000131617053	0.0173	0.002135
1	rs7554706	74227394	C	T	-0.0530000131617053	0.0173	0.002143
1	rs6424564	74228170	T	C	-0.0033957590691798	0.0087	0.6958
1	rs6680989	74228366	G	A	-0.0530949163341788	0.0173	0.002121
1	rs12066010	74230279	A	T	-0.0105959392134034	0.0088	0.2307
1	rs72682144	74230555	T	C	-0.023401696181619	0.0155	0.133
1	rs7539595	74232242	T	G	-0.0544984253364989	0.0172	0.001532
1	rs1874729	74232457	C	G	-0.052198967543594	0.0174	0.002738
1	rs10518430	74232571	C	T	-0.0051029981759033	0.0093	0.5812
1	rs11210345	74233726	T	C	-0.0106970095483354	0.0088	0.2283
1	rs12733894	74233871	A	G	-0.0028039273327342	0.0087	0.7502
1	rs12028145	74234094	T	C	-0.0240980393840575	0.0157	0.1241
1	rs78727853	74234164	G	A	0.0168964476597299	0.0207	0.4144
1	rs4650227	74234635	G	A	-0.0212951405401588	0.0159	0.1821
1	rs7531779	74234712	T	A	-0.0515986041477272	0.0174	0.003034
1	rs72682158	74234923	A	T	0.03649585023784	0.0336	0.2765
1	rs7518173	74235396	C	T	-0.0038975857287134	0.009	0.6645
1	rs12124610	74235593	T	C	0.0052959516591825	0.0155	0.7318
1	rs12120654	74235594	G	A	0.0032048589489113	0.0164	0.8432
1	rs1532480	74236278	G	T	-0.0009004052431641	0.0089	0.9168
1	rs12403088	74236492	G	T	-0.0123965203365513	0.0091	0.1729
1	rs2132999	74236657	G	A	0.0116024307308398	0.0087	0.1826
1	rs150834980	74237040	C	T	0.0295005481176215	0.0188	0.1154
1	rs12404758	74237221	C	T	0.0146028573839336	0.0141	0.2981
1	rs12737602	74237289	C	T	-0.0102018624845967	0.017	0.5501
1	rs77159319	74238450	T	C	0.0350002811846215	0.0212	0.09852
1	rs12743926	74238827	C	T	-0.0110002818588653	0.017	0.5161
1	rs12747828	74238978	A	C	-0.0111013930711739	0.017	0.5138
1	rs11210346	74239476	T	A	0.0135971385060249	0.014	0.3336
1	rs4650228	74239827	A	G	0.0178988554877579	0.0087	0.04033
1	rs17576512	74239936	A	C	0.0295976364389436	0.0186	0.1117
1	rs17576547	74239964	A	T	0.0295976364389436	0.0186	0.1114
1	rs78634358	74240033	T	G	0.0297044227063309	0.0186	0.1107
1	rs17094362	74240214	C	T	0.0088011559530687	0.0146	0.5457
1	rs55791434	74240543	C	A	-0.0248973835545144	0.0096	0.009407
1	rs7537401	74241248	C	T	0.0077002766261879	0.0133	0.5621
1	rs72682170	74242098	T	C	0.0133011462391285	0.014	0.3414
1	rs2342211	74243377	G	A	0.0093957216403621	0.0087	0.2754
1	rs2342212	74243388	C	T	0.0109992854583691	0.017	0.5171
1	rs12122237	74243663	T	C	0.0103957761821204	0.0087	0.2285
1	rs10493521	74244396	C	A	-0.0238010101859522	0.0098	0.01501
1	rs71655417	74244751	G	A	-0.015702643727291	0.0158	0.3208
1	rs17576719	74244827	T	A	0.0304031059110447	0.0185	0.1005
1	rs151202764	74245044	C	T	-0.0977010356236953	0.0444	0.02789
1	rs17576753	74245076	C	T	0.0305970979773775	0.0185	0.09882
1	rs17517490	74245087	T	C	0.03029639423135	0.0186	0.1029
1	rs17094367	74245531	T	C	0.0126990249774084	0.014	0.3666
1	rs12725298	74245644	T	A	-0.0115969858456632	0.0169	0.4939
1	rs12730127	74246410	T	C	-0.0114047880634385	0.0169	0.5011
1	rs4649992	74246882	C	T	0.0096037361426946	0.0086	0.2686
1	rs4650230	74247134	T	G	0.0109992854583691	0.0086	0.2024
1	rs1497847	74248113	G	A	-0.0306035477981776	0.0185	0.09709
1	rs1874731	74249035	T	C	0.0098018049722602	0.0086	0.2559
1	rs12735515	74249225	C	T	-0.0076995657264405	0.017	0.6494
1	rs4650231	74249523	C	A	0.0089002747867194	0.0086	0.3045
1	rs4650232	74249600	G	C	0.0089002747867194	0.0086	0.3019
1	rs75326914	74250002	T	C	0.03029639423135	0.0185	0.1016
1	rs78094790	74250348	G	A	0.03029639423135	0.0185	0.1019
1	rs4147207	74251125	C	T	-0.0278954863187535	0.0096	0.003617
1	rs1817986	74251304	A	T	0.0154007965760229	0.0091	0.09069
1	rs1817985	74251305	A	T	0.0154007965760229	0.0091	0.09063
1	rs6666774	74251574	T	C	0.0134984841513417	0.014	0.3323
1	rs75420276	74251864	T	C	0.0301023438164435	0.0185	0.1035
1	rs2880291	74252336	C	G	0.0086028888072678	0.0086	0.3169
1	rs12129729	74252659	A	C	0.0076010387728197	0.0091	0.4027
1	rs79627751	74254157	G	A	0.0298985503458634	0.0185	0.1054
1	rs34029303	74255014	C	T	-0.008395140788382	0.0169	0.6194
1	rs72682192	74255225	A	G	0.0142973047008244	0.014	0.3046
1	rs7544208	74255352	A	T	-0.0380965452668448	0.0182	0.0366
1	rs7340110	74255617	G	A	-0.0084959889212643	0.0169	0.6176
1	rs1497850	74256107	T	C	-0.0677971580658255	0.0438	0.1213
1	rs72682195	74256293	C	T	0.0149969810059077	0.014	0.2839
1	rs74093357	74256942	T	A	0.013202462677756	0.0203	0.5141
1	rs1320538	74257628	A	G	0.0059025456526138	0.0301	0.8436
1	rs12755138	74257965	A	T	-0.0076995657264405	0.0172	0.6515
1	rs34298627	74257968	C	A	-0.0079011318962572	0.0171	0.6457
1	rs12066267	74258222	G	C	0.0150954876453349	0.014	0.2803
1	rs2342213	74258672	T	C	-0.0169020380753563	0.0092	0.06646
1	rs11210348	74258698	C	T	0.0347008987793103	0.0182	0.05663
1	rs12072977	74258984	T	C	0.0346043046869299	0.0182	0.05788
1	rs12067692	74259016	G	A	0.0346043046869299	0.0182	0.05744
1	rs111362931	74259172	C	A	-0.0594952597858765	0.0295	0.04376
1	rs1463799	74259722	C	T	0.0017983819413794	0.0087	0.8352
1	rs12131511	74259766	A	T	-0.0248051189189711	0.0198	0.2109
1	rs1497842	74259955	G	C	0.0004998750416509	0.0087	0.9555
1	rs12727693	74260070	A	G	-0.0086977157031958	0.0169	0.6063
1	rs12089529	74260403	C	T	0.0154007965760229	0.014	0.2687
1	rs1353668	74260532	A	C	0.0017983819413794	0.0087	0.8376
1	rs1391287	74260547	A	G	-0.0165969709073694	0.0092	0.07077
1	rs1353671	74260853	T	C	0.0344980404075674	0.0182	0.05819
1	rs72683804	74261062	C	A	0.0156961681063242	0.014	0.2619
1	rs12734465	74261602	G	A	-0.0087985943563496	0.0169	0.6036
1	rs11806676	74261759	A	C	0.0343048036919902	0.0182	0.05951
1	rs10890077	74261955	G	A	0.0341985075799122	0.0182	0.06019
1	rs140649461	74262753	A	G	0.0371994409891063	0.0524	0.4778
1	rs11210349	74263212	C	T	-0.0170952954286372	0.0092	0.06357
1	rs74093365	74263421	C	G	0.0344014267173323	0.0182	0.05921
1	rs142304103	74263862	C	T	0.0528960093534967	0.0508	0.2975
1	rs1340433	74263934	G	T	0.0001999800026662	0.0087	0.9822
1	rs1340432	74263940	T	C	0.0341985075799122	0.0182	0.06052
1	rs1340430	74264128	A	G	-0.0052035148315978	0.0088	0.5541
1	rs1340429	74264228	A	G	0.0020977980821461	0.0087	0.8048
1	rs35990618	74264413	A	C	-0.0082035573506883	0.0184	0.6553
1	rs6673400	74264436	A	G	-0.0079011318962572	0.0112	0.4832
1	rs60662920	74265075	A	T	0.0343048036919902	0.0182	0.05958
1	rs7547438	74265298	C	T	0.0090984829852593	0.0086	0.2899
1	rs61776223	74265340	T	A	-0.0159972768350078	0.0092	0.08228
1	rs7514189	74265483	A	T	0.0007996801705642	0.0087	0.9253
1	rs1340428	74265781	A	G	0.0295005481176215	0.0185	0.1107
1	rs12756108	74265818	A	G	-0.009000382197299	0.0169	0.5939
1	rs7516730	74265891	A	T	0.0008995952428359	0.0087	0.919
1	rs7527637	74266435	G	A	-0.015895669405385	0.0092	0.08471
1	rs12057306	74266789	C	T	0.0344980404075674	0.0183	0.05903
1	rs699820	74266981	G	A	0.0090984829852593	0.0169	0.5909
1	rs1037519	74267230	T	C	0.0005998200719675	0.0087	0.9446
1	rs146450113	74267657	G	T	-0.0275048131221902	0.0235	0.2425
1	rs10890078	74267802	T	C	0.0007996801705642	0.0087	0.9298
1	rs12743187	74268285	G	A	-0.0095050300143049	0.017	0.5741
1	rs10493523	74268356	C	G	-0.0116981574124923	0.0093	0.2094
1	rs79617584	74269103	C	T	0.0356952753244514	0.0225	0.1123
1	rs79505172	74269283	T	C	-0.0527996915922012	0.024	0.0276
1	rs2047402	74269313	T	A	0.0008995952428359	0.009	0.9219
1	rs699819	74269781	C	G	-0.0085968472255182	0.0094	0.3635
1	rs1340443	74271482	A	G	0.0011992805754821	0.009	0.894
1	rs1811517	74272303	G	A	-0.0083043861636152	0.0112	0.4579
1	rs142816111	74272725	A	G	-0.0099998320783335	0.0137	0.4647
1	rs12117315	74272921	C	T	0.0061013488579762	0.0087	0.4846
1	rs12136815	74272951	T	C	0.0013990209137074	0.009	0.8806
1	rs72683825	74273400	A	C	0.0056042667198317	0.0137	0.6827
1	rs17577526	74273516	C	T	-0.021203207651103	0.0216	0.3263
1	rs10493524	74274122	A	C	-0.008395140788382	0.0094	0.3685
1	rs7529034	74275304	A	G	0.023198814502523	0.0193	0.2303
1	rs12742913	74275349	G	T	-0.0074980401773571	0.0167	0.6535
1	rs2342214	74277427	T	C	0.0012991557316201	0.009	0.8842
1	rs12039842	74277734	T	C	-0.007095110875924	0.0178	0.6899
1	rs1378045	74277783	C	T	0.0063001125484799	0.0087	0.4714
1	rs979255	74278166	T	C	0.0072039888485025	0.0093	0.4436
1	rs36045244	74278167	T	G	-0.0078003437327339	0.0167	0.6422
1	rs71655418	74278903	G	A	-0.0078003437327339	0.0167	0.6402
1	rs826369	74279635	C	T	-0.0081027387031859	0.0094	0.3882
1	rs1417263	74280334	C	G	0.0061013488579762	0.0087	0.4833
1	rs7513302	74281305	G	A	0.0025966258472659	0.0087	0.7626
1	rs12044794	74282868	T	C	-0.0106970095483354	0.0137	0.4374
1	rs12238977	74284212	A	G	0.021898468701116	0.0194	0.258
1	rs80340420	74284799	G	T	-0.0095958936734469	0.0112	0.3922
1	rs141522962	74285343	G	A	-0.0306963490025976	0.0346	0.3757
1	rs12409558	74286123	G	T	0.0062007356416035	0.0137	0.653
1	rs10890079	74286408	C	T	0.0008995952428359	0.009	0.9161
1	rs113874580	74287390	C	T	-0.061099109367851	0.0315	0.05276
1	rs34349124	74288156	T	C	-0.0073972926304747	0.0184	0.6876
1	rs1340446	74288195	G	A	-0.0073972926304747	0.0094	0.4334
1	rs1340445	74288197	T	C	-0.0073972926304747	0.0094	0.4333
1	rs984234	74288468	G	T	0.0065981840282271	0.0094	0.4782
1	rs35700305	74288850	C	A	-0.0080019302190585	0.0167	0.6338
1	rs861149	74289119	T	C	-0.0074980401773571	0.0094	0.4285
1	rs78001276	74289288	A	G	-0.0081027387031859	0.0167	0.6303
1	rs1497856	74289939	C	G	0.0064988367398296	0.0094	0.49
1	rs75429791	74290198	A	G	0.0278972284172359	0.0434	0.5201
1	rs34828619	74290595	G	C	-0.0078003437327339	0.0167	0.6394
1	rs10890080	74290870	G	A	0.0066975214477213	0.0094	0.4774
1	rs6699192	74291568	C	T	0.0219962978718961	0.0194	0.2587
1	rs1340444	74291780	G	A	0.0005998200719675	0.009	0.9475
1	rs1340442	74294976	A	G	-0.0008003201707691	0.0091	0.9295
1	rs77232327	74295238	A	G	0.0182033098538737	0.0188	0.3322
1	rs76642796	74295266	C	A	0.0227981362759783	0.0196	0.244
1	rs699811	74295398	C	T	-0.005304041591906	0.0095	0.5749
1	rs17094439	74295468	T	A	-0.0087985943563496	0.0112	0.4296
1	rs139254735	74296527	A	G	0.0251022847608284	0.0478	0.6004
1	rs12411120	74297678	T	C	-0.0081027387031859	0.0099	0.4116
1	rs17094440	74297861	G	A	0.0037031349243813	0.0099	0.7078
1	rs1948614	74298156	T	C	0.0011992805754821	0.0134	0.9287
1	rs1948615	74298228	T	C	-0.005304041591906	0.0089	0.5513
1	rs2016423	74298254	G	T	-0.0025031302181184	0.0098	0.8015
1	rs6671711	74298880	A	C	-0.0054045784588597	0.0089	0.5419
1	rs17578280	74299064	A	G	-0.0033957590691798	0.01	0.7343
1	rs12401808	74299658	T	C	-0.0075987978753305	0.0099	0.4421
1	rs12410805	74299988	G	A	-0.007296555232638	0.0099	0.4587
1	rs11210353	74300016	T	C	0.0024968801985871	0.009	0.7852
1	rs35965154	74300021	G	A	-0.0052035148315978	0.0167	0.7541
1	rs1902087	74301539	T	C	-0.0050024916227914	0.0089	0.5759
1	rs61776243	74302012	G	A	-0.0073972926304747	0.0099	0.4532
1	rs66760907	74302417	A	C	0.0018981972830802	0.009	0.8298
1	rs114853592	74302443	G	A	0.0005998200719675	0.0134	0.9621
1	rs76453624	74303485	A	T	-0.0051029981759033	0.0168	0.7623
1	rs6674402	74305156	A	T	-0.007004474152883	0.0099	0.4775
1	rs116792375	74305174	A	C	-0.0625990697565225	0.0451	0.1651
1	rs6685725	74305210	G	A	0.0020977980821461	0.0091	0.8202
1	rs6662170	74305359	C	A	-0.007004474152883	0.0099	0.4809
1	rs10789379	74305670	C	T	-0.0008003201707691	0.0099	0.9387
1	rs77823434	74305715	A	G	0.0078987227933553	0.021	0.707
1	rs75032140	74305775	C	T	0.0077995046323818	0.021	0.7109
1	rs72683859	74306434	T	C	0.0505980527630914	0.0187	0.006782
1	rs145220332	74307325	A	G	-0.0165969709073694	0.0383	0.6639
1	rs10890081	74307742	C	T	0.0018981972830802	0.009	0.8336
1	rs12725208	74307781	A	G	0.0006997551142732	0.0135	0.9613
1	rs35165660	74307843	A	G	-0.0045001103249234	0.0089	0.6119
1	rs141255265	74308242	A	G	0.0111970780932162	0.0375	0.7662
1	rs7541029	74308404	T	C	-0.0045001103249234	0.0089	0.6156
1	rs71655420	74308888	A	C	0.0006997551142732	0.0135	0.9582
1	rs184014849	74308916	G	C	-0.0260975991218731	0.043	0.5441
1	rs977522	74309443	G	T	-0.0048015088161939	0.0089	0.5921
1	rs10789380	74310761	C	T	0.0020977980821461	0.009	0.814
1	rs115375943	74311024	C	T	0.0021975835434872	0.0099	0.8249
1	rs4650233	74311152	A	G	0.0020977980821461	0.009	0.8183
1	rs2792073	74311966	G	A	0.0046989426564652	0.0089	0.5974
1	rs11210354	74312117	G	A	0.0017983819413794	0.009	0.8385
1	rs80310894	74312688	T	C	0.0080971295874548	0.0211	0.7023
1	rs12738513	74312956	T	A	-0.0048015088161939	0.0168	0.7743
1	rs6664685	74313400	G	A	0.0012991557316201	0.009	0.8858
1	rs61776246	74313703	A	T	-0.0197028322758684	0.0232	0.3972
1	rs12408517	74313763	C	T	-0.0067024110596754	0.0099	0.5003
1	rs1768650	74313773	T	G	-0.007004474152883	0.0211	0.7401
1	rs1671051	74314215	A	C	0.0043007385516922	0.009	0.632
1	rs3856034	74314477	G	A	0.0012991557316201	0.009	0.8882
1	rs12068272	74314526	G	T	-0.004198802647333	0.0168	0.8006
1	rs12064720	74317282	G	T	-0.004701032558649	0.0169	0.7807
1	rs72683874	74317594	T	C	-0.0062998021485279	0.0197	0.7477
1	rs34352688	74317637	T	C	-0.0052035148315978	0.0169	0.7554
1	rs11210355	74319154	C	G	-0.0008003201707691	0.0099	0.9388
1	rs115413287	74319575	C	T	-0.0328021562323804	0.0241	0.1748
1	rs79992260	74319771	G	T	-0.0049019951702315	0.0169	0.7736
1	rs4650234	74319772	T	C	-0.0078003437327339	0.0212	0.713
1	rs11588483	74320940	C	T	0.0143958802837323	0.0173	0.4058
1	rs72683877	74321061	T	C	0.0008995952428359	0.01	0.9251
1	rs147640146	74321226	T	A	-0.0021022080918702	0.034	0.9506
1	rs1454610	74321238	A	G	0.0016985566355815	0.009	0.8472
1	rs1340439	74321808	C	T	0.0020977980821461	0.009	0.8189
1	rs921717	74321859	A	G	0.0023971245997214	0.009	0.7936
1	rs921718	74321867	C	T	0.0038027603329278	0.009	0.6686
1	rs79861771	74322035	G	T	0.0084045823438103	0.0213	0.6947
1	rs12035249	74322237	T	C	0.0016985566355815	0.01	0.8664
1	rs12036352	74323287	T	C	0.0006997551142732	0.01	0.9414
1	rs12046593	74323399	C	A	0.0012991557316201	0.01	0.8967
1	rs75331118	74323761	T	C	0.0082954970241069	0.0214	0.6966
1	rs17578476	74323957	C	A	-0.0055956263571598	0.01	0.5767
1	rs12040443	74324054	A	G	0.0002999550089979	0.01	0.9779
1	rs1454612	74325405	C	T	-0.001300845733048	0.0101	0.8977
1	rs1454613	74325467	C	A	-0.0006001800720324	0.0091	0.9499
1	rs17094489	74325809	G	A	0.0044003044444822	0.0102	0.6628
1	rs17094491	74325845	C	T	0.0023971245997214	0.0101	0.813
1	rs958820	74326154	T	C	0.0014988761237359	0.0099	0.8823
1	rs17578595	74326378	G	A	0.014504302202808	0.0142	0.3071
1	rs11210356	74326484	A	G	-0.013004189135254	0.0103	0.2099
1	rs7519992	74327078	A	G	0.0080971295874548	0.01	0.4182
1	rs7520000	74327108	A	G	0.009504687014246	0.0099	0.3363
1	rs2124033	74327371	G	A	-0.0038975857287134	0.0108	0.715
1	rs75188555	74327426	C	A	0.0059025456526138	0.0209	0.7773
1	rs1671053	74327626	C	A	0.0446960805488528	0.0331	0.176
1	rs7523081	74327707	T	G	-0.0165969709073694	0.0096	0.08386
1	rs76213448	74327987	T	A	-0.0449032281024259	0.0342	0.1887
1	rs77102502	74327988	G	A	-0.0431998193062192	0.0343	0.2075
1	rs1378046	74328629	G	A	-0.0193969096107316	0.0101	0.05541
1	rs12033301	74329295	G	A	0.0183996828453635	0.0089	0.03878
1	rs1340440	74329368	G	A	-0.0243951568347216	0.0093	0.008977
1	rs1454614	74329404	G	C	-0.0244976316004002	0.0093	0.008781
1	rs6659748	74329508	C	T	-0.0246001168682327	0.0093	0.008371
1	rs6675003	74329827	A	G	-0.0180010511095525	0.0101	0.07427
1	rs12086196	74330608	A	G	-0.0242004837056584	0.0093	0.009579
1	rs12081419	74330640	T	A	-0.0240980393840575	0.0093	0.00977
1	rs12096456	74330647	C	T	-0.0240980393840575	0.0093	0.009818
1	rs1545564	74331182	G	A	-0.0220002402796674	0.0094	0.01875
1	rs115705814	74331226	C	T	0.0281014301108748	0.0349	0.4198
1	rs1869580	74331281	C	G	0.009504687014246	0.0207	0.6479
1	rs4649994	74331525	A	T	-0.0217958123704574	0.0093	0.01959
1	rs12406213	74331887	G	A	-0.0214994661132367	0.0174	0.2163
1	rs6669598	74331961	C	T	-0.0217038334437866	0.0093	0.02029
1	rs2343093	74332207	A	C	-0.0217038334437866	0.0093	0.02045
1	rs6685128	74332387	T	C	0.0089993837968006	0.0207	0.6623
1	rs112050611	74333170	C	T	0.0086028888072678	0.0421	0.8387
1	rs6697032	74333503	G	A	-0.0170952954286372	0.0102	0.09322
1	rs11210357	74333708	C	T	-0.0084959889212643	0.014	0.5414
1	rs10890083	74335353	A	G	0.007997931111062	0.009	0.3737
1	rs61778061	74335419	C	T	-0.007296555232638	0.0092	0.427
1	rs78314128	74336071	G	A	-0.0285023604727122	0.0532	0.5927
1	rs7534619	74336375	T	A	0.0069954745123864	0.009	0.4376
1	rs10789381	74336445	T	C	0.0063994795805678	0.0087	0.4605
1	rs10458581	74336464	A	G	0.0080971295874548	0.009	0.3681
1	rs10890084	74336737	T	C	0.0081963182244858	0.009	0.3626
1	rs2343094	74337002	G	A	0.0072039888485025	0.0092	0.4315
1	rs1158405	74337258	A	G	0.0081963182244858	0.0089	0.3598
1	rs3964041	74337600	A	G	0.0072039888485025	0.0089	0.4199
1	rs7545797	74337673	G	A	0.0072039888485025	0.0089	0.4184
1	rs7524030	74337690	C	A	0.0071047017299317	0.0089	0.4245
1	rs7537932	74337712	A	C	0.00730326611012	0.0089	0.412
1	rs10789382	74337737	A	G	0.0072039888485025	0.0089	0.4202
1	rs4300178	74337810	C	T	0.0072039888485025	0.0089	0.4189
1	rs10458582	74337816	A	G	0.0072039888485025	0.0089	0.4228
1	rs10458583	74337985	G	T	0.0100988346774146	0.0087	0.2494
1	rs10458584	74338103	A	C	0.0071047017299317	0.0089	0.4252
1	rs61778062	74338189	C	T	-0.007296555232638	0.0092	0.4261
1	rs17094522	74338239	G	T	-0.0014009809156281	0.0316	0.9638
1	rs6672527	74338530	C	T	-0.0069037763167944	0.0091	0.4533
1	rs12142473	74338611	C	A	0.0204004877576787	0.02	0.3083
1	rs1979216	74338975	G	T	0.0069954745123864	0.0089	0.432
1	rs11210359	74339167	G	A	0.0069954745123864	0.0089	0.4336
1	rs17094526	74339731	C	T	-0.0159972768350078	0.0169	0.3417
1	rs12079619	74339775	T	G	0.0068961666878413	0.0089	0.4413
1	rs11210360	74339794	A	G	0.0067968490002727	0.0089	0.4417
1	rs11210361	74339944	T	C	-0.0066017436345624	0.0091	0.4692
1	rs12085584	74340017	A	T	0.0067968490002727	0.0089	0.443
1	rs7545016	74340541	A	G	0.0068961666878413	0.0089	0.4366
1	rs7545026	74340578	A	G	0.0064988367398296	0.009	0.4699
1	rs7549862	74340819	T	G	0.0067968490002727	0.0089	0.444
1	rs35900026	74342010	A	T	-0.001100605444033	0.0131	0.9319
1	rs1160782	74342400	G	A	0.0061013488579762	0.0086	0.476
1	rs12401749	74343194	C	T	-0.0160988945897493	0.0169	0.3382
1	rs967881	74343741	G	A	0.0063994795805678	0.0091	0.4862
1	rs17520168	74344519	T	C	-0.006199175242821	0.0091	0.4993
1	rs17094533	74344579	C	G	-0.0145960053074092	0.0226	0.5168
1	rs17094536	74344637	T	A	-0.0006001800720324	0.013	0.962
1	rs17579506	74344710	T	C	-0.0062998021485279	0.0091	0.4906
1	rs17094539	74344914	G	A	-0.0138048499765589	0.0225	0.5405
1	rs17579548	74345293	G	A	-0.0328021562323804	0.0329	0.3187
1	rs1551391	74345462	A	G	0.0058031292269501	0.0086	0.5018
1	rs1551392	74345593	T	C	0.0060019521956343	0.0086	0.4851
1	rs2014651	74345867	G	A	0.0100988346774146	0.0087	0.2431
1	rs968173	74345936	T	G	-0.0016012813669738	0.013	0.902
1	rs1963248	74346006	G	T	0.0075017910703226	0.009	0.4063
1	rs2124032	74346157	G	A	0.0063001125484799	0.0086	0.4622
1	rs17094545	74346254	C	T	-0.0009004052431641	0.013	0.945
1	rs1023862	74346867	C	T	0.0063001125484799	0.0086	0.4616
1	rs17094548	74346951	C	A	-0.0152963956259917	0.0226	0.4984
1	rs17094551	74347383	G	A	-0.0017014466397575	0.013	0.8972
1	rs139971665	74347597	T	G	0.0909004713156247	0.0549	0.09759
1	rs12083576	74347671	T	C	-0.001300845733048	0.013	0.9208
1	rs79902855	74348167	G	A	-0.0163021610829842	0.0169	0.3336
1	rs71655422	74348406	A	G	-0.0331949048576409	0.0329	0.3126
1	rs17094561	74348680	T	C	-0.001501126126267	0.013	0.9106
1	rs11210362	74348714	G	T	0.0065981840282271	0.0086	0.4465
1	rs17094565	74348796	A	T	-0.0163021610829842	0.0169	0.3328
1	rs34446943	74349201	A	C	-0.001501126126267	0.013	0.9068
1	rs12060383	74349572	C	T	-0.0014009809156281	0.013	0.9115
1	rs11210363	74349846	G	A	-0.006199175242821	0.0091	0.4983
1	rs11210364	74350248	A	G	0.0067968490002727	0.0089	0.4414
1	rs6662779	74351328	A	C	-0.0016012813669738	0.013	0.9015
1	rs77830703	74351559	A	G	0.0926976792856023	0.0553	0.09336
1	rs6701825	74351982	C	T	-0.0012007205765188	0.0131	0.9244
1	rs1340436	74352113	G	A	0.0105046326450854	0.0087	0.2271
1	rs72685809	74352555	A	G	-0.0164038098256767	0.0169	0.3317
1	rs72685810	74352843	C	T	-0.0174005146801673	0.017	0.3051
1	rs12091914	74353094	T	C	-0.0025031302181184	0.0131	0.8511
1	rs75787255	74354055	A	G	-0.0019018072895963	0.0131	0.8853
1	rs6700377	74354806	G	A	-0.002002002670673	0.0131	0.8765
1	rs6700775	74355110	G	A	-0.0025031302181184	0.0132	0.849
1	rs6700787	74355133	G	A	-0.0023026490626755	0.0131	0.8625
1	rs1340423	74356551	C	T	-0.0023026490626755	0.0091	0.8027
1	rs145221401	74356580	C	T	0.0267003518299564	0.0691	0.6997
1	rs6696503	74357099	A	G	-0.0064004391810282	0.0087	0.4632
1	rs2789708	74357210	T	A	-0.0005001250416822	0.0088	0.9586
1	rs2792075	74357362	C	T	-0.0001000050003333	0.0088	0.9921
1	rs2034760	74357555	C	T	-0.005304041591906	0.0087	0.5443
1	rs72685814	74358751	G	A	-0.0346017967900747	0.0189	0.0673
1	rs72954138	74359097	A	T	-0.023002541565316	0.0148	0.1184
1	rs71655423	74359159	G	C	-0.0416973775562091	0.0342	0.2223
1	rs72685815	74359460	A	G	-0.0231048737150968	0.0148	0.1176
1	rs72685817	74360427	A	G	-0.023002541565316	0.0148	0.1189
1	rs72685819	74360436	A	G	-0.0229002198863326	0.0148	0.1202
1	rs12047206	74360903	T	C	0.0053954185169075	0.0087	0.5351
1	rs78048157	74361016	A	G	-0.0125990355765152	0.0227	0.58
1	rs6664601	74361336	T	C	-0.0349952529972629	0.0189	0.06371
1	rs9662577	74361342	T	C	0.0030952049073025	0.009	0.7336
1	rs10890086	74361786	C	A	0.0055048206344449	0.0087	0.5264
1	rs2803128	74363353	G	A	0.0051964749068174	0.0087	0.5503
1	rs12747535	74363988	A	G	-0.0076995657264405	0.0136	0.5728
1	rs17094575	74364041	G	T	-0.0005001250416822	0.0147	0.971
1	rs72685824	74364054	G	T	-0.0603977725486758	0.0226	0.007625
1	rs4549989	74364809	A	G	-0.0227979086760041	0.0147	0.1217
1	rs1340434	74365646	C	T	-0.0023026490626755	0.009	0.7952
1	rs12034480	74365907	C	T	0.0052959516591825	0.0087	0.5391
1	rs1417260	74366628	C	G	-0.0229002198863326	0.0147	0.1191
1	rs11210366	74367555	C	T	0.0033045340083004	0.009	0.7125
1	rs10493525	74368855	C	T	-0.0350988198393953	0.0188	0.06168
1	rs17094586	74369034	G	T	-0.0226035462098532	0.0147	0.1244
1	rs12120978	74369185	A	G	0.0036034995896235	0.009	0.6903
1	rs12410370	74369425	G	A	-0.0225012653465135	0.0147	0.1253
1	rs2733256	74369577	A	G	0.0250047589895661	0.0145	0.08518
1	rs2733257	74369684	A	G	0.0247999239054771	0.0145	0.08738
1	rs77930985	74369915	G	T	-0.0229002198863326	0.0147	0.1198
1	rs2733258	74370075	G	A	0.0218006299588528	0.0147	0.1363
1	rs72685830	74370242	G	A	-0.0349020520092649	0.0188	0.06329
1	rs12096018	74370394	G	A	0.0033045340083004	0.009	0.7119
1	rs4650235	74370640	A	G	0.0052959516591825	0.0087	0.5424
1	rs12130770	74371568	C	T	0.0030952049073025	0.009	0.7324
1	rs113837344	74372346	T	A	-0.0218980211012161	0.0147	0.1366
1	rs145693178	74374309	G	A	-0.0031048149534787	0.0515	0.9515
1	rs78890416	74375229	G	T	-0.0028039273327342	0.0146	0.846
1	rs1768652	74375482	T	C	-0.0007002451143934	0.009	0.9389
1	rs11210367	74375483	A	T	0.0004998750416509	0.009	0.959
1	rs717830	74376663	A	G	-0.0340015566760147	0.0188	0.06995
1	rs7544252	74376862	G	C	0.0030952049073025	0.009	0.7335
1	rs61200871	74377502	G	A	-0.0217958123704574	0.0147	0.137
1	rs66562882	74377737	A	C	-0.0248973835545144	0.0146	0.08677
1	rs10890090	74377786	A	G	0.0047984689115734	0.0087	0.5769
1	rs12062996	74377795	T	C	0.0029955089797983	0.009	0.734
1	rs149274654	74378017	G	C	0.0356952753244514	0.0282	0.206
1	rs1840360	74378168	C	A	-0.0065010863423599	0.0221	0.7697
1	rs72685833	74378764	G	A	0.0	0.0455	0.9998
1	rs7550937	74379312	G	A	0.0030952049073025	0.009	0.7291
1	rs1768649	74379949	A	G	-0.0022024235552	0.009	0.8038
1	rs115949117	74380277	A	G	0.0213015034199157	0.0317	0.5001
1	rs11210368	74380471	G	A	0.0032048589489113	0.009	0.7194
1	rs72685837	74383154	A	G	-0.033701571673015	0.0188	0.07266
1	rs112926764	74383219	A	C	-0.0335050785573982	0.0188	0.07365
1	rs2803131	74383281	T	C	-0.0023026490626755	0.0089	0.7974
1	rs72685839	74383409	G	A	-0.0335050785573982	0.0187	0.07356
1	rs17521189	74383565	C	T	0.0029955089797983	0.009	0.7415
1	rs11210369	74384352	T	C	0.0029955089797983	0.009	0.7378
1	rs147235723	74385091	T	C	-0.0107980900995126	0.0227	0.6323
1	rs114635458	74385347	G	A	0.031498667059371	0.0281	0.2619
1	rs17580527	74385392	C	T	0.0161980995687726	0.0239	0.4977
1	rs10493526	74385680	T	C	0.0030952049073025	0.009	0.7262
1	rs1340425	74385848	C	T	-0.0212951405401588	0.0146	0.1457
1	rs140545723	74386268	A	T	-0.0628972021721127	0.0357	0.07848
1	rs55681160	74387236	T	G	-0.021203207651103	0.0146	0.1467
1	rs2733260	74387277	T	C	-0.0022024235552	0.0089	0.8095
1	rs11210370	74387451	G	A	0.0030952049073025	0.009	0.7328
1	rs1340424	74387876	C	G	0.0046989426564652	0.0086	0.5841
1	rs77083422	74387944	T	C	0.0269047980491434	0.0283	0.342
1	rs12753473	74388096	A	C	0.0046989426564652	0.0086	0.5876
1	rs12076161	74388884	A	C	0.0033045340083004	0.009	0.7115
1	rs12077198	74388935	A	G	0.0032048589489113	0.009	0.7211
1	rs2219141	74389249	G	A	-0.021203207651103	0.0146	0.1477
1	rs7513356	74389575	T	G	-0.021203207651103	0.0146	0.1476
1	rs11809296	74390726	C	T	-0.0073972926304747	0.0224	0.7409
1	rs7516938	74391278	A	C	-0.0058973552660839	0.0221	0.7897
1	rs9659345	74391334	A	G	0.0030952049073025	0.009	0.7275
1	rs80319740	74392185	G	A	-0.0122041688389067	0.0256	0.6328
1	rs151081047	74392263	A	G	-0.0620030714417325	0.0422	0.1422
1	rs74358222	74392912	G	C	-0.0105959392134034	0.0227	0.6414
1	rs7533599	74393112	G	A	0.0032048589489113	0.0089	0.7204
1	rs9660534	74395328	A	T	0.0011992805754821	0.009	0.896
1	rs146531738	74395359	C	T	-0.0007002451143934	0.0463	0.9879
1	rs12081389	74395561	T	A	0.001099395443301	0.009	0.9037
1	rs2792068	74395666	A	G	0.0064988367398296	0.0086	0.4494
1	rs17094622	74396180	T	C	-0.0094040800752939	0.0226	0.6768
1	rs11210372	74396743	G	A	0.001099395443301	0.009	0.9003
1	rs2733262	74396896	T	C	0.0065981840282271	0.0086	0.4467
1	rs17094627	74397244	C	T	-0.0203047533403643	0.0147	0.167
1	rs12082647	74398127	A	C	0.0006997551142732	0.009	0.9386
1	rs17094629	74399816	A	C	-0.0202027073175195	0.0147	0.1684
1	rs17094632	74400107	T	G	-0.0202027073175195	0.0147	0.1685
1	rs60579799	74400300	A	T	-0.0202027073175195	0.0147	0.1688
1	rs75214981	74400421	T	C	0.0312951579807101	0.0256	0.2202
1	rs2733264	74400671	T	C	0.0067968490002727	0.0086	0.4288
1	rs148399984	74401944	C	T	-0.0628013642021005	0.0359	0.08
1	rs10890092	74402318	C	T	0.0044998604248922	0.0086	0.5995
1	rs74093166	74402823	G	A	-0.0059979518036359	0.0225	0.7903
1	rs10890093	74402825	G	T	0.0028958031120254	0.0089	0.7437
1	rs10890094	74402888	A	G	0.0028958031120254	0.0089	0.7443
1	rs2733265	74403128	G	C	0.0065981840282271	0.0086	0.4432
1	rs1340447	74403780	C	A	0.0047984689115734	0.0086	0.5809
1	rs2255940	74404678	A	G	0.0225048553400694	0.0145	0.1215
1	rs2733267	74405054	G	A	0.0046989426564652	0.0086	0.5862
1	rs2803133	74405105	C	T	0.0046989426564652	0.0086	0.585
1	rs12092771	74405134	A	G	0.0028958031120254	0.009	0.749
1	rs72956095	74405960	T	C	-0.005304041591906	0.0222	0.8125
1	rs41410848	74406538	G	T	-0.0203047533403643	0.0147	0.1663
1	rs9988487	74406804	C	G	-0.0050024916227914	0.0221	0.821
1	rs9988659	74407060	C	T	-0.0050024916227914	0.0221	0.8205
1	rs115095093	74407171	C	A	0.0209000641077417	0.0319	0.5119
1	rs7536904	74407400	T	G	0.0027960873020011	0.009	0.7532
1	rs72685863	74408578	A	G	-0.0876952471391608	0.0293	0.002743
1	rs72685866	74408747	A	G	-0.0328951617042694	0.0188	0.08126
1	rs72685868	74410088	A	G	-0.0171970248285215	0.0217	0.4284
1	rs10493527	74410643	C	A	-0.0329985112635755	0.0189	0.08035
1	rs56929921	74411752	G	A	-0.0060985584618694	0.0221	0.7843
1	rs2603542	74412613	C	A	0.0239996896478807	0.0146	0.09965
1	rs12044322	74412635	T	C	0.0061013488579762	0.0087	0.4795
1	rs10493528	74412652	T	A	0.001998002662673	0.009	0.8237
1	rs7518124	74412966	G	A	0.0062007356416035	0.0087	0.4753
1	rs2792074	74413502	A	G	0.0063994795805678	0.0087	0.4623
1	rs12137774	74413700	G	A	0.0018981972830802	0.009	0.8343
1	rs59674279	74413766	T	C	-0.0244976316004002	0.0146	0.0937
1	rs2789706	74413924	T	C	0.0062007356416035	0.0087	0.4709
1	rs2603541	74417742	A	G	0.0065981840282271	0.0087	0.4426
1	rs116134090	74417873	T	C	0.03029639423135	0.0282	0.2817
1	rs1417259	74418437	T	G	0.001998002662673	0.009	0.8207
1	rs72685874	74418578	T	A	-0.0194988734340555	0.0448	0.6632
1	rs72685875	74418736	T	C	-0.0608015124606624	0.0227	0.007402
1	rs11210374	74419186	C	G	0.0027960873020011	0.0089	0.755
1	rs7544238	74419407	C	A	0.0027960873020011	0.0089	0.7524
1	rs35254292	74419877	T	C	-0.0176956485356892	0.0525	0.7359
1	rs11210375	74420351	C	T	0.0025966258472659	0.0089	0.7721
1	rs58494793	74420386	C	T	-0.022398994943479	0.0148	0.129
1	rs11810961	74420653	T	A	-0.0227979086760041	0.0148	0.1231
1	rs11803265	74421061	C	A	-0.0095958936734469	0.0224	0.6684
1	rs1361463	74422211	T	A	0.0026963615477425	0.0089	0.7626
1	rs114909155	74422844	C	T	0.0164047040252769	0.0236	0.4883
1	rs11210377	74423383	G	T	0.0027960873020011	0.009	0.7543
1	rs12116914	74423618	T	G	0.0032048589489113	0.009	0.7238
1	rs1378047	74423667	A	G	-0.007004474152883	0.0222	0.7529
1	rs74093182	74424721	A	T	-0.009797842480111	0.0225	0.6612
1	rs10890095	74425275	G	A	0.0052959516591825	0.0087	0.5426
1	rs72958118	74426696	C	G	-0.0220002402796674	0.0148	0.1371
1	rs77337859	74426805	G	C	0.0199006617063362	0.0266	0.4546
1	rs72958121	74427111	C	T	-0.0073972926304747	0.0222	0.7396
1	rs2343182	74427888	A	G	0.0051964749068174	0.0087	0.5499
1	rs1304907	74428582	C	T	0.0049974917102918	0.0087	0.5665
1	rs1578310	74428590	G	A	0.0033045340083004	0.009	0.7093
1	rs1591964	74428605	A	C	0.0048979852621919	0.0088	0.5718
1	rs144274033	74428807	C	G	0.0356952753244514	0.0389	0.3582
1	rs61776686	74429544	T	C	0.0034041991335623	0.0089	0.7031
1	rs58253217	74429668	A	G	-0.010302892995897	0.0225	0.6478
1	rs12064944	74429944	A	G	0.0034041991335623	0.0089	0.7045
1	rs12064997	74430080	A	T	-0.0050024916227914	0.0087	0.5606
1	rs12064998	74430102	A	G	0.0035038543266769	0.0089	0.6993
1	rs79717941	74430131	G	T	-0.009696862978864	0.0227	0.6692
1	rs77414817	74430487	G	A	0.0089002747867194	0.0441	0.8404
1	rs182826400	74430743	A	C	-0.0149004625639624	0.0592	0.801
1	rs182910360	74431550	T	C	0.0720043324830851	0.0476	0.1301
1	rs11210379	74432014	C	T	0.0035038543266769	0.0089	0.6974
1	rs12401388	74432276	G	A	-0.0340015566760147	0.019	0.07419
1	rs114849833	74432340	C	T	0.0219962978718961	0.0253	0.3839
1	rs139858802	74432425	G	A	-0.0012007205765188	0.0302	0.9694
1	rs11802699	74432793	A	C	-0.0067024110596754	0.0222	0.7617
1	rs10890096	74432811	T	C	-0.0050024916227914	0.0087	0.566
1	rs11803052	74432955	A	G	-0.0218980211012161	0.0148	0.1403
1	rs11210380	74433022	C	T	-0.0049019951702315	0.0087	0.5682
1	rs58760069	74433346	A	G	-0.0066017436345624	0.0222	0.7668
1	rs2733253	74433749	A	G	0.0045994064948955	0.0087	0.5994
1	rs114010904	74434631	T	G	-0.0356997191343252	0.0276	0.1955
1	rs140222342	74434906	G	T	0.0182033098538737	0.0359	0.6123
1	rs1551390	74435042	T	A	-0.0217958123704574	0.0148	0.1409
1	rs11210383	74435508	C	A	0.0036034995896235	0.0089	0.6837
1	rs72685887	74435586	A	C	0.0371030879515023	0.0231	0.1091
1	rs59118365	74435858	G	A	-0.007095110875924	0.0222	0.7487
1	rs72685889	74437279	C	T	-0.033701571673015	0.0191	0.07719
1	rs2343185	74438138	T	C	0.0044998604248922	0.0087	0.604
1	rs72685892	74438968	A	G	-0.0335981494309355	0.0191	0.07803
1	rs144848561	74439045	C	T	-0.0548997899816623	0.0377	0.1453
1	rs56975240	74439174	T	A	-0.0216016445577609	0.0148	0.1463
1	rs11585896	74439622	C	T	0.0046989426564652	0.0087	0.5924
1	rs10890098	74440178	T	C	0.003902375817241	0.0089	0.6642
1	rs10890099	74440298	A	G	0.0025966258472659	0.0089	0.7668
1	rs6424568	74440382	G	A	0.0043007385516922	0.0087	0.6209
1	rs115088909	74440575	C	T	0.0608034293588251	0.0279	0.0293
1	rs67551075	74441371	T	C	-0.0217958123704574	0.0149	0.1427
1	rs6424569	74442233	G	C	-0.0043996643446871	0.0087	0.6154
1	rs12138557	74442523	C	A	0.0028958031120254	0.0089	0.7465
1	rs7555147	74442698	T	C	-0.0105049846451474	0.0224	0.6413
1	rs11210385	74443864	T	C	-0.0054045784588597	0.0087	0.5348
1	rs11584294	74443867	A	G	-0.0259025943231108	0.0267	0.3331
1	rs28890229	74444001	A	G	0.0016985566355815	0.0089	0.8455
1	rs11210386	74444170	C	T	-0.0046005663955682	0.0087	0.6008
1	rs79584705	74444248	C	A	0.0280041964095973	0.0368	0.4477
1	rs78968377	74444716	G	A	0.0027960873020011	0.0149	0.8489
1	rs6424570	74445040	A	C	0.0177023841130051	0.0219	0.4195
1	rs10890100	74445055	A	C	0.0052959516591825	0.0086	0.5357
1	rs114386798	74445180	C	T	0.0141001243787816	0.0325	0.6649
1	rs10890101	74445584	C	T	0.0055048206344449	0.0086	0.5232
1	rs2880560	74445650	G	A	-0.0033957590691798	0.0086	0.6968
1	rs6703761	74445923	G	C	0.0179970767016546	0.0219	0.4123
1	rs114738840	74446166	C	G	0.0572023017657484	0.0549	0.2976
1	rs7556283	74446343	G	A	-0.0086977157031958	0.0226	0.7007
1	rs2343189	74447563	T	A	0.0142973047008244	0.022	0.5155
1	rs72958154	74447580	G	T	0.0036034995896235	0.0149	0.8068
1	rs75742892	74447818	G	T	-0.0163021610829842	0.0221	0.4625
1	rs74433984	74447834	G	A	-0.0092022107647994	0.0226	0.6842
1	rs59927006	74447861	A	G	0.0030952049073025	0.0149	0.8372
1	rs60701806	74448177	A	G	-0.008395140788382	0.0226	0.7099
1	rs182750837	74448226	C	T	-0.0303045802648556	0.0457	0.5072
1	rs57725374	74448268	A	G	-0.0091012913892029	0.0226	0.6885
1	rs11210387	74448322	G	T	0.0032048589489113	0.0089	0.7159
1	rs57764907	74448379	A	G	-0.0091012913892029	0.0226	0.6884
1	rs75222971	74449005	G	A	0.004201162744548	0.0149	0.7761
1	rs67082658	74449498	C	T	-0.0014009809156281	0.0087	0.8738
1	rs6657933	74450177	A	G	0.004001981379298	0.0089	0.6508
1	rs2343191	74451106	A	G	-0.0095958936734469	0.0226	0.6698
1	rs11589413	74451708	C	T	-0.0593042438991411	0.0361	0.1002
1	rs1986455	74451786	T	G	0.0043007385516922	0.0149	0.7753
1	rs1987219	74451840	G	A	-0.0170037478161859	0.0221	0.4418
1	rs1578930	74451975	G	A	0.0043007385516922	0.0149	0.7737
1	rs191937274	74452037	A	G	0.0208021276292633	0.0261	0.425
1	rs74363345	74452322	C	T	0.004201162744548	0.0149	0.778
1	rs9662322	74452323	G	T	0.004101577021075	0.0089	0.6446
1	rs72958166	74452557	T	C	0.0043007385516922	0.0149	0.774
1	rs11584480	74452596	T	A	-0.0016012813669738	0.0087	0.8547
1	rs11210388	74452823	C	T	0.0055048206344449	0.0089	0.5394
1	rs72958168	74453208	T	C	0.0036034995896235	0.0149	0.8076
1	rs4650236	74453741	T	C	0.0043007385516922	0.0149	0.7711
1	rs60264424	74454490	G	T	0.004201162744548	0.0149	0.7794
1	rs114103105	74454498	A	G	0.0579009158948382	0.028	0.03887
1	rs11210389	74454701	A	C	-0.0016012813669738	0.0087	0.8521
1	rs11210390	74454776	C	T	-0.0016012813669738	0.0087	0.8507
1	rs77689690	74455101	T	A	-0.0102018624845967	0.0227	0.6528
1	rs11806015	74455745	G	A	0.0035038543266769	0.0149	0.8154
1	rs58096858	74456072	C	A	0.0026963615477425	0.0166	0.872
1	rs9970341	74456361	T	G	0.004101577021075	0.0149	0.7822
1	rs57778052	74456386	A	G	0.004001981379298	0.0089	0.6541
1	rs72958186	74457300	T	G	0.0038027603329278	0.015	0.7995
1	rs2343194	74457400	G	A	-0.0032954239497972	0.0087	0.7051
1	rs6699220	74458464	A	T	0.0	0.0088	0.9963
1	rs74096019	74459386	C	A	-0.0104039337153929	0.0228	0.6498
1	rs75580284	74459637	T	A	-0.0005001250416822	0.0278	0.9863
1	rs4650237	74459849	T	G	9.99950003332973e-05	0.0088	0.9953
1	rs6663201	74460997	T	C	0.001998002662673	0.009	0.8253
1	rs6660710	74461136	A	G	0.0018981972830802	0.009	0.8304
1	rs4556311	74461828	G	A	-0.0016012813669738	0.0087	0.8557
1	rs11210392	74462124	C	G	0.0012991557316201	0.009	0.8843
1	rs11210393	74462377	T	C	0.0035038543266769	0.0088	0.6963
1	rs142013592	74462397	T	C	0.0034041991335623	0.0151	0.8206
1	rs2343196	74462422	T	C	0.0007996801705642	0.009	0.9307
1	rs116202357	74462477	A	T	-0.009696862978864	0.0232	0.6766
1	rs2343197	74462490	T	C	0.001998002662673	0.009	0.8259
1	rs59295640	74463145	C	T	0.0213993910058902	0.0345	0.5349
1	rs72958200	74464055	A	G	0.0235016597850914	0.011	0.03215
1	rs116755500	74464091	A	G	0.0580990823836463	0.032	0.06925
1	rs11210394	74464107	C	T	0.001598721363697	0.0094	0.8662
1	rs12039894	74464625	G	T	-0.019294956182969	0.01	0.05259
1	rs17588031	74465302	G	A	0.0244974716003874	0.0109	0.02423
1	rs12066151	74465975	C	G	0.0243998868235351	0.0109	0.0246
1	rs1351778	74466312	G	A	-0.0252049938352247	0.0108	0.02013
1	rs1483784	74466483	C	T	-0.0251024465608414	0.0108	0.02081
1	rs12045527	74466665	T	C	-0.0207028323592018	0.0099	0.03601
1	rs10493535	74468533	C	T	0.0387975467079122	0.0158	0.01421
1	rs150602793	74468631	A	G	0.0483996117232768	0.0649	0.456
1	rs72960108	74468803	A	G	0.0428008353226943	0.014	0.002261
1	rs10890102	74470568	G	T	0.0223972974420383	0.0168	0.1824
1	rs12143930	74470770	A	G	0.0231011029079872	0.0168	0.1699
1	rs71655424	74473623	C	T	-0.0207028323592018	0.017	0.2238
1	rs17522644	74474583	G	A	-0.0153979421800967	0.0095	0.1072
1	rs17588367	74475969	A	G	0.0209979909956055	0.015	0.1617
1	rs922936	74476321	C	A	0.0147999386115992	0.009	0.09894
1	rs17094728	74478315	A	G	-0.017502275136142	0.0221	0.4282
1	rs11210395	74478339	G	A	0.0177023841130051	0.0089	0.04744
1	rs11210396	74480299	C	T	-0.0178992398878318	0.0221	0.4179
1	rs11210397	74480457	A	C	-0.0178992398878318	0.0221	0.418
1	rs11210398	74480696	C	T	-0.0085968472255182	0.0092	0.3519
1	rs149953265	74481555	A	G	-0.050798679887367	0.0455	0.2638
1	rs12406113	74484773	C	A	-0.0110002818588653	0.0311	0.7233
1	rs79908926	74484795	T	C	-0.0081027387031859	0.0241	0.736
1	rs11210399	74484823	C	A	-0.0099998320783335	0.0092	0.2777
1	rs34174464	74486995	G	C	-0.0688036036849463	0.0303	0.02286
1	rs61776707	74487117	A	G	0.0437010460710946	0.0278	0.1162
1	rs10890103	74488022	C	G	0.0269047980491434	0.0166	0.1044
1	rs12122915	74489346	A	T	0.0320024161254944	0.0228	0.1614
1	rs146211582	74489524	G	C	0.0579009158948382	0.0315	0.06583
1	rs35325059	74490343	G	A	-0.044401309298167	0.0276	0.1078
1	rs11210400	74490459	C	A	0.0148984646619666	0.0088	0.09315
1	rs951811	74491169	G	C	0.0332026408277183	0.0304	0.2749
1	rs78917996	74491578	G	T	-0.0170037478161859	0.022	0.4396
1	rs7521245	74491800	T	A	0.0259990758686168	0.0164	0.1143
1	rs1384884	74492769	G	T	0.0258041896815329	0.0164	0.1165
1	rs4650239	74495093	A	G	0.0260965047212743	0.0164	0.1118
1	rs76640738	74496645	A	T	0.0255020410123433	0.0164	0.1194
1	rs78994872	74496880	C	A	-0.0080019302190585	0.009	0.3766
1	rs147185571	74496976	G	T	0.0213993910058902	0.0148	0.1486
1	rs1384882	74499286	C	T	0.0255995183002125	0.0164	0.1182
1	rs4650240	74500399	A	T	0.0259990758686168	0.0164	0.1124
1	rs115687201	74500441	T	C	0.0093957216403621	0.0218	0.6677
1	rs4650241	74500534	T	C	0.0258041896815329	0.0164	0.1151
1	rs4650242	74500657	C	T	0.0258041896815329	0.0164	0.115
1	rs75274216	74500787	C	G	-0.0416035498550752	0.0298	0.1618
1	rs1483787	74501474	T	G	0.0255020410123433	0.0163	0.1181
1	rs1384883	74501477	C	T	0.0153023200084426	0.0088	0.08122
1	rs72687631	74502374	T	G	-0.0726029514196542	0.03	0.01539
1	rs1843024	74502629	C	T	-0.008395140788382	0.009	0.3487
1	rs138274098	74502753	T	C	-0.0467038420537432	0.0471	0.3218
1	rs74737352	74503575	C	T	-0.0238010101859522	0.0151	0.1163
1	rs115784519	74504156	C	A	-0.0338050046123612	0.0483	0.4845
1	rs80073797	74504906	A	G	-0.009797842480111	0.0218	0.6542
1	rs115438332	74505789	G	A	0.0106035827841911	0.0192	0.5817
1	rs6681458	74506753	T	C	0.0258041896815329	0.0163	0.1137
1	rs79435376	74506942	G	A	-0.0168003386783461	0.0218	0.4421
1	rs17094777	74507315	C	T	-0.0168003386783461	0.0218	0.4419
1	rs7538410	74507711	T	G	0.0255995183002125	0.0163	0.116
1	rs12029234	74508744	G	C	-0.0087985943563496	0.0089	0.3271
1	rs10493533	74509683	A	G	0.0218006299588528	0.0147	0.1383
1	rs6676622	74509805	C	T	0.0156961681063242	0.0087	0.07313
1	rs2211207	74511694	G	A	0.025696986087186	0.0162	0.1144
1	rs7554250	74512767	T	C	0.0254045542217263	0.0162	0.1173
1	rs10789383	74512896	A	G	-0.0091012913892029	0.0089	0.3094
1	rs147323073	74513209	G	A	0.021898468701116	0.0147	0.1372
1	rs6424572	74513945	G	T	0.0255020410123433	0.0162	0.1154
1	rs12740120	74514591	T	A	-0.0730008928844903	0.0297	0.01392
1	rs75134485	74515066	A	C	0.0218006299588528	0.0147	0.1378
1	rs7547033	74515848	T	C	0.024702368640342	0.0162	0.1264
1	rs115488289	74516752	C	T	0.0645978943749456	0.0433	0.1358
1	rs10493531	74517667	T	G	0.0102968054773682	0.0089	0.2469
1	rs1483782	74518334	A	T	0.0255995183002125	0.0162	0.1143
1	rs4650243	74518464	C	A	0.0109992854583691	0.0089	0.2167
1	rs139068297	74518615	C	A	0.0298985503458634	0.0307	0.3299
1	rs7542672	74518831	C	T	-0.0259025943231108	0.0162	0.1103
1	rs4649995	74520088	T	C	0.025696986087186	0.0162	0.1123
1	rs4649996	74520279	G	C	0.0178988554877579	0.0087	0.03998
1	rs112993198	74520949	C	G	-0.0054045784588597	0.0479	0.9106
1	rs10789384	74521552	G	T	0.0161980995687726	0.0087	0.06294
1	rs113144292	74521756	G	A	0.0399031725325864	0.0249	0.1081
1	rs4650245	74522474	C	T	0.01600129372694	0.0087	0.06672
1	rs1072936	74522532	G	A	0.0255020410123433	0.0161	0.1133
1	rs76366507	74523188	T	G	-0.0169020380753563	0.0218	0.438
1	rs11210402	74523308	C	T	-0.0264979913062283	0.0162	0.1007
1	rs1574842	74524827	G	A	0.0161980995687726	0.0087	0.0635
1	rs6670220	74525837	G	A	-0.026600681797179	0.0162	0.1003
1	rs12044425	74527778	A	G	0.0160997014894237	0.0087	0.0642
1	rs6669321	74528451	T	A	0.0255995183002125	0.0161	0.1121
1	rs76440924	74528775	A	G	-0.034198147379977	0.0301	0.2559
1	rs139843112	74529325	C	T	-0.0385017716536664	0.0458	0.4003
1	rs7529775	74529810	T	C	0.0193025022544974	0.0147	0.1887
1	rs11210403	74530240	T	A	0.0165030720990143	0.0087	0.05799
1	rs1483789	74530242	A	G	0.0262036654966364	0.0161	0.1041
1	rs72960151	74530967	T	C	0.0190964956909883	0.0147	0.1917
1	rs1934729	74531511	T	G	0.0270021387025708	0.0161	0.09264
1	rs1032082	74531987	A	G	0.0165030720990143	0.0087	0.05716
1	rs1984229	74532053	A	G	0.0167981182758809	0.0087	0.05326
1	rs1483792	74532536	G	A	0.0260965047212743	0.0161	0.1049
1	rs11579809	74532587	C	T	0.0123039944561641	0.0089	0.1691
1	rs12068778	74533312	C	G	-0.0159972768350078	0.0218	0.4607
1	rs12731752	74534035	G	A	-0.0421979407001862	0.0274	0.1241
1	rs1483793	74535130	A	G	0.0184978548821194	0.0087	0.03299
1	rs1340473	74535725	T	A	-0.0098988321792475	0.0089	0.2621
1	rs78286821	74535782	T	C	-0.0122041688389067	0.0464	0.7923
1	rs1340474	74535871	T	C	-0.0098988321792475	0.0089	0.2667
1	rs7535190	74536732	T	C	0.0193025022544974	0.0103	0.06106
1	rs7535276	74536803	T	C	0.0259990758686168	0.0161	0.1056
1	rs114763958	74536925	T	C	0.0109003744682883	0.0174	0.5295
1	rs72687664	74537133	C	T	-0.0229002198863326	0.0351	0.5148
1	rs114116813	74537163	C	T	0.0666020156675811	0.0315	0.03454
1	rs11210404	74538252	G	A	0.0172012073197748	0.0087	0.04783
