## Supplementary material for "Characterization of shared and ancestry-specific signals driving complex traits using multi-ancestry fine-mapping": EAS_schizophrenia_gwas_1_97335921_99052832.tsv

chrom	ID	pos	A1	A2	BETA	SE	P
1	rs76357329	97337221	T	G	-0.0062998021485279	0.0282	0.8232
1	rs35212019	97339206	G	A	0.0024968801985871	0.0189	0.8967
1	rs1519890	97343286	C	T	0.0026963615477425	0.0189	0.8862
1	rs11165732	97344106	G	A	-0.0181028726978536	0.0211	0.3921
1	rs6659844	97344465	T	C	-0.0071958279818024	0.0186	0.6981
1	rs7518502	97345846	A	G	-0.0164953025291975	0.0211	0.4337
1	rs1494806	97346268	G	T	0.001998002662673	0.019	0.9152
1	rs75002994	97347147	G	A	-0.085503423613941	0.0754	0.2567
1	rs2642875	97347408	A	G	0.0204004877576787	0.0173	0.2391
1	rs7520236	97350425	C	T	-0.0178992398878318	0.0211	0.3953
1	rs149935931	97350750	A	G	-0.0767946549790727	0.1099	0.4845
1	rs141556540	97351679	T	C	-0.061003443560332	0.068	0.3694
1	rs79648733	97353273	G	C	-0.0328021562323804	0.0827	0.6919
1	rs2681193	97353581	A	G	0.0758029634155007	0.0429	0.07705
1	rs6675133	97353641	T	C	0.0032048589489113	0.0189	0.8671
1	rs144403946	97355418	A	T	-0.001300845733048	0.0748	0.9864
1	rs12026710	97356395	G	A	-0.009000382197299	0.017	0.5984
1	rs12027801	97357655	G	A	-0.0145960053074092	0.0208	0.4824
1	rs11165733	97359058	T	C	-0.0128015918372089	0.0207	0.5372
1	rs75906982	97360252	C	A	0.001099395443301	0.0565	0.984
1	rs2642879	97360934	C	T	0.0763034175417175	0.0429	0.07511
1	rs76712526	97363685	G	A	-0.0208049294331883	0.0225	0.3546
1	rs2642878	97365177	G	A	0.0192044091837133	0.0172	0.2626
1	rs12027936	97365196	T	C	-0.0187955345843259	0.0224	0.4012
1	rs2642877	97365764	T	C	0.0764979709727249	0.0429	0.07456
1	rs2681194	97365977	C	T	0.0203025023378308	0.0172	0.236
1	rs11584972	97366006	C	G	0.0018981972830802	0.0191	0.9226
1	rs7512687	97368287	T	C	-0.0074980401773571	0.017	0.6594
1	rs143703976	97370607	A	G	0.0274011363479391	0.0536	0.6092
1	rs1850898	97372363	G	C	-0.0081027387031859	0.017	0.6342
1	rs6689294	97372972	C	T	-0.0136020904182857	0.0207	0.5124
1	rs117112533	97373314	C	T	-0.0835990238763137	0.0446	0.06076
1	rs191017694	97373467	G	A	-0.0730008928844903	0.0875	0.4042
1	rs537825252	97373714	T	A	-0.0759959070279224	0.043	0.07701
1	rs557814344	97373715	A	T	-0.0758017134162819	0.043	0.07773
1	rs2391807	97374100	T	C	-0.0135007260538548	0.0207	0.5124
1	rs950390	97374535	A	T	0.0011992805754821	0.0191	0.9497
1	rs72980403	97375790	T	C	-0.0762009300937354	0.043	0.07665
1	rs76620758	97375844	G	A	0.0121953336998771	0.0317	0.7006
1	rs2946747	97377105	C	T	0.0749961490364056	0.043	0.08108
1	rs1976805	97377456	T	C	-0.0071958279818024	0.017	0.6732
1	rs4433451	97378162	C	T	0.0009995003330834	0.0191	0.958
1	rs1850896	97378547	C	T	-0.0131966945943914	0.0207	0.5239
1	rs182936187	97382191	A	T	-0.0255024404124231	0.0798	0.7497
1	rs7515595	97383948	C	T	0.0262036654966364	0.0176	0.1361
1	rs112461167	97385254	C	T	0.025297307774162	0.0176	0.1505
1	rs4950016	97385644	G	A	-0.0120017335415971	0.0205	0.5594
1	rs7525364	97387038	C	A	-0.0114958245134845	0.0207	0.5777
1	rs12096182	97387161	C	A	0.0255020410123433	0.0176	0.1469
1	rs2030342	97388226	C	T	0.0167981182758809	0.0178	0.3454
1	rs72980416	97388247	A	G	-0.0544033888793865	0.045	0.2264
1	rs74104228	97388395	T	C	-0.0534957179427506	0.045	0.235
1	rs4498849	97389546	T	A	0.0247999239054771	0.0176	0.1576
1	rs78361010	97389865	A	G	0.0597960433459657	0.0265	0.02402
1	rs74564923	97390909	C	T	0.0582972096102774	0.0258	0.02392
1	rs2932317	97392785	C	T	-0.008395140788382	0.0184	0.648
1	rs79137025	97393838	C	A	0.0231011029079872	0.0176	0.1882
1	rs142646210	97395037	T	A	-0.0603021738083819	0.0466	0.1959
1	rs76530383	97395837	A	C	-0.0782967327751765	0.074	0.2902
1	rs7551794	97397047	A	T	0.0048979852621919	0.0183	0.7903
1	rs117641989	97397112	G	T	-0.027998320426861	0.0623	0.6527
1	rs17115963	97397211	C	T	0.0223972974420383	0.0175	0.2018
1	rs190038830	97398596	T	A	-0.0121029460677457	0.086	0.8879
1	rs1489810	97398684	T	C	0.0219962978718961	0.0175	0.2104
1	rs10875039	97398903	C	A	-0.0142003494011414	0.0207	0.4937
1	rs11588838	97399271	A	G	0.021898468701116	0.0175	0.2125
1	rs2391808	97399785	G	A	0.0219962978718961	0.0175	0.2096
1	rs2130366	97400169	A	G	0.0123039944561641	0.0178	0.4887
1	rs2171827	97400567	G	C	0.0217027816432335	0.0175	0.216
1	rs6593627	97402354	G	A	0.021497269010823	0.0175	0.2205
1	rs74408229	97403099	A	G	-0.0382004338153035	0.0442	0.3879
1	rs116967668	97403969	C	T	-0.0521041493573948	0.0762	0.4942
1	rs6659733	97404744	A	G	0.0222017079836866	0.0175	0.2053
1	rs79639895	97406681	A	G	0.0485044090596151	0.0303	0.1088
1	rs58922146	97407734	C	T	0.0212036062510236	0.0175	0.2245
1	rs141989877	97408596	A	G	-0.0774967846210443	0.0893	0.3857
1	rs74630773	97408893	A	G	0.0204004877576787	0.0175	0.2444
1	rs11165740	97409943	G	A	-0.0122041688389067	0.0206	0.5535
1	rs10493887	97410506	T	C	0.0205964297986501	0.0175	0.239
1	rs12561898	97411467	G	A	0.0192044091837133	0.0175	0.2722
1	rs12094491	97411718	A	G	0.0192044091837133	0.0175	0.2725
1	rs731925	97412364	G	A	-0.017502275136142	0.0224	0.4357
1	rs147759223	97415406	A	G	-0.0544033888793865	0.0705	0.441
1	rs17116005	97415620	G	C	0.0187039847937718	0.0175	0.285
1	rs17116013	97416202	A	T	0.0188021269625962	0.0175	0.2819
1	rs17116017	97416483	A	G	0.0188021269625962	0.0175	0.2834
1	rs1489809	97417047	A	T	0.0189983824093147	0.0175	0.2783
1	rs11165742	97419143	A	C	0.0178988554877579	0.0175	0.3084
1	rs12098200	97419377	A	G	0.0166997792224134	0.0178	0.3464
1	rs12565126	97421239	C	T	0.017496047616751	0.0176	0.3196
1	rs6593628	97421494	A	T	0.0183996828453635	0.0176	0.2955
1	rs12060321	97421828	A	T	0.0178006246255066	0.0176	0.3112
1	rs4385771	97422152	C	T	0.0177023841130051	0.0176	0.3151
1	rs6671669	97423794	A	G	0.0092966519050945	0.0177	0.5989
1	rs1489808	97427338	T	G	0.00730326611012	0.0189	0.6999
1	rs12066233	97428030	G	A	-0.0625032603532887	0.0448	0.1634
1	rs11165745	97428382	T	G	0.003902375817241	0.0176	0.8266
1	rs11165746	97429246	G	T	-0.0159972768350078	0.0226	0.4803
1	rs12729476	97430143	C	T	-0.0156010662286512	0.0242	0.52
1	rs995258	97431052	A	C	0.0007996801705642	0.0181	0.9666
1	rs17116084	97432920	C	T	0.0152038337422728	0.0177	0.3908
1	rs10493888	97434827	G	C	0.016296487966892	0.0178	0.3594
1	rs188753365	97434858	G	A	-0.0256050287153947	0.0995	0.7966
1	rs149157020	97435115	G	A	-0.122597104714639	0.1058	0.2463
1	rs75340297	97436246	C	G	0.117400740368629	0.0418	0.005005
1	rs72724331	97437466	G	A	0.0669013524517588	0.0814	0.4109
1	rs1994570	97438979	T	C	0.001998002662673	0.0184	0.9148
1	rs3002273	97439491	G	T	0.0063001125484799	0.0192	0.743
1	rs3002272	97440850	G	A	0.0048979852621919	0.0193	0.7977
1	rs144596983	97441839	G	A	0.0465018336514199	0.1136	0.6822
1	rs3002271	97442229	A	C	-0.000200020002667	0.0185	0.9896
1	rs190808477	97442644	A	C	0.0078987227933553	0.0834	0.9247
1	rs78013081	97444321	G	A	-0.0318003125497978	0.0827	0.7003
1	rs17428852	97444498	A	T	-0.0315009870620622	0.0595	0.5966
1	rs17116141	97445479	C	T	0.0212036062510236	0.0182	0.2446
1	rs1489805	97445508	C	A	0.0030952049073025	0.0194	0.874
1	rs3002269	97445538	T	C	0.001598721363697	0.0194	0.9356
1	rs11165751	97446238	T	G	-0.0136020904182857	0.0215	0.5263
1	rs116931009	97446516	T	G	-0.0471020897690825	0.0671	0.4825
1	rs10493889	97447183	T	C	-0.015895669405385	0.0233	0.4947
1	rs180973050	97448376	C	T	0.0644010116835795	0.0963	0.5039
1	rs290829	97451677	A	G	-0.0116981574124923	0.0181	0.5182
1	rs12038456	97454259	G	T	0.0153023200084426	0.0186	0.4106
1	rs290831	97454547	C	T	-0.0151034855773182	0.0191	0.4303
1	rs7535326	97456110	T	A	-0.0851984758338849	0.069	0.2166
1	rs727092	97456801	C	A	-0.0316970867432546	0.0643	0.6226
1	rs290833	97457427	G	T	-0.0095958936734469	0.0187	0.6084
1	rs80176175	97457534	C	T	-0.0851984758338849	0.0688	0.2156
1	rs11165753	97457893	T	G	0.021497269010823	0.0186	0.2489
1	rs12116554	97458722	C	T	-0.040197189751413	0.0645	0.5328
1	rs2015551	97459354	C	T	-0.0226035462098532	0.0186	0.224
1	rs57569520	97460456	C	T	0.0511967897311259	0.0247	0.03794
1	rs10875042	97460766	A	T	-0.004701032558649	0.0522	0.9289
1	rs76942566	97460769	A	G	-0.0978002775259131	0.073	0.1806
1	rs74733751	97461176	C	T	-0.0927953446547093	0.0727	0.2016
1	rs6683880	97461418	C	G	-0.0356997191343252	0.0703	0.6118
1	rs56232753	97462095	A	G	-0.009696862978864	0.0597	0.8706
1	rs544746	97462677	T	C	-0.0150019689183474	0.0189	0.4291
1	rs182358	97463150	C	T	0.0575988723793984	0.044	0.1909
1	rs11165754	97463800	C	T	0.0066975214477213	0.0224	0.7642
1	rs139338032	97464933	G	A	0.173499422620845	0.0887	0.05039
1	rs4615894	97465949	A	T	-0.0260975991218731	0.0429	0.5423
1	rs12089450	97467231	T	A	-0.0406032684425478	0.0701	0.5623
1	rs12088604	97467516	A	T	-0.0182963622831166	0.065	0.7788
1	rs290821	97469804	C	A	0.0274011363479391	0.0176	0.1193
1	rs10783053	97473280	C	T	-0.0264979913062283	0.018	0.1407
1	rs11165756	97473587	C	A	-0.0264979913062283	0.018	0.1415
1	rs6666366	97473644	G	A	-0.0193969096107316	0.0683	0.7766
1	rs290826	97473707	T	C	0.0446960805488528	0.0183	0.01483
1	rs290827	97474284	A	G	0.0263010744193707	0.0177	0.1374
1	rs7545161	97474454	C	T	-0.0183982139464423	0.0682	0.7869
1	rs17469736	97474548	A	T	-0.264994721087011	0.0963	0.005922
1	rs74770322	97474966	C	T	0.0656004570839489	0.0892	0.4624
1	rs290824	97475033	C	T	0.0008995952428359	0.0669	0.9887
1	rs11165757	97475054	C	T	-0.0180010511095525	0.0684	0.7923
1	rs80313545	97475212	C	G	0.0584952975902863	0.0676	0.3869
1	rs12066912	97475775	C	T	-0.0181028726978536	0.0682	0.7905
1	rs290825	97477667	A	G	-0.0030045090202987	0.0662	0.9636
1	rs77461982	97477948	C	T	0.128999890861549	0.0777	0.09673
1	rs7526788	97478401	T	C	-0.013004189135254	0.0675	0.8469
1	rs519300	97480263	G	A	-0.0025031302181184	0.0661	0.9697
1	rs1489814	97480785	C	T	-0.0160988945897493	0.068	0.8125
1	rs76136477	97480939	G	C	-0.0380965452668448	0.0283	0.1776
1	rs290809	97482059	A	C	-0.0031048149534787	0.0661	0.9628
1	rs290810	97482473	C	G	-0.0038975857287134	0.0661	0.9534
1	rs290811	97482757	G	A	-0.0031950988965408	0.0661	0.9612
1	rs74678778	97484765	G	A	-0.0375980304153185	0.0418	0.3687
1	rs58404459	97485049	G	A	-0.021203207651103	0.0704	0.7636
1	rs6678369	97485676	A	G	-0.0094040800752939	0.0672	0.8886
1	rs3123303	97486201	G	A	-0.005304041591906	0.066	0.9364
1	rs191757212	97486216	T	A	0.229999992110696	0.1425	0.1065
1	rs290820	97486667	A	G	-0.0018016219466282	0.0631	0.9776
1	rs12060897	97486803	T	A	-0.0095958936734469	0.0672	0.8862
1	rs74767570	97487387	C	T	-0.0527048164320283	0.0513	0.3049
1	rs117299737	97487991	C	T	0.196898133745968	0.099	0.04683
1	rs12120951	97488215	T	A	-0.0091012913892029	0.0671	0.8922
1	rs72980472	97488327	G	A	-0.0086977157031958	0.0671	0.8973
1	rs11165761	97488820	A	G	-0.0085968472255182	0.0671	0.8985
1	rs290817	97488880	A	G	0.025696986087186	0.0176	0.1457
1	rs11165762	97489192	A	G	-0.0092022107647994	0.0672	0.8915
1	rs11165763	97489302	A	C	-0.0088994831870327	0.0671	0.8948
1	rs7547732	97490001	T	C	-0.0086977157031958	0.0672	0.8965
1	rs11165764	97490204	G	C	-0.0256050287153947	0.018	0.155
1	rs11165765	97490921	C	T	-0.0087985943563496	0.0672	0.8956
1	rs12133631	97491052	C	T	0.0017983819413794	0.0669	0.9788
1	rs290813	97491891	G	A	0.0409979790340721	0.0184	0.02546
1	rs11488019	97492349	G	A	-0.0092022107647994	0.0673	0.8907
1	rs2200872	97492631	G	A	-0.009000382197299	0.0673	0.8933
1	rs2200871	97492705	G	A	-0.0091012913892029	0.0673	0.8929
1	rs28750379	97492937	C	T	-0.009000382197299	0.0673	0.8932
1	rs11165766	97493232	T	A	-0.0091012913892029	0.0674	0.8928
1	rs11165767	97493607	A	G	-0.0091012913892029	0.0674	0.8925
1	rs7543748	97494037	T	C	-0.0092022107647994	0.0674	0.8917
1	rs1117413	97494243	G	T	-0.0095958936734469	0.0675	0.8874
1	rs6693797	97494876	T	A	-0.0092022107647994	0.0675	0.8917
1	rs6691437	97495086	A	G	-0.0091012913892029	0.0675	0.8927
1	rs7547371	97495589	T	C	0.0012991557316201	0.0671	0.9851
1	rs80057864	97496814	A	G	-0.0586041643160532	0.0399	0.1412
1	rs72724344	97496897	A	G	-0.146599263674424	0.0624	0.01884
1	rs970872	97497108	C	T	-0.0095958936734469	0.0676	0.887
1	rs970873	97497251	G	A	-0.0094040800752939	0.0676	0.8889
1	rs6701162	97497427	T	A	-0.0094040800752939	0.0676	0.8891
1	rs6689318	97498168	C	A	-0.0079011318962572	0.0677	0.9067
1	rs6656001	97498401	T	A	-0.0094040800752939	0.0676	0.8894
1	rs6664634	97498499	G	A	-0.0094040800752939	0.0676	0.8889
1	rs11165770	97498578	T	C	-0.0094040800752939	0.0676	0.8891
1	rs144324788	97498747	C	T	0.169599304380125	0.088	0.05389
1	rs290871	97499187	T	C	-0.0068030886197391	0.0664	0.9181
1	rs3844167	97499518	C	A	-0.0095050300143049	0.0677	0.8884
1	rs67530	97499599	T	C	0.0485996698360624	0.0177	0.006005
1	rs116857209	97500642	T	C	-0.0562000496881991	0.0515	0.2744
1	rs6659233	97501631	G	A	-0.0106970095483354	0.0669	0.8729
1	rs6696799	97501639	A	G	-0.0122952780941516	0.0678	0.8558
1	rs138510400	97501808	A	G	0.0570039574677328	0.068	0.402
1	rs6659688	97502033	G	A	-0.0131966945943914	0.0667	0.8437
1	rs139936865	97503297	C	T	0.0324962313421326	0.108	0.7634
1	rs12064287	97504198	T	C	-0.0135007260538548	0.0667	0.8401
1	rs78590798	97504706	G	T	0.027799974857679	0.0316	0.3785
1	rs60301074	97504717	A	G	-0.0240980393840575	0.0423	0.5682
1	rs290839	97508059	G	A	-0.0026033858701149	0.0658	0.9685
1	rs6593629	97508570	C	T	-0.0140989243795016	0.0669	0.8328
1	rs11165771	97510741	G	A	-0.0648052233661156	0.0756	0.3917
1	rs11804383	97511483	A	G	-0.0267033828345498	0.018	0.1392
1	rs566379138	97513359	A	C	0.0184978548821194	0.0825	0.8229
1	rs72724352	97514403	C	A	-0.138205154798019	0.0623	0.02657
1	rs4949943	97514583	G	A	-0.0263953113595316	0.018	0.1437
1	rs4950019	97514736	C	T	-0.0263029084210524	0.018	0.1449
1	rs290846	97514737	A	G	0.0028958031120254	0.0684	0.9657
1	rs17116288	97514967	C	T	-0.0456984484517478	0.0309	0.1398
1	rs290843	97516154	T	G	-0.0028039273327342	0.0671	0.9662
1	rs290841	97517079	A	T	0.0146028573839336	0.0707	0.836
1	rs10875044	97518663	G	A	-0.0263953113595316	0.018	0.1421
1	rs11165773	97521511	G	A	-0.0259025943231108	0.018	0.1493
1	rs117842787	97522290	C	T	0.0542987734073789	0.0735	0.4604
1	rs140147736	97524778	A	G	0.0349037160078804	0.1024	0.7336
1	rs143766619	97524780	T	C	-0.0085968472255182	0.1188	0.942
1	rs158637	97526678	A	G	0.0371994409891063	0.0182	0.04159
1	rs61674587	97527156	C	A	0.0549994182186046	0.0228	0.01588
1	rs75747443	97528408	C	T	0.216803495568011	0.0856	0.01131
1	rs36069622	97529318	C	A	0.025696986087186	0.0266	0.3347
1	rs67811612	97532229	T	C	-0.0256973671872587	0.0179	0.1526
1	rs158636	97534265	A	G	0.0360040066341877	0.0182	0.04759
1	rs78065256	97534684	T	C	-0.0600048139370291	0.0396	0.1297
1	rs149712428	97536287	A	G	-0.0536961790038609	0.0976	0.5818
1	rs1849747	97538048	C	T	-0.0246001168682327	0.018	0.1714
1	rs12047996	97540173	G	A	-0.0239956055562207	0.018	0.1812
1	rs12027927	97540180	C	G	-0.0239956055562207	0.018	0.1814
1	rs78135955	97541128	A	C	0.023198814502523	0.0953	0.808
1	rs291550	97541643	A	G	0.0355022698424966	0.0181	0.04986
1	rs17430460	97542479	A	C	-0.130997462880714	0.0618	0.03395
1	rs55992536	97543486	G	T	0.0905991000742056	0.0898	0.3131
1	rs291593	97543752	G	A	0.0314017631395316	0.0176	0.07374
1	rs291592	97543764	C	T	0.0648978315778429	0.0481	0.1772
1	rs1042482	97543959	C	T	0.0027960873020011	0.0256	0.9143
1	rs1023244	97546200	T	C	0.0088011559530687	0.1123	0.9372
1	rs1014320	97549997	T	C	-0.090701814649167	0.0632	0.1509
1	rs191674237	97550476	C	T	0.0456041418050158	0.0807	0.5718
1	rs75073340	97550864	C	T	-0.028399474521698	0.0874	0.7449
1	rs72724364	97552938	A	C	-0.0840013661662842	0.0678	0.2154
1	rs2056048	97558162	T	G	0.0522982892110339	0.0498	0.2939
1	rs2056047	97558380	C	G	-0.0259025943231108	0.0181	0.1528
1	rs10449720	97559591	C	G	-0.0657979805904322	0.0633	0.2989
1	rs10449721	97559723	A	G	-0.0662039071233048	0.0633	0.2961
1	rs59963426	97559752	A	C	-0.0143017847108596	0.0431	0.7405
1	rs74882564	97561582	T	C	-0.0138961051921114	0.0405	0.7307
1	rs12403912	97562106	T	C	-0.0306035477981776	0.0182	0.09167
1	rs1810252	97562223	C	T	0.0575044650684261	0.0497	0.2474
1	rs11165777	97563909	C	G	0.0465018336514199	0.0901	0.6056
1	rs11165780	97564729	G	A	-0.0806028645320996	0.0635	0.2044
1	rs72724374	97567534	C	A	-0.0874987684728371	0.0678	0.1969
1	rs139670567	97567881	T	C	0.152995727412126	0.0962	0.1117
1	rs6663628	97568483	G	T	0.0636975426142417	0.0496	0.1993
1	rs11165783	97569544	T	C	0.0382972099323441	0.0178	0.0312
1	rs993568	97571799	A	G	0.0648978315778429	0.0496	0.1908
1	rs118064113	97573266	T	G	-0.0780047856479711	0.1068	0.4651
1	rs1399291	97576922	C	T	0.0656004570839489	0.0497	0.1871
1	rs78065033	97577502	T	A	0.0017983819413794	0.0262	0.9455
1	rs17116416	97580276	G	A	0.0301993737308422	0.0313	0.3345
1	rs2137975	97580323	T	C	-0.120203462527601	0.0644	0.06179
1	rs148317596	97580942	T	C	-0.107596346599403	0.0748	0.1504
1	rs72724382	97581449	T	A	-0.162895470968853	0.0667	0.01468
1	rs61788541	97581762	C	T	0.0295976364389436	0.0274	0.28
1	rs6702924	97582644	C	A	0.0395956428583544	0.018	0.0274
1	rs17471640	97583327	T	C	-0.165405444417642	0.0667	0.01317
1	rs7525018	97583471	T	G	0.0416984103556758	0.018	0.02035
1	rs12130586	97584032	T	C	0.03649585023784	0.0278	0.1901
1	rs6681958	97584161	G	A	-0.0222047099881925	0.0441	0.6144
1	rs970337	97584646	A	G	-0.0231969816042026	0.0182	0.2024
1	rs11165784	97584685	C	G	-0.0194988734340555	0.0187	0.2969
1	rs141531550	97584863	C	T	-0.0894981026943194	0.0656	0.1722
1	rs9437663	97585937	A	G	0.0795964542711428	0.0373	0.03294
1	rs10493890	97588830	C	T	-0.0469029460862576	0.0438	0.2836
1	rs10875045	97588913	C	T	-0.0171970248285215	0.0186	0.3552
1	rs79495413	97588957	C	T	-0.009000382197299	0.0419	0.8301
1	rs11165786	97589333	G	T	-0.0164038098256767	0.0186	0.3775
1	rs12042544	97591436	T	A	-0.0164038098256767	0.0186	0.3787
1	rs56130535	97591512	C	T	-0.0465047776557534	0.0439	0.2889
1	rs6682836	97591557	C	G	-0.0226035462098532	0.0182	0.2138
1	rs4146964	97592775	T	C	-0.0570995920405728	0.0457	0.2109
1	rs4950021	97594060	G	T	-0.0217958123704574	0.0182	0.23
1	rs67517372	97594689	T	G	-0.0492007484476219	0.0443	0.2659
1	rs828051	97594740	C	T	-0.0442027026797326	0.0442	0.3174
1	rs10875046	97594797	T	C	-0.0163021610829842	0.0186	0.3808
1	rs10875047	97594994	T	C	-0.0162005226717083	0.0186	0.3819
1	rs10875048	97595033	G	A	-0.0160988945897493	0.0186	0.387
1	rs79313673	97595236	T	C	-0.0793029813385367	0.038	0.03702
1	rs117618163	97596205	C	A	-0.0091012913892029	0.0426	0.8316
1	rs12044838	97596772	G	A	0.0361969153118182	0.0892	0.685
1	rs147749505	97597251	C	T	0.0341985075799122	0.0771	0.6571
1	rs12139650	97598100	T	G	-0.0168003386783461	0.0186	0.3671
1	rs12090721	97598880	T	A	-0.0515038428671156	0.0448	0.2502
1	rs57027253	97599061	C	T	-0.0530949163341788	0.0448	0.2357
1	rs12026902	97599420	C	T	-0.0238010101859522	0.0183	0.1935
1	rs12047910	97600039	G	A	-0.0170952954286372	0.0204	0.4025
1	rs17431828	97600310	G	C	-0.0523991687992084	0.0449	0.2437
1	rs12048767	97600507	G	A	-0.0710020313547231	0.0303	0.01921
1	rs55897914	97600910	C	G	-0.0525994101433915	0.045	0.2428
1	rs1709409	97602726	T	C	-0.0127003085782322	0.0185	0.493
1	rs11165789	97602898	T	C	-0.0142003494011414	0.0186	0.445
1	rs1760217	97602994	A	G	-0.0111013930711739	0.0185	0.5471
1	rs12039249	97603679	T	C	-0.0145960053074092	0.0186	0.4324
1	rs11799399	97604531	C	T	-0.0091012913892029	0.0191	0.6347
1	rs145566534	97605218	G	A	0.0329994782631079	0.0763	0.6649
1	rs11586728	97605584	T	G	0.0374980764200844	0.0184	0.0418
1	rs1760216	97605851	T	G	0.0723020567553947	0.0387	0.06201
1	rs57140765	97606375	C	T	0.0250047589895661	0.0194	0.199
1	rs12023630	97606480	C	T	-0.0222047099881925	0.0193	0.2511
1	rs7552825	97606764	C	T	-0.0099998320783335	0.0197	0.6124
1	rs6667550	97607220	T	C	-0.0263953113595316	0.0216	0.2207
1	rs17702702	97607837	G	C	-0.0078003437327339	0.0197	0.6924
1	rs6668653	97608447	A	C	-0.0092022107647994	0.0196	0.641
1	rs12025602	97608449	C	T	0.150598664598007	0.052	0.003787
1	rs828052	97608892	T	C	-0.0451961304529691	0.0732	0.5363
1	rs828053	97609326	A	G	-0.0082035573506883	0.0196	0.6742
1	rs76110644	97609467	G	A	0.0948009592644593	0.0658	0.1496
1	rs828054	97610026	G	T	-0.0416035498550752	0.0721	0.5639
1	rs79929315	97612073	T	A	-0.0144032303107437	0.052	0.7818
1	rs76682173	97612167	G	A	-0.0723986646217843	0.0647	0.263
1	rs828057	97613290	G	A	-0.009797842480111	0.0194	0.6127
1	rs76010055	97613300	C	T	-0.0562952570552056	0.0595	0.3442
1	rs17432093	97613855	A	G	-0.0151034855773182	0.0413	0.7146
1	rs12091136	97614332	T	C	-0.0098988321792475	0.0194	0.6108
1	rs17116479	97614372	T	C	0.0096037361426946	0.0186	0.6057
1	rs7520102	97614600	C	T	-0.0094040800752939	0.0194	0.6271
1	rs6593632	97615098	C	T	-0.0159972768350078	0.0782	0.8379
1	rs4390222	97615250	A	G	-0.0095958936734469	0.0194	0.6206
1	rs2039449	97616058	A	G	0.0088011559530687	0.0185	0.6337
1	rs57870709	97616984	C	A	-0.0158042315449673	0.0184	0.391
1	rs144920169	97617368	T	C	-0.015702643727291	0.0522	0.7636
1	rs1514495	97617789	C	T	0.0087020272939009	0.0185	0.6385
1	rs1514497	97617831	C	T	0.0084045823438103	0.0185	0.649
1	rs17116488	97617935	A	G	0.0289955368412525	0.0204	0.1553
1	rs74326595	97618812	T	G	0.0289955368412525	0.0204	0.1553
1	rs2391822	97619234	T	C	-0.0018016219466282	0.0372	0.9609
1	rs59037549	97619586	C	G	0.0071047017299317	0.0184	0.7013
1	rs58721972	97619806	G	A	-0.0174005146801673	0.0183	0.342
1	rs1760210	97620315	G	C	-0.0059979518036359	0.0192	0.7542
1	rs11165791	97620987	A	C	-0.0054950702819798	0.0192	0.7748
1	rs11165792	97621204	C	A	-0.0048015088161939	0.0192	0.804
1	rs10875049	97621359	T	C	-0.0052035148315978	0.0192	0.7854
1	rs145640243	97621409	A	G	0.111997442453454	0.0757	0.1392
1	rs11165793	97621437	G	A	-0.0052035148315978	0.0192	0.7869
1	rs11165794	97621606	T	C	-0.0051029981759033	0.0192	0.7924
1	rs12026200	97621911	G	A	0.0055048206344449	0.0184	0.7641
1	rs142157753	97622042	C	T	0.0226026252094292	0.0218	0.3013
1	rs17116506	97622914	C	T	-0.0197028322758684	0.0409	0.6305
1	rs77238270	97623808	C	T	-0.0153979421800967	0.041	0.707
1	rs10875050	97623853	C	T	-0.0045001103249234	0.0192	0.8124
1	rs10875051	97625198	T	C	-0.0046005663955682	0.0191	0.8092
1	rs12120077	97626106	G	A	-0.0039979812872983	0.0192	0.8345
1	rs864341	97628791	G	T	-0.0039979812872983	0.0192	0.836
1	rs828058	97630122	C	A	-0.0071958279818024	0.0774	0.9255
1	rs78393924	97631122	A	T	-0.0150019689183474	0.0408	0.7135
1	rs6656329	97631230	C	T	0.004201162744548	0.0183	0.82
1	rs10875052	97631407	C	A	-0.0030045090202987	0.0191	0.8764
1	rs6593633	97631949	C	T	0.0002999550089979	0.0189	0.9875
1	rs828059	97632298	T	G	-0.0033957590691798	0.0191	0.859
1	rs75760096	97632563	T	A	-0.001300845733048	0.0373	0.9732
1	rs993714	97633000	C	T	-0.0032954239497972	0.0191	0.8621
1	rs17116518	97634257	T	C	0.0227003855207759	0.0217	0.2959
1	rs146820766	97634803	A	C	0.0154007965760229	0.0753	0.8381
1	rs6593634	97635212	A	C	0.0032048589489113	0.0181	0.8598
1	rs1760209	97635438	C	A	-0.0025031302181184	0.019	0.8939
1	rs144270014	97635642	A	G	-0.0984952467490992	0.0794	0.2149
1	rs111612054	97635700	G	A	0.0818011606883997	0.0624	0.1897
1	rs6670102	97635830	T	C	0.0028958031120254	0.0182	0.8714
1	rs117570573	97636053	A	G	-0.035596090043474	0.0807	0.6595
1	rs12122422	97636336	A	C	-0.002002002670673	0.019	0.9158
1	rs12133566	97636450	C	T	-0.002002002670673	0.019	0.9149
1	rs61240803	97636480	C	T	0.0235016597850914	0.0216	0.2776
1	rs10875053	97636966	C	G	-0.0024028846163103	0.019	0.8997
1	rs74731918	97637233	C	T	-0.0423022562339069	0.041	0.3024
1	rs12134860	97638127	C	T	-0.0025031302181184	0.019	0.8948
1	rs12124552	97638241	A	C	-0.0027036515743148	0.019	0.8887
1	rs116078748	97638427	G	A	0.0772017529034669	0.0636	0.2252
1	rs11165798	97638550	G	A	-0.001100605444033	0.019	0.9534
1	rs12029380	97638722	A	G	-0.0017014466397575	0.019	0.9298
1	rs10430074	97639546	T	C	-0.0093031403261444	0.0791	0.906
1	rs914959	97640563	T	C	-0.0095050300143049	0.0791	0.9049
1	rs11165800	97640673	G	A	-0.0021022080918702	0.019	0.9104
1	rs12759852	97641178	G	A	-0.0021022080918702	0.019	0.9121
1	rs12035468	97641436	G	A	-0.0019018072895963	0.019	0.9215
1	rs12035560	97641771	G	A	-0.0209989425960583	0.0179	0.2399
1	rs74660763	97641963	C	G	-0.0135007260538548	0.0406	0.7391
1	rs78812683	97642079	T	C	-0.0743033758591671	0.1226	0.5447
1	rs34031151	97642342	G	T	-0.0018016219466282	0.019	0.9232
1	rs6593635	97642689	T	A	-0.0095050300143049	0.0791	0.9044
1	rs6661442	97643462	C	T	-0.0227979086760041	0.0778	0.7691
1	rs79001426	97643629	T	C	0.021898468701116	0.0216	0.3096
1	rs6593636	97644724	C	T	-0.0106970095483354	0.0789	0.8923
1	rs56883628	97645100	C	T	-0.0040983869261633	0.0749	0.9569
1	rs6593637	97645277	A	G	-0.0095050300143049	0.0795	0.9054
1	rs137871969	97645293	C	T	-0.102099172955455	0.0583	0.07981
1	rs6683351	97645313	T	C	-0.0138048499765589	0.0788	0.8609
1	rs12041436	97645607	C	T	-0.0048015088161939	0.0191	0.8022
1	rs12740796	97645979	T	C	-0.0049019951702315	0.0192	0.7969
1	rs67665424	97646131	A	T	-0.006199175242821	0.0836	0.9411
1	rs12127420	97646243	A	T	-0.0065010863423599	0.0836	0.938
1	rs76370325	97646419	C	T	-0.020498669477346	0.0178	0.2513
1	rs80184654	97646617	A	G	0.0299956000353805	0.0198	0.1304
1	rs7529372	97647338	C	T	0.0315955615897506	0.0196	0.107
1	rs11165803	97647869	T	A	-0.0046005663955682	0.0192	0.8085
1	rs10047165	97647933	C	G	-0.0217038334437866	0.0178	0.2238
1	rs76438218	97648026	T	A	-0.0454995840713661	0.0412	0.2699
1	rs1413232	97648490	G	C	-0.0217038334437866	0.0178	0.2227
1	rs1413231	97648547	T	C	-0.0088994831870327	0.0835	0.915
1	rs77283449	97648872	T	A	0.0295005481176215	0.0198	0.1358
1	rs6681752	97649058	C	T	-0.0098988321792475	0.0835	0.9052
1	rs6656660	97649209	G	T	0.0320024161254944	0.0196	0.1018
1	rs6656968	97649434	G	A	-0.0220002402796674	0.0178	0.2173
1	rs78211844	97650724	G	C	0.0217027816432335	0.0215	0.3135
1	rs6703589	97650998	T	C	-0.0113036461713921	0.0409	0.782
1	rs77141363	97651169	T	G	-0.0214994661132367	0.0178	0.2272
1	rs11165804	97651567	T	C	-0.0058973552660839	0.0192	0.7575
1	rs11589971	97651569	C	A	-0.010302892995897	0.0409	0.8002
1	rs11584924	97651657	T	C	-0.0104039337153929	0.0409	0.7991
1	rs6673282	97651660	C	T	-0.013004189135254	0.0835	0.8767
1	rs74903235	97651697	A	G	-0.109502414825161	0.0675	0.1045
1	rs11165805	97652000	C	G	-0.0057967688471774	0.0192	0.7622
1	rs7528359	97652309	C	G	-0.009000382197299	0.0837	0.9148
1	rs7531100	97652792	C	T	-0.0393023164827424	0.0552	0.4764
1	rs11587873	97653070	C	T	-0.0098988321792475	0.0409	0.8078
1	rs6692424	97653169	T	C	-0.0129028853555234	0.0834	0.8774
1	rs6700957	97653284	G	A	-0.0128015918372089	0.0833	0.878
1	rs75534901	97653692	T	C	0.0217027816432335	0.0216	0.314
1	rs12034568	97653802	T	C	-0.0231048737150968	0.0178	0.1943
1	rs6693034	97653944	A	G	-0.0138961051921114	0.0833	0.8678
1	rs77993430	97654393	G	T	-0.0227979086760041	0.0178	0.2004
1	rs6683883	97654795	C	T	-0.0140989243795016	0.0833	0.8657
1	rs12036730	97656466	A	T	-0.0263953113595316	0.0178	0.1388
1	rs75571864	97656935	C	T	0.0479993753879105	0.0658	0.4658
1	rs3762412	97657086	T	C	-0.0122041688389067	0.0835	0.8838
1	rs4950023	97658395	C	T	-0.0176956485356892	0.082	0.8288
1	rs139881688	97659163	T	C	-0.123196411572024	0.0896	0.1692
1	rs10875054	97660277	C	T	-0.0191012733024012	0.0833	0.8186
1	rs1413229	97660753	A	G	-0.0193969096107316	0.0833	0.8155
1	rs12567804	97661176	G	A	0.0647010079358763	0.0288	0.02463
1	rs7513333	97663530	A	C	-0.0150019689183474	0.0836	0.8573
1	rs75637747	97664561	C	T	-0.0267033828345498	0.0178	0.1344
1	rs79946066	97664577	C	T	-0.0267958227871631	0.0178	0.1315
1	rs77334809	97664654	C	A	-0.0270012755029434	0.0178	0.1299
1	rs28619552	97664756	G	C	-0.0194988734340555	0.0834	0.815
1	rs4949945	97667243	C	T	-0.0198966317144566	0.0834	0.8111
1	rs8179310	97668900	C	A	-0.003596459514405	0.0194	0.8514
1	rs144504035	97669393	G	A	-0.0974033689970919	0.057	0.0874
1	rs11165807	97669403	T	A	0.0232965165504356	0.0176	0.1845
1	rs7545506	97670173	G	A	-0.0127003085782322	0.0835	0.8786
1	rs6593639	97670325	C	T	0.0236969951765786	0.0176	0.1774
1	rs10783055	97670641	C	T	-0.0032954239497972	0.0195	0.8666
1	rs111554392	97672272	G	A	-0.0129028853555234	0.0414	0.7559
1	rs4128473	97672838	T	C	0.0349037160078804	0.0195	0.07372
1	rs58951949	97673259	C	G	0.0327962744150825	0.0197	0.09679
1	rs79816507	97673331	C	T	0.0769980774873111	0.0532	0.1476
1	rs76038939	97673383	T	C	-0.0511985620326965	0.0193	0.007849
1	rs12120388	97673404	C	A	-0.0378991867540796	0.0193	0.04948
1	rs138269430	97673986	G	A	-0.145696517180701	0.1002	0.1457
1	rs77222658	97675607	G	A	-0.0643038820008199	0.0572	0.2614
1	rs3897933	97676519	G	A	-0.0016012813669738	0.02	0.9365
1	rs141234315	97676671	G	A	0.0330962274891896	0.0791	0.676
1	rs7528631	97676684	C	T	0.0728972395126652	0.0531	0.1701
1	rs10783056	97676941	C	T	-0.003797200248385	0.0199	0.8494
1	rs12120068	97680316	G	A	-0.0029042131473898	0.0416	0.945
1	rs2027054	97680720	C	T	-0.006199175242821	0.0199	0.7559
1	rs117845144	97681179	A	T	0.0049974917102918	0.0593	0.9329
1	rs117173543	97681193	T	C	-0.0009004052431641	0.0591	0.9876
1	rs1333727	97681342	T	C	0.0188021269625962	0.0174	0.28
1	rs6697132	97682026	G	A	-0.0207028323592018	0.0913	0.8211
1	rs12046655	97682376	A	G	-0.0203047533403643	0.0174	0.2435
1	rs12116905	97683103	G	T	-0.0087985943563496	0.0423	0.8353
1	rs61637399	97683745	T	C	0.0179970767016546	0.0174	0.3029
1	rs10875055	97683997	T	C	-0.023002541565316	0.0812	0.7765
1	rs4511173	97684328	T	C	0.0183015011699126	0.0174	0.2935
1	rs71656172	97685484	T	C	-0.0029042131473898	0.0418	0.9444
1	rs2039447	97685486	T	C	0.0179970767016546	0.0175	0.3029
1	rs2039448	97686519	T	G	0.0183015011699126	0.0175	0.2962
1	rs1413239	97687015	C	T	0.0172012073197748	0.0175	0.3253
1	rs4415625	97688831	G	A	-0.0085968472255182	0.0204	0.673
1	rs10875056	97691100	A	T	-0.0060985584618694	0.0198	0.7587
1	rs75125753	97692036	G	A	-0.0366951051877892	0.0707	0.6036
1	rs115115446	97692365	C	G	0.0638007490506618	0.0536	0.234
1	rs11165810	97693323	C	T	0.0267003518299564	0.0193	0.1666
1	rs12402250	97693692	A	T	0.0161980995687726	0.0188	0.3877
1	rs1931072	97693858	G	A	0.0168964476597299	0.0187	0.3673
1	rs827497	97694442	C	T	0.0161980995687726	0.0187	0.3861
1	rs117940055	97694448	A	C	-0.0055956263571598	0.0582	0.923
1	rs9969993	97694535	C	T	-0.0375045865412751	0.0177	0.03364
1	rs12120514	97695162	A	G	-0.004198802647333	0.0422	0.9209
1	rs12729191	97695911	C	T	-0.0067024110596754	0.0428	0.8763
1	rs866129	97696711	A	T	0.0164047040252769	0.0187	0.3792
1	rs9651211	97696936	T	A	-0.0380965452668448	0.0177	0.03142
1	rs112599248	97697114	A	G	0.0255020410123433	0.0194	0.1883
1	rs676686	97698637	C	G	-0.0267033828345498	0.019	0.1594
1	rs71656173	97698922	G	T	-0.0377953294954024	0.0177	0.03297
1	rs4412640	97699280	G	C	-0.0267033828345498	0.019	0.1592
1	rs71656174	97699703	C	A	-0.0065010863423599	0.0428	0.8794
1	rs1520658	97699757	T	C	0.0160997014894237	0.0193	0.4041
1	rs12137711	97700589	C	T	-0.0058973552660839	0.0428	0.8903
1	rs2184191	97700885	T	A	-0.0378991867540796	0.0185	0.04041
1	rs1970143	97700939	C	T	-0.0267033828345498	0.019	0.1608
1	rs17116594	97701403	C	T	0.0244974716003874	0.0195	0.2075
1	rs77594823	97701419	C	G	-0.0248051189189711	0.1109	0.8232
1	rs111483691	97702581	T	G	0.017496047616751	0.0211	0.4059
1	rs77659046	97703312	A	G	-0.0398016818829366	0.1295	0.7588
1	rs17116602	97703552	T	C	-0.0437951599996715	0.0187	0.01921
1	rs12119089	97703563	A	T	-0.0369959896867261	0.0175	0.03469
1	rs505864	97704042	G	A	-0.0240980393840575	0.0192	0.2093
1	rs72726650	97704200	C	T	-0.0423961495190412	0.0187	0.02356
1	rs865242	97704798	T	C	0.0182033098538737	0.0188	0.3331
1	rs12133176	97706237	C	T	-0.0018016219466282	0.0317	0.9539
1	rs72726651	97706445	A	G	-0.0451019739124202	0.0188	0.01663
1	rs79193918	97706617	A	C	-0.0625990697565225	0.0565	0.2685
1	rs12738234	97707562	C	A	0.0259990758686168	0.0197	0.1861
1	rs542490	97707568	C	T	-0.020498669477346	0.0923	0.8242
1	rs34346385	97707988	C	T	-0.0019018072895963	0.0316	0.951
1	rs11165814	97708261	T	A	-0.0217958123704574	0.0917	0.8124
1	rs12403951	97708274	A	G	0.0194005857039748	0.0188	0.3014
1	rs12125127	97708511	T	C	-0.0024028846163103	0.0314	0.9382
1	rs75810057	97708955	T	G	-0.0370997639570267	0.0705	0.5985
1	rs12124488	97709053	A	G	0.001598721363697	0.0312	0.9585
1	rs35182755	97710954	C	T	-0.0005001250416822	0.0318	0.988
1	rs592609	97711452	A	G	-0.0264979913062283	0.019	0.1638
1	rs12758854	97711561	G	A	-0.0396039865931634	0.0174	0.0232
1	rs117576003	97712955	A	G	0.0720043324830851	0.0704	0.3058
1	rs58261705	97713126	G	A	-0.0451019739124202	0.0189	0.01714
1	rs147135442	97714563	A	T	-0.0458031298018141	0.074	0.5358
1	rs10875057	97714665	T	C	0.0222017079836866	0.0188	0.2379
1	rs10875058	97714892	C	T	0.0223972974420383	0.0188	0.2335
1	rs12128564	97714918	G	A	-0.0016012813669738	0.0339	0.9623
1	rs12069661	97715155	A	T	-0.047899061319535	0.019	0.01149
1	rs12137174	97715757	C	T	-0.0116981574124923	0.0329	0.7232
1	rs145746323	97715782	C	T	0.0389995348490096	0.0616	0.5266
1	rs12564297	97716141	A	C	0.0248974696545107	0.0196	0.2038
1	rs1760212	97716167	C	T	0.0255020410123433	0.0187	0.1734
1	rs11165815	97716617	A	C	0.025297307774162	0.0187	0.1769
1	rs2151567	97717024	G	A	0.0493043176841434	0.0513	0.337
1	rs79600021	97717108	G	T	-0.0423022562339069	0.0432	0.3282
1	rs4950025	97717279	A	C	0.0244974716003874	0.0196	0.2125
1	rs563033	97717618	T	C	0.0246048038572487	0.0188	0.1909
1	rs563832	97717669	G	T	0.0248974696545107	0.0188	0.1853
1	rs117525754	97717908	A	G	-0.121896484297926	0.0596	0.0408
1	rs1520663	97717987	C	T	0.0246048038572487	0.0188	0.1894
1	rs1520664	97718075	C	T	0.0247999239054771	0.0188	0.1866
1	rs138646912	97718800	T	G	-0.139595456234745	0.1057	0.1866
1	rs142597631	97719183	G	A	-0.0519988063604998	0.0654	0.4261
1	rs72726653	97719612	C	T	-0.0350988198393953	0.02	0.0794
1	rs666924	97719847	T	C	0.024097313483794	0.0188	0.1999
1	rs12735722	97719934	G	A	0.0119977384336167	0.0194	0.5362
1	rs576189	97720465	T	C	0.023198814502523	0.0188	0.2176
1	rs652247	97720874	G	A	0.0208021276292633	0.0189	0.2701
1	rs652246	97720875	T	A	0.0202045073158995	0.019	0.2877
1	rs10875059	97720978	G	A	-0.0349020520092649	0.0182	0.05487
1	rs10875060	97721062	C	T	-0.0344982814075965	0.0182	0.05791
1	rs650879	97721146	T	C	-0.0511985620326965	0.0799	0.5211
1	rs493517	97721227	A	G	0.0223972974420383	0.0188	0.2338
1	rs494271	97721260	T	C	-0.080797992829574	0.0814	0.3208
1	rs495257	97721392	A	G	0.0223972974420383	0.0188	0.2331
1	rs496179	97721488	G	A	-0.0695001429845276	0.0817	0.3952
1	rs1413241	97722672	G	T	-0.0293979151845611	0.0207	0.1562
1	rs2027055	97723064	A	G	-0.050398957583852	0.0254	0.0474
1	rs2027056	97723601	G	T	0.0158044491449436	0.0221	0.4751
1	rs11165822	97723617	T	G	0.0115035793834154	0.0242	0.6334
1	rs12140120	97724009	C	T	-0.0151034855773182	0.0204	0.4604
1	rs149536010	97724395	C	A	0.165200829985537	0.0984	0.09338
1	rs55811950	97724933	A	T	0.0164047040252769	0.0421	0.6961
1	rs11165823	97725679	T	C	-0.0534007767271153	0.0314	0.0889
1	rs77285274	97726100	T	C	0.0371994409891063	0.0284	0.1904
1	rs693680	97727083	G	A	0.0101978249764461	0.0182	0.5734
1	rs7522938	97727820	G	C	-0.0078003437327339	0.0204	0.703
1	rs74104326	97727881	G	A	0.0126990249774084	0.0257	0.621
1	rs184988403	97728302	C	A	0.0672005996602386	0.1053	0.5232
1	rs827500	97728497	A	C	0.0100988346774146	0.0181	0.579
1	rs75433128	97728595	A	T	0.0350002811846215	0.0283	0.2165
1	rs12566576	97729144	T	G	-0.0644958553811008	0.0475	0.1745
1	rs6660936	97729236	A	G	0.0026963615477425	0.0176	0.8773
1	rs1402256	97729867	C	T	0.0344980404075674	0.028	0.2179
1	rs10783057	97730626	G	A	-0.008395140788382	0.0203	0.6787
1	rs59114215	97730864	C	T	0.0133011462391285	0.0254	0.6008
1	rs1402258	97731111	C	T	-0.0083043861636152	0.0203	0.6825
1	rs499009	97731402	T	C	0.009504687014246	0.0181	0.6005
1	rs61786278	97731530	A	G	-0.0142003494011414	0.0317	0.6542
1	rs12044501	97731687	G	T	0.0121953336998771	0.0253	0.6298
1	rs77097117	97731824	G	A	0.061302039376164	0.1046	0.5578
1	rs78970785	97731961	A	G	-0.0191012733024012	0.0199	0.337
1	rs7518848	97732025	G	T	0.0096037361426946	0.018	0.5959
1	rs7556387	97732317	T	C	0.0038027603329278	0.0175	0.8288
1	rs144895542	97732528	C	T	-0.0160988945897493	0.0456	0.7249
1	rs149025913	97732602	G	A	-0.0156010662286512	0.0456	0.7321
1	rs12753487	97733434	G	A	-0.0341050206499513	0.0371	0.3579
1	rs12048612	97733932	C	T	0.0138042809763971	0.0178	0.4377
1	rs10157665	97734344	A	T	-0.013004189135254	0.0315	0.6788
1	rs79880567	97734455	C	T	-0.0129028853555234	0.0453	0.7759
1	rs72726670	97735214	A	G	-0.0121029460677457	0.0314	0.6996
1	rs78907290	97735650	T	C	0.0320992618599997	0.0275	0.2441
1	rs1520668	97735667	G	C	0.0074025335167413	0.025	0.7666
1	rs59037276	97736216	G	A	0.0308007491527123	0.0273	0.2587
1	rs78320085	97736555	A	C	-0.0769026428413419	0.0615	0.2111
1	rs7526691	97736657	T	C	0.0308007491527123	0.0273	0.2596
1	rs77087744	97736762	C	T	-0.0095958936734469	0.0448	0.8297
1	rs78340425	97736769	G	A	-0.0095050300143049	0.0448	0.8312
1	rs75268624	97737028	C	T	0.0305970979773775	0.0273	0.2611
1	rs7527272	97737237	T	C	-0.0010005003335835	0.0206	0.9621
1	rs553388	97737348	C	T	0.0090984829852593	0.018	0.6125
1	rs644428	97737704	C	T	0.0090984829852593	0.018	0.6127
1	rs75585626	97738178	C	A	0.03029639423135	0.0272	0.2657
1	rs507170	97738354	G	C	0.009197572354042	0.018	0.6075
1	rs76530406	97738578	G	T	-0.0082035573506883	0.0445	0.8534
1	rs75749428	97738687	G	A	-0.0088994831870327	0.0446	0.8417
1	rs628959	97738860	C	T	0.0090984829852593	0.018	0.6137
1	rs59520617	97738913	T	C	0.0929984188337525	0.065	0.1525
1	rs471581	97739678	C	T	0.0089002747867194	0.018	0.6193
1	rs11165826	97739747	A	G	-0.0058973552660839	0.02	0.77
1	rs11165827	97739908	A	T	-0.0057967688471774	0.02	0.7724
1	rs184980452	97740096	A	G	0.106304070370039	0.0806	0.1876
1	rs117235559	97740099	A	T	-0.0306035477981776	0.0404	0.4477
1	rs7539889	97741123	T	C	0.0077995046323818	0.0228	0.7335
1	rs1520660	97741334	C	T	-0.0105049846451474	0.0345	0.7598
1	rs78547229	97741415	C	G	-0.0069037763167944	0.0442	0.8755
1	rs2090763	97742005	A	G	-0.005304041591906	0.0199	0.7912
1	rs11587447	97742573	T	G	0.0156961681063242	0.0214	0.4631
1	rs145563249	97742576	G	T	-0.0066017436345624	0.0441	0.8812
1	rs75526386	97742846	A	G	-0.0064004391810282	0.0441	0.8847
1	rs142963294	97743184	A	T	-0.0476997588774203	0.095	0.6154
1	rs644023	97743295	G	A	0.0087020272939009	0.018	0.6293
1	rs11165829	97743702	C	G	-0.0054045784588597	0.0199	0.7843
1	rs641805	97743805	A	T	-0.0042992284528324	0.0189	0.822
1	rs6675639	97743864	A	G	0.0291995144044279	0.0271	0.2803
1	rs74398109	97744018	C	T	-0.0068030886197391	0.07	0.9227
1	rs10875061	97744048	G	A	-0.0051029981759033	0.0199	0.7985
1	rs116121732	97745158	C	T	-0.0059979518036359	0.044	0.8924
1	rs118040594	97745679	T	C	0.004001981379298	0.0701	0.9546
1	rs12048063	97746093	G	A	-0.0255024404124231	0.0353	0.4707
1	rs10735793	97746592	T	C	0.0018981972830802	0.0188	0.9204
1	rs4351704	97746919	T	C	0.0016985566355815	0.0188	0.9279
1	rs10875062	97746924	C	A	0.0001999800026662	0.0198	0.9926
1	rs11589238	97747164	A	G	-0.0139975096438537	0.0302	0.643
1	rs638456	97747318	A	G	0.0008995952428359	0.0188	0.9623
1	rs552926	97747389	T	C	0.0008995952428359	0.0188	0.9617
1	rs12029106	97747589	C	T	-0.0064004391810282	0.0203	0.7506
1	rs12046744	97747664	A	C	-0.0065010863423599	0.0203	0.7496
1	rs6700670	97748085	G	C	-0.0138961051921114	0.0301	0.6438
1	rs56300389	97748304	G	A	-0.0062998021485279	0.0203	0.7562
1	rs519852	97748692	T	A	0.0012991557316201	0.0187	0.9441
1	rs6692946	97748929	A	G	0.027196791588428	0.0269	0.3112
1	rs528455	97749198	T	C	0.0014988761237359	0.0187	0.935
1	rs667565	97749248	T	C	0.0014988761237359	0.0187	0.9362
1	rs526645	97749380	G	A	0.0105046326450854	0.018	0.561
1	rs79652940	97749690	T	C	0.0274011363479391	0.0269	0.3092
1	rs12049622	97750144	T	C	-0.0060985584618694	0.0203	0.7628
1	rs11165830	97750176	G	A	-0.0249999098013234	0.0351	0.4755
1	rs12726453	97750189	T	C	-0.001501126126267	0.0187	0.9373
1	rs61786317	97750333	A	C	-0.0106970095483354	0.018	0.5526
1	rs6593640	97750526	T	C	-0.001501126126267	0.0187	0.9373
1	rs6593641	97750576	T	C	-0.001501126126267	0.0187	0.9355
1	rs74655673	97750728	T	C	0.0277027118389473	0.027	0.3049
1	rs6593642	97750838	C	T	-0.001501126126267	0.0187	0.9356
1	rs79341998	97750913	T	A	-0.0065010863423599	0.0633	0.9182
1	rs78815677	97750955	T	A	0.027799974857679	0.027	0.3016
1	rs79204295	97750973	C	T	0.0277027118389473	0.027	0.3037
1	rs12024830	97750974	G	A	-0.0005001250416822	0.0197	0.9782
1	rs145599941	97752375	G	A	-0.0064004391810282	0.0203	0.7528
1	rs145261174	97752476	C	T	0.0281986543586787	0.027	0.2961
1	rs61786318	97752847	T	G	-0.0105049846451474	0.018	0.5597
1	rs60600201	97752922	G	A	0.0308977113278438	0.0263	0.2397
1	rs4285753	97753218	G	A	-0.001100605444033	0.0439	0.9806
1	rs4266934	97753343	T	G	-0.0016012813669738	0.0187	0.932
1	rs182392824	97755253	A	G	-0.0746050187378346	0.0454	0.1005
1	rs371582224	97755988	A	T	-0.0048015088161939	0.0701	0.9454
1	rs10465748	97757424	C	A	0.0004998750416509	0.0187	0.9808
1	rs72726678	97757537	T	C	-0.0105959392134034	0.018	0.5565
1	rs10465749	97757949	C	A	-0.0145046862028817	0.0301	0.6301
1	rs1610253	97758264	G	A	-0.0004000800213396	0.0197	0.9847
1	rs72726681	97758266	G	A	-0.0016012813669738	0.0187	0.9327
1	rs11165837	97759020	A	T	-0.0017014466397575	0.0197	0.9293
1	rs59373360	97759254	T	C	0.0002999550089979	0.044	0.994
1	rs6696988	97759396	C	T	0.0332993704009261	0.0285	0.2416
1	rs75487591	97760141	C	T	0.0355022698424966	0.0878	0.6858
1	rs4950026	97760661	A	G	-0.0019018072895963	0.0197	0.9245
1	rs1879373	97761119	T	C	-0.0105049846451474	0.0174	0.5466
1	rs6700920	97761698	A	G	-0.001501126126267	0.0197	0.9377
1	rs139605327	97761941	T	A	-0.0112025145079934	0.0708	0.8745
1	rs10783058	97761972	T	C	-0.0003000450090019	0.0197	0.9874
1	rs12028211	97762109	T	C	0.0003999200213268	0.0252	0.9862
1	rs12023626	97762425	T	A	0.0011992805754821	0.0237	0.9581
1	rs77561994	97763384	G	A	-0.0358033589652777	0.0399	0.3699
1	rs4264037	97764073	A	G	-0.0054045784588597	0.0196	0.7837
1	rs77284010	97764126	C	A	0.0311013012983478	0.0293	0.2883
1	rs28552810	97764905	T	A	0.0147014028528927	0.0308	0.633
1	rs28478258	97765025	C	A	-0.0264979913062283	0.0351	0.4492
1	rs28696953	97765076	A	G	-0.002002002670673	0.0173	0.9101
1	rs61786353	97765680	A	T	-0.0111013930711739	0.018	0.5359
1	rs117931587	97765727	G	T	0.116600114058204	0.0732	0.111
1	rs1589342	97766707	C	G	-0.0003000450090019	0.0197	0.9864
1	rs1589343	97766774	A	T	-0.0003000450090019	0.0197	0.9871
1	rs1589344	97766866	C	G	-0.0360003042410416	0.0292	0.218
1	rs76473287	97767173	A	G	-0.0007002451143934	0.0441	0.987
1	rs2049112	97767418	G	A	-0.0038975857287134	0.0196	0.841
1	rs28483122	97767541	C	T	-0.0003000450090019	0.0198	0.9877
1	rs28595744	97767604	A	T	-0.0003000450090019	0.0198	0.9859
1	rs61081552	97768330	T	G	0.031799009548949	0.0293	0.2774
1	rs10783060	97768846	A	G	-0.0014009809156281	0.0173	0.9349
1	rs76192937	97769435	G	A	0.0318958749835631	0.0293	0.2754
1	rs61786354	97769910	C	T	-0.0129028853555234	0.0301	0.6676
1	rs1801160	97770920	C	T	-0.0108991808690006	0.0593	0.8546
1	rs7556439	97771947	C	A	-0.0116981574124923	0.0179	0.5148
1	rs12037001	97772481	C	T	0.0020977980821461	0.0238	0.9307
1	rs61786356	97772701	T	G	-0.0131966945943914	0.0179	0.4637
1	rs80174161	97773647	C	T	-0.0030045090202987	0.0442	0.9465
1	rs11808765	97774248	G	A	-0.002002002670673	0.0178	0.9105
1	rs72726689	97774833	T	C	-0.0117993392160431	0.0302	0.6971
1	rs61786357	97775113	A	G	-0.0135007260538548	0.018	0.4529
1	rs79600079	97775633	A	C	-0.0766974758725041	0.062	0.2161
1	rs76805496	97776758	T	C	-0.0067024110596754	0.0443	0.8794
1	rs79320797	97776794	G	C	0.0063994795805678	0.0817	0.9374
1	rs72726691	97777159	C	T	-0.0140989243795016	0.018	0.4332
1	rs7413375	97777611	G	T	0.0026963615477425	0.0238	0.9114
1	rs58263466	97777653	T	C	0.013202462677756	0.0834	0.8742
1	rs75454821	97777918	T	A	0.0053954185169075	0.0326	0.8693
1	rs10875064	97778724	C	T	0.0034041991335623	0.0198	0.8635
1	rs12563974	97778891	T	C	-0.0655950790984102	0.0448	0.1429
1	rs10783059	97779384	C	T	0.0004998750416509	0.0174	0.9762
1	rs61249534	97779494	G	A	0.0330962274891896	0.0292	0.2579
1	rs12030332	97779535	A	G	-0.002002002670673	0.0198	0.92
1	rs12564608	97779656	C	T	0.0518996105407571	0.1042	0.6183
1	rs117613517	97780615	G	A	0.0863978554904648	0.1019	0.3963
1	rs58203161	97780673	C	T	-0.0014009809156281	0.0199	0.9424
1	rs1609519	97781039	A	G	-0.0182963622831166	0.0181	0.313
1	rs75783453	97782019	G	A	-0.0776048483355155	0.0621	0.2117
1	rs11583545	97782026	C	T	-0.0010005003335835	0.0199	0.9608
1	rs61787962	97782951	G	C	-0.0181028726978536	0.0182	0.3208
1	rs61787963	97782985	C	T	-0.0181028726978536	0.0182	0.32
1	rs57555420	97783448	C	T	-0.0004000800213396	0.0199	0.9855
1	rs61787976	97788390	A	T	-0.0183982139464423	0.0183	0.313
1	rs61787977	97788636	C	T	-0.0054950702819798	0.0204	0.7869
1	rs77459229	97788637	G	A	0.0352030377085245	0.0296	0.2338
1	rs75400870	97789419	T	C	0.0572967376061087	0.0501	0.2527
1	rs28468570	97789449	G	A	0.0090984829852593	0.0233	0.6974
1	rs59879323	97789694	C	A	-0.004701032558649	0.0206	0.8191
1	rs58645363	97789950	G	T	0.0199006617063362	0.023	0.3875
1	rs74870559	97790076	A	G	0.0133011462391285	0.0258	0.6081
1	rs76315541	97790331	A	C	-0.031397792147416	0.0761	0.6801
1	rs57058326	97790805	C	T	-0.003596459514405	0.0207	0.8602
1	rs61787980	97791240	G	C	-0.0196008476550609	0.0185	0.2884
1	rs28699374	97791507	A	T	0.0071047017299317	0.0235	0.7616
1	rs10127817	97792410	C	T	-0.0040983869261633	0.0206	0.8412
1	rs77085839	97792483	G	C	-0.0174005146801673	0.0678	0.798
1	rs55651621	97792693	A	G	-0.021101069908054	0.0185	0.2529
1	rs114819357	97792723	A	G	-0.0570043080677942	0.0805	0.4789
1	rs12140043	97792868	C	T	0.0299956000353805	0.0308	0.3293
1	rs10875069	97793775	T	G	0.0092966519050945	0.0233	0.6886
1	rs114099134	97793898	C	T	-0.0225012653465135	0.0699	0.7476
1	rs150560816	97794615	T	C	0.0727019842157449	0.1192	0.5418
1	rs6698780	97794907	A	G	0.0036034995896235	0.0207	0.8623
1	rs6698789	97794973	A	T	0.0060019521956343	0.0203	0.7689
1	rs6701415	97794995	T	C	0.0050969882578437	0.0203	0.7995
1	rs61787981	97795017	T	C	-0.0242004837056584	0.0186	0.1937
1	rs6661380	97795029	G	A	0.005703702916678	0.0236	0.8091
1	rs7516576	97795054	G	A	0.0236969951765786	0.0233	0.3094
1	rs7539913	97795055	C	A	0.0235993322503244	0.0234	0.312
1	rs6686712	97795214	C	T	0.0062007356416035	0.0204	0.7619
1	rs6593646	97795501	T	A	-0.0080019302190585	0.0204	0.6934
1	rs12038518	97797970	A	C	-0.008395140788382	0.0194	0.6633
1	rs4950027	97798063	C	T	-0.0408949138454712	0.028	0.1443
1	rs12407539	97798186	A	G	-0.0214994661132367	0.0175	0.2206
1	rs75363500	97798555	T	G	0.0023971245997214	0.0538	0.9652
1	rs112728586	97798878	A	T	0.0049974917102918	0.0538	0.9262
1	rs12401348	97798907	C	T	-0.0411032840784537	0.028	0.1426
1	rs149533292	97799116	G	A	0.0035038543266769	0.0649	0.957
1	rs148652810	97799209	C	T	0.0056042667198317	0.0538	0.9171
1	rs7555294	97799545	C	T	-0.0078003437327339	0.0188	0.6797
1	rs74104367	97800233	G	T	-0.0119005312583873	0.0196	0.5423
1	rs80251895	97800954	T	C	0.0055048206344449	0.0538	0.9183
1	rs76252209	97801137	A	G	0.0053954185169075	0.0538	0.9197
1	rs80099795	97801510	G	A	0.0053954185169075	0.0537	0.9202
1	rs58054780	97801826	C	T	0.0055048206344449	0.0537	0.9182
1	rs117651668	97802050	G	T	0.0414010268486756	0.0651	0.5245
1	rs58623258	97802065	G	A	0.005703702916678	0.0537	0.9161
1	rs60852591	97802101	C	T	0.0058031292269501	0.0537	0.9148
1	rs117967363	97802172	G	A	-0.0137034650584925	0.0331	0.6779
1	rs36025579	97802624	A	G	-0.023401696181619	0.0175	0.1812
1	rs79626151	97802632	A	G	0.005703702916678	0.0538	0.9161
1	rs80283604	97802639	A	G	0.005703702916678	0.0538	0.9162
1	rs75113655	97802675	T	C	0.0062007356416035	0.0538	0.9081
1	rs12754968	97802733	C	T	0.0295976364389436	0.0405	0.4651
1	rs79132726	97802836	C	T	0.0063001125484799	0.0537	0.9061
1	rs79331711	97803351	G	A	0.0071047017299317	0.0537	0.895
1	rs9783115	97803594	C	A	-0.0091012913892029	0.0193	0.6379
1	rs9782950	97803724	T	C	-0.0214994661132367	0.0173	0.2144
1	rs79851747	97803999	T	A	0.0074025335167413	0.0537	0.8906
1	rs12750945	97804547	T	C	-0.0086977157031958	0.0191	0.6494
1	rs117914090	97805777	T	A	0.124498216056753	0.0702	0.07587
1	rs115262804	97806112	C	A	-0.0217038334437866	0.0367	0.5535
1	rs12024103	97806124	C	T	-0.0092022107647994	0.0194	0.6362
1	rs114719882	97806218	T	C	-0.0043996643446871	0.0339	0.897
1	rs74682146	97806475	C	T	-0.0046005663955682	0.0339	0.893
1	rs74784253	97806542	C	G	0.00730326611012	0.0538	0.8923
1	rs75323142	97806602	G	A	-0.0399994162638657	0.0281	0.1537
1	rs6684671	97807219	G	T	-0.0399994162638657	0.028	0.1534
1	rs1879375	97807335	A	G	0.0022973590486834	0.0187	0.9016
1	rs12044858	97809250	A	G	0.0061013488579762	0.0185	0.7415
1	rs79806521	97809699	T	C	-0.0054950702819798	0.0535	0.9185
1	rs12046771	97810607	T	C	-0.0095958936734469	0.0185	0.6038
1	rs75306259	97810954	C	T	-0.0098988321792475	0.0533	0.8532
1	rs79512458	97811145	G	A	-0.0029042131473898	0.0526	0.9563
1	rs74104372	97811356	C	G	-0.0106970095483354	0.0192	0.577
1	rs11588048	97811574	A	C	0.0404027066313724	0.0407	0.3213
1	rs79426638	97811599	G	A	-0.0361039752308815	0.028	0.1979
1	rs74104373	97811932	G	A	-0.0108991808690006	0.0192	0.5725
1	rs78987067	97812401	C	T	-0.004701032558649	0.034	0.8903
1	rs7414210	97812612	A	C	0.0021975835434872	0.0187	0.9064
1	rs78786116	97812891	A	G	-0.0086977157031958	0.0533	0.8699
1	rs74885558	97813060	T	C	-0.0087985943563496	0.0533	0.8692
1	rs75932131	97813098	T	G	-0.0042992284528324	0.034	0.8984
1	rs10875070	97814644	A	G	-0.0093031403261444	0.019	0.6226
1	rs10875071	97814678	T	C	-0.010302892995897	0.0184	0.577
1	rs74727720	97814706	T	C	-0.0079011318962572	0.0532	0.882
1	rs76254164	97814713	A	G	-0.0083043861636152	0.0533	0.8761
1	rs76963298	97816002	T	C	-0.003797200248385	0.034	0.9116
1	rs79523487	97818355	G	T	-0.0162005226717083	0.0776	0.8347
1	rs74679167	97818661	A	G	0.0007996801705642	0.0281	0.9764
1	rs11165845	97819405	A	G	0.0409019913204257	0.0171	0.017
1	rs11165846	97819667	C	G	-0.0413012760239546	0.0171	0.0157
1	rs75777655	97819835	T	A	-0.0102018624845967	0.054	0.8498
1	rs78891055	97820546	T	C	-0.0091012913892029	0.0541	0.8661
1	rs74105107	97820887	T	C	-0.0413950753663857	0.0171	0.01562
1	rs4950028	97821081	A	G	-0.0497050825796673	0.0219	0.02295
1	rs6679536	97821302	G	A	0.0406043708419401	0.0171	0.01777
1	rs77656893	97821504	G	A	-0.0104039337153929	0.0387	0.7878
1	rs6685859	97822769	G	C	0.0922965524785719	0.0295	0.001733
1	rs11165847	97823523	C	T	0.0379988130912113	0.0173	0.02778
1	rs74538697	97823714	C	A	0.0089993837968006	0.0352	0.7972
1	rs10875073	97823752	T	C	-0.0418016408837633	0.0172	0.01493
1	rs142412362	97824350	C	A	0.0117012723076411	0.0217	0.5909
1	rs79134772	97824629	G	T	-0.0499047851286405	0.0219	0.02242
1	rs144644749	97824845	C	G	-0.0549948736289312	0.0232	0.01765
1	rs112508617	97824865	T	C	-0.008395140788382	0.0543	0.8777
1	rs148476487	97824891	G	A	-0.0060985584618694	0.1104	0.9561
1	rs111244535	97825223	A	G	-0.0513985630860003	0.0233	0.02777
1	rs145400209	97826020	T	C	-0.0549948736289312	0.0232	0.01755
1	rs140918097	97826416	C	T	0.0056042667198317	0.0355	0.8743
1	rs111377057	97826561	T	C	-0.0065010863423599	0.0543	0.9054
1	rs77299972	97826655	A	G	-0.0398016818829366	0.0173	0.02142
1	rs189930970	97826971	A	G	-0.0824038262548157	0.0445	0.06388
1	rs6691565	97827246	T	C	-0.0398953406632555	0.0173	0.02105
1	rs34011849	97827520	C	T	0.0311982343370806	0.0407	0.4433
1	rs147193697	97827663	C	G	-0.0549948736289312	0.0232	0.01751
1	rs113793055	97827879	A	C	0.0047984689115734	0.032	0.8815
1	rs150148381	97828021	A	G	0.138003876142829	0.0419	0.0009962
1	rs145868982	97828417	C	T	-0.008395140788382	0.0544	0.8766
1	rs56013752	97828445	A	G	-0.0553013157850893	0.0232	0.01705
1	rs56103838	97828568	G	A	-0.0551005327305046	0.0232	0.01738
1	rs12123145	97828604	T	C	0.139196565188289	0.0419	0.0008985
1	rs78922435	97828894	C	T	-0.0551005327305046	0.0232	0.01741
1	rs76652879	97829505	C	T	0.0123039944561641	0.0218	0.5718
1	rs79124115	97829620	T	C	-0.0068030886197391	0.0544	0.9002
1	rs74344183	97829727	T	C	-0.0497996735526059	0.0218	0.02244
1	rs74105109	97829764	T	A	-0.0413950753663857	0.0173	0.01677
1	rs75995514	97829811	A	G	-0.0499993949944177	0.0218	0.02213
1	rs74105110	97830355	C	T	-0.0145960053074092	0.0192	0.4466
1	rs12564011	97830546	T	C	-0.0497050825796673	0.0218	0.02294
1	rs12563828	97830721	A	T	-0.0406032684425478	0.0173	0.01917
1	rs80147656	97830828	C	T	-0.05519563546795	0.0232	0.01706
1	rs75242832	97830870	G	T	-0.05519563546795	0.0232	0.01703
1	rs78413744	97830924	T	C	-0.0067024110596754	0.0546	0.9028
1	rs80216782	97830969	C	T	0.005703702916678	0.0324	0.8614
1	rs74229079	97831009	C	T	-0.0559990861201021	0.0231	0.01543
1	rs74105111	97831065	T	C	-0.0158042315449673	0.0194	0.4159
1	rs75402597	97831471	G	A	-0.0111013930711739	0.0388	0.7758
1	rs11165850	97831765	T	C	-0.0440041354980549	0.0173	0.01084
1	rs76416878	97832002	C	T	-0.0085968472255182	0.0548	0.8751
1	rs12063370	97832032	T	C	-0.0435966737180782	0.0173	0.01153
1	rs78638054	97832038	A	G	-0.0573960891413091	0.0232	0.01312
1	rs10875075	97832498	T	C	-0.0428970626523952	0.0174	0.01392
1	rs12403997	97832736	G	A	-0.0586041643160532	0.0228	0.01008
1	rs533342626	97832838	T	A	0.0513012943555507	0.0974	0.5986
1	rs867261	97832839	T	A	-0.0256050287153947	0.0181	0.158
1	rs76364010	97833189	G	C	-0.0593042438991411	0.0232	0.01038
1	rs182581793	97833901	A	G	0.0058031292269501	0.0749	0.9384
1	rs1879372	97833918	T	C	-0.0017014466397575	0.0536	0.975
1	rs1879371	97834019	C	T	-0.0334016766340304	0.0173	0.05435
1	rs72728414	97834028	G	A	-0.0340015566760147	0.0175	0.05218
1	rs72728415	97834255	T	C	-0.0009004052431641	0.0536	0.9861
1	rs72728416	97834691	A	G	-0.0335981494309355	0.0175	0.05419
1	rs72728417	97834905	A	C	-0.0515038428671156	0.0218	0.01797
1	rs7515904	97835163	G	T	0.0269047980491434	0.0173	0.1203
1	rs72728418	97835388	A	G	0.0014988761237359	0.0536	0.978
1	rs1915313	97835573	G	C	-0.0329985112635755	0.0174	0.05849
1	rs113154640	97835747	T	C	-0.0007002451143934	0.0536	0.99
1	rs12029685	97835777	T	C	0.0739008078395342	0.0824	0.3699
1	rs6701322	97835921	A	G	-0.0328951617042694	0.0174	0.0593
1	rs12070583	97836421	T	C	-0.000200020002667	0.0209	0.992
1	rs74384723	97836819	T	C	-0.0575020022714588	0.0231	0.01272
1	rs78735515	97837223	A	G	-0.0573960891413091	0.0231	0.01285
1	rs10875076	97837564	C	T	-0.032502530761974	0.0174	0.06189
1	rs10875077	97837761	T	C	-0.0282040203730758	0.0173	0.1028
1	rs12408270	97837792	C	T	-0.0014009809156281	0.0196	0.9418
1	rs10875078	97837807	C	G	-0.0281011651109099	0.0173	0.1031
1	rs72728421	97838416	A	G	-0.050798679887367	0.0217	0.01923
1	rs117398801	97838621	T	C	-0.083001246503406	0.0441	0.06005
1	rs55652347	97838854	C	T	-0.0019018072895963	0.0211	0.9289
1	rs11582179	97838887	T	C	0.007997931111062	0.041	0.8458
1	rs1879374	97838972	A	G	0.0001999800026662	0.0537	0.9975
1	rs1890138	97839016	A	G	-0.0323992324466777	0.0174	0.06184
1	rs6699630	97839413	C	G	-0.028399474521698	0.0173	0.09955
1	rs7523609	97839665	T	C	-0.0323992324466777	0.0174	0.06203
1	rs148072322	97839796	G	A	-0.0471964348309747	0.1185	0.6901
1	rs140879071	97839998	C	G	-0.0076995657264405	0.0382	0.8396
1	rs35398836	97840167	C	A	0.0025966258472659	0.0411	0.9496
1	rs113268154	97840321	G	A	0.0008995952428359	0.0537	0.9863
1	rs78974981	97840353	C	T	-0.002002002670673	0.0211	0.9262
1	rs77621792	97840756	G	A	-0.0575973336805821	0.023	0.01231
1	rs149358329	97841090	A	G	-0.0322959448008212	0.0623	0.6038
1	rs12030316	97841628	T	C	0.0009995003330834	0.02	0.9615
1	rs12040045	97841850	C	T	0.0	0.0209	0.9994
1	rs10875079	97841879	A	G	0.0298014912367898	0.0172	0.08363
1	rs72728426	97842126	A	T	0.0018981972830802	0.0537	0.9711
1	rs11580977	97842384	A	G	0.0022973590486834	0.0411	0.9553
1	rs72728430	97842475	C	T	0.0023971245997214	0.0564	0.9667
1	rs12738091	97842978	T	C	0.0044003044444822	0.041	0.9139
1	rs12756826	97843251	C	T	0.0047984689115734	0.041	0.9075
1	rs118048589	97843257	T	C	0.0305970979773775	0.1061	0.7733
1	rs61186764	97843344	A	G	-0.0451961304529691	0.0699	0.5182
1	rs74105139	97843390	G	A	0.0192044091837133	0.0494	0.6974
1	rs12032384	97843647	T	C	-0.0303045802648556	0.0173	0.08101
1	rs6672867	97843748	G	A	0.0274984287018097	0.0172	0.1104
1	rs56062554	97843847	A	C	0.0013990209137074	0.0537	0.9785
1	rs56000287	97843957	A	T	0.0004998750416509	0.02	0.9805
1	rs55844132	97844136	C	T	0.001998002662673	0.0537	0.9705
1	rs6665022	97844241	T	C	-0.0532952970582236	0.0229	0.01984
1	rs34085458	97844979	C	T	-0.0428970626523952	0.021	0.04171
1	rs1415683	97845053	T	G	-0.0297996312385195	0.0173	0.08574
1	rs74105145	97845229	G	A	0.0002999550089979	0.0209	0.9868
1	rs74105146	97845511	T	C	0.0002999550089979	0.0209	0.9866
1	rs12405810	97845785	T	C	-0.0145960053074092	0.0296	0.6207
1	rs80188499	97845840	T	C	-0.0525994101433915	0.0229	0.02148
1	rs12565467	97846232	T	C	-0.0297996312385195	0.0173	0.08568
1	rs74105148	97846296	T	C	-0.0021022080918702	0.0211	0.9194
1	rs74105150	97846406	A	G	0.0002999550089979	0.0209	0.9887
1	rs34448971	97846434	C	T	0.0046989426564652	0.041	0.9086
1	rs72728435	97846855	G	C	-0.0297996312385195	0.0174	0.08712
1	rs72728436	97846875	T	C	0.0007996801705642	0.02	0.9678
1	rs55698615	97847384	G	A	0.0024968801985871	0.0537	0.9628
1	rs74105153	97847590	G	A	0.0001999800026662	0.0209	0.9911
1	rs72728438	97847874	T	C	0.0007996801705642	0.02	0.9683
1	rs56279424	97848140	G	T	0.0006997551142732	0.02	0.971
1	rs12568621	97848488	C	T	-0.0299953975354009	0.0174	0.0852
1	rs72728440	97848576	C	T	0.0025966258472659	0.0537	0.9613
1	rs4949947	97848758	C	T	0.0016985566355815	0.041	0.9674
1	rs139445170	97848971	G	T	-0.0540972217202848	0.023	0.01885
1	rs6690620	97849281	G	A	0.0001999800026662	0.0208	0.9934
1	rs10875080	97849296	G	A	0.0009995003330834	0.0286	0.9726
1	rs11165854	97849325	C	T	-0.001300845733048	0.0384	0.9723
1	rs6690816	97849481	G	T	-0.0306035477981776	0.0174	0.0775
1	rs72728442	97849858	A	G	0.0009995003330834	0.02	0.9618
1	rs4950030	97849885	A	T	0.004101577021075	0.041	0.9198
1	rs72728443	97849910	A	T	0.0009995003330834	0.02	0.9608
1	rs74105186	97850060	T	C	-0.0021022080918702	0.0211	0.9223
1	rs1112314	97850697	C	T	0.0009995003330834	0.02	0.9614
1	rs12739046	97850971	A	G	0.0032048589489113	0.041	0.9388
1	rs6679142	97850999	G	A	-0.0297996312385195	0.0172	0.08364
1	rs58067278	97851035	C	A	0.0009995003330834	0.02	0.9605
1	rs72728447	97851271	C	G	0.0009995003330834	0.02	0.961
1	rs72728450	97851325	G	C	0.0009995003330834	0.02	0.9606
1	rs74105189	97851609	T	C	-0.0019018072895963	0.0211	0.9269
1	rs11165855	97851776	G	A	-0.0307994715535284	0.0174	0.07628
1	rs72728452	97851972	G	A	0.0029955089797983	0.0536	0.9556
1	rs11165856	97852031	T	C	-0.0306963490025976	0.0173	0.07631
1	rs1356917	97852258	A	C	0.001099395443301	0.02	0.9565
1	rs1356918	97852354	T	A	0.001099395443301	0.02	0.9566
1	rs1356919	97852376	A	T	0.001099395443301	0.02	0.9571
1	rs6677502	97852932	T	C	0.001099395443301	0.02	0.9574
1	rs2152878	97853443	T	C	0.0022973590486834	0.041	0.955
1	rs56401000	97853602	G	A	0.0011992805754821	0.02	0.9509
1	rs6665429	97853619	C	T	0.147704231772261	0.0414	0.0003588
1	rs55748568	97853995	T	C	0.001099395443301	0.02	0.955
1	rs56389703	97854180	A	T	0.001099395443301	0.02	0.9544
1	rs4950031	97854245	T	G	-0.0555021391616052	0.0229	0.01526
1	rs77372546	97854264	C	T	-0.0042992284528324	0.0198	0.8291
1	rs12047563	97854533	C	A	0.0009995003330834	0.02	0.9584
1	rs12040388	97854625	G	A	0.0009995003330834	0.02	0.9583
1	rs1577895	97854712	A	G	-0.0548997899816623	0.0229	0.01634
1	rs12047716	97854999	C	A	0.001099395443301	0.02	0.958
1	rs7538155	97855144	T	C	-0.0548047153744336	0.0229	0.0166
1	rs4319377	97855334	G	A	-0.0309026047398165	0.0173	0.07444
1	rs4495747	97855607	A	G	0.001099395443301	0.02	0.9565
1	rs72728456	97855612	A	G	0.0023971245997214	0.0537	0.9648
1	rs4503384	97855821	G	A	0.001099395443301	0.02	0.9563
1	rs7527030	97855907	C	T	0.0009995003330834	0.02	0.9598
1	rs12039093	97856036	T	A	0.0006997551142732	0.0208	0.9744
1	rs7541618	97856487	T	G	-0.0309026047398165	0.0173	0.07445
1	rs12049600	97856602	C	T	-0.0023026490626755	0.0211	0.9145
1	rs7530072	97856731	C	T	-0.0559039069452338	0.0228	0.01437
1	rs12021567	97856946	C	T	0.0008995952428359	0.02	0.9654
1	rs12042394	97856985	G	C	0.0005998200719675	0.02	0.9748
1	rs12040059	97856990	T	G	0.0008995952428359	0.02	0.9651
1	rs12040763	97857061	T	C	0.0008995952428359	0.02	0.9623
1	rs12043125	97857145	G	T	0.0008995952428359	0.02	0.965
1	rs56682383	97857539	A	C	-0.0023026490626755	0.0211	0.9143
1	rs60314659	97857688	G	A	0.0008995952428359	0.02	0.9651
1	rs955850	97857761	T	C	0.0277027118389473	0.0174	0.1113
1	rs28714464	97857902	C	T	0.0012991557316201	0.02	0.9483
1	rs4634942	97857955	T	C	-0.0288007896057264	0.0174	0.09792
1	rs28526496	97857963	G	T	0.0012991557316201	0.02	0.948
1	rs12089260	97858048	G	A	-0.0309954337025195	0.0173	0.07375
1	rs28829687	97858143	T	C	0.0013990209137074	0.02	0.9422
1	rs4950032	97858897	C	T	-0.0577986187273719	0.023	0.01181
1	rs7536690	97858941	C	T	0.0281014301108748	0.0174	0.1061
1	rs7536770	97859016	C	T	-0.0577032681284449	0.023	0.01206
1	rs9727787	97859064	T	C	0.0014988761237359	0.02	0.9401
1	rs111316699	97859249	T	C	0.0028958031120254	0.0536	0.9566
1	rs35675942	97859338	T	C	-0.0007002451143934	0.0418	0.9867
1	rs35767735	97859369	G	T	-0.0007002451143934	0.0418	0.9865
1	rs7516781	97860207	G	C	0.001598721363697	0.02	0.9351
1	rs75803324	97860296	G	A	-0.0782967327751765	0.0781	0.3161
1	rs7540201	97860321	C	A	-0.0309026047398165	0.0173	0.07422
1	rs55824522	97861328	C	A	0.001099395443301	0.02	0.9561
1	rs12411169	97861504	C	A	-0.032502530761974	0.0173	0.06133
1	rs12740800	97861661	A	T	0.0018981972830802	0.0414	0.9627
1	rs78101370	97861734	T	A	-0.0579999442979887	0.023	0.01151
1	rs12407440	97861746	A	T	-0.0579999442979887	0.023	0.01154
1	rs72728467	97861820	T	C	0.0009995003330834	0.02	0.9595
1	rs12566907	97862237	T	C	-0.0316041926269978	0.0173	0.06829
1	rs72728468	97862433	C	T	0.0009995003330834	0.02	0.9615
1	rs12043021	97862725	G	T	0.0007996801705642	0.02	0.9668
1	rs12043040	97862756	G	T	0.0007996801705642	0.02	0.9691
1	rs12022243	97862780	C	T	0.0011992805754821	0.02	0.9538
1	rs12407793	97862794	A	G	-0.0584027170759943	0.0229	0.01092
1	rs12040699	97862828	T	C	0.0011992805754821	0.02	0.9509
1	rs4428925	97862883	G	A	0.0011992805754821	0.02	0.9509
1	rs4363450	97863155	A	C	0.0032048589489113	0.0536	0.952
1	rs76012985	97863258	C	T	-0.007004474152883	0.0396	0.8588
1	rs4445510	97863281	T	C	0.0007996801705642	0.02	0.9675
1	rs149473204	97863843	T	C	-0.0285949668801128	0.0521	0.5825
1	rs148185926	97864016	T	C	0.0018981972830802	0.0362	0.9583
1	rs184130578	97864249	C	A	0.0043007385516922	0.0715	0.9518
1	rs58897692	97864282	T	A	0.001099395443301	0.02	0.9578
1	rs12024083	97864615	C	T	0.0007996801705642	0.02	0.9688
1	rs149906100	97864635	G	A	0.153699149331277	0.0415	0.0002161
1	rs140787996	97865799	G	A	-0.0660009232598249	0.0568	0.2449
1	rs11165860	97866419	T	C	-0.0305004454483837	0.0175	0.08058
1	rs72728475	97866544	G	C	0.004001981379298	0.0544	0.9415
1	rs12047072	97866719	G	T	0.0	0.0201	0.9986
1	rs12026223	97866857	C	T	-0.0019018072895963	0.0201	0.9245
1	rs111766159	97866868	T	G	-0.0078003437327339	0.0559	0.8893
1	rs12026229	97866892	C	T	-0.0018016219466282	0.0201	0.9289
1	rs12045421	97867143	T	C	-0.0003000450090019	0.02	0.9894
1	rs1577897	97867198	G	A	-0.0499993949944177	0.0217	0.02113
1	rs1577896	97867312	T	C	-0.0577032681284449	0.0229	0.01169
1	rs80121219	97867406	T	C	0.0243022925229648	0.0347	0.4845
1	rs7512213	97867433	A	G	-0.0006001800720324	0.0209	0.9773
1	rs7548189	97867713	C	A	0.0001999800026662	0.0201	0.9926
1	rs72728482	97867725	G	T	0.004101577021075	0.0545	0.9395
1	rs72728483	97868308	T	C	0.0036034995896235	0.0539	0.9469
1	rs55912562	97869190	C	T	-0.0007002451143934	0.0201	0.9742
1	rs12725266	97869199	C	T	0.0008995952428359	0.0198	0.9626
1	rs144474836	97869710	G	A	0.155601056094345	0.0902	0.08463
1	rs60495923	97869738	A	T	-0.000200020002667	0.0201	0.991
1	rs74229081	97869773	A	C	-0.0562952570552056	0.0229	0.01393
1	rs72728490	97869846	C	G	0.004201162744548	0.0546	0.9393
1	rs12047625	97869853	T	C	-0.0003000450090019	0.0201	0.99
1	rs12048428	97870078	T	C	-0.0034961042567088	0.0212	0.8684
1	rs11165861	97870258	C	T	-0.0346017967900747	0.0176	0.04904
1	rs12022771	97870315	G	A	-0.000200020002667	0.0201	0.9903
1	rs12022799	97870432	G	A	-0.0010005003335835	0.0209	0.9631
1	rs12030174	97870591	C	T	-0.001100605444033	0.0209	0.959
1	rs12048663	97870876	T	C	-0.0008003201707691	0.0209	0.9713
1	rs11165862	97871356	A	T	0.0308977113278438	0.0176	0.07936
1	rs4949949	97871409	T	C	-0.0573960891413091	0.0229	0.0121
1	rs75526225	97871636	T	C	-0.006199175242821	0.0199	0.7542
1	rs7544128	97871760	C	G	-0.032502530761974	0.0175	0.06352
1	rs7555984	97872049	A	G	0.0006997551142732	0.0202	0.974
1	rs72728494	97872219	C	T	0.0126990249774084	0.0527	0.809
1	rs7521383	97872220	G	T	-0.0318003125497978	0.0176	0.07136
1	rs12403187	97872300	C	T	-0.110105086688583	0.1105	0.319
1	rs11165863	97872422	A	G	0.0008995952428359	0.0202	0.9655
1	rs4300257	97872655	A	C	0.0005998200719675	0.0201	0.9773
1	rs4434871	97873007	T	C	-0.0006001800720324	0.021	0.9765
1	rs57676409	97873152	T	C	0.0007996801705642	0.0202	0.9695
1	rs12410949	97873296	G	A	-0.0579045745015309	0.0231	0.01222
1	rs12409761	97873302	A	G	-0.0306963490025976	0.0177	0.08297
1	rs58516533	97873390	T	C	0.0003999200213268	0.0202	0.9831
1	rs4381229	97873631	A	G	0.0008995952428359	0.0202	0.9631
1	rs4319378	97873801	T	C	0.0298985503458634	0.0178	0.09243
1	rs4336888	97873826	C	G	-0.0325955083699338	0.0175	0.06268
1	rs4497251	97874074	G	C	0.0116024307308398	0.0523	0.825
1	rs139476823	97874487	T	C	0.0059025456526138	0.0565	0.917
1	rs2018902	97874592	A	G	0.0235993322503244	0.05	0.6362
1	rs11165864	97874663	T	C	0.160799952903708	0.0415	0.0001075
1	rs12096100	97875071	T	G	0.0005998200719675	0.0202	0.9768
1	rs74106717	97875200	T	A	-0.003797200248385	0.0212	0.8582
1	rs78155123	97875348	T	C	-0.001300845733048	0.021	0.9492
1	rs12143861	97875528	A	G	0.0315955615897506	0.0176	0.07251
1	rs11165865	97875670	G	T	-0.0022024235552	0.021	0.9178
1	rs945879	97876372	C	T	-0.0010005003335835	0.0194	0.9592
1	rs4492658	97876523	G	C	0.163002812407555	0.0415	8.571e-05
1	rs1556794	97877048	A	G	-0.0340015566760147	0.0177	0.05444
1	rs79593470	97877165	T	C	0.0028958031120254	0.0368	0.938
1	rs1538176	97877321	T	G	-0.0325955083699338	0.0177	0.06498
1	rs117786811	97877633	A	G	0.154299240220188	0.0778	0.04734
1	rs11165867	97878068	C	T	-0.0358033589652777	0.0177	0.0435
1	rs6663751	97878443	C	A	-0.003596459514405	0.0214	0.8673
1	rs6687374	97878461	G	A	-0.0343016316970211	0.0177	0.05228
1	rs6678858	97878565	A	T	-0.0361972883118878	0.0177	0.04133
1	rs7543523	97879083	G	C	-0.0349020520092649	0.0177	0.04886
1	rs7543614	97879161	G	A	-0.0346949697968869	0.0177	0.05002
1	rs7535930	97879262	T	C	-0.0346017967900747	0.0177	0.05052
1	rs4589145	97879266	A	G	-0.0340015566760147	0.0175	0.05267
1	rs6693628	97879926	G	T	-0.0377018671840115	0.0178	0.03434
1	rs117516054	97880497	T	C	-0.0049019951702315	0.0728	0.9468
1	rs12024396	97880883	A	G	0.0320024161254944	0.0177	0.071
1	rs75464971	97880925	C	G	-0.0776048483355155	0.0579	0.1805
1	rs72729904	97881659	T	C	0.004001981379298	0.0529	0.9397
1	rs72729905	97881752	G	A	0.004201162744548	0.0529	0.9364
1	rs147600448	97882405	C	T	-0.246194699344963	0.1199	0.04012
1	rs4497250	97882933	G	A	-0.0349020520092649	0.0179	0.0505
1	rs59111295	97883247	G	A	-0.034198147379977	0.0179	0.05576
1	rs58941846	97883401	C	T	-0.0460962958929736	0.0289	0.1101
1	rs72729906	97884223	A	C	0.0072039888485025	0.0314	0.8184
1	rs11165868	97885040	C	T	-0.0331018715051171	0.0181	0.0671
1	rs10875084	97885200	T	C	-0.0259949602770859	0.0181	0.1496
1	rs10875085	97885249	A	T	-0.0263029084210524	0.0181	0.1459
1	rs4949952	97886171	T	C	0.0176041339483571	0.0221	0.4251
1	rs77659472	97886377	C	T	-0.0138961051921114	0.0232	0.5492
1	rs117241764	97886387	A	G	-0.0383978517965666	0.0541	0.4779
1	rs11165869	97887134	C	T	-0.0236986067778773	0.0186	0.2026
1	rs10875086	97887414	T	C	0.0115035793834154	0.0212	0.5878
1	rs12403515	97888287	T	C	-0.0289963604415917	0.0187	0.12
1	rs4950033	97890347	C	T	0.0152038337422728	0.0211	0.4698
1	rs192886474	97891079	A	G	-0.0831968434005588	0.0869	0.3382
1	rs12123121	97891161	G	T	0.135500702260784	0.0382	0.0003889
1	rs17116720	97891548	T	C	0.0026963615477425	0.0243	0.9129
1	rs117674519	97892786	G	T	-0.0596013954910886	0.0632	0.3458
1	rs1556798	97892858	T	C	0.0311013012983478	0.0265	0.2403
1	rs7549538	97893975	T	A	0.0284999894699013	0.0257	0.2676
1	rs61788022	97894035	G	T	0.0100988346774146	0.0348	0.7716
1	rs12028565	97894619	T	C	-0.0214994661132367	0.0188	0.2522
1	rs11165870	97895762	T	C	0.0497991787524836	0.0216	0.02088
1	rs117390063	97896061	C	T	-0.0722051682492376	0.0736	0.3264
1	rs4353133	97896489	A	G	0.0308977113278438	0.0255	0.2257
1	rs61788023	97896731	T	C	-0.001100605444033	0.0251	0.9652
1	rs12126093	97896865	T	C	0.138596045590258	0.0363	0.0001343
1	rs12126921	97897249	T	C	0.0495993604912842	0.0215	0.02108
1	rs56064273	97897811	T	G	-0.001100605444033	0.025	0.9637
1	rs7517433	97898232	T	C	0.0247999239054771	0.026	0.3397
1	rs10449723	97898560	A	C	0.0350002811846215	0.0264	0.1836
1	rs12129397	97900552	A	T	0.0495993604912842	0.0214	0.02048
1	rs12073650	97901571	G	T	0.0178006246255066	0.0279	0.5239
1	rs11165872	97902590	T	G	0.0551981604647623	0.0215	0.01033
1	rs11165873	97902790	A	T	0.0548006364661149	0.0215	0.01083
1	rs7516433	97903111	T	C	-0.023002541565316	0.0184	0.2116
1	rs12031561	97903583	A	G	-0.0247026126403718	0.0178	0.1655
1	rs10875087	97903703	C	T	-0.0170037478161859	0.0184	0.3541
1	rs4949953	97904780	T	C	0.0458047599004855	0.0213	0.03188
1	rs55931309	97905169	G	C	-0.0049019951702315	0.0249	0.8433
1	rs10875088	97905260	C	T	-0.0203047533403643	0.0182	0.2659
1	rs147971563	97905279	C	G	-0.0421979407001862	0.0786	0.5914
1	rs7517899	97907753	C	T	-0.0088994831870327	0.0246	0.7183
1	rs10783063	97907894	T	G	0.031799009548949	0.0252	0.2064
1	rs12045999	97907991	C	T	-0.0328021562323804	0.022	0.1372
1	rs11165874	97908244	G	C	-0.0252049938352247	0.0184	0.1706
1	rs1415681	97908878	T	G	0.0318958749835631	0.0257	0.2148
1	rs56296115	97911857	G	T	0.0126990249774084	0.0292	0.6634
1	rs4950034	97912056	C	T	-0.0075987978753305	0.0246	0.7569
1	rs4612663	97912335	G	T	0.0338988850054592	0.0251	0.1773
1	rs10783065	97912721	G	A	0.0288983900426488	0.0248	0.2455
1	rs1538175	97913459	T	A	0.0361969153118182	0.0261	0.1652
1	rs10747482	97914806	C	A	0.0301023438164435	0.0251	0.2294
1	rs11165875	97915213	T	C	-0.0239034240815591	0.0184	0.1943
1	rs17376848	97915624	A	G	0.0012991557316201	0.0271	0.961
1	rs10783066	97916309	G	C	0.0355022698424966	0.0261	0.1741
1	rs3897855	97918137	T	A	0.0485996698360624	0.0213	0.02242
1	rs3897854	97918306	C	T	0.0469980831605826	0.0213	0.02702
1	rs4950035	97920746	T	C	0.0469026696862194	0.0213	0.02753
1	rs12354219	97920956	T	C	0.0471030274686428	0.0213	0.02697
1	rs2039676	97920977	C	T	0.026398473854531	0.025	0.2922
1	rs6593648	97921342	C	A	0.026398473854531	0.0251	0.2923
1	rs6593649	97921434	C	A	0.0263010744193707	0.0251	0.2933
1	rs10875090	97922774	T	C	-0.0243029385231735	0.0184	0.1852
1	rs7531138	97923499	T	A	0.055302247784655	0.0216	0.01043
1	rs79807948	97923785	A	G	-0.0129028853555234	0.0291	0.658
1	rs7523116	97925053	C	T	0.0218006299588528	0.0242	0.3686
1	rs7548444	97926486	G	A	0.0043007385516922	0.0314	0.89
1	rs7550959	97926839	G	A	0.0570039574677328	0.0217	0.008536
1	rs72729930	97927565	T	G	-0.004198802647333	0.0252	0.8675
1	rs150671253	97928002	G	A	-0.084904507090444	0.0652	0.1932
1	rs4431878	97928949	T	C	0.0239020562806236	0.0243	0.3266
1	rs6696976	97928976	T	G	-0.0153979421800967	0.0184	0.4007
1	rs12735808	97929458	G	A	0.148195842064579	0.0373	7.193e-05
1	rs10783067	97931595	C	T	0.0277027118389473	0.0241	0.252
1	rs12136186	97932256	T	C	0.147997502083331	0.0374	7.503e-05
1	rs10783068	97932322	C	T	0.0277027118389473	0.0241	0.2507
1	rs117806252	97932909	T	C	0.0711013138260554	0.0676	0.2924
1	rs11165877	97933215	G	A	0.0548952993715794	0.0247	0.02585
1	rs34387885	97935510	T	C	-0.0021022080918702	0.0234	0.9279
1	rs61789177	97936870	A	G	0.0326994961630157	0.035	0.3502
1	rs34044808	97936889	C	A	0.0333960906184285	0.035	0.3401
1	rs74105234	97937069	G	A	0.149901665537843	0.0374	6.163e-05
1	rs75957149	97937121	T	C	-0.0105959392134034	0.0523	0.8388
1	rs7513650	97937394	T	C	0.0301023438164435	0.0244	0.2175
1	rs61789178	97938391	A	G	0.031498667059371	0.0349	0.3659
1	rs10875091	97938684	T	C	0.0298014912367898	0.0244	0.2215
1	rs11811087	97940170	A	C	0.0326994961630157	0.0349	0.3484
1	rs11811436	97940231	T	C	0.0330962274891896	0.0349	0.3439
1	rs12117481	97940343	G	A	0.0641009254065236	0.0248	0.009765
1	rs11165879	97941485	A	G	0.0089002747867194	0.0209	0.668
1	rs77691864	97941665	G	A	-0.0218980211012161	0.0544	0.687
1	rs12096724	97944050	G	T	0.0323994240466592	0.0351	0.3562
1	rs6672095	97944059	G	T	-0.0255024404124231	0.0184	0.1654
1	rs12759539	97944341	G	A	0.150202897579161	0.0373	5.722e-05
1	rs143350616	97945138	A	C	-0.110797491482671	0.113	0.3267
1	rs945881	97945292	G	A	0.0075017910703226	0.0178	0.6736
1	rs61789180	97945793	A	G	0.0274984287018097	0.0352	0.4345
1	rs950467	97946041	T	G	0.0318958749835631	0.0243	0.1897
1	rs55865801	97946461	A	G	0.027799974857679	0.0351	0.4271
1	rs11165880	97946840	C	T	0.0274984287018097	0.0241	0.2524
1	rs952856	97947179	C	G	0.0264958638039652	0.0241	0.2709
1	rs11165881	97947883	C	T	0.0068961666878413	0.0178	0.6988
1	rs80250871	97947955	A	C	-0.0194988734340555	0.0524	0.7101
1	rs6685976	97948014	G	A	0.0327962744150825	0.0356	0.3573
1	rs77690376	97949155	G	A	-0.023401696181619	0.0256	0.361
1	rs4495745	97949375	A	C	0.0235016597850914	0.0257	0.361
1	rs4451581	97949431	A	C	0.0202045073158995	0.0248	0.4164
1	rs13375021	97949735	C	T	0.0182033098538737	0.0311	0.5591
1	rs7545712	97950034	G	A	0.009504687014246	0.0243	0.6954
1	rs6593650	97950902	A	C	-0.0313049258284153	0.0187	0.09423
1	rs4950037	97950934	G	T	0.0123039944561641	0.0215	0.5677
1	rs4950038	97951106	A	C	0.0501035869662456	0.0209	0.01647
1	rs11165882	97951525	C	A	0.0112959597418516	0.0213	0.597
1	rs10747483	97951926	T	C	0.0110981866660334	0.0213	0.6014
1	rs4949955	97951969	T	A	-0.0334016766340304	0.0185	0.07029
1	rs182843807	97953057	A	G	-0.0755967721743758	0.0514	0.1413
1	rs6687950	97953641	G	A	0.0096037361426946	0.0213	0.6515
1	rs11165883	97953720	T	A	0.0513962890834148	0.0204	0.01196
1	rs12058771	97953752	T	G	0.0335024720540013	0.1035	0.746
1	rs6679873	97953946	T	G	0.009504687014246	0.0213	0.6547
1	rs6664888	97954176	C	G	-0.0375045865412751	0.0186	0.04419
1	rs79007458	97954223	C	T	-0.0916987090225895	0.0718	0.2017
1	rs12060079	97954272	T	C	0.0239996896478807	0.102	0.814
1	rs12074340	97954318	C	T	0.0312951579807101	0.1025	0.7604
1	rs12121057	97954403	G	C	0.0499038295281839	0.0203	0.01385
1	rs10875092	97954589	A	G	-0.0383043331577141	0.0186	0.03891
1	rs1415682	97955133	A	G	0.0501986955327459	0.0202	0.01295
1	rs952501	97955273	G	A	0.0497991787524836	0.0202	0.01347
1	rs10875093	97955719	A	C	0.0055048206344449	0.0211	0.7944
1	rs11165884	97955825	A	T	0.0499038295281839	0.0201	0.01318
1	rs115216079	97956008	C	T	0.023198814502523	0.1017	0.8196
1	rs4364915	97956480	T	A	0.0050969882578437	0.021	0.8069
1	rs78338622	97957779	T	A	0.039701366851552	0.1041	0.7027
1	rs2811188	97958108	G	A	0.004001981379298	0.0207	0.8474
1	rs2786779	97959482	T	C	0.0503033045092425	0.02	0.01188
1	rs12062552	97961206	T	C	0.0278972284172359	0.1053	0.7907
1	rs2811187	97962038	A	C	0.0503983940836932	0.0199	0.01159
1	rs76394731	97962543	G	C	0.0274011363479391	0.1052	0.7949
1	rs2786778	97962979	C	T	0.0503983940836932	0.0199	0.01145
1	rs2786777	97963025	G	C	0.0503983940836932	0.0199	0.01149
1	rs2786776	97963035	T	G	0.0033045340083004	0.0208	0.8749
1	rs2786775	97963085	C	A	0.0503033045092425	0.0199	0.0115
1	rs2786774	97963907	T	C	0.0505980527630914	0.0199	0.01098
1	rs2786773	97963919	C	T	0.0505980527630914	0.0199	0.01097
1	rs2811186	97964122	A	G	0.0020977980821461	0.0206	0.9173
1	rs77944334	97964195	A	T	0.029296631955588	0.105	0.7803
1	rs78673388	97964441	C	T	0.0304031059110447	0.1049	0.772
1	rs60927802	97964482	A	T	0.0112959597418516	0.0824	0.8905
1	rs78472505	97965500	T	C	-0.117095771876247	0.0786	0.1363
1	rs4520446	97966205	C	T	0.004201162744548	0.0201	0.8325
1	rs79961076	97966992	G	A	0.0318958749835631	0.1048	0.7605
1	rs10493892	97967983	A	C	0.0323026073786261	0.1048	0.7579
1	rs2811185	97968480	C	G	0.0495993604912842	0.0197	0.01187
1	rs2786782	97968615	A	G	0.0023971245997214	0.0206	0.9081
1	rs148435545	97968625	T	C	0.101102463005078	0.0604	0.09436
1	rs12073044	97968757	T	A	0.0350002811846215	0.1048	0.7387
1	rs77750308	97969062	A	G	0.0344980404075674	0.1048	0.7424
1	rs2786781	97969298	A	G	0.0020977980821461	0.0204	0.9196
1	rs2811184	97969840	G	C	0.0012991557316201	0.0203	0.9494
1	rs142001424	97970286	A	G	-0.0352023974087295	0.0531	0.5071
1	rs147850929	97970389	G	C	-0.034198147379977	0.0531	0.5199
1	rs7516492	97970618	G	A	-0.0403012967735257	0.0174	0.02073
1	rs12029826	97971063	T	A	-0.0403950023610502	0.0174	0.02033
1	rs11165886	97971215	C	T	-0.0401035026973339	0.0174	0.02111
1	rs2811183	97971252	T	C	0.0511967897311259	0.0195	0.008602
1	rs2811182	97971440	G	A	0.0007996801705642	0.0202	0.9684
1	rs78534101	97972036	A	C	-0.0306963490025976	0.0528	0.5607
1	rs10875094	97972686	G	A	-0.0408011614039327	0.0173	0.01862
1	rs17116806	97973252	C	A	0.0518996105407571	0.0195	0.007659
1	rs2786780	97973891	A	G	0.0501035869662456	0.0195	0.01007
1	rs77041628	97974075	G	A	-0.0378991867540796	0.0531	0.4754
1	rs2811179	97974243	T	C	0.0511967897311259	0.0195	0.008479
1	rs12032158	97974244	A	G	-0.0398016818829366	0.0173	0.0219
1	rs11165887	97974659	G	A	-0.0398953406632555	0.0173	0.02086
1	rs868184	97975700	C	T	0.0001999800026662	0.0201	0.9923
1	rs10875095	97976668	A	G	0.0005998200719675	0.0203	0.975
1	rs10493893	97977771	G	C	-0.0408949138454712	0.0173	0.018
1	rs17116810	97978299	C	T	-0.0408011614039327	0.0173	0.01813
1	rs1556795	97979317	T	C	-0.0401035026973339	0.0172	0.01983
1	rs1556796	97979675	C	G	-0.0360003042410416	0.0173	0.03754
1	rs7545340	97979726	G	A	-0.0406970023321042	0.0172	0.01822
1	rs2027250	97980872	C	T	0.0020977980821461	0.0201	0.9187
1	rs117091538	97980915	T	C	0.0205964297986501	0.0899	0.8189
1	rs2811178	97981242	T	C	0.0014988761237359	0.0201	0.9389
1	rs2786783	97981243	G	A	0.0507976715868588	0.0195	0.009152
1	rs1801159	97981395	T	C	0.0515007728624032	0.0195	0.008044
1	rs55699321	97981508	C	T	-0.109703265091963	0.0729	0.1323
1	rs1337752	97981706	C	T	0.0017983819413794	0.0201	0.9305
1	rs7519652	97984103	C	A	-0.0335050785573982	0.0174	0.05489
1	rs2786784	97984236	A	C	0.0089002747867194	0.0198	0.6514
1	rs2811177	97984484	C	T	0.0092966519050945	0.0198	0.6394
1	rs1556797	97985214	G	C	-0.029202265808213	0.0175	0.09554
1	rs2105129	97985966	C	G	0.0099008246772624	0.0198	0.6182
1	rs2811176	97986130	T	C	0.0105046326450854	0.0198	0.5957
1	rs6671771	97986367	C	A	-0.0320997276601081	0.0175	0.0663
1	rs2811175	97986546	T	C	0.0105046326450854	0.0198	0.596
1	rs4427441	97988069	T	G	0.0112959597418516	0.0198	0.5693
1	rs79352052	97988967	T	C	-0.0214994661132367	0.1064	0.8399
1	rs11165889	97989860	A	T	-0.0310985871020312	0.0176	0.077
1	rs2811174	97990575	T	C	0.0100988346774146	0.0198	0.61
1	rs2786771	97991021	G	A	0.0537966583556417	0.0204	0.008378
1	rs2786770	97991219	A	G	0.0109992854583691	0.0199	0.5809
1	rs2811173	97992257	C	T	0.0108014536938559	0.0198	0.5852
1	rs2811172	97992389	G	T	0.0085037404912207	0.0198	0.668
1	rs2786512	97992465	A	G	0.0092966519050945	0.02	0.6407
1	rs10430076	97992505	C	T	-0.0356997191343252	0.0222	0.1079
1	rs2786513	97992879	T	C	0.0007996801705642	0.0204	0.9699
1	rs2786769	97992929	A	G	-0.0009004052431641	0.0204	0.9648
1	rs12138657	97995929	A	G	0.0404987422798789	0.0207	0.05093
1	rs2786517	97996037	G	T	0.0387975467079122	0.0205	0.05882
1	rs72729989	97996454	G	A	-0.0285949668801128	0.0185	0.1213
1	rs2786518	97996797	G	C	0.0377966226945664	0.0205	0.06491
1	rs2786785	97997645	A	T	0.0366983037826737	0.0208	0.07809
1	rs2297780	97999375	C	T	0.0356952753244514	0.0216	0.0992
1	rs138641236	97999486	C	A	-0.0332982854015147	0.0677	0.6225
1	rs1812389	97999687	T	C	0.0096037361426946	0.0586	0.8693
1	rs2786519	98000861	A	G	0.043097802902723	0.021	0.04016
1	rs12729863	98000954	C	T	0.0379025370484673	0.0213	0.07456
1	rs12063030	98001389	C	A	0.042503779526724	0.0214	0.04732
1	rs12089969	98001608	T	C	0.0515957486436504	0.0593	0.3841
1	rs12093651	98001750	G	A	0.04149696667529	0.0214	0.05305
1	rs2786772	98002054	T	G	0.0399992561638529	0.0212	0.05951
1	rs12568733	98002240	G	T	-0.0278029446620889	0.0184	0.1309
1	rs2786520	98002279	T	C	0.0437967654983826	0.0207	0.03434
1	rs2786521	98003268	A	C	0.0454034834538498	0.0208	0.02941
1	rs12091654	98003300	A	G	0.0444952398865513	0.021	0.03409
1	rs12096383	98003358	G	A	0.0443039255565243	0.021	0.0354
1	rs34934786	98003524	G	A	0.0409019913204257	0.0218	0.06027
1	rs4950041	98003908	A	G	0.0434042576072856	0.0216	0.04465
1	rs4950042	98004418	C	T	0.0407003871263756	0.0219	0.06392
1	rs10875097	98004512	G	A	0.0407003871263756	0.022	0.06374
1	rs2811171	98005144	C	T	-0.0125990355765152	0.0944	0.8938
1	rs181736269	98005546	C	G	-0.0065010863423599	0.1063	0.9511
1	rs75027277	98006101	A	G	-0.019294956182969	0.0287	0.501
1	rs12756513	98006222	T	C	0.0259990758686168	0.0233	0.2649
1	rs58578592	98006348	T	C	-0.0252972953741621	0.0341	0.4578
1	rs56776420	98006350	T	A	-0.0253998626327317	0.0341	0.4567
1	rs17368985	98010949	T	C	-0.0202027073175195	0.055	0.7132
1	rs2786522	98012711	C	T	-0.0601959637034527	0.0407	0.1398
1	rs74809217	98012771	T	G	-0.0285023604727122	0.0444	0.5203
1	rs7530858	98013638	A	G	-0.0300984478240329	0.0443	0.4972
1	rs138606763	98014110	T	C	-0.0440041354980549	0.0435	0.3108
1	rs2786529	98017090	C	G	-0.0613967948653235	0.0405	0.1295
1	rs7540983	98017233	A	G	-0.0382004338153035	0.0443	0.3883
1	rs17116909	98018197	T	G	-0.0164038098256767	0.0568	0.772
1	rs2786533	98018735	G	A	-0.0628013642021005	0.041	0.126
1	rs12060391	98019997	T	C	-0.0377018671840115	0.0442	0.393
1	rs17100624	98020955	C	T	-0.0316041926269978	0.0205	0.1243
1	rs17116920	98023377	T	C	-0.0361972883118878	0.0442	0.4132
1	rs79965033	98023418	A	G	-0.013004189135254	0.0367	0.7223
1	rs17116925	98023643	C	A	-0.0352956263947246	0.0442	0.4247
1	rs2811221	98024695	C	G	-0.0605996221289296	0.0405	0.1345
1	rs2811220	98024748	C	G	-0.0598986354083514	0.0405	0.1391
1	rs12066229	98026230	G	A	-0.0372969647443931	0.0442	0.3994
1	rs2811219	98026801	A	G	-0.0596013954910886	0.0405	0.1415
1	rs2811218	98027316	G	A	-0.0635043893695306	0.0411	0.1225
1	rs77571413	98029111	G	C	-0.0143017847108596	0.0569	0.8012
1	rs12122032	98033259	T	C	-0.0004000800213396	0.0421	0.9917
1	rs77721024	98033518	G	A	0.0873971359084229	0.0851	0.3045
1	rs2786541	98033698	A	T	0.0242046886968174	0.0568	0.6699
1	rs11165895	98035253	C	A	-0.0004000800213396	0.042	0.9928
1	rs76035990	98035260	G	A	-0.183298033392086	0.0754	0.01505
1	rs74684283	98035484	A	G	0.0044998604248922	0.0652	0.9448
1	rs2786543	98036617	G	A	0.0064988367398296	0.0651	0.9199
1	rs2811215	98036832	C	T	0.0108014536938559	0.0643	0.8662
1	rs2811214	98036858	C	T	0.0078987227933553	0.0651	0.9038
1	rs2786544	98037286	T	A	0.0146028573839336	0.0644	0.821
1	rs2248658	98038091	T	C	0.0238044133801613	0.0666	0.721
1	rs4949958	98038179	T	C	-0.0057967688471774	0.042	0.8909
1	rs79917705	98038926	T	C	0.0270021387025708	0.0668	0.6864
1	rs56293913	98039541	A	G	0.0264958638039652	0.0667	0.6911
1	rs80098619	98039905	C	A	0.183703934203205	0.096	0.05569
1	rs79056965	98040471	C	T	0.112596274302389	0.0984	0.2524
1	rs34961061	98040871	C	T	-0.0031048149534787	0.0321	0.9229
1	rs10875098	98041720	T	C	-0.005304041591906	0.042	0.899
1	rs2811212	98042396	G	A	0.0221038989069263	0.0565	0.6961
1	rs10875099	98042712	C	T	-0.0043996643446871	0.042	0.9162
1	rs6663357	98044939	A	C	-0.003596459514405	0.0421	0.9309
1	rs10783069	98045996	G	C	-0.0038975857287134	0.0421	0.9269
1	rs2811211	98046492	G	T	0.0102968054773682	0.0551	0.8522
1	rs2811210	98046674	G	A	0.0128964817350202	0.0645	0.8411
1	rs2811209	98046819	G	C	0.0255020410123433	0.0669	0.703
1	rs2811208	98047271	T	C	0.0135971385060249	0.0557	0.8065
1	rs2811206	98048331	A	T	0.0138042809763971	0.056	0.8054
1	rs2485436	98048600	T	C	0.0134984841513417	0.0557	0.8085
1	rs2485437	98048749	G	A	0.0236969951765786	0.067	0.7234
1	rs142272269	98049511	T	C	0.023003381764963	0.0671	0.7317
1	rs2811205	98050656	T	C	0.0204984635773248	0.0564	0.7158
1	rs147644631	98055916	G	A	0.0910009082162264	0.0709	0.1995
1	rs77743956	98056050	A	G	0.021898468701116	0.0671	0.7446
1	rs7537165	98056463	A	G	-0.0021022080918702	0.0425	0.96
1	rs11165897	98056575	T	C	0.0077002766261879	0.0653	0.9062
1	rs2786490	98057024	T	G	0.0106035827841911	0.0652	0.8712
1	rs115637836	98057420	A	G	0.0217027816432335	0.0671	0.746
1	rs2811203	98057444	C	T	0.0295976364389436	0.0641	0.6447
1	rs3790384	98060205	A	C	-0.005696192544881	0.0196	0.7699
1	rs2811202	98060481	A	C	0.0078987227933553	0.0653	0.9036
1	rs3790386	98060977	T	C	0.0192044091837133	0.0671	0.7751
1	rs1337523	98061402	C	T	-0.0016012813669738	0.0422	0.9702
1	rs2786494	98064334	G	A	0.0179970767016546	0.0566	0.7503
1	rs10783070	98064363	T	C	-0.0017014466397575	0.0422	0.9683
1	rs2786496	98064612	G	A	0.0182033098538737	0.0566	0.7475
1	rs2811201	98065573	G	C	0.0002999550089979	0.0646	0.9958
1	rs2786498	98067147	G	A	0.001598721363697	0.0646	0.9805
1	rs77806051	98067568	A	G	0.0099998345783334	0.067	0.8817
1	rs2811200	98067668	A	G	0.0082954970241069	0.0669	0.9019
1	rs2811199	98067896	C	T	0.0080971295874548	0.0642	0.899
1	rs2811198	98068801	A	G	0.0078987227933553	0.0669	0.9061
1	rs1013810	98071095	A	T	0.0007996801705642	0.0653	0.9908
1	rs2065943	98071426	T	C	0.0014988761237359	0.0423	0.9708
1	rs12144462	98073410	G	A	0.0134984841513417	0.0231	0.5584
1	rs74721888	98073451	T	A	0.0147014028528927	0.0672	0.8266
1	rs2786500	98075724	A	C	-0.0006001800720324	0.0647	0.9921
1	rs2786501	98075725	C	A	0.009197572354042	0.067	0.8908
1	rs7554746	98075762	C	T	0.0838998746161911	0.0721	0.2447
1	rs2811197	98076665	C	T	-0.0018016219466282	0.0647	0.9773
1	rs10875100	98077078	A	T	0.0006997551142732	0.0423	0.9876
1	rs79152122	98078522	G	C	-0.0116981574124923	0.0665	0.8603
1	rs75476220	98078531	A	T	-0.0081027387031859	0.0551	0.8832
1	rs2786503	98078883	T	G	0.0020977980821461	0.0647	0.974
1	rs2811196	98078993	T	C	0.0012991557316201	0.0647	0.9845
1	rs7533902	98079228	T	C	-0.0121029460677457	0.021	0.5639
1	rs2786504	98079506	C	T	0.0036034995896235	0.0646	0.9562
1	rs12033263	98079674	C	A	-0.0022024235552	0.0279	0.938
1	rs2786505	98080308	G	T	0.0126990249774084	0.067	0.85
1	rs2811195	98080718	C	T	0.0007996801705642	0.0647	0.9903
1	rs75659087	98080755	T	C	0.0182033098538737	0.0687	0.7913
1	rs2811194	98081891	A	T	0.0023971245997214	0.0647	0.9699
1	rs117910319	98083648	A	G	0.0426954385276174	0.0537	0.4264
1	rs78891607	98083984	T	A	0.0187039847937718	0.0678	0.7822
1	rs2811193	98087725	A	G	-0.0005001250416822	0.0426	0.9902
1	rs2811192	98088158	C	T	0.0097027754613851	0.0565	0.8632
1	rs117211594	98089769	T	C	0.0862969551844677	0.0803	0.2823
1	rs138133026	98090756	A	C	-0.116601234258831	0.1337	0.3832
1	rs2811190	98091117	G	T	0.0114047182634362	0.0566	0.8403
1	rs72732387	98093395	A	G	0.0077995046323818	0.0665	0.9067
1	rs79047566	98093431	T	C	0.0213015034199157	0.0683	0.7547
1	rs1337521	98093880	A	T	-0.0030045090202987	0.0429	0.9444
1	rs79561591	98094057	T	C	0.0212036062510236	0.0683	0.7557
1	rs1337522	98095024	G	A	-0.0012007205765188	0.0428	0.9774
1	rs12032276	98096111	G	C	-0.0406032684425478	0.037	0.2728
1	rs72732395	98098183	C	G	0.0227981362759783	0.0682	0.7383
1	rs10518636	98098879	G	A	0.004201162744548	0.0286	0.8821
1	rs72732396	98098931	C	A	0.0117012723076411	0.0665	0.8603
1	rs72732398	98099069	A	G	0.0059025456526138	0.0665	0.9292
1	rs74796875	98099217	T	G	0.0227981362759783	0.0684	0.739
1	rs12073839	98099400	T	A	0.0126990249774084	0.0656	0.8467
1	rs12070513	98102187	T	A	0.0063001125484799	0.0664	0.9239
1	rs75314491	98103177	G	T	0.0213015034199157	0.0696	0.7596
1	rs1538120	98104290	C	T	0.0136957831289865	0.0535	0.7981
1	rs6663670	98105438	A	C	0.0027960873020011	0.0653	0.9657
1	rs79607352	98105976	T	C	0.0168964476597299	0.0677	0.8026
1	rs76816490	98106273	G	C	0.0170045988158238	0.0677	0.8023
1	rs7512910	98106812	C	T	0.0034041991335623	0.0653	0.9582
1	rs141113302	98107019	T	C	0.261302162174946	0.1425	0.06672
1	rs77326442	98107128	A	G	0.0171029078996623	0.0677	0.8005
1	rs141749819	98107274	C	T	-0.0221024699079472	0.0658	0.7366
1	rs137963308	98108449	T	A	0.0263010744193707	0.0695	0.7049
1	rs79385582	98109889	C	T	0.0176041339483571	0.0675	0.7941
1	rs76834760	98110838	C	G	0.017496047616751	0.0675	0.7954
1	rs67086927	98114016	C	T	0.0063994795805678	0.0651	0.9219
1	rs77619582	98114973	T	C	0.0183015011699126	0.0675	0.7859
1	rs80215295	98116224	C	T	0.0187039847937718	0.0688	0.7853
1	rs2786507	98118320	G	A	0.179601193291501	0.0881	0.0415
1	rs76277277	98118436	C	T	0.0205964297986501	0.0688	0.7643
1	rs75722236	98118470	C	T	0.0312951579807101	0.0872	0.7196
1	rs72975761	98118694	T	G	0.0022973590486834	0.0651	0.9714
1	rs139858815	98120608	C	T	0.0556995724703668	0.0521	0.2855
1	rs72975763	98120613	A	G	0.001998002662673	0.065	0.9749
1	rs72975765	98120682	C	T	0.0014988761237359	0.0651	0.9812
1	rs75382280	98122194	C	T	0.0177023841130051	0.0675	0.793
1	rs79321297	98123247	C	T	-0.0852964846220847	0.0505	0.09098
1	rs17117044	98124527	T	C	0.0558981756288099	0.0478	0.2423
1	rs182607430	98124869	A	T	0.0900966127514373	0.0804	0.2626
1	rs79415308	98126166	G	T	0.0178006246255066	0.0688	0.7961
1	rs80253778	98126593	C	T	0.0178988554877579	0.0674	0.7904
1	rs13375516	98126717	A	C	0.0033045340083004	0.0649	0.9593
1	rs149657041	98127586	C	T	-0.006199175242821	0.0228	0.7849
1	rs2786523	98128050	G	A	-0.0188974371044634	0.054	0.7265
1	rs78210029	98128055	G	A	-0.0048015088161939	0.0228	0.8319
1	rs72975785	98131080	A	T	0.0035038543266769	0.0649	0.9571
1	rs76695943	98131507	A	G	-0.0145046862028817	0.0565	0.7979
1	rs115816339	98131950	G	A	0.236296668559122	0.1491	0.113
1	rs77325233	98132530	T	C	-0.0036968248442897	0.0659	0.9552
1	rs79549366	98133582	G	T	0.0606999130996222	0.0481	0.207
1	rs75848580	98133866	C	T	-0.0034961042567088	0.0658	0.9577
1	rs72975790	98135934	C	T	0.0033045340083004	0.0649	0.9593
1	rs17117052	98136385	C	T	0.0068961666878413	0.0369	0.8524
1	rs78302912	98138386	C	A	-0.0360003042410416	0.0426	0.3982
1	rs76353325	98140967	T	C	-0.0032954239497972	0.066	0.9597
1	rs72975796	98141112	G	A	0.0005998200719675	0.0657	0.9925
1	rs2786508	98141828	C	T	-0.0310985871020312	0.0557	0.5768
1	rs2151563	98143266	G	A	0.0050969882578437	0.0656	0.9376
1	rs2786509	98143293	T	C	0.0037031349243813	0.0657	0.955
1	rs118138977	98143641	A	G	0.0575044650684261	0.0952	0.5456
1	rs78713615	98144144	T	C	0.0099998345783334	0.0495	0.84
1	rs3790387	98144856	T	C	-0.004701032558649	0.0657	0.9435
1	rs75294762	98146100	C	G	-0.0025031302181184	0.0649	0.9691
1	rs78695904	98146979	G	A	-0.0052035148315978	0.0658	0.9371
1	rs75706535	98147099	T	C	-0.0031048149534787	0.0649	0.9621
1	rs74777699	98148197	T	C	0.106600746253814	0.09	0.2362
1	rs17117062	98148742	A	G	0.141299889562653	0.0666	0.03393
1	rs2780851	98150128	T	A	-0.0460020545617973	0.1136	0.6858
1	rs141808307	98151852	A	T	0.0603987139482326	0.0486	0.2139
1	rs61789253	98152581	A	C	-0.0036968248442897	0.0652	0.9545
1	rs2780852	98152604	G	A	-0.247500282818949	0.1446	0.08687
1	rs61789254	98152715	T	C	-0.007004474152883	0.0687	0.9186
1	rs78558062	98154552	G	T	-0.0045001103249234	0.0662	0.9459
1	rs79691313	98154553	A	T	-0.0045001103249234	0.0662	0.9454
1	rs149444552	98154719	A	G	-0.0884050750084128	0.0476	0.06337
1	rs61789255	98155047	G	A	-0.0033957590691798	0.0653	0.9581
1	rs79884288	98155322	T	C	-0.0050024916227914	0.0662	0.9397
1	rs61789256	98155444	C	G	-0.0083043861636152	0.0676	0.9022
1	rs141771572	98155535	G	T	0.0347974835421732	0.0774	0.6531
1	rs3790389	98156892	A	G	-0.0054045784588597	0.0653	0.9343
1	rs61789257	98158333	T	A	-0.0067024110596754	0.0662	0.9192
1	rs72977714	98158573	G	A	-0.007095110875924	0.0662	0.9151
1	rs10875102	98159558	G	A	0.0009995003330834	0.0211	0.9617
1	rs61789258	98160327	T	C	-0.0045001103249234	0.0653	0.9455
1	rs75621692	98161511	T	C	-0.0057967688471774	0.0653	0.9288
1	rs72977716	98161560	C	T	-0.0076995657264405	0.0662	0.9073
1	rs74675134	98162175	A	T	-0.007004474152883	0.0662	0.9156
1	rs12119882	98162362	A	G	-0.0082035573506883	0.0226	0.716
1	rs75557790	98162542	T	C	0.0924971359949265	0.0724	0.2014
1	rs61789259	98162545	C	A	-0.0064004391810282	0.0663	0.9232
1	rs61790060	98164325	C	A	-0.0052035148315978	0.0654	0.9362
1	rs6668296	98164768	C	T	-0.006199175242821	0.0654	0.9248
1	rs2297595	98165091	T	C	-0.0066017436345624	0.0663	0.9201
1	rs189540419	98170874	T	C	-0.0608971589513062	0.1434	0.6709
1	rs61790062	98172676	G	T	-0.007095110875924	0.0666	0.9157
1	rs61790063	98173801	G	T	-0.0060985584618694	0.0656	0.9265
1	rs61790064	98174034	T	C	-0.0076995657264405	0.0665	0.9076
1	rs72977720	98174928	A	T	-0.0065010863423599	0.0656	0.9213
1	rs61790065	98180481	G	A	-0.0104039337153929	0.0668	0.8762
1	rs74105276	98182223	A	T	-0.0083043861636152	0.0664	0.9006
1	rs61790066	98182260	T	C	-0.0071958279818024	0.0664	0.914
1	rs72977724	98182706	G	A	0.111299842883075	0.096	0.2464
1	rs61786599	98185724	A	T	-0.0123965203365513	0.0673	0.854
1	rs117021124	98186118	G	A	0.109204119539546	0.0724	0.1313
1	rs55684412	98186229	T	C	-0.0004000800213396	0.0651	0.9948
1	rs4304627	98187755	C	T	0.0046989426564652	0.0651	0.9428
1	rs61033129	98193056	T	C	-0.007004474152883	0.0666	0.9159
1	rs17378455	98194845	C	T	-0.0069037763167944	0.0665	0.9171
1	rs117316513	98197255	T	A	0.0311982343370806	0.082	0.7031
1	rs4554755	98198206	C	T	0.021497269010823	0.0206	0.2967
1	rs6683957	98200719	A	G	0.0017983819413794	0.0654	0.9776
1	rs12139338	98201283	T	A	0.0754042744478771	0.1344	0.5747
1	rs4970728	98202161	G	C	0.0035038543266769	0.0649	0.9569
1	rs17369919	98203820	T	C	-0.0024028846163103	0.0667	0.971
1	rs78903807	98204094	C	T	-0.113101511113015	0.0513	0.02754
1	rs74105295	98206489	C	T	0.0030952049073025	0.066	0.9629
1	rs4970716	98209131	G	A	-0.0050024916227914	0.0325	0.8767
1	rs74105298	98210395	T	C	0.00730326611012	0.0666	0.9121
1	rs74105299	98210609	C	T	0.0053954185169075	0.0668	0.9354
1	rs72977751	98211103	C	A	0.0207041815582916	0.0654	0.7516
1	rs80339829	98211596	C	A	-0.013399371963117	0.034	0.6929
1	rs74105301	98211710	G	T	0.0248974696545107	0.0666	0.7092
1	rs74105302	98212290	C	T	0.025297307774162	0.0666	0.7046
1	rs74108303	98212797	C	A	0.0282958691548473	0.0654	0.6645
1	rs149443287	98214007	T	A	0.0522033801338585	0.0918	0.5695
1	rs58626076	98215326	C	A	0.0234039777790161	0.0668	0.726
1	rs78058894	98215983	C	T	0.0235016597850914	0.0684	0.7314
1	rs74108304	98216085	C	T	0.0228958774769045	0.0668	0.732
1	rs79723387	98217632	G	T	-0.0248051189189711	0.0485	0.6096
1	rs56202188	98218276	C	A	0.0118001041157506	0.021	0.5755
1	rs74108305	98218887	C	T	0.0195967237465575	0.0665	0.7684
1	rs142494453	98219156	G	T	-0.0024028846163103	0.0515	0.9635
1	rs76846966	98219584	T	A	0.0213993910058902	0.0706	0.7617
1	rs56012174	98220320	C	G	0.0329027196757078	0.0659	0.6182
1	rs12022669	98224825	T	C	-0.0821975276313988	0.0711	0.2474
1	rs150007267	98225432	T	C	-0.0973041664750621	0.0536	0.06947
1	rs61786604	98227080	A	G	0.0082954970241069	0.0609	0.8915
1	rs17378671	98230887	T	C	0.0062007356416035	0.0605	0.9179
1	rs76806828	98231926	A	T	0.0190964956909883	0.0774	0.805
1	rs4537601	98233530	G	C	-0.0122041688389067	0.0591	0.8364
1	rs77871763	98233654	G	A	-0.0113036461713921	0.039	0.7725
1	rs12406752	98234512	C	T	0.0043007385516922	0.0604	0.9435
1	rs11165908	98236756	G	A	-0.0069037763167944	0.0592	0.9069
1	rs116854396	98238225	T	G	-0.135304392030898	0.0639	0.03409
1	rs12739159	98241291	C	T	-0.0008003201707691	0.0593	0.9894
1	rs78852503	98241566	G	C	0.029296631955588	0.0809	0.7167
1	rs185899045	98242193	C	T	0.0390957053401303	0.074	0.5975
1	rs12565244	98244251	G	A	0.0050969882578437	0.0597	0.9322
1	rs10783076	98244768	G	C	0.0053954185169075	0.0597	0.928
1	rs141884614	98245640	C	A	0.0546964969190277	0.1069	0.6086
1	rs1999571	98245741	C	T	-0.0239956055562207	0.0516	0.6421
1	rs76593957	98246494	C	T	0.0158044491449436	0.0356	0.6575
1	rs17117169	98248485	C	T	0.0999991692904564	0.0551	0.06972
1	rs7527085	98253405	A	G	0.009197572354042	0.0593	0.8767
1	rs61786605	98253510	G	A	-0.0124977728299804	0.0594	0.8334
1	rs10747485	98253666	T	C	0.0093957216403621	0.0593	0.8742
1	rs75696555	98253703	G	A	0.039701366851552	0.0509	0.4351
1	rs10747486	98253738	A	G	0.0038027603329278	0.0583	0.9487
1	rs147045931	98254229	A	T	-0.0038975857287134	0.1172	0.9736
1	rs10747487	98254702	G	A	0.0135971385060249	0.0587	0.8171
1	rs6685266	98255121	G	A	0.0088011559530687	0.0591	0.8821
1	rs117454424	98258475	C	T	-0.0953001798543245	0.049	0.05164
1	rs34486749	98258690	C	T	-0.0138048499765589	0.0591	0.8152
1	rs1889229	98262653	A	T	0.0100988346774146	0.0582	0.8622
1	rs75117796	98262973	C	T	0.0314017631395316	0.0463	0.4967
1	rs1931063	98263610	C	T	0.0066975214477213	0.0579	0.9085
1	rs79272101	98263712	T	C	0.117596351565326	0.0565	0.03746
1	rs75662420	98264526	T	C	0.0258041896815329	0.0687	0.7078
1	rs1333717	98264578	G	A	0.0056042667198317	0.058	0.923
1	rs79566012	98265091	C	A	0.13839579222555	0.0637	0.02986
1	rs10493894	98265667	G	A	0.0077995046323818	0.059	0.8951
1	rs79085678	98266009	T	C	0.0235993322503244	0.0516	0.6472
1	rs12725934	98266254	T	A	0.0194986595340326	0.02	0.3279
1	rs76086894	98267096	A	C	0.0255020410123433	0.036	0.4787
1	rs17379095	98267427	G	T	-0.0186019483996616	0.0592	0.7529
1	rs6703307	98268137	A	C	0.0147999386115992	0.0591	0.802
1	rs10875105	98270478	C	A	0.0149969810059077	0.0582	0.7963
1	rs10493895	98271226	A	C	-0.0206007457079636	0.0589	0.7267
1	rs12568335	98274132	T	C	0.0215951374365897	0.0205	0.2925
1	rs11165913	98275559	C	T	0.0185960172820726	0.0589	0.7529
1	rs79498699	98276110	G	A	0.0173977771764203	0.0356	0.6246
1	rs75693011	98279088	T	C	-0.0408949138454712	0.0288	0.1561
1	rs10493896	98279091	T	C	-0.0282965991551138	0.0587	0.6305
1	rs12059052	98279259	T	G	0.0167981182758809	0.0575	0.7707
1	rs144903210	98280672	A	G	0.0255020410123433	0.0487	0.601
1	rs1984091	98282662	C	T	0.0149969810059077	0.0575	0.7937
1	rs76288554	98283418	A	C	-0.040197189751413	0.0289	0.1633
1	rs1931064	98283854	T	C	0.0158044491449436	0.0582	0.786
1	rs1931066	98283965	A	G	0.0156961681063242	0.0582	0.7874
1	rs1034215	98284940	T	C	0.0110981866660334	0.0577	0.8476
1	rs1034216	98285320	A	G	0.0143958802837323	0.0583	0.8047
1	rs1034217	98285422	A	G	0.0133011462391285	0.0585	0.8201
1	rs76869127	98286724	T	C	0.0103957761821204	0.0861	0.9036
1	rs4329543	98287474	C	T	0.0178988554877579	0.0584	0.7598
1	rs10875108	98287683	C	T	0.017496047616751	0.0582	0.7631
1	rs1023245	98288517	A	C	0.0161980995687726	0.0584	0.7813
1	rs78164635	98288581	T	C	-0.0437951599996715	0.0277	0.1136
1	rs1963206	98288805	G	A	0.0140015196358136	0.0576	0.8077
1	rs6675325	98289809	A	G	0.0152038337422728	0.0584	0.7948
1	rs12134028	98290238	C	T	0.0140015196358136	0.052	0.787
1	rs76303383	98290456	A	G	0.0108014536938559	0.0861	0.8999
1	rs1974204	98290577	C	T	0.0099998345783334	0.0578	0.8628
1	rs1974203	98290685	C	T	0.0081963182244858	0.0573	0.8864
1	rs6676451	98291840	T	A	0.0118989261570991	0.0586	0.8384
1	rs10157611	98292937	A	G	0.0114047182634362	0.0587	0.8457
1	rs10875109	98295006	A	T	0.0100988346774146	0.0584	0.8634
1	rs7538995	98296227	C	T	0.0077002766261879	0.0589	0.8955
1	rs4246514	98297731	C	G	0.014504302202808	0.0602	0.8097
1	rs79140822	98298087	A	G	-0.0022024235552	0.0675	0.9742
1	rs4375301	98298371	A	G	0.009197572354042	0.0318	0.7731
1	rs10747488	98299475	C	A	-0.010302892995897	0.0317	0.7443
1	rs113811368	98300948	T	G	-0.121399567430926	0.1233	0.325
1	rs75199627	98301531	A	G	0.316196640349982	0.0753	2.704e-05
1	rs74467065	98303785	T	C	0.0795964542711428	0.0531	0.1338
1	rs11165917	98304427	A	T	-0.0393023164827424	0.0343	0.2522
1	rs7526108	98305394	G	A	-0.0106970095483354	0.0316	0.734
1	rs77018612	98305424	C	A	-0.001501126126267	0.0359	0.9667
1	rs75800281	98306368	T	G	-0.001300845733048	0.036	0.9715
1	rs76293564	98306515	G	T	-0.0393023164827424	0.0279	0.1594
1	rs149186959	98307395	T	C	-0.0409990935346932	0.1041	0.694
1	rs6658412	98309251	A	C	-0.0135007260538548	0.0316	0.6686
1	rs118150736	98309996	G	A	0.0673034452096881	0.1144	0.5562
1	rs61787782	98310239	A	G	0.0136957831289865	0.0316	0.6653
1	rs74525187	98312525	G	A	-0.0008003201707691	0.0359	0.9824
1	rs77039014	98313546	C	T	-0.0009004052431641	0.0359	0.9807
1	rs117216173	98314896	T	C	-0.0006001800720324	0.0602	0.9921
1	rs12073487	98315061	T	A	0.0125015292229252	0.0316	0.6925
1	rs12072739	98315893	A	G	0.0134984841513417	0.0315	0.6685
1	rs4421623	98316285	T	G	-0.0142003494011414	0.0314	0.6515
1	rs12089031	98316355	C	T	0.014504302202808	0.0315	0.6456
1	rs4970719	98318162	A	G	-0.0144032303107437	0.0314	0.6463
1	rs145436822	98318667	T	C	-0.0542027860143161	0.0623	0.3845
1	rs10747489	98318735	C	T	-0.0138048499765589	0.0311	0.6575
1	rs117983815	98320428	G	A	0.0735013596301142	0.0711	0.3016
1	rs4372296	98320492	C	A	-0.0143017847108596	0.0314	0.6484
1	rs45522136	98320923	T	G	-0.0009004052431641	0.0358	0.9795
1	rs78411707	98321389	G	A	-0.0010005003335835	0.0358	0.9785
1	rs4379706	98322379	C	T	-0.0140989243795016	0.0314	0.6547
1	rs10747490	98325796	G	A	-0.0171970248285215	0.0315	0.5839
1	rs11165920	98325947	A	G	0.0153023200084426	0.0316	0.6281
1	rs4970720	98326447	G	A	-0.0170037478161859	0.0315	0.59
1	rs75641275	98327133	A	C	0.0035038543266769	0.0354	0.9205
1	rs4523551	98327831	C	T	-0.0160988945897493	0.0315	0.6095
1	rs4523552	98328093	C	T	0.0158044491449436	0.0316	0.6169
1	rs115781043	98329139	A	C	0.109795665822884	0.0873	0.2086
1	rs76586805	98330439	T	C	0.0017983819413794	0.0356	0.9603
1	rs61787783	98330948	A	G	0.0016985566355815	0.0356	0.9621
1	rs61787784	98331051	A	G	0.001598721363697	0.0356	0.9643
1	rs138823314	98331804	G	A	0.0333960906184285	0.0957	0.7268
1	rs61787785	98332523	G	C	0.0028958031120254	0.0354	0.934
1	rs11165921	98334990	G	T	-0.0158042315449673	0.0315	0.6163
1	rs10875111	98335004	G	C	-0.0169020380753563	0.0315	0.5915
1	rs116303728	98335202	T	C	0.0389033551082361	0.044	0.3762
1	rs12060207	98335381	C	T	0.0577970987262168	0.066	0.3812
1	rs9661794	98336329	G	A	-0.0166986496230515	0.0315	0.5963
1	rs74993515	98336754	T	G	0.0358014124633833	0.0442	0.4182
1	rs11165922	98336823	T	G	0.0098018049722602	0.0187	0.5982
1	rs6677116	98337283	A	G	-0.0168003386783461	0.0315	0.5943
1	rs6604093	98337578	T	A	-0.0166986496230515	0.0315	0.5951
1	rs17379561	98340139	A	T	0.0018981972830802	0.0354	0.9568
1	rs10747491	98341152	G	T	-0.0166986496230515	0.0315	0.5945
1	rs4970721	98342067	C	A	-0.0154994990469515	0.0315	0.6231
1	rs10747492	98342417	G	A	-0.0154994990469515	0.0315	0.6226
1	rs12062845	98342685	C	A	0.0153023200084426	0.0316	0.6272
1	rs61787819	98344088	T	C	0.014504302202808	0.0316	0.6468
1	rs61787820	98344661	T	C	0.0159028762794155	0.0315	0.6149
1	rs7524038	98345019	G	A	-0.015895669405385	0.0315	0.6135
1	rs10875112	98345449	A	T	-0.017502275136142	0.0315	0.579
1	rs4394693	98345517	G	C	-0.0176040459483609	0.0315	0.5766
1	rs4546957	98345614	A	T	-0.0176956485356892	0.0315	0.5737
1	rs10875113	98346177	T	C	-0.0178992398878318	0.0315	0.5686
1	rs77184978	98346531	T	A	0.0126990249774084	0.059	0.83
1	rs1801265	98348885	G	A	-0.0180010511095525	0.0315	0.568
1	rs4970722	98352053	A	T	-0.0182047046548463	0.0315	0.564
1	rs4970723	98353416	A	G	-0.0185000759845861	0.0315	0.5574
1	rs9324374	98357727	T	C	-0.0189993500097828	0.0315	0.5469
1	rs11165923	98357743	T	C	-0.0125990355765152	0.0464	0.7859
1	rs141098699	98359018	A	G	0.109598522606661	0.066	0.09672
1	rs12406713	98359342	C	T	-0.0182963622831166	0.0315	0.5621
1	rs9727548	98360091	T	A	-0.0201006717070029	0.0315	0.5224
1	rs146085365	98360453	T	G	-0.225195655440341	0.122	0.06503
1	rs7418577	98362040	T	C	-0.0191012733024012	0.0315	0.5436
1	rs10875118	98365310	A	C	-0.0206007457079636	0.0315	0.5132
1	rs78160265	98366203	C	T	0.0628996789690455	0.0659	0.3402
1	rs150836920	98368647	C	T	0.0787002685436651	0.0808	0.33
1	rs9662719	98369744	G	A	-0.0206007457079636	0.0316	0.5137
1	rs12077442	98370375	G	C	0.0189983824093147	0.0317	0.5487
1	rs6604094	98371201	T	G	-0.0057967688471774	0.0377	0.8774
1	rs4394694	98371449	A	T	-0.01999864650669	0.0316	0.5265
1	rs12127542	98372260	G	A	0.0072039888485025	0.0483	0.8809
1	rs74450569	98372645	T	C	0.0371030879515023	0.0435	0.3935
1	rs61787823	98375391	C	T	0.0238044133801613	0.0316	0.4514
1	rs11165924	98375448	A	G	-0.0553964376203783	0.0324	0.08771
1	rs9727976	98376245	C	T	-0.0235962138551867	0.0316	0.4543
1	rs143263008	98376459	T	G	0.0134984841513417	0.0588	0.8179
1	rs4399192	98376502	G	T	-0.023401696181619	0.0315	0.4589
1	rs75570956	98377149	A	G	0.0061013488579762	0.0358	0.8655
1	rs6604095	98378494	G	C	-0.0073972926304747	0.0377	0.8444
1	rs61787824	98378559	T	C	0.0076010387728197	0.0358	0.8308
1	rs9662870	98378786	A	C	-0.0238010101859522	0.0315	0.4501
1	rs75523359	98378798	C	G	0.163996337592772	0.0634	0.00973
1	rs76003396	98379562	G	A	0.0223972974420383	0.0317	0.4792
1	rs147027406	98379787	G	C	0.153296029002978	0.0805	0.05678
1	rs79816651	98381637	T	C	0.0184978548821194	0.0489	0.7044
1	rs61787826	98381860	T	C	0.0234039777790161	0.0316	0.4586
1	rs6689552	98382113	G	A	-0.0236986067778773	0.0316	0.4531
1	rs6692580	98382114	G	T	-0.0236986067778773	0.0316	0.453
1	rs79055225	98383395	C	T	0.0238044133801613	0.0317	0.4531
1	rs117057053	98383726	C	T	0.111899092497409	0.071	0.1147
1	rs75469693	98384790	A	C	0.064204090221786	0.0658	0.3289
1	rs142406340	98384994	C	T	-0.153699115131277	0.0978	0.116
1	rs61787827	98385673	T	A	0.0099008246772624	0.0358	0.783
1	rs75451404	98385830	T	C	0.0099008246772624	0.0358	0.7831
1	rs78334244	98386000	A	G	-0.0170952954286372	0.0628	0.7857
1	rs72981743	98386721	C	T	0.0680978043671968	0.0615	0.2685
1	rs145248180	98386744	G	T	0.0194986595340326	0.0489	0.6899
1	rs61787828	98386955	A	C	0.0118989261570991	0.0357	0.7394
1	rs140030940	98387087	G	A	-0.22009819312825	0.1248	0.07783
1	rs4456128	98390072	T	A	-0.0272992569378225	0.0317	0.389
1	rs61787829	98390477	A	T	0.0131037693769772	0.0357	0.7134
1	rs9729897	98391864	C	A	-0.0263953113595316	0.0316	0.4046
1	rs72981753	98392169	G	A	0.0767017482633775	0.0665	0.2488
1	rs61787830	98393523	C	T	0.0131037693769772	0.0357	0.7147
1	rs4970725	98394864	A	G	-0.0285949668801128	0.0316	0.3666
1	rs4294451	98395714	T	A	-0.0275973271921043	0.0316	0.3824
1	rs4378243	98395881	G	T	-0.0136020904182857	0.0354	0.7016
1	rs72981758	98395896	G	C	0.0708963919750802	0.0665	0.2863
1	rs4478846	98396847	C	T	-0.0149004625639624	0.0355	0.6741
1	rs117315139	98398283	G	A	0.0630029677787336	0.0529	0.2338
1	rs4271249	98398619	G	T	0.0047984689115734	0.0187	0.7979
1	rs12027448	98399193	C	G	-0.0507039943747058	0.0655	0.4392
1	rs12741167	98399715	T	A	-0.0519040071504222	0.0333	0.1194
1	rs140161237	98399847	A	G	0.054497654936202	0.0891	0.5409
1	rs10875120	98399903	G	T	-0.027998320426861	0.0317	0.3772
1	rs9662232	98400439	T	A	-0.0277001306422786	0.0317	0.3822
1	rs6604097	98400875	G	A	-0.0102018624845967	0.0376	0.7867
1	rs149384992	98402966	C	G	0.0106035827841911	0.0579	0.855
1	rs4506495	98404234	T	C	0.0142973047008244	0.0355	0.6874
1	rs6604098	98405032	C	G	-0.0271040176920589	0.0317	0.3917
1	rs4322261	98405856	G	A	-0.0146974807605841	0.0356	0.6802
1	rs6696127	98407367	T	C	0.0705982488455367	0.0667	0.2894
1	rs78805408	98407722	C	T	0.069498077182394	0.0667	0.2977
1	rs4423049	98409303	C	A	-0.0267958227871631	0.0317	0.3975
1	rs74948275	98409565	C	T	0.0647010079358763	0.0669	0.3331
1	rs4495746	98409901	A	G	-0.0277001306422786	0.0318	0.383
1	rs75568898	98410509	T	C	0.0517002115855168	0.0791	0.5136
1	rs4598523	98410616	C	T	-0.0285023604727122	0.0318	0.3688
1	rs79924101	98410731	T	G	0.0683033004541534	0.0668	0.3063
1	rs116665811	98411921	A	T	0.0673034452096881	0.0669	0.3141
1	rs78834502	98412228	A	G	-0.0282965991551138	0.0275	0.3038
1	rs147382855	98412694	T	C	-0.0315009870620622	0.0855	0.7128
1	rs61789075	98414977	A	G	0.0048979852621919	0.0367	0.8932
1	rs4274102	98416157	A	G	-0.0263029084210524	0.0318	0.4082
1	rs9324378	98416940	T	C	-0.0267033828345498	0.0318	0.3999
1	rs10875121	98417446	G	C	-0.0145960053074092	0.0356	0.6809
1	rs11165934	98417967	C	A	-0.0267033828345498	0.0318	0.3998
1	rs6664489	98418687	G	A	-0.0264979913062283	0.0318	0.4041
1	rs9729190	98419702	C	T	-0.0281011651109099	0.0318	0.3764
1	rs4246516	98420453	G	C	-0.0137034650584925	0.0355	0.6995
1	rs79871536	98421570	A	T	0.0630968574396732	0.0672	0.3479
1	rs9285628	98421934	A	G	-0.0154994990469515	0.0356	0.6628
1	rs9324379	98421965	C	A	-0.0156010662286512	0.0356	0.6614
1	rs11165935	98422612	A	G	-0.0154994990469515	0.0356	0.6629
1	rs74594312	98422772	T	C	0.0627024616114006	0.0672	0.3505
1	rs9659380	98423149	G	A	-0.015895669405385	0.0356	0.6559
1	rs56732321	98424252	G	A	0.0259016375226531	0.0318	0.415
1	rs10783081	98425474	C	T	0.0081963182244858	0.0377	0.8277
1	rs28641479	98425888	A	G	0.0154992634469238	0.0356	0.6633
1	rs28582591	98426476	G	A	0.0159028762794155	0.0356	0.6549
1	rs137920948	98427612	G	A	-0.0166986496230515	0.0706	0.8126
1	rs77204434	98428061	C	G	0.0994017977075785	0.0908	0.2736
1	rs61789077	98428260	C	T	0.0158044491449436	0.0356	0.6563
1	rs75513088	98430950	C	A	0.0158044491449436	0.0356	0.6571
1	rs61789078	98431165	A	G	0.0158044491449436	0.0356	0.6576
1	rs77291070	98431319	T	C	0.0645041455467373	0.0672	0.3368
1	rs9887831	98431639	G	A	0.0264958638039652	0.0318	0.4039
1	rs61789079	98432507	T	A	0.0153023200084426	0.0356	0.6666
1	rs9887848	98432826	G	A	0.0267977123853779	0.0318	0.3993
1	rs9887792	98432916	A	G	0.0267977123853779	0.0318	0.399
1	rs77009978	98432917	T	C	0.0708963919750802	0.067	0.2898
1	rs11165937	98433535	T	A	0.0138042809763971	0.0356	0.6988
1	rs114743589	98435238	A	G	0.0199006617063362	0.0419	0.6345
1	rs6703588	98435544	G	A	0.026398473854531	0.0318	0.4069
1	rs76978035	98435843	C	T	0.0135971385060249	0.0581	0.8156
1	rs12067700	98436232	T	G	0.026398473854531	0.0318	0.4071
1	rs61789082	98437556	T	G	0.0158044491449436	0.0356	0.657
1	rs57468345	98440529	C	T	0.0264958638039652	0.032	0.4079
1	rs78657452	98440668	T	C	-0.0495999919914836	0.0384	0.1968
1	rs72963714	98440856	C	A	0.0670042287804738	0.0672	0.319
1	rs12071067	98441830	G	A	0.0266029817945341	0.0319	0.4032
1	rs12067567	98441888	T	C	0.0269047980491434	0.0319	0.3994
1	rs12068763	98442308	T	G	0.0284999894699013	0.0319	0.3723
1	rs75998673	98442994	A	T	0.0619038033148151	0.0672	0.3571
1	rs11165938	98443440	T	A	0.0270021387025708	0.0319	0.3979
1	rs72963721	98443461	T	C	0.0676025721352111	0.0675	0.316
1	rs11165939	98443509	C	T	0.0269047980491434	0.0319	0.3996
1	rs11165940	98443858	A	G	0.0267003518299564	0.0319	0.4035
1	rs61789085	98443881	A	G	0.0218006299588528	0.018	0.2261
1	rs10875122	98443993	C	T	0.0075017910703226	0.0392	0.8489
1	rs6604099	98444582	G	A	0.0038027603329278	0.0399	0.9244
1	rs6604100	98445512	T	C	0.0546964969190277	0.0477	0.2519
1	rs80289781	98445830	C	G	0.0185960172820726	0.0357	0.6035
1	rs12077962	98446194	G	C	0.0282958691548473	0.032	0.3761
1	rs72963731	98446959	G	A	0.0650009142174121	0.0678	0.3383
1	rs61785881	98447298	A	C	0.0194986595340326	0.0357	0.5855
1	rs77654485	98447821	T	A	-0.0022024235552	0.0402	0.9564
1	rs61785882	98448341	A	G	0.0202045073158995	0.0357	0.5728
1	rs74386841	98448530	T	G	-0.0555972801024095	0.0437	0.2035
1	rs61785883	98449380	C	T	0.0200967016991224	0.0359	0.5748
1	rs12732155	98450672	T	C	0.0235016597850914	0.0179	0.1882
1	rs12094520	98450788	C	T	0.0298985503458634	0.018	0.09665
1	rs140317948	98451121	C	A	-0.161695739000298	0.0715	0.02374
1	rs36028749	98451459	A	G	0.0298014912367898	0.018	0.09728
1	rs72963738	98452069	C	T	0.0258041896815329	0.0355	0.4678
1	rs117785044	98452648	A	G	0.07909764585865	0.0734	0.2813
1	rs61785886	98455957	G	A	0.0273038345273452	0.0357	0.4442
1	rs61785888	98456731	C	T	0.0251022847608284	0.0359	0.4837
1	rs4573558	98456907	C	A	0.025297307774162	0.0359	0.4808
1	rs2893376	98457303	C	G	0.0232965165504356	0.0358	0.5156
1	rs2391873	98457523	A	T	0.0235993322503244	0.0358	0.5097
1	rs9440288	98460106	G	A	-0.0272992569378225	0.0356	0.4433
1	rs117209156	98460624	C	A	0.10599831222235	0.1336	0.4272
1	rs9324380	98461132	G	C	-0.0260975991218731	0.036	0.4691
1	rs9662365	98461443	C	T	-0.0292949370570243	0.0178	0.09998
1	rs1938570	98461954	T	C	-0.0285023604727122	0.0358	0.4263
1	rs146033831	98462921	C	A	-0.0513985630860003	0.0425	0.2259
1	rs139948107	98463274	A	G	-0.0972049737931963	0.0654	0.1371
1	rs2154403	98465528	G	A	-0.0272992569378225	0.0359	0.4459
1	rs12138817	98466786	T	C	-0.0363009797263316	0.0263	0.1681
1	rs10747495	98470605	A	G	-0.0256973671872587	0.0358	0.4733
1	rs77177281	98471702	A	G	-0.0189993500097828	0.0877	0.8283
1	rs78878051	98472208	A	G	-0.0256973671872587	0.0271	0.3421
1	rs1938564	98472879	C	T	-0.0232993336544035	0.0357	0.5141
1	rs1938563	98472958	T	A	-0.0255024404124231	0.0358	0.4768
1	rs1938562	98473716	T	A	-0.0255024404124231	0.0358	0.4756
1	rs2391902	98474767	C	T	-0.023401696181619	0.0357	0.5136
1	rs2154402	98475522	T	C	-0.023401696181619	0.036	0.5161
1	rs9324381	98475913	G	A	-0.0236986067778773	0.0358	0.5067
1	rs1938561	98476718	G	A	-0.0260975991218731	0.0358	0.4665
1	rs9440293	98476950	T	C	-0.0264979913062283	0.0359	0.4596
1	rs9727941	98476958	C	T	-0.0246001168682327	0.0358	0.4925
1	rs9724773	98476966	G	C	-0.0246001168682327	0.0358	0.4928
1	rs75191380	98477700	G	T	0.0434042576072856	0.0614	0.4799
1	rs118142198	98478516	C	A	0.0909004713156247	0.0744	0.2217
1	rs1938565	98478544	A	T	-0.0267033828345498	0.0358	0.4551
1	rs1938566	98478981	C	T	-0.0249999098013234	0.0357	0.483
1	rs1938567	98480128	T	C	-0.027196494688472	0.0357	0.446
1	rs11165944	98480212	C	T	0.021898468701116	0.0177	0.2155
1	rs6683447	98481750	C	T	0.0173977771764203	0.0177	0.3251
1	rs2391903	98482580	G	A	-0.0253998626327317	0.0359	0.4784
1	rs1892549	98482693	A	G	-0.0275048131221902	0.0357	0.4406
1	rs1892550	98482828	A	G	-0.0275048131221902	0.0357	0.4406
1	rs1892551	98482961	C	T	-0.0275048131221902	0.0357	0.441
1	rs1892552	98483035	G	A	-0.0275048131221902	0.0357	0.4411
1	rs2391904	98483150	A	G	-0.0275973271921043	0.0357	0.44
1	rs9324382	98483322	T	C	-0.0257999754904126	0.0356	0.4693
1	rs1938571	98484152	T	C	-0.0259025943231108	0.0356	0.4664
1	rs4447033	98484291	G	A	-0.0278029446620889	0.0357	0.4357
1	rs1938572	98484474	T	C	-0.0278029446620889	0.0357	0.4359
1	rs1938573	98484617	C	T	-0.0278029446620889	0.0357	0.4356
1	rs1938558	98484954	G	T	-0.0278029446620889	0.0357	0.436
1	rs1938559	98485102	G	A	-0.0278029446620889	0.0357	0.4362
1	rs1938560	98485192	C	T	-0.0277001306422786	0.0357	0.4367
1	rs9324383	98485573	C	T	-0.0277001306422786	0.0357	0.437
1	rs9725319	98485927	T	C	-0.0278029446620889	0.0357	0.4363
1	rs74829086	98485991	C	T	-0.0243029385231735	0.0304	0.4237
1	rs4477335	98486162	T	C	-0.0278029446620889	0.0357	0.4364
1	rs4480407	98486370	G	A	-0.0277001306422786	0.0357	0.4383
1	rs9659624	98487333	A	G	-0.0295009039176847	0.0356	0.4072
1	rs5005705	98487510	C	A	-0.0278029446620889	0.0356	0.4352
1	rs9324384	98487566	C	T	-0.02960390325858	0.0356	0.4067
1	rs4634961	98487763	G	A	-0.0295009039176847	0.0356	0.4076
1	rs9324385	98487899	C	A	-0.0289963604415917	0.0357	0.4157
1	rs9324386	98487959	G	A	-0.0289037168568363	0.0357	0.4183
1	rs9324387	98488030	G	A	-0.0285023604727122	0.0357	0.4249
1	rs9324388	98488155	G	A	-0.028399474521698	0.0357	0.4256
1	rs79733093	98488509	G	C	0.0016985566355815	0.0482	0.9711
1	rs9659996	98488863	A	G	-0.0289963604415917	0.0357	0.4167
1	rs9658841	98488895	C	T	-0.0282040203730758	0.0357	0.4289
1	rs9661157	98489080	G	A	-0.0281011651109099	0.0357	0.4305
1	rs10747496	98489330	C	T	-0.0281011651109099	0.0357	0.4315
1	rs4584446	98489478	A	G	-0.027998320426861	0.0357	0.4324
1	rs2391905	98489735	T	C	-0.0278954863187535	0.0357	0.4344
1	rs4950117	98490165	C	T	-0.0277001306422786	0.0357	0.4372
1	rs4950118	98490358	G	T	-0.0278029446620889	0.0357	0.435
1	rs76021057	98490437	C	G	0.0381047060335456	0.0773	0.6224
1	rs10783082	98490636	T	C	-0.0277001306422786	0.0357	0.4375
1	rs75133093	98490668	G	T	0.0127977582298607	0.0419	0.7602
1	rs4950119	98491248	A	C	-0.0312017511432645	0.0354	0.3788
1	rs4950120	98491382	G	A	-0.0275973271921043	0.0357	0.44
1	rs4245673	98491473	A	C	-0.0275048131221902	0.0357	0.4406
1	rs141842723	98491667	T	C	-0.0315009870620622	0.1088	0.7719
1	rs1938568	98491732	T	C	-0.0275048131221902	0.0357	0.4417
1	rs9440393	98492462	C	T	-0.0272992569378225	0.0357	0.4449
1	rs9440302	98492580	A	G	-0.0248973835545144	0.0181	0.1692
1	rs9324389	98492854	T	C	-0.027196494688472	0.0357	0.446
1	rs144948496	98493239	T	G	-0.015702643727291	0.0543	0.7727
1	rs1938569	98493263	A	G	-0.0274020297483382	0.0357	0.4424
1	rs10875124	98494185	G	A	-0.026898543868701	0.0357	0.4515
1	rs10875125	98494200	A	C	-0.0267958227871631	0.0357	0.4522
1	rs1198574	98494606	A	G	-0.0267033828345498	0.0357	0.4543
1	rs1198573	98495513	T	C	-0.0264979913062283	0.0357	0.4576
1	rs76255023	98495809	C	T	0.0428008353226943	0.0625	0.4939
1	rs80073660	98496458	C	T	0.0377966226945664	0.0773	0.625
1	rs1198572	98497176	A	C	-0.0272992569378225	0.0354	0.4405
1	rs1198571	98497672	A	G	-0.0262002485024742	0.0357	0.4626
1	rs17371457	98498339	C	T	-0.0486966685402845	0.0314	0.1207
1	rs1782815	98498898	C	A	-0.0243951568347216	0.0357	0.4942
1	rs139469475	98499695	A	C	-0.0573007769142667	0.0674	0.3953
1	rs117856167	98499795	C	T	-0.117804285882168	0.0874	0.1778
1	rs1782813	98499843	T	C	-0.0256973671872587	0.0357	0.4723
1	rs7554283	98500045	G	C	0.0160997014894237	0.0178	0.3675
1	rs4950101	98501011	T	C	0.0165030720990143	0.0179	0.3549
1	rs1702294	98501984	T	C	-0.0256973671872587	0.0354	0.4676
1	rs1702293	98502159	G	C	-0.0232993336544035	0.0359	0.517
1	rs1782810	98502340	G	A	-0.0267958227871631	0.0354	0.4494
1	rs1782811	98502410	A	C	-0.0244976316004002	0.0357	0.4922
1	rs1628294	98502594	A	C	-0.0231969816042026	0.0359	0.5192
1	rs1625579	98502934	G	T	-0.0277001306422786	0.0354	0.4343
1	rs4292998	98507696	A	G	-0.0271040176920589	0.0354	0.444
1	rs4411173	98507718	C	A	-0.0252049938352247	0.0357	0.48
1	rs2802535	98508258	C	T	-0.0275973271921043	0.0354	0.4352
1	rs78924727	98508488	G	A	-0.0207028323592018	0.0302	0.4945
1	rs150014880	98511534	G	C	-0.0247026126403718	0.0635	0.697
1	rs145228502	98511861	A	G	-0.0080019302190585	0.0853	0.925
1	rs2660304	98512127	G	T	-0.0264979913062283	0.0354	0.4543
1	rs61786696	98513845	G	A	-0.0256050287153947	0.0359	0.4759
1	rs61786697	98513959	A	G	-0.0251024465608414	0.0359	0.4845
1	rs76011418	98517059	T	C	0.064297867182731	0.0886	0.4679
1	rs117265703	98518396	G	A	0.016296487966892	0.059	0.7827
1	rs2660302	98520219	T	A	-0.033701571673015	0.0354	0.3408
1	rs2660301	98521585	A	G	-0.0307994715535284	0.0356	0.3872
1	rs118124668	98522408	C	T	0.0923968492659676	0.082	0.2596
1	rs1702292	98524960	A	G	-0.0326988269632397	0.0352	0.3528
1	rs1782818	98525221	A	G	-0.0322959448008212	0.0352	0.3582
1	rs1702291	98526167	T	C	-0.0322029950400999	0.0352	0.3599
1	rs2802533	98527259	C	T	-0.031397792147416	0.0351	0.3714
1	rs10875127	98527414	A	G	-0.0442967745820927	0.0264	0.09278
1	rs74643305	98527481	A	G	0.0082954970241069	0.0525	0.874
1	rs78040625	98527700	G	A	0.0117012723076411	0.0428	0.7849
1	rs12567114	98527951	G	A	0.0193025022544974	0.0179	0.2834
1	rs145403806	98528142	C	T	0.0116024307308398	0.0428	0.7869
1	rs2660300	98528211	A	C	-0.0309954337025195	0.0351	0.3767
1	rs2660299	98528452	C	T	-0.0313049258284153	0.0351	0.3726
1	rs2802532	98528830	C	T	-0.0262002485024742	0.0358	0.4648
1	rs1198583	98529378	A	G	-0.0290993078252748	0.0354	0.4119
1	rs79447580	98530335	A	G	-0.0178992398878318	0.0303	0.5558
1	rs1198582	98530398	A	G	-0.0290993078252748	0.0349	0.4053
1	rs1198581	98530559	T	C	-0.0295009039176847	0.0349	0.398
1	rs1198580	98531022	A	G	-0.0285949668801128	0.0349	0.4123
1	rs1198579	98532403	T	C	-0.0257999754904126	0.0353	0.4644
1	rs1211661	98532848	A	G	-0.0239956055562207	0.0357	0.5006
1	rs1848177	98532942	A	G	-0.0051029981759033	0.0426	0.9049
1	rs1198600	98533392	G	A	-0.0267033828345498	0.0353	0.449
1	rs17117519	98533937	A	G	0.203095934010429	0.0656	0.001971
1	rs117925231	98535218	T	A	0.0435000054458512	0.0799	0.5864
1	rs1198598	98535375	A	C	-0.028399474521698	0.0349	0.4166
1	rs147839579	98536934	C	T	-0.0031950988965408	0.0653	0.9608
1	rs1198596	98537363	T	G	-0.0253998626327317	0.0353	0.4716
1	rs1198595	98537932	A	T	-0.0242004837056584	0.0352	0.4932
1	rs78347533	98540079	A	T	-0.013004189135254	0.0301	0.6663
1	rs10493897	98540146	C	T	-0.0048015088161939	0.1048	0.9633
1	rs1198594	98540744	A	T	-0.0252049938352247	0.0352	0.4746
1	rs1198593	98541309	G	A	-0.0255024404124231	0.0353	0.4703
1	rs1198592	98541359	A	G	-0.0255024404124231	0.0353	0.4701
1	rs4950142	98541677	C	T	-0.0584981343943099	0.0311	0.06046
1	rs1198591	98541836	C	G	-0.0285949668801128	0.035	0.4141
1	rs77267718	98542144	G	A	0.14609834663643	0.0616	0.01772
1	rs2802531	98545954	C	T	-0.0248973835545144	0.0357	0.4856
1	rs2802530	98546134	G	A	-0.0248973835545144	0.0357	0.4851
1	rs12410326	98546248	T	C	-0.0164953025291975	0.0438	0.7072
1	rs2802529	98546821	G	A	-0.0263953113595316	0.0352	0.4536
1	rs1782812	98547502	A	G	-0.0290993078252748	0.0349	0.4041
1	rs2802525	98549810	A	G	-0.0282040203730758	0.0351	0.4229
1	rs1198590	98550374	G	A	-0.0285023604727122	0.0352	0.4194
1	rs1198589	98550411	T	C	-0.028399474521698	0.0352	0.4201
1	rs117924123	98550766	A	T	-0.0398953406632555	0.0579	0.4913
1	rs1198588	98552832	A	T	-0.0312017511432645	0.035	0.372
1	rs77093818	98552968	G	C	-0.0075987978753305	0.0423	0.8584
1	rs7549825	98554409	A	G	0.0171029078996623	0.0178	0.337
1	rs1622611	98555553	C	T	-0.0270012755029434	0.0354	0.4448
1	rs2802536	98556115	T	C	-0.0275973271921043	0.0354	0.4358
1	rs2660298	98556159	A	T	-0.0270012755029434	0.0354	0.4458
1	rs1198578	98557010	T	C	-0.026898543868701	0.0354	0.4477
1	rs1198577	98559024	T	C	-0.0272992569378225	0.0355	0.4432
1	rs1198576	98559093	T	A	-0.027196494688472	0.0356	0.4436
1	rs79536980	98560276	C	T	0.0086028888072678	0.0438	0.8435
1	rs1198575	98562260	T	C	-0.032502530761974	0.0355	0.3588
1	rs17117562	98564736	T	C	0.0250047589895661	0.0177	0.1585
1	rs77286315	98564759	T	C	-0.0162005226717083	0.0492	0.7419
1	rs1198587	98565026	A	G	-0.0306963490025976	0.0206	0.1366
1	rs1198586	98565035	T	C	-0.0236986067778773	0.0207	0.2514
1	rs1198585	98565234	A	C	0.0002999550089979	0.0234	0.9899
1	rs74997684	98565744	C	T	-0.0374007702544828	0.0388	0.3358
1	rs12027634	98566705	A	G	-0.0370997639570267	0.0388	0.3389
1	rs1198584	98566759	G	A	0.001998002662673	0.0182	0.9105
1	rs4950093	98567133	G	A	-0.0375045865412751	0.0387	0.3335
1	rs4950094	98567240	T	C	-0.0375045865412751	0.0387	0.333
1	rs12731784	98568394	T	C	-0.0038975857287134	0.0173	0.8232
1	rs6664310	98568593	G	A	-0.0383978517965666	0.0386	0.3196
1	rs79398750	98569579	A	G	0.0114047182634362	0.0636	0.8573
1	rs1507061	98569656	G	A	-0.0040983869261633	0.0173	0.815
1	rs2055686	98571169	T	C	-0.0396976268585458	0.0384	0.3015
1	rs11580992	98571590	G	T	-0.0398016818829366	0.0384	0.3004
1	rs7528365	98571758	T	A	-0.0024028846163103	0.018	0.8958
1	rs11802316	98572257	A	G	-0.039104719880761	0.0384	0.3077
1	rs11165950	98572374	C	T	-0.0497996735526059	0.036	0.167
1	rs17372140	98572382	G	A	0.0263010744193707	0.0281	0.349
1	rs117891970	98572806	C	T	-0.0509986009718156	0.0417	0.2207
1	rs10158436	98572907	T	A	0.0262036654966364	0.0281	0.3523
1	rs1507071	98573306	A	C	-0.0024028846163103	0.018	0.8929
1	rs138133823	98574221	T	C	-0.0263953113595316	0.0534	0.6213
1	rs7525127	98575809	G	T	-0.0393023164827424	0.0384	0.3056
1	rs17117613	98576274	C	T	-0.0386992491392765	0.0384	0.3136
1	rs17117616	98576912	C	T	-0.0383978517965666	0.0384	0.3179
1	rs142080438	98577354	G	A	-0.0083043861636152	0.0612	0.8923
1	rs12406529	98577444	G	A	-0.009000382197299	0.0426	0.8325
1	rs4950095	98577777	A	G	-0.0398953406632555	0.0384	0.2988
1	rs58424079	98577901	G	A	-0.0458973523870375	0.0229	0.04496
1	rs6694396	98578203	A	T	-0.0114958245134845	0.0173	0.5067
1	rs978346	98578574	C	G	0.0047984689115734	0.0175	0.7849
1	rs10518654	98578860	G	A	-0.0388967656299467	0.0384	0.3106
1	rs6679864	98579211	A	G	0.0056042667198317	0.0174	0.7493
1	rs1911502	98579707	T	C	-0.0394999521368577	0.0384	0.303
1	rs1911501	98579746	T	C	-0.0396976268585458	0.0384	0.3014
1	rs139755810	98579776	A	G	0.0298985503458634	0.1161	0.7971
1	rs1911500	98579820	G	A	-0.0029042131473898	0.0178	0.8706
1	rs78791835	98580356	C	T	0.114996935860062	0.0718	0.1094
1	rs959707	98580985	A	G	-0.039104719880761	0.0384	0.3088
1	rs72737821	98581337	A	T	0.0236969951765786	0.0281	0.3987
1	rs355382	98582284	T	C	0.0402010017441475	0.0384	0.2957
1	rs17117677	98583425	G	C	-0.0396976268585458	0.0384	0.3007
1	rs355380	98584370	T	A	0.0030952049073025	0.0178	0.8626
1	rs17385037	98585180	T	C	0.0236969951765786	0.028	0.3984
1	rs355379	98585590	G	T	0.0402970567645369	0.0384	0.2935
1	rs12038627	98587255	T	C	-0.0403950023610502	0.0384	0.2933
1	rs355377	98587259	G	A	0.0409019913204257	0.0384	0.2877
1	rs79423253	98587299	T	G	-0.0088994831870327	0.0422	0.8334
1	rs355376	98587408	C	G	0.0404987422798789	0.0384	0.2911
1	rs12407367	98587734	T	C	-0.0401035026973339	0.0384	0.296
1	rs12407126	98587947	A	C	-0.0403012967735257	0.0384	0.2937
1	rs1473476	98588587	G	A	-0.0032954239497972	0.0171	0.8457
1	rs355375	98588692	A	G	0.0028958031120254	0.0177	0.8686
1	rs355374	98588753	A	G	0.0021975835434872	0.0178	0.9027
1	rs1473475	98588835	C	T	-0.0033957590691798	0.0171	0.8441
1	rs1473474	98588885	T	C	0.0056042667198317	0.0173	0.7466
1	rs355373	98588906	G	A	0.0404987422798789	0.0384	0.2921
1	rs1843815	98589715	A	T	0.0016985566355815	0.0173	0.9231
1	rs12401542	98589828	C	T	-0.0169020380753563	0.037	0.6479
1	rs355372	98589979	T	C	0.0026963615477425	0.0178	0.8798
1	rs355371	98590052	A	G	0.0028958031120254	0.0178	0.872
1	rs1487299	98592630	T	C	-0.005696192544881	0.0171	0.7398
1	rs11165951	98593653	A	C	-0.0145046862028817	0.0369	0.6938
1	rs80207329	98594017	A	G	-0.111602176581302	0.1324	0.3993
1	rs12567725	98595058	G	A	-0.0143017847108596	0.0368	0.698
1	rs11807935	98595170	A	T	-0.0140989243795016	0.0368	0.7023
1	rs11809431	98595242	G	C	-0.0143017847108596	0.0368	0.6975
1	rs1487301	98595815	C	G	-0.0143017847108596	0.0368	0.6974
1	rs1487302	98595853	C	A	-0.0140989243795016	0.0368	0.7015
1	rs355357	98596776	C	T	0.004001981379298	0.0178	0.8219
1	rs355356	98597182	G	A	0.004101577021075	0.0178	0.8175
1	rs4950096	98597309	A	G	-0.0150019689183474	0.0368	0.6836
1	rs147115864	98597496	A	G	-0.0217958123704574	0.0826	0.7922
1	rs1352254	98597553	G	A	-0.015895669405385	0.0368	0.6663
1	rs12043365	98598019	T	A	-0.0153979421800967	0.0368	0.6759
1	rs11165952	98598635	G	A	-0.0158042315449673	0.0368	0.6674
1	rs12046836	98598745	G	A	-0.0156010662286512	0.0368	0.6716
1	rs12044342	98599144	A	G	-0.0160988945897493	0.0368	0.6622
1	rs11165953	98599780	C	T	-0.0166986496230515	0.0368	0.6495
1	rs11165954	98600110	G	A	-0.0168003386783461	0.0368	0.648
1	rs11165955	98600210	C	T	-0.0170037478161859	0.0368	0.6441
1	rs11165956	98600355	T	C	-0.0170952954286372	0.0368	0.6419
1	rs17117759	98600618	C	T	-0.0171970248285215	0.0368	0.6405
1	rs17117764	98601002	A	G	-0.0176956485356892	0.0368	0.6316
1	rs17117765	98601247	T	C	-0.0177974390305806	0.0368	0.6296
1	rs17117766	98601353	A	T	-0.0178992398878318	0.0368	0.6269
1	rs78890790	98601644	A	G	-0.0180010511095525	0.0369	0.6248
1	rs1032196	98602249	A	G	-0.0182963622831166	0.0369	0.6199
1	rs11165957	98602415	T	A	-0.0191012733024012	0.037	0.6054
1	rs11165958	98602431	C	T	-0.0191012733024012	0.037	0.6045
1	rs355354	98602816	G	A	0.0043007385516922	0.0177	0.809
1	rs1487289	98603170	G	A	-0.0194988734340555	0.037	0.5971
1	rs72737834	98603628	A	T	0.021497269010823	0.0279	0.4413
1	rs17381287	98604137	G	T	0.0203025023378308	0.0277	0.4648
1	rs17381294	98604201	G	A	0.021497269010823	0.0279	0.4416
1	rs355353	98604440	T	A	0.0044003044444822	0.0177	0.8035
1	rs72737838	98604958	G	T	0.0213015034199157	0.0279	0.4441
1	rs4950106	98605413	G	A	-0.0115969858456632	0.017	0.4956
1	rs4950107	98605732	G	A	-0.0117993392160431	0.017	0.4871
1	rs1487308	98608313	A	T	-0.0073972926304747	0.017	0.6633
1	rs355368	98609443	G	T	0.0044998604248922	0.0177	0.8011
1	rs994478	98609553	T	A	-0.007296555232638	0.017	0.6696
1	rs80333180	98609642	A	G	-0.0499047851286405	0.1449	0.7307
1	rs355366	98610145	G	T	0.0044003044444822	0.0177	0.8013
1	rs4133804	98611061	T	A	0.0197045832743354	0.0279	0.48
1	rs1118413	98611600	C	T	0.0044998604248922	0.0177	0.8003
1	rs143603526	98612050	A	G	0.131203685615345	0.1115	0.2394
1	rs11587636	98612694	T	C	-0.0071958279818024	0.017	0.6708
1	rs355365	98613971	A	T	0.0044998604248922	0.0177	0.7989
1	rs355364	98614478	G	A	0.0043007385516922	0.0177	0.8091
1	rs355363	98614551	A	G	0.0044998604248922	0.0177	0.8001
1	rs355361	98615074	G	C	0.0110981866660334	0.017	0.5146
1	rs1507070	98615652	C	T	0.0044998604248922	0.0177	0.7985
1	rs723702	98615782	G	A	-0.007296555232638	0.017	0.6703
1	rs2632300	98616100	A	G	0.0109992854583691	0.017	0.5181
1	rs1507069	98616396	G	T	0.0109992854583691	0.017	0.5169
1	rs1507068	98616498	A	G	0.0109992854583691	0.017	0.5165
1	rs1507067	98616538	T	C	0.0110981866660334	0.017	0.5158
1	rs79444952	98616990	A	C	0.0873971359084229	0.0378	0.02061
1	rs2632303	98617672	T	C	0.0047984689115734	0.0177	0.7875
1	rs2632304	98618132	G	A	0.0047984689115734	0.0177	0.7876
1	rs9440334	98619188	C	G	0.0047984689115734	0.0177	0.788
1	rs143696756	98619696	C	T	-0.0243951568347216	0.0476	0.6081
1	rs2939963	98620303	G	A	0.0047984689115734	0.0177	0.7876
1	rs2391907	98620447	G	T	0.0183996828453635	0.0279	0.5102
1	rs2660311	98620585	C	T	0.0047984689115734	0.0177	0.7877
1	rs11165961	98621065	A	C	-0.0145960053074092	0.037	0.6929
1	rs2660310	98621251	C	T	0.0051964749068174	0.0177	0.7683
1	rs2263255	98621723	T	G	0.0046989426564652	0.0177	0.7894
1	rs6701393	98622349	C	A	-0.0111013930711739	0.017	0.515
1	rs2660309	98622407	C	T	0.0046989426564652	0.0177	0.7918
1	rs17385603	98622590	T	C	0.0185960172820726	0.0279	0.5057
1	rs17381509	98622667	A	G	0.0185960172820726	0.0279	0.5059
1	rs1507065	98622974	C	T	0.0663025892540632	0.0303	0.02891
1	rs1487303	98623003	C	A	-0.0111013930711739	0.017	0.5148
1	rs1507064	98623004	G	A	0.0046989426564652	0.0177	0.79
1	rs2253341	98623686	T	C	0.0046989426564652	0.0177	0.791
1	rs2660308	98623822	G	A	0.0046989426564652	0.0177	0.7909
1	rs2632308	98624393	G	A	0.0046989426564652	0.0177	0.7925
1	rs2660307	98625150	G	A	0.0046989426564652	0.0177	0.7924
1	rs76208149	98625345	A	G	-0.0515038428671156	0.042	0.2195
1	rs12021635	98625675	A	G	-0.0144032303107437	0.0369	0.6964
1	rs2893391	98625707	C	T	-0.0076995657264405	0.017	0.6527
1	rs2200585	98626217	A	G	0.0045994064948955	0.0177	0.7962
1	rs2220332	98626334	G	A	0.0045994064948955	0.0177	0.7964
1	rs2660306	98626365	G	T	0.0044998604248922	0.0177	0.7971
1	rs2632311	98626445	T	G	0.0045994064948955	0.0177	0.797
1	rs147613212	98627205	A	G	0.0194005857039748	0.0283	0.4926
1	rs12734197	98627747	A	T	-0.0075987978753305	0.017	0.6538
1	rs12734505	98627901	A	G	-0.0073972926304747	0.0176	0.6738
1	rs822565	98628609	A	C	0.0034041991335623	0.0177	0.849
1	rs822567	98629139	A	G	0.0099998345783334	0.0171	0.559
1	rs963852	98629277	C	G	0.0182033098538737	0.028	0.515
1	rs61787320	98630474	G	A	0.0183015011699126	0.028	0.5118
1	rs78889375	98630630	T	A	0.111702363562419	0.0683	0.1019
1	rs355370	98630705	C	T	0.0641009254065236	0.0303	0.03449
1	rs355369	98631611	T	C	0.0033045340083004	0.0178	0.8505
1	rs146958914	98631926	A	C	0.0034041991335623	0.0607	0.9559
1	rs71657288	98632006	G	A	-0.0095958936734469	0.0171	0.5747
1	rs112797689	98632344	C	T	0.0194005857039748	0.028	0.4886
1	rs355387	98635876	T	C	0.0030952049073025	0.0178	0.8631
1	rs355385	98636703	C	A	0.0101978249764461	0.0171	0.5495
1	rs12737713	98637060	G	A	-0.0067024110596754	0.0171	0.6934
1	rs12724641	98637193	T	C	-0.007004474152883	0.0171	0.6815
1	rs17117845	98639563	A	G	-0.0075987978753305	0.0171	0.6568
1	rs61787323	98639741	C	T	0.0217027816432335	0.028	0.438
1	rs355384	98639881	C	T	0.0112959597418516	0.0171	0.5083
1	rs79283684	98641805	C	T	-0.0054950702819798	0.0623	0.9292
1	rs2046585	98641930	A	G	-0.0124977728299804	0.0369	0.7344
1	rs355383	98642462	A	G	0.0126002819757385	0.0173	0.465
1	rs17117848	98642598	G	A	0.15530144601322	0.0763	0.04198
1	rs1487295	98643173	T	A	0.0051964749068174	0.018	0.7734
1	rs1487296	98643448	T	G	-0.0095050300143049	0.0173	0.583
1	rs17381657	98644483	C	G	0.0218006299588528	0.028	0.4359
1	rs12033249	98644672	G	A	-0.0116981574124923	0.0369	0.7514
1	rs10875130	98645029	C	T	-0.0114047880634385	0.0369	0.7578
1	rs10875131	98645192	G	A	-0.0187038311937836	0.0366	0.6085
1	rs10493900	98645213	A	G	-0.0174005146801673	0.0366	0.6352
1	rs2200583	98645741	T	C	-0.0169020380753563	0.0363	0.6419
1	rs12567176	98645944	C	T	-0.0187955345843259	0.0363	0.6045
1	rs12567432	98646871	C	A	0.0138042809763971	0.0275	0.6167
1	rs1487297	98647073	T	C	0.0077002766261879	0.023	0.737
1	rs1487298	98647074	G	A	0.0077002766261879	0.023	0.7366
1	rs10875132	98647271	A	G	-0.0075987978753305	0.0366	0.8351
1	rs184646098	98647354	G	C	0.0416984103556758	0.083	0.6155
1	rs1352253	98647451	G	T	-0.0025031302181184	0.0176	0.889
1	rs57484887	98648388	C	T	0.0515957486436504	0.0551	0.349
1	rs1507063	98648815	C	T	-0.0034961042567088	0.0192	0.8547
1	rs17117881	98649772	C	T	-0.0079011318962572	0.0372	0.8319
1	rs74107152	98650411	G	C	0.0499989570943217	0.0549	0.3624
1	rs9804043	98651299	A	G	0.0133998200630165	0.0275	0.627
1	rs9804044	98651301	A	C	0.0138042809763971	0.0275	0.6175
1	rs1386499	98651527	A	G	0.0060019521956343	0.023	0.7937
1	rs74107153	98651775	C	T	0.0711013138260554	0.0829	0.3914
1	rs10783085	98651987	C	T	-0.0081027387031859	0.0367	0.8259
1	rs822559	98652088	T	G	0.0036034995896235	0.0193	0.8524
1	rs12725029	98652395	C	T	-0.0051029981759033	0.0178	0.7735
1	rs10875133	98654113	G	A	-0.0004000800213396	0.023	0.9856
1	rs11809984	98654262	C	T	-0.0217958123704574	0.0368	0.5535
1	rs1487288	98654619	A	G	0.0141987193998129	0.0274	0.6031
1	rs17385947	98655574	C	A	0.0139029051689914	0.0277	0.6165
1	rs72737868	98655786	A	T	0.0142973047008244	0.0274	0.602
1	rs11165964	98655851	C	T	-0.0231969816042026	0.0368	0.5287
1	rs2391908	98657119	T	G	-0.0049019951702315	0.0178	0.7841
1	rs144398937	98657281	T	G	0.0471984218290006	0.0829	0.5689
1	rs12734525	98658035	A	G	-0.0259949602770859	0.0361	0.472
1	rs2129579	98658738	G	C	-0.0003000450090019	0.0229	0.9894
1	rs4950097	98659152	A	G	-0.0236986067778773	0.037	0.5213
1	rs698997	98659529	C	T	0.0053954185169075	0.0186	0.7719
1	rs12567765	98660622	G	A	0.01600129372694	0.0277	0.5625
1	rs148301640	98660973	G	A	0.0423024980338776	0.0829	0.6096
1	rs17117927	98661797	C	T	0.0575988723793984	0.0455	0.2059
1	rs822604	98662428	G	A	0.0395956428583544	0.0362	0.274
1	rs698994	98662961	T	C	0.0065981840282271	0.0192	0.7298
1	rs17117934	98663147	C	T	0.0579009158948382	0.0455	0.2027
1	rs143086860	98663921	G	A	0.0333960906184285	0.0832	0.6881
1	rs17266983	98663926	C	T	0.0147999386115992	0.0277	0.5929
1	rs61788584	98664277	C	G	0.0146028573839336	0.0273	0.5938
1	rs12042564	98664991	G	A	0.0037031349243813	0.0232	0.8742
1	rs77900427	98665745	A	G	0.0641009254065236	0.0458	0.1618
1	rs11577139	98666125	C	A	-0.0078003437327339	0.0228	0.7311
1	rs17117942	98666383	G	A	0.0147999386115992	0.0182	0.4162
1	rs12042846	98667103	T	C	0.0064988367398296	0.0183	0.723
1	rs143755815	98667299	C	G	0.0411035548784171	0.0717	0.5664
1	rs75736159	98667357	C	T	0.0548952993715794	0.1162	0.6368
1	rs822555	98667546	A	G	0.0142973047008244	0.0174	0.4135
1	rs1487307	98668916	T	G	0.004001981379298	0.0219	0.8535
1	rs822602	98669164	C	A	-0.0082035573506883	0.0252	0.745
1	rs1352256	98669290	G	A	0.0127977582298607	0.0205	0.5321
1	rs79573214	98669432	G	T	0.0056042667198317	0.0181	0.7581
1	rs11165965	98670322	T	A	-0.0370997639570267	0.0282	0.1888
1	rs4245672	98670496	G	A	0.0081963182244858	0.0173	0.6363
1	rs72719817	98671145	C	G	0.0062007356416035	0.0181	0.7315
1	rs1487306	98671265	A	G	0.0150954876453349	0.0174	0.3868
1	rs1487304	98671507	C	A	0.0329994782631079	0.019	0.08245
1	rs12568130	98672308	G	C	0.0117012723076411	0.0203	0.5636
1	rs6676121	98672549	T	C	0.0154007965760229	0.0174	0.3746
1	rs6659077	98672971	G	A	0.0029955089797983	0.0217	0.8907
1	rs6662252	98673697	G	A	0.0037031349243813	0.0216	0.8649
1	rs116642933	98673865	G	A	0.0522982892110339	0.048	0.2757
1	rs116196581	98673909	G	C	0.0064988367398296	0.018	0.7168
1	rs117061602	98674778	C	T	0.0154992634469238	0.0894	0.862
1	rs78249251	98675141	C	G	0.0063994795805678	0.018	0.724
1	rs12097515	98676367	G	A	0.0037031349243813	0.0216	0.8653
1	rs11165967	98677115	T	C	0.0036034995896235	0.0216	0.8675
1	rs12743537	98680927	C	T	0.0034041991335623	0.0216	0.8746
1	rs61788587	98681114	G	A	0.0044003044444822	0.0216	0.8389
1	rs12027965	98681187	C	T	0.0090984829852593	0.0173	0.5992
1	rs79446663	98682672	G	A	0.0114047182634362	0.0624	0.8545
1	rs822617	98683104	C	T	0.052696808999969	0.0457	0.2484
1	rs1487294	98683720	C	T	0.0126002819757385	0.0203	0.5331
1	rs4950110	98684517	A	T	0.0023971245997214	0.0216	0.9107
1	rs11577300	98684624	G	A	0.0032048589489113	0.0215	0.8825
1	rs61788591	98685356	C	T	0.0028958031120254	0.0214	0.8918
1	rs1487293	98687363	G	A	0.0025966258472659	0.0214	0.9035
1	rs2031245	98687633	C	A	0.0067968490002727	0.0179	0.7061
1	rs12129731	98687691	C	T	-0.0299953975354009	0.028	0.2844
1	rs1487292	98687883	C	A	0.0023971245997214	0.0214	0.9119
1	rs1487291	98687976	G	A	0.0023971245997214	0.0214	0.9119
1	rs822615	98688280	T	C	0.0156961681063242	0.0175	0.3687
1	rs12724493	98689392	C	A	0.0020977980821461	0.0214	0.9228
1	rs822614	98689515	C	G	0.0158044491449436	0.0175	0.3662
1	rs55997831	98689595	A	G	0.0610010215573989	0.0491	0.2145
1	rs12753285	98690114	T	C	0.0018981972830802	0.0214	0.9296
1	rs6683873	98690139	G	A	0.0159028762794155	0.0175	0.3632
1	rs6693444	98690214	C	T	0.0673969319860517	0.05	0.1775
1	rs35116467	98690261	C	T	0.0009995003330834	0.0215	0.9632
1	rs11165968	98690772	A	G	0.0125015292229252	0.0203	0.5384
1	rs75899804	98690780	G	T	0.0680043830932363	0.05	0.1735
1	rs11165969	98691388	G	T	-0.0292949370570243	0.0281	0.2963
1	rs79940870	98691627	T	C	0.0677988255644351	0.0501	0.1759
1	rs74533949	98691667	G	A	0.0680043830932363	0.0501	0.1754
1	rs144369463	98692314	A	G	0.004101577021075	0.0857	0.9621
1	rs822613	98692622	T	A	-0.0034961042567088	0.0252	0.8882
1	rs1073107	98693453	G	T	0.0733991495697677	0.0514	0.1539
1	rs10875134	98694154	G	A	0.0159028762794155	0.0176	0.364
1	rs117249329	98694277	T	C	-0.0469029460862576	0.0693	0.4987
1	rs11578624	98695631	A	T	0.001099395443301	0.0215	0.9593
1	rs72719839	98695915	T	C	0.00730326611012	0.0181	0.6855
1	rs77292981	98697075	A	G	-0.0750037578653527	0.0476	0.1153
1	rs12759120	98697534	A	G	0.0007996801705642	0.0215	0.9704
1	rs6677305	98698309	A	G	0.01600129372694	0.0176	0.3629
1	rs117432615	98698406	C	T	-0.0885033985914034	0.0583	0.1292
1	rs6672621	98698557	C	T	0.0078987227933553	0.0181	0.6625
1	rs4950111	98700014	T	G	0.0160997014894237	0.0177	0.3616
1	rs12071318	98700068	A	C	0.0724973901482592	0.0513	0.1573
1	rs2200582	98700325	T	C	-0.0290993078252748	0.0286	0.3102
1	rs12041603	98700623	C	T	0.0078987227933553	0.0181	0.6618
1	rs12564403	98700681	A	C	-0.0003000450090019	0.0216	0.9894
1	rs12071733	98700985	A	T	0.0728972395126652	0.0515	0.1565
1	rs2391926	98701571	A	G	0.0089993837968006	0.0181	0.6179
1	rs2129577	98701786	T	C	-0.0014009809156281	0.0217	0.9492
1	rs2171368	98702038	T	C	0.0160997014894237	0.0177	0.3637
1	rs34074228	98702869	A	T	-0.0021022080918702	0.0217	0.9223
1	rs12028859	98703049	T	C	0.0093957216403621	0.0182	0.6054
1	rs2171367	98703132	A	G	0.0161980995687726	0.0177	0.3626
1	rs2171366	98703161	A	G	-0.0007002451143934	0.0216	0.9758
1	rs61788594	98703448	T	G	-0.0006001800720324	0.0216	0.9772
1	rs77620958	98703980	G	A	0.0801965419942766	0.0534	0.1333
1	rs12733307	98704099	T	C	-0.0009004052431641	0.0216	0.9679
1	rs12404514	98704389	T	A	-0.0008003201707691	0.0216	0.9702
1	rs7520464	98704539	G	A	0.0161980995687726	0.0178	0.3614
1	rs12735193	98705370	A	G	-0.0008003201707691	0.0216	0.9703
1	rs12739475	98705491	T	C	-0.001100605444033	0.0216	0.9588
1	rs4950115	98706570	T	C	-0.0008003201707691	0.0217	0.9706
1	rs34169331	98708386	A	T	-0.0014009809156281	0.0217	0.9478
1	rs822611	98709946	A	G	-0.0036968248442897	0.0256	0.8844
1	rs61448050	98710763	T	C	0.074095829222854	0.0536	0.1667
1	rs1580486	98711163	A	T	0.0155977206230546	0.0179	0.3817
1	rs11165972	98712294	T	G	0.009504687014246	0.0183	0.6022
1	rs12030857	98712337	G	T	0.0097027754613851	0.0183	0.5943
1	rs12030892	98712356	G	A	0.0098018049722602	0.0183	0.5924
1	rs10875135	98712478	A	G	0.0086028888072678	0.0208	0.6798
1	rs78462408	98713322	A	T	-0.0054045784588597	0.0525	0.9183
1	rs12404420	98714112	T	G	-0.0256973671872587	0.0294	0.3821
1	rs12405617	98715203	G	T	-0.003596459514405	0.0218	0.868
1	rs12070862	98715770	A	C	0.0078987227933553	0.0208	0.703
1	rs75958519	98716644	G	A	0.089200645458302	0.0559	0.1104
1	rs1015212	98719006	A	G	0.0166014304974254	0.0182	0.3606
1	rs12406167	98719258	T	C	-0.0031048149534787	0.0218	0.8872
1	rs10783086	98719689	G	T	0.0092966519050945	0.021	0.6586
1	rs76704334	98720101	A	T	0.0918040404750372	0.0565	0.1042
1	rs1155645	98720223	G	A	0.0087020272939009	0.0211	0.6784
1	rs1155644	98720270	C	T	-0.0021022080918702	0.0218	0.9245
1	rs1408082	98721794	T	G	0.0165030720990143	0.0184	0.3707
1	rs2031244	98725017	G	A	-0.009000382197299	0.023	0.6947
1	rs11165974	98725352	C	T	0.0183015011699126	0.02	0.3602
1	rs150354402	98726696	G	A	0.0922965524785719	0.0841	0.272
1	rs6670774	98726830	A	G	-0.021101069908054	0.0429	0.6225
1	rs1535732	98727701	C	T	0.0590044865764036	0.0232	0.01077
1	rs1471908	98727706	A	G	0.0485996698360624	0.0389	0.2114
1	rs1565055	98727710	C	A	0.0613960888650743	0.0414	0.1376
1	rs12751197	98727780	C	A	-0.0185000759845861	0.0206	0.3699
1	rs822610	98728006	G	A	0.0308007491527123	0.0365	0.3981
1	rs12134140	98728204	A	G	0.0008995952428359	0.0238	0.9685
1	rs17118062	98729165	G	C	-0.0231048737150968	0.0336	0.4914
1	rs17118069	98729419	C	T	0.0255020410123433	0.0264	0.3326
1	rs77201322	98730703	A	G	-0.0240980393840575	0.0322	0.4536
1	rs11586707	98730711	T	C	-0.0076995657264405	0.0195	0.6918
1	rs11586315	98730780	A	G	-0.0080019302190585	0.0194	0.6807
1	rs822607	98730925	A	C	-0.0068030886197391	0.0191	0.7221
1	rs10489933	98731204	C	G	-0.0075987978753305	0.0193	0.6946
1	rs4141860	98731450	A	G	-0.0235040691879941	0.0321	0.4654
1	rs10875136	98731911	G	A	0.0028958031120254	0.0218	0.894
1	rs75909155	98732759	T	C	0.024097313483794	0.026	0.3536
1	rs10489932	98732955	G	A	-0.0067024110596754	0.0193	0.7305
1	rs117735802	98734131	A	G	0.0133011462391285	0.0962	0.8902
1	rs117104839	98734165	A	G	-0.0101008421794295	0.0874	0.9077
1	rs75989157	98734347	T	C	0.024097313483794	0.0259	0.3517
1	rs11808087	98735592	T	A	-0.0071958279818024	0.0193	0.7074
1	rs58258211	98736226	A	G	-0.007296555232638	0.0192	0.7052
1	rs141414257	98736942	T	C	0.0142973047008244	0.0613	0.8159
1	rs17118102	98740356	C	T	-0.0066017436345624	0.0191	0.7307
1	rs74530006	98740967	T	C	0.0970994871296738	0.0604	0.1079
1	rs6664132	98741750	C	A	-0.0067024110596754	0.019	0.7252
1	rs11577467	98742777	C	A	-0.0068030886197391	0.019	0.719
1	rs10489930	98742786	T	C	-0.0073972926304747	0.019	0.6954
1	rs11577469	98742814	C	G	-0.0067024110596754	0.019	0.724
1	rs2391927	98743555	G	A	-0.0069037763167944	0.019	0.7166
1	rs12143154	98744169	G	A	-0.0014009809156281	0.0209	0.9481
1	rs17118112	98744184	A	G	-0.0068030886197391	0.0189	0.7197
1	rs74638963	98745422	C	T	0.0210959082947329	0.0259	0.4144
1	rs12410115	98746345	T	C	0.0172994970780611	0.0222	0.4364
1	rs10875138	98749593	T	C	-0.008395140788382	0.0188	0.6551
1	rs6666675	98750111	G	C	-0.0091012913892029	0.0188	0.6296
1	rs6681415	98750476	A	C	-0.0074980401773571	0.0173	0.6661
1	rs6667101	98750581	G	A	-0.0066017436345624	0.0187	0.7218
1	rs6684371	98751024	A	T	-0.0083043861636152	0.0188	0.6581
1	rs4291549	98751421	C	A	-0.0066017436345624	0.0187	0.7243
1	rs140865897	98751650	C	T	-0.002002002670673	0.0206	0.9214
1	rs78762895	98752778	C	G	-0.0080019302190585	0.0189	0.6696
1	rs2181697	98753039	A	G	-0.0082035573506883	0.0188	0.6616
1	rs72975405	98753267	G	A	-0.0083043861636152	0.0188	0.6581
1	rs72975409	98753347	T	C	-0.0082035573506883	0.0188	0.6605
1	rs6698133	98754579	T	C	-0.0082035573506883	0.0188	0.6622
1	rs1998541	98754770	C	T	-0.0083043861636152	0.0188	0.6602
1	rs11165976	98755006	C	T	-0.0029042131473898	0.0204	0.8874
1	rs1924224	98755494	A	G	-0.0083043861636152	0.0188	0.6596
1	rs1924223	98755571	G	A	0.0195967237465575	0.0251	0.4358
1	rs1924222	98755742	T	C	-0.0083043861636152	0.0188	0.6592
1	rs11165977	98755980	A	G	-0.0066017436345624	0.0186	0.7231
1	rs11165978	98756061	C	T	-0.0082035573506883	0.0188	0.6629
1	rs59594660	98756719	G	T	-0.0083043861636152	0.0188	0.6597
1	rs12058461	98756983	A	G	-0.0081027387031859	0.0188	0.6664
1	rs12750688	98757620	C	G	-0.007095110875924	0.0292	0.808
1	rs11165979	98757816	C	T	-0.0081027387031859	0.0187	0.6665
1	rs12118398	98757866	A	G	-0.0034961042567088	0.0203	0.8626
1	rs11165980	98757995	A	T	-0.0085968472255182	0.0171	0.6135
1	rs117481465	98758071	T	C	0.0	0.0567	0.9995
1	rs6660105	98758363	A	T	-0.0085968472255182	0.0171	0.6135
1	rs6663562	98758770	T	C	-0.0081027387031859	0.0188	0.6667
1	rs12120201	98758989	T	C	-0.0036968248442897	0.0203	0.855
1	rs1998540	98759621	A	C	-0.0083043861636152	0.0188	0.6591
1	rs74710809	98760057	G	A	0.0195967237465575	0.0255	0.4438
1	rs80315944	98761482	C	T	0.0197045832743354	0.025	0.4314
1	rs12057752	98761483	A	G	-0.0083043861636152	0.0188	0.6574
1	rs78329295	98763148	A	T	0.0198026272961797	0.0255	0.4374
1	rs78561202	98763697	A	G	0.0199986865066891	0.025	0.4249
1	rs79753669	98763995	T	C	-0.0187038311937836	0.0313	0.5506
1	rs12024712	98764069	A	G	-0.0040983869261633	0.0203	0.8409
1	rs12120750	98764432	T	G	-0.0021022080918702	0.0203	0.9171
1	rs117002610	98764846	C	T	-0.0649972930239685	0.0817	0.426
1	rs11165982	98764954	A	G	-0.0040983869261633	0.0203	0.8399
1	rs11165983	98764984	G	C	-0.0040983869261633	0.0203	0.8398
1	rs12124493	98765641	G	A	-0.004198802647333	0.0203	0.8364
1	rs36000110	98766361	A	G	-0.0029042131473898	0.0203	0.8858
1	rs144841296	98767486	C	T	0.0434042576072856	0.0635	0.4945
1	rs1575485	98768761	A	C	-0.0030045090202987	0.0203	0.8814
1	rs148782964	98770175	C	T	0.0813034510640348	0.0799	0.3088
1	rs12127198	98770561	T	G	-0.0046005663955682	0.0203	0.8216
1	rs12127326	98770979	T	G	-0.0032954239497972	0.0203	0.8704
1	rs79276108	98771081	G	A	-0.0232993336544035	0.0357	0.5138
1	rs12132847	98771360	C	T	-0.0033957590691798	0.0203	0.8677
1	rs12125287	98771673	G	T	-0.004701032558649	0.0203	0.8168
1	rs79145947	98772445	G	A	0.0194986595340326	0.0248	0.4332
1	rs2224808	98773432	G	A	-0.0076995657264405	0.0189	0.6817
1	rs1323725	98774697	G	T	-0.0375980304153185	0.0271	0.1653
1	rs1408081	98774883	T	G	-0.0083043861636152	0.0171	0.6249
1	rs12125948	98774953	T	C	-0.0045001103249234	0.0203	0.8239
1	rs12136897	98775224	C	T	-0.0045001103249234	0.0203	0.8254
1	rs11165985	98775468	T	C	-0.0029042131473898	0.0203	0.8849
1	rs76510700	98775586	T	G	0.0078987227933553	0.0335	0.8124
1	rs10489929	98775762	G	A	-0.0079011318962572	0.019	0.676
1	rs12127843	98776317	T	C	-0.0042992284528324	0.0203	0.8314
1	rs139210616	98777493	G	C	-0.0766974758725041	0.0961	0.4248
1	rs1075032	98778347	T	C	-0.0082035573506883	0.017	0.6314
1	rs1075033	98778487	A	G	-0.0081027387031859	0.017	0.6345
1	rs12132650	98778742	G	A	-0.0027036515743148	0.0203	0.8941
1	rs6673332	98779892	C	T	-0.0078003437327339	0.0171	0.647
1	rs11165986	98781251	T	G	-0.0017014466397575	0.0203	0.9316
1	rs12036525	98783299	G	T	-0.0025031302181184	0.0204	0.9013
1	rs11165989	98783413	T	C	-0.001100605444033	0.0204	0.9568
1	rs11165990	98783722	A	G	-0.007095110875924	0.0191	0.7097
1	rs12074622	98783765	A	G	-0.0182963622831166	0.0313	0.5589
1	rs17118165	98784140	C	T	0.0200967016991224	0.0249	0.4188
1	rs11165991	98784825	C	T	0.0043007385516922	0.0204	0.8346
1	rs12141952	98785265	C	T	-0.0025031302181184	0.0206	0.9046
1	rs72719871	98785269	G	A	-0.0124977728299804	0.0403	0.7565
1	rs12134374	98785367	G	A	-0.0024028846163103	0.0206	0.9085
1	rs147227969	98786980	G	A	0.0185960172820726	0.0872	0.8311
1	rs10783087	98787759	G	T	-0.0069037763167944	0.0175	0.6918
1	rs76663459	98787855	G	A	0.0189002595004805	0.025	0.4502
1	rs117741552	98793388	T	G	0.0820959828759047	0.0421	0.0511
1	rs1323727	98796509	C	T	-0.013004189135254	0.0201	0.5194
1	rs78332433	98796582	C	A	0.0218006299588528	0.0267	0.4145
1	rs75796922	98796775	C	G	-0.0386992491392765	0.0977	0.6919
1	rs1328316	98797113	G	C	-0.0137034650584925	0.0186	0.4591
1	rs11165994	98798675	A	G	-0.0158042315449673	0.0184	0.3898
1	rs11165995	98798701	G	A	-0.003596459514405	0.0198	0.8553
1	rs11165996	98799369	C	A	-0.0158042315449673	0.0184	0.3919
1	rs2893397	98800142	T	C	-0.0069037763167944	0.0247	0.7804
1	rs1157647	98800168	A	C	-0.0075987978753305	0.0247	0.7593
1	rs12022933	98801615	C	T	-0.0206007457079636	0.0203	0.3099
1	rs78380627	98802042	A	G	-0.0331018715051171	0.0371	0.3723
1	rs17118192	98802463	G	A	-0.0068030886197391	0.0209	0.7456
1	rs60642752	98803182	T	C	0.0023971245997214	0.0949	0.9799
1	rs11165998	98803700	A	G	-0.0293979151845611	0.0207	0.1552
1	rs76190548	98803853	G	A	-0.0440041354980549	0.0427	0.3036
1	rs10783088	98803940	C	T	-0.0226035462098532	0.0185	0.221
1	rs1028889	98806421	C	T	-0.0332982854015147	0.021	0.1126
1	rs11165999	98807327	G	C	-0.0286978729475453	0.0191	0.1325
1	rs17386204	98808247	T	C	-0.0264979913062283	0.0335	0.4293
1	rs10047243	98808282	T	C	-0.022398994943479	0.0175	0.2013
1	rs10047236	98808348	A	G	-0.0225012653465135	0.0175	0.199
1	rs1328307	98808760	C	T	-0.0225012653465135	0.0175	0.1987
1	rs1328308	98808808	A	T	-0.0225012653465135	0.0175	0.1987
1	rs12096576	98808909	T	A	-0.0285023604727122	0.0191	0.1345
1	rs1556048	98809121	T	C	0.0142973047008244	0.019	0.4509
1	rs79926236	98809942	A	G	-0.0267033828345498	0.0334	0.4245
1	rs75400837	98810401	T	A	0.0114047182634362	0.0418	0.7851
1	rs977306	98811213	T	C	-0.0226035462098532	0.0176	0.1973
1	rs977307	98811234	T	G	-0.0106970095483354	0.0189	0.5715
1	rs12048166	98812484	A	G	0.0030952049073025	0.026	0.904
1	rs72719882	98813544	A	T	-0.0601003842529617	0.0421	0.1531
1	rs61786221	98814216	A	G	0.03649585023784	0.0394	0.3538
1	rs78919468	98814316	T	C	-0.0231048737150968	0.0332	0.4873
1	rs1328309	98814369	C	T	0.0278972284172359	0.0503	0.5792
1	rs7534382	98814370	G	A	-0.0469029460862576	0.0211	0.02645
1	rs1328310	98814626	T	C	0.0426954385276174	0.0535	0.4239
1	rs78561736	98814984	A	G	-0.0671018035407359	0.0527	0.203
1	rs144173830	98815714	T	C	0.185400146403552	0.1065	0.08165
1	rs72719884	98815843	T	G	0.0090984829852593	0.0476	0.8478
1	rs12119825	98816298	T	C	0.0158044491449436	0.0305	0.6041
1	rs6604105	98816533	C	T	0.0133011462391285	0.0476	0.7802
1	rs11166000	98816534	G	A	0.0156961681063242	0.0305	0.6067
1	rs17382283	98817831	C	T	-0.0222047099881925	0.0456	0.626
1	rs72719886	98818310	A	T	0.0154007965760229	0.0472	0.7443
1	rs191290136	98818579	G	T	-0.0999971464925023	0.082	0.2225
1	rs17386441	98818587	A	G	0.0161980995687726	0.0471	0.7315
1	rs117485157	98818644	A	G	0.143502762860322	0.1143	0.2093
1	rs1013023	98818791	G	T	0.009504687014246	0.0303	0.7524
1	rs1013024	98819537	G	A	0.0089993837968006	0.0301	0.7652
1	rs6697562	98820796	A	G	0.0171029078996623	0.0472	0.7169
1	rs6700680	98820810	T	C	0.0142973047008244	0.0261	0.5827
1	rs10875142	98821224	T	C	0.0100988346774146	0.0297	0.7333
1	rs1359958	98822185	A	G	0.0152038337422728	0.0261	0.5594
1	rs72719888	98822801	T	G	0.0323994240466592	0.049	0.509
1	rs72719890	98824756	T	C	0.0291023874205329	0.0495	0.5569
1	rs72719891	98825164	C	T	-0.0358033589652777	0.0317	0.2591
1	rs10875143	98827096	G	T	0.0098018049722602	0.0302	0.7458
1	rs117768457	98827293	T	A	0.109795665822884	0.1114	0.3242
1	rs4950121	98827493	T	C	-0.0385017716536664	0.0182	0.03481
1	rs72719893	98827644	G	A	0.0298985503458634	0.0494	0.5447
1	rs72719894	98827741	T	C	0.0298985503458634	0.0494	0.5449
1	rs12069555	98827783	A	T	0.0097027754613851	0.0299	0.7455
1	rs149777834	98827821	C	A	-0.0158042315449673	0.0795	0.8425
1	rs4950122	98827969	C	T	-0.0598986354083514	0.1077	0.5782
1	rs4518963	98828505	A	C	0.001099395443301	0.0353	0.9746
1	rs10875144	98829960	A	C	0.0164047040252769	0.0262	0.5329
1	rs12073753	98830625	A	G	0.0164047040252769	0.0262	0.5327
1	rs58077558	98830642	G	T	0.0247999239054771	0.0566	0.6617
1	rs61786224	98831251	T	G	-0.0369959896867261	0.0247	0.134
1	rs117948735	98832476	G	A	0.117996346237397	0.0836	0.1583
1	rs77906951	98832608	G	T	-0.0358033589652777	0.0966	0.7106
1	rs12407797	98832824	C	T	0.03029639423135	0.0178	0.08857
1	rs10493901	98833455	T	G	0.0441986870716702	0.114	0.698
1	rs12125899	98833531	A	G	0.0308977113278438	0.0178	0.08243
1	rs146228863	98833881	T	A	-0.0115969858456632	0.123	0.9248
1	rs4542263	98834146	A	C	0.0326994961630157	0.049	0.5043
1	rs142437177	98835135	T	C	-0.0135007260538548	0.123	0.9129
1	rs55892660	98835679	C	T	-0.0078003437327339	0.0523	0.882
1	rs142028038	98835871	C	T	0.0503983940836932	0.065	0.4379
1	rs2182944	98836231	T	A	0.0338988850054592	0.0489	0.4889
1	rs2026664	98836595	T	G	0.009197572354042	0.0298	0.7574
1	rs17118247	98836879	T	C	0.0273038345273452	0.0414	0.5093
1	rs2026663	98837117	A	G	0.029403450369242	0.0561	0.5997
1	rs77599596	98837123	A	G	-0.0027036515743148	0.0496	0.9566
1	rs17118257	98837239	A	G	-0.0363009797263316	0.0312	0.2454
1	rs766204	98837396	C	G	-0.0007002451143934	0.0352	0.9836
1	rs17382589	98837778	T	C	0.0352995739869328	0.0489	0.4699
1	rs11166002	98838035	C	T	0.0098018049722602	0.0301	0.7438
1	rs11166003	98838141	A	G	0.0185960172820726	0.0261	0.4765
1	rs72719899	98838270	G	A	0.0356952753244514	0.0489	0.4655
1	rs1328315	98838431	G	A	0.0098018049722602	0.0298	0.7414
1	rs117180749	98839334	C	T	-0.0790973213587025	0.058	0.1728
1	rs67027618	98839626	T	C	0.0315955615897506	0.0476	0.5073
1	rs6664206	98840567	A	T	0.0315955615897506	0.0476	0.5066
1	rs17118266	98841795	A	G	-0.0247026126403718	0.0639	0.6994
1	rs7525553	98841829	T	C	-0.0289037168568363	0.0175	0.09806
1	rs12133218	98842834	G	A	-0.0249999098013234	0.045	0.5788
1	rs61786780	98842970	T	C	-0.0403012967735257	0.0217	0.06317
1	rs10875145	98843371	G	A	0.0112959597418516	0.03	0.7066
1	rs12724820	98843932	T	A	0.0301023438164435	0.0175	0.08472
1	rs10875146	98845508	C	T	0.0090984829852593	0.03	0.7631
1	rs11166004	98846178	A	G	-0.0008003201707691	0.0351	0.9828
1	rs1328314	98846239	C	T	0.0177023841130051	0.026	0.496
1	rs72719901	98846579	C	A	0.0374980764200844	0.049	0.4437
1	rs7541400	98846773	T	C	0.0177023841130051	0.026	0.4947
1	rs1328313	98847026	C	T	0.0299956000353805	0.0174	0.08483
1	rs7543973	98847135	T	G	0.0227003855207759	0.0282	0.4213
1	rs17118281	98848697	A	G	0.031498667059371	0.0489	0.5197
1	rs61786782	98851189	C	T	-0.0380030548002074	0.0174	0.02918
1	rs7533184	98851712	C	T	0.0184978548821194	0.0264	0.4818
1	rs12411125	98852283	C	T	0.0344980404075674	0.019	0.06966
1	rs138322143	98852369	A	G	-0.0866041871753829	0.0475	0.06808
1	rs11166005	98852924	G	C	0.0317021347305135	0.0173	0.06635
1	rs148138430	98853508	G	T	0.0441030061101949	0.0514	0.3912
1	rs72721803	98854279	C	G	0.0366019024445485	0.0513	0.4754
1	rs17386954	98854284	T	C	-0.0408011614039327	0.0214	0.05728
1	rs145036520	98854767	C	T	-0.0850024870699465	0.0676	0.2086
1	rs12023121	98854815	C	T	-0.0390007373497326	0.0174	0.02451
1	rs728656	98855166	G	A	-0.035596090043474	0.0171	0.03775
1	rs7555933	98856371	T	C	-0.036798848237098	0.0172	0.0322
1	rs7548836	98856577	C	T	-0.0305004454483837	0.0172	0.07673
1	rs17118290	98856833	A	T	-0.0378991867540796	0.0349	0.2776
1	rs10875147	98856950	T	C	0.0098018049722602	0.0355	0.7828
1	rs138289259	98856979	C	T	0.125398409394334	0.0827	0.1294
1	rs4950123	98858039	A	T	-0.0372969647443931	0.0173	0.03056
1	rs1526297	98858525	C	T	-0.0309954337025195	0.0174	0.07411
1	rs75762954	98859234	C	G	-0.0773995372615036	0.112	0.4894
1	rs10875148	98859508	G	A	0.0160997014894237	0.0358	0.6531
1	rs10875149	98859549	C	T	0.0159028762794155	0.0358	0.6578
1	rs137942134	98860373	C	T	-0.0978995292780637	0.0928	0.2912
1	rs12087723	98861126	A	G	-0.0289963604415917	0.0186	0.1202
1	rs141302881	98861149	C	T	0.0197045832743354	0.074	0.7898
1	rs61786784	98861258	C	T	0.0376040223973664	0.0521	0.4705
1	rs147900027	98861410	C	A	-0.0004000800213396	0.0612	0.9946
1	rs12408712	98861758	A	T	0.0158044491449436	0.0176	0.3685
1	rs61786785	98861874	A	G	0.0524026787930484	0.0512	0.3058
1	rs76349857	98862355	T	C	-0.0722051682492376	0.0581	0.2143
1	rs4620590	98863384	G	T	0.0320992618599997	0.0183	0.07969
1	rs4448566	98863440	C	G	0.0307037775750057	0.0184	0.0939
1	rs3908575	98863760	C	T	0.0254045542217263	0.0179	0.1551
1	rs10783090	98864899	T	C	0.031498667059371	0.0183	0.08404
1	rs72721806	98865623	T	C	0.024097313483794	0.0382	0.5291
1	rs10875150	98866206	T	C	0.0311013012983478	0.0182	0.08767
1	rs71657297	98866763	G	A	0.0166014304974254	0.0174	0.3413
1	rs1410468	98867564	A	G	0.0262036654966364	0.0276	0.3431
1	rs12127246	98868382	C	G	0.0262036654966364	0.0315	0.4057
1	rs12117012	98868500	T	G	0.0312951579807101	0.0182	0.08601
1	rs149069707	98869213	C	T	-0.0073972926304747	0.0567	0.8958
1	rs1410465	98870259	A	T	0.031799009548949	0.0182	0.0805
1	rs72721807	98870839	A	G	0.0242046886968174	0.0381	0.5259
1	rs12058177	98871410	G	A	0.0264958638039652	0.0313	0.3961
1	rs1568969	98871453	G	A	0.0314017631395316	0.0182	0.08416
1	rs1568970	98871456	T	A	0.0323026073786261	0.0182	0.07528
1	rs1568971	98871580	A	T	0.0314017631395316	0.0182	0.08375
1	rs12757898	98873281	A	G	-0.0312017511432645	0.0181	0.08491
1	rs1405227	98873390	G	A	0.0199986865066891	0.0174	0.2498
1	rs7524325	98873604	C	T	0.021898468701116	0.038	0.564
1	rs7524418	98873695	C	T	-0.0253998626327317	0.0311	0.4144
1	rs17118336	98873757	T	C	-0.0302015087331214	0.0181	0.09513
1	rs1818956	98874039	A	T	-0.0296966117368367	0.0181	0.1013
1	rs117972770	98874283	G	A	-0.0978002775259131	0.0779	0.2094
1	rs1358107	98874497	T	C	-0.0302015087331214	0.0181	0.09546
1	rs12033373	98875104	C	T	-0.0296966117368367	0.0181	0.1009
1	rs17383059	98875442	T	C	0.0200967016991224	0.037	0.5879
1	rs4950124	98875469	G	T	-0.0292949370570243	0.0181	0.1068
1	rs4950125	98875758	T	A	-0.0281011651109099	0.0314	0.3708
1	rs72721815	98876015	C	T	0.021497269010823	0.0379	0.5709
1	rs4950099	98876348	T	C	-0.0303045802648556	0.0181	0.09379
1	rs4950100	98876567	C	T	-0.0299026613543135	0.0314	0.3404
1	rs11166007	98876628	T	G	-0.0303973537275885	0.0181	0.09357
1	rs6683719	98877857	C	T	-0.0306035477981776	0.0181	0.09122
1	rs7539771	98878073	C	T	0.0180952882690919	0.0369	0.6239
1	rs12403147	98878276	T	A	0.0155977206230546	0.0173	0.3661
1	rs12404006	98878330	G	A	0.0156961681063242	0.0173	0.363
1	rs36095490	98879103	G	T	-0.0305004454483837	0.0181	0.09253
1	rs34135039	98879191	C	T	-0.0305004454483837	0.0181	0.09239
1	rs17118344	98879509	G	A	-0.0309026047398165	0.0181	0.08758
1	rs17118347	98879854	A	G	-0.0305004454483837	0.0181	0.09256
1	rs4950126	98880183	T	C	-0.0305004454483837	0.0181	0.09253
1	rs12404735	98880687	G	C	0.0255020410123433	0.0766	0.7389
1	rs1410463	98881016	C	T	-0.0305004454483837	0.0181	0.09261
1	rs74615229	98881145	A	T	0.01600129372694	0.0369	0.6652
1	rs17387268	98881389	G	A	0.0158044491449436	0.0369	0.668
1	rs10875151	98881938	G	A	-0.0282040203730758	0.0314	0.3693
1	rs17387282	98882087	A	T	0.0155977206230546	0.0368	0.6721
1	rs6604106	98882478	C	G	-0.0305004454483837	0.0181	0.09203
1	rs1328306	98882770	T	C	0.0341985075799122	0.0503	0.4961
1	rs1405225	98882874	T	C	-0.0305004454483837	0.0181	0.09205
1	rs6690442	98882886	T	C	-0.0305004454483837	0.0181	0.09214
1	rs10157099	98883368	C	T	-0.0303973537275885	0.0181	0.09263
1	rs10157812	98883541	A	G	-0.0303973537275885	0.0181	0.09251
1	rs7542173	98884223	C	T	-0.0303973537275885	0.0181	0.09318
1	rs74404609	98884322	C	A	-0.0777021156640369	0.0625	0.2141
1	rs6700082	98885259	T	G	-0.0341050206499513	0.0186	0.06671
1	rs6604107	98885527	C	T	-0.0285023604727122	0.0181	0.115
1	rs143381402	98885939	A	G	0.0861960446965716	0.1116	0.4402
1	rs151185729	98886122	T	C	0.0820959828759047	0.0465	0.07747
1	rs28562443	98886345	A	C	-0.0332982854015147	0.0186	0.07375
1	rs1410467	98886596	C	T	-0.0296966117368367	0.0312	0.3409
1	rs72721824	98886825	T	C	0.0149969810059077	0.0368	0.6841
1	rs7556597	98887793	A	T	-0.0297996312385195	0.0181	0.09949
1	rs72721827	98887921	C	T	0.0312951579807101	0.0504	0.5342
1	rs28533029	98888315	C	T	-0.0297996312385195	0.0181	0.1001
1	rs1328312	98888477	T	A	0.0147999386115992	0.0368	0.6871
1	rs1358106	98889062	T	C	-0.0255024404124231	0.0177	0.1493
1	rs12408506	98889242	C	T	0.0164047040252769	0.0173	0.3426
1	rs2177892	98889426	C	T	-0.0305004454483837	0.0181	0.09206
1	rs2391945	98889636	C	T	-0.0255024404124231	0.0177	0.15
1	rs1547208	98889771	T	C	-0.0282040203730758	0.0313	0.3671
1	rs1157413	98890029	A	G	-0.0253998626327317	0.0177	0.1505
1	rs1157414	98890377	C	T	0.0147014028528927	0.0368	0.6897
1	rs2391946	98890379	G	A	-0.0253998626327317	0.0177	0.1506
1	rs117607773	98890542	A	C	-0.0036968248442897	0.0617	0.9516
1	rs2177891	98890681	A	G	-0.0296966117368367	0.0182	0.1016
1	rs4950127	98890842	T	C	-0.02960390325858	0.0182	0.1029
1	rs2030856	98891356	T	G	0.016296487966892	0.0173	0.3447
1	rs6700104	98891837	A	G	0.0147014028528927	0.0368	0.6901
1	rs6685937	98891908	G	A	-0.0252049938352247	0.0177	0.1539
1	rs6688529	98892169	G	A	0.0147999386115992	0.0368	0.6884
1	rs72721830	98892563	G	A	0.0147014028528927	0.0368	0.6905
1	rs2391948	98893132	G	T	0.0156961681063242	0.0174	0.3666
1	rs2391949	98893133	C	T	0.0159028762794155	0.0173	0.3585
1	rs72721831	98893590	C	T	0.0150954876453349	0.0369	0.6825
1	rs12040827	98893613	C	T	-0.0296966117368367	0.0182	0.1018
1	rs12030530	98893908	A	G	-0.0293979151845611	0.031	0.3437
1	rs11581452	98894267	A	C	0.0153023200084426	0.0369	0.6792
1	rs12756402	98894369	C	T	0.0155977206230546	0.0173	0.3652
1	rs11166009	98895138	T	C	-0.0297996312385195	0.0182	0.1007
1	rs11166010	98895186	C	A	-0.0303973537275885	0.0181	0.09421
1	rs11166011	98895427	G	T	0.036997088886122	0.0328	0.26
1	rs996770	98895530	A	G	-0.0278954863187535	0.0312	0.3702
1	rs1526296	98895901	C	T	-0.0303973537275885	0.0181	0.09367
1	rs1540839	98896256	T	G	0.0161980995687726	0.0173	0.3481
1	rs12044698	98897381	C	T	-0.0303973537275885	0.0182	0.09381
1	rs12034466	98897700	A	G	-0.0306035477981776	0.0182	0.09235
1	rs11166012	98898036	G	A	-0.0252972953741621	0.0177	0.1517
1	rs12739237	98898074	C	T	-0.0305004454483837	0.0182	0.0935
1	rs10465761	98900396	T	C	-0.0248051189189711	0.0177	0.1606
1	rs150459046	98900688	G	A	0.0226026252094292	0.0506	0.655
1	rs10493902	98900726	G	C	-0.0305004454483837	0.0182	0.09294
1	rs72721835	98900793	C	T	0.0171029078996623	0.0371	0.6442
1	rs10493903	98900818	C	A	-0.0248051189189711	0.0177	0.1605
1	rs10875154	98901065	A	G	-0.0305004454483837	0.0182	0.09299
1	rs72721839	98901448	T	C	0.017496047616751	0.0371	0.6368
1	rs2177893	98901655	T	A	-0.0305004454483837	0.0182	0.09299
1	rs72721841	98901825	A	G	0.017496047616751	0.0371	0.6368
1	rs11166013	98903668	C	T	0.014504302202808	0.0173	0.4023
1	rs11166014	98903864	T	C	-0.0243951568347216	0.0177	0.1671
1	rs6672351	98904089	C	G	-0.0243951568347216	0.0177	0.1676
1	rs11166015	98904871	A	C	-0.0243951568347216	0.0176	0.1667
1	rs149018126	98905035	C	T	0.140900424493166	0.0858	0.1005
1	rs12131979	98905040	A	G	0.0142973047008244	0.0173	0.406
1	rs10875155	98905137	A	G	-0.0306963490025976	0.0312	0.3249
1	rs11584512	98905208	A	G	0.0208021276292633	0.0373	0.5767
1	rs10783091	98905974	A	C	-0.0248051189189711	0.0177	0.1605
1	rs141179355	98906736	C	G	-0.0006001800720324	0.0569	0.991
1	rs35152783	98906820	T	C	-0.0249999098013234	0.0177	0.1579
1	rs1576177	98907437	A	G	-0.0249999098013234	0.0177	0.1573
1	rs78046108	98909024	G	A	0.0217027816432335	0.0375	0.5639
1	rs72721851	98909940	C	T	0.0227003855207759	0.0376	0.5461
1	rs505578	98910158	A	T	-0.0322029950400999	0.0183	0.07795
1	rs479764	98910612	C	G	-0.0252972953741621	0.0177	0.1534
1	rs637471	98910988	T	C	-0.0253998626327317	0.0177	0.1519
1	rs2077956	98911086	A	C	-0.0388032003238938	0.0252	0.1228
1	rs474348	98911170	G	A	-0.0323992324466777	0.0183	0.0763
1	rs72721854	98911193	T	A	0.023003381764963	0.0377	0.5417
1	rs72721855	98911873	G	T	0.0232965165504356	0.0377	0.5377
1	rs12725724	98911951	G	A	0.0139029051689914	0.0174	0.4233
1	rs555557	98912075	A	C	-0.0257999754904126	0.0178	0.1464
1	rs494274	98912793	C	A	-0.0328951617042694	0.0183	0.0728
1	rs77216942	98912959	A	C	-0.0252049938352247	0.0561	0.6532
1	rs490686	98913160	C	T	-0.0326988269632397	0.0183	0.07482
1	rs684637	98913185	C	A	-0.0326988269632397	0.0183	0.07479
1	rs75621094	98913397	T	C	-0.0437951599996715	0.0251	0.08145
1	rs72721858	98913582	A	T	0.0267977123853779	0.0383	0.4837
1	rs7546532	98913759	T	C	0.0219962978718961	0.0176	0.2116
1	rs7530588	98913843	G	A	0.0168964476597299	0.0174	0.3322
1	rs34031504	98914134	T	C	-0.0176040459483609	0.0236	0.4563
1	rs34588016	98914162	G	A	0.0136957831289865	0.0175	0.4328
1	rs316041	98914478	C	T	-0.0388032003238938	0.0282	0.1684
1	rs957984	98914635	T	C	0.0124027667170427	0.0175	0.4773
1	rs12084220	98915407	G	A	0.0124027667170427	0.0175	0.4773
1	rs11166016	98916248	T	C	0.0123039944561641	0.0175	0.4818
1	rs7556292	98917554	A	G	0.0119977384336167	0.0175	0.4926
1	rs7514150	98917651	T	G	0.0119977384336167	0.0175	0.4945
1	rs7554710	98918238	C	T	0.0118001041157506	0.0176	0.5029
1	rs1434370	98918434	T	G	0.0116024307308398	0.0176	0.5081
1	rs1434371	98918443	A	C	0.0117012723076411	0.0176	0.5072
1	rs17118449	98919044	C	T	-0.0159972768350078	0.0552	0.7726
1	rs142281898	98920313	G	C	-0.0652961413926661	0.0994	0.5115
1	rs11166017	98920621	T	A	0.0114047182634362	0.0177	0.5178
1	rs10875156	98920735	T	C	0.0114047182634362	0.0177	0.5191
1	rs11586421	98921109	G	A	0.0116024307308398	0.0177	0.5116
1	rs182622	98921411	A	G	0.0097027754613851	0.0177	0.5834
1	rs10875157	98921741	C	T	0.0118989261570991	0.0177	0.5005
1	rs148578567	98921903	C	A	0.0001999800026662	0.0633	0.9972
1	rs4000204	98922438	G	A	0.0124027667170427	0.0177	0.4835
1	rs4000199	98922686	C	T	0.0121953336998771	0.0177	0.4903
1	rs11166018	98922915	A	C	0.013202462677756	0.0177	0.4555
1	rs7553779	98923223	C	T	0.0139029051689914	0.0178	0.4344
1	rs17118459	98925555	T	C	-0.0081027387031859	0.047	0.8637
1	rs11166019	98925776	C	G	0.0198026272961797	0.0197	0.3144
1	rs316039	98926388	T	C	-0.0203966036652218	0.0298	0.4943
1	rs1434362	98926885	T	C	-0.0117993392160431	0.0262	0.6518
1	rs1434363	98927700	T	A	-0.0121029460677457	0.0261	0.6427
1	rs1434364	98927742	C	T	-0.0122041688389067	0.0261	0.6391
1	rs60162041	98927864	A	G	-0.0677971580658255	0.0251	0.006826
1	rs4950129	98928271	A	G	-0.0403012967735257	0.0199	0.04313
1	rs12045149	98928420	T	C	-0.0390007373497326	0.02	0.05068
1	rs770918	98928937	A	G	-0.0235962138551867	0.0294	0.4227
1	rs1434365	98929367	T	A	-0.0388967656299467	0.0201	0.05241
1	rs6692390	98929898	A	G	-0.040197189751413	0.0201	0.04578
1	rs79504934	98930366	T	C	0.0974986923536763	0.0589	0.0978
1	rs10875158	98931328	C	T	-0.0413012760239546	0.0202	0.04088
1	rs117239396	98936972	C	T	0.0680043830932363	0.0281	0.01564
1	rs648124	98937092	C	T	-0.0065010863423599	0.0319	0.8396
1	rs34955216	98937471	G	C	-0.0038975857287134	0.0388	0.9203
1	rs2479667	98938230	A	G	-0.0040983869261633	0.0289	0.8885
1	rs117743073	98938671	A	G	-0.0949042622000238	0.1022	0.3533
1	rs316054	98938869	A	G	0.0025966258472659	0.0259	0.9202
1	rs316055	98938977	G	A	0.0049974917102918	0.0261	0.8475
1	rs78938624	98941719	A	G	-0.0503043099097479	0.0274	0.06677
1	rs3853693	98942014	C	T	0.0060019521956343	0.0259	0.8157
1	rs3853694	98942178	G	A	0.0078987227933553	0.0259	0.7616
1	rs571452	98943179	C	T	0.0068961666878413	0.0258	0.79
1	rs3910294	98944697	T	C	0.0069954745123864	0.0256	0.7836
1	rs1655565	98945932	T	C	0.0109992854583691	0.0245	0.6554
1	rs17118544	98948007	G	A	-0.0149004625639624	0.031	0.6317
1	rs316049	98948670	C	G	0.0100988346774146	0.0244	0.6796
1	rs3906675	98949968	G	A	0.0105046326450854	0.0242	0.6631
1	rs316050	98950261	T	G	0.0098018049722602	0.0243	0.686
1	rs316051	98950329	T	C	0.009504687014246	0.0243	0.6954
1	rs34228753	98950409	A	T	-0.0147989665120717	0.0312	0.6348
1	rs116897608	98950759	T	C	-0.0027036515743148	0.0591	0.9631
1	rs316052	98952064	C	A	0.0098018049722602	0.0241	0.6835
1	rs3853696	98953664	C	T	0.0097027754613851	0.024	0.685
1	rs316053	98954240	C	T	0.0092966519050945	0.024	0.6991
1	rs573643	98956448	T	C	0.0078987227933553	0.0241	0.7428
1	rs672852	98956653	G	C	0.009197572354042	0.0241	0.7029
1	rs545030	98957162	G	T	0.0084045823438103	0.0241	0.7284
1	rs520465	98957502	G	A	0.0065981840282271	0.0243	0.787
1	rs520327	98957554	T	G	0.0066975214477213	0.0243	0.7842
1	rs519549	98957595	A	G	0.0060019521956343	0.0243	0.8062
1	rs519433	98957635	C	G	0.0059025456526138	0.0244	0.8084
1	rs1369019	98958690	A	G	0.0063994795805678	0.0245	0.7949
1	rs9440371	98958791	G	C	0.004001981379298	0.0245	0.8708
1	rs12031336	98961403	G	A	0.061302039376164	0.122	0.6155
1	rs148790282	98963644	A	T	-0.0132980281439898	0.1265	0.9166
1	rs571344	98964063	T	C	-0.0377018671840115	0.0266	0.1561
1	rs571320	98964075	C	T	-0.0293979151845611	0.0209	0.1596
1	rs72965948	98964235	C	T	-0.028399474521698	0.0246	0.247
1	rs117611292	98964326	G	A	-0.0075987978753305	0.0503	0.8805
1	rs591520	98964498	A	G	0.0121953336998771	0.0197	0.538
1	rs566731	98964541	C	T	-0.0343016316970211	0.0243	0.1581
1	rs591996	98964610	A	T	0.0121953336998771	0.0198	0.537
1	rs1724949	98964995	T	C	-0.0145046862028817	0.0198	0.4654
1	rs1724950	98965621	G	A	-0.0185000759845861	0.0189	0.3274
1	rs12032224	98965685	A	C	-0.0677008493642598	0.0807	0.4014
1	rs1724951	98965709	G	A	-0.0411032840784537	0.0506	0.4162
1	rs1655566	98966257	A	G	-0.0281011651109099	0.0512	0.5832
1	rs1724952	98966324	T	C	-0.0278954863187535	0.0512	0.5867
1	rs1655567	98966328	T	G	-0.027196494688472	0.0513	0.5954
1	rs1655568	98966491	T	C	-0.0181028726978536	0.019	0.3407
1	rs1724953	98966688	C	T	-0.0278029446620889	0.0513	0.5879
1	rs1724954	98966850	G	A	-0.0176040459483609	0.019	0.3528
1	rs1821440	98966946	T	A	0.0347974835421732	0.0287	0.2261
1	rs1369020	98967249	A	G	-0.027998320426861	0.0514	0.5862
1	rs12090748	98967486	C	T	0.0192044091837133	0.0197	0.3306
1	rs1594858	98967593	A	G	-0.0214994661132367	0.0189	0.2574
1	rs1434357	98967687	C	T	-0.0282040203730758	0.0514	0.5828
1	rs1434358	98967702	A	G	-0.0322959448008212	0.0179	0.07061
1	rs1724956	98968130	G	A	-0.0267033828345498	0.0515	0.6036
1	rs74719451	98968257	C	T	-0.0172987645783295	0.0795	0.8274
1	rs13343096	98968260	A	G	0.0326994961630157	0.029	0.2599
1	rs74450969	98968413	T	C	0.0197045832743354	0.0197	0.3177
1	rs12045502	98968578	C	T	-0.0759959070279224	0.0608	0.2112
1	rs74107417	98968610	A	G	0.0197045832743354	0.0197	0.3185
1	rs17118633	98969057	C	T	0.0200967016991224	0.0197	0.3079
1	rs1655569	98969209	G	A	0.0277027118389473	0.027	0.3045
1	rs1724957	98969719	A	C	-0.0278954863187535	0.0524	0.5941
1	rs118000077	98970080	A	G	-0.159499961758475	0.124	0.1984
1	rs76859541	98970150	C	T	-0.0344051267241774	0.0655	0.5994
1	rs6662541	98970191	A	G	-0.021101069908054	0.019	0.2669
1	rs12406744	98970233	A	G	0.0199006617063362	0.0197	0.3131
1	rs12407039	98970384	T	G	0.0199986865066891	0.0197	0.3114
1	rs77119991	98970730	G	A	0.0773961316557046	0.0553	0.1619
1	rs1614690	98970756	T	C	-0.0218980211012161	0.019	0.2477
1	rs1614772	98970789	A	G	-0.0480039732984809	0.0386	0.2139
1	rs1615635	98970882	A	G	-0.0212951405401588	0.019	0.2604
1	rs1304458	98970954	G	C	-0.0213972981080803	0.019	0.2599
1	rs80246614	98970979	C	T	0.0600974240485804	0.0388	0.1215
1	rs11809146	98971209	C	T	0.0204004877576787	0.0197	0.3015
1	rs1434359	98971214	C	T	-0.0213972981080803	0.0189	0.2591
1	rs74107488	98971414	T	C	0.0204984635773248	0.0197	0.2988
1	rs1434360	98971673	A	T	-0.0209989425960583	0.019	0.2678
1	rs1724959	98971703	G	A	-0.0214994661132367	0.0189	0.2567
1	rs77166801	98971914	C	T	0.0208021276292633	0.0197	0.2916
1	rs118076619	98971949	G	A	0.0036034995896235	0.0715	0.9595
1	rs1655572	98972355	T	C	-0.0259025943231108	0.0526	0.6218
1	rs61787890	98972806	G	A	0.0329994782631079	0.0529	0.5334
1	rs1655573	98973031	A	G	-0.02960390325858	0.0526	0.5728
1	rs1594859	98973069	G	T	-0.0306035477981776	0.0177	0.08321
1	rs1655574	98973211	T	C	-0.0255024404124231	0.0526	0.6275
1	rs2164082	98973403	G	T	0.0209000641077417	0.0197	0.2888
1	rs1724960	98973463	G	A	-0.0217958123704574	0.0189	0.2496
1	rs11166023	98973555	C	T	0.0208021276292633	0.0197	0.2899
1	rs12756659	98973564	A	G	-0.0378991867540796	0.021	0.07081
1	rs1724961	98973769	A	G	-0.0217038334437866	0.0189	0.2505
1	rs10875160	98973807	C	T	-0.0325955083699338	0.0177	0.0649
1	rs1724962	98974161	A	G	-0.0248973835545144	0.0526	0.6356
1	rs1655575	98974361	T	C	-0.0248973835545144	0.0526	0.6364
1	rs59755784	98974413	C	T	0.0215951374365897	0.0196	0.2723
1	rs1724963	98974587	C	A	-0.0248973835545144	0.0526	0.636
1	rs60152508	98974770	G	T	0.073203992258416	0.0567	0.1967
1	rs76951280	98975026	G	T	0.0215951374365897	0.0196	0.2713
1	rs1594860	98975106	C	A	-0.0332982854015147	0.0177	0.05914
1	rs1608982	98975134	T	C	0.0310043588626902	0.0269	0.2488
1	rs74208888	98975267	T	C	0.0215951374365897	0.0196	0.2699
1	rs1724964	98975907	G	T	-0.0255024404124231	0.0523	0.6259
1	rs79026296	98976059	A	C	0.0361004656247227	0.0585	0.5377
1	rs1724965	98976308	A	C	-0.023002541565316	0.0188	0.2214
1	rs12048177	98976574	C	T	0.0528011569911275	0.0686	0.4419
1	rs79162661	98976588	C	T	0.021898468701116	0.0196	0.2626
1	rs1159583	98976740	C	A	-0.022398994943479	0.0188	0.2345
1	rs1159584	98976817	A	G	-0.0222967349986103	0.0188	0.2354
1	rs138258416	98979037	G	A	0.0222017079836866	0.0196	0.2567
1	rs138161378	98979167	G	A	0.0221038989069263	0.0196	0.2589
1	rs6604110	98979540	G	A	-0.0264979913062283	0.0526	0.6146
1	rs1434377	98979991	C	T	-0.0226956079321885	0.0188	0.2278
1	rs1434376	98980011	A	T	-0.023401696181619	0.0525	0.6557
1	rs1434375	98980204	T	A	-0.0227979086760041	0.0188	0.2258
1	rs1434374	98980485	T	C	-0.0229002198863326	0.0188	0.2241
1	rs75668431	98980971	C	T	0.0219962978718961	0.0195	0.2585
1	rs1627432	98981118	T	C	-0.026600681797179	0.0526	0.6137
1	rs76789834	98981260	T	A	0.0222017079836866	0.0195	0.256
1	rs74985956	98981346	A	G	0.0222017079836866	0.0195	0.2558
1	rs1655590	98981369	C	T	-0.0231969816042026	0.0188	0.2172
1	rs77257506	98981726	G	A	0.022299507494767	0.0195	0.2531
1	rs78906965	98981817	C	A	0.022299507494767	0.0195	0.2522
1	rs76851057	98982336	A	G	0.0223972974420383	0.0195	0.2496
1	rs12048870	98982463	C	T	-0.0643038820008199	0.0601	0.2848
1	rs77383409	98982691	T	C	0.0226026252094292	0.0195	0.2467
1	rs6604111	98983000	C	T	-0.0349952529972629	0.0176	0.0461
1	rs79107533	98983063	G	A	0.0226026252094292	0.0195	0.2449
1	rs1594868	98983081	A	G	-0.0232993336544035	0.0187	0.2138
1	rs1594867	98983135	G	A	-0.0239956055562207	0.0526	0.6482
1	rs78825066	98983140	A	G	0.0227003855207759	0.0195	0.2433
1	rs1594866	98983309	T	C	-0.0257999754904126	0.0523	0.622
1	rs1594865	98983314	A	G	-0.0243951568347216	0.0187	0.1919
1	rs1655586	98983596	C	T	0.0318958749835631	0.0267	0.2334
1	rs117700513	98983802	C	T	0.059701843246044	0.0744	0.422
1	rs118063066	98984370	G	A	0.0288012338056278	0.111	0.7949
1	rs1594864	98984574	C	A	-0.0238010101859522	0.0187	0.2028
1	rs1304650	98984799	A	G	-0.0239034240815591	0.0187	0.2013
1	rs12408264	98985071	A	G	0.023003381764963	0.0194	0.237
1	rs12408266	98985115	A	G	0.023003381764963	0.0194	0.2372
1	rs12408267	98985125	A	C	0.023003381764963	0.0194	0.2367
1	rs1724979	98985417	G	A	-0.0240980393840575	0.0187	0.1966
1	rs1724978	98985987	C	A	0.0323994240466592	0.0267	0.2248
1	rs75606786	98986097	T	C	0.0228958774769045	0.0194	0.2373
1	rs1121774	98986547	A	G	-0.0278954863187535	0.0526	0.5952
1	rs1121773	98986884	T	C	-0.0252049938352247	0.0187	0.176
1	rs2099413	98986913	G	A	0.023198814502523	0.0194	0.2323
1	rs2082643	98987109	A	G	0.023198814502523	0.0194	0.231
1	rs1594863	98987230	T	C	-0.027196494688472	0.0526	0.6043
1	rs57808287	98987320	A	G	0.0234039777790161	0.0194	0.2282
1	rs1594862	98987331	A	G	-0.028399474521698	0.0526	0.5891
1	rs59655337	98987464	G	A	0.0231011029079872	0.0194	0.2339
1	rs1594861	98987535	T	C	-0.028399474521698	0.0526	0.5892
1	rs1724975	98987785	A	G	-0.028399474521698	0.0526	0.5895
1	rs60829638	98987851	A	G	0.0235993322503244	0.0194	0.2232
1	rs1583377	98988107	G	A	-0.0256050287153947	0.0187	0.1693
1	rs1655583	98988824	A	G	-0.02960390325858	0.0526	0.5737
1	rs962650	98988853	C	T	-0.0299026613543135	0.0526	0.57
1	rs78159444	98989138	G	A	0.0239996896478807	0.0194	0.2163
1	rs78845895	98989280	G	A	0.024097313483794	0.0194	0.2142
1	rs1724972	98989858	G	C	-0.0300984478240329	0.0525	0.5671
1	rs1526299	98990220	C	T	-0.0315009870620622	0.018	0.07999
1	rs1526298	98990263	A	G	-0.0319964709431669	0.018	0.07525
1	rs145479590	98990535	C	T	0.0528960093534967	0.0724	0.4651
1	rs76665117	98990558	A	C	0.03029639423135	0.0185	0.1012
1	rs141146031	98990657	G	T	0.0311982343370806	0.1216	0.7978
1	rs77654376	98990943	T	C	0.0305001066483263	0.0185	0.09903
1	rs57492615	98991179	T	A	0.0305001066483263	0.0185	0.09873
1	rs1989123	98991223	T	G	-0.0319964709431669	0.018	0.07434
1	rs1836241	98991703	G	A	-0.0322029950400999	0.0179	0.07284
1	rs12408854	98991796	T	C	-0.044401309298167	0.0172	0.01001
1	rs1724967	98991964	G	C	-0.0303973537275885	0.0525	0.5617
1	rs1724966	98992119	A	G	-0.0328951617042694	0.0179	0.0657
1	rs76313534	98992302	C	T	0.0308977113278438	0.0184	0.09323
1	rs1081415	98992997	G	A	-0.0325955083699338	0.0179	0.06865
1	rs1081414	98993054	C	A	-0.0326988269632397	0.0179	0.06762
1	rs1369023	98993058	C	T	-0.0449032281024259	0.0172	0.008995
1	rs770928	98993567	A	G	-0.0312017511432645	0.0525	0.5522
1	rs12403068	98993599	C	G	0.0311982343370806	0.0184	0.08924
1	rs12403076	98993663	C	T	0.0312951579807101	0.0184	0.08799
1	rs770927	98993681	G	A	-0.0326988269632397	0.0179	0.06742
1	rs770926	98993761	T	C	-0.0277001306422786	0.0522	0.5964
1	rs79484925	98993831	A	G	-0.0458031298018141	0.0289	0.113
1	rs77903765	98993885	G	A	0.031498667059371	0.0184	0.08592
1	rs6659903	98994034	A	T	-0.0447986409079867	0.0172	0.009052
1	rs770925	98994136	G	A	-0.0325955083699338	0.0179	0.06792
1	rs12410813	98994368	G	C	0.0314017631395316	0.0184	0.08743
1	rs12141439	98994660	A	G	-0.036798848237098	0.0245	0.1334
1	rs796399	98995063	T	C	0.0338022134084658	0.0265	0.2028
1	rs79813323	98995570	A	G	0.0312951579807101	0.0183	0.08828
1	rs770930	98996155	A	G	0.0330962274891896	0.0265	0.2124
1	rs148615717	98997430	A	T	0.0745971382067833	0.0683	0.2748
1	rs811287	98998156	A	G	-0.0356997191343252	0.0526	0.4982
1	rs57882381	98998582	G	A	0.0310043588626902	0.0183	0.09141
1	rs11166031	98999297	G	T	0.0308977113278438	0.0183	0.0919
1	rs11166032	98999380	C	T	0.0308977113278438	0.0183	0.09196
1	rs770929	98999965	C	G	-0.0318003125497978	0.0525	0.5444
1	rs139500740	99001672	A	C	-0.0398953406632555	0.089	0.6539
1	rs4950103	99002621	A	G	-0.0361039752308815	0.0526	0.4934
1	rs9943072	99005181	T	G	0.0332993704009261	0.0264	0.2065
1	rs58258873	99005444	C	T	0.0318958749835631	0.0183	0.08047
1	rs4950130	99005684	A	T	-0.0451019739124202	0.0171	0.0083
1	rs1434378	99006164	A	C	-0.0449032281024259	0.0171	0.008553
1	rs143417050	99007085	G	A	0.031799009548949	0.0182	0.08132
1	rs144537725	99007133	C	A	0.0745971382067833	0.0506	0.1405
1	rs2099414	99008004	T	G	-0.0364046818937998	0.0526	0.4896
1	rs7545881	99008119	T	C	-0.0320997276601081	0.0525	0.5413
1	rs12123631	99010292	T	C	-0.044401309298167	0.017	0.009167
1	rs6673955	99010331	C	A	-0.0363009797263316	0.0527	0.4901
1	rs75870572	99010544	T	A	0.0312951579807101	0.0182	0.08498
1	rs7528986	99010936	C	G	-0.0325955083699338	0.0177	0.0653
1	rs77041155	99011768	T	C	0.0312951579807101	0.0182	0.08526
1	rs1529800	99012037	A	G	-0.0325955083699338	0.0177	0.06534
1	rs11166035	99014392	T	C	-0.0313049258284153	0.0524	0.5499
1	rs10875162	99014660	C	A	-0.0323992324466777	0.0525	0.5368
1	rs78295825	99016530	G	A	0.0311982343370806	0.0182	0.08628
1	rs7513245	99017740	T	G	-0.0331018715051171	0.0525	0.5291
1	rs11166036	99018541	C	T	-0.0442027026797326	0.017	0.009393
1	rs79284979	99019213	T	C	0.0311013012983478	0.0182	0.08734
1	rs11166037	99019352	G	A	0.0326994961630157	0.0263	0.2145
1	rs6687008	99019511	C	T	-0.0361039752308815	0.0527	0.4932
1	rs4950131	99019885	C	T	-0.0375980304153185	0.0527	0.4754
1	rs4950132	99020099	A	C	-0.0328951617042694	0.0177	0.06314
1	rs1434354	99022163	C	T	-0.0382004338153035	0.0527	0.4686
1	rs10783094	99024486	A	G	-0.0361039752308815	0.0518	0.4858
1	rs28823599	99024560	G	A	-0.02960390325858	0.0187	0.1131
1	rs7518684	99024847	T	C	-0.044599955369026	0.017	0.008854
1	rs59538341	99025692	T	A	-0.0325955083699338	0.0177	0.06462
1	rs74108144	99026198	T	G	0.0336958638567256	0.0263	0.201
1	rs4950133	99027481	C	T	0.0338022134084658	0.0263	0.199
1	rs61249981	99027757	C	T	-0.0403950023610502	0.024	0.09171
1	rs2391952	99027858	T	C	-0.0370997639570267	0.0527	0.4812
1	rs2391951	99028137	T	C	-0.0328951617042694	0.0177	0.0622
1	rs141817229	99028557	G	T	0.11539797142838	0.1058	0.2754
1	rs75010454	99028820	C	T	0.0314017631395316	0.0182	0.08413
1	rs7546449	99029148	T	C	-0.0326988269632397	0.0177	0.06384
1	rs1434373	99030007	T	G	-0.0385953087593848	0.0527	0.4635
1	rs76847066	99030355	A	G	0.0314017631395316	0.0182	0.08386
1	rs150430529	99030800	G	A	-0.0256050287153947	0.0697	0.7132
1	rs4387225	99030859	T	G	-0.0363009797263316	0.0518	0.4835
1	rs4503402	99030956	A	G	-0.0453007592301635	0.0171	0.007953
1	rs17118690	99031822	G	A	0.0314017631395316	0.0182	0.08347
1	rs1434369	99032589	G	T	-0.0454995840713661	0.0171	0.007707
1	rs4950134	99032680	C	G	-0.0325955083699338	0.0176	0.0649
1	rs76028269	99033744	T	C	0.0321960982163169	0.0182	0.07647
1	rs1434368	99034371	A	T	-0.0358966439977618	0.0526	0.4951
1	rs7520870	99035458	T	A	-0.0331949048576409	0.0176	0.05975
1	rs35518820	99035830	C	T	-0.0484027392281675	0.0483	0.3161
1	rs7521360	99036606	A	T	-0.0517039049923374	0.0182	0.004584
1	rs995273	99036921	C	T	-0.0358033589652777	0.0526	0.4955
1	rs142496536	99037020	T	A	0.0267977123853779	0.0582	0.645
1	rs995272	99037070	G	C	-0.0328021562323804	0.0176	0.06329
1	rs995271	99037251	C	T	-0.032502530761974	0.0176	0.0652
1	rs1434367	99039299	G	A	-0.0517039049923374	0.0182	0.004579
1	rs17118694	99039379	A	G	0.0614995330875717	0.0349	0.07775
1	rs1434366	99040304	G	A	-0.032502530761974	0.0176	0.06519
1	rs1865352	99040716	A	C	-0.0517039049923374	0.0182	0.004589
1	rs12748189	99040868	C	T	-0.0562000496881991	0.053	0.2894
1	rs4950135	99041102	T	C	-0.0325955083699338	0.0176	0.06493
1	rs4950136	99041521	C	G	-0.0325955083699338	0.0177	0.06449
1	rs7518646	99042187	C	T	-0.0364046818937998	0.0526	0.4893
1	rs1550012	99042819	A	G	-0.032502530761974	0.0176	0.0654
1	rs1550011	99043046	C	T	-0.0364980230402006	0.0526	0.488
1	rs4279892	99043975	G	A	-0.0325955083699338	0.0177	0.06462
1	rs7529484	99044074	A	G	-0.0370997639570267	0.0526	0.4805
1	rs12036481	99044976	T	C	0.0044998604248922	0.024	0.8521
1	rs6679459	99045723	A	T	-0.0426987545331152	0.0184	0.02036
1	rs11166039	99046198	G	A	-0.0326988269632397	0.0177	0.06373
1	rs74229506	99046913	T	C	0.0317021347305135	0.0182	0.08162
1	rs1434372	99047495	T	C	-0.0517039049923374	0.0183	0.00461
1	rs6686180	99047615	A	G	-0.0331018715051171	0.0177	0.06122
1	rs141836176	99048092	G	A	0.0363029992242924	0.0586	0.5356
1	rs2391968	99049028	G	A	-0.0377953294954024	0.0527	0.4735
1	rs2391969	99049116	T	C	-0.0331018715051171	0.0177	0.06187
1	rs117675085	99049327	T	C	0.0402010017441475	0.0419	0.3373
1	rs2082642	99049894	A	G	-0.0515038428671156	0.0183	0.004803
1	rs7522070	99051529	G	A	-0.0566973436785452	0.0501	0.2571
1	rs59387839	99051655	C	A	0.0312951579807101	0.0182	0.0856
1	rs6604112	99051897	G	A	-0.0346017967900747	0.0177	0.05027
