## Supplementary material for "Characterization of shared and ancestry-specific signals driving complex traits using multi-ancestry fine-mapping": EAS_schizophrenia_gwas_1_149615398_150615398.tsv

chrom	ID	pos	A1	A2	BETA	SE	P
1	rs56360357	149641145	G	A	-0.0186019483996616	0.0356	0.6025
1	rs61808245	149652811	C	T	-0.0059979518036359	0.0379	0.8734
1	rs56342883	149660950	G	A	-0.0225012653465135	0.0283	0.4257
1	rs61809779	149662945	C	T	0.0228958774769045	0.0508	0.6518
1	rs56153271	149667932	A	G	-0.0323992324466777	0.0309	0.2943
1	rs72633630	149670566	A	G	-0.029202265808213	0.0291	0.3169
1	rs55803744	149674792	T	C	-0.0149004625639624	0.0285	0.6021
1	rs3853576	149680227	A	G	-0.0252972953741621	0.0287	0.3774
1	rs115866682	149692075	C	T	-0.0263029084210524	0.0289	0.3632
1	rs145647683	149693972	A	C	0.0533985767246953	0.0631	0.3975
1	rs55940403	149696318	T	C	-0.027196494688472	0.0292	0.351
1	rs12132746	149698251	G	A	-0.0593042438991411	0.032	0.06378
1	rs56130070	149715562	T	C	-0.0394999521368577	0.037	0.2863
1	rs7525470	149715583	C	T	-0.0442027026797326	0.037	0.2321
1	rs11588923	149717036	T	C	-0.0388967656299467	0.0364	0.2852
1	rs4559549	149717647	A	C	-0.0322029950400999	0.0264	0.2229
1	rs79330123	149718092	C	T	-0.017502275136142	0.0385	0.6486
1	rs6657036	149719899	G	T	-0.023002541565316	0.0393	0.5582
1	rs74885624	149721759	T	C	-0.0274020297483382	0.029	0.3454
1	rs55827602	149725133	C	G	-0.0112025145079934	0.0485	0.8178
1	rs2664745	149726118	A	G	-0.0908989237168223	0.0361	0.01176
1	rs201018977	149731444	C	A	-0.0338981034057645	0.105	0.7469
1	rs602034	149733247	G	C	-0.0927953446547093	0.036	0.009924
1	rs2791018	149736391	C	T	-0.0898043646600713	0.0946	0.3429
1	rs56135477	149748810	G	A	0.0861042990521317	0.0359	0.01629
1	rs199635929	149754276	T	C	0.0069954745123864	0.1287	0.9569
1	rs201261589	149760214	C	G	-0.0546990875223834	0.0639	0.3924
1	rs111328914	149760974	A	G	-0.0856995105900367	0.0679	0.2065
1	rs4058439	149761073	G	A	-0.0111013930711739	0.0676	0.8698
1	rs147893957	149763820	G	A	0.0178006246255066	0.0399	0.655
1	rs112869437	149768506	T	C	-0.0325955083699338	0.054	0.5462
1	rs57919378	149771346	A	G	0.0291023874205329	0.0412	0.4804
1	rs55649985	149771869	G	A	-0.0274020297483382	0.0521	0.5994
1	rs3738319	149815323	G	A	0.0411035548784171	0.0257	0.11
1	rs12119601	149820656	G	C	0.0107025231331357	0.0245	0.6609
1	rs146356417	149854890	C	A	-0.0054045784588597	0.0218	0.8049
1	rs140229597	149858575	G	A	-0.245593680151802	0.125	0.04951
1	rs17581597	149860372	C	T	0.0	0.0234	0.9997
1	rs6696191	149862367	A	G	-0.0564010536507698	0.0403	0.1617
1	rs148225120	149864385	T	C	-0.107596346599403	0.1034	0.298
1	rs28642307	149876370	A	T	-0.0248051189189711	0.0409	0.5439
1	rs182121335	149877029	G	A	-0.0985945675055636	0.0666	0.1391
1	rs117128666	149880168	G	C	0.0098018049722602	0.0636	0.8775
1	rs148204376	149880331	A	G	-0.0064004391810282	0.0646	0.9206
1	rs35002905	149880650	C	T	-0.0009004052431641	0.0372	0.9807
1	rs55909843	149881173	A	C	0.0148984646619666	0.1246	0.9047
1	rs56351279	149881183	C	T	-0.0746050187378346	0.1355	0.5822
1	rs626785	149881900	G	A	-0.068396620708353	0.0346	0.04832
1	rs577935	149885583	A	G	-0.0620988329318545	0.0347	0.07329
1	rs4926386	149886135	C	A	-0.009000382197299	0.0216	0.6764
1	rs145138514	149892049	G	A	-0.0438996422900184	0.0583	0.4516
1	rs11205277	149892872	A	G	-0.0275973271921043	0.0193	0.1518
1	rs147211319	149894235	C	T	0.0493043176841434	0.0471	0.2948
1	rs58383987	149895842	G	T	-0.0553013157850893	0.0664	0.4044
1	rs141696447	149903396	C	A	-0.026898543868701	0.0622	0.6652
1	rs72692821	149905279	G	A	-0.0003000450090019	0.0194	0.989
1	rs11205303	149906413	T	C	-0.0328951617042694	0.0193	0.08839
1	rs1868992	149908108	A	G	0.0005998200719675	0.019	0.9765
1	rs72692823	149910775	T	C	-0.001100605444033	0.019	0.9551
1	rs3754041	149915754	G	A	-0.0316041926269978	0.0551	0.5658
1	rs7551741	149918132	G	A	0.0001999800026662	0.0196	0.9913
1	rs6660842	149918619	C	G	0.0017983819413794	0.0188	0.9221
1	rs6587723	149922960	T	C	0.0114047182634362	0.0194	0.5559
1	rs141532217	149924949	A	G	-0.0285949668801128	0.0389	0.4625
1	rs185631226	149925220	C	A	0.0258041896815329	0.1134	0.8199
1	rs146092896	149929104	T	C	0.0190964956909883	0.063	0.7623
1	rs117368277	149931233	C	T	0.026398473854531	0.113	0.8155
1	rs76260774	149931413	A	C	-0.115096647231076	0.098	0.2403
1	rs74576695	149931452	T	C	-0.028399474521698	0.0399	0.4768
1	rs4926400	149931541	G	A	-0.0009004052431641	0.0187	0.9621
1	rs117037899	149934524	G	A	-0.0391983134041576	0.0446	0.3796
1	rs3767628	149938745	A	G	0.0013990209137074	0.0186	0.9387
1	rs3767627	149938898	T	C	0.0	0.0186	0.9979
1	rs12023748	149941228	A	G	0.0013990209137074	0.0186	0.9382
1	rs10494260	149943784	T	C	0.0	0.0186	0.9993
1	rs12026500	149945558	C	A	-0.000200020002667	0.0186	0.9894
1	rs141547597	149948469	G	A	0.150297551768755	0.0574	0.00889
1	rs143166671	149948499	G	A	0.0390957053401303	0.1091	0.7201
1	rs78077162	149950414	A	T	0.0524975689577541	0.0334	0.1158
1	rs35786175	149951467	G	T	-0.0256050287153947	0.042	0.5427
1	rs150410466	149952819	T	C	-0.0240980393840575	0.0639	0.7059
1	rs61807555	149955086	G	A	-0.0235040691879941	0.0412	0.5692
1	rs79731933	149955618	C	T	0.0522033801338585	0.0332	0.116
1	rs11205309	149956342	A	T	0.0005998200719675	0.0185	0.9725
1	rs76739629	149962585	T	A	0.0524026787930484	0.0334	0.1172
1	rs11205310	149965170	G	T	-0.0009004052431641	0.0186	0.9627
1	rs12082689	149972358	A	G	0.0005998200719675	0.0185	0.9736
1	rs116653440	149972740	A	G	-0.0426987545331152	0.1243	0.731
1	rs117143812	149974726	G	A	0.022299507494767	0.0586	0.7037
1	rs79414534	149977486	A	T	-0.0031048149534787	0.054	0.9541
1	rs3936952	149978552	G	A	0.0005998200719675	0.0185	0.9757
1	rs3738320	149982626	A	G	0.0006997551142732	0.0185	0.9697
1	rs76874963	149988348	C	T	-0.0151034855773182	0.0931	0.871
1	rs12023231	149989434	T	C	0.0004998750416509	0.0186	0.9803
1	rs12409885	149991147	C	T	0.0002999550089979	0.0187	0.9871
1	rs12401433	149993856	A	G	-0.140205040528648	0.1068	0.1894
1	rs12022928	149994954	A	G	0.0008995952428359	0.0188	0.9627
1	rs67807996	149995265	G	A	-0.0243029385231735	0.0228	0.2872
1	rs77644650	149995368	C	T	0.0001999800026662	0.0189	0.9931
1	rs58700306	149995505	C	T	0.0008995952428359	0.0189	0.9615
1	rs74874700	149996293	G	A	-0.003596459514405	0.1304	0.9781
1	rs11205312	149996732	G	A	-0.0017014466397575	0.0194	0.9284
1	rs61584789	149997165	A	C	-0.0010005003335835	0.0192	0.96
1	rs57252299	149997174	G	A	-0.0023026490626755	0.0196	0.9055
1	rs12027024	149998494	T	C	-0.0440981887217984	0.0207	0.0329
1	rs7521171	149998497	G	A	-0.0398953406632555	0.0208	0.05453
1	rs28496715	149998702	A	C	0.0117012723076411	0.0286	0.6827
1	rs28536536	149998779	C	T	-0.044599955369026	0.0225	0.04777
1	rs56972081	149999228	T	C	-0.0057967688471774	0.0216	0.7872
1	rs12022725	150000165	A	G	0.009504687014246	0.0178	0.5931
1	rs1339493	150001478	A	C	-0.0058973552660839	0.0214	0.7839
1	rs11578204	150001721	T	G	0.0092966519050945	0.0177	0.5981
1	rs16833244	150003189	C	G	-0.0064004391810282	0.0214	0.7657
1	rs12025830	150003602	A	G	-0.0953001798543245	0.0992	0.3368
1	rs12026620	150003827	A	T	-0.009000382197299	0.0228	0.6936
1	rs144153649	150012951	G	A	0.0343048036919902	0.1328	0.7961
1	rs148818710	150013402	G	A	-0.101003355216417	0.0993	0.309
1	rs191314745	150019950	T	C	-0.131499173267521	0.1232	0.286
1	rs12402898	150023189	G	A	-0.009000382197299	0.0212	0.6699
1	rs75892590	150028730	G	T	-0.0068030886197391	0.0509	0.8933
1	rs3754047	150039207	C	A	-0.0076995657264405	0.0224	0.7292
1	rs7554419	150041405	C	G	0.0349037160078804	0.0348	0.3156
1	rs55676120	150042713	A	T	-0.0019018072895963	0.0228	0.9323
1	rs2275467	150053670	G	T	-0.0202027073175195	0.0687	0.7686
1	rs3736082	150055021	G	A	-0.009696862978864	0.0207	0.6403
1	rs117182963	150056924	T	C	-0.04470452178448	0.0534	0.402
1	rs74632055	150066786	G	A	-0.0051029981759033	0.067	0.9393
1	rs148351387	150069867	T	C	-0.0413012760239546	0.0531	0.4372
1	rs117611696	150073149	G	A	-0.174198637214404	0.0961	0.06988
1	rs75515650	150083975	A	G	-0.101202505509163	0.1219	0.4063
1	rs117762259	150085640	C	T	0.0068961666878413	0.0888	0.9377
1	rs12032146	150089520	G	C	-0.0125990355765152	0.0232	0.589
1	rs7536239	150098339	T	C	0.0205964297986501	0.0291	0.4786
1	rs12723224	150098436	G	A	-0.0285023604727122	0.0563	0.6133
1	rs76623759	150104595	T	C	0.0207041815582916	0.0308	0.5018
1	rs77848367	150106766	A	C	-0.061099109367851	0.0531	0.2503
1	rs11808823	150116525	A	G	-0.0050024916227914	0.0239	0.8349
1	rs150550251	150119941	A	C	-0.0523991687992084	0.053	0.3231
1	rs78371496	150120239	A	C	-0.0007002451143934	0.0678	0.9919
1	rs76413654	150121929	C	G	-0.0052035148315978	0.0209	0.8037
1	rs2306235	150123132	C	G	0.0377003271828256	0.0326	0.2478
1	rs12142278	150125249	A	G	0.0295976364389436	0.0352	0.4008
1	rs79111452	150126232	A	T	-0.021203207651103	0.0532	0.6898
1	rs6693817	150127104	A	T	-0.0010005003335835	0.0186	0.959
1	rs10888573	150130835	G	A	-0.0008003201707691	0.0207	0.969
1	rs41264977	150132289	C	G	0.0008995952428359	0.0207	0.9638
1	rs118131836	150134309	A	G	-0.164497355881476	0.085	0.05292
1	rs973374	150134735	A	G	0.0207041815582916	0.0217	0.3419
1	rs12022137	150138710	G	A	0.0208021276292633	0.0287	0.4682
1	rs12022166	150138841	G	A	0.0069954745123864	0.0311	0.821
1	rs77206010	150145568	G	A	0.0154007965760229	0.0306	0.6153
1	rs117538399	150146413	G	A	-0.0014009809156281	0.0446	0.9749
1	rs6700343	150149016	G	A	0.0099998345783334	0.0206	0.6268
1	rs1105210	150152938	G	A	-0.0006001800720324	0.0226	0.978
1	rs7550600	150165030	C	T	-0.0122952780941516	0.0182	0.5
1	rs7551023	150165499	C	T	-0.0108991808690006	0.0177	0.5364
1	rs12133235	150165849	A	C	-0.0073972926304747	0.0174	0.6715
1	rs12133238	150165860	A	G	-0.0091012913892029	0.0174	0.6025
1	rs3121000	150166486	A	G	-0.007296555232638	0.0173	0.6719
1	rs3118124	150166675	A	G	-0.009696862978864	0.0173	0.5749
1	rs6692738	150166773	G	A	-0.0091012913892029	0.0174	0.5999
1	rs12131063	150168156	G	A	-0.0095050300143049	0.0174	0.5846
1	rs3121001	150168990	A	T	-0.0081027387031859	0.0173	0.6383
1	rs10888575	150169211	T	C	-0.0095050300143049	0.0174	0.5841
1	rs11205339	150169917	T	C	-0.0095958936734469	0.0174	0.5797
1	rs11205340	150170612	A	G	-0.0076995657264405	0.0173	0.658
1	rs117796922	150170969	G	A	0.012096540947233	0.0394	0.7586
1	rs75427321	150170990	T	C	0.005703702916678	0.1156	0.9605
1	rs6660127	150171399	T	C	-0.009797842480111	0.0174	0.572
1	rs4264032	150172214	G	T	-0.0075987978753305	0.0173	0.6617
1	rs12083178	150172630	T	G	-0.0098988321792475	0.0174	0.5677
1	rs148356063	150175391	G	A	-0.0750037578653527	0.0585	0.2002
1	rs10443210	150175773	A	G	-0.0085968472255182	0.0173	0.621
1	rs59507173	150178903	C	T	-0.0105049846451474	0.0174	0.5461
1	rs143251455	150179655	G	A	0.024702368640342	0.0813	0.7617
1	rs4408187	150181086	T	C	-0.0082035573506883	0.0173	0.6354
1	rs142676970	150182098	C	T	0.0475036226439669	0.0759	0.5314
1	rs6703332	150182134	C	G	-0.0107980900995126	0.0174	0.5362
1	rs11205341	150183060	G	A	-0.0084959889212643	0.0173	0.623
1	rs144053186	150184625	G	A	-0.0124977728299804	0.1017	0.9023
1	rs1535873	150185432	G	A	-0.0107980900995126	0.0174	0.5332
1	rs956796	150186091	G	A	-0.0145046862028817	0.0196	0.4586
1	rs79285754	150186416	G	A	-0.142497179728556	0.0847	0.0926
1	rs6680040	150187336	T	C	-0.0087985943563496	0.0173	0.6131
1	rs6665499	150188606	T	C	-0.0079011318962572	0.0173	0.6475
1	rs149653676	150190332	T	C	-0.157601627503517	0.0953	0.09825
1	rs7532164	150194485	C	T	-0.010302892995897	0.0174	0.5525
1	rs78417158	150196196	C	G	-0.010302892995897	0.0174	0.5521
1	rs4926392	150196856	A	G	-0.0313049258284153	0.058	0.5902
1	rs7522034	150199123	G	T	-0.004198802647333	0.0172	0.8077
1	rs7535712	150199411	A	C	-0.0062998021485279	0.0173	0.7177
1	rs11811787	150200487	C	T	-0.0101008421794295	0.0173	0.5616
1	rs10888576	150200792	G	C	-0.009000382197299	0.0174	0.6056
1	rs55647200	150202103	G	A	-0.0101008421794295	0.0174	0.5605
1	rs55956539	150202128	T	C	-0.0102018624845967	0.0174	0.5554
1	rs7548543	150203652	A	G	-0.0080019302190585	0.0173	0.6451
1	rs12401456	150204405	G	A	-0.0019018072895963	0.0216	0.9293
1	rs6587753	150205719	T	C	-0.0079011318962572	0.0173	0.6486
1	rs2038752	150206375	C	T	-0.0084959889212643	0.0173	0.6234
1	rs2038753	150206698	A	C	-0.0085968472255182	0.0173	0.6193
1	rs1924549	150208840	C	G	-0.0098988321792475	0.0173	0.5677
1	rs12026866	150208961	G	A	0.024702368640342	0.095	0.795
1	rs12569047	150209755	C	T	-0.0120017335415971	0.0174	0.4903
1	rs61161619	150209835	C	A	-0.0122041688389067	0.0174	0.4821
1	rs11205347	150210120	C	T	-0.0123965203365513	0.0174	0.4766
1	rs6655935	150210538	T	C	-0.0105959392134034	0.0174	0.5414
1	rs10788872	150211737	A	G	-0.0105049846451474	0.0174	0.5476
1	rs7555995	150212707	C	G	-0.0125990355765152	0.0175	0.4714
1	rs35938158	150213828	T	C	-0.0075987978753305	0.0177	0.6686
1	rs12121923	150214238	T	C	-0.0074980401773571	0.0177	0.6728
1	rs12057558	150214530	G	A	-0.0079011318962572	0.0177	0.6545
1	rs142143213	150215787	G	A	-0.0608015124606624	0.0602	0.3128
1	rs7512697	150218242	C	T	-0.0107980900995126	0.0177	0.5408
1	rs6668679	150219501	T	C	-0.0106970095483354	0.0177	0.5446
1	rs13374483	150221826	A	G	-0.0108991808690006	0.0176	0.5356
1	rs13374013	150221842	G	T	-0.0108991808690006	0.0176	0.5348
1	rs10888577	150224127	T	C	-0.0095958936734469	0.0176	0.5832
1	rs11205353	150224505	A	G	-0.0085968472255182	0.0175	0.6222
1	rs34908293	150225502	A	G	-0.0084959889212643	0.0176	0.6293
1	rs57861609	150230421	C	T	0.0984960087488089	0.0552	0.0745
1	rs12129776	150231989	T	A	0.0074025335167413	0.0193	0.7029
1	rs3850839	150234282	T	G	-0.0078003437327339	0.0175	0.6584
1	rs183441903	150236264	G	A	0.0321960982163169	0.0907	0.7223
1	rs60456922	150236472	C	T	0.0418039122811836	0.0376	0.2672
1	rs118073096	150236787	G	C	0.0421011760186353	0.0376	0.2628
1	rs2298161	150237624	G	A	0.0063001125484799	0.018	0.7251
1	rs2275778	150239478	T	G	0.0426954385276174	0.0375	0.2557
1	rs2275780	150241230	G	T	0.0077995046323818	0.0193	0.6839
1	rs3754048	150242189	G	C	-0.0081027387031859	0.0176	0.6475
1	rs117595411	150242369	A	G	0.0435000054458512	0.0376	0.2471
1	rs149479316	150242792	C	T	-0.0293979151845611	0.067	0.6609
1	rs111644778	150243179	C	T	0.0437010460710946	0.0375	0.2439
1	rs57518665	150243253	C	T	0.0050969882578437	0.0256	0.8429
1	rs185878312	150243661	G	A	0.0310043588626902	0.0944	0.7425
1	rs73011380	150244046	G	A	0.0461008368826632	0.037	0.2129
1	rs10494266	150245552	A	G	0.0099998345783334	0.0191	0.601
1	rs73011384	150246411	C	T	0.0467977043485401	0.0368	0.2044
1	rs12044791	150248436	T	C	0.0044003044444822	0.0248	0.8602
1	rs11205354	150249101	C	A	0.0014988761237359	0.0184	0.9343
1	rs10788873	150250534	T	A	-0.0098988321792475	0.0192	0.6076
1	rs10157197	150250636	G	A	-0.0144032303107437	0.0192	0.4526
1	rs16835699	150252247	T	C	0.0467977043485401	0.0367	0.2018
1	rs11205355	150252329	G	A	-0.0143017847108596	0.0192	0.4557
1	rs2274127	150252984	T	G	0.0055048206344449	0.0208	0.7935
1	rs16835708	150253872	C	G	0.0471984218290006	0.0367	0.1976
1	rs2147324	150255587	T	C	0.0050969882578437	0.0208	0.8066
1	rs116854758	150257054	C	T	-0.0031950988965408	0.0584	0.9559
1	rs2318761	150257714	A	G	0.0061013488579762	0.0219	0.7791
1	rs1815302	150257933	T	C	-0.0274020297483382	0.0387	0.4793
1	rs1122967	150258838	C	G	0.0006997551142732	0.0206	0.9739
1	rs9126	150259400	A	C	-0.0182963622831166	0.019	0.337
1	rs6685252	150259945	T	A	-0.0039979812872983	0.0206	0.8476
1	rs10888578	150260993	T	C	-0.0181028726978536	0.019	0.3413
1	rs12739706	150261653	C	G	-0.0181028726978536	0.019	0.342
1	rs57361164	150261893	A	G	0.0477038600690104	0.0366	0.1917
1	rs10888579	150261925	C	T	-0.0181028726978536	0.019	0.3426
1	rs12740679	150262270	C	G	-0.0267958227871631	0.0197	0.1747
1	rs7544900	150262333	A	C	-0.0180010511095525	0.019	0.3432
1	rs6693697	150264106	C	T	-0.0181028726978536	0.019	0.3415
1	rs73011400	150264215	A	G	0.0477038600690104	0.0365	0.192
1	rs4926419	150264714	T	C	0.001099395443301	0.0206	0.9579
1	rs12093148	150265173	G	A	-0.0174005146801673	0.019	0.3615
1	rs16835782	150265360	A	G	0.0485996698360624	0.0365	0.1827
1	rs7554686	150265619	A	T	-0.003797200248385	0.0206	0.8546
1	rs7512552	150265704	T	C	0.0009995003330834	0.0206	0.962
1	rs16835791	150265839	A	C	0.0497991787524836	0.0365	0.172
1	rs3818978	150266338	T	A	-0.0182047046548463	0.019	0.338
1	rs16830437	150266903	T	C	0.0487044462100383	0.0364	0.1817
1	rs144991280	150267179	C	T	-0.061099109367851	0.1171	0.6019
1	rs11205357	150267798	T	C	0.0008995952428359	0.0208	0.9663
1	rs11811885	150268461	G	A	-0.0182047046548463	0.019	0.339
1	rs12747669	150268622	T	C	-0.0036968248442897	0.0205	0.8567
1	rs56965166	150269187	A	T	0.0485996698360624	0.0364	0.1815
1	rs1776275	150269437	G	T	-0.0181028726978536	0.019	0.3409
1	rs1776274	150269452	C	T	0.0004998750416509	0.0208	0.9799
1	rs500812	150269545	T	G	0.0007996801705642	0.0208	0.9691
1	rs494952	150269932	C	T	-0.0036968248442897	0.0205	0.8588
1	rs497128	150269952	A	G	-0.0036968248442897	0.0205	0.8589
1	rs496203	150270025	A	G	-0.003596459514405	0.0205	0.86
1	rs494041	150270026	T	C	-0.0036968248442897	0.0205	0.858
1	rs1776273	150270209	A	G	-0.0036968248442897	0.0205	0.8587
1	rs7511649	150270791	T	C	-0.0066017436345624	0.0235	0.7774
1	rs573351	150271080	G	A	-0.003596459514405	0.0205	0.8614
1	rs7543314	150271247	G	A	0.0487044462100383	0.0364	0.181
1	rs1614039	150272007	T	C	0.001099395443301	0.0207	0.9559
1	rs3738322	150272038	G	A	0.0487044462100383	0.0364	0.1807
1	rs1694347	150272047	A	G	-0.0153979421800967	0.0391	0.6943
1	rs73013119	150272447	A	G	0.0487044462100383	0.0364	0.1804
1	rs138496123	150273454	T	A	-0.0580953231907121	0.1204	0.6294
1	rs2762860	150273579	G	A	-0.0032954239497972	0.0205	0.8727
1	rs112587175	150273621	C	A	0.0487044462100383	0.0364	0.1808
1	rs1694370	150274305	G	C	0.0013990209137074	0.0207	0.9445
1	rs543179	150274610	G	A	-0.0032954239497972	0.0205	0.873
1	rs509345	150276022	A	G	-0.0023026490626755	0.0207	0.9111
1	rs471738	150276429	G	A	-0.0031048149534787	0.0205	0.8817
1	rs471657	150276461	G	A	-0.0176040459483609	0.019	0.3522
1	rs580159	150276650	A	C	-0.0031048149534787	0.0205	0.8809
1	rs4581308	150276872	A	G	0.0013990209137074	0.0207	0.9447
1	rs11205359	150277387	T	C	-0.0031048149534787	0.0205	0.879
1	rs12403795	150278389	C	T	-0.0295009039176847	0.0199	0.1386
1	rs1694375	150278908	C	G	0.0013990209137074	0.0207	0.9465
1	rs16835911	150279333	A	C	0.0487044462100383	0.0363	0.1805
1	rs1260398	150279876	T	C	-0.0032954239497972	0.0205	0.8741
1	rs8006	150280801	G	C	-0.0032954239497972	0.0205	0.8715
1	rs580060	150281202	A	C	0.0012991557316201	0.0207	0.9502
1	rs73013129	150281404	T	C	0.0487996879336047	0.0363	0.1791
1	rs1260396	150281501	A	C	0.0012991557316201	0.0207	0.9509
1	rs486275	150282784	G	A	0.0012991557316201	0.0207	0.9513
1	rs522435	150282910	G	A	0.0011992805754821	0.0207	0.9529
1	rs521607	150282977	T	C	0.0011992805754821	0.0207	0.9541
1	rs1260394	150283148	T	C	0.001099395443301	0.0207	0.9564
1	rs74575124	150283640	A	G	0.0801965419942766	0.0905	0.3755
1	rs112097040	150283854	C	T	0.0487996879336047	0.0363	0.179
1	rs189654963	150283901	G	T	-0.079497856132099	0.0359	0.02665
1	rs488271	150284534	A	G	-0.0038975857287134	0.0205	0.8511
1	rs1747927	150284940	C	T	-0.0039979812872983	0.0205	0.8472
1	rs141231613	150285511	C	A	0.0009995003330834	0.0324	0.9756
1	rs113720135	150285600	G	A	0.048904443353603	0.0364	0.1783
1	rs522068	150285707	C	T	0.0562007331879655	0.0356	0.1148
1	rs60531845	150285818	C	T	0.0491996041469672	0.0364	0.1759
1	rs578353	150287884	C	G	-0.0046005663955682	0.0205	0.8218
1	rs519126	150288859	T	G	-0.0046005663955682	0.0205	0.822
1	rs112511224	150289455	C	A	0.0489996660319079	0.0363	0.1779
1	rs9435997	150289496	G	A	9.99950003332973e-05	0.0207	0.997
1	rs56214461	150289692	T	C	9.99950003332973e-05	0.0207	0.997
1	rs2454285	150290609	G	A	-0.004701032558649	0.0205	0.8204
1	rs2477121	150290762	A	T	0.0	0.0207	0.9998
1	rs58516261	150290969	C	T	0.0491044005063081	0.0364	0.1772
1	rs4333886	150291041	C	G	0.0	0.0207	0.9999
1	rs1694381	150292122	A	G	0.0046989426564652	0.0205	0.8195
1	rs111776337	150292276	C	T	0.0691995168010044	0.0659	0.294
1	rs1694380	150292341	A	G	0.0045994064948955	0.0205	0.8213
1	rs79484682	150292342	C	T	0.0485996698360624	0.0365	0.1831
1	rs1694379	150292417	C	A	0.0192044091837133	0.019	0.3099
1	rs1694378	150293071	G	A	0.0136957831289865	0.0389	0.7239
1	rs1776276	150293078	A	C	0.0045994064948955	0.0205	0.823
1	rs1694377	150293153	A	G	9.99950003332973e-05	0.0207	0.9949
1	rs73015063	150293416	A	G	0.0491044005063081	0.0364	0.1768
1	rs77961846	150293426	T	G	0.0324962313421326	0.1028	0.7521
1	rs1498308	150295131	G	T	0.0007996801705642	0.0206	0.9678
1	rs1260400	150296298	C	T	0.0003999200213268	0.0207	0.9827
1	rs60758881	150297241	T	C	0.0505029821731068	0.0363	0.1644
1	rs698914	150298750	A	G	0.0190964956909883	0.019	0.3137
1	rs2275779	150300507	A	G	0.0511017760490843	0.0363	0.1593
1	rs834225	150300727	T	C	0.0194005857039748	0.0189	0.3049
1	rs4926420	150303244	T	C	0.0509972505709038	0.0363	0.1605
1	rs1260401	150303269	G	C	0.0199986865066891	0.0191	0.2951
1	rs1260402	150303438	C	T	0.0134984841513417	0.0387	0.7283
1	rs1260403	150303666	A	G	0.0193025022544974	0.0189	0.309
1	rs112431552	150303670	A	G	0.0509022179271191	0.0363	0.1607
1	rs112265199	150303734	C	G	0.0509022179271191	0.0363	0.1609
1	rs6700607	150304107	T	G	0.0509022179271191	0.0363	0.1611
1	rs1260404	150304150	T	A	0.0044998604248922	0.0205	0.8268
1	rs1260405	150304781	A	G	0.0007996801705642	0.0206	0.9699
1	rs4926421	150305774	T	C	0.115602883072087	0.0549	0.03514
1	rs1260406	150305863	C	A	0.0005998200719675	0.0206	0.9781
1	rs1260407	150306125	T	C	0.0044998604248922	0.0205	0.8268
1	rs150946142	150306326	T	C	0.0677988255644351	0.1112	0.5421
1	rs80215841	150306471	A	G	0.0507976715868588	0.0363	0.1621
1	rs1260408	150307270	T	G	0.0193025022544974	0.0189	0.3092
1	rs60730811	150308005	C	T	0.0509972505709038	0.0363	0.1604
1	rs1260409	150308136	A	G	0.0043007385516922	0.0205	0.8326
1	rs59325647	150308389	C	T	0.0066975214477213	0.0177	0.7054
1	rs6679726	150308908	G	A	0.0505980527630914	0.0363	0.1638
1	rs73015078	150309369	T	C	0.0503983940836932	0.0363	0.1648
1	rs2794615	150309638	C	T	0.0003999200213268	0.0206	0.983
1	rs58373639	150309640	A	T	0.0503983940836932	0.0363	0.1649
1	rs6700009	150310159	A	C	0.0503033045092425	0.0363	0.1658
1	rs1776272	150311042	G	T	0.0192044091837133	0.0189	0.3113
1	rs2794614	150311948	T	C	0.0012991557316201	0.0207	0.9509
1	rs2794685	150312268	C	T	0.0003999200213268	0.0206	0.9835
1	rs114174379	150312549	G	A	-0.114199464325031	0.0653	0.08049
1	rs73015081	150313761	T	C	0.0503033045092425	0.0363	0.1658
1	rs3125808	150314272	T	C	0.004101577021075	0.0205	0.8397
1	rs4926422	150315436	T	C	0.0044003044444822	0.0205	0.8287
1	rs79565617	150316072	A	G	-0.073904915847972	0.0353	0.03651
1	rs16836130	150316265	A	C	0.0501986955327459	0.0363	0.1665
1	rs1260385	150316385	G	A	0.0189002595004805	0.0189	0.3194
1	rs17648533	150316576	A	G	-0.0594952597858765	0.0516	0.2489
1	rs16836139	150318369	G	A	0.0497991787524836	0.0363	0.1699
1	rs698918	150319762	A	G	0.0047984689115734	0.0205	0.8163
1	rs698917	150319884	G	A	0.0192044091837133	0.0189	0.3117
1	rs57163995	150320622	G	A	0.0493995022947674	0.0363	0.1734
1	rs1097066	150320717	G	A	0.0192044091837133	0.0189	0.3097
1	rs2794682	150320847	C	T	0.0004998750416509	0.0206	0.9793
1	rs117512971	150320894	T	C	0.0489996660319079	0.0368	0.1834
1	rs1694364	150321066	T	G	0.0047984689115734	0.0205	0.8158
1	rs12137280	150321078	A	G	0.0087020272939009	0.0175	0.6218
1	rs1625468	150321486	G	A	0.0006997551142732	0.0206	0.9726
1	rs16836186	150321568	C	G	0.0051964749068174	0.0377	0.8906
1	rs3737319	150321798	T	G	0.0495041949030891	0.0363	0.173
1	rs2794681	150321951	C	T	0.0003999200213268	0.0206	0.9847
1	rs1776265	150323522	T	C	0.0189983824093147	0.0189	0.3168
1	rs117688465	150324038	G	A	0.0507026199737612	0.0367	0.1675
1	rs2794679	150324857	G	A	0.0003999200213268	0.0206	0.9826
1	rs2794678	150324868	G	A	0.0002999550089979	0.0206	0.9881
1	rs11590406	150327105	T	C	0.0188021269625962	0.0189	0.3207
1	rs11587758	150327106	G	A	0.0002999550089979	0.0206	0.9878
1	rs2015966	150327847	G	A	0.0487996879336047	0.0363	0.1785
1	rs61605510	150329024	C	T	0.0487996879336047	0.0363	0.1786
1	rs73015095	150329821	G	T	0.0485996698360624	0.0363	0.1806
1	rs1097069	150330190	T	C	0.0184978548821194	0.0189	0.33
1	rs1097068	150330345	C	T	0.0001999800026662	0.0206	0.9919
1	rs1097067	150330356	G	T	0.0001999800026662	0.0206	0.9922
1	rs73015096	150331437	G	A	0.0487044462100383	0.0363	0.1796
1	rs1260373	150331866	C	T	0.0183996828453635	0.0189	0.332
1	rs112543647	150332010	C	T	0.0485044090596151	0.0363	0.1814
1	rs1103115	150332304	G	A	9.99950003332973e-05	0.0206	0.9959
1	rs1097071	150332870	T	C	0.0183996828453635	0.0189	0.3304
1	rs1097070	150332955	A	T	0.0001999800026662	0.0206	0.9933
1	rs112896715	150333692	G	A	0.0483043318863239	0.0363	0.1829
1	rs828784	150335240	T	A	0.0180952882690919	0.0189	0.3388
1	rs696616	150336173	G	A	0.0001999800026662	0.0206	0.9918
1	rs79148709	150336414	C	T	-0.0430954101055856	0.0596	0.4702
1	rs12046899	150336468	G	T	-0.0046005663955682	0.0229	0.8397
1	rs17648797	150338002	C	G	-0.0490011864330638	0.0523	0.3487
1	rs375227138	150338147	C	T	0.0234039777790161	0.105	0.8236
1	rs1145583	150338322	C	T	0.0002999550089979	0.0206	0.9879
1	rs16836442	150338613	T	C	0.0479993753879105	0.0363	0.1858
1	rs696615	150338988	A	C	0.0184978548821194	0.0189	0.3294
1	rs834243	150339290	C	A	0.0044998604248922	0.0205	0.8257
1	rs1260368	150340260	G	A	0.0003999200213268	0.0206	0.9857
1	rs73017006	150341765	G	A	0.0477038600690104	0.0362	0.1886
1	rs1313570	150342642	T	C	0.0044003044444822	0.0205	0.8286
1	rs11205363	150343609	A	G	0.0096037361426946	0.0174	0.5806
1	rs1313569	150344171	G	A	0.0182033098538737	0.0189	0.3374
1	rs1313568	150344180	C	G	0.0180952882690919	0.0189	0.3378
1	rs1260367	150344514	C	T	0.0	0.0206	0.9982
1	rs1260457	150347374	G	A	0.0183996828453635	0.0189	0.3307
1	rs1260458	150347454	C	T	0.0043007385516922	0.0205	0.8327
1	rs1260459	150348253	T	G	0.0001999800026662	0.0206	0.9941
1	rs3850843	150348335	A	G	0.0471984218290006	0.0362	0.1925
1	rs12027008	150349768	T	C	0.0098018049722602	0.0174	0.5736
1	rs1617829	150349902	G	A	9.99950003332973e-05	0.0206	0.9964
1	rs16836576	150351001	T	C	0.0471984218290006	0.0362	0.1929
1	rs1694369	150351101	A	G	-0.001501126126267	0.0206	0.9433
1	rs863862	150352361	T	A	0.0180952882690919	0.0189	0.3399
1	rs834234	150352494	C	G	0.0043007385516922	0.0205	0.8323
1	rs73017073	150353003	T	C	0.0471984218290006	0.0362	0.1923
1	rs7535275	150354210	A	G	-0.0862007965078615	0.1443	0.5502
1	rs834233	150354276	G	A	0.0024968801985871	0.0212	0.9058
1	rs16836594	150354584	T	C	0.0473033451158665	0.0362	0.192
1	rs834232	150354682	T	C	-0.0001000050003333	0.0206	0.9962
1	rs2133129	150355537	T	C	0.0183015011699126	0.0189	0.3347
1	rs2454286	150355538	G	A	-0.0001000050003333	0.0206	0.9946
1	rs16836601	150356343	T	C	0.0473987203698754	0.0362	0.1905
1	rs60459288	150356425	A	G	0.0479040574070545	0.0362	0.1856
1	rs1260422	150357011	G	A	-0.001300845733048	0.0206	0.9502
1	rs1260421	150357780	G	A	-0.0014009809156281	0.0206	0.9461
1	rs1627235	150358858	C	T	-0.0014009809156281	0.0206	0.9445
1	rs75108286	150359037	G	A	0.0479993753879105	0.0366	0.19
1	rs9436108	150360930	A	G	-0.0014009809156281	0.0206	0.9468
1	rs150197801	150361222	A	G	-0.0499993949944177	0.1123	0.6562
1	rs1260424	150361349	A	G	0.0171029078996623	0.0189	0.368
1	rs834235	150362154	C	T	0.0170045988158238	0.0189	0.3685
1	rs80205599	150362330	T	A	0.0105046326450854	0.0174	0.5445
1	rs78887784	150362859	C	T	0.128199704401797	0.0872	0.1415
1	rs834236	150362968	C	T	-0.0014009809156281	0.0206	0.9468
1	rs834237	150363930	A	G	0.0170045988158238	0.0189	0.3684
1	rs834238	150366469	C	A	0.0172012073197748	0.019	0.3653
1	rs844309	150366587	C	T	-0.0033957590691798	0.0207	0.8688
1	rs1694362	150366963	T	A	-0.0033957590691798	0.0207	0.8696
1	rs2264417	150368501	C	T	0.0155977206230546	0.019	0.4125
1	rs2264418	150368579	G	A	-0.0033957590691798	0.0207	0.87
1	rs59367061	150368788	C	T	0.0481995135792341	0.0362	0.1838
1	rs56909494	150368879	G	T	0.0479993753879105	0.0362	0.1856
1	rs12039882	150369213	A	G	-0.0016012813669738	0.0346	0.9628
1	rs1776270	150369337	G	A	0.0153023200084426	0.0192	0.4274
1	rs1260386	150369622	G	T	-0.0033957590691798	0.0207	0.8699
1	rs12032387	150370742	G	A	0.0123039944561641	0.0174	0.4803
1	rs140462129	150370895	A	G	-0.0138961051921114	0.0307	0.651
1	rs1260387	150371448	T	C	0.0288983900426488	0.0193	0.1328
1	rs56882505	150371505	G	T	0.0481042146741464	0.0362	0.1839
1	rs117964699	150371822	A	G	-0.0534957179427506	0.0609	0.379
1	rs1262432	150371839	C	A	0.0155977206230546	0.019	0.4103
1	rs1260388	150372016	T	G	-0.0031950988965408	0.0207	0.8771
1	rs1260389	150372109	T	A	-0.0032954239497972	0.0207	0.8719
1	rs1260390	150372128	G	A	0.0063994795805678	0.0387	0.8691
1	rs181937625	150372261	T	G	0.0797996012024758	0.0899	0.3751
1	rs1260391	150373077	T	C	0.0158044491449436	0.019	0.4061
1	rs112294023	150374142	C	T	0.0487044462100383	0.0362	0.1786
1	rs35057759	150374276	C	T	-0.0031048149534787	0.0207	0.8796
1	rs374184959	150374691	C	T	0.0194986595340326	0.1038	0.8511
1	rs59639798	150374712	G	A	0.0487996879336047	0.0362	0.1783
1	rs1260378	150375272	G	A	-0.0031048149534787	0.0207	0.8795
1	rs78914867	150375820	C	T	0.0044998604248922	0.0591	0.9396
1	rs696617	150376311	G	T	0.0160997014894237	0.019	0.3966
1	rs73017086	150376628	T	C	0.0491996041469672	0.0362	0.174
1	rs828783	150376977	C	T	-0.0031950988965408	0.0207	0.8756
1	rs1694385	150377960	G	A	-0.0031950988965408	0.0207	0.8787
1	rs1694386	150377965	C	G	0.0161980995687726	0.019	0.3948
1	rs117390184	150378294	C	T	0.027196791588428	0.0568	0.6323
1	rs77085601	150378350	C	T	0.0489996660319079	0.0368	0.1829
1	rs834241	150379007	T	C	0.0009995003330834	0.0205	0.9601
1	rs698923	150379159	G	A	-0.0031950988965408	0.0207	0.8754
1	rs698922	150379309	A	G	0.0159028762794155	0.019	0.4014
1	rs698921	150379517	G	A	0.0159028762794155	0.019	0.4018
1	rs59844700	150379546	A	G	0.0119977384336167	0.0174	0.4929
1	rs76176241	150379851	G	T	0.0495041949030891	0.0362	0.172
1	rs834242	150379858	G	A	0.001099395443301	0.0205	0.9575
1	rs16836786	150380364	C	G	0.0491996041469672	0.0362	0.1742
1	rs111982037	150380739	C	G	0.0493043176841434	0.0362	0.1736
1	rs1631973	150380779	T	C	-0.0031950988965408	0.0207	0.8754
1	rs1694390	150380780	G	A	0.001099395443301	0.0205	0.957
1	rs1260411	150382088	G	A	-0.0030045090202987	0.0207	0.885
1	rs834227	150383768	T	C	0.0160997014894237	0.019	0.3969
1	rs73017092	150384576	G	T	0.0497991787524836	0.0362	0.169
1	rs834229	150384665	G	C	-0.0031048149534787	0.0207	0.8804
1	rs4926430	150385500	G	A	0.0493995022947674	0.0362	0.1726
1	rs698920	150386023	A	G	0.0161980995687726	0.019	0.3933
1	rs698919	150387000	A	G	-0.0030045090202987	0.0207	0.8859
1	rs834230	150387929	C	T	-0.0030045090202987	0.0207	0.8853
1	rs698915	150388318	A	G	0.0317021347305135	0.0192	0.09906
1	rs698916	150388385	A	G	-0.0028039273327342	0.0207	0.8907
1	rs834231	150389392	A	T	-0.0031048149534787	0.0207	0.8817
1	rs1260419	150390524	G	A	0.0160997014894237	0.019	0.3963
1	rs1260420	150391345	A	G	0.016296487966892	0.019	0.3922
1	rs59378360	150391946	A	G	0.0497040321791155	0.0362	0.1703
1	rs112490454	150392392	A	G	0.0497040321791155	0.0362	0.1707
1	rs832622	150392830	A	G	-0.0033957590691798	0.0207	0.8693
1	rs832621	150392909	G	C	0.0007996801705642	0.0205	0.9686
1	rs113371939	150396417	C	G	0.0497991787524836	0.0363	0.1694
1	rs55742549	150396459	G	A	-0.0028039273327342	0.0207	0.8939
1	rs113006944	150396869	G	A	0.0497991787524836	0.0363	0.1696
1	rs11205370	150397567	A	G	0.0158044491449436	0.019	0.4069
1	rs148591863	150397715	G	C	0.0556995724703668	0.0686	0.4169
1	rs147729724	150397877	T	C	0.0497991787524836	0.0363	0.1692
1	rs6678973	150398064	T	A	0.0159028762794155	0.019	0.4025
1	rs59662772	150398202	G	A	0.0499038295281839	0.0363	0.1691
1	rs11577843	150398258	A	G	-0.0033957590691798	0.0207	0.8679
1	rs11205371	150398510	A	G	0.0155977206230546	0.019	0.4105
1	rs11590787	150398531	G	A	-0.0033957590691798	0.0207	0.8683
1	rs12045304	150399818	G	A	-0.0031950988965408	0.0207	0.8756
1	rs114472804	150400143	C	T	-0.0570995920405728	0.0532	0.2832
1	rs184183215	150401650	C	T	0.0208021276292633	0.1152	0.8567
1	rs147326614	150403234	C	T	0.0509972505709038	0.0368	0.1656
1	rs11205372	150403235	G	A	0.0117012723076411	0.0175	0.5026
1	rs73017102	150403756	G	A	0.0505980527630914	0.0363	0.1635
1	rs112235324	150404205	T	C	0.0505029821731068	0.0363	0.1639
1	rs11205373	150404708	A	G	0.0009995003330834	0.0206	0.962
1	rs10888580	150404774	A	T	-0.0277001306422786	0.075	0.7123
1	rs4926394	150405177	C	G	-0.004198802647333	0.0208	0.841
1	rs4926395	150405298	T	C	0.001099395443301	0.0206	0.959
1	rs141292640	150406172	G	A	-0.0349952529972629	0.0202	0.08291
1	rs9436112	150406449	A	C	-0.0029042131473898	0.0207	0.8894
1	rs117069894	150406647	G	A	-0.0188974371044634	0.0748	0.8003
1	rs78372713	150407440	T	C	-0.0004000800213396	0.0343	0.9899
1	rs11577600	150407443	G	A	-0.0029042131473898	0.0207	0.8901
1	rs12028001	150407820	C	T	-0.0030045090202987	0.0207	0.8864
1	rs144799208	150408007	T	G	0.0384030712829451	0.0734	0.6013
1	rs111607509	150409337	C	T	0.0505980527630914	0.0363	0.1633
1	rs111400442	150410258	G	A	0.0507026199737612	0.0363	0.1626
1	rs113274217	150410365	C	T	0.0509972505709038	0.0363	0.1599
1	rs7538981	150410978	G	A	-0.0030045090202987	0.0207	0.8867
1	rs72696885	150411059	C	T	-0.0029042131473898	0.0207	0.8896
1	rs57971032	150411292	G	A	0.0507026199737612	0.0363	0.1622
1	rs3896342	150411312	T	C	-0.0031950988965408	0.0207	0.8765
1	rs113408614	150411507	C	T	0.0509972505709038	0.0363	0.1598
1	rs12731296	150411787	A	G	0.0161980995687726	0.019	0.3938
1	rs12736375	150411912	T	C	0.0161980995687726	0.019	0.3926
1	rs11205375	150412474	C	T	0.0160997014894237	0.019	0.3976
1	rs3850844	150413940	G	T	0.0161980995687726	0.019	0.3934
1	rs1566225	150415990	G	C	0.0161980995687726	0.019	0.3936
1	rs144352853	150416472	C	T	0.0528011569911275	0.0368	0.1512
1	rs16836940	150416913	A	G	0.0636975426142417	0.0353	0.07123
1	rs145823958	150418539	G	A	-0.090701814649167	0.0708	0.2001
1	rs16836943	150418796	C	T	0.0511017760490843	0.0363	0.1593
1	rs79532772	150419345	C	G	0.0020977980821461	0.0389	0.9577
1	rs112272272	150419395	T	C	0.0509972505709038	0.0363	0.1601
1	rs111617892	150419601	G	A	0.0509972505709038	0.0363	0.1602
1	rs4926435	150419865	T	C	0.0161980995687726	0.019	0.3949
1	rs4926436	150419896	C	T	-0.0031048149534787	0.0207	0.8815
1	rs6662108	150420541	C	A	-0.0032954239497972	0.0207	0.8742
1	rs73019017	150421654	T	C	0.0509022179271191	0.0363	0.1607
1	rs73019018	150421965	T	C	0.0509022179271191	0.0363	0.161
1	rs73019020	150422271	G	A	0.0509022179271191	0.0363	0.1609
1	rs73019021	150422548	T	A	0.0511017760490843	0.0363	0.1589
1	rs5011187	150422761	T	C	0.0160997014894237	0.019	0.3959
1	rs61817552	150423577	G	A	0.0149969810059077	0.0216	0.4861
1	rs6672808	150423967	C	T	-0.0031048149534787	0.0207	0.8798
1	rs6680391	150424182	A	G	0.0507976715868588	0.0363	0.162
1	rs72696900	150425256	C	T	-0.0030045090202987	0.0207	0.8843
1	rs11581786	150425580	T	C	0.0161980995687726	0.019	0.3945
1	rs17649760	150425941	T	C	-0.0591981397259644	0.0544	0.2763
1	rs2873669	150426224	T	C	-0.0031048149534787	0.0207	0.8828
1	rs145786676	150426634	C	A	0.0404987422798789	0.0731	0.5795
1	rs4926437	150427790	C	T	-0.0030045090202987	0.0207	0.8847
1	rs9436113	150427994	A	T	0.0356952753244514	0.0743	0.6308
1	rs9436006	150427995	A	C	0.0356952753244514	0.0743	0.6307
1	rs7539458	150430325	T	G	-0.0029042131473898	0.0207	0.8891
1	rs118120999	150430440	G	A	0.0517002115855168	0.0367	0.1589
1	rs7523428	150430472	G	A	-0.0030045090202987	0.0207	0.8835
1	rs73019027	150430552	C	T	0.0505980527630914	0.0363	0.1637
1	rs1972031	150430688	T	C	-0.0029042131473898	0.0207	0.8903
1	rs187016645	150430907	A	C	-0.0226956079321885	0.0491	0.6445
1	rs1546211	150430972	C	T	0.0012991557316201	0.0389	0.9724
1	rs12029359	150432802	G	A	-0.003797200248385	0.0232	0.87
1	rs9436007	150433389	C	T	-0.0028039273327342	0.0207	0.8925
1	rs17596326	150433819	A	G	-0.0029042131473898	0.0207	0.8894
1	rs9436008	150434631	A	G	-0.0028039273327342	0.0207	0.8922
1	rs142325129	150435146	C	G	0.0017983819413794	0.039	0.9631
1	rs9436115	150435177	G	A	-0.0028039273327342	0.0207	0.8938
1	rs57272513	150436496	A	G	0.0503983940836932	0.0363	0.1654
1	rs73019028	150437283	G	C	0.0507026199737612	0.0363	0.1631
1	rs2012751	150438266	T	C	0.016296487966892	0.019	0.3908
1	rs111536367	150438467	C	A	0.0503983940836932	0.0363	0.1656
1	rs10888583	150439877	A	G	0.0164047040252769	0.019	0.3884
1	rs11581351	150440200	G	C	-0.0026033858701149	0.0207	0.9002
1	rs6699093	150440451	A	G	-0.0160988945897493	0.019	0.3961
1	rs6684939	150440563	G	A	-0.0160988945897493	0.019	0.3961
1	rs116943329	150440692	G	A	0.0045994064948955	0.065	0.9433
1	rs6685125	150440734	G	A	0.0109003744682883	0.0176	0.5372
1	rs76170286	150441746	A	T	0.135500702260784	0.0535	0.01129
1	rs6657461	150441950	T	A	0.004201162744548	0.0232	0.8552
1	rs11205382	150442466	G	A	-0.0164953025291975	0.019	0.3865
1	rs7513182	150442612	A	G	-0.0164038098256767	0.019	0.3881
1	rs117341696	150444026	G	A	0.0288012338056278	0.0584	0.6216
1	rs7002	150445819	A	G	-0.003596459514405	0.0208	0.8634
1	rs7411534	150447269	G	A	0.0154007965760229	0.019	0.4165
1	rs12042229	150447398	A	G	-0.0034961042567088	0.0207	0.8651
1	rs12040949	150447462	C	T	-0.004198802647333	0.0208	0.8386
1	rs13057	150448688	G	T	0.0497991787524836	0.0362	0.1691
1	rs1932934	150449195	G	A	0.0	0.0206	0.9988
1	rs35705743	150451832	G	A	0.0153023200084426	0.019	0.4206
1	rs11587575	150451863	T	C	-0.0038975857287134	0.0207	0.852
1	rs11587116	150451898	A	T	-0.0031950988965408	0.0207	0.876
1	rs148498771	150452293	C	T	0.0343048036919902	0.0597	0.5659
1	rs146750310	150452701	T	C	-0.0589965728077175	0.1134	0.6025
1	rs2867894	150452912	T	A	-0.0034961042567088	0.0207	0.8669
1	rs4970946	150453242	A	G	0.0622985141942241	0.0353	0.0772
1	rs2867893	150453296	C	T	-0.0034961042567088	0.0207	0.8677
1	rs4970947	150453371	C	A	0.0515957486436504	0.0367	0.16
1	rs12729719	150454143	A	G	0.0619038033148151	0.0353	0.07928
1	rs12042579	150454503	C	T	-0.003596459514405	0.0207	0.8624
1	rs9436117	150454885	A	G	0.031498667059371	0.0196	0.1084
1	rs4451552	150455854	G	C	0.0	0.0206	0.9991
1	rs4446975	150456169	C	T	0.0	0.0206	0.9999
1	rs4970963	150456389	A	G	0.0155977206230546	0.019	0.4121
1	rs113887124	150456665	G	A	0.0495993604912842	0.0364	0.1728
1	rs3806389	150457606	G	A	0.0513012943555507	0.0367	0.1625
1	rs3820544	150457876	A	T	-0.0033957590691798	0.0207	0.8688
1	rs4970964	150458029	A	G	0.0153023200084426	0.019	0.4201
1	rs4970922	150458094	C	A	0.0153023200084426	0.019	0.4196
1	rs6664703	150459087	G	C	0.0150954876453349	0.019	0.4272
1	rs9436009	150459426	T	A	0.0153023200084426	0.019	0.4219
1	rs2275246	150460168	A	G	0.0154007965760229	0.019	0.4189
1	rs2275245	150460348	C	T	0.048904443353603	0.0362	0.1775
1	rs12046446	150460855	T	G	-0.0032954239497972	0.0207	0.8752
1	rs117116034	150462004	C	T	0.0143958802837323	0.0412	0.7273
1	rs871527	150462088	C	G	0.0487996879336047	0.0362	0.1783
1	rs9436118	150462811	C	T	0.0153023200084426	0.019	0.4211
1	rs7549396	150464603	A	G	0.0270021387025708	0.0203	0.184
1	rs6703652	150465953	T	G	-0.0033957590691798	0.0207	0.8703
1	rs4970925	150466274	G	C	0.0511017760490843	0.0369	0.1659
1	rs117530246	150466720	G	A	0.0509022179271191	0.0367	0.1653
1	rs12023277	150466737	A	G	0.0154007965760229	0.019	0.4191
1	rs12116970	150466925	C	T	0.0603987139482326	0.0353	0.08665
1	rs12023378	150467063	A	G	-0.0030045090202987	0.0207	0.8865
1	rs55823828	150467296	G	C	-0.0029042131473898	0.0207	0.8885
1	rs55928222	150467370	A	C	-0.0028039273327342	0.0207	0.8916
1	rs55996928	150467393	C	A	-0.0029042131473898	0.0207	0.8884
1	rs9436119	150467753	G	A	-0.0028039273327342	0.0207	0.8942
1	rs4970971	150468359	T	C	0.0007996801705642	0.0206	0.9697
1	rs4970972	150468547	G	T	-0.245504197552912	0.1309	0.06081
1	rs953127	150469256	G	T	0.0483996117232768	0.0363	0.1821
1	rs12119249	150469480	C	T	0.0117012723076411	0.0177	0.5077
1	rs11590324	150470322	C	A	-0.0026033858701149	0.0207	0.8994
1	rs12718416	150470523	C	T	0.0518996105407571	0.0354	0.1426
1	rs12023021	150471157	T	A	-0.0034961042567088	0.0365	0.9231
1	rs7553647	150472666	C	T	0.0152038337422728	0.019	0.4249
1	rs7513205	150472781	A	G	-0.0032954239497972	0.0207	0.8745
1	rs7553867	150472869	C	A	-0.0030045090202987	0.0207	0.8832
1	rs9436120	150473084	T	C	0.0153023200084426	0.019	0.4216
1	rs191070440	150473089	G	A	-0.0943985954236476	0.1204	0.4332
1	rs12049177	150474337	G	A	0.0149969810059077	0.019	0.43
1	rs118184952	150475053	C	T	0.0499038295281839	0.0367	0.1738
1	rs17597088	150475772	A	G	-0.0031048149534787	0.0207	0.8826
1	rs190206325	150476240	G	A	0.0701042536729151	0.0781	0.3689
1	rs10888584	150476406	C	G	0.0152038337422728	0.019	0.4224
1	rs11205385	150476516	G	A	-0.0029042131473898	0.0207	0.8886
1	rs4970927	150476786	G	A	0.0495993604912842	0.0367	0.1757
1	rs3738487	150477061	C	T	-0.0029042131473898	0.0207	0.8902
1	rs3754214	150478623	T	C	0.0133998200630165	0.0189	0.4787
1	rs145238596	150478838	G	T	0.0121953336998771	0.0859	0.8873
1	rs182507817	150479849	C	T	-0.061099109367851	0.0769	0.4269
1	rs1815544	150479901	C	T	-0.0050024916227914	0.0207	0.8099
1	rs1815545	150479977	A	G	0.0141987193998129	0.019	0.4535
1	rs3754217	150480373	G	T	0.0152038337422728	0.019	0.4219
1	rs189125874	150480840	T	G	-0.0608971589513062	0.1219	0.617
1	rs11205387	150482738	G	A	0.0173977771764203	0.0193	0.3697
1	rs9661040	150483236	A	C	0.0147999386115992	0.0187	0.4278
1	rs3737240	150483355	C	T	-0.0028039273327342	0.0202	0.891
1	rs117808418	150483739	G	A	-0.120598244641203	0.0869	0.1653
1	rs4970979	150483840	C	T	0.0146028573839336	0.0187	0.4333
1	rs875514	150484555	C	G	0.0143958802837323	0.0187	0.439
1	rs13294	150484987	G	A	-0.0031048149534787	0.0202	0.8778
1	rs6704384	150486381	G	C	-0.0058973552660839	0.0398	0.8817
1	rs12028854	150487636	G	A	0.0110981866660334	0.0324	0.7313
1	rs9436125	150487961	C	G	-0.0026033858701149	0.0203	0.8989
1	rs147897921	150489524	C	G	-0.0778966787084814	0.0491	0.1127
1	rs7513247	150489558	C	T	0.0148984646619666	0.0188	0.4285
1	rs58419446	150490370	C	T	0.0489996660319079	0.0365	0.1792
1	rs9436127	150490565	G	A	-0.0028039273327342	0.0204	0.8921
1	rs78461088	150490610	T	G	0.0329027196757078	0.0578	0.5696
1	rs77058047	150491963	G	A	-0.009696862978864	0.0408	0.8125
1	rs12129037	150492114	T	C	0.0570039574677328	0.0363	0.1161
1	rs61819393	150492404	G	A	0.0129951954948113	0.0178	0.4635
1	rs59898460	150493004	T	C	-0.0043996643446871	0.0204	0.8312
1	rs113872537	150493557	G	A	0.0493995022947674	0.0366	0.1771
1	rs11582423	150493925	C	G	-0.0042992284528324	0.0204	0.8326
1	rs79524321	150495269	T	C	0.0493995022947674	0.0366	0.1768
1	rs66464034	150496388	C	G	0.0572023017657484	0.0364	0.1158
1	rs79614966	150498002	T	C	-0.0566973436785452	0.0581	0.3296
1	rs137993908	150498418	A	G	-0.0374007702544828	0.0822	0.6487
1	rs9436010	150498678	C	T	0.0126990249774084	0.0189	0.5022
1	rs139341329	150498687	G	A	0.0213015034199157	0.0435	0.6237
1	rs147537877	150498727	A	G	0.0572967376061087	0.0364	0.1157
1	rs149768933	150499295	A	G	0.0570039574677328	0.0364	0.1172
1	rs7366347	150499987	A	G	0.0126990249774084	0.0189	0.5026
1	rs66866430	150500085	A	G	0.0570039574677328	0.0364	0.1175
1	rs72700806	150504055	A	G	0.0565977011143899	0.0365	0.121
1	rs4970935	150504062	C	T	0.031799009548949	0.0199	0.1101
1	rs10888585	150504947	G	T	0.0105046326450854	0.0178	0.5567
1	rs6694485	150505576	C	T	0.0121953336998771	0.0178	0.4928
1	rs11586047	150506263	C	T	-0.0149004625639624	0.041	0.7163
1	rs189750400	150506353	A	G	0.128999890861549	0.092	0.1608
1	rs16837432	150506478	G	C	0.0138042809763971	0.0179	0.4419
1	rs4970996	150506589	G	C	0.0339955472579582	0.0201	0.0909
1	rs6657478	150507567	A	G	0.0535028515173065	0.0369	0.1475
1	rs58585637	150508120	A	C	0.0503983940836932	0.0372	0.175
1	rs74496165	150508262	A	G	-0.0428970626523952	0.0726	0.5547
1	rs1980062	150509169	T	C	0.0570984120398765	0.0367	0.1194
1	rs77649470	150509423	C	T	0.0495993604912842	0.0372	0.1825
1	rs11810419	150510122	C	T	0.0423024980338776	0.0361	0.2414
1	rs11589361	150510633	C	A	0.0053954185169075	0.0207	0.7958
1	rs6693567	150510660	C	T	0.0400953305639422	0.0199	0.04416
1	rs148481453	150510941	G	C	0.0572023017657484	0.0805	0.4774
1	rs11585977	150510956	G	A	0.0053954185169075	0.0207	0.7934
1	rs60162170	150511144	G	A	0.0154992634469238	0.018	0.3906
1	rs61819435	150511628	C	G	0.0053954185169075	0.0207	0.7937
1	rs113085079	150512512	G	T	0.0495041949030891	0.0371	0.1822
1	rs139665761	150513650	G	A	-0.0094040800752939	0.0479	0.8447
1	rs145793287	150514145	C	T	0.0499989570943217	0.0371	0.1778
1	rs11204662	150514741	T	G	0.0048979852621919	0.0203	0.808
1	rs4971010	150515021	A	G	0.0044003044444822	0.0203	0.8269
1	rs12758483	150515744	T	C	0.0193025022544974	0.0197	0.3283
1	rs7514515	150517312	G	C	0.0558981756288099	0.0379	0.1404
1	rs75916232	150517945	A	G	0.0666020156675811	0.1152	0.5629
1	rs79288994	150518555	A	G	-0.0001000050003333	0.029	0.9972
1	rs142334961	150518964	G	A	0.0535028515173065	0.0381	0.1597
1	rs61819440	150519823	G	A	0.0277027118389473	0.0201	0.1687
1	rs6663989	150521026	C	G	-0.0515038428671156	0.035	0.1416
1	rs1040008	150521304	A	G	-0.104305516809314	0.0613	0.0889
1	rs4971020	150522242	T	C	0.0108014536938559	0.0189	0.5668
1	rs61684558	150524277	G	A	0.053000336561653	0.0378	0.1614
1	rs41317515	150526044	G	C	0.0387975467079122	0.018	0.0316
1	rs76075180	150526393	G	A	0.0531994764675775	0.0377	0.1578
1	rs75477151	150526565	G	A	0.0630029677787336	0.072	0.3814
1	rs9659061	150527292	G	A	0.0392976332717761	0.0176	0.02553
1	rs12124948	150527294	C	T	0.0282958691548473	0.0178	0.1126
1	rs9659073	150527354	G	A	0.0404987422798789	0.0174	0.02033
1	rs376001151	150528233	A	G	0.0584009748744768	0.0688	0.396
1	rs117343055	150530993	C	T	0.0183015011699126	0.0322	0.5693
1	rs10888382	150531008	T	C	0.0133011462391285	0.0314	0.6715
1	rs10749657	150531050	G	A	-0.032502530761974	0.0791	0.6808
1	rs12097596	150531360	G	A	0.0585990423029356	0.0376	0.1187
1	rs11204664	150531380	T	C	0.041995705452017	0.0197	0.03335
1	rs117750465	150533900	G	A	0.122102581858364	0.0533	0.02196
1	rs12116492	150534368	T	C	0.0374980764200844	0.0177	0.03451
1	rs11204665	150536349	A	G	0.0037031349243813	0.0213	0.8606
1	rs28744536	150537216	G	C	0.003902375817241	0.0213	0.8533
1	rs4971041	150537357	C	T	0.0369007163483657	0.0177	0.03665
1	rs55975034	150537775	G	A	0.0371030879515023	0.0359	0.3015
1	rs58550476	150538024	G	A	0.0374980764200844	0.0359	0.2967
1	rs11803990	150539706	C	G	0.0511967897311259	0.0295	0.08258
1	rs932054	150539867	C	G	0.0369007163483657	0.0176	0.03664
1	rs7543465	150539875	C	T	0.004101577021075	0.0213	0.8456
1	rs4971044	150539971	A	G	0.0387013475370749	0.0358	0.2796
1	rs7549723	150541812	C	T	0.0546018151915836	0.0184	0.002968
1	rs6655975	150542128	A	G	0.0540998523168248	0.0184	0.003241
1	rs11204666	150543128	C	T	-0.0601959637034527	0.02	0.002557
1	rs11204667	150543543	C	T	0.0366983037826737	0.0358	0.306
1	rs11204668	150543686	G	A	0.0387975467079122	0.0176	0.02761
1	rs6665912	150544093	T	C	0.0384030712829451	0.0206	0.06194
1	rs12131809	150544640	C	T	0.0384992991506098	0.0206	0.0612
1	rs11204669	150545020	G	A	0.039701366851552	0.0176	0.02431
1	rs12406712	150545084	C	A	0.0394033887747662	0.0176	0.02522
1	rs3795702	150545624	C	T	0.0349037160078804	0.0358	0.3305
1	rs6672667	150546086	T	C	0.0034041991335623	0.0213	0.8715
1	rs55862611	150546316	G	A	0.0399031725325864	0.0176	0.02369
1	rs12126271	150546598	G	A	0.0397974698740661	0.0176	0.02396
1	rs6587756	150546865	A	T	0.0551035262260241	0.0184	0.002718
1	rs878471	150547747	G	A	0.0406043708419401	0.0176	0.02135
1	rs16837903	150552042	G	A	-0.021101069908054	0.0514	0.682
1	rs3738484	150552330	G	T	0.0407003871263756	0.0176	0.02039
1	rs3738485	150552392	C	G	0.0407963941925694	0.0176	0.02037
1	rs9803935	150552622	T	G	0.0407963941925694	0.0176	0.0203
1	rs4970918	150553348	G	A	0.0409979790340721	0.0176	0.01974
1	rs11204671	150554458	T	C	0.0563047162104676	0.0184	0.002181
1	rs12125672	150554470	A	T	0.0409019913204257	0.0176	0.01979
1	rs12034302	150554876	G	A	0.0023971245997214	0.021	0.9101
1	rs35967040	150555588	A	C	0.0570984120398765	0.0184	0.00187
1	rs61820165	150555987	C	T	0.0411995232473163	0.0176	0.01881
1	rs61820166	150556036	C	T	0.0025966258472659	0.021	0.8998
1	rs12042580	150556529	C	T	0.0014988761237359	0.0232	0.9484
1	rs141053431	150557502	A	C	-0.0786969469491816	0.0696	0.2582
1	rs112175941	150558293	T	A	-0.0256973671872587	0.0671	0.7012
1	rs60060012	150558997	C	T	0.0028958031120254	0.021	0.8898
1	rs116602821	150559168	T	A	0.0058031292269501	0.0327	0.8585
1	rs144346336	150560424	C	A	0.0343048036919902	0.0357	0.3369
1	rs147792750	150560783	G	A	0.0343048036919902	0.0357	0.3362
1	rs77423116	150563275	C	T	0.0768962242207427	0.0523	0.1419
1	rs6695123	150563483	T	C	0.0636037093371393	0.0182	0.0004576
1	rs6698495	150564476	T	C	0.0465018336514199	0.0175	0.007772
1	rs61820170	150566861	C	T	0.0045994064948955	0.0209	0.827
1	rs118046792	150567166	G	A	0.0335024720540013	0.0357	0.3475
1	rs11204674	150569968	T	C	0.0045994064948955	0.0206	0.8217
1	rs6697620	150570166	A	G	0.0479993753879105	0.0174	0.005807
1	rs11585460	150570238	G	A	0.003902375817241	0.0206	0.8514
1	rs11204675	150570985	T	G	0.0479993753879105	0.0174	0.005749
1	rs11204676	150571149	C	T	0.0259016375226531	0.0237	0.275
1	rs2048558	150571730	A	G	0.047799197133273	0.0174	0.00607
1	rs11585169	150572037	T	A	0.0481995135792341	0.0174	0.005684
1	rs10888384	150574256	C	T	0.0481995135792341	0.0174	0.005625
1	rs10888385	150574302	T	C	0.0483043318863239	0.0174	0.005588
1	rs11204677	150574695	C	G	0.047799197133273	0.0174	0.006026
1	rs11204678	150574759	T	G	0.0483043318863239	0.0174	0.005602
1	rs142386420	150574914	T	A	0.0520989697439806	0.1097	0.6346
1	rs139931161	150575115	T	C	-0.124701916002178	0.0662	0.05962
1	rs149089482	150576569	C	T	-0.168394983266008	0.104	0.1053
1	rs12139563	150578241	A	G	0.0483043318863239	0.0174	0.00556
1	rs12746899	150579678	A	T	0.047799197133273	0.0174	0.006103
1	rs58537074	150581653	C	T	0.0402970567645369	0.0379	0.2876
1	rs186490836	150582039	G	A	0.0046989426564652	0.1119	0.9662
1	rs78033385	150582212	C	T	0.0406043708419401	0.0379	0.2845
1	rs1355637	150582438	C	T	-0.0181028726978536	0.056	0.7472
1	rs11204679	150583670	G	C	0.0485996698360624	0.0174	0.005333
1	rs12044733	150583723	T	A	9.99950003332973e-05	0.0243	0.9981
1	rs75370178	150583786	A	G	-0.0244976316004002	0.0576	0.6705
1	rs4970966	150584103	G	T	0.0439977464776452	0.0202	0.02947
1	rs57263353	150584462	G	C	0.0409979790340721	0.0379	0.2792
1	rs12045807	150584834	T	C	0.0050969882578437	0.0205	0.8042
1	rs6681426	150586971	G	A	0.0661996407142037	0.0181	0.0002477
1	rs11204680	150587140	T	G	0.0485996698360624	0.0174	0.005331
1	rs56661631	150587388	C	T	0.0280041964095973	0.0236	0.2356
1	rs79156026	150587978	C	T	0.0412954824071715	0.0379	0.2754
1	rs75575069	150589608	C	T	0.0063001125484799	0.0536	0.9061
1	rs143720478	150591351	G	A	0.0352030377085245	0.0356	0.3225
1	rs6669122	150591732	A	G	0.0491996041469672	0.0175	0.004885
1	rs77604525	150593391	T	G	-0.106794877196006	0.0655	0.103
1	rs587654949	150593808	G	C	-0.0615031325940498	0.1048	0.5575
1	rs1053701	150594701	C	T	0.0075017910703226	0.0208	0.7179
1	rs11204682	150595537	G	T	0.0412954824071715	0.0238	0.0821
1	rs7517	150596411	C	A	0.0069954745123864	0.0208	0.7381
1	rs117968841	150596422	C	T	0.0353961009469877	0.0356	0.3198
1	rs1971378	150597261	G	A	0.0485996698360624	0.0175	0.005343
1	rs118186764	150597527	T	C	0.0377966226945664	0.0356	0.2878
1	rs1053732	150597890	G	A	0.0487996879336047	0.0175	0.005173
1	rs2280078	150600181	C	T	0.0672005996602386	0.018	0.0001961
1	rs3754209	150604110	G	T	0.0485996698360624	0.0175	0.005406
1	rs4970923	150608300	A	G	0.0481995135792341	0.0175	0.005759
1	rs72700870	150608653	C	G	-0.020498669477346	0.0503	0.6837
1	rs6587515	150608888	G	A	0.0097027754613851	0.0209	0.6422
1	rs11204684	150608894	A	G	0.0481042146741464	0.0175	0.005829
1	rs76762554	150611345	C	G	0.0098018049722602	0.0209	0.6408
1	rs10888386	150611957	A	G	0.0677988255644351	0.018	0.0001722
1	rs148564912	150612316	G	A	0.0356952753244514	0.0357	0.317
1	rs4970968	150612360	G	T	0.0546018151915836	0.0174	0.001753
1	rs4970969	150612361	C	T	0.0546018151915836	0.0174	0.001738
1	rs12067556	150614535	G	A	-0.0686964868417913	0.0181	0.0001457
1	rs56174820	150614966	G	A	-0.0145960053074092	0.0534	0.7845
1	rs12402939	150615094	A	C	-0.0662039071233048	0.018	0.0002403
