## Supplementary material for "Characterization of shared and ancestry-specific signals driving complex traits using multi-ancestry fine-mapping": EUR_schizophrenia_gwas_1_149615398_150615398.tsv

chrom	ID	pos	A1	A2	BETA	SE	P
1	rs56360357	149641145	G	A	-0.0058973552660839	0.0194	0.7629
1	rs61808245	149652811	C	T	0.0048979852621919	0.0176	0.7795
1	rs56342883	149660950	G	A	-0.0741956683066094	0.0771	0.3359
1	rs61809779	149662945	C	T	-0.0278029446620889	0.0284	0.3271
1	rs55803744	149674792	T	C	-0.0209989425960583	0.0167	0.209
1	rs12132746	149698251	G	A	-0.0088994831870327	0.0181	0.6243
1	rs56130070	149715562	T	C	-0.003596459514405	0.0194	0.8546
1	rs7525470	149715583	C	T	-0.0029042131473898	0.0194	0.8793
1	rs187688631	149716688	T	A	-0.158105155134988	0.0529	0.002827
1	rs11588923	149717036	T	C	-0.003596459514405	0.0194	0.8524
1	rs4559549	149717647	A	C	0.0184978548821194	0.015	0.2173
1	rs141921062	149717981	C	T	-0.0243029385231735	0.0536	0.6499
1	rs79330123	149718092	C	T	0.0320992618599997	0.0196	0.1018
1	rs114969164	149718722	G	A	0.0055048206344449	0.0687	0.9367
1	rs6657036	149719899	G	T	0.0312951579807101	0.0196	0.1104
1	rs74885624	149721759	T	C	0.023003381764963	0.0167	0.1676
1	rs55827602	149725133	C	G	-0.0018016219466282	0.0198	0.9282
1	rs2664745	149726118	A	G	-0.0247026126403718	0.0192	0.1995
1	rs201018977	149731444	C	A	0.0020977980821461	0.1071	0.9844
1	rs602034	149733247	G	C	-0.0247026126403718	0.0192	0.1976
1	rs386467332	149733983	C	T	0.0518046636160167	0.0244	0.03405
1	rs2791018	149736391	C	T	0.0503033045092425	0.0224	0.02443
1	rs56135477	149748810	G	A	0.0250047589895661	0.019	0.189
1	rs115385213	149753498	T	A	-0.0428031223253094	0.0438	0.3294
1	rs143192984	149758064	G	A	0.0366983037826737	0.0187	0.05009
1	rs111328914	149760974	A	G	0.0105046326450854	0.0215	0.6238
1	rs112869437	149768506	T	C	-0.0177974390305806	0.0284	0.5313
1	rs55649985	149771869	G	A	0.0208021276292633	0.0152	0.1699
1	rs7517103	149771890	A	G	0.0069954745123864	0.0211	0.7401
1	rs5011221	149772497	T	C	-0.0282040203730758	0.0163	0.08407
1	rs147149224	149775372	A	G	0.021898468701116	0.0174	0.2063
1	rs139336677	149776970	T	C	0.0025966258472659	0.0241	0.914
1	rs2474478	149777847	T	A	0.0236969951765786	0.0171	0.1647
1	rs146802096	149777979	C	T	0.024097313483794	0.0171	0.1578
1	rs141105726	149778037	G	A	0.0235993322503244	0.0171	0.1674
1	rs3106121	149778729	G	A	0.0242046886968174	0.017	0.1558
1	rs148590893	149782667	A	G	0.0239020562806236	0.017	0.1595
1	rs112586427	149783063	G	C	0.0048979852621919	0.0239	0.8381
1	rs139776319	149783886	C	T	0.0235993322503244	0.017	0.1645
1	rs114362847	149784163	T	A	0.0235993322503244	0.017	0.1644
1	rs143742768	149784572	G	A	0.0234039777790161	0.0169	0.1668
1	rs186269612	149785242	C	G	0.0115035793834154	0.0728	0.8747
1	rs116310582	149785255	G	A	-0.0615031325940498	0.054	0.2543
1	rs138724866	149787080	T	C	0.0235993322503244	0.0169	0.1622
1	rs587746306	149787174	C	T	-0.0797035985108817	0.0546	0.1442
1	rs192504603	149787813	T	C	-0.0049019951702315	0.0385	0.8989
1	rs148340528	149788612	G	A	-0.0319035490130083	0.0538	0.5529
1	rs142146636	149788783	A	C	0.0020977980821461	0.024	0.9301
1	rs3738319	149815323	G	A	-0.0110002818588653	0.013	0.3962
1	rs7531664	149815536	T	C	0.0171029078996623	0.0136	0.2102
1	rs142109788	149815561	A	G	-0.0451019739124202	0.04	0.259
1	rs72708144	149815740	T	C	-0.002002002670673	0.0237	0.9341
1	rs11205037	149816036	T	G	0.0173977771764203	0.0137	0.2044
1	rs72708145	149817038	T	C	0.0243022925229648	0.0167	0.1468
1	rs1046332	149817508	T	C	0.0243022925229648	0.0167	0.1462
1	rs140623721	149818310	T	C	-0.0206007457079636	0.0339	0.5436
1	rs67567469	149818561	G	A	-0.0012007205765188	0.0232	0.9599
1	rs144949291	149819233	G	A	-0.0209989425960583	0.039	0.5911
1	rs12119601	149820656	G	C	0.0281014301108748	0.0119	0.0183
1	rs72708146	149821019	C	T	0.0382972099323441	0.0472	0.4172
1	rs141494464	149847301	C	T	0.0439977464776452	0.0185	0.0173
1	rs143998996	149848467	C	G	0.0349037160078804	0.0172	0.04211
1	rs1260246	149848885	C	G	-0.0001000050003333	0.0242	0.9967
1	rs79191594	149849171	G	A	-0.0451019739124202	0.0309	0.1451
1	rs79985335	149850114	T	C	0.0520040417467951	0.0508	0.3061
1	rs72708148	149850941	G	T	0.0350002811846215	0.0172	0.04145
1	rs114205852	149851993	G	A	0.0255995183002125	0.0502	0.6106
1	rs532941	149852927	A	C	0.0182033098538737	0.0226	0.4194
1	rs72708149	149853089	G	C	0.0350968370374295	0.0172	0.04083
1	rs72708150	149854148	G	A	0.0352030377085245	0.0172	0.04002
1	rs17581380	149854324	T	C	-0.0618009384055913	0.027	0.02229
1	rs146356417	149854890	C	A	-0.007004474152883	0.0154	0.6502
1	rs137923984	149856334	T	C	-0.13480076937097	0.0618	0.02927
1	rs15931	149856350	C	T	0.0352995739869328	0.0171	0.03951
1	rs55885412	149856720	C	T	0.0352995739869328	0.0171	0.03952
1	rs144823175	149858520	C	G	0.0493043176841434	0.0443	0.265
1	rs114354411	149860079	G	T	0.0258041896815329	0.0407	0.5256
1	rs17581597	149860372	C	T	-0.0036968248442897	0.0155	0.81
1	rs72708151	149861198	T	C	0.0353961009469877	0.0171	0.03874
1	rs56229803	149861760	C	T	0.0352995739869328	0.0171	0.03968
1	rs142304197	149861795	T	C	0.0487044462100383	0.0441	0.27
1	rs56139516	149861829	T	C	0.0352995739869328	0.0171	0.03948
1	rs6696191	149862367	A	G	0.022299507494767	0.0159	0.1595
1	rs72708152	149862531	A	G	0.0352995739869328	0.0171	0.03934
1	rs143065789	149864270	G	A	0.0361969153118182	0.0171	0.03438
1	rs72708153	149865483	A	G	0.0352030377085245	0.017	0.0387
1	rs1451641	149865880	A	G	0.0355022698424966	0.0171	0.03818
1	rs55664407	149866676	A	G	0.0353961009469877	0.0171	0.03852
1	rs56119131	149866851	C	T	0.0355987772398635	0.0171	0.03785
1	rs55633017	149867019	T	C	0.0352030377085245	0.017	0.03841
1	rs12062387	149868334	C	T	0.0347008987793103	0.0167	0.03809
1	rs114067741	149868479	G	T	-0.0177974390305806	0.0341	0.6016
1	rs150149679	149868807	G	A	0.0360040066341877	0.0575	0.531
1	rs112327375	149868898	C	T	0.0355987772398635	0.0171	0.03763
1	rs6587680	149869351	A	G	0.0338988850054592	0.0167	0.04318
1	rs112198975	149869466	G	A	0.0355987772398635	0.0171	0.03753
1	rs143441849	149869573	G	A	-0.0451961304529691	0.044	0.3043
1	rs61355654	149869947	T	G	0.0338988850054592	0.0167	0.04289
1	rs143419891	149870368	C	T	-0.0648052233661156	0.0551	0.2397
1	rs1376675	149871002	G	A	0.0350002811846215	0.0173	0.04271
1	rs1349532	149871003	C	T	0.0350002811846215	0.0173	0.0427
1	rs1376676	149871065	G	T	0.0332026408277183	0.0167	0.04716
1	rs1355237	149871278	C	T	0.0179970767016546	0.0482	0.709
1	rs1044808	149871905	G	C	0.0361004656247227	0.0171	0.03497
1	rs185775380	149872979	A	G	-0.0087985943563496	0.0454	0.846
1	rs7524797	149873156	T	G	0.0355987772398635	0.017	0.03618
1	rs115983556	149873582	A	C	0.0358978909969844	0.0171	0.03572
1	rs72708157	149874606	G	A	0.0355022698424966	0.017	0.03654
1	rs7534365	149876124	T	C	-0.0049019951702315	0.013	0.7044
1	rs28642307	149876370	A	T	-0.0084959889212643	0.0169	0.6178
1	rs13067	149876665	G	A	0.0055048206344449	0.0377	0.884
1	rs149735232	149878407	G	A	-0.0788051404425305	0.0432	0.06828
1	rs117128666	149880168	G	C	0.0562007331879655	0.0643	0.3825
1	rs112841211	149880275	T	C	0.0389995348490096	0.0173	0.02385
1	rs148204376	149880331	A	G	0.0575044650684261	0.0643	0.371
1	rs72708158	149880355	A	G	0.0402970567645369	0.0173	0.01979
1	rs16835135	149880483	A	G	0.0366983037826737	0.0168	0.02902
1	rs35002905	149880650	C	T	-0.0008003201707691	0.0173	0.9651
1	rs68002561	149880863	A	G	0.0349037160078804	0.0166	0.03504
1	rs55909843	149881173	A	C	0.027799974857679	0.0143	0.05221
1	rs56351279	149881183	C	T	0.0280041964095973	0.0144	0.05203
1	rs138866201	149881221	G	A	0.0020977980821461	0.0389	0.956
1	rs41264618	149881538	G	A	-0.0716034188596929	0.063	0.2555
1	rs626785	149881900	G	A	-0.0003000450090019	0.0118	0.9764
1	rs56265028	149881959	A	G	0.0347974835421732	0.0171	0.04218
1	rs12760301	149882291	C	A	0.0267003518299564	0.0345	0.4385
1	rs72708162	149882811	G	T	0.0352995739869328	0.0172	0.04004
1	rs115021769	149883679	A	G	0.0136957831289865	0.0487	0.7785
1	rs577935	149885583	A	G	0.0304031059110447	0.0149	0.04105
1	rs41264630	149885800	G	A	0.0329027196757078	0.0169	0.05129
1	rs4926386	149886135	C	A	-0.000200020002667	0.0146	0.9909
1	rs72692803	149888384	C	T	0.0352995739869328	0.0174	0.04217
1	rs12131104	149889339	C	T	-0.0110002818588653	0.0143	0.4417
1	rs112851681	149889489	A	G	0.0332993704009261	0.0171	0.05187
1	rs72692804	149891028	G	C	0.0339955472579582	0.0171	0.04716
1	rs139108488	149891585	G	C	0.0347008987793103	0.0261	0.184
1	rs11205277	149892872	A	G	-0.001300845733048	0.0094	0.8918
1	rs147211319	149894235	C	T	-0.0222047099881925	0.0233	0.3414
1	rs72692805	149894355	G	A	0.0335991726304121	0.0171	0.04933
1	rs68144650	149894445	A	C	0.0335024720540013	0.0168	0.0468
1	rs72692807	149894673	C	A	0.0336958638567256	0.0171	0.0487
1	rs72692808	149896413	A	G	0.0336958638567256	0.0171	0.04909
1	rs72692810	149896855	G	A	0.0338988850054592	0.0171	0.04776
1	rs72692811	149896923	C	T	0.0339955472579582	0.0171	0.04717
1	rs143185028	149897287	G	A	0.0058031292269501	0.0522	0.9109
1	rs55705001	149897528	T	A	0.0338988850054592	0.0171	0.04766
1	rs72692812	149897966	T	G	0.0335991726304121	0.0171	0.0501
1	rs115070660	149898292	A	G	-0.0166986496230515	0.0397	0.6745
1	rs16836630	149898951	G	C	0.0326994961630157	0.0169	0.05262
1	rs45548131	149899389	G	A	0.0339955472579582	0.0171	0.0465
1	rs72692813	149899885	A	G	0.0317021347305135	0.017	0.06134
1	rs17643644	149899948	G	A	0.0317021347305135	0.017	0.06153
1	rs72692814	149900264	G	C	0.031498667059371	0.017	0.06309
1	rs1804775	149900610	T	C	0.031498667059371	0.017	0.06312
1	rs72692816	149902588	A	G	0.0315955615897506	0.017	0.06206
1	rs72692818	149902998	G	T	0.0315955615897506	0.017	0.06231
1	rs72692819	149903122	G	C	0.0311013012983478	0.0169	0.06479
1	rs12078573	149903609	G	A	0.0353961009469877	0.0171	0.03822
1	rs74676173	149904474	A	C	0.0320992618599997	0.0171	0.06019
1	rs72692821	149905279	G	A	9.99950003332973e-05	0.0123	0.9931
1	rs41302101	149906167	T	G	0.0321960982163169	0.0171	0.05969
1	rs11205303	149906413	T	C	-0.0018016219466282	0.0094	0.8465
1	rs78420505	149907258	C	T	0.0317021347305135	0.0171	0.06423
1	rs113759410	149907259	G	A	-0.0009004052431641	0.0243	0.9692
1	rs78964926	149907276	A	G	0.0315955615897506	0.0171	0.06497
1	rs1868992	149908108	A	G	0.0117012723076411	0.0101	0.2499
1	rs61807549	149908174	A	G	-0.0169020380753563	0.0275	0.5379
1	rs10494363	149909495	G	A	0.0326994961630157	0.0171	0.05606
1	rs72692823	149910775	T	C	-0.0001000050003333	0.0123	0.9951
1	rs138896615	149911689	C	A	-0.0151034855773182	0.0396	0.7026
1	rs148400992	149911697	C	T	-0.0309026047398165	0.0361	0.3916
1	rs41265172	149913562	C	T	0.0109992854583691	0.0243	0.6497
1	rs7551741	149918132	G	A	-0.0032954239497972	0.0141	0.812
1	rs116055399	149918338	C	T	0.0330962274891896	0.0171	0.05299
1	rs6660842	149918619	C	G	0.012096540947233	0.0105	0.2475
1	rs61807552	149919726	T	C	-0.0271040176920589	0.0335	0.4193
1	rs72692825	149920593	C	A	0.0353961009469877	0.0247	0.1516
1	rs41265185	149921839	C	T	0.0333960906184285	0.0171	0.04996
1	rs112058376	149922148	G	A	-0.0058973552660839	0.0242	0.808
1	rs6587723	149922960	T	C	0.0047984689115734	0.0098	0.6244
1	rs146927901	149927940	C	T	-0.0476997588774203	0.0543	0.3799
1	rs142825819	149928988	C	G	0.0335991726304121	0.017	0.04847
1	rs112852625	149930367	C	T	0.0335991726304121	0.017	0.04835
1	rs4926400	149931541	G	A	-0.0014009809156281	0.0122	0.911
1	rs35230744	149932039	C	A	0.0341985075799122	0.0168	0.04207
1	rs73008195	149933006	T	C	0.0341018649449722	0.0168	0.04312
1	rs71622669	149933579	C	T	0.0172012073197748	0.032	0.5916
1	rs3767628	149938745	A	G	0.0126990249774084	0.0104	0.2223
1	rs3767627	149938898	T	C	-0.0016012813669738	0.0122	0.8979
1	rs71622670	149939247	C	T	0.0183015011699126	0.0319	0.5675
1	rs146629709	149940697	C	T	-0.0350988198393953	0.0575	0.5409
1	rs12023748	149941228	A	G	0.012096540947233	0.0104	0.2468
1	rs114515861	149942910	G	A	0.0023971245997214	0.0845	0.9773
1	rs77015846	149943157	G	A	0.0332026408277183	0.017	0.05048
1	rs10494260	149943784	T	C	-0.0019018072895963	0.0122	0.8776
1	rs116709921	149945483	G	A	0.0212036062510236	0.0253	0.4019
1	rs12026500	149945558	C	A	-0.0017014466397575	0.0122	0.8899
1	rs145952127	149946276	T	C	-0.020498669477346	0.0458	0.6541
1	rs150044209	149947809	G	A	0.0330962274891896	0.017	0.05084
1	rs148282038	149948717	C	T	0.0065981840282271	0.053	0.9009
1	rs2198194	149948993	C	T	0.0336958638567256	0.0168	0.04485
1	rs72692826	149949971	G	A	0.0361004656247227	0.0246	0.1424
1	rs144830380	149950326	T	C	0.0118989261570991	0.0552	0.8293
1	rs78077162	149950414	A	T	0.0023971245997214	0.0367	0.9479
1	rs11580366	149951246	T	C	0.0295976364389436	0.0415	0.4758
1	rs35786175	149951467	G	T	0.0053954185169075	0.0203	0.7898
1	rs2044891	149951811	A	G	0.0336958638567256	0.0168	0.04493
1	rs115390301	149953410	G	A	-0.013399371963117	0.0535	0.8016
1	rs186339560	149954038	C	T	-0.138400369736026	0.0655	0.03465
1	rs72692829	149954445	G	A	0.0183015011699126	0.0552	0.7395
1	rs11205307	149954498	G	A	0.0332993704009261	0.0168	0.04695
1	rs61807555	149955086	G	A	0.0025966258472659	0.0178	0.8851
1	rs11205308	149955163	G	A	0.0335024720540013	0.0168	0.04598
1	rs61807556	149955256	G	A	-0.0356997191343252	0.036	0.3215
1	rs79731933	149955618	C	T	0.0026963615477425	0.0367	0.9404
1	rs72692830	149956134	C	T	-0.0691035919019447	0.0253	0.006368
1	rs79941589	149956248	G	T	0.0329994782631079	0.0169	0.05144
1	rs11205309	149956342	A	T	0.0118989261570991	0.0104	0.2531
1	rs79319620	149961601	C	T	0.0332026408277183	0.0169	0.05015
1	rs79117401	149962417	T	C	0.0109992854583691	0.0364	0.7617
1	rs76739629	149962585	T	A	0.0032048589489113	0.0368	0.9307
1	rs111233095	149962986	G	A	-0.0781994075954536	0.0308	0.01109
1	rs148708969	149964846	A	G	-0.0007002451143934	0.0556	0.9901
1	rs11205310	149965170	G	T	-0.0016012813669738	0.0121	0.8956
1	rs112689254	149966402	G	C	0.0332993704009261	0.017	0.04949
1	rs113562634	149967291	G	A	0.0335024720540013	0.017	0.04801
1	rs751931	149967911	A	G	0.0173977771764203	0.032	0.5874
1	rs10494261	149968717	A	G	0.0335024720540013	0.0168	0.04598
1	rs12077623	149970096	C	G	0.0332993704009261	0.0168	0.04746
1	rs12081082	149971085	A	G	0.0338022134084658	0.0168	0.04395
1	rs74774309	149971213	C	T	0.0335024720540013	0.017	0.04811
1	rs56244698	149971706	G	A	-0.0248051189189711	0.0278	0.3719
1	rs75480592	149971967	T	G	0.0335024720540013	0.017	0.04784
1	rs12082689	149972358	A	G	0.0119977384336167	0.0104	0.2479
1	rs116653440	149972740	A	G	0.0063001125484799	0.0232	0.7872
1	rs113321828	149975071	G	A	0.0335024720540013	0.017	0.04819
1	rs143367816	149975090	C	G	0.07040254409814	0.0242	0.003677
1	rs78871912	149977961	C	T	0.0194986595340326	0.0227	0.3916
1	rs3936952	149978552	G	A	0.0121953336998771	0.0104	0.2402
1	rs72692832	149978645	T	C	0.0209979909956055	0.0602	0.7278
1	rs67450539	149981884	C	T	0.0320024161254944	0.0154	0.03803
1	rs115650695	149982478	C	T	0.0317021347305135	0.0155	0.04142
1	rs3738320	149982626	A	G	0.0124027667170427	0.0104	0.2306
1	rs12087578	149984928	G	C	0.0332026408277183	0.0154	0.03158
1	rs72692834	149985077	A	G	0.0330962274891896	0.0156	0.03308
1	rs61808061	149985281	C	T	-0.0264979913062283	0.0279	0.3408
1	rs72692835	149985456	A	G	0.0330962274891896	0.0156	0.03315
1	rs112894754	149987430	C	T	0.0343048036919902	0.0155	0.02689
1	rs61808063	149987727	T	C	-0.0201006717070029	0.0284	0.4803
1	rs115352901	149989198	A	T	-0.0196008476550609	0.0387	0.6125
1	rs12023231	149989434	T	C	-0.0032954239497972	0.0126	0.7919
1	rs12409885	149991147	C	T	-0.0033957590691798	0.0126	0.7854
1	rs16833149	149991181	G	C	0.0347008987793103	0.0155	0.02508
1	rs192434510	149992277	T	C	0.0352995739869328	0.0159	0.02656
1	rs181999680	149992278	T	C	0.0349037160078804	0.0159	0.0281
1	rs147047668	149992286	A	G	0.0349037160078804	0.0159	0.02804
1	rs72692840	149992594	T	C	0.0338988850054592	0.0155	0.02934
1	rs72692842	149992890	C	T	0.0338988850054592	0.0155	0.02911
1	rs72692843	149993392	C	A	0.0339955472579582	0.0155	0.02874
1	rs61808064	149993912	T	C	-0.0212951405401588	0.0281	0.4482
1	rs59054339	149993944	C	T	0.0346043046869299	0.0155	0.02526
1	rs76406395	149993982	G	A	-0.0623010261973793	0.0331	0.05972
1	rs111637156	149994121	G	A	0.0341018649449722	0.0155	0.02821
1	rs12022928	149994954	A	G	0.0147014028528927	0.0105	0.1613
1	rs67807996	149995265	G	A	-0.0059979518036359	0.0102	0.5552
1	rs77644650	149995368	C	T	-0.0036968248442897	0.0127	0.773
1	rs58700306	149995505	C	T	0.0133011462391285	0.0104	0.2037
1	rs72692849	149995966	C	T	0.0341018649449722	0.0156	0.02816
1	rs12060830	149995979	A	C	0.0344014267173323	0.0155	0.0263
1	rs74874700	149996293	G	A	-0.0025031302181184	0.03	0.9323
1	rs11205312	149996732	G	A	-0.0036968248442897	0.0128	0.7732
1	rs183618206	149996806	G	A	-0.0052035148315978	0.0394	0.8959
1	rs61584789	149997165	A	C	-0.0031048149534787	0.0128	0.8101
1	rs57252299	149997174	G	A	-0.003596459514405	0.0129	0.7774
1	rs72692851	149997588	C	G	0.0346043046869299	0.0157	0.02802
1	rs12027024	149998494	T	C	0.0045994064948955	0.0106	0.6664
1	rs7521171	149998497	G	A	0.025696986087186	0.0114	0.02378
1	rs28496715	149998702	A	C	-0.0206007457079636	0.0211	0.3293
1	rs28536536	149998779	C	T	-0.0394999521368577	0.0141	0.00528
1	rs72692854	149998923	G	T	0.0624958112255439	0.0129	1.3e-06
1	rs7532876	149999059	C	T	0.0693021569865934	0.0131	1.306e-07
1	rs56972081	149999228	T	C	-0.0271040176920589	0.0183	0.1393
1	rs6687454	149999764	T	A	0.064204090221786	0.0118	5.288e-08
1	rs12022725	150000165	A	G	-0.023002541565316	0.0093	0.01333
1	rs1339495	150001233	C	T	-0.0620030714417325	0.0117	1.084e-07
1	rs1339494	150001470	G	C	-0.0620988329318545	0.0117	1.027e-07
1	rs1339493	150001478	A	C	-0.0285023604727122	0.0182	0.1173
1	rs72692857	150001632	T	C	0.0680043830932363	0.0118	9.387e-09
1	rs11578204	150001721	T	G	-0.022398994943479	0.0093	0.01566
1	rs12061856	150001899	A	G	0.0632001258860912	0.0117	7.102e-08
1	rs12063281	150002293	T	C	0.0667984655384157	0.0118	1.422e-08
1	rs12063329	150002436	T	C	0.0670977435324941	0.0118	1.259e-08
1	rs55840906	150003117	T	C	0.0666955680382664	0.0118	1.515e-08
1	rs16833244	150003189	C	G	-0.028399474521698	0.0182	0.1174
1	rs7550350	150003513	A	G	-0.0618966805401821	0.0116	1.061e-07
1	rs12026620	150003827	A	T	-0.026600681797179	0.0145	0.06602
1	rs28443768	150004133	T	G	0.0630968574396732	0.0117	7.567e-08
1	rs28366567	150004348	C	T	0.0679016096105729	0.0118	9.414e-09
1	rs72692861	150005225	C	A	0.0628996789690455	0.0117	8.215e-08
1	rs11205316	150007105	G	A	-0.0615988462189574	0.0116	1.237e-07
1	rs77391665	150008584	A	G	0.0666955680382664	0.0118	1.491e-08
1	rs12073359	150008790	T	C	0.0630029677787336	0.0117	7.808e-08
1	rs61808080	150008818	T	C	-0.0260975991218731	0.024	0.2774
1	rs12093499	150009705	G	T	0.0666955680382664	0.0118	1.484e-08
1	rs12058502	150009841	A	G	0.0632001258860912	0.0117	7.115e-08
1	rs11589585	150010556	G	A	0.0676960309526514	0.0118	1.058e-08
1	rs115033554	150011092	T	C	-0.0024028846163103	0.0265	0.9269
1	rs12058090	150011145	C	A	0.0664990979502052	0.0118	1.599e-08
1	rs12060211	150011323	A	C	0.0666020156675811	0.0118	1.539e-08
1	rs12061565	150011362	T	G	0.0666955680382664	0.0118	1.57e-08
1	rs55918911	150012168	T	A	0.0628996789690455	0.0117	8.116e-08
1	rs55633125	150012882	C	T	0.0666020156675811	0.0118	1.576e-08
1	rs56125600	150012917	T	C	0.0627024616114006	0.0117	8.789e-08
1	rs146471276	150012978	G	A	0.0008995952428359	0.0339	0.9778
1	rs7519918	150013019	A	C	-0.0615031325940498	0.0116	1.246e-07
1	rs12063059	150013129	A	C	0.0664990979502052	0.0118	1.596e-08
1	rs12061167	150013403	C	G	0.0664990979502052	0.0118	1.638e-08
1	rs12061196	150013453	C	T	0.0663961696396827	0.0118	1.666e-08
1	rs12098106	150013470	G	A	0.0664990979502052	0.0118	1.637e-08
1	rs12065681	150013656	T	C	0.0664990979502052	0.0118	1.644e-08
1	rs188482279	150013818	T	C	-0.0442027026797326	0.0465	0.3413
1	rs2319280	150014017	A	C	-0.0676045499371671	0.0118	1.073e-08
1	rs11205317	150014296	C	A	0.0663961696396827	0.0118	1.667e-08
1	rs74767708	150014455	C	A	-0.0454995840713661	0.0466	0.3284
1	rs6664145	150014600	C	T	-0.106895025749778	0.0507	0.03485
1	rs72692865	150015166	T	G	0.0663961696396827	0.0118	1.705e-08
1	rs12066132	150015253	A	G	0.0663961696396827	0.0118	1.71e-08
1	rs12060027	150015482	G	T	0.0627963794896769	0.0117	8.412e-08
1	rs12066293	150015625	A	G	0.0663961696396827	0.0118	1.733e-08
1	rs12067422	150015805	A	G	0.0663961696396827	0.0118	1.681e-08
1	rs112111167	150017171	G	A	0.0341018649449722	0.017	0.04426
1	rs72692866	150017234	A	C	0.0663025892540632	0.0118	1.777e-08
1	rs12062861	150017281	G	A	0.0663025892540632	0.0118	1.779e-08
1	rs11205319	150017823	C	G	0.0663961696396827	0.0118	1.697e-08
1	rs28753817	150018373	C	T	0.0663025892540632	0.0118	1.77e-08
1	rs28560140	150018482	G	T	0.0672005996602386	0.0118	1.314e-08
1	rs9662055	150018719	T	C	0.0661996407142037	0.0118	1.869e-08
1	rs112541899	150018944	G	T	0.0660966815748511	0.0118	2.067e-08
1	rs72692869	150019036	G	A	0.0660966815748511	0.0118	1.972e-08
1	rs72692870	150019056	C	A	0.0667984655384157	0.0118	1.502e-08
1	rs28660389	150019327	T	C	0.06259914175652	0.0117	9.352e-08
1	rs139378819	150019439	C	T	-0.020498669477346	0.0261	0.431
1	rs7554367	150019580	G	A	-0.0598030843707537	0.0119	5.235e-07
1	rs10888568	150020862	T	G	0.0621011782291044	0.0117	1.119e-07
1	rs72692873	150022827	G	A	0.0996009612214811	0.0178	2.326e-08
1	rs12402898	150023189	G	A	-0.0290993078252748	0.0181	0.108
1	rs7530922	150023407	C	T	0.0657034673241941	0.0118	2.314e-08
1	rs111312323	150024300	C	T	0.0666020156675811	0.0118	1.725e-08
1	rs12072796	150024854	A	G	0.0622045495436565	0.0117	1.084e-07
1	rs12074281	150025377	T	C	0.0656004570839489	0.0118	2.549e-08
1	rs10888569	150025672	C	A	-0.061099109367851	0.0116	1.49e-07
1	rs1964542	150025833	C	T	-0.0613011005766046	0.0116	1.34e-07
1	rs11205321	150026207	T	C	0.0656004570839489	0.0118	2.501e-08
1	rs113607766	150026544	C	T	0.0654974362315006	0.0118	2.791e-08
1	rs140441527	150026632	A	G	-0.0243029385231735	0.0158	0.125
1	rs7550323	150027004	T	C	0.0657034673241941	0.0118	2.333e-08
1	rs2169895	150027486	C	T	-0.0608015124606624	0.0116	1.695e-07
1	rs77597410	150028811	G	C	-0.113101511113015	0.0383	0.003143
1	rs55647342	150029936	G	A	0.0618004009054468	0.0117	1.345e-07
1	rs143618256	150031103	T	C	-0.0104039337153929	0.042	0.8035
1	rs140505938	150031490	C	T	0.0661996407142037	0.0118	2.162e-08
1	rs72692886	150032221	T	C	0.0661996407142037	0.0118	2.173e-08
1	rs7520930	150037560	T	C	-0.0611947843281922	0.0116	1.43e-07
1	rs72692889	150038477	G	A	0.023198814502523	0.051	0.6488
1	rs11584354	150039047	G	A	0.0660030731575139	0.0118	2.404e-08
1	rs3754047	150039207	C	A	-0.0256973671872587	0.0144	0.07317
1	rs2027349	150039678	G	A	-0.0596969272581274	0.0116	2.75e-07
1	rs7554419	150041405	C	G	-0.027998320426861	0.0121	0.02088
1	rs6702453	150041765	C	T	0.0228958774769045	0.0508	0.6517
1	rs75472288	150041892	C	T	-0.0236986067778773	0.0157	0.1309
1	rs55676120	150042713	A	T	-0.0169020380753563	0.0198	0.3917
1	rs11583720	150043471	G	A	0.061302039376164	0.0117	1.643e-07
1	rs11585955	150043544	A	G	0.061302039376164	0.0117	1.621e-07
1	rs139780328	150044673	G	A	-0.0235962138551867	0.0157	0.1333
1	rs112287706	150046132	C	G	0.0657971037900478	0.0118	2.562e-08
1	rs72692893	150047119	A	G	0.0657971037900478	0.0118	2.573e-08
1	rs72692895	150047856	C	G	0.0614995330875717	0.0117	1.51e-07
1	rs72692896	150048871	A	T	0.0622985141942241	0.0117	1.151e-07
1	rs72692897	150049934	A	G	0.0616029666104685	0.0117	1.477e-07
1	rs72692898	150049982	C	T	0.0659000937767033	0.0118	2.51e-08
1	rs72692899	150050058	G	A	0.0659000937767033	0.0118	2.513e-08
1	rs72692900	150050268	A	G	0.0659000937767033	0.0118	2.505e-08
1	rs111465664	150050772	G	C	0.0659000937767033	0.0118	2.602e-08
1	rs144850201	150051013	C	T	-0.0646025231856585	0.0242	0.007709
1	rs115802109	150053389	T	C	-0.0040983869261633	0.026	0.8761
1	rs3736082	150055021	G	A	-0.029202265808213	0.0178	0.1017
1	rs116819476	150055361	C	T	0.0262036654966364	0.0313	0.4029
1	rs72692901	150056510	T	A	0.0616969878029145	0.0117	1.42e-07
1	rs34334719	150058019	G	A	-0.0225012653465135	0.0341	0.509
1	rs72692902	150058577	G	T	0.0660030731575139	0.0118	2.41e-08
1	rs4058847	150058727	C	T	-0.0605040040910452	0.0116	1.956e-07
1	rs56212907	150058805	G	A	0.0659000937767033	0.0118	2.495e-08
1	rs1824847	150059069	A	G	-0.061099109367851	0.0123	6.936e-07
1	rs72694905	150062644	C	A	0.0619977962278187	0.0117	1.252e-07
1	rs75215871	150062783	C	A	-0.048203336386541	0.0478	0.3131
1	rs7553622	150064762	A	C	-0.061003443560332	0.0116	1.561e-07
1	rs72694906	150065287	T	C	0.0619038033148151	0.0117	1.283e-07
1	rs3850838	150065378	A	T	-0.0605996221289296	0.0116	1.923e-07
1	rs11577346	150066530	A	T	0.0664990979502052	0.0118	1.885e-08
1	rs72694908	150068071	A	C	0.0616969878029145	0.0117	1.413e-07
1	rs112238813	150072596	C	T	0.0664990979502052	0.0118	1.952e-08
1	rs56188926	150073256	T	C	0.0616969878029145	0.0117	1.425e-07
1	rs112521467	150073298	G	A	0.0663025892540632	0.0118	2.128e-08
1	rs147743266	150073320	C	T	-0.0039979812872983	0.0374	0.9142
1	rs111397987	150074141	C	T	0.0661996407142037	0.0118	2.212e-08
1	rs7555080	150074523	G	T	-0.061003443560332	0.0117	1.615e-07
1	rs112245786	150074642	A	G	0.0664990979502052	0.0118	1.921e-08
1	rs112814713	150074759	G	A	0.0663025892540632	0.0118	2.182e-08
1	rs72694914	150074945	A	G	0.0663025892540632	0.0118	2.179e-08
1	rs72694915	150074988	G	A	0.0663025892540632	0.0118	2.153e-08
1	rs115226233	150076076	G	A	-0.0899028259293165	0.0301	0.002794
1	rs114293536	150076497	A	C	0.0255020410123433	0.0501	0.6105
1	rs11205326	150076542	G	A	-0.061099109367851	0.0117	1.604e-07
1	rs72694917	150076613	G	A	0.0614995330875717	0.0117	1.587e-07
1	rs72694918	150076663	A	G	0.0616969878029145	0.0117	1.454e-07
1	rs72694919	150076808	C	T	0.0616969878029145	0.0117	1.453e-07
1	rs10749674	150077069	C	T	-0.061099109367851	0.0117	1.554e-07
1	rs72694923	150077266	A	G	0.0663961696396827	0.0118	2.05e-08
1	rs11580393	150077330	A	G	0.026398473854531	0.0501	0.5988
1	rs11578703	150078488	G	A	0.03649585023784	0.0335	0.2761
1	rs6694729	150079777	C	G	-0.0611947843281922	0.0117	1.55e-07
1	rs72694926	150080113	C	A	0.0666020156675811	0.0118	1.865e-08
1	rs3925724	150080265	C	T	-0.0615988462189574	0.0117	1.329e-07
1	rs72694927	150080659	A	C	0.0624018651129649	0.0118	1.135e-07
1	rs72694928	150081568	A	G	0.0666020156675811	0.0118	1.874e-08
1	rs12124389	150081897	A	G	0.0035038543266769	0.0222	0.8731
1	rs79190103	150084724	C	T	0.0284999894699013	0.0309	0.3558
1	rs186004551	150085494	T	C	-0.0196008476550609	0.0651	0.7627
1	rs113897387	150085959	G	A	0.0666955680382664	0.0119	1.821e-08
1	rs4926407	150087824	T	G	-0.0613967948653235	0.0117	1.403e-07
1	rs6666959	150088955	T	G	-0.0613967948653235	0.0117	1.395e-07
1	rs34447451	150089073	C	T	0.0152038337422728	0.0301	0.6127
1	rs116203299	150089307	C	A	0.0627024616114006	0.0118	1.028e-07
1	rs12032146	150089520	G	C	-0.0257999754904126	0.0146	0.07682
1	rs113082139	150089914	C	T	0.0667984655384157	0.0119	1.791e-08
1	rs111315913	150090074	T	C	0.0610010215573989	0.054	0.2592
1	rs111443519	150090738	G	A	0.0660030731575139	0.0118	2.432e-08
1	rs10494264	150093628	C	T	-0.0615988462189574	0.0117	1.299e-07
1	rs72694933	150094532	C	T	0.0654974362315006	0.0119	3.323e-08
1	rs2039800	150095754	A	G	-0.0617052054366793	0.0117	1.297e-07
1	rs55840680	150097602	A	G	0.0670977435324941	0.0119	1.57e-08
1	rs72694936	150098110	A	G	0.0670977435324941	0.0119	1.551e-08
1	rs7536239	150098339	T	C	-0.0191012733024012	0.0155	0.2166
1	rs12723224	150098436	G	A	0.0038027603329278	0.0137	0.7817
1	rs79011663	150098679	G	A	-0.0018016219466282	0.0317	0.956
1	rs11806879	150103261	C	T	-0.022398994943479	0.0159	0.158
1	rs10888572	150103589	C	T	-0.0620030714417325	0.0117	1.139e-07
1	rs11205331	150104039	A	G	-0.0620988329318545	0.0117	1.085e-07
1	rs1975957	150104269	C	G	-0.0620030714417325	0.0117	1.137e-07
1	rs143419015	150105118	C	G	-0.0253998626327317	0.0268	0.3433
1	rs4926408	150106226	T	G	-0.0620030714417325	0.0117	1.214e-07
1	rs11587963	150106554	T	G	0.0673034452096881	0.0119	1.552e-08
1	rs61807307	150106651	T	A	-0.0216016445577609	0.0214	0.3127
1	rs56369603	150106834	T	G	0.0673034452096881	0.0119	1.542e-08
1	rs11205333	150107136	A	G	-0.0649972930239685	0.0117	3.081e-08
1	rs6657062	150107509	C	T	-0.0618009384055913	0.0117	1.293e-07
1	rs113961006	150109095	C	A	0.0673034452096881	0.0119	1.559e-08
1	rs56397877	150110056	G	A	0.0983963218561933	0.0179	4.001e-08
1	rs72694942	150110480	G	A	0.0673969319860517	0.0119	1.489e-08
1	rs55909733	150111602	G	C	0.0661996407142037	0.0119	2.475e-08
1	rs72694943	150111980	C	T	0.0630968574396732	0.0118	1.002e-07
1	rs72694944	150112476	C	T	0.0673969319860517	0.0119	1.57e-08
1	rs72694945	150113490	T	A	0.0673969319860517	0.0119	1.591e-08
1	rs12138231	150115398	T	A	-0.0669948688242784	0.0116	7.99e-09
1	rs72694946	150115486	T	G	0.0673034452096881	0.0119	1.679e-08
1	rs115611531	150115623	C	G	-0.0901982679181488	0.0284	0.001493
1	rs2318763	150115974	A	G	0.0636975426142417	0.0118	7.454e-08
1	rs11808823	150116525	A	G	-0.0253998626327317	0.0147	0.08368
1	rs76690929	150117615	G	C	-0.0662039071233048	0.0242	0.006182
1	rs6663477	150118636	A	G	-0.094101910056301	0.0358	0.00852
1	rs72694950	150119151	A	G	0.0630968574396732	0.0119	1.009e-07
1	rs72694951	150119177	C	T	0.0673969319860517	0.0119	1.674e-08
1	rs72694953	150119729	T	C	0.0673969319860517	0.0119	1.632e-08
1	rs11586396	150121079	C	T	0.0448012667045393	0.0491	0.3621
1	rs76413654	150121929	C	G	-0.0278954863187535	0.018	0.121
1	rs181487975	150123014	G	A	-0.0319964709431669	0.0411	0.436
1	rs72694954	150123762	G	T	0.0666020156675811	0.0119	2.346e-08
1	rs58426216	150124615	T	C	0.0632001258860912	0.0119	1.012e-07
1	rs140930419	150124798	G	A	-0.031397792147416	0.0581	0.5883
1	rs12142278	150125249	A	G	-0.0255024404124231	0.0118	0.03027
1	rs114052060	150125362	A	G	0.0012991557316201	0.0239	0.9581
1	rs76570916	150126260	G	T	0.005703702916678	0.0361	0.8752
1	rs41264959	150126502	C	A	0.0059025456526138	0.0361	0.8701
1	rs6693817	150127104	A	T	-0.0229002198863326	0.0094	0.01496
1	rs41264963	150127734	G	A	0.0382009626151637	0.0339	0.26
1	rs1545762	150128425	C	T	-0.0625990697565225	0.0118	1.062e-07
1	rs3208509	150129335	G	A	-0.0625990697565225	0.0118	1.098e-07
1	rs56349882	150129998	T	C	0.0635004825618992	0.0119	9.39e-08
1	rs59607464	150130081	C	T	0.0635004825618992	0.0119	9.454e-08
1	rs78681982	150130096	G	A	0.113998104053412	0.0232	8.783e-07
1	rs10888573	150130835	G	A	-0.0413950753663857	0.0104	7.193e-05
1	rs41264971	150131324	G	A	0.0188021269625962	0.0636	0.767
1	rs41264977	150132289	C	G	-0.0286978729475453	0.0169	0.08976
1	rs1382573	150132324	G	A	0.0676025721352111	0.012	1.677e-08
1	rs1824850	150132430	A	G	0.0674997573466154	0.012	1.754e-08
1	rs1824849	150132627	T	C	0.0676025721352111	0.012	1.682e-08
1	rs11589922	150133323	C	A	0.0628996789690455	0.0119	1.253e-07
1	rs72694955	150133507	C	A	0.0979974748812365	0.0179	4.798e-08
1	rs11591200	150133563	T	A	0.0676025721352111	0.012	1.711e-08
1	rs147013734	150133846	C	T	0.0377003271828256	0.0513	0.4628
1	rs72694956	150134221	G	C	0.0676025721352111	0.012	1.753e-08
1	rs150113111	150134225	T	G	-0.0789025245960416	0.0671	0.2394
1	rs973374	150134735	A	G	-0.0453949344903922	0.0107	2.248e-05
1	rs114039643	150135092	C	T	-0.0033957590691798	0.0261	0.8963
1	rs72694957	150135291	C	T	0.0676960309526514	0.012	1.941e-08
1	rs137895377	150135473	T	G	0.026398473854531	0.0351	0.4527
1	rs150849498	150137023	T	C	0.0147014028528927	0.0629	0.8157
1	rs4926411	150137773	G	A	-0.0628013642021005	0.0117	8.528e-08
1	rs72694959	150138151	A	G	0.0679016096105729	0.0119	1.275e-08
1	rs4926412	150138433	G	A	-0.0625032603532887	0.0117	9.422e-08
1	rs7544145	150138699	C	T	-0.0623010261973793	0.0118	1.275e-07
1	rs55802315	150138709	C	T	0.0676960309526514	0.012	1.534e-08
1	rs12022137	150138710	G	A	-0.0201006717070029	0.0158	0.2042
1	rs1824848	150139579	A	G	-0.0654989822326957	0.0118	2.667e-08
1	rs11589801	150140833	G	A	0.0679016096105729	0.0119	1.156e-08
1	rs4926391	150140885	G	A	-0.0654028946007014	0.0118	2.809e-08
1	rs79803873	150142430	T	C	0.0281014301108748	0.0544	0.605
1	rs7521768	150143153	T	C	0.0666955680382664	0.0119	1.868e-08
1	rs7521783	150143193	T	C	0.0666955680382664	0.0119	1.796e-08
1	rs78676616	150143302	A	G	0.0673969319860517	0.0119	1.378e-08
1	rs35379391	150143837	A	G	-0.0220002402796674	0.0305	0.4699
1	rs72694960	150146907	T	A	0.0676960309526514	0.0119	1.42e-08
1	rs7518179	150147150	G	A	-0.0648052233661156	0.0118	3.763e-08
1	rs72694961	150147475	C	T	0.0673034452096881	0.0119	1.771e-08
1	rs72694962	150147962	T	C	0.0664990979502052	0.0119	2.47e-08
1	rs6700343	150149016	G	A	-0.0303973537275885	0.0179	0.08993
1	rs72694964	150149299	C	T	0.0673034452096881	0.0119	1.731e-08
1	rs1105209	150152860	A	G	-0.0641972460452074	0.0119	6.148e-08
1	rs1105210	150152938	G	A	-0.0123965203365513	0.0194	0.5248
1	rs12124898	150154352	C	T	-0.0648052233661156	0.0118	3.884e-08
1	rs138799859	150155766	T	C	-0.0404991299799539	0.0467	0.3859
1	rs11205337	150157712	G	A	-0.0605040040910452	0.0117	2.56e-07
1	rs72694965	150158723	T	A	0.0672005996602386	0.0119	1.757e-08
1	rs35987520	150158857	G	A	0.0026963615477425	0.0258	0.916
1	rs3118119	150159616	T	C	-0.0643998640842381	0.0119	5.672e-08
1	rs112236384	150161141	C	T	0.0274011363479391	0.0195	0.1586
1	rs113833990	150162158	C	T	0.0592024345167419	0.013	5.157e-06
1	rs112850955	150164069	C	T	0.0585990423029356	0.013	6.379e-06
1	rs7550600	150165030	C	T	-0.0370997639570267	0.0099	0.0001847
1	rs7551023	150165499	C	T	-0.0363009797263316	0.0099	0.0002418
1	rs76198696	150165642	A	G	-0.0025031302181184	0.0363	0.946
1	rs12133235	150165849	A	C	9.99950003332973e-05	0.0089	0.9927
1	rs12133238	150165860	A	G	-0.0332982854015147	0.0097	0.0005927
1	rs3121000	150166486	A	G	-0.0010005003335835	0.0088	0.9064
1	rs3118124	150166675	A	G	-0.0364046818937998	0.0097	0.0001652
1	rs6692738	150166773	G	A	-0.0335981494309355	0.0097	0.0005299
1	rs11584606	150167235	C	T	0.0575988723793984	0.0129	8.074e-06
1	rs12131063	150168156	G	A	-0.0338050046123612	0.0097	0.0004967
1	rs3121001	150168990	A	T	-0.0009004052431641	0.0088	0.9157
1	rs10888575	150169211	T	C	-0.033701571673015	0.0097	0.0005118
1	rs149486978	150169498	G	A	0.0007996801705642	0.0362	0.9835
1	rs11205339	150169917	T	C	-0.0338050046123612	0.0097	0.0005017
1	rs144581493	150170113	G	T	-0.001300845733048	0.024	0.9578
1	rs192569608	150170365	A	G	0.0002999550089979	0.0313	0.9929
1	rs11205340	150170612	A	G	-0.001300845733048	0.0088	0.8835
1	rs72694969	150170853	T	C	0.0582972096102774	0.013	6.909e-06
1	rs6660127	150171399	T	C	-0.0338050046123612	0.0097	0.0004952
1	rs4264032	150172214	G	T	-0.0018016219466282	0.0088	0.843
1	rs114162038	150172592	T	G	-0.0088994831870327	0.0141	0.5266
1	rs12083178	150172630	T	G	-0.0338050046123612	0.0097	0.0004824
1	rs72694971	150173801	T	G	0.0579009158948382	0.0129	7.601e-06
1	rs66773125	150174366	G	A	0.0551981604647623	0.0129	1.74e-05
1	rs111666531	150175613	G	A	0.0577970987262168	0.0129	7.868e-06
1	rs10443210	150175773	A	G	-0.0017014466397575	0.0088	0.8439
1	rs66649150	150177282	A	G	0.0551981604647623	0.0128	1.719e-05
1	rs59507173	150178903	C	T	-0.0340015566760147	0.0097	0.0004433
1	rs11588837	150179127	A	G	0.0577970987262168	0.0129	7.899e-06
1	rs4408187	150181086	T	C	-0.002002002670673	0.0088	0.8222
1	rs72694972	150181911	T	G	0.0577970987262168	0.0129	7.676e-06
1	rs6703332	150182134	C	G	-0.034198147379977	0.0097	0.0004092
1	rs11205341	150183060	G	A	-0.0019018072895963	0.0088	0.8289
1	rs56892994	150183322	G	T	0.054402954379292	0.0128	2.04e-05
1	rs67880399	150184102	G	A	0.0549994182186046	0.0128	1.772e-05
1	rs56305459	150184794	C	T	0.0577027101282892	0.0129	7.89e-06
1	rs1535873	150185432	G	A	-0.0343016316970211	0.0097	0.0003917
1	rs72694974	150185439	G	A	0.0577027101282892	0.0129	7.912e-06
1	rs113079215	150185494	C	T	0.0001999800026662	0.0314	0.9951
1	rs6670541	150185892	A	G	0.0876994735302296	0.0507	0.08357
1	rs956796	150186091	G	A	-0.0296966117368367	0.0143	0.03727
1	rs6680040	150187336	T	C	-0.002002002670673	0.0088	0.8221
1	rs6665499	150188606	T	C	-0.0022024235552	0.0088	0.8019
1	rs16835254	150189284	A	G	0.0548006364661149	0.0128	1.892e-05
1	rs12086155	150189738	G	A	0.0548952993715794	0.0128	1.867e-05
1	rs6679147	150192450	T	C	-0.0331949048576409	0.03	0.2683
1	rs58395667	150193165	G	A	0.0548952993715794	0.0128	1.888e-05
1	rs7532164	150194485	C	T	-0.0346017967900747	0.0097	0.0003405
1	rs11576997	150194912	T	A	0.0575044650684261	0.0129	8.553e-06
1	rs78417158	150196196	C	G	-0.0346017967900747	0.0097	0.0003408
1	rs4926392	150196856	A	G	0.0461963268897065	0.0347	0.184
1	rs79986466	150198272	C	T	-0.0123965203365513	0.0276	0.6527
1	rs7522034	150199123	G	T	-0.0024028846163103	0.0088	0.782
1	rs7535712	150199411	A	C	-0.0346949697968869	0.0097	0.0003254
1	rs11811787	150200487	C	T	-0.0346949697968869	0.0096	0.0003171
1	rs10888576	150200792	G	C	-0.0346949697968869	0.0096	0.000321
1	rs55647200	150202103	G	A	-0.0346949697968869	0.0097	0.0003239
1	rs55956539	150202128	T	C	-0.0344982814075965	0.0097	0.0003531
1	rs587611841	150203226	G	A	-0.116196794402512	0.071	0.1015
1	rs7548543	150203652	A	G	-0.0024028846163103	0.0088	0.7872
1	rs79427717	150203716	G	A	0.0942004733987753	0.0228	3.665e-05
1	rs12401456	150204405	G	A	-0.0306963490025976	0.0118	0.008945
1	rs113613310	150204973	T	A	0.0575988723793984	0.0129	8.334e-06
1	rs149426664	150205554	G	A	-0.118794797314637	0.072	0.09898
1	rs6587753	150205719	T	C	-0.0026033858701149	0.0088	0.7667
1	rs2038752	150206375	C	T	-0.0025031302181184	0.0088	0.7779
1	rs2038753	150206698	A	C	-0.0024028846163103	0.0088	0.7808
1	rs1924549	150208840	C	G	-0.0027036515743148	0.0088	0.7626
1	rs12569047	150209755	C	T	-0.0347985055426955	0.0097	0.0003071
1	rs61161619	150209835	C	A	-0.0346949697968869	0.0097	0.0003206
1	rs11205347	150210120	C	T	-0.0346017967900747	0.0097	0.00034
1	rs112768027	150210249	T	C	0.0572967376061087	0.0129	9.549e-06
1	rs6655935	150210538	T	C	-0.0028039273327342	0.0088	0.7506
1	rs10788872	150211737	A	G	-0.0030045090202987	0.0088	0.7318
1	rs112595055	150211896	C	T	0.0572023017657484	0.013	1.008e-05
1	rs149273021	150212663	C	T	-0.116803515542883	0.0708	0.09902
1	rs7555995	150212707	C	G	-0.0356997191343252	0.0097	0.0002194
1	rs143046899	150213246	G	A	0.0379988130912113	0.0373	0.3084
1	rs35938158	150213828	T	C	-0.0018016219466282	0.0089	0.8359
1	rs138963552	150214166	G	A	0.0567016428693038	0.0133	1.968e-05
1	rs12121923	150214238	T	C	-0.0023026490626755	0.0089	0.7912
1	rs12057558	150214530	G	A	-0.0016012813669738	0.0089	0.8543
1	rs113186789	150216357	G	A	0.0595982128860241	0.0133	7.63e-06
1	rs144607816	150216577	G	A	-0.0142003494011414	0.0271	0.6016
1	rs7512697	150218242	C	T	-0.0326988269632397	0.0097	0.0007289
1	rs188969308	150218782	G	A	-0.0867023338392929	0.0513	0.09079
1	rs6668679	150219501	T	C	-0.0325955083699338	0.0097	0.0007378
1	rs113541041	150221068	C	T	0.0584009748744768	0.0133	1.106e-05
1	rs11579087	150221653	C	T	0.0582028682075395	0.0133	1.176e-05
1	rs11580307	150221726	T	C	0.0580990823836463	0.0133	1.203e-05
1	rs13374483	150221826	A	G	-0.0322959448008212	0.0097	0.0008223
1	rs13374013	150221842	G	T	-0.0322959448008212	0.0097	0.0008388
1	rs72694990	150223780	G	A	0.0584009748744768	0.0134	1.363e-05
1	rs10888577	150224127	T	C	-0.0328021562323804	0.0097	0.0006685
1	rs11205353	150224505	A	G	-0.0316041926269978	0.0096	0.001012
1	rs143299593	150225097	G	A	0.0584009748744768	0.0133	1.076e-05
1	rs34908293	150225502	A	G	-0.0316041926269978	0.0096	0.001054
1	rs111320111	150226321	G	T	0.0582972096102774	0.0133	1.07e-05
1	rs17646887	150229450	G	A	-0.0901982679181488	0.0213	2.33e-05
1	rs77154154	150230795	C	T	-0.0050024916227914	0.0223	0.8226
1	rs115624500	150231727	C	T	-0.0364980230402006	0.0236	0.1228
1	rs12129776	150231989	T	A	-0.0249999098013234	0.0138	0.0692
1	rs3850839	150234282	T	G	-0.0313049258284153	0.0096	0.001128
1	rs34714364	150234657	G	T	0.0062007356416035	0.0126	0.6252
1	rs41304255	150236107	G	A	-0.091194660184927	0.0217	2.664e-05
1	rs2298161	150237624	G	A	-0.0004000800213396	0.0088	0.9636
1	rs11548267	150238699	T	C	0.0589007839201085	0.0133	8.823e-06
1	rs2275780	150241230	G	T	-0.0248051189189711	0.0137	0.07111
1	rs3754048	150242189	G	C	-0.0303973537275885	0.0096	0.001562
1	rs34755378	150242340	G	A	0.0589007839201085	0.0133	9.004e-06
1	rs72694993	150242604	A	C	0.0589007839201085	0.0133	9.107e-06
1	rs116242598	150242768	C	G	-0.110105086688583	0.0707	0.1192
1	rs139708128	150245082	G	A	0.0127977582298607	0.0466	0.7844
1	rs10494266	150245552	A	G	-0.0235040691879941	0.0132	0.07608
1	rs12138787	150246070	T	C	0.053000336561653	0.0133	6.42e-05
1	rs12044791	150248436	T	C	-0.0032954239497972	0.0569	0.9543
1	rs116349314	150248767	A	T	-0.0030045090202987	0.0219	0.8896
1	rs11205354	150249101	C	A	0.0017983819413794	0.0088	0.8367
1	rs10788873	150250534	T	A	-0.004198802647333	0.0086	0.6295
1	rs10157197	150250636	G	A	-0.027998320426861	0.0088	0.001481
1	rs11584761	150250991	G	A	0.0524975689577541	0.0133	7.352e-05
1	rs56133109	150251915	G	A	0.0524975689577541	0.0133	7.471e-05
1	rs11205355	150252329	G	A	-0.0281011651109099	0.0088	0.001479
1	rs2274127	150252984	T	G	-0.005304041591906	0.0086	0.5385
1	rs2147324	150255587	T	C	-0.0054950702819798	0.0086	0.5238
1	rs942453	150257262	A	G	0.0520989697439806	0.0132	7.541e-05
1	rs942452	150257329	A	G	0.0487044462100383	0.0548	0.374
1	rs2318761	150257714	A	G	-0.0069037763167944	0.0088	0.4331
1	rs151254127	150257775	G	A	-0.0435966737180782	0.0309	0.1582
1	rs1815302	150257933	T	C	-0.0005001250416822	0.0112	0.9623
1	rs1122967	150258838	C	G	0.0012991557316201	0.0086	0.8824
1	rs9126	150259400	A	C	-0.0221024699079472	0.0089	0.01251
1	rs6685252	150259945	T	A	-0.0232993336544035	0.0088	0.008422
1	rs10888578	150260993	T	C	-0.0222967349986103	0.0088	0.01156
1	rs12739706	150261653	C	G	-0.0222047099881925	0.0088	0.01216
1	rs10888579	150261925	C	T	-0.0221024699079472	0.0088	0.01235
1	rs12142178	150262094	C	T	0.0528011569911275	0.0132	6.03e-05
1	rs12740679	150262270	C	G	-0.017502275136142	0.01	0.07981
1	rs7544900	150262333	A	C	-0.0221024699079472	0.0088	0.01257
1	rs12139286	150262455	G	A	0.053000336561653	0.0132	5.744e-05
1	rs140764386	150263350	T	A	-0.0486966685402845	0.047	0.2998
1	rs12145630	150263832	A	G	0.0542040540135122	0.0133	4.402e-05
1	rs6693697	150264106	C	T	-0.0217038334437866	0.0088	0.01436
1	rs16835780	150264311	G	T	0.052696808999969	0.0132	6.243e-05
1	rs4926419	150264714	T	C	0.0014988761237359	0.0086	0.8656
1	rs111528930	150264930	C	T	0.0528011569911275	0.0135	9.222e-05
1	rs113299325	150264936	T	G	0.0518996105407571	0.0134	0.0001106
1	rs12093148	150265173	G	A	-0.0217038334437866	0.0089	0.01429
1	rs7554686	150265619	A	T	-0.0216016445577609	0.0088	0.01434
1	rs7512552	150265704	T	C	0.0020977980821461	0.0086	0.8038
1	rs3818978	150266338	T	A	-0.0198966317144566	0.0088	0.0242
1	rs1050818	150266559	A	C	0.0473987203698754	0.0106	7.33e-06
1	rs11205357	150267798	T	C	0.0126990249774084	0.0088	0.1497
1	rs142112360	150267801	C	T	0.0086028888072678	0.0355	0.8079
1	rs11811885	150268461	G	A	-0.0196008476550609	0.0088	0.02664
1	rs12747669	150268622	T	C	-0.0208049294331883	0.0088	0.01873
1	rs1776275	150269437	G	T	-0.019294956182969	0.0088	0.02905
1	rs1776274	150269452	C	T	0.0127977582298607	0.0088	0.1472
1	rs500812	150269545	T	G	0.0126990249774084	0.0088	0.148
1	rs494952	150269932	C	T	-0.0206007457079636	0.0088	0.01985
1	rs497128	150269952	A	G	-0.0206007457079636	0.0088	0.01972
1	rs496203	150270025	A	G	-0.0208968257129853	0.0089	0.01855
1	rs494041	150270026	T	C	-0.0206007457079636	0.0088	0.01955
1	rs1776273	150270209	A	G	-0.020498669477346	0.0088	0.02031
1	rs7511649	150270791	T	C	-0.0193969096107316	0.0108	0.07226
1	rs573351	150271080	G	A	-0.020498669477346	0.0088	0.02038
1	rs1614039	150272007	T	C	0.0127977582298607	0.0088	0.146
1	rs1694347	150272047	A	G	0.0007996801705642	0.0112	0.9418
1	rs12144315	150272626	G	A	0.0518996105407571	0.0133	9.005e-05
1	rs140621199	150272717	C	T	-0.0442027026797326	0.0339	0.1921
1	rs12120683	150272811	T	C	0.0520040417467951	0.0133	8.764e-05
1	rs138496123	150273454	T	A	0.0227003855207759	0.0305	0.4568
1	rs2762860	150273579	G	A	-0.0203047533403643	0.0088	0.02154
1	rs12745672	150273976	A	G	0.0269047980491434	0.015	0.07395
1	rs1694370	150274305	G	C	0.0127977582298607	0.0088	0.145
1	rs72696807	150274489	C	A	0.0522033801338585	0.0133	8.216e-05
1	rs72696808	150274609	A	G	0.0522982892110339	0.0133	8.092e-05
1	rs543179	150274610	G	A	-0.0201006717070029	0.0088	0.02259
1	rs509345	150276022	A	G	-0.0102018624845967	0.0086	0.2359
1	rs471738	150276429	G	A	-0.0203047533403643	0.0088	0.02135
1	rs471657	150276461	G	A	-0.0188974371044634	0.0088	0.03199
1	rs12749958	150276554	C	G	0.0255995183002125	0.015	0.08725
1	rs580159	150276650	A	C	-0.0203047533403643	0.0088	0.02133
1	rs4581308	150276872	A	G	0.0127977582298607	0.0088	0.1443
1	rs149000906	150277163	A	G	0.0520989697439806	0.0133	8.542e-05
1	rs11205359	150277387	T	C	-0.0203047533403643	0.0088	0.02147
1	rs12403795	150278389	C	T	-0.0152050125429676	0.0125	0.2229
1	rs71622688	150278669	T	G	0.0267003518299564	0.015	0.07486
1	rs76638507	150278800	G	A	-0.0652961413926661	0.0504	0.1947
1	rs7542510	150278823	C	T	0.0461963268897065	0.0105	1.2e-05
1	rs1694375	150278908	C	G	0.0127977582298607	0.0088	0.1452
1	rs11205360	150279087	C	T	0.0522033801338585	0.0133	8.399e-05
1	rs71622689	150279603	G	C	0.0255020410123433	0.015	0.08872
1	rs1260398	150279876	T	C	-0.0203047533403643	0.0088	0.02146
1	rs113218645	150279923	A	T	0.0736035592446318	0.0467	0.1151
1	rs10480	150280546	C	T	-0.0519988063604998	0.026	0.0455
1	rs4845	150280550	G	A	0.0254045542217263	0.015	0.08906
1	rs144788909	150280621	T	G	0.0059025456526138	0.0439	0.8936
1	rs8006	150280801	G	C	-0.0203047533403643	0.0088	0.02113
1	rs580060	150281202	A	C	0.0126990249774084	0.0088	0.1475
1	rs1260396	150281501	A	C	0.0126990249774084	0.0088	0.1483
1	rs34391279	150281795	G	C	0.0459957873421583	0.0105	1.281e-05
1	rs7517003	150282557	T	G	0.025696986087186	0.0149	0.08606
1	rs486275	150282784	G	A	0.0125015292229252	0.0088	0.1535
1	rs522435	150282910	G	A	0.0126002819757385	0.0088	0.151
1	rs521607	150282977	T	C	0.0126002819757385	0.0088	0.1507
1	rs1260394	150283148	T	C	0.0126002819757385	0.0088	0.1514
1	rs11580234	150284311	C	T	0.0518046636160167	0.0133	9.26e-05
1	rs75079909	150284370	G	A	-0.0544033888793865	0.0388	0.1608
1	rs488271	150284534	A	G	-0.0203047533403643	0.0088	0.02135
1	rs1747927	150284940	C	T	-0.0203047533403643	0.0088	0.02131
1	rs522068	150285707	C	T	-0.029202265808213	0.017	0.08523
1	rs114327352	150285715	C	T	0.0513012943555507	0.0133	0.0001077
1	rs34347495	150286494	T	C	0.0263010744193707	0.015	0.07924
1	rs11205361	150287518	C	T	0.0517002115855168	0.0133	9.585e-05
1	rs578353	150287884	C	G	-0.0203966036652218	0.0088	0.02072
1	rs519126	150288859	T	G	-0.0203966036652218	0.0088	0.02112
1	rs58427317	150289445	G	C	0.0248974696545107	0.0149	0.0949
1	rs9435997	150289496	G	A	0.0124027667170427	0.0088	0.1584
1	rs12126958	150289614	G	A	0.0456041418050158	0.0105	1.484e-05
1	rs56214461	150289692	T	C	0.0124027667170427	0.0088	0.1587
1	rs2454285	150290609	G	A	-0.0203047533403643	0.0088	0.02113
1	rs2477121	150290762	A	T	0.0124027667170427	0.0088	0.159
1	rs4333886	150291041	C	G	-0.0122952780941516	0.0088	0.1606
1	rs185981316	150291059	C	A	-0.0460020545617973	0.0293	0.1163
1	rs1694381	150292122	A	G	0.0203025023378308	0.0088	0.02158
1	rs111776337	150292276	C	T	-0.0206007457079636	0.0207	0.3187
1	rs1694380	150292341	A	G	0.0203025023378308	0.0088	0.0216
1	rs1694379	150292417	C	A	0.0192044091837133	0.0088	0.0295
1	rs11581793	150292561	C	T	0.0656004570839489	0.045	0.145
1	rs1694378	150293071	G	A	0.0	0.0111	0.9996
1	rs1776276	150293078	A	C	0.0204004877576787	0.0088	0.02102
1	rs1694377	150293153	A	G	-0.0122041688389067	0.0088	0.1656
1	rs140379824	150293719	C	A	-0.105705019436884	0.036	0.003311
1	rs11584070	150294925	A	G	0.0535028515173065	0.0134	7.035e-05
1	rs1498308	150295131	G	T	-0.0129028853555234	0.0088	0.1415
1	rs138704499	150295317	T	G	-0.0994005339083771	0.0326	0.00226
1	rs6670974	150295673	G	A	0.0461963268897065	0.0106	1.331e-05
1	rs113007736	150295738	T	G	0.0533037720223111	0.0134	7.454e-05
1	rs144675472	150296045	G	A	0.0258041896815329	0.015	0.08481
1	rs11584613	150296058	A	C	0.0461963268897065	0.0106	1.35e-05
1	rs71622694	150296205	C	T	0.0259016375226531	0.015	0.0847
1	rs1260400	150296298	C	T	-0.0128015918372089	0.0088	0.1428
1	rs35437473	150297233	C	A	0.0259016375226531	0.015	0.0847
1	rs35762205	150297918	G	C	0.025696986087186	0.015	0.08665
1	rs34964511	150298015	C	T	0.0246048038572487	0.0149	0.09928
1	rs11205362	150298192	G	A	0.053000336561653	0.0134	7.956e-05
1	rs698914	150298750	A	G	0.0188021269625962	0.0088	0.03302
1	rs77216090	150299315	G	A	-0.0313049258284153	0.0198	0.113
1	rs834225	150300727	T	C	0.0184978548821194	0.0088	0.03649
1	rs111291031	150303248	G	C	0.0259016375226531	0.015	0.08397
1	rs1260401	150303269	G	C	0.0184978548821194	0.0088	0.03648
1	rs1260402	150303438	C	T	0.0	0.0111	0.9981
1	rs1260403	150303666	A	G	0.0188021269625962	0.0088	0.03341
1	rs1260404	150304150	T	A	0.0199006617063362	0.0088	0.02411
1	rs71515775	150304395	T	A	0.0274011363479391	0.015	0.06821
1	rs112301153	150304423	G	A	0.0259016375226531	0.015	0.08344
1	rs1260405	150304781	A	G	-0.0127003085782322	0.0088	0.1476
1	rs181568511	150305000	C	A	0.0315955615897506	0.0368	0.3913
1	rs1260406	150305863	C	A	-0.0127003085782322	0.0088	0.1475
1	rs12136332	150305992	C	T	0.0461008368826632	0.0106	1.385e-05
1	rs1260407	150306125	T	C	0.0199986865066891	0.0088	0.02373
1	rs11587606	150306462	T	C	0.0531046528867784	0.0134	7.776e-05
1	rs1260408	150307270	T	G	0.0190964956909883	0.0088	0.03043
1	rs112385890	150308032	G	A	0.0531994764675775	0.0134	7.662e-05
1	rs1260409	150308136	A	G	0.0199986865066891	0.0088	0.02341
1	rs142893220	150308309	C	T	0.0531994764675775	0.0134	7.665e-05
1	rs59325647	150308389	C	T	-0.0187038311937836	0.0132	0.1566
1	rs75083568	150308755	A	C	-0.0501991563328521	0.0257	0.05128
1	rs72696824	150308919	A	G	0.0531046528867784	0.0134	7.799e-05
1	rs116780502	150308958	G	T	0.0531994764675775	0.0134	7.677e-05
1	rs2794615	150309638	C	T	-0.0125990355765152	0.0088	0.1499
1	rs11806171	150310827	A	C	0.0259016375226531	0.015	0.08387
1	rs1776272	150311042	G	T	0.0189983824093147	0.0088	0.03187
1	rs67733549	150311662	G	A	0.0461963268897065	0.0106	1.303e-05
1	rs28560019	150311890	T	G	0.0533037720223111	0.0134	7.262e-05
1	rs2794614	150311948	T	C	-0.0124977728299804	0.0088	0.1528
1	rs12733783	150312176	A	G	0.0246048038572487	0.0149	0.0988
1	rs2794685	150312268	C	T	-0.0122041688389067	0.0088	0.1625
1	rs115709258	150312332	C	T	-0.0256050287153947	0.035	0.4654
1	rs72696828	150313918	G	A	0.0533037720223111	0.0134	7.375e-05
1	rs3125808	150314272	T	C	0.0204004877576787	0.0088	0.02133
1	rs146199089	150314457	G	A	-0.0252972953741621	0.0363	0.4854
1	rs61817477	150314850	C	T	-0.0393959285025942	0.0257	0.1248
1	rs4926422	150315436	T	C	0.0202045073158995	0.0088	0.02222
1	rs3850841	150316291	G	A	0.0461963268897065	0.0106	1.289e-05
1	rs1260385	150316385	G	A	0.0190964956909883	0.0088	0.03096
1	rs17648533	150316576	A	G	0.0011992805754821	0.0142	0.9347
1	rs35519844	150317455	T	C	0.0133011462391285	0.0261	0.6104
1	rs11809332	150317818	A	T	0.0264958638039652	0.0149	0.07586
1	rs16836143	150319081	T	A	0.0461963268897065	0.0106	1.267e-05
1	rs36023386	150319272	T	G	0.0461963268897065	0.0106	1.263e-05
1	rs7519691	150319628	A	G	0.0461963268897065	0.0106	1.294e-05
1	rs698918	150319762	A	G	0.0203025023378308	0.0088	0.02161
1	rs698917	150319884	G	A	0.0193025022544974	0.0088	0.0295
1	rs55973252	150319892	T	C	0.0531994764675775	0.0134	7.657e-05
1	rs7522820	150319901	T	C	0.0461963268897065	0.0106	1.284e-05
1	rs35347210	150319977	C	T	0.0260965047212743	0.0149	0.08127
1	rs137959026	150320183	G	A	0.0209979909956055	0.0342	0.5401
1	rs1097066	150320717	G	A	0.0189983824093147	0.0088	0.03178
1	rs12730265	150320729	G	A	0.0260965047212743	0.0149	0.08087
1	rs28495360	150320748	C	T	0.0247999239054771	0.0149	0.09598
1	rs2794682	150320847	C	T	-0.0124977728299804	0.0087	0.1515
1	rs1694364	150321066	T	G	0.0203025023378308	0.0088	0.02133
1	rs12137280	150321078	A	G	-0.017502275136142	0.0132	0.1861
1	rs1625468	150321486	G	A	-0.0121029460677457	0.0088	0.1674
1	rs16836186	150321568	C	G	-0.0856014622957261	0.0283	0.002457
1	rs2794681	150321951	C	T	-0.0121029460677457	0.0087	0.1671
1	rs16836230	150322333	G	C	0.0459957873421583	0.0106	1.384e-05
1	rs1776265	150323522	T	C	0.0193025022544974	0.0088	0.0288
1	rs11587682	150324284	C	T	0.052696808999969	0.0134	8.681e-05
1	rs2794679	150324857	G	A	-0.0122952780941516	0.0087	0.1584
1	rs2794678	150324868	G	A	-0.0122952780941516	0.0087	0.158
1	rs41300865	150325231	A	G	0.0528011569911275	0.0134	8.449e-05
1	rs41300863	150325683	A	G	-0.001100605444033	0.0208	0.9569
1	rs11590406	150327105	T	C	0.0193025022544974	0.0088	0.0288
1	rs11587758	150327106	G	A	-0.0122952780941516	0.0087	0.1583
1	rs11587837	150327455	G	A	0.0528011569911275	0.0134	8.525e-05
1	rs71622695	150327477	C	T	0.0260965047212743	0.0149	0.08104
1	rs34307322	150329636	A	G	0.0250047589895661	0.0149	0.09277
1	rs1097069	150330190	T	C	0.0193025022544974	0.0088	0.02943
1	rs1097068	150330345	C	T	-0.0123965203365513	0.0087	0.1558
1	rs1097067	150330356	G	T	-0.0123965203365513	0.0087	0.1558
1	rs12142331	150331232	A	G	0.0528960093534967	0.0134	8.415e-05
1	rs12137967	150331515	G	A	0.0461008368826632	0.0106	1.298e-05
1	rs144405125	150331578	A	G	-0.0536961790038609	0.0262	0.0403
1	rs1260373	150331866	C	T	0.0193025022544974	0.0088	0.02942
1	rs1103115	150332304	G	A	-0.0123965203365513	0.0087	0.1545
1	rs1097071	150332870	T	C	0.0193025022544974	0.0088	0.0293
1	rs1097070	150332955	A	T	-0.0123965203365513	0.0087	0.1557
1	rs186477250	150334477	C	G	0.0664990979502052	0.0359	0.064
1	rs828784	150335240	T	A	0.0189983824093147	0.0088	0.03122
1	rs144806132	150335489	A	G	0.0131037693769772	0.0455	0.7741
1	rs11576289	150335534	A	G	0.054402954379292	0.0136	6.466e-05
1	rs11576293	150335536	A	G	0.054402954379292	0.0136	6.458e-05
1	rs11799813	150335740	A	G	0.0264958638039652	0.0149	0.07631
1	rs696616	150336173	G	A	-0.0122041688389067	0.0087	0.1644
1	rs12046899	150336468	G	T	-0.0187955345843259	0.0106	0.07517
1	rs72696841	150337289	G	T	0.0528011569911275	0.0134	8.544e-05
1	rs17648797	150338002	C	G	0.0024968801985871	0.0144	0.8619
1	rs142072893	150338310	A	T	-0.0303045802648556	0.0193	0.1163
1	rs1145583	150338322	C	T	-0.0123965203365513	0.0087	0.1558
1	rs696615	150338988	A	C	0.0192044091837133	0.0088	0.02994
1	rs834243	150339290	C	A	0.0203025023378308	0.0088	0.02161
1	rs12121966	150339516	T	C	0.0461963268897065	0.0106	1.283e-05
1	rs143453062	150340182	A	G	-0.0019018072895963	0.0206	0.9247
1	rs1260368	150340260	G	A	-0.0124977728299804	0.0087	0.1541
1	rs12743761	150341127	G	A	0.0251998010217421	0.0149	0.08958
1	rs1313570	150342642	T	C	0.0204004877576787	0.0088	0.02121
1	rs11205363	150343609	A	G	-0.0178992398878318	0.0131	0.1715
1	rs1313569	150344171	G	A	0.0190964956909883	0.0088	0.03065
1	rs1313568	150344180	C	G	0.0190964956909883	0.0088	0.03054
1	rs1260367	150344514	C	T	-0.0122952780941516	0.0087	0.1608
1	rs77207799	150345324	G	T	0.0004998750416509	0.0271	0.9844
1	rs143773357	150345558	C	T	0.082298622721118	0.0183	6.754e-06
1	rs76109198	150345592	C	A	0.025297307774162	0.0149	0.08897
1	rs11579341	150346087	A	C	0.0528011569911275	0.0134	8.566e-05
1	rs115584674	150346106	A	G	0.0032048589489113	0.0204	0.8761
1	rs1260457	150347374	G	A	0.0192044091837133	0.0088	0.02983
1	rs1260458	150347454	C	T	0.0204004877576787	0.0088	0.02124
1	rs1260459	150348253	T	G	-0.0124977728299804	0.0087	0.1543
1	rs142586608	150349508	G	A	-0.046201018900714	0.0306	0.1307
1	rs12027008	150349768	T	C	-0.0180010511095525	0.0131	0.1698
1	rs140754090	150349862	G	A	0.0528011569911275	0.0134	8.649e-05
1	rs1617829	150349902	G	A	-0.0124977728299804	0.0087	0.1542
1	rs187104477	150349942	C	T	-0.0014009809156281	0.0235	0.9513
1	rs12120867	150350927	C	T	0.0528011569911275	0.0134	8.616e-05
1	rs1694369	150351101	A	G	-0.0122041688389067	0.0087	0.1627
1	rs146467430	150351743	A	G	-0.0188974371044634	0.0237	0.4258
1	rs182573964	150352050	G	T	-0.0358966439977618	0.0568	0.528
1	rs863862	150352361	T	A	0.0190964956909883	0.0088	0.03051
1	rs834234	150352494	C	G	0.0202045073158995	0.0088	0.02222
1	rs12123044	150353050	C	T	0.0528960093534967	0.0134	8.238e-05
1	rs150768346	150353196	T	A	-0.0433982268254708	0.0462	0.3483
1	rs149932571	150353670	G	A	0.0030952049073025	0.0203	0.8792
1	rs7535275	150354210	A	G	0.0117012723076411	0.0135	0.3858
1	rs834233	150354276	G	A	-0.0093031403261444	0.009	0.3002
1	rs11578585	150354578	G	A	0.0531046528867784	0.0134	7.763e-05
1	rs834232	150354682	T	C	-0.0124977728299804	0.0087	0.1536
1	rs2133129	150355537	T	C	0.0194005857039748	0.0088	0.02797
1	rs2454286	150355538	G	A	-0.0124977728299804	0.0087	0.1519
1	rs2133128	150355625	A	G	0.053000336561653	0.0134	8.174e-05
1	rs2173376	150355690	C	T	0.0461008368826632	0.0106	1.326e-05
1	rs71622696	150355878	C	T	0.0254045542217263	0.0149	0.08792
1	rs80133099	150356283	C	G	-0.0309954337025195	0.0192	0.1069
1	rs12128653	150356842	A	G	0.0463968262292078	0.0106	1.177e-05
1	rs34353365	150357010	C	G	0.0463013553668425	0.0106	1.189e-05
1	rs1260422	150357011	G	A	-0.0124977728299804	0.0087	0.1544
1	rs72696848	150357777	C	A	0.0531994764675775	0.0134	7.623e-05
1	rs1260421	150357780	G	A	-0.0122041688389067	0.0087	0.1638
1	rs1627235	150358858	C	T	-0.0122041688389067	0.0088	0.1639
1	rs12735903	150359085	G	A	0.0264958638039652	0.0149	0.07582
1	rs11582835	150359424	C	T	0.053000336561653	0.0134	8.065e-05
1	rs9436108	150360930	A	G	-0.0123965203365513	0.0087	0.1548
1	rs12756583	150361154	G	A	0.025297307774162	0.0149	0.08843
1	rs1260424	150361349	A	G	0.0193025022544974	0.0088	0.02879
1	rs12128385	150362014	A	G	0.0531994764675775	0.0134	7.487e-05
1	rs834235	150362154	C	T	0.0193025022544974	0.0088	0.02902
1	rs80205599	150362330	T	A	-0.0176956485356892	0.0131	0.177
1	rs834236	150362968	C	T	-0.0124977728299804	0.0087	0.154
1	rs6694075	150363261	A	G	-0.0267033828345498	0.0253	0.2907
1	rs72696852	150363356	A	G	0.053000336561653	0.0134	8.045e-05
1	rs72696853	150363472	A	T	0.0463968262292078	0.0106	1.17e-05
1	rs834237	150363930	A	G	0.0193025022544974	0.0088	0.02867
1	rs12130583	150364081	A	T	0.0465018336514199	0.0106	1.107e-05
1	rs12126312	150364447	G	A	0.0531994764675775	0.0134	7.472e-05
1	rs72696855	150364873	G	A	0.0517002115855168	0.014	0.0002204
1	rs74922169	150364958	G	T	0.025297307774162	0.0149	0.08925
1	rs11205366	150365275	C	T	0.0465018336514199	0.0106	1.121e-05
1	rs11584488	150366212	A	T	0.0465018336514199	0.0106	1.11e-05
1	rs834238	150366469	C	A	0.0194005857039748	0.0088	0.02821
1	rs844309	150366587	C	T	-0.0121029460677457	0.0088	0.1687
1	rs1694362	150366963	T	A	-0.0120017335415971	0.0088	0.1703
1	rs184369697	150367217	C	T	-0.0282040203730758	0.0459	0.5387
1	rs7546610	150367569	G	A	0.0251998010217421	0.0149	0.08955
1	rs68097764	150368080	C	T	0.0463013553668425	0.0106	1.207e-05
1	rs138692352	150368195	C	G	0.053000336561653	0.0134	8.061e-05
1	rs2264417	150368501	C	T	0.0194986595340326	0.0088	0.02743
1	rs2264418	150368579	G	A	-0.0123965203365513	0.0088	0.1578
1	rs12039882	150369213	A	G	-0.0826970606869833	0.0271	0.002295
1	rs1776270	150369337	G	A	0.0166997792224134	0.009	0.06448
1	rs1260386	150369622	G	T	-0.0122952780941516	0.0088	0.1591
1	rs116779810	150369716	C	T	0.053000336561653	0.0134	8.081e-05
1	rs72696859	150369895	A	G	0.0528960093534967	0.0134	8.191e-05
1	rs12032387	150370742	G	A	-0.0180010511095525	0.0132	0.171
1	rs11582094	150371394	G	T	0.0219962978718961	0.0125	0.07717
1	rs1260387	150371448	T	C	0.014504302202808	0.0099	0.1418
1	rs1262432	150371839	C	A	0.0195967237465575	0.0088	0.02703
1	rs1260388	150372016	T	G	-0.0122952780941516	0.0088	0.1598
1	rs1260389	150372109	T	A	-0.0120017335415971	0.0088	0.1703
1	rs1260390	150372128	G	A	0.0011992805754821	0.011	0.917
1	rs1260391	150373077	T	C	0.0194986595340326	0.0088	0.0278
1	rs113304911	150374175	A	C	0.0263010744193707	0.0149	0.07798
1	rs35057759	150374276	C	T	-0.0122952780941516	0.0088	0.1597
1	rs187080438	150374354	C	T	-0.0052035148315978	0.0318	0.8705
1	rs61817510	150374398	C	T	-0.0239956055562207	0.0197	0.2223
1	rs147791176	150375015	G	T	0.0572967376061087	0.0382	0.133
1	rs11586880	150375173	T	C	0.0528960093534967	0.0134	8.29e-05
1	rs1260378	150375272	G	A	-0.0122041688389067	0.0088	0.1627
1	rs696617	150376311	G	T	0.0197045832743354	0.0088	0.02558
1	rs828783	150376977	C	T	-0.0119005312583873	0.0088	0.1739
1	rs12134306	150377172	G	A	0.0463013553668425	0.0106	1.195e-05
1	rs1694385	150377960	G	A	-0.0122041688389067	0.0088	0.1637
1	rs1694386	150377965	C	G	0.0198026272961797	0.0088	0.02521
1	rs58853199	150378212	A	G	0.0262036654966364	0.0149	0.07876
1	rs834241	150379007	T	C	0.0207041815582916	0.0088	0.01926
1	rs698923	150379159	G	A	-0.0119005312583873	0.0088	0.1747
1	rs139642547	150379242	G	A	-0.052198967543594	0.064	0.4146
1	rs698922	150379309	A	G	0.0195967237465575	0.0088	0.02693
1	rs698921	150379517	G	A	0.0194986595340326	0.0088	0.02708
1	rs34247601	150379542	C	G	0.0461008368826632	0.0106	1.293e-05
1	rs59844700	150379546	A	G	-0.0176956485356892	0.0132	0.1785
1	rs77902650	150379667	C	G	-0.0798010702035548	0.0502	0.1122
1	rs834242	150379858	G	A	0.0207041815582916	0.0088	0.01934
1	rs34696422	150380392	T	G	0.0262036654966364	0.0149	0.07878
1	rs1631973	150380779	T	C	-0.0119005312583873	0.0088	0.1745
1	rs1694390	150380780	G	A	0.0207041815582916	0.0088	0.01944
1	rs36029278	150381835	A	G	0.0461008368826632	0.0106	1.294e-05
1	rs1260411	150382088	G	A	-0.0123965203365513	0.0088	0.1576
1	rs115815732	150382759	T	C	0.0049974917102918	0.0204	0.8076
1	rs12741448	150383021	G	A	0.0461008368826632	0.0106	1.323e-05
1	rs9651184	150383281	C	T	0.0461008368826632	0.0106	1.311e-05
1	rs834227	150383768	T	C	0.0194005857039748	0.0088	0.0286
1	rs11205367	150384458	G	T	0.0528960093534967	0.0134	8.243e-05
1	rs11205368	150384514	A	G	0.0461008368826632	0.0106	1.313e-05
1	rs834229	150384665	G	C	-0.0121029460677457	0.0088	0.1673
1	rs139783923	150384868	G	A	-0.0156010662286512	0.0349	0.6545
1	rs36122812	150384895	G	A	0.0459002781827573	0.0106	1.466e-05
1	rs11808242	150385282	G	C	0.0461008368826632	0.0106	1.326e-05
1	rs698920	150386023	A	G	0.0194005857039748	0.0088	0.02853
1	rs192152100	150386389	G	A	0.0096037361426946	0.0307	0.754
1	rs11589873	150386431	T	C	0.0459957873421583	0.0106	1.347e-05
1	rs698919	150387000	A	G	-0.0123965203365513	0.0088	0.1575
1	rs11588184	150387715	G	A	0.0459957873421583	0.0106	1.35e-05
1	rs11588185	150387733	G	A	0.0459957873421583	0.0106	1.351e-05
1	rs11589632	150387786	C	T	0.0459957873421583	0.0106	1.352e-05
1	rs11588221	150387870	G	C	0.053000336561653	0.0134	7.947e-05
1	rs834230	150387929	C	T	-0.0121029460677457	0.0088	0.1674
1	rs698915	150388318	A	G	0.014504302202808	0.0099	0.1423
1	rs698916	150388385	A	G	-0.0122041688389067	0.0088	0.1642
1	rs12757823	150388647	A	T	0.0459957873421583	0.0106	1.365e-05
1	rs77444832	150388945	A	T	0.0231011029079872	0.0246	0.3477
1	rs74124663	150388948	A	G	0.0250047589895661	0.0149	0.09262
1	rs56321241	150389029	G	T	0.0459957873421583	0.0106	1.374e-05
1	rs143771029	150389280	G	A	0.0773961316557046	0.0405	0.05616
1	rs834231	150389392	A	T	-0.0122952780941516	0.0088	0.1585
1	rs1260418	150390413	C	T	0.0089993837968006	0.014	0.5204
1	rs1260419	150390524	G	A	0.0193025022544974	0.0088	0.02938
1	rs12142196	150390972	A	G	0.0459002781827573	0.0106	1.388e-05
1	rs12140697	150391034	C	G	0.0459002781827573	0.0106	1.388e-05
1	rs1260420	150391345	A	G	0.0195967237465575	0.0088	0.02673
1	rs832622	150392830	A	G	-0.0122952780941516	0.0088	0.159
1	rs832621	150392909	G	C	0.0204004877576787	0.0088	0.02072
1	rs114537627	150394234	C	G	0.0528011569911275	0.0134	8.617e-05
1	rs11205369	150395254	G	A	0.0459002781827573	0.0106	1.39e-05
1	rs12759551	150395663	C	T	0.0259016375226531	0.0149	0.08231
1	rs72696873	150395830	T	G	0.0528011569911275	0.0134	8.551e-05
1	rs55742549	150396459	G	A	-0.0122952780941516	0.0088	0.1602
1	rs183262904	150396460	G	T	-0.0414993071780289	0.0602	0.4899
1	rs12144091	150397056	G	C	0.0459002781827573	0.0106	1.418e-05
1	rs11205370	150397567	A	G	0.0193025022544974	0.0088	0.02862
1	rs142428595	150397885	C	T	0.0551035262260241	0.0401	0.1698
1	rs183837295	150397891	A	G	0.055500929860874	0.0402	0.1676
1	rs146467568	150397910	A	G	0.0404987422798789	0.0452	0.3702
1	rs587691497	150397917	T	C	0.0416984103556758	0.0465	0.3704
1	rs6678973	150398064	T	A	0.0195967237465575	0.0088	0.02672
1	rs11577843	150398258	A	G	-0.0122952780941516	0.0088	0.1596
1	rs11205371	150398510	A	G	0.0193025022544974	0.0088	0.02937
1	rs11590787	150398531	G	A	-0.0122952780941516	0.0088	0.1592
1	rs12745446	150398992	A	C	0.0459002781827573	0.0106	1.393e-05
1	rs7536190	150399105	T	A	0.0089993837968006	0.014	0.5205
1	rs35839589	150399671	G	A	0.0458047599004855	0.0106	1.475e-05
1	rs12045304	150399818	G	A	-0.0122952780941516	0.0088	0.1596
1	rs114472804	150400143	C	T	0.0005998200719675	0.0142	0.9683
1	rs4265470	150401971	C	T	0.0524975689577541	0.0134	9.24e-05
1	rs12738490	150402419	T	C	0.0456996792509903	0.0106	1.503e-05
1	rs12726415	150402613	C	G	0.0456996792509903	0.0106	1.508e-05
1	rs11205372	150403235	G	A	-0.0180010511095525	0.0132	0.1722
1	rs12120428	150403238	T	A	0.0507976715868588	0.014	0.000271
1	rs12144958	150403379	G	C	0.052601937740197	0.0134	9.095e-05
1	rs191802974	150404106	G	A	-0.0458031298018141	0.0643	0.4758
1	rs12145967	150404288	G	A	0.0459002781827573	0.0106	1.391e-05
1	rs11205373	150404708	A	G	0.0204004877576787	0.0088	0.02094
1	rs71622698	150404973	G	A	0.0260965047212743	0.0149	0.08076
1	rs57323357	150405010	C	G	0.0250047589895661	0.0149	0.09277
1	rs4926394	150405177	C	G	0.0222017079836866	0.0092	0.01587
1	rs4926395	150405298	T	C	0.0203025023378308	0.0088	0.02127
1	rs36038795	150405474	A	G	0.0459002781827573	0.0106	1.414e-05
1	rs141292640	150406172	G	A	-0.0159972768350078	0.0125	0.2022
1	rs9436112	150406449	A	C	-0.0122952780941516	0.0088	0.1616
1	rs11205374	150407299	T	C	0.0522982892110339	0.0134	9.961e-05
1	rs78372713	150407440	T	C	-0.079898551397885	0.0271	0.003199
1	rs11577600	150407443	G	A	-0.0122041688389067	0.0088	0.1625
1	rs72696880	150407596	G	A	0.0823999272472146	0.0183	6.733e-06
1	rs11580810	150407723	T	C	0.0458047599004855	0.0106	1.47e-05
1	rs12028001	150407820	C	T	-0.0122041688389067	0.0088	0.1619
1	rs67566205	150409100	T	A	0.0456996792509903	0.0106	1.502e-05
1	rs67654647	150409116	C	A	0.0458047599004855	0.0106	1.497e-05
1	rs34456572	150409185	C	A	0.0458047599004855	0.0106	1.46e-05
1	rs11803448	150409595	A	G	0.0251022847608284	0.0149	0.09098
1	rs116140174	150409850	C	G	0.025696986087186	0.0308	0.4044
1	rs7538981	150410978	G	A	-0.0122041688389067	0.0088	0.1629
1	rs72696885	150411059	C	T	-0.0122041688389067	0.0088	0.1629
1	rs3896342	150411312	T	C	-0.0116981574124923	0.0088	0.1809
1	rs12145566	150411499	C	T	0.0459002781827573	0.0106	1.424e-05
1	rs184940043	150411577	G	A	-0.0626948883400778	0.0519	0.2272
1	rs12731296	150411787	A	G	0.0192044091837133	0.0088	0.02975
1	rs12736375	150411912	T	C	0.0193025022544974	0.0088	0.02916
1	rs11205375	150412474	C	T	0.0193025022544974	0.0088	0.02941
1	rs34906632	150412523	C	T	0.0458047599004855	0.0106	1.484e-05
1	rs12119320	150412599	T	A	0.0524026787930484	0.0134	9.689e-05
1	rs35322831	150412744	C	A	0.0458047599004855	0.0106	1.483e-05
1	rs35935423	150412819	C	G	0.0251022847608284	0.0149	0.09105
1	rs3850844	150413940	G	T	0.0192044091837133	0.0088	0.02983
1	rs3862206	150415631	T	G	0.0452983606272869	0.0106	1.814e-05
1	rs1011546	150415975	A	G	0.0458047599004855	0.0106	1.488e-05
1	rs1566225	150415990	G	C	0.0192044091837133	0.0088	0.02992
1	rs1962480	150416220	G	T	0.0458047599004855	0.0106	1.485e-05
1	rs74124686	150416621	G	C	0.0263010744193707	0.0149	0.0785
1	rs16836940	150416913	A	G	0.043097802902723	0.0105	4.262e-05
1	rs151214538	150417307	T	C	-0.0453949344903922	0.064	0.4784
1	rs11580764	150418217	T	G	0.0522982892110339	0.0134	9.899e-05
1	rs6703798	150418468	C	T	0.0458047599004855	0.0106	1.478e-05
1	rs6694168	150418501	G	A	0.0458047599004855	0.0106	1.452e-05
1	rs12121133	150419097	G	A	0.0458047599004855	0.0106	1.451e-05
1	rs79532772	150419345	C	G	0.0008995952428359	0.011	0.9324
1	rs71622700	150419386	A	G	0.0458047599004855	0.0106	1.435e-05
1	rs4926435	150419865	T	C	0.0193025022544974	0.0088	0.02919
1	rs11800656	150419879	C	T	0.0282958691548473	0.015	0.05889
1	rs4926436	150419896	C	T	-0.0122952780941516	0.0088	0.1614
1	rs11205376	150419903	T	C	0.0458047599004855	0.0106	1.449e-05
1	rs11577751	150420439	C	G	0.0522033801338585	0.0134	0.0001018
1	rs6662108	150420541	C	A	-0.0119005312583873	0.0088	0.1732
1	rs56214117	150420625	A	G	0.0263010744193707	0.0149	0.07821
1	rs75260244	150420796	C	T	0.0263010744193707	0.0149	0.07827
1	rs11205377	150421091	A	G	0.0522033801338585	0.0134	0.0001022
1	rs12123103	150421286	T	C	0.0458047599004855	0.0106	1.464e-05
1	rs11205378	150421457	T	C	0.0458047599004855	0.0106	1.499e-05
1	rs34933405	150422602	A	G	0.0458047599004855	0.0106	1.495e-05
1	rs5011187	150422761	T	C	0.0192044091837133	0.0088	0.03013
1	rs113970757	150423005	C	T	0.0522982892110339	0.0134	0.0001001
1	rs61817552	150423577	G	A	0.0016985566355815	0.0106	0.8732
1	rs12126130	150423717	T	C	0.0458047599004855	0.0106	1.491e-05
1	rs12120775	150423873	G	A	0.0458047599004855	0.0106	1.49e-05
1	rs12120779	150423893	G	A	0.0456996792509903	0.0106	1.509e-05
1	rs6672808	150423967	C	T	-0.0119005312583873	0.0088	0.1738
1	rs12123805	150423985	C	T	0.0456996792509903	0.0106	1.509e-05
1	rs12126240	150424003	T	C	0.0458047599004855	0.0106	1.492e-05
1	rs11801255	150424300	G	A	0.0251998010217421	0.0149	0.0906
1	rs72696900	150425256	C	T	-0.0122041688389067	0.0088	0.1621
1	rs187799739	150425376	C	A	0.0829983354991691	0.0478	0.08284
1	rs11581786	150425580	T	C	0.0192044091837133	0.0088	0.03007
1	rs17649760	150425941	T	C	0.0001999800026662	0.0142	0.9896
1	rs72696901	150426123	C	T	0.0528011569911275	0.0134	8.281e-05
1	rs2873669	150426224	T	C	-0.0119005312583873	0.0088	0.1742
1	rs11581051	150426409	C	G	0.0456041418050158	0.0106	1.603e-05
1	rs55977161	150427144	C	T	-0.066503116358279	0.0498	0.1825
1	rs11802612	150427279	G	A	0.025297307774162	0.0149	0.08893
1	rs4926437	150427790	C	T	-0.0117993392160431	0.0088	0.1769
1	rs6694394	150427934	T	C	0.0458047599004855	0.0106	1.475e-05
1	rs6686690	150427956	C	T	0.0458047599004855	0.0106	1.485e-05
1	rs11582170	150428582	C	T	0.0459002781827573	0.0106	1.406e-05
1	rs10888582	150428819	G	A	0.0454990400712183	0.0106	1.67e-05
1	rs10788874	150428925	A	G	0.0456041418050158	0.0106	1.63e-05
1	rs11205380	150429284	C	T	0.0456041418050158	0.0106	1.628e-05
1	rs11205381	150429323	C	T	0.0456041418050158	0.0106	1.626e-05
1	rs12126327	150429507	G	C	0.0456041418050158	0.0106	1.632e-05
1	rs12126357	150429633	G	A	0.0456041418050158	0.0106	1.635e-05
1	rs12131672	150429637	T	G	0.0456041418050158	0.0106	1.631e-05
1	rs41273537	150429944	A	G	0.0518996105407571	0.0134	0.0001114
1	rs7539458	150430325	T	G	-0.0116981574124923	0.0088	0.1817
1	rs7523428	150430472	G	A	-0.0117993392160431	0.0088	0.1783
1	rs1972031	150430688	T	C	-0.0117993392160431	0.0088	0.1783
1	rs12739019	150430961	A	G	0.0456041418050158	0.0106	1.612e-05
1	rs1546211	150430972	C	T	0.0011992805754821	0.011	0.9164
1	rs6686809	150431716	A	G	0.0456041418050158	0.0106	1.602e-05
1	rs12029359	150432802	G	A	-0.0188974371044634	0.0106	0.0731
1	rs9436007	150433389	C	T	-0.0119005312583873	0.0088	0.1754
1	rs17596326	150433819	A	G	-0.0116981574124923	0.0088	0.1797
1	rs12131083	150433823	T	G	0.0456041418050158	0.0106	1.589e-05
1	rs9436008	150434631	A	G	-0.0116981574124923	0.0088	0.1807
1	rs79696733	150434843	C	T	0.0251998010217421	0.0149	0.08969
1	rs142325129	150435146	C	G	0.0011992805754821	0.011	0.9124
1	rs9436115	150435177	G	A	-0.0117993392160431	0.0088	0.178
1	rs34448981	150435577	C	A	0.026398473854531	0.0149	0.07726
1	rs75323812	150436922	A	G	-0.003596459514405	0.0212	0.8644
1	rs66513313	150437215	A	G	0.0456996792509903	0.0106	1.55e-05
1	rs72698822	150437395	G	A	0.0520040417467951	0.0134	0.0001079
1	rs12132890	150437813	C	T	0.0456996792509903	0.0106	1.526e-05
1	rs12130082	150438056	G	A	0.0456996792509903	0.0106	1.552e-05
1	rs67903303	150438199	G	A	0.0456996792509903	0.0106	1.549e-05
1	rs2012751	150438266	T	C	0.0193025022544974	0.0088	0.02862
1	rs74335909	150438362	A	C	0.0456996792509903	0.0106	1.542e-05
1	rs12129491	150439774	C	T	0.0456996792509903	0.0106	1.536e-05
1	rs10888583	150439877	A	G	0.0194986595340326	0.0088	0.02735
1	rs11581351	150440200	G	C	-0.0116981574124923	0.0088	0.1799
1	rs55816515	150440279	T	C	0.0456996792509903	0.0106	1.528e-05
1	rs72698829	150440441	C	A	0.0456996792509903	0.0106	1.53e-05
1	rs6699093	150440451	A	G	-0.0197028322758684	0.0088	0.02563
1	rs6684939	150440563	G	A	-0.0197028322758684	0.0088	0.02562
1	rs7417465	150440598	C	T	0.0456996792509903	0.0106	1.53e-05
1	rs6685125	150440734	G	A	-0.0182963622831166	0.0132	0.1649
1	rs6657461	150441950	T	A	0.0189983824093147	0.0106	0.07243
1	rs35699789	150442100	G	T	0.0458047599004855	0.0106	1.493e-05
1	rs11205382	150442466	G	A	-0.0196008476550609	0.0088	0.0262
1	rs7513182	150442612	A	G	-0.0194988734340555	0.0088	0.02727
1	rs7002	150445819	A	G	-0.0116981574124923	0.0088	0.1834
1	rs12758270	150446673	A	G	-0.0078003437327339	0.0141	0.5799
1	rs7411534	150447269	G	A	0.0195967237465575	0.0088	0.02634
1	rs12042229	150447398	A	G	-0.0117993392160431	0.0088	0.1769
1	rs141156871	150447458	T	G	-0.0972049737931963	0.0319	0.002315
1	rs12040949	150447462	C	T	-0.013399371963117	0.0088	0.1287
1	rs1127211	150448327	T	C	-0.0499047851286405	0.0501	0.3192
1	rs36020363	150448666	C	G	0.0461008368826632	0.0106	1.301e-05
1	rs12141218	150448707	T	C	0.0461008368826632	0.0106	1.322e-05
1	rs1043293	150448766	G	C	0.0461008368826632	0.0106	1.283e-05
1	rs1932934	150449195	G	A	0.0209000641077417	0.0088	0.01813
1	rs35094010	150449557	A	G	0.026398473854531	0.0149	0.07635
1	rs114082023	150449575	C	T	0.0082954970241069	0.0361	0.817
1	rs78778914	150449701	T	C	-0.032502530761974	0.0222	0.1435
1	rs34233130	150449766	A	G	0.0275957115907991	0.015	0.06533
1	rs12136802	150450204	T	C	0.0467022717525102	0.0106	1.023e-05
1	rs72698842	150450457	C	G	0.052601937740197	0.0134	9.037e-05
1	rs12729727	150451499	G	C	0.0467022717525102	0.0106	1.026e-05
1	rs35705743	150451832	G	A	0.0197045832743354	0.0088	0.02588
1	rs11587575	150451863	T	C	-0.0117993392160431	0.0088	0.1774
1	rs11587116	150451898	A	T	-0.0121029460677457	0.0088	0.1657
1	rs2867894	150452912	T	A	-0.0123965203365513	0.0087	0.1575
1	rs12134682	150453018	G	C	0.052696808999969	0.0134	8.839e-05
1	rs4970946	150453242	A	G	0.0448012667045393	0.0106	2.179e-05
1	rs2867893	150453296	C	T	-0.0123965203365513	0.0087	0.1566
1	rs12729719	150454143	A	G	0.0446960805488528	0.0106	2.241e-05
1	rs114723232	150454297	G	A	-0.0497050825796673	0.05	0.3204
1	rs12042579	150454503	C	T	-0.0120017335415971	0.0088	0.1689
1	rs9436117	150454885	A	G	0.0150954876453349	0.0101	0.1356
1	rs11205383	150455813	T	C	0.0467022717525102	0.0106	1.022e-05
1	rs4451552	150455854	G	C	0.0212036062510236	0.0088	0.01656
1	rs4446975	150456169	C	T	0.0207041815582916	0.0088	0.01885
1	rs35591746	150456350	A	T	0.0467022717525102	0.0106	1.012e-05
1	rs35989785	150456367	A	T	0.0465018336514199	0.0106	1.096e-05
1	rs4970963	150456389	A	G	0.0189983824093147	0.0088	0.03191
1	rs34029237	150456571	T	C	0.0465018336514199	0.0106	1.098e-05
1	rs12737757	150456678	C	T	0.0465018336514199	0.0106	1.112e-05
1	rs114529840	150457517	T	G	0.0044003044444822	0.0203	0.8282
1	rs3820544	150457876	A	T	-0.0120017335415971	0.0088	0.1687
1	rs4970964	150458029	A	G	0.0194986595340326	0.0088	0.02724
1	rs4970922	150458094	C	A	0.0195967237465575	0.0088	0.02641
1	rs183915452	150458567	G	A	-0.02960390325858	0.0178	0.09749
1	rs34629240	150458833	A	T	0.0277027118389473	0.015	0.06495
1	rs6664703	150459087	G	C	0.0197045832743354	0.0088	0.02586
1	rs9436009	150459426	T	A	0.0194005857039748	0.0088	0.02777
1	rs34001546	150459715	T	C	0.0270994698817177	0.0149	0.06932
1	rs2275246	150460168	A	G	0.0195967237465575	0.0088	0.02629
1	rs41264059	150460842	A	C	0.0465018336514199	0.0106	1.109e-05
1	rs41264139	150460850	C	T	0.0467022717525102	0.0106	1.032e-05
1	rs12046446	150460855	T	G	-0.0121029460677457	0.0088	0.1684
1	rs12142874	150461801	A	G	0.0528011569911275	0.0135	8.566e-05
1	rs12138453	150461873	G	T	0.0528011569911275	0.0135	8.554e-05
1	rs9436118	150462811	C	T	0.0197045832743354	0.0088	0.02598
1	rs7542068	150463772	C	G	0.0467022717525102	0.0106	1.007e-05
1	rs112103825	150464331	C	G	0.0528011569911275	0.0134	8.613e-05
1	rs7549396	150464603	A	G	0.0153023200084426	0.0101	0.1317
1	rs76031049	150465660	C	G	0.0002999550089979	0.0209	0.9897
1	rs7552883	150465922	A	G	0.0467977043485401	0.0106	9.909e-06
1	rs6703652	150465953	T	G	-0.0121029460677457	0.0087	0.1663
1	rs114187507	150466173	G	A	0.0092966519050945	0.0354	0.794
1	rs11811950	150466558	C	T	0.0465972853767823	0.0106	1.06e-05
1	rs142968010	150466617	C	T	0.0522982892110339	0.0135	9.99e-05
1	rs12023277	150466737	A	G	0.0197045832743354	0.0088	0.026
1	rs12116970	150466925	C	T	0.0443995872966845	0.0106	2.532e-05
1	rs12023378	150467063	A	G	-0.0120017335415971	0.0087	0.1689
1	rs141935877	150467096	T	A	0.0772017529034669	0.0175	1.011e-05
1	rs55823828	150467296	G	C	-0.0120017335415971	0.0087	0.1692
1	rs55928222	150467370	A	C	-0.0120017335415971	0.0087	0.1706
1	rs55996928	150467393	C	A	-0.0120017335415971	0.0087	0.1693
1	rs11811159	150467613	G	A	0.0463968262292078	0.0106	1.178e-05
1	rs9436119	150467753	G	A	-0.0120017335415971	0.0087	0.1717
1	rs72698870	150467817	A	G	0.0463968262292078	0.0106	1.188e-05
1	rs4970971	150468359	T	C	0.0208021276292633	0.0088	0.0183
1	rs4970972	150468547	G	T	-0.0259949602770859	0.0187	0.1644
1	rs12731738	150468574	C	T	0.0463013553668425	0.0106	1.196e-05
1	rs1343965	150468842	A	G	0.0463968262292078	0.0106	1.184e-05
1	rs12119249	150469480	C	T	-0.0193969096107316	0.0132	0.1418
1	rs115720584	150470061	C	T	-0.0145960053074092	0.0379	0.7
1	rs11588874	150470296	G	A	0.0465018336514199	0.0106	1.103e-05
1	rs11590324	150470322	C	A	-0.0120017335415971	0.0088	0.169
1	rs12718416	150470523	C	T	0.0223972974420383	0.0148	0.1298
1	rs116476409	150471056	C	T	0.0411035548784171	0.0534	0.4418
1	rs34542152	150471156	C	T	0.025696986087186	0.0184	0.1616
1	rs12023021	150471157	T	A	-0.0964998872256298	0.0278	0.0005267
1	rs151171909	150471965	G	T	-0.107295720292337	0.0452	0.01767
1	rs7553647	150472666	C	T	0.0210959082947329	0.0088	0.01702
1	rs7513205	150472781	A	G	-0.0106970095483354	0.0087	0.2202
1	rs7553846	150472831	C	T	0.0669013524517588	0.0427	0.1167
1	rs7553867	150472869	C	A	-0.0107980900995126	0.0087	0.2173
1	rs9436120	150473084	T	C	0.0209979909956055	0.0088	0.01757
1	rs12049177	150474337	G	A	0.0212036062510236	0.0088	0.01651
1	rs12735569	150474513	C	T	-0.0067024110596754	0.0141	0.6371
1	rs17597088	150475772	A	G	-0.0105049846451474	0.0087	0.2296
1	rs10888584	150476406	C	G	0.0210959082947329	0.0088	0.01722
1	rs11205385	150476516	G	A	-0.0104039337153929	0.0087	0.2336
1	rs75108820	150476707	G	A	0.0579952857871378	0.0374	0.1205
1	rs3738487	150477061	C	T	-0.0104039337153929	0.0087	0.2338
1	rs34609268	150477840	G	C	0.0277027118389473	0.015	0.06504
1	rs3754214	150478623	T	C	0.0209979909956055	0.0088	0.01764
1	rs114293104	150479605	C	T	0.0205964297986501	0.0378	0.5863
1	rs1815544	150479901	C	T	-0.0104039337153929	0.0087	0.2357
1	rs1815545	150479977	A	G	0.0213015034199157	0.0088	0.01611
1	rs3754217	150480373	G	T	0.0213015034199157	0.0088	0.01618
1	rs141248191	150480473	G	A	0.0204004877576787	0.0244	0.4025
1	rs12724450	150480571	G	A	0.0273038345273452	0.015	0.06771
1	rs11205386	150481738	C	T	0.0509972505709038	0.0135	0.0001622
1	rs116804526	150481896	C	T	-0.100395086055156	0.0312	0.001267
1	rs75772057	150481982	C	T	0.0078987227933553	0.0346	0.8197
1	rs145971597	150482145	G	A	-0.125699286653357	0.0499	0.0118
1	rs41264469	150482255	A	G	0.0448968808822823	0.0128	0.000457
1	rs11205387	150482738	G	A	-0.0144032303107437	0.0098	0.1414
1	rs9661040	150483236	A	C	0.0207041815582916	0.0088	0.0195
1	rs3737240	150483355	C	T	-0.009696862978864	0.0088	0.2667
1	rs4970979	150483840	C	T	0.0209979909956055	0.0088	0.01767
1	rs11801190	150484004	G	A	0.0254045542217263	0.0149	0.08787
1	rs875514	150484555	C	G	0.0210959082947329	0.0088	0.0168
1	rs151102225	150484844	A	T	-0.040197189751413	0.0525	0.4442
1	rs13294	150484987	G	A	-0.0111013930711739	0.0087	0.2044
1	rs6704384	150486381	G	C	0.0011992805754821	0.0109	0.9121
1	rs72698892	150486988	G	A	0.0809991731914479	0.0181	7.683e-06
1	rs116293136	150487689	G	A	0.0089002747867194	0.0316	0.7794
1	rs9436125	150487961	C	G	-0.0108991808690006	0.0088	0.2129
1	rs34514406	150488478	T	C	0.0263010744193707	0.015	0.0793
1	rs7513247	150489558	C	T	0.0212036062510236	0.0089	0.01685
1	rs9436127	150490565	G	A	-0.0107980900995126	0.0088	0.2179
1	rs72698899	150490849	G	A	0.014504302202808	0.031	0.6411
1	rs77058047	150491963	G	A	0.0014988761237359	0.011	0.8917
1	rs182867124	150492066	C	T	-0.123705539108153	0.0497	0.01275
1	rs12129037	150492114	T	C	0.0495993604912842	0.0134	0.000225
1	rs61819393	150492404	G	A	-0.0218980211012161	0.0134	0.1019
1	rs59898460	150493004	T	C	-0.0108991808690006	0.0088	0.2155
1	rs11582423	150493925	C	G	-0.0108991808690006	0.0088	0.214
1	rs113588371	150494961	T	G	-0.0267033828345498	0.0213	0.2108
1	rs35839143	150495145	C	A	0.0274984287018097	0.015	0.06714
1	rs66464034	150496388	C	G	0.0495041949030891	0.0135	0.0002343
1	rs141155234	150496685	G	A	-0.0256050287153947	0.0535	0.6331
1	rs79614966	150498002	T	C	0.0004998750416509	0.0143	0.9718
1	rs12132918	150498138	C	T	0.0533037720223111	0.0135	8.282e-05
1	rs72700804	150498556	T	G	0.0531046528867784	0.0135	8.844e-05
1	rs9436010	150498678	C	T	0.0208021276292633	0.0089	0.01911
1	rs147537877	150498727	A	G	0.0497991787524836	0.0135	0.0002214
1	rs140044826	150498758	G	A	0.0528011569911275	0.0136	9.979e-05
1	rs186263931	150498879	C	T	0.0111970780932162	0.0348	0.7484
1	rs74493334	150498947	G	A	0.0287040681283552	0.0151	0.05754
1	rs12736584	150499263	C	A	0.0267003518299564	0.015	0.07512
1	rs149768933	150499295	A	G	0.0495993604912842	0.0135	0.0002317
1	rs11803617	150499828	G	A	0.0285971749776749	0.0151	0.05795
1	rs12735920	150499892	G	A	-0.0239956055562207	0.0166	0.1489
1	rs7366347	150499987	A	G	0.0209979909956055	0.0089	0.01786
1	rs66866430	150500085	A	G	0.0495993604912842	0.0135	0.0002303
1	rs114673162	150500107	G	A	0.0528011569911275	0.0136	9.818e-05
1	rs116570384	150500485	C	A	-0.0062998021485279	0.0417	0.8805
1	rs72700806	150504055	A	G	0.0495993604912842	0.0135	0.000234
1	rs4970935	150504062	C	T	0.0150954876453349	0.0099	0.1291
1	rs116171044	150504821	G	A	0.0124027667170427	0.0348	0.7226
1	rs10888585	150504947	G	T	0.0003999200213268	0.0106	0.9687
1	rs6694485	150505576	C	T	0.0005998200719675	0.0106	0.9582
1	rs11586047	150506263	C	T	0.001998002662673	0.011	0.8557
1	rs16837432	150506478	G	C	-0.0256973671872587	0.0136	0.0584
1	rs4970996	150506589	G	C	0.0141001243787816	0.0102	0.1677
1	rs72700810	150506621	A	G	0.052696808999969	0.0136	0.0001065
1	rs142094124	150507233	G	A	0.0775997260223964	0.0179	1.539e-05
1	rs147802733	150507296	A	C	-0.0671018035407359	0.0497	0.1776
1	rs146939323	150507806	G	A	-0.0773022993580922	0.0255	0.002414
1	rs1980062	150509169	T	C	0.0497991787524836	0.0137	0.0002712
1	rs72700813	150509544	A	G	0.0773961316557046	0.0186	3.144e-05
1	rs12134634	150509959	G	A	0.0503983940836932	0.0137	0.0002328
1	rs11810419	150510122	C	T	0.0258041896815329	0.015	0.08662
1	rs12131376	150510403	A	G	0.0505980527630914	0.0137	0.0002201
1	rs11589361	150510633	C	A	-0.0105959392134034	0.0089	0.2317
1	rs6693567	150510660	C	T	0.0128964817350202	0.0099	0.1921
1	rs11585977	150510956	G	A	-0.0102018624845967	0.0089	0.2473
1	rs60162170	150511144	G	A	-0.026600681797179	0.0133	0.04563
1	rs61819435	150511628	C	G	-0.0095050300143049	0.0088	0.2844
1	rs34848955	150512253	G	C	0.052696808999969	0.0138	0.0001327
1	rs145832453	150512775	A	G	-0.02960390325858	0.0256	0.248
1	rs138309741	150512792	C	A	-0.0295009039176847	0.0253	0.2447
1	rs11204662	150514741	T	G	0.0223972974420383	0.0089	0.0117
1	rs71622702	150514747	C	T	0.0277027118389473	0.0152	0.06796
1	rs4971010	150515021	A	G	0.0223972974420383	0.0089	0.01164
1	rs139627889	150515664	C	T	0.0577970987262168	0.0615	0.3472
1	rs12758483	150515744	T	C	-0.0005001250416822	0.0107	0.9652
1	rs75802472	150517968	G	T	0.0251998010217421	0.0241	0.2954
1	rs12139770	150518641	A	C	0.0188021269625962	0.0227	0.4059
1	rs61819440	150519823	G	A	-0.0246001168682327	0.0142	0.08348
1	rs6663989	150521026	C	G	0.0085037404912207	0.0129	0.5119
1	rs6668850	150521099	A	T	0.0556995724703668	0.0411	0.1751
1	rs1040008	150521304	A	G	-0.001300845733048	0.0144	0.9278
1	rs4971020	150522242	T	C	0.0251022847608284	0.0093	0.006917
1	rs142407416	150522712	C	T	-0.0277001306422786	0.0698	0.6911
1	rs72700822	150524878	G	A	0.0160997014894237	0.0229	0.4833
1	rs41317513	150525425	G	A	-0.0471964348309747	0.0219	0.03101
1	rs41317515	150526044	G	C	0.0260965047212743	0.0088	0.003185
1	rs41317517	150526270	C	T	0.0004998750416509	0.063	0.9934
1	rs41317523	150526787	C	A	0.0025966258472659	0.0194	0.8924
1	rs9659061	150527292	G	A	0.0255995183002125	0.0087	0.003333
1	rs12124948	150527294	C	T	0.0267003518299564	0.0089	0.002715
1	rs9659073	150527354	G	A	0.0263010744193707	0.0087	0.002536
1	rs111428433	150527629	C	T	0.004201162744548	0.0192	0.8265
1	rs112312596	150527715	C	T	0.0030952049073025	0.0194	0.8733
1	rs111465316	150527722	C	T	0.0028958031120254	0.0193	0.8823
1	rs113869234	150527744	A	G	0.0030952049073025	0.0193	0.874
1	rs61819442	150528309	A	T	-0.0352023974087295	0.0251	0.1609
1	rs12119250	150528885	G	A	0.0038027603329278	0.0194	0.8447
1	rs41317525	150530043	G	A	-0.0723986646217843	0.0491	0.1406
1	rs56228576	150530548	C	G	0.0116024307308398	0.0298	0.6957
1	rs10888382	150531008	T	C	0.0459957873421583	0.0242	0.05732
1	rs10749657	150531050	G	A	0.0332026408277183	0.0176	0.05916
1	rs12097596	150531360	G	A	0.0587027762537362	0.0433	0.1756
1	rs11204664	150531380	T	C	0.0089993837968006	0.0091	0.3194
1	rs150225445	150531905	C	A	-0.0411032840784537	0.0414	0.3216
1	rs56411234	150532376	G	A	-0.0460962958929736	0.0277	0.09572
1	rs35531650	150533308	C	A	0.0223972974420383	0.0256	0.3812
1	rs12116492	150534368	T	C	0.0205964297986501	0.0087	0.01877
1	rs72700826	150535196	C	T	-0.0201006717070029	0.0176	0.2552
1	rs11204665	150536349	A	G	-0.0174005146801673	0.0157	0.2676
1	rs28744536	150537216	G	C	-0.0172987645783295	0.0156	0.2674
1	rs4971041	150537357	C	T	0.0243998868235351	0.0087	0.005177
1	rs112883142	150537925	C	T	0.109401340517326	0.0481	0.02303
1	rs148514863	150538901	T	C	-0.117399359269583	0.0521	0.02422
1	rs11803990	150539706	C	G	0.0221038989069263	0.0162	0.1721
1	rs932054	150539867	C	G	0.0212036062510236	0.0087	0.01513
1	rs7543465	150539875	C	T	-0.0176956485356892	0.0156	0.2556
1	rs4971044	150539971	A	G	0.0797996012024758	0.0454	0.07914
1	rs72700829	150540181	C	T	0.0641009254065236	0.0184	0.0005015
1	rs7549723	150541812	C	T	0.0204004877576787	0.009	0.02363
1	rs6655975	150542128	A	G	0.0190964956909883	0.009	0.03416
1	rs80275252	150543030	C	T	-0.0850024870699465	0.0341	0.01268
1	rs11204666	150543128	C	T	-0.028399474521698	0.012	0.01772
1	rs11204668	150543686	G	A	0.0176041339483571	0.0087	0.04417
1	rs6665912	150544093	T	C	-0.0222967349986103	0.0106	0.0349
1	rs144259766	150544498	G	C	0.0579952857871378	0.0424	0.1715
1	rs12131809	150544640	C	T	-0.0222047099881925	0.0106	0.03568
1	rs7550234	150544768	G	A	0.0995013844227929	0.0476	0.03658
1	rs11204669	150545020	G	A	0.0209000641077417	0.0087	0.01647
1	rs112564154	150545069	A	G	0.108396901170064	0.048	0.02392
1	rs12406712	150545084	C	A	0.0177023841130051	0.0087	0.042
1	rs6672667	150546086	T	C	-0.015702643727291	0.016	0.3266
1	rs76899221	150546195	G	A	0.0226026252094292	0.0239	0.3434
1	rs55862611	150546316	G	A	0.0177023841130051	0.0087	0.04197
1	rs12126271	150546598	G	A	0.0178006246255066	0.0087	0.04175
1	rs6587756	150546865	A	T	0.0166997792224134	0.0091	0.06473
1	rs878471	150547747	G	A	0.0210959082947329	0.0087	0.01557
1	rs35392872	150547938	G	A	0.0207041815582916	0.0169	0.2214
1	rs34355066	150549526	C	A	0.108199481976688	0.0483	0.02493
1	rs34645101	150550924	T	C	0.107202817577013	0.0483	0.02637
1	rs2737821	150551256	G	A	-0.0462952789853036	0.0225	0.03934
1	rs35661734	150551295	T	C	0.0092966519050945	0.0241	0.6989
1	rs11580946	150551327	G	A	0.0439977464776452	0.039	0.2592
1	rs16837903	150552042	G	A	-0.0050024916227914	0.0125	0.6861
1	rs72656914	150552202	C	T	0.0086028888072678	0.024	0.7189
1	rs3738484	150552330	G	T	0.0111970780932162	0.0087	0.1958
1	rs3738485	150552392	C	G	0.0114047182634362	0.0087	0.191
1	rs9803935	150552622	T	G	0.0111970780932162	0.0087	0.196
1	rs4970918	150553348	G	A	0.0112959597418516	0.0087	0.1932
1	rs150793953	150554398	G	A	-0.0275973271921043	0.0274	0.3137
1	rs11204671	150554458	T	C	0.0166014304974254	0.009	0.06638
1	rs12125672	150554470	A	T	0.0115035793834154	0.0087	0.1856
1	rs12034302	150554876	G	A	0.0005998200719675	0.0147	0.9666
1	rs76098726	150555028	T	C	-0.017502275136142	0.0177	0.3213
1	rs35967040	150555588	A	C	0.0166014304974254	0.009	0.06646
1	rs61820165	150555987	C	T	0.0112959597418516	0.0087	0.1927
1	rs61820166	150556036	C	T	0.0017983819413794	0.0146	0.8999
1	rs112721791	150556820	C	A	0.108701926920191	0.0482	0.02407
1	rs113616087	150557362	G	A	0.088697454761287	0.0473	0.06078
1	rs111854939	150557386	G	A	0.108603252299672	0.0482	0.02419
1	rs112822664	150557757	T	C	0.10880059180499	0.0482	0.02388
1	rs182454282	150558011	C	A	0.10880059180499	0.0482	0.0239
1	rs112175941	150558293	T	A	0.0329994782631079	0.012	0.005793
1	rs187340927	150558955	G	A	-0.132400603636017	0.0634	0.0368
1	rs60060012	150558997	C	T	0.0017983819413794	0.0146	0.8996
1	rs116602821	150559168	T	A	0.0022973590486834	0.0143	0.871
1	rs75447269	150560296	A	G	0.086498745616617	0.0468	0.06469
1	rs190596489	150562043	A	C	0.044600447168905	0.0389	0.2519
1	rs77263078	150562566	C	T	0.0884961075648239	0.0472	0.06057
1	rs6695123	150563483	T	C	0.0164047040252769	0.009	0.06813
1	rs149548009	150564078	G	A	-0.0391983134041576	0.0389	0.3144
1	rs6698495	150564476	T	C	0.0109003744682883	0.0087	0.2093
1	rs142792216	150565204	C	A	0.0893012532207331	0.0469	0.05663
1	rs79127370	150565521	T	A	0.0857005181895291	0.0455	0.05978
1	rs113669800	150566832	G	C	0.0825012215117438	0.0466	0.07703
1	rs61820170	150566861	C	T	0.0013990209137074	0.0147	0.9237
1	rs72700845	150568749	C	T	0.0423983514166169	0.0389	0.2765
1	rs184981894	150569255	G	T	0.0001999800026662	0.0408	0.9956
1	rs111761490	150569444	G	A	0.0791992751612369	0.0462	0.0863
1	rs113376149	150569463	A	G	0.100695652080663	0.0474	0.03371
1	rs113153694	150569507	C	T	0.100695652080663	0.0478	0.03494
1	rs11204674	150569968	T	C	0.0023971245997214	0.0147	0.8691
1	rs76642054	150570014	C	G	0.101500073731347	0.0475	0.03246
1	rs6697620	150570166	A	G	0.0133011462391285	0.0086	0.1239
1	rs144401067	150570170	T	G	0.0243022925229648	0.0238	0.3076
1	rs11585460	150570238	G	A	0.0028958031120254	0.0146	0.842
1	rs77350192	150570943	G	A	0.0459957873421583	0.0602	0.4447
1	rs11204675	150570985	T	G	0.013202462677756	0.0086	0.1254
1	rs11204676	150571149	C	T	0.0295976364389436	0.0093	0.00139
1	rs2048558	150571730	A	G	0.0102968054773682	0.0086	0.2333
1	rs186760735	150571938	G	A	0.0308007491527123	0.042	0.4641
1	rs11585169	150572037	T	A	0.0077002766261879	0.0087	0.3778
1	rs111690082	150572097	C	T	0.0997005281056178	0.0474	0.03555
1	rs34416024	150572183	G	A	0.0112959597418516	0.0475	0.8126
1	rs150119682	150572500	G	T	-0.131202677615852	0.0622	0.03488
1	rs115643053	150573104	C	T	0.0055048206344449	0.0217	0.8009
1	rs10888384	150574256	C	T	0.0134984841513417	0.0086	0.1179
1	rs10888385	150574302	T	C	0.0134984841513417	0.0086	0.1191
1	rs72700851	150574307	A	C	0.0411995232473163	0.0389	0.2899
1	rs11204677	150574695	C	G	0.0103957761821204	0.0086	0.2299
1	rs11204678	150574759	T	G	0.0133998200630165	0.0086	0.1217
1	rs113543611	150575754	C	T	0.0062007356416035	0.024	0.7957
1	rs74777475	150575925	G	A	0.0799011591944847	0.0468	0.08797
1	rs78605463	150576596	A	G	0.0997005281056178	0.0477	0.03663
1	rs12139563	150578241	A	G	0.0131037693769772	0.0086	0.1301
1	rs113429307	150578554	C	T	0.0989037153144551	0.0477	0.03808
1	rs12746899	150579678	A	T	0.0101978249764461	0.0086	0.2401
1	rs12727474	150580581	G	A	-0.0289963604415917	0.0203	0.1529
1	rs1355637	150582438	C	T	0.0311013012983478	0.0113	0.006099
1	rs148193595	150582906	T	C	0.0185960172820726	0.042	0.6582
1	rs35054512	150583462	T	G	0.0221038989069263	0.0255	0.3856
1	rs11204679	150583670	G	C	0.0102968054773682	0.0086	0.2319
1	rs113890047	150583839	T	C	0.0958009684387867	0.0477	0.04466
1	rs4970966	150584103	G	T	-0.0243951568347216	0.0104	0.01901
1	rs12045807	150584834	T	C	0.0024968801985871	0.0145	0.8658
1	rs111593851	150584934	G	C	0.081497034243183	0.0465	0.07942
1	rs111242047	150584962	G	A	0.09789773827646	0.0473	0.03845
1	rs138520356	150586501	C	T	-0.092203012053614	0.031	0.002924
1	rs112950571	150586613	C	T	0.0820038602790878	0.0455	0.07158
1	rs6672493	150586623	T	A	0.0805010641506168	0.0467	0.08496
1	rs6681426	150586971	G	A	0.0159028762794155	0.009	0.07781
1	rs6660291	150587075	C	A	0.0811006094365496	0.0465	0.08078
1	rs11204680	150587140	T	G	0.0103957761821204	0.0086	0.2289
1	rs56661631	150587388	C	T	0.0301023438164435	0.0093	0.001137
1	rs146277013	150587485	C	A	-0.0386992491392765	0.0428	0.3654
1	rs113303924	150587755	G	T	0.075997614226465	0.0467	0.1036
1	rs140109163	150588692	C	T	-0.0003000450090019	0.0406	0.9935
1	rs114538914	150589388	C	T	0.0965003803255082	0.0471	0.04042
1	rs77138345	150589492	G	A	0.0956010465893889	0.0477	0.04504
1	rs142668571	150589566	C	T	0.00730326611012	0.0295	0.8056
1	rs138908374	150590978	C	T	-0.0467981495486393	0.0278	0.09152
1	rs151307789	150591423	G	C	0.0202045073158995	0.0323	0.5322
1	rs6669122	150591732	A	G	0.0096037361426946	0.0086	0.2659
1	rs80278093	150592379	G	A	0.0853975755122285	0.0465	0.06616
1	rs77319713	150592448	A	G	0.0953010888539114	0.0472	0.04373
1	rs77604525	150593391	T	G	0.004201162744548	0.014	0.7624
1	rs115406107	150594155	T	A	-0.0039979812872983	0.0205	0.8456
1	rs1053701	150594701	C	T	0.0037031349243813	0.0147	0.8026
1	rs11204682	150595537	G	T	-0.023401696181619	0.0105	0.02545
1	rs150444624	150596365	A	G	-0.005696192544881	0.0413	0.8911
1	rs7517	150596411	C	A	0.0037031349243813	0.0146	0.7988
1	rs111962711	150597026	G	C	0.0936997929180405	0.0475	0.0485
1	rs1971378	150597261	G	A	0.0093957216403621	0.0086	0.2777
1	rs1053732	150597890	G	A	0.0092966519050945	0.0086	0.281
1	rs78646592	150599849	C	T	-0.0275048131221902	0.0282	0.3288
1	rs2280078	150600181	C	T	0.0152038337422728	0.009	0.09193
1	rs35118879	150600680	C	A	0.0189002595004805	0.0171	0.2687
1	rs41266901	150601422	A	T	0.0935996267331501	0.0475	0.04855
1	rs189073616	150602316	T	C	-0.119594675685651	0.0463	0.00972
1	rs141339813	150602413	G	A	-0.003797200248385	0.0414	0.9266
1	rs140520803	150602502	C	A	-0.0229002198863326	0.0392	0.5595
1	rs112205357	150602685	G	A	0.0922965524785719	0.0475	0.05182
1	rs35048125	150603689	G	C	0.0199986865066891	0.017	0.2385
1	rs80212492	150603743	A	G	0.0904986228071027	0.0475	0.05701
1	rs75463006	150603815	C	T	0.0802980596838212	0.0464	0.08312
1	rs3754209	150604110	G	T	0.009504687014246	0.0087	0.2698
1	rs78116672	150604549	G	A	0.0898041402600461	0.0476	0.05917
1	rs77421422	150604958	A	G	0.0905991000742056	0.0475	0.05681
1	rs143703694	150606111	G	A	0.0239996896478807	0.0245	0.3279
1	rs148095898	150606175	A	G	0.0889993995625818	0.0476	0.06128
1	rs116485908	150606817	G	T	0.0899960849805562	0.0475	0.05842
1	rs113222695	150607198	A	G	0.0901971304175018	0.0475	0.05768
1	rs4970923	150608300	A	G	0.0096037361426946	0.0087	0.2686
1	rs72700870	150608653	C	G	-0.0029042131473898	0.0126	0.8157
1	rs6587515	150608888	G	A	0.0035038543266769	0.0147	0.8107
1	rs11204684	150608894	A	G	0.0097027754613851	0.0087	0.2641
1	rs116173394	150609429	G	A	-0.002002002670673	0.0204	0.9207
1	rs78590114	150610121	G	T	0.0880017197716256	0.0475	0.064
1	rs76762554	150611345	C	G	0.004201162744548	0.0147	0.776
1	rs78680937	150611766	T	G	0.0871955266996978	0.0475	0.06663
1	rs10888386	150611957	A	G	0.0153023200084426	0.009	0.08995
1	rs4970968	150612360	G	T	0.0126002819757385	0.009	0.1589
1	rs4970969	150612361	C	T	0.0125015292229252	0.009	0.1636
1	rs111498965	150612380	C	T	0.0855995474938928	0.0476	0.07194
1	rs112648975	150612387	C	G	0.0862969551844677	0.0475	0.06913
1	rs113443246	150612511	T	C	0.0861042990521317	0.0475	0.07015
1	rs113360664	150613486	A	G	0.086700495337603	0.0474	0.06723
1	rs113445644	150614218	C	G	0.0289955368412525	0.0358	0.4174
1	rs12067556	150614535	G	A	-0.0143017847108596	0.009	0.1123
1	rs56174820	150614966	G	A	0.0195967237465575	0.0116	0.09049
1	rs12402939	150615094	A	C	-0.0144032303107437	0.0088	0.1004
