## Supplementary material for "Characterization of shared and ancestry-specific signals driving complex traits using multi-ancestry fine-mapping": EAS_schizophrenia_gwas_1_176776006_177776006.tsv

chrom	ID	pos	A1	A2	BETA	SE	P
1	rs10913257	176778610	G	T	0.0032048589489113	0.0195	0.868
1	rs117969650	176778684	C	T	-0.20390480846118	0.1124	0.06962
1	rs61821285	176778801	G	A	-0.0143017847108596	0.0437	0.7427
1	rs2861812	176781176	C	T	0.004001981379298	0.0195	0.8362
1	rs148199543	176781398	T	A	0.0518996105407571	0.0985	0.5979
1	rs138110919	176781711	A	G	-0.0143017847108596	0.0974	0.8831
1	rs10913258	176782599	C	G	0.0048979852621919	0.0195	0.8025
1	rs139596599	176783336	G	A	-0.0360003042410416	0.1018	0.7236
1	rs12123952	176783504	G	T	-0.0095958936734469	0.0435	0.826
1	rs1022523	176788394	G	A	0.0166997792224134	0.0205	0.4147
1	rs760940	176788741	C	A	0.0088011559530687	0.0193	0.6497
1	rs143115807	176789014	T	A	0.0911013350302702	0.0839	0.2774
1	rs12138739	176790096	C	T	-0.0125990355765152	0.0439	0.7744
1	rs10732997	176790502	G	A	0.00730326611012	0.0203	0.7195
1	rs75503386	176790669	C	T	-0.0358966439977618	0.1011	0.7228
1	rs12132238	176791091	G	A	-0.0122041688389067	0.0439	0.7807
1	rs12127712	176792051	G	A	-0.0119005312583873	0.0439	0.7868
1	rs1325598	176792249	A	G	0.0065981840282271	0.0203	0.7453
1	rs7546249	176792690	T	A	0.01600129372694	0.0204	0.4336
1	rs7544010	176792798	A	G	0.0082954970241069	0.0193	0.6677
1	rs1325596	176794066	G	A	0.0063994795805678	0.0203	0.7526
1	rs6659744	176794416	G	A	0.0060019521956343	0.0203	0.7681
1	rs12035200	176795135	G	A	0.0076010387728197	0.0193	0.6929
1	rs61821288	176795149	T	C	-0.0132980281439898	0.0437	0.7613
1	rs61821289	176795294	G	T	-0.0136020904182857	0.0437	0.755
1	rs12131804	176795627	G	A	-0.0135007260538548	0.0437	0.7572
1	rs12033022	176796136	A	T	-0.0577032681284449	0.1114	0.6046
1	rs17378397	176796984	A	T	-0.0129028853555234	0.0437	0.7679
1	rs7540375	176797270	A	G	-0.0129028853555234	0.0437	0.7682
1	rs73050113	176797468	C	T	-0.0132980281439898	0.0437	0.7607
1	rs73050114	176797582	C	T	-0.013399371963117	0.0437	0.76
1	rs9728891	176798026	C	T	-0.0129028853555234	0.0437	0.768
1	rs73050117	176798202	C	T	-0.013399371963117	0.0438	0.7586
1	rs16850236	176798360	T	C	-0.0128015918372089	0.0437	0.7699
1	rs77255028	176798509	C	G	0.0036034995896235	0.0435	0.9343
1	rs12142591	176798612	C	T	-0.0108991808690006	0.0439	0.8034
1	rs75490426	176798681	A	G	0.069498077182394	0.1079	0.5198
1	rs12131721	176799029	A	G	-0.0125990355765152	0.0437	0.7734
1	rs10798483	176799143	G	A	0.0062007356416035	0.0204	0.7605
1	rs12132522	176799189	T	G	-0.0113036461713921	0.0439	0.797
1	rs61821307	176799203	A	G	-0.0127003085782322	0.0438	0.7716
1	rs61821308	176799280	G	A	-0.0139975096438537	0.0438	0.7492
1	rs12132608	176799617	A	G	-0.0128015918372089	0.0438	0.7702
1	rs12144637	176800510	C	T	-0.0116981574124923	0.0439	0.7903
1	rs12134440	176800543	T	G	-0.013004189135254	0.0438	0.7657
1	rs12136990	176800749	G	A	-0.0144032303107437	0.0438	0.7429
1	rs12134508	176800793	T	A	-0.0117993392160431	0.0439	0.7879
1	rs12133731	176800832	A	G	-0.0145046862028817	0.0438	0.7412
1	rs150395183	176801127	G	A	-0.0620030714417325	0.0856	0.4692
1	rs12129141	176801532	A	G	-0.0135007260538548	0.0438	0.7587
1	rs1014719	176802766	G	T	0.0072039888485025	0.0204	0.7242
1	rs12131068	176802883	T	A	-0.0114047880634385	0.044	0.7957
1	rs1014718	176802974	A	G	0.0172012073197748	0.0206	0.4027
1	rs1040458	176803548	G	C	-0.0142003494011414	0.0438	0.7464
1	rs1040459	176803666	A	C	-0.013004189135254	0.0438	0.7665
1	rs1964809	176803858	C	A	-0.0143017847108596	0.0438	0.7433
1	rs117597796	176804000	G	A	-0.101202505509163	0.0669	0.1304
1	rs1040460	176804055	T	C	-0.013399371963117	0.0438	0.7598
1	rs77823108	176804262	C	T	0.0037031349243813	0.0412	0.9287
1	rs9659359	176804866	T	C	-0.0142003494011414	0.0438	0.7463
1	rs17378425	176805237	G	T	-0.0168003386783461	0.0439	0.7024
1	rs61821309	176805272	G	A	-0.0139975096438537	0.0438	0.7488
1	rs61821310	176805287	A	C	-0.0168003386783461	0.0439	0.7013
1	rs78323910	176805383	T	G	-0.109000465578422	0.0891	0.2214
1	rs61821311	176805460	G	A	-0.0169020380753563	0.0438	0.7002
1	rs12133440	176805951	A	C	-0.0145046862028817	0.044	0.7419
1	rs12144507	176806147	C	T	-0.0144032303107437	0.0438	0.7426
1	rs17378432	176806387	G	A	-0.0170952954286372	0.0438	0.6966
1	rs2223487	176807274	G	A	0.0098018049722602	0.0194	0.6141
1	rs12138842	176807988	G	A	-0.0152963956259917	0.0438	0.7273
1	rs61821312	176808433	T	C	-0.0138048499765589	0.044	0.7542
1	rs10798484	176808690	C	T	0.0123039944561641	0.0194	0.5263
1	rs17312810	176809620	C	A	-0.0136020904182857	0.0439	0.7567
1	rs17312817	176809860	T	C	-0.0169020380753563	0.0438	0.6997
1	rs10753139	176810326	A	C	0.0116024307308398	0.0205	0.5702
1	rs12142032	176810809	G	A	-0.0168003386783461	0.0438	0.702
1	rs12139387	176810880	T	G	-0.0165969709073694	0.0438	0.704
1	rs12137448	176811754	G	C	-0.015895669405385	0.0438	0.7166
1	rs1044299	176811873	C	T	0.0150954876453349	0.0201	0.4521
1	rs12137517	176811918	G	A	-0.0174005146801673	0.0438	0.6917
1	rs12137658	176812416	G	A	-0.0160988945897493	0.0436	0.7117
1	rs12135126	176812606	A	G	-0.0094040800752939	0.0437	0.8292
1	rs1883431	176812896	C	T	0.0180952882690919	0.0194	0.3528
1	rs2861813	176813190	A	G	0.0203025023378308	0.0209	0.3321
1	rs1044252	176813774	T	C	0.0167981182758809	0.0195	0.3902
1	rs1801658	176813997	C	G	-0.0232993336544035	0.0385	0.5446
1	rs10753140	176815121	G	T	0.0173977771764203	0.0195	0.3718
1	rs10489300	176815853	T	C	-0.0088994831870327	0.0439	0.8392
1	rs2038114	176816410	T	C	0.0172994970780611	0.0195	0.3749
1	rs10753141	176816437	T	C	0.0172012073197748	0.0195	0.3773
1	rs12140065	176816613	T	C	-0.0087985943563496	0.0438	0.8408
1	rs6670149	176816777	A	G	0.0126002819757385	0.021	0.5495
1	rs6681309	176816832	G	T	0.017496047616751	0.0195	0.368
1	rs12120714	176817053	C	T	-0.0092022107647994	0.0439	0.8344
1	rs16850255	176818541	T	C	-0.0253998626327317	0.0383	0.5082
1	rs10913262	176818816	G	A	0.0176041339483571	0.0195	0.3671
1	rs968285	176819484	T	C	0.0178006246255066	0.0195	0.362
1	rs12094387	176819875	T	C	-0.0251024465608414	0.0384	0.5134
1	rs1014712	176820150	G	A	0.0178006246255066	0.0195	0.362
1	rs2179391	176820956	C	T	0.0177023841130051	0.0195	0.3624
1	rs1534957	176821057	G	A	-0.0253998626327317	0.0384	0.509
1	rs61821314	176821360	C	T	-0.0087985943563496	0.0437	0.84
1	rs58376808	176821470	A	G	-0.0876952471391608	0.0712	0.2182
1	rs10913263	176822124	T	C	0.0136957831289865	0.021	0.5145
1	rs12025276	176822155	C	T	0.0177023841130051	0.0195	0.3626
1	rs1335	176822377	T	C	0.0178006246255066	0.0195	0.3611
1	rs12120519	176822423	C	T	-0.0086977157031958	0.0437	0.8427
1	rs2206317	176822574	G	T	0.0178006246255066	0.0195	0.3619
1	rs2206318	176822632	G	A	0.023003381764963	0.0211	0.2773
1	rs1154591	176823007	C	T	0.0178006246255066	0.0195	0.3608
1	rs2223488	176824051	A	G	0.100596184233562	0.0911	0.2694
1	rs17312950	176824806	T	C	0.0171029078996623	0.0195	0.3792
1	rs12093087	176825288	A	G	-0.0075987978753305	0.0437	0.8627
1	rs61823801	176825835	C	A	-0.0078003437327339	0.0437	0.8581
1	rs11576339	176825913	G	A	0.0170045988158238	0.0195	0.3839
1	rs141080561	176827188	G	A	-0.0160988945897493	0.1156	0.8893
1	rs10798485	176828852	G	A	0.0167981182758809	0.0195	0.3884
1	rs10798486	176828921	A	G	0.0167981182758809	0.0195	0.3891
1	rs6693679	176829268	A	C	-0.0730008928844903	0.089	0.4119
1	rs41267144	176830826	G	A	-0.0083043861636152	0.0437	0.8496
1	rs6425397	176830978	C	T	0.0208021276292633	0.0209	0.3197
1	rs41267146	176831561	T	C	-0.0062998021485279	0.0436	0.8854
1	rs7513341	176832145	T	G	-0.0726997334182779	0.089	0.4142
1	rs6413830	176832552	G	A	0.0164047040252769	0.0195	0.4
1	rs6425398	176832613	C	T	0.0221038989069263	0.0211	0.2945
1	rs12118933	176833497	G	C	-0.009000382197299	0.0437	0.8363
1	rs117756442	176834278	C	T	-0.0515986041477272	0.0843	0.5403
1	rs4652196	176834636	T	C	0.0204984635773248	0.0211	0.3324
1	rs17312978	176835864	C	T	-0.008395140788382	0.0438	0.8488
1	rs12752567	176836218	C	T	0.0121953336998771	0.0197	0.5371
1	rs12120513	176837771	A	G	-0.0076995657264405	0.044	0.8604
1	rs12123989	176837806	G	A	-0.0078003437327339	0.044	0.8588
1	rs12025402	176837817	A	G	0.0189002595004805	0.0196	0.3342
1	rs12125009	176838780	G	T	-0.0067024110596754	0.0439	0.8795
1	rs12122639	176839836	A	G	-0.0068030886197391	0.044	0.8763
1	rs12123792	176840911	A	C	-0.0068030886197391	0.044	0.8765
1	rs12068725	176841046	T	C	-0.0064004391810282	0.044	0.8849
1	rs17378662	176841193	G	A	-0.0067024110596754	0.044	0.8787
1	rs79707452	176842901	T	C	0.0477038600690104	0.0785	0.5434
1	rs4652198	176843190	T	C	0.0232965165504356	0.0212	0.2716
1	rs2206319	176844036	T	C	0.0227003855207759	0.0212	0.2825
1	rs7532411	176844170	A	G	-0.005696192544881	0.0441	0.898
1	rs17313055	176845317	A	G	-0.0054950702819798	0.0442	0.9009
1	rs2076339	176845386	C	T	0.0179970767016546	0.0195	0.357
1	rs2076340	176845410	G	C	0.0209000641077417	0.0199	0.2931
1	rs2076341	176845528	C	T	0.0226026252094292	0.0212	0.2859
1	rs2076342	176846034	C	T	0.0227003855207759	0.0212	0.2827
1	rs2072936	176846217	G	C	0.0228958774769045	0.0212	0.279
1	rs2861880	176846975	G	T	0.0182033098538737	0.0196	0.3524
1	rs4652199	176847062	T	C	0.023003381764963	0.0212	0.2762
1	rs6659518	176848444	A	T	0.025297307774162	0.0212	0.2326
1	rs10798487	176849052	G	A	0.0199986865066891	0.0196	0.3063
1	rs12137655	176849092	C	T	-0.0042992284528324	0.0444	0.9226
1	rs12042605	176850216	C	T	0.0170045988158238	0.0196	0.3867
1	rs2072934	176851548	C	A	-0.0029042131473898	0.0446	0.9488
1	rs2076337	176851747	G	A	0.0172012073197748	0.0196	0.3813
1	rs2235540	176852547	G	T	0.0223972974420383	0.0212	0.2912
1	rs4652201	176854517	A	G	0.0227003855207759	0.0212	0.285
1	rs4652202	176854612	C	G	0.0200967016991224	0.02	0.3128
1	rs4652203	176855808	C	T	0.0227003855207759	0.0212	0.2845
1	rs2072935	176857347	A	G	0.0227003855207759	0.0212	0.2847
1	rs2076338	176857498	G	A	0.0173977771764203	0.0197	0.3766
1	rs6687032	176858633	G	T	0.0011992805754821	0.045	0.9788
1	rs2206316	176858784	C	T	0.0227981362759783	0.0212	0.2821
1	rs6676325	176859051	A	T	0.0172994970780611	0.0197	0.3786
1	rs6679170	176859116	T	C	0.023003381764963	0.0212	0.2765
1	rs6679355	176859302	T	A	0.0231011029079872	0.0212	0.2761
1	rs12138487	176860132	C	A	0.0013990209137074	0.0451	0.9759
1	rs6685449	176860622	T	C	0.0231011029079872	0.0212	0.2745
1	rs10913272	176861889	T	C	0.0022973590486834	0.0452	0.9591
1	rs12124795	176862009	T	C	0.0020977980821461	0.0452	0.9629
1	rs142140763	176862235	C	A	-0.0703044455099639	0.0766	0.3589
1	rs145314489	176862590	G	A	-0.0282965991551138	0.1097	0.7966
1	rs16850324	176862608	A	T	0.0426954385276174	0.0786	0.5866
1	rs2281180	176863836	G	C	0.0232965165504356	0.0212	0.2727
1	rs6680908	176863842	C	T	0.0030952049073025	0.0453	0.9458
1	rs2228956	176863867	T	C	0.0231011029079872	0.0212	0.276
1	rs1555068	176864395	A	G	0.0225048553400694	0.0212	0.2879
1	rs1555069	176864398	A	C	0.0225048553400694	0.0212	0.2882
1	rs4397623	176864991	C	G	0.017496047616751	0.0197	0.3765
1	rs6425399	176866594	A	T	0.0060019521956343	0.0363	0.8682
1	rs16850339	176867398	C	T	0.0153023200084426	0.0385	0.6903
1	rs10489302	176867641	A	C	0.003902375817241	0.0456	0.9316
1	rs12131188	176868296	T	C	0.0225048553400694	0.0214	0.2933
1	rs12141483	176868420	C	T	0.004101577021075	0.0457	0.9281
1	rs75593231	176868462	A	G	0.0832007925927607	0.0708	0.2401
1	rs12141490	176868485	C	T	0.0046989426564652	0.0457	0.9179
1	rs10798488	176869174	T	C	0.0172012073197748	0.0199	0.3869
1	rs12406916	176870057	T	A	0.0225048553400694	0.0215	0.2954
1	rs117989867	176871368	C	T	-0.104705174884951	0.0754	0.1649
1	rs12136890	176871422	G	A	0.005703702916678	0.0459	0.9009
1	rs140078387	176871486	A	G	-0.172497966645318	0.1128	0.126
1	rs6664879	176871637	G	T	0.0171029078996623	0.02	0.3928
1	rs7555335	176872334	A	G	0.0222017079836866	0.0215	0.3024
1	rs9659386	176872511	G	C	0.0114047182634362	0.0195	0.5573
1	rs76573057	176873314	G	A	0.0063994795805678	0.0461	0.8895
1	rs61813266	176873588	C	G	0.0064988367398296	0.0461	0.8878
1	rs117067116	176873809	C	G	-0.0189993500097828	0.034	0.5764
1	rs10442615	176874316	A	G	0.0068961666878413	0.0461	0.881
1	rs10442616	176874460	T	G	0.0067968490002727	0.0462	0.8822
1	rs2205889	176874715	T	C	0.0223972974420383	0.0217	0.3006
1	rs10442617	176875304	T	C	0.0225048553400694	0.0217	0.3001
1	rs6425402	176876167	C	G	0.0166997792224134	0.0201	0.4053
1	rs6425403	176876241	G	C	0.0222017079836866	0.0217	0.3063
1	rs2223298	176876420	C	T	0.0166014304974254	0.0201	0.4109
1	rs7511658	176877451	A	G	0.022299507494767	0.0218	0.3055
1	rs7522154	176877581	G	A	0.0166014304974254	0.0202	0.4108
1	rs4652205	176877873	T	C	0.022299507494767	0.0218	0.3061
1	rs61813267	176877947	C	T	0.0080971295874548	0.0464	0.8616
1	rs1016612	176878679	A	C	0.0221038989069263	0.0592	0.7096
1	rs12135048	176883230	A	G	0.0119977384336167	0.047	0.7976
1	rs150663044	176883732	G	A	0.0483043318863239	0.0683	0.4797
1	rs146741530	176885109	C	T	-0.112497031227146	0.086	0.1908
1	rs4652206	176885167	G	A	-0.017502275136142	0.0241	0.4688
1	rs2038047	176885306	C	T	-0.0095050300143049	0.0227	0.6767
1	rs35047221	176886416	C	G	-0.0306963490025976	0.0698	0.6602
1	rs11587780	176887445	A	G	-0.0404991299799539	0.0677	0.5493
1	rs6659737	176887519	C	G	-0.0088994831870327	0.0227	0.6952
1	rs972632	176888313	C	G	-0.0085968472255182	0.0227	0.7052
1	rs12563065	176888316	C	G	-0.0159972768350078	0.0241	0.5056
1	rs2205888	176888785	A	G	-0.0170037478161859	0.0229	0.4571
1	rs974299	176889519	A	G	-0.0064004391810282	0.0227	0.7782
1	rs6682133	176889813	T	C	-0.0408949138454712	0.0677	0.5455
1	rs12741683	176890412	A	T	-0.0411032840784537	0.0677	0.5443
1	rs16850406	176890692	C	T	-0.0137034650584925	0.024	0.5668
1	rs79572165	176890779	A	T	-0.0024028846163103	0.0338	0.9434
1	rs6670777	176891234	C	T	-0.0166986496230515	0.0229	0.4647
1	rs6688579	176891433	T	C	-0.0156010662286512	0.0229	0.4968
1	rs731298	176892311	A	G	-0.0143017847108596	0.024	0.551
1	rs760690	176892386	C	T	-0.0054950702819798	0.0227	0.8075
1	rs72718659	176894906	G	C	-0.0136020904182857	0.0243	0.5757
1	rs6699378	176895031	T	A	-0.0029042131473898	0.0238	0.9027
1	rs112508178	176895037	G	A	-0.0145960053074092	0.0242	0.5455
1	rs180940583	176895069	G	A	-0.117298153230869	0.0801	0.1429
1	rs61813272	176895381	T	C	0.0857005181895291	0.0543	0.1143
1	rs1028317	176895923	G	A	-0.0165969709073694	0.0242	0.493
1	rs56247555	176897180	T	C	-0.0160988945897493	0.0242	0.5072
1	rs55797813	176897353	T	C	-0.0170037478161859	0.0242	0.4827
1	rs12564351	176898250	C	T	-0.0171970248285215	0.0242	0.4782
1	rs12569108	176898414	A	G	-0.0171970248285215	0.0242	0.4768
1	rs12561927	176898508	T	C	-0.0171970248285215	0.0242	0.4772
1	rs188218026	176900350	C	A	0.244897215276435	0.1183	0.03835
1	rs4650954	176900568	C	A	-0.0181028726978536	0.0242	0.4539
1	rs4652207	176901432	T	C	-0.0164038098256767	0.0241	0.4957
1	rs2072836	176902831	C	T	-0.0191012733024012	0.0242	0.4305
1	rs2076071	176905200	A	G	-0.0176956485356892	0.0242	0.4657
1	rs77391769	176905983	G	A	0.0275957115907991	0.0944	0.7703
1	rs17313493	176906304	T	C	-0.0189993500097828	0.0242	0.4339
1	rs16850437	176906827	A	C	-0.0176040459483609	0.0242	0.4677
1	rs12563589	176907589	G	A	-0.0178992398878318	0.0244	0.4615
1	rs5020909	176907600	A	C	-0.0178992398878318	0.0244	0.4611
1	rs7525301	176908642	G	A	0.0616029666104685	0.0782	0.4309
1	rs7554828	176910708	C	G	-0.0182047046548463	0.0241	0.4492
1	rs1033408	176910922	A	G	-0.0188974371044634	0.0242	0.4348
1	rs10913278	176913338	T	C	-0.0198048272985997	0.0243	0.4161
1	rs113669970	176913356	G	C	-0.0208049294331883	0.0243	0.392
1	rs143728414	176913908	C	A	0.0509022179271191	0.0782	0.5154
1	rs58582551	176914160	C	T	-0.020498669477346	0.0242	0.3982
1	rs2076070	176915022	A	G	-0.0203966036652218	0.024	0.397
1	rs72718670	176916562	G	T	-0.0208968257129853	0.0242	0.3878
1	rs4652208	176918136	A	C	-0.0014009809156281	0.0217	0.9482
1	rs2076073	176918504	A	G	-0.0095050300143049	0.0227	0.6747
1	rs2067038	176918675	T	G	-0.0108991808690006	0.0225	0.6278
1	rs4652209	176919799	T	C	-0.0122041688389067	0.0226	0.59
1	rs75618537	176919902	G	C	-0.0117993392160431	0.0228	0.604
1	rs4652211	176919931	T	C	-0.0115969858456632	0.0226	0.6089
1	rs143768649	176920838	T	C	-0.107897063309823	0.1002	0.2812
1	rs16850453	176922082	C	T	-0.0147989665120717	0.023	0.5193
1	rs117220273	176925955	T	C	-0.0016012813669738	0.0508	0.9755
1	rs118091687	176927182	A	G	-0.0737003629299574	0.0666	0.2683
1	rs140252442	176927367	C	A	0.104396050710996	0.0794	0.1886
1	rs2235301	176927926	G	A	-0.0209989425960583	0.0226	0.3527
1	rs71628219	176928724	G	T	-0.0431998193062192	0.0686	0.5293
1	rs2235300	176928929	C	T	-0.0207028323592018	0.0227	0.3607
1	rs79139911	176929796	C	A	-0.11399770905349	0.0817	0.1627
1	rs116966002	176929988	C	T	-0.11279922549559	0.1237	0.3619
1	rs4652216	176930714	C	T	-0.0222047099881925	0.0225	0.3251
1	rs12565733	176934389	T	A	-0.022398994943479	0.0228	0.3253
1	rs227984	176935671	C	T	-0.023401696181619	0.0227	0.3027
1	rs16850479	176936307	C	T	-0.0225012653465135	0.0228	0.3249
1	rs10798490	176936566	G	A	-0.0232993336544035	0.0227	0.3052
1	rs227987	176938121	G	A	-0.0165969709073694	0.0223	0.4574
1	rs227988	176938133	T	C	-0.0025031302181184	0.0307	0.9363
1	rs34618517	176940353	A	G	-0.0004000800213396	0.0509	0.9939
1	rs144539340	176940378	G	T	0.0610010215573989	0.0849	0.4728
1	rs35621811	176942588	C	T	-0.0138048499765589	0.0621	0.8238
1	rs12145795	176942722	C	T	-0.0099998320783335	0.0494	0.8402
1	rs6673860	176943309	A	T	0.0098018049722602	0.058	0.8654
1	rs61813275	176944289	T	C	0.0109003744682883	0.0578	0.8511
1	rs56900053	176945396	C	T	-0.015895669405385	0.0221	0.4708
1	rs227992	176945623	T	C	-0.0120017335415971	0.021	0.5668
1	rs35994765	176945748	C	T	-0.0138961051921114	0.0617	0.8213
1	rs115023262	176947558	A	T	0.0264958638039652	0.0796	0.7395
1	rs12569184	176949852	G	A	-0.0145960053074092	0.0219	0.5039
1	rs41267148	176950905	C	T	-0.004198802647333	0.0618	0.9462
1	rs72718689	176951777	C	G	-0.0142003494011414	0.0219	0.5163
1	rs2142757	176952819	T	G	-0.0142003494011414	0.0219	0.5171
1	rs227996	176952859	A	G	-0.0054950702819798	0.0216	0.7999
1	rs2142756	176952890	C	T	-0.0140989243795016	0.0219	0.5176
1	rs12028794	176953728	C	T	-0.161601703219615	0.1192	0.175
1	rs61577256	176953824	G	A	-0.0140989243795016	0.0219	0.5201
1	rs227997	176953879	C	G	-0.0052035148315978	0.0216	0.8095
1	rs150931059	176954532	C	G	-0.0615031325940498	0.0768	0.4231
1	rs16850555	176954713	C	T	-0.0140989243795016	0.0219	0.5186
1	rs4341326	176955182	C	T	-0.0140989243795016	0.0219	0.519
1	rs16850561	176955571	G	A	-0.0144032303107437	0.0219	0.511
1	rs228002	176955979	C	G	-0.005696192544881	0.0216	0.7937
1	rs228003	176957291	C	A	-0.0062998021485279	0.0216	0.7694
1	rs21257	176957600	C	T	-0.0066017436345624	0.0216	0.76
1	rs4652217	176957925	G	C	0.0832007925927607	0.067	0.2147
1	rs228005	176959582	G	A	0.0147014028528927	0.0599	0.8059
1	rs228006	176959976	C	T	-0.0062998021485279	0.0216	0.7714
1	rs112120696	176960361	C	T	-0.0147989665120717	0.0219	0.4991
1	rs16850576	176962493	A	G	0.0143958802837323	0.039	0.7125
1	rs228008	176963207	T	C	-0.007095110875924	0.0216	0.7436
1	rs10798494	176964273	C	T	0.0887981131587986	0.0673	0.187
1	rs12122503	176965268	G	A	0.0134984841513417	0.0479	0.7774
1	rs228009	176966274	T	C	-0.0076995657264405	0.0217	0.7228
1	rs10489305	176966824	C	T	0.0868013549365424	0.0674	0.1977
1	rs228011	176967950	G	A	-0.009000382197299	0.0217	0.6792
1	rs144103104	176967960	C	T	-0.0679041786138728	0.069	0.3256
1	rs228012	176968626	C	T	-0.0094040800752939	0.0217	0.6648
1	rs960340	176968937	G	T	-0.0093031403261444	0.0217	0.6675
1	rs10913287	176969316	T	C	0.0927979358513521	0.0682	0.1737
1	rs79999545	176969528	G	T	-0.0214994661132367	0.0353	0.5418
1	rs228013	176969706	G	A	-0.0095958936734469	0.0217	0.6577
1	rs117308793	176969938	G	T	-0.17050366399003	0.0891	0.05563
1	rs2861881	176971552	C	T	-0.0122952780941516	0.0247	0.6199
1	rs228014	176971608	T	C	-0.0098988321792475	0.0217	0.6493
1	rs228015	176971629	G	C	-0.0101008421794295	0.0217	0.6416
1	rs7556507	176972061	T	G	0.082298622721118	0.0699	0.2394
1	rs78114205	176972311	G	A	-0.1421974057098	0.1202	0.2369
1	rs2861882	176972365	G	A	-0.010302892995897	0.0217	0.636
1	rs4650955	176972707	A	G	-0.0105959392134034	0.0217	0.6252
1	rs12755513	176973194	T	C	0.0818011606883997	0.0699	0.242
1	rs72720704	176974037	T	C	-0.0194988734340555	0.0221	0.3758
1	rs117149671	176974870	A	C	-0.0566020980240563	0.0392	0.1491
1	rs118100562	176974892	C	T	-0.0593042438991411	0.0408	0.1459
1	rs12135256	176975445	C	G	-0.0111013930711739	0.0217	0.6102
1	rs228017	176977004	C	T	-0.0113036461713921	0.0217	0.6026
1	rs61369335	176977487	C	T	-0.0202027073175195	0.0221	0.3603
1	rs6661023	176978465	T	C	-0.0113036461713921	0.0217	0.6017
1	rs6668092	176980591	T	C	-0.0112025145079934	0.0218	0.6055
1	rs228019	176984208	C	A	-0.0101008421794295	0.0219	0.6436
1	rs75113718	176984738	C	T	0.048904443353603	0.1201	0.6839
1	rs228020	176986167	T	C	-0.0086977157031958	0.0219	0.6902
1	rs7536949	176986198	A	G	-0.0085968472255182	0.0219	0.6949
1	rs7532760	176986450	G	A	-0.0084959889212643	0.0219	0.6994
1	rs142892510	176988915	A	G	-0.10799732231233	0.0826	0.1914
1	rs7540842	176991436	T	G	-0.007095110875924	0.0218	0.7441
1	rs12568233	176991826	C	T	-0.0124977728299804	0.0222	0.5739
1	rs12565464	176992094	A	G	-0.0123965203365513	0.0222	0.5763
1	rs172917	176992553	A	G	-0.0060985584618694	0.0218	0.779
1	rs760691	176993411	T	A	0.0001999800026662	0.0199	0.9932
1	rs2076072	176994238	C	T	-0.0138048499765589	0.0222	0.5331
1	rs16850644	176994359	C	G	-0.0131966945943914	0.0222	0.5534
1	rs4652220	176996953	T	C	0.0789960062264979	0.0702	0.2603
1	rs12040895	176997246	T	G	0.0076010387728197	0.0943	0.9355
1	rs12041859	176998307	T	C	-0.004198802647333	0.0191	0.8261
1	rs10753142	176998368	T	A	0.0697032857496389	0.0693	0.3147
1	rs56297461	176998930	C	T	0.0007996801705642	0.02	0.9693
1	rs12568439	176999917	G	A	0.0027960873020011	0.0199	0.8892
1	rs6682507	177000203	C	T	0.0855995474938928	0.0657	0.1926
1	rs2223301	177000503	T	C	0.0084045823438103	0.0197	0.6712
1	rs2076069	177001896	C	G	0.0034041991335623	0.0198	0.8644
1	rs2861884	177002956	A	G	0.0075017910703226	0.0196	0.7008
1	rs71628224	177003043	G	A	0.0118989261570991	0.0602	0.843
1	rs742123	177003238	A	G	0.0064988367398296	0.0196	0.7407
1	rs742122	177003267	A	G	0.0017983819413794	0.0198	0.9269
1	rs1883246	177003825	T	C	0.0062007356416035	0.0197	0.7516
1	rs35506438	177004246	G	A	0.001598721363697	0.0198	0.9356
1	rs41480245	177006486	A	G	0.0034041991335623	0.0198	0.8643
1	rs12568931	177007353	G	A	0.0038027603329278	0.0198	0.8489
1	rs4652221	177009082	G	C	0.007997931111062	0.0196	0.6855
1	rs6672689	177009394	G	A	0.0785985885121491	0.0655	0.2303
1	rs10913289	177009420	G	A	-0.0076995657264405	0.0196	0.6938
1	rs7517550	177010161	A	C	0.007997931111062	0.0196	0.6855
1	rs61813297	177010657	A	C	0.0092966519050945	0.0483	0.847
1	rs117079210	177010715	A	G	0.007997931111062	0.061	0.8959
1	rs4652222	177011400	G	T	0.0085037404912207	0.0196	0.6643
1	rs4652223	177011518	C	T	0.0082954970241069	0.0196	0.6739
1	rs117189752	177011858	G	A	-0.0005001250416822	0.0513	0.9926
1	rs16850682	177012928	T	A	0.0044003044444822	0.0198	0.8246
1	rs79994981	177013696	G	C	0.0050969882578437	0.0198	0.7957
1	rs11576541	177014531	G	A	-0.0628013642021005	0.0622	0.3125
1	rs35923165	177015096	T	A	0.00730326611012	0.0197	0.711
1	rs7416836	177015215	G	A	0.0084045823438103	0.0197	0.6695
1	rs16850689	177015606	C	T	0.0055048206344449	0.0197	0.7807
1	rs2209010	177016150	C	T	-0.0101008421794295	0.0528	0.8477
1	rs6667588	177016368	A	G	-0.0123965203365513	0.023	0.5899
1	rs16850697	177016829	T	G	0.0182033098538737	0.0299	0.5421
1	rs78024942	177016866	A	G	0.0317021347305135	0.03	0.291
1	rs6670908	177017173	T	C	-0.0045001103249234	0.0419	0.9146
1	rs75974699	177017501	G	A	-0.0043996643446871	0.0436	0.919
1	rs80354673	177019779	G	C	-0.003596459514405	0.0434	0.9346
1	rs76669157	177020284	T	A	-0.0040983869261633	0.0433	0.9242
1	rs77203395	177020975	G	A	-0.0046005663955682	0.0432	0.9144
1	rs75486461	177021556	T	G	0.192098605307873	0.0749	0.01038
1	rs2861885	177021726	C	A	0.0049974917102918	0.039	0.898
1	rs2861886	177021822	T	C	-0.0054950702819798	0.0431	0.8982
1	rs61001062	177022219	G	A	0.0044998604248922	0.039	0.9087
1	rs7548487	177025098	A	G	0.0051964749068174	0.0391	0.8947
1	rs7548151	177026983	G	A	0.0038027603329278	0.0401	0.9253
1	rs76329132	177030701	T	C	-0.0831968434005588	0.0807	0.303
1	rs80217027	177030964	A	T	-0.0835011813049328	0.0809	0.3015
1	rs16850706	177031910	T	C	-0.0003000450090019	0.0356	0.9939
1	rs73047038	177032958	G	C	-0.0338981034057645	0.0608	0.5771
1	rs73047041	177033027	A	G	-0.0338981034057645	0.0608	0.5776
1	rs74547540	177033211	G	A	-0.0338050046123612	0.0609	0.5785
1	rs78967650	177033220	T	C	-0.033701571673015	0.0608	0.5796
1	rs61075998	177034348	G	C	-0.0329985112635755	0.0609	0.5884
1	rs116649824	177034358	G	A	-0.0594952597858765	0.0857	0.4879
1	rs6673778	177034598	G	A	-0.0328021562323804	0.0609	0.5903
1	rs12039158	177035041	C	T	-0.0027036515743148	0.0353	0.938
1	rs7555091	177036815	T	C	-0.0281011651109099	0.0612	0.6458
1	rs4650957	177038918	G	C	-0.0094040800752939	0.0338	0.7811
1	rs6661459	177039116	T	C	-0.0231969816042026	0.0616	0.7066
1	rs6697602	177039372	C	G	-0.0227979086760041	0.0617	0.712
1	rs142049200	177039821	G	A	-0.0529051189949894	0.0802	0.5093
1	rs12035270	177040530	T	C	-0.0613011005766046	0.0532	0.249
1	rs79907891	177040983	G	A	-0.0582013104087528	0.0876	0.5062
1	rs6665925	177041197	A	G	-0.0203047533403643	0.0619	0.7435
1	rs6704507	177041419	C	T	-0.0198048272985997	0.062	0.7497
1	rs2861887	177041997	C	T	0.0336958638567256	0.0466	0.4691
1	rs76529881	177042040	G	A	-0.0628013642021005	0.0878	0.4742
1	rs12750202	177042186	G	A	0.0760995590558653	0.0576	0.1864
1	rs12741354	177042531	T	C	0.0754042744478771	0.0573	0.1885
1	rs6659769	177042847	C	A	0.0350968370374295	0.0464	0.4487
1	rs6683648	177042997	G	A	0.0353961009469877	0.0464	0.4452
1	rs6675257	177043191	T	C	0.0356952753244514	0.0464	0.4414
1	rs6686441	177043401	G	A	0.0355022698424966	0.0464	0.4445
1	rs6678743	177044080	T	G	0.036997088886122	0.0463	0.4244
1	rs2205788	177047105	T	C	0.039701366851552	0.0462	0.3905
1	rs2205787	177047236	A	G	0.039701366851552	0.0462	0.3901
1	rs2205786	177047274	T	C	0.039701366851552	0.0462	0.39
1	rs80070803	177047495	G	A	-0.0003000450090019	0.0931	0.9974
1	rs78711190	177047944	T	G	-0.0003000450090019	0.0931	0.997
1	rs12744827	177048413	G	A	0.0400953305639422	0.0462	0.3855
1	rs7547108	177049234	C	T	0.0404027066313724	0.0462	0.3818
1	rs7516130	177049460	A	G	0.069498077182394	0.059	0.2393
1	rs11585723	177050457	T	A	0.0406043708419401	0.0462	0.3791
1	rs11585725	177050488	T	C	0.0407003871263756	0.0462	0.3789
1	rs79239137	177050725	G	A	0.0009995003330834	0.0932	0.9916
1	rs6425406	177050921	A	G	0.0701042536729151	0.059	0.2347
1	rs6425407	177050999	T	C	0.0409019913204257	0.0462	0.3759
1	rs6701093	177051246	C	T	0.0411035548784171	0.0462	0.374
1	rs78661315	177051668	A	G	0.001998002662673	0.0932	0.9831
1	rs2068331	177052738	C	T	0.041995705452017	0.0462	0.3635
1	rs2861915	177052939	T	C	0.0421011760186353	0.0462	0.3616
1	rs2902093	177053036	G	A	0.0784044433741818	0.0576	0.173
1	rs12042424	177053856	C	T	-0.0243029385231735	0.039	0.5341
1	rs76737870	177053886	T	G	0.012096540947233	0.0953	0.8987
1	rs7529430	177053982	A	G	0.0421970486997883	0.0461	0.36
1	rs7517664	177054036	C	T	0.0788019382374035	0.0575	0.1705
1	rs6425408	177054127	G	C	0.0425996136188173	0.0461	0.3553
1	rs6425409	177054564	G	A	0.0425996136188173	0.0461	0.3555
1	rs6678480	177054771	A	C	0.0713993070302905	0.0589	0.2254
1	rs4370732	177054880	A	G	0.0428008353226943	0.0461	0.3526
1	rs141156780	177055032	A	G	-0.0542978034078492	0.0584	0.3528
1	rs74468329	177055081	G	A	0.0140015196358136	0.0953	0.8836
1	rs556553199	177055430	C	T	-0.0430954101055856	0.0463	0.3523
1	rs77769966	177055736	A	G	0.014504302202808	0.0953	0.8791
1	rs12732164	177056131	G	A	0.0443039255565243	0.046	0.3353
1	rs77827784	177056764	A	G	0.0172012073197748	0.0953	0.8564
1	rs11583509	177057017	A	C	0.0471030274686428	0.0458	0.303
1	rs74537746	177057211	G	A	-0.130997462880714	0.0978	0.1806
1	rs6425410	177057762	C	T	0.0503033045092425	0.0457	0.2708
1	rs6425411	177058136	A	G	0.0444952398865513	0.0449	0.3218
1	rs227530	177058201	T	C	0.022299507494767	0.0278	0.421
1	rs6673537	177058297	T	C	0.0503983940836932	0.0448	0.2605
1	rs12747882	177058734	G	A	0.0461963268897065	0.045	0.3042
1	rs1028305	177058890	G	A	0.0463968262292078	0.045	0.3019
1	rs1028303	177059169	C	A	0.0463013553668425	0.045	0.3029
1	rs12691477	177061258	G	T	0.023003381764963	0.0278	0.4068
1	rs13376249	177061642	C	T	-0.0006001800720324	0.0339	0.987
1	rs80051689	177062012	A	T	-0.0005001250416822	0.0339	0.9892
1	rs57108422	177062275	A	G	-0.0009004052431641	0.034	0.9788
1	rs59426705	177062468	T	C	-0.0010005003335835	0.034	0.9774
1	rs59551381	177062470	A	T	-0.0010005003335835	0.034	0.9759
1	rs13375316	177062905	T	G	-0.0022024235552	0.0338	0.947
1	rs75533359	177064576	A	T	-0.0030045090202987	0.0339	0.9306
1	rs114830900	177065205	A	C	-0.004198802647333	0.0339	0.9004
1	rs57996349	177065547	C	T	0.107103994914201	0.0985	0.2766
1	rs2902094	177065790	T	C	0.014504302202808	0.0309	0.64
1	rs116409524	177065824	G	A	-0.003596459514405	0.0339	0.9156
1	rs73047088	177065830	T	A	0.110897160115588	0.0984	0.2598
1	rs75044565	177066050	G	A	-0.0031048149534787	0.089	0.972
1	rs34407646	177066359	C	T	-0.0038975857287134	0.0339	0.9094
1	rs79828449	177066587	C	T	-0.0050024916227914	0.0339	0.8828
1	rs115882209	177066614	C	A	-0.0050024916227914	0.0339	0.8823
1	rs77789823	177067041	G	A	-0.0042992284528324	0.0339	0.8998
1	rs74668832	177067143	C	T	-0.0043996643446871	0.0339	0.8971
1	rs2205785	177067805	C	T	0.108997892375111	0.0987	0.2696
1	rs77307744	177067955	T	C	-0.0054950702819798	0.0339	0.8702
1	rs16850722	177068487	G	A	-0.003596459514405	0.0889	0.9681
1	rs1022835	177069312	T	C	-0.006199175242821	0.0338	0.8556
1	rs76799000	177070403	T	C	-0.0066017436345624	0.0338	0.844
1	rs76919411	177070588	C	A	-0.0067024110596754	0.0338	0.8431
1	rs76993648	177070666	C	G	-0.0181028726978536	0.0311	0.5606
1	rs140674846	177070693	C	A	0.0801965419942766	0.0871	0.3573
1	rs16850724	177071035	A	G	0.135002809559476	0.0959	0.159
1	rs16850726	177071258	T	C	-0.0071958279818024	0.0338	0.831
1	rs58668748	177071435	G	A	-0.0064004391810282	0.0338	0.8491
1	rs7552345	177071449	A	C	0.0215951374365897	0.0274	0.4318
1	rs12722726	177071733	G	A	0.0111970780932162	0.0306	0.7151
1	rs115532781	177072092	T	A	0.130501808064158	0.1002	0.1927
1	rs7521610	177073155	G	T	0.0178988554877579	0.0274	0.513
1	rs17314087	177073269	A	T	-0.0084959889212643	0.0885	0.9239
1	rs6661056	177073621	T	C	0.125001365162803	0.0997	0.21
1	rs6425412	177073727	A	G	0.129202034463293	0.0958	0.1775
1	rs77271675	177073820	C	T	-0.0087985943563496	0.0885	0.9209
1	rs16850728	177074045	T	C	-0.0075987978753305	0.0338	0.8221
1	rs7524889	177074232	G	C	0.128700995015734	0.0958	0.1794
1	rs17379768	177074273	A	T	-0.009000382197299	0.0884	0.9187
1	rs7519595	177074669	T	C	0.0200967016991224	0.0274	0.4633
1	rs74814187	177074798	C	T	0.127803771071796	0.096	0.1829
1	rs17379781	177074937	C	T	-0.0638987258502317	0.0778	0.4115
1	rs17314157	177075950	A	G	-0.008395140788382	0.0885	0.9244
1	rs78288769	177076264	C	A	-0.0050024916227914	0.0341	0.8822
1	rs7516985	177076790	G	A	-0.0009004052431641	0.0287	0.9737
1	rs34609491	177077960	C	T	-0.0009004052431641	0.0287	0.9744
1	rs11581139	177080923	C	T	0.0743000965537901	0.1041	0.4755
1	rs11590989	177080968	T	C	0.107202817577013	0.1001	0.2842
1	rs11581173	177081135	C	T	0.106996177233794	0.1	0.2846
1	rs11581207	177081321	C	T	0.107301630474872	0.0999	0.2826
1	rs11589923	177081634	G	A	0.10570145753054	0.1	0.2901
1	rs12141039	177081676	T	C	-0.0176040459483609	0.0191	0.3574
1	rs73048914	177082136	C	T	0.103900450280944	0.1001	0.2994
1	rs7517491	177083908	C	A	0.118795855914076	0.1005	0.2371
1	rs11590343	177085592	A	C	0.123296696343338	0.1011	0.2227
1	rs11576931	177085593	G	A	0.103097958003567	0.1027	0.3155
1	rs227526	177085936	T	C	0.0980972015396148	0.1013	0.3333
1	rs2861916	177087506	T	C	0.188096516236642	0.0804	0.01932
1	rs227524	177087844	T	C	0.0069954745123864	0.0195	0.7202
1	rs146145502	177088206	C	T	0.158899386849462	0.1126	0.158
1	rs227523	177088703	T	C	-0.0059979518036359	0.0195	0.757
1	rs227521	177089162	A	G	-0.0059979518036359	0.0195	0.7595
1	rs227520	177089877	A	T	-0.005696192544881	0.0195	0.7704
1	rs227519	177089904	A	G	-0.0055956263571598	0.0195	0.7721
1	rs147799797	177089945	T	A	-0.0566020980240563	0.0991	0.5682
1	rs11583666	177090841	C	T	0.115602883072087	0.0965	0.2312
1	rs227517	177091092	T	C	-0.0051029981759033	0.0194	0.7923
1	rs16850767	177091795	C	T	-0.0050024916227914	0.0195	0.7991
1	rs17379864	177092652	G	A	0.127099502293732	0.0964	0.1874
1	rs227511	177093387	A	C	-0.0054045784588597	0.0195	0.7804
1	rs227510	177094145	A	G	-0.0058973552660839	0.0195	0.7632
1	rs12060149	177094192	T	G	-0.021203207651103	0.0603	0.7253
1	rs227509	177094844	A	C	-0.0065010863423599	0.0195	0.7389
1	rs227508	177094850	G	T	-0.0065010863423599	0.0195	0.741
1	rs227507	177094874	A	G	-0.0064004391810282	0.0195	0.7426
1	rs227506	177095015	C	T	-0.0068030886197391	0.0195	0.7294
1	rs227505	177095732	G	T	-0.0059979518036359	0.0195	0.76
1	rs147361178	177095851	C	T	0.162501429344648	0.0738	0.0277
1	rs10798497	177096557	C	T	-0.0349952529972629	0.0629	0.5784
1	rs118191887	177096644	T	C	0.0063994795805678	0.0949	0.9462
1	rs10798498	177096980	C	T	-0.0160988945897493	0.0194	0.4064
1	rs10753143	177097241	A	G	-0.0054950702819798	0.0189	0.7721
1	rs10798499	177097442	A	C	-0.0156010662286512	0.0193	0.4199
1	rs10798500	177098042	T	C	-0.0281011651109099	0.0212	0.186
1	rs117582308	177098054	A	G	-0.0036968248442897	0.0943	0.9684
1	rs10798501	177098225	T	A	-0.027998320426861	0.0212	0.1868
1	rs10489306	177098267	T	C	-0.0281011651109099	0.0212	0.1857
1	rs80304932	177098713	T	A	-0.0790973213587025	0.0593	0.1823
1	rs16850821	177099499	T	A	-0.0293979151845611	0.0212	0.1666
1	rs12084352	177100833	C	G	-0.02960390325858	0.0212	0.1635
1	rs12084444	177101070	C	T	-0.02960390325858	0.0212	0.1624
1	rs12070572	177101305	T	G	-0.02960390325858	0.0212	0.1622
1	rs16850827	177101929	T	C	-0.0249999098013234	0.0359	0.4856
1	rs79457548	177103212	C	A	-0.0456042446050211	0.0438	0.2981
1	rs10047146	177103690	T	C	-0.0252972953741621	0.0209	0.2253
1	rs10047083	177104130	C	T	-0.0299953975354009	0.0212	0.1561
1	rs10489307	177104453	G	C	-0.0299953975354009	0.0211	0.1561
1	rs12082793	177105426	C	T	-0.0292949370570243	0.0211	0.1647
1	rs10047171	177105713	T	C	-0.029202265808213	0.0211	0.1677
1	rs12030175	177106026	T	C	-0.029202265808213	0.0211	0.1665
1	rs972484	177106260	G	A	-0.0176956485356892	0.0205	0.3901
1	rs1402640	177106382	A	G	-0.0289963604415917	0.0211	0.1699
1	rs141230972	177106637	T	C	-0.0121029460677457	0.0921	0.8956
1	rs12085539	177107139	C	T	-0.0289963604415917	0.0211	0.17
1	rs10489308	177107487	T	C	-0.0289037168568363	0.0211	0.1717
1	rs12032400	177108767	A	T	-0.0289037168568363	0.0211	0.1712
1	rs12033472	177110155	A	G	-0.0288007896057264	0.0211	0.173
1	rs10913291	177110936	G	A	-0.0285023604727122	0.0212	0.1777
1	rs6667502	177111162	T	C	-0.0238010101859522	0.0192	0.216
1	rs7524893	177111485	T	A	-0.0285949668801128	0.0212	0.177
1	rs7531103	177113356	T	G	-0.015895669405385	0.0205	0.4383
1	rs13375301	177115338	G	A	-0.0285949668801128	0.0211	0.1769
1	rs7522073	177117108	A	T	-0.0160988945897493	0.0205	0.4337
1	rs7513002	177117470	C	T	-0.0285949668801128	0.0211	0.176
1	rs10913293	177117834	G	T	-0.0275973271921043	0.0211	0.1908
1	rs59413640	177118123	G	A	-0.0285949668801128	0.0211	0.1759
1	rs6691459	177120588	G	C	-0.0285023604727122	0.0211	0.1773
1	rs143984726	177120784	G	A	0.201200555061757	0.1133	0.07565
1	rs6686716	177121766	T	G	-0.0285023604727122	0.0211	0.1775
1	rs35840613	177121982	A	G	-0.0297996312385195	0.0684	0.6636
1	rs12094495	177123540	C	T	-0.028399474521698	0.0211	0.1794
1	rs11806241	177123881	A	T	-0.0152963956259917	0.0205	0.4574
1	rs10798502	177125354	A	C	-0.0152050125429676	0.0205	0.4597
1	rs530232	177126659	A	C	-0.0289963604415917	0.02	0.1471
1	rs12084892	177126787	T	A	-0.0285023604727122	0.0211	0.1776
1	rs12085014	177127105	T	C	-0.0286978729475453	0.0211	0.1752
1	rs12088649	177127264	G	C	-0.0286978729475453	0.0211	0.1744
1	rs55873113	177127772	G	A	-0.0285949668801128	0.0211	0.1759
1	rs11588719	177129038	G	A	0.164904082756886	0.0933	0.07709
1	rs11577465	177129230	C	T	0.164997355660751	0.0933	0.07696
1	rs2014384	177130037	C	T	0.162297404963027	0.0933	0.08176
1	rs17314464	177130248	T	A	-0.0110002818588653	0.019	0.5643
1	rs10798503	177130455	C	T	-0.0286978729475453	0.0211	0.1743
1	rs12039332	177131583	A	G	-0.0285023604727122	0.0211	0.1771
1	rs12021769	177132067	C	T	-0.0145046862028817	0.0205	0.4793
1	rs12088305	177132403	G	A	-0.0282965991551138	0.0211	0.1803
1	rs4652230	177132459	A	G	-0.0107980900995126	0.019	0.5708
1	rs4652231	177132836	C	A	-0.0282040203730758	0.0211	0.1821
1	rs58372053	177133083	C	A	-0.0281011651109099	0.0211	0.1829
1	rs6704133	177133326	A	G	-0.0281011651109099	0.0211	0.1831
1	rs191155804	177133388	T	C	0.0969996609179504	0.0841	0.2486
1	rs58098535	177134399	A	G	-0.0137034650584925	0.0205	0.5045
1	rs57081256	177134410	A	C	-0.0278954863187535	0.0211	0.1872
1	rs57160124	177134445	T	C	-0.0278029446620889	0.0211	0.1876
1	rs75754298	177134448	G	T	0.0199006617063362	0.0667	0.7659
1	rs60658933	177134606	C	T	-0.0278029446620889	0.0211	0.1887
1	rs12092285	177134709	G	A	-0.0135007260538548	0.0205	0.5125
1	rs12088979	177135257	T	G	-0.0275973271921043	0.0211	0.1914
1	rs6665358	177135763	A	G	-0.0275048131221902	0.0211	0.1926
1	rs6701604	177136025	C	A	-0.0275048131221902	0.0211	0.1932
1	rs6665725	177136117	A	G	-0.0259949602770859	0.0211	0.2182
1	rs6425414	177138301	T	G	-0.0289963604415917	0.0211	0.1693
1	rs7515582	177138970	T	C	-0.027196494688472	0.0211	0.1981
1	rs2049162	177139812	C	G	-0.0271040176920589	0.0211	0.2003
1	rs10913294	177142106	C	T	-0.0267033828345498	0.0212	0.206
1	rs2056936	177142783	C	G	-0.0264979913062283	0.0212	0.211
1	rs6685565	177143590	G	A	-0.0264979913062283	0.0212	0.2102
1	rs12568416	177144156	A	C	-0.0081027387031859	0.0197	0.6799
1	rs6681004	177145042	T	C	-0.0135007260538548	0.0206	0.5128
1	rs7534953	177145140	T	C	-0.0264979913062283	0.0212	0.2122
1	rs10913295	177145775	T	C	-0.0264979913062283	0.0212	0.2122
1	rs12061077	177146908	G	T	-0.0244976316004002	0.0212	0.2479
1	rs12097418	177146933	A	G	-0.0264979913062283	0.0212	0.2131
1	rs12071829	177146959	C	T	-0.026600681797179	0.0213	0.2113
1	rs12058777	177147668	T	C	-0.0267033828345498	0.0213	0.2096
1	rs6687997	177147999	G	A	-0.0267958227871631	0.0213	0.208
1	rs725416	177148159	C	A	-0.013004189135254	0.0207	0.5309
1	rs57143436	177148959	G	A	-0.0267958227871631	0.0213	0.2075
1	rs17380289	177149644	C	T	0.107103994914201	0.0985	0.277
1	rs73034435	177150869	G	A	-0.026898543868701	0.0213	0.2056
1	rs74518646	177151226	A	G	-0.0350988198393953	0.0207	0.08994
1	rs12090000	177152360	A	G	-0.0553964376203783	0.022	0.0118
1	rs57639532	177153019	C	T	0.0093957216403621	0.1038	0.928
1	rs12048055	177153036	G	T	-0.0346949697968869	0.0537	0.518
1	rs12048084	177153118	G	A	-0.0349952529972629	0.0207	0.09104
1	rs17380303	177153480	C	T	0.133901324191402	0.0988	0.1756
1	rs17314674	177153777	G	C	0.130299927059158	0.0991	0.1885
1	rs10913296	177154031	G	A	-0.033701571673015	0.0208	0.1043
1	rs60596527	177154174	G	A	0.153802047633545	0.096	0.1091
1	rs66778594	177155537	C	T	-0.0229002198863326	0.0206	0.2662
1	rs12564343	177156527	C	T	-0.0218980211012161	0.0205	0.2872
1	rs10913297	177157516	A	C	-0.0198048272985997	0.0174	0.2548
1	rs12117541	177158553	A	C	-0.0213972981080803	0.0172	0.2139
1	rs12120894	177158596	G	A	-0.0208049294331883	0.0172	0.2256
1	rs12128612	177158631	C	T	-0.01999864650669	0.0172	0.2459
1	rs1521441	177158739	G	C	-0.0329985112635755	0.0185	0.07452
1	rs1402641	177159280	G	A	-0.0166986496230515	0.0172	0.3334
1	rs1402642	177159354	G	A	-0.0206007457079636	0.0172	0.2314
1	rs3926739	177160621	A	C	-0.0315009870620622	0.0185	0.08844
1	rs12031932	177162809	C	T	-0.0138961051921114	0.0201	0.4905
1	rs75595453	177162912	G	A	0.0728042655546038	0.0954	0.4455
1	rs1521442	177164539	C	T	-0.0303045802648556	0.0184	0.09945
1	rs10913298	177165146	C	T	-0.009797842480111	0.0199	0.6226
1	rs10753144	177165301	G	A	-0.0313049258284153	0.0184	0.08913
1	rs12076832	177166183	C	T	-0.0147989665120717	0.0202	0.4647
1	rs12076969	177166438	C	A	-0.0147989665120717	0.0202	0.4634
1	rs72720762	177166553	G	A	-0.0186019483996616	0.0325	0.5669
1	rs78085575	177167075	G	A	0.074197968103965	0.0956	0.4377
1	rs12079554	177167883	C	G	-0.0150019689183474	0.0202	0.4587
1	rs12563309	177168507	T	A	-0.0150019689183474	0.0203	0.4581
1	rs12126154	177169280	G	A	-0.021101069908054	0.0172	0.2217
1	rs12082646	177170135	C	A	-0.0182963622831166	0.0208	0.3781
1	rs10798504	177170590	C	T	-0.0355028330426552	0.0184	0.05414
1	rs2861918	177170720	C	G	-0.0274020297483382	0.0176	0.1205
1	rs2902096	177170796	G	C	-0.0356997191343252	0.0184	0.05278
1	rs12070106	177171151	T	A	-0.0189993500097828	0.0208	0.3617
1	rs77099397	177172779	C	A	-0.0259025943231108	0.0322	0.4221
1	rs4652232	177173363	G	A	-0.021101069908054	0.0172	0.2221
1	rs10753147	177173884	A	G	-0.021101069908054	0.0173	0.2225
1	rs4652233	177174074	G	A	-0.0121029460677457	0.0177	0.4944
1	rs115518330	177174356	A	C	0.0755990028718877	0.0966	0.4341
1	rs9919270	177174736	G	C	-0.0128015918372089	0.0178	0.4703
1	rs12083725	177176212	C	T	0.0228958774769045	0.0257	0.3725
1	rs487768	177176213	A	G	0.0150954876453349	0.0186	0.4153
1	rs537648	177178218	G	A	-0.0177974390305806	0.0176	0.314
1	rs482484	177179617	A	C	-0.0174005146801673	0.0176	0.3222
1	rs556287	177181347	C	A	-0.017502275136142	0.0175	0.3169
1	rs806253	177181655	T	C	-0.0174005146801673	0.0175	0.3215
1	rs113175301	177183500	C	T	0.0121953336998771	0.0431	0.7779
1	rs138346091	177184274	A	G	0.112998273584204	0.0972	0.2449
1	rs518362	177184723	T	C	-0.0176956485356892	0.0175	0.3111
1	rs72720770	177187010	A	C	0.0109992854583691	0.0429	0.7975
1	rs36045327	177188034	C	A	-0.0222047099881925	0.0206	0.2815
1	rs76267710	177188180	G	A	-0.050104527566688	0.043	0.2445
1	rs510635	177188408	C	T	-0.0083043861636152	0.0174	0.6334
1	rs150273144	177188632	T	C	0.204596615307632	0.0744	0.005967
1	rs78772624	177189061	C	A	-0.0584027170759943	0.0589	0.3216
1	rs10913299	177189898	G	T	0.0481995135792341	0.0403	0.2321
1	rs554351	177189932	T	C	-0.007004474152883	0.0173	0.6851
1	rs554454	177189986	G	A	-0.0069037763167944	0.0173	0.6889
1	rs557474	177190731	A	C	-0.0069037763167944	0.0173	0.6905
1	rs532001	177191593	A	G	-0.0073972926304747	0.0173	0.6706
1	rs188950715	177192066	A	G	0.1183961809777	0.0579	0.041
1	rs6660903	177192181	T	C	0.0165030720990143	0.0175	0.3457
1	rs66800096	177192208	C	T	0.0075017910703226	0.0173	0.6651
1	rs67549513	177192257	G	T	0.007997931111062	0.0173	0.6446
1	rs72720771	177192405	T	C	0.0082954970241069	0.0428	0.8455
1	rs55699262	177192943	C	G	0.0053954185169075	0.0428	0.8994
1	rs55657925	177193039	C	T	0.004201162744548	0.0428	0.9217
1	rs12131307	177193352	A	G	0.00730326611012	0.0177	0.6779
1	rs10913300	177193408	G	A	0.0071047017299317	0.0176	0.6887
1	rs72720772	177193575	A	T	-0.0082035573506883	0.0434	0.8498
1	rs932311	177193697	G	T	0.0067968490002727	0.017	0.6897
1	rs932310	177193950	G	C	0.0263010744193707	0.0185	0.1551
1	rs760689	177194569	C	G	0.0012991557316201	0.0171	0.9399
1	rs760688	177195050	G	A	0.0111970780932162	0.0171	0.5137
1	rs1009160	177195555	C	T	0.00730326611012	0.017	0.6682
1	rs6683060	177196068	G	T	0.0126002819757385	0.0171	0.4624
1	rs1980443	177197804	C	G	0.0061013488579762	0.0171	0.7192
1	rs3176442	177199323	C	T	0.0044003044444822	0.0171	0.7968
1	rs12040163	177203013	A	T	0.004101577021075	0.017	0.8119
1	rs926319	177204137	C	A	0.0089993837968006	0.017	0.5969
1	rs10798505	177204250	C	A	0.0043007385516922	0.017	0.7994
1	rs1879563	177204902	A	G	0.0089993837968006	0.017	0.5962
1	rs1879564	177205107	C	T	0.021898468701116	0.0689	0.751
1	rs926318	177207740	G	C	0.0043007385516922	0.017	0.8021
1	rs926317	177207800	G	A	0.0043007385516922	0.017	0.8023
1	rs982875	177208980	G	T	0.0044003044444822	0.017	0.7977
1	rs1967666	177209673	G	A	0.0044998604248922	0.017	0.7928
1	rs143238021	177210930	G	A	-0.21250039121573	0.1007	0.03485
1	rs10489309	177211129	T	G	0.0096037361426946	0.0171	0.5749
1	rs10753148	177211415	A	C	0.0046989426564652	0.017	0.7831
1	rs1402638	177211909	C	T	0.0045994064948955	0.017	0.7862
1	rs1013219	177212876	C	T	0.0047984689115734	0.017	0.7798
1	rs6699955	177214110	T	C	0.0098018049722602	0.0171	0.5644
1	rs79193325	177214454	G	A	-0.0316970867432546	0.0425	0.4553
1	rs6703964	177215803	A	G	0.0051964749068174	0.0171	0.7628
1	rs2205880	177217597	G	A	0.0059025456526138	0.0171	0.7283
1	rs11577869	177217942	G	A	0.0061013488579762	0.0171	0.7189
1	rs1293347	177218104	T	C	-0.005304041591906	0.0272	0.845
1	rs10798506	177219255	T	C	0.0135971385060249	0.0172	0.4286
1	rs117488253	177220214	A	G	-0.048896169787829	0.0313	0.1176
1	rs10798507	177220507	G	A	0.0099998345783334	0.0172	0.5609
1	rs2204047	177222157	A	C	0.0100988346774146	0.0172	0.5569
1	rs6663848	177222811	T	C	0.0135971385060249	0.0172	0.4292
1	rs55924279	177223080	G	A	0.0099008246772624	0.0172	0.566
1	rs2861919	177225400	G	C	0.0082954970241069	0.0173	0.6328
1	rs6674326	177228512	G	A	0.0060019521956343	0.0173	0.7284
1	rs6674400	177228588	G	T	0.0093957216403621	0.0173	0.5881
1	rs75752690	177228705	G	C	-0.0101008421794295	0.0439	0.8186
1	rs12031532	177229677	G	C	-0.0222967349986103	0.0194	0.2508
1	rs4650961	177231743	A	G	-0.0045001103249234	0.0266	0.8641
1	rs117872480	177231771	C	G	-0.0370997639570267	0.0626	0.5532
1	rs10798508	177232064	C	T	0.0082954970241069	0.0173	0.6327
1	rs12031361	177235117	G	A	0.0242046886968174	0.0185	0.1908
1	rs2139876	177237394	C	T	0.0043007385516922	0.0173	0.8019
1	rs17380778	177237533	G	A	-0.0305004454483837	0.025	0.2212
1	rs74526077	177239085	C	A	-0.0927953446547093	0.0764	0.2245
1	rs146574891	177240167	T	C	-0.0272992569378225	0.0776	0.7253
1	rs78750590	177243163	A	G	-0.0326988269632397	0.0431	0.448
1	rs11583327	177243582	G	A	-0.0303973537275885	0.0249	0.2216
1	rs12035003	177244149	G	A	0.180903885706334	0.1211	0.1352
1	rs77702814	177244721	A	C	-0.0329985112635755	0.0431	0.4437
1	rs76204340	177246705	A	G	-0.0361972883118878	0.0431	0.401
1	rs74920193	177246766	G	T	-0.033701571673015	0.043	0.4332
1	rs138799872	177247693	C	T	-0.0255024404124231	0.0899	0.7764
1	rs3176443	177247854	C	G	-0.0331018715051171	0.0222	0.1366
1	rs118006232	177251740	C	T	-0.0708946787765477	0.0688	0.3027
1	rs17315200	177251792	G	A	-0.0325955083699338	0.0248	0.1884
1	rs17315214	177252285	G	T	-0.0328021562323804	0.0248	0.1862
1	rs11581477	177253298	T	G	-0.0331018715051171	0.0248	0.1821
1	rs1996742	177253945	A	C	-0.0334016766340304	0.0248	0.1786
1	rs58967969	177254482	T	C	-0.0360003042410416	0.0222	0.1056
1	rs11582132	177255241	A	C	-0.0331018715051171	0.0248	0.1831
1	rs77200077	177255276	G	A	-0.0378991867540796	0.0429	0.3774
1	rs1521439	177255838	T	C	-0.0016012813669738	0.0172	0.9261
1	rs12729262	177256493	G	T	0.0207041815582916	0.0175	0.2368
1	rs16851031	177258204	C	T	0.0202045073158995	0.0175	0.2463
1	rs72720790	177258873	G	A	-0.0338981034057645	0.0248	0.1716
1	rs72720791	177259373	G	A	-0.0338050046123612	0.0248	0.1733
1	rs12133299	177260028	A	G	0.0068961666878413	0.0174	0.6905
1	rs75375071	177260372	A	G	-0.0385953087593848	0.0428	0.3677
1	rs1402639	177260833	A	C	-0.0023026490626755	0.0171	0.8933
1	rs16851035	177260916	T	G	0.0200967016991224	0.0175	0.2499
1	rs79728360	177261054	G	C	-0.0388967656299467	0.0428	0.3641
1	rs11587000	177261108	G	A	-0.0338050046123612	0.0248	0.1721
1	rs75872248	177261342	T	A	-0.0391983134041576	0.0428	0.3607
1	rs80112274	177262345	A	G	-0.0396976268585458	0.0429	0.3542
1	rs66465149	177262675	T	C	-0.0366951051877892	0.0222	0.09827
1	rs11585306	177263168	G	C	-0.033701571673015	0.0248	0.1745
1	rs117635510	177263227	G	A	-0.0260975991218731	0.0728	0.7195
1	rs2861971	177263663	C	T	-0.0024028846163103	0.0171	0.8885
1	rs111837750	177263956	A	C	-0.0408011614039327	0.0429	0.3421
1	rs72720800	177265547	C	T	-0.0338050046123612	0.0248	0.1733
1	rs67664585	177265737	T	G	-0.0372035489975441	0.0222	0.09416
1	rs9425455	177266395	A	G	-0.0091012913892029	0.0278	0.7442
1	rs72722503	177268475	C	A	-0.0335050785573982	0.0248	0.1764
1	rs68105828	177268669	G	A	-0.0375045865412751	0.0222	0.09136
1	rs766021	177269474	T	C	-0.0021022080918702	0.0171	0.9026
1	rs79200650	177270324	C	T	-0.04470452178448	0.0431	0.2993
1	rs2205879	177270441	C	A	0.0218006299588528	0.0175	0.2131
1	rs16851037	177271313	G	A	-0.0378991867540796	0.0222	0.08837
1	rs17315298	177271797	C	T	-0.0328021562323804	0.0249	0.1866
1	rs2861972	177274018	A	G	-0.0003000450090019	0.0173	0.9865
1	rs970764	177274486	A	C	0.0081963182244858	0.0177	0.6415
1	rs970763	177274554	G	A	0.0218006299588528	0.0177	0.2169
1	rs12024151	177275253	C	G	-0.001100605444033	0.0174	0.9506
1	rs57046618	177275650	G	A	-0.0319964709431669	0.025	0.2009
1	rs77647867	177275913	C	T	-0.044599955369026	0.0435	0.3057
1	rs16851048	177276006	T	C	-0.0375980304153185	0.0225	0.09432
1	rs9425803	177277925	A	T	0.0100988346774146	0.0182	0.5796
1	rs78201088	177278052	C	T	-0.0456042446050211	0.0439	0.2984
1	rs141077456	177278434	G	A	0.138300004699625	0.1129	0.2207
1	rs12569209	177279412	G	A	-0.0007002451143934	0.0171	0.9654
1	rs6670165	177280121	C	T	-0.0426048328324374	0.0232	0.0664
1	rs760687	177280491	C	T	-0.0010005003335835	0.0171	0.9522
1	rs75967088	177281505	T	C	-0.0532952970582236	0.0446	0.2328
1	rs16851050	177281746	A	G	-0.0352023974087295	0.0259	0.174
1	rs4652238	177282831	T	C	-0.0003000450090019	0.0171	0.986
1	rs79122187	177283296	A	G	-0.0349020520092649	0.0259	0.1776
1	rs1883244	177283623	C	T	-0.0356997191343252	0.0259	0.1671
1	rs2205881	177284107	T	A	-0.0277001306422786	0.0186	0.135
1	rs9425804	177284456	C	T	0.0	0.0171	0.9984
1	rs141856191	177285129	T	C	-0.050504132173768	0.077	0.5121
1	rs74640249	177285337	T	C	-0.0480039732984809	0.0438	0.2727
1	rs139533864	177285594	T	C	0.122898816595031	0.0681	0.07095
1	rs12401643	177286000	G	T	-0.0272992569378225	0.0185	0.1411
1	rs1883243	177288208	C	G	-0.0347985055426955	0.0257	0.176
1	rs1883242	177288335	T	C	-0.0347985055426955	0.0257	0.1759
1	rs4652239	177288558	T	C	-0.0174005146801673	0.0192	0.365
1	rs140828341	177288559	G	A	-0.0087985943563496	0.0763	0.9085
1	rs112410126	177288759	G	A	-0.0575020022714588	0.0452	0.2034
1	rs113214139	177288910	A	G	-0.0570995920405728	0.0452	0.2072
1	rs58219571	177289064	G	A	-0.0349020520092649	0.0257	0.1747
1	rs10798509	177289883	T	C	-0.0263953113595316	0.0186	0.1557
1	rs112651114	177289972	C	T	-0.0579045745015309	0.0454	0.2017
1	rs72722526	177290220	C	T	-0.0349020520092649	0.0258	0.1763
1	rs4652240	177290731	T	C	0.001598721363697	0.0171	0.9261
1	rs2142752	177291911	T	C	-0.0256973671872587	0.0187	0.1682
1	rs112514430	177292870	C	T	-0.0386992491392765	0.026	0.1369
1	rs2205887	177292925	A	G	0.0034041991335623	0.0172	0.8424
1	rs114496455	177293040	G	A	-0.0601003842529617	0.0457	0.1883
1	rs4559456	177293303	A	G	-0.0253998626327317	0.0187	0.1739
1	rs115449657	177294362	G	A	-0.0608015124606624	0.0457	0.1836
1	rs2205886	177294420	G	A	-0.0385017716536664	0.026	0.1392
1	rs4652242	177294932	G	A	0.0037031349243813	0.0172	0.8278
1	rs4652243	177294993	C	T	-0.0248973835545144	0.0187	0.1825
1	rs147059593	177295611	T	C	0.0109992854583691	0.0685	0.8723
1	rs16851062	177297230	A	G	-0.0383978517965666	0.026	0.1398
1	rs78502333	177297611	C	T	-0.0606952493104976	0.046	0.1869
1	rs12025907	177297615	A	C	-0.0244976316004002	0.0187	0.1885
1	rs2861973	177297622	A	G	-0.0246001168682327	0.0187	0.1885
1	rs140937204	177297630	G	A	0.0622045495436565	0.0754	0.4095
1	rs2223297	177298001	C	G	-0.0383978517965666	0.026	0.1401
1	rs72722535	177298104	C	T	-0.0383978517965666	0.026	0.1396
1	rs4652244	177298448	G	A	-0.0243951568347216	0.0187	0.1905
1	rs12037472	177298645	C	T	0.0602010026907569	0.0675	0.3724
1	rs56172555	177299241	C	T	-0.0382004338153035	0.026	0.1416
1	rs114941157	177299909	G	T	0.465399295551201	0.1363	0.0006365
1	rs1123317	177300379	C	T	-0.0378991867540796	0.026	0.1446
1	rs2861974	177300787	T	C	-0.0374007702544828	0.026	0.1496
1	rs4453002	177300809	T	C	-0.0375045865412751	0.026	0.1491
1	rs6683975	177301668	G	C	-0.0318003125497978	0.019	0.09378
1	rs6660559	177301880	C	T	0.0055048206344449	0.0171	0.747
1	rs17659270	177302518	C	T	-0.0790973213587025	0.0533	0.1377
1	rs12563758	177302777	G	C	0.0048979852621919	0.0171	0.7727
1	rs4652245	177302972	G	T	-0.0329985112635755	0.0184	0.07333
1	rs10798510	177303628	T	C	-0.0328951617042694	0.0183	0.07293
1	rs6667899	177304312	C	A	-0.0791947339715482	0.0533	0.1374
1	rs6693903	177304441	G	A	-0.0844038704007324	0.0531	0.1117
1	rs4140633	177304940	A	G	-0.0325955083699338	0.0184	0.07584
1	rs7528533	177305805	C	T	0.0053954185169075	0.0171	0.7515
1	rs3946142	177305858	C	T	-0.0323992324466777	0.0184	0.07845
1	rs17659437	177306387	T	C	-0.052198967543594	0.0242	0.03122
1	rs7531704	177307421	T	C	-0.0325955083699338	0.0185	0.0776
1	rs6425418	177307653	T	A	-0.0328021562323804	0.0185	0.0765
1	rs35640420	177308311	G	C	0.0068961666878413	0.0172	0.6903
1	rs113859457	177308678	A	C	0.0204004877576787	0.0716	0.7754
1	rs78458174	177309264	C	T	0.0195967237465575	0.0713	0.7834
1	rs77664516	177309385	G	A	0.0197045832743354	0.0713	0.7825
1	rs6425419	177309473	G	A	0.0148984646619666	0.0185	0.4201
1	rs4650963	177309490	G	T	-0.0488016642355575	0.0265	0.0649
1	rs1014297	177309944	T	G	-0.0225012653465135	0.0182	0.2162
1	rs145168268	177310416	A	G	0.0461008368826632	0.0714	0.518
1	rs74672888	177313194	G	T	-0.0051029981759033	0.0522	0.9217
1	rs6680701	177313278	C	T	0.0043007385516922	0.0172	0.8023
1	rs6658794	177314198	G	A	-0.027998320426861	0.0182	0.1233
1	rs4650964	177314663	G	A	-0.0277001306422786	0.0182	0.1269
1	rs76464586	177315662	G	A	-0.0868004901369162	0.0533	0.1031
1	rs12037639	177316726	G	A	-0.0525994101433915	0.027	0.05111
1	rs12568066	177317252	C	T	0.0047984689115734	0.0174	0.7839
1	rs6678710	177317366	C	T	-0.0170037478161859	0.018	0.3449
1	rs80340753	177318325	T	C	-0.0892028674607707	0.0532	0.09382
1	rs74724163	177318717	G	C	-0.0893996812646141	0.0533	0.09324
1	rs117909468	177319078	C	T	0.0485044090596151	0.0701	0.4892
1	rs72722566	177319633	T	C	0.076396066753339	0.0855	0.3718
1	rs6664016	177320470	G	A	-0.0277001306422786	0.0181	0.1258
1	rs144614598	177321204	G	A	0.089200645458302	0.1006	0.3753
1	rs12407549	177321386	T	A	0.0050969882578437	0.0171	0.7652
1	rs12757194	177321393	C	G	0.0050969882578437	0.0171	0.7665
1	rs10798511	177321589	T	C	-0.0274020297483382	0.0181	0.13
1	rs9425805	177321917	T	C	0.0021975835434872	0.0171	0.896
1	rs9425456	177321939	C	T	0.0029955089797983	0.0171	0.8604
1	rs143718845	177322250	C	T	0.109096528064274	0.109	0.3168
1	rs12034256	177322306	A	G	-0.021101069908054	0.0182	0.2463
1	rs6663086	177323124	T	C	-0.056496280157669	0.0256	0.02754
1	rs79538817	177323896	A	G	0.0246048038572487	0.0551	0.6549
1	rs79667169	177323987	T	C	-0.087902683175911	0.0536	0.1013
1	rs16851099	177324044	A	G	-0.0649012535836979	0.0406	0.1098
1	rs77374824	177325232	C	T	-0.0874005436142293	0.0538	0.1043
1	rs6703634	177325319	C	T	-0.0873023284027966	0.0538	0.1044
1	rs74855223	177325404	G	T	-0.0901982679181488	0.0539	0.09407
1	rs10489219	177326069	G	A	-0.0408949138454712	0.0283	0.149
1	rs72722581	177326156	T	C	-0.0440981887217984	0.0285	0.1214
1	rs2294336	177326506	A	C	-0.0456042446050211	0.0285	0.1101
1	rs4652247	177328296	A	G	-0.0568031828243105	0.0253	0.02491
1	rs10913305	177328547	T	A	-0.0766974758725041	0.0529	0.147
1	rs6672376	177331153	T	G	-0.046400022834317	0.0282	0.09928
1	rs12025407	177331241	C	T	-0.0004000800213396	0.0175	0.9832
1	rs76537825	177331837	A	G	0.0198026272961797	0.055	0.7192
1	rs12039685	177332605	A	C	-0.0486966685402845	0.0283	0.08543
1	rs1107923	177332967	C	A	-0.0716034188596929	0.053	0.1769
1	rs10913308	177333159	G	A	-0.0747019947040337	0.0531	0.1597
1	rs12140154	177334035	G	A	-0.0748959748540066	0.0532	0.1587
1	rs72722590	177334584	T	C	0.0689008672546918	0.089	0.4387
1	rs3918426	177335369	C	T	-0.0748959748540066	0.0532	0.1593
1	rs74759529	177336885	C	T	-0.0789999182341498	0.0534	0.1386
1	rs79706407	177336977	T	C	0.0320024161254944	0.0546	0.5575
1	rs10913310	177337444	A	G	-0.0016012813669738	0.0175	0.926
1	rs10913311	177337722	C	A	-0.0755967721743758	0.0532	0.1555
1	rs113350740	177338584	T	C	-0.0758988055082073	0.0532	0.154
1	rs12048883	177338768	G	A	-0.0017014466397575	0.0175	0.9246
1	rs112157657	177339198	G	A	-0.0751977965659022	0.0532	0.1581
1	rs12142979	177339370	T	C	-0.0755967721743758	0.0532	0.1556
1	rs35504019	177339611	A	G	-0.0016012813669738	0.0175	0.9255
1	rs2861976	177339981	C	T	-0.0295009039176847	0.0186	0.1125
1	rs10913312	177340194	C	G	-0.0765031459861153	0.0533	0.1507
1	rs2205882	177341415	G	A	-0.077097050384967	0.0533	0.1477
1	rs2902103	177341802	T	G	-0.0755967721743758	0.0532	0.1551
1	rs79798804	177341891	G	A	-0.0773995372615036	0.0533	0.1464
1	rs1883245	177343077	C	A	-0.001300845733048	0.0175	0.9389
1	rs12048531	177343580	G	A	-0.0025031302181184	0.0175	0.8849
1	rs67709676	177343793	C	T	-0.026898543868701	0.0265	0.3095
1	rs112322263	177344128	G	A	-0.0754026560491867	0.0536	0.1595
1	rs2861977	177344140	A	G	-0.0243029385231735	0.0188	0.1947
1	rs12028782	177344835	C	G	0.0006997551142732	0.0175	0.9695
1	rs10489220	177346147	C	T	-0.0761038086648949	0.0537	0.1564
1	rs7513623	177346429	C	A	-0.0767946549790727	0.0536	0.1521
1	rs7513726	177346534	C	T	-0.0767946549790727	0.0537	0.1522
1	rs10489221	177346559	C	T	-0.0030045090202987	0.0175	0.8622
1	rs12118657	177347299	G	A	-0.0769998418888678	0.0537	0.1517
1	rs10489222	177347423	A	G	-0.0769998418888678	0.0537	0.1515
1	rs12116918	177347685	T	G	-0.0769998418888678	0.0537	0.1514
1	rs72724808	177347949	A	C	-0.0289963604415917	0.0264	0.2722
1	rs2861978	177347989	T	G	-0.077097050384967	0.0537	0.1515
1	rs72724811	177348002	T	A	-0.0289037168568363	0.0264	0.2724
1	rs11581714	177348066	C	T	-0.0288007896057264	0.0264	0.2743
1	rs147403880	177348324	T	C	-0.0772050709089715	0.0537	0.1512
1	rs10913315	177348498	T	C	-0.0032954239497972	0.0175	0.85
1	rs12120651	177349206	G	C	-0.0773995372615036	0.0538	0.1504
1	rs12117373	177349346	A	T	-0.0773022993580922	0.0538	0.1505
1	rs4606279	177349915	T	C	-0.0034961042567088	0.0175	0.8401
1	rs111559127	177350608	A	G	-0.0774967846210443	0.0538	0.1499
1	rs2861980	177350948	G	A	-0.003596459514405	0.0174	0.8353
1	rs4428842	177351018	A	G	-0.0289963604415917	0.0263	0.2704
1	rs2861981	177351024	G	C	-0.026600681797179	0.0187	0.1542
1	rs12142673	177351594	G	C	-0.0776048483355155	0.0538	0.1494
1	rs11578303	177352348	C	G	-0.0777993924544118	0.0539	0.1485
1	rs75381319	177352414	C	T	-0.0777993924544118	0.0539	0.1488
1	rs2861982	177352527	G	C	-0.027998320426861	0.0269	0.2985
1	rs117371565	177352616	A	G	0.146798000724908	0.0782	0.06036
1	rs4489513	177352754	T	A	-0.0036968248442897	0.0174	0.8335
1	rs112872331	177353247	T	C	-0.0776048483355155	0.0539	0.1497
1	rs10913316	177353722	G	A	-0.0038975857287134	0.0174	0.8249
1	rs2142755	177354095	A	G	-0.003797200248385	0.0174	0.8296
1	rs79196132	177354596	G	A	-0.0988042770586023	0.0772	0.2006
1	rs926322	177354606	G	A	-0.0038975857287134	0.0174	0.8224
1	rs72724827	177354956	G	A	0.0115035793834154	0.0975	0.9062
1	rs10429832	177355133	C	T	-0.0124977728299804	0.0175	0.4745
1	rs10913317	177355420	G	A	-0.079497856132099	0.054	0.1412
1	rs16851143	177355793	A	C	-0.0288007896057264	0.0262	0.2718
1	rs11811526	177357434	A	G	-0.0798010702035548	0.054	0.1397
1	rs11799430	177357812	T	C	-0.079898551397885	0.0541	0.1392
1	rs11803846	177357817	C	T	-0.079898551397885	0.0541	0.1393
1	rs11800566	177357961	G	A	-0.079898551397885	0.0541	0.1393
1	rs16851147	177358154	T	C	-0.0267958227871631	0.0261	0.3049
1	rs76020849	177358264	G	A	-0.0799960420957247	0.0541	0.1392
1	rs17608544	177358310	T	C	-0.079898551397885	0.0541	0.1394
1	rs115945192	177358392	C	T	-0.0729040817360731	0.0504	0.1484
1	rs12116929	177358497	T	C	-0.0799960420957247	0.0541	0.139
1	rs12117677	177358514	T	C	-0.0799960420957247	0.0541	0.1391
1	rs75124102	177359003	G	A	-0.07339899276978	0.107	0.493
1	rs12117052	177359059	A	T	-0.0802018870085612	0.0541	0.1383
1	rs12120407	177359154	G	A	-0.0802018870085612	0.0541	0.1381
1	rs926321	177359269	C	T	-0.0289037168568363	0.0262	0.2692
1	rs80030343	177359927	A	T	-0.0802994072847293	0.0541	0.1377
1	rs1028316	177359942	G	C	-0.0383978517965666	0.0241	0.1111
1	rs6697667	177359973	A	G	-0.0812968270859734	0.0546	0.1369
1	rs6660189	177359975	G	A	-0.0812968270859734	0.0546	0.1367
1	rs12023819	177360221	T	G	-0.0046005663955682	0.0175	0.7928
1	rs1028315	177360242	G	C	-0.027196494688472	0.0261	0.297
1	rs12023123	177360374	A	C	-0.0045001103249234	0.0175	0.7957
1	rs10913318	177360808	T	A	-0.0802994072847293	0.0542	0.1379
1	rs10913319	177360960	C	T	-0.0803969370720292	0.0542	0.1378
1	rs79049045	177361405	G	T	-0.0802994072847293	0.0542	0.138
1	rs17660645	177361653	T	C	-0.0803969370720292	0.0542	0.138
1	rs74998655	177361718	T	A	-0.0803969370720292	0.0542	0.1379
1	rs75380283	177361725	C	T	-0.0802994072847293	0.0542	0.1382
1	rs11580867	177362070	C	T	-0.0802994072847293	0.0542	0.1382
1	rs11590322	177362167	A	G	-0.0805053146596501	0.0542	0.1375
1	rs11590332	177362217	A	T	-0.0805053146596501	0.0542	0.1375
1	rs978271	177362248	C	A	-0.0278029446620889	0.0188	0.1385
1	rs3829805	177362562	G	C	-0.0805053146596501	0.0542	0.1376
1	rs3829804	177362667	C	A	-0.0036968248442897	0.0174	0.83
1	rs3829803	177362684	G	A	-0.0805053146596501	0.0542	0.1375
1	rs3829802	177362699	C	G	-0.0805053146596501	0.0542	0.1375
1	rs3829801	177362810	A	G	-0.0805053146596501	0.0542	0.1376
1	rs3829799	177362879	G	A	-0.0277001306422786	0.0188	0.1398
1	rs736841	177362892	T	G	-0.0393023164827424	0.0241	0.1028
1	rs3829797	177362948	C	T	-0.0036968248442897	0.0174	0.8317
1	rs736840	177363013	A	G	-0.027196494688472	0.0261	0.297
1	rs6659497	177363069	A	C	-0.0803969370720292	0.0544	0.1393
1	rs6670581	177363124	G	A	-0.0798010702035548	0.0544	0.1422
1	rs10489223	177363417	T	C	-0.0794004139882947	0.0545	0.1455
1	rs12119203	177363493	G	T	-0.0790973213587025	0.0546	0.1471
1	rs12127636	177363526	C	T	-0.0791947339715482	0.0546	0.147
1	rs6673445	177363652	G	A	-0.0790973213587025	0.0546	0.1479
1	rs6673529	177363692	G	A	-0.0790973213587025	0.0546	0.148
1	rs6673548	177363739	G	A	-0.0789025245960416	0.0547	0.1488
1	rs6698684	177363755	C	G	-0.0789999182341498	0.0547	0.1484
1	rs6662774	177363891	A	G	-0.0785995828126435	0.0548	0.151
1	rs6662902	177364014	A	G	-0.0782967327751765	0.0548	0.1531
1	rs6699077	177364169	C	A	-0.0383978517965666	0.0241	0.1114
1	rs72724841	177364284	T	C	-0.0278029446620889	0.0261	0.2864
1	rs6674173	177364312	G	A	-0.0777993924544118	0.0549	0.1563
1	rs10913320	177364505	A	G	-0.0382004338153035	0.0241	0.114
1	rs12128679	177364529	C	T	-0.0773995372615036	0.055	0.159
1	rs12128755	177364765	C	T	-0.0766003062087967	0.0551	0.1643
1	rs12118607	177365095	T	C	-0.0762980609560639	0.0551	0.1665
1	rs12118719	177365404	T	C	-0.0754997094016475	0.0552	0.1715
1	rs35600310	177365960	T	C	0.0409019913204257	0.0389	0.2926
1	rs10798512	177366099	A	G	-0.0361039752308815	0.0242	0.1345
1	rs6657693	177367162	T	C	-0.0717001041652131	0.0555	0.197
1	rs6660646	177367593	T	G	-0.0247026126403718	0.0188	0.1889
1	rs11802692	177368005	G	A	-0.0717001041652131	0.0556	0.1978
1	rs10798513	177368854	C	G	-0.0272992569378225	0.0188	0.1466
1	rs10913321	177369083	A	C	-0.0716034188596929	0.0557	0.1988
1	rs11584690	177369196	C	A	-0.0716034188596929	0.0557	0.1987
1	rs10798514	177369354	G	C	-0.0358033589652777	0.0242	0.1382
1	rs72724843	177369434	T	C	-0.027998320426861	0.0262	0.285
1	rs17661163	177369816	G	T	-0.0716034188596929	0.0558	0.1994
1	rs16851203	177370033	T	C	-0.0278954863187535	0.0262	0.2861
1	rs117215841	177371285	T	A	-0.0036968248442897	0.0175	0.8318
1	rs375992695	177372436	G	T	0.0350968370374295	0.0561	0.5312
1	rs561798618	177374818	C	G	0.0399992561638529	0.0551	0.4673
1	rs373799457	177375056	G	A	0.0848006016924651	0.0922	0.3576
1	rs200875406	177375525	C	T	-0.0544033888793865	0.0778	0.4845
1	rs191562992	177375811	C	T	0.021497269010823	0.0838	0.7977
1	rs2205885	177375883	T	C	-0.0271040176920589	0.0188	0.149
1	rs2223296	177376249	A	G	-0.0270012755029434	0.0188	0.1492
1	rs79639164	177376617	G	A	-0.0845997418661506	0.052	0.1036
1	rs12135765	177376746	C	T	-0.0698003402592755	0.0559	0.2124
1	rs10913329	177377187	T	C	-0.0352023974087295	0.0241	0.1452
1	rs4652249	177377680	C	G	-0.0259025943231108	0.0261	0.3219
1	rs76227043	177378472	G	C	-0.0277001306422786	0.0262	0.2901
1	rs143783363	177378529	A	G	-0.0274020297483382	0.0262	0.2942
1	rs926323	177379533	G	A	-0.0271040176920589	0.0187	0.1484
1	rs75444629	177380601	G	A	-0.0651040143320462	0.1023	0.5247
1	rs2142754	177381322	C	T	-0.0057967688471774	0.0173	0.7374
1	rs10913333	177383076	C	G	-0.0692000358011391	0.0562	0.2182
1	rs11581304	177383443	T	C	-0.0267033828345498	0.0262	0.3082
1	rs10913334	177383617	G	A	-0.070401005299324	0.0562	0.2104
1	rs9662701	177384036	G	A	-0.0259949602770859	0.0187	0.1649
1	rs17609581	177384135	C	T	-0.0646985339389367	0.056	0.2476
1	rs9787286	177384181	T	A	-0.026898543868701	0.0262	0.3037
1	rs9787143	177384203	C	T	-0.026898543868701	0.0262	0.3046
1	rs144662646	177384307	A	C	-0.0456042446050211	0.1054	0.6657
1	rs11587004	177384372	C	A	-0.0252049938352247	0.0261	0.334
1	rs80042997	177384515	C	T	-0.0660009232598249	0.0561	0.2388
1	rs16851221	177384918	A	G	-0.0271040176920589	0.0262	0.3002
1	rs10913336	177385608	G	A	-0.0344982814075965	0.0242	0.1535
1	rs17609664	177386041	G	C	-0.0698968513822572	0.0562	0.2136
1	rs2207029	177386423	T	C	-0.0240980393840575	0.0188	0.201
1	rs12133045	177386668	G	A	-0.0697038384497916	0.0562	0.2152
1	rs16851227	177386859	C	T	-0.0255024404124231	0.0262	0.3315
1	rs12141778	177387794	C	T	-0.0695966251380842	0.0563	0.2158
1	rs16851232	177387998	T	C	-0.0066017436345624	0.0174	0.7052
1	rs72724863	177388799	C	T	-0.0252972953741621	0.0263	0.3356
1	rs72724865	177389095	T	G	-0.0264979913062283	0.0263	0.3142
1	rs72724866	177389542	G	T	0.0052959516591825	0.0985	0.9574
1	rs10737322	177389767	T	G	-0.0274020297483382	0.0188	0.1458
1	rs10913337	177389832	C	G	-0.0062998021485279	0.0174	0.7169
1	rs12136329	177390265	G	T	-0.0335981494309355	0.0243	0.1675
1	rs2223819	177391795	C	T	-0.0247026126403718	0.0263	0.348
1	rs12132962	177392336	G	A	-0.066599309771242	0.0567	0.2401
1	rs72724874	177392368	T	G	-0.0256973671872587	0.0264	0.3302
1	rs11588897	177392910	C	T	-0.0256973671872587	0.0264	0.3304
1	rs11588941	177393297	C	T	-0.0255024404124231	0.0264	0.3333
1	rs16851248	177393669	C	T	-0.0252972953741621	0.0264	0.3386
1	rs75106356	177393759	C	A	-0.0868986560701441	0.0584	0.1367
1	rs76096131	177393818	T	C	-0.0868004901369162	0.0584	0.1373
1	rs7551092	177393841	C	T	-0.0158042315449673	0.0193	0.4132
1	rs10913339	177394187	A	G	-0.0377018671840115	0.0245	0.1243
1	rs72724880	177395653	G	A	-0.0248973835545144	0.0265	0.3481
1	rs16851250	177395665	G	A	-0.0247026126403718	0.0265	0.3504
1	rs117284390	177396961	T	C	-0.0180010511095525	0.0409	0.6592
1	rs10913340	177397498	A	G	-0.0107980900995126	0.0177	0.5424
1	rs72724882	177398402	C	A	-0.0227979086760041	0.0268	0.394
1	rs742791	177399118	G	C	-0.021101069908054	0.0268	0.4325
1	rs80226808	177399918	G	A	-0.0885033985914034	0.0599	0.1394
1	rs6676131	177399920	G	C	-0.023401696181619	0.0191	0.2212
1	rs16851266	177400504	G	A	-0.0248051189189711	0.0269	0.3565
1	rs76121378	177401720	C	G	0.0059025456526138	0.0803	0.941
1	rs2861984	177401933	C	T	-0.0251024465608414	0.0177	0.1561
1	rs10798517	177402273	C	T	-0.0244976316004002	0.0177	0.166
1	rs10913341	177402667	G	T	0.0189002595004805	0.0354	0.5932
1	rs1040579	177402884	A	C	-0.0182047046548463	0.0183	0.3215
1	rs2143799	177402972	C	T	0.0204004877576787	0.0354	0.5653
1	rs144242465	177403218	C	G	-0.115096647231076	0.0845	0.1734
1	rs4140476	177403411	A	G	-0.0214994661132367	0.0181	0.2341
1	rs4140477	177403510	A	T	-0.0214994661132367	0.0181	0.2331
1	rs7543021	177403769	G	T	-0.0217038334437866	0.0181	0.2304
1	rs112791518	177403996	A	C	0.0542987734073789	0.0886	0.5399
1	rs79873069	177404037	C	T	0.0542040540135122	0.0887	0.5412
1	rs72724890	177405246	G	C	0.023003381764963	0.0354	0.5161
1	rs76853266	177405588	C	G	0.0503983940836932	0.0891	0.5718
1	rs75785093	177405618	T	C	0.0501986955327459	0.0891	0.5729
1	rs10913342	177405841	C	G	-0.0262002485024742	0.0176	0.1369
1	rs72724892	177406288	T	C	0.0314017631395316	0.0329	0.3396
1	rs76793067	177406405	G	A	0.0493995022947674	0.0892	0.5796
1	rs145635232	177407099	G	A	0.0222017079836866	0.0354	0.5298
1	rs6673896	177407465	A	G	-0.0098988321792475	0.0186	0.5939
1	rs1883905	177407630	A	G	0.0324962313421326	0.0328	0.3229
1	rs1883904	177407956	A	G	0.031799009548949	0.0328	0.3333
1	rs72724899	177408112	C	T	0.0226026252094292	0.0354	0.5232
1	rs10798518	177408482	A	G	-0.0182963622831166	0.0182	0.3153
1	rs74737852	177409352	T	G	0.0299956000353805	0.0621	0.6295
1	rs6683425	177409373	T	C	-0.0183982139464423	0.0182	0.3125
1	rs11579573	177409472	C	T	0.0332993704009261	0.0328	0.3102
1	rs7535203	177409925	A	G	0.0326027085440124	0.0328	0.3203
1	rs6425424	177410973	A	G	-0.0270012755029434	0.0176	0.1253
1	rs79980547	177411174	C	G	-0.0347985055426955	0.0262	0.1842
1	rs11587772	177411754	A	C	0.0329027196757078	0.0329	0.3173
1	rs72726705	177412238	T	A	0.0255020410123433	0.0354	0.4707
1	rs11589912	177412602	G	C	0.0258041896815329	0.0354	0.4655
1	rs10913343	177412652	T	A	-0.0281011651109099	0.0175	0.1096
1	rs75273789	177412717	A	G	0.0487044462100383	0.0899	0.5878
1	rs11578741	177412718	C	T	0.0355987772398635	0.0329	0.2789
1	rs1883903	177413184	C	T	0.0349037160078804	0.0329	0.2878
1	rs7550110	177413907	T	G	-0.0194988734340555	0.0182	0.2849
1	rs1883902	177414054	C	T	-0.0282965991551138	0.0175	0.107
1	rs72726712	177414493	T	G	0.0266029817945341	0.0354	0.4521
1	rs72726716	177414529	G	A	0.0358014124633833	0.0329	0.2772
1	rs72726717	177415447	G	A	0.0269047980491434	0.0354	0.4468
1	rs78689885	177415604	A	G	0.0463968262292078	0.0906	0.6084
1	rs12143548	177416043	A	G	-0.0198966317144566	0.0182	0.2742
1	rs1569751	177416306	G	T	-0.0286978729475453	0.0175	0.1021
1	rs72726718	177416606	T	G	0.0338022134084658	0.033	0.3049
1	rs17610666	177416746	A	G	0.0350002811846215	0.033	0.2889
1	rs72726721	177417225	G	A	0.0358978909969844	0.033	0.2771
1	rs11577482	177417664	G	A	0.0358978909969844	0.033	0.2766
1	rs6677916	177417712	C	T	-0.0201006717070029	0.0182	0.2706
1	rs72726726	177417997	G	A	0.0374980764200844	0.0331	0.257
1	rs2207027	177418181	T	C	-0.0202027073175195	0.0183	0.269
1	rs4650965	177418397	C	T	-0.028399474521698	0.0176	0.1058
1	rs11576836	177419629	A	G	0.0320992618599997	0.0332	0.3342
1	rs75210058	177419631	G	A	0.039701366851552	0.0919	0.6659
1	rs11800296	177419827	T	C	-0.0267033828345498	0.0176	0.1286
1	rs11801413	177419857	G	C	-0.0267033828345498	0.0176	0.1286
1	rs78724066	177420745	G	C	0.0382972099323441	0.0922	0.678
1	rs4382669	177420795	G	A	-0.026600681797179	0.0176	0.1291
1	rs72726737	177420912	G	A	0.0262036654966364	0.0357	0.4633
1	rs56172417	177420954	G	A	0.0248974696545107	0.0357	0.4852
1	rs10798519	177421173	A	G	-0.0185000759845861	0.0182	0.3095
1	rs114601674	177422630	G	A	0.0270994698817177	0.0358	0.4484
1	rs72726743	177423197	C	G	0.0274984287018097	0.0358	0.4413
1	rs73041316	177423573	T	C	0.0400953305639422	0.0926	0.6653
1	rs72726745	177423611	G	A	0.0278972284172359	0.0358	0.4348
1	rs113266604	177423642	A	G	0.0366983037826737	0.0929	0.6925
1	rs143763753	177423667	T	C	0.0280041964095973	0.0358	0.4342
1	rs7520147	177423875	T	C	-0.0186019483996616	0.0182	0.3077
1	rs56383844	177424020	C	T	0.0281986543586787	0.0358	0.4303
1	rs56239341	177424114	G	C	0.0282958691548473	0.0358	0.4298
1	rs10913344	177424127	A	G	-0.0271040176920589	0.0176	0.1224
1	rs72726750	177424887	C	T	0.0284027945161868	0.0358	0.4271
1	rs56350713	177424995	T	C	-0.0182047046548463	0.0182	0.3195
1	rs7521149	177425070	A	G	-0.017502275136142	0.0182	0.3372
1	rs10489225	177425335	C	T	-0.0170952954286372	0.0182	0.346
1	rs10798520	177426027	C	G	-0.0257999754904126	0.0175	0.1406
1	rs10798521	177426050	C	G	-0.0259025943231108	0.0175	0.14
1	rs72726755	177426454	C	T	0.0295005481176215	0.0358	0.4104
1	rs72726756	177426563	G	A	0.0295005481176215	0.0358	0.4098
1	rs6425425	177427005	C	A	-0.0168003386783461	0.0182	0.3575
1	rs11579578	177427101	G	T	0.0297044227063309	0.0358	0.4059
1	rs11578222	177427162	T	C	0.0298014912367898	0.0358	0.4056
1	rs11577856	177427387	A	G	0.0301993737308422	0.0358	0.3994
1	rs11579645	177427460	G	A	0.0304031059110447	0.0358	0.3962
1	rs72726757	177427659	G	A	0.0305970979773775	0.0358	0.3924
1	rs184041603	177427980	T	C	0.0371994409891063	0.0858	0.6643
1	rs72710803	177428018	A	C	0.0326994961630157	0.0357	0.3596
1	rs4650967	177428606	C	T	-0.0170952954286372	0.0182	0.3481
1	rs722454	177429625	A	G	-0.0162005226717083	0.0183	0.3763
1	rs185262445	177429863	T	C	0.0336958638567256	0.0855	0.6932
1	rs77790985	177430555	G	T	0.0284999894699013	0.0938	0.7616
1	rs10913345	177430564	T	G	-0.0242004837056584	0.0176	0.1686
1	rs7556631	177430938	C	T	0.0288012338056278	0.0939	0.7593
1	rs715359	177431168	T	C	-0.0243029385231735	0.0175	0.1653
1	rs715358	177431255	C	T	-0.0231048737150968	0.0176	0.1892
1	rs192723259	177432035	A	C	-0.048203336386541	0.0921	0.6007
1	rs113197150	177432237	A	T	0.0326027085440124	0.0917	0.7223
1	rs2022274	177432313	C	T	-0.0159972768350078	0.0187	0.3927
1	rs6675242	177432897	A	G	-0.0212951405401588	0.0181	0.2409
1	rs10489226	177433216	C	T	-0.0163021610829842	0.0182	0.371
1	rs6675650	177433277	A	C	-0.0127003085782322	0.0186	0.4937
1	rs12026256	177433576	A	G	0.0038027603329278	0.0209	0.8566
1	rs16851340	177433629	G	A	-0.0369026020501437	0.0205	0.07149
1	rs7521346	177434054	C	T	-0.0307994715535284	0.018	0.08792
1	rs1358842	177434326	T	C	-0.0409990935346932	0.0178	0.02092
1	rs4282771	177434812	G	A	-0.0401035026973339	0.0177	0.02378
1	rs4282772	177434822	G	T	-0.0408949138454712	0.0177	0.02096
1	rs2021569	177434944	A	G	-0.0403950023610502	0.0177	0.02249
1	rs6696093	177435403	G	A	-0.0413950753663857	0.0177	0.0193
1	rs6425426	177436018	G	A	-0.0416973775562091	0.0177	0.0182
1	rs7539470	177436223	A	G	-0.0413012760239546	0.0177	0.01957
1	rs10753150	177436550	C	G	-0.0411032840784537	0.0177	0.02003
1	rs10913346	177437201	T	C	-0.0416973775562091	0.0177	0.0185
1	rs10913347	177437262	A	G	-0.0411032840784537	0.0177	0.02019
1	rs76416104	177437342	A	C	0.023003381764963	0.0717	0.7483
1	rs1358841	177437957	A	T	-0.0411032840784537	0.0177	0.02016
1	rs7519677	177438372	C	T	-0.0418954871740363	0.0177	0.01787
1	rs2023426	177439769	A	G	-0.0408949138454712	0.0177	0.02112
1	rs2023425	177440159	T	C	-0.0408011614039327	0.0177	0.02142
1	rs1321767	177442397	G	C	-0.0413950753663857	0.0177	0.01941
1	rs10913348	177442792	T	G	-0.0413950753663857	0.0177	0.01945
1	rs10798522	177443057	C	T	-0.0418016408837633	0.0177	0.01847
1	rs10753151	177443731	G	C	-0.0411970648503382	0.0177	0.02006
1	rs10913349	177444301	G	A	-0.0418954871740363	0.0177	0.01821
1	rs10732999	177444679	G	A	-0.0419997711602818	0.0177	0.01789
1	rs117410527	177446052	G	A	0.0203025023378308	0.0569	0.7208
1	rs12140698	177446916	C	T	-0.0465990663783681	0.0379	0.2187
1	rs10218703	177447077	C	G	-0.0411970648503382	0.0179	0.02127
1	rs10913350	177447282	C	G	-0.0411970648503382	0.0179	0.02154
1	rs78376087	177447699	G	A	0.125204318576867	0.0786	0.1112
1	rs10913352	177449400	T	C	-0.0408011614039327	0.0181	0.0239
1	rs12037766	177449548	T	C	-0.0411970648503382	0.0181	0.0227
1	rs1885021	177450874	C	T	-0.0399994162638657	0.0181	0.02699
1	rs1885020	177451209	C	T	-0.0290993078252748	0.0186	0.1174
1	rs10798523	177452307	T	C	-0.0122041688389067	0.0195	0.5332
1	rs10913353	177452662	G	A	-0.0187038311937836	0.0187	0.3176
1	rs34015683	177453713	C	T	0.0389995348490096	0.0646	0.5459
1	rs12042305	177455360	C	T	-0.0052035148315978	0.018	0.775
1	rs10913354	177455511	A	G	-0.0050024916227914	0.018	0.7826
1	rs10913355	177455532	G	A	-0.0048015088161939	0.018	0.7903
1	rs10913356	177457303	A	G	-0.0032954239497972	0.0179	0.8533
1	rs10913357	177457320	T	G	-0.0033957590691798	0.0179	0.8486
1	rs12038173	177458170	G	A	-0.0023026490626755	0.0178	0.898
1	rs10913358	177458189	G	C	-0.0027036515743148	0.0178	0.8779
1	rs2038486	177458431	T	C	-0.0352956263947246	0.0203	0.08157
1	rs117216174	177459372	C	A	0.0343048036919902	0.096	0.7209
1	rs11805899	177459475	A	G	-0.0083043861636152	0.0256	0.7457
1	rs10913360	177459644	T	C	-0.0023026490626755	0.0178	0.8967
1	rs10489227	177459687	A	G	-0.0023026490626755	0.0178	0.8979
1	rs141668738	177459788	C	T	0.0153023200084426	0.0686	0.8235
1	rs10753152	177459913	C	T	-0.0022024235552	0.0178	0.9019
1	rs10753153	177459980	A	G	-0.0021022080918702	0.0178	0.9046
1	rs10798526	177460222	A	G	-0.0021022080918702	0.0178	0.9061
1	rs77377627	177461077	G	A	-0.0022024235552	0.0178	0.9019
1	rs148385836	177461392	G	C	-0.0083043861636152	0.0297	0.7801
1	rs9730147	177461442	C	T	-0.0022024235552	0.0178	0.9023
1	rs9728280	177461737	C	T	-0.0016012813669738	0.0178	0.9266
1	rs9730113	177461819	T	A	-0.0018016219466282	0.0178	0.9207
1	rs10913364	177462249	C	T	-0.002002002670673	0.0178	0.911
1	rs12730748	177462485	C	T	-0.0017014466397575	0.0178	0.9235
1	rs9804133	177462990	A	G	-0.0018016219466282	0.0177	0.9211
1	rs10798527	177463338	C	T	-0.0019018072895963	0.0177	0.9154
1	rs10798528	177463758	A	C	-0.0016012813669738	0.0177	0.9276
1	rs2902113	177463978	A	C	-0.0352956263947246	0.0202	0.07996
1	rs1885028	177465011	T	C	-0.0016012813669738	0.0177	0.9283
1	rs1885027	177465031	G	A	-0.0018016219466282	0.0177	0.919
1	rs1885026	177465236	C	A	-0.0018016219466282	0.0177	0.9203
1	rs1358844	177465820	T	G	-0.0012007205765188	0.0177	0.9458
1	rs10753154	177465923	G	C	-0.001100605444033	0.0177	0.9509
1	rs10737324	177466529	C	T	-0.001501126126267	0.0177	0.9331
1	rs6659804	177467901	T	A	-0.0012007205765188	0.0177	0.9467
1	rs7549083	177468575	C	T	-0.0012007205765188	0.0177	0.9474
1	rs12089461	177468716	G	A	0.0017983819413794	0.0191	0.9231
1	rs7526423	177469065	G	A	-0.001100605444033	0.0177	0.9489
1	rs1923155	177469269	G	A	-0.0014009809156281	0.0177	0.9372
1	rs2093205	177469972	G	C	-0.001100605444033	0.0177	0.9504
1	rs2093204	177470081	A	G	-0.001100605444033	0.0177	0.9509
1	rs10798529	177470593	T	C	-0.0009004052431641	0.0177	0.9594
1	rs12567599	177470662	T	C	0.0017983819413794	0.0191	0.9253
1	rs12043107	177470844	T	A	-0.0791947339715482	0.1011	0.4334
1	rs138567163	177470892	G	A	0.0009995003330834	0.0846	0.9906
1	rs12142019	177471102	G	A	-0.0010005003335835	0.0177	0.9563
1	rs10798530	177471325	A	T	-0.0006001800720324	0.0177	0.9735
1	rs189432287	177472259	C	T	0.160697772197039	0.0977	0.0999
1	rs1885025	177472694	T	C	-0.0006001800720324	0.0177	0.9743
1	rs148749796	177472795	T	C	-0.0428970626523952	0.0507	0.3971
1	rs2862030	177472827	T	C	-0.0010005003335835	0.0177	0.9534
1	rs4466607	177472877	C	G	-0.0008003201707691	0.0178	0.9634
1	rs2902114	177472881	G	A	-0.0010005003335835	0.0178	0.9538
1	rs10753155	177473333	T	C	-0.0005001250416822	0.0177	0.9762
1	rs10798531	177475090	C	A	-0.0005001250416822	0.0177	0.9759
1	rs10798532	177475130	C	T	-0.0007002451143934	0.0177	0.9667
1	rs10798533	177475217	A	C	-0.0006001800720324	0.0177	0.9737
1	rs75650430	177475511	C	T	0.0701042536729151	0.058	0.227
1	rs10798534	177476116	C	G	-0.0006001800720324	0.0177	0.9751
1	rs12240001	177476580	T	A	-0.0007002451143934	0.0178	0.9667
1	rs1885024	177476890	T	C	-0.0005001250416822	0.0177	0.9771
1	rs1885023	177476951	A	C	-0.0005001250416822	0.0177	0.9773
1	rs10913366	177477202	C	T	-0.0005001250416822	0.0177	0.9778
1	rs7533877	177479344	T	A	-0.001100605444033	0.0177	0.9523
1	rs6680269	177479777	A	G	-0.001300845733048	0.0177	0.942
1	rs6682927	177479899	T	C	-0.001100605444033	0.0177	0.9501
1	rs6680597	177480081	A	G	-0.001100605444033	0.0177	0.9522
1	rs6680599	177480086	A	G	-0.001100605444033	0.0177	0.9522
1	rs10913367	177480784	C	A	-0.001100605444033	0.0177	0.9519
1	rs10798535	177480821	A	G	-0.034198147379977	0.0201	0.08799
1	rs12029490	177480840	C	A	-0.001100605444033	0.0177	0.9521
1	rs12047881	177480934	T	C	-0.0010005003335835	0.0177	0.9539
1	rs1321776	177481182	A	G	-0.0010005003335835	0.0177	0.9549
1	rs12568389	177481830	G	C	-0.001300845733048	0.0178	0.9401
1	rs7543170	177482092	T	C	-0.0010005003335835	0.0177	0.9536
1	rs117158140	177482435	C	A	-0.0593042438991411	0.0612	0.3328
1	rs12047065	177482911	G	A	-0.001300845733048	0.0178	0.9405
1	rs10798536	177483724	G	T	-0.001100605444033	0.0178	0.9485
1	rs10913368	177484199	T	C	-0.0009004052431641	0.0178	0.9595
1	rs12091441	177484229	A	G	-0.001300845733048	0.0178	0.9435
1	rs10798537	177484704	G	A	-0.0017014466397575	0.0178	0.9261
1	rs10798538	177484721	C	G	-0.0019018072895963	0.0178	0.9169
1	rs1321775	177484943	T	G	-0.0010005003335835	0.0178	0.957
1	rs7518102	177485668	G	A	-0.002002002670673	0.0178	0.9123
1	rs9783014	177486120	C	A	-0.0014009809156281	0.0179	0.9387
1	rs1321774	177486382	A	G	-0.05519563546795	0.0261	0.03421
1	rs1321773	177486607	G	A	-0.0019018072895963	0.0179	0.9159
1	rs1321772	177486638	T	C	-0.0016012813669738	0.0179	0.9282
1	rs1321771	177486723	T	A	-0.0014009809156281	0.0179	0.9397
1	rs1321770	177486890	C	G	-0.0016012813669738	0.018	0.9279
1	rs1407173	177487692	A	C	-0.0303045802648556	0.0252	0.229
1	rs2224407	177487992	C	T	-0.110495901430623	0.1575	0.4829
1	rs75629397	177488279	G	A	-0.222393832423664	0.0733	0.002414
1	rs6703769	177488616	G	A	-0.0668986373554447	0.0282	0.01779
1	rs12057474	177489074	A	G	-0.0657979805904322	0.0282	0.01967
1	rs841793	177491828	A	G	-0.0628972021721127	0.0279	0.02409
1	rs841792	177491870	G	T	-0.0643998640842381	0.0279	0.02114
1	rs841791	177492441	T	C	-0.0636962093151305	0.0279	0.0225
1	rs117220625	177492461	G	A	-0.0646025231856585	0.0822	0.4318
1	rs841790	177493069	G	A	-0.0631954234971474	0.0278	0.02314
1	rs841789	177493799	T	C	-0.0625990697565225	0.0277	0.02397
1	rs841788	177493945	A	G	-0.0623968162257107	0.0277	0.02439
1	rs841787	177494079	C	G	-0.0623010261973793	0.0277	0.02463
1	rs841786	177495123	G	A	-0.0636002947429691	0.0278	0.02201
1	rs841785	177495158	A	G	-0.0628972021721127	0.0277	0.02326
1	rs841784	177495751	A	G	-0.0633978386299677	0.0278	0.02231
1	rs10798540	177496210	T	C	-0.004701032558649	0.0183	0.7982
1	rs12062422	177496587	T	C	-0.003596459514405	0.0182	0.8414
1	rs841783	177496595	G	A	-0.0648052233661156	0.0277	0.01933
1	rs7512114	177497138	T	G	-0.0032954239497972	0.0182	0.8573
1	rs6425430	177497448	T	A	-0.0028039273327342	0.0181	0.8784
1	rs6425431	177497472	C	A	-0.0025031302181184	0.0181	0.8907
1	rs138326936	177497685	C	G	-0.039104719880761	0.0609	0.5211
1	rs10753157	177499408	G	A	-0.0027036515743148	0.0181	0.8823
1	rs10753158	177499413	T	C	-0.0031048149534787	0.0181	0.8635
1	rs841782	177499813	A	G	-0.0361972883118878	0.0197	0.06596
1	rs34431329	177499843	A	G	-0.0306035477981776	0.0306	0.317
1	rs6700261	177500079	C	T	-0.0031950988965408	0.0181	0.8611
1	rs1591634	177501765	C	A	-0.0028039273327342	0.0181	0.8763
1	rs1114481	177502023	A	C	-0.0027036515743148	0.0181	0.8815
1	rs1072968	177502154	C	T	-0.0028039273327342	0.0181	0.8775
1	rs1961153	177502364	C	A	-0.0029042131473898	0.0181	0.8743
1	rs6685891	177503346	G	T	-0.0016012813669738	0.018	0.93
1	rs6688444	177503484	G	A	-0.0019018072895963	0.018	0.9146
1	rs6688446	177503490	G	C	-0.001501126126267	0.018	0.9337
1	rs7520412	177504132	C	T	-0.0016012813669738	0.018	0.9271
1	rs2208401	177505080	T	C	-0.0017014466397575	0.018	0.9261
1	rs10798544	177505352	G	A	-0.0017014466397575	0.018	0.9232
1	rs10798545	177505554	C	T	-0.0018016219466282	0.018	0.9216
1	rs10798546	177506160	G	A	-0.001300845733048	0.018	0.9403
1	rs138011616	177506330	C	T	0.0274984287018097	0.0668	0.6805
1	rs2208398	177507817	C	T	-0.0014009809156281	0.0179	0.9378
1	rs1098777	177508044	G	A	-0.0346017967900747	0.0194	0.0736
1	rs1098776	177508523	T	C	-0.0361972883118878	0.0194	0.06196
1	rs10158880	177508998	T	C	-0.0025031302181184	0.0179	0.8901
1	rs118037085	177509096	G	A	0.0352030377085245	0.0298	0.2366
1	rs10798547	177509801	A	G	-0.0032954239497972	0.0178	0.8529
1	rs10753159	177510108	A	C	-0.0032954239497972	0.0178	0.8529
1	rs10753160	177510330	G	A	-0.0042992284528324	0.0178	0.8109
1	rs10737325	177512260	C	T	-0.0023026490626755	0.0178	0.8967
1	rs10798548	177513378	C	G	-0.0026033858701149	0.0178	0.8848
1	rs1337157	177514168	C	T	-0.0030045090202987	0.0178	0.867
1	rs1073598	177515210	A	G	-0.0016012813669738	0.0178	0.927
1	rs6701041	177516165	A	T	-0.0028039273327342	0.0178	0.8749
1	rs10753161	177517037	T	C	-0.0025031302181184	0.0178	0.8882
1	rs142526057	177517257	A	G	-0.0352956263947246	0.0584	0.5457
1	rs10798550	177518148	A	G	-0.0018016219466282	0.0178	0.9202
1	rs7533887	177518418	C	T	-0.002002002670673	0.0179	0.9098
1	rs12036760	177519653	A	C	-0.0021022080918702	0.0179	0.9084
1	rs12047089	177519690	C	A	-0.0021022080918702	0.0179	0.9076
1	rs10737327	177520884	A	C	-0.0031048149534787	0.0178	0.8613
1	rs2145432	177521488	G	A	-0.0024028846163103	0.0179	0.8909
1	rs2862031	177521902	G	T	-0.0025031302181184	0.0179	0.8885
1	rs841777	177522532	G	A	-0.0663962456396854	0.0274	0.0153
1	rs6693907	177522686	C	G	-0.0033957590691798	0.0178	0.8503
1	rs6660453	177522752	T	C	-0.0031048149534787	0.0179	0.8639
1	rs6669049	177522777	G	C	-0.0033957590691798	0.0178	0.8473
1	rs10798553	177523146	C	T	-0.0033957590691798	0.0178	0.8473
1	rs12079972	177524514	T	C	-0.0032954239497972	0.0178	0.8543
1	rs2104048	177525311	A	T	-0.0034961042567088	0.0178	0.8432
1	rs75362177	177525327	C	T	-0.106895025749778	0.052	0.03987
1	rs2093203	177525531	G	A	-0.003596459514405	0.0178	0.8408
1	rs6670522	177525538	T	C	-0.004198802647333	0.0178	0.8151
1	rs7556635	177525993	C	T	-0.0036968248442897	0.0179	0.8353
1	rs11806578	177526067	A	G	-0.004198802647333	0.0178	0.8144
1	rs7533821	177526306	G	T	-0.0025031302181184	0.0179	0.8907
1	rs10798554	177527510	A	G	-0.003596459514405	0.0178	0.8401
1	rs9988472	177528034	A	T	-0.003596459514405	0.0179	0.8401
1	rs117541274	177528095	C	A	-0.0349020520092649	0.0931	0.7076
1	rs4142327	177528428	C	T	-0.003596459514405	0.0179	0.8395
1	rs6696514	177528916	C	T	-0.0036968248442897	0.0178	0.8365
1	rs2038489	177530857	T	C	-0.0036968248442897	0.0179	0.8354
1	rs117028406	177531235	T	C	0.116199560398686	0.0975	0.2336
1	rs75535993	177531557	C	T	0.0232965165504356	0.0487	0.6321
1	rs1337158	177531565	T	G	-0.0039979812872983	0.0179	0.8246
1	rs576740512	177535232	T	G	0.0807040274149627	0.139	0.5615
1	rs10798556	177535944	C	T	-0.0030045090202987	0.0179	0.8662
1	rs11808741	177536046	A	G	-0.0030045090202987	0.0179	0.8656
1	rs79016620	177536277	A	G	0.0621011782291044	0.0791	0.4321
1	rs1890033	177536881	T	C	-0.0031950988965408	0.0179	0.857
1	rs1555396	177536996	A	T	-0.004701032558649	0.0179	0.7942
1	rs841775	177537041	C	T	-0.0710020313547231	0.0275	0.009824
1	rs841781	177538395	C	T	-0.0377018671840115	0.0187	0.0442
1	rs10913373	177538426	G	A	-0.0033957590691798	0.0179	0.8475
1	rs6682831	177539967	T	G	-0.0050024916227914	0.0179	0.7811
1	rs6683070	177540415	A	G	-0.0040983869261633	0.0179	0.8169
1	rs12726307	177541010	G	T	-0.0323992324466777	0.03	0.2806
1	rs6671338	177541256	C	A	-0.0031048149534787	0.0179	0.8611
1	rs1885022	177541784	A	T	-0.0039979812872983	0.0179	0.8216
1	rs10913375	177542035	G	A	-0.004701032558649	0.0179	0.7909
1	rs10913376	177542089	T	C	-0.0049019951702315	0.0179	0.783
1	rs10913377	177542116	A	T	-0.0048015088161939	0.0179	0.7874
1	rs10913378	177542181	C	T	-0.0049019951702315	0.0179	0.7861
1	rs10798557	177543873	T	G	-0.0043996643446871	0.0179	0.8049
1	rs10737328	177544357	G	A	-0.0033957590691798	0.0179	0.8472
1	rs1415337	177544481	A	G	-0.0026033858701149	0.0179	0.8864
1	rs1415338	177544685	A	G	-0.0033957590691798	0.0179	0.8515
1	rs911277	177545906	A	G	-0.0036968248442897	0.0179	0.835
1	rs911276	177546085	T	C	-0.0039979812872983	0.0179	0.8241
1	rs12021987	177546307	G	T	-0.0031950988965408	0.0179	0.8564
1	rs10753162	177546735	G	C	-0.0028039273327342	0.0178	0.8728
1	rs1337159	177546934	G	A	-0.0019018072895963	0.0179	0.9162
1	rs841779	177547209	A	G	-0.0720976864404302	0.0275	0.008808
1	rs841778	177548865	C	G	-0.0374007702544828	0.0195	0.0547
1	rs714077	177550000	C	T	-0.0034961042567088	0.0178	0.8441
1	rs77143728	177551285	A	G	-0.12340003148223	0.0785	0.1162
1	rs10913380	177551428	A	G	-0.0025031302181184	0.0179	0.8897
1	rs10913381	177551519	A	G	-0.0029042131473898	0.0179	0.8719
1	rs1953671	177553967	A	G	-0.0040983869261633	0.0179	0.8202
1	rs78702551	177554331	C	T	0.0311013012983478	0.0287	0.2782
1	rs1337160	177554616	G	A	0.074002966640836	0.0276	0.007319
1	rs4406598	177556141	C	T	0.073101751798059	0.0276	0.008078
1	rs6675892	177557755	C	T	-0.0048015088161939	0.0176	0.7838
1	rs1415339	177560435	C	T	-0.0050024916227914	0.0176	0.7757
1	rs34498520	177560470	G	A	0.0381047060335456	0.0195	0.05063
1	rs1415340	177560492	A	G	-0.0052035148315978	0.0176	0.7661
1	rs12405674	177561103	C	T	-0.0051029981759033	0.0176	0.7729
1	rs4142491	177561112	A	G	-0.0051029981759033	0.0176	0.7729
1	rs952680	177561189	G	A	-0.0048015088161939	0.0176	0.7836
1	rs952681	177561502	G	A	-0.0019018072895963	0.018	0.9145
1	rs147796579	177561530	A	T	-0.0521041493573948	0.0965	0.5894
1	rs1337161	177561778	G	A	-0.0025031302181184	0.018	0.8915
1	rs6702691	177562338	A	G	-0.0040983869261633	0.018	0.8205
1	rs12023284	177562987	G	T	-0.005696192544881	0.0177	0.748
1	rs12023305	177563066	G	T	-0.005304041591906	0.0177	0.7639
1	rs6663961	177564824	A	G	-0.0039979812872983	0.018	0.8261
1	rs78729418	177565078	C	T	-0.0022024235552	0.0219	0.9214
1	rs12033642	177565924	C	A	-0.0067024110596754	0.0177	0.7048
1	rs10753163	177566128	T	A	0.0743000965537901	0.0278	0.007398
1	rs1890034	177566568	A	G	-0.0034961042567088	0.018	0.846
1	rs1890035	177566659	A	C	-0.0031950988965408	0.018	0.857
1	rs10753164	177567023	G	A	-0.002002002670673	0.018	0.9131
1	rs16851585	177568799	C	G	0.0081963182244858	0.0192	0.6703
1	rs12691478	177568808	A	C	-0.0030045090202987	0.0181	0.8665
1	rs35369099	177569925	A	T	0.0411035548784171	0.0196	0.03617
1	rs2225852	177570761	G	A	-0.0016012813669738	0.0181	0.9274
1	rs143101405	177571887	G	A	-0.070197167789298	0.0721	0.3307
1	rs10753165	177572134	T	G	-0.0049019951702315	0.0178	0.7847
1	rs12028987	177573663	G	A	-0.004198802647333	0.0178	0.8122
1	rs191528047	177573701	A	G	-0.10640550591445	0.1122	0.3432
1	rs11580183	177574082	G	C	0.0390957053401303	0.0188	0.03759
1	rs147910323	177574085	C	A	0.039701366851552	0.0952	0.6768
1	rs34929437	177574992	A	G	0.0392014821991368	0.0198	0.04722
1	rs10913384	177576508	A	T	-0.003797200248385	0.0179	0.8305
1	rs12746326	177577667	G	A	-0.0049019951702315	0.0179	0.7835
1	rs12747694	177577794	C	T	-0.0046005663955682	0.0179	0.7971
1	rs1538034	177578981	G	C	-0.0045001103249234	0.0179	0.8019
1	rs1538035	177579082	G	A	-0.0043996643446871	0.0179	0.8068
1	rs1415342	177580649	A	G	0.0389033551082361	0.0188	0.03883
1	rs2225853	177580692	C	T	0.0384992991506098	0.0199	0.05282
1	rs10737329	177581587	T	C	0.0743000965537901	0.0279	0.007672
1	rs10753166	177582136	T	G	0.0013990209137074	0.0183	0.94
1	rs76713791	177582859	T	C	0.0227981362759783	0.0631	0.7183
1	rs2862033	177583180	G	C	0.0389033551082361	0.019	0.04031
1	rs12751236	177583588	C	T	0.0389995348490096	0.0189	0.03953
1	rs11581525	177584656	A	C	-0.001300845733048	0.0187	0.9432
1	rs10913386	177585015	C	A	-0.0039979812872983	0.018	0.8235
1	rs4142492	177585957	G	T	0.0739008078395342	0.028	0.00831
1	rs868715	177586110	C	T	-0.0039979812872983	0.018	0.8229
1	rs76905963	177586200	G	T	-0.0447986409079867	0.0799	0.5746
1	rs140257443	177586287	T	C	0.0871955266996978	0.0958	0.3629
1	rs867541	177586974	A	C	0.0729995008835215	0.0281	0.009388
1	rs141330057	177587176	T	C	0.0923968492659676	0.1117	0.408
1	rs10913387	177587339	G	T	-0.0050024916227914	0.0181	0.7822
1	rs1337163	177588812	A	G	0.001099395443301	0.0186	0.9512
1	rs1337164	177588823	C	G	0.0009995003330834	0.0186	0.9549
1	rs11584671	177589952	T	G	0.021497269010823	0.0206	0.2967
1	rs7550729	177590435	A	C	0.0118989261570991	0.0274	0.6648
1	rs16851602	177590566	C	T	-0.104705174884951	0.0412	0.0111
1	rs1415334	177591270	G	T	0.0200967016991224	0.0233	0.3879
1	rs1252074	177591541	C	T	0.0663025892540632	0.029	0.02248
1	rs4652251	177594162	C	T	0.0172012073197748	0.0273	0.5293
1	rs1252072	177595128	C	G	0.0176041339483571	0.0197	0.3712
1	rs80194320	177595341	C	T	0.0219962978718961	0.0379	0.5607
1	rs12566910	177596481	G	A	0.0390957053401303	0.0266	0.1422
1	rs57794778	177598598	G	A	0.0210959082947329	0.0377	0.5768
1	rs150179907	177598762	T	G	-0.001100605444033	0.098	0.9911
1	rs145617737	177599076	T	C	-0.0593042438991411	0.075	0.4293
1	rs73045262	177600095	A	T	0.0218006299588528	0.0376	0.5618
1	rs1337156	177600114	C	G	0.0238044133801613	0.023	0.3006
1	rs1252070	177600210	A	C	0.0686021284901822	0.0289	0.01749
1	rs1252068	177602068	C	T	0.0603987139482326	0.0284	0.03328
1	rs60489386	177602102	A	G	0.0210959082947329	0.0375	0.5748
1	rs1415335	177602120	G	A	0.0203025023378308	0.0231	0.3796
1	rs1252065	177603053	C	G	0.0689008672546918	0.0289	0.01696
1	rs376024686	177605208	A	G	0.0223972974420383	0.038	0.555
1	rs188142552	177607508	T	C	-0.254505227757224	0.0989	0.01006
1	rs1313160	177609159	A	G	0.0146028573839336	0.0195	0.4554
1	rs1003073	177610393	C	T	0.0115035793834154	0.018	0.5213
1	rs1003074	177610713	C	T	0.014504302202808	0.0194	0.4557
1	rs10158439	177610960	C	T	0.0133998200630165	0.0271	0.6203
1	rs1252083	177611318	G	A	0.0168964476597299	0.0194	0.3847
1	rs1252082	177612061	G	C	0.0136957831289865	0.0193	0.4771
1	rs12140710	177613863	A	G	0.0202045073158995	0.0267	0.4497
1	rs12044435	177613923	A	G	0.0038027603329278	0.0238	0.8735
1	rs78058918	177614046	T	C	0.0371030879515023	0.0375	0.3229
1	rs1252081	177614595	T	C	0.0630968574396732	0.0284	0.02634
1	rs1252079	177615243	T	C	0.0572023017657484	0.0279	0.04065
1	rs1252078	177615550	G	A	0.0575988723793984	0.0279	0.03914
1	rs1252077	177615594	C	T	0.0574006067311047	0.0279	0.03994
1	rs1252076	177617650	T	C	0.0580990823836463	0.028	0.03807
1	rs12733845	177617960	G	A	0.0227981362759783	0.0229	0.3208
1	rs1252075	177618116	G	A	0.0109003744682883	0.0193	0.5723
1	rs80284945	177618275	C	T	0.0808977266559906	0.1364	0.5533
1	rs12759749	177618620	A	G	0.0246048038572487	0.0227	0.2791
1	rs2210953	177619555	C	G	0.0553968632202877	0.0279	0.04717
1	rs6701237	177620943	T	C	0.0235016597850914	0.0228	0.3031
1	rs1572511	177621201	T	C	0.0234039777790161	0.0228	0.3036
1	rs1572512	177621422	C	T	0.0238044133801613	0.0228	0.2951
1	rs10913390	177623717	T	A	0.0479040574070545	0.0263	0.06904
1	rs12739056	177624091	C	A	0.021497269010823	0.0268	0.4212
1	rs73045288	177625100	G	T	0.0219962978718961	0.037	0.551
1	rs4652252	177625201	A	G	0.0213993910058902	0.0229	0.3492
1	rs12062921	177625372	G	T	0.0218006299588528	0.0229	0.3391
1	rs73045290	177625405	C	T	0.0221038989069263	0.037	0.549
1	rs1252066	177626285	G	T	0.0114047182634362	0.0192	0.5529
1	rs73045293	177626714	G	A	0.0210959082947329	0.037	0.5677
1	rs16851663	177627501	C	T	0.0485996698360624	0.0263	0.06469
1	rs1252067	177628345	A	T	0.0098018049722602	0.0193	0.6115
1	rs77632158	177628502	A	G	0.0115035793834154	0.0366	0.7541
1	rs12121835	177628511	T	C	0.021898468701116	0.0268	0.4133
1	rs79407004	177628635	G	A	0.0116024307308398	0.0366	0.7506
1	rs12756455	177629679	T	C	0.0190964956909883	0.0267	0.4761
1	rs17625634	177629723	C	T	0.0076010387728197	0.0234	0.7449
1	rs12406954	177630000	C	T	-0.0281011651109099	0.0204	0.1679
1	rs10798559	177631002	T	C	0.0197045832743354	0.0267	0.4606
1	rs73045298	177631354	G	T	0.0109003744682883	0.0366	0.7665
1	rs2152776	177632191	T	C	0.0184978548821194	0.0267	0.4895
1	rs116889735	177632638	T	C	-0.0050024916227914	0.0586	0.9315
1	rs73045299	177633737	C	A	0.0107025231331357	0.0367	0.7706
1	rs60552762	177634232	C	T	0.0105046326450854	0.0367	0.7739
1	rs1022798	177635093	A	C	0.0164047040252769	0.0268	0.5414
1	rs1923624	177635879	G	A	-0.0492952917248775	0.0281	0.07971
1	rs141513738	177636880	G	C	-0.006199175242821	0.0663	0.9256
1	rs58111483	177637307	C	T	0.0085037404912207	0.0366	0.8164
1	rs12746344	177637859	G	A	0.0178988554877579	0.027	0.508
1	rs911964	177638617	T	C	0.0208021276292633	0.0267	0.4374
1	rs7529907	177639015	A	G	-0.0476997588774203	0.028	0.08858
1	rs7540371	177639241	G	A	-0.0112025145079934	0.0193	0.5604
1	rs34597396	177639609	C	T	-0.0064004391810282	0.0177	0.718
1	rs17360106	177639734	C	T	0.0051964749068174	0.0232	0.8224
1	rs11581754	177640367	A	C	0.0178988554877579	0.0267	0.5032
1	rs60414375	177640652	C	T	0.0085037404912207	0.0206	0.6796
1	rs2208817	177641081	T	C	0.0170045988158238	0.0268	0.5249
1	rs59073761	177641378	G	A	-0.0275973271921043	0.0204	0.1769
1	rs12124642	177642179	T	G	-0.0517039049923374	0.0284	0.06862
1	rs541953682	177642268	G	A	-0.0198048272985997	0.0679	0.7709
1	rs191165237	177642513	G	A	0.0078987227933553	0.0367	0.8306
1	rs6692074	177643107	T	G	0.0078987227933553	0.0205	0.6996
1	rs12746384	177643119	C	T	0.0159028762794155	0.0271	0.5579
1	rs138694267	177643744	A	G	-0.0038975857287134	0.1166	0.9733
1	rs10913393	177643968	A	G	-0.0164038098256767	0.0208	0.4293
1	rs6693111	177644302	A	G	-0.0062998021485279	0.0177	0.7237
1	rs12722785	177645813	G	T	0.0154007965760229	0.0271	0.5698
1	rs111497438	177646735	G	T	0.0086028888072678	0.0367	0.8155
1	rs4589071	177646943	G	A	0.0051964749068174	0.0232	0.8222
1	rs3889259	177647020	G	A	-0.0484972070855493	0.0293	0.09762
1	rs56107421	177647256	C	T	0.0055048206344449	0.0233	0.8129
1	rs192335694	177648079	G	C	-0.022398994943479	0.0793	0.7774
1	rs12035381	177648733	A	G	0.0062007356416035	0.0203	0.7594
1	rs16851688	177648870	C	T	-0.0513985630860003	0.0289	0.07539
1	rs11585438	177649180	G	T	0.0194986595340326	0.0268	0.4675
1	rs10913395	177649216	T	C	0.0049974917102918	0.023	0.8273
1	rs6677748	177649363	A	T	0.0055048206344449	0.0203	0.7867
1	rs1923630	177649849	C	T	0.0203025023378308	0.0269	0.45
1	rs6689547	177650199	G	C	0.0060019521956343	0.0232	0.7973
1	rs67074204	177650219	A	G	0.0053954185169075	0.0369	0.8835
1	rs56348031	177650659	C	T	0.00730326611012	0.0237	0.7599
1	rs56232155	177650661	A	C	0.0075017910703226	0.0237	0.7508
1	rs58023463	177650675	A	C	0.0018981972830802	0.037	0.9581
1	rs2104212	177651210	G	A	-0.004198802647333	0.0176	0.8096
1	rs2104211	177651228	A	C	0.0099998345783334	0.0196	0.6114
1	rs2065142	177651338	C	T	-0.0032954239497972	0.0177	0.8519
1	rs10753167	177651729	T	C	-0.0281011651109099	0.0198	0.1545
1	rs79850398	177652339	G	A	-0.0178992398878318	0.0774	0.8169
1	rs1885646	177652462	A	G	-0.0212951405401588	0.0263	0.4168
1	rs12563834	177652865	A	C	0.0205964297986501	0.0265	0.4369
1	rs1923629	177652939	C	T	-0.0149004625639624	0.021	0.4777
1	rs10753168	177653674	A	G	-0.0235962138551867	0.0682	0.7291
1	rs2224639	177656039	C	T	0.0205964297986501	0.0264	0.4341
1	rs7547510	177656550	G	A	-0.0147989665120717	0.0207	0.4735
1	rs74128294	177656608	T	C	0.0199986865066891	0.0262	0.4452
1	rs79466598	177657969	T	C	-0.114704030660979	0.0692	0.09736
1	rs75357272	177658009	C	T	0.0307037775750057	0.0537	0.568
1	rs6678280	177658670	C	G	0.0056042667198317	0.0295	0.8503
1	rs56067457	177658838	A	T	0.0053954185169075	0.0295	0.8536
1	rs56334878	177659044	C	T	0.005703702916678	0.0295	0.848
1	rs79962383	177659072	C	T	0.029296631955588	0.0535	0.5841
1	rs10913397	177659366	C	A	0.0127977582298607	0.0185	0.4885
1	rs10913398	177659370	T	C	0.0129951954948113	0.0185	0.4836
1	rs7547178	177659913	A	T	-0.0334016766340304	0.0192	0.08242
1	rs200867959	177660835	T	C	-0.100605173573966	0.0956	0.2926
1	rs10798561	177660856	G	A	-0.0270012755029434	0.0186	0.1462
1	rs61500936	177661041	A	G	0.0218006299588528	0.0262	0.406
1	rs12750925	177662225	T	C	-0.0149004625639624	0.0206	0.4677
1	rs4652253	177662510	A	C	0.0068961666878413	0.0694	0.921
1	rs61813472	177662512	G	A	0.0053954185169075	0.0294	0.8538
1	rs76474680	177663070	G	A	0.0266029817945341	0.0533	0.6185
1	rs112033475	177663761	A	T	-0.0289963604415917	0.0184	0.1155
1	rs113526755	177663808	T	A	0.0166014304974254	0.0514	0.747
1	rs147814741	177664590	T	C	0.0059025456526138	0.029	0.8399
1	rs11589476	177665178	C	T	0.0270021387025708	0.0523	0.6059
1	rs148933325	177665266	G	A	-0.0640053299759124	0.0902	0.4777
1	rs140163135	177666428	T	C	0.022299507494767	0.0259	0.3893
1	rs12407077	177667088	A	T	0.025297307774162	0.0738	0.7312
1	rs55972006	177667125	A	T	0.0050969882578437	0.0287	0.858
1	rs12139234	177669302	G	A	0.0045994064948955	0.0286	0.8709
1	rs1923638	177669900	C	A	0.0044003044444822	0.0286	0.8789
1	rs1022800	177670351	T	G	0.0028958031120254	0.0188	0.8769
1	rs2181264	177670370	C	G	-0.0235962138551867	0.0181	0.1924
1	rs2181263	177670577	T	C	0.016296487966892	0.018	0.3656
1	rs4509537	177671478	C	T	-0.0278029446620889	0.018	0.122
1	rs4402093	177671773	T	C	-0.0153979421800967	0.0172	0.3695
1	rs58392004	177672172	C	T	0.0222017079836866	0.0259	0.3915
1	rs1923637	177672267	T	G	0.0108014536938559	0.0682	0.8741
1	rs2902198	177672750	G	A	-0.0281011651109099	0.018	0.1181
1	rs1923636	177673128	G	A	0.0218006299588528	0.0181	0.2288
1	rs1160525	177674335	G	C	0.0102968054773682	0.0685	0.8804
1	rs1160524	177674473	A	G	-0.0132980281439898	0.0201	0.5084
1	rs1022799	177675215	C	T	0.0167981182758809	0.018	0.3516
1	rs55847117	177676208	T	G	0.0007996801705642	0.0285	0.9769
1	rs61813476	177677016	C	T	0.0177023841130051	0.018	0.3242
1	rs1028662	177677279	C	T	0.0035038543266769	0.0689	0.9595
1	rs1028661	177677640	A	C	0.003902375817241	0.0689	0.9548
1	rs2862274	177678654	T	C	0.004101577021075	0.0689	0.9528
1	rs911963	177678861	A	G	0.0093957216403621	0.0678	0.8892
1	rs76105967	177679203	C	T	-0.0178992398878318	0.0434	0.6808
1	rs1923635	177679689	T	G	0.0238044133801613	0.026	0.3598
1	rs61813477	177679692	T	C	0.0167981182758809	0.018	0.3498
1	rs7542551	177680031	G	A	-0.0312017511432645	0.0185	0.09181
1	rs61813478	177680105	G	A	0.017496047616751	0.018	0.3295
1	rs12143554	177680702	T	A	-0.0010005003335835	0.0284	0.9733
1	rs10127785	177681155	C	A	0.0021975835434872	0.0286	0.9381
1	rs911965	177681672	A	G	0.0043007385516922	0.0689	0.9501
1	rs1923634	177682283	G	A	0.0164047040252769	0.018	0.3639
1	rs1923633	177682331	G	C	0.0164047040252769	0.018	0.3631
1	rs116624187	177682725	A	G	0.0287040681283552	0.026	0.27
1	rs4650970	177683022	C	T	0.003902375817241	0.0688	0.9548
1	rs12409005	177683216	A	G	0.0164047040252769	0.018	0.3624
1	rs7536071	177684431	C	T	0.016296487966892	0.018	0.3635
1	rs7512829	177684469	G	A	-0.0176040459483609	0.0178	0.3209
1	rs61813492	177684683	C	T	0.036997088886122	0.0597	0.5356
1	rs113533361	177685215	G	A	-0.0176956485356892	0.0178	0.3201
1	rs10913404	177685711	C	A	-0.0315009870620622	0.0185	0.08925
1	rs111596638	177686025	A	G	0.0119977384336167	0.0516	0.8163
1	rs112502999	177686148	A	G	0.0135971385060249	0.0516	0.7925
1	rs141843298	177686182	A	G	0.0843962939720313	0.0558	0.1307
1	rs10753169	177686254	G	A	-0.0171970248285215	0.0178	0.3321
1	rs7525539	177686415	C	A	9.99950003332973e-05	0.0286	0.9976
1	rs7547684	177686756	G	A	-0.0170952954286372	0.0178	0.3369
1	rs12410717	177686988	T	G	0.0167981182758809	0.018	0.3501
1	rs6425442	177687117	A	G	-0.0166986496230515	0.0174	0.3369
1	rs10913405	177687401	G	A	0.0001999800026662	0.0286	0.9937
1	rs1923632	177687411	A	G	0.0258041896815329	0.0261	0.3237
1	rs10913406	177687879	T	C	-0.0164038098256767	0.0174	0.347
1	rs1119055	177688209	C	T	-0.001100605444033	0.0691	0.9875
1	rs142514416	177688259	G	A	0.0173977771764203	0.0535	0.7446
1	rs1960676	177688390	C	G	0.0074025335167413	0.0188	0.692
1	rs113113328	177688815	C	A	0.01600129372694	0.018	0.3727
1	rs1813932	177689011	C	T	0.0160997014894237	0.018	0.3707
1	rs61813493	177689305	C	T	0.0012991557316201	0.0286	0.9631
1	rs6425443	177689361	A	C	0.01600129372694	0.018	0.3736
1	rs112283939	177689562	T	C	0.0255995183002125	0.0261	0.3272
1	rs193079376	177689774	A	G	-0.027196494688472	0.0571	0.6337
1	rs6694449	177690150	A	G	0.0166997792224134	0.018	0.3538
1	rs61813494	177690241	A	G	0.0166014304974254	0.018	0.3571
1	rs55805855	177690436	T	G	0.0166997792224134	0.018	0.3532
1	rs12402994	177690971	G	A	0.0166997792224134	0.018	0.3532
1	rs1923631	177691326	C	A	-0.0008003201707691	0.0286	0.978
1	rs61813495	177691402	C	T	0.13340263433553	0.0711	0.06061
1	rs117924253	177691665	C	A	-0.0335050785573982	0.0681	0.623
1	rs112724435	177691801	C	G	0.00730326611012	0.0526	0.8901
1	rs4652257	177692157	T	C	-0.0307994715535284	0.0186	0.09772
1	rs7556343	177692560	A	G	0.0154007965760229	0.018	0.3917
1	rs113308571	177692982	G	C	0.0090984829852593	0.0525	0.8631
1	rs118182785	177693054	G	C	-0.0326988269632397	0.0681	0.6314
1	rs12562396	177693559	G	A	0.0254045542217263	0.0262	0.3313
1	rs12145448	177694132	A	C	-0.0480984034910313	0.0273	0.07806
1	rs59637742	177694498	A	G	-0.0124977728299804	0.0264	0.6345
1	rs12742033	177694514	C	A	-0.0290993078252748	0.0187	0.12
1	rs10913407	177694712	T	C	-0.0285949668801128	0.0186	0.1248
1	rs77173175	177695182	A	G	0.0266029817945341	0.0262	0.3092
1	rs1118030	177695777	G	A	0.0156961681063242	0.018	0.383
1	rs10798563	177696058	C	T	-0.027998320426861	0.0186	0.1324
1	rs4316326	177697294	C	G	0.0280041964095973	0.0178	0.1157
1	rs4316327	177697365	C	G	-0.0054950702819798	0.0286	0.8481
1	rs4652258	177697414	G	A	0.0142973047008244	0.018	0.4253
1	rs4652259	177697433	A	G	0.014504302202808	0.018	0.4188
1	rs10913409	177697827	G	A	-0.0313049258284153	0.0184	0.08976
1	rs4652261	177698208	G	A	-0.0005001250416822	0.069	0.9946
1	rs10753170	177698515	T	G	-0.020498669477346	0.0198	0.3003
1	rs10913410	177698584	C	A	-0.0309026047398165	0.0184	0.09389
1	rs61813496	177698900	C	T	0.0138042809763971	0.018	0.443
1	rs1923621	177699807	T	G	0.0138042809763971	0.018	0.4436
1	rs3131308	177700306	A	G	-0.0209989425960583	0.0197	0.2859
1	rs3117754	177700443	T	C	-0.0213972981080803	0.0197	0.2785
1	rs12134071	177700814	C	A	-0.0022024235552	0.0286	0.9389
1	rs3117755	177701056	A	C	-0.0318003125497978	0.0185	0.08508
1	rs79162295	177701570	C	G	0.0236969951765786	0.026	0.3621
1	rs7512087	177702240	C	T	0.0126990249774084	0.018	0.4794
1	rs6425444	177702554	C	T	0.0116024307308398	0.018	0.5171
1	rs12120222	177702661	T	C	-0.0033957590691798	0.0285	0.9058
1	rs1923643	177702841	A	G	0.0117012723076411	0.018	0.5154
1	rs12562780	177703601	A	C	-0.058901107920161	0.0544	0.2789
1	rs10798564	177703838	T	C	0.0114047182634362	0.018	0.5266
1	rs10913412	177703891	T	C	0.0110981866660334	0.018	0.5389
1	rs12131671	177703898	C	T	0.009197572354042	0.0297	0.7562
1	rs139697883	177703938	C	A	-0.0086977157031958	0.0572	0.8797
1	rs10913414	177704242	A	G	0.0109003744682883	0.018	0.545
1	rs77524787	177704395	T	A	-0.0019018072895963	0.082	0.9817
1	rs3131334	177704403	A	G	-0.0022024235552	0.0692	0.9742
1	rs7535861	177705264	T	C	0.0110981866660334	0.018	0.5389
1	rs3117756	177705777	A	C	-0.0295009039176847	0.0185	0.111
1	rs7522738	177707062	A	G	-0.0025031302181184	0.0284	0.9299
1	rs1885648	177707318	T	G	0.0105046326450854	0.018	0.5618
1	rs1885647	177707449	T	C	0.0103957761821204	0.0181	0.5631
1	rs10458366	177707927	A	C	0.0103957761821204	0.018	0.5635
1	rs1923642	177708496	G	A	0.0101978249764461	0.0181	0.5755
1	rs12565079	177709079	G	T	0.0374017521540008	0.0544	0.4919
1	rs1033818	177709225	A	G	-0.0372035489975441	0.049	0.4478
1	rs12126914	177709801	A	T	-0.004198802647333	0.0285	0.8838
1	rs12567288	177709961	C	T	0.0336958638567256	0.0345	0.3279
1	rs10913415	177710023	A	C	0.0105046326450854	0.018	0.5601
1	rs3117757	177710230	G	T	-0.031397792147416	0.0185	0.0899
1	rs2065140	177710595	G	A	0.0377003271828256	0.0248	0.1279
1	rs4652262	177710610	C	T	0.0088011559530687	0.018	0.6255
1	rs2065141	177710814	A	G	0.0448012667045393	0.0245	0.06705
1	rs3131316	177711826	C	G	-0.009000382197299	0.0179	0.6145
1	rs2862273	177712537	G	A	0.0033045340083004	0.0681	0.9617
1	rs12039518	177712565	C	A	0.0097027754613851	0.0182	0.5951
1	rs1923641	177712867	T	C	-0.0335981494309355	0.0178	0.059
1	rs61813498	177713388	T	C	0.0106035827841911	0.0181	0.5596
1	rs74732725	177713862	G	T	0.0038027603329278	0.0351	0.9132
1	rs2902196	177714313	C	T	0.0109003744682883	0.0181	0.5485
1	rs2902197	177714468	C	T	0.0109003744682883	0.0181	0.5464
1	rs2146299	177714660	C	T	0.0006997551142732	0.0284	0.9811
1	rs151102559	177715073	G	A	0.136495744588538	0.1251	0.2751
1	rs3117758	177716739	G	T	-0.0093031403261444	0.0179	0.6025
1	rs16851793	177717026	C	T	0.0099998345783334	0.0181	0.5804
1	rs3117759	177717201	G	C	-0.005304041591906	0.0703	0.9395
1	rs1923640	177717567	G	A	0.0099998345783334	0.0181	0.5779
1	rs927481	177717942	G	T	-0.0093031403261444	0.0178	0.6026
1	rs150813460	177718364	A	G	0.0828970915794702	0.0731	0.2566
1	rs1923639	177718992	A	G	-0.0447986409079867	0.0248	0.07081
1	rs3131323	177719196	T	C	-0.0310985871020312	0.0175	0.07561
1	rs12406676	177719596	T	A	0.0103957761821204	0.0181	0.5661
1	rs75530729	177720532	G	C	0.0485996698360624	0.026	0.06204
1	rs16851814	177720918	A	G	0.0101978249764461	0.0181	0.5721
1	rs3117760	177721063	G	A	-0.0313049258284153	0.0175	0.07466
1	rs55827622	177721690	C	T	0.0009995003330834	0.0282	0.9731
1	rs12140439	177722907	C	A	0.001598721363697	0.0282	0.9555
1	rs3131325	177723089	T	C	-0.0338050046123612	0.018	0.05955
1	rs3117762	177723170	T	G	-0.033701571673015	0.018	0.06079
1	rs3117763	177723931	G	A	-0.0289037168568363	0.0202	0.1526
1	rs3131326	177724272	G	C	-0.0344051267241774	0.018	0.05578
1	rs3131327	177724584	A	T	-0.0335050785573982	0.018	0.06263
1	rs4652263	177724778	T	C	0.009504687014246	0.0182	0.601
1	rs3131328	177727201	A	C	-0.0315009870620622	0.018	0.08086
1	rs3117764	177727289	G	A	-0.0315009870620622	0.0181	0.08143
1	rs3117765	177727430	G	A	-0.031397792147416	0.0181	0.08232
1	rs3117766	177727582	T	G	-0.0307994715535284	0.0181	0.08817
1	rs12049184	177727746	C	T	0.0081963182244858	0.0182	0.6536
1	rs4652264	177728057	C	A	0.00730326611012	0.0183	0.6879
1	rs61813513	177728319	A	C	0.0473033451158665	0.0259	0.06754
1	rs12116988	177728695	C	T	0.0035038543266769	0.0282	0.9012
1	rs12138989	177728705	G	A	0.0035038543266769	0.0282	0.9018
1	rs55902020	177728834	C	T	0.0016985566355815	0.0282	0.953
1	rs56114350	177728893	G	A	0.0033045340083004	0.0282	0.9081
1	rs111289647	177728914	G	T	0.0469026696862194	0.0259	0.07019
1	rs3131329	177729363	T	C	-0.002002002670673	0.0264	0.9388
1	rs12117205	177729372	C	T	0.0036034995896235	0.0282	0.8996
1	rs3117767	177730390	C	G	-0.0299026613543135	0.0181	0.09853
1	rs112571600	177730433	G	A	0.0034041991335623	0.0282	0.9037
1	rs186387483	177730719	C	A	-0.0478046499481398	0.0803	0.5516
1	rs145284617	177731000	C	A	0.0456041418050158	0.0262	0.08167
1	rs141544399	177732576	A	C	0.0048979852621919	0.0184	0.7883
1	rs74882222	177732645	A	T	-0.0306035477981776	0.0182	0.09356
1	rs9425461	177733422	T	A	-0.0299953975354009	0.0182	0.09999
1	rs181038787	177734434	G	A	0.0409979790340721	0.0619	0.5077
1	rs61813516	177734574	G	T	0.0452983606272869	0.0259	0.08072
1	rs12137274	177735012	T	C	-0.0105049846451474	0.0242	0.665
1	rs138406730	177735315	G	A	-0.0282040203730758	0.0798	0.7243
1	rs12139947	177735377	G	A	-0.0129028853555234	0.0242	0.5952
1	rs145151754	177735913	A	C	-0.0662039071233048	0.0687	0.3354
1	rs1923625	177736751	C	T	0.0126002819757385	0.0187	0.5001
1	rs1885644	177737303	A	G	0.0452983606272869	0.0258	0.07863
1	rs1885645	177737368	A	G	-0.0064004391810282	0.0735	0.9308
1	rs10494504	177737389	A	G	0.0017983819413794	0.0185	0.9217
1	rs61813517	177738486	C	G	0.0439020462871288	0.0262	0.09418
1	rs932676	177739231	G	A	-0.015702643727291	0.0193	0.4149
1	rs3131332	177740608	C	T	-0.023002541565316	0.0185	0.2138
1	rs61813518	177741236	A	G	0.0428966409523063	0.026	0.09899
1	rs12042850	177741819	T	C	0.04149696667529	0.0587	0.4789
1	rs3131333	177742007	G	A	0.0141987193998129	0.0227	0.5324
1	rs3117749	177744024	A	G	-0.0303045802648556	0.0204	0.1368
1	rs12047418	177744110	G	A	-0.0091012913892029	0.0188	0.6288
1	rs3117750	177744720	A	G	-0.0153979421800967	0.0186	0.4067
1	rs3117751	177745454	A	G	-0.033701571673015	0.0207	0.1033
1	rs74443584	177745563	T	C	-0.0492007484476219	0.0554	0.3745
1	rs111885000	177746084	G	A	0.0072039888485025	0.028	0.7973
1	rs3117752	177747057	A	T	-0.0164953025291975	0.0197	0.4035
1	rs3117753	177747199	C	T	-0.0130953713122409	0.019	0.4905
1	rs16851854	177747222	A	G	-0.0125990355765152	0.019	0.5078
1	rs12144442	177747310	T	C	-0.0154994990469515	0.0246	0.5277
1	rs878833	177748866	C	T	-0.0101008421794295	0.0228	0.659
1	rs16851861	177749363	G	A	-0.000200020002667	0.023	0.9934
1	rs2902199	177750489	C	T	-0.022398994943479	0.0196	0.2536
1	rs2003999	177751108	A	G	-0.0086977157031958	0.0183	0.6342
1	rs1923628	177751285	C	T	-0.0074980401773571	0.0188	0.6915
1	rs117785288	177751447	T	C	0.0592024345167419	0.0684	0.3864
1	rs746584	177751488	C	T	-0.007296555232638	0.0187	0.6957
1	rs746583	177751536	T	C	0.0077002766261879	0.0187	0.6801
1	rs978992	177751810	A	T	-0.007296555232638	0.0187	0.6941
1	rs74128112	177752013	C	T	-0.0078003437327339	0.0187	0.6759
1	rs2093519	177752701	G	A	-0.0078003437327339	0.0186	0.6744
1	rs12402666	177753473	C	T	-0.0082035573506883	0.0186	0.6612
1	rs74128113	177753776	C	T	-0.0088994831870327	0.0187	0.6333
1	rs34944316	177754489	T	C	-0.0131966945943914	0.0437	0.7627
1	rs4652266	177754771	C	A	-0.0080019302190585	0.0187	0.67
1	rs79586822	177755056	A	G	0.0339955472579582	0.0494	0.4906
1	rs10913418	177755299	C	A	0.0147014028528927	0.0182	0.4177
1	rs10913419	177755464	G	A	0.014504302202808	0.0181	0.4238
1	rs12046610	177755681	T	C	-0.0114958245134845	0.0433	0.7902
1	rs1923626	177756504	C	T	-0.0182047046548463	0.0182	0.3155
1	rs4567246	177757589	A	T	0.0183996828453635	0.0182	0.3126
1	rs10737331	177758118	G	A	0.0218006299588528	0.0174	0.2087
1	rs9970167	177759149	G	A	0.0212036062510236	0.0172	0.2186
1	rs71628252	177759199	G	C	-0.0026033858701149	0.0433	0.9527
1	rs9919161	177759469	G	A	0.0178988554877579	0.0189	0.3437
1	rs57972714	177759481	C	T	-0.0071958279818024	0.0189	0.7056
1	rs10913420	177759645	C	T	0.0223972974420383	0.0174	0.1986
1	rs10798567	177760557	G	A	-0.0079011318962572	0.0209	0.7063
1	rs9970077	177760918	A	G	0.0225048553400694	0.0175	0.1983
1	rs12748436	177761109	C	G	-0.0147989665120717	0.0432	0.7322
1	rs12143741	177761814	T	G	-0.0227979086760041	0.0425	0.5919
1	rs6425445	177762061	G	A	-0.0104039337153929	0.0422	0.8045
1	rs12728890	177762832	G	T	-0.0054950702819798	0.0422	0.8964
1	rs7411090	177762940	T	C	0.0461008368826632	0.0173	0.007817
1	rs6425446	177764577	A	G	0.0471984218290006	0.0193	0.01478
1	rs6664268	177764706	T	C	0.0456996792509903	0.0173	0.008161
1	rs4650973	177764975	C	G	-0.0143017847108596	0.021	0.4971
1	rs4650974	177765025	T	C	0.0452027848308288	0.0192	0.01834
1	rs75608493	177766021	C	G	0.0819025156196343	0.0256	0.001386
1	rs3922648	177766453	C	A	0.0459957873421583	0.0191	0.0161
1	rs3922649	177766616	A	G	0.0487044462100383	0.0192	0.01125
1	rs3922650	177766694	A	C	0.054497654936202	0.0203	0.007345
1	rs4650975	177767099	C	A	-0.0121029460677457	0.0209	0.5642
1	rs4348685	177767628	C	G	0.0461008368826632	0.0172	0.007358
1	rs4075235	177768322	C	T	0.0459002781827573	0.0172	0.007608
1	rs4311843	177768764	C	A	0.0491996041469672	0.0191	0.01013
1	rs4433348	177768807	A	T	0.0463013553668425	0.019	0.0147
1	rs12026179	177768905	T	C	-0.0114958245134845	0.0208	0.5788
1	rs4360486	177769026	C	A	0.0489996660319079	0.0191	0.01034
1	rs12026268	177769154	T	C	-0.0114958245134845	0.0208	0.5806
1	rs4545298	177769499	T	A	0.0471030274686428	0.0189	0.01297
1	rs4072161	177769687	G	T	0.0469980831605826	0.0189	0.01296
1	rs4478775	177770097	G	A	-0.0286978729475453	0.0399	0.4716
1	rs10913424	177770590	T	C	-0.0102018624845967	0.0206	0.623
1	rs11585009	177770868	C	A	-0.0295009039176847	0.0398	0.4584
1	rs4652267	177770978	T	C	-0.0105049846451474	0.0207	0.6132
1	rs11581129	177771131	G	A	0.0452027848308288	0.0171	0.008276
1	rs4535964	177771614	T	A	-0.0138961051921114	0.0208	0.5022
1	rs4610965	177771895	T	C	0.0493995022947674	0.0203	0.01512
1	rs4618929	177772715	T	C	0.0503033045092425	0.0203	0.01334
1	rs4442331	177772815	G	A	0.0509972505709038	0.0203	0.01215
1	rs4255342	177772990	C	G	0.0425996136188173	0.0172	0.01356
1	rs4532784	177773099	G	C	0.0505980527630914	0.0204	0.01291
1	rs10913426	177773119	G	A	-0.0098988321792475	0.021	0.6364
1	rs10913427	177773149	A	C	-0.0099998320783335	0.021	0.6329
1	rs10798568	177774128	T	A	0.0428966409523063	0.0173	0.01307
1	rs10798569	177774397	T	A	0.0430020165445429	0.0173	0.01296
1	rs10753171	177774821	T	G	0.0515007728624032	0.0205	0.01186
1	rs4279802	177775010	T	A	0.043203157300648	0.0173	0.01251
1	rs10913428	177775084	A	G	0.0416984103556758	0.0173	0.01615
1	rs113586020	177775830	A	G	-0.0073972926304747	0.021	0.7246
