## Supplementary material for "Characterization of shared and ancestry-specific signals driving complex traits using multi-ancestry fine-mapping": EUR_schizophrenia_gwas_1_176776006_177776006.tsv

chrom	ID	pos	A1	A2	BETA	SE	P
1	rs11578976	176776282	G	A	-0.0087985943563496	0.0114	0.4382
1	rs56005133	176777255	T	C	-0.0087985943563496	0.0114	0.4422
1	rs10913257	176778610	G	T	-0.0009004052431641	0.0086	0.9207
1	rs61821285	176778801	G	A	0.0305970979773775	0.0156	0.04903
1	rs1325594	176780359	T	A	-0.0086977157031958	0.0114	0.4465
1	rs138975492	176780408	G	A	-0.0018016219466282	0.0394	0.9641
1	rs2861812	176781176	C	T	-0.0007002451143934	0.0086	0.9391
1	rs10913258	176782599	C	G	-0.0007002451143934	0.0086	0.9345
1	rs12123952	176783504	G	T	0.0288983900426488	0.0155	0.06151
1	rs78905952	176784526	G	T	0.0027960873020011	0.0188	0.8825
1	rs72718620	176784859	G	A	-0.0088994831870327	0.0114	0.4363
1	rs141346306	176786058	C	A	-0.0146974807605841	0.0466	0.7527
1	rs116432544	176786221	C	T	0.0009995003330834	0.0352	0.9771
1	rs35075425	176787351	G	A	-0.0095050300143049	0.0114	0.4047
1	rs55979408	176788154	T	C	-0.0093031403261444	0.0114	0.4161
1	rs55668054	176788166	G	A	-0.0088994831870327	0.0114	0.4372
1	rs1022523	176788394	G	A	0.0062007356416035	0.0097	0.5272
1	rs115562918	176788629	C	T	-0.100096616538285	0.0552	0.06974
1	rs760940	176788741	C	A	-0.0014009809156281	0.0086	0.8685
1	rs17312648	176788774	T	C	-0.0087985943563496	0.0114	0.4404
1	rs17378293	176789296	C	T	-0.0087985943563496	0.0114	0.4386
1	rs76808343	176789615	T	G	0.0330962274891896	0.0222	0.1363
1	rs55719422	176789796	T	C	-0.0092022107647994	0.0114	0.4223
1	rs55806119	176789844	G	A	-0.0091012913892029	0.0114	0.4225
1	rs12138739	176790096	C	T	0.0314017631395316	0.0156	0.04395
1	rs10732997	176790502	G	A	0.0089993837968006	0.0087	0.3013
1	rs12132238	176791091	G	A	0.0315955615897506	0.0156	0.04286
1	rs61821287	176791464	T	C	0.0139029051689914	0.0271	0.6095
1	rs7543049	176791571	T	C	-0.0092022107647994	0.0114	0.418
1	rs7543058	176791605	T	C	-0.0092022107647994	0.0114	0.4203
1	rs12127712	176792051	G	A	0.0314017631395316	0.0156	0.04406
1	rs1325598	176792249	A	G	0.0089002747867194	0.0087	0.3055
1	rs7546249	176792690	T	A	0.0056042667198317	0.0097	0.5672
1	rs7544010	176792798	A	G	-0.0016012813669738	0.0086	0.8528
1	rs10913259	176793153	A	G	-0.0088994831870327	0.0114	0.4359
1	rs1325596	176794066	G	A	0.0089993837968006	0.0087	0.3002
1	rs6659744	176794416	G	A	0.009504687014246	0.0087	0.275
1	rs12035200	176795135	G	A	-0.0016012813669738	0.0086	0.8517
1	rs61821288	176795149	T	C	0.0326994961630157	0.0157	0.037
1	rs61821289	176795294	G	T	0.0332026408277183	0.0156	0.03355
1	rs12131804	176795627	G	A	0.0332993704009261	0.0156	0.03318
1	rs113686683	176796682	G	A	0.0254045542217263	0.0312	0.4142
1	rs17378397	176796984	A	T	0.0329994782631079	0.0157	0.0353
1	rs138051794	176797234	T	A	0.0180952882690919	0.0305	0.5527
1	rs7540375	176797270	A	G	0.0333960906184285	0.0156	0.03246
1	rs73050113	176797468	C	T	0.0335991726304121	0.0156	0.03191
1	rs73050114	176797582	C	T	0.0335991726304121	0.0156	0.03189
1	rs9728891	176798026	C	T	0.0335991726304121	0.0156	0.03182
1	rs73050117	176798202	C	T	0.0335024720540013	0.0156	0.03225
1	rs16850236	176798360	T	C	0.0335991726304121	0.0156	0.03175
1	rs12142591	176798612	C	T	0.0332993704009261	0.0157	0.03339
1	rs12131721	176799029	A	G	0.0329027196757078	0.0156	0.03516
1	rs10798483	176799143	G	A	0.0090984829852593	0.0087	0.2963
1	rs12132522	176799189	T	G	0.0332993704009261	0.0157	0.03363
1	rs61821307	176799203	A	G	0.0329994782631079	0.0156	0.03476
1	rs61821308	176799280	G	A	0.0329027196757078	0.0157	0.03553
1	rs12132608	176799617	A	G	0.0329994782631079	0.0156	0.03484
1	rs114795409	176800306	G	A	-0.0525994101433915	0.0333	0.1146
1	rs12144637	176800510	C	T	0.0332026408277183	0.0157	0.03391
1	rs12134440	176800543	T	G	0.0329027196757078	0.0156	0.03513
1	rs12136990	176800749	G	A	0.0329027196757078	0.0157	0.03593
1	rs12134508	176800793	T	A	0.0332026408277183	0.0157	0.03405
1	rs12133731	176800832	A	G	0.0329027196757078	0.0157	0.03562
1	rs12129141	176801532	A	G	0.0329027196757078	0.0156	0.03549
1	rs115621419	176801554	C	T	-0.003797200248385	0.0238	0.8743
1	rs1014719	176802766	G	T	0.0090984829852593	0.0087	0.2958
1	rs12131068	176802883	T	A	0.0330962274891896	0.0157	0.03449
1	rs1014718	176802974	A	G	0.0063994795805678	0.0098	0.5107
1	rs1040458	176803548	G	C	0.0326994961630157	0.0157	0.03658
1	rs1040459	176803666	A	C	0.0327962744150825	0.0156	0.03616
1	rs111933254	176803841	C	T	-0.0525994101433915	0.0285	0.06454
1	rs1964809	176803858	C	A	0.0326994961630157	0.0157	0.03668
1	rs1040460	176804055	T	C	0.0326994961630157	0.0156	0.03647
1	rs9659359	176804866	T	C	0.0317021347305135	0.0156	0.04232
1	rs140912510	176805068	G	T	-0.0349020520092649	0.0593	0.556
1	rs17378425	176805237	G	T	0.0315955615897506	0.0157	0.04443
1	rs61821309	176805272	G	A	0.0315955615897506	0.0157	0.04436
1	rs61821310	176805287	A	C	0.031498667059371	0.0157	0.0445
1	rs61821311	176805460	G	A	0.0317021347305135	0.0157	0.04311
1	rs12133440	176805951	A	C	0.0320992618599997	0.0157	0.04064
1	rs12144507	176806147	C	T	0.0317021347305135	0.0157	0.04299
1	rs17378432	176806387	G	A	0.0320024161254944	0.0157	0.04106
1	rs2223487	176807274	G	A	-0.0018016219466282	0.0086	0.8334
1	rs12138842	176807988	G	A	0.0308007491527123	0.0156	0.04822
1	rs61821312	176808433	T	C	0.0330962274891896	0.0157	0.03476
1	rs10798484	176808690	C	T	-0.002002002670673	0.0086	0.8148
1	rs12086275	176809042	T	C	0.0092966519050945	0.0288	0.7461
1	rs12118034	176809368	C	T	-0.0088994831870327	0.0113	0.4275
1	rs17312810	176809620	C	A	0.0329994782631079	0.0157	0.0352
1	rs17312817	176809860	T	C	0.0332993704009261	0.0157	0.03335
1	rs10753139	176810326	A	C	0.0086028888072678	0.0087	0.3197
1	rs12142032	176810809	G	A	0.0318958749835631	0.0156	0.04129
1	rs12139387	176810880	T	G	0.0321960982163169	0.0156	0.0394
1	rs56785672	176811077	G	C	-0.010302892995897	0.0146	0.4779
1	rs12089189	176811338	T	A	0.0109003744682883	0.0288	0.7064
1	rs12137448	176811754	G	C	0.031799009548949	0.0156	0.04153
1	rs1044299	176811873	C	T	0.0088011559530687	0.0087	0.3108
1	rs12137517	176811918	G	A	0.0315955615897506	0.0156	0.04337
1	rs12137658	176812416	G	A	0.0295976364389436	0.0156	0.05661
1	rs12135126	176812606	A	G	0.0343048036919902	0.0151	0.02364
1	rs2294494	176812620	T	C	-0.0094040800752939	0.0146	0.5183
1	rs1883431	176812896	C	T	-0.0023026490626755	0.0086	0.787
1	rs3817857	176813169	T	A	-0.0290993078252748	0.0212	0.1701
1	rs2861813	176813190	A	G	0.0028958031120254	0.0091	0.7498
1	rs1044252	176813774	T	C	-0.0033957590691798	0.0087	0.6943
1	rs3183950	176813777	A	T	-0.0262002485024742	0.0223	0.2397
1	rs1801658	176813997	C	G	0.0068961666878413	0.0108	0.5206
1	rs10753140	176815121	G	T	-0.0030045090202987	0.0087	0.7272
1	rs150008838	176815401	A	G	-0.0252049938352247	0.0463	0.5858
1	rs77865287	176815636	C	T	-0.009696862978864	0.0339	0.775
1	rs56932405	176815743	C	T	-0.0127003085782322	0.0134	0.3456
1	rs10489300	176815853	T	C	0.0291023874205329	0.0155	0.06015
1	rs116709447	176816070	G	A	-0.0689964429219005	0.0474	0.1456
1	rs2038114	176816410	T	C	-0.0032954239497972	0.0087	0.7061
1	rs10753141	176816437	T	C	-0.0031950988965408	0.0087	0.7073
1	rs73050156	176816582	T	C	-0.0112025145079934	0.0135	0.4058
1	rs12140065	176816613	T	C	0.0288983900426488	0.0155	0.06276
1	rs6670149	176816777	A	G	0.0018981972830802	0.0091	0.8336
1	rs6681309	176816832	G	T	-0.0030045090202987	0.0087	0.726
1	rs12120714	176817053	C	T	0.0287040681283552	0.0155	0.06405
1	rs16850255	176818541	T	C	0.0075017910703226	0.0107	0.4827
1	rs12091765	176818747	A	G	-0.0124977728299804	0.0134	0.3533
1	rs10913262	176818816	G	A	-0.0031048149534787	0.0087	0.7165
1	rs968285	176819484	T	C	-0.0031950988965408	0.0087	0.708
1	rs144003758	176819687	A	T	0.009197572354042	0.0324	0.7774
1	rs12094387	176819875	T	C	0.0068961666878413	0.0107	0.5182
1	rs1014712	176820150	G	A	-0.0031950988965408	0.0087	0.7081
1	rs2179391	176820956	C	T	-0.0031950988965408	0.0087	0.7101
1	rs1534957	176821057	G	A	0.0069954745123864	0.0107	0.5167
1	rs61821314	176821360	C	T	0.0284999894699013	0.0155	0.06621
1	rs10913263	176822124	T	C	0.0013990209137074	0.0091	0.8742
1	rs12025276	176822155	C	T	-0.0032954239497972	0.0087	0.703
1	rs1335	176822377	T	C	-0.0032954239497972	0.0087	0.7017
1	rs12120519	176822423	C	T	0.0285971749776749	0.0155	0.0654
1	rs2206317	176822574	G	T	-0.0032954239497972	0.0087	0.7018
1	rs2206318	176822632	G	A	-0.0012007205765188	0.0117	0.921
1	rs1154591	176823007	C	T	-0.0034961042567088	0.0087	0.6852
1	rs73050168	176823573	C	T	-0.0356997191343252	0.0258	0.1665
1	rs2223488	176824051	A	G	0.0052959516591825	0.0287	0.8537
1	rs17312950	176824806	T	C	-0.0009004052431641	0.0088	0.9165
1	rs12093087	176825288	A	G	0.0270994698817177	0.0155	0.07922
1	rs61823801	176825835	C	A	0.0270994698817177	0.0155	0.07945
1	rs11576339	176825913	G	A	-0.0006001800720324	0.0088	0.944
1	rs142340982	176826499	G	T	-0.0114047880634385	0.0324	0.7235
1	rs55807696	176826975	C	T	-0.0227979086760041	0.0222	0.3047
1	rs10798485	176828852	G	A	-0.0008003201707691	0.0088	0.9312
1	rs10798486	176828921	A	G	-0.0004000800213396	0.0088	0.9596
1	rs6693679	176829268	A	C	-0.0150019689183474	0.0119	0.2068
1	rs115854691	176829945	C	T	-0.0026033858701149	0.0419	0.9496
1	rs41267144	176830826	G	A	0.0284999894699013	0.0155	0.06652
1	rs6425397	176830978	C	T	-0.001300845733048	0.0116	0.9119
1	rs41267146	176831561	T	C	0.0269047980491434	0.0154	0.08218
1	rs7513341	176832145	T	G	-0.0150019689183474	0.0119	0.2062
1	rs6413830	176832552	G	A	-0.0010005003335835	0.0088	0.9055
1	rs6425398	176832613	C	T	-0.0012007205765188	0.0117	0.9181
1	rs17378620	176832806	C	T	0.0058031292269501	0.0211	0.784
1	rs12118933	176833497	G	C	0.0284027945161868	0.0155	0.06656
1	rs4652196	176834636	T	C	-0.001100605444033	0.0117	0.922
1	rs17312978	176835864	C	T	0.0281014301108748	0.0155	0.07109
1	rs12752567	176836218	C	T	-0.0017014466397575	0.0091	0.8524
1	rs12747720	176837572	T	C	-0.0221024699079472	0.0221	0.3174
1	rs12120513	176837771	A	G	0.0288983900426488	0.0155	0.06326
1	rs12123989	176837806	G	A	0.0289955368412525	0.0155	0.06164
1	rs12025402	176837817	A	G	-0.0069037763167944	0.009	0.4441
1	rs12125009	176838780	G	T	0.0277027118389473	0.0155	0.07375
1	rs12122639	176839836	A	G	0.029403450369242	0.0155	0.05829
1	rs4652197	176840059	C	T	-0.0216016445577609	0.0221	0.3283
1	rs144788250	176840591	C	T	-0.0055956263571598	0.0322	0.8611
1	rs12123792	176840911	A	C	0.0295005481176215	0.0155	0.05724
1	rs12068725	176841046	T	C	0.0277027118389473	0.0155	0.07353
1	rs17378662	176841193	G	A	0.0295005481176215	0.0155	0.05763
1	rs2056978	176841250	T	C	-0.0217038334437866	0.0221	0.3265
1	rs113071481	176841926	C	A	0.0321960982163169	0.0316	0.3091
1	rs16850282	176842230	C	T	-0.005696192544881	0.0131	0.6624
1	rs10913267	176842745	T	G	0.0024968801985871	0.0103	0.8046
1	rs4652198	176843190	T	C	0.0003999200213268	0.0117	0.9739
1	rs68139797	176843911	C	T	-0.005696192544881	0.0131	0.6653
1	rs2206319	176844036	T	C	0.0002999550089979	0.0117	0.9786
1	rs7532411	176844170	A	G	0.0274011363479391	0.0155	0.07613
1	rs78485573	176844681	A	C	-0.0218980211012161	0.0221	0.3208
1	rs17313055	176845317	A	G	0.029403450369242	0.0155	0.05862
1	rs2076339	176845386	C	T	-0.0071958279818024	0.0089	0.4187
1	rs2076340	176845410	G	C	-0.0122041688389067	0.01	0.2209
1	rs2076341	176845528	C	T	0.0002999550089979	0.0117	0.9774
1	rs2076342	176846034	C	T	0.0002999550089979	0.0117	0.9792
1	rs2072936	176846217	G	C	0.0002999550089979	0.0117	0.9791
1	rs35448774	176846373	T	C	-0.0221024699079472	0.0221	0.3167
1	rs12124454	176846780	A	G	0.001998002662673	0.0103	0.8459
1	rs2861880	176846975	G	T	-0.0071958279818024	0.009	0.4236
1	rs4652199	176847062	T	C	0.0002999550089979	0.0117	0.9803
1	rs34513430	176847928	C	T	-0.0281011651109099	0.0223	0.2083
1	rs12129095	176848254	G	C	0.0024968801985871	0.0103	0.8078
1	rs79626271	176848371	T	C	-0.0488016642355575	0.0473	0.303
1	rs6659518	176848444	A	T	0.0002999550089979	0.0117	0.9805
1	rs10798487	176849052	G	A	-0.007095110875924	0.009	0.4295
1	rs72718633	176849088	T	C	0.0023971245997214	0.0103	0.8181
1	rs12137655	176849092	C	T	0.0291995144044279	0.0156	0.06045
1	rs34468419	176849612	C	A	-0.0220002402796674	0.0221	0.3188
1	rs12042605	176850216	C	T	-0.0071958279818024	0.009	0.4217
1	rs6699947	176850287	C	G	-0.0066017436345624	0.0131	0.6115
1	rs10489301	176851031	T	C	0.0024968801985871	0.0103	0.8068
1	rs2072934	176851548	C	A	0.0273038345273452	0.0155	0.07841
1	rs2076337	176851747	G	A	-0.007004474152883	0.009	0.435
1	rs75775267	176851817	C	T	-0.0220002402796674	0.0221	0.3191
1	rs55837869	176852286	T	C	-0.0220002402796674	0.0221	0.3191
1	rs2235540	176852547	G	T	0.0004998750416509	0.0117	0.9669
1	rs17313104	176852976	G	C	0.001998002662673	0.0103	0.846
1	rs139278400	176853731	C	T	0.0018981972830802	0.0331	0.9552
1	rs4652201	176854517	A	G	0.0003999200213268	0.0117	0.9712
1	rs4652202	176854612	C	G	-0.0121029460677457	0.01	0.2262
1	rs17313125	176855193	C	T	0.0023971245997214	0.0103	0.8178
1	rs10913269	176855707	C	G	0.001998002662673	0.0103	0.8451
1	rs4652203	176855808	C	T	0.0004998750416509	0.0117	0.9644
1	rs35547225	176855880	G	A	-0.0050024916227914	0.0132	0.7023
1	rs2072935	176857347	A	G	0.0003999200213268	0.0117	0.9693
1	rs2076338	176857498	G	A	-0.007095110875924	0.009	0.4304
1	rs6687032	176858633	G	T	0.0274984287018097	0.0155	0.07662
1	rs2206316	176858784	C	T	0.0004998750416509	0.0117	0.969
1	rs6676325	176859051	A	T	-0.007004474152883	0.009	0.4347
1	rs6679170	176859116	T	C	0.0004998750416509	0.0117	0.9626
1	rs6679355	176859302	T	A	0.0004998750416509	0.0117	0.9642
1	rs35954801	176859924	G	A	-0.0214994661132367	0.0221	0.3297
1	rs12138487	176860132	C	A	0.0291023874205329	0.0156	0.06231
1	rs6685449	176860622	T	C	0.0005998200719675	0.0117	0.959
1	rs11805963	176860925	G	A	0.0020977980821461	0.0103	0.8407
1	rs34875026	176861328	T	A	-0.0217958123704574	0.0221	0.3243
1	rs10913272	176861889	T	C	0.027196791588428	0.0156	0.0809
1	rs12124795	176862009	T	C	0.0291995144044279	0.0156	0.062
1	rs74665309	176862810	C	T	-0.0217038334437866	0.0221	0.326
1	rs2281180	176863836	G	C	0.0017983819413794	0.0117	0.8774
1	rs6680908	176863842	C	T	0.0270994698817177	0.0156	0.08205
1	rs2228956	176863867	T	C	0.0002999550089979	0.0117	0.9792
1	rs1555068	176864395	A	G	0.0006997551142732	0.0117	0.9531
1	rs1555069	176864398	A	C	0.0006997551142732	0.0117	0.9509
1	rs35053121	176864708	G	A	-0.0216016445577609	0.0221	0.3287
1	rs4397623	176864991	C	G	-0.007095110875924	0.009	0.4304
1	rs56351309	176865854	C	T	-0.0216016445577609	0.0221	0.329
1	rs6425399	176866594	A	T	0.0065981840282271	0.0087	0.4489
1	rs144572791	176866875	T	G	0.0044003044444822	0.0329	0.8926
1	rs11804827	176866912	A	T	-0.0051029981759033	0.0131	0.697
1	rs140481838	176867313	G	A	-0.0166986496230515	0.0301	0.579
1	rs16850339	176867398	C	T	-0.0338050046123612	0.0448	0.4511
1	rs10489302	176867641	A	C	0.0288983900426488	0.0157	0.06575
1	rs726517	176867860	T	C	-0.002002002670673	0.0098	0.8381
1	rs12131188	176868296	T	C	0.0006997551142732	0.0117	0.9516
1	rs12141483	176868420	C	T	0.0288983900426488	0.0157	0.06544
1	rs7555232	176868484	G	T	0.0021975835434872	0.0103	0.8288
1	rs12141490	176868485	C	T	0.0291023874205329	0.0157	0.06401
1	rs12142282	176868620	C	T	0.0018981972830802	0.0104	0.8532
1	rs12077914	176869019	A	G	-0.0267033828345498	0.0222	0.2289
1	rs10798488	176869174	T	C	-0.007296555232638	0.009	0.4166
1	rs12727627	176869413	T	A	-0.0202027073175195	0.0221	0.3606
1	rs12742167	176869414	C	A	-0.0202027073175195	0.0221	0.3607
1	rs12406916	176870057	T	A	0.0003999200213268	0.0117	0.9702
1	rs185926439	176870086	A	G	-0.0248051189189711	0.0511	0.6274
1	rs78553813	176870724	A	C	0.0540998523168248	0.0358	0.1308
1	rs12136890	176871422	G	A	0.0289955368412525	0.0157	0.06514
1	rs12132203	176871570	G	A	0.0024968801985871	0.0103	0.8075
1	rs6664879	176871637	G	T	-0.0075987978753305	0.009	0.4009
1	rs7555335	176872334	A	G	9.99950003332973e-05	0.0117	0.9932
1	rs9659386	176872511	G	C	-0.007095110875924	0.0092	0.4391
1	rs61813265	176872555	G	A	0.021898468701116	0.0265	0.407
1	rs34398637	176872884	C	T	-0.0267033828345498	0.0222	0.229
1	rs6668625	176872886	G	A	0.0017983819413794	0.0103	0.8647
1	rs76573057	176873314	G	A	0.0287040681283552	0.0157	0.0681
1	rs61813266	176873588	C	G	0.0289955368412525	0.0157	0.06515
1	rs10442615	176874316	A	G	0.0288012338056278	0.0157	0.06722
1	rs149549868	176874419	G	A	-0.0040983869261633	0.032	0.8988
1	rs10442616	176874460	T	G	0.0289955368412525	0.0157	0.06499
1	rs2205889	176874715	T	C	-0.0001000050003333	0.0117	0.992
1	rs11585886	176875083	G	A	0.0017983819413794	0.0103	0.8597
1	rs10442617	176875304	T	C	9.99950003332973e-05	0.0117	0.9938
1	rs11584258	176875408	A	G	0.0026963615477425	0.0104	0.7971
1	rs12081270	176875535	T	A	-0.0262002485024742	0.0222	0.2376
1	rs6703638	176875603	C	G	0.0016985566355815	0.0103	0.8696
1	rs6425401	176875883	A	G	0.0016985566355815	0.0103	0.8679
1	rs12133126	176875968	A	T	0.0023971245997214	0.0104	0.8146
1	rs6425402	176876167	C	G	-0.0075987978753305	0.009	0.4001
1	rs6425403	176876241	G	C	0.0	0.0117	0.9967
1	rs12732567	176876330	A	C	-0.0267033828345498	0.0222	0.2296
1	rs186497802	176876336	A	G	0.0222017079836866	0.0534	0.6776
1	rs2223298	176876420	C	T	-0.0073972926304747	0.009	0.4134
1	rs6664184	176876916	G	C	-0.002002002670673	0.0098	0.8367
1	rs7511658	176877451	A	G	-0.0003000450090019	0.0117	0.9775
1	rs7522154	176877581	G	A	-0.0073972926304747	0.009	0.4124
1	rs4652205	176877873	T	C	-0.0003000450090019	0.0117	0.9774
1	rs61813267	176877947	C	T	0.0288012338056278	0.0158	0.06798
1	rs10913275	176878265	G	A	0.0022973590486834	0.0104	0.8242
1	rs1016612	176878679	A	C	-0.0033957590691798	0.0089	0.7045
1	rs72718653	176880728	C	A	0.0026963615477425	0.0104	0.7926
1	rs4650953	176880863	A	G	-0.001501126126267	0.0098	0.8779
1	rs12061882	176881245	C	T	-0.0248051189189711	0.0205	0.2257
1	rs10489303	176881792	A	G	0.0027960873020011	0.0104	0.7838
1	rs144297592	176882008	G	C	-0.007004474152883	0.0321	0.8279
1	rs12135048	176883230	A	G	0.0317021347305135	0.0157	0.04359
1	rs6677171	176883889	A	T	-0.0006001800720324	0.0102	0.953
1	rs10913276	176884266	T	C	-0.0085968472255182	0.0178	0.6268
1	rs140851510	176884877	G	A	0.00730326611012	0.0337	0.8294
1	rs4652206	176885167	G	A	0.004001981379298	0.0126	0.7524
1	rs2038047	176885306	C	T	-0.0069037763167944	0.0087	0.4257
1	rs35047221	176886416	C	G	-0.0183982139464423	0.0154	0.2309
1	rs11587780	176887445	A	G	-0.023002541565316	0.0129	0.07508
1	rs6659737	176887519	C	G	-0.007095110875924	0.0087	0.4118
1	rs77995521	176887606	C	T	-0.0143017847108596	0.0249	0.5662
1	rs972632	176888313	C	G	-0.007095110875924	0.0087	0.4136
1	rs12563065	176888316	C	G	0.003902375817241	0.0125	0.7555
1	rs2205888	176888785	A	G	-0.0098988321792475	0.0097	0.3072
1	rs974299	176889519	A	G	-0.007004474152883	0.0087	0.421
1	rs6682133	176889813	T	C	-0.0227979086760041	0.0129	0.07681
1	rs12741683	176890412	A	T	-0.0226035462098532	0.0129	0.07966
1	rs16850406	176890692	C	T	0.0034041991335623	0.0125	0.7874
1	rs34305032	176890711	T	C	-0.0263029084210524	0.0218	0.2279
1	rs6670777	176891234	C	T	-0.0098988321792475	0.0097	0.307
1	rs6688579	176891433	T	C	-0.0110002818588653	0.0097	0.2593
1	rs12124783	176891453	C	T	0.0001999800026662	0.0102	0.9859
1	rs731298	176892311	A	G	-0.0038975857287134	0.0112	0.731
1	rs760690	176892386	C	T	-0.0069037763167944	0.0087	0.4273
1	rs151256456	176894130	T	C	-0.0759959070279224	0.0478	0.1118
1	rs72718659	176894906	G	C	0.0053954185169075	0.0125	0.6669
1	rs6699378	176895031	T	A	-0.001100605444033	0.0089	0.9036
1	rs112508178	176895037	G	A	0.0014988761237359	0.0125	0.9057
1	rs11590855	176895190	G	A	-0.0010005003335835	0.0104	0.9267
1	rs61813272	176895381	T	C	0.0384992991506098	0.0165	0.01951
1	rs1028317	176895923	G	A	0.0045994064948955	0.0125	0.7151
1	rs35911166	176896185	G	A	-0.0231969816042026	0.022	0.2902
1	rs56247555	176897180	T	C	0.0002999550089979	0.0124	0.9815
1	rs55797813	176897353	T	C	0.0044998604248922	0.0125	0.7218
1	rs6688684	176897719	A	C	-0.0226035462098532	0.0219	0.3025
1	rs12564351	176898250	C	T	0.0044003044444822	0.0125	0.7233
1	rs12569108	176898414	A	G	0.0044003044444822	0.0125	0.7239
1	rs12561927	176898508	T	C	0.0044003044444822	0.0125	0.7225
1	rs11804030	176898702	C	T	-0.0226035462098532	0.0219	0.3032
1	rs12146087	176898718	A	G	-0.0004000800213396	0.0101	0.9699
1	rs11812079	176898809	A	G	-0.0217038334437866	0.0219	0.3219
1	rs74629093	176899401	T	C	-0.001100605444033	0.0187	0.9535
1	rs143323528	176900392	C	T	0.0020977980821461	0.0323	0.9486
1	rs4650954	176900568	C	A	0.004101577021075	0.0125	0.7432
1	rs17379085	176900838	T	C	-0.0006001800720324	0.0101	0.9514
1	rs4652207	176901432	T	C	-0.0042992284528324	0.0112	0.6989
1	rs146184019	176901549	T	G	-0.0115969858456632	0.0434	0.7882
1	rs6702216	176901593	A	C	-0.0229002198863326	0.0219	0.2965
1	rs78020483	176901859	C	G	0.0184978548821194	0.0268	0.4895
1	rs2072836	176902831	C	T	0.0023971245997214	0.0125	0.8463
1	rs577353116	176903561	G	A	0.0672005996602386	0.0443	0.1295
1	rs2076071	176905200	A	G	-0.0006001800720324	0.0124	0.9583
1	rs17313493	176906304	T	C	0.004001981379298	0.0125	0.7494
1	rs16850437	176906827	A	C	-0.0007002451143934	0.0124	0.9528
1	rs12563589	176907589	G	A	0.0027960873020011	0.0126	0.8219
1	rs5020909	176907600	A	C	0.0028958031120254	0.0126	0.8183
1	rs12121068	176907993	T	C	0.0346043046869299	0.0364	0.3423
1	rs147410451	176908868	C	T	-0.0369026020501437	0.0356	0.2999
1	rs7554828	176910708	C	G	-0.005304041591906	0.0112	0.6357
1	rs1033408	176910922	A	G	0.004001981379298	0.0125	0.7508
1	rs6672307	176911525	T	C	-0.0217038334437866	0.0219	0.3221
1	rs932315	176911958	A	G	-0.0375045865412751	0.0306	0.2204
1	rs34029509	176912115	C	T	-0.0217958123704574	0.0219	0.3205
1	rs10913278	176913338	T	C	-0.0006001800720324	0.0125	0.9633
1	rs113669970	176913356	G	C	0.004001981379298	0.0126	0.7518
1	rs58582551	176914160	C	T	0.0036034995896235	0.0125	0.7712
1	rs2076070	176915022	A	G	-0.0052035148315978	0.0111	0.6423
1	rs36055303	176916444	T	C	-0.0084959889212643	0.044	0.8473
1	rs72718670	176916562	G	T	0.0035038543266769	0.0125	0.7808
1	rs4652208	176918136	A	C	-0.0024028846163103	0.0088	0.7841
1	rs2076073	176918504	A	G	-0.0010005003335835	0.0124	0.9355
1	rs2067038	176918675	T	G	-0.0054045784588597	0.0111	0.626
1	rs12072381	176919647	A	G	-0.0232993336544035	0.0217	0.2823
1	rs79607912	176919669	A	T	-0.0530949163341788	0.0299	0.0761
1	rs4652209	176919799	T	C	-0.0050024916227914	0.0112	0.6537
1	rs4652210	176919822	G	T	-0.0231048737150968	0.0217	0.2877
1	rs75618537	176919902	G	C	0.0036034995896235	0.0125	0.7715
1	rs4652211	176919931	T	C	-0.0050024916227914	0.0111	0.6503
1	rs35337999	176921759	C	T	-0.0214994661132367	0.0219	0.3269
1	rs16850453	176922082	C	T	0.0034041991335623	0.0125	0.7863
1	rs2179187	176922869	C	T	0.0	0.0285	0.9987
1	rs4652213	176925315	A	T	-0.0231048737150968	0.0218	0.2883
1	rs4652214	176925539	C	A	-0.0231048737150968	0.0218	0.2875
1	rs4652215	176925602	C	T	-0.0238010101859522	0.0216	0.2717
1	rs6687812	176926056	C	T	-0.0231048737150968	0.0218	0.2889
1	rs75817872	176926292	G	A	0.0077002766261879	0.0258	0.7653
1	rs35655504	176926763	C	G	-0.0255024404124231	0.0219	0.243
1	rs12076044	176927093	T	A	-0.0260975991218731	0.0219	0.2319
1	rs2235301	176927926	G	A	-0.0018016219466282	0.0112	0.8711
1	rs113536511	176927980	C	T	0.0247999239054771	0.0325	0.4454
1	rs71628219	176928724	G	T	-0.0277001306422786	0.0233	0.2352
1	rs2235300	176928929	C	T	0.0075017910703226	0.0125	0.5476
1	rs114673401	176929393	G	A	-0.0016012813669738	0.0334	0.9628
1	rs11805765	176929447	A	G	-0.0110002818588653	0.017	0.5183
1	rs10913280	176929614	T	A	-0.0050024916227914	0.0101	0.619
1	rs114882743	176930254	A	T	-0.0374007702544828	0.0357	0.2945
1	rs4652216	176930714	C	T	-0.0031950988965408	0.0111	0.7732
1	rs146784244	176931075	C	T	-0.020498669477346	0.0381	0.5911
1	rs12752771	176931444	C	G	-0.004701032558649	0.0445	0.9167
1	rs12131748	176933780	T	C	-0.0042992284528324	0.01	0.6644
1	rs12565733	176934389	T	A	0.0063001125484799	0.0124	0.611
1	rs227984	176935671	C	T	-0.0031048149534787	0.0112	0.7842
1	rs10798489	176935711	T	C	-0.010302892995897	0.0171	0.5468
1	rs34781094	176935740	G	A	-0.0275973271921043	0.022	0.2113
1	rs34689615	176935973	A	T	-0.0256973671872587	0.0221	0.2441
1	rs16850479	176936307	C	T	0.0066975214477213	0.0125	0.5932
1	rs10798490	176936566	G	A	-0.0031048149534787	0.0112	0.7798
1	rs145956897	176937124	C	T	0.0469026696862194	0.0295	0.1112
1	rs35231278	176937223	T	C	-0.009797842480111	0.0199	0.6219
1	rs150777231	176937323	T	C	-0.019294956182969	0.05	0.6992
1	rs227987	176938121	G	A	-0.0087985943563496	0.009	0.3295
1	rs227988	176938133	T	C	-0.0073972926304747	0.0124	0.5485
1	rs77569661	176938703	T	A	-0.004198802647333	0.0193	0.8269
1	rs117414134	176939150	C	G	0.0103957761821204	0.034	0.7595
1	rs78140234	176939760	T	C	-0.0467038420537432	0.0255	0.06731
1	rs34618517	176940353	A	G	0.0269047980491434	0.0178	0.1324
1	rs74826447	176940744	G	T	-0.0755967721743758	0.0387	0.05071
1	rs139963266	176941892	A	G	0.0394995204367644	0.0457	0.3875
1	rs112597902	176941958	G	A	0.042503779526724	0.03	0.1564
1	rs35621811	176942588	C	T	0.0259016375226531	0.0257	0.3146
1	rs78633168	176942668	G	A	-0.0170037478161859	0.0194	0.3802
1	rs12145795	176942722	C	T	0.0352030377085245	0.0202	0.08043
1	rs6673860	176943309	A	T	0.0234039777790161	0.019	0.2181
1	rs61813275	176944289	T	C	0.024097313483794	0.0189	0.2035
1	rs114389832	176944855	C	T	-0.0910960716441218	0.0485	0.06031
1	rs56900053	176945396	C	T	0.0090984829852593	0.0121	0.4548
1	rs227992	176945623	T	C	0.0131037693769772	0.0106	0.2158
1	rs35994765	176945748	C	T	0.0248974696545107	0.0256	0.3321
1	rs115023262	176947558	A	T	-0.0296966117368367	0.0178	0.0953
1	rs12569184	176949852	G	A	0.0097027754613851	0.0121	0.4202
1	rs41267148	176950905	C	T	0.0227003855207759	0.0258	0.3797
1	rs116414748	176951678	C	T	-0.0208049294331883	0.0363	0.5662
1	rs72718689	176951777	C	G	0.0099008246772624	0.0121	0.4123
1	rs2142757	176952819	T	G	0.0099008246772624	0.0121	0.4121
1	rs227996	176952859	A	G	-0.0066017436345624	0.0088	0.4548
1	rs115925080	176952889	T	A	-0.0519988063604998	0.0258	0.04433
1	rs2142756	176952890	C	T	0.0099008246772624	0.0121	0.4137
1	rs74667143	176953644	G	C	-0.052198967543594	0.0259	0.0435
1	rs61577256	176953824	G	A	0.0099998345783334	0.0121	0.4077
1	rs227997	176953879	C	G	-0.0075987978753305	0.0088	0.3915
1	rs142918217	176954304	T	C	-0.0146974807605841	0.0375	0.6953
1	rs16850555	176954713	C	T	0.0119977384336167	0.012	0.3207
1	rs4341326	176955182	C	T	0.0099008246772624	0.0121	0.4142
1	rs16850561	176955571	G	A	0.0117012723076411	0.0121	0.3315
1	rs228002	176955979	C	G	-0.0074980401773571	0.0088	0.3946
1	rs228003	176957291	C	A	-0.0074980401773571	0.0088	0.3945
1	rs21257	176957600	C	T	-0.0074980401773571	0.0088	0.3914
1	rs4652217	176957925	G	C	-0.0130953713122409	0.0087	0.1339
1	rs228005	176959582	G	A	0.029296631955588	0.0171	0.08711
1	rs228006	176959976	C	T	-0.007296555232638	0.0088	0.405
1	rs112120696	176960361	C	T	0.009504687014246	0.0121	0.4324
1	rs75526739	176961660	C	T	0.0124027667170427	0.0219	0.5725
1	rs228008	176963207	T	C	-0.0069037763167944	0.0088	0.4295
1	rs10798494	176964273	C	T	-0.0108991808690006	0.0087	0.2099
1	rs116734993	176964779	A	G	0.0693021569865934	0.0383	0.07029
1	rs148641634	176964798	G	A	0.0693021569865934	0.0383	0.07025
1	rs12122503	176965268	G	A	0.0366983037826737	0.0165	0.0265
1	rs72718697	176966210	C	T	0.0250047589895661	0.018	0.1643
1	rs228009	176966274	T	C	-0.0073972926304747	0.0088	0.4007
1	rs10489305	176966824	C	T	-0.0114958245134845	0.0087	0.1863
1	rs228011	176967950	G	A	-0.007095110875924	0.0088	0.4192
1	rs76511057	176968228	G	T	0.0027960873020011	0.0545	0.9594
1	rs228012	176968626	C	T	-0.007095110875924	0.0088	0.416
1	rs960340	176968937	G	T	-0.0060985584618694	0.0088	0.4888
1	rs10913287	176969316	T	C	-0.0114958245134845	0.0087	0.1859
1	rs228013	176969706	G	A	-0.007004474152883	0.0088	0.4265
1	rs2861881	176971552	C	T	-0.0102018624845967	0.0091	0.2628
1	rs228014	176971608	T	C	-0.0071958279818024	0.0088	0.4121
1	rs228015	176971629	G	C	-0.007004474152883	0.0088	0.4224
1	rs7556507	176972061	T	G	-0.0114047880634385	0.0087	0.1907
1	rs2861882	176972365	G	A	-0.0059979518036359	0.0087	0.4911
1	rs4650955	176972707	A	G	-0.0059979518036359	0.0087	0.4951
1	rs185420699	176972874	C	A	0.0428008353226943	0.0412	0.2986
1	rs12755513	176973194	T	C	-0.0113036461713921	0.0087	0.1947
1	rs528119729	176973873	T	C	-0.108097591367713	0.0581	0.06283
1	rs72720703	176973944	C	T	0.0209000641077417	0.0163	0.2012
1	rs72720704	176974037	T	C	0.0086028888072678	0.0121	0.4777
1	rs12135256	176975445	C	G	-0.0059979518036359	0.0087	0.4918
1	rs12125802	176975509	T	C	-0.0113036461713921	0.0087	0.1933
1	rs735607	176976782	G	A	-0.0114047880634385	0.0087	0.1872
1	rs228017	176977004	C	T	-0.007004474152883	0.0087	0.4204
1	rs61369335	176977487	C	T	0.0088011559530687	0.0121	0.4673
1	rs6661023	176978465	T	C	-0.0065010863423599	0.0087	0.4591
1	rs12724698	176979196	G	A	-0.0114047880634385	0.0087	0.1877
1	rs6668092	176980591	T	C	-0.0065010863423599	0.0087	0.4593
1	rs72720707	176981484	G	A	0.0209000641077417	0.0164	0.2027
1	rs228019	176984208	C	A	-0.0064004391810282	0.0088	0.4669
1	rs10913288	176984748	C	T	-0.0112025145079934	0.0087	0.1994
1	rs78323492	176985394	C	T	0.0150954876453349	0.019	0.4274
1	rs7525302	176986123	C	T	-0.0110002818588653	0.0087	0.2062
1	rs228020	176986167	T	C	-0.0069037763167944	0.0088	0.4328
1	rs7536949	176986198	A	G	-0.0057967688471774	0.0088	0.5108
1	rs7532760	176986450	G	A	-0.005696192544881	0.0088	0.5155
1	rs10798495	176986753	T	A	-0.0110002818588653	0.0087	0.2049
1	rs6662739	176989128	C	T	-0.0101008421794295	0.009	0.2578
1	rs7545444	176990417	G	T	-0.007296555232638	0.0087	0.4026
1	rs7540842	176991436	T	G	-0.004701032558649	0.0088	0.5905
1	rs143521950	176991676	G	A	0.0038027603329278	0.0307	0.9022
1	rs12568233	176991826	C	T	0.0044003044444822	0.0116	0.7051
1	rs12565464	176992094	A	G	0.0044003044444822	0.0116	0.7059
1	rs172917	176992553	A	G	-0.0038975857287134	0.0088	0.6538
1	rs10798496	176992676	C	T	-0.007296555232638	0.0087	0.4043
1	rs114185812	176992863	T	A	-0.0086977157031958	0.0288	0.7641
1	rs112959040	176993181	A	T	-0.0162005226717083	0.0197	0.4116
1	rs2861883	176993229	T	C	-0.007296555232638	0.0087	0.405
1	rs760691	176993411	T	A	-0.0046005663955682	0.011	0.6776
1	rs2076072	176994238	C	T	0.0044998604248922	0.0116	0.6982
1	rs16850644	176994359	C	G	0.0044003044444822	0.0116	0.7057
1	rs7513967	176995300	G	T	-0.0073972926304747	0.0087	0.3977
1	rs4650956	176996052	C	G	-0.0080019302190585	0.0088	0.3585
1	rs4652220	176996953	T	C	-0.0081027387031859	0.0088	0.356
1	rs12041859	176998307	T	C	-0.0043996643446871	0.0108	0.6854
1	rs188742947	176998352	C	G	-0.0189993500097828	0.0446	0.6697
1	rs10753142	176998368	T	A	-0.0083043861636152	0.0088	0.341
1	rs56297461	176998930	C	T	0.0048979852621919	0.0116	0.6723
1	rs12568439	176999917	G	A	0.0052959516591825	0.0116	0.6461
1	rs6682507	177000203	C	T	-0.0108991808690006	0.0088	0.2119
1	rs71628222	177000316	A	G	-0.0068030886197391	0.0414	0.8695
1	rs2223301	177000503	T	C	-0.0065010863423599	0.0088	0.4595
1	rs77822888	177000667	C	A	-0.0189993500097828	0.0227	0.4028
1	rs2076069	177001896	C	G	0.0052959516591825	0.0116	0.6497
1	rs2861884	177002956	A	G	-0.0067024110596754	0.0089	0.447
1	rs71628223	177003040	C	T	0.0050969882578437	0.0323	0.8736
1	rs71628224	177003043	G	A	0.0024968801985871	0.0249	0.9215
1	rs742123	177003238	A	G	-0.0068030886197391	0.0089	0.4458
1	rs742122	177003267	A	G	0.0069954745123864	0.0116	0.5464
1	rs1883246	177003825	T	C	-0.0071958279818024	0.0089	0.4183
1	rs35506438	177004246	G	A	0.0052959516591825	0.0116	0.6512
1	rs41480245	177006486	A	G	0.0053954185169075	0.0116	0.6406
1	rs12568931	177007353	G	A	0.0055048206344449	0.0116	0.639
1	rs146756455	177008414	G	C	-0.0300984478240329	0.0357	0.3986
1	rs4652221	177009082	G	C	-0.007095110875924	0.0089	0.4214
1	rs6672689	177009394	G	A	-0.0114047880634385	0.0088	0.1937
1	rs10913289	177009420	G	A	0.0082954970241069	0.0089	0.3532
1	rs7517550	177010161	A	C	-0.0071958279818024	0.0089	0.4182
1	rs61813297	177010657	A	C	0.0347008987793103	0.0172	0.04286
1	rs4652222	177011400	G	T	-0.0075987978753305	0.0089	0.3954
1	rs147359411	177011430	G	A	0.0209979909956055	0.029	0.4674
1	rs4652223	177011518	C	T	-0.0075987978753305	0.0089	0.3925
1	rs16850682	177012928	T	A	0.0055048206344449	0.0116	0.6352
1	rs79994981	177013696	G	C	0.0056042667198317	0.0116	0.6302
1	rs11576541	177014531	G	A	-0.0257999754904126	0.0195	0.1858
1	rs35923165	177015096	T	A	-0.0081027387031859	0.0089	0.3662
1	rs7416836	177015215	G	A	-0.0081027387031859	0.0089	0.363
1	rs16850689	177015606	C	T	0.0056042667198317	0.0116	0.633
1	rs61813300	177016065	C	T	0.001998002662673	0.0212	0.9264
1	rs2209010	177016150	C	T	0.0621011782291044	0.0208	0.00285
1	rs6667588	177016368	A	G	-0.0123965203365513	0.0089	0.1659
1	rs16850697	177016829	T	G	-0.0163021610829842	0.0199	0.413
1	rs78024942	177016866	A	G	-0.0349952529972629	0.0242	0.1486
1	rs6670908	177017173	T	C	-0.0145046862028817	0.0129	0.2589
1	rs75974699	177017501	G	A	-0.0080019302190585	0.0149	0.5907
1	rs6671041	177017534	A	G	-0.0467981495486393	0.0279	0.09381
1	rs73047020	177018445	T	C	-0.0469029460862576	0.0279	0.0929
1	rs11582309	177018485	C	G	-0.0456984484517478	0.0279	0.1015
1	rs11577495	177019392	T	A	-0.0473012731180131	0.0279	0.08977
1	rs11579303	177019724	G	A	-0.0490011864330638	0.031	0.1135
1	rs80354673	177019779	G	C	-0.007296555232638	0.0148	0.6242
1	rs76669157	177020284	T	A	-0.0071958279818024	0.0148	0.627
1	rs6425404	177020915	T	A	-0.0488016642355575	0.0278	0.0794
1	rs77203395	177020975	G	A	-0.0073972926304747	0.0148	0.6188
1	rs7546071	177021211	G	A	-0.0490011864330638	0.0278	0.0776
1	rs2861885	177021726	C	A	-0.0154994990469515	0.0133	0.2409
1	rs2861886	177021822	T	C	-0.007004474152883	0.0148	0.6375
1	rs115441577	177021983	A	G	0.0330962274891896	0.0339	0.3291
1	rs61001062	177022219	G	A	-0.0154994990469515	0.0133	0.2409
1	rs73047024	177022543	G	A	-0.0519988063604998	0.0304	0.08731
1	rs6694600	177023831	T	C	-0.047899061319535	0.0277	0.08359
1	rs17379552	177024488	T	C	-0.0433982268254708	0.024	0.07081
1	rs7548487	177025098	A	G	-0.0152963956259917	0.0133	0.249
1	rs139798386	177025145	G	A	0.0248974696545107	0.0493	0.613
1	rs73047032	177025602	G	A	-0.0538966802576654	0.0304	0.07587
1	rs73047033	177026031	C	T	-0.050504132173768	0.0306	0.09828
1	rs79737396	177026111	G	A	-0.0383978517965666	0.0323	0.2335
1	rs7548151	177026983	G	A	-0.0201006717070029	0.015	0.1801
1	rs141494318	177029715	C	T	-0.0043996643446871	0.0533	0.9347
1	rs76329132	177030701	T	C	-0.0119005312583873	0.0176	0.4984
1	rs80217027	177030964	A	T	-0.0116981574124923	0.0176	0.5044
1	rs79939227	177032158	G	A	0.0816997954833017	0.0375	0.02948
1	rs73047038	177032958	G	C	-0.0198048272985997	0.0151	0.1902
1	rs73047041	177033027	A	G	-0.0198966317144566	0.0151	0.1876
1	rs74547540	177033211	G	A	-0.0198966317144566	0.0151	0.1873
1	rs78967650	177033220	T	C	-0.0198966317144566	0.0151	0.1874
1	rs56377326	177034040	T	C	-0.0358033589652777	0.0337	0.2879
1	rs61075998	177034348	G	C	-0.0198048272985997	0.0151	0.1887
1	rs116649824	177034358	G	A	-0.0095958936734469	0.0176	0.5848
1	rs6673778	177034598	G	A	-0.0198048272985997	0.0151	0.1891
1	rs116252967	177034985	G	A	-0.0494949124461712	0.0308	0.108
1	rs114261148	177036593	T	A	-0.0458973523870375	0.0321	0.1529
1	rs7555091	177036815	T	C	-0.0203047533403643	0.0151	0.1776
1	rs76905330	177037851	C	T	-0.0523991687992084	0.0306	0.08647
1	rs146071971	177038275	G	T	-0.0519988063604998	0.034	0.1258
1	rs55755782	177038770	A	T	-0.0388032003238938	0.0335	0.2472
1	rs4650957	177038918	G	C	-0.0122952780941516	0.0312	0.6938
1	rs184348583	177038992	G	C	-0.0275973271921043	0.0481	0.5654
1	rs6661459	177039116	T	C	-0.0206007457079636	0.0151	0.1729
1	rs6697602	177039372	C	G	-0.0198048272985997	0.0151	0.1888
1	rs150727679	177039943	C	T	0.0058031292269501	0.0239	0.8071
1	rs76714598	177039968	C	T	0.07909764585865	0.0448	0.07752
1	rs79907891	177040983	G	A	-0.0106970095483354	0.0176	0.5437
1	rs6665925	177041197	A	G	-0.0212951405401588	0.0151	0.1587
1	rs6704507	177041419	C	T	-0.0212951405401588	0.0151	0.1581
1	rs2861887	177041997	C	T	-0.0046005663955682	0.0088	0.6012
1	rs76529881	177042040	G	A	-0.0105049846451474	0.0176	0.5484
1	rs76797299	177042143	T	C	-0.0532952970582236	0.0308	0.08376
1	rs12750202	177042186	G	A	-0.0025031302181184	0.0087	0.7748
1	rs12741354	177042531	T	C	-0.0025031302181184	0.0087	0.7696
1	rs6659769	177042847	C	A	-0.0048015088161939	0.0088	0.5847
1	rs116071341	177042879	C	T	-0.0099998320783335	0.0401	0.8028
1	rs6683648	177042997	G	A	-0.0048015088161939	0.0088	0.5812
1	rs6675257	177043191	T	C	-0.0048015088161939	0.0088	0.5819
1	rs150884785	177043375	T	C	-0.0016012813669738	0.0372	0.966
1	rs6686441	177043401	G	A	-0.0048015088161939	0.0088	0.5859
1	rs6678743	177044080	T	G	-0.004701032558649	0.0087	0.5943
1	rs61813301	177045090	C	G	0.0161980995687726	0.011	0.1409
1	rs2205788	177047105	T	C	-0.0049019951702315	0.0087	0.5731
1	rs2205787	177047236	A	G	-0.0050024916227914	0.0087	0.5673
1	rs2205786	177047274	T	C	-0.0049019951702315	0.0087	0.5714
1	rs80070803	177047495	G	A	-0.0125990355765152	0.0175	0.4715
1	rs78711190	177047944	T	G	-0.0122952780941516	0.0175	0.4825
1	rs74987506	177048100	C	T	0.0069954745123864	0.0247	0.7758
1	rs12744827	177048413	G	A	-0.0049019951702315	0.0087	0.5712
1	rs7547108	177049234	C	T	-0.0051029981759033	0.0087	0.5599
1	rs7516130	177049460	A	G	-0.0031048149534787	0.0087	0.7242
1	rs4652224	177050098	C	T	0.0068961666878413	0.0411	0.867
1	rs11585723	177050457	T	A	-0.0050024916227914	0.0087	0.5627
1	rs11585725	177050488	T	C	-0.0051029981759033	0.0087	0.5597
1	rs149284465	177050628	A	G	-0.0553964376203783	0.0339	0.102
1	rs79239137	177050725	G	A	-0.0106970095483354	0.0175	0.5418
1	rs6425406	177050921	A	G	-0.0030045090202987	0.0087	0.7258
1	rs6425407	177050999	T	C	-0.0049019951702315	0.0087	0.5708
1	rs76777881	177051026	C	T	0.0310043588626902	0.0341	0.3645
1	rs148445343	177051219	T	C	-0.0036968248442897	0.037	0.9195
1	rs6701093	177051246	C	T	-0.0051029981759033	0.0087	0.5567
1	rs78661315	177051668	A	G	-0.0106970095483354	0.0175	0.5414
1	rs116300103	177051897	C	T	-0.0534007767271153	0.0309	0.08384
1	rs2068331	177052738	C	T	-0.004701032558649	0.0087	0.5858
1	rs2861915	177052939	T	C	-0.004701032558649	0.0087	0.5904
1	rs2902093	177053036	G	A	-0.0024028846163103	0.0087	0.7838
1	rs150416498	177053504	C	T	-0.0043996643446871	0.037	0.9044
1	rs76737870	177053886	T	G	-0.0106970095483354	0.0175	0.5421
1	rs7529430	177053982	A	G	-0.0051029981759033	0.0087	0.5547
1	rs7517664	177054036	C	T	-0.0025031302181184	0.0086	0.7724
1	rs6425408	177054127	G	C	-0.0048015088161939	0.0087	0.5828
1	rs6425409	177054564	G	A	-0.0048015088161939	0.0087	0.5812
1	rs6678480	177054771	A	C	-0.0030045090202987	0.0086	0.73
1	rs4370732	177054880	A	G	-0.0052035148315978	0.0087	0.5483
1	rs74468329	177055081	G	A	-0.0110002818588653	0.0175	0.5313
1	rs77769966	177055736	A	G	-0.0106970095483354	0.0175	0.5421
1	rs12732164	177056131	G	A	-0.0048015088161939	0.0087	0.5811
1	rs146009667	177056373	T	C	-0.0208049294331883	0.0477	0.6631
1	rs139966622	177056654	T	C	0.0673969319860517	0.0457	0.1402
1	rs143532726	177056722	A	C	-0.0057967688471774	0.037	0.8761
1	rs77827784	177056764	A	G	-0.0085968472255182	0.0176	0.626
1	rs11583509	177057017	A	C	-0.0043996643446871	0.0087	0.6117
1	rs115065682	177057207	C	G	-0.0067024110596754	0.0373	0.8571
1	rs35937607	177057360	A	T	-0.0121029460677457	0.0152	0.4278
1	rs6425410	177057762	C	T	-0.0039979812872983	0.0087	0.6472
1	rs6425411	177058136	A	G	-0.0048015088161939	0.0087	0.5801
1	rs227530	177058201	T	C	-0.0048015088161939	0.0087	0.5831
1	rs6673537	177058297	T	C	-0.0049019951702315	0.0087	0.5752
1	rs148815907	177058558	A	C	-0.0065010863423599	0.0373	0.8613
1	rs12747882	177058734	G	A	-0.0043996643446871	0.0087	0.6168
1	rs1028305	177058890	G	A	-0.0045001103249234	0.0087	0.6085
1	rs1028304	177059080	C	T	-0.0012007205765188	0.0087	0.8883
1	rs1028303	177059169	C	A	-0.0049019951702315	0.0087	0.5734
1	rs115532493	177059958	C	T	-0.0328021562323804	0.0245	0.1808
1	rs12691477	177061258	G	T	-0.0115969858456632	0.0087	0.1829
1	rs13376249	177061642	C	T	-0.0360003042410416	0.0376	0.3381
1	rs80051689	177062012	A	T	-0.0361972883118878	0.0376	0.3362
1	rs57108422	177062275	A	G	-0.0366017456445608	0.0376	0.3312
1	rs114774374	177062362	G	A	-0.031397792147416	0.0201	0.118
1	rs59426705	177062468	T	C	-0.0366017456445608	0.0376	0.3302
1	rs59551381	177062470	A	T	-0.0366951051877892	0.0376	0.3294
1	rs13375316	177062905	T	G	-0.0270012755029434	0.0371	0.466
1	rs75533359	177064576	A	T	-0.0356997191343252	0.0376	0.3427
1	rs114830900	177065205	A	C	-0.0271040176920589	0.0371	0.4649
1	rs12752940	177065433	G	C	0.0020977980821461	0.0089	0.8095
1	rs57996349	177065547	C	T	-0.0198048272985997	0.0183	0.2781
1	rs2902094	177065790	T	C	0.0003999200213268	0.0088	0.9626
1	rs116409524	177065824	G	A	-0.0360003042410416	0.0376	0.3384
1	rs73047088	177065830	T	A	-0.0193969096107316	0.0183	0.2895
1	rs35331750	177065849	A	T	-0.009696862978864	0.0153	0.5249
1	rs12744173	177065970	T	C	0.0014988761237359	0.0089	0.8625
1	rs75044565	177066050	G	A	-0.0303973537275885	0.0157	0.05311
1	rs34407646	177066359	C	T	-0.0217038334437866	0.0374	0.5614
1	rs79828449	177066587	C	T	-0.0264979913062283	0.0371	0.4756
1	rs115882209	177066614	C	A	-0.0264979913062283	0.0371	0.4744
1	rs77789823	177067041	G	A	-0.0221024699079472	0.0374	0.5538
1	rs74668832	177067143	C	T	-0.0222047099881925	0.0374	0.5519
1	rs2205785	177067805	C	T	-0.0189993500097828	0.0183	0.2982
1	rs77307744	177067955	T	C	-0.0278029446620889	0.037	0.453
1	rs16850722	177068487	G	A	-0.029202265808213	0.0157	0.0627
1	rs75506084	177069169	T	G	-0.0095050300143049	0.027	0.7254
1	rs1022835	177069312	T	C	-0.027998320426861	0.037	0.4494
1	rs75048653	177069832	G	A	-0.0122952780941516	0.0558	0.8259
1	rs76799000	177070403	T	C	-0.0278029446620889	0.0371	0.4538
1	rs76919411	177070588	C	A	-0.0286978729475453	0.037	0.4381
1	rs76993648	177070666	C	G	-0.0281011651109099	0.0145	0.05332
1	rs16850724	177071035	A	G	-0.021203207651103	0.0181	0.2417
1	rs12747711	177071151	C	A	0.0021975835434872	0.0088	0.8041
1	rs16850726	177071258	T	C	-0.0290993078252748	0.037	0.4325
1	rs58668748	177071435	G	A	-0.0244976316004002	0.0373	0.5111
1	rs7552345	177071449	A	C	-0.0120017335415971	0.0087	0.1683
1	rs12743382	177071634	A	C	0.0024968801985871	0.0088	0.7737
1	rs12722726	177071733	G	A	0.0017983819413794	0.0088	0.8341
1	rs115532781	177072092	T	A	-0.0206007457079636	0.0183	0.2597
1	rs7521610	177073155	G	T	-0.0116981574124923	0.0087	0.1767
1	rs17314087	177073269	A	T	-0.0293979151845611	0.0157	0.06036
1	rs6661056	177073621	T	C	-0.0208049294331883	0.0182	0.2543
1	rs6425412	177073727	A	G	-0.0220002402796674	0.0181	0.224
1	rs77271675	177073820	C	T	-0.02960390325858	0.0157	0.05851
1	rs16850728	177074045	T	C	-0.0256973671872587	0.037	0.4871
1	rs7524889	177074232	G	C	-0.0222047099881925	0.0181	0.2194
1	rs17379768	177074273	A	T	-0.0293979151845611	0.0157	0.06
1	rs7519595	177074669	T	C	-0.0122952780941516	0.0087	0.1557
1	rs74814187	177074798	C	T	-0.0227979086760041	0.0181	0.2065
1	rs17379781	177074937	C	T	-0.0249999098013234	0.0155	0.1071
1	rs17314157	177075950	A	G	-0.029202265808213	0.0156	0.06172
1	rs78288769	177076264	C	A	-0.0221024699079472	0.0374	0.5544
1	rs7516985	177076790	G	A	-0.0068030886197391	0.0086	0.4312
1	rs34609491	177077960	C	T	-0.0069037763167944	0.0086	0.4271
1	rs11581139	177080923	C	T	-0.0217958123704574	0.0183	0.232
1	rs11590989	177080968	T	C	-0.021203207651103	0.0182	0.2439
1	rs11581173	177081135	C	T	-0.0207028323592018	0.0182	0.2553
1	rs11581207	177081321	C	T	-0.0207028323592018	0.0182	0.2556
1	rs11589923	177081634	G	A	-0.0208968257129853	0.0182	0.2522
1	rs12141039	177081676	T	C	-0.0331018715051171	0.0091	0.000301
1	rs73048914	177082136	C	T	-0.0213972981080803	0.0182	0.241
1	rs77599300	177082269	C	T	0.0093957216403621	0.0204	0.6438
1	rs7517491	177083908	C	A	-0.0202027073175195	0.0182	0.2679
1	rs115381459	177084512	T	C	-0.0549948736289312	0.0336	0.1016
1	rs77908637	177085189	C	T	-0.0149004625639624	0.0392	0.704
1	rs11590343	177085592	A	C	-0.019203206984436	0.0185	0.3004
1	rs11576931	177085593	G	A	-0.0191012733024012	0.0186	0.3036
1	rs227526	177085936	T	C	-0.0226035462098532	0.0183	0.2182
1	rs76748240	177087040	A	T	-0.0196008476550609	0.0374	0.5993
1	rs2861916	177087506	T	C	-0.0319964709431669	0.0179	0.07423
1	rs227524	177087844	T	C	-0.0116981574124923	0.0132	0.3728
1	rs71628226	177087919	G	A	-0.008395140788382	0.0154	0.5853
1	rs227523	177088703	T	C	-0.0136020904182857	0.0131	0.301
1	rs227521	177089162	A	G	-0.0136020904182857	0.0131	0.3019
1	rs227520	177089877	A	T	-0.0136020904182857	0.0131	0.3003
1	rs227519	177089904	A	G	-0.0136020904182857	0.0131	0.3015
1	rs113553930	177090150	C	T	-0.0242004837056584	0.0364	0.5062
1	rs11583666	177090841	C	T	-0.0344982814075965	0.018	0.05574
1	rs148286902	177090958	A	T	-0.0579999442979887	0.0342	0.09027
1	rs227517	177091092	T	C	-0.0136020904182857	0.0131	0.2973
1	rs56374321	177091253	C	A	0.0372957847436969	0.0175	0.03279
1	rs16850767	177091795	C	T	-0.0111013930711739	0.0139	0.4243
1	rs111850959	177092641	T	C	-0.0267958227871631	0.0365	0.4634
1	rs17379864	177092652	G	A	-0.0338050046123612	0.018	0.06106
1	rs76001277	177092922	G	A	-0.0289963604415917	0.0365	0.4263
1	rs227511	177093387	A	C	-0.0114958245134845	0.0139	0.4059
1	rs56358553	177093607	G	T	-0.0754026560491867	0.035	0.0314
1	rs227510	177094145	A	G	-0.0135007260538548	0.0131	0.3039
1	rs12060149	177094192	T	G	-0.0328951617042694	0.0163	0.04395
1	rs2861917	177094784	C	T	0.0189002595004805	0.0353	0.5925
1	rs227509	177094844	A	C	-0.0114958245134845	0.014	0.4098
1	rs227508	177094850	G	T	-0.0114958245134845	0.014	0.4102
1	rs227507	177094874	A	G	-0.0114047880634385	0.014	0.4138
1	rs227506	177095015	C	T	-0.0117993392160431	0.0139	0.3955
1	rs112352619	177095046	C	A	-0.0274020297483382	0.0365	0.454
1	rs113202034	177095277	A	C	-0.0274020297483382	0.0365	0.4538
1	rs227505	177095732	G	T	-0.013399371963117	0.0132	0.3084
1	rs79106549	177095923	T	A	-0.0293979151845611	0.0365	0.421
1	rs10798497	177096557	C	T	-0.0350988198393953	0.0164	0.03199
1	rs10798498	177096980	C	T	0.0180952882690919	0.0209	0.3862
1	rs10753143	177097241	A	G	-0.0116981574124923	0.0129	0.3644
1	rs10798499	177097442	A	C	0.0047984689115734	0.0173	0.78
1	rs10798500	177098042	T	C	0.0246048038572487	0.0214	0.249
1	rs10798501	177098225	T	A	0.0226026252094292	0.0213	0.289
1	rs10489306	177098267	T	C	0.0239020562806236	0.0214	0.2639
1	rs72720727	177098833	G	A	-0.0285023604727122	0.0298	0.3396
1	rs16850821	177099499	T	A	0.0227981362759783	0.0213	0.2859
1	rs72720728	177100036	G	C	-0.028399474521698	0.0298	0.3409
1	rs12084352	177100833	C	G	0.0228958774769045	0.0213	0.2822
1	rs12084444	177101070	C	T	0.0243022925229648	0.0214	0.2559
1	rs12070572	177101305	T	G	0.023003381764963	0.0213	0.2801
1	rs144139413	177101478	G	A	-0.0143017847108596	0.0431	0.74
1	rs146905323	177101683	A	G	0.013202462677756	0.0491	0.7879
1	rs55681344	177102701	T	G	-0.028399474521698	0.0298	0.3396
1	rs10047146	177103690	T	C	0.0202045073158995	0.021	0.3373
1	rs10047083	177104130	C	T	0.0234039777790161	0.0213	0.2722
1	rs10489307	177104453	G	C	0.0235993322503244	0.0213	0.2683
1	rs12082793	177105426	C	T	0.0081963182244858	0.0175	0.6421
1	rs10047171	177105713	T	C	0.0238044133801613	0.0213	0.2647
1	rs143046637	177105788	C	T	-0.0068030886197391	0.0227	0.7657
1	rs12030175	177106026	T	C	0.0078987227933553	0.0175	0.651
1	rs972484	177106260	G	A	-0.0087985943563496	0.013	0.4967
1	rs1402640	177106382	A	G	0.0244974716003874	0.0213	0.2507
1	rs12085539	177107139	C	T	0.0251998010217421	0.0213	0.2383
1	rs10489308	177107487	T	C	0.0239996896478807	0.0213	0.2606
1	rs147697788	177108551	G	T	-0.110696951358699	0.04	0.00562
1	rs12032400	177108767	A	T	0.0254045542217263	0.0213	0.2347
1	rs72720729	177108989	A	T	0.101400685870137	0.0358	0.004595
1	rs12033472	177110155	A	G	0.025696986087186	0.0213	0.2278
1	rs10913291	177110936	G	A	0.0250047589895661	0.0213	0.241
1	rs6667502	177111162	T	C	-0.0309026047398165	0.0089	0.0005424
1	rs12733741	177111278	G	A	-0.0144032303107437	0.0145	0.3202
1	rs7524893	177111485	T	A	0.0260965047212743	0.0213	0.222
1	rs111739112	177111499	A	G	-0.01999864650669	0.0403	0.6189
1	rs141386473	177111528	C	T	-0.0598030843707537	0.0345	0.08269
1	rs150798883	177112526	C	T	0.0491996041469672	0.0485	0.311
1	rs7531103	177113356	T	G	-0.009000382197299	0.013	0.4867
1	rs149568485	177113425	A	G	-0.0085968472255182	0.0226	0.703
1	rs13375301	177115338	G	A	0.0243998868235351	0.0213	0.2517
1	rs76850981	177116838	G	T	-0.0430014511447026	0.0404	0.2872
1	rs7522073	177117108	A	T	-0.0091012913892029	0.013	0.4841
1	rs7513002	177117470	C	T	0.0264958638039652	0.0213	0.2144
1	rs10913293	177117834	G	T	0.0085037404912207	0.0176	0.6288
1	rs59413640	177118123	G	A	0.0266029817945341	0.0213	0.2133
1	rs183057690	177118235	A	C	0.0437010460710946	0.0434	0.3147
1	rs143820232	177119023	A	T	-0.0299953975354009	0.03	0.3167
1	rs72720734	177120353	G	A	-0.0297996312385195	0.0298	0.3171
1	rs6691459	177120588	G	C	0.0267977123853779	0.0213	0.2087
1	rs6686716	177121766	T	G	0.0270021387025708	0.0213	0.2052
1	rs35840613	177121982	A	G	0.0188021269625962	0.01	0.06031
1	rs12094495	177123540	C	T	0.0260965047212743	0.0213	0.2216
1	rs77662597	177123541	G	A	-0.0290993078252748	0.018	0.1066
1	rs11806241	177123881	A	T	-0.0081027387031859	0.013	0.531
1	rs6691106	177124019	A	C	0.0087020272939009	0.0256	0.7329
1	rs10798502	177125354	A	C	-0.0084959889212643	0.013	0.5136
1	rs530232	177126659	A	C	-0.0222967349986103	0.0108	0.0384
1	rs12084892	177126787	T	A	0.029403450369242	0.0213	0.167
1	rs12085014	177127105	T	C	0.0287040681283552	0.0213	0.1788
1	rs12088649	177127264	G	C	0.0277027118389473	0.0213	0.194
1	rs55873113	177127772	G	A	0.0281014301108748	0.0213	0.1882
1	rs114555500	177128691	A	G	-0.0657979805904322	0.0306	0.0314
1	rs11577430	177129012	C	G	-0.0289963604415917	0.018	0.1075
1	rs11588719	177129038	G	A	-0.0278029446620889	0.0156	0.07504
1	rs11577465	177129230	C	T	-0.0278029446620889	0.0156	0.07457
1	rs2014384	177130037	C	T	-0.0281011651109099	0.0156	0.07207
1	rs17314464	177130248	T	A	-0.0297996312385195	0.0093	0.001358
1	rs72720739	177130255	C	T	-0.0147989665120717	0.0183	0.4186
1	rs10798503	177130455	C	T	0.0349037160078804	0.0213	0.1024
1	rs12039332	177131583	A	G	0.029296631955588	0.0213	0.1703
1	rs72720740	177131921	A	G	-0.0290993078252748	0.0298	0.3287
1	rs12021769	177132067	C	T	-0.0083043861636152	0.013	0.5224
1	rs12088305	177132403	G	A	0.029403450369242	0.0214	0.1685
1	rs4652230	177132459	A	G	-0.0299026613543135	0.0093	0.001309
1	rs77450426	177132493	G	A	-0.0302015087331214	0.018	0.09374
1	rs4652231	177132836	C	A	0.029403450369242	0.0214	0.169
1	rs35011339	177132841	G	A	-0.0123965203365513	0.0148	0.4021
1	rs116239393	177133041	G	A	0.0084045823438103	0.0256	0.7426
1	rs58372053	177133083	C	A	0.029296631955588	0.0214	0.1698
1	rs6704133	177133326	A	G	0.0288983900426488	0.0214	0.1761
1	rs1010263	177133364	T	C	-0.0307994715535284	0.0181	0.0881
1	rs58098535	177134399	A	G	-0.0085968472255182	0.013	0.5093
1	rs57081256	177134410	A	C	0.029403450369242	0.0214	0.1693
1	rs57160124	177134445	T	C	0.0288983900426488	0.0214	0.1755
1	rs60658933	177134606	C	T	0.0288983900426488	0.0214	0.1754
1	rs12092285	177134709	G	A	-0.0085968472255182	0.013	0.5069
1	rs72720742	177135109	A	C	-0.0306035477981776	0.0297	0.3038
1	rs12088979	177135257	T	G	0.0288983900426488	0.0214	0.1769
1	rs6665358	177135763	A	G	0.0288983900426488	0.0214	0.1768
1	rs6701604	177136025	C	A	0.0288012338056278	0.0214	0.1771
1	rs6665725	177136117	A	G	0.0102968054773682	0.0176	0.56
1	rs72720747	177137343	T	C	-0.0306963490025976	0.0298	0.3027
1	rs72720750	177138090	T	C	-0.0296966117368367	0.0298	0.3181
1	rs140439283	177138228	C	T	0.0495993604912842	0.0595	0.4044
1	rs6425414	177138301	T	G	0.0285971749776749	0.0214	0.1805
1	rs139149581	177138674	T	A	-0.0613011005766046	0.0351	0.08075
1	rs7515582	177138970	T	C	0.0291023874205329	0.0214	0.174
1	rs2049162	177139812	C	G	0.0287040681283552	0.0214	0.1804
1	rs11590995	177141231	T	C	-0.031397792147416	0.0182	0.08426
1	rs10913294	177142106	C	T	0.0295005481176215	0.0214	0.1685
1	rs2056936	177142783	C	G	0.0291995144044279	0.0214	0.1731
1	rs7514506	177143195	C	T	-0.0306035477981776	0.0182	0.09193
1	rs6685565	177143590	G	A	0.0298985503458634	0.0214	0.1625
1	rs72720753	177144113	G	T	-0.0302015087331214	0.0295	0.3068
1	rs12568416	177144156	A	C	-0.0196008476550609	0.0102	0.05335
1	rs6681004	177145042	T	C	-0.0093031403261444	0.013	0.475
1	rs7534953	177145140	T	C	0.0291995144044279	0.0214	0.1721
1	rs10913295	177145775	T	C	0.0295976364389436	0.0214	0.1666
1	rs12061077	177146908	G	T	0.0098018049722602	0.0176	0.5775
1	rs12097418	177146933	A	G	0.0295005481176215	0.0214	0.1681
1	rs12071829	177146959	C	T	0.0298014912367898	0.0214	0.1644
1	rs17314596	177147161	C	T	-0.0046005663955682	0.0155	0.7674
1	rs12058777	177147668	T	C	0.0295976364389436	0.0214	0.1672
1	rs6687997	177147999	G	A	0.0298985503458634	0.0215	0.1631
1	rs725416	177148159	C	A	-0.0093031403261444	0.0131	0.4778
1	rs137997673	177148745	A	T	-0.0240980393840575	0.0448	0.5912
1	rs57143436	177148959	G	A	0.0299956000353805	0.0215	0.162
1	rs148664875	177149013	G	A	-0.110998602060648	0.0425	0.008935
1	rs17380289	177149644	C	T	-0.0322959448008212	0.0183	0.07687
1	rs115460190	177150031	G	C	-0.0095958936734469	0.0229	0.6752
1	rs72720756	177150202	C	A	-0.0293979151845611	0.0296	0.3214
1	rs73034435	177150869	G	A	0.0338988850054592	0.0218	0.121
1	rs74518646	177151226	A	G	0.0312951579807101	0.0217	0.1488
1	rs12090000	177152360	A	G	0.0374980764200844	0.0287	0.1913
1	rs114797295	177152438	T	C	-0.0139975096438537	0.0544	0.7965
1	rs12048084	177153118	G	A	0.0297044227063309	0.0217	0.171
1	rs17380303	177153480	C	T	-0.0346949697968869	0.0189	0.06616
1	rs17314674	177153777	G	C	-0.0353992243518656	0.0189	0.06104
1	rs10913296	177154031	G	A	0.0310043588626902	0.0217	0.1536
1	rs60596527	177154174	G	A	-0.0350988198393953	0.0189	0.06277
1	rs72720757	177155054	G	A	-0.007004474152883	0.0307	0.8187
1	rs66778594	177155537	C	T	-0.0034961042567088	0.0156	0.8206
1	rs114219691	177156338	A	G	-0.0138961051921114	0.0289	0.6304
1	rs74968601	177156354	A	G	-0.0088994831870327	0.028	0.7501
1	rs12564343	177156527	C	T	0.0323994240466592	0.0215	0.1321
1	rs556482	177156815	G	A	0.0114047182634362	0.0098	0.2465
1	rs10913297	177157516	A	C	-0.0323992324466777	0.0087	0.0002071
1	rs116151408	177158515	G	A	0.0912017517597817	0.0305	0.002757
1	rs12117541	177158553	A	C	-0.0335050785573982	0.0087	0.000119
1	rs12120894	177158596	G	A	-0.0328021562323804	0.0086	0.0001481
1	rs12128612	177158631	C	T	-0.0328951617042694	0.0086	0.0001426
1	rs1521441	177158739	G	C	-0.0278954863187535	0.0086	0.001199
1	rs1402641	177159280	G	A	-0.033701571673015	0.0086	9.776e-05
1	rs1402642	177159354	G	A	-0.0335981494309355	0.0087	0.0001154
1	rs3926739	177160621	A	C	-0.0278029446620889	0.0086	0.001271
1	rs11805486	177160932	C	G	0.0499989570943217	0.0224	0.02547
1	rs78738011	177161354	C	G	-0.0128015918372089	0.0309	0.6786
1	rs12031932	177162809	C	T	0.0332993704009261	0.0213	0.1181
1	rs72720760	177163218	C	A	-0.0027036515743148	0.0302	0.9275
1	rs72720761	177163992	C	T	0.0003999200213268	0.0305	0.9897
1	rs1521442	177164539	C	T	-0.0277001306422786	0.0086	0.001345
1	rs10913298	177165146	C	T	0.0270994698817177	0.0208	0.1924
1	rs10753144	177165301	G	A	-0.0271040176920589	0.0086	0.001645
1	rs12076832	177166183	C	T	0.0349037160078804	0.0214	0.1028
1	rs12076969	177166438	C	A	0.0350002811846215	0.0214	0.102
1	rs72720762	177166553	G	A	-0.0546040319940407	0.0202	0.006819
1	rs12079554	177167883	C	G	0.0344014267173323	0.0214	0.1075
1	rs12563309	177168507	T	A	0.0356952753244514	0.0214	0.09582
1	rs12126154	177169280	G	A	-0.0325955083699338	0.0087	0.0001806
1	rs72720764	177169416	G	A	0.0023971245997214	0.0306	0.9379
1	rs116837574	177169869	C	T	-0.008395140788382	0.0238	0.7234
1	rs12082646	177170135	C	A	0.0379988130912113	0.0257	0.1385
1	rs10798504	177170590	C	T	-0.0285023604727122	0.0086	0.0009583
1	rs2861918	177170720	C	G	-0.044599955369026	0.009	7.847e-07
1	rs2902096	177170796	G	C	-0.0292949370570243	0.0087	0.0007122
1	rs12070106	177171151	T	A	0.0355022698424966	0.0257	0.1673
1	rs149364065	177172749	T	C	0.0092966519050945	0.0449	0.8358
1	rs72720766	177173241	G	C	-0.0030045090202987	0.0301	0.9203
1	rs4652232	177173363	G	A	-0.0331949048576409	0.0087	0.0001379
1	rs10753147	177173884	A	G	-0.0344982814075965	0.0087	7.65e-05
1	rs4652233	177174074	G	A	-0.0293979151845611	0.0086	0.0006646
1	rs9919270	177174736	G	C	-0.0303973537275885	0.0087	0.0004419
1	rs12083725	177176212	C	T	0.0235016597850914	0.0255	0.357
1	rs487768	177176213	A	G	0.0172012073197748	0.0093	0.06452
1	rs79975643	177176442	A	G	-0.013399371963117	0.0301	0.6551
1	rs140454716	177177303	T	C	-0.126901987201122	0.0457	0.005534
1	rs114114968	177177453	C	A	-0.007095110875924	0.031	0.8183
1	rs537648	177178218	G	A	0.0097027754613851	0.0097	0.3197
1	rs2294254	177178708	T	C	0.0127977582298607	0.0101	0.2069
1	rs112112485	177179064	C	A	-0.0369959896867261	0.0209	0.07719
1	rs17380506	177179432	A	G	0.0020977980821461	0.0178	0.9038
1	rs72720768	177179486	C	T	-0.0820021260805914	0.0267	0.002164
1	rs482484	177179617	A	C	0.0089002747867194	0.0097	0.3568
1	rs556287	177181347	C	A	0.0089002747867194	0.0097	0.3591
1	rs806253	177181655	T	C	0.0089002747867194	0.0097	0.3577
1	rs12746872	177182042	G	A	0.0121953336998771	0.0102	0.2294
1	rs12074160	177182132	G	A	0.0123039944561641	0.0102	0.2247
1	rs34717204	177183225	T	G	0.0121953336998771	0.0102	0.2291
1	rs113175301	177183500	C	T	-0.0426987545331152	0.0147	0.003798
1	rs34172536	177184356	A	G	0.012096540947233	0.0102	0.2325
1	rs518362	177184723	T	C	0.0090984829852593	0.0097	0.345
1	rs61814774	177185854	T	G	-0.0051029981759033	0.0243	0.8337
1	rs12731117	177185977	C	T	0.0123039944561641	0.0102	0.2271
1	rs12759893	177186530	T	C	0.012096540947233	0.0102	0.2349
1	rs72720770	177187010	A	C	-0.0421979407001862	0.0147	0.004191
1	rs12093301	177188011	C	G	0.0121953336998771	0.0102	0.2285
1	rs36045327	177188034	C	A	-0.004701032558649	0.0127	0.7133
1	rs566442	177188251	G	A	-0.0209989425960583	0.013	0.1065
1	rs510635	177188408	C	T	0.0171029078996623	0.0086	0.04796
1	rs10913299	177189898	G	T	-0.0057967688471774	0.0092	0.5305
1	rs554351	177189932	T	C	0.0035038543266769	0.0089	0.6966
1	rs554454	177189986	G	A	0.0034041991335623	0.0089	0.7033
1	rs557474	177190731	A	C	0.0033045340083004	0.0089	0.7121
1	rs532001	177191593	A	G	0.0035038543266769	0.0089	0.697
1	rs6660903	177192181	T	C	-0.0104039337153929	0.0097	0.2827
1	rs66800096	177192208	C	T	-0.0038975857287134	0.0089	0.6599
1	rs67549513	177192257	G	T	-0.0033957590691798	0.0089	0.7042
1	rs72720771	177192405	T	C	-0.0416035498550752	0.0147	0.004648
1	rs55699262	177192943	C	G	-0.0453949344903922	0.0153	0.003039
1	rs55657925	177193039	C	T	-0.0456984484517478	0.0153	0.002801
1	rs75911486	177193101	T	C	-0.0309954337025195	0.0208	0.1364
1	rs12131307	177193352	A	G	-0.009000382197299	0.0088	0.3064
1	rs10913300	177193408	G	A	-0.0093031403261444	0.0088	0.293
1	rs72720772	177193575	A	T	-0.0449032281024259	0.0154	0.003473
1	rs932311	177193697	G	T	-0.0222047099881925	0.0086	0.01017
1	rs932310	177193950	G	C	0.0262036654966364	0.0098	0.007837
1	rs760689	177194569	C	G	-0.0222047099881925	0.0086	0.01006
1	rs760688	177195050	G	A	-0.0112025145079934	0.0096	0.2395
1	rs1009160	177195555	C	T	-0.0087985943563496	0.0088	0.3205
1	rs6683060	177196068	G	T	0.004201162744548	0.0089	0.6359
1	rs989536	177197448	G	A	0.0159028762794155	0.0101	0.114
1	rs1980443	177197804	C	G	-0.0051029981759033	0.0089	0.5675
1	rs71628231	177197808	C	G	0.01600129372694	0.0101	0.1127
1	rs6674725	177198818	G	T	0.016296487966892	0.0101	0.1057
1	rs3176441	177198998	T	C	0.0166014304974254	0.0101	0.09902
1	rs3176442	177199323	C	T	-0.004701032558649	0.0089	0.5971
1	rs12734367	177199426	G	A	0.0170045988158238	0.0101	0.09121
1	rs7521851	177199560	A	G	0.0166997792224134	0.0101	0.09698
1	rs75359207	177199664	G	A	-0.0124977728299804	0.0292	0.6688
1	rs139859990	177199810	G	T	0.0744022145744603	0.0493	0.1315
1	rs6684962	177201645	G	C	0.0173977771764203	0.0101	0.08346
1	rs12040163	177203013	A	T	-0.004701032558649	0.0089	0.5985
1	rs142551184	177203054	C	T	0.0154007965760229	0.0426	0.7186
1	rs7523311	177203853	C	T	0.0172012073197748	0.0101	0.08675
1	rs926319	177204137	C	A	0.0090984829852593	0.0089	0.3027
1	rs10798505	177204250	C	A	-0.0050024916227914	0.0089	0.5762
1	rs12758156	177204853	A	G	0.0173977771764203	0.0101	0.08424
1	rs1879563	177204902	A	G	0.0090984829852593	0.0089	0.3039
1	rs12758344	177204973	A	G	0.0178006246255066	0.0101	0.07689
1	rs926318	177207740	G	C	-0.0048015088161939	0.0089	0.5883
1	rs926317	177207800	G	A	-0.0049019951702315	0.0089	0.5805
1	rs982875	177208980	G	T	-0.0048015088161939	0.0089	0.5919
1	rs1967666	177209673	G	A	-0.0048015088161939	0.0089	0.589
1	rs58102470	177210200	C	T	0.0171029078996623	0.0101	0.09047
1	rs10489309	177211129	T	G	0.0089002747867194	0.0089	0.3146
1	rs10753148	177211415	A	C	-0.0051029981759033	0.0089	0.5631
1	rs1402638	177211909	C	T	-0.0051029981759033	0.0089	0.5657
1	rs1013219	177212876	C	T	-0.0051029981759033	0.0089	0.5656
1	rs76139557	177213425	T	C	-0.052198967543594	0.0179	0.003553
1	rs6699955	177214110	T	C	0.0090984829852593	0.0089	0.3067
1	rs6703964	177215803	A	G	-0.0049019951702315	0.0089	0.5841
1	rs2205880	177217597	G	A	-0.0049019951702315	0.0089	0.5844
1	rs11577869	177217942	G	A	-0.0046005663955682	0.0089	0.6017
1	rs1293347	177218104	T	C	-0.0121029460677457	0.0124	0.329
1	rs10798506	177219255	T	C	0.0096037361426946	0.0089	0.2803
1	rs12752137	177219545	C	T	0.0184978548821194	0.0101	0.06756
1	rs71628232	177219740	C	T	0.001598721363697	0.0291	0.956
1	rs10798507	177220507	G	A	-0.004701032558649	0.0089	0.5955
1	rs2204047	177222157	A	C	-0.0049019951702315	0.0089	0.5806
1	rs6663848	177222811	T	C	0.0087020272939009	0.0089	0.3283
1	rs55924279	177223080	G	A	-0.0049019951702315	0.0089	0.5836
1	rs80244500	177223387	T	G	-0.0306035477981776	0.0362	0.3972
1	rs200439294	177223516	A	G	-0.0235040691879941	0.0305	0.4403
1	rs12744134	177223673	G	A	0.0177023841130051	0.0101	0.08011
1	rs113436772	177224911	C	T	0.0096037361426946	0.027	0.7224
1	rs2861919	177225400	G	C	-0.0051029981759033	0.0089	0.5638
1	rs35106233	177227503	A	T	0.0155977206230546	0.0197	0.4284
1	rs6674326	177228512	G	A	-0.0071958279818024	0.0089	0.4213
1	rs6674400	177228588	G	T	0.0089002747867194	0.0089	0.3191
1	rs75752690	177228705	G	C	-0.0486021818392175	0.0163	0.002954
1	rs12734243	177228787	C	T	0.0155977206230546	0.0184	0.3959
1	rs12031532	177229677	G	C	-0.0080019302190585	0.013	0.5381
1	rs12083865	177230782	C	T	0.0205964297986501	0.0101	0.04063
1	rs12731391	177231312	T	C	0.0205964297986501	0.0101	0.04092
1	rs4650961	177231743	A	G	-0.0107980900995126	0.0121	0.3752
1	rs10798508	177232064	C	T	0.0085037404912207	0.0089	0.3412
1	rs12031361	177235117	G	A	0.0372957847436969	0.0086	1.589e-05
1	rs114417088	177236545	C	G	0.0404987422798789	0.0212	0.0566
1	rs2139876	177237394	C	T	0.0030952049073025	0.009	0.7328
1	rs17380778	177237533	G	A	-0.0748959748540066	0.0127	3.973e-09
1	rs74526077	177239085	C	A	-0.0413950753663857	0.0475	0.3837
1	rs188964957	177239894	G	A	-0.0383978517965666	0.0464	0.4078
1	rs78750590	177243163	A	G	-0.0530000131617053	0.0173	0.00221
1	rs11583327	177243582	G	A	-0.0732053027592748	0.0126	6.168e-09
1	rs77702814	177244721	A	C	-0.0507039943747058	0.0174	0.00346
1	rs150046352	177245064	G	A	-0.0773022993580922	0.0366	0.03491
1	rs141255332	177246233	A	G	0.0754042744478771	0.0549	0.1699
1	rs72720787	177246523	G	C	0.09349945051399	0.0382	0.0145
1	rs76204340	177246705	A	G	-0.0540022233826842	0.0174	0.001918
1	rs74920193	177246766	G	T	-0.0507039943747058	0.0173	0.003495
1	rs3176443	177247854	C	G	-0.0716034188596929	0.0107	2.432e-11
1	rs1045736	177250670	G	A	0.0213015034199157	0.01	0.03306
1	rs17315200	177251792	G	A	-0.0726029514196542	0.0126	8.238e-09
1	rs35709620	177252114	G	A	0.0209979909956055	0.01	0.03598
1	rs17315214	177252285	G	T	-0.0726029514196542	0.0126	8.156e-09
1	rs9425454	177252510	C	A	0.0560021901152849	0.0258	0.03005
1	rs11581477	177253298	T	G	-0.0733021430750498	0.0126	5.881e-09
1	rs1996742	177253945	A	C	-0.0730977134062134	0.0126	6.336e-09
1	rs58967969	177254482	T	C	-0.0720976864404302	0.0107	1.817e-11
1	rs11582500	177254925	T	C	-0.0729040817360731	0.0168	1.479e-05
1	rs11582132	177255241	A	C	-0.0750037578653527	0.0126	2.951e-09
1	rs77200077	177255276	G	A	-0.0519040071504222	0.0174	0.002807
1	rs1521439	177255838	T	C	-0.0116981574124923	0.0095	0.2197
1	rs12729262	177256493	G	T	0.0374017521540008	0.0086	1.433e-05
1	rs74683788	177257146	T	G	0.025696986087186	0.0211	0.2241
1	rs113831577	177257258	G	T	-0.0021022080918702	0.0363	0.9543
1	rs16851031	177258204	C	T	0.0374017521540008	0.0086	1.455e-05
1	rs72720790	177258873	G	A	-0.0755967721743758	0.0126	2.16e-09
1	rs72720791	177259373	G	A	-0.0751007725092503	0.0126	2.724e-09
1	rs12133299	177260028	A	G	-0.0125990355765152	0.0097	0.1959
1	rs12733032	177260147	A	C	0.0025966258472659	0.0379	0.9453
1	rs75375071	177260372	A	G	-0.050903896528528	0.0173	0.003294
1	rs12737508	177260387	T	A	0.0202045073158995	0.01	0.04407
1	rs1402639	177260833	A	C	-0.0117993392160431	0.0095	0.2141
1	rs16851035	177260916	T	G	0.0374017521540008	0.0086	1.462e-05
1	rs79728360	177261054	G	C	-0.050903896528528	0.0173	0.003296
1	rs11587000	177261108	G	A	-0.0758988055082073	0.0126	1.801e-09
1	rs75872248	177261342	T	A	-0.050903896528528	0.0173	0.003283
1	rs80112274	177262345	A	G	-0.050903896528528	0.0173	0.003256
1	rs66465149	177262675	T	C	-0.0737003629299574	0.0107	6.993e-12
1	rs79101307	177263131	A	G	-0.0027036515743148	0.0312	0.9321
1	rs11585306	177263168	G	C	-0.0758988055082073	0.0126	1.86e-09
1	rs2861971	177263663	C	T	-0.0117993392160431	0.0095	0.2157
1	rs111837750	177263956	A	C	-0.0509986009718156	0.0173	0.003201
1	rs144530198	177264374	C	T	-0.12609624482485	0.0378	0.000837
1	rs72720800	177265547	C	T	-0.0759959070279224	0.0126	1.746e-09
1	rs67664585	177265737	T	G	-0.0737003629299574	0.0107	7.077e-12
1	rs9425455	177266395	A	G	-0.0143017847108596	0.0122	0.2395
1	rs72722503	177268475	C	A	-0.0759959070279224	0.0126	1.802e-09
1	rs68105828	177268669	G	A	-0.0740018239414889	0.0107	5.696e-12
1	rs766021	177269474	T	C	-0.0116981574124923	0.0095	0.2207
1	rs114840846	177269949	T	C	-0.0331018715051171	0.0243	0.1742
1	rs79200650	177270324	C	T	-0.0548047153744336	0.0174	0.001591
1	rs2205879	177270441	C	A	0.0379025370484673	0.0086	1.144e-05
1	rs16851037	177271313	G	A	-0.0741956683066094	0.0107	4.874e-12
1	rs141531743	177271452	G	C	0.0382972099323441	0.0358	0.284
1	rs113908756	177271612	C	T	-0.0139975096438537	0.0302	0.6419
1	rs17315298	177271797	C	T	-0.0759959070279224	0.0126	1.803e-09
1	rs2861972	177274018	A	G	-0.0116981574124923	0.0095	0.218
1	rs970764	177274486	A	C	-0.0124977728299804	0.0098	0.2022
1	rs970763	177274554	G	A	0.0382009626151637	0.0086	9.913e-06
1	rs35735655	177274735	G	A	0.0001999800026662	0.0381	0.9953
1	rs144451860	177274955	C	T	-0.0249999098013234	0.0295	0.3971
1	rs12024151	177275253	C	G	-0.0115969858456632	0.0095	0.2232
1	rs57046618	177275650	G	A	-0.0752948300371352	0.0126	2.499e-09
1	rs77647867	177275913	C	T	-0.0530000131617053	0.0173	0.002136
1	rs16851048	177276006	T	C	-0.0744972786929105	0.0107	4.149e-12
1	rs9425803	177277925	A	T	0.0108014536938559	0.0092	0.2404
1	rs78201088	177278052	C	T	-0.0523991687992084	0.0173	0.002398
1	rs75139342	177278313	C	T	0.0933992642585498	0.0354	0.00827
1	rs12569209	177279412	G	A	0.0335024720540013	0.0086	0.0001018
1	rs6670165	177280121	C	T	-0.0723019117554052	0.0109	3.032e-11
1	rs760687	177280491	C	T	0.0339955472579582	0.0086	7.948e-05
1	rs75967088	177281505	T	C	-0.0566973436785452	0.0173	0.001049
1	rs16851050	177281746	A	G	-0.0722051682492376	0.0129	1.899e-08
1	rs7542908	177282200	A	G	0.0356952753244514	0.0201	0.07678
1	rs17315346	177282235	C	T	-0.110004616151484	0.0254	1.494e-05
1	rs4652238	177282831	T	C	0.0341985075799122	0.0086	7.441e-05
1	rs79122187	177283296	A	G	-0.0724954268501865	0.0128	1.638e-08
1	rs1883244	177283623	C	T	-0.0720009626887629	0.0129	2.177e-08
1	rs2205881	177284107	T	A	-0.0136020904182857	0.0093	0.1451
1	rs140700447	177284114	T	A	-0.0781994075954536	0.0405	0.05351
1	rs9425804	177284456	C	T	0.0341985075799122	0.0086	7.127e-05
1	rs114565907	177284570	G	T	-0.091194660184927	0.0419	0.02956
1	rs12401643	177286000	G	T	-0.0136020904182857	0.0093	0.1453
1	rs78374856	177288087	G	T	0.0344980404075674	0.0302	0.2529
1	rs1883243	177288208	C	G	-0.0726029514196542	0.0128	1.592e-08
1	rs1883242	177288335	T	C	-0.0726029514196542	0.0128	1.586e-08
1	rs4652239	177288558	T	C	-0.0158042315449673	0.0095	0.0972
1	rs112410126	177288759	G	A	-0.0570995920405728	0.0173	0.0009574
1	rs113214139	177288910	A	G	-0.0568984476340911	0.0173	0.001011
1	rs58219571	177289064	G	A	-0.0726029514196542	0.0128	1.55e-08
1	rs10798509	177289883	T	C	-0.0138961051921114	0.0094	0.1372
1	rs112651114	177289972	C	T	-0.0570043080677942	0.0173	0.0009825
1	rs72722526	177290220	C	T	-0.0722051682492376	0.0129	2.005e-08
1	rs4652240	177290731	T	C	0.0341985075799122	0.0086	7.416e-05
1	rs2142752	177291911	T	C	-0.0144032303107437	0.0094	0.1246
1	rs112514430	177292870	C	T	-0.0723986646217843	0.0128	1.691e-08
1	rs2205887	177292925	A	G	0.0341985075799122	0.0086	7.494e-05
1	rs114496455	177293040	G	A	-0.0570043080677942	0.0173	0.0009871
1	rs4559456	177293303	A	G	-0.0138961051921114	0.0094	0.1391
1	rs144035233	177293423	C	G	-0.0129028853555234	0.0271	0.6333
1	rs140974950	177293978	C	T	-0.0316041926269978	0.0426	0.4585
1	rs139475032	177294353	G	A	-0.125699286653357	0.0453	0.005555
1	rs115449657	177294362	G	A	-0.0570043080677942	0.0173	0.0009672
1	rs149687334	177294375	T	C	-0.0568031828243105	0.0181	0.001694
1	rs2205886	177294420	G	A	-0.0720009626887629	0.0129	2.173e-08
1	rs4652242	177294932	G	A	0.0344014267173323	0.0086	6.712e-05
1	rs4652243	177294993	C	T	-0.0139975096438537	0.0094	0.135
1	rs16851062	177297230	A	G	-0.0719042482916749	0.0129	2.285e-08
1	rs78502333	177297611	C	T	-0.0570995920405728	0.0173	0.0009475
1	rs12025907	177297615	A	C	-0.0139975096438537	0.0094	0.1339
1	rs2861973	177297622	A	G	-0.0140989243795016	0.0094	0.1331
1	rs2223297	177298001	C	G	-0.0719042482916749	0.0129	2.219e-08
1	rs72722535	177298104	C	T	-0.0717967988196857	0.0129	2.372e-08
1	rs76695035	177298375	G	A	0.0239020562806236	0.0211	0.2563
1	rs4652244	177298448	G	A	-0.0140989243795016	0.0094	0.1318
1	rs1569469	177298956	T	C	0.0352995739869328	0.0201	0.07886
1	rs112935138	177299151	G	A	-0.0151034855773182	0.0421	0.7204
1	rs56172555	177299241	C	T	-0.0730977134062134	0.0128	1.194e-08
1	rs77235379	177299632	T	A	-0.0548997899816623	0.0176	0.001791
1	rs114941157	177299909	G	T	-0.0137034650584925	0.0398	0.7313
1	rs1123317	177300379	C	T	-0.0730008928844903	0.0128	1.246e-08
1	rs2861974	177300787	T	C	-0.0730008928844903	0.0128	1.298e-08
1	rs4453002	177300809	T	C	-0.0726029514196542	0.0129	1.624e-08
1	rs6683975	177301668	G	C	-0.019294956182969	0.0094	0.04133
1	rs6660559	177301880	C	T	0.03649585023784	0.0086	2.486e-05
1	rs17659270	177302518	C	T	-0.0600048139370291	0.0173	0.0005219
1	rs12563758	177302777	G	C	0.0353961009469877	0.0086	4.227e-05
1	rs4652245	177302972	G	T	-0.0169020380753563	0.0091	0.06403
1	rs10798510	177303628	T	C	-0.0164953025291975	0.0091	0.06984
1	rs6667899	177304312	C	A	-0.0600048139370291	0.0173	0.0005172
1	rs116151820	177304352	C	T	-0.0628013642021005	0.0472	0.183
1	rs6693903	177304441	G	A	-0.0589965728077175	0.0173	0.0006326
1	rs4140633	177304940	A	G	-0.0169020380753563	0.0091	0.06278
1	rs7528533	177305805	C	T	0.0355022698424966	0.0086	4.002e-05
1	rs3946142	177305858	C	T	-0.0163021610829842	0.0091	0.07384
1	rs17659437	177306387	T	C	-0.0827948246089151	0.0129	1.245e-10
1	rs7531704	177307421	T	C	-0.015895669405385	0.0091	0.08137
1	rs6425418	177307653	T	A	-0.0159972768350078	0.0091	0.08014
1	rs35640420	177308311	G	C	0.0366983037826737	0.0087	2.398e-05
1	rs113859457	177308678	A	C	-0.0527996915922012	0.0173	0.002226
1	rs78458174	177309264	C	T	-0.0519988063604998	0.0172	0.002515
1	rs77664516	177309385	G	A	-0.0519040071504222	0.0172	0.002539
1	rs6425419	177309473	G	A	0.0273038345273452	0.0088	0.001857
1	rs4650963	177309490	G	T	-0.0831968434005588	0.0129	1.026e-10
1	rs1014297	177309944	T	G	-0.009797842480111	0.0087	0.2571
1	rs75471399	177310483	A	T	0.0152038337422728	0.0376	0.6858
1	rs6680701	177313278	C	T	0.0282958691548473	0.0088	0.001216
1	rs6658794	177314198	G	A	-0.0086977157031958	0.0088	0.321
1	rs4650964	177314663	G	A	-0.007296555232638	0.0088	0.4014
1	rs76464586	177315662	G	A	-0.0515986041477272	0.0172	0.002687
1	rs12037639	177316726	G	A	-0.0620030714417325	0.0147	2.365e-05
1	rs12568066	177317252	C	T	0.0212036062510236	0.0094	0.02489
1	rs6678710	177317366	C	T	-0.0029042131473898	0.0088	0.7406
1	rs80340753	177318325	T	C	-0.0511985620326965	0.0172	0.002857
1	rs74724163	177318717	G	C	-0.0511985620326965	0.0172	0.002856
1	rs72722566	177319633	T	C	0.0308977113278438	0.0167	0.06352
1	rs189635458	177320466	C	T	-0.126005497635114	0.0291	1.465e-05
1	rs6664016	177320470	G	A	-0.0062998021485279	0.0087	0.4697
1	rs12407549	177321386	T	A	0.0274011363479391	0.0088	0.00173
1	rs12757194	177321393	C	G	0.027196791588428	0.0088	0.001892
1	rs10798511	177321589	T	C	-0.0062998021485279	0.0087	0.4708
1	rs9425805	177321917	T	C	0.0247999239054771	0.0088	0.004722
1	rs9425456	177321939	C	T	0.0250047589895661	0.0088	0.004492
1	rs12034256	177322306	A	G	-0.0098988321792475	0.0087	0.2549
1	rs6663086	177323124	T	C	-0.0596013954910886	0.0116	3.087e-07
1	rs79667169	177323987	T	C	-0.0480039732984809	0.0172	0.005153
1	rs10913304	177324509	C	T	0.0495993604912842	0.0178	0.005347
1	rs77374824	177325232	C	T	-0.0469972723609114	0.0172	0.006234
1	rs6703634	177325319	C	T	-0.0469972723609114	0.0172	0.006241
1	rs74855223	177325404	G	T	-0.0469972723609114	0.0172	0.006213
1	rs10489219	177326069	G	A	-0.0628013642021005	0.0147	1.875e-05
1	rs72722581	177326156	T	C	-0.0659047873877183	0.0148	8.33e-06
1	rs2294336	177326506	A	C	-0.0657979805904322	0.0148	8.464e-06
1	rs4652247	177328296	A	G	-0.0366017456445608	0.0106	0.0005792
1	rs75303705	177328462	T	C	0.0002999550089979	0.0528	0.9959
1	rs75982300	177328522	A	G	-0.0164038098256767	0.0183	0.3705
1	rs10913305	177328547	T	A	-0.0083043861636152	0.0137	0.5438
1	rs71628236	177329230	T	C	0.0117012723076411	0.0377	0.7564
1	rs112503143	177331077	G	A	-0.046201018900714	0.018	0.01031
1	rs6672376	177331153	T	G	-0.0626948883400778	0.0147	1.952e-05
1	rs12025407	177331241	C	T	0.0218006299588528	0.0094	0.02065
1	rs12039685	177332605	A	C	-0.0644958553811008	0.0148	1.239e-05
1	rs1107923	177332967	C	A	-0.0067024110596754	0.0137	0.6226
1	rs10913308	177333159	G	A	-0.0084959889212643	0.0137	0.5347
1	rs144372475	177333791	G	A	0.0412954824071715	0.0349	0.2356
1	rs12140154	177334035	G	A	-0.0083043861636152	0.0137	0.5472
1	rs72722590	177334584	T	C	0.0324962313421326	0.0164	0.04771
1	rs3918426	177335369	C	T	-0.008395140788382	0.0137	0.5419
1	rs74759529	177336885	C	T	-0.0073972926304747	0.0137	0.5916
1	rs10913310	177337444	A	G	0.0213993910058902	0.0094	0.02303
1	rs10913311	177337722	C	A	-0.0086977157031958	0.0137	0.5271
1	rs113350740	177338584	T	C	-0.0085968472255182	0.0137	0.529
1	rs12048883	177338768	G	A	0.0213015034199157	0.0094	0.02388
1	rs112157657	177339198	G	A	-0.0085968472255182	0.0137	0.5287
1	rs12142979	177339370	T	C	-0.0085968472255182	0.0137	0.5305
1	rs76714282	177339571	T	C	-0.12609624482485	0.0292	1.596e-05
1	rs35504019	177339611	A	G	0.0213993910058902	0.0094	0.0233
1	rs2861976	177339981	C	T	-0.0057967688471774	0.0086	0.5015
1	rs10913312	177340194	C	G	-0.0085968472255182	0.0137	0.5291
1	rs34208909	177340402	G	C	0.009504687014246	0.0196	0.629
1	rs149739916	177340427	T	C	-0.0116981574124923	0.0347	0.7356
1	rs147882932	177340621	G	A	-0.004198802647333	0.0536	0.9373
1	rs2205882	177341415	G	A	-0.0086977157031958	0.0137	0.5237
1	rs2902103	177341802	T	G	-0.007004474152883	0.0137	0.6071
1	rs79798804	177341891	G	A	-0.0083043861636152	0.0137	0.5431
1	rs1883245	177343077	C	A	0.021497269010823	0.0094	0.02279
1	rs17660139	177343281	G	A	0.0236969951765786	0.0156	0.128
1	rs12048531	177343580	G	A	0.0213993910058902	0.0094	0.02304
1	rs67709676	177343793	C	T	-0.0635043893695306	0.0147	1.542e-05
1	rs112322263	177344128	G	A	-0.007296555232638	0.0137	0.5957
1	rs2861977	177344140	A	G	-0.0054950702819798	0.0086	0.5238
1	rs12028782	177344835	C	G	0.0168964476597299	0.0091	0.06288
1	rs10489220	177346147	C	T	-0.0071958279818024	0.0137	0.6007
1	rs7513623	177346429	C	A	-0.007095110875924	0.0137	0.6069
1	rs7513726	177346534	C	T	-0.0071958279818024	0.0137	0.6011
1	rs10489221	177346559	C	T	0.0213015034199157	0.0094	0.02401
1	rs12118657	177347299	G	A	-0.0071958279818024	0.0137	0.5992
1	rs10489222	177347423	A	G	-0.0071958279818024	0.0137	0.5996
1	rs12116918	177347685	T	G	-0.0071958279818024	0.0137	0.6001
1	rs72724808	177347949	A	C	-0.0644958553811008	0.0148	1.258e-05
1	rs2861978	177347989	T	G	-0.0071958279818024	0.0137	0.5995
1	rs72724811	177348002	T	A	-0.0638987258502317	0.0148	1.522e-05
1	rs11581714	177348066	C	T	-0.0638987258502317	0.0148	1.51e-05
1	rs147403880	177348324	T	C	-0.0071958279818024	0.0137	0.5985
1	rs10913315	177348498	T	C	0.0212036062510236	0.0094	0.0246
1	rs12120651	177349206	G	C	-0.0071958279818024	0.0137	0.598
1	rs12117373	177349346	A	T	-0.0071958279818024	0.0137	0.5979
1	rs148709203	177349527	G	A	-0.121794822121251	0.0303	5.701e-05
1	rs4606279	177349915	T	C	0.0210959082947329	0.0094	0.02524
1	rs111559127	177350608	A	G	-0.0071958279818024	0.0137	0.5978
1	rs146603173	177350723	C	G	0.0829983354991691	0.0341	0.01497
1	rs2861980	177350948	G	A	0.0210959082947329	0.0094	0.02524
1	rs145148762	177350976	A	T	-0.0350988198393953	0.0372	0.3448
1	rs4428842	177351018	A	G	-0.0638987258502317	0.0148	1.508e-05
1	rs2861981	177351024	G	C	-0.0050024916227914	0.0086	0.5625
1	rs12142673	177351594	G	C	-0.007296555232638	0.0137	0.5958
1	rs11578303	177352348	C	G	-0.0071958279818024	0.0137	0.6018
1	rs75381319	177352414	C	T	-0.0071958279818024	0.0137	0.5981
1	rs2861982	177352527	G	C	-0.066503116358279	0.0157	2.241e-05
1	rs144675968	177352528	G	A	0.0381047060335456	0.0304	0.2107
1	rs4489513	177352754	T	A	0.0212036062510236	0.0094	0.02407
1	rs79655412	177352859	G	A	0.0247999239054771	0.0288	0.3881
1	rs112872331	177353247	T	C	-0.007004474152883	0.0137	0.6116
1	rs10913316	177353722	G	A	0.0209979909956055	0.0094	0.02569
1	rs2142755	177354095	A	G	0.0209979909956055	0.0094	0.02549
1	rs926322	177354606	G	A	0.0209979909956055	0.0094	0.02566
1	rs146949757	177354939	T	G	-0.0724954268501865	0.0333	0.02935
1	rs72724827	177354956	G	A	0.0310043588626902	0.0165	0.06043
1	rs10429832	177355133	C	T	0.0156961681063242	0.0088	0.07354
1	rs10913317	177355420	G	A	-0.007095110875924	0.0137	0.6049
1	rs16851143	177355793	A	C	-0.0636002947429691	0.0147	1.611e-05
1	rs11811526	177357434	A	G	-0.0069037763167944	0.0137	0.614
1	rs11799430	177357812	T	C	-0.007004474152883	0.0137	0.6109
1	rs11803846	177357817	C	T	-0.007004474152883	0.0137	0.6103
1	rs11800566	177357961	G	A	-0.007004474152883	0.0137	0.61
1	rs16851147	177358154	T	C	-0.0628013642021005	0.0147	1.99e-05
1	rs76020849	177358264	G	A	-0.007004474152883	0.0137	0.6091
1	rs17608544	177358310	T	C	-0.007004474152883	0.0137	0.6085
1	rs72724832	177358355	T	G	-0.116601234258831	0.0273	1.935e-05
1	rs115945192	177358392	C	T	-0.007095110875924	0.0137	0.6069
1	rs12116929	177358497	T	C	-0.0068030886197391	0.0137	0.6215
1	rs12117677	177358514	T	C	-0.007004474152883	0.0137	0.6081
1	rs12117052	177359059	A	T	-0.007095110875924	0.0137	0.6061
1	rs12120407	177359154	G	A	-0.007095110875924	0.0137	0.6065
1	rs926321	177359269	C	T	-0.0633019526702622	0.0147	1.769e-05
1	rs80030343	177359927	A	T	-0.007004474152883	0.0137	0.6081
1	rs1028316	177359942	G	C	-0.0358033589652777	0.0107	0.0007941
1	rs6697667	177359973	A	G	-0.007004474152883	0.0139	0.6159
1	rs6660189	177359975	G	A	-0.0069037763167944	0.0139	0.6181
1	rs12023819	177360221	T	G	0.0209979909956055	0.0094	0.02577
1	rs1028315	177360242	G	C	-0.0628972021721127	0.0147	1.935e-05
1	rs12023123	177360374	A	C	0.0209979909956055	0.0094	0.02557
1	rs12129327	177360451	C	A	0.0630029677787336	0.0249	0.01154
1	rs77464348	177360710	G	A	-0.0312017511432645	0.0227	0.1679
1	rs10913318	177360808	T	A	-0.007004474152883	0.0137	0.6081
1	rs10913319	177360960	C	T	-0.007004474152883	0.0137	0.608
1	rs79049045	177361405	G	T	-0.007004474152883	0.0137	0.608
1	rs17660645	177361653	T	C	-0.007004474152883	0.0137	0.6088
1	rs74998655	177361718	T	A	-0.007004474152883	0.0137	0.6098
1	rs75380283	177361725	C	T	-0.007004474152883	0.0137	0.6113
1	rs11580867	177362070	C	T	-0.007095110875924	0.0137	0.6042
1	rs11590322	177362167	A	G	-0.007095110875924	0.0137	0.6059
1	rs11590332	177362217	A	T	-0.007095110875924	0.0137	0.6063
1	rs978271	177362248	C	A	-0.0048015088161939	0.0086	0.5761
1	rs3829805	177362562	G	C	-0.007095110875924	0.0137	0.6062
1	rs3829804	177362667	C	A	0.0213993910058902	0.0094	0.02277
1	rs3829803	177362684	G	A	-0.007095110875924	0.0137	0.6064
1	rs3829802	177362699	C	G	-0.007095110875924	0.0137	0.6065
1	rs3829801	177362810	A	G	-0.007095110875924	0.0137	0.6068
1	rs3829799	177362879	G	A	-0.0048015088161939	0.0086	0.579
1	rs736841	177362892	T	G	-0.0364046818937998	0.0107	0.0006487
1	rs3829797	177362948	C	T	0.0210959082947329	0.0094	0.02464
1	rs736840	177363013	A	G	-0.0625990697565225	0.0147	2.077e-05
1	rs6659497	177363069	A	C	-0.007095110875924	0.0137	0.6058
1	rs6670581	177363124	G	A	-0.007095110875924	0.0137	0.6043
1	rs72724839	177363178	G	C	-0.117095771876247	0.0273	1.806e-05
1	rs10489223	177363417	T	C	-0.0071958279818024	0.0137	0.6013
1	rs115668034	177363418	G	A	-0.0442967745820927	0.018	0.0139
1	rs12119203	177363493	G	T	-0.0071958279818024	0.0137	0.601
1	rs12127636	177363526	C	T	-0.0074980401773571	0.0137	0.5875
1	rs6673445	177363652	G	A	-0.007296555232638	0.0137	0.5935
1	rs6673529	177363692	G	A	-0.007095110875924	0.0137	0.6035
1	rs6673548	177363739	G	A	-0.007095110875924	0.0137	0.6036
1	rs6698684	177363755	C	G	-0.007095110875924	0.0137	0.605
1	rs6662774	177363891	A	G	-0.0071958279818024	0.0137	0.6019
1	rs6662902	177364014	A	G	-0.007095110875924	0.0137	0.6035
1	rs6699077	177364169	C	A	-0.0366951051877892	0.0107	0.0005912
1	rs72724841	177364284	T	C	-0.0631954234971474	0.0147	1.813e-05
1	rs6674173	177364312	G	A	-0.007095110875924	0.0137	0.6055
1	rs10913320	177364505	A	G	-0.036798848237098	0.0107	0.0005728
1	rs12128679	177364529	C	T	-0.007095110875924	0.0137	0.6058
1	rs12128755	177364765	C	T	-0.0069037763167944	0.0137	0.6162
1	rs12118607	177365095	T	C	-0.007095110875924	0.0137	0.607
1	rs12118719	177365404	T	C	-0.007095110875924	0.0137	0.6058
1	rs35600310	177365960	T	C	0.0103957761821204	0.0106	0.3273
1	rs114042989	177365992	G	A	0.0235016597850914	0.0317	0.4582
1	rs10798512	177366099	A	G	-0.035596090043474	0.0107	0.0008353
1	rs6657693	177367162	T	C	-0.0062998021485279	0.0137	0.6452
1	rs139445580	177367428	G	A	0.027799974857679	0.0318	0.3825
1	rs6660646	177367593	T	G	-0.004198802647333	0.0086	0.6245
1	rs11802692	177368005	G	A	-0.0065010863423599	0.0137	0.6357
1	rs111546539	177368164	G	C	-0.023002541565316	0.0214	0.2829
1	rs74993182	177368697	C	T	0.0131037693769772	0.0279	0.6389
1	rs10798513	177368854	C	G	-0.0042992284528324	0.0086	0.614
1	rs10913321	177369083	A	C	-0.0065010863423599	0.0137	0.6359
1	rs11584690	177369196	C	A	-0.0065010863423599	0.0137	0.636
1	rs10798514	177369354	G	C	-0.0363009797263316	0.0107	0.000671
1	rs72724843	177369434	T	C	-0.0631954234971474	0.0147	1.744e-05
1	rs17661163	177369816	G	T	-0.0065010863423599	0.0137	0.6359
1	rs16851203	177370033	T	C	-0.0631954234971474	0.0147	1.735e-05
1	rs543177641	177371261	T	G	0.0243022925229648	0.0416	0.5592
1	rs117215841	177371285	T	A	0.0209000641077417	0.0096	0.02894
1	rs2205885	177375883	T	C	-0.004198802647333	0.0086	0.625
1	rs2223296	177376249	A	G	-0.004198802647333	0.0086	0.626
1	rs12135765	177376746	C	T	-0.0065010863423599	0.0137	0.6375
1	rs10913329	177377187	T	C	-0.0360003042410416	0.0107	0.0007187
1	rs4652249	177377680	C	G	-0.0628972021721127	0.0147	1.876e-05
1	rs76227043	177378472	G	C	-0.0631954234971474	0.0147	1.733e-05
1	rs143783363	177378529	A	G	-0.0631954234971474	0.0147	1.745e-05
1	rs926323	177379533	G	A	-0.0039979812872983	0.0086	0.6407
1	rs2142754	177381322	C	T	0.0225048553400694	0.0094	0.01669
1	rs10913333	177383076	C	G	-0.0069037763167944	0.0138	0.6168
1	rs11581304	177383443	T	C	-0.0649012535836979	0.0147	9.701e-06
1	rs10913334	177383617	G	A	-0.0069037763167944	0.0138	0.616
1	rs9662701	177384036	G	A	-0.003797200248385	0.0086	0.6614
1	rs17609581	177384135	C	T	-0.007004474152883	0.0138	0.6107
1	rs9787286	177384181	T	A	-0.0643998640842381	0.0147	1.246e-05
1	rs9787143	177384203	C	T	-0.0628972021721127	0.0147	1.923e-05
1	rs11587004	177384372	C	A	-0.0646025231856585	0.0147	1.07e-05
1	rs141675993	177384482	A	C	0.0326994961630157	0.0301	0.2762
1	rs80042997	177384515	C	T	-0.007004474152883	0.0138	0.6105
1	rs16851221	177384918	A	G	-0.0649972930239685	0.0147	9.714e-06
1	rs10913336	177385608	G	A	-0.0375045865412751	0.0107	0.0004347
1	rs143394951	177385802	G	A	-0.0589965728077175	0.0388	0.129
1	rs17609664	177386041	G	C	-0.0067024110596754	0.0137	0.6262
1	rs2207029	177386423	T	C	-0.013399371963117	0.0087	0.1204
1	rs12133045	177386668	G	A	-0.0067024110596754	0.0137	0.6277
1	rs16851227	177386859	C	T	-0.0649012535836979	0.0147	9.942e-06
1	rs12141778	177387794	C	T	-0.0068030886197391	0.0137	0.6196
1	rs16851232	177387998	T	C	0.0242046886968174	0.0094	0.01014
1	rs72724863	177388799	C	T	-0.0638987258502317	0.0147	1.35e-05
1	rs72724865	177389095	T	G	-0.0652000732482552	0.0147	9.207e-06
1	rs72724866	177389542	G	T	0.0321960982163169	0.0163	0.0484
1	rs149835834	177389587	G	C	0.0243022925229648	0.0285	0.3948
1	rs10737322	177389767	T	G	-0.0031950988965408	0.0086	0.7113
1	rs10913337	177389832	C	G	0.024097313483794	0.0094	0.01057
1	rs12136329	177390265	G	T	-0.036798848237098	0.0107	0.0005614
1	rs72724871	177391772	A	G	-0.12340003148223	0.0333	0.0002131
1	rs2223819	177391795	C	T	-0.0641012834065877	0.0147	1.271e-05
1	rs12132962	177392336	G	A	-0.0062998021485279	0.0138	0.6455
1	rs72724874	177392368	T	G	-0.0660009232598249	0.0147	7.268e-06
1	rs11588897	177392910	C	T	-0.0660009232598249	0.0147	7.229e-06
1	rs11588941	177393297	C	T	-0.0662039071233048	0.0147	6.899e-06
1	rs16851248	177393669	C	T	-0.0663962456396854	0.0147	6.534e-06
1	rs75106356	177393759	C	A	-0.0462952789853036	0.0172	0.007314
1	rs76096131	177393818	T	C	-0.0462952789853036	0.0173	0.007277
1	rs7551092	177393841	C	T	-0.0145960053074092	0.0087	0.09348
1	rs10913339	177394187	A	G	-0.0591981397259644	0.0117	3.929e-07
1	rs72724880	177395653	G	A	-0.0668024151462154	0.0147	5.72e-06
1	rs16851250	177395665	G	A	-0.0646985339389367	0.0147	1.088e-05
1	rs10913340	177397498	A	G	0.0180952882690919	0.0088	0.04042
1	rs72724882	177398402	C	A	-0.0674975614490263	0.0148	4.832e-06
1	rs742791	177399118	G	C	-0.0677008493642598	0.0148	4.455e-06
1	rs80226808	177399918	G	A	-0.046201018900714	0.0173	0.007614
1	rs6676131	177399920	G	C	-0.0040983869261633	0.0087	0.6323
1	rs16851266	177400504	G	A	-0.0649972930239685	0.0147	9.888e-06
1	rs2861984	177401933	C	T	0.0227003855207759	0.0099	0.02182
1	rs10798517	177402273	C	T	0.0227003855207759	0.0099	0.02194
1	rs10913341	177402667	G	T	-0.0785022281549575	0.0153	3.096e-07
1	rs1040579	177402884	A	C	-0.019203206984436	0.0087	0.0279
1	rs2143799	177402972	C	T	-0.0811992094973757	0.0154	1.446e-07
1	rs4140476	177403411	A	G	-0.0078003437327339	0.0091	0.3869
1	rs4140477	177403510	A	T	-0.0079011318962572	0.0091	0.3855
1	rs7543021	177403769	G	T	-0.0080019302190585	0.0091	0.379
1	rs112791518	177403996	A	C	-0.0430014511447026	0.0161	0.007679
1	rs79873069	177404037	C	T	-0.0430014511447026	0.0161	0.00768
1	rs182078111	177404432	T	C	-0.11399770905349	0.0296	0.00012
1	rs72724890	177405246	G	C	-0.0822952427268302	0.0154	9.609e-08
1	rs76853266	177405588	C	G	-0.0428970626523952	0.0161	0.00778
1	rs75785093	177405618	T	C	-0.0428970626523952	0.0161	0.007778
1	rs10913342	177405841	C	G	0.0235993322503244	0.0099	0.0166
1	rs72724892	177406288	T	C	-0.0683002542587931	0.0117	4.827e-09
1	rs76793067	177406405	G	A	-0.0428970626523952	0.0161	0.007729
1	rs145635232	177407099	G	A	-0.0820998220832744	0.0154	1.033e-07
1	rs6673896	177407465	A	G	-0.0310985871020312	0.0088	0.0003855
1	rs1883905	177407630	A	G	-0.068396620708353	0.0117	4.545e-09
1	rs149057076	177407733	T	C	0.0223972974420383	0.0287	0.4343
1	rs1883904	177407956	A	G	-0.068396620708353	0.0117	4.515e-09
1	rs72724899	177408112	C	T	-0.0824038262548157	0.0154	9.299e-08
1	rs10798518	177408482	A	G	-0.0194988734340555	0.0087	0.02537
1	rs113559291	177408574	T	C	-0.0471964348309747	0.0433	0.275
1	rs6683425	177409373	T	C	-0.0193969096107316	0.0087	0.02648
1	rs11579573	177409472	C	T	-0.0683002542587931	0.0117	4.828e-09
1	rs7535203	177409925	A	G	-0.0682038970948312	0.0117	5.17e-09
1	rs6425424	177410973	A	G	0.0223972974420383	0.0099	0.02362
1	rs74602176	177411196	G	A	-0.0416973775562091	0.018	0.02038
1	rs11587772	177411754	A	C	-0.0682038970948312	0.0117	5.248e-09
1	rs72726705	177412238	T	A	-0.0825993063219014	0.0154	8.476e-08
1	rs11589912	177412602	G	C	-0.0827948246089151	0.0154	7.858e-08
1	rs10913343	177412652	T	A	0.0235016597850914	0.0099	0.01741
1	rs75273789	177412717	A	G	-0.0423022562339069	0.0161	0.008758
1	rs11578741	177412718	C	T	-0.0685037054338901	0.0117	4.619e-09
1	rs78678489	177412876	G	A	0.03029639423135	0.036	0.3999
1	rs149109934	177412879	G	A	-0.169496155000205	0.0493	0.0005788
1	rs1883903	177413184	C	T	-0.068396620708353	0.0117	4.747e-09
1	rs7550110	177413907	T	G	-0.0193969096107316	0.0087	0.02655
1	rs1883902	177414054	C	T	0.0236969951765786	0.0099	0.01614
1	rs72726712	177414493	T	G	-0.0825993063219014	0.0154	8.477e-08
1	rs72726716	177414529	G	A	-0.0686000914922569	0.0117	4.406e-09
1	rs72726717	177415447	G	A	-0.0825993063219014	0.0154	8.794e-08
1	rs78689885	177415604	A	G	-0.0423961495190412	0.0161	0.008608
1	rs12143548	177416043	A	G	-0.0194988734340555	0.0087	0.02599
1	rs79173173	177416150	A	G	0.0139029051689914	0.0213	0.512
1	rs1569751	177416306	G	T	0.0234039777790161	0.0099	0.01755
1	rs74558125	177416573	A	G	0.0203025023378308	0.0285	0.4779
1	rs72726718	177416606	T	G	-0.0680005069007488	0.0117	5.81e-09
1	rs17610666	177416746	A	G	-0.068396620708353	0.0117	4.838e-09
1	rs145716061	177417030	G	A	-0.0710986585295806	0.0473	0.1324
1	rs72726721	177417225	G	A	-0.0686000914922569	0.0117	4.568e-09
1	rs11577482	177417664	G	A	-0.0686000914922569	0.0117	4.598e-09
1	rs6677916	177417712	C	T	-0.0194988734340555	0.0087	0.02588
1	rs74601468	177417817	C	G	0.0141001243787816	0.0213	0.5079
1	rs72726726	177417997	G	A	-0.0686000914922569	0.0117	4.602e-09
1	rs2207028	177417999	G	C	0.0505029821731068	0.0216	0.0196
1	rs2207027	177418181	T	C	-0.0203047533403643	0.0088	0.0203
1	rs72726731	177418319	C	G	0.0871038727117686	0.0352	0.01329
1	rs4650965	177418397	C	T	0.023198814502523	0.0099	0.01914
1	rs11576836	177419629	A	G	-0.0691035919019447	0.0117	3.455e-09
1	rs75210058	177419631	G	A	-0.0423961495190412	0.0162	0.008827
1	rs11800296	177419827	T	C	0.023198814502523	0.0099	0.01885
1	rs11801413	177419857	G	C	0.0232965165504356	0.0099	0.01878
1	rs78724066	177420745	G	C	-0.0423961495190412	0.0162	0.008875
1	rs4382669	177420795	G	A	0.0242046886968174	0.0099	0.01435
1	rs72726737	177420912	G	A	-0.0827948246089151	0.0155	8.372e-08
1	rs56172417	177420954	G	A	-0.0820998220832744	0.0154	1.045e-07
1	rs10798519	177421173	A	G	-0.0188974371044634	0.0088	0.03129
1	rs114601674	177422630	G	A	-0.0825993063219014	0.0154	8.823e-08
1	rs72726743	177423197	C	G	-0.0824038262548157	0.0154	9.536e-08
1	rs73041316	177423573	T	C	-0.0421979407001862	0.0162	0.009095
1	rs72726745	177423611	G	A	-0.0826970606869833	0.0154	8.575e-08
1	rs113266604	177423642	A	G	-0.0426048328324374	0.0162	0.008534
1	rs143763753	177423667	T	C	-0.0825993063219014	0.0154	9.069e-08
1	rs7520147	177423875	T	C	-0.0183982139464423	0.0088	0.0352
1	rs56383844	177424020	C	T	-0.0825993063219014	0.0154	9.111e-08
1	rs56239341	177424114	G	C	-0.0825993063219014	0.0154	9.118e-08
1	rs10913344	177424127	A	G	0.0243998868235351	0.0099	0.01353
1	rs138588986	177424773	A	G	-0.167295022777332	0.0495	0.0007362
1	rs72726750	177424887	C	T	-0.0824038262548157	0.0155	9.769e-08
1	rs56350713	177424995	T	C	-0.0185000759845861	0.0088	0.03507
1	rs7521149	177425070	A	G	-0.0178992398878318	0.0088	0.0405
1	rs34879548	177425200	G	A	0.0291023874205329	0.0372	0.4341
1	rs10489225	177425335	C	T	-0.0176956485356892	0.0088	0.04288
1	rs17668057	177425617	C	G	0.0059025456526138	0.0205	0.7736
1	rs10798520	177426027	C	G	0.025696986087186	0.0099	0.009458
1	rs10798521	177426050	C	G	0.0258041896815329	0.0099	0.008996
1	rs75061683	177426284	G	A	-0.0193969096107316	0.0323	0.5478
1	rs72726755	177426454	C	T	-0.0826970606869833	0.0155	8.889e-08
1	rs72726756	177426563	G	A	-0.0822952427268302	0.0155	1.011e-07
1	rs11578191	177426976	T	A	-0.0527048164320283	0.0513	0.3051
1	rs6425425	177427005	C	A	-0.0180010511095525	0.0088	0.04022
1	rs11579578	177427101	G	T	-0.0825993063219014	0.0155	8.99e-08
1	rs11578222	177427162	T	C	-0.0825993063219014	0.0155	8.987e-08
1	rs11577856	177427387	A	G	-0.0826970606869833	0.0155	8.943e-08
1	rs11579645	177427460	G	A	-0.0826970606869833	0.0155	9.04e-08
1	rs72726757	177427659	G	A	-0.0826970606869833	0.0155	8.912e-08
1	rs72710803	177428018	A	C	-0.0801043762416702	0.0155	2.207e-07
1	rs4650967	177428606	C	T	-0.0174005146801673	0.0088	0.04797
1	rs78986351	177429521	C	G	0.0308977113278438	0.0313	0.3236
1	rs722454	177429625	A	G	-0.0185000759845861	0.0088	0.03499
1	rs77790985	177430555	G	T	-0.0426987545331152	0.0163	0.008652
1	rs10913345	177430564	T	G	0.0259990758686168	0.0099	0.008755
1	rs7556631	177430938	C	T	-0.0426987545331152	0.0163	0.008749
1	rs715359	177431168	T	C	0.0267977123853779	0.0099	0.006962
1	rs715358	177431255	C	T	0.0259016375226531	0.01	0.009386
1	rs150096664	177431905	G	C	-0.0315009870620622	0.0344	0.3597
1	rs113197150	177432237	A	T	-0.0423022562339069	0.0164	0.009867
1	rs2022274	177432313	C	T	-0.0288007896057264	0.0089	0.001228
1	rs77551640	177432866	T	A	0.0114047182634362	0.0229	0.6201
1	rs6675242	177432897	A	G	0.0071047017299317	0.0094	0.4513
1	rs10489226	177433216	C	T	0.0126990249774084	0.0101	0.2095
1	rs6675650	177433277	A	C	0.0045994064948955	0.0095	0.6258
1	rs7521346	177434054	C	T	0.0047984689115734	0.0116	0.6772
1	rs1358842	177434326	T	C	-0.0110002818588653	0.0094	0.2402
1	rs4282771	177434812	G	A	-0.0124977728299804	0.0094	0.18
1	rs4282772	177434822	G	T	-0.0123965203365513	0.0094	0.1856
1	rs2021569	177434944	A	G	-0.0114047880634385	0.0094	0.2215
1	rs6696093	177435403	G	A	-0.0114958245134845	0.0093	0.2204
1	rs6425426	177436018	G	A	-0.0112025145079934	0.0093	0.2298
1	rs7539470	177436223	A	G	-0.0111013930711739	0.0093	0.2357
1	rs10753150	177436550	C	G	-0.0112025145079934	0.0093	0.2322
1	rs10913346	177437201	T	C	-0.008395140788382	0.0093	0.364
1	rs10913347	177437262	A	G	-0.0108991808690006	0.0093	0.2424
1	rs1358841	177437957	A	T	-0.0108991808690006	0.0093	0.2416
1	rs7519677	177438372	C	T	-0.0112025145079934	0.0093	0.229
1	rs2023426	177439769	A	G	-0.0087985943563496	0.0093	0.3454
1	rs2023425	177440159	T	C	-0.0112025145079934	0.0093	0.2309
1	rs139633260	177440619	C	G	0.0443039255565243	0.0573	0.4393
1	rs77413594	177440773	C	T	-0.0216016445577609	0.0395	0.5847
1	rs75796144	177440993	C	T	0.0439020462871288	0.0339	0.1948
1	rs77797011	177441991	T	C	0.0428008353226943	0.0249	0.08587
1	rs1321767	177442397	G	C	-0.0083043861636152	0.0093	0.3704
1	rs10913348	177442792	T	G	-0.0080019302190585	0.0093	0.3905
1	rs10798522	177443057	C	T	-0.0079011318962572	0.0093	0.3973
1	rs10753151	177443731	G	C	-0.008395140788382	0.0093	0.3674
1	rs10913349	177444301	G	A	-0.0112025145079934	0.0094	0.2322
1	rs10732999	177444679	G	A	-0.0083043861636152	0.0093	0.3748
1	rs12140698	177446916	C	T	-0.036798848237098	0.0133	0.005738
1	rs10218703	177447077	C	G	-0.0149004625639624	0.0096	0.1222
1	rs10913350	177447282	C	G	-0.0117993392160431	0.0096	0.2187
1	rs10913351	177447742	G	A	-0.0382004338153035	0.018	0.03445
1	rs10913352	177449400	T	C	-0.0117993392160431	0.0096	0.2179
1	rs12037766	177449548	T	C	-0.0122041688389067	0.0096	0.2037
1	rs145654687	177449679	T	G	-0.0486966685402845	0.0464	0.2937
1	rs1885021	177450874	C	T	-0.0145046862028817	0.0097	0.1328
1	rs1885020	177451209	C	T	0.0047984689115734	0.0121	0.6886
1	rs10798523	177452307	T	C	-0.0198966317144566	0.0099	0.04564
1	rs12728949	177452518	A	G	0.0101978249764461	0.0196	0.6033
1	rs10913353	177452662	G	A	-0.0116981574124923	0.0098	0.2355
1	rs34015683	177453713	C	T	0.004101577021075	0.0151	0.7881
1	rs12042305	177455360	C	T	-0.0114958245134845	0.0097	0.2353
1	rs10913354	177455511	A	G	-0.0114958245134845	0.0097	0.2358
1	rs10913355	177455532	G	A	-0.0119005312583873	0.0097	0.2176
1	rs10913356	177457303	A	G	-0.0117993392160431	0.0097	0.2203
1	rs10913357	177457320	T	G	-0.0117993392160431	0.0097	0.2217
1	rs12038173	177458170	G	A	-0.0117993392160431	0.0097	0.223
1	rs10913358	177458189	G	C	-0.0117993392160431	0.0097	0.2201
1	rs2038486	177458431	T	C	-0.0198048272985997	0.0088	0.02519
1	rs11805899	177459475	A	G	-0.0114958245134845	0.0128	0.3667
1	rs10913360	177459644	T	C	-0.0114047880634385	0.0096	0.2351
1	rs10489227	177459687	A	G	-0.0114958245134845	0.0096	0.2311
1	rs10753152	177459913	C	T	-0.0115969858456632	0.0096	0.2272
1	rs10753153	177459980	A	G	-0.0115969858456632	0.0096	0.2279
1	rs10798526	177460222	A	G	-0.0114047880634385	0.0096	0.2356
1	rs77377627	177461077	G	A	-0.0116981574124923	0.0096	0.2261
1	rs9730147	177461442	C	T	-0.0115969858456632	0.0096	0.2276
1	rs9728280	177461737	C	T	-0.0113036461713921	0.0096	0.2417
1	rs9730113	177461819	T	A	-0.0113036461713921	0.0096	0.2417
1	rs10913364	177462249	C	T	-0.0116981574124923	0.0096	0.2254
1	rs12730748	177462485	C	T	-0.0114047880634385	0.0096	0.2368
1	rs9804133	177462990	A	G	-0.0114047880634385	0.0096	0.2358
1	rs10798527	177463338	C	T	-0.0114958245134845	0.0096	0.2311
1	rs10798528	177463758	A	C	-0.0114958245134845	0.0096	0.2308
1	rs2902113	177463978	A	C	-0.0198966317144566	0.0088	0.02406
1	rs1885028	177465011	T	C	-0.0114958245134845	0.0096	0.2298
1	rs1885027	177465031	G	A	-0.0120017335415971	0.0096	0.2138
1	rs1885026	177465236	C	A	-0.0117993392160431	0.0096	0.2203
1	rs1358844	177465820	T	G	-0.0114047880634385	0.0096	0.2359
1	rs10753154	177465923	G	C	-0.0114958245134845	0.0096	0.2322
1	rs145452116	177466315	A	G	0.143398799247493	0.06	0.01681
1	rs10737324	177466529	C	T	-0.0112025145079934	0.0096	0.2414
1	rs10913365	177466610	A	T	0.0418998134646779	0.0265	0.1136
1	rs6659804	177467901	T	A	-0.0112025145079934	0.0096	0.2426
1	rs7549083	177468575	C	T	-0.0112025145079934	0.0096	0.2431
1	rs12089461	177468716	G	A	-0.0114958245134845	0.0127	0.3647
1	rs7526423	177469065	G	A	-0.0112025145079934	0.0096	0.2411
1	rs1923155	177469269	G	A	-0.0116981574124923	0.0096	0.2235
1	rs2093205	177469972	G	C	-0.0112025145079934	0.0096	0.2428
1	rs2093204	177470081	A	G	-0.0112025145079934	0.0096	0.2411
1	rs10798529	177470593	T	C	-0.0114047880634385	0.0096	0.2348
1	rs12567599	177470662	T	C	-0.0105959392134034	0.0127	0.4019
1	rs12142019	177471102	G	A	-0.0110002818588653	0.0096	0.2497
1	rs10798530	177471325	A	T	-0.0113036461713921	0.0096	0.2408
1	rs1885025	177472694	T	C	-0.0113036461713921	0.0096	0.2374
1	rs2862030	177472827	T	C	-0.0115969858456632	0.0096	0.2248
1	rs4466607	177472877	C	G	-0.0132980281439898	0.0097	0.1707
1	rs2902114	177472881	G	A	-0.0136020904182857	0.0097	0.1598
1	rs10753155	177473333	T	C	-0.0113036461713921	0.0096	0.2394
1	rs10798531	177475090	C	A	-0.0111013930711739	0.0096	0.2456
1	rs10798532	177475130	C	T	-0.0115969858456632	0.0096	0.226
1	rs182921784	177475170	C	T	0.0779975408217275	0.0477	0.1017
1	rs10798533	177475217	A	C	-0.0112025145079934	0.0096	0.2438
1	rs10798534	177476116	C	G	-0.0114047880634385	0.0096	0.2329
1	rs79531410	177476176	C	T	0.0278972284172359	0.0459	0.5435
1	rs12240001	177476580	T	A	-0.0136020904182857	0.0097	0.161
1	rs72710838	177476701	A	G	-0.0967972849973384	0.0363	0.007624
1	rs1885024	177476890	T	C	-0.0114958245134845	0.0096	0.2323
1	rs1885023	177476951	A	C	-0.0114958245134845	0.0096	0.2322
1	rs10913366	177477202	C	T	-0.0114958245134845	0.0096	0.2307
1	rs111332470	177478801	C	A	-0.0515986041477272	0.0229	0.02425
1	rs112352341	177479233	T	C	0.0312951579807101	0.027	0.2471
1	rs7533877	177479344	T	A	-0.0112025145079934	0.0096	0.2431
1	rs138078995	177479691	A	G	0.0029955089797983	0.0198	0.8811
1	rs6680269	177479777	A	G	-0.0120017335415971	0.0096	0.2095
1	rs6682927	177479899	T	C	-0.0116981574124923	0.0096	0.2232
1	rs6680597	177480081	A	G	-0.0114958245134845	0.0096	0.2317
1	rs6680599	177480086	A	G	-0.0114958245134845	0.0096	0.2315
1	rs10913367	177480784	C	A	-0.0114047880634385	0.0096	0.2333
1	rs10798535	177480821	A	G	-0.0197028322758684	0.0088	0.02499
1	rs12029490	177480840	C	A	-0.0114958245134845	0.0096	0.2321
1	rs12047881	177480934	T	C	-0.0119005312583873	0.0096	0.2156
1	rs1321776	177481182	A	G	-0.0113036461713921	0.0096	0.2379
1	rs79783208	177481235	G	C	-0.0105049846451474	0.0287	0.7144
1	rs12568389	177481830	G	C	-0.0136020904182857	0.0097	0.1597
1	rs7543170	177482092	T	C	-0.0113036461713921	0.0096	0.2403
1	rs79337935	177482846	C	T	-0.0001000050003333	0.0213	0.9962
1	rs12047065	177482911	G	A	-0.0114958245134845	0.0096	0.2307
1	rs10798536	177483724	G	T	-0.0136020904182857	0.0097	0.1603
1	rs142214063	177484177	A	G	-0.0478046499481398	0.0475	0.3144
1	rs10913368	177484199	T	C	-0.0112025145079934	0.0096	0.2458
1	rs12091441	177484229	A	G	-0.0115969858456632	0.0096	0.2277
1	rs10798537	177484704	G	A	-0.0139975096438537	0.0097	0.1484
1	rs10798538	177484721	C	G	-0.0138961051921114	0.0097	0.1532
1	rs138665883	177484904	A	G	0.0226026252094292	0.0281	0.4211
1	rs1321775	177484943	T	G	-0.0112025145079934	0.0096	0.2432
1	rs7518102	177485668	G	A	-0.0139975096438537	0.0097	0.1485
1	rs12401435	177486103	G	C	-0.0091012913892029	0.0166	0.5834
1	rs9783014	177486120	C	A	-0.0108991808690006	0.0096	0.2599
1	rs1321774	177486382	A	G	-0.0159972768350078	0.011	0.1464
1	rs1321773	177486607	G	A	-0.0135007260538548	0.0097	0.1639
1	rs1321772	177486638	T	C	-0.0116981574124923	0.0097	0.2255
1	rs1321771	177486723	T	A	-0.0112025145079934	0.0096	0.2473
1	rs1321770	177486890	C	G	-0.0138961051921114	0.0097	0.1542
1	rs113045907	177487488	A	G	0.0030952049073025	0.036	0.9314
1	rs1407173	177487692	A	C	-0.0071958279818024	0.0108	0.5025
1	rs72710846	177487736	C	A	0.007997931111062	0.0284	0.7785
1	rs2224407	177487992	C	T	0.0263010744193707	0.0267	0.3232
1	rs6703769	177488616	G	A	-0.0149004625639624	0.0128	0.2437
1	rs12057474	177489074	A	G	-0.0156010662286512	0.0127	0.2194
1	rs841793	177491828	A	G	-0.0158042315449673	0.0127	0.2152
1	rs841792	177491870	G	T	-0.0170037478161859	0.0127	0.182
1	rs841791	177492441	T	C	-0.0170037478161859	0.0127	0.1812
1	rs841790	177493069	G	A	-0.0172987645783295	0.0127	0.1752
1	rs841789	177493799	T	C	-0.0172987645783295	0.0127	0.174
1	rs841788	177493945	A	G	-0.0176956485356892	0.0127	0.1633
1	rs841787	177494079	C	G	-0.0172987645783295	0.0127	0.1728
1	rs113126501	177494100	C	T	-0.0361972883118878	0.0332	0.2763
1	rs72710848	177494806	T	C	-0.0993011330744326	0.0367	0.00675
1	rs841786	177495123	G	A	-0.0174005146801673	0.0127	0.1703
1	rs841785	177495158	A	G	-0.0171970248285215	0.0127	0.1759
1	rs112923246	177495319	C	T	-0.003596459514405	0.0367	0.9212
1	rs841784	177495751	A	G	-0.0160988945897493	0.0128	0.2059
1	rs10798540	177496210	T	C	-0.0164038098256767	0.0088	0.06148
1	rs12062422	177496587	T	C	-0.0159972768350078	0.0088	0.06824
1	rs841783	177496595	G	A	-0.0149004625639624	0.0128	0.244
1	rs78567582	177496725	C	T	-0.0559990861201021	0.0287	0.05075
1	rs115172049	177497010	C	T	0.0170045988158238	0.0552	0.7583
1	rs7512114	177497138	T	G	-0.0162005226717083	0.0088	0.06467
1	rs141871406	177497284	T	C	0.0515957486436504	0.0359	0.1502
1	rs6425430	177497448	T	A	-0.0160988945897493	0.0088	0.06505
1	rs6425431	177497472	C	A	-0.0160988945897493	0.0087	0.06513
1	rs10753157	177499408	G	A	-0.0165969709073694	0.0087	0.05683
1	rs10753158	177499413	T	C	-0.0170952954286372	0.0087	0.04997
1	rs139893732	177499651	T	C	0.0579009158948382	0.0364	0.112
1	rs841782	177499813	A	G	-0.0236986067778773	0.0088	0.006966
1	rs34431329	177499843	A	G	-0.0105959392134034	0.0121	0.3824
1	rs6700261	177500079	C	T	-0.0171970248285215	0.0087	0.04848
1	rs1591634	177501765	C	A	-0.0163021610829842	0.0087	0.06203
1	rs1114481	177502023	A	C	-0.0164038098256767	0.0087	0.05967
1	rs1072968	177502154	C	T	-0.0164038098256767	0.0087	0.05936
1	rs1961153	177502364	C	A	-0.0165969709073694	0.0087	0.05762
1	rs6685891	177503346	G	T	-0.0202027073175195	0.0087	0.0208
1	rs6688444	177503484	G	A	-0.0206007457079636	0.0087	0.01873
1	rs6688446	177503490	G	C	-0.01999864650669	0.0087	0.02198
1	rs7520412	177504132	C	T	-0.0202027073175195	0.0087	0.02071
1	rs2208401	177505080	T	C	-0.0203047533403643	0.0087	0.01992
1	rs10798544	177505352	G	A	-0.0203966036652218	0.0087	0.01954
1	rs10798545	177505554	C	T	-0.0203047533403643	0.0087	0.01977
1	rs10798546	177506160	G	A	-0.0202027073175195	0.0087	0.02085
1	rs113742139	177506268	C	T	0.0537018913875451	0.0398	0.1775
1	rs151092496	177507717	C	T	-0.0115969858456632	0.0427	0.7856
1	rs2208398	177507817	C	T	-0.020498669477346	0.0087	0.01837
1	rs1098777	177508044	G	A	-0.0271040176920589	0.0087	0.001807
1	rs1098776	177508523	T	C	-0.0240980393840575	0.0087	0.005663
1	rs10158880	177508998	T	C	-0.0171970248285215	0.0087	0.04701
1	rs10798547	177509801	A	G	-0.0171970248285215	0.0087	0.04679
1	rs10753159	177510108	A	C	-0.0170037478161859	0.0087	0.04984
1	rs77710420	177510329	C	T	0.0254045542217263	0.0458	0.5783
1	rs10753160	177510330	G	A	-0.0178992398878318	0.0087	0.03937
1	rs10737325	177512260	C	T	-0.0212951405401588	0.0087	0.01457
1	rs114858385	177512831	T	A	-0.0605040040910452	0.0241	0.01193
1	rs10798548	177513378	C	G	-0.0212951405401588	0.0087	0.01426
1	rs1337157	177514168	C	T	-0.0170952954286372	0.0087	0.04845
1	rs1073598	177515210	A	G	-0.0206007457079636	0.0087	0.01777
1	rs12130811	177515261	G	A	-0.0129028853555234	0.0124	0.2985
1	rs6701041	177516165	A	T	-0.0171970248285215	0.0087	0.04799
1	rs10753161	177517037	T	C	-0.0213972981080803	0.0087	0.01408
1	rs10798550	177518148	A	G	-0.0207028323592018	0.0087	0.01737
1	rs7533887	177518418	C	T	-0.020498669477346	0.0087	0.01822
1	rs12036760	177519653	A	C	-0.0208049294331883	0.0087	0.01675
1	rs12047089	177519690	C	A	-0.0208049294331883	0.0087	0.01693
1	rs10737327	177520884	A	C	-0.0172987645783295	0.0087	0.04611
1	rs143877823	177521359	G	A	0.0465972853767823	0.0433	0.2819
1	rs2145432	177521488	G	A	-0.0207028323592018	0.0087	0.01733
1	rs147806672	177521866	C	T	-0.0663962456396854	0.0414	0.1082
1	rs2862031	177521902	G	T	-0.020498669477346	0.0087	0.01821
1	rs841777	177522532	G	A	-0.0146974807605841	0.0127	0.2483
1	rs115668886	177522556	G	A	0.0295976364389436	0.0479	0.5367
1	rs187360303	177522671	G	T	0.0060019521956343	0.038	0.8745
1	rs6693907	177522686	C	G	-0.0174005146801673	0.0087	0.0454
1	rs6660453	177522752	T	C	-0.0171970248285215	0.0087	0.04721
1	rs6669049	177522777	G	C	-0.0170952954286372	0.0087	0.04921
1	rs10798553	177523146	C	T	-0.0170952954286372	0.0087	0.04882
1	rs12079972	177524514	T	C	-0.0170952954286372	0.0087	0.04873
1	rs72720476	177525085	A	C	-0.0153979421800967	0.014	0.2734
1	rs2104048	177525311	A	T	-0.0171970248285215	0.0087	0.04776
1	rs2093203	177525531	G	A	-0.0171970248285215	0.0087	0.04725
1	rs6670522	177525538	T	C	-0.0178992398878318	0.0087	0.03942
1	rs7556635	177525993	C	T	-0.0222047099881925	0.0092	0.01654
1	rs11806578	177526067	A	G	-0.0178992398878318	0.0087	0.03874
1	rs7533821	177526306	G	T	-0.0207028323592018	0.0087	0.01719
1	rs113719022	177527146	T	G	-0.0218980211012161	0.0545	0.6877
1	rs10798554	177527510	A	G	-0.0172987645783295	0.0087	0.04667
1	rs9988472	177528034	A	T	-0.0172987645783295	0.0087	0.04671
1	rs117541274	177528095	C	A	-0.0594952597858765	0.052	0.2527
1	rs4142327	177528428	C	T	-0.0170952954286372	0.0087	0.04873
1	rs6696514	177528916	C	T	-0.0170952954286372	0.0087	0.04829
1	rs546110261	177529162	A	T	-0.0648052233661156	0.0411	0.1149
1	rs151281387	177530333	A	C	-0.0719042482916749	0.0491	0.1433
1	rs2038489	177530857	T	C	-0.0222967349986103	0.0092	0.01571
1	rs1337158	177531565	T	G	-0.0138961051921114	0.0096	0.145
1	rs10798556	177535944	C	T	-0.0176956485356892	0.0087	0.04114
1	rs11808741	177536046	A	G	-0.0176956485356892	0.0087	0.04107
1	rs1890033	177536881	T	C	-0.0176956485356892	0.0087	0.04158
1	rs1555396	177536996	A	T	-0.0182047046548463	0.0087	0.03605
1	rs841775	177537041	C	T	-0.0143017847108596	0.0127	0.2606
1	rs841781	177538395	C	T	-0.0188974371044634	0.0088	0.0311
1	rs10913373	177538426	G	A	-0.0212951405401588	0.0087	0.0144
1	rs6682831	177539967	T	G	-0.0183982139464423	0.0087	0.03416
1	rs6683070	177540415	A	G	-0.0177974390305806	0.0087	0.04021
1	rs12726307	177541010	G	T	-0.0186019483996616	0.0124	0.1349
1	rs6671338	177541256	C	A	-0.021101069908054	0.0087	0.01535
1	rs139276759	177541490	T	C	-0.0111013930711739	0.0492	0.8209
1	rs1885022	177541784	A	T	-0.017502275136142	0.0087	0.0437
1	rs10913375	177542035	G	A	-0.0182963622831166	0.0087	0.03529
1	rs10913376	177542089	T	C	-0.0182047046548463	0.0087	0.03572
1	rs10913377	177542116	A	T	-0.0182047046548463	0.0087	0.03576
1	rs10913378	177542181	C	T	-0.0182047046548463	0.0087	0.03573
1	rs115759562	177542802	C	T	0.101201880508967	0.0429	0.01846
1	rs10798557	177543873	T	G	-0.0182963622831166	0.0087	0.03513
1	rs78935227	177544036	T	C	0.0192044091837133	0.0257	0.4555
1	rs145225945	177544177	C	A	-0.0411970648503382	0.0399	0.3011
1	rs10737328	177544357	G	A	-0.0221024699079472	0.0087	0.0111
1	rs1415337	177544481	A	G	-0.0212951405401588	0.0087	0.01434
1	rs1415338	177544685	A	G	-0.0178992398878318	0.0087	0.03891
1	rs911277	177545906	A	G	-0.0177974390305806	0.0087	0.04039
1	rs911276	177546085	T	C	-0.0178992398878318	0.0087	0.03988
1	rs12021987	177546307	G	T	-0.0177974390305806	0.0087	0.04058
1	rs10753162	177546735	G	C	-0.0271040176920589	0.0093	0.003672
1	rs1337159	177546934	G	A	-0.021101069908054	0.0087	0.01564
1	rs841779	177547209	A	G	-0.0139975096438537	0.0127	0.2725
1	rs140906383	177548036	T	C	0.0667984655384157	0.0438	0.1273
1	rs72720490	177548701	A	T	-0.0641972460452074	0.0234	0.006206
1	rs841778	177548865	C	G	-0.0275048131221902	0.0087	0.001596
1	rs193183935	177549973	C	T	-0.0140989243795016	0.0421	0.7374
1	rs714077	177550000	C	T	-0.019294956182969	0.0096	0.04491
1	rs10913380	177551428	A	G	-0.0187038311937836	0.0087	0.03181
1	rs10913381	177551519	A	G	-0.0185000759845861	0.0087	0.03315
1	rs1953671	177553967	A	G	-0.0188974371044634	0.0087	0.02999
1	rs1337160	177554616	G	A	0.0111970780932162	0.013	0.3888
1	rs4406598	177556141	C	T	0.0115035793834154	0.013	0.3754
1	rs190188611	177556743	T	C	-0.0216016445577609	0.0346	0.5329
1	rs6675892	177557755	C	T	-0.0196008476550609	0.0096	0.0401
1	rs1415339	177560435	C	T	-0.0207028323592018	0.0095	0.0301
1	rs34498520	177560470	G	A	0.0301023438164435	0.0087	0.0005551
1	rs1415340	177560492	A	G	-0.0209989425960583	0.0095	0.02813
1	rs12405674	177561103	C	T	-0.0207028323592018	0.0096	0.03052
1	rs4142491	177561112	A	G	-0.0208968257129853	0.0096	0.02853
1	rs952680	177561189	G	A	-0.0209989425960583	0.0095	0.02752
1	rs952681	177561502	G	A	-0.0239956055562207	0.0087	0.005845
1	rs147796579	177561530	A	T	-0.0807004239214553	0.0505	0.1104
1	rs142607369	177561610	C	T	0.116698002776607	0.0438	0.007763
1	rs1337161	177561778	G	A	-0.0242004837056584	0.0087	0.005581
1	rs6702691	177562338	A	G	-0.0213972981080803	0.0087	0.0139
1	rs143330415	177562471	A	T	-0.0271040176920589	0.0417	0.5159
1	rs12023284	177562987	G	T	-0.0213972981080803	0.0096	0.02512
1	rs12023305	177563066	G	T	-0.0207028323592018	0.0095	0.03008
1	rs6663961	177564824	A	G	-0.0208049294331883	0.0087	0.01687
1	rs17670433	177564847	T	A	0.0055048206344449	0.0162	0.7342
1	rs78729418	177565078	C	T	-0.0523043316292892	0.0321	0.1033
1	rs12033642	177565924	C	A	-0.0164038098256767	0.0094	0.08335
1	rs10753163	177566128	T	A	0.0136957831289865	0.013	0.2928
1	rs1890034	177566568	A	G	-0.0206007457079636	0.0087	0.01781
1	rs1890035	177566659	A	C	-0.0207028323592018	0.0087	0.01725
1	rs10753164	177567023	G	A	-0.0240980393840575	0.0087	0.005835
1	rs16851585	177568799	C	G	-0.0152050125429676	0.0144	0.2902
1	rs12691478	177568808	A	C	-0.0207028323592018	0.0087	0.0176
1	rs61814830	177569334	C	G	-0.0484027392281675	0.0285	0.08909
1	rs61814831	177569426	G	A	-0.0471964348309747	0.0284	0.09702
1	rs35369099	177569925	A	T	0.0270021387025708	0.0088	0.002034
1	rs2225852	177570761	G	A	-0.0242004837056584	0.0087	0.00565
1	rs10753165	177572134	T	G	-0.0272992569378225	0.0092	0.003155
1	rs78166146	177573408	A	G	-0.0048015088161939	0.0177	0.7859
1	rs77525287	177573444	A	T	0.0434042576072856	0.0219	0.04776
1	rs12028987	177573663	G	A	-0.0206007457079636	0.0096	0.03129
1	rs11580183	177574082	G	C	0.0278972284172359	0.0087	0.001317
1	rs145569537	177574291	T	C	-0.0513038207587421	0.0364	0.1585
1	rs74727581	177574361	G	T	0.0153023200084426	0.0257	0.5535
1	rs34929437	177574992	A	G	0.0299956000353805	0.0087	0.0005861
1	rs190583572	177576044	T	C	-0.0246001168682327	0.0419	0.5575
1	rs10913384	177576508	A	T	-0.0206007457079636	0.0096	0.03117
1	rs12746326	177577667	G	A	-0.0213972981080803	0.0096	0.02558
1	rs12747694	177577794	C	T	-0.0207028323592018	0.0096	0.03034
1	rs1538034	177578981	G	C	-0.0208049294331883	0.0096	0.03017
1	rs1538035	177579082	G	A	-0.0207028323592018	0.0096	0.03022
1	rs1415342	177580649	A	G	0.0239996896478807	0.0088	0.006303
1	rs2225853	177580692	C	T	0.0270994698817177	0.0088	0.002038
1	rs10737329	177581587	T	C	0.0147999386115992	0.013	0.2572
1	rs181719549	177581717	C	A	0.0154007965760229	0.0312	0.6214
1	rs114590440	177581718	C	A	0.0146028573839336	0.0311	0.6377
1	rs10753166	177582136	T	G	-0.0238010101859522	0.0088	0.006533
1	rs2862033	177583180	G	C	0.0278972284172359	0.0087	0.00134
1	rs12751236	177583588	C	T	0.0278972284172359	0.0087	0.00133
1	rs11581525	177584656	A	C	-0.021203207651103	0.0087	0.01547
1	rs10913386	177585015	C	A	-0.0207028323592018	0.0096	0.0311
1	rs4142492	177585957	G	T	0.0140015196358136	0.013	0.2832
1	rs868715	177586110	C	T	-0.0214994661132367	0.0096	0.02499
1	rs867541	177586974	A	C	0.0141987193998129	0.013	0.2764
1	rs10913387	177587339	G	T	-0.0208968257129853	0.0096	0.0291
1	rs114624323	177587781	G	A	0.0333960906184285	0.045	0.4572
1	rs138819663	177588521	A	T	-0.0246001168682327	0.0418	0.5553
1	rs1337163	177588812	A	G	-0.0236986067778773	0.0088	0.007232
1	rs1337164	177588823	C	G	-0.0231048737150968	0.0088	0.008613
1	rs11584671	177589952	T	G	0.024097313483794	0.0088	0.006452
1	rs78420914	177590022	T	C	0.0059025456526138	0.0191	0.7589
1	rs7550729	177590435	A	C	0.024097313483794	0.0088	0.006171
1	rs16851602	177590566	C	T	-0.0654989822326957	0.0503	0.1926
1	rs1415334	177591270	G	T	0.0212036062510236	0.0088	0.01617
1	rs1252074	177591541	C	T	0.0045994064948955	0.0103	0.6542
1	rs79030269	177592286	G	A	0.052696808999969	0.0595	0.376
1	rs74336390	177593426	A	G	0.0044998604248922	0.0239	0.8496
1	rs4652251	177594162	C	T	0.0218006299588528	0.0088	0.0135
1	rs1252072	177595128	C	G	-0.0231048737150968	0.009	0.01025
1	rs12132869	177595364	T	A	0.0310043588626902	0.0289	0.2821
1	rs182477466	177595540	C	T	-0.0278029446620889	0.0358	0.4385
1	rs12566910	177596481	G	A	-0.0437011352710986	0.0282	0.1207
1	rs1337156	177600114	C	G	0.017496047616751	0.0087	0.04365
1	rs113741678	177600126	A	T	0.026398473854531	0.0329	0.4222
1	rs1252070	177600210	A	C	0.0141987193998129	0.0135	0.2945
1	rs1252069	177601466	T	C	-0.0154994990469515	0.0141	0.271
1	rs12134550	177601999	T	C	0.0307037775750057	0.0288	0.286
1	rs1923622	177602013	T	G	0.0067968490002727	0.0126	0.5907
1	rs1252068	177602068	C	T	0.0114047182634362	0.0098	0.2432
1	rs1415335	177602120	G	A	0.0210959082947329	0.0088	0.01661
1	rs140550427	177602696	G	C	0.0467022717525102	0.0364	0.1996
1	rs1252065	177603053	C	G	0.0141001243787816	0.0135	0.2957
1	rs1313160	177609159	A	G	-0.0185000759845861	0.0089	0.03782
1	rs78304184	177609353	A	T	0.0243998868235351	0.033	0.4589
1	rs80124980	177609599	G	A	0.0920959287203985	0.0378	0.01473
1	rs72711335	177610335	C	T	0.0075017910703226	0.0178	0.6716
1	rs1003073	177610393	C	T	-0.0306035477981776	0.0113	0.006533
1	rs1003074	177610713	C	T	-0.0220002402796674	0.0089	0.01407
1	rs10158439	177610960	C	T	0.024097313483794	0.0088	0.006095
1	rs1252083	177611318	G	A	-0.0217038334437866	0.0092	0.0176
1	rs1252082	177612061	G	C	-0.0128015918372089	0.0091	0.1589
1	rs11577921	177612246	C	T	0.0056042667198317	0.0209	0.7871
1	rs12140710	177613863	A	G	0.0212036062510236	0.0086	0.01409
1	rs12044435	177613923	A	G	-0.003797200248385	0.0112	0.7351
1	rs1252081	177614595	T	C	0.0172012073197748	0.0135	0.2011
1	rs1252079	177615243	T	C	0.0121953336998771	0.0097	0.2099
1	rs77650682	177615462	C	A	0.0518046636160167	0.0322	0.1075
1	rs1252078	177615550	G	A	0.0118989261570991	0.0097	0.2221
1	rs1252077	177615594	C	T	0.012096540947233	0.0097	0.2137
1	rs151060947	177617018	C	A	-0.050504132173768	0.043	0.24
1	rs1252076	177617650	T	C	0.0061013488579762	0.0103	0.5522
1	rs12733845	177617960	G	A	0.0203025023378308	0.0088	0.02097
1	rs1252075	177618116	G	A	-0.0112025145079934	0.0091	0.2195
1	rs12759749	177618620	A	G	0.0167981182758809	0.0086	0.05153
1	rs76860765	177619307	A	G	0.0849016530863714	0.0378	0.02476
1	rs2210953	177619555	C	G	0.0124027667170427	0.0097	0.2015
1	rs6701237	177620943	T	C	0.0213993910058902	0.0086	0.01296
1	rs1572511	177621201	T	C	0.0213015034199157	0.0086	0.01313
1	rs1572512	177621422	C	T	0.0213993910058902	0.0086	0.01277
1	rs551872885	177623285	A	G	-0.0816005872046058	0.0398	0.04017
1	rs77511328	177623395	C	T	0.0043007385516922	0.0195	0.8266
1	rs10913390	177623717	T	A	-0.0352023974087295	0.0281	0.2096
1	rs12739056	177624091	C	A	0.0207041815582916	0.0086	0.0161
1	rs115875359	177624752	C	T	0.0274011363479391	0.0483	0.5698
1	rs4652252	177625201	A	G	0.0190964956909883	0.0088	0.02971
1	rs12062921	177625372	G	T	0.0193025022544974	0.0088	0.02834
1	rs148055214	177625607	G	A	0.0416024898545136	0.0355	0.2412
1	rs1252066	177626285	G	T	-0.0144032303107437	0.0092	0.115
1	rs16851663	177627501	C	T	-0.0386992491392765	0.0282	0.1702
1	rs1252067	177628345	A	T	-0.0084959889212643	0.0091	0.3483
1	rs12121835	177628511	T	C	0.0141987193998129	0.0086	0.09934
1	rs17625605	177628819	G	A	-0.0076995657264405	0.0227	0.7353
1	rs12756455	177629679	T	C	0.0180952882690919	0.0086	0.03592
1	rs17625634	177629723	C	T	-0.0025031302181184	0.011	0.8181
1	rs12406954	177630000	C	T	-0.0534957179427506	0.0215	0.01286
1	rs187975697	177630299	A	G	-0.0898043646600713	0.0396	0.02324
1	rs10798559	177631002	T	C	0.0189983824093147	0.0086	0.02723
1	rs189711555	177631898	G	A	-0.0761038086648949	0.0441	0.08423
1	rs2152776	177632191	T	C	0.0180952882690919	0.0086	0.0355
1	rs1022798	177635093	A	C	0.0232965165504356	0.0086	0.006706
1	rs1923624	177635879	G	A	-0.0069037763167944	0.0102	0.4973
1	rs75840470	177635988	A	G	0.0053954185169075	0.0493	0.9135
1	rs12746344	177637859	G	A	0.0183015011699126	0.0088	0.0374
1	rs74773116	177638314	C	T	0.0227003855207759	0.025	0.3637
1	rs911964	177638617	T	C	0.0143958802837323	0.0087	0.09586
1	rs7529907	177639015	A	G	-0.0132980281439898	0.0097	0.1704
1	rs7540371	177639241	G	A	0.0090984829852593	0.0092	0.3222
1	rs34597396	177639609	C	T	0.026398473854531	0.0112	0.01861
1	rs17360106	177639734	C	T	0.0034041991335623	0.0112	0.7636
1	rs115287487	177640167	C	T	0.004001981379298	0.0423	0.9239
1	rs34849342	177640212	T	C	0.0078987227933553	0.0196	0.6876
1	rs11581754	177640367	A	C	0.0183996828453635	0.0087	0.03403
1	rs60414375	177640652	C	T	-0.0032954239497972	0.0114	0.7709
1	rs139496542	177640888	T	C	-0.0115969858456632	0.0368	0.7536
1	rs2208817	177641081	T	C	0.0239020562806236	0.0086	0.005525
1	rs59073761	177641378	G	A	-0.0529051189949894	0.0215	0.01389
1	rs12124642	177642179	T	G	-0.0176956485356892	0.0132	0.1818
1	rs6692074	177643107	T	G	-0.0031048149534787	0.0114	0.7884
1	rs12746384	177643119	C	T	0.0227981362759783	0.0088	0.009469
1	rs10913393	177643968	A	G	0.0134984841513417	0.0093	0.1455
1	rs6693111	177644302	A	G	0.0218006299588528	0.0123	0.07674
1	rs183479099	177644383	C	T	0.0121953336998771	0.038	0.7483
1	rs12126085	177644464	A	G	0.0282958691548473	0.029	0.3289
1	rs12722785	177645813	G	T	0.0227003855207759	0.0088	0.009918
1	rs61813469	177646887	G	A	-0.0320997276601081	0.0315	0.3084
1	rs4589071	177646943	G	A	0.003902375817241	0.0112	0.7297
1	rs3889259	177647020	G	A	-0.0073972926304747	0.0103	0.4712
1	rs56107421	177647256	C	T	-0.0032954239497972	0.0114	0.7754
1	rs78259710	177647923	G	A	0.0387975467079122	0.0284	0.1724
1	rs12035381	177648733	A	G	0.0049974917102918	0.011	0.6495
1	rs16851688	177648870	C	T	-0.0229002198863326	0.0153	0.1344
1	rs11585438	177649180	G	T	0.0208021276292633	0.0086	0.01603
1	rs10913395	177649216	T	C	0.0048979852621919	0.0111	0.6557
1	rs6677748	177649363	A	T	0.0044003044444822	0.011	0.6889
1	rs1923630	177649849	C	T	0.0210959082947329	0.0086	0.01467
1	rs6689547	177650199	G	C	0.0047984689115734	0.0111	0.6666
1	rs56348031	177650659	C	T	-0.001300845733048	0.0115	0.9084
1	rs56232155	177650661	A	C	-0.0012007205765188	0.0115	0.9198
1	rs115226872	177650852	C	T	-0.0423022562339069	0.0436	0.332
1	rs2104212	177651210	G	A	0.0267003518299564	0.0112	0.01729
1	rs2104211	177651228	A	C	0.0231011029079872	0.009	0.01003
1	rs2065142	177651338	C	T	0.0281986543586787	0.0112	0.01197
1	rs10753167	177651729	T	C	0.0248974696545107	0.0093	0.007553
1	rs1885646	177652462	A	G	0.0404027066313724	0.0121	0.0008209
1	rs12563834	177652865	A	C	-0.0440041354980549	0.019	0.02031
1	rs1923629	177652939	C	T	-0.0208049294331883	0.009	0.02032
1	rs11585999	177653239	C	T	0.0585990423029356	0.0249	0.01864
1	rs56107921	177655422	A	G	0.0192044091837133	0.02	0.3373
1	rs2224639	177656039	C	T	-0.044495399886564	0.019	0.01934
1	rs7547510	177656550	G	A	-0.0235962138551867	0.0089	0.007838
1	rs74128294	177656608	T	C	-0.0399994162638657	0.0186	0.03111
1	rs79997653	177657347	G	A	0.0374980764200844	0.0392	0.339
1	rs72711346	177657392	T	C	0.0049974917102918	0.0178	0.778
1	rs75357272	177658009	C	T	-0.0292949370570243	0.0146	0.04456
1	rs6678280	177658670	C	G	0.0355987772398635	0.0092	0.0001004
1	rs56067457	177658838	A	T	0.0353961009469877	0.0092	0.0001085
1	rs56334878	177659044	C	T	0.0355987772398635	0.0092	0.0001024
1	rs79962383	177659072	C	T	-0.029202265808213	0.0146	0.04484
1	rs10913397	177659366	C	A	-0.0119005312583873	0.0123	0.3338
1	rs10913398	177659370	T	C	-0.0117993392160431	0.0123	0.3372
1	rs7547178	177659913	A	T	-0.0176956485356892	0.0096	0.06331
1	rs200867959	177660835	T	C	-0.0898043646600713	0.0583	0.1234
1	rs10798561	177660856	G	A	-0.0176040459483609	0.0088	0.04548
1	rs61500936	177661041	A	G	-0.0437951599996715	0.0189	0.0205
1	rs77598767	177661345	C	G	-0.0513038207587421	0.0377	0.1736
1	rs79112305	177661670	G	A	-0.0519040071504222	0.0437	0.2347
1	rs12750925	177662225	T	C	-0.0209989425960583	0.0089	0.01824
1	rs61813472	177662512	G	A	0.0335024720540013	0.0092	0.0002583
1	rs10913399	177662969	G	A	0.048904443353603	0.0231	0.03454
1	rs147646466	177662987	C	T	-0.0691035919019447	0.0444	0.1195
1	rs76474680	177663070	G	A	-0.0289037168568363	0.0145	0.04669
1	rs112033475	177663761	A	T	-0.0227979086760041	0.0087	0.008871
1	rs113526755	177663808	T	A	-0.0151034855773182	0.0116	0.1927
1	rs147814741	177664590	T	C	0.0352030377085245	0.0091	0.0001097
1	rs11589476	177665178	C	T	-0.0058973552660839	0.0126	0.6394
1	rs140163135	177666428	T	C	-0.0449032281024259	0.0188	0.0171
1	rs55972006	177667125	A	T	0.0350968370374295	0.0091	0.0001049
1	rs12139234	177669302	G	A	0.0333960906184285	0.0091	0.0002318
1	rs1923638	177669900	C	A	0.0330962274891896	0.0091	0.0002677
1	rs1022800	177670351	T	G	-0.0122952780941516	0.014	0.3778
1	rs2181264	177670370	C	G	-0.0174005146801673	0.0087	0.04441
1	rs2181263	177670577	T	C	-0.0110002818588653	0.0121	0.3633
1	rs4509537	177671478	C	T	-0.0178992398878318	0.0087	0.03952
1	rs4402093	177671773	T	C	-0.0267958227871631	0.0086	0.001848
1	rs75634170	177671782	C	T	0.0018981972830802	0.0385	0.9613
1	rs58392004	177672172	C	T	-0.0473012731180131	0.0189	0.0124
1	rs184449116	177672363	A	G	-0.0137034650584925	0.0435	0.7519
1	rs2902198	177672750	G	A	-0.0177974390305806	0.0087	0.03996
1	rs1923636	177673128	G	A	-0.0187038311937836	0.0115	0.1032
1	rs1160524	177674473	A	G	-0.0218980211012161	0.0088	0.01281
1	rs1022799	177675215	C	T	-0.000200020002667	0.0135	0.9899
1	rs11587382	177676145	T	A	-0.0122041688389067	0.0158	0.441
1	rs55847117	177676208	T	G	0.0363029992242924	0.009	5.885e-05
1	rs142740052	177676409	T	C	0.0193025022544974	0.0495	0.6964
1	rs61813476	177677016	C	T	-0.0004000800213396	0.0135	0.9775
1	rs1923635	177679689	T	G	-0.0473956369746291	0.0189	0.01229
1	rs61813477	177679692	T	C	-0.010302892995897	0.0121	0.3937
1	rs7542551	177680031	G	A	-0.0098988321792475	0.0091	0.2746
1	rs61813478	177680105	G	A	-0.0003000450090019	0.0136	0.985
1	rs12143554	177680702	T	A	0.0356952753244514	0.009	7.752e-05
1	rs10127785	177681155	C	A	0.0335024720540013	0.0091	0.0002284
1	rs147112117	177681586	C	T	0.0423983514166169	0.0325	0.1919
1	rs1923634	177682283	G	A	0.0001999800026662	0.0136	0.9906
1	rs1923633	177682331	G	C	9.99950003332973e-05	0.0136	0.9942
1	rs116624187	177682725	A	G	-0.0497996735526059	0.0188	0.008285
1	rs12409005	177683216	A	G	-0.009797842480111	0.0121	0.4197
1	rs139554204	177683975	C	T	-0.141402287005092	0.0566	0.0125
1	rs148731480	177684113	G	C	0.0633033836692384	0.0298	0.0337
1	rs142409490	177684134	C	T	0.0092966519050945	0.0226	0.6822
1	rs7536071	177684431	C	T	-0.0105049846451474	0.0121	0.3875
1	rs7512829	177684469	G	A	0.0202045073158995	0.01	0.04285
1	rs61813492	177684683	C	T	0.0358978909969844	0.0143	0.0118
1	rs113533361	177685215	G	A	0.0202045073158995	0.01	0.04298
1	rs10913404	177685711	C	A	-0.0099998320783335	0.0091	0.2698
1	rs56220849	177685755	T	C	0.0320024161254944	0.0158	0.0431
1	rs111596638	177686025	A	G	-0.0329985112635755	0.0127	0.009481
1	rs112502999	177686148	A	G	-0.0334016766340304	0.0127	0.008768
1	rs10753169	177686254	G	A	0.0200967016991224	0.01	0.04367
1	rs7525539	177686415	C	A	0.0332026408277183	0.0091	0.0002607
1	rs7547684	177686756	G	A	0.0200967016991224	0.01	0.04377
1	rs12410717	177686988	T	G	0.0012991557316201	0.0135	0.9258
1	rs6425442	177687117	A	G	-0.0160988945897493	0.0088	0.06819
1	rs10913405	177687401	G	A	0.0335991726304121	0.0091	0.0002259
1	rs1923632	177687411	A	G	-0.0480984034910313	0.019	0.01138
1	rs10913406	177687879	T	C	-0.0164038098256767	0.0088	0.06258
1	rs142514416	177688259	G	A	-0.027196494688472	0.0145	0.05987
1	rs1960676	177688390	C	G	-0.0120017335415971	0.014	0.3928
1	rs113113328	177688815	C	A	-0.0107980900995126	0.0122	0.373
1	rs1813932	177689011	C	T	-0.0107980900995126	0.0122	0.3744
1	rs61813493	177689305	C	T	0.0343048036919902	0.0091	0.000169
1	rs6425443	177689361	A	C	-0.0107980900995126	0.0122	0.3748
1	rs112283939	177689562	T	C	-0.0475004961488543	0.019	0.01237
1	rs6694449	177690150	A	G	-0.0003000450090019	0.0136	0.9806
1	rs61813494	177690241	A	G	-0.0001000050003333	0.0136	0.9938
1	rs55805855	177690436	T	G	-0.0004000800213396	0.0136	0.9786
1	rs12402994	177690971	G	A	-0.0003000450090019	0.0136	0.9822
1	rs115647720	177691055	G	C	0.0159028762794155	0.0497	0.7483
1	rs34545073	177691293	A	G	-0.0302015087331214	0.0355	0.3952
1	rs1923631	177691326	C	A	0.0333960906184285	0.0091	0.0002456
1	rs61813495	177691402	C	T	-0.0084959889212643	0.0229	0.7118
1	rs112724435	177691801	C	G	-0.0332982854015147	0.0128	0.009069
1	rs4652257	177692157	T	C	-0.0078003437327339	0.0091	0.388
1	rs7556343	177692560	A	G	-0.0105049846451474	0.0122	0.3901
1	rs113308571	177692982	G	C	-0.0325955083699338	0.0127	0.01044
1	rs12562396	177693559	G	A	-0.0488016642355575	0.019	0.0103
1	rs12145448	177694132	A	C	0.0003999200213268	0.0118	0.9725
1	rs59637742	177694498	A	G	-0.0154994990469515	0.0121	0.1987
1	rs12742033	177694514	C	A	-0.0171970248285215	0.0094	0.06598
1	rs10913407	177694712	T	C	-0.0081027387031859	0.0091	0.3705
1	rs77173175	177695182	A	G	-0.0480039732984809	0.019	0.0116
1	rs35772824	177695221	T	C	0.0660966815748511	0.0263	0.01185
1	rs1118030	177695777	G	A	0.0005998200719675	0.0136	0.9622
1	rs10798563	177696058	C	T	-0.007296555232638	0.0091	0.4226
1	rs143110169	177697008	A	G	0.0335024720540013	0.0217	0.1225
1	rs4316326	177697294	C	G	-0.028399474521698	0.0094	0.002455
1	rs4316327	177697365	C	G	0.0333960906184285	0.0091	0.0002469
1	rs4652258	177697414	G	A	0.0050969882578437	0.0135	0.7083
1	rs4652259	177697433	A	G	0.0017983819413794	0.0136	0.8965
1	rs10913409	177697827	G	A	-0.0042992284528324	0.0091	0.6381
1	rs10753170	177698515	T	G	-0.0092022107647994	0.0086	0.2861
1	rs10913410	177698584	C	A	-0.0085968472255182	0.0092	0.3476
1	rs61813496	177698900	C	T	-0.0093031403261444	0.0121	0.4421
1	rs1923621	177699807	T	G	0.0013990209137074	0.0135	0.9173
1	rs3131308	177700306	A	G	-0.0093031403261444	0.0086	0.2832
1	rs3117754	177700443	T	C	-0.0088994831870327	0.0086	0.3019
1	rs12134071	177700814	C	A	0.0315955615897506	0.0091	0.000506
1	rs3117755	177701056	A	C	-0.0149004625639624	0.0094	0.1136
1	rs79162295	177701570	C	G	-0.0511985620326965	0.0212	0.01561
1	rs7512087	177702240	C	T	-0.0004000800213396	0.0136	0.979
1	rs6425444	177702554	C	T	-0.0004000800213396	0.0136	0.9772
1	rs12120222	177702661	T	C	0.0326994961630157	0.0091	0.0003175
1	rs1923643	177702841	A	G	-0.0003000450090019	0.0135	0.9841
1	rs10798564	177703838	T	C	-0.009696862978864	0.0121	0.4217
1	rs10913412	177703891	T	C	-0.009797842480111	0.0121	0.4159
1	rs12131671	177703898	C	T	0.0308977113278438	0.0094	0.001019
1	rs10913414	177704242	A	G	-0.0107980900995126	0.0121	0.3726
1	rs7535861	177705264	T	C	-0.009797842480111	0.0121	0.4202
1	rs3117756	177705777	A	C	-0.0051029981759033	0.0091	0.5734
1	rs7522738	177707062	A	G	0.0343048036919902	0.009	0.0001459
1	rs1885648	177707318	T	G	-0.0104039337153929	0.012	0.3855
1	rs140505775	177707334	C	A	-0.0122041688389067	0.0437	0.7806
1	rs1885647	177707449	T	C	-0.0106970095483354	0.0122	0.3794
1	rs10458366	177707927	A	C	-0.0102018624845967	0.012	0.3966
1	rs1923642	177708496	G	A	-0.0062998021485279	0.0133	0.6379
1	rs113740072	177709094	A	C	-0.0762009300937354	0.0471	0.1061
1	rs12126914	177709801	A	T	0.0320024161254944	0.0091	0.0004254
1	rs10913415	177710023	A	C	-0.0092022107647994	0.0122	0.4481
1	rs3117757	177710230	G	T	-0.0052035148315978	0.0091	0.5675
1	rs2065140	177710595	G	A	-0.0396039865931634	0.0111	0.0003415
1	rs4652262	177710610	C	T	-0.0048015088161939	0.0137	0.7289
1	rs2065141	177710814	A	G	-0.0396976268585458	0.011	0.0003112
1	rs61813497	177711279	A	G	-0.0335050785573982	0.0253	0.1853
1	rs3131316	177711826	C	G	0.0013990209137074	0.0134	0.92
1	rs12039518	177712565	C	A	-0.0076995657264405	0.0123	0.5324
1	rs1923641	177712867	T	C	0.0200967016991224	0.0091	0.02737
1	rs61813498	177713388	T	C	-0.0062998021485279	0.0123	0.6096
1	rs2902196	177714313	C	T	-0.0001000050003333	0.0136	0.9913
1	rs2902197	177714468	C	T	0.0008995952428359	0.0136	0.9477
1	rs2146299	177714660	C	T	0.0418039122811836	0.0093	6.536e-06
1	rs114898368	177715646	A	G	0.0280041964095973	0.0268	0.2951
1	rs3117758	177716739	G	T	0.0068961666878413	0.0122	0.5703
1	rs16851793	177717026	C	T	-0.0065010863423599	0.0123	0.5954
1	rs61813500	177717360	A	G	0.0454990400712183	0.023	0.04823
1	rs1923640	177717567	G	A	-0.0005001250416822	0.0136	0.9696
1	rs927481	177717942	G	T	0.0003999200213268	0.0134	0.9781
1	rs150813460	177718364	A	G	-0.0272992569378225	0.0242	0.2589
1	rs1923639	177718992	A	G	0.0423024980338776	0.0119	0.0003772
1	rs3131323	177719196	T	C	0.0284999894699013	0.0094	0.002277
1	rs17275390	177719528	T	C	0.0118989261570991	0.0213	0.5768
1	rs12406676	177719596	T	A	-0.0055956263571598	0.0123	0.651
1	rs75530729	177720532	G	C	-0.0419997711602818	0.0119	0.0004268
1	rs16851814	177720918	A	G	-0.0054950702819798	0.0123	0.6575
1	rs3117760	177721063	G	A	0.0288983900426488	0.0094	0.002024
1	rs72711371	177721089	T	C	0.0479993753879105	0.0317	0.1297
1	rs55827622	177721690	C	T	0.0411995232473163	0.0092	8.181e-06
1	rs12131792	177721831	G	A	0.0437010460710946	0.0228	0.05479
1	rs3117761	177722715	G	A	-0.0668986373554447	0.0487	0.1692
1	rs12140439	177722907	C	A	0.0411995232473163	0.0092	7.83e-06
1	rs3131325	177723089	T	C	-0.0216016445577609	0.0091	0.01752
1	rs116600458	177723110	T	C	0.001598721363697	0.0442	0.9709
1	rs3117762	177723170	T	G	-0.0216016445577609	0.0091	0.01752
1	rs17275404	177723178	G	A	0.0443039255565243	0.0315	0.1596
1	rs190504344	177723378	T	C	0.0402970567645369	0.0445	0.3661
1	rs3117763	177723931	G	A	-0.013004189135254	0.0086	0.1319
1	rs3131326	177724272	G	C	-0.0220002402796674	0.0091	0.01561
1	rs114654695	177724420	C	T	-0.0729040817360731	0.0291	0.01209
1	rs3131327	177724584	A	T	-0.0139975096438537	0.0089	0.1164
1	rs61813512	177724614	T	A	-0.0246001168682327	0.0267	0.3554
1	rs4652263	177724778	T	C	-0.0034961042567088	0.0124	0.7799
1	rs77067752	177725065	C	T	0.0356952753244514	0.0273	0.1905
1	rs75039959	177725069	G	A	-0.057194885093252	0.0396	0.1494
1	rs76692281	177725400	A	T	-0.007296555232638	0.0501	0.8841
1	rs3131328	177727201	A	C	-0.0147989665120717	0.0089	0.09593
1	rs3117764	177727289	G	A	-0.0147989665120717	0.0089	0.09726
1	rs3117765	177727430	G	A	-0.0147989665120717	0.0089	0.09612
1	rs3117766	177727582	T	G	-0.0152050125429676	0.0089	0.08844
1	rs12049184	177727746	C	T	-0.0051029981759033	0.0124	0.6816
1	rs4652264	177728057	C	A	0.0001999800026662	0.0137	0.9906
1	rs61813513	177728319	A	C	-0.0406032684425478	0.0112	0.000277
1	rs12116988	177728695	C	T	0.0416984103556758	0.0092	6.383e-06
1	rs12138989	177728705	G	A	0.0418039122811836	0.0092	5.892e-06
1	rs55902020	177728834	C	T	0.0416984103556758	0.0092	6.335e-06
1	rs56114350	177728893	G	A	0.0416984103556758	0.0092	6.296e-06
1	rs111289647	177728914	G	T	-0.0408011614039327	0.0112	0.0002604
1	rs147703899	177729018	G	C	0.0333960906184285	0.0274	0.2221
1	rs3131329	177729363	T	C	-0.0416973775562091	0.0092	6.084e-06
1	rs12117205	177729372	C	T	0.0418039122811836	0.0092	5.806e-06
1	rs3117767	177730390	C	G	-0.0145046862028817	0.0089	0.1049
1	rs112571600	177730433	G	A	0.0418039122811836	0.0092	5.978e-06
1	rs145284617	177731000	C	A	-0.0428970626523952	0.012	0.0003444
1	rs141544399	177732576	A	C	-0.0054045784588597	0.0125	0.6669
1	rs74882222	177732645	A	T	-0.0232993336544035	0.0092	0.01099
1	rs9425461	177733422	T	A	-0.0231048737150968	0.0092	0.01163
1	rs61813516	177734574	G	T	-0.0411032840784537	0.0112	0.0002426
1	rs12137274	177735012	T	C	0.0428966409523063	0.0092	3.133e-06
1	rs12139947	177735377	G	A	0.0423024980338776	0.0092	4.449e-06
1	rs1923625	177736751	C	T	-0.0060985584618694	0.0126	0.6291
1	rs74444701	177737121	C	A	0.0618004009054468	0.0456	0.1753
1	rs1885644	177737303	A	G	-0.0267958227871631	0.0104	0.01019
1	rs10494504	177737389	A	G	-0.0012007205765188	0.0138	0.931
1	rs61813517	177738486	C	G	-0.0421040660228114	0.0124	0.0006534
1	rs932676	177739231	G	A	-0.0206007457079636	0.0087	0.01778
1	rs3131332	177740608	C	T	-0.023002541565316	0.0092	0.0124
1	rs61813518	177741236	A	G	-0.0419997711602818	0.0113	0.0001881
1	rs111816304	177742002	G	A	-0.0698003402592755	0.0398	0.07926
1	rs3131333	177742007	G	A	-0.0438996422900184	0.0092	1.688e-06
1	rs186564879	177742967	A	G	-0.029202265808213	0.0442	0.5083
1	rs143599985	177743303	C	T	0.0463968262292078	0.051	0.3627
1	rs3117749	177744024	A	G	-0.0145046862028817	0.0087	0.09583
1	rs12047418	177744110	G	A	-0.0033957590691798	0.0138	0.8058
1	rs3117750	177744720	A	G	-0.0147989665120717	0.009	0.09925
1	rs3117751	177745454	A	G	-0.0114958245134845	0.0088	0.1889
1	rs111885000	177746084	G	A	0.043203157300648	0.0093	3.551e-06
1	rs3117752	177747057	A	T	-0.0227979086760041	0.0088	0.009191
1	rs3117753	177747199	C	T	-0.0238010101859522	0.0093	0.01073
1	rs16851854	177747222	A	G	0.0034041991335623	0.0115	0.7678
1	rs12144442	177747310	T	C	0.0426954385276174	0.0094	4.924e-06
1	rs146092279	177747548	T	A	-0.0908003643264966	0.054	0.0924
1	rs878833	177748866	C	T	0.0004998750416509	0.0147	0.9751
1	rs16851861	177749363	G	A	-0.0123965203365513	0.0108	0.2504
1	rs72717422	177749630	A	G	0.0131037693769772	0.0175	0.4526
1	rs115300114	177750446	A	G	-0.0253998626327317	0.0268	0.3421
1	rs2902199	177750489	C	T	-0.0101008421794295	0.0092	0.2729
1	rs16851869	177750506	A	G	0.0298014912367898	0.0234	0.2022
1	rs2003999	177751108	A	G	-0.0208049294331883	0.0092	0.02379
1	rs1923628	177751285	C	T	-0.0127003085782322	0.0099	0.1994
1	rs113466017	177751339	G	C	0.0456041418050158	0.0256	0.07507
1	rs746584	177751488	C	T	-0.0121029460677457	0.0099	0.2191
1	rs746583	177751536	T	C	0.004001981379298	0.0095	0.6718
1	rs746582	177751685	G	T	0.0829983354991691	0.0256	0.001189
1	rs978992	177751810	A	T	-0.0058973552660839	0.0095	0.5372
1	rs74128112	177752013	C	T	-0.013399371963117	0.0099	0.1725
1	rs75413306	177752076	C	T	0.0515007728624032	0.026	0.04779
1	rs73049127	177752386	A	C	0.043595744117646	0.0256	0.08806
1	rs2093519	177752701	G	A	-0.005696192544881	0.0095	0.5486
1	rs12402666	177753473	C	T	-0.0062998021485279	0.0095	0.5068
1	rs74128113	177753776	C	T	-0.0054045784588597	0.0095	0.5728
1	rs34944316	177754489	T	C	-0.0388032003238938	0.0159	0.0149
1	rs61813519	177754494	G	C	-0.0390007373497326	0.0196	0.04649
1	rs4652266	177754771	C	A	-0.0131966945943914	0.0099	0.1788
1	rs10913418	177755299	C	A	0.0239020562806236	0.0088	0.006432
1	rs10913419	177755464	G	A	0.0239020562806236	0.0088	0.006525
1	rs12046610	177755681	T	C	-0.0393959285025942	0.0159	0.01303
1	rs73049133	177756297	G	A	0.0471984218290006	0.0256	0.06516
1	rs1923626	177756504	C	T	-0.0263953113595316	0.0087	0.002507
1	rs4567246	177757589	A	T	0.0264958638039652	0.0087	0.002401
1	rs10737331	177758118	G	A	0.0311013012983478	0.01	0.001773
1	rs78236581	177758522	T	C	0.0528011569911275	0.026	0.04257
1	rs9970167	177759149	G	A	0.041995705452017	0.0102	4.147e-05
1	rs71628252	177759199	G	C	-0.0216016445577609	0.0181	0.2319
1	rs9919161	177759469	G	A	0.0308007491527123	0.0087	0.0004226
1	rs57972714	177759481	C	T	-0.0137034650584925	0.01	0.1712
1	rs10913420	177759645	C	T	0.0598996532078335	0.0115	1.971e-07
1	rs115277500	177759882	T	A	0.052601937740197	0.0261	0.0435
1	rs7551267	177760477	T	G	0.0461008368826632	0.0251	0.06642
1	rs10798567	177760557	G	A	0.0471030274686428	0.0234	0.04446
1	rs9970077	177760918	A	G	0.0590044865764036	0.0115	3.104e-07
1	rs12748436	177761109	C	G	-0.0385953087593848	0.0158	0.01458
1	rs12143741	177761814	T	G	-0.0341050206499513	0.0157	0.02993
1	rs6425445	177762061	G	A	-0.0358033589652777	0.0159	0.02419
1	rs12728890	177762832	G	T	-0.0169020380753563	0.0181	0.3515
1	rs116840496	177762913	C	A	0.0477038600690104	0.0369	0.196
1	rs7411090	177762940	T	C	0.0142973047008244	0.0088	0.1032
1	rs72717424	177763013	C	A	0.0520040417467951	0.0231	0.02413
1	rs6425446	177764577	A	G	0.0314017631395316	0.0087	0.0002944
1	rs6664268	177764706	T	C	0.0202045073158995	0.0089	0.02264
1	rs4650973	177764975	C	G	0.0311982343370806	0.023	0.1751
1	rs4650974	177765025	T	C	0.0250047589895661	0.0087	0.004202
1	rs114135218	177765035	G	T	0.029296631955588	0.037	0.428
1	rs75608493	177766021	C	G	0.0479993753879105	0.0135	0.0003782
1	rs3922648	177766453	C	A	0.024702368640342	0.0087	0.00459
1	rs12074250	177766495	C	T	0.0602010026907569	0.027	0.02588
1	rs3922649	177766616	A	G	0.0311982343370806	0.0087	0.0003204
1	rs71628253	177766658	G	A	-0.0831968434005588	0.0305	0.006424
1	rs3922650	177766694	A	C	0.0213993910058902	0.0087	0.01347
1	rs4650975	177767099	C	A	0.0295005481176215	0.0229	0.1984
1	rs145580491	177767452	C	T	0.0108014536938559	0.0303	0.721
1	rs4348685	177767628	C	G	0.0205964297986501	0.0088	0.0199
1	rs4075235	177768322	C	T	0.0185960172820726	0.0089	0.03545
1	rs4311843	177768764	C	A	0.0311982343370806	0.0087	0.0003089
1	rs4433348	177768807	A	T	0.0235993322503244	0.0087	0.006972
1	rs10913421	177768809	C	T	0.0619038033148151	0.025	0.01335
1	rs12026179	177768905	T	C	0.0297044227063309	0.0229	0.1951
1	rs10913422	177768949	T	G	0.0641009254065236	0.025	0.01045
1	rs4360486	177769026	C	A	0.0311982343370806	0.0087	0.0003068
1	rs72717429	177769090	A	G	0.0584952975902863	0.0308	0.0571
1	rs12026268	177769154	T	C	0.0312951579807101	0.0229	0.1712
1	rs4545298	177769499	T	A	0.0235016597850914	0.0087	0.007125
1	rs75685459	177769625	C	T	-0.0107980900995126	0.0269	0.6885
1	rs4072161	177769687	G	T	0.023198814502523	0.0087	0.007896
1	rs79161286	177769855	C	T	-0.0275048131221902	0.0281	0.3278
1	rs4478775	177770097	G	A	-0.0003000450090019	0.0107	0.9809
1	rs10913423	177770511	A	G	0.0651976788453886	0.025	0.009027
1	rs10913424	177770590	T	C	0.0291995144044279	0.0227	0.1975
1	rs10913425	177770655	C	T	0.0654037717003168	0.025	0.008886
1	rs11585009	177770868	C	A	9.99950003332973e-05	0.0107	0.9911
1	rs4652267	177770978	T	C	0.0288983900426488	0.0229	0.207
1	rs11581129	177771131	G	A	0.0188021269625962	0.0089	0.03437
1	rs4535964	177771614	T	A	0.031799009548949	0.0229	0.1661
1	rs4610965	177771895	T	C	0.0287040681283552	0.0092	0.001925
1	rs12065770	177772673	G	A	0.0648978315778429	0.025	0.009389
1	rs4618929	177772715	T	C	0.0291023874205329	0.0092	0.001631
1	rs6425449	177772795	G	C	0.0654974362315006	0.025	0.008835
1	rs4442331	177772815	G	A	0.0352030377085245	0.0091	0.0001066
1	rs12065872	177772894	G	T	0.0657034673241941	0.0251	0.008913
1	rs4255342	177772990	C	G	0.0217027816432335	0.009	0.01583
1	rs4532784	177773099	G	C	0.0346043046869299	0.0091	0.0001407
1	rs10913426	177773119	G	A	0.0269047980491434	0.0228	0.2393
1	rs10913427	177773149	A	C	0.0260965047212743	0.0228	0.2533
1	rs111404284	177773801	C	A	-0.0263029084210524	0.0209	0.2084
1	rs10798568	177774128	T	A	0.0217027816432335	0.009	0.01577
1	rs10798569	177774397	T	A	0.0215951374365897	0.009	0.01627
1	rs10753171	177774821	T	G	0.0282958691548473	0.0093	0.002211
1	rs4279802	177775010	T	A	0.0217027816432335	0.009	0.01614
1	rs10913428	177775084	A	G	0.0166997792224134	0.009	0.06342
1	rs4511072	177775204	C	T	0.0645978943749456	0.0252	0.01032
1	rs113586020	177775830	A	G	0.025297307774162	0.0228	0.2667
