## Supplementary material for "Characterization of shared and ancestry-specific signals driving complex traits using multi-ancestry fine-mapping": EAS_schizophrenia_gwas_1_199914959_200914959.tsv

chrom	ID	pos	A1	A2	BETA	SE	P
1	rs116054650	199915008	T	C	0.0832007925927607	0.0888	0.3488
1	rs12075442	199915540	C	T	-0.026898543868701	0.0456	0.5556
1	rs10753861	199915725	T	C	-0.0289963604415917	0.0228	0.203
1	rs12024418	199916164	T	C	-0.0217038334437866	0.0204	0.2872
1	rs10919779	199916316	T	C	-0.0267033828345498	0.0456	0.5585
1	rs10919780	199916324	A	C	-0.0267033828345498	0.0456	0.5588
1	rs4915189	199916450	C	A	-0.0216016445577609	0.0204	0.2915
1	rs72737453	199916908	C	T	-0.0263953113595316	0.0456	0.5622
1	rs72737454	199917101	C	T	-0.0264979913062283	0.0456	0.5615
1	rs138014446	199917666	C	T	-0.0278029446620889	0.0458	0.5432
1	rs1425792	199918507	T	G	-0.0259949602770859	0.0456	0.569
1	rs72737455	199918807	C	T	-0.0262002485024742	0.0456	0.5663
1	rs970707	199920188	G	A	-0.0231969816042026	0.02	0.2441
1	rs12025810	199921408	G	A	-0.017502275136142	0.0194	0.3676
1	rs116980150	199922471	A	G	-0.0046005663955682	0.0583	0.9366
1	rs116550611	199923742	G	A	0.0270021387025708	0.0818	0.7419
1	rs76668584	199924391	G	A	0.0461008368826632	0.0814	0.5714
1	rs117779698	199924499	T	C	-0.0139975096438537	0.0637	0.826
1	rs140064850	199924539	T	C	0.0584009748744768	0.0699	0.4028
1	rs1991245	199925306	G	A	-0.0217958123704574	0.0196	0.2663
1	rs75899136	199926077	T	C	-0.0375045865412751	0.0511	0.4626
1	rs4915398	199926184	G	A	-0.0252972953741621	0.0215	0.239
1	rs139259891	199930178	G	A	0.043097802902723	0.0788	0.5845
1	rs6687046	199931243	G	A	-0.0263953113595316	0.0216	0.2205
1	rs61821772	199932825	C	T	-0.0207028323592018	0.0439	0.6377
1	rs12568543	199933674	C	T	0.0150954876453349	0.0417	0.7169
1	rs139728309	199934534	G	A	0.0267003518299564	0.0216	0.2172
1	rs12047611	199934748	C	T	-0.0222967349986103	0.0197	0.2568
1	rs10800657	199935167	A	G	-0.0267033828345498	0.0216	0.215
1	rs4518933	199935593	C	T	-0.0264979913062283	0.0216	0.2197
1	rs12726728	199935736	C	T	-0.0222967349986103	0.0197	0.2571
1	rs61821774	199936929	A	G	-0.0030045090202987	0.039	0.9396
1	rs138924272	199940894	C	A	-0.0193969096107316	0.0442	0.66
1	rs12759162	199941473	G	A	-0.0275973271921043	0.0215	0.1994
1	rs143861132	199941774	T	C	-0.0388967656299467	0.0507	0.4429
1	rs12407813	199942775	T	A	-0.0271040176920589	0.0215	0.2067
1	rs75044977	199942902	G	A	-0.0692000358011391	0.0734	0.3457
1	rs4644524	199945630	A	G	-0.0271040176920589	0.0215	0.2071
1	rs10919786	199946176	A	G	-0.0222047099881925	0.0195	0.2561
1	rs117070610	199948140	G	A	-0.079497856132099	0.0661	0.2295
1	rs77460302	199950883	T	C	-0.145696517180701	0.0447	0.001115
1	rs143712938	199950982	A	G	-0.0114958245134845	0.0905	0.8986
1	rs12035139	199951850	G	A	-0.0191012733024012	0.0195	0.3282
1	rs12036971	199953071	G	A	-0.120101972312862	0.044	0.006278
1	rs12724022	199957872	G	T	0.0251022847608284	0.0213	0.2404
1	rs67979702	199958221	G	A	0.0093957216403621	0.0425	0.8246
1	rs10919790	199959854	G	A	0.0250047589895661	0.0214	0.2419
1	rs10800664	199959856	C	T	0.0258041896815329	0.0214	0.2264
1	rs12038753	199960481	G	T	-0.0185000759845861	0.0194	0.3425
1	rs61819869	199960799	C	T	-0.0185000759845861	0.0418	0.657
1	rs146493097	199963612	T	C	-0.0259949602770859	0.0911	0.7755
1	rs10919791	199965168	G	A	-0.0144032303107437	0.019	0.4464
1	rs4915403	199966562	G	A	0.026398473854531	0.0213	0.2148
1	rs61819870	199966662	A	G	-0.0182047046548463	0.0417	0.6626
1	rs188541515	199968894	A	C	0.0140015196358136	0.0877	0.8728
1	rs192545168	199968928	T	A	-0.0095050300143049	0.0921	0.9174
1	rs72739135	199970116	C	A	-0.0176040459483609	0.0417	0.6731
1	rs150896017	199970266	G	T	-0.0956962543215012	0.0683	0.1611
1	rs78832762	199970978	A	G	-0.026898543868701	0.0781	0.7305
1	rs112819985	199971875	C	T	-0.0247026126403718	0.0859	0.7734
1	rs111605527	199971938	G	C	-0.0257999754904126	0.0858	0.7638
1	rs59349635	199972038	T	G	-0.0170952954286372	0.0417	0.6809
1	rs11810085	199972084	G	A	-0.0031950988965408	0.0373	0.931
1	rs12402627	199973963	A	G	-0.0075987978753305	0.0224	0.7337
1	rs61819875	199974081	T	A	-0.0164953025291975	0.0417	0.6924
1	rs2821357	199977724	G	T	-0.0074980401773571	0.0973	0.9388
1	rs2821356	199977927	G	A	-0.0074980401773571	0.0921	0.9354
1	rs2821355	199978241	G	A	-0.0143017847108596	0.0565	0.8005
1	rs2821354	199978310	G	A	-0.0114047880634385	0.0574	0.8431
1	rs192085517	199979223	G	A	0.0368043345220483	0.1386	0.7909
1	rs2821353	199979909	T	G	0.0141987193998129	0.0553	0.797
1	rs2816931	199980109	C	A	0.0150954876453349	0.056	0.7873
1	rs6663479	199980772	T	C	0.024097313483794	0.093	0.7959
1	rs6663567	199980818	T	C	0.0187039847937718	0.0553	0.7349
1	rs2816932	199981278	T	C	0.0173977771764203	0.0569	0.7595
1	rs2816933	199981913	G	A	0.0185960172820726	0.0552	0.736
1	rs2816934	199981955	T	G	0.0185960172820726	0.0552	0.7367
1	rs2821351	199982090	A	G	0.0173977771764203	0.0568	0.7598
1	rs2816936	199982900	A	G	0.0172012073197748	0.0568	0.7617
1	rs2816937	199983110	G	C	0.0184978548821194	0.0552	0.7368
1	rs2821350	199983746	A	C	-0.0247026126403718	0.0213	0.2472
1	rs2821349	199983963	C	T	0.0195967237465575	0.0559	0.7262
1	rs2821348	199984953	C	T	0.0189002595004805	0.0558	0.7349
1	rs2816938	199985368	T	A	-0.0005001250416822	0.0337	0.9884
1	rs2816939	199985700	T	C	0.0183015011699126	0.0549	0.7391
1	rs2821347	199985792	C	T	0.0171029078996623	0.0549	0.7556
1	rs61819893	199986343	G	C	-0.0122952780941516	0.0416	0.7673
1	rs74817095	199986599	A	C	-0.0180010511095525	0.0437	0.681
1	rs2821346	199988029	C	T	0.0176041339483571	0.0568	0.756
1	rs144177415	199989602	C	T	-0.143604816767645	0.0709	0.04268
1	rs2821345	199989776	G	C	0.0165030720990143	0.0568	0.7717
1	rs2816940	199990136	G	A	0.0200967016991224	0.0558	0.7187
1	rs28698778	199990687	T	G	-0.0163021610829842	0.0189	0.3903
1	rs2816941	199990779	A	G	0.0005998200719675	0.0337	0.9854
1	rs2816942	199991013	A	G	0.0187039847937718	0.055	0.7333
1	rs2816943	199991032	T	G	0.0194986595340326	0.0559	0.7277
1	rs2816944	199992193	A	G	0.0190964956909883	0.055	0.7289
1	rs2816945	199992365	C	G	0.0005998200719675	0.0337	0.9864
1	rs2816946	199993451	C	T	0.0005998200719675	0.0337	0.9866
1	rs7553337	199993549	A	G	0.0227981362759783	0.0933	0.8071
1	rs2816947	199994384	C	G	0.0215951374365897	0.056	0.7
1	rs7546336	199994841	T	C	-0.0004000800213396	0.0337	0.9904
1	rs142948501	199994858	C	T	-0.0232993336544035	0.0414	0.5742
1	rs6427799	199994884	A	G	-0.0185000759845861	0.0198	0.3501
1	rs12566266	199995068	C	T	-0.0114958245134845	0.0215	0.5932
1	rs9427440	199995418	A	G	-0.0220002402796674	0.0211	0.2972
1	rs9427694	199995533	T	C	-0.0232993336544035	0.0211	0.2711
1	rs113047504	199995635	A	G	0.0164047040252769	0.0556	0.7686
1	rs2816948	199996685	C	G	0.0183996828453635	0.0562	0.7428
1	rs77496685	199996750	C	T	-0.0149004625639624	0.0435	0.7319
1	rs2737621	199997403	T	C	0.0193025022544974	0.0562	0.7309
1	rs2816949	199997778	A	G	0.0047984689115734	0.0338	0.8881
1	rs112399233	199998281	G	T	0.0458047599004855	0.0986	0.642
1	rs60535681	199998304	G	A	-0.0038975857287134	0.0417	0.926
1	rs3828115	199998915	C	A	-0.0039979812872983	0.0417	0.9236
1	rs2737648	199999917	G	A	0.0255020410123433	0.0566	0.6525
1	rs59350350	200000109	G	A	-0.0030045090202987	0.0418	0.9423
1	rs3790854	200000125	A	G	-0.0187038311937836	0.0192	0.331
1	rs56222202	200000147	C	T	-0.0024028846163103	0.0418	0.9542
1	rs61819896	200000769	T	A	-0.0059979518036359	0.0418	0.8859
1	rs2977425	200001405	G	A	0.025297307774162	0.0566	0.6549
1	rs12030331	200001547	G	A	-0.0170952954286372	0.0192	0.3745
1	rs2737657	200001816	G	A	0.0055048206344449	0.034	0.8715
1	rs2737660	200002067	T	G	0.0047984689115734	0.0341	0.888
1	rs2737661	200002068	G	A	0.0047984689115734	0.0341	0.8876
1	rs3762399	200002126	C	A	-0.007095110875924	0.0419	0.8651
1	rs2821358	200002337	A	G	0.0053954185169075	0.034	0.8745
1	rs2737664	200002856	A	T	-0.0202027073175195	0.0217	0.3515
1	rs61819897	200003390	T	G	-0.0067024110596754	0.042	0.8732
1	rs189042518	200003557	C	G	0.0402970567645369	0.0813	0.6205
1	rs3790852	200003671	G	A	-0.0062998021485279	0.0421	0.8818
1	rs2737671	200004239	C	G	0.0308007491527123	0.0557	0.58
1	rs2821359	200004523	T	C	0.0086028888072678	0.0339	0.7996
1	rs3790850	200005193	C	G	-0.0160988945897493	0.0193	0.4035
1	rs2737674	200005245	G	A	0.0633033836692384	0.0792	0.4238
1	rs3790849	200006033	A	G	0.0825012215117438	0.0873	0.3444
1	rs3790848	200006111	C	A	-0.0121029460677457	0.0186	0.5149
1	rs3790847	200006217	G	T	-0.0172987645783295	0.0192	0.3668
1	rs3790845	200006861	C	T	-0.0176956485356892	0.0191	0.3563
1	rs61819899	200007379	C	A	0.0018981972830802	0.042	0.9637
1	rs3790844	200007432	A	G	-0.0140989243795016	0.0185	0.4456
1	rs118045403	200008211	A	G	0.0793008941363585	0.1025	0.439
1	rs2821361	200008271	A	G	-0.0143017847108596	0.0212	0.4994
1	rs61486545	200008337	G	A	-0.0183982139464423	0.0191	0.3373
1	rs113762480	200008941	G	T	0.04149696667529	0.0808	0.607
1	rs73067987	200009336	C	T	-0.0060985584618694	0.0445	0.8917
1	rs77178958	200009394	A	G	-0.0045001103249234	0.0446	0.92
1	rs2821362	200010199	G	A	0.0639039448366128	0.0798	0.423
1	rs74549703	200010346	A	G	-0.001100605444033	0.045	0.9808
1	rs2821364	200010633	G	A	0.0664990979502052	0.0803	0.4077
1	rs3790843	200010824	C	T	-0.0180010511095525	0.0194	0.3537
1	rs2821365	200010928	A	G	0.0244974716003874	0.0337	0.4669
1	rs2817006	200011818	C	T	0.0275957115907991	0.0396	0.4853
1	rs2737636	200013123	C	A	0.0118989261570991	0.0424	0.778
1	rs4495736	200013513	T	G	-0.007095110875924	0.0204	0.7271
1	rs79444664	200014416	G	C	0.0683966938083502	0.0768	0.3731
1	rs41300849	200014560	C	T	0.0352995739869328	0.0811	0.6631
1	rs2817008	200014762	A	G	0.0350968370374295	0.0327	0.2826
1	rs2363454	200014766	G	T	0.0518046636160167	0.0526	0.3249
1	rs2817009	200014790	A	G	0.0227003855207759	0.0407	0.5767
1	rs2363455	200014859	G	A	0.055500929860874	0.053	0.295
1	rs78489409	200015730	A	G	0.07040254409814	0.0768	0.3595
1	rs2821367	200016146	T	C	0.0350002811846215	0.0327	0.2851
1	rs3790840	200016460	C	A	0.0570039574677328	0.0532	0.2843
1	rs2821368	200017586	C	G	0.0209979909956055	0.0408	0.6064
1	rs2821369	200018851	G	A	0.0059025456526138	0.0423	0.8895
1	rs12566100	200019173	G	A	-0.0170037478161859	0.0408	0.6772
1	rs2821370	200019188	G	C	0.0200967016991224	0.0408	0.6218
1	rs7518406	200019951	C	T	0.0195967237465575	0.0408	0.6306
1	rs75507553	200020007	C	T	-0.0043996643446871	0.0443	0.92
1	rs2821371	200020182	G	A	0.0355022698424966	0.0332	0.2856
1	rs74476952	200020367	T	C	-0.0049019951702315	0.0441	0.9114
1	rs72739180	200021226	C	T	-0.0174005146801673	0.0866	0.8409
1	rs2821372	200021261	A	G	0.0301993737308422	0.0363	0.4051
1	rs7536826	200021881	T	C	0.0118989261570991	0.0286	0.6771
1	rs34125915	200021959	G	A	0.114996935860062	0.1043	0.2704
1	rs10919801	200021989	T	C	-0.0203047533403643	0.023	0.378
1	rs10919802	200021995	C	G	-0.0066017436345624	0.0228	0.774
1	rs2821376	200022048	A	G	-0.0447986409079867	0.0308	0.1457
1	rs12095094	200022060	A	G	0.044600447168905	0.0793	0.5738
1	rs2737641	200022667	G	A	0.0208021276292633	0.0214	0.3299
1	rs12048455	200023115	A	G	0.0193025022544974	0.0231	0.4017
1	rs12027437	200023153	C	T	0.0178988554877579	0.023	0.4379
1	rs10429894	200023903	T	A	0.023003381764963	0.0266	0.3872
1	rs2737644	200024269	T	C	0.0244974716003874	0.0217	0.2592
1	rs2821379	200024300	G	A	0.0197045832743354	0.0217	0.3637
1	rs2821380	200024410	A	G	0.0198026272961797	0.0218	0.3627
1	rs76039810	200025166	A	G	0.0158044491449436	0.0464	0.7338
1	rs2737645	200025886	T	C	0.0179970767016546	0.0218	0.4105
1	rs2977424	200026909	G	A	0.022299507494767	0.022	0.3119
1	rs12753040	200028035	C	T	0.0105046326450854	0.0224	0.6372
1	rs16845843	200029275	A	G	-0.0393023164827424	0.0344	0.2529
1	rs2737646	200029663	A	T	0.0115035793834154	0.0218	0.5993
1	rs2737647	200029953	T	C	0.0119977384336167	0.0216	0.5799
1	rs2816913	200031107	C	T	0.0099008246772624	0.0214	0.6428
1	rs145972739	200031115	A	G	0.086700495337603	0.0814	0.2864
1	rs138791602	200031168	C	T	-0.0309026047398165	0.0492	0.5304
1	rs2821382	200031256	C	T	0.0099998345783334	0.0215	0.6418
1	rs2821383	200031533	C	T	0.0103957761821204	0.0214	0.625
1	rs3790838	200031690	G	A	0.0118001041157506	0.0232	0.6107
1	rs3006246	200032080	C	A	-0.007296555232638	0.0645	0.9099
1	rs2821385	200032522	G	A	0.0074025335167413	0.0215	0.7312
1	rs2821386	200032821	G	A	0.0074025335167413	0.0215	0.7306
1	rs10919805	200032879	C	T	-0.0248051189189711	0.0209	0.2357
1	rs2821387	200033460	T	A	0.0049974917102918	0.0213	0.8153
1	rs2821388	200033769	A	G	0.0102968054773682	0.0216	0.6346
1	rs2816916	200034969	A	G	0.0126002819757385	0.0216	0.558
1	rs2737649	200035444	G	C	0.0109003744682883	0.0215	0.6124
1	rs138709540	200035767	G	T	-0.0338981034057645	0.0415	0.4135
1	rs2737650	200035928	G	C	0.0109992854583691	0.0215	0.6084
1	rs2821389	200035931	A	G	0.0118001041157506	0.0215	0.5846
1	rs12069549	200036139	C	T	0.0089002747867194	0.0225	0.6926
1	rs2821390	200036596	G	A	0.009504687014246	0.0213	0.6571
1	rs2821391	200036790	A	G	0.0099008246772624	0.0213	0.6438
1	rs2363570	200037007	A	G	0.0270994698817177	0.0202	0.1803
1	rs2821304	200037581	G	A	-0.0275048131221902	0.0172	0.1096
1	rs10919806	200037727	C	T	-0.0451961304529691	0.0194	0.01976
1	rs2737652	200038545	T	C	-0.0270012755029434	0.0171	0.1155
1	rs72739194	200038613	C	T	-0.0454995840713661	0.0194	0.01898
1	rs16845873	200038926	A	G	0.0126990249774084	0.0246	0.6053
1	rs79443832	200038980	A	G	-0.0364046818937998	0.0497	0.4637
1	rs2251489	200039263	T	C	-0.026600681797179	0.0171	0.1198
1	rs2251479	200039551	A	C	-0.0264979913062283	0.0171	0.1205
1	rs147807885	200039624	G	C	-0.001501126126267	0.0907	0.9867
1	rs2821305	200039756	T	C	-0.0282040203730758	0.0173	0.1025
1	rs10753863	200040845	C	T	-0.0263029084210524	0.0171	0.1235
1	rs3790834	200041204	A	G	-0.0263029084210524	0.0171	0.1226
1	rs2816919	200041344	A	G	-0.0263953113595316	0.0171	0.121
1	rs3828112	200042031	T	C	0.0133011462391285	0.0211	0.5287
1	rs2816920	200043692	C	T	-0.0252972953741621	0.017	0.1381
1	rs201112167	200043910	A	G	-0.0411032840784537	0.0555	0.4593
1	rs115214303	200044123	G	A	0.003902375817241	0.0425	0.9277
1	rs2816922	200044886	A	G	-0.0249999098013234	0.017	0.1418
1	rs79293574	200044988	A	C	0.0038027603329278	0.0425	0.9295
1	rs2737653	200046275	C	G	-0.0460020545617973	0.0193	0.01713
1	rs78170298	200046321	T	C	-0.0375045865412751	0.0498	0.4519
1	rs2737654	200046444	T	G	-0.0264979913062283	0.017	0.1197
1	rs2821309	200046866	T	C	-0.0264979913062283	0.017	0.1199
1	rs2737655	200047005	C	A	-0.026600681797179	0.017	0.1182
1	rs12031812	200048633	C	T	0.004101577021075	0.0423	0.9234
1	rs2821311	200048662	G	C	-0.0271040176920589	0.0171	0.1125
1	rs6658424	200049302	T	A	0.0138042809763971	0.0213	0.5147
1	rs2821312	200050204	G	A	-0.026898543868701	0.0172	0.1181
1	rs3790830	200050271	A	G	0.0807040274149627	0.0523	0.1228
1	rs72739200	200050894	C	G	0.0141001243787816	0.0248	0.5695
1	rs2247328	200050990	G	A	-0.0112025145079934	0.0232	0.6289
1	rs2737656	200051037	C	T	-0.0275973271921043	0.0171	0.1069
1	rs2821313	200051274	G	A	-0.0275048131221902	0.0171	0.1077
1	rs2821314	200051981	G	A	-0.0278029446620889	0.0172	0.1046
1	rs2737658	200051991	C	T	-0.0278954863187535	0.0172	0.1041
1	rs2821315	200052065	A	G	-0.0278954863187535	0.0172	0.1041
1	rs117948112	200052239	A	G	-0.0555021391616052	0.0475	0.2429
1	rs16845942	200052535	C	T	0.005703702916678	0.0423	0.8925
1	rs2247203	200052731	T	C	-0.027998320426861	0.0172	0.1035
1	rs2821316	200052866	A	G	-0.0299026613543135	0.0174	0.08505
1	rs2737659	200053219	C	T	-0.0281011651109099	0.0172	0.1031
1	rs2816927	200053247	G	T	-0.0278954863187535	0.0172	0.1057
1	rs149470088	200054086	G	A	-0.003596459514405	0.0867	0.9671
1	rs2816928	200055077	G	T	-0.0277001306422786	0.0174	0.1122
1	rs117679244	200055433	T	G	0.0027960873020011	0.0426	0.9483
1	rs2246862	200055509	G	A	-0.0282040203730758	0.0174	0.1056
1	rs2821318	200055535	T	G	-0.0285023604727122	0.0174	0.1012
1	rs2737662	200055867	T	G	-0.027998320426861	0.0175	0.1097
1	rs139127528	200055993	C	T	0.102403146950678	0.0553	0.06413
1	rs10800665	200056238	G	A	-0.0282040203730758	0.0175	0.1077
1	rs2817001	200056774	C	T	-0.0492952917248775	0.0199	0.01316
1	rs117748982	200057344	T	G	-0.0033957590691798	0.0427	0.9373
1	rs117915781	200057359	T	G	-0.0012007205765188	0.0426	0.9768
1	rs2737663	200057460	A	G	-0.0292949370570243	0.0176	0.0958
1	rs12131072	200057503	C	T	-0.001501126126267	0.0384	0.9684
1	rs76200047	200058491	T	G	-0.0166986496230515	0.0406	0.6808
1	rs6686012	200059190	A	T	-0.0164038098256767	0.0406	0.6862
1	rs12037385	200059397	C	T	0.0387013475370749	0.021	0.0653
1	rs6686515	200059708	A	G	-0.013004189135254	0.0397	0.7433
1	rs56340031	200060706	A	G	-0.0101008421794295	0.04	0.8006
1	rs2821319	200061056	C	T	-0.020498669477346	0.0199	0.3032
1	rs3790826	200061873	A	G	0.0395956428583544	0.0216	0.06664
1	rs2737665	200062389	G	A	-0.0164038098256767	0.018	0.3609
1	rs2737666	200062510	A	G	-0.0177974390305806	0.018	0.323
1	rs2737667	200062858	T	G	-0.0172987645783295	0.018	0.3382
1	rs9660564	200063374	G	A	-0.0206007457079636	0.0181	0.2558
1	rs192446979	200063920	A	G	-0.11450217357511	0.0649	0.07764
1	rs3790823	200064998	A	C	-0.0456042446050211	0.0201	0.02315
1	rs2821320	200065215	C	T	-0.0158042315449673	0.0179	0.3772
1	rs2737668	200065617	A	G	-0.0086977157031958	0.0184	0.6372
1	rs2257002	200065713	A	C	0.0234039777790161	0.0586	0.6894
1	rs12024069	200065937	G	A	0.0143958802837323	0.0386	0.7092
1	rs2821321	200066478	C	T	0.0238044133801613	0.0581	0.6819
1	rs2816999	200066752	C	T	-0.0093031403261444	0.0183	0.6105
1	rs2737669	200066893	G	A	-0.0095050300143049	0.0183	0.6039
1	rs2816998	200067248	C	T	0.0235993322503244	0.0581	0.6849
1	rs1986484	200067843	G	A	0.0150954876453349	0.0387	0.6959
1	rs2821322	200067845	G	T	0.0213015034199157	0.0581	0.7146
1	rs2816997	200068069	T	C	0.0167981182758809	0.0183	0.3608
1	rs3790821	200068555	C	G	0.0228958774769045	0.0209	0.2741
1	rs2816996	200068594	T	C	0.0213015034199157	0.0581	0.7141
1	rs2253771	200068658	C	T	0.0086028888072678	0.0189	0.6512
1	rs2816995	200068715	T	A	0.0221038989069263	0.0582	0.7044
1	rs2816994	200068971	C	T	0.0270021387025708	0.0192	0.1604
1	rs2816993	200069201	T	C	0.024097313483794	0.0583	0.679
1	rs2816992	200069216	A	G	-0.0244976316004002	0.0189	0.1965
1	rs2821323	200069686	G	T	0.0242046886968174	0.0582	0.6777
1	rs2816989	200070765	A	C	-0.0252049938352247	0.0189	0.1832
1	rs2737670	200071286	G	A	0.0275957115907991	0.0192	0.1502
1	rs2816988	200071345	T	G	0.0278972284172359	0.0192	0.1452
1	rs2816987	200071636	T	C	0.024702368640342	0.0582	0.6713
1	rs2816986	200072168	C	T	0.0282958691548473	0.0192	0.1397
1	rs4915407	200072825	C	T	0.0030952049073025	0.0211	0.8849
1	rs2816985	200072966	A	G	0.0267977123853779	0.0191	0.1615
1	rs77928424	200073046	G	A	-0.0383043331577141	0.1058	0.7172
1	rs10800666	200073730	A	C	0.0275957115907991	0.0191	0.1497
1	rs2816984	200073853	C	T	-0.026898543868701	0.018	0.1355
1	rs2816983	200074018	C	T	0.0248974696545107	0.0584	0.6696
1	rs6695159	200074129	G	A	0.0260965047212743	0.0194	0.178
1	rs2816982	200074886	T	G	0.0199006617063362	0.0584	0.7336
1	rs9427454	200075190	T	C	-0.0212951405401588	0.02	0.2873
1	rs7511730	200075341	A	C	0.0218006299588528	0.0207	0.2924
1	rs2816981	200075898	C	T	0.021497269010823	0.0582	0.7121
1	rs12139943	200076877	C	T	0.0281014301108748	0.0191	0.141
1	rs113379316	200076947	C	T	0.0353961009469877	0.0363	0.3286
1	rs10919810	200077043	G	T	0.0278972284172359	0.019	0.1433
1	rs2821324	200078006	G	A	-0.027998320426861	0.0187	0.1347
1	rs2816980	200078035	G	T	0.0013990209137074	0.0607	0.9819
1	rs2816978	200078773	A	G	-0.0302015087331214	0.0178	0.09032
1	rs2821325	200079128	G	A	-0.0016012813669738	0.0607	0.979
1	rs2821326	200079293	T	C	-0.0016012813669738	0.0606	0.9794
1	rs2816977	200079586	A	G	-0.001501126126267	0.0606	0.98
1	rs3828110	200080463	C	T	0.0270994698817177	0.019	0.1546
1	rs2816976	200081021	A	T	-0.0274020297483382	0.0186	0.1419
1	rs2816975	200081159	A	G	-0.0272992569378225	0.0186	0.1427
1	rs2737673	200081710	T	C	-0.0293979151845611	0.0177	0.09774
1	rs76416395	200081809	C	T	-0.0462952789853036	0.0931	0.6193
1	rs2821328	200082051	G	A	-0.0253998626327317	0.0186	0.1729
1	rs2821329	200082360	T	C	0.0022973590486834	0.0596	0.9698
1	rs2821330	200082464	A	G	-0.0288007896057264	0.0177	0.1037
1	rs2816974	200082686	G	C	-0.0252049938352247	0.0186	0.1758
1	rs2363571	200082855	T	G	0.0250047589895661	0.0189	0.186
1	rs2249172	200082955	G	A	-0.0248973835545144	0.0186	0.1812
1	rs2363572	200083184	G	A	-0.0285949668801128	0.0177	0.1058
1	rs2249156	200083541	C	T	-0.0246001168682327	0.0186	0.1861
1	rs2249150	200083654	G	A	-0.0243951568347216	0.0186	0.189
1	rs2816973	200084743	C	G	-0.0251024465608414	0.0186	0.1764
1	rs2248967	200084893	G	A	-0.0243029385231735	0.0186	0.1904
1	rs2816972	200085004	A	G	0.0004998750416509	0.0594	0.9929
1	rs2816971	200085376	G	A	-0.008395140788382	0.0589	0.8861
1	rs142051977	200085649	T	C	-0.0503043099097479	0.0582	0.3871
1	rs2821332	200085714	T	A	-0.0248973835545144	0.0186	0.181
1	rs2260033	200086074	G	A	-0.0251024465608414	0.0186	0.1775
1	rs2885818	200086132	T	C	0.0204984635773248	0.0206	0.3219
1	rs12041297	200086424	A	C	0.0262036654966364	0.0346	0.4484
1	rs2737676	200086839	T	C	-0.0282040203730758	0.0177	0.1105
1	rs12138239	200087042	A	G	0.0234039777790161	0.0205	0.2538
1	rs12131026	200087222	G	A	0.0232965165504356	0.0205	0.2562
1	rs79342259	200087354	A	G	0.0075017910703226	0.0207	0.7161
1	rs3790806	200087926	C	T	0.0255020410123433	0.0189	0.1776
1	rs2737678	200088041	C	T	-0.0278029446620889	0.0177	0.1151
1	rs3790804	200088075	C	T	0.0110981866660334	0.0376	0.7672
1	rs2737679	200088240	T	A	0.0020977980821461	0.0584	0.9713
1	rs2737680	200088559	C	A	-0.0252049938352247	0.0186	0.1763
1	rs12133107	200089274	G	A	0.0207041815582916	0.0206	0.3163
1	rs10919811	200089668	A	C	0.025297307774162	0.0189	0.1818
1	rs10494808	200089872	C	T	0.0254045542217263	0.0189	0.1793
1	rs3762398	200090120	G	A	0.0209979909956055	0.0206	0.3066
1	rs3762397	200090219	C	T	0.0255020410123433	0.0189	0.1785
1	rs2816969	200090985	G	A	0.0051964749068174	0.058	0.9285
1	rs2258675	200091548	G	C	-0.0285949668801128	0.0176	0.1048
1	rs2737681	200091864	C	T	-0.0285023604727122	0.0176	0.1054
1	rs2737682	200092352	A	G	0.0060019521956343	0.058	0.9173
1	rs2737683	200092448	G	A	-0.0262002485024742	0.0187	0.1601
1	rs76610064	200092452	G	A	0.0069954745123864	0.0206	0.7348
1	rs72644152	200092615	G	T	0.0069954745123864	0.0206	0.7349
1	rs150303029	200093015	C	T	0.0127977582298607	0.0377	0.7338
1	rs77286658	200093016	G	A	0.0068961666878413	0.0206	0.7367
1	rs67404737	200093220	C	A	0.0071047017299317	0.0206	0.7304
1	rs2821333	200093253	A	C	-0.0289963604415917	0.0176	0.09948
1	rs2737685	200093351	C	T	0.0048979852621919	0.0582	0.9335
1	rs2821334	200093887	G	T	-0.0257999754904126	0.0186	0.1669
1	rs60157286	200093964	G	A	0.0072039888485025	0.0206	0.728
1	rs2737686	200094347	C	T	-0.0285949668801128	0.0176	0.1041
1	rs2821335	200094786	T	C	0.0050969882578437	0.0582	0.9308
1	rs2737687	200094805	T	A	0.0048979852621919	0.0582	0.9332
1	rs2821336	200094852	C	T	0.0069954745123864	0.058	0.9039
1	rs10800671	200095244	G	A	0.0266029817945341	0.019	0.1607
1	rs10800672	200095251	C	T	0.0267003518299564	0.019	0.1605
1	rs1986405	200095935	C	G	-0.0259949602770859	0.0187	0.1632
1	rs72644153	200096182	C	T	0.0069954745123864	0.0205	0.7317
1	rs75880930	200096277	G	A	-0.0259025943231108	0.0449	0.564
1	rs7522937	200096736	C	T	0.0273038345273452	0.019	0.1514
1	rs10753867	200097091	G	A	0.0277027118389473	0.019	0.1447
1	rs2737617	200097130	A	G	0.0071047017299317	0.0363	0.8451
1	rs2258280	200097648	G	A	-0.0300984478240329	0.0187	0.1075
1	rs2821337	200097743	A	G	-0.0242004837056584	0.0599	0.6865
1	rs2816968	200098059	C	A	-0.027196494688472	0.0587	0.6426
1	rs2885819	200098488	G	T	0.004201162744548	0.0204	0.8372
1	rs2821338	200098537	G	A	-0.0274020297483382	0.0187	0.1424
1	rs4590707	200098635	C	T	0.0043007385516922	0.0204	0.8329
1	rs2816967	200099007	T	A	-0.027196494688472	0.0187	0.1462
1	rs79494953	200099050	T	C	-0.070197167789298	0.0655	0.2838
1	rs12042827	200100037	G	C	0.0212036062510236	0.0362	0.557
1	rs3790800	200100159	G	A	0.0242046886968174	0.019	0.2038
1	rs2010345	200101223	C	T	-0.0281011651109099	0.0187	0.1323
1	rs2001814	200101433	C	T	-0.0285949668801128	0.0175	0.1014
1	rs2816959	200101481	G	A	-0.0331018715051171	0.0585	0.5716
1	rs2816958	200101920	A	G	-0.029202265808213	0.0607	0.6301
1	rs6688544	200102549	C	G	-0.0282965991551138	0.0175	0.1048
1	rs2816956	200103564	T	C	-0.0307994715535284	0.0611	0.614
1	rs72644154	200103732	T	C	0.0049974917102918	0.0203	0.8067
1	rs3790799	200104370	C	T	0.0172012073197748	0.0211	0.4149
1	rs12033023	200104762	C	T	0.0152038337422728	0.0379	0.6889
1	rs10919814	200104972	A	C	0.023003381764963	0.0206	0.2626
1	rs2816955	200104992	A	T	-0.027196494688472	0.0187	0.1448
1	rs10919815	200104995	T	C	0.0238044133801613	0.019	0.2119
1	rs2816954	200105746	T	A	-0.0356997191343252	0.0604	0.5551
1	rs2737618	200107425	G	A	0.0102968054773682	0.0361	0.7746
1	rs2816953	200107550	A	G	-0.0285949668801128	0.0174	0.1001
1	rs2737619	200107578	T	C	-0.0275048131221902	0.0174	0.1131
1	rs2737620	200107610	C	A	-0.0275973271921043	0.0174	0.1129
1	rs12049278	200108094	T	C	-0.0370997639570267	0.0188	0.04814
1	rs79931158	200108163	T	A	-0.116196794402512	0.0639	0.06895
1	rs2363573	200108427	T	C	0.0259990758686168	0.0191	0.174
1	rs2737622	200108546	T	C	0.0068961666878413	0.0664	0.9175
1	rs117545414	200109091	G	A	0.0811006094365496	0.1187	0.4944
1	rs4915408	200109189	T	C	0.0038027603329278	0.0205	0.8526
1	rs2816952	200109203	A	T	-0.0272992569378225	0.0175	0.1185
1	rs150001790	200109916	T	A	0.0025966258472659	0.0205	0.8985
1	rs2816951	200110117	C	G	-0.0353992243518656	0.0198	0.07348
1	rs2821341	200110118	C	A	-0.0353992243518656	0.0198	0.07347
1	rs16846101	200111062	C	T	-0.0027036515743148	0.0198	0.8926
1	rs4915194	200111641	T	A	-0.0025031302181184	0.0193	0.8962
1	rs2737623	200111846	T	C	0.0128964817350202	0.067	0.8478
1	rs2821342	200111929	A	G	0.0203025023378308	0.0212	0.3386
1	rs2363574	200112563	C	T	-0.0300984478240329	0.0645	0.6405
1	rs11799378	200112840	G	A	-0.0251024465608414	0.0178	0.1574
1	rs10919819	200112916	C	T	0.0202045073158995	0.0211	0.3398
1	rs7534666	200113003	A	G	-0.001100605444033	0.0665	0.9868
1	rs7514543	200113077	G	A	-0.0263953113595316	0.019	0.165
1	rs7537087	200113244	A	T	0.0001999800026662	0.0663	0.9972
1	rs2821343	200113513	A	G	0.0255995183002125	0.0194	0.1867
1	rs2737624	200113663	T	C	-0.0030045090202987	0.0664	0.9641
1	rs2737626	200114378	C	T	-0.0262002485024742	0.0179	0.1426
1	rs2821344	200115033	G	A	0.0006997551142732	0.0666	0.992
1	rs2816966	200115371	C	T	0.0005998200719675	0.0665	0.9928
1	rs2816965	200115407	A	G	-0.0643038820008199	0.0459	0.1615
1	rs150069415	200116492	C	A	-0.0467981495486393	0.0556	0.4001
1	rs2737628	200116954	C	G	0.0161980995687726	0.0185	0.3812
1	rs3790798	200117307	C	G	0.0030952049073025	0.0205	0.8779
1	rs2816964	200117310	C	T	-0.0275973271921043	0.0358	0.4406
1	rs2001883	200117926	T	C	0.0058031292269501	0.0197	0.7689
1	rs2011274	200118240	T	C	-0.0697038384497916	0.0457	0.1271
1	rs72644155	200118332	A	G	0.0072039888485025	0.0197	0.7149
1	rs3790794	200119079	A	T	0.0125015292229252	0.0202	0.5348
1	rs2816963	200119194	A	T	-0.022398994943479	0.0187	0.2298
1	rs12119319	200120473	G	A	0.0666020156675811	0.0464	0.151
1	rs148569231	200120955	G	A	-0.021203207651103	0.0666	0.7507
1	rs3828107	200121027	A	G	0.0078987227933553	0.0193	0.6825
1	rs3790793	200122206	C	T	0.0203025023378308	0.0179	0.258
1	rs12071085	200123430	T	C	0.0212036062510236	0.0179	0.2368
1	rs10800673	200123978	T	C	0.0213993910058902	0.0179	0.2333
1	rs3790792	200124965	C	A	0.0355987772398635	0.0359	0.3217
1	rs16846142	200126127	A	G	0.0126002819757385	0.0191	0.5103
1	rs16846145	200126772	A	G	0.0189983824093147	0.0197	0.3353
1	rs16846147	200127542	G	A	0.0235016597850914	0.0178	0.1865
1	rs7551367	200128676	A	G	0.0178006246255066	0.0289	0.5393
1	rs59092384	200128941	C	T	0.0171029078996623	0.0198	0.3892
1	rs3790791	200129258	G	A	0.0248974696545107	0.0177	0.1597
1	rs61826184	200131308	G	T	0.0285971749776749	0.0191	0.1342
1	rs77686316	200131433	C	T	0.0160997014894237	0.0444	0.7173
1	rs16846165	200131651	A	T	0.0274011363479391	0.018	0.1276
1	rs61826185	200132038	G	A	0.0390957053401303	0.0655	0.5503
1	rs10494809	200132084	C	T	0.0282958691548473	0.019	0.1359
1	rs61826186	200133061	A	G	0.0353961009469877	0.0648	0.5848
1	rs111865734	200133978	C	G	0.0368043345220483	0.0662	0.5777
1	rs12131233	200135175	A	T	0.0250047589895661	0.018	0.165
1	rs16846169	200135338	T	C	0.013202462677756	0.0194	0.4969
1	rs12138728	200135564	C	T	0.0219962978718961	0.0199	0.2689
1	rs12077979	200135747	A	G	0.0219962978718961	0.0187	0.2407
1	rs16846175	200135800	C	G	0.0192044091837133	0.0201	0.3406
1	rs12069085	200136068	G	A	0.0260965047212743	0.0183	0.1533
1	rs12079265	200136424	A	G	0.023003381764963	0.0181	0.2056
1	rs10494810	200136582	G	A	0.0244974716003874	0.0181	0.1754
1	rs10919824	200137338	C	T	0.0067968490002727	0.0236	0.7736
1	rs139938863	200137525	G	T	-0.048896169787829	0.0659	0.4582
1	rs2690039	200137649	A	C	0.0259990758686168	0.0198	0.1894
1	rs17727243	200137983	T	C	-0.0007002451143934	0.0402	0.9871
1	rs2247019	200138849	C	T	-0.0052035148315978	0.0188	0.7809
1	rs2246926	200139228	G	T	-0.0043996643446871	0.0191	0.8175
1	rs2246923	200139350	C	T	-0.0076995657264405	0.0176	0.6618
1	rs2246919	200139444	T	C	-0.0067024110596754	0.0176	0.7061
1	rs2246917	200139489	T	A	-0.0067024110596754	0.0176	0.7053
1	rs1524163	200139792	G	A	-0.0095050300143049	0.0174	0.5851
1	rs1524162	200139864	G	A	-0.0095958936734469	0.0174	0.582
1	rs3828105	200140432	A	G	-0.0221024699079472	0.0323	0.4937
1	rs2816929	200140706	A	G	-0.0113036461713921	0.0175	0.519
1	rs2737630	200140773	T	A	-0.0098988321792475	0.0174	0.57
1	rs2690038	200141072	A	G	-0.0125990355765152	0.0174	0.4703
1	rs2690037	200141648	A	G	-0.010302892995897	0.0174	0.5546
1	rs2690036	200141801	C	T	-0.0122041688389067	0.0175	0.4847
1	rs12145993	200142079	C	T	-0.015895669405385	0.0445	0.7212
1	rs2737631	200142177	G	A	-0.0129028853555234	0.0175	0.4612
1	rs16846217	200142304	A	G	0.0251022847608284	0.0713	0.7246
1	rs2690035	200142317	C	T	-0.0114047880634385	0.0174	0.5116
1	rs3790782	200142563	G	A	0.0072039888485025	0.0705	0.9183
1	rs1060060	200143281	C	T	0.0008995952428359	0.0177	0.9578
1	rs1060061	200143442	T	C	0.0387975467079122	0.0314	0.2157
1	rs2690034	200143844	C	G	0.0086028888072678	0.019	0.6494
1	rs2816912	200144089	T	G	0.0085037404912207	0.019	0.6534
1	rs2246211	200145506	G	A	-0.027196494688472	0.0499	0.5855
1	rs2246210	200145509	G	A	0.0034041991335623	0.0186	0.8562
1	rs2246209	200145533	G	A	0.0033045340083004	0.0186	0.8591
1	rs2690033	200145662	G	T	0.004101577021075	0.0186	0.8271
1	rs2690032	200145893	A	G	0.0065981840282271	0.0187	0.7224
1	rs1056426	200146403	T	C	0.0086028888072678	0.0218	0.692
1	rs2246072	200146691	T	C	0.005703702916678	0.0187	0.7581
1	rs2245987	200146928	T	C	0.0060019521956343	0.0187	0.7496
1	rs2737632	200147070	G	A	0.0025966258472659	0.0187	0.8914
1	rs2737633	200147320	G	A	0.0055048206344449	0.0189	0.7695
1	rs2816991	200147594	C	G	0.00730326611012	0.0189	0.7006
1	rs2816990	200147649	T	C	0.00730326611012	0.0189	0.6992
1	rs2737634	200147895	C	A	0.0044003044444822	0.0189	0.8148
1	rs12736965	200148031	A	G	0.0426954385276174	0.0401	0.2869
1	rs6665426	200148319	A	G	0.0111970780932162	0.0194	0.564
1	rs2816979	200148442	A	G	-0.0231048737150968	0.0485	0.6342
1	rs41415747	200149495	C	G	-0.0260975991218731	0.0195	0.1808
1	rs77870322	200150466	A	G	-0.0122952780941516	0.0271	0.6493
1	rs4915195	200150738	G	A	-0.0144032303107437	0.0202	0.4772
1	rs4915197	200150890	G	A	-0.0136020904182857	0.0202	0.5008
1	rs4915198	200151371	C	T	0.0047984689115734	0.0221	0.8295
1	rs7530378	200151755	A	G	-0.0220002402796674	0.0179	0.2208
1	rs4551624	200151824	T	C	-0.0121029460677457	0.0201	0.5466
1	rs2885820	200152167	A	G	-0.0122041688389067	0.0202	0.545
1	rs1524161	200153210	C	G	-0.0114047880634385	0.0202	0.5725
1	rs11576498	200153626	C	T	0.0236969951765786	0.0441	0.592
1	rs12089117	200153651	A	G	-0.0160988945897493	0.0178	0.3641
1	rs73079375	200154026	G	A	-0.0019018072895963	0.0796	0.9808
1	rs10218481	200154056	G	T	-0.0014009809156281	0.0199	0.9424
1	rs10919830	200154474	G	A	-0.0129028853555234	0.0176	0.4644
1	rs112129671	200154483	C	T	-0.0216016445577609	0.0252	0.3917
1	rs10753869	200154569	G	T	9.99950003332973e-05	0.0199	0.9943
1	rs145857401	200154907	T	C	-0.0285023604727122	0.0211	0.1756
1	rs10919832	200155105	C	T	0.0166014304974254	0.0197	0.3995
1	rs9988613	200155399	C	A	-0.0144032303107437	0.0176	0.4141
1	rs138885912	200155710	C	G	0.0353961009469877	0.0425	0.4051
1	rs114128760	200156465	C	T	0.0335024720540013	0.0423	0.4293
1	rs113719021	200156504	A	G	-0.0007002451143934	0.0198	0.97
1	rs141516075	200156791	C	T	-0.119098901027609	0.0419	0.004475
1	rs28755445	200158272	A	G	-0.0164038098256767	0.0177	0.3533
1	rs28861702	200159327	C	T	0.0178988554877579	0.0197	0.3633
1	rs56205583	200160856	G	A	-0.0152050125429676	0.0176	0.3861
1	rs113573380	200160956	T	C	-0.0187955345843259	0.0248	0.4485
1	rs76619641	200161078	A	G	-0.0128015918372089	0.0176	0.4652
1	rs12088130	200161148	T	C	-0.001501126126267	0.0196	0.9394
1	rs12042611	200161325	T	C	-0.0135007260538548	0.0176	0.4407
1	rs73079382	200161458	C	T	0.0400953305639422	0.0415	0.3347
1	rs12088324	200161566	T	C	0.0159028762794155	0.0197	0.4208
1	rs12039232	200161964	G	A	0.017496047616751	0.0196	0.3723
1	rs12567745	200162546	T	A	0.0178006246255066	0.0197	0.3652
1	rs12562944	200162670	C	T	0.0173977771764203	0.0196	0.3769
1	rs2885821	200162783	G	A	-0.0162005226717083	0.0178	0.3606
1	rs4915413	200163000	A	T	0.0209000641077417	0.0198	0.2915
1	rs4915414	200163003	G	A	0.0209979909956055	0.0198	0.2902
1	rs12027000	200163639	C	T	0.0111970780932162	0.0225	0.618
1	rs12048017	200163696	A	T	-0.0248051189189711	0.03	0.4081
1	rs113893583	200164168	G	A	-0.000200020002667	0.033	0.9962
1	rs10919835	200165884	C	T	-0.0162005226717083	0.0177	0.3581
1	rs10919837	200166809	T	C	-0.0213972981080803	0.0175	0.2233
1	rs77098531	200167153	C	T	-0.0159972768350078	0.0246	0.514
1	rs151062833	200167425	A	C	0.0937999490706712	0.1156	0.417
1	rs10753870	200167465	C	T	-0.0225012653465135	0.0174	0.1966
1	rs6694617	200167658	A	G	-0.0208049294331883	0.0174	0.2313
1	rs10919839	200168688	A	G	-0.019294956182969	0.0174	0.2674
1	rs10800677	200169054	A	T	-0.0191012733024012	0.0174	0.2732
1	rs1524167	200169523	G	A	-0.0188974371044634	0.0174	0.2794
1	rs1524165	200169563	G	A	-0.0188974371044634	0.0174	0.2776
1	rs61826215	200169758	T	A	-0.01999864650669	0.0175	0.2513
1	rs10800678	200170737	A	G	-0.0201006717070029	0.0175	0.2499
1	rs35215220	200171235	G	A	-0.0198966317144566	0.0175	0.2561
1	rs12029667	200171511	C	T	-0.0193969096107316	0.0175	0.2664
1	rs6687716	200172551	G	A	-0.0114047880634385	0.0177	0.5217
1	rs6700640	200172866	T	C	-0.0203047533403643	0.0175	0.2453
1	rs6427804	200174004	A	T	-0.0147989665120717	0.0174	0.3965
1	rs77192484	200174528	G	C	-0.0036968248442897	0.0241	0.8782
1	rs16846260	200174695	C	T	-0.0143017847108596	0.0174	0.413
1	rs4915415	200175042	C	T	-0.0071958279818024	0.0189	0.7011
1	rs6679506	200175320	C	T	-0.0040983869261633	0.0189	0.8281
1	rs117442575	200175435	C	T	-0.118704710267967	0.0661	0.07272
1	rs10919843	200176068	G	A	-0.0065010863423599	0.0189	0.7296
1	rs10919844	200176152	T	C	-0.0303045802648556	0.0264	0.2517
1	rs2030663	200176910	C	T	-0.0113036461713921	0.0189	0.5513
1	rs2363575	200177195	A	G	-0.0122041688389067	0.0189	0.5192
1	rs2103118	200178439	G	A	-0.006199175242821	0.0189	0.7435
1	rs10919845	200178964	C	A	-0.0055956263571598	0.0189	0.7668
1	rs117332640	200179125	G	C	-0.0626948883400778	0.0859	0.4652
1	rs2177493	200179938	T	C	-0.0059979518036359	0.0189	0.7509
1	rs2177492	200179956	T	C	-0.0059979518036359	0.0189	0.7521
1	rs10919846	200180511	A	G	-0.0059979518036359	0.0189	0.7526
1	rs12074562	200180615	C	T	-0.0058973552660839	0.0189	0.7538
1	rs4915199	200180654	C	T	-0.0058973552660839	0.0189	0.7536
1	rs4915416	200180794	G	T	-0.0289037168568363	0.0265	0.2755
1	rs4915417	200181001	A	T	-0.0051029981759033	0.0189	0.7867
1	rs10800679	200181142	C	T	-0.0062998021485279	0.0189	0.7393
1	rs78832647	200181178	C	A	0.0052959516591825	0.024	0.8238
1	rs10159260	200181338	G	A	-0.0050024916227914	0.0189	0.7903
1	rs6427805	200182654	T	C	-0.0408011614039327	0.0442	0.3559
1	rs6427806	200182664	C	T	-0.0288007896057264	0.0264	0.2755
1	rs6704017	200182737	G	A	-0.179294144035948	0.1053	0.08842
1	rs114847764	200182799	G	A	-0.0062998021485279	0.0228	0.7816
1	rs12028402	200182834	A	G	-0.0275048131221902	0.0264	0.2977
1	rs10919847	200183398	C	A	-0.027998320426861	0.0263	0.2882
1	rs10919848	200183460	C	T	-0.0086977157031958	0.019	0.6482
1	rs10919850	200184039	C	T	-0.0074980401773571	0.0227	0.7418
1	rs34735365	200184233	G	A	-0.0075987978753305	0.019	0.6886
1	rs17677047	200184271	T	C	-0.0247026126403718	0.0263	0.3476
1	rs116574439	200184332	C	T	-0.0548997899816623	0.103	0.5943
1	rs36083650	200184333	G	A	-0.0082035573506883	0.019	0.6662
1	rs16830063	200184346	G	A	-0.0075987978753305	0.0226	0.7359
1	rs35656575	200184533	T	C	-0.0019018072895963	0.0186	0.9181
1	rs7529495	200184939	T	C	-0.0248051189189711	0.0263	0.347
1	rs7548202	200185109	G	A	-0.0251024465608414	0.0264	0.3401
1	rs11582885	200186286	C	T	0.001598721363697	0.0182	0.9301
1	rs10919851	200187504	T	C	-0.0125990355765152	0.0223	0.5729
1	rs7521914	200187645	T	C	-0.0026033858701149	0.0182	0.8863
1	rs10919852	200188235	A	G	-0.0128015918372089	0.0222	0.5627
1	rs16830066	200189220	G	A	0.0183015011699126	0.0212	0.3889
1	rs6427807	200189305	C	A	0.0048979852621919	0.0241	0.8395
1	rs6427808	200189321	G	T	-0.001300845733048	0.0177	0.9425
1	rs6427809	200189421	A	G	-0.005696192544881	0.0175	0.7457
1	rs2885822	200189524	A	C	-0.0022024235552	0.0187	0.9051
1	rs377047349	200190572	A	T	0.0443995872966845	0.0902	0.6225
1	rs1404063	200190708	A	C	-0.0075987978753305	0.0175	0.6623
1	rs940394	200191336	A	G	-0.0091012913892029	0.0174	0.6001
1	rs940395	200191481	A	G	-0.0092022107647994	0.0174	0.5995
1	rs7547703	200192024	A	G	-0.0095050300143049	0.0174	0.5848
1	rs7526221	200192838	G	T	0.0	0.0233	0.9991
1	rs79319058	200193623	T	C	-0.0290993078252748	0.0202	0.149
1	rs1111642	200193823	A	C	-0.0132980281439898	0.0174	0.4431
1	rs1111643	200193865	A	G	-0.013004189135254	0.0174	0.4533
1	rs4406663	200194996	T	C	-0.0127003085782322	0.0174	0.4656
1	rs10919854	200196812	G	A	0.0250047589895661	0.0318	0.4309
1	rs12029277	200197167	T	C	-0.0213972981080803	0.0177	0.228
1	rs12128213	200197538	A	G	0.0097027754613851	0.0561	0.8632
1	rs12128246	200197618	A	C	0.0254045542217263	0.0318	0.4246
1	rs6670310	200197648	C	A	0.0022973590486834	0.0234	0.9226
1	rs10800681	200197763	C	T	-0.0130953713122409	0.0174	0.4521
1	rs10919855	200198473	C	T	-0.013004189135254	0.0174	0.4558
1	rs10919856	200198586	G	A	-0.0114047880634385	0.0183	0.5327
1	rs10800682	200198946	G	A	0.021497269010823	0.0321	0.502
1	rs75741179	200199085	A	T	-0.0052035148315978	0.0231	0.8208
1	rs76020948	200199089	G	A	-0.005304041591906	0.0231	0.8196
1	rs3861927	200199414	C	T	-0.0145046862028817	0.0183	0.4279
1	rs2204309	200199971	C	T	-0.0014009809156281	0.019	0.9403
1	rs10753872	200200191	A	C	-0.015895669405385	0.0173	0.3579
1	rs78580755	200200288	G	A	-0.0239034240815591	0.0201	0.2345
1	rs12405170	200200856	T	C	-0.003596459514405	0.0231	0.8762
1	rs12406311	200200951	A	C	-0.0036968248442897	0.0231	0.8724
1	rs10919857	200201523	T	A	-0.0182047046548463	0.0182	0.3171
1	rs10737569	200201835	C	T	-0.0162005226717083	0.0173	0.3511
1	rs10800683	200201905	T	C	0.009504687014246	0.0324	0.7697
1	rs10753873	200202231	A	T	-0.0163021610829842	0.0173	0.3474
1	rs76122725	200203578	G	T	0.0008995952428359	0.0234	0.9688
1	rs2204308	200203805	A	G	-0.002002002670673	0.0172	0.9094
1	rs2204307	200203841	C	T	-0.0048015088161939	0.0174	0.7818
1	rs10919858	200204364	A	C	-0.0018016219466282	0.0172	0.9152
1	rs74370414	200204593	A	T	-0.0001000050003333	0.0233	0.9982
1	rs10919859	200204624	T	A	-0.002002002670673	0.0172	0.9089
1	rs10919860	200204667	T	C	-0.0021022080918702	0.019	0.9119
1	rs1339576	200205826	C	T	0.0018981972830802	0.0172	0.9124
1	rs34463984	200206138	C	G	-0.0038975857287134	0.0232	0.8664
1	rs10800684	200207194	T	C	-0.0003000450090019	0.019	0.9855
1	rs12071602	200208183	G	A	-0.0005001250416822	0.019	0.9811
1	rs12130750	200208417	T	C	-0.006199175242821	0.0585	0.9162
1	rs6665819	200208903	A	T	0.0003999200213268	0.019	0.9822
1	rs6668384	200209034	A	G	0.0024968801985871	0.0173	0.8834
1	rs12037069	200210394	T	G	-0.0034961042567088	0.018	0.845
1	rs74715476	200212278	C	T	-0.0638027918527484	0.0373	0.08714
1	rs12087689	200212659	A	G	-0.0038975857287134	0.0179	0.8296
1	rs12087733	200212789	A	G	-0.0034961042567088	0.0179	0.8449
1	rs11584160	200213299	G	A	-0.001300845733048	0.0174	0.939
1	rs10800685	200213790	G	A	-0.0036968248442897	0.0179	0.8348
1	rs10753874	200215115	G	T	-0.004198802647333	0.0179	0.8136
1	rs11587704	200218581	A	G	-0.0050024916227914	0.0173	0.7749
1	rs10800686	200218981	T	C	-0.004198802647333	0.0173	0.8099
1	rs12562086	200219020	C	T	-0.0042992284528324	0.0173	0.8039
1	rs138555457	200220495	T	C	-0.021203207651103	0.0906	0.8149
1	rs12045034	200220794	A	C	-0.0042992284528324	0.0173	0.8042
1	rs79537944	200220815	C	A	0.0005998200719675	0.0235	0.9803
1	rs72468016	200220848	C	T	0.0003999200213268	0.0235	0.9858
1	rs12045833	200221106	A	G	-0.0050024916227914	0.0179	0.7819
1	rs10919862	200221769	A	G	-0.0051029981759033	0.0179	0.7768
1	rs55926987	200221971	G	A	0.0133998200630165	0.0451	0.7658
1	rs819633	200222387	T	C	0.0	0.0216	0.9999
1	rs12047019	200222777	A	G	-0.0060985584618694	0.0173	0.7242
1	rs16846367	200224832	C	T	0.0017983819413794	0.0236	0.9404
1	rs10919863	200226041	C	T	-0.0064004391810282	0.018	0.7232
1	rs11587317	200226100	T	C	0.0187039847937718	0.0213	0.3818
1	rs16846371	200226186	C	T	0.0005998200719675	0.0237	0.9796
1	rs12042253	200226398	T	A	-0.0067024110596754	0.018	0.7101
1	rs12038765	200226479	G	A	-0.0270012755029434	0.0202	0.181
1	rs12024599	200226790	C	T	-0.0069037763167944	0.0181	0.7034
1	rs188059047	200226816	A	G	0.157900782252273	0.1006	0.1167
1	rs12039738	200227552	G	C	-0.0060985584618694	0.0175	0.7278
1	rs12046682	200227600	A	G	-0.0078003437327339	0.0174	0.655
1	rs16846374	200227924	C	T	9.99950003332973e-05	0.0237	0.9973
1	rs79821757	200228273	G	C	0.0001999800026662	0.0237	0.9946
1	rs10919864	200228949	A	G	-0.0046005663955682	0.018	0.7967
1	rs113991094	200229160	A	G	-0.001300845733048	0.0238	0.9576
1	rs4341387	200229446	C	T	-0.003797200248385	0.0177	0.832
1	rs10919865	200229920	G	A	0.0001999800026662	0.0183	0.9931
1	rs139082236	200230572	C	T	-0.137803361647205	0.0604	0.02246
1	rs10919866	200230636	C	A	0.0008995952428359	0.0198	0.9625
1	rs10919867	200230753	A	C	0.0	0.0198	0.9987
1	rs78847467	200232555	G	A	-0.0648052233661156	0.0796	0.4155
1	rs142487372	200233275	G	A	-0.0872041228366444	0.0778	0.2623
1	rs10919870	200234381	A	C	-0.0001000050003333	0.0198	0.995
1	rs76250450	200235436	G	A	0.0501035869662456	0.0558	0.3694
1	rs12029393	200236772	C	G	0.0009995003330834	0.0198	0.9609
1	rs61824876	200238124	C	T	0.0028958031120254	0.0198	0.8828
1	rs11581501	200238816	C	A	0.0024968801985871	0.0198	0.9011
1	rs10919872	200239052	T	A	0.0036034995896235	0.0199	0.8576
1	rs142156741	200241266	C	G	-0.0559990861201021	0.0912	0.5395
1	rs183541212	200242206	C	G	-0.155800373156671	0.1106	0.159
1	rs72644156	200242425	C	T	-0.0174005146801673	0.0181	0.338
1	rs61824877	200242632	G	A	0.0047984689115734	0.0199	0.8084
1	rs11584219	200243986	C	G	0.0060019521956343	0.0199	0.7641
1	rs61824888	200244370	C	T	0.0056042667198317	0.0199	0.7801
1	rs148661753	200245064	T	C	-0.0347985055426955	0.0519	0.5031
1	rs16846394	200245278	C	A	-0.0189993500097828	0.018	0.2917
1	rs10919874	200245641	A	T	-0.0006001800720324	0.0179	0.9739
1	rs12021926	200246296	A	G	-0.0181028726978536	0.018	0.3136
1	rs16846399	200246944	G	A	0.0194005857039748	0.0224	0.388
1	rs10919876	200247025	T	C	0.0006997551142732	0.0178	0.9677
1	rs10494811	200247702	A	C	0.0189983824093147	0.0227	0.4031
1	rs16846402	200247910	G	A	0.0198026272961797	0.0221	0.3716
1	rs12031071	200248398	C	A	0.0194005857039748	0.0222	0.3806
1	rs10919877	200248538	G	A	0.0014988761237359	0.0179	0.9336
1	rs12120013	200249401	A	G	0.001598721363697	0.0179	0.9271
1	rs12032187	200249712	C	T	-0.0176956485356892	0.018	0.3263
1	rs6671242	200250436	A	G	-0.007296555232638	0.0186	0.6949
1	rs4915419	200251050	C	A	-0.0023026490626755	0.0181	0.899
1	rs35877733	200253612	C	T	0.0023971245997214	0.0518	0.9638
1	rs58828718	200253673	G	T	-0.0024028846163103	0.0181	0.8951
1	rs12132778	200254318	C	G	-0.0029042131473898	0.0181	0.8715
1	rs12117937	200254384	G	A	-0.0024028846163103	0.0181	0.8959
1	rs6427813	200255600	T	G	-0.0004000800213396	0.0179	0.9815
1	rs6427814	200255788	C	A	-0.0006001800720324	0.0179	0.9729
1	rs12144219	200256422	G	A	-0.0008003201707691	0.0179	0.9631
1	rs10919879	200256649	G	C	-0.0006001800720324	0.052	0.9913
1	rs61824892	200257679	C	T	0.0173977771764203	0.023	0.4488
1	rs12057329	200258318	G	A	-0.019203206984436	0.018	0.2853
1	rs12727980	200259095	C	T	-0.0251024465608414	0.0205	0.2216
1	rs7515411	200259607	G	A	0.0044998604248922	0.0178	0.8007
1	rs34959467	200259938	T	C	-0.0207028323592018	0.0215	0.3347
1	rs7527628	200259948	T	A	0.004001981379298	0.0178	0.8215
1	rs7518301	200260339	G	T	-0.0335050785573982	0.0504	0.5067
1	rs7530358	200260443	T	C	-0.0325955083699338	0.0504	0.5174
1	rs186113791	200260497	C	G	0.0124027667170427	0.1046	0.9054
1	rs10919882	200261014	C	A	-0.0129028853555234	0.0178	0.469
1	rs956009	200261257	C	G	-0.0222967349986103	0.0215	0.299
1	rs2140558	200261488	A	T	-0.0163021610829842	0.0217	0.4511
1	rs10429903	200261547	A	G	0.0172012073197748	0.0229	0.4522
1	rs9787012	200261628	C	T	-0.0129028853555234	0.0177	0.4675
1	rs12029351	200262410	T	C	-0.0125990355765152	0.0178	0.478
1	rs61824893	200262897	T	G	0.0178988554877579	0.023	0.4357
1	rs4915423	200263123	G	A	-0.0214994661132367	0.0215	0.3161
1	rs4915200	200263154	A	G	-0.0297996312385195	0.0495	0.5469
1	rs4915424	200263195	C	T	-0.0297996312385195	0.0495	0.5477
1	rs61824894	200263321	G	A	0.017496047616751	0.023	0.4454
1	rs4915425	200263327	G	T	-0.0296966117368367	0.0495	0.5484
1	rs2153279	200263697	C	A	-0.02960390325858	0.0495	0.5489
1	rs2153278	200263794	C	T	-0.0297996312385195	0.0495	0.5471
1	rs2185277	200263870	C	T	-0.0021022080918702	0.0178	0.9052
1	rs6689473	200264100	T	C	-0.0306963490025976	0.0496	0.5364
1	rs7531171	200264441	C	T	-0.021203207651103	0.0215	0.3247
1	rs7543193	200264548	T	C	-0.0021022080918702	0.0179	0.9084
1	rs7553595	200264559	A	G	-0.02960390325858	0.0496	0.5503
1	rs9787270	200264671	T	A	-0.0136020904182857	0.0178	0.4428
1	rs61824895	200264764	G	A	0.017496047616751	0.023	0.4468
1	rs7554011	200264925	A	G	-0.0212951405401588	0.0215	0.323
1	rs9787150	200264941	C	T	-0.0129028853555234	0.0178	0.4694
1	rs61824896	200265077	G	C	0.0173977771764203	0.0231	0.4503
1	rs7354861	200265140	G	T	-0.0019018072895963	0.0179	0.9139
1	rs149863892	200265254	T	G	0.138796258861584	0.0716	0.05245
1	rs7354985	200265274	T	C	-0.0309026047398165	0.0497	0.5338
1	rs7354862	200265345	C	T	-0.0019018072895963	0.0179	0.9137
1	rs7540115	200265618	A	C	-0.0165969709073694	0.0522	0.751
1	rs7517753	200265781	G	A	-0.0307994715535284	0.0498	0.5369
1	rs7517687	200265880	C	T	-0.0209989425960583	0.0216	0.3305
1	rs7517691	200265895	C	G	-0.0309954337025195	0.0499	0.5347
1	rs12038331	200266079	C	T	0.0170045988158238	0.0231	0.4607
1	rs61824897	200266320	T	C	0.0170045988158238	0.0231	0.4628
1	rs6427815	200266797	A	C	-0.0320997276601081	0.0501	0.5218
1	rs61824898	200266855	C	T	0.0173977771764203	0.0232	0.4535
1	rs6427816	200266881	T	C	-0.0218980211012161	0.0218	0.3159
1	rs7521057	200266889	C	T	-0.0213972981080803	0.0217	0.3245
1	rs6427817	200267124	T	C	-0.021203207651103	0.0216	0.3266
1	rs6427818	200267231	T	C	-0.0076995657264405	0.0178	0.665
1	rs61824899	200267275	T	A	0.0167981182758809	0.0231	0.4676
1	rs10919884	200267292	G	A	-0.0068030886197391	0.0178	0.7036
1	rs10800693	200267608	A	G	-0.021203207651103	0.0217	0.3278
1	rs10800694	200267661	A	G	-0.021101069908054	0.0217	0.3289
1	rs12025408	200267791	G	A	0.0166997792224134	0.0232	0.4703
1	rs139395878	200268310	C	T	-0.0442967745820927	0.0937	0.6363
1	rs12239178	200268311	G	C	0.0166014304974254	0.0232	0.4738
1	rs12239361	200268353	T	A	0.0166014304974254	0.0232	0.4736
1	rs7549328	200268415	A	G	-0.0208049294331883	0.0217	0.3365
1	rs7549573	200268629	A	G	-0.0208968257129853	0.0217	0.3345
1	rs7527464	200268791	G	T	-0.0316970867432546	0.0504	0.5296
1	rs61824900	200268853	T	A	0.0165030720990143	0.0232	0.4757
1	rs940400	200269134	A	C	-0.0128015918372089	0.0562	0.8198
1	rs940399	200269213	G	A	-0.0331949048576409	0.0505	0.5108
1	rs940398	200269369	T	C	-0.022398994943479	0.0218	0.3027
1	rs12239409	200269842	T	A	0.0208021276292633	0.0234	0.3742
1	rs940397	200269903	T	C	-0.0329985112635755	0.0507	0.5146
1	rs191090171	200270077	C	T	0.11290002201545	0.1021	0.2689
1	rs183245197	200270134	C	T	0.11290002201545	0.1021	0.2691
1	rs6679648	200270585	C	T	-0.0079011318962572	0.0178	0.6561
1	rs819638	200270746	G	A	-0.0242004837056584	0.022	0.2709
1	rs6682695	200271103	G	C	-0.0303973537275885	0.0306	0.3197
1	rs819637	200271343	G	C	-0.0084959889212643	0.019	0.654
1	rs819636	200271408	C	T	-0.0120017335415971	0.0187	0.5211
1	rs819635	200271692	C	T	-0.0106970095483354	0.0186	0.5673
1	rs74847930	200272293	C	T	-0.104194529017857	0.0511	0.04129
1	rs75904654	200272654	A	T	-0.0028039273327342	0.0255	0.9118
1	rs12039222	200274132	A	C	-0.0062998021485279	0.0177	0.724
1	rs151174465	200274558	G	A	-0.0248051189189711	0.0338	0.4643
1	rs10919887	200275508	C	G	-0.0073972926304747	0.0177	0.6776
1	rs10919888	200275569	A	G	-0.0074980401773571	0.0177	0.6726
1	rs10919889	200275588	A	C	-0.0074980401773571	0.0177	0.6733
1	rs12031940	200275750	T	C	-0.007296555232638	0.0177	0.6786
1	rs10919890	200276007	T	C	-0.0071958279818024	0.0177	0.686
1	rs12406428	200276815	A	G	-0.007296555232638	0.0177	0.6787
1	rs12406441	200276863	A	G	-0.0069037763167944	0.0177	0.6965
1	rs10800695	200276933	C	G	-0.0071958279818024	0.0177	0.6851
1	rs12404039	200277013	G	T	-0.0074980401773571	0.0177	0.6734
1	rs12404319	200277251	G	A	-0.0079011318962572	0.0177	0.6535
1	rs1554615	200278081	G	A	-0.0076995657264405	0.0177	0.6615
1	rs1015140	200278759	A	G	-0.0086977157031958	0.0177	0.6237
1	rs78369770	200279014	T	C	-0.0080019302190585	0.0177	0.6524
1	rs79917235	200279781	C	G	-0.0083043861636152	0.0177	0.6387
1	rs74814604	200280873	G	A	-0.0083043861636152	0.0177	0.6395
1	rs148928899	200281066	G	C	-0.008395140788382	0.0177	0.6355
1	rs79428003	200281106	G	A	-0.008395140788382	0.0177	0.6351
1	rs76979678	200281122	A	G	-0.008395140788382	0.0177	0.6356
1	rs843925	200281227	G	T	-0.0024028846163103	0.0188	0.898
1	rs77992117	200281327	C	T	-0.0083043861636152	0.0177	0.6384
1	rs75238367	200282144	G	C	-0.0081027387031859	0.0177	0.6487
1	rs76347128	200282694	G	A	-0.0081027387031859	0.0177	0.6485
1	rs2066123	200282705	C	G	-0.0029042131473898	0.0187	0.8753
1	rs200317647	200282752	C	A	0.0033045340083004	0.1048	0.9746
1	rs74230283	200283028	C	T	-0.0080019302190585	0.0177	0.6516
1	rs75725878	200283564	A	G	-0.0079011318962572	0.0177	0.656
1	rs6657571	200283634	G	A	0.0086028888072678	0.0294	0.7707
1	rs12079801	200284334	G	T	-0.0025031302181184	0.0187	0.8953
1	rs16846441	200284484	A	T	-0.0080019302190585	0.0176	0.6512
1	rs16846444	200285178	T	C	-0.0081027387031859	0.0176	0.6472
1	rs16846446	200285297	T	C	-0.0078003437327339	0.0176	0.6572
1	rs77173718	200285429	G	A	-0.0075987978753305	0.0176	0.6654
1	rs2790125	200285880	T	C	0.0097027754613851	0.0188	0.6056
1	rs16846454	200286053	G	A	-0.007004474152883	0.0176	0.69
1	rs79476979	200286124	T	C	-0.007095110875924	0.0176	0.6882
1	rs78043337	200286214	T	C	-0.007004474152883	0.0176	0.6929
1	rs76776447	200286413	G	A	-0.0069037763167944	0.0176	0.695
1	rs2808489	200286485	C	T	0.0103957761821204	0.0188	0.5812
1	rs12037628	200286861	T	C	-0.0067024110596754	0.0177	0.7053
1	rs1832553	200287331	G	A	0.00730326611012	0.0189	0.7013
1	rs2808504	200287336	A	G	-0.0003000450090019	0.0187	0.9868
1	rs10919893	200287419	A	G	-0.0065010863423599	0.0177	0.7143
1	rs61475316	200287492	T	C	0.0074025335167413	0.0241	0.7592
1	rs12041763	200287895	A	T	-0.0065010863423599	0.0176	0.7144
1	rs2790124	200288069	G	A	0.0	0.0187	0.9999
1	rs150448814	200288738	T	G	0.122598091314152	0.1143	0.2832
1	rs2790123	200288749	G	A	0.0002999550089979	0.0187	0.9871
1	rs12039544	200288840	T	C	-0.0059979518036359	0.0177	0.7337
1	rs12036865	200289594	G	A	-0.005696192544881	0.0177	0.7487
1	rs2015694	200289610	C	T	0.001099395443301	0.0187	0.9543
1	rs74395982	200290425	G	T	-0.0054045784588597	0.0177	0.758
1	rs2808473	200293042	C	T	0.0016985566355815	0.0187	0.9268
1	rs10733062	200293248	G	T	0.0021975835434872	0.0186	0.9077
1	rs11809758	200293802	T	G	0.01600129372694	0.0235	0.4971
1	rs4915427	200296202	T	C	0.0159028762794155	0.0234	0.4965
1	rs2790122	200296339	T	C	0.0018981972830802	0.0185	0.9201
1	rs79183421	200296548	A	G	-0.0001000050003333	0.0176	0.9943
1	rs6668940	200297162	G	C	0.0159028762794155	0.0234	0.4968
1	rs186092228	200297455	C	G	0.127398877130872	0.0916	0.1641
1	rs12039575	200297963	G	C	-0.0026033858701149	0.0175	0.8838
1	rs2808476	200298150	G	A	0.0049974917102918	0.0191	0.7936
1	rs10919896	200298191	C	T	-0.0029042131473898	0.0175	0.8703
1	rs2790121	200298404	T	C	0.0009995003330834	0.0184	0.9555
1	rs12407976	200298594	G	A	-0.0028039273327342	0.0175	0.8739
1	rs2790120	200298814	C	T	0.004001981379298	0.0192	0.8352
1	rs10494812	200299440	A	G	-0.0024028846163103	0.0175	0.8895
1	rs10919897	200300037	C	A	-0.0026033858701149	0.0175	0.8797
1	rs2808477	200300299	G	A	0.004101577021075	0.0191	0.8308
1	rs2790119	200300464	C	T	0.0012991557316201	0.0184	0.9421
1	rs1538597	200300768	A	G	0.0160997014894237	0.0233	0.4899
1	rs12408682	200300804	G	A	-0.0026033858701149	0.0175	0.8811
1	rs2808478	200301357	G	A	0.001099395443301	0.0184	0.9526
1	rs2790118	200301584	T	C	0.0009995003330834	0.0184	0.9546
1	rs2808479	200302399	C	T	0.0011992805754821	0.0184	0.9479
1	rs78575002	200303100	G	A	-0.0486021818392175	0.0569	0.3928
1	rs2790117	200303492	C	T	0.0014988761237359	0.0184	0.9331
1	rs2790116	200304087	A	G	0.001598721363697	0.0184	0.9311
1	rs7512781	200304353	T	C	0.0158044491449436	0.0232	0.4969
1	rs9660008	200304795	A	G	0.0018981972830802	0.0184	0.9166
1	rs4915428	200305137	C	T	0.001998002662673	0.0184	0.9128
1	rs4915429	200305217	C	T	0.0020977980821461	0.0184	0.909
1	rs10919898	200305374	G	C	-0.0027036515743148	0.0175	0.8791
1	rs10919899	200305994	A	T	-0.0021022080918702	0.0175	0.9042
1	rs10919900	200306024	C	T	-0.0025031302181184	0.0175	0.8879
1	rs2808480	200306283	G	C	0.0025966258472659	0.0184	0.8854
1	rs10919901	200306324	C	A	0.016296487966892	0.0232	0.4831
1	rs2790115	200306678	T	C	0.0026963615477425	0.0184	0.8825
1	rs12022894	200307571	A	C	-0.0022024235552	0.0175	0.9003
1	rs7553682	200308381	T	G	0.0024968801985871	0.0183	0.8923
1	rs2790114	200308474	C	G	0.0024968801985871	0.0183	0.8909
1	rs2790113	200308487	G	A	0.0025966258472659	0.0183	0.8884
1	rs2790112	200309904	A	G	0.0025966258472659	0.0183	0.8865
1	rs77623046	200310621	G	A	0.0140015196358136	0.0619	0.8212
1	rs1572770	200310902	T	C	0.0165030720990143	0.0232	0.4766
1	rs56175752	200311246	G	C	0.0189002595004805	0.024	0.4319
1	rs2790111	200311514	T	G	0.0026963615477425	0.0183	0.8845
1	rs2790110	200311674	C	A	-0.0074980401773571	0.0171	0.6588
1	rs2790109	200311868	C	G	0.0024968801985871	0.0183	0.8898
1	rs2225986	200311910	T	A	-0.0130953713122409	0.0276	0.6355
1	rs2808481	200312950	T	C	0.0025966258472659	0.0183	0.8877
1	rs2808482	200313579	G	A	0.0023971245997214	0.0183	0.8941
1	rs12117979	200314618	G	A	0.0159028762794155	0.0231	0.4919
1	rs10919907	200315015	T	G	0.0024968801985871	0.0183	0.8933
1	rs10800696	200315216	G	C	0.0024968801985871	0.0183	0.8911
1	rs10919908	200315532	G	A	-0.0122952780941516	0.0276	0.657
1	rs12073696	200315571	C	T	0.0024968801985871	0.0183	0.8907
1	rs12058495	200315718	T	C	0.0024968801985871	0.0183	0.8901
1	rs55988700	200316305	C	T	0.0155977206230546	0.0231	0.4997
1	rs74230286	200316933	C	A	-0.0018016219466282	0.0175	0.9181
1	rs6662709	200316961	T	C	0.0022973590486834	0.0183	0.9006
1	rs6698539	200317011	G	A	0.0158044491449436	0.0231	0.4933
1	rs2808483	200317843	T	C	0.0022973590486834	0.0183	0.9006
1	rs7531526	200317877	A	G	0.0188021269625962	0.0239	0.4308
1	rs2808484	200318170	C	T	-0.0122952780941516	0.0276	0.6545
1	rs7511799	200318460	C	G	0.0024968801985871	0.0183	0.892
1	rs1572771	200319076	C	T	0.0023971245997214	0.0183	0.8956
1	rs2808485	200319194	C	T	-0.0120017335415971	0.0276	0.6623
1	rs78493501	200319199	C	T	-0.0021022080918702	0.0175	0.9066
1	rs61224510	200319613	C	G	0.0159028762794155	0.023	0.4901
1	rs77297945	200319631	G	A	0.0209000641077417	0.0543	0.7
1	rs35306155	200320231	G	A	0.0021975835434872	0.0183	0.9032
1	rs78008779	200321608	G	A	-0.0022024235552	0.0175	0.9001
1	rs2808486	200322151	C	T	0.0018981972830802	0.0183	0.9178
1	rs2808487	200322362	C	T	0.0018981972830802	0.0183	0.918
1	rs75800971	200322452	C	T	-0.0022024235552	0.0409	0.9564
1	rs2808488	200322940	T	C	0.0014988761237359	0.0183	0.9332
1	rs2790126	200323144	T	C	0.0014988761237359	0.0183	0.9326
1	rs76209257	200323385	T	C	-0.0046005663955682	0.0506	0.9274
1	rs2790127	200323947	A	C	0.0018981972830802	0.0183	0.9175
1	rs10919909	200324128	T	C	0.001998002662673	0.0183	0.9133
1	rs12086509	200324163	C	T	-0.0112025145079934	0.0276	0.6845
1	rs2790129	200324744	G	A	0.0020977980821461	0.0183	0.9084
1	rs2790130	200325190	T	C	0.0020977980821461	0.0183	0.907
1	rs2808490	200325528	G	C	0.0021975835434872	0.0183	0.9064
1	rs2808491	200325691	C	T	0.0021975835434872	0.0183	0.9056
1	rs2790131	200325834	C	T	0.0021975835434872	0.0183	0.9032
1	rs2790132	200326361	T	C	-0.0113036461713921	0.0276	0.682
1	rs2808492	200326511	C	G	-0.0114047880634385	0.0276	0.6801
1	rs7520828	200326680	G	A	0.0022973590486834	0.0183	0.8983
1	rs2790133	200326810	C	T	0.0022973590486834	0.0183	0.8981
1	rs2808493	200327072	G	A	0.0023971245997214	0.0183	0.8962
1	rs10800697	200327223	G	C	0.0023971245997214	0.0183	0.895
1	rs10919911	200328499	A	C	-0.0016012813669738	0.0175	0.928
1	rs2790134	200328607	C	A	0.0025966258472659	0.0183	0.8856
1	rs2808494	200328713	A	T	0.0025966258472659	0.0183	0.8868
1	rs11801526	200328888	G	A	0.0156961681063242	0.023	0.495
1	rs2808495	200328971	G	A	0.0030952049073025	0.0183	0.8674
1	rs2808497	200329117	G	C	0.0025966258472659	0.0183	0.8854
1	rs2790135	200329158	A	G	0.0025966258472659	0.0183	0.8854
1	rs2790136	200329475	G	T	0.0026963615477425	0.0183	0.8833
1	rs2808498	200329558	C	T	0.0026963615477425	0.0183	0.883
1	rs2790137	200329969	T	C	0.0032048589489113	0.0183	0.8616
1	rs2790138	200330010	C	T	0.0026963615477425	0.0183	0.8809
1	rs2808499	200330115	G	A	0.0027960873020011	0.0183	0.8806
1	rs2808500	200330479	A	G	-0.0057967688471774	0.0171	0.7353
1	rs10919915	200330883	C	A	-0.0016012813669738	0.0175	0.9275
1	rs2790139	200331097	G	C	0.0027960873020011	0.0183	0.8788
1	rs2808501	200331339	C	G	0.0027960873020011	0.0183	0.8788
1	rs2808502	200331702	A	G	0.0033045340083004	0.0183	0.8564
1	rs2790140	200332205	A	G	0.0027960873020011	0.0183	0.8786
1	rs2790141	200332551	G	A	-0.0114958245134845	0.0277	0.6788
1	rs76250889	200332600	C	T	-0.001501126126267	0.0175	0.9305
1	rs74230288	200333267	T	G	-0.0016012813669738	0.0175	0.929
1	rs2050770	200333925	G	A	0.0026963615477425	0.0184	0.884
1	rs2011967	200334483	A	G	0.0025966258472659	0.0184	0.8875
1	rs2011969	200334489	T	C	0.0027960873020011	0.0184	0.8782
1	rs2808506	200334580	T	A	0.009197572354042	0.0342	0.7876
1	rs2808507	200335017	C	T	0.0024968801985871	0.0184	0.8903
1	rs2808509	200335576	T	G	0.0024968801985871	0.0184	0.8904
1	rs2790142	200335653	A	C	0.0024968801985871	0.0184	0.8912
1	rs2050771	200335986	C	T	0.0025966258472659	0.0184	0.8889
1	rs2808510	200336075	C	T	-0.0136020904182857	0.0277	0.6247
1	rs2808511	200336096	C	T	-0.0136020904182857	0.0277	0.6247
1	rs1339574	200336420	C	T	0.0023971245997214	0.0184	0.8978
1	rs142909344	200336526	G	T	0.0387013475370749	0.1146	0.7356
1	rs12036195	200336869	A	G	-0.0023026490626755	0.0176	0.8943
1	rs2790143	200337141	A	G	0.0021975835434872	0.0184	0.906
1	rs2808512	200339997	A	G	0.0021975835434872	0.0184	0.9042
1	rs148301340	200340587	G	A	-0.013004189135254	0.046	0.7772
1	rs2790144	200340660	G	T	0.0018981972830802	0.0184	0.9177
1	rs7515399	200340903	T	A	0.0173977771764203	0.023	0.4504
1	rs2808513	200341204	C	G	0.0022973590486834	0.0184	0.8993
1	rs6677545	200342046	A	C	0.0183996828453635	0.023	0.4242
1	rs2153280	200342825	C	A	0.0021975835434872	0.0185	0.9066
1	rs2808514	200343081	A	G	-0.0152050125429676	0.0277	0.5826
1	rs12406382	200343529	G	C	-0.0016012813669738	0.0176	0.9254
1	rs10919917	200344518	C	T	0.0173977771764203	0.023	0.4489
1	rs10919918	200344612	C	T	0.0173977771764203	0.023	0.4498
1	rs80132749	200344834	A	T	0.0326994961630157	0.0365	0.3711
1	rs12408476	200345915	C	T	0.0098018049722602	0.0263	0.7088
1	rs2808515	200346324	A	G	-0.0138048499765589	0.0278	0.6206
1	rs11808990	200346378	C	G	0.0156961681063242	0.023	0.4927
1	rs2790104	200347067	A	G	0.0021975835434872	0.0185	0.9055
1	rs2808516	200348975	C	T	0.0017983819413794	0.0185	0.924
1	rs7544108	200349310	C	A	0.0190964956909883	0.0238	0.422
1	rs2790105	200349315	A	G	0.001099395443301	0.0185	0.9533
1	rs7521670	200349421	A	G	0.001099395443301	0.0185	0.9546
1	rs2808517	200349766	T	C	0.0022973590486834	0.0185	0.9031
1	rs1339575	200350165	T	C	-0.0014009809156281	0.0176	0.9366
1	rs12037410	200351185	T	A	-0.001300845733048	0.0176	0.9389
1	rs1934331	200351265	C	G	0.001998002662673	0.0185	0.9153
1	rs2808518	200352717	T	G	0.0017983819413794	0.0185	0.9232
1	rs56370889	200353886	G	A	0.0147014028528927	0.0229	0.5211
1	rs148548292	200354304	T	C	-0.173401459419396	0.0621	0.005238
1	rs7538135	200354992	A	G	0.0012991557316201	0.0185	0.944
1	rs2066122	200355526	C	T	0.0012991557316201	0.0185	0.9461
1	rs192976920	200355571	C	A	-0.0453007592301635	0.0702	0.5186
1	rs4915433	200356192	G	A	0.014504302202808	0.0229	0.5285
1	rs2790107	200361270	A	T	0.0	0.0186	0.9987
1	rs2808519	200361914	G	T	0.0021975835434872	0.0186	0.9056
1	rs2808520	200362034	T	A	-0.000200020002667	0.0186	0.9907
1	rs6685394	200363468	T	A	-0.000200020002667	0.0186	0.9909
1	rs6696638	200363498	A	G	-0.000200020002667	0.0186	0.9903
1	rs12121495	200363731	C	T	0.0123039944561641	0.0228	0.5889
1	rs2808475	200364441	T	C	-0.0008003201707691	0.0186	0.9637
1	rs2790106	200364489	G	C	-0.0007002451143934	0.0186	0.9714
1	rs12141471	200364873	T	C	0.0110981866660334	0.0228	0.6245
1	rs77369539	200365490	T	C	-0.0009004052431641	0.0176	0.9608
1	rs16846614	200365655	C	T	0.0223972974420383	0.0599	0.7087
1	rs4915434	200365963	T	C	-0.0017014466397575	0.0186	0.9264
1	rs12141206	200366091	A	G	0.0124027667170427	0.0228	0.5859
1	rs6664603	200366457	C	T	-0.0137034650584925	0.0281	0.6254
1	rs74354146	200366942	C	T	0.0152038337422728	0.0273	0.5776
1	rs36003362	200367088	A	G	-0.0064004391810282	0.0172	0.7118
1	rs75327215	200367363	A	T	-0.0158042315449673	0.0664	0.8116
1	rs78114865	200367929	G	T	0.144299458348308	0.1197	0.2278
1	rs6671104	200368169	C	A	0.0099008246772624	0.0225	0.66
1	rs1572768	200368352	G	T	-0.0162005226717083	0.0294	0.5814
1	rs76905807	200368430	T	G	0.0003999200213268	0.0175	0.9831
1	rs76291522	200368769	C	T	0.0061013488579762	0.031	0.8452
1	rs145029159	200369231	C	T	-0.0256973671872587	0.0941	0.7852
1	rs7541353	200369620	T	C	0.0097027754613851	0.0224	0.6655
1	rs2790108	200369696	T	C	-0.0154994990469515	0.0294	0.5968
1	rs2808474	200369758	C	T	0.001099395443301	0.0187	0.9545
1	rs12028153	200370863	C	T	0.0002999550089979	0.0176	0.9869
1	rs11802690	200371401	C	T	0.0102968054773682	0.0225	0.6474
1	rs12116976	200371814	A	C	0.0102968054773682	0.0225	0.6478
1	rs6657777	200371961	A	G	-0.0007002451143934	0.0187	0.971
1	rs12031041	200373458	C	T	0.0003999200213268	0.0176	0.9823
1	rs1128817	200375209	G	A	-0.0004000800213396	0.0187	0.983
1	rs12031931	200379969	C	T	0.0018981972830802	0.0187	0.9189
1	rs4244146	200380314	T	C	-0.002002002670673	0.0183	0.9146
1	rs4915435	200382889	T	C	0.0022973590486834	0.0171	0.8913
1	rs4915436	200382901	C	T	0.005703702916678	0.0224	0.7993
1	rs12034835	200382942	C	A	-0.0017014466397575	0.0185	0.9273
1	rs4915437	200382987	G	A	0.0061013488579762	0.0224	0.7856
1	rs56363621	200382991	G	A	-0.0017014466397575	0.0185	0.9259
1	rs4915203	200383087	A	G	0.0177023841130051	0.03	0.5554
1	rs148842689	200387453	C	T	0.0172012073197748	0.0681	0.8009
1	rs142713101	200388310	A	G	-0.0243029385231735	0.0351	0.4894
1	rs10919924	200388365	G	C	0.0030952049073025	0.0176	0.8589
1	rs574857023	200388678	A	G	-0.0499047851286405	0.0857	0.56
1	rs12049537	200388761	G	A	0.0030952049073025	0.0176	0.8617
1	rs12037431	200390467	C	G	-0.0007002451143934	0.0185	0.9682
1	rs12037434	200390495	C	T	0.0030952049073025	0.0176	0.8611
1	rs4414069	200391561	T	C	0.0050969882578437	0.0223	0.8184
1	rs4256848	200392832	C	G	0.0006997551142732	0.0186	0.9719
1	rs79533491	200393093	G	A	-0.0313049258284153	0.0451	0.4873
1	rs34178183	200395660	A	G	0.0026963615477425	0.0224	0.9035
1	rs6427826	200395746	G	A	-0.0014009809156281	0.0183	0.9408
1	rs10800700	200396523	C	T	0.0001999800026662	0.0184	0.9918
1	rs6427827	200398387	T	A	0.0016985566355815	0.017	0.9224
1	rs17691442	200398636	A	C	0.0024968801985871	0.0223	0.9105
1	rs4915438	200399706	C	T	0.0022973590486834	0.0224	0.917
1	rs4915439	200399900	A	C	0.0022973590486834	0.0224	0.9176
1	rs6702494	200400542	A	G	0.0025966258472659	0.0223	0.9061
1	rs191355449	200400606	C	T	-0.0759959070279224	0.0701	0.2788
1	rs10919926	200402265	T	C	9.99950003332973e-05	0.0184	0.9978
1	rs12132891	200402839	A	G	0.0025966258472659	0.0223	0.9084
1	rs77118579	200402948	A	G	-0.0032954239497972	0.057	0.9541
1	rs10494814	200403095	T	C	0.0033045340083004	0.0223	0.8827
1	rs10919927	200403499	A	G	0.0164047040252769	0.0299	0.5822
1	rs7544904	200404343	C	T	9.99950003332973e-05	0.0184	0.996
1	rs4415602	200404939	A	G	0.0036034995896235	0.0224	0.8709
1	rs4411153	200404951	G	C	0.0037031349243813	0.0224	0.869
1	rs16846692	200405735	A	G	0.0	0.0184	0.999
1	rs4518934	200406928	T	C	0.0166997792224134	0.0299	0.5773
1	rs12125266	200407947	G	A	0.004201162744548	0.0225	0.8508
1	rs190480929	200408015	A	C	0.0002999550089979	0.0825	0.9971
1	rs12030637	200408182	G	A	-0.000200020002667	0.0184	0.9916
1	rs142336161	200408494	T	C	-0.0026033858701149	0.0592	0.9648
1	rs6666661	200409515	A	G	0.0003999200213268	0.0184	0.9825
1	rs181577875	200409692	A	G	0.0582028682075395	0.1137	0.6085
1	rs7547315	200410560	C	T	0.0077002766261879	0.0226	0.7335
1	rs61824928	200410773	C	A	-0.0005001250416822	0.0185	0.9804
1	rs79478639	200412442	A	G	0.0023971245997214	0.0175	0.8915
1	rs10494816	200412473	G	A	0.0024968801985871	0.0175	0.8876
1	rs12022405	200414060	C	T	-0.0049019951702315	0.019	0.7968
1	rs7515363	200414959	C	T	0.0155977206230546	0.03	0.6025
1	rs10919928	200416099	G	A	0.0021975835434872	0.0175	0.9011
1	rs143945483	200416576	A	G	0.0217027816432335	0.0846	0.7974
1	rs10919930	200417272	A	C	0.0022973590486834	0.0175	0.8959
1	rs10919931	200417343	G	A	0.0024968801985871	0.0175	0.885
1	rs12034591	200417983	G	A	0.0023971245997214	0.0175	0.8901
1	rs12131135	200418613	G	T	0.0100988346774146	0.0218	0.6423
1	rs57872228	200418805	T	C	0.0180952882690919	0.0256	0.4793
1	rs57070173	200420013	C	T	-0.0057967688471774	0.019	0.7622
1	rs12044341	200420869	A	G	-0.0057967688471774	0.019	0.7594
1	rs10919932	200420907	C	T	-0.0055956263571598	0.019	0.7699
1	rs10919933	200421422	A	G	-0.005696192544881	0.019	0.7626
1	rs4317838	200421446	C	A	0.0012991557316201	0.0171	0.9377
1	rs4427435	200421466	A	G	0.0090984829852593	0.0218	0.6747
1	rs10919934	200421491	C	A	-0.005696192544881	0.019	0.7633
1	rs4512680	200421747	T	C	0.0035038543266769	0.0177	0.8441
1	rs12082076	200421898	G	A	-0.0057967688471774	0.019	0.7608
1	rs16846723	200423073	C	T	0.004001981379298	0.0176	0.8187
1	rs16846725	200423159	T	A	0.004101577021075	0.0176	0.8173
1	rs7526932	200423649	C	T	-0.0119005312583873	0.0509	0.8154
1	rs12095036	200423841	A	C	-0.0054045784588597	0.019	0.7752
1	rs10919936	200424472	A	G	-0.005696192544881	0.019	0.7649
1	rs142731345	200424477	C	T	-0.0282965991551138	0.0792	0.7209
1	rs12403408	200424997	C	T	0.109903182107225	0.047	0.01935
1	rs12085230	200425176	T	A	-0.0055956263571598	0.019	0.7667
1	rs12059187	200425212	C	T	-0.0055956263571598	0.019	0.7676
1	rs12132868	200425398	G	C	-0.0152963956259917	0.0508	0.7641
1	rs12117955	200425433	C	A	-0.0120017335415971	0.0509	0.8135
1	rs6661030	200425542	C	T	0.0043007385516922	0.0176	0.807
1	rs10218685	200425797	A	T	-0.0054950702819798	0.019	0.7737
1	rs7531710	200426785	T	C	-0.005304041591906	0.019	0.7813
1	rs12566495	200427381	G	A	-0.0046005663955682	0.019	0.8092
1	rs10157694	200427888	C	T	-0.001100605444033	0.0178	0.9524
1	rs12040154	200428749	G	A	0.0014988761237359	0.0194	0.9396
1	rs10919937	200429002	T	G	0.0089002747867194	0.0297	0.7638
1	rs12090906	200429085	T	C	-0.0001000050003333	0.0178	0.9952
1	rs61824932	200429181	G	A	-0.0012007205765188	0.0179	0.946
1	rs10919938	200429488	A	T	-0.0010005003335835	0.0178	0.9573
1	rs10158702	200429900	T	G	0.013202462677756	0.0181	0.4662
1	rs79343780	200430341	G	A	0.0720043324830851	0.1071	0.5011
1	rs144924969	200430891	G	A	-0.0613967948653235	0.0947	0.5168
1	rs79535010	200431042	A	G	0.0123039944561641	0.0687	0.8585
1	rs16846750	200431069	T	C	0.0126990249774084	0.0175	0.4671
1	rs10737571	200431253	T	C	0.0105046326450854	0.0297	0.725
1	rs7535801	200431643	G	A	-0.0271040176920589	0.0513	0.5976
1	rs78019217	200432679	C	T	-0.0346949697968869	0.054	0.5205
1	rs4915441	200435300	A	C	0.012096540947233	0.0297	0.6838
1	rs4511151	200435809	A	G	0.0134984841513417	0.0174	0.4383
1	rs77681649	200435906	C	T	-0.0484027392281675	0.069	0.483
1	rs61824951	200436188	C	G	-0.0004000800213396	0.0177	0.9838
1	rs12021556	200436428	A	G	0.0126002819757385	0.0174	0.4692
1	rs117214467	200436787	T	C	0.0071047017299317	0.0538	0.8958
1	rs7549170	200437121	T	C	0.0127977582298607	0.0174	0.4594
1	rs12058730	200437506	A	G	0.0128964817350202	0.0173	0.4581
1	rs12095161	200437722	T	C	0.0127977582298607	0.0174	0.4597
1	rs12095255	200437998	T	A	0.0127977582298607	0.0174	0.4613
1	rs9287107	200438701	A	G	0.0121953336998771	0.0174	0.4837
1	rs10218818	200438767	T	A	0.012096540947233	0.0174	0.4851
1	rs190318588	200439634	A	C	0.163801107156576	0.1022	0.109
1	rs12032584	200440040	C	T	0.0116024307308398	0.0174	0.5045
1	rs10800702	200440537	T	C	0.0115035793834154	0.0174	0.5105
1	rs140331175	200440683	T	G	-0.0978995292780637	0.0849	0.2485
1	rs12128268	200440758	C	G	-0.0243951568347216	0.051	0.6323
1	rs10919940	200440810	C	T	0.0110981866660334	0.0175	0.5261
1	rs10919941	200440865	A	G	0.0109003744682883	0.0175	0.5322
1	rs11576960	200441048	T	C	0.0093957216403621	0.0257	0.716
1	rs10494817	200441874	G	A	0.0108014536938559	0.0175	0.539
1	rs4387206	200442435	A	G	0.0118989261570991	0.0181	0.5109
1	rs12130445	200442849	C	G	0.0088011559530687	0.0174	0.6123
1	rs138171026	200444145	C	T	0.0217027816432335	0.0816	0.7903
1	rs3922560	200444823	G	C	-0.0026033858701149	0.0182	0.8863
1	rs57765583	200445203	T	C	-0.0014009809156281	0.0182	0.9382
1	rs7542515	200445500	T	C	0.0074025335167413	0.0174	0.6712
1	rs6692204	200446077	T	G	0.0154007965760229	0.0218	0.4782
1	rs34441513	200446692	A	G	-0.0055956263571598	0.0182	0.7578
1	rs16846759	200446885	C	T	-0.0058973552660839	0.0182	0.7473
1	rs16846760	200446986	G	A	-0.004198802647333	0.0182	0.8191
1	rs2589	200447395	C	T	0.0063994795805678	0.0173	0.7115
1	rs12567721	200447874	G	C	-0.0045001103249234	0.0182	0.8025
1	rs10800703	200449182	T	C	0.0187039847937718	0.0216	0.3865
1	rs7554949	200449258	T	C	0.0189983824093147	0.0217	0.3814
1	rs61824954	200449490	A	G	-0.0050024916227914	0.0182	0.7819
1	rs12045574	200449736	G	A	-0.0032954239497972	0.0185	0.8568
1	rs7546093	200450197	C	A	-0.0055956263571598	0.0182	0.7574
1	rs12025215	200450366	A	G	-0.0049019951702315	0.0185	0.7917
1	rs12022051	200450475	T	C	-0.0025031302181184	0.0185	0.8939
1	rs12046645	200450927	G	A	-0.0018016219466282	0.0185	0.9243
1	rs4915442	200451645	T	C	0.0125015292229252	0.0293	0.6694
1	rs4915443	200451728	C	T	0.0062007356416035	0.0172	0.7196
1	rs6673000	200451943	A	G	0.0060019521956343	0.0172	0.7276
1	rs4459142	200452099	G	A	0.0066975214477213	0.0172	0.6967
1	rs4567307	200452498	G	A	0.0068961666878413	0.0172	0.6895
1	rs10919944	200453004	G	A	0.0069954745123864	0.0172	0.6825
1	rs4506486	200453320	C	T	0.0047984689115734	0.0172	0.7791
1	rs4356080	200453382	A	G	0.0071047017299317	0.0172	0.6809
1	rs4471299	200453419	T	C	0.0072039888485025	0.0172	0.6739
1	rs4915444	200454340	A	C	0.0049974917102918	0.0172	0.7729
1	rs142378467	200454454	C	G	-0.0925978614675665	0.069	0.1797
1	rs7365695	200454758	T	A	0.0050969882578437	0.0172	0.7671
1	rs10919945	200454986	T	C	-0.0022024235552	0.0185	0.904
1	rs6427829	200455208	C	T	0.0062007356416035	0.0173	0.7207
1	rs10919946	200456424	G	A	-0.0032954239497972	0.0185	0.8564
1	rs149165342	200456518	C	T	-0.0014009809156281	0.0185	0.9377
1	rs10919947	200456705	G	T	0.0234039777790161	0.0301	0.4369
1	rs4498832	200457488	A	G	0.0204004877576787	0.0301	0.4992
1	rs10919948	200457671	G	C	-0.0026033858701149	0.0186	0.8897
1	rs79301172	200461875	A	T	-0.0166986496230515	0.1093	0.8788
1	rs4636495	200462133	G	A	0.0212036062510236	0.0301	0.4822
1	rs16846791	200462817	G	A	0.0114047182634362	0.0185	0.5384
1	rs4297329	200463530	C	T	-0.0038975857287134	0.0177	0.8245
1	rs7526387	200463931	C	A	0.0177023841130051	0.0302	0.5584
1	rs74947662	200464401	A	C	-0.0449032281024259	0.0669	0.5019
1	rs6427830	200464803	C	T	0.0198026272961797	0.0308	0.5204
1	rs12041146	200464844	C	T	-0.0026033858701149	0.0189	0.8908
1	rs11576723	200465271	G	T	-0.0398953406632555	0.0358	0.2653
1	rs6427831	200465574	G	C	-0.0202027073175195	0.0194	0.2959
1	rs6427832	200466004	A	G	0.0029955089797983	0.0194	0.8748
1	rs7541311	200466694	A	G	0.0247999239054771	0.0203	0.2224
1	rs4396147	200467316	G	A	0.0307037775750057	0.0201	0.1272
1	rs12739671	200467395	A	G	0.0213993910058902	0.0203	0.2899
1	rs10919950	200467582	G	A	0.0259990758686168	0.0201	0.1967
1	rs10919951	200467678	T	C	0.027799974857679	0.0201	0.1673
1	rs6670160	200468255	C	T	-0.0364980230402006	0.0296	0.2183
1	rs61826984	200468483	T	C	-0.0344982814075965	0.0225	0.1245
1	rs12745825	200468618	G	A	0.0058031292269501	0.0303	0.8485
1	rs79318013	200468863	G	A	-0.0095050300143049	0.0267	0.7206
1	rs6427833	200469505	T	C	0.0001999800026662	0.0185	0.9913
1	rs6674109	200469670	G	C	0.0081963182244858	0.0209	0.6943
1	rs78209594	200469960	C	T	-0.0662039071233048	0.0428	0.1221
1	rs140605069	200469997	C	T	-0.0659047873877183	0.0435	0.1295
1	rs7553314	200470069	A	G	0.0056042667198317	0.0204	0.7852
1	rs77237068	200470359	G	A	-0.0649972930239685	0.0429	0.1295
1	rs12087049	200470926	C	T	0.0077995046323818	0.0203	0.7024
1	rs10919952	200471096	C	T	-0.015895669405385	0.0447	0.7211
1	rs10919953	200471257	T	C	-0.0164038098256767	0.0447	0.7143
1	rs6680807	200471464	C	A	-0.0112025145079934	0.0196	0.5663
1	rs60207024	200471488	A	G	-0.0555972801024095	0.0439	0.2053
1	rs12132441	200472393	A	C	0.0101978249764461	0.0238	0.6687
1	rs146049083	200472451	T	G	-0.0032954239497972	0.0793	0.9663
1	rs113348968	200472990	C	T	-0.01999864650669	0.0207	0.3349
1	rs10494825	200473479	C	T	-0.0383978517965666	0.0472	0.4163
1	rs4417099	200473718	T	G	-0.0113036461713921	0.0182	0.5323
1	rs10919954	200473825	G	T	-0.0098988321792475	0.0181	0.5857
1	rs76892418	200473967	A	G	-0.0206007457079636	0.0205	0.3136
1	rs74136205	200475185	A	G	0.0213015034199157	0.0393	0.5887
1	rs6675963	200475235	C	T	0.0165030720990143	0.0213	0.4375
1	rs12138612	200476906	C	T	-0.0059979518036359	0.0221	0.7858
1	rs7551486	200478129	T	C	-0.0191012733024012	0.018	0.2886
1	rs10919959	200478352	T	C	-0.0217038334437866	0.0195	0.2658
1	rs143849525	200478799	G	A	0.0653007305821358	0.0621	0.2928
1	rs9943074	200478939	A	G	-0.0166986496230515	0.0194	0.3897
1	rs10919960	200479973	T	C	-0.0114958245134845	0.0215	0.5917
1	rs7549548	200481555	C	T	-0.0270012755029434	0.0193	0.1616
1	rs4568863	200481579	C	G	-0.0428031223253094	0.0177	0.01569
1	rs4335405	200481756	T	C	-0.0398953406632555	0.0177	0.02395
1	rs4405156	200481820	T	C	-0.0243029385231735	0.0201	0.226
1	rs4612655	200481827	A	G	-0.22839481509691	0.0952	0.01646
1	rs4418638	200481934	G	A	-0.0433042394092723	0.0177	0.01444
1	rs74136206	200482169	T	C	0.0188021269625962	0.0392	0.6307
1	rs12565263	200482474	G	A	-0.0353992243518656	0.0205	0.08423
1	rs10919961	200482897	G	A	-0.0248973835545144	0.0201	0.2148
1	rs9659917	200483591	T	G	-0.0247026126403718	0.02	0.2175
1	rs4453071	200484504	A	C	-0.0251024465608414	0.0201	0.212
1	rs12401553	200484680	C	T	0.0663025892540632	0.042	0.1146
1	rs77462448	200485439	A	G	0.0192044091837133	0.0393	0.6249
1	rs35931746	200486677	C	T	0.0204984635773248	0.0393	0.602
1	rs7515910	200486966	T	A	-0.0297996312385195	0.0188	0.1123
1	rs55765447	200488004	C	T	0.0198026272961797	0.0393	0.6148
1	rs79441867	200488658	G	C	0.021497269010823	0.0393	0.5852
1	rs60546151	200488995	G	A	0.0213015034199157	0.0393	0.5884
1	rs145409235	200489398	C	T	-0.021101069908054	0.0196	0.2831
1	rs12135766	200489641	T	C	-0.0236986067778773	0.0202	0.2409
1	rs12136623	200490179	T	C	-0.0243029385231735	0.0202	0.2285
1	rs61350094	200490579	C	T	0.0218006299588528	0.0393	0.5785
1	rs7414513	200491264	T	A	-0.0156010662286512	0.019	0.4103
1	rs12082820	200492166	G	A	0.0063994795805678	0.0381	0.8665
1	rs56862910	200492174	G	A	0.021497269010823	0.0392	0.584
1	rs4402152	200492876	G	A	-0.0334016766340304	0.0198	0.09075
1	rs60091855	200493139	C	T	0.0221038989069263	0.0392	0.5733
1	rs57738516	200493187	C	A	0.0052959516591825	0.0384	0.8905
1	rs60705063	200493459	A	G	0.0223972974420383	0.0392	0.5681
1	rs150079612	200493562	T	C	-0.121501189431047	0.1239	0.3265
1	rs6671327	200493603	C	T	-0.0181028726978536	0.0186	0.3314
1	rs74136209	200494188	G	A	0.0228958774769045	0.0392	0.5587
1	rs12567052	200494416	G	A	-0.0352956263947246	0.0196	0.07228
1	rs79789509	200495487	T	A	0.0298014912367898	0.0394	0.4499
1	rs9645336	200495614	A	G	-0.0341050206499513	0.0197	0.08353
1	rs10800706	200496095	A	G	-0.0329985112635755	0.019	0.08237
1	rs58679178	200497440	G	A	0.0299956000353805	0.0365	0.411
1	rs12134726	200497499	G	C	-0.0208049294331883	0.0207	0.3141
1	rs59028869	200497541	A	G	0.0312951579807101	0.0365	0.3913
1	rs10919963	200498000	T	C	-0.0076995657264405	0.0191	0.6852
1	rs4328101	200498428	C	T	-0.007296555232638	0.0191	0.6997
1	rs143727933	200499191	G	T	0.0349037160078804	0.0365	0.3386
1	rs10399815	200499206	T	C	-0.0106970095483354	0.019	0.5719
1	rs7413943	200499321	G	A	-0.0356997191343252	0.0181	0.04811
1	rs74136210	200500500	G	C	0.0341018649449722	0.0364	0.3492
1	rs7553749	200500570	A	C	-0.0188974371044634	0.0207	0.3603
1	rs7553874	200500707	A	G	-0.0189993500097828	0.0207	0.36
1	rs76847834	200501143	A	G	-0.0358966439977618	0.018	0.04603
1	rs60997038	200501557	G	T	0.0363994293800054	0.0365	0.3174
1	rs11811022	200502030	T	C	-0.0370997639570267	0.018	0.03873
1	rs10919966	200502569	T	C	-0.0358966439977618	0.0213	0.09179
1	rs34168128	200502595	G	A	-0.0207028323592018	0.0207	0.3183
1	rs10919967	200502671	A	G	-0.053200374867981	0.0193	0.005786
1	rs74855840	200503317	G	A	0.0392976332717761	0.0368	0.2847
1	rs150110335	200503974	C	T	0.121199415401845	0.1239	0.3282
1	rs76650853	200504077	A	G	-0.0350988198393953	0.0181	0.05218
1	rs74437968	200505249	G	A	-0.0383978517965666	0.0177	0.03033
1	rs11589333	200506241	T	C	-0.0385953087593848	0.0177	0.02921
1	rs11591066	200506292	A	T	-0.0385017716536664	0.0177	0.02951
1	rs79012714	200506580	C	A	0.0690035380967296	0.0383	0.07128
1	rs6682828	200507096	G	A	-0.0557030028762507	0.0184	0.002393
1	rs12404079	200507510	C	G	-0.0203966036652218	0.0435	0.6397
1	rs6686605	200508568	C	T	-0.0440981887217984	0.0188	0.01929
1	rs10800707	200508928	A	G	-0.0561048513847726	0.0181	0.001918
1	rs11590922	200509265	T	C	-0.0388967656299467	0.0177	0.02805
1	rs115468434	200509551	G	A	0.143303489773225	0.1129	0.2044
1	rs6665988	200509911	A	C	-0.0421979407001862	0.0176	0.0163
1	rs6690525	200509949	G	A	-0.0390007373497326	0.0177	0.02764
1	rs7546483	200510756	C	G	-0.0421040660228114	0.0175	0.01633
1	rs4576681	200510896	A	G	-0.0123965203365513	0.0203	0.5421
1	rs10919969	200510948	T	C	-0.040197189751413	0.0176	0.02266
1	rs10919970	200511070	C	T	0.0553968632202877	0.0255	0.02996
1	rs7516247	200511466	T	C	-0.0418954871740363	0.0175	0.01695
1	rs72745026	200511522	G	T	0.139100854339391	0.1127	0.2172
1	rs11801901	200512621	A	G	-0.0393023164827424	0.0177	0.02621
1	rs6679045	200513191	A	G	-0.0438996422900184	0.0189	0.02029
1	rs6703783	200513418	G	A	-0.0433982268254708	0.0189	0.02179
1	rs12097905	200513508	G	A	0.0657034673241941	0.0379	0.08301
1	rs12067358	200513719	A	T	0.0674997573466154	0.038	0.07553
1	rs151255520	200513885	G	A	-0.0325955083699338	0.0871	0.7085
1	rs140457553	200513897	T	A	-0.0310985871020312	0.0749	0.6785
1	rs142385649	200514751	G	A	0.0495993604912842	0.0899	0.581
1	rs9724785	200516012	T	C	-0.0242004837056584	0.0182	0.1846
1	rs73070660	200517206	A	T	0.054402954379292	0.0255	0.03273
1	rs13376575	200517789	G	A	-0.0238010101859522	0.0182	0.191
1	rs112609256	200518686	C	T	-0.0288007896057264	0.0182	0.1124
1	rs12145740	200518951	G	T	-0.0110002818588653	0.0202	0.5861
1	rs10919972	200519103	A	G	-0.026600681797179	0.0182	0.145
1	rs12131705	200519149	C	T	-0.0238010101859522	0.0182	0.1904
1	rs6660637	200520021	G	A	-0.0262002485024742	0.0182	0.1498
1	rs10919973	200520443	G	C	-0.0232993336544035	0.0182	0.2001
1	rs10737572	200521131	T	C	-0.0263953113595316	0.0182	0.1474
1	rs12060793	200521412	G	A	-0.0361039752308815	0.0176	0.04047
1	rs4304619	200522039	T	G	-0.009797842480111	0.0186	0.5987
1	rs6667775	200522269	G	A	-0.0363009797263316	0.0176	0.03941
1	rs10800708	200522351	A	T	-0.0242004837056584	0.0181	0.182
1	rs12120084	200522566	G	C	-0.0101008421794295	0.02	0.6133
1	rs12024960	200522621	G	A	-0.0636962093151305	0.0381	0.09398
1	rs12039913	200523135	C	T	0.0540998523168248	0.0346	0.1177
1	rs7548174	200523514	A	G	-0.0249999098013234	0.0181	0.1687
1	rs75006872	200524694	T	A	0.0018981972830802	0.0314	0.9513
1	rs7543922	200527304	A	G	-0.0247026126403718	0.0181	0.1736
1	rs7533417	200527305	T	C	-0.0259025943231108	0.0182	0.1541
1	rs17448931	200528340	A	G	0.0592024345167419	0.0398	0.1373
1	rs10919976	200529259	T	C	-0.0098988321792475	0.02	0.6195
1	rs7527984	200529456	C	A	-0.0235962138551867	0.0181	0.1916
1	rs7543059	200530406	T	C	-0.0083043861636152	0.02	0.6766
1	rs6427834	200531064	G	A	-0.0255024404124231	0.0182	0.1612
1	rs3890735	200531358	G	C	-0.0236986067778773	0.0181	0.189
1	rs6693825	200531923	T	C	-0.0243951568347216	0.0181	0.1761
1	rs12125198	200532964	G	A	-0.009797842480111	0.02	0.6248
1	rs75765225	200533607	T	C	0.0481995135792341	0.054	0.3727
1	rs7518491	200534009	A	G	-0.0242004837056584	0.0181	0.1807
1	rs7543730	200534248	C	T	-0.0231048737150968	0.018	0.2001
1	rs6688907	200535458	T	C	-0.0239956055562207	0.0181	0.1835
1	rs12065927	200535594	G	A	0.0605022613895267	0.0376	0.1079
1	rs12077480	200536518	A	T	-0.0295009039176847	0.0181	0.102
1	rs10800709	200536616	T	C	-0.0249999098013234	0.0182	0.168
1	rs4915204	200537052	T	C	-0.0235040691879941	0.0181	0.1933
1	rs114804119	200537866	C	T	-0.0601003842529617	0.0249	0.01572
1	rs10800710	200538368	C	T	-0.0252049938352247	0.0182	0.165
1	rs10800711	200538885	C	T	-0.0251024465608414	0.0182	0.1676
1	rs12092148	200539783	C	T	-0.0256973671872587	0.0182	0.1574
1	rs11584015	200540317	T	C	-0.0098988321792475	0.0201	0.62
1	rs11586257	200541364	A	G	-0.0255024404124231	0.0182	0.1608
1	rs11584563	200541573	T	C	-0.0163021610829842	0.0177	0.3564
1	rs149237077	200542274	T	G	-0.0403012967735257	0.0851	0.6358
1	rs55989119	200542425	T	A	0.0570039574677328	0.0379	0.1323
1	rs111502808	200542689	C	T	0.0567961259994112	0.0379	0.1336
1	rs113826656	200542709	C	T	-0.0282040203730758	0.0181	0.1187
1	rs10800712	200545187	C	T	-0.0256050287153947	0.0182	0.159
1	rs10919978	200546051	A	G	-0.0253998626327317	0.0182	0.1627
1	rs61827019	200546073	G	A	-0.009797842480111	0.02	0.6251
1	rs34898810	200546446	T	C	-0.009696862978864	0.02	0.6271
1	rs144628404	200547943	G	A	-0.121297955756786	0.0551	0.02767
1	rs189288907	200547986	A	G	-0.0066017436345624	0.0694	0.924
1	rs59162409	200548047	G	A	0.0062007356416035	0.0187	0.7393
1	rs4915445	200548595	G	C	-0.026898543868701	0.0181	0.1376
1	rs10753877	200549590	T	C	-0.0232993336544035	0.0181	0.198
1	rs12093062	200550166	C	T	-0.0275048131221902	0.018	0.1277
1	rs4353125	200551306	T	C	-0.0252049938352247	0.0182	0.1665
1	rs10919979	200551752	T	C	-0.0249999098013234	0.0182	0.1701
1	rs6699100	200552388	C	T	-0.0229002198863326	0.0181	0.2052
1	rs12082313	200553032	T	G	-0.0229002198863326	0.0181	0.2051
1	rs73070696	200553202	G	A	0.0501986955327459	0.0377	0.1824
1	rs117755252	200554971	C	T	-0.0335050785573982	0.0649	0.6062
1	rs12092539	200555074	C	G	-0.026898543868701	0.018	0.1352
1	rs6691410	200555482	C	T	-0.009797842480111	0.02	0.6255
1	rs17482636	200555737	A	G	-0.0270012755029434	0.018	0.1343
1	rs12128383	200556526	G	A	-0.0094040800752939	0.02	0.6381
1	rs6670625	200556642	A	G	-0.0248973835545144	0.0182	0.1717
1	rs75150720	200556652	T	C	-0.0372969647443931	0.0803	0.6424
1	rs4504918	200557767	C	T	0.0033045340083004	0.0221	0.8806
1	rs6665951	200558363	T	C	-0.0252049938352247	0.0182	0.1656
1	rs12117521	200560094	C	T	-0.0231048737150968	0.0181	0.2028
1	rs6660241	200560516	G	A	-0.0240980393840575	0.0181	0.1831
1	rs79638621	200560638	T	C	0.0124027667170427	0.0543	0.8189
1	rs6427835	200560853	C	T	-0.0252972953741621	0.0182	0.1661
1	rs144251107	200561576	T	C	0.0513012943555507	0.0243	0.0344
1	rs77477959	200561896	A	C	0.0513962890834148	0.0243	0.03432
1	rs117618606	200562104	T	C	0.0326027085440124	0.0541	0.5471
1	rs10800714	200562117	A	G	-0.0232993336544035	0.0181	0.1994
1	rs6667081	200562494	G	A	-0.0252049938352247	0.0182	0.1667
1	rs6666919	200562513	C	T	-0.0263029084210524	0.018	0.1433
1	rs76050245	200563016	G	A	0.0835044013997482	0.1095	0.4455
1	rs10494824	200563971	A	G	-0.0267958227871631	0.018	0.1356
1	rs6673474	200564119	G	T	-0.0259949602770859	0.0183	0.1546
1	rs12085579	200564868	G	C	-0.0243029385231735	0.0182	0.1804
1	rs12117310	200565369	C	G	-0.0080019302190585	0.02	0.6876
1	rs7537187	200565753	A	G	-0.0256050287153947	0.0182	0.1588
1	rs73076339	200566173	G	T	0.0452027848308288	0.0377	0.2308
1	rs4596933	200566649	G	A	-0.0257999754904126	0.0182	0.1559
1	rs12042062	200567344	T	C	0.0520989697439806	0.0243	0.03207
1	rs2809358	200567596	T	G	0.0005998200719675	0.0223	0.9802
1	rs4915446	200567806	C	T	-0.0318003125497978	0.0194	0.1016
1	rs2794411	200568352	C	G	0.0006997551142732	0.0223	0.9751
1	rs2809357	200569392	C	A	-0.0453949344903922	0.024	0.05829
1	rs146095892	200569551	G	T	-0.0151034855773182	0.0579	0.7944
1	rs2809356	200570136	G	A	0.0002999550089979	0.0223	0.9888
1	rs6689232	200570660	T	C	-0.0074980401773571	0.0202	0.7105
1	rs34139472	200571862	T	A	-0.007296555232638	0.0202	0.7177
1	rs10494823	200571961	T	C	0.0411995232473163	0.0378	0.2752
1	rs2809355	200572051	A	T	0.0007996801705642	0.0224	0.9728
1	rs2808237	200573258	C	G	-0.0437011352710986	0.0241	0.0698
1	rs144861567	200573465	G	A	0.0198026272961797	0.054	0.7134
1	rs2808238	200574959	T	C	0.0013990209137074	0.0224	0.949
1	rs10494822	200575256	G	A	-0.0080019302190585	0.0201	0.6912
1	rs2794410	200575794	A	G	0.0012991557316201	0.0224	0.9542
1	rs60365104	200576420	A	G	0.0548952993715794	0.0953	0.5648
1	rs11580175	200577405	C	G	-0.026898543868701	0.0184	0.1435
1	rs11589701	200577480	T	C	-0.0076995657264405	0.0201	0.7003
1	rs55794610	200577561	C	T	0.0402970567645369	0.0381	0.2907
1	rs2794409	200578093	G	A	-0.0475004961488543	0.0243	0.05078
1	rs57254772	200578219	T	C	-0.02960390325858	0.0182	0.1031
1	rs2808239	200578763	T	C	-0.0478046499481398	0.0244	0.04999
1	rs2794408	200578772	A	G	-0.0478046499481398	0.0244	0.04979
1	rs10800715	200579378	T	C	-0.0282040203730758	0.0185	0.1268
1	rs149450549	200579494	C	T	0.0032048589489113	0.0317	0.9193
1	rs2815289	200579756	G	A	0.0027960873020011	0.0228	0.9031
1	rs2251315	200579758	A	G	-0.048203336386541	0.0244	0.0488
1	rs10800716	200580709	A	T	-0.0275973271921043	0.0185	0.1354
1	rs2809354	200581007	A	C	-0.0484972070855493	0.0245	0.04779
1	rs2808240	200581953	C	A	-0.0486966685402845	0.0245	0.04703
1	rs11590368	200582231	G	C	-0.0008003201707691	0.0546	0.9886
1	rs2808241	200583380	T	G	0.0012991557316201	0.0228	0.9541
1	rs61825083	200584113	C	T	-0.007004474152883	0.0202	0.7291
1	rs7512848	200584147	G	T	-0.0282965991551138	0.0186	0.1278
1	rs114318458	200586126	C	T	-0.068396620708353	0.0963	0.4775
1	rs10919983	200586376	G	A	-0.0288007896057264	0.0186	0.1226
1	rs2808242	200588507	A	G	0.0012991557316201	0.023	0.9534
1	rs2809353	200589171	G	T	-0.0534957179427506	0.0252	0.03373
1	rs2808243	200589193	T	G	-0.0542027860143161	0.0252	0.03187
1	rs3806362	200589810	C	T	0.0318958749835631	0.0414	0.441
1	rs3806361	200589813	C	A	-0.002002002670673	0.0195	0.9191
1	rs2808244	200589831	G	A	0.0495041949030891	0.0274	0.0707
1	rs17450217	200590852	A	T	-0.0146974807605841	0.0185	0.4249
1	rs2809352	200591248	C	A	-0.0098988321792475	0.0172	0.5651
1	rs2808245	200591915	A	C	-0.0102018624845967	0.0172	0.5529
1	rs2808246	200591937	A	T	-0.0102018624845967	0.0172	0.5533
1	rs2808247	200591983	C	T	-0.0101008421794295	0.0172	0.5561
1	rs2808248	200592275	T	C	0.0152038337422728	0.0183	0.4068
1	rs11807125	200592295	C	T	0.0336958638567256	0.0207	0.1033
1	rs2808249	200592361	A	G	-0.0092022107647994	0.0172	0.5902
1	rs7521550	200592363	C	G	-0.0149004625639624	0.0184	0.4159
1	rs2808250	200592547	A	T	0.0152038337422728	0.0183	0.4081
1	rs34510201	200592795	G	A	-0.0091012913892029	0.0172	0.5938
1	rs10919986	200592805	T	C	0.0320992618599997	0.0206	0.1201
1	rs145135351	200592841	G	A	-0.0092022107647994	0.0172	0.5908
1	rs12744758	200593138	G	A	0.0376040223973664	0.0208	0.07048
1	rs11801179	200593274	G	C	0.0335024720540013	0.0207	0.1048
1	rs12744809	200593325	C	T	0.0323026073786261	0.0206	0.118
1	rs4915447	200593468	T	A	0.0321960982163169	0.0206	0.1184
1	rs2809351	200593636	C	T	-0.0094040800752939	0.0171	0.5827
1	rs2808256	200593660	C	T	-0.032502530761974	0.0206	0.1149
1	rs2808257	200594005	C	T	-0.0098988321792475	0.0171	0.5648
1	rs10919988	200594522	T	C	-0.0335981494309355	0.0177	0.05814
1	rs10399615	200595273	G	A	-0.0143017847108596	0.0184	0.4363
1	rs10399790	200595369	A	T	-0.0143017847108596	0.0184	0.4372
1	rs66717951	200595565	T	C	0.0161980995687726	0.0184	0.3791
1	rs67040424	200595593	G	A	0.0154992634469238	0.0184	0.3973
1	rs35941344	200595657	T	A	0.0154992634469238	0.0184	0.3985
1	rs12728040	200595879	G	A	0.0347974835421732	0.0207	0.09177
1	rs10919990	200596204	G	A	-0.0138961051921114	0.0184	0.4509
1	rs2809346	200596217	T	C	0.0148984646619666	0.0184	0.4193
1	rs2809345	200596263	T	C	0.0146028573839336	0.0184	0.4267
1	rs10919991	200596345	C	A	-0.0131966945943914	0.0184	0.4737
1	rs2809344	200596606	C	A	0.0134984841513417	0.0184	0.4644
1	rs7529962	200596977	T	C	-0.0145046862028817	0.0184	0.4306
1	rs118067422	200597398	T	C	-0.144598117842615	0.0542	0.007566
1	rs2809342	200597650	C	T	-0.033701571673015	0.0205	0.1006
1	rs2809341	200597688	T	C	-0.0364980230402006	0.0205	0.07564
1	rs4448543	200599699	G	A	-0.0328021562323804	0.0177	0.06488
1	rs7527539	200599951	C	T	-0.0166986496230515	0.0185	0.3664
1	rs2809340	200600110	C	T	-0.009696862978864	0.0172	0.5744
1	rs12126676	200600820	T	C	0.0338022134084658	0.0207	0.1026
1	rs2809338	200606935	A	T	0.0636037093371393	0.0302	0.03504
1	rs10919992	200607466	A	G	-0.0158042315449673	0.0184	0.3927
1	rs79598796	200607647	C	A	0.0602010026907569	0.0754	0.4243
1	rs117073380	200607790	A	T	0.0321960982163169	0.0511	0.5292
1	rs7538791	200608338	C	T	-0.009696862978864	0.0172	0.5736
1	rs3924332	200610686	C	A	0.0275957115907991	0.0438	0.5289
1	rs141928322	200611203	A	T	-0.135499041462163	0.0523	0.009607
1	rs6695836	200611710	C	T	0.0106035827841911	0.0171	0.5348
1	rs149729432	200613762	G	A	0.0809991731914479	0.0763	0.2886
1	rs4415604	200614471	A	G	0.0109003744682883	0.0171	0.5241
1	rs11584055	200614555	G	A	-0.0320997276601081	0.0177	0.06916
1	rs4448544	200615670	C	A	-0.0325955083699338	0.0177	0.06512
1	rs149394055	200616921	G	A	-0.048203336386541	0.0428	0.26
1	rs34428088	200619031	C	T	0.0338022134084658	0.0206	0.101
1	rs78270581	200620186	T	C	-0.0213972981080803	0.039	0.5835
1	rs73074945	200620516	C	T	-0.032502530761974	0.0177	0.06562
1	rs2815291	200621335	T	C	0.0611045066532856	0.0301	0.04198
1	rs183805371	200621359	G	C	0.0711013138260554	0.1144	0.5342
1	rs2809360	200621984	A	T	0.0610010215573989	0.0301	0.04246
1	rs12562552	200622117	C	T	-0.0326988269632397	0.0177	0.06385
1	rs2809361	200622353	C	T	0.061302039376164	0.03	0.04108
1	rs148313823	200623041	G	A	-0.0092022107647994	0.0599	0.8779
1	rs2809363	200623049	T	C	0.0611985747210087	0.03	0.04159
1	rs185431853	200623498	G	A	0.0797996012024758	0.0944	0.3977
1	rs12136672	200624485	G	C	-0.0617052054366793	0.03	0.04006
1	rs4915448	200624807	T	G	-0.0625032603532887	0.03	0.03752
1	rs4915449	200624821	C	A	-0.0605996221289296	0.03	0.04337
1	rs35249716	200625043	C	G	0.0327962744150825	0.0206	0.1107
1	rs2809366	200625966	G	C	0.0621011782291044	0.0301	0.03894
1	rs7517557	200626749	C	T	0.0111970780932162	0.0171	0.5119
1	rs10919993	200627312	C	A	0.0323994240466592	0.0206	0.1157
1	rs3924121	200627632	G	T	-0.0331949048576409	0.0176	0.05984
1	rs10919994	200629135	G	T	0.0115035793834154	0.0172	0.5044
1	rs7539252	200629784	T	C	0.0118989261570991	0.0171	0.488
1	rs7529883	200630128	C	T	-0.0332982854015147	0.0176	0.05873
1	rs7530576	200630818	C	A	-0.033701571673015	0.0176	0.05611
1	rs73074965	200631005	G	A	-0.0335981494309355	0.0176	0.05668
1	rs57542140	200631364	A	G	-0.033701571673015	0.0176	0.05623
1	rs58787821	200631859	C	T	-0.0335050785573982	0.0176	0.05731
1	rs16847099	200631885	G	T	-0.0335050785573982	0.0176	0.05734
1	rs57155598	200632960	T	C	-0.0334016766340304	0.0176	0.05834
1	rs60572979	200632966	A	G	-0.0334016766340304	0.0176	0.05807
1	rs7540106	200633825	C	T	-0.0335050785573982	0.0176	0.05754
1	rs3795634	200635550	T	C	-0.0335981494309355	0.0176	0.05715
1	rs3795633	200635560	T	C	-0.0335981494309355	0.0176	0.05719
1	rs6427836	200636346	T	G	0.0119977384336167	0.0171	0.4849
1	rs12563498	200636403	C	T	-0.0577986187273719	0.063	0.3591
1	rs7544724	200636861	T	G	-0.0335981494309355	0.0177	0.05708
1	rs11580174	200637543	C	T	-0.0335050785573982	0.0177	0.05753
1	rs73077034	200637807	C	T	-0.0335981494309355	0.0177	0.05735
1	rs73077036	200638048	C	T	-0.0334016766340304	0.0177	0.0587
1	rs74885666	200638135	C	T	-0.0331018715051171	0.0177	0.06078
1	rs11588318	200638662	G	A	-0.0480039732984809	0.0184	0.009259
1	rs6661240	200638847	A	G	-0.0480039732984809	0.0184	0.009259
1	rs3806358	200639683	G	T	-0.0478046499481398	0.0184	0.00942
1	rs6656619	200640792	T	C	-0.0476997588774203	0.0184	0.009565
1	rs6427837	200640881	G	T	-0.0611947843281922	0.03	0.04121
1	rs77712995	200641078	T	A	-0.0598986354083514	0.0464	0.1963
1	rs111314574	200642022	A	G	-0.0335050785573982	0.0177	0.05831
1	rs12047921	200642094	G	C	-0.047899061319535	0.0184	0.009382
1	rs10494821	200642485	T	C	-0.047899061319535	0.0184	0.009368
1	rs4582832	200642667	T	C	-0.0603977725486758	0.03	0.04418
1	rs4405157	200643000	G	A	-0.0335981494309355	0.0177	0.05708
1	rs4311922	200643385	G	T	-0.0480039732984809	0.0184	0.009201
1	rs4400644	200643412	T	G	-0.0611947843281922	0.03	0.04124
1	rs4265457	200643454	T	C	-0.0480039732984809	0.0184	0.009206
1	rs4320808	200643522	A	G	-0.0591981397259644	0.0298	0.04701
1	rs6667172	200643838	T	C	-0.0480984034910313	0.0184	0.009128
1	rs4915205	200644595	A	T	-0.0618009384055913	0.03	0.03919
1	rs4915206	200645051	G	A	-0.0596013954910886	0.0298	0.04538
1	rs11582610	200645101	C	T	0.0312951579807101	0.0205	0.1271
1	rs11801516	200645160	A	T	-0.0341050206499513	0.0177	0.05399
1	rs7527499	200645345	A	G	-0.0482977854077521	0.0184	0.008757
1	rs11811204	200645437	G	A	-0.034198147379977	0.0177	0.0534
1	rs7550238	200645489	G	A	-0.0484027392281675	0.0184	0.008677
1	rs149086926	200645509	A	G	-0.0630036995790015	0.0609	0.3009
1	rs4387211	200645938	A	T	0.0314017631395316	0.0205	0.1262
1	rs6700559	200646073	C	T	-0.0484027392281675	0.0184	0.008604
1	rs6665107	200646273	T	C	-0.0600048139370291	0.0298	0.04421
1	rs6700859	200646359	C	G	-0.0482977854077521	0.0184	0.008798
1	rs10753878	200646595	T	C	-0.0608015124606624	0.0298	0.04134
1	rs10919997	200646650	C	T	0.0310043588626902	0.0205	0.1307
1	rs12061346	200646776	T	C	-0.048203336386541	0.0184	0.008902
1	rs12760355	200647275	A	G	0.0310043588626902	0.0205	0.1313
1	rs7533971	200647371	A	G	-0.048203336386541	0.0185	0.008984
1	rs10919998	200648310	G	C	-0.048203336386541	0.0185	0.00907
1	rs4437908	200648439	A	G	0.0308007491527123	0.0205	0.1333
1	rs10800720	200648569	T	A	-0.0111013930711739	0.0185	0.5496
1	rs4072551	200649121	A	G	0.0305970979773775	0.0206	0.1371
1	rs4072552	200649131	A	G	-0.0480039732984809	0.0185	0.009435
1	rs4072553	200649164	T	C	-0.0108991808690006	0.0185	0.5569
1	rs4381220	200649312	T	C	-0.0603021738083819	0.0298	0.04326
1	rs4072554	200649366	A	G	0.0301993737308422	0.0206	0.1416
1	rs4326655	200649433	A	T	-0.0603977725486758	0.0298	0.04308
1	rs10919999	200649759	G	A	0.0301023438164435	0.0206	0.144
1	rs6663322	200649869	G	A	-0.0095050300143049	0.0175	0.5858
1	rs6678702	200650034	T	C	-0.0603977725486758	0.0298	0.04297
1	rs6665979	200650063	G	A	-0.0606952493104976	0.0298	0.04207
1	rs12061556	200650239	G	C	0.0298014912367898	0.0206	0.1479
1	rs10800721	200650468	T	C	-0.061003443560332	0.0301	0.04259
1	rs12082129	200650490	C	T	0.0277027118389473	0.021	0.1885
1	rs10753879	200650536	A	G	-0.0593997472816252	0.0299	0.04648
1	rs4489589	200651209	A	C	-0.0573007769142667	0.0299	0.05497
1	rs4297330	200651229	A	G	-0.0570043080677942	0.0299	0.05644
1	rs10920000	200651330	C	G	-0.0095958936734469	0.0185	0.6031
1	rs4403654	200651471	C	G	-0.0570043080677942	0.0299	0.05678
1	rs10920001	200651548	C	T	-0.0101008421794295	0.0186	0.5848
1	rs6682744	200651666	T	C	-0.0568984476340911	0.0299	0.05736
1	rs4378238	200652600	T	C	-0.0584981343943099	0.03	0.05158
1	rs4498833	200652693	A	T	-0.0553013157850893	0.03	0.06547
1	rs4477309	200652824	G	A	-0.0553013157850893	0.0301	0.06567
1	rs6427839	200653450	G	A	-0.0546040319940407	0.0301	0.06927
1	rs4431874	200654493	T	C	-0.0544984253364989	0.03	0.06949
1	rs4421617	200654760	C	G	-0.0536012187552047	0.0301	0.07464
1	rs6427840	200654787	A	G	-0.0117993392160431	0.0185	0.5238
1	rs10800723	200655096	G	A	-0.053200374867981	0.03	0.07654
1	rs11581339	200655233	A	G	0.0321960982163169	0.0207	0.1195
1	rs7519923	200655272	C	T	-0.0538966802576654	0.0302	0.07428
1	rs7520174	200655336	G	A	-0.0530000131617053	0.03	0.07795
1	rs7520024	200655346	C	T	-0.0529051189949894	0.03	0.07824
1	rs7542642	200655443	A	G	-0.0527996915922012	0.03	0.07908
1	rs7532304	200655679	T	C	-0.0525994101433915	0.03	0.08014
1	rs7542840	200655686	A	T	-0.0115969858456632	0.0184	0.5302
1	rs74986612	200655722	G	C	0.0150954876453349	0.0513	0.7676
1	rs7520407	200655728	C	T	0.0317021347305135	0.0207	0.1256
1	rs7520413	200655749	C	A	-0.0319035490130083	0.018	0.07576
1	rs6427841	200656023	G	A	-0.0523043316292892	0.0301	0.08194
1	rs6427842	200656114	G	A	-0.052198967543594	0.0301	0.08252
1	rs10920003	200656370	G	A	-0.052198967543594	0.0301	0.08274
1	rs9427710	200656391	A	G	0.0693021569865934	0.0317	0.02901
1	rs10920004	200656428	C	T	-0.0521041493573948	0.0301	0.08312
1	rs7524010	200656947	G	A	-0.0115969858456632	0.0184	0.5284
1	rs7524025	200656987	G	A	-0.0116981574124923	0.0185	0.5273
1	rs7526136	200657039	C	T	-0.0116981574124923	0.0185	0.5278
1	rs7526265	200657044	G	A	-0.0115969858456632	0.0185	0.5288
1	rs7526365	200657148	G	C	-0.0116981574124923	0.0184	0.5253
1	rs7526367	200657153	G	A	-0.0112025145079934	0.0184	0.5446
1	rs7526482	200657438	C	T	-0.0115969858456632	0.0184	0.528
1	rs7526853	200657657	G	A	-0.0115969858456632	0.0184	0.5283
1	rs61825137	200658395	C	A	-0.0115969858456632	0.0184	0.5293
1	rs61825138	200658403	T	C	-0.0124977728299804	0.0185	0.4983
1	rs151211267	200658616	C	G	-0.0150019689183474	0.0246	0.5421
1	rs10920006	200659017	C	T	-0.0114958245134845	0.0184	0.5307
1	rs4915451	200659854	T	G	-0.0068030886197391	0.0174	0.6961
1	rs7545177	200659855	T	C	-0.0115969858456632	0.0184	0.5296
1	rs73083234	200660895	T	C	-0.0530000131617053	0.0562	0.3452
1	rs6427843	200661230	A	G	-0.0505987987633697	0.03	0.091
1	rs6427844	200661344	A	G	-0.0065010863423599	0.0174	0.7067
1	rs6427845	200661554	T	C	-0.0503043099097479	0.0301	0.09484
1	rs7539646	200661662	G	A	-0.0116981574124923	0.0184	0.5257
1	rs7519383	200662096	A	G	-0.0116981574124923	0.0184	0.5247
1	rs1540683	200662178	G	T	-0.0062998021485279	0.0174	0.7155
1	rs7542210	200662215	C	T	-0.0121029460677457	0.0184	0.5123
1	rs1540682	200662359	T	A	-0.006199175242821	0.0174	0.7234
1	rs12141497	200662517	C	A	-0.0119005312583873	0.0185	0.5188
1	rs12126708	200662525	G	A	-0.0119005312583873	0.0185	0.52
1	rs12076946	200662835	T	C	0.0297044227063309	0.0209	0.155
1	rs4556395	200662941	C	A	-0.0060985584618694	0.0175	0.725
1	rs1817889	200662983	A	G	-0.0497050825796673	0.0303	0.1009
1	rs10920008	200663674	A	G	-0.0119005312583873	0.0186	0.5213
1	rs1389641	200663909	A	T	-0.049400350295127	0.0304	0.1039
1	rs7526031	200664302	A	C	-0.0120017335415971	0.0186	0.5193
1	rs7526286	200664589	A	G	-0.0492952917248775	0.0304	0.1053
1	rs190513712	200664630	C	T	0.0131037693769772	0.1275	0.9179
1	rs35656526	200664885	C	A	-0.0127003085782322	0.0189	0.4992
1	rs7535759	200665865	G	C	-0.0527048164320283	0.0309	0.08796
1	rs12042992	200665977	C	T	-0.015702643727291	0.0191	0.4109
1	rs1874079	200666739	C	T	-0.0102018624845967	0.0255	0.6888
1	rs77110890	200667057	A	G	0.127698162369541	0.0961	0.1838
1	rs6427846	200668298	C	G	-0.0057967688471774	0.0173	0.7373
1	rs73083253	200668399	A	G	0.029296631955588	0.0873	0.7369
1	rs141714164	200668786	C	T	0.0366983037826737	0.0283	0.1949
1	rs6427847	200669180	A	G	-0.004198802647333	0.0173	0.8069
1	rs138512167	200669286	G	C	0.0114047182634362	0.0839	0.8922
1	rs6427848	200670381	G	A	-0.0036968248442897	0.0172	0.8289
1	rs6427849	200670438	A	T	0.0099008246772624	0.0182	0.5865
1	rs113906106	200670819	C	T	-0.0185000759845861	0.1188	0.8764
1	rs56949003	200671663	G	A	0.0138042809763971	0.0187	0.4608
1	rs57068399	200671834	A	G	0.0123039944561641	0.0186	0.5084
1	rs9628674	200671993	G	C	-0.0212951405401588	0.0219	0.3307
1	rs59892710	200672172	A	G	0.0202045073158995	0.0941	0.8301
1	rs6427850	200672410	T	G	-0.0042992284528324	0.0171	0.8001
1	rs59172975	200672458	G	A	0.0234039777790161	0.0936	0.8026
1	rs7535122	200672699	A	G	-0.002002002670673	0.0171	0.9063
1	rs78296930	200672749	C	A	-0.039104719880761	0.0709	0.5814
1	rs7512898	200672906	G	T	-0.004198802647333	0.0171	0.8046
1	rs6684083	200673094	A	G	-0.0031950988965408	0.0171	0.8526
1	rs112148496	200673107	G	A	0.0274011363479391	0.0839	0.7437
1	rs6427851	200673305	C	T	-0.0030045090202987	0.0171	0.8623
1	rs76150419	200673894	G	A	-0.0789999182341498	0.0377	0.03622
1	rs7518347	200674027	G	A	-0.0048015088161939	0.0171	0.7799
1	rs111521979	200674995	T	C	0.0358014124633833	0.077	0.6415
1	rs111735388	200675030	A	C	0.0360040066341877	0.0769	0.6403
1	rs73083266	200675034	C	T	0.0335991726304121	0.0772	0.6636
1	rs113308729	200675136	A	T	0.0361969153118182	0.0769	0.6382
1	rs73084635	200675182	G	A	0.0355987772398635	0.0769	0.6429
1	rs111604273	200675219	T	A	0.0361004656247227	0.0769	0.6389
1	rs35659516	200675651	A	C	0.0298985503458634	0.0332	0.3683
1	rs73084639	200675868	G	A	0.0363029992242924	0.0769	0.6367
1	rs73084640	200676032	C	T	0.0363029992242924	0.0769	0.6367
1	rs73084643	200676064	T	C	0.0363029992242924	0.0769	0.6367
1	rs73084644	200676170	G	A	0.0341018649449722	0.0771	0.6579
1	rs6427852	200676208	A	T	-0.004198802647333	0.0171	0.8062
1	rs73084646	200676236	A	G	0.0343048036919902	0.0771	0.6563
1	rs73084649	200676264	G	C	0.0366983037826737	0.0769	0.6333
1	rs76270480	200676356	C	G	0.0366019024445485	0.0769	0.6339
1	rs73084650	200676448	G	T	0.0366983037826737	0.0769	0.6331
1	rs4915452	200677362	G	A	-0.0232993336544035	0.0217	0.2841
1	rs60064080	200677406	T	G	0.0371030879515023	0.0768	0.6294
1	rs7534184	200677630	A	T	-0.0221024699079472	0.0206	0.2848
1	rs73084655	200677799	C	A	0.0371030879515023	0.0768	0.6285
1	rs73084657	200677940	T	C	0.0371030879515023	0.0768	0.6291
1	rs73084659	200678239	A	C	0.0371030879515023	0.0767	0.6288
1	rs73084661	200678257	T	C	0.0371994409891063	0.0767	0.628
1	rs10800724	200678413	A	G	-0.0235040691879941	0.0206	0.2537
1	rs111780945	200678439	A	G	0.0372957847436969	0.0767	0.6267
1	rs117511757	200678676	C	T	0.0764979709727249	0.0472	0.1049
1	rs113895187	200678925	C	T	0.0374980764200844	0.0767	0.6244
1	rs56849749	200678988	A	G	0.0377966226945664	0.0767	0.6219
1	rs59505940	200678992	A	G	0.0379025370484673	0.0767	0.6212
1	rs60432871	200679076	C	T	0.0376040223973664	0.0766	0.6236
1	rs12137256	200679613	T	C	-0.0243029385231735	0.0216	0.2606
1	rs7530159	200679892	T	C	-0.0242004837056584	0.0216	0.2643
1	rs12042035	200680082	T	G	0.0001999800026662	0.0229	0.9937
1	rs114584448	200680102	G	A	-0.013004189135254	0.1138	0.909
1	rs73084669	200680135	C	T	0.0381047060335456	0.0766	0.6185
1	rs113923269	200680194	T	C	0.0382972099323441	0.0766	0.6172
1	rs112390385	200680197	G	A	0.0384030712829451	0.0766	0.6164
1	rs73084670	200680213	G	C	0.0382009626151637	0.0766	0.6179
1	rs73084672	200680715	A	G	0.0384030712829451	0.0766	0.6157
1	rs4539164	200680765	G	A	-0.0286978729475453	0.0199	0.149
1	rs113846534	200680811	T	C	0.0384030712829451	0.0765	0.6157
1	rs112124897	200680950	T	G	0.0384030712829451	0.0765	0.6158
1	rs112731838	200681010	G	T	0.0384030712829451	0.0765	0.616
1	rs112476576	200681130	T	C	0.0384030712829451	0.0765	0.6153
1	rs111957233	200681298	G	A	0.0384030712829451	0.0765	0.6161
1	rs9726352	200681344	G	A	-0.0257999754904126	0.0202	0.2031
1	rs113838090	200681473	G	A	0.0360040066341877	0.0767	0.6392
1	rs12239970	200681967	T	C	0.0114047182634362	0.0179	0.5221
1	rs111825949	200681968	T	C	0.0412954824071715	0.0766	0.5893
1	rs111912007	200682012	T	G	0.0414010268486756	0.0766	0.5886
1	rs111405846	200682066	C	T	0.0412954824071715	0.0765	0.5892
1	rs12748718	200682088	C	T	-0.0274020297483382	0.022	0.2127
1	rs111922669	200682215	C	T	0.0412954824071715	0.0765	0.5898
1	rs73084681	200682273	C	A	0.0411995232473163	0.0765	0.5901
1	rs72746826	200682274	G	A	0.0115035793834154	0.0179	0.5201
1	rs73084685	200682279	T	A	0.0411995232473163	0.0765	0.5903
1	rs73084687	200682319	T	A	0.0411035548784171	0.0765	0.5909
1	rs2364686	200682486	C	T	0.0411995232473163	0.0765	0.5905
1	rs1389643	200682624	G	C	0.0411995232473163	0.0765	0.5901
1	rs116270262	200682709	T	A	-0.021203207651103	0.1142	0.8524
1	rs1389644	200682721	A	G	0.0411035548784171	0.0765	0.5912
1	rs2220820	200682927	C	G	0.0409019913204257	0.0765	0.5929
1	rs73084692	200683364	T	G	0.0407003871263756	0.0765	0.5944
1	rs73084693	200683584	A	T	0.0434042576072856	0.0764	0.5698
1	rs731077	200684045	A	G	0.0402010017441475	0.0765	0.5991
1	rs731078	200684231	G	C	-0.02960390325858	0.0198	0.1351
1	rs73084694	200684968	C	G	0.0371030879515023	0.0768	0.6293
1	rs7519783	200685057	G	A	-0.0275973271921043	0.0202	0.1703
1	rs186152043	200686797	C	T	-0.136897050100824	0.0871	0.1159
1	rs113856508	200686991	C	T	0.0350002811846215	0.0768	0.6486
1	rs73084698	200687234	A	G	0.0347008987793103	0.0768	0.6511
1	rs7538242	200687306	T	C	-0.031397792147416	0.0198	0.1129
1	rs115852331	200687331	G	A	-0.0272992569378225	0.1141	0.8108
1	rs12730151	200687787	T	A	-0.0316041926269978	0.022	0.1509
1	rs6675463	200688488	G	A	0.0109003744682883	0.0178	0.5395
1	rs7544548	200689300	T	C	-0.0325955083699338	0.0196	0.09667
1	rs73084702	200691154	G	A	0.0353961009469877	0.0765	0.6441
1	rs10920010	200691738	T	C	-0.0326988269632397	0.0196	0.09501
1	rs10920011	200691743	G	C	-0.0326988269632397	0.0196	0.09521
1	rs6664413	200692168	A	G	-0.0328021562323804	0.0196	0.09391
1	rs2364685	200692390	T	C	-0.0328021562323804	0.0196	0.09315
1	rs7554325	200692538	T	A	-0.0328951617042694	0.0196	0.09277
1	rs7542613	200692704	C	G	-0.0331949048576409	0.0196	0.08924
1	rs7542683	200692750	C	A	-0.0328951617042694	0.0196	0.09233
1	rs7520106	200692869	A	G	-0.0328951617042694	0.0196	0.09216
1	rs7554612	200692872	T	C	-0.0328951617042694	0.0196	0.09227
1	rs10920013	200692897	A	T	0.0118989261570991	0.0177	0.5014
1	rs7545387	200693169	G	A	-0.0329985112635755	0.0196	0.09205
1	rs73086603	200693576	C	T	0.0404987422798789	0.0764	0.5963
1	rs7548289	200694030	C	T	-0.0329985112635755	0.0196	0.0915
1	rs7515230	200694154	T	C	-0.0335981494309355	0.0196	0.08636
1	rs7515329	200694269	T	A	-0.0328951617042694	0.0196	0.09252
1	rs73086606	200694312	A	C	0.0402970567645369	0.0764	0.5978
1	rs7548907	200694596	G	A	-0.0328951617042694	0.0196	0.09263
1	rs7526297	200694701	A	G	-0.0328021562323804	0.0196	0.09389
1	rs10800725	200694973	G	A	-0.0332982854015147	0.0196	0.08868
1	rs10800726	200695039	G	A	-0.0328021562323804	0.0196	0.09443
1	rs10800727	200695075	C	T	-0.0328021562323804	0.0196	0.09408
1	rs10800728	200695147	C	A	-0.0325955083699338	0.0196	0.09631
1	rs55783905	200695416	G	T	-0.023401696181619	0.0216	0.2782
1	rs35796457	200696601	A	G	-0.0332982854015147	0.0212	0.1169
1	rs34674691	200696645	C	T	-0.0343016316970211	0.0213	0.1077
1	rs36041093	200696648	A	G	-0.0343016316970211	0.0213	0.1079
1	rs12047681	200696859	T	C	-0.004198802647333	0.0171	0.806
1	rs7516036	200696953	A	G	-0.0322959448008212	0.0202	0.1106
1	rs7518368	200697189	A	G	-0.0016012813669738	0.0171	0.9261
1	rs12126250	200697265	C	T	-0.023401696181619	0.0216	0.279
1	rs2029751	200698286	A	C	-0.0328951617042694	0.0213	0.1223
1	rs4554747	200698597	A	G	-0.0326988269632397	0.0213	0.124
1	rs146907737	200698844	A	G	-0.0244976316004002	0.0942	0.795
1	rs59624172	200699515	T	G	0.0372957847436969	0.0763	0.6247
1	rs6427853	200699625	T	G	-0.0334016766340304	0.0198	0.09242
1	rs10753880	200700374	A	T	-0.0318003125497978	0.0202	0.1162
1	rs141701619	200700567	T	C	0.0288983900426488	0.0588	0.6227
1	rs965192	200701094	T	A	-0.0335050785573982	0.0198	0.09132
1	rs151243408	200701165	C	A	0.0288983900426488	0.0588	0.6223
1	rs10800729	200701748	C	T	-0.0038975857287134	0.0171	0.8183
1	rs7512279	200702338	G	A	-0.0039979812872983	0.0171	0.8164
1	rs35243860	200702395	G	A	-0.0315009870620622	0.0212	0.1366
1	rs12025389	200702431	T	C	-0.0358966439977618	0.0174	0.03887
1	rs10494820	200703434	A	T	-0.0355028330426552	0.0173	0.04069
1	rs6660197	200703541	C	T	-0.0309026047398165	0.0211	0.1422
1	rs10449265	200703906	T	A	-0.0242004837056584	0.0216	0.2623
1	rs12070749	200704310	A	G	0.0105046326450854	0.0176	0.5526
1	rs10494819	200704754	C	T	-0.0352956263947246	0.0173	0.04173
1	rs7516821	200705510	T	G	-0.0355028330426552	0.0173	0.04086
1	rs7550125	200705519	G	A	-0.0355028330426552	0.0173	0.04075
1	rs12130226	200706598	C	T	-0.0238010101859522	0.0217	0.271
1	rs12145140	200706636	G	T	-0.0243029385231735	0.0216	0.2622
1	rs10800730	200706763	T	G	0.0100988346774146	0.0176	0.5664
1	rs73086614	200706970	T	C	0.0361004656247227	0.0761	0.6352
1	rs10920017	200707090	G	A	0.0100988346774146	0.0176	0.5682
1	rs73086617	200707122	G	T	0.0355022698424966	0.076	0.6401
1	rs58397787	200707533	C	A	0.0126002819757385	0.0175	0.472
1	rs76804334	200707562	T	C	0.0654037717003168	0.0806	0.4177
1	rs182544217	200707799	G	C	-0.0851984758338849	0.085	0.3157
1	rs60195675	200709346	T	C	0.0379025370484673	0.0813	0.6408
1	rs73086620	200709608	C	T	0.0384992991506098	0.0813	0.6361
1	rs73086621	200709635	G	A	0.0384992991506098	0.0813	0.6357
1	rs7517998	200709796	G	A	-0.0083043861636152	0.0171	0.6271
1	rs60070641	200709952	T	C	0.0349037160078804	0.0815	0.6683
1	rs7520780	200710186	G	A	-0.0319035490130083	0.0215	0.1379
1	rs7520984	200710318	G	C	-0.0319964709431669	0.0199	0.1083
1	rs73086625	200710865	A	G	0.0387013475370749	0.0759	0.6103
1	rs12564690	200711076	A	G	-0.0451961304529691	0.0555	0.4151
1	rs73086626	200711146	G	C	0.0385955177593629	0.0759	0.6113
1	rs73086628	200711329	C	T	0.0384992991506098	0.0759	0.6118
1	rs72746845	200711624	C	A	-0.0319035490130083	0.0215	0.1373
1	rs73086631	200711755	T	C	0.0485044090596151	0.0757	0.5216
1	rs73086632	200711956	A	G	0.0382972099323441	0.0759	0.614
1	rs3207096	200712581	A	G	0.0382009626151637	0.0759	0.6145
1	rs4915456	200713246	G	A	-0.0246001168682327	0.0218	0.259
1	rs61143976	200713263	A	G	0.0379988130912113	0.0759	0.6164
1	rs80329163	200713821	A	G	0.0118001041157506	0.0181	0.514
1	rs7533592	200714355	C	T	0.0377966226945664	0.0759	0.6185
1	rs73086635	200715050	A	G	0.0371994409891063	0.076	0.6248
1	rs6665490	200715975	C	T	-0.0306963490025976	0.0215	0.1535
1	rs146463458	200716351	G	A	-0.123196411572024	0.0796	0.1219
1	rs150105817	200716865	G	A	-0.0160988945897493	0.1106	0.8844
1	rs12029036	200716942	T	A	0.0119977384336167	0.0181	0.5087
1	rs199923397	200717102	G	A	-0.0454995840713661	0.1193	0.7029
1	rs12747799	200717686	A	T	-0.0302015087331214	0.0215	0.1598
1	rs7529518	200718422	C	T	0.0089002747867194	0.0176	0.6155
1	rs35045998	200719186	A	G	-0.0300984478240329	0.0215	0.1603
1	rs6703201	200719775	A	G	-0.0319964709431669	0.0199	0.1086
1	rs117178950	200719945	C	T	-0.0009004052431641	0.0434	0.9836
1	rs12088680	200720093	C	T	0.0086028888072678	0.0176	0.6255
1	rs59324679	200720116	C	G	-0.0303045802648556	0.0215	0.1594
1	rs10920018	200720357	T	C	-0.0249999098013234	0.0219	0.2529
1	rs7548165	200720819	T	A	0.0086028888072678	0.0176	0.6254
1	rs12037134	200721279	A	G	0.0109992854583691	0.0181	0.5436
1	rs12404756	200722977	G	A	0.0234039777790161	0.0279	0.4013
1	rs7523261	200723850	A	G	-0.0009004052431641	0.0437	0.9831
1	rs56255908	200724009	C	T	-0.02960390325858	0.0215	0.1688
1	rs73086639	200724801	G	A	0.0363029992242924	0.0763	0.6343
1	rs35687916	200725163	T	C	-0.0300984478240329	0.0215	0.1615
1	rs6427854	200725224	A	T	-0.0248973835545144	0.0219	0.2562
1	rs2364687	200725621	G	A	-0.0442967745820927	0.0292	0.1289
1	rs6656966	200725768	A	G	-0.0255024404124231	0.0219	0.2455
1	rs6427855	200726579	A	G	-0.0105959392134034	0.0171	0.5369
1	rs7519005	200727873	A	G	0.0361004656247227	0.0763	0.6357
1	rs10800731	200728769	C	T	0.0096037361426946	0.0176	0.586
1	rs4382754	200728818	C	A	-0.0251024465608414	0.0219	0.2529
1	rs74760087	200729684	A	T	-0.0411032840784537	0.0542	0.4489
1	rs142139617	200730360	T	C	0.0558981756288099	0.0616	0.3638
1	rs117322565	200730544	C	T	-0.0394999521368577	0.0541	0.4656
1	rs6427856	200730635	G	A	-0.0303973537275885	0.0215	0.157
1	rs16847180	200731556	A	T	-0.0299026613543135	0.0215	0.1645
1	rs16847183	200731955	A	C	-0.0302015087331214	0.0215	0.1591
1	rs74689616	200732483	A	G	-0.0302015087331214	0.0215	0.1596
1	rs12039516	200732497	T	C	0.0118989261570991	0.0181	0.5103
1	rs148376336	200733011	A	G	0.0147014028528927	0.0802	0.855
1	rs6427857	200733257	A	T	-0.0306963490025976	0.0198	0.1211
1	rs6660092	200733547	C	T	0.0096037361426946	0.0176	0.5853
1	rs79219310	200734278	A	C	-0.015702643727291	0.1108	0.8873
1	rs16847193	200739337	T	A	-0.0297996312385195	0.0215	0.1646
1	rs6427858	200739642	T	C	-0.032502530761974	0.0194	0.09464
1	rs74432126	200739832	G	A	-0.0811016014370415	0.037	0.02847
1	rs12038475	200740278	G	T	0.0117012723076411	0.0181	0.5177
1	rs80284702	200740697	T	G	0.0528011569911275	0.0638	0.4081
1	rs4915457	200740870	G	C	-0.0299953975354009	0.0198	0.1289
1	rs10800733	200741077	C	T	0.0096037361426946	0.0176	0.5863
1	rs12043133	200741713	T	G	-0.0093031403261444	0.0171	0.5842
1	rs117400345	200741886	A	G	-0.105005023297168	0.0914	0.251
1	rs11809578	200742106	T	C	0.0096037361426946	0.0176	0.5871
1	rs67214245	200742577	G	A	-0.02960390325858	0.0215	0.1687
1	rs17694768	200743528	G	A	-0.0246001168682327	0.0219	0.2613
1	rs11810437	200744054	T	G	0.009504687014246	0.0176	0.589
1	rs73086648	200744092	C	T	0.0324962313421326	0.0765	0.6708
1	rs12093247	200744534	T	A	0.009504687014246	0.0176	0.5885
1	rs2047148	200744650	C	T	-0.0247026126403718	0.0219	0.2603
1	rs12747569	200745215	A	G	-0.0293979151845611	0.0215	0.1706
1	rs55735825	200746875	G	A	0.009504687014246	0.0176	0.5911
1	rs2047147	200747867	A	G	-0.0247026126403718	0.0219	0.2603
1	rs10920027	200748128	A	G	0.0097027754613851	0.0176	0.5813
1	rs6658395	200748760	C	T	-0.0088994831870327	0.0171	0.6015
1	rs6658596	200748921	C	T	-0.0290993078252748	0.0215	0.1752
1	rs10494818	200749160	A	C	-0.0285949668801128	0.0215	0.1824
1	rs12037469	200749827	G	A	0.0097027754613851	0.0176	0.583
1	rs73086650	200749922	C	G	0.0323026073786261	0.0765	0.6733
1	rs7520287	200750576	G	A	-0.0285949668801128	0.0197	0.1459
1	rs12081920	200750830	G	A	0.0097027754613851	0.0176	0.5839
1	rs12039314	200751590	G	A	0.0097027754613851	0.0176	0.5837
1	rs7538416	200752442	T	C	0.0097027754613851	0.0176	0.5832
1	rs12087381	200754039	G	T	0.0097027754613851	0.0176	0.5823
1	rs10920032	200755824	G	A	-0.0252049938352247	0.0219	0.2512
1	rs6691268	200756066	A	C	-0.0292949370570243	0.0197	0.1376
1	rs6680058	200756098	T	C	0.0423024980338776	0.0757	0.5762
1	rs74231018	200756250	C	T	-0.0471020897690825	0.045	0.2952
1	rs66893025	200757200	A	G	-0.028399474521698	0.0215	0.1859
1	rs12410302	200757512	A	G	0.0098018049722602	0.0176	0.5782
1	rs7526001	200757968	C	T	-0.0288007896057264	0.0215	0.1798
1	rs12140784	200758261	T	C	-0.0252049938352247	0.022	0.2507
1	rs10920033	200758883	G	A	0.0098018049722602	0.0176	0.578
1	rs73086655	200759598	C	T	0.0390957053401303	0.0758	0.6063
1	rs1963260	200760059	G	A	0.009197572354042	0.0177	0.6035
1	rs1963261	200760211	G	A	0.0097027754613851	0.0176	0.5814
1	rs12022671	200761272	A	T	0.0097027754613851	0.0176	0.5814
1	rs12729842	200761806	A	G	-0.0285023604727122	0.0215	0.1839
1	rs2029750	200763042	T	C	0.0099998345783334	0.0177	0.5728
1	rs16847224	200764858	G	A	-0.0285023604727122	0.0215	0.1836
1	rs10753881	200765313	C	T	-0.0288007896057264	0.0197	0.1437
1	rs10800735	200765443	C	G	0.0099998345783334	0.0176	0.5696
1	rs11589092	200768521	G	A	0.0416024898545136	0.029	0.1518
1	rs4915458	200772175	T	C	-0.0260975991218731	0.022	0.2354
1	rs73086656	200772667	C	A	0.0406043708419401	0.0764	0.5954
1	rs73086660	200772683	G	A	0.0423983514166169	0.0765	0.5793
1	rs12748010	200773547	T	C	-0.0288007896057264	0.0215	0.1805
1	rs80198612	200773834	A	G	0.0098018049722602	0.0498	0.8443
1	rs11800187	200774533	G	A	0.0101978249764461	0.0176	0.5611
1	rs12048165	200776061	G	A	0.0099998345783334	0.0176	0.5714
1	rs12023677	200776065	T	A	0.0099998345783334	0.0176	0.5712
1	rs7552353	200776641	C	T	0.0105046326450854	0.0176	0.5529
1	rs7552653	200776954	C	T	0.0102968054773682	0.0176	0.5601
1	rs10800737	200777011	G	A	-0.0263953113595316	0.022	0.229
1	rs4915459	200778953	G	A	-0.0318003125497978	0.0194	0.1017
1	rs77466285	200779099	C	A	0.0479993753879105	0.0833	0.5647
1	rs11799980	200779143	G	A	0.0098018049722602	0.0176	0.5768
1	rs35442900	200779144	T	C	-0.0285949668801128	0.0215	0.1819
1	rs7517047	200779848	C	G	-0.0285949668801128	0.0215	0.1839
1	rs6427859	200780153	C	A	-0.0085968472255182	0.017	0.6124
1	rs12756996	200780333	T	C	-0.0286978729475453	0.0215	0.1816
1	rs12736722	200780420	C	T	-0.0285949668801128	0.0215	0.1841
1	rs116657246	200780832	A	G	0.0105046326450854	0.1104	0.9243
1	rs143371008	200782252	T	A	-0.0529051189949894	0.0698	0.4483
1	rs10920034	200782887	A	G	0.0098018049722602	0.0176	0.5772
1	rs66769776	200782904	A	G	-0.0285023604727122	0.0215	0.1844
1	rs66530521	200782949	G	A	-0.0285949668801128	0.0215	0.1828
1	rs9803971	200782964	T	C	-0.0325955083699338	0.0194	0.09299
1	rs72746858	200783153	T	C	-0.0282040203730758	0.0215	0.1893
1	rs6675265	200783363	G	A	0.0098018049722602	0.0176	0.5766
1	rs72746859	200783811	A	T	-0.0285023604727122	0.0215	0.1848
1	rs78111816	200785152	G	A	0.0001999800026662	0.0236	0.9939
1	rs34596352	200785330	C	T	-0.0285023604727122	0.0215	0.1834
1	rs142712737	200785648	G	T	0.0117012723076411	0.0181	0.5183
1	rs137868083	200785797	T	C	-0.0050024916227914	0.1004	0.9606
1	rs115714635	200786230	A	T	-0.0285023604727122	0.0215	0.1842
1	rs7528217	200788077	C	T	-0.0085968472255182	0.0171	0.6158
1	rs10920036	200789298	C	T	0.0099008246772624	0.0176	0.5755
1	rs10753882	200790620	A	G	-0.0296966117368367	0.0198	0.1337
1	rs7538023	200791295	C	T	0.0052959516591825	0.0245	0.8296
1	rs149570989	200791636	G	C	-0.0183982139464423	0.094	0.8451
1	rs182850196	200791832	A	T	-0.0182963622831166	0.094	0.846
1	rs6697899	200791954	T	C	0.0148984646619666	0.0273	0.5842
1	rs10920040	200793469	G	A	0.0098018049722602	0.0176	0.5801
1	rs10753883	200794055	C	T	0.0099008246772624	0.0176	0.5763
1	rs10800742	200794669	C	G	0.0099008246772624	0.0176	0.5755
1	rs148236895	200794784	G	A	-0.0584027170759943	0.0693	0.3994
1	rs35755401	200795183	G	A	-0.0272992569378225	0.0212	0.1984
1	rs12567434	200795232	C	T	0.009197572354042	0.0182	0.6133
1	rs16847242	200797111	T	C	0.0146028573839336	0.0273	0.5935
1	rs11803934	200798831	G	T	0.0099008246772624	0.0176	0.5733
1	rs6690988	200798900	G	C	-0.009000382197299	0.0171	0.5988
1	rs10920043	200799542	T	C	0.0117012723076411	0.0181	0.5168
1	rs7547000	200799780	C	T	-0.0267033828345498	0.0221	0.2257
1	rs16847251	200800081	G	C	-0.0288007896057264	0.0215	0.1799
1	rs6697037	200800298	C	T	0.0099008246772624	0.0176	0.5762
1	rs6661661	200800570	T	G	0.0099008246772624	0.0176	0.5731
1	rs148865254	200800667	T	A	0.0089993837968006	0.0581	0.8769
1	rs12736176	200801028	T	G	-0.028399474521698	0.0215	0.1852
1	rs4915209	200801054	G	T	-0.0259025943231108	0.0221	0.2404
1	rs1874080	200801621	T	A	-0.0257999754904126	0.0221	0.2436
1	rs78225055	200802045	C	T	0.0100988346774146	0.0177	0.569
1	rs41304544	200802137	G	A	0.0099998345783334	0.0177	0.5696
1	rs12760892	200802901	A	G	-0.0289037168568363	0.0215	0.1778
1	rs9287108	200803213	T	C	-0.0475004961488543	0.0284	0.09455
1	rs10753884	200803289	G	A	-0.0259949602770859	0.0221	0.2389
1	rs6659127	200803657	C	T	-0.0092022107647994	0.0171	0.5911
1	rs55959343	200804171	C	T	0.0099998345783334	0.0177	0.5724
1	rs12758336	200807246	A	G	0.0435000054458512	0.0286	0.1287
1	rs79869095	200807254	T	G	0.0542040540135122	0.0773	0.4828
1	rs10920045	200807301	A	G	-0.0260975991218731	0.0221	0.2378
1	rs59768598	200808306	C	T	0.0528960093534967	0.0772	0.4933
1	rs10920046	200809228	T	C	-0.0303045802648556	0.0198	0.1272
1	rs34833011	200810350	G	T	0.0443039255565243	0.0287	0.1227
1	rs6664990	200810535	C	T	0.0101978249764461	0.0177	0.5638
1	rs12742404	200811765	A	G	-0.0289963604415917	0.0215	0.1779
1	rs60302916	200812491	A	G	0.0101978249764461	0.0177	0.5618
1	rs57610035	200812717	T	G	0.0101978249764461	0.0177	0.5619
1	rs150439633	200813279	G	A	-0.0289963604415917	0.0215	0.1779
1	rs184536095	200813449	G	A	0.0141987193998129	0.0757	0.8512
1	rs66530019	200813692	A	T	-0.0289963604415917	0.0214	0.1763
1	rs4417100	200813710	A	T	0.0101978249764461	0.0177	0.5633
1	rs6691977	200814959	T	C	-0.0092022107647994	0.0171	0.5917
1	rs12735702	200815927	A	G	-0.0282965991551138	0.028	0.3114
1	rs3765130	200816245	G	A	-0.0275973271921043	0.0653	0.6725
1	rs10920052	200820610	C	A	-0.008395140788382	0.0171	0.6218
1	rs16847267	200820897	C	T	-0.0286978729475453	0.0214	0.1808
1	rs10800743	200821536	C	T	-0.0292949370570243	0.0198	0.1396
1	rs2275194	200821924	C	T	-0.0285949668801128	0.0214	0.1815
1	rs79263210	200823436	G	T	0.0616969878029145	0.0777	0.4267
1	rs16830092	200823498	T	C	-0.0285949668801128	0.0214	0.1824
1	rs2275193	200824108	C	T	-0.028399474521698	0.0214	0.1846
1	rs2275192	200824186	T	G	-0.0282965991551138	0.0217	0.1921
1	rs143740755	200824787	C	T	-0.107095352951543	0.0885	0.2263
1	rs2292096	200826769	A	G	-0.0281011651109099	0.0214	0.1909
1	rs16847284	200827638	A	G	-0.0281011651109099	0.0215	0.1899
1	rs12733378	200827806	A	G	-0.027998320426861	0.0215	0.1928
1	rs7520696	200828267	A	T	-0.0086977157031958	0.0171	0.6097
1	rs3753953	200829359	T	A	-0.0285023604727122	0.0215	0.1855
1	rs3753954	200829360	T	A	-0.0282040203730758	0.0215	0.1899
1	rs7514015	200829992	T	C	-0.0274020297483382	0.0221	0.215
1	rs10920054	200830440	A	G	-0.0275048131221902	0.0221	0.2146
1	rs12731136	200830443	T	C	-0.0289037168568363	0.0215	0.18
1	rs28695253	200830702	C	T	-0.0289037168568363	0.0216	0.18
1	rs189988204	200830941	C	T	-0.010302892995897	0.1001	0.9177
1	rs6661980	200830990	T	G	-0.0289963604415917	0.0216	0.1788
1	rs6704302	200832537	G	A	0.0147999386115992	0.0272	0.5877
1	rs7533782	200832584	A	G	-0.007296555232638	0.0172	0.6706
1	rs7511678	200832857	G	A	-0.0080019302190585	0.0172	0.6414
1	rs7526103	200833217	T	C	-0.0289037168568363	0.0216	0.1816
1	rs7514501	200833649	C	T	-0.0289037168568363	0.0217	0.1825
1	rs7537351	200833967	A	G	-0.0335050785573982	0.0195	0.08681
1	rs6427860	200833995	C	A	-0.0297996312385195	0.0217	0.1697
1	rs6427861	200834112	C	A	-0.0297996312385195	0.0199	0.1337
1	rs12748136	200835590	G	A	-0.0303045802648556	0.0218	0.1647
1	rs72746883	200835725	C	T	0.013202462677756	0.0177	0.4571
1	rs10800744	200836166	T	C	-0.0306963490025976	0.0199	0.1229
1	rs6427862	200836673	G	C	0.0135971385060249	0.0177	0.4442
1	rs117722177	200836686	G	A	-0.0302015087331214	0.0551	0.5835
1	rs150639215	200836855	A	G	-0.0154994990469515	0.0652	0.8119
1	rs7552536	200836866	G	A	-0.0322029950400999	0.0226	0.1543
1	rs6678462	200837156	A	G	0.0146028573839336	0.0178	0.4102
1	rs7522087	200837318	T	G	-0.0328951617042694	0.0226	0.1445
1	rs7532914	200837666	A	G	0.0147014028528927	0.0178	0.408
1	rs78962805	200838601	C	T	-0.0111013930711739	0.0554	0.8411
1	rs56047722	200838935	C	T	0.0147999386115992	0.025	0.553
1	rs34893530	200839895	G	C	-0.0393023164827424	0.0243	0.1059
1	rs2131833	200840401	C	T	-0.040197189751413	0.0265	0.1297
1	rs12756886	200840467	T	C	-0.0398953406632555	0.0243	0.1005
1	rs6668056	200841258	C	T	0.0078987227933553	0.0192	0.6802
1	rs12120209	200841534	G	A	0.0177023841130051	0.0227	0.4352
1	rs36052390	200841572	G	A	-0.0288007896057264	0.0551	0.6019
1	rs35650485	200842006	C	G	-0.044401309298167	0.0235	0.05854
1	rs968497	200842110	G	A	0.012096540947233	0.0235	0.6071
1	rs3738250	200843305	G	T	-0.0471964348309747	0.0245	0.05349
1	rs3738251	200843374	G	C	0.0209979909956055	0.026	0.4175
1	rs2292097	200843768	C	T	0.0189002595004805	0.0175	0.2815
1	rs2292099	200844340	G	T	-0.0501991563328521	0.0282	0.07493
1	rs6702767	200844547	A	G	-0.0525045539821493	0.0185	0.004497
1	rs146489408	200844817	C	T	0.0029955089797983	0.0678	0.9645
1	rs34679301	200845051	A	G	-0.034198147379977	0.0431	0.4275
1	rs58750613	200845480	C	T	0.0189983824093147	0.0176	0.2797
1	rs4915461	200845798	A	G	-0.0495999919914836	0.0283	0.07884
1	rs4915462	200845942	C	T	-0.0505987987633697	0.0282	0.07283
1	rs1983084	200847043	C	G	0.0200967016991224	0.0175	0.2522
1	rs12565385	200847224	C	T	0.0235016597850914	0.018	0.192
1	rs75429665	200847823	T	C	-0.0102018624845967	0.0561	0.8556
1	rs6427863	200848001	A	G	-0.049400350295127	0.0282	0.08031
1	rs4319373	200848481	T	C	-0.0406032684425478	0.0237	0.08594
1	rs144066611	200848606	G	A	-0.0066017436345624	0.0705	0.9255
1	rs10920057	200848961	T	A	0.0202045073158995	0.0175	0.2492
1	rs12401718	200849086	G	C	0.0209000641077417	0.0175	0.2327
1	rs2062847	200849360	C	T	0.025696986087186	0.0176	0.1451
1	rs148908249	200849384	G	C	0.0106035827841911	0.0588	0.8564
1	rs11806338	200849552	C	T	0.0213015034199157	0.0175	0.2244
1	rs11799920	200849619	G	T	0.0213993910058902	0.0175	0.2215
1	rs10800745	200849676	A	G	0.021497269010823	0.0175	0.2203
1	rs11584971	200850201	C	T	-0.0534957179427506	0.0191	0.005186
1	rs7531238	200850699	T	G	0.0278972284172359	0.0177	0.1142
1	rs7519444	200850776	G	T	0.023198814502523	0.0176	0.1876
1	rs76136628	200851265	A	T	-0.0929050743904805	0.0422	0.02774
1	rs72746886	200851577	G	C	-0.0469029460862576	0.0251	0.06213
1	rs112680734	200851927	G	A	0.0090984829852593	0.0238	0.7011
1	rs139125083	200852142	T	G	-0.0789999182341498	0.0707	0.2641
1	rs10920058	200852290	G	C	0.023198814502523	0.0177	0.1904
1	rs10920059	200852487	C	T	0.0270994698817177	0.0182	0.137
1	rs74689084	200852787	A	G	0.0106035827841911	0.0723	0.8834
1	rs36028379	200852790	G	A	-0.0473012731180131	0.0252	0.06088
1	rs12564878	200852820	A	G	0.0072039888485025	0.0224	0.7485
1	rs10733064	200852995	G	A	-0.0428031223253094	0.0266	0.1073
1	rs10733065	200853063	G	A	-0.0428031223253094	0.0266	0.1074
1	rs12565082	200853111	A	T	0.0055048206344449	0.0233	0.8127
1	rs145912392	200853257	T	G	-0.0780047856479711	0.071	0.2718
1	rs68052659	200853503	G	A	0.0055048206344449	0.0225	0.8081
1	rs66584778	200854229	G	A	-0.0040983869261633	0.0689	0.9522
1	rs145212019	200854271	C	T	0.0051964749068174	0.0235	0.8245
1	rs145810386	200855549	G	A	0.0274984287018097	0.018	0.1269
1	rs12060302	200855558	G	A	0.0274011363479391	0.018	0.1283
1	rs10920062	200856403	C	A	0.0052959516591825	0.0201	0.7907
1	rs12028470	200856999	T	G	0.0297044227063309	0.0179	0.09779
1	rs72746888	200857445	G	A	0.0308007491527123	0.018	0.08625
1	rs180809309	200857466	C	T	0.0136957831289865	0.0604	0.8205
1	rs3753955	200857774	T	C	-0.0023026490626755	0.0255	0.9284
1	rs3753956	200857809	A	G	0.0295976364389436	0.0181	0.102
1	rs3820419	200858315	T	G	0.0295005481176215	0.0181	0.1036
1	rs2134756	200858956	G	A	0.0301023438164435	0.0182	0.09737
1	rs59457695	200858970	C	T	-0.0012007205765188	0.0258	0.9643
1	rs6427864	200859413	T	C	0.0298014912367898	0.0182	0.1014
1	rs3753957	200860210	A	G	-0.0385017716536664	0.0275	0.1618
1	rs2271019	200861003	A	G	0.0301023438164435	0.0183	0.09973
1	rs968549	200861595	C	T	-0.0335050785573982	0.0293	0.254
1	rs968548	200861793	A	G	-0.0413950753663857	0.0314	0.1873
1	rs885197	200862557	A	G	0.0195967237465575	0.0211	0.3523
1	rs885198	200862743	G	C	-0.0246001168682327	0.0291	0.3972
1	rs884357	200863055	C	T	-0.0406970023321042	0.0625	0.515
1	rs867291	200863451	G	A	0.0004998750416509	0.0204	0.98
1	rs3753959	200863772	C	T	-0.0032954239497972	0.0196	0.8675
1	rs184164	200864267	T	C	0.0312951579807101	0.0627	0.6172
1	rs296534	200864982	C	T	0.031498667059371	0.0628	0.6158
1	rs296533	200865768	G	T	0.0315955615897506	0.0628	0.6147
1	rs296532	200866131	C	T	0.0311013012983478	0.0629	0.6203
1	rs78281612	200866404	C	T	0.0248974696545107	0.0303	0.4107
1	rs2271018	200867492	C	G	0.0035038543266769	0.0258	0.8934
1	rs2271017	200867552	C	T	0.0255995183002125	0.0304	0.3992
1	rs12045112	200868061	C	T	0.0473033451158665	0.0195	0.01538
1	rs296526	200868862	A	G	-0.0043996643446871	0.0576	0.9395
1	rs296528	200870754	C	G	0.0194005857039748	0.0562	0.7296
1	rs3767494	200871216	G	A	-0.005696192544881	0.0257	0.8245
1	rs3767495	200871237	C	T	0.0194005857039748	0.019	0.3089
1	rs296529	200871876	G	A	0.0176041339483571	0.0562	0.7542
1	rs296530	200872484	T	C	0.0288012338056278	0.0567	0.6114
1	rs141042559	200872693	G	A	0.0044998604248922	0.0342	0.8941
1	rs56354006	200873159	A	G	0.0061013488579762	0.0198	0.7567
1	rs511104	200873170	A	G	0.0277027118389473	0.0568	0.6251
1	rs113451121	200873309	C	T	-0.0114958245134845	0.0249	0.6439
1	rs57226353	200873396	T	C	-0.0277001306422786	0.0239	0.246
1	rs75506719	200874268	T	C	0.0124027667170427	0.0303	0.6823
1	rs374827	200874327	T	C	-0.002002002670673	0.0181	0.9133
1	rs442905	200874331	G	A	-0.0003000450090019	0.0182	0.9868
1	rs2134757	200874375	C	A	0.0248974696545107	0.0253	0.3246
1	rs12118246	200874847	C	A	0.0090984829852593	0.0294	0.7579
1	rs78710594	200875426	C	T	-0.015702643727291	0.0226	0.4866
1	rs60257241	200875596	G	A	0.0085037404912207	0.0294	0.7717
1	rs61389587	200875904	C	A	0.0076010387728197	0.0292	0.7947
1	rs28684993	200876628	A	T	0.0065981840282271	0.0293	0.8209
1	rs2279837	200877786	T	C	0.0199006617063362	0.0251	0.4269
1	rs4915463	200879302	A	G	0.0127977582298607	0.0248	0.6067
1	rs150408034	200879345	C	T	-0.0004000800213396	0.1086	0.997
1	rs3767496	200880036	G	A	-0.0057967688471774	0.0231	0.8034
1	rs61740234	200880702	C	T	0.0515957486436504	0.0258	0.04506
1	rs45547233	200880869	A	C	0.0124027667170427	0.0294	0.6739
1	rs10800746	200881392	C	T	0.0404027066313724	0.0208	0.05141
1	rs59757713	200881932	G	A	-0.0067024110596754	0.0222	0.7629
1	rs296522	200881940	T	C	-0.0208968257129853	0.0197	0.2889
1	rs55973213	200882238	C	T	-0.003797200248385	0.0298	0.898
1	rs2275487	200882764	G	A	9.99950003332973e-05	0.0227	0.9948
1	rs146611802	200882848	C	G	0.0063994795805678	0.0625	0.9183
1	rs296523	200883546	G	A	-0.0238010101859522	0.0199	0.231
1	rs146152054	200883612	G	A	-0.0114047880634385	0.0224	0.6128
1	rs905634	200884985	C	T	0.0369007163483657	0.0207	0.07505
1	rs447284	200885246	G	A	-0.0212951405401588	0.0199	0.2831
1	rs427466	200885247	C	A	-0.021101069908054	0.0199	0.2876
1	rs438443	200885635	C	T	-0.0720009626887629	0.0289	0.01271
1	rs378672	200886333	C	G	0.0099008246772624	0.0178	0.579
1	rs404339	200886891	C	G	0.0125015292229252	0.0214	0.5589
1	rs10920067	200886938	T	G	0.0540998523168248	0.0341	0.1124
1	rs296539	200887657	C	T	-0.0163021610829842	0.0181	0.3678
1	rs549856101	200887880	C	A	0.170797070942001	0.0945	0.07073
1	rs72749104	200888033	A	G	-0.0005001250416822	0.0224	0.982
1	rs117885895	200888139	T	C	0.0243998868235351	0.0576	0.6714
1	rs296540	200889112	C	T	-0.0127003085782322	0.0197	0.5186
1	rs6427865	200889239	A	G	-0.0016012813669738	0.0223	0.9445
1	rs12096763	200889643	A	C	-0.0016012813669738	0.0223	0.9413
1	rs296542	200889719	C	T	-0.0683002542587931	0.0288	0.01777
1	rs296543	200889833	T	C	0.0126002819757385	0.0213	0.5541
1	rs296544	200890353	G	T	-0.0143017847108596	0.0197	0.4668
1	rs296545	200890692	A	G	0.0126002819757385	0.0213	0.5529
1	rs12408777	200890864	G	A	0.0546964969190277	0.026	0.03526
1	rs71635521	200890944	C	T	-0.0147989665120717	0.0293	0.6143
1	rs296546	200891091	T	C	0.0128964817350202	0.0212	0.5428
1	rs296547	200892137	T	C	-0.0138048499765589	0.0178	0.4371
1	rs370411	200892263	C	G	-0.0138048499765589	0.0178	0.437
1	rs296548	200892843	A	C	-0.0139975096438537	0.0178	0.4306
1	rs4915464	200893050	G	C	0.0282958691548473	0.0234	0.2272
1	rs59250396	200894198	A	G	0.0350002811846215	0.0208	0.09255
1	rs76866914	200894218	G	C	-0.0193969096107316	0.029	0.5018
1	rs4915465	200894790	G	A	0.0560967393518702	0.0259	0.03045
1	rs11589638	200894935	G	A	-0.0143017847108596	0.0213	0.5015
1	rs296551	200895458	C	T	-0.0095050300143049	0.0195	0.6268
1	rs118004183	200895747	C	T	-0.0910960716441218	0.0699	0.1921
1	rs561767	200896297	G	A	-0.0635043893695306	0.0285	0.02571
1	rs61671303	200896370	C	T	0.0572023017657484	0.0258	0.02699
1	rs7536488	200896708	C	T	-0.0158042315449673	0.0291	0.5868
1	rs76131074	200896865	C	T	-0.0028039273327342	0.0224	0.9004
1	rs7551481	200897764	T	C	-0.0027036515743148	0.0223	0.9036
1	rs296519	200897828	C	T	-0.0322959448008212	0.0191	0.09179
1	rs118042083	200898102	G	A	0.153201658220102	0.1279	0.231
1	rs12145340	200898139	T	C	-0.0152050125429676	0.0292	0.6031
1	rs148181441	200899909	G	A	-0.0032954239497972	0.0224	0.8821
1	rs12093616	200900012	G	C	-0.0032954239497972	0.0224	0.8827
1	rs864357	200900014	C	T	-0.0641012834065877	0.0283	0.02355
1	rs578052	200900789	C	A	-0.0660970683749259	0.0283	0.01945
1	rs425079	200901416	A	C	-0.0274020297483382	0.0177	0.1216
1	rs61742999	200901479	G	A	0.0389995348490096	0.0208	0.06103
1	rs387493	200901562	A	G	-0.0391983134041576	0.0208	0.05947
1	rs74136277	200901734	A	C	0.0390957053401303	0.0208	0.06049
1	rs78862342	200902407	C	T	0.0639039448366128	0.0258	0.01329
1	rs10753885	200902699	A	T	-0.0049019951702315	0.0174	0.7786
1	rs11580144	200903101	A	T	-0.0057967688471774	0.0174	0.7388
1	rs190977825	200903253	C	T	0.01600129372694	0.0569	0.7783
1	rs75807586	200903424	A	G	-0.003596459514405	0.0291	0.9023
1	rs75639917	200903490	T	C	-0.0176956485356892	0.0217	0.4146
1	rs296514	200904137	C	T	0.0046989426564652	0.029	0.8707
1	rs76208776	200904891	G	A	0.0024968801985871	0.0227	0.9122
1	rs7528977	200904899	T	G	-0.022398994943479	0.0294	0.4457
1	rs79974219	200905295	G	A	0.0126002819757385	0.0837	0.8805
1	rs149998085	200905383	G	A	-0.0419997711602818	0.0998	0.6742
1	rs12025712	200905397	A	G	-0.0021022080918702	0.0291	0.9416
1	rs4915466	200905507	C	T	0.0295976364389436	0.0234	0.2049
1	rs167199	200905872	T	A	0.0067968490002727	0.0198	0.7333
1	rs296513	200906473	G	A	0.0067968490002727	0.0172	0.6926
1	rs11811412	200906981	G	A	-0.0027036515743148	0.0291	0.9254
1	rs296511	200907034	C	T	-0.0300984478240329	0.0177	0.08853
1	rs12565423	200907828	C	G	0.0074025335167413	0.0173	0.6697
1	rs9628680	200908260	G	A	-0.007004474152883	0.0174	0.6869
1	rs7364440	200908902	G	A	0.0295976364389436	0.0234	0.2061
1	rs72749120	200908991	G	A	0.0035038543266769	0.0227	0.8777
1	rs12117995	200910015	G	A	-0.0239956055562207	0.0294	0.4139
1	rs78950425	200910205	C	A	0.0033045340083004	0.0227	0.8848
1	rs72749127	200911026	T	G	0.0034041991335623	0.0227	0.881
1	rs668239	200911179	C	T	0.0030952049073025	0.02	0.8753
1	rs10920072	200911854	A	C	0.0017983819413794	0.0226	0.9349
1	rs115976102	200912285	G	A	0.0035038543266769	0.0227	0.8765
1	rs10920074	200912727	G	T	-0.0213972981080803	0.0212	0.313
1	rs10753886	200912880	C	T	-0.0022024235552	0.02	0.9142
1	rs58975754	200914139	C	T	-0.0247026126403718	0.0294	0.4007
1	rs2050786	200914567	C	A	0.0356952753244514	0.0232	0.1237
1	rs72749130	200914785	G	A	0.0038027603329278	0.0227	0.8677
