## Supplementary material for "Characterization of shared and ancestry-specific signals driving complex traits using multi-ancestry fine-mapping": EUR_schizophrenia_gwas_1_199914959_200914959.tsv

chrom	ID	pos	A1	A2	BETA	SE	P
1	rs12075442	199915540	C	T	0.0172012073197748	0.0197	0.3842
1	rs10753861	199915725	T	C	0.0089993837968006	0.0091	0.3198
1	rs12024418	199916164	T	C	0.0052959516591825	0.0088	0.5471
1	rs10919779	199916316	T	C	0.0171029078996623	0.0197	0.385
1	rs10919780	199916324	A	C	0.0171029078996623	0.0197	0.3851
1	rs6702288	199916331	G	C	0.0045994064948955	0.0165	0.7818
1	rs4915189	199916450	C	A	0.0045994064948955	0.0088	0.6
1	rs72737453	199916908	C	T	0.0171029078996623	0.0197	0.3859
1	rs72737454	199917101	C	T	0.0171029078996623	0.0197	0.3852
1	rs138014446	199917666	C	T	0.0572967376061087	0.0306	0.06115
1	rs10919781	199918090	C	T	-0.0221024699079472	0.0255	0.3862
1	rs1425792	199918507	T	G	0.0142973047008244	0.0194	0.4601
1	rs74136108	199918542	A	T	-0.0039979812872983	0.014	0.7784
1	rs72737455	199918807	C	T	0.0170045988158238	0.0197	0.3884
1	rs12066107	199919312	T	A	0.0150954876453349	0.0198	0.4462
1	rs12066189	199919465	T	C	-0.0221024699079472	0.0255	0.3861
1	rs114408814	199919692	T	C	0.0149969810059077	0.0198	0.4473
1	rs113722913	199919974	T	C	-0.0319035490130083	0.0282	0.2573
1	rs114171814	199919993	A	C	-0.0052035148315978	0.0141	0.7138
1	rs147754070	199920146	G	A	0.0149969810059077	0.0198	0.4492
1	rs970707	199920188	G	A	0.0049974917102918	0.0088	0.5664
1	rs113480990	199920498	G	A	-0.0467038420537432	0.0392	0.2335
1	rs72737460	199920509	T	A	0.0155977206230546	0.0198	0.4315
1	rs112061236	199920574	G	A	-0.0048015088161939	0.0141	0.7339
1	rs61821770	199920616	G	A	0.004101577021075	0.0165	0.8016
1	rs60298277	199921353	T	C	-0.0048015088161939	0.0141	0.7333
1	rs12025810	199921408	G	A	0.0050969882578437	0.009	0.5689
1	rs56381828	199921471	A	G	0.0148984646619666	0.0198	0.4523
1	rs115237857	199921822	A	G	0.0148984646619666	0.0198	0.4526
1	rs12404213	199921998	T	C	0.0148984646619666	0.0198	0.4525
1	rs12403186	199922119	G	A	0.0148984646619666	0.0198	0.4507
1	rs12404481	199922325	T	G	0.0148984646619666	0.0198	0.4514
1	rs72737463	199922331	G	A	-0.0178992398878318	0.0262	0.4929
1	rs115563645	199922460	T	A	0.0531046528867784	0.0308	0.08473
1	rs114495240	199922579	C	T	0.0524975689577541	0.0308	0.08824
1	rs115071245	199923123	C	T	0.0524026787930484	0.0308	0.08844
1	rs10919782	199923558	C	T	0.0147999386115992	0.0198	0.4556
1	rs10919783	199923591	T	C	0.0147014028528927	0.0198	0.4557
1	rs35138345	199923669	C	T	0.0343048036919902	0.0211	0.1041
1	rs12072269	199923979	T	G	0.0147014028528927	0.0198	0.4569
1	rs12067973	199924020	G	T	0.0147014028528927	0.0198	0.4571
1	rs10919784	199924396	T	C	0.0023971245997214	0.0119	0.8395
1	rs12073614	199924806	T	G	0.0146028573839336	0.0198	0.4613
1	rs59671258	199925068	T	C	0.0150954876453349	0.0198	0.445
1	rs72737466	199925285	G	T	0.0153023200084426	0.0198	0.4399
1	rs1991245	199925306	G	A	0.005703702916678	0.0088	0.5168
1	rs75048837	199925346	G	C	0.0531046528867784	0.0308	0.08484
1	rs77906758	199925372	G	A	0.0266029817945341	0.0434	0.5408
1	rs12402383	199925771	G	A	-0.021203207651103	0.0255	0.4073
1	rs75899136	199926077	T	C	-0.0028039273327342	0.0219	0.898
1	rs116786391	199926148	C	T	0.052696808999969	0.0308	0.08756
1	rs4915398	199926184	G	A	0.0088011559530687	0.009	0.3273
1	rs72737467	199926272	G	A	0.0154007965760229	0.0198	0.4378
1	rs138820017	199926338	A	G	-0.0586041643160532	0.0391	0.1342
1	rs72737468	199926678	T	C	0.0154007965760229	0.0198	0.437
1	rs12405505	199927155	A	T	-0.0209989425960583	0.0255	0.4106
1	rs12408002	199927194	C	T	0.0154007965760229	0.0198	0.4367
1	rs12403096	199927323	G	C	0.0156961681063242	0.0198	0.4281
1	rs10159156	199927552	A	G	0.0023971245997214	0.0119	0.8413
1	rs12404419	199927573	T	C	0.0154992634469238	0.0198	0.4332
1	rs12405564	199927658	A	G	0.0154007965760229	0.0198	0.4368
1	rs7527980	199927732	C	G	0.0024968801985871	0.0119	0.8328
1	rs35722565	199927856	G	A	0.0146028573839336	0.0198	0.4606
1	rs7530996	199928343	G	C	0.0025966258472659	0.0119	0.83
1	rs114219717	199928786	C	T	-0.0198966317144566	0.0255	0.4343
1	rs114998386	199928824	A	G	0.0156961681063242	0.0198	0.4267
1	rs115900192	199928899	T	C	0.0156961681063242	0.0198	0.4273
1	rs11804148	199929086	T	C	-0.0049019951702315	0.0141	0.7299
1	rs149110767	199929565	C	T	0.0513012943555507	0.0308	0.09586
1	rs148076474	199929726	G	A	-0.0201006717070029	0.0255	0.4307
1	rs12404122	199930152	G	A	-0.0201006717070029	0.0255	0.4307
1	rs74528532	199930449	C	T	0.0511967897311259	0.0308	0.09706
1	rs74365846	199930616	A	G	-0.0048015088161939	0.0141	0.7347
1	rs12079351	199930912	A	G	0.0025966258472659	0.0119	0.8258
1	rs6687046	199931243	G	A	0.0090984829852593	0.009	0.3124
1	rs6662512	199931323	A	C	-0.0043996643446871	0.014	0.7537
1	rs144121600	199932649	G	A	-0.01999864650669	0.0255	0.4316
1	rs61821772	199932825	C	T	0.0044003044444822	0.0164	0.7898
1	rs139728309	199934534	G	A	-0.0095050300143049	0.009	0.2904
1	rs12047611	199934748	C	T	0.0053954185169075	0.0088	0.5405
1	rs35752683	199935023	G	T	-0.0306963490025976	0.0286	0.2826
1	rs12088853	199935029	C	T	-0.0051029981759033	0.0141	0.7151
1	rs141560790	199935076	C	G	-0.0117993392160431	0.0228	0.6055
1	rs10800657	199935167	A	G	0.0089002747867194	0.009	0.3216
1	rs12068607	199935214	G	A	-0.0051029981759033	0.0141	0.7146
1	rs4518933	199935593	C	T	0.0090984829852593	0.009	0.312
1	rs12726728	199935736	C	T	0.0052959516591825	0.0088	0.5447
1	rs61821774	199936929	A	G	0.0021975835434872	0.0163	0.8921
1	rs114647282	199937558	T	C	0.0501986955327459	0.0309	0.1039
1	rs12409720	199937636	C	G	0.0136957831289865	0.0198	0.4872
1	rs12407247	199937824	A	T	0.0149969810059077	0.0198	0.4478
1	rs72737473	199938778	G	A	0.0149969810059077	0.0198	0.4473
1	rs80305532	199939942	G	A	-0.004701032558649	0.0141	0.7381
1	rs141506290	199939959	C	T	-0.01999864650669	0.0255	0.4329
1	rs9662614	199940193	C	T	-0.004701032558649	0.0141	0.7386
1	rs9660517	199940358	A	T	0.0021975835434872	0.0119	0.8503
1	rs138924272	199940894	C	A	0.0029955089797983	0.0163	0.8556
1	rs145872468	199941464	G	T	0.0575988723793984	0.0484	0.2345
1	rs12759162	199941473	G	A	0.0087020272939009	0.009	0.3337
1	rs12411182	199941752	C	T	0.0134984841513417	0.0198	0.4944
1	rs143861132	199941774	T	C	-0.0034961042567088	0.022	0.8718
1	rs147407832	199942226	G	C	0.0147014028528927	0.0198	0.4556
1	rs72737480	199942553	C	T	0.0135971385060249	0.0198	0.4931
1	rs79200466	199942571	A	G	-0.0062998021485279	0.0384	0.8695
1	rs12407813	199942775	T	A	0.0084045823438103	0.009	0.3528
1	rs72737481	199942813	C	T	0.0133998200630165	0.0198	0.4965
1	rs72737482	199942960	C	T	0.0147014028528927	0.0197	0.4574
1	rs72737483	199943044	G	A	0.0147014028528927	0.0197	0.4575
1	rs12401852	199943572	C	A	-0.0194988734340555	0.0254	0.4432
1	rs12406903	199943880	G	T	-0.0194988734340555	0.0254	0.4431
1	rs12408161	199943883	T	C	-0.0194988734340555	0.0254	0.443
1	rs149167243	199944142	G	T	0.0133011462391285	0.0198	0.5001
1	rs77550331	199944434	A	G	-0.0042992284528324	0.0141	0.7583
1	rs77644853	199944511	C	T	-0.0046005663955682	0.0141	0.745
1	rs4644524	199945630	A	G	0.0081963182244858	0.009	0.3611
1	rs17665745	199945711	T	G	0.013202462677756	0.0198	0.5046
1	rs58951691	199945903	G	A	-0.0032954239497972	0.014	0.815
1	rs10919786	199946176	A	G	0.0047984689115734	0.0088	0.5853
1	rs77994546	199946219	G	A	0.0483043318863239	0.0308	0.117
1	rs72737488	199946755	T	C	0.001998002662673	0.0119	0.8658
1	rs72737489	199946793	T	C	0.0021975835434872	0.0119	0.8509
1	rs74136111	199947467	G	A	-0.0018016219466282	0.0116	0.8752
1	rs72737491	199947635	G	A	-0.0016012813669738	0.0116	0.8909
1	rs35635685	199947887	C	T	0.0116024307308398	0.0287	0.6868
1	rs72737492	199947974	T	G	0.001598721363697	0.0183	0.9293
1	rs72737493	199948250	G	C	0.001598721363697	0.0183	0.9288
1	rs4564169	199949358	A	G	0.0055048206344449	0.0141	0.6943
1	rs72737495	199949438	G	A	-0.0129028853555234	0.021	0.5399
1	rs10800658	199949574	C	T	0.0021975835434872	0.0116	0.8493
1	rs188531114	199949882	G	A	0.0548952993715794	0.0317	0.08336
1	rs6696171	199949972	G	A	0.0056042667198317	0.0141	0.6931
1	rs4915190	199950330	G	A	0.0022973590486834	0.0116	0.8413
1	rs115294079	199950410	C	T	-0.0288007896057264	0.0224	0.1978
1	rs4915399	199950483	C	T	0.0022973590486834	0.0116	0.8411
1	rs4915400	199950550	A	G	0.0058031292269501	0.0141	0.6818
1	rs72737499	199950821	C	T	0.0011992805754821	0.0183	0.9473
1	rs115223254	199950915	A	G	0.0497991787524836	0.0309	0.1065
1	rs114372983	199951172	C	T	0.0503033045092425	0.0309	0.1034
1	rs10800659	199951187	C	G	0.0055048206344449	0.0141	0.6982
1	rs151149499	199951618	G	A	-0.0288007896057264	0.0224	0.1978
1	rs140125626	199951642	G	A	-0.0286978729475453	0.0224	0.1989
1	rs146924799	199951666	G	A	0.0020977980821461	0.0183	0.9079
1	rs12035139	199951850	G	A	0.0013990209137074	0.0098	0.8859
1	rs72737501	199951900	C	T	0.0014988761237359	0.0183	0.9362
1	rs145972996	199952319	C	T	-0.0290993078252748	0.0224	0.1928
1	rs4259691	199952709	A	C	0.0045994064948955	0.0141	0.7457
1	rs72739103	199952852	G	C	-0.0290993078252748	0.0223	0.1928
1	rs72739105	199952893	T	C	-0.0288007896057264	0.0224	0.1969
1	rs72739106	199953014	G	A	0.0061013488579762	0.0163	0.7096
1	rs148477916	199953219	C	T	-0.0278029446620889	0.0223	0.2139
1	rs10737564	199953631	C	T	0.0051964749068174	0.0141	0.7121
1	rs10737565	199953766	A	G	0.0044998604248922	0.0141	0.7495
1	rs72739107	199953809	C	T	-0.0226035462098532	0.022	0.3054
1	rs72739108	199953829	T	C	-0.0290993078252748	0.0223	0.1925
1	rs72739111	199954201	A	C	-0.0290993078252748	0.0223	0.193
1	rs72739112	199954245	C	A	-0.0290993078252748	0.0223	0.193
1	rs7519116	199954460	C	T	0.0116024307308398	0.0123	0.3439
1	rs72739114	199954528	C	T	-0.0290993078252748	0.0223	0.1926
1	rs72739115	199954572	T	C	-0.0300984478240329	0.0223	0.1782
1	rs10800661	199954631	A	G	0.0018981972830802	0.0116	0.87
1	rs145879669	199955171	C	A	0.0501986955327459	0.0309	0.1043
1	rs72739116	199955524	G	A	-0.0290993078252748	0.0223	0.1924
1	rs72739117	199955627	T	C	-0.0290993078252748	0.0223	0.1922
1	rs149005830	199955646	G	A	-0.0290993078252748	0.0223	0.1923
1	rs4244144	199955662	A	G	0.0051964749068174	0.0141	0.7095
1	rs4915402	199955800	C	T	0.0018981972830802	0.0116	0.8674
1	rs72739119	199955987	G	A	-0.029202265808213	0.0223	0.1918
1	rs191340005	199956190	G	T	-0.0765031459861153	0.0464	0.09929
1	rs150344594	199956244	G	A	-0.0300984478240329	0.0223	0.1774
1	rs10919788	199956374	T	C	0.0115035793834154	0.0123	0.3464
1	rs146305730	199956742	G	T	-0.0074980401773571	0.0426	0.8602
1	rs4623736	199956820	T	C	-0.0060985584618694	0.013	0.6368
1	rs72739121	199957009	G	C	-0.029202265808213	0.0223	0.191
1	rs7556626	199957186	C	T	0.0018981972830802	0.0116	0.8724
1	rs72739124	199957225	C	T	-0.029202265808213	0.0223	0.1909
1	rs116197710	199957411	G	A	0.0499038295281839	0.0309	0.1062
1	rs12724022	199957872	G	T	-0.003797200248385	0.0087	0.6639
1	rs10800662	199958509	C	G	0.0020977980821461	0.0116	0.8583
1	rs56138284	199958637	C	T	-0.0292949370570243	0.022	0.1831
1	rs10800663	199958761	A	G	0.0047984689115734	0.0141	0.7334
1	rs4390201	199958879	G	A	0.0020977980821461	0.0116	0.8551
1	rs10919790	199959854	G	A	-0.003596459514405	0.0087	0.677
1	rs10800664	199959856	C	T	-0.0030045090202987	0.0087	0.7286
1	rs10753862	199959975	T	C	0.0018981972830802	0.0116	0.8681
1	rs17722290	199960009	G	A	-0.0292949370570243	0.0221	0.1834
1	rs12038753	199960481	G	T	0.0006997551142732	0.0098	0.9453
1	rs61819869	199960799	C	T	0.0082954970241069	0.0162	0.6072
1	rs148023631	199960815	C	T	-0.056496280157669	0.0391	0.1489
1	rs7533817	199960830	T	C	0.0017983819413794	0.0116	0.8789
1	rs7522004	199960841	G	A	0.0017983819413794	0.0116	0.8753
1	rs150613489	199961365	C	T	0.004201162744548	0.0261	0.8717
1	rs72739126	199962124	T	G	-0.0296966117368367	0.022	0.1772
1	rs147334965	199962306	A	T	-0.0566973436785452	0.0391	0.1463
1	rs6686459	199962584	T	C	0.0021975835434872	0.0116	0.8505
1	rs4636496	199963470	G	A	0.0116024307308398	0.0122	0.3422
1	rs4465241	199963622	T	C	0.0021975835434872	0.0116	0.8475
1	rs6427796	199964117	C	G	0.0048979852621919	0.0141	0.7285
1	rs4147452	199964344	G	A	0.0047984689115734	0.0141	0.7321
1	rs143241687	199965133	C	T	0.0467022717525102	0.0308	0.1288
1	rs10919791	199965168	G	A	0.0018981972830802	0.0104	0.8526
1	rs10737566	199965313	C	T	0.0025966258472659	0.0116	0.825
1	rs141479974	199965586	C	T	0.0471984218290006	0.0308	0.1255
1	rs150841714	199965621	A	T	0.0467977043485401	0.0308	0.1284
1	rs138379275	199965715	C	T	0.0051964749068174	0.0163	0.7474
1	rs4915403	199966562	G	A	-0.0030045090202987	0.0087	0.7306
1	rs61819870	199966662	A	G	0.0076010387728197	0.0162	0.6374
1	rs116385093	199967249	C	A	-0.0001000050003333	0.0181	0.9965
1	rs7549627	199967877	A	G	0.0025966258472659	0.0116	0.8211
1	rs193167563	199968056	G	A	0.0600032523358097	0.0314	0.05573
1	rs138437758	199969052	C	T	-0.0299953975354009	0.0221	0.1739
1	rs143908994	199969091	C	G	-0.0299953975354009	0.0221	0.1741
1	rs7533343	199969403	G	T	-0.0033957590691798	0.0121	0.7763
1	rs557835055	199969791	G	A	-0.0172987645783295	0.0387	0.6552
1	rs4475786	199969809	A	G	-0.004701032558649	0.0141	0.7373
1	rs7556033	199969822	A	G	-0.0043996643446871	0.0121	0.7176
1	rs72739135	199970116	C	A	0.0074025335167413	0.0162	0.6455
1	rs16845753	199970416	G	T	0.0509022179271191	0.0302	0.09264
1	rs4244145	199971261	G	A	-0.0031048149534787	0.0121	0.7961
1	rs4915404	199971363	A	G	-0.0031048149534787	0.0121	0.7969
1	rs55679904	199971903	C	T	0.0187039847937718	0.021	0.3733
1	rs59349635	199972038	T	G	0.00730326611012	0.0162	0.6501
1	rs11810085	199972084	G	A	0.0075017910703226	0.0162	0.6446
1	rs10919792	199972419	A	G	-0.0033957590691798	0.0121	0.7763
1	rs4915191	199972813	C	A	-0.0031950988965408	0.0121	0.7893
1	rs4915192	199973020	T	G	0.0056042667198317	0.0141	0.6929
1	rs12405061	199973176	C	T	-0.0138961051921114	0.029	0.632
1	rs61819873	199973286	G	A	0.0045994064948955	0.0163	0.7763
1	rs12402582	199973542	A	G	-0.0160988945897493	0.0289	0.5775
1	rs12402627	199973963	A	G	0.0051964749068174	0.0159	0.7424
1	rs61819875	199974081	T	A	0.0078987227933553	0.0162	0.6272
1	rs4915405	199974165	T	C	-0.0032954239497972	0.0121	0.7853
1	rs4379703	199974728	A	G	0.0059025456526138	0.0141	0.6761
1	rs146223883	199975073	G	A	-0.0145960053074092	0.029	0.6152
1	rs6694344	199975300	T	G	0.0053954185169075	0.0141	0.6998
1	rs6681677	199975347	C	A	-0.0032954239497972	0.0121	0.7824
1	rs6681697	199975406	C	G	-0.0032954239497972	0.0121	0.7823
1	rs149943299	199975495	C	T	0.0026963615477425	0.026	0.9165
1	rs10919793	199975806	G	A	-0.003596459514405	0.0121	0.7666
1	rs147673393	199975955	A	T	0.0414010268486756	0.0364	0.255
1	rs7538990	199976607	G	C	-0.0033957590691798	0.0121	0.7799
1	rs7550665	199976619	T	C	-0.0031950988965408	0.0121	0.7925
1	rs189194099	199976755	G	A	-0.0194988734340555	0.0445	0.6607
1	rs140498169	199977395	C	T	0.0475036226439669	0.0308	0.1232
1	rs2816961	199977636	C	A	-0.0031950988965408	0.0121	0.7914
1	rs116079634	199977680	G	A	0.0499989570943217	0.0303	0.09852
1	rs2821357	199977724	G	T	-0.0034961042567088	0.0121	0.769
1	rs28897244	199977749	T	G	-0.0045001103249234	0.0141	0.7498
1	rs2816960	199977841	T	C	0.0055048206344449	0.0141	0.6971
1	rs138245600	199977873	G	A	-0.0145046862028817	0.029	0.6165
1	rs2821356	199977927	G	A	-0.0034961042567088	0.0121	0.7702
1	rs2821355	199978241	G	A	-0.0033957590691798	0.0121	0.7792
1	rs2821354	199978310	G	A	0.0047984689115734	0.0141	0.7341
1	rs144440028	199979418	G	A	0.0178006246255066	0.021	0.396
1	rs2821353	199979909	T	G	0.0033045340083004	0.0121	0.7812
1	rs2816931	199980109	C	A	0.0026963615477425	0.0121	0.8226
1	rs189328892	199980167	G	A	0.0465972853767823	0.0302	0.1224
1	rs12410744	199980499	G	A	-0.0145960053074092	0.029	0.6158
1	rs6663479	199980772	T	C	-0.0048015088161939	0.0141	0.7341
1	rs6663567	199980818	T	C	0.0032048589489113	0.0121	0.7897
1	rs115503907	199981177	C	T	0.0030952049073025	0.026	0.9064
1	rs2816932	199981278	T	C	-0.0054045784588597	0.0141	0.7028
1	rs72739148	199981280	G	A	0.0179970767016546	0.021	0.39
1	rs2816933	199981913	G	A	0.0035038543266769	0.0121	0.7721
1	rs2816934	199981955	T	G	0.0035038543266769	0.0121	0.7714
1	rs2821351	199982090	A	G	-0.0054045784588597	0.0141	0.7009
1	rs2816936	199982900	A	G	-0.0052035148315978	0.0141	0.7116
1	rs7515457	199983033	C	A	0.0531994764675775	0.0302	0.07776
1	rs2816937	199983110	G	C	0.0037031349243813	0.0121	0.7613
1	rs4532856	199983711	C	A	-0.0442967745820927	0.0307	0.149
1	rs2821350	199983746	A	C	0.0060019521956343	0.0087	0.4899
1	rs2821349	199983963	C	T	0.0028958031120254	0.0121	0.8091
1	rs2821348	199984953	C	T	0.0028958031120254	0.0121	0.8084
1	rs2816938	199985368	T	A	0.0058031292269501	0.0103	0.5762
1	rs2816939	199985700	T	C	0.0036034995896235	0.012	0.7681
1	rs2821347	199985792	C	T	0.0036034995896235	0.012	0.7677
1	rs61819893	199986343	G	C	0.0049974917102918	0.0163	0.7612
1	rs74380114	199987320	T	C	0.0463968262292078	0.0302	0.1243
1	rs12406275	199987517	C	T	0.0179970767016546	0.021	0.391
1	rs2821346	199988029	C	T	-0.0048015088161939	0.0141	0.7307
1	rs72739151	199989336	T	C	-0.0151034855773182	0.029	0.6031
1	rs2821345	199989776	G	C	-0.004701032558649	0.0141	0.7383
1	rs2816940	199990136	G	A	0.0034041991335623	0.0121	0.7801
1	rs28698778	199990687	T	G	0.001598721363697	0.0104	0.8752
1	rs2816941	199990779	A	G	0.0072039888485025	0.0103	0.4819
1	rs2816942	199991013	A	G	0.0043007385516922	0.0121	0.7217
1	rs2816943	199991032	T	G	0.0037031349243813	0.0121	0.7598
1	rs115676137	199992021	T	C	-0.0150019689183474	0.0357	0.6742
1	rs2816944	199992193	A	G	0.0044003044444822	0.0121	0.7156
1	rs72739154	199992311	T	C	-0.0139975096438537	0.029	0.6284
1	rs2816945	199992365	C	G	0.0065981840282271	0.0103	0.5217
1	rs2816946	199993451	C	T	0.0064988367398296	0.0103	0.5314
1	rs7553337	199993549	A	G	-0.0032954239497972	0.0141	0.8172
1	rs72739156	199994042	A	G	0.0182033098538737	0.021	0.3885
1	rs4405153	199994323	T	A	0.0467022717525102	0.0303	0.1228
1	rs2816947	199994384	C	G	0.0036034995896235	0.0121	0.7627
1	rs72739157	199994476	G	A	-0.0145960053074092	0.029	0.6147
1	rs7546336	199994841	T	C	0.0072039888485025	0.0103	0.4811
1	rs6427799	199994884	A	G	0.004101577021075	0.0088	0.6431
1	rs12407199	199995063	C	T	-0.0235962138551867	0.0285	0.4077
1	rs12566266	199995068	C	T	-0.0030045090202987	0.0129	0.8157
1	rs9427440	199995418	A	G	0.0009995003330834	0.0086	0.9067
1	rs9427694	199995533	T	C	0.0021975835434872	0.0087	0.8012
1	rs113047504	199995635	A	G	-0.0039979812872983	0.0128	0.7536
1	rs2816948	199996685	C	G	-0.0054045784588597	0.0128	0.674
1	rs2737621	199997403	T	C	-0.0052035148315978	0.0128	0.6854
1	rs2816949	199997778	A	G	0.0004998750416509	0.0106	0.9646
1	rs112399233	199998281	G	T	0.0005998200719675	0.0144	0.968
1	rs60535681	199998304	G	A	0.0060019521956343	0.0162	0.7126
1	rs72739159	199998740	A	G	-0.0218980211012161	0.0286	0.4437
1	rs144341605	199998914	G	A	-0.0546040319940407	0.0322	0.0893
1	rs3828115	199998915	C	A	0.0050969882578437	0.0162	0.7508
1	rs11579717	199999121	G	A	-0.0132980281439898	0.0212	0.5298
1	rs2737648	199999917	G	A	-0.0051029981759033	0.013	0.6918
1	rs59350350	200000109	G	A	0.001598721363697	0.0162	0.9216
1	rs3790854	200000125	A	G	0.0003999200213268	0.0097	0.964
1	rs56222202	200000147	C	T	0.0018981972830802	0.0162	0.9044
1	rs72739163	200000423	G	C	-0.0208968257129853	0.0286	0.4655
1	rs61819896	200000769	T	A	0.001998002662673	0.0162	0.9013
1	rs150919323	200000786	A	G	-0.0248051189189711	0.0278	0.3717
1	rs2977425	200001405	G	A	-0.005304041591906	0.013	0.68
1	rs12030331	200001547	G	A	0.0001999800026662	0.0098	0.9833
1	rs72739166	200001758	T	A	-0.0209989425960583	0.0286	0.4642
1	rs2737657	200001816	G	A	-0.001300845733048	0.0107	0.9042
1	rs2737660	200002067	T	G	-0.0017014466397575	0.0107	0.8769
1	rs2737661	200002068	G	A	-0.0016012813669738	0.0107	0.882
1	rs3762399	200002126	C	A	0.0021975835434872	0.0162	0.8917
1	rs2821358	200002337	A	G	-0.001300845733048	0.0107	0.9006
1	rs2737664	200002856	A	T	0.0087020272939009	0.0089	0.3292
1	rs61819897	200003390	T	G	0.0027960873020011	0.0163	0.8627
1	rs3790852	200003671	G	A	0.0027960873020011	0.0163	0.864
1	rs2737671	200004239	C	G	-0.0117993392160431	0.0123	0.3341
1	rs2821359	200004523	T	C	-0.0066017436345624	0.0104	0.5246
1	rs61819898	200005143	A	G	0.0013990209137074	0.0164	0.9295
1	rs12724534	200005163	G	A	0.0414010268486756	0.0226	0.06727
1	rs3790850	200005193	C	G	0.0007996801705642	0.0098	0.9354
1	rs2737674	200005245	G	A	-0.0566020980240563	0.0278	0.0418
1	rs79807212	200005611	A	G	-0.0187955345843259	0.0354	0.5958
1	rs3790849	200006033	A	G	-0.0026033858701149	0.0131	0.842
1	rs3790848	200006111	C	A	0.0023971245997214	0.0101	0.8128
1	rs3790847	200006217	G	T	0.0016985566355815	0.0098	0.8587
1	rs72739172	200006500	A	G	-0.0312017511432645	0.0273	0.2524
1	rs3790845	200006861	C	T	0.0020977980821461	0.0098	0.8339
1	rs61819899	200007379	C	A	-0.0019018072895963	0.0163	0.9053
1	rs3790844	200007432	A	G	0.0029955089797983	0.0102	0.768
1	rs2821361	200008271	A	G	-0.0028039273327342	0.0087	0.7477
1	rs61486545	200008337	G	A	0.0026963615477425	0.0098	0.7818
1	rs113762480	200008941	G	T	0.004001981379298	0.0146	0.7821
1	rs116610177	200009869	G	T	0.0368043345220483	0.0365	0.3123
1	rs2821362	200010199	G	A	-0.0750037578653527	0.0316	0.01772
1	rs2821364	200010633	G	A	-0.0748959748540066	0.0316	0.01794
1	rs3790843	200010824	C	T	0.0098018049722602	0.0095	0.3037
1	rs72739175	200010874	C	G	-0.0282040203730758	0.0273	0.3014
1	rs2821365	200010928	A	G	-0.0078003437327339	0.0105	0.4574
1	rs2817006	200011818	C	T	-0.004701032558649	0.0111	0.6722
1	rs2737636	200013123	C	A	0.0018981972830802	0.0162	0.9092
1	rs4495736	200013513	T	G	0.0213993910058902	0.013	0.1006
1	rs2821366	200013909	C	A	0.004201162744548	0.0145	0.7716
1	rs17722672	200014178	A	C	0.0105046326450854	0.0182	0.5661
1	rs79444664	200014416	G	C	-0.0525994101433915	0.0256	0.03953
1	rs41300849	200014560	C	T	0.0062007356416035	0.0146	0.672
1	rs2817008	200014762	A	G	-0.0029042131473898	0.0092	0.7513
1	rs2363454	200014766	G	T	-0.0099998320783335	0.012	0.4058
1	rs2817009	200014790	A	G	0.0038027603329278	0.0113	0.7401
1	rs2363455	200014859	G	A	-0.0107980900995126	0.012	0.3677
1	rs2248673	200015228	T	C	0.0044998604248922	0.0146	0.7565
1	rs78489409	200015730	A	G	-0.0527048164320283	0.0255	0.0393
1	rs2821367	200016146	T	C	-0.0031950988965408	0.0092	0.7276
1	rs72739177	200016321	G	A	-0.0288007896057264	0.0275	0.2955
1	rs3790840	200016460	C	A	-0.0101008421794295	0.012	0.401
1	rs76659238	200017002	C	T	0.001598721363697	0.0224	0.9443
1	rs2821368	200017586	C	G	0.0036034995896235	0.0114	0.7516
1	rs2821369	200018851	G	A	0.0014988761237359	0.0163	0.9248
1	rs2821370	200019188	G	C	0.0058031292269501	0.0114	0.6072
1	rs147055127	200019673	C	T	-0.0396976268585458	0.04	0.3209
1	rs149200785	200019822	C	A	-0.0396976268585458	0.0417	0.3405
1	rs7518406	200019951	C	T	0.0051964749068174	0.0114	0.6444
1	rs2821371	200020182	G	A	-0.0024028846163103	0.0093	0.7954
1	rs2737640	200020261	C	T	0.0053954185169075	0.0146	0.7135
1	rs79212461	200020499	C	G	-0.0181028726978536	0.0391	0.644
1	rs72739179	200020780	T	G	0.0295976364389436	0.0282	0.2926
1	rs12402368	200020892	C	T	-0.0320997276601081	0.0279	0.2507
1	rs72739180	200021226	C	T	-0.0303973537275885	0.0239	0.2039
1	rs2821372	200021261	A	G	-0.0033957590691798	0.0107	0.7519
1	rs2821373	200021466	T	C	-0.0060985584618694	0.0142	0.6691
1	rs180839256	200021804	T	C	-0.0293979151845611	0.0298	0.3236
1	rs2821374	200021816	T	C	0.0549994182186046	0.0315	0.0808
1	rs7536826	200021881	T	C	-0.0497996735526059	0.0263	0.05803
1	rs34125915	200021959	G	A	-0.0154994990469515	0.0183	0.3996
1	rs10919801	200021989	T	C	0.0077995046323818	0.0096	0.4146
1	rs10919802	200021995	C	G	0.0072039888485025	0.0096	0.4535
1	rs61819902	200022043	T	C	-0.003797200248385	0.0286	0.8942
1	rs2821376	200022048	A	G	0.0107025231331357	0.0103	0.3021
1	rs185932218	200022328	G	C	-0.004701032558649	0.038	0.9023
1	rs2737641	200022667	G	A	0.0025966258472659	0.0109	0.8122
1	rs148151546	200022796	A	G	-0.0028039273327342	0.025	0.9117
1	rs114172656	200023663	T	C	-0.0162005226717083	0.0336	0.6288
1	rs77735664	200023852	C	T	-0.0150019689183474	0.0336	0.6553
1	rs72739183	200023957	G	A	0.0055048206344449	0.0245	0.8237
1	rs72739184	200024169	C	G	0.0051964749068174	0.0245	0.8331
1	rs148745986	200024266	T	G	0.0049974917102918	0.0245	0.8373
1	rs2737644	200024269	T	C	0.0036034995896235	0.0101	0.7248
1	rs2821379	200024300	G	A	0.0036034995896235	0.0109	0.739
1	rs2821380	200024410	A	G	0.0027960873020011	0.0109	0.7955
1	rs58713455	200024495	G	A	-0.0033957590691798	0.0165	0.8363
1	rs12402175	200025052	C	T	0.0046989426564652	0.0245	0.8478
1	rs76039810	200025166	A	G	0.0093957216403621	0.0146	0.5184
1	rs12737211	200025496	A	G	0.0033045340083004	0.0137	0.8099
1	rs2737645	200025886	T	C	0.0025966258472659	0.0109	0.811
1	rs143512966	200025956	C	T	-0.0649012535836979	0.0501	0.195
1	rs147191870	200026632	G	C	0.0043007385516922	0.0245	0.8592
1	rs71633889	200026689	C	A	0.0621011782291044	0.0435	0.1531
1	rs2977424	200026909	G	A	0.0032048589489113	0.0101	0.7508
1	rs61819903	200027315	G	A	-0.0023026490626755	0.0164	0.8883
1	rs116224522	200027670	G	A	-0.0208968257129853	0.0337	0.5363
1	rs72739186	200027966	G	C	0.0007996801705642	0.02	0.9662
1	rs12408231	200028025	G	A	0.0008995952428359	0.02	0.9646
1	rs12753040	200028035	C	T	0.0026963615477425	0.0109	0.8073
1	rs79157178	200028093	C	T	-0.0046005663955682	0.0164	0.7786
1	rs12408236	200028096	G	A	0.0006997551142732	0.02	0.9703
1	rs78054316	200028178	C	T	-0.0043996643446871	0.0164	0.7882
1	rs12410791	200028251	A	C	-0.0014009809156281	0.02	0.9431
1	rs12096259	200028378	A	G	0.0016985566355815	0.0136	0.9004
1	rs10919803	200028431	C	T	0.0021975835434872	0.0136	0.8708
1	rs141445070	200028911	A	G	-0.0138048499765589	0.0345	0.6879
1	rs2737646	200029663	A	T	-0.009000382197299	0.0099	0.3637
1	rs2737647	200029953	T	C	-0.007004474152883	0.0097	0.4717
1	rs2816913	200031107	C	T	-0.008395140788382	0.0097	0.3864
1	rs2821382	200031256	C	T	-0.0082035573506883	0.0097	0.3962
1	rs2821383	200031533	C	T	-0.004198802647333	0.0091	0.6419
1	rs79743398	200031873	A	G	-0.0208049294331883	0.0211	0.3233
1	rs3006246	200032080	C	A	-0.0067024110596754	0.0098	0.4925
1	rs12757182	200032336	T	C	-0.0060985584618694	0.0124	0.6203
1	rs2821385	200032522	G	A	-0.0079011318962572	0.0098	0.4216
1	rs2821386	200032821	G	A	-0.0087985943563496	0.0097	0.3646
1	rs10919805	200032879	C	T	0.0143958802837323	0.0114	0.2061
1	rs112501706	200033089	C	G	-0.008395140788382	0.0163	0.608
1	rs72739188	200033302	C	T	0.0074025335167413	0.0158	0.6407
1	rs2821387	200033460	T	A	-0.004198802647333	0.0091	0.642
1	rs2821388	200033769	A	G	-0.0023026490626755	0.0098	0.814
1	rs2816916	200034969	A	G	-0.0017014466397575	0.0098	0.8652
1	rs2737649	200035444	G	C	-0.001300845733048	0.0098	0.8944
1	rs17723495	200035514	C	G	-0.005304041591906	0.0124	0.6718
1	rs138709540	200035767	G	T	-0.0006001800720324	0.0335	0.9869
1	rs2737650	200035928	G	C	-0.0008003201707691	0.0098	0.9352
1	rs2821389	200035931	A	G	-0.0008003201707691	0.0098	0.9331
1	rs2737651	200036052	T	C	-0.0030045090202987	0.0123	0.8055
1	rs12069549	200036139	C	T	0.0021975835434872	0.013	0.8672
1	rs113199324	200036323	G	T	-0.0074980401773571	0.0167	0.6519
1	rs113737109	200036326	G	A	-0.0075987978753305	0.0167	0.6505
1	rs2821390	200036596	G	A	0.004101577021075	0.0095	0.6638
1	rs2821391	200036790	A	G	0.0036034995896235	0.0095	0.7064
1	rs2363570	200037007	A	G	-0.0226956079321885	0.0179	0.2062
1	rs76058456	200037372	G	C	-0.0065010863423599	0.0167	0.6954
1	rs146102451	200037458	A	G	-0.0769026428413419	0.0522	0.1407
1	rs2821304	200037581	G	A	0.0155977206230546	0.0087	0.07196
1	rs10919806	200037727	C	T	0.0204984635773248	0.0114	0.07191
1	rs35078177	200038515	A	G	-0.0038975857287134	0.0125	0.757
1	rs2737652	200038545	T	C	0.0158044491449436	0.0086	0.06811
1	rs72739194	200038613	C	T	0.0202045073158995	0.0114	0.07579
1	rs16845873	200038926	A	G	0.003902375817241	0.0172	0.8221
1	rs2251489	200039263	T	C	0.0154007965760229	0.0086	0.0739
1	rs2251479	200039551	A	C	0.0154007965760229	0.0086	0.07436
1	rs61819918	200039749	G	C	0.0092966519050945	0.0157	0.5514
1	rs2821305	200039756	T	C	0.0135971385060249	0.0088	0.1201
1	rs61819919	200039963	C	T	0.0096037361426946	0.0157	0.5404
1	rs17723631	200040724	T	G	-0.0043996643446871	0.0125	0.7227
1	rs10753863	200040845	C	T	0.0150954876453349	0.0086	0.07937
1	rs3790834	200041204	A	G	0.0150954876453349	0.0086	0.07945
1	rs2816919	200041344	A	G	0.0148984646619666	0.0086	0.08487
1	rs3828112	200042031	T	C	0.0037031349243813	0.0094	0.6926
1	rs149366323	200042768	C	T	-0.0593042438991411	0.0417	0.1549
1	rs74604498	200043519	T	A	-0.0112025145079934	0.0166	0.4979
1	rs2816920	200043692	C	T	0.014504302202808	0.0086	0.09207
1	rs61819921	200043781	C	T	0.0077002766261879	0.0157	0.6252
1	rs115214303	200044123	G	A	-0.0042992284528324	0.0334	0.8965
1	rs2816922	200044886	A	G	0.0146028573839336	0.0086	0.09033
1	rs79293574	200044988	A	C	-0.0042992284528324	0.0334	0.8974
1	rs149897911	200045632	A	G	0.0065981840282271	0.0475	0.8902
1	rs72739197	200046205	C	T	0.00730326611012	0.0157	0.6419
1	rs2737653	200046275	C	G	0.0199006617063362	0.0114	0.08033
1	rs61819922	200046356	A	T	0.0072039888485025	0.0157	0.6461
1	rs2737654	200046444	T	G	0.0143958802837323	0.0086	0.09519
1	rs2821309	200046866	T	C	0.0142973047008244	0.0086	0.09606
1	rs2737655	200047005	C	A	0.0143958802837323	0.0086	0.09492
1	rs12031812	200048633	C	T	-0.0042992284528324	0.0334	0.898
1	rs2821311	200048662	G	C	0.014504302202808	0.0086	0.09296
1	rs6658424	200049302	T	A	0.0027960873020011	0.0095	0.7708
1	rs2821312	200050204	G	A	0.0139029051689914	0.0086	0.1065
1	rs56392155	200050345	G	A	0.0069954745123864	0.0158	0.6553
1	rs72739200	200050894	C	G	0.0044003044444822	0.0173	0.8005
1	rs2247328	200050990	G	A	0.0078987227933553	0.0091	0.3885
1	rs2737656	200051037	C	T	0.0147014028528927	0.0086	0.08847
1	rs2821313	200051274	G	A	0.0147999386115992	0.0086	0.08674
1	rs17724342	200051835	C	T	-0.0638987258502317	0.0305	0.03638
1	rs2821314	200051981	G	A	0.0143958802837323	0.0086	0.09507
1	rs2737658	200051991	C	T	0.0143958802837323	0.0086	0.09588
1	rs2821315	200052065	A	G	0.0143958802837323	0.0086	0.09638
1	rs16845942	200052535	C	T	-0.005696192544881	0.0333	0.8642
1	rs61819925	200052623	G	T	-0.0659047873877183	0.0256	0.01009
1	rs2247203	200052731	T	C	0.0143958802837323	0.0086	0.09545
1	rs2821316	200052866	A	G	0.0126990249774084	0.0088	0.1486
1	rs2737659	200053219	C	T	0.0143958802837323	0.0087	0.09491
1	rs2816927	200053247	G	T	0.0148984646619666	0.0087	0.08437
1	rs72740804	200054689	A	G	0.0064988367398296	0.0159	0.6802
1	rs2816928	200055077	G	T	0.0142973047008244	0.0087	0.09906
1	rs56198864	200055302	T	C	0.0062007356416035	0.0159	0.6957
1	rs117679244	200055433	T	G	-0.0059979518036359	0.0334	0.8579
1	rs2246862	200055509	G	A	0.0153023200084426	0.0087	0.07927
1	rs2821318	200055535	T	G	0.0147999386115992	0.0087	0.08931
1	rs2737662	200055867	T	G	0.0143958802837323	0.0087	0.09767
1	rs10800665	200056238	G	A	0.0143958802837323	0.0087	0.09788
1	rs61819927	200056504	C	G	0.0064988367398296	0.0159	0.6804
1	rs2817001	200056774	C	T	0.0213993910058902	0.0115	0.06181
1	rs117748982	200057344	T	G	-0.0040983869261633	0.0334	0.9011
1	rs117915781	200057359	T	G	-0.0073972926304747	0.0333	0.8234
1	rs12145947	200057447	G	T	0.0133998200630165	0.0185	0.4673
1	rs2737663	200057460	A	G	0.0156961681063242	0.0087	0.07125
1	rs12131072	200057503	C	T	0.0049974917102918	0.0097	0.6022
1	rs76200047	200058491	T	G	-0.0107980900995126	0.0146	0.4575
1	rs6686012	200059190	A	T	-0.0113036461713921	0.0146	0.4359
1	rs12037385	200059397	C	T	-0.0236986067778773	0.018	0.1867
1	rs6686515	200059708	A	G	-0.0159972768350078	0.0141	0.2559
1	rs72740810	200059810	G	A	0.0116024307308398	0.0185	0.5318
1	rs78893977	200060095	C	T	0.0255995183002125	0.0359	0.4765
1	rs34615585	200060568	C	T	-0.0312017511432645	0.0281	0.2668
1	rs12134309	200060673	C	T	-0.0066017436345624	0.0155	0.6712
1	rs56340031	200060706	A	G	-0.0182047046548463	0.0146	0.2131
1	rs61819928	200060981	T	G	0.0032048589489113	0.016	0.8409
1	rs2821319	200061056	C	T	0.0025966258472659	0.0091	0.7773
1	rs3790826	200061873	A	G	-0.0299026613543135	0.0173	0.08377
1	rs2737665	200062389	G	A	0.0003999200213268	0.0101	0.9713
1	rs2737666	200062510	A	G	0.0002999550089979	0.0101	0.974
1	rs12748736	200062666	C	T	-0.0303045802648556	0.0266	0.2543
1	rs2737667	200062858	T	G	0.0011992805754821	0.0103	0.9075
1	rs9660564	200063374	G	A	0.0013990209137074	0.0103	0.8913
1	rs567975170	200064829	C	T	-0.0055956263571598	0.0359	0.8749
1	rs7533712	200064971	C	T	-0.0030045090202987	0.0136	0.8242
1	rs3790823	200064998	A	C	0.0126002819757385	0.0124	0.3087
1	rs2821320	200065215	C	T	0.0037031349243813	0.0095	0.6943
1	rs111706453	200065370	C	A	0.0018981972830802	0.0132	0.8843
1	rs2737668	200065617	A	G	-0.0017014466397575	0.0087	0.8474
1	rs2257002	200065713	A	C	0.0030952049073025	0.0122	0.7971
1	rs12024069	200065937	G	A	-0.0326988269632397	0.0253	0.196
1	rs78268407	200066197	T	C	-0.073904915847972	0.0417	0.07606
1	rs2821321	200066478	C	T	0.0023971245997214	0.0122	0.8412
1	rs2816999	200066752	C	T	-0.0021022080918702	0.0087	0.8112
1	rs2737669	200066893	G	A	-0.0014009809156281	0.0087	0.869
1	rs2816998	200067248	C	T	0.0020977980821461	0.0122	0.8609
1	rs1986484	200067843	G	A	-0.0309954337025195	0.0253	0.2217
1	rs2821322	200067845	G	T	0.0023971245997214	0.0122	0.8448
1	rs2816997	200068069	T	C	0.0018981972830802	0.0088	0.8309
1	rs3790821	200068555	C	G	0.003902375817241	0.0097	0.6877
1	rs2816996	200068594	T	C	0.0018981972830802	0.0122	0.8767
1	rs2253771	200068658	C	T	-0.0029042131473898	0.0092	0.7559
1	rs2816995	200068715	T	A	0.0023971245997214	0.0122	0.841
1	rs2816994	200068971	C	T	-0.0008003201707691	0.0087	0.9237
1	rs2816993	200069201	T	C	0.0021975835434872	0.0122	0.8579
1	rs2816992	200069216	A	G	0.0022973590486834	0.0088	0.7963
1	rs2821323	200069686	G	T	0.0017983819413794	0.0122	0.8813
1	rs2816989	200070765	A	C	0.0026963615477425	0.0088	0.7591
1	rs150087795	200070883	G	A	-0.0099998320783335	0.0497	0.8407
1	rs114457826	200070969	G	A	-0.0188974371044634	0.0301	0.5311
1	rs2737670	200071286	G	A	-0.0010005003335835	0.0087	0.9123
1	rs2816988	200071345	T	G	-0.002002002670673	0.0087	0.8226
1	rs2816987	200071636	T	C	0.001998002662673	0.0122	0.8712
1	rs2816986	200072168	C	T	-0.0017014466397575	0.0087	0.8424
1	rs2816985	200072966	A	G	-0.0039979812872983	0.0087	0.6477
1	rs61819954	200073182	C	T	-0.0050024916227914	0.0133	0.7082
1	rs10800666	200073730	A	C	-0.003596459514405	0.0087	0.6751
1	rs2816984	200073853	C	T	0.0055048206344449	0.0089	0.5366
1	rs2816983	200074018	C	T	-0.0030045090202987	0.0122	0.8081
1	rs6695159	200074129	G	A	-0.0023026490626755	0.0087	0.7886
1	rs2816982	200074886	T	G	-0.0021022080918702	0.0122	0.8629
1	rs9427454	200075190	T	C	-0.0104039337153929	0.0116	0.3689
1	rs7511730	200075341	A	C	0.003902375817241	0.0095	0.6812
1	rs2816981	200075898	C	T	-0.0025031302181184	0.0122	0.8357
1	rs12139943	200076877	C	T	-0.0031950988965408	0.0087	0.7131
1	rs113379316	200076947	C	T	-0.0154994990469515	0.0119	0.1908
1	rs10919810	200077043	G	T	-0.0038975857287134	0.0087	0.6561
1	rs78924785	200077177	G	A	-0.0286978729475453	0.0242	0.2353
1	rs2821324	200078006	G	A	0.0077002766261879	0.0087	0.376
1	rs2816980	200078035	G	T	0.0107025231331357	0.0136	0.4321
1	rs2816978	200078773	A	G	0.0108014536938559	0.0087	0.2182
1	rs2821325	200079128	G	A	0.0103957761821204	0.0136	0.4461
1	rs2821326	200079293	T	C	0.0106035827841911	0.0136	0.4365
1	rs2816977	200079586	A	G	0.0109003744682883	0.0136	0.4234
1	rs3828110	200080463	C	T	-0.0038975857287134	0.0087	0.6543
1	rs2816976	200081021	A	T	0.0080971295874548	0.0087	0.3504
1	rs2816975	200081159	A	G	0.0082954970241069	0.0087	0.3362
1	rs2737673	200081710	T	C	0.0118989261570991	0.0087	0.1721
1	rs2821328	200082051	G	A	0.0080971295874548	0.0087	0.3473
1	rs2821329	200082360	T	C	0.0127977582298607	0.0136	0.3456
1	rs79893901	200082410	C	A	-0.0138048499765589	0.0149	0.3544
1	rs2821330	200082464	A	G	0.0118001041157506	0.0087	0.1773
1	rs2816974	200082686	G	C	0.007997931111062	0.0087	0.356
1	rs2363571	200082855	T	G	-0.0031048149534787	0.0087	0.719
1	rs2249172	200082955	G	A	0.0081963182244858	0.0087	0.3414
1	rs2363572	200083184	G	A	0.0118989261570991	0.0087	0.1709
1	rs2249156	200083541	C	T	0.0081963182244858	0.0087	0.3419
1	rs2249150	200083654	G	A	0.0082954970241069	0.0087	0.3363
1	rs2816973	200084743	C	G	0.0099008246772624	0.0087	0.2523
1	rs2248967	200084893	G	A	0.0082954970241069	0.0087	0.3379
1	rs2816972	200085004	A	G	0.0124027667170427	0.0136	0.3599
1	rs2816971	200085376	G	A	0.0164047040252769	0.0131	0.2096
1	rs2816970	200085560	T	A	-0.0088994831870327	0.0406	0.8257
1	rs2821332	200085714	T	A	0.0100988346774146	0.0087	0.246
1	rs72740824	200085792	G	A	0.0166997792224134	0.0156	0.2847
1	rs2260033	200086074	G	A	0.0098018049722602	0.0087	0.2603
1	rs2885818	200086132	T	C	0.0016985566355815	0.0094	0.8543
1	rs12041297	200086424	A	C	-0.0087985943563496	0.0121	0.4666
1	rs2737676	200086839	T	C	0.0118001041157506	0.0087	0.1781
1	rs182043170	200086927	C	T	0.0028958031120254	0.0462	0.95
1	rs143512594	200086951	C	G	-0.0145046862028817	0.0149	0.331
1	rs12138239	200087042	A	G	0.0018981972830802	0.0094	0.8442
1	rs12131026	200087222	G	A	0.0016985566355815	0.0094	0.8572
1	rs3790806	200087926	C	T	-0.0046005663955682	0.0087	0.5972
1	rs2737678	200088041	C	T	0.0119977384336167	0.0087	0.1701
1	rs3790804	200088075	C	T	-0.029202265808213	0.0258	0.2574
1	rs2737679	200088240	T	A	0.0123039944561641	0.0133	0.3518
1	rs12401508	200088286	C	T	-0.0036968248442897	0.0133	0.7828
1	rs12408975	200088287	A	G	-0.0038975857287134	0.0134	0.769
1	rs2737680	200088559	C	A	0.0100988346774146	0.0087	0.2478
1	rs12133107	200089274	G	A	0.001099395443301	0.0095	0.9039
1	rs10919811	200089668	A	C	-0.0031950988965408	0.0087	0.7103
1	rs10494808	200089872	C	T	-0.0031950988965408	0.0087	0.7151
1	rs3762398	200090120	G	A	0.0009995003330834	0.0095	0.9164
1	rs3762397	200090219	C	T	-0.0031048149534787	0.0087	0.7171
1	rs146770279	200090317	G	T	0.0673034452096881	0.0359	0.06079
1	rs2816969	200090985	G	A	0.0121953336998771	0.0132	0.353
1	rs2258675	200091548	G	C	0.0109003744682883	0.0087	0.2131
1	rs2737681	200091864	C	T	0.0109992854583691	0.0087	0.2089
1	rs2737682	200092352	A	G	0.0118989261570991	0.0132	0.3673
1	rs2737683	200092448	G	A	0.0097027754613851	0.0087	0.2654
1	rs76610064	200092452	G	A	-0.0031048149534787	0.0372	0.9328
1	rs150303029	200093015	C	T	-0.02960390325858	0.0258	0.252
1	rs2821333	200093253	A	C	0.0109003744682883	0.0087	0.2105
1	rs2737685	200093351	C	T	0.0119977384336167	0.0132	0.362
1	rs2821334	200093887	G	T	0.0076010387728197	0.0087	0.3836
1	rs2737686	200094347	C	T	0.0115035793834154	0.0088	0.1884
1	rs2821335	200094786	T	C	0.012096540947233	0.0132	0.3594
1	rs2737687	200094805	T	A	0.0118989261570991	0.0132	0.3665
1	rs2821336	200094852	C	T	0.0123039944561641	0.0132	0.3513
1	rs10800671	200095244	G	A	-0.0027036515743148	0.0087	0.7537
1	rs10800672	200095251	C	T	-0.0027036515743148	0.0087	0.7533
1	rs1986405	200095935	C	G	0.0075017910703226	0.0087	0.3896
1	rs7522937	200096736	C	T	-0.0026033858701149	0.0087	0.7668
1	rs10753867	200097091	G	A	-0.0024028846163103	0.0087	0.7792
1	rs2737617	200097130	A	G	0.0080971295874548	0.0091	0.3746
1	rs72740840	200097227	A	G	-0.0040983869261633	0.0133	0.7584
1	rs2258280	200097648	G	A	0.0092966519050945	0.0087	0.2886
1	rs2821337	200097743	A	G	0.0124027667170427	0.0132	0.3501
1	rs2816968	200098059	C	A	0.0089002747867194	0.0119	0.4502
1	rs79376765	200098458	G	A	0.0115035793834154	0.0469	0.8058
1	rs2821338	200098537	G	A	0.0076010387728197	0.0087	0.3784
1	rs74490351	200098584	C	T	0.0038027603329278	0.0234	0.8712
1	rs141597521	200098791	T	C	0.0128964817350202	0.0447	0.7726
1	rs2816967	200099007	T	A	0.0076010387728197	0.0087	0.3773
1	rs72740842	200099023	C	T	-0.003797200248385	0.0133	0.7761
1	rs112458262	200099474	T	G	-0.0216016445577609	0.037	0.5606
1	rs12042827	200100037	G	C	-0.0285949668801128	0.0255	0.2612
1	rs3790800	200100159	G	A	-0.001501126126267	0.0093	0.8692
1	rs2010345	200101223	C	T	0.0072039888485025	0.0086	0.4007
1	rs114890565	200101430	G	C	-0.0218980211012161	0.0393	0.5773
1	rs2001814	200101433	C	T	0.0081963182244858	0.0086	0.3401
1	rs2816959	200101481	G	A	0.0089993837968006	0.0118	0.4444
1	rs4460672	200101772	T	C	0.0315955615897506	0.0291	0.2782
1	rs2816958	200101920	A	G	0.0116024307308398	0.0135	0.3923
1	rs6688544	200102549	C	G	0.0077002766261879	0.0086	0.3715
1	rs2816956	200103564	T	C	0.0125015292229252	0.0136	0.359
1	rs3790799	200104370	C	T	-0.0049019951702315	0.0107	0.6472
1	rs12033023	200104762	C	T	-0.0331018715051171	0.0257	0.1972
1	rs10919814	200104972	A	C	0.0032048589489113	0.0095	0.738
1	rs2816955	200104992	A	T	0.005703702916678	0.0086	0.5125
1	rs10919815	200104995	T	C	-0.001100605444033	0.0092	0.9023
1	rs12123955	200105423	C	T	0.0190964956909883	0.0157	0.2238
1	rs2816954	200105746	T	A	0.0099998345783334	0.0121	0.4096
1	rs113967176	200106771	G	A	-0.0568031828243105	0.0397	0.153
1	rs67061097	200106921	A	T	-0.0431998193062192	0.0279	0.1217
1	rs2737618	200107425	G	A	0.0082954970241069	0.0092	0.3665
1	rs2816953	200107550	A	G	0.0011992805754821	0.009	0.8892
1	rs2737619	200107578	T	C	0.0014988761237359	0.009	0.8694
1	rs2737620	200107610	C	A	0.0021975835434872	0.009	0.8074
1	rs12049278	200108094	T	C	0.0125015292229252	0.0171	0.4629
1	rs2363573	200108427	T	C	-0.0017014466397575	0.0092	0.8572
1	rs2737622	200108546	T	C	-0.0075987978753305	0.0326	0.816
1	rs79701486	200108676	C	T	-0.0198966317144566	0.0394	0.6123
1	rs2816952	200109203	A	T	0.0012991557316201	0.009	0.8848
1	rs2816951	200110117	C	G	0.0001999800026662	0.0091	0.9817
1	rs2821341	200110118	C	A	0.0001999800026662	0.0091	0.9815
1	rs4915194	200111641	T	A	-0.0123965203365513	0.0132	0.3461
1	rs2737623	200111846	T	C	-0.007095110875924	0.0329	0.8285
1	rs2821342	200111929	A	G	-0.0033957590691798	0.0107	0.7483
1	rs2363574	200112563	C	T	-0.005304041591906	0.0309	0.8636
1	rs11799378	200112840	G	A	0.0005998200719675	0.009	0.9469
1	rs10919819	200112916	C	T	0.0051964749068174	0.0096	0.5875
1	rs147795524	200112918	C	T	-0.0123965203365513	0.0132	0.3474
1	rs7534666	200113003	A	G	-0.0043996643446871	0.0317	0.8885
1	rs7514543	200113077	G	A	-0.0009004052431641	0.0091	0.9213
1	rs7537087	200113244	A	T	-0.0028039273327342	0.0315	0.9286
1	rs2821343	200113513	A	G	0.0003999200213268	0.0092	0.9615
1	rs2737624	200113663	T	C	-0.0031950988965408	0.0315	0.9182
1	rs2737626	200114378	C	T	-0.000200020002667	0.0091	0.9807
1	rs2821344	200115033	G	A	-0.0043996643446871	0.0316	0.8905
1	rs2816966	200115371	C	T	-0.0045001103249234	0.0302	0.8818
1	rs2816965	200115407	A	G	0.0147014028528927	0.0199	0.4599
1	rs2737628	200116954	C	G	-0.0102018624845967	0.0105	0.332
1	rs2816964	200117310	C	T	0.0118001041157506	0.0207	0.5696
1	rs72740851	200117453	A	T	0.0030952049073025	0.0132	0.8137
1	rs2001883	200117926	T	C	-0.0418016408837633	0.042	0.3189
1	rs115671855	200118131	C	A	0.114096247798388	0.0525	0.02962
1	rs2011274	200118240	T	C	-0.0075987978753305	0.0137	0.5815
1	rs72644155	200118332	A	G	-0.0413950753663857	0.0402	0.3025
1	rs871446	200118439	C	T	0.0044003044444822	0.0136	0.7477
1	rs75193699	200118693	C	T	-0.0160988945897493	0.0437	0.7134
1	rs3790794	200119079	A	T	-0.0388967656299467	0.0437	0.3736
1	rs2816963	200119194	A	T	-0.0032954239497972	0.0101	0.7472
1	rs61826162	200120033	C	T	0.0038027603329278	0.0136	0.7799
1	rs12119319	200120473	G	A	0.0101978249764461	0.0145	0.4833
1	rs71633892	200120692	T	C	-0.0458031298018141	0.0291	0.115
1	rs61826163	200120991	G	A	-0.0027036515743148	0.0176	0.877
1	rs3828107	200121027	A	G	-0.0140989243795016	0.0209	0.4995
1	rs35461138	200121340	A	G	-0.0442967745820927	0.0291	0.1282
1	rs61463737	200121706	A	G	0.0336958638567256	0.0184	0.06769
1	rs3790793	200122206	C	T	0.0033045340083004	0.0098	0.7394
1	rs12071085	200123430	T	C	0.0025966258472659	0.0098	0.7907
1	rs140358194	200123736	A	G	-0.0442967745820927	0.0449	0.324
1	rs10800673	200123978	T	C	0.0026963615477425	0.0098	0.7845
1	rs56062650	200124855	G	A	0.0007996801705642	0.0134	0.9535
1	rs56257035	200124856	C	A	0.0006997551142732	0.0134	0.9561
1	rs3790792	200124965	C	A	-0.0055956263571598	0.012	0.6447
1	rs12138457	200124998	C	T	0.0356952753244514	0.0185	0.05418
1	rs79908174	200125983	T	C	0.0008995952428359	0.0249	0.9708
1	rs17675868	200126078	T	C	0.0311013012983478	0.0457	0.4959
1	rs16846142	200126127	A	G	-0.0152050125429676	0.0209	0.4666
1	rs16846145	200126772	A	G	-0.0124977728299804	0.0212	0.5566
1	rs140973432	200127411	A	G	0.0090984829852593	0.0384	0.8135
1	rs16846147	200127542	G	A	0.003902375817241	0.0098	0.6909
1	rs113371026	200127776	T	C	0.0346043046869299	0.0185	0.06101
1	rs74491510	200127932	T	C	-0.0680005069007488	0.0398	0.08736
1	rs61826181	200128028	T	G	0.0014988761237359	0.0134	0.912
1	rs7551367	200128676	A	G	-0.0054950702819798	0.0118	0.6414
1	rs66475069	200128927	G	A	0.0356952753244514	0.0187	0.05609
1	rs59092384	200128941	C	T	-0.0130953713122409	0.0215	0.5433
1	rs3790791	200129258	G	A	0.001099395443301	0.0098	0.9071
1	rs16846160	200129302	A	G	0.0178988554877579	0.0115	0.1186
1	rs56287601	200130027	T	C	0.0082954970241069	0.0146	0.5678
1	rs2816962	200130731	G	T	-0.0227979086760041	0.0498	0.647
1	rs61826183	200131235	C	T	0.0035038543266769	0.0138	0.8002
1	rs61826184	200131308	G	T	0.0078987227933553	0.0103	0.445
1	rs77686316	200131433	C	T	-0.032502530761974	0.0231	0.1596
1	rs16846165	200131651	A	T	0.0008995952428359	0.0098	0.9226
1	rs61826185	200132038	G	A	0.0020977980821461	0.0133	0.8719
1	rs10494809	200132084	C	T	0.0074025335167413	0.0103	0.4729
1	rs113391053	200132871	G	A	-0.0142003494011414	0.0264	0.5898
1	rs61826186	200133061	A	G	0.001598721363697	0.0133	0.9051
1	rs113903480	200133767	G	A	0.0029955089797983	0.0138	0.8284
1	rs111865734	200133978	C	G	0.0014988761237359	0.0133	0.9115
1	rs61826187	200134492	G	A	0.0017983819413794	0.0138	0.8946
1	rs12131233	200135175	A	T	0.0011992805754821	0.0098	0.8996
1	rs16846169	200135338	T	C	-0.0163021610829842	0.0212	0.4414
1	rs12138728	200135564	C	T	0.0126002819757385	0.0146	0.3867
1	rs77101384	200135602	T	G	-0.0538966802576654	0.0304	0.07639
1	rs12077979	200135747	A	G	-0.0003000450090019	0.0127	0.9802
1	rs16846175	200135800	C	G	-0.0152963956259917	0.0216	0.4794
1	rs12069085	200136068	G	A	0.0003999200213268	0.0099	0.9648
1	rs12079265	200136424	A	G	-0.0009004052431641	0.0098	0.9262
1	rs10494810	200136582	G	A	-0.0001000050003333	0.0099	0.9905
1	rs58189931	200136760	G	C	0.0327962744150825	0.0196	0.09375
1	rs10919824	200137338	C	T	-0.007004474152883	0.0149	0.6409
1	rs2690039	200137649	A	C	0.007997931111062	0.0103	0.441
1	rs17727243	200137983	T	C	0.0189002595004805	0.0154	0.2174
1	rs144648785	200138278	A	G	0.043595744117646	0.0544	0.4233
1	rs7521363	200138612	A	T	-0.0122952780941516	0.0139	0.3754
1	rs7556049	200138774	T	C	-0.0137034650584925	0.0137	0.3161
1	rs2247019	200138849	C	T	0.0014988761237359	0.0115	0.8986
1	rs2246926	200139228	G	T	0.0065981840282271	0.0137	0.6291
1	rs2246923	200139350	C	T	-0.0048015088161939	0.0094	0.6127
1	rs2246919	200139444	T	C	-0.0049019951702315	0.0094	0.6005
1	rs2246917	200139489	T	A	-0.0048015088161939	0.0094	0.6078
1	rs1524163	200139792	G	A	0.0172012073197748	0.009	0.05501
1	rs1524162	200139864	G	A	0.0172012073197748	0.009	0.05545
1	rs3828105	200140432	A	G	0.0188021269625962	0.0101	0.06235
1	rs2816929	200140706	A	G	0.0170045988158238	0.0089	0.05774
1	rs2737630	200140773	T	A	0.0182033098538737	0.009	0.0422
1	rs2690038	200141072	A	G	0.0182033098538737	0.009	0.04272
1	rs2816926	200141401	C	T	0.0548952993715794	0.0281	0.05084
1	rs2690037	200141648	A	G	0.0166014304974254	0.0089	0.06301
1	rs2690036	200141801	C	T	0.0166997792224134	0.009	0.06166
1	rs12145993	200142079	C	T	0.0674997573466154	0.0163	3.518e-05
1	rs61826189	200142152	C	T	-0.0139975096438537	0.0138	0.3099
1	rs2737631	200142177	G	A	0.0166014304974254	0.009	0.06447
1	rs16846217	200142304	A	G	0.0062007356416035	0.0313	0.844
1	rs2690035	200142317	C	T	0.0173977771764203	0.009	0.05311
1	rs1060060	200143281	C	T	0.0037031349243813	0.0095	0.696
1	rs1060061	200143442	T	C	-0.0253998626327317	0.0088	0.004033
1	rs2690034	200143844	C	G	-0.0034961042567088	0.0094	0.7135
1	rs2816912	200144089	T	G	-0.0057967688471774	0.0094	0.538
1	rs2246211	200145506	G	A	0.0311982343370806	0.0131	0.01767
1	rs2246210	200145509	G	A	-0.0003000450090019	0.0091	0.9762
1	rs2246209	200145533	G	A	-0.0007002451143934	0.0091	0.9376
1	rs2690033	200145662	G	T	-0.0005001250416822	0.0091	0.9603
1	rs2690032	200145893	A	G	-0.0043996643446871	0.0094	0.64
1	rs1056426	200146403	T	C	0.0002999550089979	0.0182	0.989
1	rs2246072	200146691	T	C	-0.004701032558649	0.0094	0.6176
1	rs2245987	200146928	T	C	-0.0049019951702315	0.0094	0.601
1	rs2737632	200147070	G	A	-0.0006001800720324	0.0091	0.9513
1	rs2737633	200147320	G	A	-0.0050024916227914	0.0094	0.5992
1	rs2816991	200147594	C	G	-0.004701032558649	0.0095	0.618
1	rs2816990	200147649	T	C	-0.0052035148315978	0.0095	0.5834
1	rs2737634	200147895	C	A	-0.0003000450090019	0.0092	0.9759
1	rs12736965	200148031	A	G	-0.0182047046548463	0.0089	0.04151
1	rs6665426	200148319	A	G	0.0063001125484799	0.0103	0.5433
1	rs2816979	200148442	A	G	0.0238044133801613	0.0131	0.06871
1	rs41415747	200149495	C	G	0.0327962744150825	0.0157	0.03622
1	rs4915195	200150738	G	A	0.0081963182244858	0.0089	0.3593
1	rs4915197	200150890	G	A	0.0077995046323818	0.0089	0.3828
1	rs4915198	200151371	C	T	-0.0049019951702315	0.0102	0.6295
1	rs7530378	200151755	A	G	0.0382972099323441	0.0155	0.01379
1	rs4551624	200151824	T	C	0.0092966519050945	0.0089	0.2982
1	rs112001321	200152107	A	G	-0.0363009797263316	0.0369	0.3263
1	rs2885820	200152167	A	G	0.0069954745123864	0.0089	0.4344
1	rs72740876	200152323	G	A	-0.022398994943479	0.0498	0.6528
1	rs1524161	200153210	C	G	0.0065981840282271	0.0089	0.463
1	rs11576498	200153626	C	T	0.0114047182634362	0.0176	0.5164
1	rs12089117	200153651	A	G	0.0305001066483263	0.0135	0.02333
1	rs10218481	200154056	G	T	0.0049974917102918	0.0089	0.5708
1	rs10919830	200154474	G	A	0.0291023874205329	0.0132	0.0274
1	rs112129671	200154483	C	T	-0.0372035489975441	0.025	0.1369
1	rs142964088	200154566	G	A	0.0001999800026662	0.0222	0.9945
1	rs10753869	200154569	G	T	0.0056042667198317	0.0089	0.5253
1	rs145857401	200154907	T	C	-0.0278954863187535	0.031	0.3672
1	rs142509203	200154958	G	A	-0.0257999754904126	0.0231	0.2646
1	rs10919832	200155105	C	T	-0.009696862978864	0.0098	0.3233
1	rs9988613	200155399	C	A	0.0291023874205329	0.0132	0.02772
1	rs138885912	200155710	C	G	0.0161980995687726	0.0158	0.306
1	rs10919834	200155804	A	C	-0.0257999754904126	0.0231	0.2648
1	rs114128760	200156465	C	T	0.0160997014894237	0.0158	0.3077
1	rs113719021	200156504	A	G	0.0055048206344449	0.0089	0.5342
1	rs138980002	200156774	G	C	0.0485044090596151	0.0421	0.2497
1	rs28755445	200158272	A	G	0.0298014912367898	0.0135	0.02707
1	rs28861702	200159327	C	T	-0.0066017436345624	0.0103	0.5205
1	rs56205583	200160856	G	A	0.0291023874205329	0.0132	0.02723
1	rs113573380	200160956	T	C	-0.0370997639570267	0.0251	0.1397
1	rs76619641	200161078	A	G	0.0288983900426488	0.0132	0.02815
1	rs12088130	200161148	T	C	0.0056042667198317	0.0088	0.5242
1	rs12042611	200161325	T	C	0.0288983900426488	0.0132	0.02796
1	rs73079382	200161458	C	T	0.0156961681063242	0.0158	0.318
1	rs12088324	200161566	T	C	-0.0088994831870327	0.0097	0.3587
1	rs12039232	200161964	G	A	-0.0055956263571598	0.0103	0.5869
1	rs16846239	200162541	T	C	-0.0267958227871631	0.023	0.2448
1	rs12567745	200162546	T	A	-0.0093031403261444	0.0106	0.3811
1	rs12562944	200162670	C	T	-0.0094040800752939	0.0106	0.3734
1	rs2885821	200162783	G	A	0.0281986543586787	0.0132	0.03306
1	rs149934432	200162791	T	C	0.0051964749068174	0.0404	0.8966
1	rs4915413	200163000	A	T	-0.0088994831870327	0.0106	0.4047
1	rs4915414	200163003	G	A	-0.0085968472255182	0.0106	0.4179
1	rs76879602	200163373	A	T	-0.0372969647443931	0.0354	0.2924
1	rs12027000	200163639	C	T	-0.026600681797179	0.0134	0.04811
1	rs12048017	200163696	A	T	-0.0003000450090019	0.0089	0.9756
1	rs113893583	200164168	G	A	0.0140015196358136	0.0153	0.3612
1	rs2737635	200164518	A	G	-0.001501126126267	0.0237	0.9489
1	rs10919835	200165884	C	T	0.0124027667170427	0.0103	0.2293
1	rs10919837	200166809	T	C	0.0093957216403621	0.0101	0.3516
1	rs139590361	200166821	G	A	-0.027196494688472	0.0224	0.2253
1	rs10753870	200167465	C	T	0.0090984829852593	0.0101	0.367
1	rs6694617	200167658	A	G	0.0099008246772624	0.0101	0.3257
1	rs10919839	200168688	A	G	0.0103957761821204	0.0101	0.3038
1	rs10800677	200169054	A	T	0.0099998345783334	0.0101	0.3226
1	rs1524167	200169523	G	A	0.0103957761821204	0.0101	0.3032
1	rs1524165	200169563	G	A	0.0098018049722602	0.0101	0.3322
1	rs61826214	200169699	C	G	-0.0156010662286512	0.0229	0.4957
1	rs61826215	200169758	T	A	0.0096037361426946	0.0101	0.3436
1	rs10800678	200170737	A	G	0.0098018049722602	0.0101	0.332
1	rs35215220	200171235	G	A	0.009504687014246	0.0101	0.3461
1	rs61826217	200171437	T	G	-0.0137034650584925	0.0226	0.5458
1	rs12029667	200171511	C	T	0.0097027754613851	0.0101	0.3366
1	rs17676836	200171898	T	C	-0.0238010101859522	0.0187	0.2043
1	rs147125181	200172245	C	T	-0.021203207651103	0.0222	0.3406
1	rs2737637	200172292	T	C	-0.0255024404124231	0.0187	0.1716
1	rs6687716	200172551	G	A	0.0052959516591825	0.01	0.5962
1	rs115738479	200172768	G	A	0.0861960446965716	0.0261	0.000954
1	rs56188213	200172775	A	G	-0.0145960053074092	0.0226	0.5181
1	rs6700640	200172866	T	C	0.0087020272939009	0.0101	0.3908
1	rs112769303	200172944	T	C	-0.010302892995897	0.0281	0.7141
1	rs61826219	200173925	A	C	0.0577970987262168	0.0353	0.1017
1	rs6427804	200174004	A	T	0.0075017910703226	0.0101	0.4609
1	rs16846260	200174695	C	T	0.0072039888485025	0.0101	0.4773
1	rs4915415	200175042	C	T	0.0009995003330834	0.0092	0.9114
1	rs6679506	200175320	C	T	0.0004998750416509	0.0092	0.9607
1	rs10919843	200176068	G	A	0.0009995003330834	0.0092	0.9102
1	rs10919844	200176152	T	C	-0.0040983869261633	0.009	0.6448
1	rs2030663	200176910	C	T	0.0011992805754821	0.0092	0.8942
1	rs2363575	200177195	A	G	0.0012991557316201	0.0092	0.8902
1	rs116047232	200177620	G	A	-0.0316041926269978	0.0253	0.2116
1	rs2103118	200178439	G	A	0.0005998200719675	0.0092	0.9511
1	rs77126691	200178527	A	G	-0.0724954268501865	0.0378	0.05548
1	rs10919845	200178964	C	A	0.0002999550089979	0.0092	0.9742
1	rs2177493	200179938	T	C	0.0003999200213268	0.0092	0.9666
1	rs2177492	200179956	T	C	0.0003999200213268	0.0092	0.9666
1	rs10919846	200180511	A	G	0.0004998750416509	0.0092	0.9538
1	rs12074562	200180615	C	T	0.0004998750416509	0.0092	0.9547
1	rs4915199	200180654	C	T	0.0004998750416509	0.0092	0.9534
1	rs4915416	200180794	G	T	-0.0043996643446871	0.009	0.6248
1	rs4915417	200181001	A	T	0.0001999800026662	0.0092	0.9823
1	rs10800679	200181142	C	T	0.0003999200213268	0.0092	0.9629
1	rs10159260	200181338	G	A	9.99950003332973e-05	0.0092	0.9892
1	rs6427805	200182654	T	C	-0.0272992569378225	0.0145	0.06086
1	rs6427806	200182664	C	T	-0.0045001103249234	0.0089	0.6141
1	rs114847764	200182799	G	A	-0.0297996312385195	0.0211	0.1578
1	rs12028402	200182834	A	G	-0.0048015088161939	0.0089	0.5949
1	rs10919847	200183398	C	A	-0.004701032558649	0.009	0.6003
1	rs10919848	200183460	C	T	0.0001999800026662	0.0092	0.9788
1	rs115688292	200184005	G	A	0.041995705452017	0.0193	0.02949
1	rs10919850	200184039	C	T	-0.0289963604415917	0.021	0.1666
1	rs34735365	200184233	G	A	0.0021975835434872	0.0093	0.8103
1	rs17677047	200184271	T	C	-0.0051029981759033	0.009	0.5706
1	rs116574439	200184332	C	T	0.0409979790340721	0.0193	0.03359
1	rs36083650	200184333	G	A	-0.000200020002667	0.0092	0.9848
1	rs16830063	200184346	G	A	-0.0289037168568363	0.0209	0.1675
1	rs35656575	200184533	T	C	9.99950003332973e-05	0.0092	0.9916
1	rs7529495	200184939	T	C	-0.0051029981759033	0.009	0.5702
1	rs7548202	200185109	G	A	-0.0049019951702315	0.009	0.5852
1	rs11582885	200186286	C	T	0.0092966519050945	0.0101	0.3586
1	rs10919851	200187504	T	C	0.0107025231331357	0.0096	0.2665
1	rs7521914	200187645	T	C	0.0099998345783334	0.0101	0.3246
1	rs12758493	200187860	C	T	0.0192044091837133	0.0231	0.4067
1	rs10919852	200188235	A	G	0.0077995046323818	0.0101	0.4365
1	rs16830066	200189220	G	A	-0.0092022107647994	0.0128	0.4723
1	rs6427807	200189305	C	A	-0.0198966317144566	0.0089	0.0255
1	rs6427808	200189321	G	T	0.0086028888072678	0.0102	0.3987
1	rs6427809	200189421	A	G	-0.0187038311937836	0.0091	0.04068
1	rs2885822	200189524	A	C	-0.0187955345843259	0.0091	0.04006
1	rs75633869	200190063	A	T	-0.0168003386783461	0.0227	0.4588
1	rs115865429	200190176	G	A	-0.0159972768350078	0.0213	0.4514
1	rs72740893	200190274	G	A	0.0491996041469672	0.0316	0.1199
1	rs1404063	200190708	A	C	-0.0182047046548463	0.0091	0.0463
1	rs940394	200191336	A	G	-0.0182963622831166	0.0091	0.04467
1	rs940395	200191481	A	G	-0.0183982139464423	0.0091	0.04282
1	rs7547703	200192024	A	G	-0.0185000759845861	0.0091	0.04209
1	rs61824871	200192690	C	T	-0.0164953025291975	0.023	0.4737
1	rs80327295	200192730	A	G	0.0207041815582916	0.0324	0.5223
1	rs1111642	200193823	A	C	-0.0194988734340555	0.0091	0.03266
1	rs1111643	200193865	A	G	-0.0193969096107316	0.0091	0.03351
1	rs4406663	200194996	T	C	-0.01999864650669	0.0091	0.02828
1	rs142171882	200196671	A	G	-0.0657018642254792	0.0342	0.05523
1	rs10919854	200196812	G	A	-0.0201006717070029	0.0091	0.02693
1	rs12128213	200197538	A	G	-0.0108991808690006	0.0087	0.2093
1	rs12128246	200197618	A	C	-0.0198966317144566	0.0091	0.02914
1	rs10800681	200197763	C	T	-0.019203206984436	0.0091	0.036
1	rs10919855	200198473	C	T	-0.0191012733024012	0.0091	0.03671
1	rs10919856	200198586	G	A	-0.0202027073175195	0.0091	0.02678
1	rs10800682	200198946	G	A	-0.0213972981080803	0.0089	0.01636
1	rs3861927	200199414	C	T	-0.0244976316004002	0.0087	0.004859
1	rs111837333	200199619	G	T	-0.0156010662286512	0.0276	0.5712
1	rs2204309	200199971	C	T	-0.0326988269632397	0.0094	0.000533
1	rs10753872	200200191	A	C	-0.0238010101859522	0.0087	0.006358
1	rs10919857	200201523	T	A	-0.0247026126403718	0.0087	0.004576
1	rs10737569	200201835	C	T	-0.0239956055562207	0.0087	0.005916
1	rs10800683	200201905	T	C	-0.0264979913062283	0.0086	0.002186
1	rs10753873	200202231	A	T	-0.0239956055562207	0.0087	0.005927
1	rs150213926	200202822	C	G	-0.009000382197299	0.0472	0.8493
1	rs76438722	200203697	T	C	-0.046400022834317	0.052	0.3717
1	rs2204308	200203805	A	G	-0.0331018715051171	0.0094	0.0004238
1	rs2204307	200203841	C	T	-0.003596459514405	0.0116	0.7545
1	rs10919858	200204364	A	C	-0.0335050785573982	0.0094	0.0003535
1	rs10919859	200204624	T	A	-0.0332982854015147	0.0094	0.0003851
1	rs10919860	200204667	T	C	-0.032502530761974	0.0094	0.0005596
1	rs1339576	200205826	C	T	-0.0338981034057645	0.0094	0.000307
1	rs72740898	200206505	T	C	0.0323026073786261	0.0122	0.008153
1	rs10800684	200207194	T	C	-0.0325955083699338	0.0094	0.0005438
1	rs12141508	200208079	C	A	0.0168964476597299	0.0151	0.2641
1	rs12071602	200208183	G	A	-0.0325955083699338	0.0094	0.0005582
1	rs12130750	200208417	T	C	-0.0189993500097828	0.0089	0.03327
1	rs6665819	200208903	A	T	-0.0328951617042694	0.0094	0.0005
1	rs6668384	200209034	A	G	-0.0335981494309355	0.0094	0.0003562
1	rs12037069	200210394	T	G	-0.0019018072895963	0.0113	0.8639
1	rs12087689	200212659	A	G	-0.0019018072895963	0.0113	0.8671
1	rs12087733	200212789	A	G	-0.0022024235552	0.0113	0.8455
1	rs11584160	200213299	G	A	-0.0039979812872983	0.0114	0.7276
1	rs10800685	200213790	G	A	-0.002002002670673	0.0113	0.8578
1	rs183000011	200214767	C	T	-0.0710986585295806	0.0411	0.08379
1	rs112330375	200214797	T	C	-0.0473012731180131	0.0355	0.1829
1	rs10753874	200215115	G	T	-0.001100605444033	0.0113	0.9222
1	rs181310516	200217158	G	T	0.0657034673241941	0.0573	0.2519
1	rs35770173	200218492	A	G	-0.0943985954236476	0.0282	0.0008177
1	rs11587704	200218581	A	G	-0.0023026490626755	0.0114	0.8416
1	rs10800686	200218981	T	C	-0.0032954239497972	0.0114	0.7689
1	rs12562086	200219020	C	T	-0.0027036515743148	0.0114	0.8112
1	rs12735246	200220295	C	T	0.0108014536938559	0.0229	0.6374
1	rs12045034	200220794	A	C	-0.0033957590691798	0.0114	0.7675
1	rs12740189	200221096	A	G	-0.0660970683749259	0.0239	0.005611
1	rs12045833	200221106	A	G	-0.0009004052431641	0.0113	0.9328
1	rs75247983	200221278	C	T	-0.0824038262548157	0.0527	0.1176
1	rs10919862	200221769	A	G	-0.0009004052431641	0.0113	0.9388
1	rs55926987	200221971	G	A	-0.0240980393840575	0.0165	0.1443
1	rs819633	200222387	T	C	0.0392976332717761	0.0243	0.1061
1	rs12047019	200222777	A	G	-0.0019018072895963	0.0114	0.866
1	rs10919863	200226041	C	T	-0.001300845733048	0.0113	0.9049
1	rs11587317	200226100	T	C	-0.007296555232638	0.013	0.5738
1	rs12042253	200226398	T	A	-0.001300845733048	0.0113	0.9085
1	rs12024599	200226790	C	T	-0.0010005003335835	0.0113	0.9274
1	rs12039738	200227552	G	C	-0.0024028846163103	0.0114	0.8312
1	rs12046682	200227600	A	G	-0.0023026490626755	0.0114	0.8428
1	rs184575556	200227693	A	G	0.0603045706055096	0.059	0.3068
1	rs116183427	200227941	T	C	-0.0112025145079934	0.0347	0.7471
1	rs10919864	200228949	A	G	-0.0024028846163103	0.0113	0.8305
1	rs4341387	200229446	C	T	-0.0025031302181184	0.0114	0.8254
1	rs10919865	200229920	G	A	-0.0032954239497972	0.0114	0.7736
1	rs10919866	200230636	C	A	-0.0045001103249234	0.013	0.731
1	rs10919867	200230753	A	C	-0.0048015088161939	0.013	0.7098
1	rs114874068	200231967	G	A	-0.0893996812646141	0.0355	0.01187
1	rs139094902	200233105	G	C	0.0280041964095973	0.0413	0.4987
1	rs72743009	200233436	A	T	-0.0105959392134034	0.0238	0.6568
1	rs61824875	200233628	C	T	-0.0648052233661156	0.0334	0.05193
1	rs10919870	200234381	A	C	0.0018981972830802	0.0135	0.8859
1	rs35849136	200236037	T	C	0.0064988367398296	0.0213	0.7605
1	rs189688112	200236353	C	A	0.0164047040252769	0.0677	0.8085
1	rs12029393	200236772	C	G	-0.0048015088161939	0.013	0.7131
1	rs61824876	200238124	C	T	-0.0048015088161939	0.013	0.7097
1	rs11581501	200238816	C	A	-0.005304041591906	0.013	0.6842
1	rs10919872	200239052	T	A	-0.0046005663955682	0.013	0.7211
1	rs115310997	200239446	C	T	-0.0275973271921043	0.0242	0.255
1	rs61824877	200242632	G	A	-0.0043996643446871	0.013	0.7342
1	rs11584219	200243986	C	G	-0.0010005003335835	0.0115	0.9285
1	rs61824888	200244370	C	T	-0.0042992284528324	0.013	0.739
1	rs114274112	200244796	T	C	0.0727019842157449	0.0257	0.004622
1	rs10919874	200245641	A	T	0.0164047040252769	0.0096	0.08777
1	rs10919875	200246856	T	A	0.0307037775750057	0.0121	0.01107
1	rs16846399	200246944	G	A	-0.0082035573506883	0.013	0.5317
1	rs10919876	200247025	T	C	0.0158044491449436	0.0096	0.101
1	rs10494811	200247702	A	C	-0.0143017847108596	0.0177	0.4208
1	rs16846402	200247910	G	A	-0.0082035573506883	0.013	0.5294
1	rs148194860	200248327	C	T	-0.0471020897690825	0.0633	0.4566
1	rs12031071	200248398	C	A	-0.0082035573506883	0.013	0.5296
1	rs10919877	200248538	G	A	0.0160997014894237	0.0096	0.09357
1	rs12120013	200249401	A	G	0.016296487966892	0.0096	0.09021
1	rs34129498	200249678	C	T	0.0139029051689914	0.0235	0.5539
1	rs75440582	200249862	C	T	0.0312951579807101	0.0121	0.009911
1	rs113765627	200250392	G	A	0.0312951579807101	0.0121	0.009837
1	rs6671242	200250436	A	G	-0.0329985112635755	0.0087	0.0001612
1	rs4915419	200251050	C	A	-0.032502530761974	0.0088	0.0002161
1	rs114688461	200251210	C	T	-0.0839034842227057	0.0327	0.01037
1	rs72743012	200251211	G	A	0.0338988850054592	0.0124	0.006206
1	rs72743013	200251510	G	A	0.0341018649449722	0.0124	0.005913
1	rs141889898	200252281	T	C	-0.0356997191343252	0.0237	0.1319
1	rs72743014	200253394	C	A	0.0304031059110447	0.0123	0.01354
1	rs35877733	200253612	C	T	-0.0406032684425478	0.0122	0.0008895
1	rs58828718	200253673	G	T	-0.031397792147416	0.0088	0.0003475
1	rs12132778	200254318	C	G	-0.0307994715535284	0.0088	0.0004329
1	rs12117937	200254384	G	A	-0.0313049258284153	0.0088	0.0003518
1	rs138368472	200254991	T	C	0.124401087957959	0.0468	0.007823
1	rs6427813	200255600	T	G	-0.0306035477981776	0.0088	0.0004864
1	rs6427814	200255788	C	A	-0.0305004454483837	0.0088	0.0005027
1	rs12144219	200256422	G	A	-0.0303973537275885	0.0088	0.0005398
1	rs72743018	200256579	G	A	0.0304031059110447	0.0123	0.0135
1	rs10919879	200256649	G	C	-0.0408011614039327	0.0122	0.0008324
1	rs72743021	200256826	A	G	0.0305001066483263	0.0123	0.01309
1	rs61824892	200257679	C	T	-0.0163021610829842	0.0135	0.2282
1	rs140090970	200258331	G	C	0.0298985503458634	0.0123	0.01506
1	rs12727980	200259095	C	T	-0.0306963490025976	0.0088	0.0004707
1	rs7515411	200259607	G	A	-0.0281011651109099	0.0092	0.002198
1	rs34959467	200259938	T	C	-0.0285023604727122	0.0092	0.001955
1	rs7527628	200259948	T	A	-0.0282965991551138	0.0092	0.001992
1	rs7518301	200260339	G	T	-0.0462952789853036	0.0106	1.314e-05
1	rs7530358	200260443	T	C	-0.0462952789853036	0.0106	1.291e-05
1	rs12734709	200260632	G	A	0.0158044491449436	0.0217	0.4672
1	rs956009	200261257	C	G	-0.02960390325858	0.0092	0.001287
1	rs2140558	200261488	A	T	-0.023401696181619	0.0095	0.01396
1	rs10429903	200261547	A	G	-0.0153979421800967	0.0135	0.2558
1	rs61824893	200262897	T	G	-0.0154994990469515	0.0135	0.2523
1	rs4915423	200263123	G	A	-0.0296966117368367	0.0092	0.001246
1	rs4915200	200263154	A	G	-0.047899061319535	0.0106	6.046e-06
1	rs4915424	200263195	C	T	-0.047899061319535	0.0106	6.058e-06
1	rs61824894	200263321	G	A	-0.015702643727291	0.0135	0.2438
1	rs4915425	200263327	G	T	-0.047899061319535	0.0106	6.091e-06
1	rs2153279	200263697	C	A	-0.048203336386541	0.0106	5.419e-06
1	rs2153278	200263794	C	T	-0.0480039732984809	0.0106	5.876e-06
1	rs2185277	200263870	C	T	-0.0290993078252748	0.0092	0.001497
1	rs6689473	200264100	T	C	-0.0476997588774203	0.0106	6.633e-06
1	rs7531171	200264441	C	T	-0.0293979151845611	0.0092	0.001391
1	rs7543193	200264548	T	C	-0.0289037168568363	0.0092	0.001571
1	rs7553595	200264559	A	G	-0.0478046499481398	0.0106	6.445e-06
1	rs61824895	200264764	G	A	-0.0152050125429676	0.0135	0.2604
1	rs7554011	200264925	A	G	-0.0293979151845611	0.0092	0.00141
1	rs61824896	200265077	G	C	-0.0152963956259917	0.0135	0.2576
1	rs7354861	200265140	G	T	-0.0289963604415917	0.0092	0.001518
1	rs7354985	200265274	T	C	-0.0476997588774203	0.0106	6.906e-06
1	rs7354862	200265345	C	T	-0.0290993078252748	0.0092	0.001493
1	rs7540115	200265618	A	C	-0.0418016408837633	0.0115	0.0002767
1	rs7517753	200265781	G	A	-0.0475004961488543	0.0106	7.833e-06
1	rs7517687	200265880	C	T	-0.0295009039176847	0.0092	0.001341
1	rs7517691	200265895	C	G	-0.0475004961488543	0.0106	7.875e-06
1	rs12038331	200266079	C	T	-0.0146974807605841	0.0135	0.2783
1	rs61824897	200266320	T	C	-0.0144032303107437	0.0135	0.2885
1	rs6427815	200266797	A	C	-0.0473956369746291	0.0106	8.257e-06
1	rs61824898	200266855	C	T	-0.0154994990469515	0.0135	0.2525
1	rs6427816	200266881	T	C	-0.0297996312385195	0.0092	0.001252
1	rs7521057	200266889	C	T	-0.0297996312385195	0.0092	0.001245
1	rs6427817	200267124	T	C	-0.0296966117368367	0.0092	0.001285
1	rs6427818	200267231	T	C	-0.029202265808213	0.0092	0.001487
1	rs61824899	200267275	T	A	-0.0143017847108596	0.0135	0.2922
1	rs10800693	200267608	A	G	-0.0297996312385195	0.0092	0.001228
1	rs10800694	200267661	A	G	-0.0297996312385195	0.0092	0.00123
1	rs12025408	200267791	G	A	-0.0142003494011414	0.0135	0.2929
1	rs147271377	200267903	C	T	0.0832007925927607	0.0481	0.08356
1	rs12239178	200268311	G	C	-0.0145046862028817	0.0136	0.2851
1	rs12239361	200268353	T	A	-0.0145046862028817	0.0136	0.2861
1	rs7549328	200268415	A	G	-0.0293979151845611	0.0092	0.001421
1	rs7549573	200268629	A	G	-0.0293979151845611	0.0092	0.001411
1	rs7527464	200268791	G	T	-0.0471964348309747	0.0106	9.117e-06
1	rs61824900	200268853	T	A	-0.0145046862028817	0.0136	0.2836
1	rs940400	200269134	A	C	-0.0440981887217984	0.0137	0.001324
1	rs940399	200269213	G	A	-0.0471964348309747	0.0106	9.02e-06
1	rs940398	200269369	T	C	-0.02960390325858	0.0092	0.00133
1	rs12239409	200269842	T	A	-0.0142003494011414	0.0136	0.2945
1	rs940397	200269903	T	C	-0.0475004961488543	0.0106	8.262e-06
1	rs819638	200270746	G	A	-0.0382004338153035	0.0094	4.883e-05
1	rs6682695	200271103	G	C	-0.0292949370570243	0.0116	0.01184
1	rs819637	200271343	G	C	-0.0285949668801128	0.0096	0.002865
1	rs819636	200271408	C	T	-0.0356997191343252	0.0092	9.6e-05
1	rs76488637	200271499	G	C	0.0390957053401303	0.0194	0.04343
1	rs819635	200271692	C	T	-0.0296966117368367	0.0092	0.001195
1	rs1361352	200272585	G	A	0.0203025023378308	0.0219	0.3547
1	rs75904654	200272654	A	T	-0.0115969858456632	0.0372	0.755
1	rs72743029	200272845	A	G	0.0131037693769772	0.0157	0.4057
1	rs112613429	200272895	T	A	0.0051964749068174	0.0385	0.8932
1	rs12738036	200273873	A	G	0.0178006246255066	0.0221	0.4194
1	rs116118879	200276639	C	T	0.0096037361426946	0.0411	0.8144
1	rs75654682	200278260	G	T	-0.0186019483996616	0.0338	0.5811
1	rs146157349	200278510	C	T	0.0003999200213268	0.0537	0.9943
1	rs34666405	200278949	A	G	0.01600129372694	0.0221	0.4683
1	rs75360576	200279140	A	T	0.0381047060335456	0.0193	0.04909
1	rs115747605	200279583	C	T	0.0381047060335456	0.0193	0.04849
1	rs843925	200281227	G	T	-0.0289963604415917	0.0093	0.001741
1	rs2066123	200282705	C	G	-0.0288007896057264	0.0092	0.001818
1	rs6657571	200283634	G	A	-0.0307994715535284	0.0089	0.0005363
1	rs12079801	200284334	G	T	-0.0289037168568363	0.0092	0.001762
1	rs79283774	200285408	A	G	-0.0497996735526059	0.046	0.279
1	rs7547390	200285437	C	T	0.0382972099323441	0.0193	0.04672
1	rs2790125	200285880	T	C	-0.0296966117368367	0.0092	0.001178
1	rs17690120	200286231	T	C	0.0377966226945664	0.0193	0.04941
1	rs2808489	200286485	C	T	-0.0296966117368367	0.0092	0.001204
1	rs1832553	200287331	G	A	-0.0353992243518656	0.0091	0.0001017
1	rs2808504	200287336	A	G	-0.0347985055426955	0.0092	0.0001461
1	rs61475316	200287492	T	C	-0.0151034855773182	0.0172	0.3802
1	rs2790124	200288069	G	A	-0.0346017967900747	0.0092	0.0001559
1	rs2790123	200288749	G	A	-0.0344982814075965	0.0092	0.0001614
1	rs2015694	200289610	C	T	-0.0346949697968869	0.0092	0.0001502
1	rs143528936	200290350	G	A	-0.0622052453438987	0.0411	0.1299
1	rs149493786	200291975	G	T	-0.0114958245134845	0.0483	0.8125
1	rs143076149	200292179	G	A	-0.0488016642355575	0.036	0.1753
1	rs148247230	200292254	T	A	-0.0188974371044634	0.0368	0.607
1	rs2808473	200293042	C	T	-0.0286978729475453	0.0096	0.002908
1	rs77193092	200293153	G	A	0.0363994293800054	0.0193	0.05932
1	rs10733062	200293248	G	T	-0.0285023604727122	0.0096	0.003092
1	rs11809758	200293802	T	G	0.0064988367398296	0.0097	0.5048
1	rs6427819	200294247	G	A	0.0366019024445485	0.0193	0.05775
1	rs74999005	200295553	G	C	0.0366019024445485	0.0193	0.05782
1	rs4915427	200296202	T	C	0.0066975214477213	0.0097	0.4912
1	rs2790122	200296339	T	C	-0.0293979151845611	0.0096	0.002106
1	rs72743034	200296392	C	T	0.0189002595004805	0.0221	0.3921
1	rs113395352	200296672	A	G	-0.0484972070855493	0.0321	0.1301
1	rs6668940	200297162	G	C	0.0061013488579762	0.0097	0.5292
1	rs2808476	200298150	G	A	-0.0418016408837633	0.0092	5.675e-06
1	rs2790121	200298404	T	C	-0.0346949697968869	0.0098	0.0003842
1	rs2790120	200298814	C	T	-0.0416035498550752	0.0092	6.127e-06
1	rs2808477	200300299	G	A	-0.0416973775562091	0.0092	5.725e-06
1	rs2790119	200300464	C	T	-0.0349020520092649	0.0098	0.0003552
1	rs111962084	200300750	G	A	0.0076010387728197	0.0279	0.7855
1	rs1538597	200300768	A	G	0.0056042667198317	0.0097	0.5651
1	rs2808478	200301357	G	A	-0.0346017967900747	0.0098	0.0003951
1	rs2790118	200301584	T	C	-0.0349020520092649	0.0097	0.0003433
1	rs2808479	200302399	C	T	-0.0352956263947246	0.0098	0.0002937
1	rs2790117	200303492	C	T	-0.0353992243518656	0.0098	0.0002874
1	rs35410747	200303728	G	A	-0.140101500018331	0.0405	0.0005392
1	rs2790116	200304087	A	G	-0.0352956263947246	0.0098	0.0002986
1	rs75246281	200304179	G	T	0.0363994293800054	0.0192	0.05873
1	rs144044695	200304233	G	A	-0.0856995105900367	0.0496	0.08371
1	rs7512781	200304353	T	C	0.0063001125484799	0.0097	0.5172
1	rs115446678	200304580	C	T	0.0361969153118182	0.0192	0.05957
1	rs149090382	200304722	G	A	-0.0106970095483354	0.0307	0.7277
1	rs9660008	200304795	A	G	-0.0353992243518656	0.0098	0.0002867
1	rs4915428	200305137	C	T	-0.0353992243518656	0.0098	0.0002884
1	rs4915429	200305217	C	T	-0.0353992243518656	0.0098	0.0002866
1	rs2808480	200306283	G	C	-0.0355028330426552	0.0098	0.0002739
1	rs10919901	200306324	C	A	0.0056042667198317	0.0097	0.5633
1	rs2790115	200306678	T	C	-0.035596090043474	0.0098	0.0002626
1	rs148768136	200306862	C	A	-0.0394999521368577	0.0437	0.3657
1	rs7538583	200307309	C	T	0.0358978909969844	0.0192	0.06162
1	rs75356086	200307423	G	T	-0.0105049846451474	0.0308	0.7332
1	rs61824903	200308098	C	A	-0.032502530761974	0.0397	0.4129
1	rs116155631	200308361	G	C	0.0358978909969844	0.0192	0.06197
1	rs7553682	200308381	T	G	-0.0360003042410416	0.0097	0.0002224
1	rs2790114	200308474	C	G	-0.0358966439977618	0.0097	0.0002286
1	rs2790113	200308487	G	A	-0.0358966439977618	0.0097	0.000226
1	rs10919903	200308820	G	A	0.0361004656247227	0.0192	0.06
1	rs147012162	200309332	A	C	0.0361969153118182	0.0192	0.05978
1	rs2790112	200309904	A	G	-0.0358966439977618	0.0097	0.000234
1	rs1572770	200310902	T	C	0.0058031292269501	0.0097	0.5492
1	rs56175752	200311246	G	C	0.0082954970241069	0.0103	0.4216
1	rs2790111	200311514	T	G	-0.035596090043474	0.0097	0.0002604
1	rs2790110	200311674	C	A	-0.0364046818937998	0.0088	3.181e-05
1	rs2790109	200311868	C	G	-0.035596090043474	0.0097	0.0002583
1	rs2225986	200311910	T	A	-0.0451961304529691	0.0089	4.126e-07
1	rs2808481	200312950	T	C	-0.0355028330426552	0.0097	0.000272
1	rs11583941	200313197	C	T	0.0548952993715794	0.0219	0.01204
1	rs2808482	200313579	G	A	-0.0353992243518656	0.0097	0.000285
1	rs145204602	200314462	C	T	-0.0414993071780289	0.0436	0.3411
1	rs12117979	200314618	G	A	0.0059025456526138	0.0096	0.5425
1	rs10919907	200315015	T	G	-0.0352956263947246	0.0097	0.000289
1	rs75821489	200315059	G	A	-0.0714960017050699	0.0172	3.082e-05
1	rs10800696	200315216	G	C	-0.0352956263947246	0.0097	0.0002941
1	rs10919908	200315532	G	A	-0.0451961304529691	0.0089	3.889e-07
1	rs12073696	200315571	C	T	-0.0353992243518656	0.0097	0.000285
1	rs12058495	200315718	T	C	-0.0353992243518656	0.0097	0.0002865
1	rs55988700	200316305	C	T	0.0056042667198317	0.0096	0.5628
1	rs6662709	200316961	T	C	-0.0355028330426552	0.0097	0.0002727
1	rs6698539	200317011	G	A	0.0061013488579762	0.0096	0.5234
1	rs2808483	200317843	T	C	-0.0353992243518656	0.0097	0.0002779
1	rs7531526	200317877	A	G	0.0090984829852593	0.0103	0.3789
1	rs2808484	200318170	C	T	-0.0454995840713661	0.0089	3.224e-07
1	rs7511799	200318460	C	G	-0.0413012760239546	0.0092	7.808e-06
1	rs1572771	200319076	C	T	-0.0356997191343252	0.0097	0.0002511
1	rs2808485	200319194	C	T	-0.0453007592301635	0.0089	3.509e-07
1	rs61224510	200319613	C	G	0.0062007356416035	0.0096	0.5165
1	rs35306155	200320231	G	A	-0.035596090043474	0.0097	0.0002615
1	rs2808486	200322151	C	T	-0.0356997191343252	0.0097	0.0002486
1	rs2808487	200322362	C	T	-0.0356997191343252	0.0097	0.0002499
1	rs2808488	200322940	T	C	-0.0356997191343252	0.0097	0.0002476
1	rs74913622	200322948	T	C	-0.021203207651103	0.0332	0.522
1	rs2790126	200323144	T	C	-0.0356997191343252	0.0097	0.0002494
1	rs2790127	200323947	A	C	-0.035596090043474	0.0097	0.0002531
1	rs116833970	200324088	C	T	0.003902375817241	0.0244	0.8715
1	rs10919909	200324128	T	C	-0.035596090043474	0.0097	0.0002559
1	rs12086509	200324163	C	T	-0.0453949344903922	0.0089	3.258e-07
1	rs2790129	200324744	G	A	-0.0356997191343252	0.0097	0.0002465
1	rs2790130	200325190	T	C	-0.035596090043474	0.0097	0.0002558
1	rs2808490	200325528	G	C	-0.035596090043474	0.0097	0.000254
1	rs2808491	200325691	C	T	-0.035596090043474	0.0097	0.000253
1	rs2790131	200325834	C	T	-0.035596090043474	0.0097	0.0002538
1	rs2790132	200326361	T	C	-0.0453949344903922	0.0089	3.249e-07
1	rs2808492	200326511	C	G	-0.0453949344903922	0.0089	3.356e-07
1	rs7520828	200326680	G	A	-0.035596090043474	0.0097	0.0002538
1	rs78538458	200326727	A	G	0.0363029992242924	0.0193	0.05953
1	rs2790133	200326810	C	T	-0.035596090043474	0.0097	0.0002538
1	rs144302292	200326855	C	T	0.026398473854531	0.0307	0.3899
1	rs2808493	200327072	G	A	-0.0356997191343252	0.0097	0.0002523
1	rs10800697	200327223	G	C	-0.0356997191343252	0.0097	0.0002518
1	rs2790134	200328607	C	A	-0.0356997191343252	0.0097	0.0002463
1	rs2808494	200328713	A	T	-0.0356997191343252	0.0097	0.0002471
1	rs11801526	200328888	G	A	0.0063994795805678	0.0096	0.5062
1	rs2808495	200328971	G	A	-0.0414993071780289	0.0092	7.346e-06
1	rs2808497	200329117	G	C	-0.0356997191343252	0.0097	0.0002458
1	rs2790135	200329158	A	G	-0.0356997191343252	0.0097	0.0002463
1	rs2790136	200329475	G	T	-0.0358033589652777	0.0097	0.0002405
1	rs2808498	200329558	C	T	-0.0358033589652777	0.0097	0.0002358
1	rs78470213	200329848	A	C	0.0172012073197748	0.0487	0.7234
1	rs2790137	200329969	T	C	-0.0416035498550752	0.0092	7.004e-06
1	rs2790138	200330010	C	T	-0.0358033589652777	0.0097	0.0002348
1	rs2808499	200330115	G	A	-0.0358033589652777	0.0097	0.0002356
1	rs116007477	200330224	G	A	0.0361969153118182	0.0193	0.06032
1	rs2808500	200330479	A	G	-0.0440041354980549	0.0089	6.91e-07
1	rs2790139	200331097	G	C	-0.0358033589652777	0.0097	0.0002399
1	rs2808501	200331339	C	G	-0.0358033589652777	0.0097	0.0002402
1	rs2808502	200331702	A	G	-0.0414993071780289	0.0092	7.374e-06
1	rs2790140	200332205	A	G	-0.0358033589652777	0.0097	0.0002414
1	rs2790141	200332551	G	A	-0.0458031298018141	0.0089	2.603e-07
1	rs149282650	200333176	C	T	0.0846995400861426	0.056	0.1305
1	rs2050770	200333925	G	A	-0.0361972883118878	0.0098	0.0002041
1	rs114257092	200334453	A	G	0.0361004656247227	0.0193	0.06144
1	rs2011967	200334483	A	G	-0.0361972883118878	0.0098	0.00021
1	rs2011969	200334489	T	C	-0.0360003042410416	0.0098	0.0002242
1	rs2808506	200334580	T	A	-0.0344051267241774	0.0117	0.003144
1	rs2808507	200335017	C	T	-0.0363009797263316	0.0098	0.0001992
1	rs2808509	200335576	T	G	-0.0363009797263316	0.0098	0.0002024
1	rs2790142	200335653	A	C	-0.0363009797263316	0.0098	0.0002012
1	rs2050771	200335986	C	T	-0.0363009797263316	0.0098	0.000201
1	rs2808510	200336075	C	T	-0.0458973523870375	0.0089	2.552e-07
1	rs2808511	200336096	C	T	-0.0460020545617973	0.0089	2.447e-07
1	rs12724944	200336335	G	A	0.0177023841130051	0.0223	0.4294
1	rs1339574	200336420	C	T	-0.0363009797263316	0.0098	0.0002007
1	rs2790143	200337141	A	G	-0.0363009797263316	0.0098	0.000198
1	rs80323082	200338053	T	C	0.0358014124633833	0.0193	0.06349
1	rs2808512	200339997	A	G	-0.0364046818937998	0.0098	0.0001912
1	rs2790144	200340660	G	T	-0.0361972883118878	0.0098	0.0002031
1	rs7515399	200340903	T	A	0.0067968490002727	0.0096	0.4798
1	rs2808513	200341204	C	G	-0.0360003042410416	0.0098	0.0002266
1	rs6677545	200342046	A	C	0.0062007356416035	0.0096	0.516
1	rs2153280	200342825	C	A	-0.0364980230402006	0.0098	0.000184
1	rs74322157	200342871	C	T	0.0360040066341877	0.0192	0.06114
1	rs2808514	200343081	A	G	-0.0462952789853036	0.0089	1.936e-07
1	rs74897912	200344381	G	A	0.0358014124633833	0.0192	0.06276
1	rs10919917	200344518	C	T	0.0074025335167413	0.0096	0.4401
1	rs10919918	200344612	C	T	0.0074025335167413	0.0096	0.4399
1	rs2808515	200346324	A	G	-0.046400022834317	0.0089	1.754e-07
1	rs11808990	200346378	C	G	0.0069954745123864	0.0096	0.4671
1	rs116313419	200346875	A	G	0.0356952753244514	0.0192	0.06334
1	rs2790104	200347067	A	G	-0.0361972883118878	0.0098	0.0002087
1	rs12140927	200348269	C	T	0.03649585023784	0.0307	0.2348
1	rs2808516	200348975	C	T	-0.0360003042410416	0.0098	0.0002293
1	rs7544108	200349310	C	A	0.0109003744682883	0.0103	0.2884
1	rs2790105	200349315	A	G	-0.0366017456445608	0.0098	0.0001819
1	rs7521670	200349421	A	G	-0.0366017456445608	0.0098	0.0001801
1	rs114181475	200349712	G	A	0.0355987772398635	0.0193	0.06427
1	rs2808517	200349766	T	C	-0.0360003042410416	0.0098	0.0002316
1	rs1934331	200351265	C	G	-0.0366017456445608	0.0098	0.0001813
1	rs148024826	200351426	G	A	0.0356952753244514	0.0193	0.06353
1	rs2808518	200352717	T	G	-0.0364980230402006	0.0098	0.000188
1	rs116406187	200353582	T	G	0.0352995739869328	0.0193	0.06803
1	rs115929585	200353596	G	A	0.0363029992242924	0.0194	0.06055
1	rs56370889	200353886	G	A	0.0078987227933553	0.0096	0.4075
1	rs7538135	200354992	A	G	-0.0366951051877892	0.0098	0.0001724
1	rs2066122	200355526	C	T	-0.036798848237098	0.0098	0.0001691
1	rs4915433	200356192	G	A	0.0078987227933553	0.0096	0.4103
1	rs146656717	200356259	T	C	-0.0513038207587421	0.0338	0.1291
1	rs72743056	200357482	T	G	0.0011992805754821	0.024	0.9607
1	rs145001604	200357804	G	A	-0.0187038311937836	0.0514	0.7164
1	rs10494813	200358114	G	C	0.0142973047008244	0.0115	0.2158
1	rs149610856	200359786	C	T	-0.0164953025291975	0.0372	0.6572
1	rs113106209	200359845	C	T	-0.0544984253364989	0.0548	0.3199
1	rs2790107	200361270	A	T	-0.0372969647443931	0.0098	0.0001346
1	rs34201220	200361559	T	C	0.0172012073197748	0.0223	0.4409
1	rs2808519	200361914	G	T	-0.0358033589652777	0.0098	0.0002751
1	rs2808520	200362034	T	A	-0.0369959896867261	0.0098	0.0001603
1	rs72743059	200362846	C	G	0.0168964476597299	0.0222	0.4468
1	rs6685394	200363468	T	A	-0.0366951051877892	0.0098	0.0001798
1	rs6696638	200363498	A	G	-0.0366951051877892	0.0098	0.0001795
1	rs12121495	200363731	C	T	0.0078987227933553	0.0095	0.4047
1	rs2808475	200364441	T	C	-0.0369026020501437	0.0098	0.0001687
1	rs2790106	200364489	G	C	-0.0372969647443931	0.0098	0.0001453
1	rs12141471	200364873	T	C	0.007997931111062	0.0095	0.403
1	rs114946121	200364891	T	C	0.0563992368491194	0.0216	0.009087
1	rs115935010	200365261	T	A	0.0343048036919902	0.0194	0.07658
1	rs16846614	200365655	C	T	0.0590044865764036	0.0138	1.862e-05
1	rs4915434	200365963	T	C	-0.0361972883118878	0.0104	0.0004992
1	rs73077222	200366028	C	T	0.138099692037017	0.0493	0.005076
1	rs12141206	200366091	A	G	0.0087020272939009	0.0095	0.3626
1	rs6664603	200366457	C	T	-0.0499047851286405	0.0089	2.378e-08
1	rs74354146	200366942	C	T	0.004201162744548	0.0247	0.8637
1	rs36003362	200367088	A	G	-0.048203336386541	0.0089	7.39e-08
1	rs75327215	200367363	A	T	0.0487044462100383	0.0142	0.0006013
1	rs78114865	200367929	G	T	0.0141987193998129	0.0269	0.5978
1	rs6671104	200368169	C	A	0.0213015034199157	0.0089	0.01669
1	rs1572768	200368352	G	T	-0.0497996735526059	0.0089	2.118e-08
1	rs7541353	200369620	T	C	0.0213015034199157	0.0089	0.01666
1	rs2790108	200369696	T	C	-0.0497996735526059	0.0089	2.004e-08
1	rs2808474	200369758	C	T	-0.0358966439977618	0.0103	0.0004855
1	rs11802690	200371401	C	T	0.0213993910058902	0.0089	0.01614
1	rs12116976	200371814	A	C	0.0213015034199157	0.0089	0.01673
1	rs6657777	200371961	A	G	0.0361004656247227	0.0103	0.0004601
1	rs146810805	200373459	G	A	-0.0293979151845611	0.0351	0.4033
1	rs1128817	200375209	G	A	0.0355987772398635	0.0103	0.00054
1	rs35342093	200376695	C	T	0.0147999386115992	0.0223	0.5076
1	rs12031931	200379969	C	T	0.0355987772398635	0.0103	0.0005544
1	rs4244146	200380314	T	C	0.0355022698424966	0.0103	0.0005729
1	rs78188529	200381453	T	C	0.076396066753339	0.0256	0.0028
1	rs61824924	200382648	T	C	-0.0551005327305046	0.047	0.2412
1	rs4915435	200382889	T	C	0.0517002115855168	0.0089	5.122e-09
1	rs4915436	200382901	C	T	0.0244974716003874	0.0089	0.005956
1	rs12034835	200382942	C	A	0.0361004656247227	0.0103	0.0004488
1	rs4915437	200382987	G	A	0.024702368640342	0.0089	0.005419
1	rs56363621	200382991	G	A	0.0361969153118182	0.0103	0.0004294
1	rs12131252	200383054	C	T	0.0330962274891896	0.0263	0.2089
1	rs4915203	200383087	A	G	0.0533037720223111	0.0089	2.031e-09
1	rs4072325	200384855	A	G	0.0456041418050158	0.0548	0.4048
1	rs6427824	200386010	G	A	0.0651039862320457	0.0238	0.006356
1	rs148778582	200386060	G	A	0.0154007965760229	0.031	0.6197
1	rs6664355	200387206	T	C	0.0653007305821358	0.0238	0.006039
1	rs148842689	200387453	C	T	0.0475036226439669	0.0142	0.0008188
1	rs138252882	200388520	C	T	-0.0124977728299804	0.0223	0.5735
1	rs149787706	200389272	T	A	0.0235016597850914	0.0186	0.2066
1	rs114841658	200390000	C	A	-0.0209989425960583	0.0234	0.3685
1	rs12037431	200390467	C	G	0.0361969153118182	0.0103	0.0004348
1	rs4414069	200391561	T	C	0.0243022925229648	0.0089	0.0063
1	rs114127836	200392329	G	A	-0.0143017847108596	0.0223	0.5212
1	rs4256848	200392832	C	G	0.0371994409891063	0.0103	0.0003298
1	rs115249378	200395153	G	C	-0.0207028323592018	0.0234	0.3755
1	rs34178183	200395660	A	G	0.0235016597850914	0.0089	0.008253
1	rs6427826	200395746	G	A	0.03649585023784	0.0103	0.0003827
1	rs10800700	200396523	C	T	0.03649585023784	0.0103	0.0003714
1	rs75850462	200398026	G	T	0.127196368666647	0.0397	0.001365
1	rs34361548	200398308	A	C	0.0161980995687726	0.0223	0.468
1	rs6427827	200398387	T	A	0.0513962890834148	0.0088	5.967e-09
1	rs17691442	200398636	A	C	0.0236969951765786	0.0089	0.007765
1	rs4915438	200399706	C	T	0.0235016597850914	0.0089	0.008143
1	rs4915439	200399900	A	C	0.0235016597850914	0.0089	0.008116
1	rs188482877	200400491	A	T	0.0990033516419425	0.0501	0.04813
1	rs6702494	200400542	A	G	0.0235016597850914	0.0089	0.008254
1	rs115040646	200402247	T	G	-0.0147989665120717	0.0223	0.508
1	rs10919926	200402265	T	C	0.0369007163483657	0.0103	0.0003265
1	rs12132891	200402839	A	G	0.0235016597850914	0.0089	0.008212
1	rs10494814	200403095	T	C	0.0232965165504356	0.0089	0.008648
1	rs10919927	200403499	A	G	0.0528960093534967	0.0089	2.514e-09
1	rs7544904	200404343	C	T	0.0371030879515023	0.0103	0.000298
1	rs4415602	200404939	A	G	0.023198814502523	0.0089	0.008934
1	rs4411153	200404951	G	C	0.023198814502523	0.0089	0.008973
1	rs148171875	200405228	T	C	0.0146028573839336	0.0477	0.7594
1	rs16846692	200405735	A	G	0.0376040223973664	0.0103	0.0002531
1	rs17691624	200406038	T	C	0.0089993837968006	0.0257	0.7266
1	rs4518934	200406928	T	C	0.053000336561653	0.0089	2.454e-09
1	rs12125266	200407947	G	A	0.023198814502523	0.0089	0.009053
1	rs12030637	200408182	G	A	0.0379025370484673	0.0103	0.0002324
1	rs6666661	200409515	A	G	0.036997088886122	0.0103	0.0003237
1	rs17691654	200409830	G	A	-0.0575020022714588	0.0181	0.001454
1	rs7547315	200410560	C	T	0.0239020562806236	0.0089	0.00747
1	rs61824928	200410773	C	A	0.0377966226945664	0.0103	0.0002463
1	rs12745931	200410971	G	T	-0.047899061319535	0.0156	0.002114
1	rs115171515	200411648	T	C	0.0119977384336167	0.0466	0.7975
1	rs142541658	200411958	G	A	-0.0546990875223834	0.0347	0.1144
1	rs182889487	200412770	A	G	-0.0856014622957261	0.0417	0.03978
1	rs12022405	200414060	C	T	-0.0006001800720324	0.0141	0.967
1	rs7515363	200414959	C	T	0.0535028515173065	0.0089	1.836e-09
1	rs68022369	200415222	T	C	0.0143958802837323	0.0225	0.5204
1	rs150299440	200416290	A	G	-0.0169020380753563	0.0521	0.7462
1	rs184060765	200416555	G	A	0.0193025022544974	0.0582	0.7408
1	rs149495429	200416567	G	A	-0.0860046112211286	0.0417	0.03906
1	rs12131135	200418613	G	T	0.0497991787524836	0.0087	9.401e-09
1	rs57872228	200418805	T	C	0.052601937740197	0.0121	1.443e-05
1	rs11584286	200420001	G	A	0.0437967654983826	0.015	0.003491
1	rs57070173	200420013	C	T	-0.0003000450090019	0.0141	0.9832
1	rs12044341	200420869	A	G	-0.0001000050003333	0.0141	0.9922
1	rs10919932	200420907	C	T	-0.0010005003335835	0.0141	0.9412
1	rs72743072	200421101	A	T	-0.0263953113595316	0.0543	0.6263
1	rs10919933	200421422	A	G	-0.0010005003335835	0.0141	0.9449
1	rs4317838	200421446	C	A	0.0531046528867784	0.0089	2.37e-09
1	rs4427435	200421466	A	G	0.0495993604912842	0.0087	1.059e-08
1	rs10919934	200421491	C	A	-0.0010005003335835	0.0141	0.9455
1	rs4512680	200421747	T	C	0.0358014124633833	0.01	0.000331
1	rs12082076	200421898	G	A	-0.001100605444033	0.0141	0.9403
1	rs114622617	200423629	C	T	-0.0674975614490263	0.0397	0.089
1	rs7526932	200423649	C	T	0.0269047980491434	0.0092	0.003566
1	rs12095036	200423841	A	C	-0.0012007205765188	0.0141	0.9302
1	rs10919936	200424472	A	G	-0.001300845733048	0.0141	0.9274
1	rs12085230	200425176	T	A	-0.0012007205765188	0.0141	0.9306
1	rs12059187	200425212	C	T	-0.0012007205765188	0.0141	0.9296
1	rs192311694	200425374	C	T	-0.0206007457079636	0.0225	0.3592
1	rs12117926	200425383	C	T	0.0333960906184285	0.0293	0.2548
1	rs12132868	200425398	G	C	0.0275957115907991	0.0093	0.002883
1	rs12117955	200425433	C	A	0.0274011363479391	0.0093	0.003075
1	rs10218685	200425797	A	T	-0.0010005003335835	0.0141	0.9425
1	rs189777462	200426649	G	A	-0.0794004139882947	0.0419	0.05792
1	rs7531710	200426785	T	C	-0.0014009809156281	0.0141	0.9199
1	rs12566495	200427381	G	A	-0.0003000450090019	0.0142	0.9806
1	rs112766520	200427689	C	T	0.118698172346595	0.04	0.002961
1	rs10157694	200427888	C	T	-0.004701032558649	0.014	0.735
1	rs10919937	200429002	T	G	0.0528960093534967	0.0089	2.892e-09
1	rs12090906	200429085	T	C	-0.0006001800720324	0.015	0.9702
1	rs61824932	200429181	G	A	0.0001999800026662	0.0151	0.9882
1	rs10919938	200429488	A	T	0.0518046636160167	0.0089	5.439e-09
1	rs10158702	200429900	T	G	0.0520989697439806	0.0089	4.268e-09
1	rs16846750	200431069	T	C	-0.0006001800720324	0.015	0.9697
1	rs10737571	200431253	T	C	0.052696808999969	0.0089	3.207e-09
1	rs7535801	200431643	G	A	0.025696986087186	0.0093	0.005485
1	rs4915441	200435300	A	C	0.052601937740197	0.0089	3.323e-09
1	rs4511151	200435809	A	G	-0.0008003201707691	0.015	0.9554
1	rs61824951	200436188	C	G	-0.0014009809156281	0.015	0.925
1	rs12021556	200436428	A	G	-0.0009004052431641	0.015	0.9505
1	rs7549170	200437121	T	C	-0.0010005003335835	0.015	0.9455
1	rs12058730	200437506	A	G	-0.0008003201707691	0.015	0.959
1	rs12095161	200437722	T	C	-0.0010005003335835	0.015	0.9472
1	rs12095255	200437998	T	A	-0.001100605444033	0.015	0.9409
1	rs9287107	200438701	A	G	-0.0009004052431641	0.015	0.9512
1	rs10218818	200438767	T	A	-0.001100605444033	0.015	0.9396
1	rs150920300	200439326	G	A	0.0806025509320504	0.0547	0.141
1	rs140778466	200439336	G	T	0.123703254305543	0.0446	0.005533
1	rs12146021	200439835	T	G	0.0154992634469238	0.0111	0.162
1	rs12032584	200440040	C	T	-0.001100605444033	0.015	0.9428
1	rs10800702	200440537	T	C	-0.001300845733048	0.015	0.9317
1	rs12128268	200440758	C	G	0.0260965047212743	0.0093	0.004918
1	rs10919940	200440810	C	T	-0.000200020002667	0.015	0.991
1	rs10919941	200440865	A	G	-0.0001000050003333	0.015	0.9936
1	rs11576960	200441048	T	C	0.0520040417467951	0.0123	2.513e-05
1	rs115940026	200441091	A	G	-0.010302892995897	0.0238	0.666
1	rs10494817	200441874	G	A	-0.0008003201707691	0.015	0.957
1	rs4387206	200442435	A	G	0.0518996105407571	0.0089	4.901e-09
1	rs12130445	200442849	C	G	0.0518046636160167	0.0089	5.133e-09
1	rs12146113	200443118	G	A	0.0156961681063242	0.0111	0.1562
1	rs3922560	200444823	G	C	0.0088011559530687	0.0127	0.492
1	rs34918522	200445165	T	A	0.0171029078996623	0.021	0.4149
1	rs57765583	200445203	T	C	0.0013990209137074	0.0152	0.9288
1	rs7542515	200445500	T	C	0.0517002115855168	0.0089	5.442e-09
1	rs6692204	200446077	T	G	0.0469980831605826	0.0088	8.057e-08
1	rs34441513	200446692	A	G	0.0082954970241069	0.0127	0.5125
1	rs66900823	200446787	A	G	0.0126990249774084	0.0228	0.5777
1	rs16846759	200446885	C	T	0.0084045823438103	0.0127	0.5076
1	rs16846760	200446986	G	A	0.0012991557316201	0.0152	0.9345
1	rs11587936	200447186	G	A	-0.0546040319940407	0.0159	0.000576
1	rs20348	200447344	T	G	0.0166014304974254	0.0159	0.2979
1	rs2589	200447395	C	T	0.0515957486436504	0.0089	5.904e-09
1	rs12567721	200447874	G	C	0.0023971245997214	0.0152	0.8724
1	rs10800703	200449182	T	C	0.0452027848308288	0.0088	2.434e-07
1	rs7554949	200449258	T	C	0.0459957873421583	0.0088	1.497e-07
1	rs61824954	200449490	A	G	0.0022973590486834	0.0152	0.8822
1	rs77451398	200450152	C	T	0.0063001125484799	0.0278	0.8213
1	rs7546093	200450197	C	A	0.0022973590486834	0.0153	0.878
1	rs113955919	200450304	C	T	-0.0396039865931634	0.0305	0.1934
1	rs12025215	200450366	A	G	0.0226026252094292	0.0195	0.2468
1	rs4915442	200451645	T	C	0.0461963268897065	0.0088	1.375e-07
1	rs4915443	200451728	C	T	0.0454034834538498	0.0087	2.136e-07
1	rs6673000	200451943	A	G	0.0452983606272869	0.0087	2.218e-07
1	rs4459142	200452099	G	A	0.0452983606272869	0.0087	2.254e-07
1	rs4567307	200452498	G	A	0.0452983606272869	0.0087	2.273e-07
1	rs10919944	200453004	G	A	0.0448012667045393	0.0087	2.908e-07
1	rs4506486	200453320	C	T	0.0503983940836932	0.0088	1.24e-08
1	rs4356080	200453382	A	G	0.0452027848308288	0.0087	2.323e-07
1	rs4471299	200453419	T	C	0.0454034834538498	0.0088	2.171e-07
1	rs140971370	200453772	G	C	-0.0059979518036359	0.0405	0.8821
1	rs68127952	200454248	T	C	0.0194005857039748	0.0209	0.3531
1	rs4915444	200454340	A	C	0.0509972505709038	0.0089	8.932e-09
1	rs7365695	200454758	T	A	0.0507976715868588	0.0089	1.081e-08
1	rs6427829	200455208	C	T	0.0483043318863239	0.0089	5.372e-08
1	rs17743391	200455266	C	T	0.0493995022947674	0.0583	0.3966
1	rs6692356	200455322	C	T	0.0204004877576787	0.021	0.3322
1	rs35993857	200455477	C	A	0.0178988554877579	0.0211	0.3964
1	rs34324181	200455708	G	C	0.0172994970780611	0.0211	0.4121
1	rs72743078	200455896	G	A	-0.0527996915922012	0.0561	0.3468
1	rs114388397	200456040	C	T	-0.0303045802648556	0.0355	0.393
1	rs10919946	200456424	G	A	0.0194986595340326	0.0187	0.2966
1	rs10919947	200456705	G	T	0.0485044090596151	0.0091	9.498e-08
1	rs4498832	200457488	A	G	0.0477038600690104	0.0091	1.671e-07
1	rs16846787	200457886	A	C	0.0194005857039748	0.0212	0.3604
1	rs4636495	200462133	G	A	0.0479040574070545	0.0091	1.329e-07
1	rs72743080	200463400	T	C	0.0218006299588528	0.0157	0.1651
1	rs4297329	200463530	C	T	0.0465972853767823	0.009	2.448e-07
1	rs7526387	200463931	C	A	0.0481042146741464	0.0091	1.348e-07
1	rs6427830	200464803	C	T	0.0344014267173323	0.0092	0.0001971
1	rs115884550	200464913	C	T	-0.027998320426861	0.038	0.4609
1	rs11576723	200465271	G	T	-0.0363009797263316	0.0111	0.00106
1	rs6427831	200465574	G	C	0.0344014267173323	0.0241	0.1543
1	rs35958234	200465693	G	C	0.0022973590486834	0.0192	0.9027
1	rs6427832	200466004	A	G	-0.0166986496230515	0.0108	0.1241
1	rs11577228	200466087	G	A	0.0231011029079872	0.0237	0.3301
1	rs12122532	200466223	T	C	0.0236969951765786	0.0115	0.0396
1	rs17253402	200466405	T	C	-0.0130953713122409	0.0385	0.7342
1	rs7518714	200466693	C	T	0.0202045073158995	0.0117	0.08283
1	rs7541311	200466694	A	G	0.0172012073197748	0.0171	0.3137
1	rs4396147	200467316	G	A	0.0061013488579762	0.0095	0.5229
1	rs12739671	200467395	A	G	-0.0032954239497972	0.0101	0.7407
1	rs10919950	200467582	G	A	0.0088011559530687	0.0096	0.3625
1	rs10919951	200467678	T	C	0.0062007356416035	0.0095	0.5134
1	rs67745859	200468045	T	C	0.025297307774162	0.0157	0.1085
1	rs6670160	200468255	C	T	-0.0036968248442897	0.0102	0.7202
1	rs61826984	200468483	T	C	-0.0226035462098532	0.0113	0.04558
1	rs112584306	200468550	G	A	0.0213993910058902	0.019	0.2605
1	rs12745825	200468618	G	A	-0.0177974390305806	0.0102	0.07968
1	rs79318013	200468863	G	A	-0.0305004454483837	0.0396	0.4411
1	rs72743086	200469229	A	C	0.0225048553400694	0.0163	0.1679
1	rs6427833	200469505	T	C	0.0259016375226531	0.0116	0.02565
1	rs6674109	200469670	G	C	-0.0180010511095525	0.0368	0.6244
1	rs7553314	200470069	A	G	-0.0188974371044634	0.0106	0.07387
1	rs114729689	200470591	T	G	-0.050104527566688	0.0174	0.00402
1	rs12087049	200470926	C	T	-0.0182963622831166	0.0106	0.08277
1	rs10919952	200471096	C	T	0.0029955089797983	0.0145	0.8362
1	rs10919953	200471257	T	C	0.0027960873020011	0.0145	0.846
1	rs6680807	200471464	C	A	0.0020977980821461	0.0133	0.8772
1	rs12132441	200472393	A	C	-0.0156010662286512	0.009	0.0845
1	rs113348968	200472990	C	T	-0.0106970095483354	0.0106	0.3139
1	rs10494825	200473479	C	T	-0.0034961042567088	0.0102	0.7268
1	rs4417099	200473718	T	G	-0.0360003042410416	0.0115	0.001754
1	rs72743087	200473822	C	T	0.0225048553400694	0.0182	0.2167
1	rs10919954	200473825	G	T	-0.0347985055426955	0.0115	0.002399
1	rs76892418	200473967	A	G	-0.0162005226717083	0.0102	0.1119
1	rs74136205	200475185	A	G	0.0006997551142732	0.0156	0.9664
1	rs6675963	200475235	C	T	-0.0151034855773182	0.0088	0.08689
1	rs78374240	200475258	C	T	-0.0023026490626755	0.0128	0.8583
1	rs112381195	200476218	T	C	-0.0851984758338849	0.026	0.00104
1	rs116744388	200476655	T	C	0.0548952993715794	0.0276	0.04635
1	rs118094992	200476740	T	C	-0.0388967656299467	0.0183	0.03395
1	rs111743865	200476774	G	A	-0.0023026490626755	0.0131	0.8578
1	rs144783849	200476861	A	G	0.0143958802837323	0.0175	0.4128
1	rs12138612	200476906	C	T	-0.0147989665120717	0.009	0.101
1	rs4556394	200477711	C	T	-0.0025031302181184	0.013	0.8474
1	rs72743094	200478021	C	T	0.0142973047008244	0.0175	0.4132
1	rs7551486	200478129	T	C	-0.0263029084210524	0.0095	0.0056
1	rs10919959	200478352	T	C	-0.0271040176920589	0.0145	0.06118
1	rs139394760	200478695	C	A	-0.0737972512017079	0.0384	0.0544
1	rs4382753	200478771	C	T	0.0143958802837323	0.0175	0.4085
1	rs9943074	200478939	A	G	-0.0270012755029434	0.0145	0.06217
1	rs10919960	200479973	T	C	-0.0113036461713921	0.0087	0.1954
1	rs151014381	200480128	C	T	-0.0652961413926661	0.0364	0.07259
1	rs111797456	200480346	C	T	-0.0562952570552056	0.0373	0.1315
1	rs72743098	200480663	A	C	0.0146028573839336	0.0174	0.4034
1	rs115358359	200480707	T	C	-0.005304041591906	0.0268	0.843
1	rs373530932	200481091	A	G	-0.0748959748540066	0.0369	0.04254
1	rs116839063	200481136	G	A	-0.0088994831870327	0.0255	0.7271
1	rs7549548	200481555	C	T	-0.0274020297483382	0.0135	0.04231
1	rs4568863	200481579	C	G	-0.0383978517965666	0.0114	0.0007226
1	rs4335405	200481756	T	C	-0.0255024404124231	0.0095	0.007009
1	rs4405156	200481820	T	C	-0.0140989243795016	0.0088	0.1083
1	rs4612655	200481827	A	G	-0.0277001306422786	0.0205	0.1768
1	rs4418638	200481934	G	A	-0.0378991867540796	0.0114	0.0008453
1	rs74136206	200482169	T	C	-0.0023026490626755	0.0154	0.8833
1	rs6700311	200482394	G	C	-0.0575020022714588	0.0371	0.1215
1	rs12565263	200482474	G	A	-0.0180010511095525	0.0299	0.5461
1	rs10919961	200482897	G	A	-0.0140989243795016	0.0088	0.1081
1	rs76118949	200483279	T	C	-0.0036968248442897	0.013	0.7777
1	rs149933854	200483282	C	T	-0.0055956263571598	0.0556	0.9201
1	rs9659917	200483591	T	G	-0.0140989243795016	0.0088	0.1094
1	rs4453071	200484504	A	C	-0.0147989665120717	0.0088	0.09175
1	rs73079240	200485387	T	C	-0.0534007767271153	0.0371	0.15
1	rs77462448	200485439	A	G	-0.0022024235552	0.0154	0.8882
1	rs35931746	200486677	C	T	-0.002002002670673	0.0154	0.8988
1	rs72743101	200486803	A	G	0.0135971385060249	0.0174	0.4326
1	rs7515910	200486966	T	A	-0.0380965452668448	0.0114	0.0008433
1	rs55765447	200488004	C	T	-0.0017014466397575	0.0154	0.9105
1	rs72743102	200488118	T	C	0.013202462677756	0.0173	0.4478
1	rs79441867	200488658	G	C	-0.0016012813669738	0.0154	0.9164
1	rs60546151	200488995	G	A	-0.001300845733048	0.0154	0.9318
1	rs72745003	200489133	A	G	0.0143958802837323	0.0173	0.4067
1	rs145409235	200489398	C	T	-0.0275048131221902	0.0148	0.06319
1	rs77151701	200489617	T	C	0.0009995003330834	0.0611	0.9876
1	rs12135766	200489641	T	C	-0.0149004625639624	0.0088	0.09051
1	rs12136623	200490179	T	C	-0.0149004625639624	0.0088	0.09017
1	rs61350094	200490579	C	T	-0.001100605444033	0.0154	0.9431
1	rs7414513	200491264	T	A	-0.0149004625639624	0.0087	0.08636
1	rs12082820	200492166	G	A	-0.0029042131473898	0.0105	0.7818
1	rs56862910	200492174	G	A	-0.0003000450090019	0.0153	0.9868
1	rs4402152	200492876	G	A	-0.0170037478161859	0.0088	0.05258
1	rs60091855	200493139	C	T	9.99950003332973e-05	0.0153	0.9971
1	rs57738516	200493187	C	A	0.0075017910703226	0.0118	0.5245
1	rs60705063	200493459	A	G	0.0001999800026662	0.0153	0.99
1	rs6671327	200493603	C	T	-0.0081027387031859	0.01	0.4179
1	rs149258315	200493773	G	A	0.0165030720990143	0.0173	0.3406
1	rs184360073	200493913	G	T	-0.0766974758725041	0.0377	0.04179
1	rs74136209	200494188	G	A	0.0005998200719675	0.0153	0.9678
1	rs12567052	200494416	G	A	-0.0168003386783461	0.0088	0.05563
1	rs55658473	200494784	G	C	0.0167981182758809	0.0173	0.3332
1	rs6699167	200494812	A	T	-0.0615988462189574	0.0372	0.09717
1	rs115567378	200495485	G	A	0.0167981182758809	0.0173	0.3324
1	rs79789509	200495487	T	A	0.0030952049073025	0.0153	0.8395
1	rs114823419	200495523	G	A	0.0166997792224134	0.0173	0.3339
1	rs9645336	200495614	A	G	-0.0164953025291975	0.0088	0.05986
1	rs112433219	200496035	G	A	-0.0631954234971474	0.0379	0.09494
1	rs10800706	200496095	A	G	-0.0403012967735257	0.0111	0.0003019
1	rs144374979	200496195	G	C	0.0235016597850914	0.0441	0.5942
1	rs149208299	200496298	A	C	-0.005696192544881	0.0522	0.9125
1	rs113786736	200496762	A	G	-0.0717001041652131	0.0373	0.05488
1	rs58679178	200497440	G	A	0.0147999386115992	0.0154	0.3351
1	rs12134726	200497499	G	C	-0.0209989425960583	0.0087	0.01604
1	rs59028869	200497541	A	G	0.0148984646619666	0.0154	0.3329
1	rs147183673	200497621	C	A	0.0189002595004805	0.0173	0.2753
1	rs10919963	200498000	T	C	-0.0168003386783461	0.0091	0.06456
1	rs4328101	200498428	C	T	-0.0168003386783461	0.0091	0.06388
1	rs143727933	200499191	G	T	0.014504302202808	0.0154	0.3482
1	rs10399815	200499206	T	C	-0.0122952780941516	0.0096	0.2004
1	rs7413943	200499321	G	A	-0.0380030548002074	0.0154	0.01365
1	rs56266397	200500432	C	T	0.0192044091837133	0.0173	0.2678
1	rs74136210	200500500	G	C	0.0152038337422728	0.0154	0.3224
1	rs7553749	200500570	A	C	-0.0222047099881925	0.0087	0.01094
1	rs17692631	200500617	A	G	0.0051964749068174	0.0153	0.7348
1	rs16846849	200500655	C	T	0.0189983824093147	0.0173	0.2735
1	rs7553874	200500707	A	G	-0.0222047099881925	0.0087	0.0109
1	rs76847834	200501143	A	G	-0.0404991299799539	0.0143	0.004748
1	rs531430373	200501539	A	T	-0.0087985943563496	0.0451	0.8458
1	rs60997038	200501557	G	T	0.0152038337422728	0.0154	0.3213
1	rs11811022	200502030	T	C	-0.0401035026973339	0.0143	0.00511
1	rs114022767	200502565	C	T	-0.0740018239414889	0.0305	0.01528
1	rs10919966	200502569	T	C	-0.0370997639570267	0.0121	0.002209
1	rs34168128	200502595	G	A	-0.01999864650669	0.0087	0.02179
1	rs10919967	200502671	A	G	-0.0408949138454712	0.0111	0.0002428
1	rs111279274	200503077	G	A	-0.0183982139464423	0.0434	0.6715
1	rs74855840	200503317	G	A	0.0154992634469238	0.0154	0.312
1	rs147549999	200503645	C	T	0.0207041815582916	0.0439	0.6375
1	rs57690983	200503969	G	T	-0.0194988734340555	0.0429	0.6501
1	rs76650853	200504077	A	G	-0.0416035498550752	0.0154	0.006762
1	rs143533436	200504086	A	T	0.0203025023378308	0.0174	0.2431
1	rs72745019	200504305	G	T	0.0209979909956055	0.0174	0.2276
1	rs138202024	200504656	G	A	0.0235016597850914	0.0229	0.3045
1	rs180713777	200504704	A	G	-0.0188974371044634	0.0463	0.6831
1	rs12092814	200504988	G	A	-0.0303973537275885	0.043	0.4794
1	rs74437968	200505249	G	A	-0.0328951617042694	0.0167	0.04828
1	rs73079260	200505802	T	G	-0.0591981397259644	0.0364	0.1041
1	rs72745021	200505914	G	A	0.0228958774769045	0.0177	0.1949
1	rs12096693	200505916	A	G	-0.0331018715051171	0.0455	0.4667
1	rs11589333	200506241	T	C	-0.0338050046123612	0.0166	0.04162
1	rs11591066	200506292	A	T	-0.0338981034057645	0.0166	0.04049
1	rs79012714	200506580	C	A	0.0112959597418516	0.0145	0.4351
1	rs6682828	200507096	G	A	-0.0152963956259917	0.0092	0.09562
1	rs12404079	200507510	C	G	-0.0393023164827424	0.0157	0.01248
1	rs73079263	200507729	A	G	-0.0622052453438987	0.0366	0.08873
1	rs12094802	200507892	T	C	-0.0331018715051171	0.0455	0.4663
1	rs6686605	200508568	C	T	-0.0128015918372089	0.0102	0.2103
1	rs116122441	200508739	T	C	-0.0115969858456632	0.0129	0.3682
1	rs144127013	200508774	T	C	0.0750981960059311	0.0517	0.146
1	rs10800707	200508928	A	G	-0.0159972768350078	0.0092	0.08116
1	rs73070651	200509016	C	G	-0.0617052054366793	0.0366	0.09135
1	rs11590922	200509265	T	C	-0.0331018715051171	0.0166	0.0465
1	rs115468434	200509551	G	A	-0.0423961495190412	0.0215	0.04897
1	rs16846864	200509867	C	T	0.0243998868235351	0.0176	0.1664
1	rs6665988	200509911	A	C	-0.0149004625639624	0.0095	0.1164
1	rs76776966	200509924	G	A	-0.0121029460677457	0.013	0.3498
1	rs6690525	200509949	G	A	-0.0328951617042694	0.0166	0.04775
1	rs112449189	200510236	C	T	-0.0613967948653235	0.0365	0.09269
1	rs7546483	200510756	C	G	-0.0145046862028817	0.0094	0.1244
1	rs4576681	200510896	A	G	-0.0019018072895963	0.009	0.8314
1	rs10919969	200510948	T	C	-0.0232993336544035	0.0105	0.02624
1	rs55790608	200511317	T	C	0.0235016597850914	0.0177	0.1827
1	rs7516247	200511466	T	C	-0.0149004625639624	0.0094	0.1142
1	rs72745026	200511522	G	T	-0.0419997711602818	0.0215	0.0509
1	rs111760806	200512293	G	A	-0.0608971589513062	0.0361	0.0918
1	rs11801901	200512621	A	G	-0.0335050785573982	0.0166	0.04377
1	rs148378059	200513166	T	C	0.0109003744682883	0.0164	0.5047
1	rs6679045	200513191	A	G	-0.0132980281439898	0.0102	0.1942
1	rs6703520	200513328	C	T	-0.0197028322758684	0.0305	0.518
1	rs6703783	200513418	G	A	-0.0132980281439898	0.0102	0.1939
1	rs12097905	200513508	G	A	0.0044998604248922	0.0138	0.7444
1	rs146711523	200513605	T	C	0.0177023841130051	0.0341	0.6037
1	rs12067358	200513719	A	T	0.0044998604248922	0.0138	0.7437
1	rs116561748	200514097	C	A	0.003902375817241	0.025	0.8749
1	rs116063328	200514876	C	A	-0.0168003386783461	0.0357	0.6383
1	rs12402453	200515120	A	G	-0.0095958936734469	0.0128	0.4526
1	rs145108383	200515732	G	C	-0.0361039752308815	0.0457	0.4303
1	rs9724785	200516012	T	C	-0.0060985584618694	0.0088	0.4921
1	rs151308307	200516454	C	A	-0.0108991808690006	0.0518	0.8338
1	rs73070660	200517206	A	T	-0.0460020545617973	0.0351	0.1894
1	rs13376575	200517789	G	A	-0.0060985584618694	0.0088	0.4878
1	rs114733186	200518132	C	T	0.0044003044444822	0.025	0.8588
1	rs80084673	200518270	G	C	-0.0094040800752939	0.0128	0.4614
1	rs77331075	200518341	G	A	-0.0094040800752939	0.0128	0.4626
1	rs112609256	200518686	C	T	-0.0344982814075965	0.0167	0.03916
1	rs12145740	200518951	G	T	0.0025966258472659	0.0089	0.7673
1	rs10919972	200519103	A	G	-0.0132980281439898	0.0102	0.1915
1	rs12131705	200519149	C	T	-0.006199175242821	0.0088	0.4804
1	rs74401507	200519506	C	G	0.0045994064948955	0.025	0.8524
1	rs78390736	200519942	T	C	0.0045994064948955	0.025	0.8527
1	rs6660637	200520021	G	A	-0.0132980281439898	0.0102	0.1927
1	rs115887644	200520029	T	C	0.0046989426564652	0.025	0.8518
1	rs74977188	200520256	A	G	-0.0102018624845967	0.0127	0.4208
1	rs78424900	200520334	C	T	0.0046989426564652	0.025	0.8504
1	rs10919973	200520443	G	C	-0.006199175242821	0.0088	0.4823
1	rs145154704	200520621	G	A	-0.0372035489975441	0.0456	0.4154
1	rs114339113	200520698	T	C	0.0046989426564652	0.025	0.8498
1	rs10737572	200521131	T	C	-0.0132980281439898	0.0102	0.19
1	rs12060793	200521412	G	A	-0.010302892995897	0.0086	0.2328
1	rs74319334	200521442	T	A	-0.0095958936734469	0.0128	0.4513
1	rs4304619	200522039	T	G	-0.0116981574124923	0.0102	0.2512
1	rs147436210	200522176	A	G	-0.0114047880634385	0.013	0.3823
1	rs139733981	200522178	C	T	-0.0111013930711739	0.013	0.3936
1	rs6667775	200522269	G	A	-0.0098988321792475	0.0086	0.2534
1	rs112727234	200522285	C	T	-0.0095958936734469	0.0128	0.4499
1	rs61827012	200522344	G	A	-0.010302892995897	0.0539	0.848
1	rs10800708	200522351	A	T	-0.0028039273327342	0.0087	0.7503
1	rs12120084	200522566	G	C	0.004201162744548	0.0088	0.6351
1	rs115957591	200522994	A	G	0.0048979852621919	0.0249	0.8442
1	rs7548174	200523514	A	G	-0.0031950988965408	0.0089	0.7226
1	rs115694135	200523550	T	C	0.0048979852621919	0.0249	0.8432
1	rs187619278	200524008	T	C	-0.100395086055156	0.0394	0.01088
1	rs114099095	200524305	T	C	0.0049974917102918	0.0249	0.8419
1	rs17408679	200526109	T	C	-0.0093031403261444	0.0128	0.467
1	rs149536168	200526234	C	T	-0.0094040800752939	0.0128	0.4639
1	rs144701281	200526273	A	G	-0.0289963604415917	0.0216	0.1801
1	rs12734513	200526617	C	T	0.0149969810059077	0.0139	0.2787
1	rs114278415	200527207	C	T	0.0050969882578437	0.0249	0.8389
1	rs7543922	200527304	A	G	-0.0032954239497972	0.0089	0.7125
1	rs7533417	200527305	T	C	-0.0137034650584925	0.0102	0.1787
1	rs114008197	200527623	A	T	0.0050969882578437	0.0249	0.8372
1	rs78390928	200527634	C	T	0.0134984841513417	0.0294	0.6454
1	rs17448931	200528340	A	G	0.0164047040252769	0.0163	0.313
1	rs79898717	200528351	G	A	0.0051964749068174	0.0249	0.8337
1	rs115356481	200528710	A	G	0.0052959516591825	0.0249	0.8331
1	rs10919976	200529259	T	C	0.0047984689115734	0.0088	0.5845
1	rs7527984	200529456	C	A	-0.003797200248385	0.0087	0.6613
1	rs7543059	200530406	T	C	0.004101577021075	0.0088	0.6401
1	rs7553546	200530509	A	G	-0.0143017847108596	0.0121	0.2371
1	rs6427834	200531064	G	A	-0.0138048499765589	0.0102	0.1757
1	rs74533735	200531299	T	G	0.0053954185169075	0.0249	0.8274
1	rs3890735	200531358	G	C	-0.001100605444033	0.0087	0.895
1	rs4332382	200531693	A	G	-0.0136020904182857	0.0121	0.2608
1	rs6693825	200531923	T	C	-0.0033957590691798	0.0089	0.7035
1	rs12125198	200532964	G	A	0.0027960873020011	0.0088	0.7478
1	rs6687365	200533244	G	C	-0.0143017847108596	0.012	0.2365
1	rs145022185	200533293	G	A	-0.0049019951702315	0.0394	0.901
1	rs75765225	200533607	T	C	-0.0388032003238938	0.0187	0.03863
1	rs6687711	200533773	C	T	-0.0137034650584925	0.0121	0.2592
1	rs7518491	200534009	A	G	-0.0033957590691798	0.0089	0.7026
1	rs7543730	200534248	C	T	-0.004198802647333	0.0087	0.6314
1	rs6688734	200535312	T	G	-0.0139975096438537	0.012	0.2448
1	rs12071262	200535356	T	C	-0.0383043331577141	0.0452	0.3973
1	rs6688907	200535458	T	C	-0.0039979812872983	0.0089	0.6552
1	rs61827016	200535530	C	T	-0.0193969096107316	0.0532	0.7154
1	rs144918400	200535535	G	A	0.0459957873421583	0.0413	0.2652
1	rs12065927	200535594	G	A	0.0004998750416509	0.014	0.9689
1	rs73070680	200536364	C	A	-0.0136020904182857	0.0121	0.2596
1	rs116535058	200536387	C	T	0.0056042667198317	0.0249	0.8221
1	rs12077480	200536518	A	T	-0.0346017967900747	0.0154	0.02479
1	rs10800709	200536616	T	C	-0.0138961051921114	0.0102	0.171
1	rs12403782	200536645	G	T	-0.0137034650584925	0.0121	0.2572
1	rs80049124	200536738	A	C	-0.0088994831870327	0.0128	0.485
1	rs4915204	200537052	T	C	-0.0039979812872983	0.0087	0.6443
1	rs76074256	200537262	C	A	0.0056042667198317	0.0249	0.8205
1	rs115543143	200537587	T	C	0.0056042667198317	0.0249	0.8204
1	rs112591375	200537851	T	C	-0.0172987645783295	0.0329	0.5998
1	rs73070683	200538020	G	T	-0.0143017847108596	0.012	0.2357
1	rs10800710	200538368	C	T	-0.0140989243795016	0.0102	0.1668
1	rs10800711	200538885	C	T	-0.0138961051921114	0.0102	0.1713
1	rs73070685	200538962	G	A	-0.0136020904182857	0.0121	0.2619
1	rs74996355	200539688	C	T	0.005703702916678	0.0249	0.8178
1	rs74675327	200539709	C	T	-0.0087985943563496	0.0128	0.4888
1	rs12092148	200539783	C	T	-0.0140989243795016	0.0102	0.1653
1	rs11584015	200540317	T	C	0.0027960873020011	0.0088	0.7492
1	rs115831238	200540335	C	T	0.005703702916678	0.0249	0.8182
1	rs116226364	200540582	A	T	0.0058031292269501	0.0249	0.8171
1	rs77477660	200540747	G	A	0.0056042667198317	0.0249	0.8233
1	rs116810593	200541243	T	A	0.0060019521956343	0.0249	0.8093
1	rs114278933	200541244	C	G	0.0058031292269501	0.0249	0.8167
1	rs11586257	200541364	A	G	-0.0140989243795016	0.0102	0.1645
1	rs11584563	200541573	T	C	-0.0145960053074092	0.009	0.1039
1	rs61380878	200541629	C	T	-0.0648052233661156	0.035	0.06415
1	rs16846923	200542194	C	T	-0.0138961051921114	0.0121	0.2497
1	rs146217179	200542362	T	C	-0.0272992569378225	0.0365	0.4537
1	rs55989119	200542425	T	A	0.007997931111062	0.0148	0.5887
1	rs73070691	200542453	T	C	-0.0138961051921114	0.0121	0.2493
1	rs111502808	200542689	C	T	0.0080971295874548	0.0148	0.5832
1	rs113826656	200542709	C	T	-0.0313049258284153	0.0166	0.05854
1	rs10800712	200545187	C	T	-0.0143017847108596	0.0102	0.1593
1	rs16846928	200545705	C	T	-0.0146974807605841	0.012	0.2235
1	rs115637344	200545976	G	A	0.004101577021075	0.0249	0.8677
1	rs10919978	200546051	A	G	-0.0143017847108596	0.0102	0.1581
1	rs61827019	200546073	G	A	0.004201162744548	0.0088	0.6353
1	rs149647401	200546342	T	C	0.004201162744548	0.0249	0.8674
1	rs34898810	200546446	T	C	0.004001981379298	0.0088	0.6461
1	rs16846932	200547897	T	C	-0.0147989665120717	0.012	0.2175
1	rs59162409	200548047	G	A	0.0082954970241069	0.0086	0.3337
1	rs114342338	200548446	A	G	-0.0235040691879941	0.0487	0.6286
1	rs4915445	200548595	G	C	-0.0356997191343252	0.0167	0.03216
1	rs115265657	200549451	T	C	0.0043007385516922	0.0249	0.8615
1	rs10753877	200549590	T	C	-0.0039979812872983	0.0087	0.6425
1	rs12093062	200550166	C	T	-0.0383978517965666	0.0155	0.01318
1	rs41310901	200550501	A	C	0.0044003044444822	0.0249	0.861
1	rs116506593	200550561	T	C	0.0047984689115734	0.0249	0.8468
1	rs137876907	200551161	A	G	0.0044003044444822	0.0249	0.86
1	rs142487893	200551167	G	C	0.0044003044444822	0.0249	0.86
1	rs4353125	200551306	T	C	-0.0146974807605841	0.0102	0.1495
1	rs183335725	200551513	T	A	0.0043007385516922	0.0249	0.8641
1	rs141264509	200551750	G	A	0.0037031349243813	0.0336	0.9125
1	rs10919979	200551752	T	C	-0.0145960053074092	0.0102	0.1511
1	rs75429196	200551934	C	T	0.0044003044444822	0.0249	0.8601
1	rs79673322	200552358	T	A	-0.0107980900995126	0.011	0.3286
1	rs6699100	200552388	C	T	-0.0038975857287134	0.0087	0.6516
1	rs79234778	200552611	T	C	0.0038027603329278	0.0249	0.8791
1	rs79099339	200552618	T	A	0.0044003044444822	0.0249	0.8596
1	rs12082313	200553032	T	G	-0.003797200248385	0.0087	0.6602
1	rs73070696	200553202	G	A	0.0077002766261879	0.0148	0.6006
1	rs114274521	200553863	T	C	0.0044998604248922	0.0249	0.8575
1	rs75913335	200554691	T	C	-0.0079011318962572	0.0149	0.5939
1	rs61827022	200555006	G	T	-0.050104527566688	0.0557	0.3689
1	rs77698245	200555047	T	C	0.014504302202808	0.017	0.3964
1	rs12092539	200555074	C	G	-0.0383978517965666	0.0155	0.01315
1	rs58696327	200555203	G	T	-0.0114047880634385	0.0111	0.3027
1	rs6691410	200555482	C	T	0.004201162744548	0.0088	0.6301
1	rs17482636	200555737	A	G	-0.0385953087593848	0.0155	0.01252
1	rs12128383	200556526	G	A	0.0044998604248922	0.0088	0.6105
1	rs6670625	200556642	A	G	-0.0146974807605841	0.0102	0.1473
1	rs114836862	200557041	C	T	0.0045994064948955	0.0249	0.8541
1	rs116597085	200557187	T	G	-0.0685037054338901	0.0285	0.01623
1	rs4504918	200557767	C	T	-0.0139975096438537	0.0102	0.1714
1	rs6665951	200558363	T	C	-0.0147989665120717	0.0102	0.1463
1	rs80059199	200558538	G	A	0.0049974917102918	0.0249	0.8414
1	rs78787646	200558784	G	A	0.0556995724703668	0.0234	0.01741
1	rs7512524	200559890	C	A	-0.0152963956259917	0.012	0.204
1	rs7526878	200560022	T	C	-0.0151034855773182	0.0121	0.2097
1	rs12117521	200560094	C	T	-0.0042992284528324	0.0087	0.6201
1	rs6660241	200560516	G	A	-0.003596459514405	0.0089	0.6849
1	rs79638621	200560638	T	C	-0.0403012967735257	0.0187	0.0308
1	rs6427835	200560853	C	T	-0.0147989665120717	0.0102	0.1452
1	rs115957402	200561061	G	C	0.0047984689115734	0.0249	0.8457
1	rs6675816	200561067	T	C	-0.0152963956259917	0.012	0.2041
1	rs16846948	200561456	T	C	-0.0114047880634385	0.0111	0.3064
1	rs10800714	200562117	A	G	-0.004198802647333	0.0087	0.6289
1	rs6667081	200562494	G	A	-0.0149004625639624	0.0102	0.1436
1	rs6666919	200562513	C	T	-0.0383043331577141	0.0155	0.01334
1	rs79645508	200562583	A	G	0.0047984689115734	0.0249	0.8458
1	rs76693706	200562943	A	C	0.0051964749068174	0.0249	0.8344
1	rs7536811	200563356	T	C	-0.0153979421800967	0.012	0.2005
1	rs10494824	200563971	A	G	-0.0380030548002074	0.0155	0.01403
1	rs6673474	200564119	G	T	-0.0149004625639624	0.0102	0.1436
1	rs12085579	200564868	G	C	-0.0043996643446871	0.0087	0.6145
1	rs115709948	200565105	G	A	0.0047984689115734	0.0249	0.8465
1	rs12117310	200565369	C	G	0.004001981379298	0.0088	0.6475
1	rs7537187	200565753	A	G	-0.003596459514405	0.0089	0.6866
1	rs144653861	200566110	T	C	0.0047984689115734	0.0249	0.847
1	rs73076339	200566173	G	T	0.0082954970241069	0.0148	0.575
1	rs4596933	200566649	G	A	-0.0039979812872983	0.0089	0.6487
1	rs2809358	200567596	T	G	0.0059025456526138	0.0091	0.5151
1	rs147559127	200567679	A	T	0.0046989426564652	0.0249	0.8499
1	rs4915446	200567806	C	T	-0.0040983869261633	0.044	0.9261
1	rs2794411	200568352	C	G	0.0056042667198317	0.0091	0.5415
1	rs12088975	200568744	T	C	-0.035596090043474	0.0456	0.4346
1	rs2809357	200569392	C	A	0.0107025231331357	0.0231	0.6435
1	rs113640267	200570043	C	A	0.0567016428693038	0.0244	0.02029
1	rs2809356	200570136	G	A	0.0055048206344449	0.0091	0.545
1	rs6689232	200570660	T	C	0.001598721363697	0.0089	0.8613
1	rs114550495	200570897	T	C	0.0050969882578437	0.0261	0.8451
1	rs114911216	200571199	A	G	0.0045994064948955	0.0249	0.8521
1	rs34139472	200571862	T	A	0.0014988761237359	0.0089	0.8652
1	rs10494823	200571961	T	C	0.0077995046323818	0.0148	0.598
1	rs2809355	200572051	A	T	0.0058031292269501	0.0091	0.5238
1	rs2808237	200573258	C	G	0.0102968054773682	0.0231	0.655
1	rs115641539	200573640	G	C	-0.0282040203730758	0.0459	0.5385
1	rs114010250	200574208	A	G	-0.0486021818392175	0.0505	0.336
1	rs2808238	200574959	T	C	0.0059025456526138	0.0091	0.516
1	rs10494822	200575256	G	A	0.0038027603329278	0.0088	0.6644
1	rs2794410	200575794	A	G	0.0060019521956343	0.0091	0.5077
1	rs115064179	200576899	G	A	0.0043007385516922	0.0249	0.8644
1	rs192364429	200576989	A	C	0.004201162744548	0.0249	0.8648
1	rs148439926	200577073	T	C	0.004201162744548	0.0249	0.865
1	rs9427708	200577276	C	A	0.0227003855207759	0.0304	0.4538
1	rs11580175	200577405	C	G	-0.0049019951702315	0.0088	0.5735
1	rs11589701	200577480	T	C	0.004001981379298	0.0088	0.6488
1	rs55794610	200577561	C	T	0.0072039888485025	0.0149	0.63
1	rs114902761	200577919	C	A	0.004201162744548	0.0249	0.8651
1	rs2794409	200578093	G	A	0.0100988346774146	0.0232	0.6624
1	rs57254772	200578219	T	C	-0.039104719880761	0.0156	0.01221
1	rs2808239	200578763	T	C	0.0133998200630165	0.0229	0.5571
1	rs2794408	200578772	A	G	0.0101978249764461	0.0232	0.6598
1	rs10800715	200579378	T	C	-0.003797200248385	0.0089	0.6727
1	rs2815289	200579756	G	A	0.0147014028528927	0.0107	0.1691
1	rs2251315	200579758	A	G	0.0100988346774146	0.0232	0.6632
1	rs74893310	200580660	T	G	0.0043007385516922	0.0249	0.8617
1	rs79197953	200580674	T	C	0.004201162744548	0.0249	0.8657
1	rs10800716	200580709	A	T	-0.0045001103249234	0.0088	0.6115
1	rs2809354	200581007	A	C	0.0100988346774146	0.0232	0.6632
1	rs75589181	200581532	T	A	0.0043007385516922	0.0249	0.8633
1	rs77118212	200581666	G	A	0.0043007385516922	0.0249	0.8624
1	rs75659415	200581799	A	C	0.0043007385516922	0.0249	0.8623
1	rs2808240	200581953	C	A	0.0105046326450854	0.0232	0.6516
1	rs11590368	200582231	G	C	-0.0421040660228114	0.0188	0.02502
1	rs2808241	200583380	T	G	0.004101577021075	0.0091	0.6525
1	rs114762507	200583679	G	A	-0.0240980393840575	0.0464	0.6025
1	rs61825083	200584113	C	T	0.0046989426564652	0.0089	0.5957
1	rs7512848	200584147	G	T	-0.0038975857287134	0.0088	0.6553
1	rs77379604	200584277	A	T	0.0600032523358097	0.0236	0.01088
1	rs114625312	200584475	C	T	-0.0049019951702315	0.0412	0.9044
1	rs116535409	200585029	C	T	0.0044003044444822	0.0249	0.8608
1	rs10919982	200585251	T	C	-0.0323992324466777	0.0465	0.4856
1	rs114318458	200586126	C	T	-0.0278029446620889	0.0214	0.1941
1	rs10919983	200586376	G	A	-0.0031048149534787	0.0088	0.7219
1	rs115650152	200587997	C	T	0.0037031349243813	0.0249	0.8813
1	rs2808242	200588507	A	G	0.0037031349243813	0.0092	0.6833
1	rs2809353	200589171	G	T	0.0109003744682883	0.0231	0.6366
1	rs2808243	200589193	T	G	0.0099008246772624	0.0242	0.6831
1	rs12057433	200589521	G	C	-0.0018016219466282	0.0481	0.9698
1	rs137913975	200589769	G	A	0.0086028888072678	0.0353	0.807
1	rs3806362	200589810	C	T	0.0158044491449436	0.0156	0.3117
1	rs3806361	200589813	C	A	0.0020977980821461	0.0088	0.8128
1	rs2808244	200589831	G	A	0.0176041339483571	0.0143	0.2183
1	rs17450217	200590852	A	T	0.0012991557316201	0.0087	0.8796
1	rs2809352	200591248	C	A	-0.0160988945897493	0.0117	0.1697
1	rs79500903	200591649	C	T	0.0124027667170427	0.0238	0.6016
1	rs59168137	200591848	C	T	-0.0088994831870327	0.0144	0.5363
1	rs2808245	200591915	A	C	-0.0099998320783335	0.0109	0.3551
1	rs2808246	200591937	A	T	-0.0099998320783335	0.0109	0.356
1	rs142944134	200591965	G	A	0.0153023200084426	0.0239	0.5223
1	rs2808247	200591983	C	T	-0.0101008421794295	0.0109	0.3499
1	rs2808248	200592275	T	C	-0.001300845733048	0.0087	0.8839
1	rs11807125	200592295	C	T	0.0051964749068174	0.009	0.564
1	rs2808249	200592361	A	G	-0.0162005226717083	0.0117	0.1655
1	rs7521550	200592363	C	G	0.0018981972830802	0.0087	0.8236
1	rs2808250	200592547	A	T	-0.0014009809156281	0.0087	0.8679
1	rs34510201	200592795	G	A	-0.0163021610829842	0.0117	0.1633
1	rs10919986	200592805	T	C	0.0074025335167413	0.0088	0.4005
1	rs145135351	200592841	G	A	-0.0163021610829842	0.0117	0.1633
1	rs12744758	200593138	G	A	0.004201162744548	0.0091	0.6465
1	rs11801179	200593274	G	C	0.0049974917102918	0.009	0.5746
1	rs12744809	200593325	C	T	0.0074025335167413	0.0088	0.3977
1	rs74510234	200593402	A	G	-0.0225012653465135	0.0215	0.2964
1	rs4915447	200593468	T	A	0.0075017910703226	0.0088	0.3905
1	rs2809351	200593636	C	T	-0.0169020380753563	0.0117	0.1487
1	rs2808256	200593660	C	T	-0.007095110875924	0.0088	0.4186
1	rs2808257	200594005	C	T	-0.0168003386783461	0.0117	0.1512
1	rs10919988	200594522	T	C	-0.0340015566760147	0.0168	0.0433
1	rs75991649	200594586	A	G	0.0141987193998129	0.0236	0.5479
1	rs11808093	200594891	C	T	-0.0080019302190585	0.0144	0.5772
1	rs116809392	200595128	C	A	-0.0220002402796674	0.0272	0.4176
1	rs76163729	200595138	G	C	0.0142973047008244	0.0236	0.5432
1	rs10399615	200595273	G	A	0.0018981972830802	0.0087	0.8261
1	rs10399790	200595369	A	T	0.0018981972830802	0.0087	0.829
1	rs114869797	200595373	A	T	0.0143958802837323	0.0236	0.54
1	rs116059200	200595436	C	A	0.014504302202808	0.0236	0.5391
1	rs66717951	200595565	T	C	-0.0039979812872983	0.0086	0.6448
1	rs67040424	200595593	G	A	-0.0039979812872983	0.0086	0.6434
1	rs35941344	200595657	T	A	-0.003596459514405	0.0086	0.6763
1	rs145288831	200595777	G	A	0.014504302202808	0.0236	0.5382
1	rs12728040	200595879	G	A	0.0055048206344449	0.009	0.5375
1	rs10919990	200596204	G	A	0.001598721363697	0.0087	0.8534
1	rs2809346	200596217	T	C	-0.003596459514405	0.0086	0.6797
1	rs2809345	200596263	T	C	-0.0039979812872983	0.0087	0.6464
1	rs10919991	200596345	C	A	0.0017983819413794	0.0087	0.8342
1	rs2809344	200596606	C	A	-0.0010005003335835	0.0086	0.9034
1	rs113970899	200596628	G	A	0.0147999386115992	0.0236	0.5287
1	rs7529962	200596977	T	C	0.0014988761237359	0.0086	0.8649
1	rs76686049	200596981	A	G	0.0158044491449436	0.0235	0.5032
1	rs78061954	200597190	G	A	0.0149969810059077	0.0236	0.5238
1	rs76104688	200597229	A	G	0.0148984646619666	0.0236	0.5279
1	rs79465676	200597248	A	T	0.0149969810059077	0.0236	0.5234
1	rs2809343	200597536	G	C	-0.0027036515743148	0.0233	0.9084
1	rs2809342	200597650	C	T	-0.0074980401773571	0.0088	0.3922
1	rs2809341	200597688	T	C	-0.0045001103249234	0.009	0.6119
1	rs76231608	200598985	G	T	0.0110981866660334	0.0234	0.6351
1	rs77027081	200598994	C	T	0.0112959597418516	0.0234	0.6289
1	rs75172884	200599020	A	C	0.012096540947233	0.0234	0.6061
1	rs75188573	200599126	C	T	0.0608034293588251	0.0368	0.09838
1	rs4448543	200599699	G	A	-0.0197028322758684	0.0185	0.2868
1	rs143847458	200599880	T	A	-0.0341050206499513	0.0194	0.0778
1	rs7527539	200599951	C	T	0.001998002662673	0.0087	0.8182
1	rs2809340	200600110	C	T	-0.0024028846163103	0.0111	0.8301
1	rs12126676	200600820	T	C	0.0008995952428359	0.0088	0.9218
1	rs115134603	200601229	T	C	-0.0762980609560639	0.0414	0.06545
1	rs146194436	200602939	G	A	0.0044003044444822	0.0477	0.9264
1	rs77103251	200603827	C	T	0.0148984646619666	0.0231	0.5175
1	rs138623163	200603996	C	T	-0.0732053027592748	0.029	0.01173
1	rs10800717	200604355	T	C	0.0528011569911275	0.022	0.01619
1	rs148335967	200604527	T	C	0.0003999200213268	0.0321	0.9894
1	rs184868025	200604670	G	T	0.0154992634469238	0.0231	0.501
1	rs113360026	200605423	A	G	-0.0540972217202848	0.0273	0.04747
1	rs2809338	200606935	A	T	0.0009995003330834	0.0149	0.9449
1	rs10919992	200607466	A	G	0.0020977980821461	0.0087	0.8113
1	rs7538791	200608338	C	T	0.0016985566355815	0.013	0.8956
1	rs145152136	200609158	C	A	-0.0193969096107316	0.0381	0.6109
1	rs3924332	200610686	C	A	0.0213993910058902	0.0165	0.1935
1	rs74497921	200611237	T	C	-0.0091012913892029	0.023	0.6909
1	rs74479747	200611276	T	C	0.0154992634469238	0.023	0.5008
1	rs76315228	200611300	G	C	0.0160997014894237	0.0231	0.4854
1	rs6695836	200611710	C	T	-0.0039979812872983	0.0116	0.7325
1	rs2808260	200612132	C	T	-0.0110002818588653	0.0229	0.6301
1	rs148910549	200614439	C	T	0.0255995183002125	0.0258	0.3216
1	rs4415604	200614471	A	G	-0.0038975857287134	0.0116	0.7343
1	rs11584055	200614555	G	A	-0.0236986067778773	0.0184	0.1966
1	rs114037427	200614892	G	A	0.0154007965760229	0.023	0.5041
1	rs116721520	200615483	A	C	0.0236969951765786	0.0539	0.6602
1	rs4448544	200615670	C	A	-0.0231969816042026	0.0184	0.2061
1	rs114650892	200616249	G	A	0.0152038337422728	0.023	0.5092
1	rs17416794	200617533	G	T	0.0147999386115992	0.0127	0.2437
1	rs9427709	200617937	T	C	0.0242046886968174	0.0305	0.4281
1	rs6665604	200618238	T	C	-0.010302892995897	0.0229	0.653
1	rs34428088	200619031	C	T	-0.0036968248442897	0.0087	0.6674
1	rs114841542	200619302	T	C	-0.0168003386783461	0.0269	0.532
1	rs73074945	200620516	C	T	-0.0229002198863326	0.0183	0.2111
1	rs190654057	200620961	C	T	0.0266029817945341	0.0407	0.5127
1	rs78401243	200621190	A	G	-0.0080019302190585	0.0143	0.5757
1	rs2815291	200621335	T	C	0.017496047616751	0.0171	0.3057
1	rs2809360	200621984	A	T	0.0172994970780611	0.0171	0.3101
1	rs12562552	200622117	C	T	-0.0227979086760041	0.0183	0.2134
1	rs72745093	200622334	C	T	0.0448968808822823	0.025	0.07219
1	rs2809361	200622353	C	T	0.0168964476597299	0.0171	0.3214
1	rs2809363	200623049	T	C	0.016296487966892	0.0171	0.3386
1	rs112768011	200623458	A	G	0.0107025231331357	0.0233	0.6441
1	rs12136672	200624485	G	C	-0.0136020904182857	0.017	0.4235
1	rs4915448	200624807	T	G	-0.010302892995897	0.017	0.5446
1	rs12750815	200624809	C	T	0.0074025335167413	0.0202	0.7152
1	rs4915449	200624821	C	A	-0.0124977728299804	0.017	0.4624
1	rs35249716	200625043	C	G	-0.0025031302181184	0.0087	0.7774
1	rs16847097	200625693	C	T	0.0072039888485025	0.023	0.7545
1	rs2809366	200625966	G	C	0.0167981182758809	0.0171	0.3263
1	rs7517557	200626749	C	T	-0.0010005003335835	0.0116	0.9319
1	rs10919993	200627312	C	A	-0.0016012813669738	0.0087	0.8524
1	rs3924121	200627632	G	T	-0.0186019483996616	0.0184	0.3122
1	rs7521257	200627964	G	A	0.0063001125484799	0.023	0.7852
1	rs75948270	200628961	A	G	0.0067968490002727	0.023	0.7666
1	rs115409364	200628988	T	G	0.0089993837968006	0.0231	0.6959
1	rs10919994	200629135	G	T	0.0021975835434872	0.0129	0.8635
1	rs6672723	200629592	G	A	0.0080971295874548	0.0231	0.7249
1	rs7539252	200629784	T	C	-0.001501126126267	0.0116	0.8953
1	rs7529883	200630128	C	T	-0.0177974390305806	0.0184	0.3341
1	rs76389994	200630192	T	G	0.007997931111062	0.0231	0.7297
1	rs80130542	200630787	A	C	0.0077002766261879	0.0231	0.7384
1	rs7530576	200630818	C	A	-0.0177974390305806	0.0184	0.3343
1	rs73074965	200631005	G	A	-0.0182047046548463	0.0184	0.3227
1	rs57542140	200631364	A	G	-0.0182963622831166	0.0184	0.3197
1	rs58787821	200631859	C	T	-0.0181028726978536	0.0184	0.3241
1	rs34796243	200631884	C	T	0.0140015196358136	0.0366	0.7029
1	rs16847099	200631885	G	T	-0.0183982139464423	0.0184	0.3173
1	rs74455583	200632327	C	T	0.0087020272939009	0.0231	0.7071
1	rs77919058	200632660	T	C	-0.0085968472255182	0.0143	0.5484
1	rs57155598	200632960	T	C	-0.0182963622831166	0.0184	0.3209
1	rs60572979	200632966	A	G	-0.0182963622831166	0.0184	0.3207
1	rs7540106	200633825	C	T	-0.0187955345843259	0.0184	0.3071
1	rs3795634	200635550	T	C	-0.0198048272985997	0.0184	0.2827
1	rs3795633	200635560	T	C	-0.0198048272985997	0.0184	0.2822
1	rs78479136	200635617	G	A	-0.0079011318962572	0.0143	0.5813
1	rs145329327	200636280	C	A	0.0086028888072678	0.0231	0.7095
1	rs6427836	200636346	T	G	-0.0010005003335835	0.0116	0.9316
1	rs193051987	200636390	A	G	-0.035596090043474	0.0456	0.4346
1	rs140813840	200636398	G	A	-0.0322959448008212	0.0334	0.3342
1	rs7544724	200636861	T	G	-0.0194988734340555	0.0184	0.2886
1	rs11580174	200637543	C	T	-0.0197028322758684	0.0184	0.2846
1	rs73077034	200637807	C	T	-0.0198048272985997	0.0184	0.2832
1	rs73077036	200638048	C	T	-0.0197028322758684	0.0184	0.286
1	rs74885666	200638135	C	T	-0.0193969096107316	0.0184	0.2922
1	rs115325767	200638489	C	G	-0.0105959392134034	0.0144	0.4633
1	rs11588318	200638662	G	A	-0.0026033858701149	0.0086	0.76
1	rs6661240	200638847	A	G	-0.0027036515743148	0.0086	0.7507
1	rs12731153	200638990	C	T	0.0176041339483571	0.0234	0.4513
1	rs3806358	200639683	G	T	-0.0027036515743148	0.0086	0.7547
1	rs6656619	200640792	T	C	-0.0028039273327342	0.0086	0.7477
1	rs6427837	200640881	G	T	-0.0105049846451474	0.017	0.5377
1	rs111314574	200642022	A	G	-0.0208049294331883	0.0184	0.2601
1	rs12047921	200642094	G	C	-0.0029042131473898	0.0086	0.738
1	rs10494821	200642485	T	C	-0.0029042131473898	0.0086	0.7363
1	rs4582832	200642667	T	C	-0.0135007260538548	0.017	0.4292
1	rs4405157	200643000	G	A	-0.021101069908054	0.0184	0.2533
1	rs4311922	200643385	G	T	-0.0028039273327342	0.0086	0.7405
1	rs4400644	200643412	T	G	-0.009797842480111	0.017	0.5618
1	rs4265457	200643454	T	C	-0.0029042131473898	0.0086	0.7336
1	rs4320808	200643522	A	G	-0.0110002818588653	0.014	0.4306
1	rs6667172	200643838	T	C	-0.0029042131473898	0.0086	0.7393
1	rs80028116	200644478	T	C	0.0060019521956343	0.0231	0.7952
1	rs4915205	200644595	A	T	-0.0108991808690006	0.017	0.5219
1	rs4915206	200645051	G	A	-0.0110002818588653	0.014	0.4308
1	rs11582610	200645101	C	T	-0.0017014466397575	0.0087	0.8474
1	rs11801516	200645160	A	T	-0.0217038334437866	0.0184	0.2394
1	rs7527499	200645345	A	G	-0.0031048149534787	0.0086	0.7205
1	rs11811204	200645437	G	A	-0.021203207651103	0.0184	0.2508
1	rs7550238	200645489	G	A	-0.0030045090202987	0.0086	0.7289
1	rs143130176	200645837	C	T	-0.017502275136142	0.0378	0.6432
1	rs16830077	200645919	T	C	0.0087020272939009	0.0231	0.7048
1	rs4387211	200645938	A	T	-0.0017014466397575	0.0087	0.8445
1	rs16830080	200646033	A	G	0.0090984829852593	0.0231	0.6933
1	rs6700559	200646073	C	T	-0.0030045090202987	0.0086	0.7297
1	rs6665107	200646273	T	C	-0.0108991808690006	0.014	0.4341
1	rs6700859	200646359	C	G	-0.0028039273327342	0.0086	0.7439
1	rs10753878	200646595	T	C	-0.0110002818588653	0.014	0.4313
1	rs10919997	200646650	C	T	-0.0019018072895963	0.0087	0.8239
1	rs12061346	200646776	T	C	-0.0028039273327342	0.0086	0.7435
1	rs150045871	200647213	G	A	0.0077995046323818	0.0231	0.7348
1	rs12760355	200647275	A	G	-0.002002002670673	0.0087	0.8172
1	rs7533971	200647371	A	G	-0.0028039273327342	0.0086	0.7435
1	rs10919998	200648310	G	C	-0.0028039273327342	0.0086	0.7482
1	rs4437908	200648439	A	G	-0.0019018072895963	0.0087	0.825
1	rs10800720	200648569	T	A	0.0016985566355815	0.0087	0.8487
1	rs74353007	200649118	G	A	0.0077995046323818	0.0231	0.7353
1	rs4072551	200649121	A	G	-0.002002002670673	0.0087	0.8196
1	rs4072552	200649131	A	G	-0.0031048149534787	0.0086	0.7223
1	rs4072553	200649164	T	C	0.0016985566355815	0.0087	0.8493
1	rs4381220	200649312	T	C	-0.0110002818588653	0.014	0.4305
1	rs4072554	200649366	A	G	-0.0022024235552	0.0087	0.8046
1	rs4326655	200649433	A	T	-0.0110002818588653	0.014	0.4306
1	rs10919999	200649759	G	A	-0.0023026490626755	0.0087	0.7957
1	rs6663322	200649869	G	A	-0.0067024110596754	0.0086	0.4369
1	rs6678702	200650034	T	C	-0.0110002818588653	0.014	0.4306
1	rs6665979	200650063	G	A	-0.0110002818588653	0.014	0.4305
1	rs12061556	200650239	G	C	-0.0023026490626755	0.0087	0.7947
1	rs10800721	200650468	T	C	-0.0143017847108596	0.017	0.4009
1	rs12082129	200650490	C	T	0.0003999200213268	0.0093	0.9697
1	rs10753879	200650536	A	G	-0.0111013930711739	0.014	0.4255
1	rs74353835	200651180	T	C	0.0060019521956343	0.0231	0.7936
1	rs4489589	200651209	A	C	-0.0111013930711739	0.014	0.4269
1	rs4297330	200651229	A	G	-0.0108991808690006	0.014	0.4341
1	rs10920000	200651330	C	G	0.0022973590486834	0.0087	0.7935
1	rs6669540	200651405	C	T	0.0085037404912207	0.0231	0.7119
1	rs4403654	200651471	C	G	-0.0116981574124923	0.014	0.4044
1	rs10920001	200651548	C	T	0.0020977980821461	0.0087	0.8124
1	rs6682744	200651666	T	C	-0.0115969858456632	0.014	0.4053
1	rs4378238	200652600	T	C	-0.0043996643446871	0.0133	0.7407
1	rs4498833	200652693	A	T	-0.0039979812872983	0.0133	0.7625
1	rs4477309	200652824	G	A	-0.0039979812872983	0.0133	0.7643
1	rs6427839	200653450	G	A	-0.0048015088161939	0.0133	0.7199
1	rs77243091	200653982	G	T	0.0225048553400694	0.0292	0.4411
1	rs4431874	200654493	T	C	-0.0049019951702315	0.0133	0.7108
1	rs4421617	200654760	C	G	-0.0048015088161939	0.0133	0.7195
1	rs6427840	200654787	A	G	0.0025966258472659	0.0088	0.7708
1	rs10800723	200655096	G	A	-0.0050024916227914	0.0133	0.7049
1	rs11581339	200655233	A	G	-0.000200020002667	0.0087	0.9776
1	rs7519923	200655272	C	T	-0.0143017847108596	0.0153	0.3491
1	rs7520174	200655336	G	A	-0.0050024916227914	0.0133	0.704
1	rs7520024	200655346	C	T	-0.0050024916227914	0.0133	0.7037
1	rs7542642	200655443	A	G	-0.0051029981759033	0.0133	0.7011
1	rs7532304	200655679	T	C	-0.0051029981759033	0.0133	0.7017
1	rs7542840	200655686	A	T	0.0024968801985871	0.0088	0.776
1	rs7520407	200655728	C	T	-0.0003000450090019	0.0087	0.9766
1	rs7520413	200655749	C	A	-0.0243951568347216	0.0186	0.1901
1	rs6427841	200656023	G	A	-0.0051029981759033	0.0133	0.7036
1	rs6427842	200656114	G	A	-0.0050024916227914	0.0133	0.7059
1	rs10920003	200656370	G	A	-0.0050024916227914	0.0133	0.7062
1	rs9427710	200656391	A	G	0.0324962313421326	0.0189	0.08587
1	rs10920004	200656428	C	T	-0.0050024916227914	0.0133	0.7058
1	rs7524010	200656947	G	A	0.0026963615477425	0.0088	0.7595
1	rs7524025	200656987	G	A	0.0025966258472659	0.0088	0.7667
1	rs113330913	200657003	C	A	-0.0191012733024012	0.0284	0.5018
1	rs7526136	200657039	C	T	0.0036034995896235	0.0089	0.682
1	rs7526265	200657044	G	A	0.0038027603329278	0.0089	0.6703
1	rs7526365	200657148	G	C	0.0025966258472659	0.0088	0.7636
1	rs7526367	200657153	G	A	-0.001300845733048	0.0088	0.8781
1	rs7526482	200657438	C	T	0.0024968801985871	0.0088	0.776
1	rs7526853	200657657	G	A	0.0024968801985871	0.0088	0.7747
1	rs537708500	200658258	C	G	0.0118001041157506	0.0646	0.8552
1	rs61825137	200658395	C	A	0.0024968801985871	0.0088	0.7735
1	rs61825138	200658403	T	C	0.0037031349243813	0.0088	0.6735
1	rs10920006	200659017	C	T	0.0025966258472659	0.0088	0.7685
1	rs4915451	200659854	T	G	-0.0052035148315978	0.0086	0.5427
1	rs7545177	200659855	T	C	0.0026963615477425	0.0088	0.7626
1	rs73083234	200660895	T	C	-0.0282040203730758	0.0217	0.1935
1	rs6427843	200661230	A	G	-0.005304041591906	0.0133	0.6891
1	rs6427844	200661344	A	G	-0.005304041591906	0.0086	0.5401
1	rs6427845	200661554	T	C	-0.0051029981759033	0.0133	0.6995
1	rs7539646	200661662	G	A	0.0026963615477425	0.0088	0.7584
1	rs7519383	200662096	A	G	0.0026963615477425	0.0088	0.757
1	rs1540683	200662178	G	T	-0.005304041591906	0.0086	0.5345
1	rs7542210	200662215	C	T	0.0029955089797983	0.0088	0.7339
1	rs1540682	200662359	T	A	-0.005304041591906	0.0086	0.5349
1	rs7542396	200662374	C	T	0.0086028888072678	0.0136	0.5307
1	rs12141497	200662517	C	A	0.0024968801985871	0.0088	0.775
1	rs12126708	200662525	G	A	0.0026963615477425	0.0088	0.7583
1	rs12076946	200662835	T	C	-0.0005001250416822	0.0087	0.9545
1	rs4556395	200662941	C	A	-0.0054045784588597	0.0086	0.5331
1	rs1817889	200662983	A	G	-0.0048015088161939	0.0133	0.7171
1	rs10920008	200663674	A	G	0.0030952049073025	0.0088	0.7284
1	rs1389641	200663909	A	T	-0.004701032558649	0.0134	0.7243
1	rs7526031	200664302	A	C	0.0035038543266769	0.0089	0.6945
1	rs7526286	200664589	A	G	-0.0034961042567088	0.0132	0.7892
1	rs148103557	200664706	C	T	-0.0121029460677457	0.0288	0.6753
1	rs35656526	200664885	C	A	0.004001981379298	0.0089	0.6513
1	rs7535759	200665865	G	C	-0.0029042131473898	0.0128	0.8235
1	rs12042992	200665977	C	T	0.0058031292269501	0.009	0.5187
1	rs115166134	200666267	A	T	-0.0209989425960583	0.0216	0.3311
1	rs1874079	200666739	C	T	0.0459957873421583	0.0264	0.08089
1	rs2808234	200666887	T	C	-0.0198966317144566	0.0145	0.1691
1	rs6427846	200668298	C	G	0.0295976364389436	0.0087	0.0006821
1	rs73083253	200668399	A	G	0.0085037404912207	0.0217	0.6938
1	rs78543938	200668527	T	A	-0.0023026490626755	0.0143	0.8723
1	rs141714164	200668786	C	T	0.0164047040252769	0.0262	0.5321
1	rs78607681	200668908	A	G	0.0189002595004805	0.0313	0.5461
1	rs6427847	200669180	A	G	0.0312951579807101	0.0088	0.0003931
1	rs138547312	200669529	G	A	0.0537018913875451	0.0477	0.2607
1	rs6427848	200670381	G	A	0.0311982343370806	0.0088	0.0004074
1	rs6427849	200670438	A	T	-0.0033957590691798	0.0155	0.8246
1	rs113906106	200670819	C	T	0.009197572354042	0.0306	0.765
1	rs116346975	200671255	A	G	-0.0929050743904805	0.0403	0.02107
1	rs80232853	200671342	G	A	-0.0026033858701149	0.0143	0.856
1	rs56949003	200671663	G	A	0.001598721363697	0.0181	0.9301
1	rs57068399	200671834	A	G	0.0002999550089979	0.0181	0.9854
1	rs9628674	200671993	G	C	0.0332026408277183	0.0089	0.0002035
1	rs59892710	200672172	A	G	0.0090984829852593	0.0216	0.673
1	rs6427850	200672410	T	G	0.0299956000353805	0.0086	0.0005041
1	rs59172975	200672458	G	A	0.0096037361426946	0.0216	0.658
1	rs7535122	200672699	A	G	0.0323026073786261	0.0088	0.0002363
1	rs7512898	200672906	G	T	0.029403450369242	0.0087	0.0006887
1	rs6684083	200673094	A	G	0.0312951579807101	0.0088	0.0003794
1	rs112148496	200673107	G	A	0.0093957216403621	0.0216	0.6634
1	rs6427851	200673305	C	T	0.0301993737308422	0.0088	0.0005892
1	rs7518347	200674027	G	A	0.0289955368412525	0.0086	0.0007518
1	rs115456075	200674225	T	A	-0.0707014731729843	0.0266	0.007867
1	rs111521979	200674995	T	C	0.0008995952428359	0.0126	0.9404
1	rs111735388	200675030	A	C	0.001099395443301	0.0126	0.9335
1	rs73083266	200675034	C	T	0.0008995952428359	0.0126	0.9447
1	rs113308729	200675136	A	T	0.0009995003330834	0.0126	0.9377
1	rs144643068	200675141	G	A	-0.0054950702819798	0.0492	0.9106
1	rs73084635	200675182	G	A	0.001099395443301	0.0126	0.933
1	rs111604273	200675219	T	A	0.0008995952428359	0.0126	0.9416
1	rs35659516	200675651	A	C	-0.0196008476550609	0.014	0.1609
1	rs73084639	200675868	G	A	0.0009995003330834	0.0126	0.9351
1	rs73084640	200676032	C	T	0.0009995003330834	0.0126	0.9348
1	rs73084643	200676064	T	C	0.001099395443301	0.0126	0.9276
1	rs73084644	200676170	G	A	0.0007996801705642	0.0126	0.9526
1	rs6427852	200676208	A	T	0.0291023874205329	0.0086	0.0007277
1	rs73084646	200676236	A	G	0.0006997551142732	0.0126	0.9534
1	rs73084649	200676264	G	C	0.0007996801705642	0.0126	0.9476
1	rs76270480	200676356	C	G	0.0008995952428359	0.0126	0.9432
1	rs73084650	200676448	G	T	0.0008995952428359	0.0126	0.9418
1	rs4915452	200677362	G	A	0.0329027196757078	0.0089	0.0002251
1	rs60064080	200677406	T	G	0.0009995003330834	0.0126	0.9393
1	rs7534184	200677630	A	T	0.0190964956909883	0.0096	0.04641
1	rs73084655	200677799	C	A	0.0009995003330834	0.0126	0.9357
1	rs73084657	200677940	T	C	0.0009995003330834	0.0126	0.9343
1	rs73084659	200678239	A	C	0.0011992805754821	0.0126	0.9265
1	rs73084661	200678257	T	C	0.001099395443301	0.0126	0.9319
1	rs10800724	200678413	A	G	0.0183996828453635	0.0096	0.05603
1	rs111780945	200678439	A	G	0.001099395443301	0.0126	0.9317
1	rs78131956	200678652	G	A	-0.0394999521368577	0.0284	0.1636
1	rs116114936	200678746	T	C	0.0156961681063242	0.0476	0.7424
1	rs113895187	200678925	C	T	0.0011992805754821	0.0126	0.9246
1	rs56849749	200678988	A	G	0.0014988761237359	0.0127	0.9061
1	rs59505940	200678992	A	G	0.0013990209137074	0.0127	0.9118
1	rs60432871	200679076	C	T	0.0012991557316201	0.0126	0.9209
1	rs12137256	200679613	T	C	0.0329027196757078	0.0089	0.0002144
1	rs7530159	200679892	T	C	0.0329994782631079	0.0089	0.0002062
1	rs12042035	200680082	T	G	-0.0163021610829842	0.0249	0.5144
1	rs114584448	200680102	G	A	-0.0282965991551138	0.029	0.3296
1	rs73084669	200680135	C	T	0.0020977980821461	0.0126	0.8706
1	rs113923269	200680194	T	C	0.0020977980821461	0.0126	0.8707
1	rs112390385	200680197	G	A	0.0018981972830802	0.0126	0.8781
1	rs73084670	200680213	G	C	0.0018981972830802	0.0126	0.8773
1	rs73084672	200680715	A	G	0.0018981972830802	0.0126	0.88
1	rs4539164	200680765	G	A	0.0146028573839336	0.0087	0.09484
1	rs113846534	200680811	T	C	0.0017983819413794	0.0126	0.8882
1	rs112124897	200680950	T	G	0.0017983819413794	0.0126	0.8869
1	rs112731838	200681010	G	T	0.0017983819413794	0.0126	0.8871
1	rs112476576	200681130	T	C	0.0017983819413794	0.0126	0.8862
1	rs111957233	200681298	G	A	0.0018981972830802	0.0126	0.8817
1	rs9726352	200681344	G	A	0.0204984635773248	0.0096	0.03299
1	rs113838090	200681473	G	A	0.0017983819413794	0.0126	0.8859
1	rs12239970	200681967	T	C	-0.0055956263571598	0.0154	0.7133
1	rs111825949	200681968	T	C	0.0035038543266769	0.0126	0.7791
1	rs111912007	200682012	T	G	0.0036034995896235	0.0126	0.7784
1	rs111405846	200682066	C	T	0.0036034995896235	0.0126	0.7778
1	rs12748718	200682088	C	T	-0.039104719880761	0.0137	0.004291
1	rs111922669	200682215	C	T	0.0036034995896235	0.0126	0.777
1	rs73084681	200682273	C	A	0.0036034995896235	0.0126	0.7762
1	rs72746826	200682274	G	A	-0.0075987978753305	0.0154	0.6235
1	rs73084685	200682279	T	A	0.0036034995896235	0.0126	0.7759
1	rs73084687	200682319	T	A	0.0036034995896235	0.0126	0.7756
1	rs2364686	200682486	C	T	0.0036034995896235	0.0126	0.7763
1	rs1389643	200682624	G	C	0.0036034995896235	0.0126	0.7743
1	rs116270262	200682709	T	A	-0.0302015087331214	0.029	0.2967
1	rs1389644	200682721	A	G	0.003902375817241	0.0126	0.757
1	rs2220820	200682927	C	G	0.003902375817241	0.0126	0.7566
1	rs73084692	200683364	T	G	0.003902375817241	0.0126	0.756
1	rs73084693	200683584	A	T	0.0043007385516922	0.0126	0.7322
1	rs78991832	200683995	A	G	0.0171029078996623	0.0493	0.7283
1	rs731077	200684045	A	G	0.004101577021075	0.0126	0.7476
1	rs731078	200684231	G	C	0.0135971385060249	0.0087	0.1178
1	rs116144685	200684877	C	T	-0.0146974807605841	0.0359	0.683
1	rs73084694	200684968	C	G	0.004101577021075	0.0126	0.7424
1	rs77056586	200684999	A	G	-0.0021022080918702	0.0487	0.9657
1	rs7519783	200685057	G	A	0.0199006617063362	0.0096	0.03792
1	rs113856508	200686991	C	T	0.004001981379298	0.0126	0.7527
1	rs73084698	200687234	A	G	0.0043007385516922	0.0126	0.7329
1	rs7538242	200687306	T	C	0.0146028573839336	0.0087	0.09539
1	rs115852331	200687331	G	A	-0.0290993078252748	0.0291	0.317
1	rs12730151	200687787	T	A	-0.0386992491392765	0.0137	0.00468
1	rs6675463	200688488	G	A	-0.0091012913892029	0.0154	0.5544
1	rs78382260	200689232	T	C	-0.0006001800720324	0.0486	0.9907
1	rs7544548	200689300	T	C	0.0141987193998129	0.0087	0.1015
1	rs114999697	200689429	T	C	-0.0005001250416822	0.0486	0.9917
1	rs35247298	200690367	C	T	0.0483043318863239	0.032	0.1312
1	rs144844456	200690402	G	A	-0.0706048843675517	0.0266	0.008091
1	rs73084702	200691154	G	A	0.0044003044444822	0.0126	0.729
1	rs10920010	200691738	T	C	0.0134984841513417	0.0087	0.1189
1	rs10920011	200691743	G	C	0.0135971385060249	0.0087	0.1183
1	rs6664413	200692168	A	G	0.0135971385060249	0.0087	0.1169
1	rs2364685	200692390	T	C	0.0134984841513417	0.0087	0.1203
1	rs7554325	200692538	T	A	0.0134984841513417	0.0087	0.1194
1	rs7542613	200692704	C	G	0.0135971385060249	0.0087	0.1186
1	rs7542683	200692750	C	A	0.0135971385060249	0.0087	0.1187
1	rs7520106	200692869	A	G	0.0135971385060249	0.0087	0.1168
1	rs7554612	200692872	T	C	0.0136957831289865	0.0087	0.1151
1	rs10920013	200692897	A	T	-0.0087985943563496	0.0153	0.5669
1	rs7545387	200693169	G	A	0.0135971385060249	0.0087	0.1184
1	rs73086603	200693576	C	T	0.0047984689115734	0.0126	0.7056
1	rs7548289	200694030	C	T	0.0135971385060249	0.0087	0.1169
1	rs7515230	200694154	T	C	0.0118989261570991	0.0087	0.1701
1	rs7515329	200694269	T	A	0.0136957831289865	0.0087	0.1157
1	rs73086606	200694312	A	C	0.0047984689115734	0.0126	0.7054
1	rs148314332	200694473	C	G	-0.033701571673015	0.0305	0.2694
1	rs7548907	200694596	G	A	0.0136957831289865	0.0087	0.1148
1	rs7526297	200694701	A	G	0.0136957831289865	0.0087	0.1147
1	rs10800725	200694973	G	A	0.0118989261570991	0.0087	0.1708
1	rs10800726	200695039	G	A	0.0136957831289865	0.0087	0.1152
1	rs10800727	200695075	C	T	0.0136957831289865	0.0087	0.1159
1	rs10800728	200695147	C	A	0.0135971385060249	0.0087	0.1171
1	rs55783905	200695416	G	T	0.0318958749835631	0.0089	0.0003339
1	rs56303026	200696085	G	A	-0.0338981034057645	0.041	0.4086
1	rs114942283	200696529	C	T	-0.034198147379977	0.041	0.4044
1	rs35796457	200696601	A	G	-0.0377953294954024	0.0129	0.003439
1	rs34674691	200696645	C	T	-0.036798848237098	0.013	0.004534
1	rs36041093	200696648	A	G	-0.036798848237098	0.013	0.004534
1	rs12047681	200696859	T	C	0.0282958691548473	0.0086	0.001001
1	rs7516036	200696953	A	G	0.0183996828453635	0.0096	0.05502
1	rs7518368	200697189	A	G	0.0318958749835631	0.0087	0.0002648
1	rs12126250	200697265	C	T	0.0323994240466592	0.0089	0.000262
1	rs2029751	200698286	A	C	-0.0374007702544828	0.0136	0.005901
1	rs115657289	200698495	T	C	-0.0152050125429676	0.0353	0.6679
1	rs4554747	200698597	A	G	-0.0374007702544828	0.0136	0.005891
1	rs59624172	200699515	T	G	0.0045994064948955	0.0126	0.7145
1	rs6427853	200699625	T	G	0.0140015196358136	0.0087	0.1086
1	rs10753880	200700374	A	T	0.0183996828453635	0.0096	0.05574
1	rs965192	200701094	T	A	0.0123039944561641	0.0087	0.1579
1	rs10800729	200701748	C	T	0.027799974857679	0.0086	0.001206
1	rs146767332	200701753	T	G	-0.0031950988965408	0.0485	0.9465
1	rs7512279	200702338	G	A	0.027799974857679	0.0086	0.001195
1	rs35243860	200702395	G	A	-0.0372969647443931	0.0129	0.003863
1	rs12025389	200702431	T	C	0.0146028573839336	0.0086	0.08942
1	rs10494820	200703434	A	T	0.0141987193998129	0.0086	0.09786
1	rs6660197	200703541	C	T	-0.0372969647443931	0.0136	0.005997
1	rs146236424	200703627	G	A	0.0353961009469877	0.0601	0.5554
1	rs10449265	200703906	T	A	0.03029639423135	0.0089	0.00062
1	rs12070749	200704310	A	G	-0.0085968472255182	0.0153	0.5722
1	rs10494819	200704754	C	T	0.0141987193998129	0.0086	0.09854
1	rs7516821	200705510	T	G	0.0142973047008244	0.0086	0.09629
1	rs7550125	200705519	G	A	0.0142973047008244	0.0086	0.09593
1	rs12130226	200706598	C	T	0.0320024161254944	0.0089	0.0003079
1	rs12145140	200706636	G	T	0.0301993737308422	0.0089	0.0006554
1	rs10800730	200706763	T	G	-0.0085968472255182	0.0153	0.5744
1	rs73086614	200706970	T	C	0.0052959516591825	0.0126	0.6766
1	rs10920017	200707090	G	A	-0.0086977157031958	0.0153	0.5695
1	rs73086617	200707122	G	T	0.0052959516591825	0.0126	0.6752
1	rs58397787	200707533	C	A	-0.0005001250416822	0.0104	0.9591
1	rs12116528	200707942	G	T	0.0795964542711428	0.0254	0.001712
1	rs138047640	200708369	G	T	0.0441030061101949	0.0549	0.4222
1	rs78129956	200709130	C	T	0.0059025456526138	0.0367	0.8714
1	rs60195675	200709346	T	C	0.0076010387728197	0.0133	0.5685
1	rs12133302	200709425	C	T	0.0813956382039941	0.0261	0.001796
1	rs73086620	200709608	C	T	0.0080971295874548	0.0133	0.541
1	rs73086621	200709635	G	A	0.0082954970241069	0.0133	0.5314
1	rs7517998	200709796	G	A	-0.0180010511095525	0.0091	0.04724
1	rs60070641	200709952	T	C	0.007997931111062	0.0132	0.5444
1	rs7520780	200710186	G	A	-0.0372035489975441	0.0136	0.006408
1	rs7520984	200710318	G	C	0.0167981182758809	0.0096	0.08083
1	rs73086625	200710865	A	G	0.003902375817241	0.0128	0.7628
1	rs115252691	200710965	C	T	-0.0036968248442897	0.0483	0.9384
1	rs73086626	200711146	G	C	0.003902375817241	0.0128	0.761
1	rs73086628	200711329	C	T	0.003902375817241	0.0128	0.7611
1	rs72746845	200711624	C	A	-0.0372969647443931	0.0136	0.005985
1	rs73086631	200711755	T	C	0.0044003044444822	0.0128	0.7307
1	rs73086632	200711956	A	G	0.003902375817241	0.0128	0.7607
1	rs75958761	200712560	G	C	-0.0042992284528324	0.0484	0.929
1	rs3207096	200712581	A	G	0.003902375817241	0.0128	0.7607
1	rs113122215	200712919	A	G	0.0146028573839336	0.0324	0.6528
1	rs4915456	200713246	G	A	0.0307037775750057	0.0089	0.0005179
1	rs61143976	200713263	A	G	0.003902375817241	0.0128	0.7597
1	rs80329163	200713821	A	G	-0.0028039273327342	0.0179	0.8759
1	rs7533592	200714355	C	T	0.003902375817241	0.0128	0.7596
1	rs139039649	200714435	G	A	-0.131795756854934	0.033	6.361e-05
1	rs73086635	200715050	A	G	0.004001981379298	0.0128	0.757
1	rs148760979	200715807	C	A	0.0221038989069263	0.0307	0.4722
1	rs6665490	200715975	C	T	-0.0385953087593848	0.0136	0.00461
1	rs150105817	200716865	G	A	-0.0478046499481398	0.0283	0.09187
1	rs12029036	200716942	T	A	-0.0028039273327342	0.0179	0.8764
1	rs12747799	200717686	A	T	-0.0372969647443931	0.0136	0.005971
1	rs7529518	200718422	C	T	-0.0136020904182857	0.0152	0.3713
1	rs35045998	200719186	A	G	-0.0369026020501437	0.0136	0.006536
1	rs6703201	200719775	A	G	0.0165030720990143	0.0096	0.08671
1	rs12088680	200720093	C	T	-0.0142003494011414	0.0152	0.3522
1	rs59324679	200720116	C	G	-0.0369959896867261	0.0136	0.006642
1	rs10920018	200720357	T	C	0.0323026073786261	0.0089	0.0002696
1	rs7548165	200720819	T	A	-0.0144032303107437	0.0152	0.3438
1	rs17750695	200721265	A	G	0.0392014821991368	0.0195	0.04486
1	rs12037134	200721279	A	G	-0.0025031302181184	0.0179	0.8894
1	rs12404756	200722977	G	A	-0.0130953713122409	0.0177	0.4617
1	rs7523261	200723850	A	G	0.0244974716003874	0.0096	0.01099
1	rs56255908	200724009	C	T	-0.0372969647443931	0.0136	0.006242
1	rs73086639	200724801	G	A	0.003902375817241	0.0128	0.7591
1	rs35687916	200725163	T	C	-0.0372969647443931	0.0136	0.006106
1	rs6427854	200725224	A	T	0.0326027085440124	0.0089	0.0002414
1	rs2364687	200725621	G	A	0.0197045832743354	0.0148	0.1833
1	rs115044842	200725679	A	G	0.023003381764963	0.0308	0.4549
1	rs6656966	200725768	A	G	0.0323026073786261	0.0089	0.0002656
1	rs6427855	200726579	A	G	-0.0281011651109099	0.0105	0.007607
1	rs7519005	200727873	A	G	0.003902375817241	0.0128	0.7585
1	rs150681395	200728533	A	G	-0.0095958936734469	0.014	0.4931
1	rs10800731	200728769	C	T	-0.013399371963117	0.0152	0.3792
1	rs4382754	200728818	C	A	0.0324962313421326	0.0089	0.0002419
1	rs75393400	200729702	A	G	-0.0073972926304747	0.0484	0.8791
1	rs6427856	200730635	G	A	-0.0375980304153185	0.0136	0.005669
1	rs16847180	200731556	A	T	-0.0372035489975441	0.0136	0.006238
1	rs16847183	200731955	A	C	-0.0375045865412751	0.0136	0.00582
1	rs74689616	200732483	A	G	-0.0375045865412751	0.0136	0.005816
1	rs12039516	200732497	T	C	-0.0028039273327342	0.0179	0.8771
1	rs6427857	200733257	A	T	0.0167981182758809	0.0096	0.08145
1	rs6660092	200733547	C	T	-0.0135007260538548	0.0152	0.3748
1	rs79219310	200734278	A	C	-0.0458973523870375	0.0283	0.105
1	rs149715949	200734471	C	T	-0.0125990355765152	0.0483	0.7933
1	rs80300313	200737199	T	G	-0.0076995657264405	0.0484	0.8742
1	rs150776326	200738568	C	T	0.0046989426564652	0.0404	0.9074
1	rs16847193	200739337	T	A	-0.0375980304153185	0.0136	0.005658
1	rs114203300	200739465	C	G	0.0221038989069263	0.0308	0.4729
1	rs6427858	200739642	T	C	0.0110981866660334	0.0088	0.2039
1	rs12038475	200740278	G	T	-0.0027036515743148	0.0179	0.8782
1	rs4915457	200740870	G	C	0.0168964476597299	0.0096	0.07873
1	rs10800733	200741077	C	T	-0.0132980281439898	0.0152	0.3816
1	rs12043133	200741713	T	G	-0.0282965991551138	0.0105	0.007276
1	rs11809578	200742106	T	C	-0.0138048499765589	0.0152	0.3632
1	rs67214245	200742577	G	A	-0.0375045865412751	0.0136	0.005765
1	rs17694768	200743528	G	A	0.0326994961630157	0.0089	0.0002285
1	rs11810437	200744054	T	G	-0.0136020904182857	0.0152	0.373
1	rs73086648	200744092	C	T	0.0038027603329278	0.0128	0.7648
1	rs74812030	200744439	T	C	-0.0071958279818024	0.0484	0.8818
1	rs12093247	200744534	T	A	-0.0136020904182857	0.0152	0.373
1	rs2047148	200744650	C	T	0.0326027085440124	0.0089	0.0002349
1	rs12747569	200745215	A	G	-0.0375045865412751	0.0136	0.00574
1	rs114848659	200745678	G	A	0.0133998200630165	0.0362	0.7116
1	rs55735825	200746875	G	A	-0.0135007260538548	0.0152	0.3739
1	rs2047147	200747867	A	G	0.0326994961630157	0.0089	0.0002295
1	rs10920027	200748128	A	G	-0.013004189135254	0.0153	0.394
1	rs6658395	200748760	C	T	-0.027998320426861	0.0105	0.007834
1	rs6658596	200748921	C	T	-0.0375980304153185	0.0136	0.005663
1	rs10494818	200749160	A	C	-0.0375045865412751	0.0136	0.005777
1	rs12037469	200749827	G	A	-0.0136020904182857	0.0152	0.371
1	rs73086650	200749922	C	G	0.003902375817241	0.0128	0.7612
1	rs7520287	200750576	G	A	0.0165030720990143	0.0096	0.08718
1	rs12081920	200750830	G	A	-0.0138048499765589	0.0152	0.3636
1	rs12039314	200751590	G	A	-0.0138961051921114	0.0152	0.3623
1	rs7538416	200752442	T	C	-0.0138961051921114	0.0152	0.362
1	rs35369655	200752948	G	A	0.0548952993715794	0.032	0.08604
1	rs115816894	200753725	T	G	-0.0584981343943099	0.0254	0.02121
1	rs12087381	200754039	G	T	-0.013004189135254	0.0152	0.3942
1	rs145454327	200754263	A	G	-0.0023026490626755	0.0323	0.944
1	rs147261814	200754797	C	T	-0.0073972926304747	0.0484	0.8781
1	rs56384604	200755281	G	A	-0.0385017716536664	0.0447	0.3881
1	rs10920032	200755824	G	A	0.0329027196757078	0.0089	0.000211
1	rs6691268	200756066	A	C	0.0166997792224134	0.0096	0.08211
1	rs6680058	200756098	T	C	0.0036034995896235	0.0128	0.777
1	rs66893025	200757200	A	G	-0.0377018671840115	0.0136	0.00555
1	rs76364860	200757403	A	T	-0.0802994072847293	0.0199	5.701e-05
1	rs12410302	200757512	A	G	-0.0138048499765589	0.0152	0.3639
1	rs7526001	200757968	C	T	-0.0378991867540796	0.0136	0.005337
1	rs12140784	200758261	T	C	0.0327962744150825	0.0089	0.0002179
1	rs114130390	200758381	G	A	0.0192044091837133	0.0309	0.535
1	rs10920033	200758883	G	A	-0.0140989243795016	0.0152	0.3546
1	rs73086655	200759598	C	T	0.0038027603329278	0.0128	0.7653
1	rs1963260	200760059	G	A	-0.0138961051921114	0.0152	0.3625
1	rs1963261	200760211	G	A	-0.0140989243795016	0.0152	0.3549
1	rs12022671	200761272	A	T	-0.0138048499765589	0.0152	0.3638
1	rs12729842	200761806	A	G	-0.0377018671840115	0.0136	0.005484
1	rs2029750	200763042	T	C	-0.0138961051921114	0.0152	0.3629
1	rs139833762	200763740	G	T	-0.0086977157031958	0.0483	0.8575
1	rs16847224	200764858	G	A	-0.0380030548002074	0.0136	0.005134
1	rs10753881	200765313	C	T	0.0166014304974254	0.0096	0.08409
1	rs10800735	200765443	C	G	-0.0124977728299804	0.0153	0.4145
1	rs11589092	200768521	G	A	-0.0216016445577609	0.0151	0.1521
1	rs141480431	200769398	A	G	-0.0088994831870327	0.0483	0.8543
1	rs139362786	200769884	T	C	-0.0062998021485279	0.0508	0.9012
1	rs4915458	200772175	T	C	0.0327962744150825	0.0089	0.0002194
1	rs73086656	200772667	C	A	0.0043007385516922	0.0129	0.7399
1	rs73086660	200772683	G	A	0.004201162744548	0.0129	0.7422
1	rs112332562	200772949	C	T	0.0772017529034669	0.0497	0.1208
1	rs12748010	200773547	T	C	-0.0375045865412751	0.0136	0.005872
1	rs146117837	200774471	G	A	-0.127197210267001	0.0329	0.0001126
1	rs11800187	200774533	G	A	-0.013004189135254	0.0153	0.3927
1	rs115704099	200775443	A	G	0.0666020156675811	0.0257	0.009533
1	rs12048165	200776061	G	A	-0.013399371963117	0.0152	0.3804
1	rs12023677	200776065	T	A	-0.013399371963117	0.0152	0.3799
1	rs79456176	200776500	T	G	-0.0808955712583134	0.0199	4.811e-05
1	rs7552353	200776641	C	T	-0.0128015918372089	0.0153	0.3995
1	rs7552653	200776954	C	T	-0.0132980281439898	0.0152	0.3814
1	rs10800737	200777011	G	A	0.0308007491527123	0.0089	0.0005308
1	rs80151051	200778251	G	A	-0.0086977157031958	0.0483	0.8572
1	rs114860391	200778474	T	G	-0.0087985943563496	0.0483	0.8553
1	rs79462442	200778585	G	A	-0.0092022107647994	0.0483	0.8486
1	rs556204082	200778815	C	T	0.0058031292269501	0.0392	0.8825
1	rs4915459	200778953	G	A	0.0109992854583691	0.0088	0.2083
1	rs138964723	200779073	G	A	-0.0358966439977618	0.0279	0.199
1	rs11799980	200779143	G	A	-0.0136020904182857	0.0152	0.3709
1	rs35442900	200779144	T	C	-0.0377018671840115	0.0136	0.005554
1	rs77616852	200779310	A	G	-0.0785022281549575	0.0343	0.02205
1	rs7517047	200779848	C	G	-0.0375980304153185	0.0136	0.005767
1	rs6427859	200780153	C	A	-0.0281011651109099	0.0105	0.007547
1	rs12756996	200780333	T	C	-0.0374007702544828	0.0136	0.005852
1	rs12736722	200780420	C	T	-0.0375980304153185	0.0136	0.005767
1	rs10920034	200782887	A	G	-0.0138961051921114	0.0152	0.3626
1	rs66769776	200782904	A	G	-0.0377018671840115	0.0136	0.005735
1	rs66530521	200782949	G	A	-0.0375045865412751	0.0136	0.005881
1	rs9803971	200782964	T	C	0.0114047182634362	0.0088	0.1965
1	rs72746858	200783153	T	C	-0.0375980304153185	0.0136	0.005638
1	rs6675265	200783363	G	A	-0.013399371963117	0.0152	0.3778
1	rs72746859	200783811	A	T	-0.0377018671840115	0.0136	0.005735
1	rs78111816	200785152	G	A	0.0063994795805678	0.023	0.7826
1	rs34596352	200785330	C	T	-0.0377018671840115	0.0136	0.005517
1	rs58172834	200785428	T	A	0.0750981960059311	0.0233	0.001297
1	rs142712737	200785648	G	T	-0.0027036515743148	0.0179	0.8811
1	rs143543859	200785812	A	G	-0.0054950702819798	0.0509	0.9138
1	rs115714635	200786230	A	T	-0.0378991867540796	0.0136	0.00529
1	rs7528217	200788077	C	T	-0.0282965991551138	0.0105	0.007269
1	rs181115131	200789225	G	A	0.0048979852621919	0.052	0.9243
1	rs10920036	200789298	C	T	-0.013399371963117	0.0152	0.3805
1	rs10753882	200790620	A	G	0.0165030720990143	0.0097	0.08684
1	rs7538023	200791295	C	T	0.0043007385516922	0.0187	0.8192
1	rs6697899	200791954	T	C	-0.0145046862028817	0.0176	0.4098
1	rs10920040	200793469	G	A	-0.0131966945943914	0.0152	0.3879
1	rs10753883	200794055	C	T	-0.0135007260538548	0.0152	0.3764
1	rs10800742	200794669	C	G	-0.013399371963117	0.0152	0.3779
1	rs35755401	200795183	G	A	-0.0363009797263316	0.0135	0.007371
1	rs12567434	200795232	C	T	-0.0153979421800967	0.0153	0.3156
1	rs76231971	200795233	G	A	-0.0654028946007014	0.0286	0.02217
1	rs16847242	200797111	T	C	-0.0162005226717083	0.0176	0.3577
1	rs151323840	200798313	T	C	-0.0082035573506883	0.0484	0.865
1	rs11803934	200798831	G	T	-0.0135007260538548	0.0152	0.376
1	rs6690988	200798900	G	C	-0.0292949370570243	0.0108	0.006562
1	rs10920043	200799542	T	C	-0.0027036515743148	0.0179	0.8782
1	rs7547000	200799780	C	T	0.0311013012983478	0.0089	0.0004603
1	rs16847251	200800081	G	C	-0.0377018671840115	0.0136	0.00568
1	rs6697037	200800298	C	T	-0.0131966945943914	0.0152	0.3855
1	rs6661661	200800570	T	G	-0.0135007260538548	0.0152	0.375
1	rs79057783	200800926	G	C	0.0	0.0204	0.9992
1	rs12736176	200801028	T	G	-0.0380965452668448	0.0136	0.005071
1	rs4915209	200801054	G	T	0.0332993704009261	0.0089	0.0001834
1	rs1874080	200801621	T	A	0.0332993704009261	0.0089	0.0001876
1	rs41306231	200801935	A	G	0.121101966352117	0.0513	0.01832
1	rs78225055	200802045	C	T	-0.0137034650584925	0.0152	0.3695
1	rs41304544	200802137	G	A	-0.0136020904182857	0.0152	0.3717
1	rs12760892	200802901	A	G	-0.0377018671840115	0.0136	0.005489
1	rs9287108	200803213	T	C	0.0243022925229648	0.0148	0.1012
1	rs10753884	200803289	G	A	0.0332993704009261	0.0089	0.0001854
1	rs6659127	200803657	C	T	-0.0285949668801128	0.0105	0.006687
1	rs55959343	200804171	C	T	-0.0136020904182857	0.0153	0.3742
1	rs138307180	200805350	T	C	-0.0054950702819798	0.0509	0.9134
1	rs141541222	200805941	G	A	-0.0058973552660839	0.0509	0.9083
1	rs115696001	200806550	C	T	-0.0680968444676575	0.0308	0.02704
1	rs12354382	200806919	C	T	0.0338988850054592	0.0325	0.2978
1	rs12758336	200807246	A	G	-0.0196008476550609	0.0149	0.1884
1	rs79869095	200807254	T	G	0.004001981379298	0.0129	0.7555
1	rs10920045	200807301	A	G	0.0333960906184285	0.0089	0.0001809
1	rs59768598	200808306	C	T	0.004101577021075	0.0129	0.7502
1	rs142129136	200808880	A	G	-0.058901107920161	0.0301	0.05025
1	rs10920046	200809228	T	C	0.0170045988158238	0.0097	0.07905
1	rs34833011	200810350	G	T	-0.0217958123704574	0.015	0.1465
1	rs138420631	200810510	G	T	-0.0083043861636152	0.0485	0.8638
1	rs6664990	200810535	C	T	-0.0138961051921114	0.0153	0.3612
1	rs141168864	200810653	C	T	0.0696006867298358	0.0303	0.02154
1	rs150722597	200810654	G	A	0.0311982343370806	0.0515	0.5441
1	rs147164403	200811076	A	G	-0.0060985584618694	0.0484	0.9
1	rs12742404	200811765	A	G	-0.0378991867540796	0.0136	0.005436
1	rs111229268	200811987	C	T	-0.0060985584618694	0.0256	0.8113
1	rs60302916	200812491	A	G	-0.0138961051921114	0.0153	0.3611
1	rs57610035	200812717	T	G	-0.0138048499765589	0.0153	0.3644
1	rs184580087	200813079	A	G	-0.12890212424086	0.0329	8.838e-05
1	rs188707771	200813145	G	A	-0.004198802647333	0.0215	0.8447
1	rs150439633	200813279	G	A	-0.0378991867540796	0.0136	0.005391
1	rs184536095	200813449	G	A	0.0118001041157506	0.0267	0.6584
1	rs66530019	200813692	A	T	-0.0378991867540796	0.0136	0.005197
1	rs4417100	200813710	A	T	-0.0138048499765589	0.0153	0.3659
1	rs6691977	200814959	T	C	-0.0289037168568363	0.0105	0.00621
1	rs17701059	200815734	C	A	0.0389995348490096	0.0263	0.1381
1	rs12735702	200815927	A	G	-0.0383978517965666	0.0146	0.008585
1	rs115765157	200816643	C	T	0.0757009883436821	0.0244	0.001882
1	rs6674599	200818980	C	G	-0.009797842480111	0.0485	0.8406
1	rs10920052	200820610	C	A	-0.0299026613543135	0.0108	0.005488
1	rs16847267	200820897	C	T	-0.0382004338153035	0.0136	0.004858
1	rs10800743	200821536	C	T	0.0149969810059077	0.0097	0.12
1	rs2275194	200821924	C	T	-0.0380965452668448	0.0136	0.005038
1	rs114517250	200822372	G	C	-0.0925978614675665	0.039	0.01762
1	rs79263210	200823436	G	T	0.0012991557316201	0.013	0.9215
1	rs16830092	200823498	T	C	-0.0380965452668448	0.0136	0.005046
1	rs181015118	200823634	T	C	-0.101700554826339	0.0479	0.03392
1	rs2275193	200824108	C	T	-0.0380965452668448	0.0136	0.005063
1	rs2275192	200824186	T	G	-0.036798848237098	0.0142	0.009663
1	rs145759918	200824839	C	T	0.007997931111062	0.0272	0.77
1	rs142655997	200825010	A	C	-0.0088994831870327	0.0484	0.854
1	rs138672660	200825395	C	T	-0.0084959889212643	0.0485	0.8604
1	rs114512233	200826185	T	C	-0.0086977157031958	0.0485	0.8572
1	rs78586948	200826587	A	G	-0.0523043316292892	0.0332	0.1149
1	rs2292096	200826769	A	G	-0.0378991867540796	0.0136	0.005263
1	rs16847284	200827638	A	G	-0.0377953294954024	0.0136	0.005312
1	rs12733378	200827806	A	G	-0.0377018671840115	0.0136	0.005683
1	rs7520696	200828267	A	T	-0.0285949668801128	0.0105	0.006638
1	rs3753953	200829359	T	A	-0.0388967656299467	0.0136	0.004299
1	rs3753954	200829360	T	A	-0.0378991867540796	0.0136	0.005482
1	rs7514015	200829992	T	C	0.0311982343370806	0.0089	0.0004442
1	rs16847296	200830334	C	T	-0.0437951599996715	0.0284	0.1235
1	rs10920054	200830440	A	G	0.0311982343370806	0.0089	0.0004501
1	rs12731136	200830443	T	C	-0.0377018671840115	0.0136	0.005551
1	rs28695253	200830702	C	T	-0.0377018671840115	0.0136	0.005575
1	rs6661980	200830990	T	G	-0.0377018671840115	0.0136	0.005577
1	rs150002860	200831656	T	C	-0.0088994831870327	0.0486	0.8546
1	rs6704302	200832537	G	A	-0.017502275136142	0.0177	0.3213
1	rs7533782	200832584	A	G	-0.02960390325858	0.0108	0.00604
1	rs7511678	200832857	G	A	-0.0289037168568363	0.0106	0.006147
1	rs7526103	200833217	T	C	-0.0377018671840115	0.0136	0.005622
1	rs140787791	200833522	T	C	-0.0124977728299804	0.0487	0.7973
1	rs114537480	200833536	C	T	-0.0124977728299804	0.0487	0.7973
1	rs7514501	200833649	C	T	-0.0375045865412751	0.0136	0.005875
1	rs77232227	200833901	G	A	-0.0442027026797326	0.0285	0.1209
1	rs7537351	200833967	A	G	0.0112959597418516	0.0088	0.1987
1	rs6427860	200833995	C	A	-0.0374007702544828	0.0136	0.006028
1	rs6427861	200834112	C	A	0.0168964476597299	0.0097	0.08144
1	rs12748136	200835590	G	A	-0.0369959896867261	0.0137	0.006759
1	rs72746883	200835725	C	T	-0.0140989243795016	0.0153	0.3546
1	rs10800744	200836166	T	C	0.0168964476597299	0.0097	0.08152
1	rs6427862	200836673	G	C	-0.0144032303107437	0.0152	0.3427
1	rs7552536	200836866	G	A	0.0332993704009261	0.0089	0.0001971
1	rs6678462	200837156	A	G	-0.0145046862028817	0.0152	0.3398
1	rs7522087	200837318	T	G	0.0317021347305135	0.0089	0.0003859
1	rs7532914	200837666	A	G	-0.0142003494011414	0.0153	0.3537
1	rs74909501	200838352	G	A	-0.0207028323592018	0.0301	0.4904
1	rs11802758	200838598	A	T	-0.0453007592301635	0.0285	0.1117
1	rs11799635	200838895	G	C	-0.0447986409079867	0.0285	0.116
1	rs56047722	200838935	C	T	-0.0144032303107437	0.0192	0.4518
1	rs34893530	200839895	G	C	-0.0369026020501437	0.0137	0.007151
1	rs2131833	200840401	C	T	0.0200967016991224	0.0147	0.1708
1	rs12756886	200840467	T	C	-0.0377018671840115	0.0137	0.006022
1	rs6668056	200841258	C	T	-0.0231969816042026	0.0087	0.007573
1	rs12120209	200841534	G	A	-0.003797200248385	0.0095	0.685
1	rs150156794	200841661	T	C	-0.020498669477346	0.0301	0.4943
1	rs35650485	200842006	C	G	0.0338022134084658	0.009	0.0001616
1	rs968497	200842110	G	A	-0.0078003437327339	0.0114	0.4948
1	rs138176594	200842341	T	C	0.129597414670439	0.0631	0.03989
1	rs144298915	200842641	C	T	-0.0213972981080803	0.0301	0.4771
1	rs3738250	200843305	G	T	0.023003381764963	0.0095	0.01556
1	rs147515718	200843348	G	T	0.0239996896478807	0.0519	0.6435
1	rs3738251	200843374	G	C	0.0058031292269501	0.0253	0.8184
1	rs2292097	200843768	C	T	-0.0162005226717083	0.0151	0.285
1	rs111572458	200844120	C	T	-0.0740987414270944	0.0354	0.03617
1	rs2292099	200844340	G	T	0.0244974716003874	0.0149	0.09927
1	rs6702767	200844547	A	G	0.0147999386115992	0.0087	0.08998
1	rs58750613	200845480	C	T	-0.0166986496230515	0.0151	0.2681
1	rs4915461	200845798	A	G	0.0235016597850914	0.0149	0.114
1	rs4915462	200845942	C	T	0.0231011029079872	0.0148	0.1185
1	rs1983084	200847043	C	G	-0.0166986496230515	0.0151	0.2684
1	rs12565385	200847224	C	T	-0.006199175242821	0.0179	0.7305
1	rs6427863	200848001	A	G	0.0243022925229648	0.0149	0.103
1	rs146183880	200848476	T	C	-0.020498669477346	0.0301	0.4947
1	rs4319373	200848481	T	C	-0.0102018624845967	0.0124	0.4115
1	rs182539948	200848541	C	T	-0.0194988734340555	0.0301	0.5168
1	rs144066611	200848606	G	A	0.0239996896478807	0.0103	0.01966
1	rs10920057	200848961	T	A	-0.015702643727291	0.015	0.2967
1	rs115494757	200848982	C	T	-0.020498669477346	0.0301	0.4966
1	rs12401718	200849086	G	C	-0.0152050125429676	0.0151	0.3139
1	rs2062847	200849360	C	T	0.004101577021075	0.0087	0.6354
1	rs11806338	200849552	C	T	-0.0156010662286512	0.0151	0.2994
1	rs11799920	200849619	G	T	-0.0156010662286512	0.0151	0.2991
1	rs10800745	200849676	A	G	-0.015895669405385	0.0151	0.2923
1	rs6661044	200850011	C	T	-0.0388032003238938	0.0291	0.1821
1	rs11584971	200850201	C	T	0.004101577021075	0.009	0.6489
1	rs6663974	200850306	G	T	-0.0198966317144566	0.0301	0.5089
1	rs7531238	200850699	T	G	0.0062007356416035	0.0087	0.4738
1	rs7519444	200850776	G	T	-0.0162005226717083	0.0151	0.2846
1	rs72746886	200851577	G	C	-0.0091012913892029	0.0123	0.4617
1	rs145979033	200851790	C	T	-0.0202027073175195	0.0301	0.5028
1	rs148641495	200851909	G	A	-0.0054045784588597	0.0141	0.7034
1	rs112680734	200851927	G	A	0.0155977206230546	0.0097	0.1064
1	rs139125083	200852142	T	G	-0.0913042144088996	0.052	0.07929
1	rs10920058	200852290	G	C	-0.01999864650669	0.0151	0.1838
1	rs10920059	200852487	C	T	-0.004701032558649	0.018	0.7949
1	rs36028379	200852790	G	A	-0.0111013930711739	0.0124	0.3718
1	rs12564878	200852820	A	G	0.0114047182634362	0.0089	0.198
1	rs10733064	200852995	G	A	0.023003381764963	0.0149	0.1235
1	rs10733065	200853063	G	A	0.0231011029079872	0.0149	0.1207
1	rs75705815	200853072	C	A	-0.01999864650669	0.0302	0.5077
1	rs12565082	200853111	A	T	-0.0102018624845967	0.0116	0.3788
1	rs145912392	200853257	T	G	-0.090296767981159	0.0519	0.08169
1	rs61825264	200853330	C	G	0.0407963941925694	0.0337	0.2269
1	rs68052659	200853503	G	A	0.0117012723076411	0.0089	0.1881
1	rs66584778	200854229	G	A	0.0227981362759783	0.0103	0.0269
1	rs145212019	200854271	C	T	-0.010302892995897	0.0116	0.375
1	rs55710390	200854395	A	T	0.0204004877576787	0.025	0.4141
1	rs79816926	200855177	G	A	-0.0196008476550609	0.0303	0.5173
1	rs145810386	200855549	G	A	-0.0139975096438537	0.0154	0.3629
1	rs12060302	200855558	G	A	-0.0145046862028817	0.0154	0.3475
1	rs10920062	200856403	C	A	0.0155977206230546	0.0102	0.1286
1	rs12028470	200856999	T	G	-0.0176040459483609	0.0153	0.2493
1	rs72746888	200857445	G	A	-0.0182047046548463	0.0153	0.2342
1	rs3753955	200857774	T	C	-0.009696862978864	0.0116	0.3999
1	rs3753956	200857809	A	G	0.0056042667198317	0.0088	0.5238
1	rs61825265	200857995	T	C	0.0323994240466592	0.0153	0.03473
1	rs116285595	200858159	C	T	0.0481995135792341	0.05	0.3351
1	rs3820419	200858315	T	G	0.0055048206344449	0.0088	0.5283
1	rs35964838	200858538	G	T	0.0234039777790161	0.0397	0.5557
1	rs2134756	200858956	G	A	0.0058031292269501	0.0088	0.5071
1	rs59457695	200858970	C	T	-0.009696862978864	0.0116	0.405
1	rs79222189	200859279	C	T	-0.005304041591906	0.0141	0.7083
1	rs6427864	200859413	T	C	0.0056042667198317	0.0088	0.5224
1	rs7531175	200859722	C	T	-0.0248051189189711	0.0312	0.4254
1	rs137857156	200859912	G	T	-0.0031048149534787	0.0541	0.9542
1	rs3753957	200860210	A	G	0.0212036062510236	0.0152	0.1628
1	rs2271019	200861003	A	G	0.0055048206344449	0.0088	0.5307
1	rs968549	200861595	C	T	0.0199006617063362	0.0153	0.1935
1	rs968548	200861793	A	G	0.0123039944561641	0.0161	0.4454
1	rs146303710	200861867	G	T	-0.0305004454483837	0.0313	0.3308
1	rs885197	200862557	A	G	0.0127977582298607	0.0094	0.1748
1	rs885198	200862743	G	C	-0.0519988063604998	0.0285	0.06742
1	rs884357	200863055	C	T	0.0238044133801613	0.0097	0.01428
1	rs867291	200863451	G	A	0.0004998750416509	0.0093	0.96
1	rs3753959	200863772	C	T	-0.009797842480111	0.0091	0.2809
1	rs72746889	200864225	G	A	0.06879818587027	0.048	0.1523
1	rs184164	200864267	T	C	0.025696986087186	0.0093	0.005637
1	rs296534	200864982	C	T	0.0251022847608284	0.0093	0.006715
1	rs296533	200865768	G	T	0.0248974696545107	0.0092	0.00697
1	rs296532	200866131	C	T	0.0247999239054771	0.0093	0.007421
1	rs115600509	200866151	G	A	-0.0380030548002074	0.0368	0.3019
1	rs78281612	200866404	C	T	-0.0239034240815591	0.0238	0.3163
1	rs2271018	200867492	C	G	0.013202462677756	0.0108	0.2197
1	rs2271017	200867552	C	T	-0.022398994943479	0.0238	0.3464
1	rs12045112	200868061	C	T	0.0067968490002727	0.0106	0.5195
1	rs296526	200868862	A	G	0.0248974696545107	0.0091	0.006295
1	rs296528	200870754	C	G	0.0251998010217421	0.0091	0.005584
1	rs3767494	200871216	G	A	-0.0278954863187535	0.0217	0.1988
1	rs3767495	200871237	C	T	-0.0313049258284153	0.0106	0.003054
1	rs146066525	200871809	C	T	-0.123501856987344	0.0353	0.0004747
1	rs296529	200871876	G	A	0.024097313483794	0.0091	0.008146
1	rs296530	200872484	T	C	0.0242046886968174	0.0091	0.007985
1	rs141042559	200872693	G	A	-0.0562952570552056	0.0309	0.0686
1	rs12759739	200872873	G	A	0.0185960172820726	0.0228	0.4162
1	rs56354006	200873159	A	G	0.0059025456526138	0.0099	0.5542
1	rs511104	200873170	A	G	0.0235016597850914	0.0091	0.00983
1	rs113451121	200873309	C	T	-0.0296966117368367	0.0217	0.1718
1	rs148822130	200873344	G	A	-0.129004511572224	0.045	0.004181
1	rs57226353	200873396	T	C	-0.0385953087593848	0.0148	0.009212
1	rs116313820	200873668	G	A	-0.0058973552660839	0.0388	0.8785
1	rs35730213	200874229	G	C	0.0366983037826737	0.0098	0.0001717
1	rs75506719	200874268	T	C	0.0032048589489113	0.0361	0.9286
1	rs374827	200874327	T	C	0.0195967237465575	0.0088	0.02518
1	rs442905	200874331	G	A	-0.0152050125429676	0.0105	0.1455
1	rs2134757	200874375	C	A	-0.009000382197299	0.0094	0.3361
1	rs55838263	200874728	A	G	0.03649585023784	0.0098	0.0001851
1	rs12118246	200874847	C	A	-0.0197028322758684	0.0132	0.1361
1	rs12132298	200875095	T	C	0.0366983037826737	0.0098	0.0001686
1	rs12132349	200875242	T	A	0.0366019024445485	0.0097	0.0001713
1	rs78710594	200875426	C	T	-0.0259949602770859	0.0211	0.2172
1	rs60257241	200875596	G	A	-0.0197028322758684	0.0132	0.1371
1	rs59655222	200875897	T	C	0.0368043345220483	0.0097	0.0001579
1	rs61389587	200875904	C	A	-0.0193969096107316	0.0132	0.1419
1	rs28684993	200876628	A	T	-0.0198966317144566	0.0132	0.1327
1	rs189603918	200877281	C	T	0.0219962978718961	0.054	0.6833
1	rs7554511	200877562	C	A	0.0363029992242924	0.0097	0.0001836
1	rs2279837	200877786	T	C	-0.0087985943563496	0.0093	0.3459
1	rs41299637	200877850	T	G	0.0363994293800054	0.0097	0.000181
1	rs41313912	200878026	A	T	0.0619038033148151	0.0481	0.1986
1	rs12131796	200878727	G	A	0.03649585023784	0.0097	0.0001731
1	rs4915463	200879302	A	G	0.0235993322503244	0.0089	0.007927
1	rs143917380	200879863	C	T	-0.206102085459358	0.0452	5.097e-06
1	rs3767496	200880036	G	A	0.0044003044444822	0.0403	0.9139
1	rs45547233	200880869	A	C	-0.0191012733024012	0.0132	0.1463
1	rs10800746	200881392	C	T	0.0344014267173323	0.0095	0.0002805
1	rs7522462	200881595	G	A	0.0358978909969844	0.0097	0.0002239
1	rs59757713	200881932	G	A	-0.0229002198863326	0.0206	0.2653
1	rs296522	200881940	T	C	0.0136957831289865	0.0107	0.2001
1	rs55973213	200882238	C	T	-0.0231969816042026	0.0132	0.07864
1	rs2275487	200882764	G	A	-0.0227979086760041	0.0219	0.2973
1	rs296523	200883546	G	A	-0.0187955345843259	0.0086	0.02988
1	rs146152054	200883612	G	A	-0.009797842480111	0.0383	0.7993
1	rs905634	200884985	C	T	0.0379988130912113	0.0095	6.149e-05
1	rs447284	200885246	G	A	-0.0201006717070029	0.0087	0.01998
1	rs427466	200885247	C	A	-0.0203966036652218	0.0087	0.01827
1	rs438443	200885635	C	T	-0.0191012733024012	0.011	0.08201
1	rs378672	200886333	C	G	-0.0331018715051171	0.0092	0.0003007
1	rs404339	200886891	C	G	-0.0416035498550752	0.0095	1.301e-05
1	rs296539	200887657	C	T	-0.0344982814075965	0.0089	0.0001137
1	rs72749104	200888033	A	G	-0.0236986067778773	0.022	0.2808
1	rs296540	200889112	C	T	-0.0232993336544035	0.0086	0.006953
1	rs6427865	200889239	A	G	-0.0164038098256767	0.0193	0.3956
1	rs142216889	200889292	T	C	-0.0302015087331214	0.0395	0.4453
1	rs296541	200889560	C	A	-0.0203966036652218	0.0538	0.705
1	rs12096763	200889643	A	C	-0.0163021610829842	0.0193	0.3981
1	rs296542	200889719	C	T	-0.0235962138551867	0.0111	0.03381
1	rs296543	200889833	T	C	-0.0421040660228114	0.0095	9.856e-06
1	rs77898510	200890221	G	A	-0.0052035148315978	0.0382	0.8919
1	rs296544	200890353	G	T	-0.0235962138551867	0.0086	0.006239
1	rs296545	200890692	A	G	-0.0423022562339069	0.0095	8.946e-06
1	rs71635521	200890944	C	T	-0.0231048737150968	0.0133	0.08279
1	rs296546	200891091	T	C	-0.0423961495190412	0.0095	8.46e-06
1	rs296547	200892137	T	C	-0.0355028330426552	0.0089	6.952e-05
1	rs370411	200892263	C	G	-0.0355028330426552	0.0089	6.871e-05
1	rs296548	200892843	A	C	-0.035596090043474	0.0089	6.67e-05
1	rs4915464	200893050	G	C	-0.0114958245134845	0.0092	0.211
1	rs147992957	200893186	C	T	-0.0098988321792475	0.0224	0.6588
1	rs71635524	200893960	G	A	0.0101978249764461	0.0195	0.6008
1	rs59250396	200894198	A	G	0.0076010387728197	0.0275	0.7807
1	rs76866914	200894218	G	C	-0.0236986067778773	0.0133	0.07471
1	rs11589638	200894935	G	A	0.0430020165445429	0.0095	6.537e-06
1	rs296551	200895458	C	T	-0.0239034240815591	0.0086	0.005526
1	rs561767	200896297	G	A	-0.0243029385231735	0.0111	0.02828
1	rs7536488	200896708	C	T	-0.0239034240815591	0.0133	0.07287
1	rs76131074	200896865	C	T	-0.0252972953741621	0.0214	0.2374
1	rs7551481	200897764	T	C	-0.0252972953741621	0.0215	0.2386
1	rs296519	200897828	C	T	-0.0257999754904126	0.0103	0.01204
1	rs12145340	200898139	T	C	-0.0238010101859522	0.0133	0.07312
1	rs148181441	200899909	G	A	-0.0252049938352247	0.0219	0.2501
1	rs12093616	200900012	G	C	-0.0251024465608414	0.0219	0.2524
1	rs864357	200900014	C	T	-0.0244976316004002	0.011	0.02677
1	rs578052	200900789	C	A	-0.0239956055562207	0.011	0.02993
1	rs425079	200901416	A	C	0.0146028573839336	0.0179	0.4153
1	rs61742999	200901479	G	A	0.0037031349243813	0.0303	0.9036
1	rs74687512	200901543	G	A	-0.0869968316408684	0.0411	0.03421
1	rs387493	200901562	A	G	-0.001100605444033	0.0301	0.9718
1	rs74136277	200901734	A	C	0.004101577021075	0.0303	0.8929
1	rs116656839	200902033	A	C	0.0204984635773248	0.0222	0.356
1	rs11583546	200902607	C	A	0.0444952398865513	0.0097	4.421e-06
1	rs10753885	200902699	A	T	0.0248974696545107	0.0102	0.01474
1	rs11580144	200903101	A	T	0.0227981362759783	0.0099	0.02151
1	rs75807586	200903424	A	G	0.0097027754613851	0.0335	0.772
1	rs75639917	200903490	T	C	-0.001300845733048	0.0352	0.9699
1	rs296514	200904137	C	T	-0.0048015088161939	0.0333	0.8855
1	rs76208776	200904891	G	A	-0.0231969816042026	0.0219	0.2909
1	rs7528977	200904899	T	G	-0.022398994943479	0.0133	0.09336
1	rs13374187	200905049	A	G	0.0161980995687726	0.0446	0.717
1	rs12025712	200905397	A	G	0.0097027754613851	0.0335	0.7731
1	rs4915466	200905507	C	T	-0.0127003085782322	0.0092	0.167
1	rs167199	200905872	T	A	-0.0229002198863326	0.0109	0.0358
1	rs7525822	200905887	A	G	0.0156961681063242	0.0446	0.725
1	rs296513	200906473	G	A	-0.0236986067778773	0.0102	0.01974
1	rs146936361	200906682	G	A	0.0154992634469238	0.0446	0.7284
1	rs11811412	200906981	G	A	0.0099008246772624	0.0336	0.7676
1	rs296511	200907034	C	T	0.0123039944561641	0.018	0.4939
1	rs12565423	200907828	C	G	-0.0236986067778773	0.0102	0.01965
1	rs9628680	200908260	G	A	0.0215951374365897	0.0099	0.02985
1	rs61825289	200908605	A	C	0.0158044491449436	0.0165	0.3378
1	rs7364440	200908902	G	A	-0.0128015918372089	0.0092	0.1633
1	rs72749120	200908991	G	A	-0.0242004837056584	0.0219	0.2687
1	rs12117995	200910015	G	A	-0.0229002198863326	0.0133	0.08622
1	rs78950425	200910205	C	A	-0.0222047099881925	0.0219	0.3117
1	rs72749127	200911026	T	G	-0.0221024699079472	0.0219	0.3128
1	rs668239	200911179	C	T	-0.0231048737150968	0.0109	0.03415
1	rs10920072	200911854	A	C	-0.0174005146801673	0.0192	0.3644
1	rs10920073	200912045	A	G	0.0159028762794155	0.0447	0.723
1	rs115976102	200912285	G	A	-0.0222967349986103	0.0219	0.3087
1	rs10920074	200912727	G	T	0.044600447168905	0.0095	2.86e-06
1	rs10753886	200912880	C	T	0.0231011029079872	0.0106	0.03033
1	rs387602	200913329	G	A	-0.0239956055562207	0.0145	0.09742
1	rs10920075	200913936	T	A	0.0173977771764203	0.0447	0.6968
1	rs58975754	200914139	C	T	-0.0240980393840575	0.0133	0.06991
1	rs2050786	200914567	C	A	-0.0129028853555234	0.0092	0.1602
1	rs72749130	200914785	G	A	-0.0216016445577609	0.022	0.3259
