## Supplementary material for "Characterization of shared and ancestry-specific signals driving complex traits using multi-ancestry fine-mapping": EAS_schizophrenia_gwas_1_229772624_230772624.tsv

chrom	ID	pos	A1	A2	BETA	SE	P
1	rs3811473	229772693	T	G	0.0064988367398296	0.02	0.7446
1	rs3811474	229772932	A	G	0.0192044091837133	0.0178	0.2799
1	rs3811475	229773441	C	T	0.0194005857039748	0.0178	0.2758
1	rs11585720	229774290	G	A	-0.0145960053074092	0.0179	0.4132
1	rs12136137	229775239	G	A	0.0192044091837133	0.0178	0.2831
1	rs3955545	229776053	C	T	0.0066975214477213	0.02	0.7377
1	rs12145096	229776847	C	G	0.0195967237465575	0.0178	0.2704
1	rs61825537	229777009	C	T	0.0287040681283552	0.0516	0.5778
1	rs4925503	229777774	C	A	0.0189983824093147	0.0179	0.2872
1	rs6587347	229778229	G	A	-0.0147989665120717	0.0179	0.4081
1	rs74582728	229778561	A	T	0.0444952398865513	0.0486	0.3595
1	rs6587348	229778600	A	G	-0.0146974807605841	0.0179	0.4129
1	rs56163439	229778986	A	G	0.0199986865066891	0.0178	0.2621
1	rs34055291	229779618	G	A	-0.0147989665120717	0.0179	0.4098
1	rs34234307	229780040	C	T	-0.0146974807605841	0.0179	0.4124
1	rs12728867	229780381	A	C	-0.0145960053074092	0.0179	0.4147
1	rs2184249	229780420	G	C	0.0198026272961797	0.0178	0.2672
1	rs12406702	229780714	A	T	-0.0144032303107437	0.0179	0.4236
1	rs881694	229781532	T	G	0.0077002766261879	0.0202	0.7038
1	rs2274994	229781744	T	C	0.0077995046323818	0.0202	0.7014
1	rs142376969	229782864	C	T	0.031498667059371	0.1375	0.8187
1	rs2274995	229783240	T	C	0.0080971295874548	0.0203	0.6901
1	rs10799544	229784725	T	C	0.0093957216403621	0.0203	0.6437
1	rs117932424	229784727	T	G	0.0126002819757385	0.0613	0.837
1	rs12567004	229784831	A	G	0.0208021276292633	0.0179	0.2449
1	rs6696449	229785425	C	T	-0.0139975096438537	0.0179	0.4349
1	rs61825538	229786593	A	G	0.0197045832743354	0.0512	0.7004
1	rs4925504	229787850	G	T	0.0194005857039748	0.0179	0.2785
1	rs10127637	229788407	A	G	0.0141001243787816	0.0191	0.4608
1	rs6658432	229788784	C	T	-0.0106970095483354	0.0172	0.5325
1	rs6666416	229789328	A	G	0.016296487966892	0.0248	0.5111
1	rs7521953	229790048	A	G	0.0165030720990143	0.0248	0.506
1	rs10495287	229790865	C	T	0.0194005857039748	0.0179	0.2769
1	rs10495286	229791384	T	G	0.0180952882690919	0.0179	0.3113
1	rs12745369	229792273	C	T	-0.0105049846451474	0.0171	0.5397
1	rs16850044	229792602	T	C	0.0179970767016546	0.0179	0.3135
1	rs12727551	229792776	A	G	-0.0104039337153929	0.0171	0.5436
1	rs6686108	229793075	C	T	-0.0105049846451474	0.0171	0.5392
1	rs6686112	229793082	C	T	-0.0105049846451474	0.0171	0.5387
1	rs116274463	229793318	C	T	0.0323994240466592	0.0712	0.6492
1	rs61825541	229794105	A	G	-0.0105049846451474	0.017	0.5358
1	rs1048306	229795070	T	G	0.0142973047008244	0.0245	0.5594
1	rs3820361	229795330	T	C	-0.0105959392134034	0.017	0.533
1	rs11589905	229795714	T	C	-0.0198048272985997	0.0173	0.254
1	rs34451708	229796271	T	C	-0.0114047880634385	0.017	0.5034
1	rs12401607	229796466	G	A	-0.0115969858456632	0.017	0.4962
1	rs12401609	229796524	G	A	-0.0114958245134845	0.017	0.4993
1	rs34214627	229796829	C	A	0.0624018651129649	0.0494	0.2066
1	rs6699500	229796879	C	A	-0.0114047880634385	0.017	0.5024
1	rs6699598	229796919	C	A	-0.0105959392134034	0.017	0.5333
1	rs6704530	229797040	A	C	-0.0114047880634385	0.017	0.5029
1	rs1889330	229797639	G	C	-0.0116981574124923	0.0171	0.4922
1	rs12403056	229798410	C	T	-0.0116981574124923	0.0171	0.4934
1	rs12141228	229798763	T	A	0.0183996828453635	0.018	0.3073
1	rs12403112	229798874	C	T	-0.0114958245134845	0.0171	0.5006
1	rs34225164	229799214	T	C	0.0616969878029145	0.0496	0.2129
1	rs12754018	229799545	G	A	0.0207041815582916	0.0181	0.2548
1	rs2385789	229799638	T	C	-0.0125990355765152	0.0171	0.4612
1	rs7526973	229800825	T	C	-0.013399371963117	0.0172	0.4366
1	rs12760277	229801100	G	C	-0.0114047880634385	0.0173	0.5116
1	rs188902105	229801119	C	G	-0.206901175768345	0.1084	0.05622
1	rs116957411	229802338	G	A	-0.0112025145079934	0.0929	0.9041
1	rs879265	229802551	T	C	0.0471984218290006	0.0446	0.2897
1	rs74144438	229802850	C	T	0.024097313483794	0.0184	0.1886
1	rs11581050	229802996	C	T	-0.0217958123704574	0.0177	0.2168
1	rs12738647	229803654	C	T	0.0218006299588528	0.0441	0.6202
1	rs60200112	229803872	G	A	0.0299956000353805	0.0327	0.3591
1	rs142089585	229804105	A	G	-0.0396039865931634	0.048	0.4085
1	rs2274996	229804538	C	T	0.0255995183002125	0.0181	0.1566
1	rs2274997	229804646	A	G	0.025696986087186	0.018	0.1535
1	rs12062780	229804873	G	A	0.004101577021075	0.0327	0.8998
1	rs7522954	229804892	T	C	0.0176041339483571	0.0395	0.6557
1	rs7551681	229804893	G	A	-0.0239034240815591	0.0179	0.1822
1	rs10495285	229804995	C	G	0.0047984689115734	0.0327	0.8826
1	rs12117146	229805213	A	G	0.0179970767016546	0.0397	0.6505
1	rs6671464	229805876	T	G	0.0204004877576787	0.0385	0.5968
1	rs2891865	229806368	A	G	0.0255020410123433	0.018	0.1563
1	rs6587350	229806441	G	A	0.0077995046323818	0.0274	0.7757
1	rs6666991	229806662	C	A	-0.01999864650669	0.0177	0.2592
1	rs6667396	229807009	C	T	0.0076010387728197	0.0274	0.782
1	rs6675090	229807031	T	C	0.0034041991335623	0.0327	0.9166
1	rs2385790	229807492	C	T	0.0259990758686168	0.0181	0.1504
1	rs4925461	229807672	C	T	0.0072039888485025	0.0273	0.7931
1	rs77370845	229808445	G	A	0.0017983819413794	0.0566	0.974
1	rs10495284	229808492	T	C	-0.0220002402796674	0.0177	0.2131
1	rs7538437	229809407	T	A	0.0167981182758809	0.0394	0.6701
1	rs10799546	229809786	G	A	-0.0221024699079472	0.0176	0.2095
1	rs10799547	229809903	A	G	-0.0220002402796674	0.0176	0.2127
1	rs4925505	229810260	A	G	0.0198026272961797	0.0395	0.6161
1	rs2891866	229810806	A	G	0.0025966258472659	0.0273	0.9235
1	rs34018354	229811937	C	G	0.009504687014246	0.0456	0.8344
1	rs4925506	229811989	C	T	0.0215951374365897	0.0393	0.5827
1	rs6659265	229812260	G	A	-0.0226035462098532	0.0178	0.2041
1	rs12024557	229812357	A	C	0.0269047980491434	0.0179	0.1335
1	rs11580083	229813451	G	A	-0.0158042315449673	0.022	0.4717
1	rs4925463	229814220	A	T	0.0503983940836932	0.0376	0.1807
1	rs12750981	229814716	A	G	-0.0182963622831166	0.0217	0.4011
1	rs78128701	229819517	G	A	-0.0484972070855493	0.1076	0.6518
1	rs12745210	229822279	C	T	0.0050969882578437	0.0271	0.8501
1	rs4925508	229823179	G	A	-0.0003000450090019	0.027	0.9914
1	rs61824021	229823398	A	G	-0.0203966036652218	0.0178	0.2512
1	rs9787347	229823966	G	A	-0.0207028323592018	0.0178	0.2435
1	rs77180898	229824670	T	G	0.0299956000353805	0.0434	0.4898
1	rs11583220	229824672	G	T	-0.023401696181619	0.0665	0.7252
1	rs4562666	229824770	T	C	0.0275957115907991	0.0179	0.1231
1	rs71652400	229824978	C	T	0.0165030720990143	0.0451	0.7149
1	rs6700582	229825051	T	G	-0.0207028323592018	0.0177	0.244
1	rs77789069	229825438	T	C	-0.0112025145079934	0.0293	0.7034
1	rs3850816	229825710	C	G	0.0355022698424966	0.0397	0.3712
1	rs7542633	229826305	G	A	-0.0203047533403643	0.0179	0.255
1	rs12036586	229826378	G	A	0.0274011363479391	0.0179	0.1257
1	rs60308892	229827218	A	C	-0.0193969096107316	0.0178	0.2753
1	rs4925464	229827300	T	G	0.0080971295874548	0.0233	0.7269
1	rs4925465	229827383	G	T	0.0084045823438103	0.0233	0.7179
1	rs2385791	229828336	T	C	0.0243022925229648	0.0179	0.1746
1	rs55705983	229828563	C	T	-0.021101069908054	0.0178	0.2368
1	rs1112398	229828858	G	A	0.0077995046323818	0.0233	0.7385
1	rs1931331	229829134	A	C	-0.0188974371044634	0.0178	0.2888
1	rs16850115	229829304	T	C	-0.0194988734340555	0.0178	0.2742
1	rs16850116	229829737	G	C	0.0078987227933553	0.0234	0.7348
1	rs1931332	229830759	T	C	0.0326027085440124	0.0402	0.4172
1	rs16850124	229831331	T	C	0.0269047980491434	0.018	0.1352
1	rs6587352	229831603	T	C	0.0059025456526138	0.0234	0.7999
1	rs7541981	229831604	G	A	0.0097027754613851	0.0232	0.6752
1	rs6688847	229831810	G	A	0.00730326611012	0.0272	0.7889
1	rs6692508	229833070	G	A	0.0086028888072678	0.0232	0.7098
1	rs10916538	229833137	G	T	0.0025966258472659	0.027	0.9225
1	rs6660892	229833221	A	G	0.0078987227933553	0.0231	0.7321
1	rs6663962	229833260	T	C	0.0086028888072678	0.0231	0.7091
1	rs12045643	229834050	C	T	0.0255995183002125	0.018	0.1549
1	rs4112198	229834300	C	A	0.0097027754613851	0.0231	0.6737
1	rs4112199	229834301	C	T	0.0099008246772624	0.0231	0.669
1	rs3910447	229834534	T	C	0.0077002766261879	0.0231	0.7379
1	rs7551445	229834710	G	C	0.0023971245997214	0.0232	0.9166
1	rs7519836	229834722	A	G	0.0055048206344449	0.023	0.8104
1	rs10916539	229835349	C	G	0.003902375817241	0.0228	0.8641
1	rs7525615	229835413	T	C	0.0038027603329278	0.0228	0.8692
1	rs61824028	229835731	T	G	-0.0226035462098532	0.0209	0.2802
1	rs7518596	229835854	C	T	0.0037031349243813	0.0227	0.8715
1	rs16850132	229836166	A	G	-0.019203206984436	0.0181	0.2894
1	rs12407105	229836213	T	C	0.001598721363697	0.0229	0.9438
1	rs12410851	229836254	C	T	0.001598721363697	0.0229	0.9444
1	rs12408230	229836438	G	A	0.0014988761237359	0.0229	0.9488
1	rs17594623	229836532	T	C	0.0017983819413794	0.0229	0.9391
1	rs17648509	229836569	A	G	0.0014988761237359	0.0229	0.9471
1	rs17648527	229836579	G	A	0.0014988761237359	0.0229	0.9481
1	rs883452	229836960	A	T	0.0007996801705642	0.023	0.9724
1	rs4925509	229837185	T	G	0.0007996801705642	0.0229	0.9734
1	rs944986	229837263	G	A	0.0111970780932162	0.0438	0.7984
1	rs4272661	229838076	C	T	0.0005998200719675	0.0229	0.9791
1	rs4272662	229838095	C	T	0.0005998200719675	0.0229	0.9782
1	rs2385792	229838204	T	C	0.0012991557316201	0.0229	0.9559
1	rs954247	229838459	A	G	-0.0028039273327342	0.0231	0.9046
1	rs954248	229838570	A	C	0.0003999200213268	0.0229	0.9852
1	rs12410363	229838589	C	G	0.0180952882690919	0.0743	0.8081
1	rs12037495	229838715	T	C	0.0205964297986501	0.0182	0.2587
1	rs2891867	229838717	G	A	-0.0198966317144566	0.0182	0.273
1	rs2151692	229838918	C	T	-0.0005001250416822	0.0229	0.9811
1	rs1962108	229838956	A	G	-0.0007002451143934	0.0229	0.9761
1	rs140260725	229839014	C	T	0.0267003518299564	0.0765	0.7265
1	rs2009650	229839107	A	G	-0.0009004052431641	0.0229	0.9682
1	rs74142810	229839317	C	T	0.0202045073158995	0.0182	0.2684
1	rs6685531	229840126	T	A	0.0002999550089979	0.023	0.989
1	rs6682515	229840133	A	G	0.0004998750416509	0.023	0.9811
1	rs6587353	229840425	A	G	0.0004998750416509	0.023	0.984
1	rs7541744	229840693	T	C	-0.001300845733048	0.0231	0.9558
1	rs7525861	229840914	G	T	-0.0060985584618694	0.0232	0.7921
1	rs10916540	229840921	A	C	-0.0058973552660839	0.0232	0.7987
1	rs7535031	229841139	C	T	-0.0021022080918702	0.0231	0.9277
1	rs7525094	229841432	A	G	-0.0019018072895963	0.0232	0.9357
1	rs34362643	229843039	A	T	0.0072039888485025	0.0419	0.8644
1	rs71652401	229843372	G	A	0.0027960873020011	0.0421	0.9472
1	rs12044686	229843408	G	A	0.0173977771764203	0.0186	0.35
1	rs2385793	229843417	G	A	0.0052959516591825	0.042	0.9005
1	rs2385794	229843521	G	C	0.0071047017299317	0.0419	0.8656
1	rs1931323	229843526	T	G	0.0029955089797983	0.0265	0.9089
1	rs16850138	229845060	G	C	0.0173977771764203	0.0187	0.3524
1	rs35442570	229845181	C	T	0.0084045823438103	0.0421	0.8408
1	rs148632648	229845788	C	A	-0.0032954239497972	0.1096	0.9757
1	rs1931324	229845799	T	C	0.0038027603329278	0.0265	0.8856
1	rs12748594	229847706	A	G	0.0133998200630165	0.0418	0.7475
1	rs35554191	229848937	A	G	0.0111970780932162	0.0419	0.7886
1	rs1889192	229850656	C	T	0.0066975214477213	0.0418	0.872
1	rs35975062	229851132	A	T	0.0007996801705642	0.0421	0.9854
1	rs12047405	229851411	G	T	-0.0201006717070029	0.0214	0.3472
1	rs142480125	229851742	G	T	-0.12609624482485	0.0918	0.1694
1	rs10916541	229852540	T	G	-0.0143017847108596	0.0192	0.4565
1	rs78748604	229854523	G	T	-0.001300845733048	0.0326	0.9674
1	rs34380720	229854886	C	G	-0.0182963622831166	0.0378	0.6276
1	rs71652402	229854990	G	A	-0.0188974371044634	0.0377	0.6174
1	rs7552904	229855121	T	A	0.0045994064948955	0.0192	0.8121
1	rs2095228	229855811	T	C	0.003902375817241	0.0192	0.837
1	rs11589231	229858267	A	G	0.009197572354042	0.0203	0.6512
1	rs71654303	229858622	T	G	-0.0217958123704574	0.0374	0.5587
1	rs11576374	229859700	G	A	0.004001981379298	0.019	0.835
1	rs11589807	229859764	A	G	0.009504687014246	0.0203	0.6406
1	rs11576392	229859801	G	A	0.0854985666021457	0.1342	0.5242
1	rs36017930	229859942	G	A	-0.070401005299324	0.102	0.49
1	rs1930903	229861486	G	A	-0.0016012813669738	0.0187	0.9308
1	rs76199316	229862312	G	A	-0.0290993078252748	0.0364	0.4244
1	rs75950257	229862576	G	A	-0.0303973537275885	0.0363	0.4027
1	rs75915400	229862610	A	G	-0.0282040203730758	0.0362	0.4362
1	rs12742436	229863007	G	A	-0.0318003125497978	0.0361	0.3782
1	rs35314384	229863514	C	G	-0.04470452178448	0.0431	0.2998
1	rs1107887	229863680	C	A	9.99950003332973e-05	0.0325	0.9966
1	rs4925511	229864223	C	T	0.0099008246772624	0.0204	0.6265
1	rs914909	229867467	C	T	0.0117012723076411	0.0258	0.6487
1	rs78239908	229868998	T	A	0.0001999800026662	0.0328	0.9947
1	rs145440299	229871220	A	G	-0.0140989243795016	0.0978	0.8852
1	rs568150	229872298	T	C	-0.0306035477981776	0.0468	0.5125
1	rs142781555	229874010	C	T	-0.0125990355765152	0.1173	0.9146
1	rs2210590	229874672	A	G	-0.0306963490025976	0.0351	0.382
1	rs117071857	229875488	G	A	0.195402296332485	0.1273	0.1249
1	rs559272	229876097	T	G	0.0128964817350202	0.0197	0.5118
1	rs588535	229879047	C	G	0.0023971245997214	0.0185	0.8959
1	rs74695553	229879507	G	A	0.005703702916678	0.0327	0.8603
1	rs59698443	229881804	G	A	-0.0605040040910452	0.0515	0.2405
1	rs474614	229885017	T	C	0.0044998604248922	0.0184	0.8071
1	rs141386663	229886872	A	C	-0.0022024235552	0.0991	0.9827
1	rs17595207	229888090	G	T	-0.0246001168682327	0.0351	0.4834
1	rs670054	229888337	C	A	0.0170045988158238	0.0194	0.3825
1	rs663857	229889411	G	A	0.0168964476597299	0.0195	0.3867
1	rs687723	229890565	T	C	0.0044003044444822	0.0183	0.8094
1	rs584728	229894195	G	A	0.0118989261570991	0.0205	0.5631
1	rs630297	229894231	C	T	0.0117012723076411	0.0205	0.5675
1	rs680398	229894656	G	A	-0.0094040800752939	0.0253	0.7108
1	rs78325889	229895682	C	T	-0.0247026126403718	0.0778	0.7513
1	rs479951	229897609	A	C	-0.0075987978753305	0.025	0.7616
1	rs78949413	229900090	T	C	0.0479040574070545	0.1335	0.72
1	rs525095	229900495	G	T	0.0044003044444822	0.0208	0.8321
1	rs592228	229900511	A	G	-0.0143017847108596	0.025	0.5673
1	rs7526088	229900945	T	C	-0.01999864650669	0.0306	0.5127
1	rs683477	229901955	C	T	0.004001981379298	0.0207	0.8455
1	rs488404	229902212	T	C	-0.0149004625639624	0.0249	0.5482
1	rs602122	229902504	C	G	0.003902375817241	0.0207	0.851
1	rs589521	229902994	G	A	0.003902375817241	0.0207	0.8513
1	rs485056	229905386	T	G	-0.0138961051921114	0.0247	0.5732
1	rs34508131	229906537	T	C	-0.0203966036652218	0.0301	0.4981
1	rs75657903	229908399	A	C	0.0879009811744627	0.1117	0.4315
1	rs55787806	229908946	T	C	-0.0208049294331883	0.03	0.4884
1	rs12737527	229909296	G	A	-0.105905108365964	0.1141	0.3533
1	rs683906	229910278	T	C	-0.0557030028762507	0.046	0.2263
1	rs683422	229910411	G	A	0.0184978548821194	0.0211	0.3817
1	rs643009	229910737	G	A	0.0052959516591825	0.0205	0.7952
1	rs570701	229912382	T	C	0.0255020410123433	0.0219	0.2449
1	rs77203166	229912395	C	T	0.0182033098538737	0.078	0.815
1	rs613961	229912669	T	C	0.0127977582298607	0.0194	0.5102
1	rs640333	229913100	G	A	0.0052959516591825	0.0188	0.7767
1	rs117757503	229914532	C	T	-0.0007002451143934	0.0618	0.9903
1	rs508422	229914568	T	C	0.0059025456526138	0.0182	0.7446
1	rs623448	229914599	G	A	0.0051964749068174	0.021	0.8065
1	rs557208	229916660	T	C	0.0060019521956343	0.018	0.7365
1	rs557141	229916682	G	A	0.0053954185169075	0.0179	0.7638
1	rs645616	229916739	T	G	0.0060019521956343	0.018	0.7393
1	rs644240	229917070	C	T	0.0060019521956343	0.018	0.7366
1	rs644226	229917079	T	G	0.0061013488579762	0.0179	0.7347
1	rs642874	229917397	C	A	0.0066975214477213	0.018	0.7078
1	rs529604	229917415	A	C	0.0066975214477213	0.018	0.708
1	rs528847	229917468	T	C	0.0066975214477213	0.018	0.71
1	rs642492	229917472	C	T	0.0189002595004805	0.0274	0.4898
1	rs527081	229917648	C	G	0.0071047017299317	0.018	0.6942
1	rs526980	229917676	C	T	0.00730326611012	0.018	0.6845
1	rs631351	229917678	A	G	0.0074025335167413	0.018	0.6826
1	rs522229	229918228	G	A	0.0074025335167413	0.018	0.6823
1	rs628676	229918296	T	A	0.0078987227933553	0.018	0.6595
1	rs499481	229918410	C	G	0.0066975214477213	0.0179	0.7099
1	rs1195028	229919253	A	G	0.0086028888072678	0.0179	0.633
1	rs516394	229920215	A	G	0.0075017910703226	0.0178	0.6755
1	rs512839	229920588	A	G	0.0090984829852593	0.0179	0.6123
1	rs481515	229921700	T	C	0.007997931111062	0.0178	0.6529
1	rs479531	229921927	T	C	0.0098018049722602	0.0178	0.5818
1	rs642749	229923769	A	G	0.0101978249764461	0.0178	0.5684
1	rs529677	229923888	T	C	0.0105046326450854	0.0178	0.5567
1	rs642253	229923917	A	G	0.0101978249764461	0.0178	0.5674
1	rs641884	229923958	C	T	0.0090984829852593	0.0177	0.6065
1	rs1195025	229924497	T	G	0.0102968054773682	0.0178	0.5612
1	rs1195024	229924545	A	C	0.0089002747867194	0.0177	0.614
1	rs112617617	229924772	T	C	-0.0095050300143049	0.0177	0.5909
1	rs558197	229925517	G	A	0.0103957761821204	0.0177	0.5561
1	rs532771	229925964	A	C	0.0109003744682883	0.0177	0.537
1	rs504173	229926845	G	A	0.0100988346774146	0.0177	0.5665
1	rs583645	229927798	T	C	0.0103957761821204	0.0176	0.5553
1	rs116957843	229928398	C	G	0.0134984841513417	0.083	0.8713
1	rs676667	229928790	A	G	0.0099008246772624	0.0176	0.5749
1	rs2780629	229929298	A	G	0.0099008246772624	0.0177	0.5748
1	rs2780630	229929602	A	G	0.0099998345783334	0.0177	0.5715
1	rs6587355	229930778	T	C	0.0103957761821204	0.0178	0.5583
1	rs4925517	229931762	A	G	0.0098018049722602	0.0179	0.5849
1	rs76428130	229932455	C	T	-0.0338050046123612	0.0867	0.6961
1	rs556198	229932541	G	A	0.0099998345783334	0.0184	0.5872
1	rs549718	229933255	T	A	0.0212036062510236	0.0178	0.2327
1	rs526822	229933461	G	A	0.0199006617063362	0.0178	0.2629
1	rs493929	229934731	G	A	0.0187039847937718	0.0177	0.2901
1	rs493849	229934756	C	T	0.0176041339483571	0.0177	0.3201
1	rs688512	229935150	T	C	0.0183015011699126	0.0176	0.3005
1	rs489174	229935292	C	A	0.0189002595004805	0.0176	0.2839
1	rs542832	229935481	A	G	0.0180952882690919	0.0176	0.3029
1	rs16850296	229935550	G	A	0.0308007491527123	0.0615	0.6165
1	rs675869	229935622	C	T	0.0183015011699126	0.0176	0.2993
1	rs675854	229935627	T	G	0.0183996828453635	0.0176	0.2957
1	rs118004861	229935657	C	A	0.0339955472579582	0.0764	0.6567
1	rs541010	229935677	A	G	0.0184978548821194	0.0176	0.2935
1	rs675449	229935706	A	G	0.0183996828453635	0.0176	0.2963
1	rs540201	229935739	A	G	0.0172994970780611	0.0175	0.322
1	rs537366	229936080	C	A	0.0183015011699126	0.0176	0.2981
1	rs76246765	229936211	T	C	-0.102697398238343	0.1149	0.3713
1	rs536330	229936215	C	G	0.0180952882690919	0.0176	0.302
1	rs536305	229936218	C	T	0.0182033098538737	0.0176	0.3014
1	rs511737	229936567	A	G	0.0182033098538737	0.0176	0.3002
1	rs2786930	229936639	C	T	0.0182033098538737	0.0176	0.3002
1	rs660277	229936793	G	C	0.0183996828453635	0.0175	0.2937
1	rs645326	229937839	A	C	0.0166014304974254	0.0174	0.342
1	rs557730	229938992	C	A	0.0170045988158238	0.0175	0.3312
1	rs657297	229939169	G	A	0.0156961681063242	0.0174	0.3668
1	rs527577	229939981	T	A	0.0154992634469238	0.0174	0.3716
1	rs146011332	229940306	T	C	-0.0054950702819798	0.0841	0.9479
1	rs592004	229941750	C	A	0.0158044491449436	0.0175	0.3654
1	rs485792	229945046	A	G	0.0147014028528927	0.0176	0.4035
1	rs536723	229945555	A	G	0.0148984646619666	0.0176	0.3974
1	rs12033406	229946421	G	A	0.0246048038572487	0.0252	0.3281
1	rs668454	229947333	A	G	0.0133011462391285	0.0176	0.4482
1	rs635817	229951022	T	C	0.0121953336998771	0.0176	0.4867
1	rs79264496	229951981	C	G	-0.16960278438618	0.0799	0.03379
1	rs139937285	229952529	C	A	-0.0428970626523952	0.1282	0.7379
1	rs667231	229953478	T	A	0.0156961681063242	0.0175	0.3713
1	rs145369315	229955036	G	C	-0.0669948688242784	0.06	0.2645
1	rs12044321	229955925	C	T	0.0288983900426488	0.0251	0.2492
1	rs603991	229956480	C	T	0.0150954876453349	0.0174	0.3847
1	rs500299	229956608	T	C	0.0146028573839336	0.0174	0.4022
1	rs577612	229957869	T	G	0.0154007965760229	0.0175	0.3779
1	rs117128950	229958312	A	T	-0.0060985584618694	0.0689	0.9291
1	rs662363	229958921	C	T	0.0156961681063242	0.0174	0.3666
1	rs522674	229965229	T	A	0.0139029051689914	0.0177	0.4303
1	rs658998	229966131	T	G	0.0170045988158238	0.019	0.3701
1	rs489645	229966563	T	C	0.0131037693769772	0.0177	0.4601
1	rs12565811	229968987	A	G	0.0048979852621919	0.0598	0.935
1	rs641178	229971097	G	C	0.0129951954948113	0.0178	0.4662
1	rs80027332	229971114	C	A	0.0291023874205329	0.0252	0.2483
1	rs656786	229972072	C	G	0.0068961666878413	0.018	0.6993
1	rs74485460	229972316	C	T	-0.142797043638721	0.0893	0.11
1	rs687266	229974348	A	G	0.009504687014246	0.0175	0.5871
1	rs592405	229974951	G	A	0.009504687014246	0.0175	0.5855
1	rs592422	229974961	A	G	0.009504687014246	0.0175	0.5861
1	rs143446490	229974966	G	A	0.0374980764200844	0.0459	0.4137
1	rs605039	229975457	G	A	0.0098018049722602	0.0175	0.5777
1	rs605942	229975659	C	G	0.0097027754613851	0.0175	0.5803
1	rs485749	229976051	C	T	0.0089002747867194	0.0175	0.6125
1	rs10916561	229976394	G	A	0.0090984829852593	0.0176	0.6061
1	rs190308462	229976464	G	A	-0.0263953113595316	0.1044	0.8003
1	rs634908	229977608	A	C	0.0123039944561641	0.0177	0.4883
1	rs666637	229978708	A	G	0.0092966519050945	0.0176	0.5974
1	rs72756153	229980241	C	T	-0.0542027860143161	0.0357	0.1289
1	rs587508	229980610	G	T	0.0085037404912207	0.0176	0.6297
1	rs556738	229980843	G	T	0.0075017910703226	0.0176	0.6697
1	rs528425	229981623	G	T	0.0096037361426946	0.0176	0.5863
1	rs604730	229982179	G	A	0.0084045823438103	0.0176	0.6353
1	rs182969840	229982837	A	T	-0.0158042315449673	0.0741	0.8308
1	rs1195042	229982892	G	T	0.0005998200719675	0.0181	0.9757
1	rs16850412	229984950	G	A	0.0394995204367644	0.0273	0.1485
1	rs79633764	229986965	C	T	0.016296487966892	0.0361	0.6522
1	rs147849893	229990027	C	T	0.111899092497409	0.0785	0.1539
1	rs79107635	229996113	G	T	-0.178803751532714	0.1061	0.09203
1	rs72756157	229999314	C	T	0.0260965047212743	0.0728	0.7198
1	rs12026331	229999509	G	A	0.026398473854531	0.0237	0.2649
1	rs201150764	230001772	A	G	-0.211795682620648	0.0998	0.03378
1	rs144040424	230002517	G	C	0.0089002747867194	0.0607	0.8838
1	rs148947591	230007006	G	T	-0.172497966645318	0.1065	0.1053
1	rs16850486	230011313	A	G	0.0028958031120254	0.0431	0.9465
1	rs117219532	230013011	G	A	0.0861960446965716	0.0605	0.1542
1	rs2780623	230013938	G	A	-0.0542978034078492	0.0298	0.06827
1	rs79978726	230014072	C	G	0.0574006067311047	0.0668	0.3903
1	rs73111203	230017275	G	A	0.0198026272961797	0.0465	0.6698
1	rs2780624	230018473	A	G	0.0119977384336167	0.0299	0.6873
1	rs12567337	230018897	C	A	-0.0263029084210524	0.0633	0.6781
1	rs3853553	230021629	C	T	-0.0596969272581274	0.0264	0.02399
1	rs117787651	230025108	T	C	-0.125903416889156	0.0821	0.1251
1	rs118025071	230028295	A	G	0.155797893853597	0.0864	0.07143
1	rs116420863	230028977	T	C	-0.133497107497979	0.0499	0.00751
1	rs77793105	230032577	C	T	-0.026600681797179	0.0763	0.7269
1	rs117956104	230035266	G	A	-0.145395782692285	0.0741	0.04962
1	rs2780625	230035484	T	G	0.009197572354042	0.019	0.6269
1	rs2780626	230037586	T	A	-0.0350988198393953	0.0404	0.3853
1	rs2683460	230041365	A	C	0.0056042667198317	0.0187	0.7656
1	rs9787090	230046794	T	C	0.0045994064948955	0.0186	0.8038
1	rs77968126	230051505	T	A	-0.0377953294954024	0.0441	0.3919
1	rs57502291	230052192	G	C	0.0126990249774084	0.069	0.8543
1	rs368667618	230053788	C	T	-0.0363009797263316	0.0783	0.6429
1	rs61823608	230053897	C	T	-0.0375045865412751	0.0291	0.1971
1	rs9435861	230053997	A	C	-0.036798848237098	0.0406	0.3649
1	rs76024366	230055082	A	G	0.0051964749068174	0.0699	0.9412
1	rs7546007	230055224	C	T	-0.0374007702544828	0.029	0.1975
1	rs4925523	230056781	A	C	0.0064988367398296	0.0185	0.7264
1	rs4925524	230063424	C	A	0.0118989261570991	0.0191	0.5347
1	rs186751584	230066128	A	C	-0.0460020545617973	0.0616	0.4553
1	rs12742742	230066716	A	C	-0.0282965991551138	0.0355	0.4257
1	rs35483840	230070288	C	T	0.0727019842157449	0.1108	0.5116
1	rs4846847	230070989	T	C	0.0160997014894237	0.0192	0.4012
1	rs147755464	230072766	C	T	-0.0467981495486393	0.0615	0.4463
1	rs9787097	230076470	C	T	-0.0316970867432546	0.0558	0.5698
1	rs16850603	230077805	T	C	-0.0278029446620889	0.0463	0.5479
1	rs6697741	230078095	T	G	-0.0285949668801128	0.0463	0.5364
1	rs182864635	230078158	T	C	0.0797996012024758	0.0735	0.2774
1	rs7519132	230078800	G	T	-0.0292949370570243	0.0465	0.5284
1	rs11577307	230079770	C	G	-0.02960390325858	0.0464	0.5228
1	rs4567287	230080984	T	A	-0.0292949370570243	0.0463	0.5265
1	rs11589291	230081284	G	A	-0.0292949370570243	0.0463	0.527
1	rs11578286	230081298	C	T	-0.0286978729475453	0.0464	0.5365
1	rs6541265	230081548	A	T	0.0056042667198317	0.0193	0.7727
1	rs11589793	230082361	G	A	-0.0278954863187535	0.0462	0.5468
1	rs118095149	230082488	T	C	-0.0249999098013234	0.0537	0.6413
1	rs78838819	230082507	A	G	-0.050798679887367	0.0272	0.0616
1	rs10442708	230082552	A	G	0.0097027754613851	0.0189	0.6092
1	rs138005738	230083471	G	A	0.106501864071853	0.1156	0.3569
1	rs61304482	230084194	G	A	-0.0263953113595316	0.0462	0.5668
1	rs11589603	230084645	A	G	-0.0259949602770859	0.0461	0.5728
1	rs11589605	230084670	A	T	-0.0255024404124231	0.046	0.5802
1	rs11580021	230084791	C	A	-0.0259025943231108	0.0461	0.5752
1	rs74143292	230085157	A	G	-0.0278029446620889	0.0464	0.5491
1	rs146828635	230086077	A	C	-0.0243029385231735	0.0537	0.6503
1	rs11581121	230086617	C	T	-0.0246001168682327	0.0461	0.5938
1	rs11581560	230086861	C	T	-0.0248051189189711	0.0461	0.5907
1	rs147975369	230086891	G	T	0.0053954185169075	0.0826	0.9478
1	rs143460749	230087031	A	G	-0.0246001168682327	0.0536	0.6456
1	rs73113155	230087856	G	A	-0.0235040691879941	0.0459	0.6083
1	rs57358226	230088048	G	T	-0.0218980211012161	0.0457	0.632
1	rs11588958	230088676	A	G	-0.0172987645783295	0.0453	0.7031
1	rs78020864	230088682	T	C	0.224702335778203	0.0883	0.01096
1	rs11588095	230088714	T	G	-0.0196008476550609	0.0455	0.6661
1	rs149634114	230089242	C	A	0.0511017760490843	0.105	0.6263
1	rs6683376	230089312	G	A	-0.0197028322758684	0.0455	0.6661
1	rs74143293	230089524	C	T	-0.0226035462098532	0.046	0.6227
1	rs6683692	230089628	G	A	-0.0221024699079472	0.0459	0.6307
1	rs16850637	230090052	G	C	-0.0226956079321885	0.046	0.622
1	rs7532416	230090380	A	T	-0.019203206984436	0.0456	0.6738
1	rs140327498	230090829	T	G	-0.0226956079321885	0.0461	0.6216
1	rs112339653	230091120	T	C	-0.0227979086760041	0.0461	0.6199
1	rs113081426	230091683	C	T	-0.0231048737150968	0.046	0.6147
1	rs78310766	230092054	G	C	-0.023401696181619	0.046	0.6108
1	rs73113177	230092455	A	T	-0.0196008476550609	0.0456	0.6676
1	rs58005293	230092557	G	T	0.0135971385060249	0.0697	0.8456
1	rs56369121	230092670	T	C	-0.0235040691879941	0.0461	0.6108
1	rs6541302	230093400	C	G	-0.0238010101859522	0.046	0.6058
1	rs6419494	230093553	A	G	-0.0198048272985997	0.0457	0.6641
1	rs7414220	230093603	C	T	-0.0244976316004002	0.0461	0.5958
1	rs7416988	230093817	A	G	-0.0238010101859522	0.0461	0.6064
1	rs145277505	230094234	G	A	-0.0239034240815591	0.0462	0.6046
1	rs16841453	230095259	T	G	-0.0252049938352247	0.0461	0.5844
1	rs142288564	230095449	C	G	0.0374017521540008	0.0685	0.5857
1	rs61025707	230095539	A	C	-0.0236986067778773	0.0459	0.6052
1	rs57801654	230095573	G	A	-0.0248051189189711	0.0461	0.5909
1	rs60601651	230095614	T	C	-0.0247026126403718	0.0461	0.5913
1	rs74143296	230096012	G	A	-0.0246001168682327	0.0463	0.5943
1	rs11800137	230096121	T	C	-0.0255024404124231	0.0461	0.5811
1	rs11122468	230096338	T	A	-0.0255024404124231	0.0462	0.5803
1	rs11578043	230096598	A	G	-0.0251024465608414	0.0462	0.5863
1	rs16850641	230097368	A	G	-0.0256973671872587	0.0462	0.5778
1	rs7528099	230097883	C	G	-0.026600681797179	0.0463	0.5647
1	rs60064513	230098302	G	T	-0.026898543868701	0.0463	0.5622
1	rs4471282	230098829	T	C	-0.0248051189189711	0.0464	0.5926
1	rs16850649	230099183	G	A	-0.0264979913062283	0.0465	0.5691
1	rs6541307	230100836	A	T	-0.0282040203730758	0.0469	0.5478
1	rs12067051	230101916	A	G	0.0141001243787816	0.019	0.4567
1	rs60770426	230103555	C	T	-0.0285949668801128	0.0469	0.5421
1	rs7522698	230104157	G	A	-0.0288007896057264	0.0469	0.5395
1	rs115060117	230104164	T	G	-0.0328021562323804	0.0547	0.5484
1	rs113535320	230104167	G	T	0.0859024290007033	0.0642	0.181
1	rs7522922	230104395	G	A	-0.0320997276601081	0.0473	0.4971
1	rs6701451	230106129	C	T	-0.0328021562323804	0.0475	0.4895
1	rs79874713	230110102	G	A	0.0014988761237359	0.0378	0.9693
1	rs12029484	230111146	A	G	0.0363994293800054	0.0209	0.08194
1	rs16850658	230112205	A	G	-0.0344982814075965	0.0484	0.4755
1	rs73102134	230113143	T	C	-0.0344051267241774	0.0486	0.4796
1	rs73102135	230113226	T	C	-0.0346949697968869	0.0486	0.4758
1	rs137877231	230113420	T	C	0.120499343150612	0.1174	0.3045
1	rs56080534	230113470	C	T	-0.10450532588131	0.1086	0.336
1	rs59882435	230113598	C	G	-0.0713026798988422	0.1015	0.4822
1	rs57978797	230114203	C	A	-0.104805114366126	0.1088	0.3353
1	rs12033507	230115293	A	C	0.0076010387728197	0.0594	0.8976
1	rs11581952	230119421	A	G	-0.0423961495190412	0.05	0.3959
1	rs117733236	230120201	A	T	0.0409979790340721	0.0478	0.3918
1	rs76229399	230121064	C	T	0.0330962274891896	0.034	0.3311
1	rs118063557	230121549	C	T	-0.0136020904182857	0.0837	0.8707
1	rs11588464	230121692	C	A	-0.0858956360237757	0.1078	0.4255
1	rs16850673	230122054	T	C	-0.0390007373497326	0.0499	0.4347
1	rs56160609	230123732	C	T	-0.0396039865931634	0.0503	0.431
1	rs10495292	230124881	T	C	-0.0263029084210524	0.0407	0.5188
1	rs16850692	230125000	T	G	0.0360040066341877	0.0209	0.0858
1	rs11122536	230130480	A	G	0.0376040223973664	0.019	0.04834
1	rs11590412	230130671	C	T	-0.0605996221289296	0.0711	0.3939
1	rs11584183	230130712	T	C	-0.0238010101859522	0.0392	0.5436
1	rs28652768	230131380	A	G	0.005703702916678	0.0204	0.7814
1	rs11122542	230131583	A	G	-0.0027036515743148	0.0346	0.9376
1	rs10779847	230132497	G	A	-0.010302892995897	0.0281	0.7133
1	rs9431832	230133889	G	A	-0.122902367101334	0.0858	0.1521
1	rs12039999	230134005	A	G	0.0182033098538737	0.0191	0.3406
1	rs12040697	230134068	A	G	0.0182033098538737	0.0191	0.3407
1	rs4846861	230134150	G	A	0.0112959597418516	0.0179	0.5291
1	rs10864759	230134732	A	G	0.0172012073197748	0.0185	0.3499
1	rs6664745	230134761	G	A	0.0185960172820726	0.019	0.3298
1	rs6691527	230134826	C	T	0.0184978548821194	0.019	0.3315
1	rs6664857	230134920	G	A	0.0183996828453635	0.019	0.3332
1	rs10746516	230135089	C	T	0.0075017910703226	0.045	0.867
1	rs67537171	230135731	C	G	0.0194986595340326	0.019	0.3031
1	rs77088055	230135793	T	C	-0.0281011651109099	0.0333	0.3987
1	rs10864761	230135899	T	C	0.0199006617063362	0.0189	0.293
1	rs10864762	230136150	T	C	0.0199006617063362	0.0189	0.2918
1	rs11586694	230136413	C	T	0.0185960172820726	0.0183	0.3084
1	rs10779848	230136986	T	C	0.013202462677756	0.0177	0.4538
1	rs12087226	230137115	T	C	0.0199006617063362	0.0189	0.292
1	rs72756177	230137140	C	T	0.0485044090596151	0.0704	0.491
1	rs4636474	230137321	T	C	0.0188021269625962	0.0183	0.3042
1	rs4846992	230137518	A	G	0.0188021269625962	0.0183	0.3033
1	rs4846993	230137537	G	C	0.0062007356416035	0.0442	0.8889
1	rs4846994	230137706	G	A	0.0188021269625962	0.0183	0.3026
1	rs4846995	230137785	T	C	0.0133998200630165	0.0177	0.4482
1	rs6669595	230138308	G	A	0.0058031292269501	0.0442	0.8958
1	rs12026868	230138504	C	T	0.0198026272961797	0.0188	0.2928
1	rs9432180	230138522	A	G	0.0189002595004805	0.0182	0.2994
1	rs12725363	230138526	T	C	-0.0083043861636152	0.0332	0.8018
1	rs9432181	230138554	T	C	0.0189002595004805	0.0182	0.2995
1	rs28417369	230138618	C	T	0.0178988554877579	0.0188	0.3393
1	rs12047300	230138848	G	A	0.0200967016991224	0.0189	0.2883
1	rs11579050	230138864	C	T	-0.0084959889212643	0.0331	0.7968
1	rs9431833	230139055	T	C	0.0135971385060249	0.0177	0.4405
1	rs10735525	230139146	G	A	0.0076010387728197	0.0443	0.864
1	rs10746517	230139418	G	A	0.0063994795805678	0.0443	0.885
1	rs10864765	230140023	C	A	0.007997931111062	0.0444	0.8578
1	rs6693514	230140408	T	C	0.007997931111062	0.0444	0.8563
1	rs28482439	230141118	G	T	0.0168964476597299	0.0177	0.338
1	rs7549657	230141453	C	A	0.01600129372694	0.0188	0.3954
1	rs68041359	230142378	A	T	0.0188021269625962	0.0188	0.316
1	rs3811492	230142626	T	C	-0.0033957590691798	0.027	0.899
1	rs12143187	230143176	G	T	0.0022973590486834	0.0347	0.9477
1	rs12042655	230143224	T	C	0.0188021269625962	0.0188	0.3154
1	rs4275465	230143511	G	A	0.0176041339483571	0.0177	0.3185
1	rs12044467	230143647	A	G	0.0187039847937718	0.0187	0.3192
1	rs58596154	230143836	C	T	0.0190964956909883	0.0187	0.3078
1	rs12042904	230143970	T	C	0.0209979909956055	0.0188	0.2636
1	rs10864767	230144099	A	G	-0.0104039337153929	0.0444	0.815
1	rs12027463	230144102	C	A	0.01600129372694	0.0188	0.3947
1	rs75852126	230144369	G	A	0.076396066753339	0.0649	0.239
1	rs12409545	230145622	T	G	0.0014988761237359	0.0336	0.9647
1	rs12411047	230145632	G	A	0.0012991557316201	0.0336	0.9688
1	rs4847003	230145675	A	G	0.0018981972830802	0.0273	0.9459
1	rs4847004	230145688	A	G	0.0089002747867194	0.0442	0.8407
1	rs4361992	230146139	T	C	0.0017983819413794	0.0273	0.9485
1	rs12410483	230146177	A	G	0.0027960873020011	0.0345	0.9357
1	rs4411137	230146467	C	A	0.0013990209137074	0.0273	0.9583
1	rs12045805	230146494	T	C	0.0193025022544974	0.0188	0.3057
1	rs4846867	230147603	A	T	0.0017983819413794	0.0273	0.9468
1	rs76544715	230148243	C	T	-0.125801346562612	0.0608	0.03859
1	rs4375279	230148557	T	C	0.0035038543266769	0.0273	0.8977
1	rs12739356	230148755	C	G	0.0005998200719675	0.0334	0.9863
1	rs56229703	230149408	T	A	0.0323994240466592	0.0719	0.6525
1	rs10779850	230150067	A	C	0.0013990209137074	0.0272	0.9597
1	rs10779851	230150898	C	T	0.0012991557316201	0.0272	0.963
1	rs61823630	230150993	A	G	0.0002999550089979	0.0334	0.9919
1	rs4415573	230151883	G	T	0.0006997551142732	0.0272	0.9792
1	rs4628515	230151884	C	T	0.0006997551142732	0.0272	0.9795
1	rs4295887	230152083	G	A	0.0003999200213268	0.0272	0.9895
1	rs11122591	230152564	T	A	0.0225048553400694	0.0189	0.2352
1	rs4297305	230152718	C	A	0.0001999800026662	0.0272	0.9955
1	rs10864779	230152832	A	G	0.0194005857039748	0.0177	0.2729
1	rs4298743	230152906	G	A	0.0003999200213268	0.0272	0.9869
1	rs10864780	230153030	G	T	0.0006997551142732	0.0272	0.9792
1	rs11122595	230153075	G	C	0.001099395443301	0.0273	0.9675
1	rs7414836	230153435	A	T	0.0002999550089979	0.0272	0.9898
1	rs12072829	230154061	C	T	0.0203025023378308	0.019	0.2841
1	rs11122603	230154374	A	G	0.0048979852621919	0.0438	0.9111
1	rs7539124	230155059	T	A	0.0207041815582916	0.019	0.2762
1	rs11122606	230156061	A	G	0.0046989426564652	0.0439	0.9154
1	rs11122608	230156172	A	C	0.0063994795805678	0.0439	0.8848
1	rs12749084	230156182	G	A	-0.0001000050003333	0.0335	0.998
1	rs117881339	230157497	G	T	-0.121399567430926	0.0822	0.1399
1	rs10082026	230157806	T	C	0.023003381764963	0.019	0.225
1	rs116535044	230158037	T	C	0.0044998604248922	0.1489	0.9761
1	rs12123719	230158341	C	G	0.0184978548821194	0.0177	0.2981
1	rs10735526	230158734	C	T	0.0044003044444822	0.0438	0.9193
1	rs10779853	230159065	C	T	0.0059025456526138	0.0439	0.8937
1	rs6681621	230159486	A	T	0.0043007385516922	0.0439	0.9223
1	rs4847022	230160420	A	G	0.0184978548821194	0.0177	0.2972
1	rs6680995	230161567	T	C	0.0184978548821194	0.0177	0.2978
1	rs6702864	230161767	A	G	0.0036034995896235	0.0441	0.9351
1	rs11122617	230161993	C	T	0.0180952882690919	0.019	0.3418
1	rs11579167	230162469	A	G	0.0187039847937718	0.0178	0.2931
1	rs10864786	230162924	C	T	0.0029955089797983	0.0442	0.9458
1	rs4325133	230163111	A	T	0.0038027603329278	0.0442	0.932
1	rs4428899	230163373	T	A	0.0036034995896235	0.0443	0.9347
1	rs4240941	230163632	C	T	0.0028958031120254	0.0443	0.9479
1	rs4240942	230163840	T	A	0.0032048589489113	0.0443	0.9432
1	rs4240943	230164049	T	C	0.0029955089797983	0.0444	0.9469
1	rs4497213	230164157	C	A	0.003902375817241	0.0445	0.9308
1	rs2139771	230165000	T	C	0.0022973590486834	0.0447	0.9589
1	rs76280343	230165467	G	C	0.0038027603329278	0.0628	0.9514
1	rs28685166	230166214	T	C	0.0005998200719675	0.0337	0.9855
1	rs28564972	230167832	A	G	0.025297307774162	0.0191	0.1843
1	rs80067573	230168913	T	C	0.041995705452017	0.0612	0.4927
1	rs4847027	230168963	G	A	0.0172012073197748	0.0178	0.3354
1	rs28883732	230171592	A	G	0.001598721363697	0.0339	0.9632
1	rs28858086	230172329	G	A	0.0050969882578437	0.0347	0.8829
1	rs2139770	230172844	T	C	0.0188021269625962	0.018	0.2968
1	rs117658324	230175067	T	A	-0.003596459514405	0.0435	0.934
1	rs28415206	230176827	T	G	0.0171029078996623	0.0181	0.3447
1	rs28710950	230177183	C	A	0.0197045832743354	0.0182	0.278
1	rs28815489	230178715	A	G	0.0160997014894237	0.0181	0.3729
1	rs28445275	230179094	T	C	0.0198026272961797	0.0192	0.3043
1	rs35553603	230179254	A	G	0.0074025335167413	0.0352	0.8346
1	rs28647337	230179337	T	C	0.0190964956909883	0.0189	0.3126
1	rs28411259	230179351	T	C	0.0190964956909883	0.0189	0.3121
1	rs28673495	230179440	G	C	0.0239020562806236	0.019	0.2097
1	rs2002235	230179885	C	T	0.0066975214477213	0.0363	0.8527
1	rs2401084	230180071	A	G	0.01600129372694	0.018	0.3722
1	rs2401083	230180090	A	G	0.0178988554877579	0.018	0.3197
1	rs877968	230180447	G	A	0.0223972974420383	0.018	0.212
1	rs28464281	230180894	A	G	0.0166997792224134	0.0179	0.3508
1	rs28516692	230180919	A	G	0.0166997792224134	0.0179	0.352
1	rs4550094	230181150	G	A	0.0160997014894237	0.0179	0.3694
1	rs4550095	230181238	G	A	0.016296487966892	0.0179	0.3626
1	rs28536066	230181585	T	C	0.0164047040252769	0.0179	0.3588
1	rs28408904	230181948	C	G	0.0161980995687726	0.0179	0.3646
1	rs2895927	230182053	T	G	0.0209979909956055	0.0179	0.2422
1	rs28416024	230182813	G	A	0.004001981379298	0.0355	0.9101
1	rs4846890	230182910	G	A	0.01600129372694	0.0179	0.37
1	rs4846891	230183199	G	C	0.0197045832743354	0.0179	0.2717
1	rs28429901	230184102	C	T	0.0158044491449436	0.0178	0.3755
1	rs28693708	230185342	A	G	0.0155977206230546	0.0178	0.3806
1	rs7554127	230185514	A	G	0.0198026272961797	0.0185	0.2857
1	rs12076984	230186011	A	G	0.0154007965760229	0.0178	0.3869
1	rs12084370	230186179	C	T	0.0188021269625962	0.0178	0.2907
1	rs12135308	230186648	A	T	0.0059025456526138	0.0354	0.8678
1	rs7515161	230186707	T	C	0.0210959082947329	0.0186	0.2562
1	rs4846892	230186714	T	C	-0.0180010511095525	0.0178	0.3128
1	rs4846893	230186778	C	T	-0.0174005146801673	0.0178	0.328
1	rs4846894	230186794	T	G	-0.0170952954286372	0.0185	0.3551
1	rs7515331	230186844	T	C	0.0212036062510236	0.0186	0.2554
1	rs72758248	230187139	C	G	0.0053954185169075	0.0353	0.8785
1	rs6663181	230187526	T	G	-0.0172987645783295	0.0178	0.3313
1	rs6663193	230187577	T	C	-0.0174005146801673	0.0185	0.3461
1	rs6660567	230187945	A	G	-0.017502275136142	0.0185	0.3428
1	rs4285705	230188418	C	T	0.021497269010823	0.0186	0.2482
1	rs4562634	230188748	G	A	0.0046989426564652	0.0353	0.8946
1	rs4287183	230188761	C	T	0.0046989426564652	0.0353	0.8934
1	rs12406877	230188994	G	A	0.0048979852621919	0.0353	0.8893
1	rs34056135	230189302	G	A	0.0050969882578437	0.0353	0.8843
1	rs12077926	230189511	C	T	-0.0172987645783295	0.0178	0.3331
1	rs12073983	230189618	G	A	-0.0172987645783295	0.0178	0.3327
1	rs11585540	230191018	A	G	-0.017502275136142	0.0185	0.3446
1	rs10082048	230192095	C	T	-0.0180010511095525	0.0179	0.3161
1	rs3009717	230192249	C	T	-0.0178992398878318	0.0186	0.3347
1	rs1467469	230192848	T	C	-0.0182047046548463	0.0186	0.3264
1	rs10779822	230194513	A	C	-0.0185000759845861	0.0181	0.3055
1	rs12088696	230195682	A	G	-0.0140989243795016	0.0183	0.4422
1	rs3009715	230195713	C	T	0.0160997014894237	0.0188	0.3903
1	rs4846895	230196165	C	T	-0.0027036515743148	0.0355	0.9398
1	rs3009712	230196342	T	C	-0.0138048499765589	0.0189	0.4638
1	rs2983376	230196726	C	T	-0.0143017847108596	0.0185	0.4388
1	rs73105828	230197055	T	C	0.0141987193998129	0.0191	0.4566
1	rs56177040	230197685	T	A	0.0044003044444822	0.0187	0.8126
1	rs2983377	230198405	C	G	-0.008395140788382	0.0361	0.8164
1	rs60969368	230198592	G	A	0.0542040540135122	0.0598	0.3647
1	rs12040273	230199398	C	T	0.001998002662673	0.0186	0.9156
1	rs11122260	230200928	C	A	0.0028958031120254	0.0185	0.8739
1	rs1321258	230202028	C	T	0.0100988346774146	0.0189	0.5941
1	rs77005666	230203293	C	G	0.001998002662673	0.0185	0.9153
1	rs12041601	230203940	G	A	0.012096540947233	0.019	0.5248
1	rs3124555	230203951	T	C	-0.0102018624845967	0.036	0.7767
1	rs6541264	230205013	T	G	0.0024968801985871	0.0185	0.8933
1	rs56387359	230205764	G	A	0.0116024307308398	0.0189	0.5388
1	rs11122271	230206696	A	G	0.0025966258472659	0.0185	0.8885
1	rs7529252	230206891	G	A	0.0025966258472659	0.0185	0.888
1	rs6684677	230206963	C	T	-0.0054950702819798	0.018	0.7611
1	rs7531895	230207294	G	T	0.0023971245997214	0.0185	0.8963
1	rs78166680	230207297	G	T	0.13150183446398	0.095	0.1663
1	rs7531967	230207349	G	A	0.0033045340083004	0.0185	0.86
1	rs1474926	230207406	C	A	-0.0073972926304747	0.018	0.6814
1	rs1474925	230207433	A	C	-0.0075987978753305	0.018	0.6725
1	rs12240271	230207462	A	G	0.0029955089797983	0.0186	0.8718
1	rs1555291	230207475	A	G	0.0033045340083004	0.0186	0.861
1	rs2883025	230208372	G	A	-0.013399371963117	0.0357	0.7088
1	rs1358768	230208497	G	A	0.0053954185169075	0.0187	0.7743
1	rs12046584	230208852	G	A	0.0189983824093147	0.0192	0.3244
1	rs6684432	230209790	T	C	-0.0111013930711739	0.0365	0.7608
1	rs12045104	230209958	C	G	0.0185960172820726	0.0194	0.3371
1	rs10864677	230210076	T	C	0.0107025231331357	0.0192	0.5762
1	rs6684422	230210365	A	T	-0.0149004625639624	0.0369	0.6862
1	rs72758262	230211243	G	T	0.0347974835421732	0.0261	0.1821
1	rs6541267	230211245	C	T	0.0435000054458512	0.036	0.2271
1	rs6673349	230211398	G	A	0.0155977206230546	0.0265	0.5567
1	rs74145438	230211432	G	A	0.0517002115855168	0.0403	0.1997
1	rs6683205	230211473	C	T	-0.0145960053074092	0.0238	0.5401
1	rs79708765	230211477	G	A	-0.0095050300143049	0.0614	0.8772
1	rs55693299	230211766	C	G	-0.0107980900995126	0.0269	0.6889
1	rs12048446	230211794	A	G	0.0140015196358136	0.0324	0.6664
1	rs77281993	230212206	T	G	0.0075017910703226	0.0499	0.8801
1	rs78785136	230212316	A	C	0.0263010744193707	0.0498	0.5968
1	rs1358769	230212484	C	T	-0.0016012813669738	0.0271	0.954
1	rs11122275	230212533	G	A	-0.0142003494011414	0.0225	0.5279
1	rs13376257	230212581	G	A	0.0577027101282892	0.0496	0.2441
1	rs80343667	230212663	T	C	-0.0860046112211286	0.0814	0.2904
1	rs76027333	230212750	G	A	-0.0856995105900367	0.0795	0.2811
1	rs60498942	230213017	G	A	0.0497040321791155	0.0492	0.3124
1	rs7534687	230213793	G	A	-0.091194660184927	0.079	0.2487
1	rs112535056	230213823	C	T	-0.0866041871753829	0.0791	0.2733
1	rs78807750	230214308	G	A	-0.0366017456445608	0.094	0.6966
1	rs910820	230214319	C	T	-0.0256973671872587	0.026	0.3221
1	rs79506637	230214340	A	G	-0.0676045499371671	0.0804	0.4005
1	rs117628680	230215254	C	G	-0.0719042482916749	0.0816	0.3781
1	rs144456748	230215838	T	A	0.124197971443446	0.0902	0.1685
1	rs117004990	230216651	C	T	-0.083001246503406	0.0781	0.2879
1	rs77192722	230216686	G	A	-0.0836968760217999	0.0809	0.3007
1	rs111902793	230217090	T	C	-0.0562000496881991	0.0743	0.4492
1	rs118120922	230217482	C	T	0.0481042146741464	0.0442	0.2759
1	rs75291324	230217788	G	A	0.0392014821991368	0.0487	0.4211
1	rs7515561	230217799	A	G	0.0119977384336167	0.0931	0.8976
1	rs16850868	230218466	C	T	0.155601056094345	0.0693	0.02475
1	rs75121342	230218472	G	A	-0.0839034842227057	0.0986	0.3946
1	rs528524695	230218837	G	C	-0.0744972786929105	0.0778	0.3381
1	rs117774185	230218921	G	A	-0.0586041643160532	0.0757	0.4388
1	rs16850871	230219470	A	G	0.0107025231331357	0.0228	0.6402
1	rs72648056	230219697	G	A	0.142601385598935	0.064	0.02599
1	rs16850873	230220311	G	A	0.0209979909956055	0.0493	0.67
1	rs117854333	230220920	C	T	-0.0628972021721127	0.0755	0.4043
1	rs117950511	230221068	A	G	-0.0471020897690825	0.0744	0.5266
1	rs11122300	230221165	G	A	-0.0135007260538548	0.0214	0.5282
1	rs117881895	230221345	G	A	-0.0698003402592755	0.0763	0.3598
1	rs16850875	230221405	C	T	-0.0876952471391608	0.0971	0.3669
1	rs12023543	230221783	C	G	0.0147014028528927	0.0215	0.4937
1	rs16850877	230222213	C	T	0.142297854664635	0.0636	0.0252
1	rs75348872	230222862	C	T	0.142497328228545	0.0635	0.02473
1	rs35941759	230222924	C	A	-0.022398994943479	0.0288	0.4364
1	rs16850878	230223241	A	T	0.0709988581496884	0.0375	0.05838
1	rs74347400	230223352	C	T	0.138300004699625	0.0645	0.032
1	rs79920943	230223419	C	T	0.142896156026926	0.0633	0.0241
1	rs76104940	230224367	C	G	0.143303489773225	0.0632	0.02345
1	rs113638586	230224534	T	C	0.145398202689357	0.0633	0.02153
1	rs80135353	230224644	T	C	0.146003294119843	0.0632	0.02079
1	rs182630887	230224668	A	C	-0.149498186146602	0.0714	0.03624
1	rs4846831	230224699	G	A	0.0275957115907991	0.022	0.2094
1	rs7513659	230226386	G	A	0.044600447168905	0.0501	0.3737
1	rs10495293	230226746	A	T	0.0289955368412525	0.0402	0.4705
1	rs2038396	230227117	G	A	0.0235016597850914	0.0292	0.4224
1	rs190996646	230227123	C	T	-0.0989036285144588	0.102	0.3322
1	rs12029443	230227208	C	G	0.0288012338056278	0.0194	0.1379
1	rs7520308	230228692	G	A	0.0320024161254944	0.0199	0.1066
1	rs7536663	230228799	T	A	0.0321960982163169	0.0198	0.105
1	rs7520640	230228980	G	T	0.0324962313421326	0.0198	0.101
1	rs7519655	230229324	A	C	0.0298014912367898	0.0198	0.133
1	rs73105889	230230169	C	G	0.0217027816432335	0.0173	0.2106
1	rs67215573	230230372	T	C	0.0212036062510236	0.0173	0.2195
1	rs7523343	230230759	A	G	0.0288983900426488	0.0179	0.1057
1	rs59631998	230231016	C	T	0.0389033551082361	0.0193	0.0437
1	rs10779824	230231256	C	T	0.0046989426564652	0.0203	0.8162
1	rs2057231	230231546	T	C	0.0203025023378308	0.0172	0.2379
1	rs74965501	230231575	G	T	0.0387013475370749	0.0686	0.5727
1	rs2057232	230231636	G	A	0.0288983900426488	0.0178	0.1056
1	rs78412685	230231782	A	G	-0.0207028323592018	0.0373	0.58
1	rs7529009	230232080	A	G	0.0200967016991224	0.0171	0.2412
1	rs910821	230232241	T	A	0.0046989426564652	0.0202	0.8149
1	rs77034196	230232320	T	G	-0.0123965203365513	0.0303	0.6819
1	rs2057233	230232790	G	A	0.0204004877576787	0.0171	0.2324
1	rs2057234	230233014	A	T	0.0203025023378308	0.0171	0.2344
1	rs7519536	230233864	G	C	0.0199986865066891	0.0171	0.2437
1	rs7530960	230234084	C	T	0.0199986865066891	0.0171	0.2434
1	rs60961548	230234267	T	C	0.0379988130912113	0.0192	0.04738
1	rs56041113	230234761	G	A	-0.0338981034057645	0.0601	0.5727
1	rs12726525	230235032	G	A	0.0077995046323818	0.0201	0.6979
1	rs78493600	230235609	C	T	-0.0825993063219014	0.0859	0.336
1	rs11122314	230236011	C	T	0.0202045073158995	0.0171	0.2384
1	rs12404425	230236137	G	A	0.0202045073158995	0.0171	0.2376
1	rs61825389	230236352	C	T	-0.0127003085782322	0.0303	0.6741
1	rs7537621	230236401	C	T	0.0209000641077417	0.0171	0.2219
1	rs6541274	230236505	G	A	0.0209000641077417	0.0171	0.2225
1	rs149755449	230236986	G	A	-0.0797035985108817	0.0897	0.374
1	rs11122316	230237103	A	G	0.0183015011699126	0.0176	0.2975
1	rs10864687	230237142	C	T	0.0195967237465575	0.0172	0.2546
1	rs10864688	230237167	C	T	0.0205964297986501	0.0171	0.227
1	rs12126814	230237176	G	A	0.0076010387728197	0.02	0.7055
1	rs10746509	230237282	C	T	0.0200967016991224	0.0171	0.24
1	rs72758273	230237377	C	G	-0.0315009870620622	0.0377	0.4034
1	rs10864690	230237540	T	A	0.0204984635773248	0.0171	0.2304
1	rs1998068	230238063	C	G	0.0200967016991224	0.0171	0.2392
1	rs1998067	230238507	A	G	-0.0181028726978536	0.0308	0.556
1	rs1998066	230238569	T	C	0.0197045832743354	0.0171	0.249
1	rs77041642	230238797	C	G	-0.124203603459306	0.0975	0.2028
1	rs12035297	230238821	C	T	0.0102968054773682	0.02	0.6078
1	rs2883027	230239257	A	G	0.0194005857039748	0.0171	0.2562
1	rs3811489	230239259	T	C	0.0194005857039748	0.0171	0.2556
1	rs4582798	230239628	C	T	0.0194005857039748	0.0171	0.2568
1	rs10864691	230240450	T	A	0.0195967237465575	0.0171	0.2511
1	rs10864692	230240469	G	A	0.0193025022544974	0.0171	0.2582
1	rs12032088	230240755	C	T	-0.0209989425960583	0.0308	0.4957
1	rs868287	230241114	G	C	0.0084045823438103	0.0201	0.6767
1	rs868288	230241124	A	C	0.0395956428583544	0.0231	0.08632
1	rs7527527	230241154	G	C	-0.0084959889212643	0.0213	0.6892
1	rs1474839	230241400	G	A	-0.0225012653465135	0.029	0.4369
1	rs1967707	230241456	G	A	0.0197045832743354	0.017	0.2474
1	rs11583591	230241839	T	C	-0.0198048272985997	0.0286	0.4892
1	rs61825391	230242323	G	A	-0.0098988321792475	0.0301	0.7421
1	rs67093013	230242395	A	G	-0.0288007896057264	0.0372	0.4386
1	rs12751815	230242580	C	T	0.0063001125484799	0.0201	0.7553
1	rs4412597	230242755	G	A	0.0195967237465575	0.017	0.2512
1	rs56390540	230242818	C	T	-0.0517039049923374	0.06	0.3891
1	rs2078219	230242962	C	T	0.0194986595340326	0.017	0.2519
1	rs76816696	230243074	T	G	0.0112959597418516	0.0516	0.8265
1	rs4846897	230243106	G	T	-0.0201006717070029	0.0287	0.4841
1	rs910498	230243837	G	C	0.0194986595340326	0.017	0.2525
1	rs910499	230243883	C	G	-0.0220002402796674	0.0307	0.4734
1	rs12564901	230244337	G	C	0.0194986595340326	0.017	0.2529
1	rs910500	230244458	A	G	0.0195967237465575	0.017	0.2507
1	rs910501	230244869	C	T	-0.0196008476550609	0.0285	0.4915
1	rs12732392	230244966	A	G	0.0049974917102918	0.02	0.8032
1	rs56230791	230245015	T	C	0.0198026272961797	0.017	0.2462
1	rs1022663	230245200	T	C	0.0312951579807101	0.0251	0.2117
1	rs113737337	230245301	G	A	0.0288983900426488	0.0178	0.1048
1	rs1963152	230245436	G	A	0.0194005857039748	0.017	0.2535
1	rs11585739	230245900	T	C	0.0194986595340326	0.017	0.2532
1	rs11806744	230246454	C	T	0.0194986595340326	0.017	0.252
1	rs60031901	230246576	G	A	0.0411035548784171	0.0191	0.03167
1	rs12566812	230246686	T	C	-0.0523991687992084	0.0797	0.5107
1	rs880328	230246806	T	C	0.0194986595340326	0.017	0.2512
1	rs880329	230246886	G	A	0.0197045832743354	0.017	0.247
1	rs12724775	230247123	G	A	0.0053954185169075	0.02	0.7881
1	rs10489614	230247369	G	A	0.0197045832743354	0.017	0.248
1	rs6659923	230247564	A	G	-0.0194988734340555	0.0285	0.4929
1	rs6697219	230248266	G	A	0.0189002595004805	0.017	0.2683
1	rs7550262	230248739	G	A	0.029296631955588	0.0178	0.09931
1	rs754265	230249435	A	G	0.0199006617063362	0.017	0.2419
1	rs147231029	230249695	C	G	-0.0419997711602818	0.0807	0.6025
1	rs754666	230250182	T	C	0.0199006617063362	0.017	0.242
1	rs754665	230250297	T	C	0.0204004877576787	0.017	0.231
1	rs4846832	230250676	G	A	0.0199006617063362	0.017	0.2421
1	rs10864696	230251314	G	A	0.0281986543586787	0.0178	0.1142
1	rs12565365	230251507	G	A	0.0199006617063362	0.017	0.2432
1	rs140435684	230251620	A	T	-0.0416035498550752	0.0793	0.5997
1	rs4846833	230251823	G	A	0.0307037775750057	0.0189	0.1051
1	rs76633174	230251885	G	C	-0.0380030548002074	0.0659	0.5644
1	rs4846898	230252218	A	G	0.0195967237465575	0.017	0.2505
1	rs12078342	230252950	G	A	0.0195967237465575	0.017	0.2502
1	rs12083455	230253034	C	T	0.0197045832743354	0.017	0.249
1	rs7512794	230253247	C	T	0.0195967237465575	0.0171	0.2505
1	rs7520068	230253300	T	A	0.0194005857039748	0.0171	0.2556
1	rs61524247	230253378	C	A	-0.0282040203730758	0.0379	0.4566
1	rs7549029	230253406	G	A	0.0193025022544974	0.0171	0.2588
1	rs61493428	230253911	T	G	0.0399031725325864	0.019	0.03559
1	rs6541284	230254434	T	G	0.0768962242207427	0.0761	0.3124
1	rs11586439	230254718	C	T	-0.0239034240815591	0.0308	0.4391
1	rs60415639	230255131	C	T	-0.0302015087331214	0.0381	0.4284
1	rs77743839	230255373	A	G	0.0397974698740661	0.019	0.03587
1	rs55637646	230255630	C	T	-0.0408949138454712	0.032	0.2009
1	rs56407636	230255784	C	T	-0.0416035498550752	0.032	0.1934
1	rs12086717	230255859	C	T	0.0200967016991224	0.0171	0.239
1	rs114514985	230256098	A	G	-0.0305004454483837	0.038	0.4214
1	rs12087833	230256154	C	A	0.0266029817945341	0.0178	0.1356
1	rs55697424	230257475	C	T	-0.0335050785573982	0.0379	0.3768
1	rs75486962	230257574	C	T	-0.0692000358011391	0.0556	0.2134
1	rs56023960	230257918	C	T	-0.0346949697968869	0.0379	0.3603
1	rs75272564	230257922	G	A	0.0406043708419401	0.019	0.03268
1	rs57358662	230258437	T	C	0.0404987422798789	0.019	0.03282
1	rs12041751	230258704	G	A	0.0075017910703226	0.0552	0.8916
1	rs12733302	230259718	G	A	0.017496047616751	0.024	0.4662
1	rs58480936	230260222	C	G	0.0395956428583544	0.019	0.03656
1	rs1406929	230260810	T	G	0.025297307774162	0.0178	0.1558
1	rs77945324	230261815	C	T	0.0400953305639422	0.0192	0.03707
1	rs56292648	230261929	T	G	-0.0406970023321042	0.0379	0.2836
1	rs61825395	230261961	A	G	-0.0110002818588653	0.0303	0.7154
1	rs78703903	230263068	C	G	-0.0086977157031958	0.0361	0.8097
1	rs12086347	230263373	G	A	0.0076010387728197	0.0205	0.7106
1	rs55979588	230263468	C	T	0.0392014821991368	0.019	0.03884
1	rs12045647	230263605	A	T	0.0274984287018097	0.0178	0.1216
1	rs12046567	230263737	T	C	0.0274011363479391	0.0178	0.1235
1	rs2144296	230263835	A	G	0.0361004656247227	0.0185	0.05132
1	rs2144297	230263844	T	C	0.0360040066341877	0.0185	0.0521
1	rs11122360	230263906	T	C	0.0273038345273452	0.0178	0.1251
1	rs11122361	230263959	G	A	0.0270994698817177	0.0178	0.1279
1	rs61825396	230264056	G	A	-0.0120017335415971	0.0303	0.6934
1	rs7538126	230264062	T	C	-0.0473012731180131	0.0554	0.3934
1	rs10864699	230264607	G	A	0.0028958031120254	0.021	0.8917
1	rs6667736	230264619	G	A	-0.0248973835545144	0.0178	0.1631
1	rs12567442	230264748	G	A	-0.0259949602770859	0.0361	0.471
1	rs7541570	230265342	T	C	0.0030952049073025	0.0218	0.8868
1	rs60506249	230265677	T	G	0.0295976364389436	0.0185	0.1098
1	rs77788414	230266006	G	A	0.0346043046869299	0.0191	0.06973
1	rs61825397	230266459	A	T	-0.0352023974087295	0.0376	0.3491
1	rs1884578	230267209	C	T	0.0210959082947329	0.0236	0.3713
1	rs7544981	230267223	A	C	-0.146495059016381	0.0645	0.02321
1	rs55921197	230267224	T	C	-0.0352023974087295	0.0375	0.3478
1	rs111372768	230267512	G	A	0.0198026272961797	0.0768	0.7967
1	rs1884577	230267690	G	A	0.0215951374365897	0.0237	0.361
1	rs10746512	230269281	A	T	-0.0062998021485279	0.0175	0.7176
1	rs11584679	230269422	G	A	-0.0364980230402006	0.0375	0.3302
1	rs10864703	230269720	C	G	0.0044003044444822	0.0221	0.8419
1	rs150934840	230269949	G	A	-0.146796124326668	0.0652	0.0243
1	rs12040171	230269980	C	T	0.0089002747867194	0.025	0.7219
1	rs11122378	230270393	A	G	-0.0366951051877892	0.0373	0.3252
1	rs11122379	230270576	C	T	-0.0369026020501437	0.0373	0.323
1	rs61825399	230270895	C	T	-0.0378991867540796	0.0373	0.3092
1	rs61825400	230271111	T	G	-0.0382004338153035	0.0372	0.3051
1	rs78781397	230271130	G	A	-0.0194988734340555	0.036	0.5872
1	rs61825402	230271255	C	T	-0.0364046818937998	0.0372	0.3276
1	rs61825403	230271441	G	A	-0.0380030548002074	0.0372	0.3072
1	rs61578524	230271567	G	A	-0.0380030548002074	0.0372	0.3068
1	rs12140497	230271616	T	C	-0.003596459514405	0.0256	0.8879
1	rs57601092	230271634	C	G	0.0298985503458634	0.0191	0.1173
1	rs60263715	230271678	G	A	0.0298014912367898	0.0191	0.119
1	rs10779827	230271688	C	T	-0.0055956263571598	0.0174	0.7475
1	rs1973943	230272063	T	C	-0.0036968248442897	0.0173	0.833
1	rs6659554	230272295	G	A	0.009504687014246	0.0193	0.6235
1	rs6659658	230272380	G	A	0.0063001125484799	0.0191	0.7418
1	rs11807834	230272624	G	A	-0.0398953406632555	0.0271	0.1408
1	rs6541292	230272688	C	A	0.0213993910058902	0.0184	0.2451
1	rs10864704	230272690	G	C	-0.0163021610829842	0.02	0.4146
1	rs10864705	230272695	C	T	-0.0160988945897493	0.02	0.4216
1	rs80258856	230272763	C	T	0.0209979909956055	0.0766	0.7836
1	rs11807860	230272865	G	C	-0.001300845733048	0.0189	0.9472
1	rs11807861	230272885	G	C	0.0344980404075674	0.0388	0.3744
1	rs11122383	230272925	C	T	0.0086028888072678	0.0178	0.63
1	rs79502055	230273019	C	T	0.0215951374365897	0.0193	0.2625
1	rs56411650	230273213	T	A	-0.13889431886931	0.0962	0.1486
1	rs7518206	230273428	G	C	0.0088011559530687	0.0241	0.7133
1	rs6681172	230273866	T	C	0.0207041815582916	0.0245	0.3969
1	rs11122385	230274046	C	T	0.0289955368412525	0.0515	0.5741
1	rs34393196	230274169	G	A	0.0093957216403621	0.0184	0.6089
1	rs6675914	230274186	C	T	-0.0366951051877892	0.0381	0.335
1	rs4846901	230274396	G	A	-0.0046005663955682	0.0196	0.8163
1	rs11587292	230274414	G	C	0.0399031725325864	0.0522	0.4446
1	rs4846902	230274484	T	C	-0.0040983869261633	0.0196	0.8356
1	rs73109853	230274630	T	C	0.127997358063355	0.0744	0.0855
1	rs4846834	230274807	T	C	-0.001300845733048	0.0197	0.9467
1	rs12042234	230274867	G	C	-0.0299953975354009	0.0396	0.4485
1	rs12043070	230275389	G	A	-0.0726997334182779	0.0444	0.1016
1	rs6684537	230275443	A	G	0.0387013475370749	0.0518	0.4551
1	rs61826561	230275676	T	A	-0.0720009626887629	0.0877	0.4116
1	rs75420491	230275677	C	T	-0.0309026047398165	0.0379	0.4145
1	rs41513546	230275697	G	A	0.0423024980338776	0.0516	0.4123
1	rs80203588	230275916	C	T	-0.0734958518452821	0.045	0.1027
1	rs59041076	230276190	G	A	-0.0352956263947246	0.0383	0.3571
1	rs145620085	230276860	A	G	0.027196791588428	0.0611	0.6564
1	rs35375692	230276971	C	T	0.0432989243951476	0.054	0.4225
1	rs12145728	230277115	A	G	0.0059025456526138	0.0248	0.8127
1	rs59092558	230277121	C	G	-0.0458973523870375	0.0386	0.2353
1	rs56085304	230277133	G	C	-0.0876952471391608	0.0796	0.2708
1	rs12117086	230277580	T	G	0.0182033098538737	0.02	0.3635
1	rs872237	230277627	C	T	0.0275957115907991	0.0234	0.2383
1	rs7543050	230278291	C	G	-0.007095110875924	0.0187	0.705
1	rs78428815	230278488	T	G	0.0029955089797983	0.0187	0.8744
1	rs6541294	230278826	A	G	-0.0060985584618694	0.0187	0.7428
1	rs6690424	230278892	C	T	-0.0064004391810282	0.0186	0.7303
1	rs6681042	230278979	G	A	-0.0066017436345624	0.0186	0.7224
1	rs6674744	230279011	C	T	-0.0058973552660839	0.0186	0.7524
1	rs6665258	230279058	G	A	-0.0060985584618694	0.0186	0.7424
1	rs6665260	230279067	G	T	-0.0059979518036359	0.0186	0.7449
1	rs6682741	230279090	T	C	-0.0059979518036359	0.0186	0.7481
1	rs6665367	230279169	G	A	-0.0055956263571598	0.0185	0.7611
1	rs4846903	230279319	A	G	0.120703212231913	0.107	0.2595
1	rs4846904	230279410	G	A	-0.0054045784588597	0.0184	0.7696
1	rs11122395	230279411	C	T	-0.0260975991218731	0.042	0.5338
1	rs4846905	230279582	A	G	-0.0031048149534787	0.0203	0.8788
1	rs2144298	230280198	T	C	-0.0054045784588597	0.0185	0.7715
1	rs11122400	230280259	C	G	-0.0017014466397575	0.0253	0.9451
1	rs2144299	230280366	A	G	-0.0031950988965408	0.0203	0.8755
1	rs2180078	230280513	T	C	-0.0054950702819798	0.0185	0.7655
1	rs6686680	230280522	T	C	-0.0054950702819798	0.0185	0.764
1	rs78891266	230280854	C	T	0.0142973047008244	0.0237	0.5459
1	rs11122401	230281068	G	A	-0.0060985584618694	0.0254	0.8097
1	rs4846835	230281156	G	A	-0.031397792147416	0.0346	0.3632
1	rs4846836	230281316	G	A	-0.0062998021485279	0.0185	0.7329
1	rs4846837	230281501	C	T	-0.0300984478240329	0.0344	0.3824
1	rs4846838	230281618	G	A	-0.0065010863423599	0.0204	0.7491
1	rs6541295	230281698	A	G	0.0155977206230546	0.0368	0.6719
1	rs6541296	230281953	A	G	-0.0059979518036359	0.0185	0.7467
1	rs60264116	230282624	G	T	0.0402970567645369	0.0416	0.3329
1	rs6693579	230282707	T	C	0.0164047040252769	0.0369	0.6561
1	rs6686054	230282853	C	T	-0.007004474152883	0.0185	0.7047
1	rs11122405	230282997	C	A	-0.0067024110596754	0.0185	0.717
1	rs6541297	230283506	G	A	-0.0164038098256767	0.0184	0.3724
1	rs60099055	230283533	T	G	0.0026963615477425	0.0184	0.8811
1	rs57012367	230283647	G	C	0.0028958031120254	0.0184	0.8763
1	rs1997947	230283764	G	A	-0.007296555232638	0.0185	0.6917
1	rs4846906	230284257	C	A	-0.0062998021485279	0.0204	0.7578
1	rs6692319	230284375	C	T	-0.0076995657264405	0.0185	0.6792
1	rs117450816	230284531	G	A	0.0149969810059077	0.0237	0.5267
1	rs4846907	230284703	T	C	-0.0033957590691798	0.0204	0.8655
1	rs28663131	230284817	G	A	0.004201162744548	0.0183	0.8168
1	rs4846839	230284924	A	G	-0.007004474152883	0.0185	0.7035
1	rs4846908	230285056	G	A	-0.0079011318962572	0.0251	0.7532
1	rs77518635	230285185	C	A	-0.105604989983684	0.0901	0.2411
1	rs4846909	230285372	G	A	-0.0074980401773571	0.0185	0.6846
1	rs73109895	230285629	C	A	0.04149696667529	0.0413	0.3146
1	rs35498929	230286016	C	T	-0.0244976316004002	0.0385	0.5251
1	rs1998065	230286647	T	G	-0.007004474152883	0.0185	0.7047
1	rs1998064	230287128	T	G	0.0199006617063362	0.0354	0.5736
1	rs34351083	230287276	C	G	0.0251998010217421	0.0526	0.6316
1	rs6658942	230287517	A	C	-0.0082035573506883	0.0185	0.6591
1	rs79613204	230289550	C	G	0.0046989426564652	0.0184	0.7992
1	rs7547269	230290069	C	T	-0.002002002670673	0.0207	0.9238
1	rs7551742	230290118	A	G	-0.0084959889212643	0.0187	0.6492
1	rs10864722	230290254	G	A	-0.0057967688471774	0.0256	0.8207
1	rs12410903	230291373	G	A	0.039701366851552	0.0418	0.3423
1	rs4846910	230291441	C	A	-0.0030045090202987	0.0203	0.8818
1	rs72760066	230291618	A	G	-0.027998320426861	0.0429	0.5141
1	rs73111911	230291790	G	A	0.0270994698817177	0.0419	0.5167
1	rs2352723	230291868	T	C	-0.001300845733048	0.0201	0.949
1	rs4846911	230291953	C	G	0.0807962698280896	0.1006	0.422
1	rs141536572	230292310	T	G	0.0535028515173065	0.0806	0.5072
1	rs1555289	230292499	T	C	0.0007996801705642	0.0203	0.9698
1	rs72760067	230292577	T	C	-0.0377953294954024	0.0429	0.378
1	rs10779833	230293037	A	G	-0.0123965203365513	0.0213	0.5626
1	rs79625496	230293043	C	G	-0.109502414825161	0.0823	0.1833
1	rs4631704	230293530	C	T	0.0167981182758809	0.0222	0.4491
1	rs11122446	230293777	G	A	-0.0050024916227914	0.0209	0.8117
1	rs72760071	230293780	G	A	-0.0153979421800967	0.0381	0.6854
1	rs12122834	230293858	T	C	0.005703702916678	0.0356	0.8716
1	rs910502	230294185	A	T	0.0788019382374035	0.0433	0.06868
1	rs140355963	230294432	G	C	-0.0113036461713921	0.0418	0.7872
1	rs4846913	230294715	C	A	0.0258041896815329	0.0221	0.2432
1	rs2144300	230294916	C	T	0.025696986087186	0.0221	0.2445
1	rs1555290	230294989	C	A	0.0791992751612369	0.0433	0.0673
1	rs12065546	230295245	C	T	0.0811006094365496	0.043	0.05906
1	rs17315646	230295307	C	G	0.0267977123853779	0.021	0.2025
1	rs4846914	230295691	G	A	0.0291023874205329	0.0209	0.1651
1	rs10864726	230296153	C	T	0.0301023438164435	0.0209	0.1506
1	rs4846915	230296470	C	A	0.0821973079313746	0.0434	0.05834
1	rs4846916	230296492	G	A	0.0827037792644135	0.0435	0.05707
1	rs56217501	230296975	C	G	-0.0235040691879941	0.0432	0.5867
1	rs2281722	230297043	A	G	-0.002002002670673	0.0188	0.9161
1	rs2281721	230297136	C	T	0.0352995739869328	0.0208	0.08979
1	rs2281720	230297429	T	G	0.0014988761237359	0.0188	0.9358
1	rs2281719	230297659	C	T	0.0389033551082361	0.0202	0.05444
1	rs2281718	230297778	A	T	0.0384992991506098	0.0202	0.0574
1	rs10864727	230297939	A	G	0.0377966226945664	0.0202	0.062
1	rs35198744	230297966	C	T	0.0209000641077417	0.0357	0.5588
1	rs2103827	230298285	T	A	0.0885967862306421	0.0431	0.03976
1	rs4846917	230299222	T	C	0.0267977123853779	0.0192	0.1643
1	rs144581278	230299230	T	C	0.0735013596301142	0.0841	0.382
1	rs6666884	230299500	T	G	-0.0247026126403718	0.0381	0.517
1	rs10779835	230299949	T	C	0.0371030879515023	0.0202	0.06607
1	rs56200521	230300079	C	G	-0.0278029446620889	0.0429	0.518
1	rs11122449	230300481	C	T	0.0278972284172359	0.0194	0.1509
1	rs4846918	230300586	C	T	0.091302158406786	0.0429	0.03336
1	rs4846919	230301451	A	G	0.0914025549733078	0.0429	0.03298
1	rs4846920	230301574	A	G	0.0852965742220806	0.0418	0.04145
1	rs2296065	230301776	G	A	0.0914025549733078	0.0429	0.03289
1	rs11122450	230301811	T	G	0.03649585023784	0.0202	0.07036
1	rs78938043	230301976	A	T	-0.0159972768350078	0.0812	0.8437
1	rs76327346	230302022	C	T	0.0321960982163169	0.0606	0.5955
1	rs66734993	230302348	T	G	0.0018981972830802	0.0186	0.9184
1	rs4846840	230302521	T	G	0.0266029817945341	0.0192	0.1663
1	rs4846841	230302661	A	G	0.0267003518299564	0.0192	0.164
1	rs11122451	230302906	G	C	-0.027196494688472	0.0379	0.4741
1	rs11122452	230302999	C	G	-0.0274020297483382	0.038	0.4701
1	rs10779836	230303150	C	T	0.0298014912367898	0.0196	0.1288
1	rs56946451	230303236	G	A	-0.0170952954286372	0.0196	0.3824
1	rs6672758	230303512	C	T	0.0236969951765786	0.0192	0.218
1	rs11122453	230303611	C	A	0.0349037160078804	0.0202	0.08386
1	rs6672880	230303684	C	A	-0.0028039273327342	0.0181	0.8783
1	rs1546954	230303848	T	G	0.0355987772398635	0.0202	0.07789
1	rs77386904	230303905	C	A	0.0752002325629352	0.0846	0.3739
1	rs73111933	230304033	C	G	-0.0122952780941516	0.0208	0.5547
1	rs11122454	230304051	C	T	0.0352995739869328	0.0202	0.08063
1	rs4846921	230304352	G	A	0.0350002811846215	0.0201	0.08259
1	rs10864728	230304914	A	G	0.0311013012983478	0.0201	0.1217
1	rs11122455	230304930	C	G	0.0310043588626902	0.0201	0.1225
1	rs10489615	230304988	A	G	0.0310043588626902	0.0201	0.1234
1	rs1321257	230305312	G	A	0.0307037775750057	0.0201	0.1263
1	rs966333	230305477	T	C	0.108495596153299	0.0447	0.01535
1	rs61030151	230305539	T	A	-0.0078003437327339	0.0208	0.7066
1	rs11122456	230305966	A	G	0.0299956000353805	0.0201	0.1363
1	rs4846922	230307182	T	C	0.0189983824093147	0.0178	0.2849
1	rs4846923	230307222	T	G	0.0183996828453635	0.0179	0.3051
1	rs6541299	230307332	C	T	-0.0068030886197391	0.0207	0.7435
1	rs2144301	230307397	C	T	-0.0080019302190585	0.0195	0.6807
1	rs6541300	230307549	A	C	-0.0073972926304747	0.0207	0.7222
1	rs10864729	230307697	G	A	0.0004998750416509	0.0181	0.9763
1	rs12127595	230308384	G	A	0.0199006617063362	0.0323	0.538
1	rs76955118	230308505	A	T	0.0299956000353805	0.092	0.7441
1	rs11122457	230308806	G	C	-0.0073972926304747	0.0206	0.7211
1	rs11122458	230308855	A	G	-0.0329985112635755	0.0192	0.08565
1	rs609526	230308906	T	A	-0.0067024110596754	0.0199	0.7376
1	rs60122995	230309264	G	A	-0.106005167845849	0.0368	0.003925
1	rs59153235	230309403	G	T	-0.0353992243518656	0.0191	0.06291
1	rs611841	230309481	C	A	0.0251022847608284	0.0184	0.1716
1	rs590820	230309619	A	G	-0.0086977157031958	0.0199	0.662
1	rs618520	230309771	T	C	0.025696986087186	0.0184	0.1622
1	rs619899	230310069	A	G	0.0259016375226531	0.0184	0.159
1	rs7523575	230310280	G	A	-0.009000382197299	0.0205	0.6616
1	rs621328	230310414	G	A	0.027196791588428	0.0184	0.1393
1	rs627108	230310568	C	T	-0.0085968472255182	0.0197	0.6646
1	rs638097	230310728	C	T	0.0259016375226531	0.0183	0.1574
1	rs638112	230310736	C	A	0.0259990758686168	0.0183	0.156
1	rs638116	230310740	C	T	0.0259990758686168	0.0183	0.1554
1	rs79249024	230310749	G	A	-0.116601234258831	0.037	0.001621
1	rs1124110	230310972	T	C	-0.0083043861636152	0.0205	0.6856
1	rs1264081	230311176	A	G	0.0262036654966364	0.0183	0.1523
1	rs76753937	230311505	C	T	-0.116297889032788	0.037	0.001663
1	rs637180	230311677	G	A	0.0269047980491434	0.0183	0.1415
1	rs78745683	230311849	G	A	0.0305970979773775	0.0186	0.1008
1	rs648456	230311918	G	A	0.0270994698817177	0.0183	0.1376
1	rs652108	230312704	C	T	0.0278972284172359	0.0182	0.1261
1	rs10864730	230312895	T	C	-0.0114958245134845	0.0206	0.5764
1	rs76914801	230313258	T	C	0.029296631955588	0.0793	0.7117
1	rs11122459	230313437	G	T	-0.009797842480111	0.0206	0.6358
1	rs671682	230313651	C	G	0.0275957115907991	0.0181	0.1284
1	rs666718	230313662	A	G	0.0275957115907991	0.0181	0.1283
1	rs678050	230313911	T	C	0.0275957115907991	0.0181	0.1276
1	rs73111966	230314245	T	A	0.0295976364389436	0.0184	0.1085
1	rs143883078	230314283	A	G	-0.050504132173768	0.0548	0.3572
1	rs2748115	230314291	A	G	0.0277027118389473	0.0181	0.1268
1	rs57992758	230314396	A	G	0.0277027118389473	0.0181	0.1267
1	rs681106	230314527	G	A	-0.0110002818588653	0.0196	0.5749
1	rs12037200	230314930	A	G	-0.0102018624845967	0.0207	0.622
1	rs585361	230314954	G	A	0.0278972284172359	0.0182	0.1243
1	rs11122460	230315183	G	A	-0.0102018624845967	0.0207	0.6221
1	rs586712	230315242	A	G	0.0280041964095973	0.0182	0.1235
1	rs604769	230315768	C	T	-0.0095050300143049	0.0195	0.6249
1	rs12075378	230315908	G	A	-0.0099998320783335	0.0207	0.6285
1	rs606587	230316189	A	G	-0.009797842480111	0.0195	0.6158
1	rs607553	230316444	T	A	0.0281986543586787	0.0182	0.1207
1	rs636810	230317018	C	T	0.0281986543586787	0.0182	0.1204
1	rs189575478	230317298	C	T	-0.0559039069452338	0.1245	0.6536
1	rs115526761	230317530	G	A	0.031498667059371	0.0186	0.09084
1	rs650253	230317687	C	T	-0.0110002818588653	0.0195	0.5721
1	rs650808	230317820	G	A	0.0284027945161868	0.0182	0.1188
1	rs12078347	230317941	G	T	-0.003797200248385	0.027	0.8884
1	rs653523	230318402	C	T	0.0284027945161868	0.0182	0.1176
1	rs6662573	230318807	A	G	0.0315955615897506	0.0186	0.08926
1	rs2181528	230319632	G	A	0.0110981866660334	0.045	0.8047
1	rs2748116	230320028	A	G	-0.0080019302190585	0.0195	0.6804
1	rs2748117	230320156	C	T	0.0298014912367898	0.0182	0.1011
1	rs73111985	230320338	G	A	-0.117995558237707	0.037	0.001418
1	rs677990	230320428	G	A	0.0298985503458634	0.0182	0.1007
1	rs678578	230320600	G	A	0.0298985503458634	0.0182	0.1004
1	rs674256	230321019	C	T	0.0161980995687726	0.019	0.3937
1	rs12038714	230321492	A	G	-0.0426987545331152	0.0191	0.02496
1	rs66815418	230322067	C	T	-0.121794822121251	0.0371	0.001039
1	rs598203	230322122	C	G	0.03029639423135	0.0183	0.09682
1	rs600845	230322708	A	G	0.0305970979773775	0.0183	0.09393
1	rs584751	230322747	C	T	-0.0115969858456632	0.0195	0.5539
1	rs66984364	230323310	G	A	-0.0431998193062192	0.0192	0.02432
1	rs12565844	230323668	G	T	-0.043502667649395	0.0192	0.02352
1	rs78515443	230323701	G	A	-0.0075987978753305	0.0237	0.7469
1	rs611229	230324067	T	G	-0.0117993392160431	0.0194	0.5435
1	rs627702	230324119	G	A	0.0307037775750057	0.0184	0.09473
1	rs76807071	230324133	C	T	-0.0031950988965408	0.0793	0.968
1	rs628035	230324145	G	T	0.0315955615897506	0.0184	0.08551
1	rs611701	230324173	C	T	0.0317021347305135	0.0184	0.08492
1	rs612577	230324364	T	C	-0.0313049258284153	0.0799	0.695
1	rs641038	230324801	G	A	0.0228958774769045	0.0184	0.2152
1	rs642235	230325027	C	G	0.0330962274891896	0.0185	0.07372
1	rs2760537	230326412	G	A	0.03029639423135	0.0187	0.1045
1	rs12409144	230326819	A	G	-0.005304041591906	0.0425	0.9018
1	rs11588987	230327304	T	C	-0.0105049846451474	0.0244	0.6686
1	rs10735522	230327413	A	G	0.13729803989367	0.0854	0.1079
1	rs73114012	230327461	G	A	-0.048203336386541	0.0292	0.09896
1	rs10779837	230327568	C	T	-0.0240980393840575	0.0191	0.2084
1	rs10779838	230327678	G	A	-0.0338050046123612	0.0196	0.08407
1	rs6678450	230327766	T	C	0.0226026252094292	0.02	0.2585
1	rs6663864	230328258	G	A	0.0102968054773682	0.0183	0.5741
1	rs6673444	230328333	C	T	0.0101978249764461	0.0183	0.5777
1	rs6541303	230328627	C	G	0.0435000054458512	0.0288	0.1304
1	rs7550158	230329253	G	A	-0.020498669477346	0.0191	0.2844
1	rs11584627	230329397	G	A	-0.0344982814075965	0.041	0.3997
1	rs72760099	230330054	G	T	0.0239020562806236	0.0194	0.2183
1	rs74143122	230330064	G	A	-0.033701571673015	0.0274	0.2179
1	rs4846924	230330187	G	T	0.0387013475370749	0.0212	0.06776
1	rs59579164	230330493	C	T	0.0389995348490096	0.0212	0.06566
1	rs73114019	230331026	T	C	-0.0513038207587421	0.0266	0.05376
1	rs73114022	230331154	G	A	-0.0515986041477272	0.0204	0.01135
1	rs1535136	230331410	C	G	0.0333960906184285	0.0287	0.244
1	rs77166026	230331537	G	A	0.0392976332717761	0.021	0.06173
1	rs4846925	230332354	T	C	0.0318958749835631	0.0286	0.2649
1	rs58680978	230332414	G	T	0.0389033551082361	0.0209	0.06311
1	rs61563010	230332488	C	T	0.0387975467079122	0.0209	0.06363
1	rs11808224	230333128	G	C	0.0020977980821461	0.0193	0.9125
1	rs7526776	230333130	C	A	0.0187039847937718	0.0248	0.4492
1	rs76048791	230333187	G	C	0.0158044491449436	0.0453	0.7265
1	rs11122463	230333877	G	A	-0.0176040459483609	0.0404	0.663
1	rs12043969	230333887	C	T	-0.035596090043474	0.0261	0.1727
1	rs12742615	230334349	A	G	0.0301993737308422	0.019	0.1118
1	rs75890787	230335303	A	G	-0.0515986041477272	0.0264	0.05104
1	rs6679699	230335519	C	T	0.0389033551082361	0.0221	0.07898
1	rs113799794	230335878	G	A	-0.0372035489975441	0.0233	0.11
1	rs190621367	230335911	C	T	0.114996935860062	0.1348	0.3938
1	rs145199429	230335953	C	T	-0.0385017716536664	0.0259	0.1372
1	rs4846926	230336287	A	G	-0.0370997639570267	0.0233	0.1109
1	rs4846927	230336965	C	T	-0.040197189751413	0.0258	0.1189
1	rs6677241	230337887	G	A	-0.0388032003238938	0.0257	0.1312
1	rs144174493	230339431	A	C	0.0450976409030327	0.0709	0.5249
1	rs12044702	230339868	C	T	0.0542040540135122	0.018	0.002635
1	rs73114030	230340258	G	T	-0.0319035490130083	0.023	0.1663
1	rs6686718	230340792	T	A	-0.0369959896867261	0.0256	0.148
1	rs4846928	230341905	C	T	0.0400953305639422	0.0192	0.0365
1	rs6675495	230342261	G	A	-0.0391983134041576	0.0256	0.1252
1	rs6675496	230342263	G	T	-0.0385953087593848	0.0255	0.1307
1	rs6685193	230342280	C	T	-0.0393959285025942	0.0255	0.1231
1	rs11122464	230342738	G	A	0.0553968632202877	0.0179	0.002015
1	rs57444598	230343085	C	T	0.0553968632202877	0.0179	0.002022
1	rs10779839	230343403	T	C	0.0154007965760229	0.0616	0.8024
1	rs4846929	230343703	C	G	0.055500929860874	0.0179	0.001964
1	rs6682595	230344323	G	A	-0.0312017511432645	0.0229	0.1729
1	rs146898120	230344949	G	A	0.0459002781827573	0.057	0.4203
1	rs56753555	230345128	A	G	-0.0338050046123612	0.0228	0.1384
1	rs12058500	230345297	C	G	-0.0231048737150968	0.0406	0.5697
1	rs11122465	230345325	T	C	0.0358014124633833	0.028	0.2011
1	rs6700433	230345480	A	T	0.0347974835421732	0.028	0.215
1	rs61660379	230345840	C	T	-0.0372969647443931	0.0254	0.1426
1	rs4846843	230346136	T	G	-0.031397792147416	0.0228	0.1681
1	rs4846930	230346829	C	T	0.0366983037826737	0.0278	0.1865
1	rs74230128	230347214	A	G	0.0435000054458512	0.0222	0.05028
1	rs4846931	230347367	C	A	0.0193025022544974	0.0564	0.732
1	rs4846932	230347525	T	C	0.0180952882690919	0.0453	0.6896
1	rs4846933	230347544	T	C	0.0540998523168248	0.0179	0.002439
1	rs4846934	230347732	G	A	-0.0309954337025195	0.0228	0.1729
1	rs4846844	230347894	G	A	0.0311013012983478	0.0186	0.09436
1	rs4846935	230347952	C	T	0.027196791588428	0.0442	0.5386
1	rs80067692	230348474	C	A	0.0381047060335456	0.0218	0.08076
1	rs74953412	230348554	A	G	0.0381047060335456	0.0218	0.08085
1	rs35803716	230348563	C	T	0.0392014821991368	0.0191	0.0404
1	rs6541304	230349061	G	A	0.0377003271828256	0.0278	0.1746
1	rs6541305	230349426	C	A	0.0382009626151637	0.0277	0.1686
1	rs74143129	230350881	C	G	-0.0364046818937998	0.0253	0.1491
1	rs116900872	230351177	T	C	-0.0826970606869833	0.0679	0.2234
1	rs910497	230351357	A	G	0.0379025370484673	0.0278	0.172
1	rs6657338	230351573	T	A	-0.0364046818937998	0.0252	0.149
1	rs6703306	230351829	A	G	-0.0366017456445608	0.0252	0.1472
1	rs7555591	230351915	A	G	-0.0292949370570243	0.0228	0.1988
1	rs6541306	230351940	C	T	-0.0409990935346932	0.0186	0.02782
1	rs16851142	230352134	G	A	0.0524975689577541	0.0178	0.003176
1	rs11122466	230352264	C	T	-0.0364046818937998	0.0252	0.1486
1	rs12120720	230352681	A	G	-0.0256973671872587	0.0401	0.5223
1	rs11122467	230352791	T	A	0.0539956397610122	0.0178	0.002412
1	rs12022296	230353180	G	A	-0.040197189751413	0.0251	0.1093
1	rs60831018	230353480	G	T	-0.0467981495486393	0.0253	0.06446
1	rs4846936	230354704	T	C	0.027196791588428	0.0441	0.5374
1	rs73114048	230354828	G	A	0.0269047980491434	0.0441	0.542
1	rs7522485	230355026	A	G	0.0270994698817177	0.0441	0.5389
1	rs75343566	230355105	T	C	-0.032502530761974	0.0354	0.3586
1	rs11122469	230355248	C	G	-0.0260975991218731	0.0402	0.515
1	rs12403323	230355438	C	T	0.0392014821991368	0.0191	0.04001
1	rs12061439	230355441	G	A	-0.0361972883118878	0.0253	0.1513
1	rs58141492	230355453	G	C	0.0371030879515023	0.0218	0.08805
1	rs7512360	230356183	G	A	0.036997088886122	0.0279	0.1842
1	rs10864731	230356507	G	A	0.0392976332717761	0.0191	0.03949
1	rs10864732	230356817	A	G	0.0339955472579582	0.028	0.2243
1	rs60044338	230357737	A	C	0.0344980404075674	0.028	0.2174
1	rs6663552	230358067	G	C	0.0347008987793103	0.028	0.2155
1	rs7535180	230358347	T	C	0.026398473854531	0.0441	0.5491
1	rs12030130	230358378	C	T	-0.0358966439977618	0.0253	0.1554
1	rs6697949	230359652	G	T	0.0374980764200844	0.0279	0.1792
1	rs6658916	230359657	C	A	0.0374980764200844	0.0279	0.1787
1	rs76241632	230359885	G	T	0.0412954824071715	0.0222	0.06248
1	rs60072949	230360359	A	G	-0.0285023604727122	0.0227	0.2106
1	rs4846845	230360634	A	G	0.036997088886122	0.028	0.1872
1	rs4846846	230360733	A	G	-0.0289037168568363	0.0227	0.2039
1	rs11122470	230360963	G	A	-0.0349952529972629	0.0253	0.1662
1	rs78793539	230361137	A	G	0.0176041339483571	0.0451	0.6963
1	rs6656002	230361428	G	T	0.0339955472579582	0.0257	0.1861
1	rs6673619	230361684	T	G	0.0366983037826737	0.028	0.1898
1	rs12025964	230362213	G	T	0.0528960093534967	0.0178	0.00297
1	rs60670270	230362250	C	T	-0.0285023604727122	0.0227	0.2107
1	rs12031157	230362394	T	C	-0.0347985055426955	0.0253	0.1682
1	rs56807910	230362572	T	C	-0.0281011651109099	0.0227	0.2165
1	rs10864733	230362842	A	G	0.0528011569911275	0.0178	0.00303
1	rs35581949	230363336	G	A	0.0399992561638529	0.0279	0.1513
1	rs7527162	230363658	C	G	0.0400953305639422	0.0279	0.15
1	rs7531956	230363950	A	G	0.052601937740197	0.0178	0.003103
1	rs4846937	230363964	A	G	-0.0278954863187535	0.0227	0.2201
1	rs7537056	230364018	T	C	0.0520989697439806	0.0178	0.003362
1	rs11122472	230364292	G	A	-0.0346949697968869	0.0253	0.1698
1	rs73114065	230364451	G	A	-0.0281011651109099	0.0227	0.217
1	rs12030887	230364465	C	T	0.0533985767246953	0.0178	0.002628
1	rs6676364	230364875	C	A	0.0425996136188173	0.0278	0.1255
1	rs12033321	230365641	A	G	0.053000336561653	0.0177	0.002805
1	rs73114068	230366873	G	A	-0.0281011651109099	0.0227	0.2161
1	rs73114070	230367287	C	G	-0.0303973537275885	0.0226	0.1793
1	rs1980533	230368950	A	T	0.0356952753244514	0.0216	0.09869
1	rs12401727	230369218	G	A	0.0518996105407571	0.0178	0.003471
1	rs139996907	230369397	T	G	-0.0962025778730607	0.0461	0.03699
1	rs4466664	230370155	C	G	0.0533985767246953	0.0178	0.002631
1	rs3811488	230371883	G	A	0.0416024898545136	0.0278	0.1349
1	rs3811487	230372025	A	G	-0.0369026020501437	0.0253	0.1441
1	rs3811486	230372061	A	G	0.0166014304974254	0.045	0.7123
1	rs12405296	230374276	T	C	0.0533985767246953	0.0178	0.002649
1	rs76046005	230374888	C	T	-0.0189993500097828	0.0714	0.7905
1	rs4846938	230375179	G	C	0.0524026787930484	0.0178	0.003232
1	rs12563741	230375523	G	A	0.0392014821991368	0.0279	0.1605
1	rs118162296	230377485	G	A	-0.043502667649395	0.0256	0.08946
1	rs79400208	230377548	G	A	0.0033045340083004	0.0396	0.9344
1	rs74143143	230377883	G	A	-0.0352023974087295	0.0254	0.1647
1	rs57230830	230378157	G	T	0.0368043345220483	0.0216	0.08816
1	rs12076454	230378663	C	T	-0.0349952529972629	0.0253	0.1673
1	rs11122474	230378682	C	T	0.0528011569911275	0.0178	0.002933
1	rs6671095	230381206	G	A	0.0363994293800054	0.0216	0.09107
1	rs6688678	230381287	T	C	0.0363994293800054	0.0216	0.09142
1	rs6692490	230383254	A	G	0.0352995739869328	0.0279	0.2063
1	rs73114080	230383515	G	A	0.021497269010823	0.0438	0.624
1	rs4846939	230384184	A	G	0.0187039847937718	0.057	0.7431
1	rs4846940	230384271	C	T	0.0531994764675775	0.0178	0.002854
1	rs76188477	230384375	T	C	-0.0802994072847293	0.0523	0.1243
1	rs6691461	230384582	C	T	0.0531046528867784	0.0178	0.002863
1	rs3748006	230384937	T	C	0.052601937740197	0.0178	0.00312
1	rs1923950	230384970	G	A	-0.0456042446050211	0.0266	0.08702
1	rs3748008	230385052	G	T	-0.0564010536507698	0.0396	0.1548
1	rs3748009	230385148	C	T	0.0443995872966845	0.0206	0.03102
1	rs2273965	230386174	C	T	0.053000336561653	0.0179	0.003012
1	rs2273966	230386341	T	A	-0.0305004454483837	0.0233	0.1912
1	rs3789628	230386622	C	G	-0.0451961304529691	0.0267	0.09083
1	rs72647706	230386638	A	C	-0.0802018870085612	0.0521	0.1238
1	rs3789629	230387283	A	G	0.0439020462871288	0.0206	0.03358
1	rs3789630	230387498	C	T	-0.0352956263947246	0.0254	0.1649
1	rs3789631	230387674	A	C	0.185499834049012	0.1133	0.1015
1	rs3789632	230388105	C	T	0.0518996105407571	0.0179	0.003748
1	rs4846848	230388215	A	G	0.0397974698740661	0.0278	0.1521
1	rs3789633	230388245	A	G	0.0515957486436504	0.0179	0.004003
1	rs3761942	230388673	A	G	0.0295005481176215	0.0184	0.1099
1	rs1872857	230388778	G	A	-0.0229002198863326	0.0412	0.579
1	rs3761943	230388869	C	T	-0.0277001306422786	0.0235	0.2385
1	rs3761944	230388989	G	C	0.043595744117646	0.0207	0.03501
1	rs12565801	230389458	A	G	0.0295005481176215	0.0184	0.1097
1	rs74873378	230389850	C	G	0.0066975214477213	0.0394	0.8646
1	rs901675	230390002	A	G	0.0493043176841434	0.0372	0.1852
1	rs1078484	230390027	G	A	0.0371994409891063	0.028	0.1834
1	rs12035955	230390099	C	T	-0.0363009797263316	0.0261	0.1647
1	rs7537652	230390282	G	A	0.0096037361426946	0.0176	0.5867
1	rs79098618	230390448	A	G	0.103702141314926	0.0515	0.04421
1	rs12564954	230390512	G	C	0.0288983900426488	0.0185	0.1182
1	rs41315597	230391234	C	T	0.021898468701116	0.0439	0.618
1	rs41304127	230391256	C	T	0.0327962744150825	0.0212	0.1216
1	rs78377761	230391713	G	A	0.0308977113278438	0.0211	0.1429
1	rs12034414	230391938	G	A	0.0311013012983478	0.0185	0.09361
1	rs55942220	230391954	A	G	-0.0282040203730758	0.0237	0.2345
1	rs6659947	230392531	T	G	0.0189983824093147	0.0439	0.6644
1	rs4846942	230394163	A	G	0.0358978909969844	0.0282	0.2032
1	rs4846943	230394298	T	C	0.0310043588626902	0.0186	0.09532
1	rs7517119	230395118	C	G	0.0329994782631079	0.0282	0.2416
1	rs139757393	230396989	G	C	-0.130894871303393	0.0707	0.06397
1	rs2296064	230398167	C	T	-0.0421979407001862	0.0258	0.1018
1	rs16851269	230398241	C	T	0.0183015011699126	0.044	0.6776
1	rs190817493	230398437	A	T	-0.130894871303393	0.0707	0.06418
1	rs3811485	230398445	G	A	0.0184978548821194	0.044	0.6747
1	rs7518564	230398939	G	C	-0.0023026490626755	0.0581	0.9689
1	rs41271491	230399307	A	C	0.0321960982163169	0.0211	0.1282
1	rs16851270	230399410	G	A	0.0109003744682883	0.0452	0.8091
1	rs3789634	230399419	A	G	-0.0426987545331152	0.0259	0.09898
1	rs149283475	230400073	C	T	0.0335991726304121	0.057	0.5562
1	rs16851275	230400121	C	G	0.0182033098538737	0.0443	0.6809
1	rs2279432	230400355	T	C	0.047799197133273	0.0209	0.02213
1	rs7552730	230400531	G	A	0.0315955615897506	0.0211	0.1341
1	rs3748011	230401241	G	T	-0.0442027026797326	0.0259	0.08825
1	rs3748012	230401389	C	T	-0.0440981887217984	0.0259	0.08865
1	rs4846849	230401634	G	T	0.0311013012983478	0.0282	0.2712
1	rs140188255	230401675	C	T	0.0481042146741464	0.061	0.43
1	rs114739993	230401767	T	G	-0.0435966737180782	0.0274	0.1123
1	rs1471916	230402539	G	T	-0.0136020904182857	0.0583	0.8152
1	rs4846945	230402986	T	C	0.0307037775750057	0.0282	0.2768
1	rs4846850	230402995	A	G	0.0471984218290006	0.021	0.02441
1	rs73115705	230403043	C	T	0.0188021269625962	0.0449	0.6763
1	rs114684874	230403152	C	T	-0.0942996905206311	0.052	0.06977
1	rs78214915	230403523	G	A	0.0335024720540013	0.0215	0.1188
1	rs76549528	230403668	G	A	0.11290002201545	0.1055	0.2844
1	rs147632335	230404561	C	T	-0.110294891915496	0.0778	0.1561
1	rs28490253	230405332	C	A	0.0305970979773775	0.0189	0.1058
1	rs6678813	230405641	C	T	0.0473987203698754	0.021	0.024
1	rs12139970	230406460	G	T	-0.0213972981080803	0.0417	0.6082
1	rs6685692	230407701	C	T	0.0284027945161868	0.0217	0.1907
1	rs79366101	230407760	T	C	0.0336958638567256	0.0221	0.1267
1	rs6688462	230408063	C	G	-0.0104039337153929	0.0576	0.8571
1	rs150175650	230408138	A	G	0.0456041418050158	0.0843	0.5885
1	rs11122476	230408238	G	A	0.0301023438164435	0.0191	0.1143
1	rs12045859	230408512	G	T	-0.0423961495190412	0.0263	0.1077
1	rs76000797	230408852	C	T	-0.0499993949944177	0.0324	0.123
1	rs11576324	230408858	A	G	0.0072039888485025	0.0312	0.817
1	rs11588358	230409058	C	T	-0.019294956182969	0.0346	0.5775
1	rs17761459	230409562	A	C	-0.0413012760239546	0.0296	0.1626
1	rs7533085	230409624	A	G	-0.0628013642021005	0.0272	0.02075
1	rs78030300	230410150	C	T	-0.0264979913062283	0.0616	0.6666
1	rs12091838	230410162	C	T	-0.0473956369746291	0.0368	0.198
1	rs12046403	230411672	C	T	0.0005998200719675	0.0185	0.9731
1	rs12748964	230412834	C	T	0.0399031725325864	0.0201	0.04651
1	rs7529464	230412836	G	C	-0.0430954101055856	0.0223	0.05344
1	rs9432148	230413313	T	C	-0.0430954101055856	0.0223	0.05264
1	rs60064487	230414038	T	A	0.0099998345783334	0.0188	0.5958
1	rs192359832	230414039	A	T	0.0027960873020011	0.0661	0.9666
1	rs35488932	230414717	C	T	0.0323026073786261	0.0197	0.101
1	rs74525006	230414753	G	T	0.0719019692890779	0.0424	0.08988
1	rs6698963	230415025	A	G	0.0323026073786261	0.0349	0.3552
1	rs2273970	230415148	G	A	0.0321960982163169	0.0196	0.101
1	rs2273968	230415244	T	C	0.007997931111062	0.0186	0.6693
1	rs2273967	230415293	C	T	-0.033701571673015	0.0222	0.129
1	rs146911682	230415372	A	G	9.99950003332973e-05	0.1091	0.9992
1	rs3213494	230415924	G	T	-0.0425004857321486	0.0334	0.2031
1	rs3213495	230416038	G	A	0.0098018049722602	0.0188	0.5998
1	rs13728	230416218	T	C	0.0465972853767823	0.0204	0.02268
1	rs3213496	230416319	A	C	0.0305970979773775	0.0196	0.1191
1	rs3213497	230416320	C	T	0.0106035827841911	0.054	0.844
1	rs1043897	230416399	G	T	0.0446960805488528	0.0254	0.07895
1	rs1043900	230416744	G	A	-0.0260975991218731	0.028	0.3512
1	rs13490	230416760	A	G	0.0392014821991368	0.0236	0.0968
1	rs16851339	230416832	T	A	-0.0306035477981776	0.0276	0.2679
1	rs11800118	230416950	C	T	-0.0349952529972629	0.0367	0.3397
1	rs10005	230416953	A	G	0.0218006299588528	0.036	0.5437
1	rs7544606	230417056	G	C	0.014504302202808	0.0189	0.4433
1	rs1043908	230417294	A	G	-0.0114958245134845	0.0487	0.8141
1	rs3811484	230417329	A	G	-0.0517986852338873	0.0338	0.1255
1	rs1043909	230417371	C	T	0.0243998868235351	0.0187	0.1923
1	rs3088075	230417394	T	C	0.0118001041157506	0.0186	0.5261
1	rs11620	230417408	T	C	0.004101577021075	0.0181	0.8223
1	rs1043941	230417557	T	C	0.101301288129999	0.0713	0.1555
1	rs1043944	230417560	A	G	0.0809991731914479	0.0725	0.2638
1	rs7022	230417664	C	G	-0.0010005003335835	0.0183	0.9573
1	rs12563115	230417990	T	C	0.0228958774769045	0.0185	0.2148
1	rs9431818	230417999	C	T	0.0570984120398765	0.0285	0.04519
1	rs116780227	230418429	G	A	0.0172994970780611	0.0571	0.7623
1	rs12066120	230418774	T	C	0.082298622721118	0.0395	0.03721
1	rs6689887	230419152	C	T	0.0082954970241069	0.0181	0.6451
1	rs12757317	230419308	C	T	0.0270994698817177	0.0184	0.1414
1	rs6680658	230419344	G	A	-0.0231969816042026	0.0318	0.4659
1	rs79350872	230419567	G	A	0.0904986228071027	0.0847	0.2852
1	rs7534884	230419733	G	A	0.0058031292269501	0.0184	0.7515
1	rs75876080	230419849	G	A	-0.0628013642021005	0.0585	0.2829
1	rs7543911	230419925	C	T	0.0096037361426946	0.0186	0.6061
1	rs72647727	230420002	C	T	-0.01999864650669	0.0406	0.6228
1	rs4846947	230420346	C	G	0.0517002115855168	0.0331	0.1187
1	rs4846948	230420370	T	C	0.0487996879336047	0.0246	0.0478
1	rs76400318	230420419	G	A	0.0143958802837323	0.0557	0.7954
1	rs7537849	230420572	G	A	-0.0239956055562207	0.0408	0.5565
1	rs80323865	230420601	C	T	-0.0239956055562207	0.0408	0.5565
1	rs75434142	230421319	C	G	-0.0209989425960583	0.0406	0.6044
1	rs7511943	230421477	T	C	0.0102968054773682	0.0186	0.5786
1	rs6541309	230421503	T	C	0.0459002781827573	0.0326	0.1589
1	rs6541310	230421520	G	A	0.0458047599004855	0.0326	0.1598
1	rs35532120	230421565	A	G	-0.0825993063219014	0.0515	0.1086
1	rs6687864	230421722	G	A	-0.0275048131221902	0.0391	0.4815
1	rs17762687	230422031	T	G	-0.021203207651103	0.0405	0.6009
1	rs12402067	230422101	C	T	0.0368043345220483	0.0191	0.05439
1	rs10864734	230422210	C	A	0.0509972505709038	0.0212	0.01621
1	rs4390178	230422338	G	A	-0.021101069908054	0.0406	0.6042
1	rs4378211	230422377	A	G	0.0558981756288099	0.0317	0.07835
1	rs4631703	230422566	G	A	-0.021203207651103	0.0407	0.6027
1	rs7553123	230422742	C	T	0.009504687014246	0.018	0.598
1	rs7515369	230422743	T	G	0.009504687014246	0.018	0.5972
1	rs7544554	230422985	G	A	0.0096037361426946	0.018	0.5962
1	rs138714954	230422987	C	G	0.0487996879336047	0.0562	0.3854
1	rs11122478	230423481	A	C	0.009504687014246	0.0186	0.6078
1	rs901674	230423744	C	T	0.0053954185169075	0.0185	0.772
1	rs901673	230423745	A	G	0.0052959516591825	0.0185	0.774
1	rs59375809	230423790	A	G	0.0282958691548473	0.0185	0.1266
1	rs11122479	230423891	A	T	0.0089002747867194	0.0186	0.6311
1	rs901672	230423935	G	A	0.0090984829852593	0.0186	0.6229
1	rs11122480	230423953	G	C	0.0090984829852593	0.0186	0.6254
1	rs16851414	230424109	A	G	0.0232965165504356	0.0182	0.2012
1	rs6541311	230424130	T	C	-0.0057967688471774	0.0183	0.7519
1	rs6541312	230424257	G	T	-0.0370997639570267	0.0334	0.2665
1	rs34903586	230424288	T	C	0.023003381764963	0.0182	0.2075
1	rs7521637	230424550	T	C	0.0059025456526138	0.0186	0.7508
1	rs1998486	230424747	C	T	-0.0377018671840115	0.0335	0.2607
1	rs16851421	230425090	A	G	0.0456041418050158	0.0214	0.03309
1	rs11122481	230425477	T	C	0.0055048206344449	0.0186	0.7682
1	rs10047133	230425861	C	T	-0.0398953406632555	0.0336	0.2342
1	rs78301620	230425938	A	T	-0.0169020380753563	0.0417	0.685
1	rs11122482	230426427	A	G	0.0049974917102918	0.0187	0.7906
1	rs147136983	230426477	C	T	-0.0423022562339069	0.0338	0.2101
1	rs10864735	230426517	C	T	0.0499038295281839	0.0208	0.01615
1	rs12030266	230427458	A	C	-0.0433042394092723	0.0338	0.2009
1	rs4846851	230427548	G	A	0.0085037404912207	0.0188	0.649
1	rs9793529	230427840	A	G	0.139300966576922	0.0808	0.08483
1	rs17711945	230428502	A	G	0.0139029051689914	0.0336	0.6793
1	rs11122483	230428624	G	A	0.0392976332717761	0.0197	0.04613
1	rs751646	230428857	G	A	0.0133011462391285	0.0295	0.6529
1	rs751645	230429143	C	T	0.0134984841513417	0.0293	0.6445
1	rs187488067	230429144	G	T	0.180703581911576	0.0754	0.01652
1	rs12729020	230429210	G	A	0.0344980404075674	0.0187	0.06537
1	rs6665665	230429475	T	C	0.0135971385060249	0.0294	0.6439
1	rs6696829	230429520	G	C	0.0344014267173323	0.0177	0.05222
1	rs61823327	230429997	T	C	0.0312951579807101	0.0184	0.08875
1	rs61823328	230430073	A	G	0.0344980404075674	0.0177	0.05082
1	rs6666008	230430380	A	G	0.0338988850054592	0.0177	0.05463
1	rs6700191	230430414	G	A	0.0133011462391285	0.0294	0.6508
1	rs12402083	230430594	G	A	0.0384992991506098	0.0193	0.04578
1	rs6669412	230430728	T	G	0.0146028573839336	0.0295	0.6201
1	rs34995092	230431024	A	G	0.0324962313421326	0.0185	0.07831
1	rs11122484	230431713	C	T	-0.0671018035407359	0.0403	0.09589
1	rs55882850	230432029	C	T	0.0034041991335623	0.0289	0.9055
1	rs55716461	230432077	C	T	0.0105046326450854	0.0291	0.7183
1	rs7529965	230432227	T	C	-0.116196794402512	0.0416	0.00524
1	rs6665985	230434992	G	A	0.0335991726304121	0.018	0.06172
1	rs79867492	230435484	T	A	0.0066975214477213	0.0303	0.8256
1	rs2046614	230435738	C	A	0.0182033098538737	0.0183	0.3218
1	rs74143172	230435815	C	T	-0.0492007484476219	0.0431	0.254
1	rs4846852	230435922	C	T	0.0119977384336167	0.0183	0.511
1	rs4846853	230435931	A	G	0.0099008246772624	0.0181	0.5844
1	rs4846854	230435991	G	A	0.0072039888485025	0.018	0.6896
1	rs4846855	230436085	C	T	-0.0151034855773182	0.019	0.4271
1	rs4846856	230436086	A	G	-0.0185000759845861	0.019	0.3302
1	rs4846857	230436175	A	G	0.102899489816464	0.0949	0.2783
1	rs1386584	230436520	A	G	-0.0292949370570243	0.0959	0.7598
1	rs17712125	230436577	A	G	-0.0737003629299574	0.0481	0.1249
1	rs11122486	230436615	C	T	0.01600129372694	0.0199	0.422
1	rs1386583	230436705	C	T	0.0155977206230546	0.0199	0.433
1	rs117101181	230436929	A	G	-0.0113036461713921	0.049	0.8177
1	rs6690154	230436932	T	C	-0.0142003494011414	0.0302	0.6379
1	rs901676	230437358	T	C	-0.0101008421794295	0.0188	0.5909
1	rs730087	230437791	G	A	-0.0299026613543135	0.0293	0.3077
1	rs141429903	230437824	G	A	-0.194495357725663	0.0772	0.0118
1	rs9432168	230437989	C	T	-0.0300984478240329	0.0468	0.5202
1	rs1471917	230438055	T	C	0.0125015292229252	0.0223	0.5752
1	rs34530485	230438330	G	C	-0.0346017967900747	0.0464	0.4552
1	rs4414046	230438592	A	G	0.0131037693769772	0.0218	0.5481
1	rs7546580	230438687	A	C	-0.0334016766340304	0.0467	0.4736
1	rs78372205	230438890	G	C	-0.0562000496881991	0.0468	0.23
1	rs7549656	230438941	T	A	-0.0010005003335835	0.0211	0.961
1	rs7533642	230438945	G	A	0.0107025231331357	0.0217	0.621
1	rs7518953	230439066	G	T	0.0138042809763971	0.0217	0.5227
1	rs34836081	230439807	A	G	-0.0344051267241774	0.0459	0.4542
1	rs7531145	230440021	C	G	-0.0393023164827424	0.0276	0.1542
1	rs77934293	230440116	C	T	0.0924971359949265	0.0724	0.2016
1	rs9431827	230440257	C	T	0.024097313483794	0.0244	0.3221
1	rs9431828	230440348	C	G	0.0075017910703226	0.022	0.733
1	rs16851477	230440581	T	A	0.0914025549733078	0.0725	0.2072
1	rs113909380	230441463	C	G	-0.142301163470109	0.1148	0.2149
1	rs149962977	230441638	T	C	-0.0187955345843259	0.0525	0.7197
1	rs144682015	230441661	G	A	0.0618004009054468	0.06	0.3031
1	rs1976129	230442399	G	A	0.0244974716003874	0.0281	0.3837
1	rs7545190	230442543	T	C	0.005703702916678	0.0498	0.9088
1	rs16851484	230442688	C	T	0.0556995724703668	0.0588	0.3431
1	rs16851486	230442764	C	T	0.044600447168905	0.0583	0.444
1	rs7529462	230442916	G	C	0.0099998345783334	0.0186	0.5909
1	rs562694759	230443253	C	G	-0.112396320094564	0.118	0.3409
1	rs57894556	230443756	G	A	0.0327962744150825	0.0573	0.5674
1	rs1565090	230443778	A	G	0.0032048589489113	0.0182	0.8583
1	rs74967416	230444589	C	T	0.0061013488579762	0.0503	0.9031
1	rs75818809	230444833	C	T	0.0077995046323818	0.0502	0.8758
1	rs901668	230445193	A	G	0.0134984841513417	0.0179	0.4518
1	rs12078659	230445225	C	T	0.0577970987262168	0.0418	0.1669
1	rs117537890	230445420	G	A	-0.0490957108440633	0.0491	0.317
1	rs141602473	230445531	A	G	0.0259990758686168	0.0791	0.7423
1	rs11122489	230445612	A	G	0.0127977582298607	0.0179	0.4756
1	rs9793825	230445890	G	A	0.0061013488579762	0.0177	0.7313
1	rs12133061	230446556	C	T	0.0077002766261879	0.0176	0.6594
1	rs12135462	230446609	T	C	0.0128964817350202	0.0176	0.4634
1	rs77677190	230446985	C	T	0.0069954745123864	0.0462	0.8801
1	rs11122490	230447108	T	C	0.0119977384336167	0.0176	0.494
1	rs10864738	230447322	G	T	0.012096540947233	0.0176	0.4911
1	rs10864739	230448072	G	T	0.0138042809763971	0.0176	0.4342
1	rs11122491	230448263	C	A	0.012096540947233	0.0176	0.492
1	rs10779840	230448277	C	G	0.0450976409030327	0.0289	0.1182
1	rs12136533	230448420	A	G	0.0133998200630165	0.0176	0.4467
1	rs72763844	230448695	A	G	0.0123039944561641	0.0176	0.486
1	rs74497629	230448786	T	C	-0.0222047099881925	0.0451	0.6228
1	rs78301264	230449464	C	T	0.0061013488579762	0.0177	0.7295
1	rs729299	230449521	C	T	0.0032048589489113	0.0183	0.8623
1	rs71654318	230449582	G	T	-0.019294956182969	0.0475	0.6844
1	rs12133101	230449749	T	C	0.005703702916678	0.0177	0.746
1	rs74143181	230449781	T	A	-0.0674012815955113	0.0482	0.162
1	rs74143182	230449782	C	A	-0.0694036701388791	0.0481	0.1492
1	rs729298	230449840	C	G	0.0147014028528927	0.0177	0.4055
1	rs4259657	230449943	A	G	0.0467977043485401	0.029	0.1067
1	rs751463	230450396	C	T	0.0118989261570991	0.0463	0.7965
1	rs1051819	230450425	G	A	0.0038027603329278	0.0177	0.8287
1	rs1051817	230450527	G	T	0.0044003044444822	0.0179	0.8064
1	rs77261303	230450630	T	C	-0.0698003402592755	0.048	0.1464
1	rs78572177	230450676	C	G	0.0111970780932162	0.0463	0.808
1	rs1051814	230450777	T	C	-0.0001000050003333	0.0179	0.9957
1	rs10746515	230450870	C	G	0.0409979790340721	0.036	0.255
1	rs10779842	230450968	A	C	0.0509972505709038	0.0365	0.1632
1	rs76901643	230451053	C	T	-0.0029042131473898	0.0304	0.9242
1	rs11582949	230451117	G	T	0.0205964297986501	0.039	0.5979
1	rs79434380	230451274	C	T	-0.0218980211012161	0.0317	0.4893
1	rs12039155	230451288	T	C	-0.0615031325940498	0.059	0.2969
1	rs71654319	230451349	T	C	0.0004998750416509	0.0178	0.977
1	rs76781006	230451435	T	A	-0.0780047856479711	0.0598	0.1918
1	rs80173028	230451438	T	A	-0.0816005872046058	0.0598	0.1724
1	rs184444825	230451670	G	A	0.0076010387728197	0.018	0.6747
1	rs118047928	230452088	C	T	-0.061003443560332	0.0473	0.1974
1	rs78123681	230452146	C	T	-0.0603977725486758	0.0473	0.2015
1	rs115670380	230452151	G	A	-0.0555021391616052	0.0474	0.2416
1	rs11122493	230452233	C	T	-0.0049019951702315	0.0188	0.7933
1	rs77932220	230452234	G	A	0.0093957216403621	0.0177	0.5947
1	rs10864740	230452323	T	C	0.0491044005063081	0.0461	0.2863
1	rs60920190	230453313	C	A	0.0182033098538737	0.0177	0.3034
1	rs75905911	230453330	C	G	-0.049400350295127	0.0463	0.2867
1	rs77084259	230453504	A	G	-0.073904915847972	0.0483	0.1263
1	rs114909543	230453715	T	C	-0.04470452178448	0.0464	0.3352
1	rs12079838	230454043	G	A	0.0200967016991224	0.0333	0.5474
1	rs12746063	230454420	C	T	-0.0080019302190585	0.0187	0.6679
1	rs115210521	230454533	C	T	-0.0727965247845636	0.0467	0.119
1	rs11586112	230454674	C	A	-0.0076995657264405	0.0186	0.6781
1	rs73119525	230454707	G	A	0.0179970767016546	0.0331	0.5867
1	rs77696479	230456952	A	G	-0.0620030714417325	0.0479	0.1961
1	rs80175489	230456980	T	A	-0.0601003842529617	0.0479	0.2099
1	rs4469718	230457026	C	T	0.0154992634469238	0.0311	0.6184
1	rs11122494	230457347	G	A	0.0141987193998129	0.0177	0.4229
1	rs79697432	230457389	G	T	-0.0686000914922569	0.0481	0.1537
1	rs76438483	230457626	C	T	-0.066695512438268	0.0481	0.1656
1	rs74887444	230457774	T	C	-0.0663962456396854	0.0481	0.1671
1	rs77765564	230458188	C	T	-0.0679041786138728	0.0481	0.1578
1	rs12089782	230458324	C	T	0.0140015196358136	0.0332	0.674
1	rs142622304	230458392	C	G	-0.0677008493642598	0.0481	0.1592
1	rs3748013	230458649	G	A	-0.0349020520092649	0.0837	0.6765
1	rs3748014	230458730	T	C	-0.0841971588007556	0.0631	0.1826
1	rs76988050	230459459	C	T	0.0355022698424966	0.0333	0.2854
1	rs12083735	230459476	C	T	0.0158044491449436	0.0332	0.6355
1	rs78092885	230459495	A	G	-0.0663962456396854	0.048	0.1664
1	rs145445193	230459554	G	A	-0.066300071757232	0.048	0.1669
1	rs117839173	230459603	T	G	-0.061003443560332	0.0478	0.2018
1	rs138067557	230459651	C	T	0.0212036062510236	0.0426	0.6189
1	rs76717318	230459725	A	G	-0.0623968162257107	0.0481	0.1941
1	rs77620222	230459799	C	T	-0.0638027918527484	0.0481	0.1849
1	rs77425408	230459803	C	T	-0.0638027918527484	0.0481	0.1851
1	rs117118749	230459849	C	G	-0.0638987258502317	0.0481	0.1846
1	rs1565092	230459862	C	T	-0.0065010863423599	0.0186	0.7262
1	rs116862619	230459921	T	G	-0.0638987258502317	0.0481	0.1843
1	rs1565091	230459926	C	T	-0.0066017436345624	0.0186	0.7208
1	rs115109176	230460268	G	A	-0.0732053027592748	0.0468	0.1175
1	rs117686445	230460336	G	C	-0.0636962093151305	0.0481	0.1861
1	rs116965938	230460550	T	C	-0.0646025231856585	0.0481	0.1788
1	rs116069226	230460591	T	C	-0.0648052233661156	0.0481	0.1777
1	rs12088559	230460639	T	C	0.0190964956909883	0.0332	0.5657
1	rs35977389	230460772	T	C	-0.0142003494011414	0.0182	0.4343
1	rs145843920	230460829	A	G	-0.0662039071233048	0.0483	0.1699
1	rs149007353	230460872	T	C	-0.0654028946007014	0.0481	0.1738
1	rs2306813	230461079	G	A	0.0166014304974254	0.0178	0.3496
1	rs75081927	230461229	C	G	-0.0644958553811008	0.0481	0.18
1	rs76543027	230461366	T	C	-0.0654989822326957	0.0481	0.1733
1	rs76344265	230461461	T	C	-0.0630036995790015	0.0483	0.1919
1	rs533964348	230461685	G	A	0.0635004825618992	0.0735	0.3878
1	rs145071013	230462086	A	C	-0.0638027918527484	0.0483	0.1869
1	rs78168581	230462205	A	G	-0.0628972021721127	0.0485	0.1943
1	rs60154942	230462734	G	A	0.0189983824093147	0.0334	0.5703
1	rs12135882	230462864	G	A	0.001099395443301	0.0202	0.9584
1	rs117175932	230463295	A	C	-0.0651040143320462	0.0486	0.1805
1	rs117519001	230463309	A	C	-0.0636002947429691	0.0486	0.1901
1	rs116914044	230463329	T	C	-0.0635043893695306	0.0486	0.1916
1	rs117180907	230463432	T	C	-0.0669948688242784	0.0486	0.1679
1	rs10864742	230463537	A	G	0.0114047182634362	0.0315	0.718
1	rs116859236	230463625	T	C	-0.0668986373554447	0.0486	0.1691
1	rs76466709	230463934	G	A	-0.0668024151462154	0.0487	0.1699
1	rs78780755	230463945	T	C	-0.0643998640842381	0.0488	0.1867
1	rs78216640	230464352	T	C	0.016296487966892	0.0182	0.3692
1	rs150890962	230464377	T	G	-0.066300071757232	0.0488	0.1745
1	rs75903916	230464654	A	T	-0.0660970683749259	0.0489	0.1765
1	rs16851511	230466019	T	C	-0.0388032003238938	0.0503	0.4406
1	rs75982378	230466548	C	T	-0.0256050287153947	0.0461	0.5787
1	rs77117725	230466881	G	A	0.0394033887747662	0.047	0.4026
1	rs12116691	230467643	T	C	-0.0137034650584925	0.0184	0.4574
1	rs12141070	230467685	G	A	-0.0149004625639624	0.0184	0.4178
1	rs12401370	230467853	T	C	-0.0152050125429676	0.0184	0.4108
1	rs7417737	230468063	T	C	-0.0147989665120717	0.0184	0.4215
1	rs881838	230468211	G	A	-0.079497856132099	0.0476	0.09538
1	rs7414802	230468275	G	A	-0.0154994990469515	0.0184	0.4
1	rs7414930	230468957	G	T	-0.0256973671872587	0.0174	0.1401
1	rs3811480	230469202	G	C	-0.0239034240815591	0.0174	0.1702
1	rs3811479	230469238	A	T	0.0131037693769772	0.0183	0.4732
1	rs3811478	230469505	A	G	0.0275957115907991	0.0174	0.1125
1	rs3811476	230469692	G	A	-0.0582967085104029	0.0246	0.01796
1	rs17764115	230470180	A	C	0.0194005857039748	0.0321	0.5451
1	rs10864744	230473103	A	C	-0.0253998626327317	0.0172	0.1407
1	rs12726792	230473545	C	A	0.013202462677756	0.032	0.6791
1	rs80026194	230473614	C	T	0.014504302202808	0.076	0.8485
1	rs11122496	230474727	A	G	-0.0218980211012161	0.0171	0.2001
1	rs10864745	230474898	G	A	-0.0217038334437866	0.0171	0.2044
1	rs78980876	230474927	A	T	0.0166014304974254	0.0187	0.3768
1	rs16851522	230476247	G	A	0.0239996896478807	0.0324	0.4584
1	rs148741018	230477094	A	T	0.0082954970241069	0.09	0.9261
1	rs1487535	230477970	C	T	-0.0239034240815591	0.0173	0.1672
1	rs6687646	230478220	C	T	0.0235016597850914	0.0326	0.471
1	rs901671	230479324	C	T	-0.0208049294331883	0.0177	0.2387
1	rs140880596	230479900	G	A	0.0263010744193707	0.033	0.4251
1	rs74965942	230483226	T	C	0.016296487966892	0.0192	0.3964
1	rs12049031	230484507	C	G	-0.0039979812872983	0.0387	0.9181
1	rs12142665	230484673	G	A	0.0356952753244514	0.0429	0.4056
1	rs721532	230484922	T	C	-0.0196008476550609	0.0333	0.5571
1	rs6693862	230485680	C	T	0.0270994698817177	0.0336	0.4209
1	rs74634891	230486870	G	A	-0.114603097024759	0.0794	0.1488
1	rs78253869	230487189	C	G	-0.129801215536425	0.0818	0.1126
1	rs1008059	230488210	T	A	0.0143958802837323	0.0196	0.4612
1	rs6663029	230488225	T	C	0.042503779526724	0.1171	0.7167
1	rs79877199	230488733	T	C	0.0154007965760229	0.1096	0.8885
1	rs17713580	230489484	C	A	-0.0222047099881925	0.0755	0.7682
1	rs16851556	230491462	G	C	0.0100988346774146	0.0194	0.6042
1	rs4846949	230495454	G	A	0.0055048206344449	0.0191	0.7718
1	rs1545969	230495588	A	G	0.0062007356416035	0.0192	0.746
1	rs6664306	230496104	C	T	-0.0349952529972629	0.0593	0.5552
1	rs6672118	230496112	T	C	-0.0428031223253094	0.0596	0.4728
1	rs75371673	230496178	C	T	-0.0425004857321486	0.0596	0.4752
1	rs12755630	230496439	C	T	0.0052959516591825	0.019	0.7811
1	rs74143195	230496497	T	C	-0.0440041354980549	0.0592	0.4569
1	rs1108707	230496808	C	T	-0.0438996422900184	0.0588	0.4556
1	rs1108706	230497111	G	A	0.0035038543266769	0.0189	0.8549
1	rs16851572	230497294	G	C	-0.0438996422900184	0.0589	0.4556
1	rs74143196	230497493	C	T	-0.044495399886564	0.0589	0.4495
1	rs74143197	230497633	T	C	-0.044599955369026	0.0589	0.449
1	rs828479	230497940	G	T	0.0187039847937718	0.0176	0.2894
1	rs117956598	230498057	G	C	-0.0426987545331152	0.0941	0.6503
1	rs2009265	230498061	C	T	-0.0451019739124202	0.0589	0.4443
1	rs74143198	230498094	A	C	-0.0449973659307358	0.0589	0.445
1	rs2820384	230498232	C	T	0.0183015011699126	0.0176	0.2972
1	rs6671405	230498406	C	G	-0.0449973659307358	0.059	0.4457
1	rs828480	230498579	T	C	0.0226026252094292	0.0177	0.2003
1	rs2820383	230498602	T	C	0.0183015011699126	0.0175	0.2958
1	rs2632580	230498603	G	A	0.0423024980338776	0.0262	0.1069
1	rs74143201	230498762	G	A	-0.0453949344903922	0.0591	0.4426
1	rs4846950	230499026	A	G	0.0183015011699126	0.0175	0.2972
1	rs6541314	230499568	G	C	-0.0016012813669738	0.0184	0.9308
1	rs2632579	230499853	C	T	0.0172012073197748	0.0175	0.3266
1	rs2820382	230499913	T	C	0.0182033098538737	0.0175	0.2971
1	rs76805223	230499949	G	C	-0.0256973671872587	0.0713	0.7182
1	rs74230136	230500424	T	C	-0.0503043099097479	0.0603	0.4042
1	rs2820381	230500627	G	A	0.0177023841130051	0.0175	0.3098
1	rs79274680	230501169	C	A	-0.050504132173768	0.0605	0.4043
1	rs2632578	230501189	T	G	0.0176041339483571	0.0175	0.3138
1	rs2632577	230501398	C	G	0.017496047616751	0.0175	0.3148
1	rs2632576	230501465	C	T	0.0173977771764203	0.0175	0.3187
1	rs2632575	230501499	A	G	0.0177023841130051	0.0174	0.3108
1	rs2820380	230501578	T	C	0.0170045988158238	0.0175	0.33
1	rs2632574	230501867	A	G	0.0180952882690919	0.0174	0.3001
1	rs2632573	230502059	G	A	0.017496047616751	0.0174	0.3161
1	rs2820379	230502259	C	T	0.017496047616751	0.0174	0.3145
1	rs2820378	230502324	T	C	0.017496047616751	0.0174	0.3166
1	rs2632572	230502418	A	G	0.0178988554877579	0.0174	0.3055
1	rs74369472	230502466	G	A	-0.0378991867540796	0.0475	0.4242
1	rs923303	230502565	C	T	0.0172994970780611	0.0174	0.3211
1	rs923302	230502591	C	T	0.0374980764200844	0.0252	0.1368
1	rs76730222	230502618	G	A	-0.0503043099097479	0.0607	0.407
1	rs12026370	230503115	G	A	0.0005998200719675	0.0246	0.9816
1	rs1872856	230503118	C	T	0.0180952882690919	0.0174	0.2971
1	rs1872855	230503219	T	A	0.0177023841130051	0.0174	0.3092
1	rs1872854	230503384	T	C	0.0177023841130051	0.0174	0.3085
1	rs1872853	230503394	C	T	0.0177023841130051	0.0174	0.3078
1	rs2632571	230503684	C	T	0.0177023841130051	0.0174	0.307
1	rs2820377	230504070	C	G	0.0179970767016546	0.0173	0.2992
1	rs2820376	230504285	G	A	0.0176041339483571	0.0173	0.3105
1	rs2820375	230504293	G	C	0.017496047616751	0.0173	0.312
1	rs2820374	230504323	G	A	0.0176041339483571	0.0173	0.3084
1	rs2632570	230504451	G	C	0.017496047616751	0.0173	0.3116
1	rs2632569	230504483	A	C	0.0178988554877579	0.0173	0.3006
1	rs12405197	230504498	T	C	-0.0018016219466282	0.0182	0.9218
1	rs76381237	230504509	C	T	-0.0497050825796673	0.0606	0.4124
1	rs12731946	230504519	C	T	0.0022973590486834	0.0186	0.9035
1	rs2632568	230504699	C	T	0.0179970767016546	0.0173	0.2969
1	rs2795050	230504875	T	G	0.0176041339483571	0.0173	0.3081
1	rs2632567	230504934	A	C	0.0177023841130051	0.0173	0.3055
1	rs866140	230505065	G	C	0.0177023841130051	0.0173	0.3049
1	rs2820373	230505090	T	C	0.0180952882690919	0.0173	0.2964
1	rs828434	230505395	T	A	0.0178006246255066	0.0173	0.3035
1	rs4846951	230505575	A	G	0.0389995348490096	0.0423	0.3564
1	rs77871856	230505611	C	A	-0.0544033888793865	0.0612	0.3737
1	rs76156627	230505744	G	A	0.0336958638567256	0.0336	0.3152
1	rs828435	230505799	C	G	0.0182033098538737	0.0173	0.2936
1	rs828436	230505870	C	T	0.0394995204367644	0.0381	0.2994
1	rs828438	230506110	G	A	0.0183015011699126	0.0173	0.289
1	rs828439	230506143	T	C	0.0183015011699126	0.0173	0.2888
1	rs828440	230506241	G	C	0.0183996828453635	0.0173	0.2881
1	rs828441	230506545	A	G	0.0183015011699126	0.0173	0.29
1	rs828442	230506644	T	C	0.0183996828453635	0.0173	0.2866
1	rs862444	230506665	G	A	0.0183015011699126	0.0173	0.2892
1	rs17765313	230506704	C	T	-0.0549948736289312	0.0613	0.3692
1	rs828443	230506852	G	C	0.0183996828453635	0.0173	0.2881
1	rs828444	230506876	C	A	0.0183996828453635	0.0173	0.288
1	rs828445	230507016	C	T	0.0184978548821194	0.0173	0.2861
1	rs828446	230507190	C	T	0.0184978548821194	0.0173	0.2843
1	rs828447	230507324	C	T	0.0184978548821194	0.0173	0.2846
1	rs828448	230507333	T	C	0.027799974857679	0.0235	0.2385
1	rs828449	230507353	C	T	0.0184978548821194	0.0173	0.284
1	rs828450	230507660	C	T	0.017496047616751	0.0173	0.3115
1	rs828451	230507671	G	A	0.017496047616751	0.0173	0.3116
1	rs865470	230507678	A	G	0.0176041339483571	0.0173	0.309
1	rs828452	230508244	T	C	0.0176041339483571	0.0173	0.3096
1	rs828453	230508313	A	C	0.0173977771764203	0.0173	0.3133
1	rs828454	230508450	G	A	0.017496047616751	0.0173	0.3123
1	rs6541316	230508606	T	C	0.017496047616751	0.0173	0.3111
1	rs828455	230508653	G	A	0.0172012073197748	0.0173	0.32
1	rs2820371	230508667	A	G	0.0172012073197748	0.0173	0.3192
1	rs2632565	230508672	A	G	0.0171029078996623	0.0173	0.3224
1	rs12739162	230508888	G	A	0.004201162744548	0.0185	0.8189
1	rs78441427	230509168	A	G	-0.0451961304529691	0.0616	0.4623
1	rs828457	230509732	G	A	0.0180952882690919	0.0173	0.2962
1	rs828458	230509745	C	T	0.0231011029079872	0.0235	0.3247
1	rs828459	230509756	G	T	0.0178988554877579	0.0173	0.3008
1	rs828460	230509905	C	T	0.0227981362759783	0.0235	0.3318
1	rs901669	230510977	C	T	0.0058031292269501	0.0184	0.7536
1	rs828461	230511904	T	C	0.0332026408277183	0.0249	0.1827
1	rs78698802	230512485	G	C	-0.0413950753663857	0.0617	0.5025
1	rs16851635	230512638	C	T	-0.0416973775562091	0.0613	0.4957
1	rs77379624	230512792	T	C	0.0011992805754821	0.0946	0.9902
1	rs4846952	230512882	G	A	0.0050969882578437	0.0185	0.7832
1	rs828462	230512922	A	T	0.0183996828453635	0.0174	0.289
1	rs828463	230513128	G	A	0.0183996828453635	0.0174	0.2893
1	rs4846953	230513810	G	A	0.0034041991335623	0.0188	0.8547
1	rs11581463	230513913	G	A	0.0047984689115734	0.0185	0.7949
1	rs828464	230514717	A	G	0.0183015011699126	0.0174	0.2916
1	rs77124101	230514912	G	A	-0.039104719880761	0.062	0.5285
1	rs6693341	230515239	C	T	0.0047984689115734	0.0185	0.7975
1	rs115071473	230515468	G	A	-0.0259949602770859	0.0465	0.5758
1	rs9786936	230515796	C	T	0.0044003044444822	0.0185	0.8138
1	rs17765720	230515825	T	C	-0.0538966802576654	0.0776	0.4872
1	rs11805436	230517108	G	A	-0.02960390325858	0.0617	0.6315
1	rs115956572	230517499	C	T	0.0343048036919902	0.0334	0.3054
1	rs11807429	230517543	A	G	-0.028399474521698	0.0617	0.6454
1	rs701170	230517993	C	A	0.0339955472579582	0.0249	0.1724
1	rs79346025	230518426	C	T	-0.0177974390305806	0.0626	0.7759
1	rs74904648	230518736	C	A	-0.0183982139464423	0.0622	0.7673
1	rs75002551	230518755	C	T	-0.0331018715051171	0.0466	0.4773
1	rs59201794	230518894	T	C	-0.0181028726978536	0.0622	0.7705
1	rs4846954	230518991	A	T	0.004001981379298	0.0186	0.8303
1	rs12755388	230519179	C	T	0.0055048206344449	0.0186	0.7658
1	rs57298062	230519270	G	A	-0.0142003494011414	0.0622	0.8198
1	rs57119321	230519372	G	A	-0.0105049846451474	0.0621	0.866
1	rs828465	230519414	G	A	0.03029639423135	0.0252	0.2288
1	rs79703319	230519581	A	G	-0.0114047880634385	0.0614	0.8533
1	rs76921480	230519660	G	A	-0.0105049846451474	0.0615	0.8649
1	rs57166897	230520001	G	A	-0.0084959889212643	0.0615	0.8898
1	rs75127771	230520390	C	T	0.0274984287018097	0.116	0.8123
1	rs56320436	230520821	G	A	0.0009995003330834	0.0225	0.9659
1	rs828466	230520833	T	A	0.0164047040252769	0.0175	0.3465
1	rs11806158	230521031	C	A	0.0099008246772624	0.0173	0.5659
1	rs828467	230521144	C	T	0.0248974696545107	0.0353	0.4811
1	rs11806817	230521340	A	G	0.0108014536938559	0.0173	0.5345
1	rs74486547	230521451	A	T	0.027196791588428	0.034	0.4243
1	rs75562551	230521664	C	A	-0.0003000450090019	0.0615	0.9958
1	rs75706458	230521737	T	C	0.0264958638039652	0.034	0.436
1	rs1341973	230522178	C	T	0.0115035793834154	0.0173	0.5058
1	rs4846956	230522690	C	T	0.0106035827841911	0.0173	0.5418
1	rs74578471	230522706	C	T	0.0016985566355815	0.0617	0.9778
1	rs72765665	230522960	C	T	0.009197572354042	0.0174	0.595
1	rs72765667	230522961	A	G	0.0090984829852593	0.0174	0.6001
1	rs68053172	230522978	G	A	0.0090984829852593	0.0174	0.6
1	rs16851659	230523039	C	G	0.0101978249764461	0.0174	0.5565
1	rs12746891	230523609	A	G	0.0101978249764461	0.0174	0.557
1	rs4548449	230524112	G	A	-0.005696192544881	0.0684	0.9334
1	rs7517370	230524266	A	C	0.0291023874205329	0.0343	0.3963
1	rs7549147	230524296	G	A	0.0096037361426946	0.0175	0.5806
1	rs111484011	230524397	A	G	0.0058031292269501	0.0619	0.9248
1	rs828468	230524669	A	G	0.012096540947233	0.0347	0.7274
1	rs183346822	230524898	C	A	0.0036034995896235	0.1048	0.9729
1	rs12040510	230525126	C	T	-0.0010005003335835	0.0188	0.9566
1	rs186474097	230525203	G	C	0.0361004656247227	0.0775	0.6414
1	rs78668525	230526144	C	G	0.0184978548821194	0.0614	0.7629
1	rs149176380	230526384	G	A	-0.145800638655849	0.0874	0.09507
1	rs114271080	230526633	G	A	0.0301023438164435	0.0346	0.3832
1	rs116433231	230526778	G	A	0.0297044227063309	0.0343	0.3871
1	rs828469	230526991	G	T	0.0185960172820726	0.035	0.5951
1	rs828470	230527005	T	C	0.0126002819757385	0.0347	0.7167
1	rs17715058	230527063	C	T	0.0185960172820726	0.0614	0.7626
1	rs76955748	230527100	C	T	0.0305001066483263	0.0346	0.3773
1	rs17782420	230527248	C	T	0.0371030879515023	0.0301	0.2169
1	rs828471	230527362	C	T	0.0124027667170427	0.0347	0.7212
1	rs863789	230527534	A	G	0.0123039944561641	0.0177	0.488
1	rs17715142	230527997	T	C	0.0246048038572487	0.0621	0.6922
1	rs270854	230528339	G	C	0.0115035793834154	0.0178	0.5187
1	rs270855	230528430	G	A	-0.0017014466397575	0.0186	0.9274
1	rs270856	230528595	T	C	0.0004998750416509	0.0187	0.9774
1	rs270857	230528697	A	G	0.0275957115907991	0.0455	0.5436
1	rs270859	230528820	C	T	0.0025966258472659	0.0186	0.8898
1	rs270860	230528892	A	G	0.0204984635773248	0.036	0.5688
1	rs828475	230529304	C	T	-0.0253998626327317	0.0314	0.4183
1	rs567675502	230529582	A	T	-0.0358966439977618	0.0541	0.5069
1	rs11584333	230529619	G	A	0.0058031292269501	0.0187	0.756
1	rs2795048	230529808	T	C	0.0381047060335456	0.0674	0.5725
1	rs12406944	230530141	G	A	0.0076010387728197	0.0188	0.6834
1	rs12407923	230530315	C	T	0.0085037404912207	0.0188	0.6515
1	rs116293385	230530764	C	T	-0.0388032003238938	0.0415	0.3491
1	rs270848	230532319	T	C	0.0121953336998771	0.0203	0.5473
1	rs270849	230532405	G	A	-0.0119005312583873	0.0205	0.5626
1	rs270850	230532876	T	C	0.0185960172820726	0.0226	0.4113
1	rs57037382	230533590	G	C	0.0505029821731068	0.0321	0.1163
1	rs12041375	230534040	G	A	0.0184978548821194	0.0224	0.4086
1	rs77873697	230534113	C	T	0.0509972505709038	0.0322	0.1129
1	rs11122501	230534167	A	C	-0.0016012813669738	0.0254	0.9502
1	rs11122502	230534168	A	C	-0.0001000050003333	0.0254	0.9969
1	rs11122503	230534190	C	G	-0.0014009809156281	0.0254	0.9566
1	rs73102039	230534238	A	G	-0.0827948246089151	0.1079	0.4429
1	rs117255963	230534638	G	T	0.0180952882690919	0.0361	0.6149
1	rs76733556	230534948	C	T	0.052696808999969	0.0327	0.1075
1	rs270851	230535437	G	A	0.0014988761237359	0.0251	0.9532
1	rs143576657	230535540	C	T	-0.0557981629302465	0.0893	0.5324
1	rs270852	230535548	T	C	0.001099395443301	0.022	0.9598
1	rs74146014	230535659	A	C	-0.0181028726978536	0.025	0.47
1	rs12409745	230535823	C	T	0.009197572354042	0.0663	0.8893
1	rs117908035	230535891	C	T	0.0773035750572786	0.0744	0.2986
1	rs270853	230535966	A	G	0.0185960172820726	0.0307	0.5455
1	rs146582518	230536187	C	T	-0.0022024235552	0.0645	0.9725
1	rs74370882	230536748	G	C	0.0071047017299317	0.0478	0.8815
1	rs73102042	230536749	T	C	0.252997455639919	0.1694	0.1354
1	rs55821720	230537553	A	G	-0.0048015088161939	0.0218	0.8272
1	rs11122504	230537562	C	T	-0.0017014466397575	0.0201	0.9326
1	rs11122505	230537589	A	G	-0.0019018072895963	0.0201	0.9251
1	rs79188874	230537849	T	A	-0.0129028853555234	0.0616	0.8346
1	rs11588569	230538002	G	C	-0.0017014466397575	0.02	0.9313
1	rs12045434	230538361	G	A	-0.0019018072895963	0.0204	0.9273
1	rs11122506	230538394	C	T	-0.0009004052431641	0.02	0.963
1	rs4846958	230539028	A	C	-0.0019018072895963	0.02	0.9224
1	rs74796283	230539348	C	G	0.0173977771764203	0.0475	0.7144
1	rs75858596	230539607	C	G	0.0180952882690919	0.0474	0.703
1	rs112019142	230539613	C	T	0.0156961681063242	0.0475	0.74
1	rs11586796	230539708	G	C	-0.0003000450090019	0.02	0.9891
1	rs4846959	230539787	T	C	-0.0045001103249234	0.0216	0.8344
1	rs4846960	230539859	C	T	0.0452027848308288	0.0485	0.3515
1	rs7535049	230540460	A	C	0.0	0.02	0.9987
1	rs4846962	230540813	C	T	0.0189002595004805	0.0474	0.69
1	rs12725239	230541035	G	T	-0.040197189751413	0.0472	0.3942
1	rs12045894	230541112	C	A	-0.0040983869261633	0.0216	0.8476
1	rs74146015	230541503	G	C	-0.0043996643446871	0.0216	0.8384
1	rs77687527	230541589	T	C	-0.0282965991551138	0.0748	0.7051
1	rs11122507	230541742	G	A	0.0004998750416509	0.0199	0.9806
1	rs12143844	230541847	A	G	-0.0005001250416822	0.0198	0.979
1	rs60639477	230541850	C	T	-0.0039979812872983	0.0216	0.8522
1	rs11122508	230542201	G	C	-0.0075987978753305	0.02	0.7032
1	rs74146017	230543582	G	A	-0.0040983869261633	0.0215	0.8477
1	rs79945273	230543598	T	C	-0.1049050638362	0.0938	0.2634
1	rs6694936	230543988	T	G	-0.000200020002667	0.0198	0.9913
1	rs6695213	230544845	A	G	0.0194986595340326	0.0474	0.6807
1	rs6695328	230544964	A	G	0.0	0.0197	1.0
1	rs12401331	230545092	C	T	0.0001999800026662	0.0197	0.9899
1	rs6701574	230546408	A	G	0.0003999200213268	0.0197	0.9838
1	rs6656262	230546627	T	C	0.0004998750416509	0.0197	0.9796
1	rs6659195	230547190	T	G	0.0004998750416509	0.0197	0.9779
1	rs6690823	230547534	G	C	0.0212036062510236	0.0473	0.6546
1	rs6700411	230547570	C	T	0.0005998200719675	0.0201	0.9776
1	rs6656678	230547685	A	G	0.0004998750416509	0.0196	0.9787
1	rs113088552	230548165	C	T	0.0213015034199157	0.0473	0.6519
1	rs75957105	230551839	A	G	0.0184978548821194	0.0593	0.7552
1	rs11122509	230551909	T	C	-0.0104039337153929	0.0186	0.5741
1	rs12022656	230551957	C	T	0.014504302202808	0.0224	0.5166
1	rs12411046	230552709	G	C	-0.0208968257129853	0.0365	0.5669
1	rs11122510	230552757	T	C	-0.015895669405385	0.0188	0.3966
1	rs12026674	230553048	T	C	-0.0107980900995126	0.0186	0.5606
1	rs61824802	230553277	T	C	-0.0208968257129853	0.0365	0.5663
1	rs1573010	230553283	C	T	-0.0113036461713921	0.0205	0.5811
1	rs61824803	230553335	G	A	-0.0024028846163103	0.0331	0.9422
1	rs76318294	230554357	T	G	-0.116196794402512	0.0897	0.1951
1	rs12025498	230554547	C	T	-0.0135007260538548	0.0204	0.508
1	rs58692151	230554992	C	T	-0.013004189135254	0.0199	0.5146
1	rs11122511	230555743	G	A	-0.0122952780941516	0.0203	0.5456
1	rs11122512	230556593	C	T	-0.013399371963117	0.0199	0.5013
1	rs74146024	230557098	A	G	-0.0121029460677457	0.0203	0.5516
1	rs12064881	230558408	G	A	-0.0115969858456632	0.0203	0.5677
1	rs111713276	230560518	T	A	-0.110495901430623	0.1061	0.2978
1	rs12023508	230560900	G	A	0.0098018049722602	0.0211	0.6428
1	rs12031576	230563455	T	C	-0.013004189135254	0.0198	0.511
1	rs77194221	230565296	G	A	0.001998002662673	0.0549	0.9705
1	rs12032675	230565418	A	G	-0.0124977728299804	0.0198	0.5267
1	rs12031283	230565480	C	T	-0.0123965203365513	0.0198	0.5304
1	rs1418132	230566018	G	C	-0.0136020904182857	0.0198	0.4924
1	rs4846963	230566509	C	T	-0.010302892995897	0.0203	0.6099
1	rs4846964	230566624	T	A	-0.0130953713122409	0.0198	0.5108
1	rs4846965	230566987	G	A	-0.0104039337153929	0.0203	0.6071
1	rs145506990	230567042	T	C	0.0126990249774084	0.1096	0.9075
1	rs11122513	230567366	A	G	-0.0091012913892029	0.0204	0.6555
1	rs116938129	230567381	A	G	-0.0060985584618694	0.0224	0.7846
1	rs75539257	230567384	T	C	-0.007296555232638	0.0225	0.7438
1	rs75259920	230567385	G	A	-0.0052035148315978	0.0223	0.8169
1	rs12027414	230569902	T	G	-0.0095958936734469	0.0204	0.6369
1	rs12023074	230570170	G	A	-0.0119005312583873	0.0204	0.5588
1	rs12731028	230572017	T	C	-0.013004189135254	0.02	0.5176
1	rs1040897	230572902	T	C	-0.0123965203365513	0.02	0.5362
1	rs4846966	230574795	T	G	-0.015895669405385	0.0206	0.442
1	rs4846967	230575433	A	C	-0.0164953025291975	0.021	0.4318
1	rs11122514	230575688	C	T	-0.0206007457079636	0.0217	0.3423
1	rs141966789	230576052	C	T	0.0379025370484673	0.0505	0.4539
1	rs11122516	230576074	T	A	-0.0150019689183474	0.0211	0.4786
1	rs12033367	230576338	A	G	-0.0147989665120717	0.0211	0.4828
1	rs12030210	230577458	G	A	-0.0151034855773182	0.0211	0.4735
1	rs12031310	230578629	G	A	-0.0150019689183474	0.0211	0.4778
1	rs55766038	230578837	T	C	-0.0146974807605841	0.0211	0.4879
1	rs35519378	230578859	A	G	-0.0174005146801673	0.0207	0.4013
1	rs4846969	230579159	T	C	-0.0143017847108596	0.0211	0.4986
1	rs12032944	230580304	T	C	-0.0751977965659022	0.0556	0.1764
1	rs34268709	230580568	A	G	-0.0253998626327317	0.0374	0.4964
1	rs12030804	230580777	C	A	-0.0176956485356892	0.0207	0.3929
1	rs11122517	230581356	A	T	-0.0160988945897493	0.0211	0.4448
1	rs151111900	230582837	C	G	-0.0385953087593848	0.052	0.4583
1	rs55679423	230584137	T	C	-0.0177974390305806	0.0207	0.3887
1	rs728711	230585790	A	G	-0.021203207651103	0.0369	0.5658
1	rs77466267	230585885	T	C	0.0465018336514199	0.0453	0.3055
1	rs6541317	230586018	G	C	-0.0183982139464423	0.0183	0.3161
1	rs7548648	230586401	C	T	-0.0124977728299804	0.0197	0.5261
1	rs10489700	230586502	C	A	-0.021101069908054	0.0368	0.5665
1	rs7556179	230586648	T	C	-0.0145046862028817	0.0196	0.4593
1	rs11583361	230587442	G	A	-0.0208049294331883	0.0367	0.5712
1	rs11586107	230587685	T	C	-0.0196008476550609	0.0182	0.2813
1	rs11585662	230587800	A	G	-0.0197028322758684	0.0368	0.5917
1	rs11122518	230587805	G	A	-0.0193969096107316	0.0182	0.287
1	rs10489699	230587909	G	C	-0.0201006717070029	0.0366	0.5824
1	rs7514115	230588027	A	G	-0.0194988734340555	0.0194	0.3152
1	rs80274014	230588070	G	T	0.0267003518299564	0.0544	0.623
1	rs12035809	230588085	G	A	-0.0136020904182857	0.0196	0.4875
1	rs4846970	230588710	T	C	-0.013004189135254	0.0196	0.5066
1	rs57865773	230588958	A	G	-0.013004189135254	0.0196	0.5061
1	rs60473465	230589227	G	A	-0.013399371963117	0.0196	0.4937
1	rs77452614	230589529	C	T	-0.0132980281439898	0.0196	0.496
1	rs74351004	230590854	A	G	-0.0144032303107437	0.0195	0.4602
1	rs113014636	230590935	T	A	-0.141897721528577	0.0956	0.1378
1	rs116908188	230591191	G	T	0.0304031059110447	0.0444	0.4929
1	rs61824821	230592026	C	A	-0.0208968257129853	0.0364	0.5654
1	rs75669248	230592249	C	T	-0.0160988945897493	0.0195	0.4091
1	rs12731902	230592352	C	T	-0.0231969816042026	0.0181	0.2008
1	rs12217064	230592870	G	T	0.0156961681063242	0.0224	0.4831
1	rs17598763	230592901	G	A	-0.0203047533403643	0.0363	0.5754
1	rs151098543	230593701	T	C	-0.020498669477346	0.0195	0.293
1	rs139896083	230593883	C	T	-0.0216016445577609	0.1067	0.8398
1	rs11585740	230594186	C	G	-0.0166986496230515	0.0355	0.6387
1	rs11586533	230594749	A	G	-0.019294956182969	0.0179	0.2818
1	rs11585829	230594809	C	G	-0.0114958245134845	0.0338	0.734
1	rs73102062	230595008	T	C	-0.001300845733048	0.0518	0.9794
1	rs16851758	230595754	A	G	-0.0191012733024012	0.0179	0.2859
1	rs34515214	230595815	A	G	-0.0114047880634385	0.0339	0.7365
1	rs12723140	230595820	T	A	-0.0111013930711739	0.0339	0.744
1	rs12041389	230596763	C	T	-0.0191012733024012	0.0196	0.3288
1	rs184413567	230597647	A	G	0.0920959287203985	0.1381	0.5047
1	rs117508125	230597885	T	A	-0.0494949124461712	0.0497	0.3187
1	rs190248726	230597913	A	T	0.0619038033148151	0.0967	0.5218
1	rs147658865	230597964	C	A	0.0363029992242924	0.0981	0.7111
1	rs12043756	230597966	A	C	-0.0198966317144566	0.0196	0.3107
1	rs55738522	230597996	T	C	-0.0196008476550609	0.018	0.2762
1	rs12044478	230598012	A	T	-0.0198966317144566	0.0196	0.3098
1	rs61824823	230599351	C	T	-0.0160988945897493	0.0353	0.6476
1	rs4846971	230600148	A	G	-0.0197028322758684	0.0197	0.3152
1	rs77015371	230600233	C	G	0.0239996896478807	0.0539	0.6563
1	rs61824824	230600707	G	A	-0.123796077813511	0.085	0.1452
1	rs16851764	230600840	A	G	0.0352995739869328	0.0406	0.3852
1	rs2396	230600897	C	T	-0.0114047880634385	0.0339	0.7361
1	rs1361638	230601905	A	G	-0.0227979086760041	0.0196	0.2457
1	rs10429981	230602216	A	G	-0.0227979086760041	0.0196	0.245
1	rs1418131	230604127	C	T	-0.0177974390305806	0.0352	0.6129
1	rs11122521	230604614	A	G	-0.023401696181619	0.018	0.1949
1	rs61824827	230604744	C	T	-0.0193969096107316	0.0357	0.5873
1	rs6676503	230605643	C	A	-0.0183982139464423	0.0197	0.35
1	rs74532163	230605663	G	A	-0.0093031403261444	0.051	0.8546
1	rs11590430	230606178	T	G	-0.0244976316004002	0.0183	0.1813
1	rs200165	230606740	G	T	-0.0121029460677457	0.0172	0.4827
1	rs200164	230607098	G	A	0.0149969810059077	0.023	0.5131
1	rs140845834	230607357	T	A	-0.0305004454483837	0.0416	0.4639
1	rs12401453	230608106	T	G	-0.0221024699079472	0.0197	0.2611
1	rs117760629	230609292	G	A	-0.0006001800720324	0.0227	0.9795
1	rs61164006	230609770	T	C	-0.0009004052431641	0.0227	0.9689
1	rs191280390	230610228	G	A	0.0690968660793263	0.0785	0.3785
1	rs144090816	230611578	G	A	-0.0225012653465135	0.0197	0.2529
1	rs200163	230613837	A	T	-0.0105049846451474	0.017	0.5361
1	rs17598931	230613899	T	C	-0.0165969709073694	0.0361	0.645
1	rs141113860	230614003	C	T	0.053000336561653	0.0757	0.4831
1	rs200162	230614110	T	C	-0.010302892995897	0.017	0.5453
1	rs108251	230614276	C	A	0.016296487966892	0.0228	0.4744
1	rs12096860	230614438	C	G	-0.0049019951702315	0.0225	0.8258
1	rs76031111	230616674	G	A	0.0236969951765786	0.0315	0.4505
1	rs200161	230616852	T	A	-0.0113036461713921	0.0171	0.5097
1	rs200160	230616882	A	T	-0.0115969858456632	0.0171	0.4987
1	rs200159	230617150	T	C	0.0167981182758809	0.0228	0.4601
1	rs200158	230617312	G	A	0.0166997792224134	0.0228	0.4639
1	rs200157	230618071	C	T	-0.0120017335415971	0.0171	0.4837
1	rs12021687	230618219	G	A	-0.0040983869261633	0.0224	0.8545
1	rs79780221	230619097	A	G	-0.0122041688389067	0.0496	0.806
1	rs12048353	230619350	C	T	-0.0174005146801673	0.0201	0.3866
1	rs113822007	230620062	G	A	-0.0399994162638657	0.051	0.4323
1	rs12023570	230620854	T	G	-0.0125990355765152	0.0208	0.5462
1	rs12024407	230621314	T	C	-0.0122041688389067	0.0208	0.5567
1	rs78263152	230621568	G	A	-0.0454995840713661	0.0505	0.3674
1	rs853020	230621640	C	T	-0.0335981494309355	0.0198	0.09047
1	rs853021	230622001	T	C	0.0154007965760229	0.0223	0.4909
1	rs853022	230622709	C	T	-0.0334016766340304	0.0198	0.09121
1	rs12119841	230622869	A	C	0.0242046886968174	0.0253	0.3387
1	rs146599300	230622939	T	A	-0.0130953713122409	0.0208	0.53
1	rs76769726	230623412	A	G	-0.0135007260538548	0.0208	0.5163
1	rs61824833	230623655	C	T	-0.0036968248442897	0.035	0.9168
1	rs139038330	230623891	G	A	0.0912017517597817	0.0687	0.1843
1	rs74726720	230623994	A	T	-0.0127003085782322	0.0208	0.5413
1	rs10864749	230624113	G	C	-0.0335981494309355	0.019	0.07762
1	rs150409875	230624142	T	A	0.109204119539546	0.0653	0.09422
1	rs17599080	230624272	C	A	-0.0040983869261633	0.0349	0.9057
1	rs12064727	230624383	A	G	-0.0332982854015147	0.0188	0.07627
1	rs853023	230624800	G	A	-0.0551005327305046	0.0775	0.4772
1	rs12123787	230625402	T	A	0.0288983900426488	0.0204	0.1562
1	rs116966880	230625626	C	T	0.0295005481176215	0.0634	0.6417
1	rs4846972	230625628	T	C	-0.0323992324466777	0.0175	0.06424
1	rs4846973	230625904	A	T	0.0343048036919902	0.0325	0.2906
1	rs74852608	230626225	T	C	-0.008395140788382	0.0208	0.6854
1	rs11122523	230626235	T	A	-0.0346017967900747	0.0174	0.04683
1	rs77449068	230626451	T	C	0.0254045542217263	0.0253	0.3162
1	rs76817589	230626496	T	C	0.0018981972830802	0.0932	0.9836
1	rs6674676	230627480	T	C	-0.0344051267241774	0.0192	0.07277
1	rs1029686	230627879	T	C	-0.0088994831870327	0.0208	0.6702
1	rs79752814	230628530	C	T	-0.0088994831870327	0.0209	0.669
1	rs701152	230628591	G	A	0.0190964956909883	0.0226	0.3988
1	rs4029801	230628612	G	A	-0.0366017456445608	0.0174	0.03577
1	rs61824835	230628791	A	G	-0.0338050046123612	0.019	0.07515
1	rs76586027	230629070	C	T	-0.033701571673015	0.0421	0.4227
1	rs853024	230629482	C	T	0.0339955472579582	0.019	0.074
1	rs12117278	230629919	G	C	0.0298014912367898	0.0205	0.1459
1	rs12026061	230630978	C	T	-0.0375045865412751	0.0175	0.03216
1	rs853010	230631025	T	G	-0.0346017967900747	0.0202	0.08579
1	rs190699454	230631026	C	T	-0.147097280304574	0.1011	0.1459
1	rs853011	230631296	G	A	0.0197045832743354	0.0228	0.3867
1	rs853012	230631571	T	C	0.0179970767016546	0.0227	0.4275
1	rs11122524	230632037	T	A	-0.0341050206499513	0.0183	0.06273
1	rs76799694	230632322	G	A	-0.0122952780941516	0.0211	0.5599
1	rs74491417	230632965	A	G	-0.0129028853555234	0.0211	0.5401
1	rs76056295	230632983	G	C	-0.013004189135254	0.0211	0.5394
1	rs726683	230633190	A	G	-0.0399994162638657	0.0176	0.02322
1	rs4846974	230633741	G	A	-0.007095110875924	0.0213	0.7382
1	rs1341971	230634316	G	T	0.0239020562806236	0.0207	0.2478
1	rs117882603	230634530	T	C	0.0577027101282892	0.0417	0.1666
1	rs117261575	230634541	G	A	0.0567961259994112	0.0418	0.1745
1	rs77090784	230634565	A	C	-0.0074980401773571	0.0214	0.7274
1	rs10864750	230634867	T	G	-0.0370997639570267	0.0194	0.05581
1	rs10864751	230635009	A	C	-0.0326988269632397	0.0183	0.07422
1	rs1418133	230635453	G	A	-0.0045001103249234	0.0355	0.8993
1	rs12405130	230635591	A	G	-0.0080019302190585	0.0214	0.7096
1	rs12073124	230635600	A	T	-0.0375980304153185	0.0194	0.05259
1	rs12404635	230635690	C	A	-0.0069037763167944	0.0215	0.7487
1	rs1418134	230635833	A	C	-0.0338050046123612	0.0185	0.06761
1	rs79311984	230635906	C	T	-0.0319035490130083	0.0439	0.4671
1	rs11802788	230636591	G	A	0.023003381764963	0.021	0.273
1	rs11581828	230636783	C	T	-0.0114958245134845	0.0411	0.7786
1	rs4846975	230637842	C	T	-0.0062998021485279	0.0215	0.7701
1	rs1341972	230637961	A	G	0.0018981972830802	0.0359	0.9568
1	rs853016	230638118	G	A	-0.0328021562323804	0.0815	0.6873
1	rs4846976	230638129	A	G	-0.0065010863423599	0.0216	0.7648
1	rs4846977	230638152	C	T	-0.0067024110596754	0.0216	0.7575
1	rs853017	230639734	T	C	0.0185960172820726	0.0231	0.4195
1	rs10442711	230640089	C	T	0.043203157300648	0.0232	0.06308
1	rs853018	230640754	C	T	-0.0029042131473898	0.0276	0.9167
1	rs853019	230640974	T	C	-0.0022024235552	0.023	0.9253
1	rs58930855	230641038	G	A	-0.300794330264785	0.1033	0.003587
1	rs1954264	230641163	C	T	-0.043502667649395	0.0235	0.06372
1	rs7539779	230641218	T	G	0.0080971295874548	0.0445	0.8559
1	rs11122525	230641894	A	G	-0.0094040800752939	0.0217	0.6645
1	rs61823480	230642087	C	G	-0.0525994101433915	0.0372	0.1579
1	rs72767255	230642645	G	A	-0.0152963956259917	0.0655	0.8157
1	rs61823481	230642885	T	G	-0.0579045745015309	0.0371	0.1182
1	rs6675755	230643364	G	A	0.0133998200630165	0.0723	0.8526
1	rs117730088	230643486	C	T	-0.0413012760239546	0.0808	0.6093
1	rs1637972	230643921	C	T	0.0118001041157506	0.0261	0.6522
1	rs865907	230644086	G	A	-0.0110002818588653	0.0183	0.5478
1	rs740493	230644818	C	T	-0.053200374867981	0.0519	0.3057
1	rs740494	230644927	C	G	-0.0045001103249234	0.0216	0.8358
1	rs80154117	230644940	G	T	0.0773961316557046	0.07	0.2687
1	rs701153	230644983	C	T	-0.0078003437327339	0.0221	0.7236
1	rs852996	230646056	G	A	0.0092966519050945	0.0256	0.7164
1	rs852997	230646345	T	G	-0.0093031403261444	0.0221	0.6736
1	rs1773698	230646511	A	C	-0.0094040800752939	0.0221	0.6688
1	rs142300285	230646613	A	C	0.0176041339483571	0.0624	0.7783
1	rs79108206	230647198	C	T	0.0539008916487975	0.0608	0.3758
1	rs852998	230647439	T	C	-0.0124977728299804	0.0221	0.5718
1	rs852999	230647453	T	C	-0.0124977728299804	0.0221	0.5711
1	rs853000	230647485	G	A	-0.0113036461713921	0.0221	0.6086
1	rs853001	230647526	T	C	-0.0104039337153929	0.0215	0.6285
1	rs11122526	230647543	C	G	0.0183015011699126	0.072	0.7993
1	rs12134987	230647662	A	G	0.0243022925229648	0.0184	0.1849
1	rs7551973	230647763	C	T	-0.0456984484517478	0.0361	0.2061
1	rs117282505	230647816	T	A	-0.0059979518036359	0.0588	0.9187
1	rs7555103	230648705	C	T	0.0235993322503244	0.0183	0.1956
1	rs853002	230649876	C	G	0.0099008246772624	0.0254	0.6977
1	rs72749903	230650290	G	A	-0.0152050125429676	0.0647	0.8142
1	rs10779843	230650802	C	T	-0.003797200248385	0.0201	0.8509
1	rs853004	230650915	G	A	0.0105046326450854	0.0254	0.6787
1	rs74142922	230651494	C	T	-0.0319035490130083	0.0731	0.6626
1	rs853005	230651554	A	G	0.0087020272939009	0.0255	0.732
1	rs16851868	230651802	G	C	-0.0243029385231735	0.0725	0.738
1	rs12405891	230652439	G	A	0.0204984635773248	0.0226	0.3662
1	rs17658260	230652444	C	T	0.001099395443301	0.0439	0.9802
1	rs151020836	230652628	A	G	-0.0451961304529691	0.0776	0.5602
1	rs74142924	230652839	G	A	-0.0226956079321885	0.0733	0.7564
1	rs9660101	230652897	T	C	-0.027196494688472	0.0729	0.7094
1	rs6660476	230653016	T	C	-0.005696192544881	0.0192	0.768
1	rs853007	230653054	G	A	0.0125015292229252	0.0254	0.6234
1	rs853008	230653399	A	T	0.0147014028528927	0.0187	0.4322
1	rs77404086	230654193	A	G	-0.185594908368432	0.1131	0.1009
1	rs6661286	230654458	A	G	-0.0131966945943914	0.019	0.4877
1	rs860460	230654475	C	G	0.0155977206230546	0.0187	0.4031
1	rs6661407	230654589	A	C	-0.0122952780941516	0.0191	0.5177
1	rs56379735	230654740	C	A	-0.0544033888793865	0.0782	0.4871
1	rs11122528	230654840	T	C	-0.0122952780941516	0.0191	0.5197
1	rs853009	230654908	A	G	0.0161980995687726	0.0187	0.3848
1	rs862473	230654979	C	T	0.0118989261570991	0.0253	0.6377
1	rs2530359	230655118	T	C	0.0159028762794155	0.0187	0.3935
1	rs2530360	230655367	G	T	0.0044003044444822	0.018	0.8061
1	rs2354160	230655773	A	C	0.023003381764963	0.0224	0.3049
1	rs6671466	230656763	T	G	-0.0136020904182857	0.019	0.4755
1	rs2494165	230657141	A	C	0.0135971385060249	0.0251	0.5874
1	rs12042207	230657616	C	T	-0.0318003125497978	0.0237	0.1791
1	rs113628937	230657738	A	G	-0.0117993392160431	0.0191	0.5374
1	rs1101455	230658359	G	A	0.03029639423135	0.0221	0.1708
1	rs111876738	230659330	A	T	-0.0375045865412751	0.0335	0.2627
1	rs11586829	230660459	A	G	0.0011992805754821	0.0216	0.955
1	rs1101456	230660610	A	G	0.031799009548949	0.0222	0.1511
1	rs1101457	230661338	T	C	0.0064988367398296	0.018	0.7165
1	rs1101458	230662834	G	A	0.0329994782631079	0.0222	0.136
1	rs1637985	230662880	A	G	0.0166997792224134	0.0186	0.3703
1	rs1637986	230662881	C	T	0.0179970767016546	0.0186	0.3346
1	rs116234797	230663115	T	A	-0.231301739015673	0.0781	0.003068
1	rs853424	230663360	G	A	0.0059025456526138	0.018	0.7431
1	rs853425	230663873	A	G	0.0133011462391285	0.0181	0.4612
1	rs12139185	230663970	C	T	0.0124027667170427	0.0223	0.5774
1	rs58576595	230664174	A	G	-0.0293979151845611	0.0824	0.7216
1	rs853426	230664271	G	C	-0.0058973552660839	0.0212	0.7827
1	rs12140088	230664447	C	G	0.0150954876453349	0.0233	0.517
1	rs139236982	230664497	G	A	-0.231705096976117	0.0783	0.003079
1	rs12143440	230665036	T	C	0.0156961681063242	0.0233	0.5005
1	rs853428	230665057	T	C	0.0050969882578437	0.0179	0.7759
1	rs1101459	230665811	C	G	0.0048979852621919	0.0179	0.7852
1	rs1101460	230665877	A	G	-0.0055956263571598	0.0212	0.7903
1	rs1101461	230666063	G	A	0.0115035793834154	0.0251	0.6459
1	rs1101462	230666212	C	T	0.0170045988158238	0.0186	0.3617
1	rs142394962	230666244	A	T	0.0497991787524836	0.0414	0.2294
1	rs853429	230666536	A	G	0.0176041339483571	0.0186	0.3428
1	rs11811473	230667238	A	G	-0.0093031403261444	0.0192	0.6305
1	rs113488235	230667708	C	T	0.0136957831289865	0.0223	0.5398
1	rs853430	230667826	G	A	0.0124027667170427	0.0249	0.6173
1	rs12410356	230667841	C	T	-0.0519040071504222	0.0457	0.2562
1	rs853431	230668260	A	G	-0.0057967688471774	0.0211	0.7847
1	rs6686475	230668422	C	T	-0.0341050206499513	0.0337	0.3109
1	rs12401519	230668946	T	C	0.0221038989069263	0.0224	0.324
1	rs72749911	230670635	A	T	0.0146028573839336	0.0223	0.5112
1	rs701154	230671368	A	G	-0.0058973552660839	0.0212	0.7821
1	rs701156	230671722	G	T	0.0114047182634362	0.025	0.6492
1	rs72749912	230672609	T	C	0.0159028762794155	0.0222	0.4748
1	rs853434	230673182	T	G	0.0384030712829451	0.0222	0.08333
1	rs853436	230674035	T	C	0.0376040223973664	0.0222	0.09042
1	rs701157	230674826	T	C	0.0213015034199157	0.0179	0.2335
1	rs853437	230675042	G	A	-0.0058973552660839	0.0213	0.7816
1	rs58096845	230675094	G	A	0.0204004877576787	0.0223	0.3591
1	rs75571736	230675194	G	A	0.0086028888072678	0.0266	0.7457
1	rs3849295	230676042	A	C	0.022299507494767	0.0223	0.3168
1	rs12042923	230676674	G	A	-0.0285023604727122	0.0337	0.3985
1	rs59400867	230676696	C	A	-0.0757046307503157	0.0685	0.2692
1	rs3895711	230676987	A	T	0.0212036062510236	0.0223	0.3427
1	rs12139982	230677236	G	A	0.0147014028528927	0.0223	0.5098
1	rs12144051	230678396	C	T	-0.0346949697968869	0.0901	0.7005
1	rs6675897	230678409	G	T	-0.0289037168568363	0.0339	0.3943
1	rs35589973	230679171	A	G	0.0217027816432335	0.0224	0.3328
1	rs79601495	230679281	G	A	0.0549994182186046	0.0828	0.5066
1	rs853439	230679587	A	C	0.0051964749068174	0.0179	0.7729
1	rs11589172	230679808	T	A	0.0205964297986501	0.0224	0.3583
1	rs853440	230679850	G	A	0.0063001125484799	0.0179	0.7267
1	rs57686818	230680024	A	G	0.0213015034199157	0.0224	0.3424
1	rs4328081	230680039	G	A	0.0213015034199157	0.0224	0.3427
1	rs71654339	230680616	A	T	0.0203025023378308	0.0224	0.3639
1	rs12409456	230680933	C	T	0.0204984635773248	0.0224	0.3607
1	rs853441	230681253	A	G	0.0189002595004805	0.0181	0.2957
1	rs853442	230681731	C	A	0.0165030720990143	0.0185	0.3711
1	rs853443	230681913	T	C	0.0077995046323818	0.0248	0.7517
1	rs12410318	230681980	A	T	0.0184978548821194	0.0225	0.4108
1	rs12409070	230682180	G	A	0.0184978548821194	0.0226	0.4121
1	rs146698980	230682514	G	A	0.103900450280944	0.0956	0.2767
1	rs853444	230682813	A	G	0.0242046886968174	0.0214	0.2565
1	rs6541320	230683403	C	T	0.0143958802837323	0.0182	0.43
1	rs853446	230683853	A	T	0.01600129372694	0.0253	0.5265
1	rs16851924	230684038	T	C	0.0087020272939009	0.023	0.7045
1	rs6541321	230684176	T	C	0.0247999239054771	0.0203	0.2221
1	rs72749914	230684258	C	T	0.0236969951765786	0.0204	0.2463
1	rs11122531	230684259	G	A	0.0038027603329278	0.0243	0.8748
1	rs10864755	230684272	C	T	-0.0098988321792475	0.019	0.6036
1	rs7545633	230684288	A	G	0.0277027118389473	0.0205	0.1755
1	rs6692923	230684529	A	G	-0.0074980401773571	0.0311	0.8089
1	rs853447	230684799	C	G	-0.0069037763167944	0.0198	0.7288
1	rs3904042	230684873	T	A	0.0152038337422728	0.0262	0.5628
1	rs4846979	230685079	A	G	0.0404027066313724	0.02	0.04276
1	rs79241508	230685099	G	C	-0.176904256896013	0.1603	0.2699
1	rs701164	230685255	G	A	-0.0029042131473898	0.0239	0.9043
1	rs853448	230686473	A	C	-0.0203047533403643	0.0178	0.2537
1	rs11811217	230686711	G	A	-0.0486021818392175	0.0627	0.4382
1	rs853450	230687365	A	G	-0.0251024465608414	0.0175	0.1499
1	rs853452	230687711	C	T	-0.0235962138551867	0.018	0.1912
1	rs76129771	230688065	C	A	-0.0267033828345498	0.0219	0.2246
1	rs11122534	230688466	A	G	-0.0643038820008199	0.0527	0.2225
1	rs12064669	230688643	T	C	-0.0525045539821493	0.0586	0.3706
1	rs853453	230688694	G	A	-0.0246001168682327	0.0181	0.1723
1	rs2883155	230690683	T	G	0.0251998010217421	0.0182	0.1646
1	rs56382334	230691347	C	G	-0.0372035489975441	0.0702	0.5961
1	rs1752190	230691853	A	G	0.0218006299588528	0.0253	0.3891
1	rs74766600	230692718	G	A	-0.0358033589652777	0.0704	0.611
1	rs76145491	230693066	A	C	-0.0255024404124231	0.022	0.2454
1	rs77723639	230693203	G	C	-0.0772050709089715	0.0835	0.355
1	rs1752189	230693311	C	G	-0.0187038311937836	0.0175	0.283
1	rs4846982	230693532	T	C	0.0251998010217421	0.0173	0.1459
1	rs74529641	230693573	G	A	-0.112194928252491	0.0864	0.1938
1	rs740489	230694763	A	C	0.0329027196757078	0.0179	0.06545
1	rs11122535	230695062	A	C	-0.0679041786138728	0.0637	0.2868
1	rs3904040	230696807	G	A	-0.0671980545634774	0.0636	0.2908
1	rs80056941	230697133	A	G	-0.0549948736289312	0.0416	0.186
1	rs1637928	230697720	A	G	-0.027196494688472	0.0172	0.1148
1	rs758216	230699234	T	A	-0.0074980401773571	0.0178	0.6721
1	rs12063832	230699392	A	G	-0.067305011010914	0.0633	0.2876
1	rs145917325	230700399	A	T	0.0421970486997883	0.0665	0.5256
1	rs1637930	230700640	A	G	-0.0240980393840575	0.017	0.1576
1	rs1615876	230700678	T	C	-0.0092022107647994	0.0177	0.6043
1	rs1637931	230700819	C	T	-0.0092022107647994	0.0177	0.6017
1	rs12068056	230701078	T	C	-0.0657018642254792	0.0629	0.2959
1	rs12123188	230701126	A	T	-0.0551005327305046	0.0401	0.1696
1	rs12060563	230701288	G	A	-0.0677971580658255	0.0629	0.2807
1	rs1320459	230701437	T	C	-0.0244976316004002	0.017	0.15
1	rs10779844	230701473	G	C	0.0250047589895661	0.017	0.1419
1	rs1327696	230701565	G	A	-0.0243951568347216	0.017	0.1513
1	rs12028224	230701985	A	T	-0.0259949602770859	0.0217	0.2309
1	rs12125477	230702988	T	C	0.0208021276292633	0.017	0.2213
1	rs28809913	230703220	A	G	-0.0549948736289312	0.0609	0.3665
1	rs7514317	230703604	G	A	0.0209000641077417	0.017	0.2187
1	rs11122537	230703675	C	T	-0.0561048513847726	0.0608	0.3564
1	rs3849297	230703825	C	A	0.0209000641077417	0.017	0.2185
1	rs1327710	230703834	T	C	0.054497654936202	0.0335	0.1035
1	rs11803605	230704166	A	G	0.0210959082947329	0.017	0.2135
1	rs11801670	230704185	G	A	0.0208021276292633	0.017	0.221
1	rs11804015	230704291	T	C	0.0208021276292633	0.017	0.2207
1	rs1637934	230704468	C	T	0.0577027101282892	0.0339	0.08899
1	rs4111080	230704683	C	G	0.0202045073158995	0.017	0.2353
1	rs11122538	230705147	G	T	-0.0803969370720292	0.0551	0.1441
1	rs11122539	230705346	A	C	0.0288012338056278	0.0171	0.0914
1	rs11122540	230705353	C	T	0.0284999894699013	0.0171	0.09537
1	rs10158685	230705361	C	G	0.0284027945161868	0.0171	0.09583
1	rs116898530	230705525	G	A	0.176404083029917	0.08	0.02734
1	rs12032965	230705542	T	A	-0.0334016766340304	0.0305	0.2743
1	rs1752188	230705566	T	A	-0.0075987978753305	0.0177	0.6678
1	rs10158214	230705757	G	A	0.0305970979773775	0.0171	0.07429
1	rs10158697	230705768	C	T	0.029296631955588	0.017	0.08484
1	rs10159064	230705924	T	G	0.0363994293800054	0.0176	0.0393
1	rs10779845	230706054	C	T	0.0295976364389436	0.017	0.08167
1	rs10779846	230706208	C	T	0.0298985503458634	0.017	0.07824
1	rs10864757	230706289	A	G	0.029296631955588	0.017	0.08481
1	rs3761945	230706768	G	A	0.03029639423135	0.017	0.07398
1	rs3761946	230706868	C	T	0.0298014912367898	0.0169	0.07809
1	rs200591	230706923	G	A	-0.0079011318962572	0.0176	0.6543
1	rs3761948	230706948	C	T	0.0298014912367898	0.0169	0.07842
1	rs3761949	230707208	C	T	-0.110294891915496	0.0573	0.05432
1	rs11122543	230707277	A	T	0.0295976364389436	0.017	0.08058
1	rs56065333	230708840	G	C	0.0366983037826737	0.0177	0.0379
1	rs73108008	230708964	C	A	0.001598721363697	0.0497	0.9741
1	rs72749936	230709031	C	T	-0.121602821759249	0.0558	0.02931
1	rs72749937	230709583	T	C	-0.120304963043649	0.0557	0.03082
1	rs72749938	230709769	A	G	-0.120203462527601	0.0557	0.03091
1	rs60580070	230709992	T	A	-0.119594675685651	0.0557	0.03164
1	rs59866479	230710185	A	G	-0.119504516554724	0.0556	0.03176
1	rs73108011	230710196	A	G	-0.0005001250416822	0.0497	0.9924
1	rs56227639	230710403	T	G	-0.118896154943856	0.0556	0.0324
1	rs1637936	230710431	G	A	-0.0198966317144566	0.0174	0.2536
1	rs3888630	230710689	A	G	0.0297044227063309	0.017	0.08084
1	rs11804443	230710928	T	C	-0.001300845733048	0.0497	0.9786
1	rs740491	230711402	C	T	-0.104705174884951	0.0572	0.06751
1	rs740492	230711435	C	T	-0.0185000759845861	0.0174	0.2875
1	rs11122544	230711962	G	A	-0.0579999442979887	0.0369	0.1164
1	rs12405885	230712124	T	G	-0.105404961089954	0.0572	0.06528
1	rs146764450	230712238	A	C	-0.0401035026973339	0.0685	0.5581
1	rs917384	230712338	G	C	0.0205964297986501	0.0172	0.2307
1	rs1637938	230712513	A	G	-0.0188974371044634	0.0174	0.2785
1	rs11804912	230712722	A	G	-0.0593042438991411	0.037	0.1087
1	rs56173830	230713153	C	T	0.0183015011699126	0.0174	0.2934
1	rs16841495	230713236	T	C	-0.003797200248385	0.0497	0.9393
1	rs16841496	230713240	A	C	0.0298985503458634	0.017	0.07872
1	rs73108025	230713701	G	C	-0.003797200248385	0.0498	0.9386
1	rs11122545	230713942	G	A	-0.0605996221289296	0.0369	0.1007
1	rs12071892	230714180	G	T	-0.107095352951543	0.0571	0.06067
1	rs12072041	230714492	G	T	-0.107496127788248	0.0571	0.0599
1	rs1752185	230714618	G	T	-0.0187955345843259	0.0174	0.2818
1	rs1752184	230714661	G	T	-0.0303045802648556	0.017	0.07576
1	rs74602239	230714726	T	C	0.0099008246772624	0.0376	0.7931
1	rs1637939	230714890	A	T	-0.0303973537275885	0.017	0.07454
1	rs1637940	230714916	A	G	-0.0305004454483837	0.0171	0.07392
1	rs4846984	230715064	T	C	0.0304031059110447	0.0171	0.07428
1	rs1637941	230715075	T	C	-0.0306035477981776	0.0171	0.07257
1	rs1752183	230715086	C	A	-0.0306035477981776	0.0171	0.07252
1	rs4846860	230715130	A	G	0.03029639423135	0.0171	0.07597
1	rs1752182	230715157	G	C	-0.0305004454483837	0.0171	0.07382
1	rs1327703	230715228	G	A	-0.0303045802648556	0.0171	0.07568
1	rs1327702	230715276	C	T	-0.0303045802648556	0.0171	0.07548
1	rs886982	230715703	C	T	-0.105005023297168	0.057	0.06558
1	rs1752180	230716157	T	C	-0.0299953975354009	0.0171	0.07975
1	rs1637944	230716528	A	T	-0.0297996312385195	0.0172	0.08252
1	rs17658982	230716785	C	T	-0.106895025749778	0.0572	0.06168
1	rs913155	230716811	A	G	-0.0425004857321486	0.0209	0.04255
1	rs913156	230716872	C	T	-0.0303045802648556	0.0172	0.07784
1	rs73108041	230716936	C	G	0.0004998750416509	0.0512	0.9918
1	rs886983	230717174	A	G	-0.0303045802648556	0.0172	0.07749
1	rs886984	230717402	C	G	-0.0303045802648556	0.0172	0.07809
1	rs1752179	230718512	T	C	-0.0275048131221902	0.0187	0.1403
1	rs77924625	230718539	C	A	0.0533037720223111	0.0297	0.07238
1	rs73108045	230718884	C	T	0.0528011569911275	0.0295	0.07313
1	rs59956935	230718916	G	A	0.0535976373487916	0.0295	0.06894
1	rs886985	230719616	G	C	0.001099395443301	0.0175	0.9501
1	rs886986	230719621	A	G	0.0011992805754821	0.0175	0.9435
1	rs73108047	230719831	C	A	0.0522033801338585	0.0294	0.07544
1	rs200594	230719885	A	T	-0.0303973537275885	0.0186	0.1026
1	rs11122546	230719896	C	A	-0.0509986009718156	0.0497	0.3045
1	rs7550462	230720268	T	C	0.0235016597850914	0.0256	0.3579
1	rs6541324	230720575	T	G	0.0479993753879105	0.0291	0.09849
1	rs74689156	230720665	A	T	0.0546964969190277	0.0315	0.08301
1	rs1576575	230720942	G	A	0.0267003518299564	0.0326	0.4122
1	rs73108050	230721814	C	T	0.0556995724703668	0.0293	0.05715
1	rs117491990	230721881	C	T	0.0551981604647623	0.0293	0.0598
1	rs1752178	230721971	G	T	-0.0226035462098532	0.0174	0.193
1	rs6687291	230722027	G	A	0.0288012338056278	0.022	0.1911
1	rs12135272	230722676	T	C	-0.0484972070855493	0.0478	0.3112
1	rs12135204	230723061	A	G	-0.0471020897690825	0.0478	0.3247
1	rs58517463	230723369	A	G	0.0528011569911275	0.0292	0.07064
1	rs1752177	230723373	T	G	-0.0046005663955682	0.0174	0.789
1	rs6691073	230723481	G	A	0.0248974696545107	0.0324	0.4415
1	rs77274253	230723624	A	G	0.025297307774162	0.0324	0.4357
1	rs12135414	230723777	A	T	-0.046201018900714	0.0477	0.3329
1	rs1327700	230724106	T	G	0.0243998868235351	0.0323	0.45
1	rs112023750	230724194	A	T	0.0524026787930484	0.0291	0.07189
1	rs67004831	230724462	T	C	-0.0471964348309747	0.0492	0.338
1	rs80014824	230725268	T	G	0.0263010744193707	0.0322	0.4146
1	rs115331025	230725282	T	G	0.0263010744193707	0.0322	0.4148
1	rs11122547	230725720	T	C	-0.0435966737180782	0.0474	0.358
1	rs853459	230725824	G	A	-0.0217038334437866	0.0173	0.2088
1	rs58619962	230725964	A	G	0.0517002115855168	0.029	0.07455
1	rs11122548	230725969	G	A	-0.0433982268254708	0.0474	0.3603
1	rs12087810	230726677	A	G	-0.0454995840713661	0.0491	0.3545
1	rs1410140	230727362	C	T	-0.0495999919914836	0.0463	0.2835
1	rs200583	230727796	C	T	-0.0243951568347216	0.0184	0.1846
1	rs6676672	230728088	T	C	-0.0471964348309747	0.0462	0.3072
1	rs200584	230728287	A	C	-0.0239034240815591	0.0184	0.1929
1	rs6659511	230728313	G	A	-0.0467981495486393	0.0462	0.3115
1	rs200585	230728362	G	T	-0.0238010101859522	0.0184	0.1946
1	rs2182576	230728649	C	T	-0.046400022834317	0.0462	0.3152
1	rs200586	230728756	G	A	-0.0021022080918702	0.0172	0.9035
1	rs200587	230728901	G	T	-0.0232993336544035	0.0183	0.2029
1	rs6660200	230728966	G	T	-0.0460962958929736	0.0463	0.3196
1	rs6669837	230728967	C	T	-0.046201018900714	0.0463	0.3186
1	rs79584011	230729401	C	T	0.0231011029079872	0.0321	0.4711
1	rs76226065	230729548	A	G	0.0448968808822823	0.0868	0.6046
1	rs4846985	230729782	T	G	0.0499038295281839	0.0288	0.08301
1	rs200588	230730601	A	G	-0.0019018072895963	0.0172	0.9121
1	rs2883538	230730626	G	A	-0.0462952789853036	0.0462	0.3166
1	rs6697138	230730703	G	A	-0.0460962958929736	0.0462	0.3187
1	rs4846986	230730805	A	C	0.024097313483794	0.0249	0.3332
1	rs172071	230730869	A	G	-0.0530000131617053	0.0606	0.3819
1	rs200579	230731527	A	G	-0.0021022080918702	0.0171	0.9042
1	rs17607298	230731554	T	C	-0.0372035489975441	0.0474	0.4321
1	rs73108076	230731774	C	G	0.048904443353603	0.0287	0.08831
1	rs200580	230732133	G	A	-0.0225012653465135	0.0184	0.2211
1	rs200581	230732253	T	G	-0.002002002670673	0.0171	0.9084
1	rs200582	230732599	G	A	-0.0226956079321885	0.0183	0.2157
1	rs2148581	230732682	T	C	0.0004998750416509	0.0269	0.9866
1	rs11122549	230732779	C	A	-0.043502667649395	0.0493	0.3777
1	rs6672787	230733270	A	G	-0.0361972883118878	0.0474	0.4447
1	rs55857911	230733978	C	T	-0.0492007484476219	0.036	0.1724
1	rs4846987	230734122	C	T	0.0505029821731068	0.0286	0.07752
1	rs1410139	230734268	A	G	0.0247999239054771	0.0248	0.3174
1	rs60723340	230734472	A	G	0.0485996698360624	0.0286	0.0889
1	rs12091639	230734649	A	C	-0.0423022562339069	0.0462	0.36
1	rs853460	230735313	C	T	-0.0025031302181184	0.0171	0.8831
1	rs11122551	230735435	T	A	-0.0426987545331152	0.0462	0.355
1	rs11122552	230735580	T	G	0.0247999239054771	0.0247	0.3169
1	rs853461	230735622	A	G	-0.0024028846163103	0.0171	0.8907
1	rs112571546	230735824	C	T	0.0197045832743354	0.0321	0.5388
1	rs76625660	230735982	C	T	-0.020498669477346	0.0503	0.6843
1	rs185667	230736422	G	A	-0.0231969816042026	0.0184	0.208
1	rs10864760	230736729	C	T	-0.0406032684425478	0.0463	0.3808
1	rs11122553	230737261	T	G	0.0183015011699126	0.032	0.5678
1	rs1927253	230737455	C	T	0.0503983940836932	0.0286	0.07813
1	rs61102255	230737616	G	A	-0.0393023164827424	0.0463	0.3964
1	rs57688428	230737723	G	A	-0.039104719880761	0.0464	0.3993
1	rs143750272	230737773	T	A	0.0485044090596151	0.0286	0.08951
1	rs12145487	230737820	T	C	0.0259016375226531	0.0248	0.2953
1	rs117002047	230737999	A	G	0.0259016375226531	0.0208	0.2122
1	rs139466741	230738029	G	A	0.0497991787524836	0.0286	0.08124
1	rs149689721	230738045	G	A	0.0260965047212743	0.0248	0.2916
1	rs200589	230738096	C	T	-0.0235040691879941	0.0185	0.2037
1	rs200590	230738111	C	T	-0.023401696181619	0.0185	0.2056
1	rs142942351	230738112	G	A	0.0483996117232768	0.0286	0.08999
1	rs111977944	230738260	A	G	-0.0374007702544828	0.0464	0.4205
1	rs113943246	230738261	C	A	0.0170045988158238	0.0321	0.5958
1	rs111949829	230738373	G	C	-0.0369959896867261	0.0465	0.4261
1	rs12141121	230738559	G	A	-0.028399474521698	0.0476	0.5518
1	rs56982329	230739326	C	T	0.0483996117232768	0.0286	0.09002
1	rs144056947	230739774	A	G	0.0483996117232768	0.0286	0.09005
1	rs140135139	230739946	A	C	0.0188021269625962	0.0323	0.5611
1	rs113656494	230739989	C	G	-0.0259949602770859	0.0477	0.5856
1	rs1101473	230740709	G	A	-0.0248051189189711	0.0185	0.1795
1	rs12092089	230741619	C	A	-0.0235962138551867	0.0477	0.6201
1	rs12096583	230742052	T	C	0.0291023874205329	0.0248	0.2401
1	rs147910076	230742346	G	A	-0.0022024235552	0.0906	0.9808
1	rs12089352	230742404	G	T	-0.0309954337025195	0.0465	0.5056
1	rs186391792	230742407	G	A	0.0063001125484799	0.0978	0.949
1	rs112493893	230742534	C	T	-0.0309954337025195	0.0465	0.5043
1	rs111957387	230743070	C	T	0.0161980995687726	0.0323	0.6153
1	rs12094840	230743252	C	G	-0.0208049294331883	0.0477	0.6628
1	rs144651571	230743443	C	A	0.0499038295281839	0.0286	0.08046
1	rs138617603	230743454	A	T	0.0499038295281839	0.0286	0.08049
1	rs12057300	230743931	T	C	0.0304031059110447	0.0248	0.2201
1	rs148888173	230744622	A	T	0.0323026073786261	0.0347	0.3518
1	rs1359865	230745278	A	C	0.0382972099323441	0.0225	0.08897
1	rs11122554	230745415	A	T	-0.0201006717070029	0.0475	0.6728
1	rs75717885	230745554	C	A	0.0493043176841434	0.0286	0.08444
1	rs853463	230745894	T	C	-0.0030045090202987	0.0171	0.8594
1	rs12058420	230746986	C	G	-0.0309954337025195	0.0462	0.5022
1	rs1327697	230747376	T	A	0.0198026272961797	0.0203	0.329
1	rs2094306	230747829	C	T	0.0287040681283552	0.0219	0.1903
1	rs80329182	230748331	T	C	0.0326027085440124	0.0269	0.2245
1	rs17659489	230749245	C	T	-0.0214994661132367	0.0477	0.6525
1	rs853464	230749646	G	A	-0.0282965991551138	0.0214	0.185
1	rs853465	230749946	A	T	-0.0299953975354009	0.0214	0.1613
1	rs11122555	230750683	C	T	0.0085037404912207	0.021	0.6855
1	rs10864763	230750964	C	T	0.0087020272939009	0.021	0.6791
1	rs78869074	230752275	T	G	-0.085503423613941	0.054	0.1133
1	rs11122556	230752309	C	G	0.0067968490002727	0.0209	0.7456
1	rs9651127	230754222	A	G	0.004001981379298	0.0182	0.8245
1	rs853467	230754247	G	T	-0.0101008421794295	0.0175	0.5633
1	rs78716965	230754905	T	C	-0.0253998626327317	0.0302	0.4005
1	rs117135386	230755357	A	G	0.135500702260784	0.1066	0.2037
1	rs699900	230755408	G	C	-0.0106970095483354	0.0175	0.543
1	rs78885770	230755616	C	G	0.0062007356416035	0.0211	0.7693
1	rs12122535	230755726	A	G	-0.0159972768350078	0.0374	0.6682
1	rs11122557	230756348	T	C	-0.0202027073175195	0.0388	0.6018
1	rs1410138	230756497	T	C	0.0218006299588528	0.0332	0.5109
1	rs853468	230757428	A	T	-0.0107980900995126	0.0174	0.5349
1	rs4846996	230757632	G	C	0.0023971245997214	0.0214	0.9119
1	rs714214	230758605	A	G	-0.0174005146801673	0.0407	0.6679
1	rs853469	230759310	T	C	-0.004198802647333	0.0197	0.8298
1	rs11122558	230760143	C	G	-0.0019018072895963	0.0197	0.9223
1	rs141779906	230760464	G	A	0.0108014536938559	0.097	0.9114
1	rs1927254	230761237	T	G	0.0071047017299317	0.0174	0.6843
1	rs10779849	230761848	T	C	0.0047984689115734	0.0173	0.7794
1	rs12029075	230762648	A	G	-0.0145046862028817	0.0384	0.7057
1	rs4381193	230762868	A	G	0.0063994795805678	0.0174	0.7109
1	rs16841507	230763212	T	C	-0.0837947377432658	0.0542	0.1225
1	rs9970650	230763687	T	G	0.0318958749835631	0.0338	0.3456
1	rs149534488	230764979	C	A	-0.0613967948653235	0.0756	0.4165
1	rs147775651	230765488	G	A	0.0105046326450854	0.111	0.9245
1	rs12126964	230766091	C	T	-0.015702643727291	0.0387	0.684
1	rs12031571	230766155	C	A	0.0025966258472659	0.0207	0.8986
1	rs4846862	230766411	A	G	-0.001100605444033	0.0187	0.953
1	rs61828568	230766759	T	C	0.0065981840282271	0.0172	0.7
1	rs12074246	230766960	A	C	0.0071047017299317	0.0172	0.6774
1	rs76633705	230767219	T	C	-0.0207028323592018	0.0224	0.354
1	rs78118688	230767801	T	C	0.0044998604248922	0.0208	0.8303
1	rs4846997	230768037	C	T	0.0066975214477213	0.0171	0.6947
1	rs4846998	230768131	T	A	0.0060019521956343	0.0172	0.7263
1	rs9970868	230768502	C	A	-0.0071958279818024	0.0201	0.721
1	rs12116673	230770009	G	C	-0.0222967349986103	0.0396	0.5727
1	rs11122561	230770519	A	T	-0.0051029981759033	0.0178	0.7768
1	rs11122562	230771642	C	T	-0.0095958936734469	0.0212	0.6491
1	rs75457776	230772049	G	A	-0.0194988734340555	0.0223	0.3821
1	rs76371470	230772232	G	A	-0.0193969096107316	0.0223	0.3846
