## Supplementary material for "Characterization of shared and ancestry-specific signals driving complex traits using multi-ancestry fine-mapping": EUR_schizophrenia_gwas_1_229772624_230772624.tsv

chrom	ID	pos	A1	A2	BETA	SE	P
1	rs3811473	229772693	T	G	-0.0040983869261633	0.0086	0.6345
1	rs3811474	229772932	A	G	-0.0117993392160431	0.0176	0.5031
1	rs3811475	229773441	C	T	-0.0122952780941516	0.0176	0.4836
1	rs11585720	229774290	G	A	-0.001300845733048	0.0086	0.8796
1	rs115060502	229774379	C	T	0.004101577021075	0.0198	0.8339
1	rs12136137	229775239	G	A	-0.010302892995897	0.0176	0.5595
1	rs3955545	229776053	C	T	-0.004198802647333	0.0086	0.6232
1	rs12145096	229776847	C	G	-0.0122952780941516	0.0176	0.4848
1	rs61825537	229777009	C	T	0.0076010387728197	0.0126	0.5447
1	rs4925503	229777774	C	A	-0.0050024916227914	0.0162	0.7556
1	rs6587347	229778229	G	A	-0.0014009809156281	0.0086	0.8709
1	rs6587348	229778600	A	G	-0.0014009809156281	0.0086	0.8707
1	rs56163439	229778986	A	G	-0.0124977728299804	0.0176	0.4772
1	rs34055291	229779618	G	A	-0.0014009809156281	0.0086	0.8748
1	rs34234307	229780040	C	T	-0.0014009809156281	0.0086	0.8696
1	rs12728867	229780381	A	C	-0.0014009809156281	0.0086	0.8706
1	rs2184249	229780420	G	C	-0.0117993392160431	0.0177	0.5026
1	rs12406702	229780714	A	T	-0.001300845733048	0.0086	0.8833
1	rs78796116	229781130	C	T	-0.0054950702819798	0.0322	0.8656
1	rs881694	229781532	T	G	-0.004198802647333	0.0086	0.6241
1	rs2274994	229781744	T	C	-0.004198802647333	0.0086	0.6286
1	rs6587349	229783236	T	C	0.0024968801985871	0.0133	0.8507
1	rs2274995	229783240	T	C	-0.0043996643446871	0.0086	0.6117
1	rs10799544	229784725	T	C	-0.0042992284528324	0.0086	0.6215
1	rs12567004	229784831	A	G	-0.0128015918372089	0.0176	0.4668
1	rs6696449	229785425	C	T	-0.001300845733048	0.0086	0.878
1	rs12120159	229786567	C	T	0.0	0.033	0.9994
1	rs61825538	229786593	A	G	0.0082954970241069	0.0126	0.511
1	rs41310553	229787055	G	A	-0.0805053146596501	0.0366	0.02768
1	rs34590774	229787438	A	G	0.0160997014894237	0.0325	0.6196
1	rs4925504	229787850	G	T	-0.0101008421794295	0.0176	0.5648
1	rs10127637	229788407	A	G	-0.0201006717070029	0.02	0.3161
1	rs6658432	229788784	C	T	-0.001501126126267	0.0086	0.8635
1	rs6666416	229789328	A	G	-0.0040983869261633	0.0086	0.637
1	rs7521953	229790048	A	G	-0.0042992284528324	0.0086	0.617
1	rs77485596	229790324	C	T	-0.0049019951702315	0.0193	0.8004
1	rs10495287	229790865	C	T	-0.0112025145079934	0.0177	0.5266
1	rs10495286	229791384	T	G	-0.0105049846451474	0.0177	0.5539
1	rs77593473	229791474	A	G	-0.0099998320783335	0.0163	0.5402
1	rs61825539	229791727	C	T	0.0511967897311259	0.0433	0.2372
1	rs12745369	229792273	C	T	-0.0012007205765188	0.0086	0.8908
1	rs16850044	229792602	T	C	-0.0102018624845967	0.0177	0.563
1	rs12727551	229792776	A	G	-0.0014009809156281	0.0086	0.87
1	rs6686108	229793075	C	T	-0.0012007205765188	0.0086	0.892
1	rs6686112	229793082	C	T	-0.0012007205765188	0.0086	0.8919
1	rs61825540	229794047	T	C	0.0507026199737612	0.0433	0.2415
1	rs61825541	229794105	A	G	-0.0019018072895963	0.0086	0.8271
1	rs77354825	229794223	T	C	-0.007095110875924	0.0285	0.8045
1	rs41309637	229795045	G	C	0.0021975835434872	0.0267	0.9347
1	rs1048306	229795070	T	G	-0.0042992284528324	0.0086	0.6212
1	rs3820361	229795330	T	C	-0.002002002670673	0.0086	0.8146
1	rs11589905	229795714	T	C	-0.0059979518036359	0.0096	0.531
1	rs34451708	229796271	T	C	-0.002002002670673	0.0086	0.8166
1	rs12401607	229796466	G	A	-0.0019018072895963	0.0086	0.8251
1	rs12401609	229796524	G	A	-0.0021022080918702	0.0086	0.8116
1	rs34214627	229796829	C	A	0.0044998604248922	0.0114	0.6953
1	rs6699500	229796879	C	A	-0.0023026490626755	0.0086	0.7906
1	rs6699598	229796919	C	A	-0.0025031302181184	0.0086	0.7706
1	rs6704530	229797040	A	C	-0.0018016219466282	0.0086	0.8307
1	rs143333826	229797348	G	A	-0.152498711744878	0.0528	0.003853
1	rs1889330	229797639	G	C	-0.0016012813669738	0.0086	0.8546
1	rs12403056	229798410	C	T	-0.001501126126267	0.0086	0.8588
1	rs12141228	229798763	T	A	-0.0095050300143049	0.0177	0.5913
1	rs12403112	229798874	C	T	-0.0022024235552	0.0086	0.7979
1	rs34225164	229799214	T	C	0.0044003044444822	0.0114	0.6965
1	rs12754018	229799545	G	A	-0.0026033858701149	0.0158	0.8681
1	rs2385789	229799638	T	C	-0.002002002670673	0.0086	0.8185
1	rs78536535	229800499	C	T	-0.0105959392134034	0.0397	0.7893
1	rs7526973	229800825	T	C	-0.0024028846163103	0.0087	0.7837
1	rs12760277	229801100	G	C	-0.0008003201707691	0.0087	0.9307
1	rs879265	229802551	T	C	0.003902375817241	0.0114	0.7321
1	rs74144438	229802850	C	T	-0.0093031403261444	0.0178	0.602
1	rs11581050	229802996	C	T	-0.0051029981759033	0.01	0.6082
1	rs12738647	229803654	C	T	0.0028958031120254	0.0113	0.801
1	rs71652398	229803899	G	A	0.0281986543586787	0.0292	0.3346
1	rs2274996	229804538	C	T	-0.0031950988965408	0.0213	0.8803
1	rs2274997	229804646	A	G	-0.0031048149534787	0.0212	0.8828
1	rs12062780	229804873	G	A	0.0013990209137074	0.0091	0.8774
1	rs7522954	229804892	T	C	0.0016985566355815	0.0127	0.8961
1	rs7551681	229804893	G	A	-0.0068030886197391	0.0097	0.486
1	rs10495285	229804995	C	G	0.0005998200719675	0.0091	0.9471
1	rs12117146	229805213	A	G	0.0023971245997214	0.0128	0.8529
1	rs6671464	229805876	T	G	-0.003596459514405	0.012	0.7622
1	rs2891865	229806368	A	G	-0.0052035148315978	0.0214	0.8083
1	rs6587350	229806441	G	A	0.0032048589489113	0.0087	0.7146
1	rs6666991	229806662	C	A	-0.0025031302181184	0.0109	0.8215
1	rs6667396	229807009	C	T	0.0030952049073025	0.0087	0.7188
1	rs6675090	229807031	T	C	0.0004998750416509	0.0091	0.9571
1	rs2385790	229807492	C	T	-0.0034961042567088	0.0216	0.8711
1	rs4925461	229807672	C	T	0.0033045340083004	0.0087	0.7001
1	rs10495284	229808492	T	C	0.0021975835434872	0.0113	0.8426
1	rs7538437	229809407	T	A	0.0025966258472659	0.0127	0.8399
1	rs10799546	229809786	G	A	0.0017983819413794	0.0113	0.8762
1	rs10799547	229809903	A	G	0.0017983819413794	0.0113	0.8767
1	rs72753732	229810034	C	G	0.0456041418050158	0.0325	0.1608
1	rs4925505	229810260	A	G	0.0029955089797983	0.0128	0.8142
1	rs2891866	229810806	A	G	0.0038027603329278	0.0087	0.6641
1	rs12122148	229811770	G	C	0.0338022134084658	0.0334	0.3115
1	rs12118849	229811840	A	C	0.0338022134084658	0.0334	0.3111
1	rs34018354	229811937	C	G	0.0036034995896235	0.011	0.7465
1	rs4925506	229811989	C	T	0.0050969882578437	0.0127	0.6883
1	rs6659265	229812260	G	A	-0.0057967688471774	0.0097	0.5479
1	rs12024557	229812357	A	C	-0.006199175242821	0.0213	0.7692
1	rs11580083	229813451	G	A	0.0003999200213268	0.0108	0.9696
1	rs4925463	229814220	A	T	-0.002002002670673	0.0125	0.8723
1	rs12750981	229814716	A	G	0.001598721363697	0.0112	0.8873
1	rs12127581	229817160	G	A	0.0080971295874548	0.0321	0.8
1	rs111877095	229817422	A	G	-0.0423961495190412	0.0626	0.4985
1	rs189458112	229819730	A	G	-0.046400022834317	0.0486	0.3405
1	rs12745210	229822279	C	T	0.0038027603329278	0.0086	0.6627
1	rs140677128	229822729	C	T	0.0210959082947329	0.041	0.6066
1	rs144603308	229822759	C	T	-0.0370997639570267	0.0392	0.343
1	rs4925508	229823179	G	A	0.0068961666878413	0.0087	0.4255
1	rs61824021	229823398	A	G	-0.0060985584618694	0.0097	0.5281
1	rs9787347	229823966	G	A	-0.0065010863423599	0.0097	0.5041
1	rs77180898	229824670	T	G	0.0007996801705642	0.0334	0.9804
1	rs11583220	229824672	G	T	-0.0553013157850893	0.022	0.01171
1	rs4562666	229824770	T	C	-0.0066017436345624	0.0212	0.7549
1	rs71652400	229824978	C	T	0.004101577021075	0.0111	0.7094
1	rs6700582	229825051	T	G	-0.0066017436345624	0.0097	0.4962
1	rs3850816	229825710	C	G	0.0036034995896235	0.0128	0.7778
1	rs3862181	229825867	A	G	0.0076010387728197	0.0134	0.5723
1	rs7542633	229826305	G	A	-0.0084959889212643	0.0097	0.3817
1	rs12036586	229826378	G	A	-0.0076995657264405	0.0202	0.7011
1	rs60308892	229827218	A	C	-0.0043996643446871	0.0098	0.6547
1	rs4925464	229827300	T	G	-0.0021022080918702	0.0091	0.8159
1	rs4925465	229827383	G	T	-0.0022024235552	0.0092	0.8133
1	rs12135566	229827923	C	T	0.0112959597418516	0.0261	0.664
1	rs2385791	229828336	T	C	0.0055048206344449	0.0167	0.742
1	rs55705983	229828563	C	T	-0.0010005003335835	0.0095	0.912
1	rs77655020	229828705	A	C	-0.0068030886197391	0.0377	0.8567
1	rs1112398	229828858	G	A	-0.0009004052431641	0.0091	0.9248
1	rs1931331	229829134	A	C	-0.0032954239497972	0.0098	0.7339
1	rs16850115	229829304	T	C	-0.0031048149534787	0.0098	0.7476
1	rs10916537	229829500	T	C	0.0077002766261879	0.0134	0.5638
1	rs16850116	229829737	G	C	-0.001300845733048	0.0091	0.8848
1	rs6666360	229830140	A	C	0.0084045823438103	0.0133	0.5263
1	rs1931332	229830759	T	C	0.0044998604248922	0.013	0.7284
1	rs16850124	229831331	T	C	-0.0102018624845967	0.021	0.6287
1	rs6587352	229831603	T	C	-0.0019018072895963	0.0091	0.8397
1	rs7541981	229831604	G	A	-0.0042992284528324	0.0094	0.6427
1	rs145877557	229831790	G	A	0.0189983824093147	0.0416	0.6477
1	rs6688847	229831810	G	A	0.0033045340083004	0.0087	0.7014
1	rs12139794	229832161	C	T	0.0164047040252769	0.0269	0.5427
1	rs61824026	229832283	T	C	0.0259990758686168	0.0408	0.524
1	rs10799548	229832654	C	T	0.0311013012983478	0.0413	0.451
1	rs12129820	229832744	A	G	0.0171029078996623	0.0269	0.525
1	rs144233888	229832956	G	A	0.0171029078996623	0.0269	0.5253
1	rs6692508	229833070	G	A	-0.0038975857287134	0.0093	0.6784
1	rs10916538	229833137	G	T	0.0051964749068174	0.0087	0.5523
1	rs6660892	229833221	A	G	-0.003596459514405	0.0093	0.6979
1	rs6663962	229833260	T	C	-0.0034961042567088	0.0093	0.7088
1	rs12045643	229834050	C	T	-0.0019018072895963	0.0214	0.9281
1	rs4112198	229834300	C	A	-0.0040983869261633	0.0094	0.6625
1	rs4112199	229834301	C	T	-0.0040983869261633	0.0094	0.6631
1	rs3910447	229834534	T	C	-0.0034961042567088	0.0093	0.7064
1	rs7551445	229834710	G	C	-0.0019018072895963	0.0091	0.8337
1	rs7519836	229834722	A	G	-0.0042992284528324	0.0093	0.6415
1	rs150053861	229835044	C	T	0.0067968490002727	0.055	0.9009
1	rs10916539	229835349	C	G	-0.0034961042567088	0.0093	0.7047
1	rs7525615	229835413	T	C	-0.0034961042567088	0.0093	0.703
1	rs61824028	229835731	T	G	-0.0022024235552	0.0099	0.8231
1	rs7518596	229835854	C	T	-0.0039979812872983	0.0093	0.6684
1	rs16850132	229836166	A	G	-0.0036968248442897	0.0095	0.6932
1	rs12407105	229836213	T	C	-0.003596459514405	0.009	0.6906
1	rs12410851	229836254	C	T	-0.003596459514405	0.009	0.6894
1	rs12408230	229836438	G	A	-0.0036968248442897	0.009	0.6858
1	rs17594623	229836532	T	C	-0.0033957590691798	0.009	0.7085
1	rs17648509	229836569	A	G	-0.003596459514405	0.009	0.6892
1	rs17648527	229836579	G	A	-0.003596459514405	0.009	0.6886
1	rs883452	229836960	A	T	-0.0028039273327342	0.009	0.7545
1	rs4925509	229837185	T	G	-0.003596459514405	0.009	0.6891
1	rs944986	229837263	G	A	0.0004998750416509	0.0111	0.9659
1	rs4272661	229838076	C	T	-0.003797200248385	0.009	0.6764
1	rs4272662	229838095	C	T	-0.0036968248442897	0.009	0.681
1	rs2385792	229838204	T	C	-0.003797200248385	0.009	0.6751
1	rs12133140	229838405	T	C	0.004201162744548	0.0268	0.8754
1	rs954247	229838459	A	G	-0.0039979812872983	0.0089	0.6499
1	rs954248	229838570	A	C	-0.0039979812872983	0.009	0.6559
1	rs12037495	229838715	T	C	-0.005304041591906	0.02	0.7896
1	rs2891867	229838717	G	A	-0.004198802647333	0.0095	0.6565
1	rs2151692	229838918	C	T	-0.0040983869261633	0.0091	0.6498
1	rs1962108	229838956	A	G	-0.003797200248385	0.0091	0.6712
1	rs184782065	229838959	T	G	-0.0029042131473898	0.0277	0.9177
1	rs2009650	229839107	A	G	-0.0038975857287134	0.009	0.6659
1	rs74142810	229839317	C	T	-0.0054045784588597	0.02	0.7874
1	rs6685531	229840126	T	A	-0.003596459514405	0.0091	0.6953
1	rs6682515	229840133	A	G	-0.0032954239497972	0.0091	0.7151
1	rs77663107	229840409	G	T	-0.0028039273327342	0.0283	0.9222
1	rs6587353	229840425	A	G	-0.0042992284528324	0.0091	0.6374
1	rs7541744	229840693	T	C	-0.004198802647333	0.0089	0.6396
1	rs7525861	229840914	G	T	-0.0038975857287134	0.0089	0.6651
1	rs10916540	229840921	A	C	-0.0038975857287134	0.0089	0.6658
1	rs7535031	229841139	C	T	-0.0039979812872983	0.0089	0.6519
1	rs7525094	229841432	A	G	-0.0046005663955682	0.0089	0.6034
1	rs142539265	229842680	C	T	-0.0022024235552	0.0283	0.9392
1	rs34362643	229843039	A	T	0.0013990209137074	0.011	0.8989
1	rs71652401	229843372	G	A	0.0011992805754821	0.011	0.9122
1	rs12044686	229843408	G	A	-0.0075987978753305	0.0197	0.699
1	rs2385793	229843417	G	A	0.0016985566355815	0.011	0.8782
1	rs2385794	229843521	G	C	0.0013990209137074	0.011	0.8978
1	rs1931323	229843526	T	G	-0.0030045090202987	0.0088	0.7354
1	rs6587354	229844777	T	C	0.0068961666878413	0.0315	0.8276
1	rs12142170	229844782	G	A	0.0231011029079872	0.0374	0.5379
1	rs16850138	229845060	G	C	-0.0075987978753305	0.0197	0.7002
1	rs35442570	229845181	C	T	0.0014988761237359	0.011	0.8884
1	rs12746484	229845582	C	G	-0.0004000800213396	0.0243	0.9875
1	rs1931324	229845799	T	C	-0.003797200248385	0.0088	0.6625
1	rs114152826	229845969	T	C	-0.0106970095483354	0.0209	0.6084
1	rs72753752	229846418	G	A	0.0089002747867194	0.0393	0.8203
1	rs12748594	229847706	A	G	0.0009995003330834	0.0109	0.9266
1	rs72753753	229847900	G	A	-0.0115969858456632	0.0174	0.5026
1	rs116732839	229848463	C	G	0.0524026787930484	0.0403	0.193
1	rs35554191	229848937	A	G	0.001099395443301	0.0109	0.9168
1	rs115366652	229849261	G	T	-0.003596459514405	0.0222	0.8703
1	rs1889192	229850656	C	T	0.0012991557316201	0.0109	0.9073
1	rs35975062	229851132	A	T	0.0013990209137074	0.011	0.9008
1	rs34019060	229851315	C	G	0.0143958802837323	0.0368	0.6948
1	rs12047405	229851411	G	T	-0.009696862978864	0.0093	0.2972
1	rs12755664	229852505	C	T	0.001099395443301	0.0345	0.9753
1	rs10916541	229852540	T	G	-0.0031048149534787	0.0092	0.7332
1	rs36043030	229853311	C	T	-0.0008003201707691	0.0183	0.967
1	rs78748604	229854523	G	T	0.0047984689115734	0.0334	0.8852
1	rs72753754	229854696	T	G	0.0076010387728197	0.0396	0.848
1	rs34380720	229854886	C	G	-0.0018016219466282	0.0117	0.8757
1	rs71652402	229854990	G	A	-0.0018016219466282	0.0117	0.8789
1	rs7552904	229855121	T	A	0.0026963615477425	0.0088	0.7619
1	rs2095228	229855811	T	C	0.0024968801985871	0.0088	0.7788
1	rs114540488	229858181	A	T	0.0358978909969844	0.0336	0.2863
1	rs11589231	229858267	A	G	0.0052959516591825	0.01	0.5964
1	rs71654303	229858622	T	G	-0.0024028846163103	0.0116	0.8398
1	rs143082139	229859308	C	T	-0.0129028853555234	0.046	0.7788
1	rs11576374	229859700	G	A	0.0023971245997214	0.0088	0.7886
1	rs11589807	229859764	A	G	0.0058031292269501	0.01	0.5645
1	rs11576392	229859801	G	A	0.0063994795805678	0.0224	0.7746
1	rs36017930	229859942	G	A	-0.0007002451143934	0.0172	0.9673
1	rs34493481	229860205	T	G	0.0067968490002727	0.0335	0.8395
1	rs67678913	229861220	C	T	-0.0010005003335835	0.0171	0.9535
1	rs1930903	229861486	G	A	0.0027960873020011	0.0086	0.7441
1	rs76199316	229862312	G	A	-0.0027036515743148	0.0115	0.8138
1	rs75950257	229862576	G	A	-0.0023026490626755	0.0115	0.8401
1	rs11581988	229862601	C	T	0.0085037404912207	0.046	0.8526
1	rs75915400	229862610	A	G	-0.0038975857287134	0.0115	0.735
1	rs12742436	229863007	G	A	-0.0024028846163103	0.0115	0.8363
1	rs35314384	229863514	C	G	-0.0036968248442897	0.0115	0.7477
1	rs1107887	229863680	C	A	0.0066975214477213	0.0331	0.8384
1	rs4925511	229864223	C	T	0.0051964749068174	0.0102	0.611
1	rs186842465	229864291	G	A	0.0179970767016546	0.0363	0.6202
1	rs34946973	229864470	G	A	0.0053954185169075	0.0244	0.824
1	rs77186737	229865146	C	T	-0.001300845733048	0.022	0.9525
1	rs35742706	229866874	C	G	0.0065981840282271	0.0244	0.7882
1	rs914909	229867467	C	T	0.0006997551142732	0.0117	0.9534
1	rs71654304	229867900	G	A	0.0063001125484799	0.0244	0.7953
1	rs78239908	229868998	T	A	0.005703702916678	0.033	0.8627
1	rs7535703	229869669	A	G	-0.002002002670673	0.024	0.9336
1	rs568150	229872298	T	C	9.99950003332973e-05	0.0131	0.9921
1	rs113364435	229873625	A	C	-0.0240980393840575	0.0424	0.5688
1	rs12734562	229873666	G	T	0.0049974917102918	0.0244	0.8378
1	rs2210590	229874672	A	G	-0.0031048149534787	0.0104	0.7674
1	rs16850159	229874998	C	T	0.0047984689115734	0.0244	0.8444
1	rs559272	229876097	T	G	0.0063994795805678	0.01	0.5216
1	rs588535	229879047	C	G	0.004001981379298	0.0087	0.6474
1	rs150749696	229879268	A	G	-0.129004511572224	0.0544	0.01783
1	rs74695553	229879507	G	A	0.0038027603329278	0.0325	0.9079
1	rs12731650	229881681	A	C	0.0050969882578437	0.0243	0.8343
1	rs35927095	229882848	A	T	0.0098018049722602	0.033	0.767
1	rs501457	229884444	T	C	0.003902375817241	0.02	0.8436
1	rs140731650	229884455	G	A	-0.0707014731729843	0.0319	0.02652
1	rs474614	229885017	T	C	0.003902375817241	0.0087	0.6505
1	rs34743705	229886002	G	T	0.0052959516591825	0.0243	0.8275
1	rs17595207	229888090	G	T	-0.0027036515743148	0.0104	0.7916
1	rs670054	229888337	C	A	0.0066975214477213	0.01	0.5055
1	rs663857	229889411	G	A	0.0066975214477213	0.01	0.501
1	rs687723	229890565	T	C	0.0036034995896235	0.0087	0.674
1	rs78097539	229891652	A	G	0.001998002662673	0.0273	0.9428
1	rs114189950	229893230	C	T	-0.0453007592301635	0.0337	0.1789
1	rs584728	229894195	G	A	0.0058031292269501	0.0103	0.5727
1	rs630297	229894231	C	T	0.0061013488579762	0.0103	0.5542
1	rs680398	229894656	G	A	0.0063001125484799	0.0117	0.5937
1	rs112706368	229895024	A	T	-0.0183982139464423	0.0451	0.684
1	rs139968494	229895470	C	A	-0.0095958936734469	0.0313	0.7596
1	rs12739557	229897241	G	A	0.0044998604248922	0.0241	0.8508
1	rs479951	229897609	A	C	0.0001999800026662	0.011	0.983
1	rs35859973	229897970	C	T	0.0025966258472659	0.0243	0.9134
1	rs139877007	229898781	G	A	-0.0197028322758684	0.0441	0.6555
1	rs11810979	229899224	C	G	0.0013990209137074	0.024	0.9534
1	rs78949413	229900090	T	C	-0.0046005663955682	0.0198	0.8151
1	rs525095	229900495	G	T	0.0037031349243813	0.0088	0.6771
1	rs592228	229900511	A	G	0.0016985566355815	0.0119	0.8886
1	rs80201204	229900762	A	G	0.0299956000353805	0.0343	0.3822
1	rs7526088	229900945	T	C	-0.006199175242821	0.0106	0.5548
1	rs66771927	229901871	T	C	0.0035038543266769	0.0241	0.884
1	rs683477	229901955	C	T	0.0030952049073025	0.0088	0.7199
1	rs488404	229902212	T	C	0.0012991557316201	0.0119	0.913
1	rs602122	229902504	C	G	0.0034041991335623	0.0088	0.6995
1	rs115369827	229902851	A	G	0.0352995739869328	0.0345	0.306
1	rs589521	229902994	G	A	0.0035038543266769	0.0088	0.6926
1	rs182771413	229903245	A	G	0.001598721363697	0.0447	0.972
1	rs485056	229905386	T	G	0.0012991557316201	0.0119	0.9126
1	rs34724547	229906069	T	G	0.0052959516591825	0.0244	0.8271
1	rs34508131	229906537	T	C	-0.0062998021485279	0.0106	0.5518
1	rs61823561	229907437	A	G	0.0605022613895267	0.0391	0.1224
1	rs56769019	229908230	C	A	0.0051964749068174	0.0242	0.83
1	rs16850205	229908770	C	G	0.0034041991335623	0.0241	0.8891
1	rs55787806	229908946	T	C	-0.0064004391810282	0.0106	0.5465
1	rs12737527	229909296	G	A	-0.0026033858701149	0.0193	0.8943
1	rs683906	229910278	T	C	0.0	0.013	0.9988
1	rs683422	229910411	G	A	0.0080971295874548	0.0103	0.4333
1	rs643009	229910737	G	A	0.0033045340083004	0.0087	0.7058
1	rs16850207	229911788	T	C	0.004101577021075	0.0245	0.8666
1	rs34715042	229912176	A	G	0.001598721363697	0.025	0.9478
1	rs570701	229912382	T	C	-0.0031048149534787	0.0103	0.7659
1	rs77203166	229912395	C	T	-0.009797842480111	0.0191	0.6088
1	rs613961	229912669	T	C	0.0013990209137074	0.0088	0.873
1	rs640333	229913100	G	A	0.0043007385516922	0.0089	0.6259
1	rs508422	229914568	T	C	0.0003999200213268	0.0088	0.9675
1	rs623448	229914599	G	A	-0.006199175242821	0.0101	0.5419
1	rs557208	229916660	T	C	-0.000200020002667	0.0088	0.9784
1	rs557141	229916682	G	A	0.0007996801705642	0.0088	0.9235
1	rs645616	229916739	T	G	-0.0003000450090019	0.0088	0.9769
1	rs644240	229917070	C	T	-0.0003000450090019	0.0088	0.9694
1	rs644226	229917079	T	G	-0.000200020002667	0.0088	0.9792
1	rs116192418	229917191	G	A	-0.0255024404124231	0.0465	0.5841
1	rs642874	229917397	C	A	-0.0003000450090019	0.0088	0.9744
1	rs529604	229917415	A	C	-0.0003000450090019	0.0088	0.972
1	rs528847	229917468	T	C	-0.0004000800213396	0.0088	0.967
1	rs642492	229917472	C	T	0.0080971295874548	0.0108	0.4513
1	rs527081	229917648	C	G	-0.0004000800213396	0.0088	0.9605
1	rs526980	229917676	C	T	-0.0005001250416822	0.0088	0.9526
1	rs631351	229917678	A	G	-0.0005001250416822	0.0088	0.9575
1	rs522229	229918228	G	A	-0.0005001250416822	0.0088	0.9531
1	rs628676	229918296	T	A	-0.000200020002667	0.0088	0.9838
1	rs499481	229918410	C	G	0.0005998200719675	0.0088	0.9492
1	rs1195028	229919253	A	G	0.0	0.0088	0.9967
1	rs139475537	229920061	C	T	-0.0831968434005588	0.0257	0.001183
1	rs516394	229920215	A	G	0.0005998200719675	0.0088	0.9457
1	rs512839	229920588	A	G	-0.0003000450090019	0.0088	0.9755
1	rs481515	229921700	T	C	0.0006997551142732	0.0088	0.9372
1	rs479531	229921927	T	C	-0.0005001250416822	0.0088	0.9507
1	rs182330451	229922363	G	A	-0.006199175242821	0.0453	0.8911
1	rs642749	229923769	A	G	-0.0007002451143934	0.0088	0.9396
1	rs529677	229923888	T	C	-0.0006001800720324	0.0088	0.9483
1	rs642253	229923917	A	G	-0.0008003201707691	0.0088	0.9282
1	rs641884	229923958	C	T	0.0006997551142732	0.0087	0.9372
1	rs1195025	229924497	T	G	-0.0005001250416822	0.0088	0.9564
1	rs1195024	229924545	A	C	0.0002999550089979	0.0087	0.9762
1	rs112617617	229924772	T	C	-0.0007002451143934	0.0087	0.9356
1	rs558197	229925517	G	A	-0.0004000800213396	0.0088	0.9677
1	rs532771	229925964	A	C	-0.0004000800213396	0.0088	0.9643
1	rs504173	229926845	G	A	-0.0004000800213396	0.0087	0.9657
1	rs583645	229927798	T	C	0.0006997551142732	0.0087	0.9358
1	rs676667	229928790	A	G	0.0006997551142732	0.0087	0.9352
1	rs149991710	229928893	T	G	0.0022973590486834	0.0365	0.9509
1	rs551370	229929059	G	A	-0.0026033858701149	0.0469	0.9561
1	rs2780629	229929298	A	G	0.0004998750416509	0.0087	0.9539
1	rs72756129	229929496	G	A	0.025696986087186	0.0465	0.5806
1	rs2780630	229929602	A	G	0.0003999200213268	0.0087	0.9595
1	rs76622882	229929957	A	G	-0.0194988734340555	0.0293	0.5062
1	rs6587355	229930778	T	C	-0.0003000450090019	0.0087	0.9768
1	rs4925517	229931762	A	G	-0.000200020002667	0.0087	0.9814
1	rs556198	229932541	G	A	9.99950003332973e-05	0.0087	0.9872
1	rs551636	229933038	G	A	0.004101577021075	0.0157	0.7962
1	rs549718	229933255	T	A	-0.0025031302181184	0.0087	0.7712
1	rs526822	229933461	G	A	-0.0025031302181184	0.0087	0.7721
1	rs115886806	229933511	G	A	-0.0004000800213396	0.0259	0.9891
1	rs114157940	229933786	G	A	-0.0130953713122409	0.0387	0.735
1	rs76289500	229934657	G	A	-0.0437011352710986	0.0311	0.1606
1	rs493929	229934731	G	A	-0.0027036515743148	0.0087	0.7556
1	rs493849	229934756	C	T	-0.002002002670673	0.0087	0.8189
1	rs688512	229935150	T	C	-0.0026033858701149	0.0087	0.7626
1	rs489174	229935292	C	A	-0.0026033858701149	0.0087	0.7614
1	rs542832	229935481	A	G	-0.0025031302181184	0.0087	0.7763
1	rs17596523	229935553	A	G	-0.034198147379977	0.0187	0.06751
1	rs675869	229935622	C	T	-0.0025031302181184	0.0087	0.7706
1	rs675854	229935627	T	G	-0.0021022080918702	0.0087	0.8062
1	rs541010	229935677	A	G	-0.0025031302181184	0.0087	0.7778
1	rs675449	229935706	A	G	-0.0024028846163103	0.0087	0.7846
1	rs540201	229935739	A	G	-0.002002002670673	0.0087	0.8162
1	rs537366	229936080	C	A	-0.0027036515743148	0.0087	0.759
1	rs536330	229936215	C	G	-0.0027036515743148	0.0087	0.7557
1	rs536305	229936218	C	T	-0.0026033858701149	0.0087	0.7638
1	rs511737	229936567	A	G	-0.0026033858701149	0.0087	0.7635
1	rs2786930	229936639	C	T	-0.0025031302181184	0.0087	0.7738
1	rs660277	229936793	G	C	-0.0025031302181184	0.0087	0.7702
1	rs645326	229937839	A	C	-0.0021022080918702	0.0087	0.8089
1	rs557730	229938992	C	A	-0.0023026490626755	0.0087	0.7872
1	rs657297	229939169	G	A	-0.0021022080918702	0.0087	0.8102
1	rs55726780	229939764	G	A	-0.0383043331577141	0.0305	0.2099
1	rs527577	229939981	T	A	-0.0022024235552	0.0087	0.7987
1	rs592004	229941750	C	A	-0.0021022080918702	0.0087	0.8081
1	rs11584394	229942723	C	T	-0.0841971588007556	0.0253	0.0008672
1	rs78879405	229944758	C	G	-0.0433982268254708	0.031	0.1615
1	rs485792	229945046	A	G	-0.0025031302181184	0.0087	0.7734
1	rs536723	229945555	A	G	-0.0025031302181184	0.0087	0.7752
1	rs12033406	229946421	G	A	0.0260965047212743	0.0352	0.459
1	rs114280128	229946430	A	G	0.0289955368412525	0.0363	0.4242
1	rs668454	229947333	A	G	-0.0022024235552	0.0087	0.7968
1	rs113277976	229948045	A	G	0.0016985566355815	0.0424	0.9681
1	rs147827229	229949610	C	T	-0.0318003125497978	0.0458	0.4874
1	rs113436809	229949655	G	A	0.001598721363697	0.0478	0.9734
1	rs34425105	229949985	C	A	-0.0055956263571598	0.0312	0.8567
1	rs635817	229951022	T	C	-0.0021022080918702	0.0087	0.8091
1	rs667231	229953478	T	A	0.0005998200719675	0.0086	0.9463
1	rs116795699	229954609	G	A	-0.0442967745820927	0.0494	0.3701
1	rs12044321	229955925	C	T	0.0317021347305135	0.0407	0.4369
1	rs603991	229956480	C	T	0.0007996801705642	0.0086	0.9284
1	rs500299	229956608	T	C	0.0012991557316201	0.0086	0.8773
1	rs113231585	229957125	T	C	0.0139029051689914	0.035	0.69
1	rs577612	229957869	T	G	0.0007996801705642	0.0086	0.9284
1	rs115872915	229958521	C	T	-0.0202027073175195	0.0288	0.4834
1	rs116394121	229958867	A	T	-0.0831968434005588	0.0255	0.001098
1	rs662363	229958921	C	T	0.001598721363697	0.0086	0.8501
1	rs76953446	229962784	G	A	0.0347974835421732	0.0319	0.2754
1	rs143787137	229963751	G	T	-0.0413950753663857	0.0497	0.4042
1	rs79264979	229963872	C	T	0.0347008987793103	0.0242	0.1511
1	rs1765714	229964237	C	T	0.0128964817350202	0.0202	0.5226
1	rs522674	229965229	T	A	0.001099395443301	0.0087	0.8976
1	rs146256340	229965637	A	G	0.0314017631395316	0.0358	0.38
1	rs658998	229966131	T	G	0.0001999800026662	0.0088	0.9802
1	rs12724275	229966355	C	T	-0.046400022834317	0.0372	0.2117
1	rs489645	229966563	T	C	0.001598721363697	0.0087	0.8544
1	rs34352201	229967431	G	T	-0.0458973523870375	0.0373	0.219
1	rs641178	229971097	G	C	0.0014988761237359	0.0087	0.867
1	rs80027332	229971114	C	A	0.0308977113278438	0.0408	0.4489
1	rs656786	229972072	C	G	-0.0017014466397575	0.0087	0.8431
1	rs687266	229974348	A	G	0.0001999800026662	0.0086	0.9816
1	rs592405	229974951	G	A	0.0005998200719675	0.0086	0.9401
1	rs592422	229974961	A	G	0.0005998200719675	0.0086	0.9402
1	rs605039	229975457	G	A	9.99950003332973e-05	0.0086	0.9927
1	rs605942	229975659	C	G	0.0001999800026662	0.0086	0.9845
1	rs485749	229976051	C	T	-0.0001000050003333	0.0086	0.9945
1	rs10916561	229976394	G	A	0.0007996801705642	0.0087	0.9277
1	rs634908	229977608	A	C	0.0004998750416509	0.0087	0.9512
1	rs666637	229978708	A	G	0.0001999800026662	0.0087	0.982
1	rs61823602	229979950	A	C	0.0141987193998129	0.0414	0.7324
1	rs77153334	229979977	G	A	0.0505980527630914	0.0448	0.2594
1	rs72756153	229980241	C	T	-0.0124977728299804	0.0128	0.3283
1	rs587508	229980610	G	T	0.0009995003330834	0.0087	0.9107
1	rs556738	229980843	G	T	0.0006997551142732	0.0087	0.9323
1	rs528425	229981623	G	T	0.0001999800026662	0.0087	0.981
1	rs604730	229982179	G	A	0.0008995952428359	0.0087	0.9163
1	rs1195042	229982892	G	T	-0.0003000450090019	0.0088	0.9766
1	rs116075516	229983791	G	A	-0.020498669477346	0.0256	0.4219
1	rs548038	229984588	G	C	0.0009995003330834	0.0175	0.9546
1	rs16850412	229984950	G	A	0.0025966258472659	0.0136	0.8506
1	rs150309942	229986652	G	T	-0.0615031325940498	0.0318	0.05328
1	rs79633764	229986965	C	T	0.0071047017299317	0.0289	0.807
1	rs12736573	229992180	C	T	-0.0208968257129853	0.0491	0.6703
1	rs76544816	229992299	G	A	0.023003381764963	0.0373	0.5374
1	rs61823603	229993146	C	T	0.0333960906184285	0.0459	0.4666
1	rs72756156	229994469	G	A	0.0142973047008244	0.0499	0.7741
1	rs77135516	229994958	C	T	0.0441030061101949	0.025	0.07762
1	rs115094307	229995746	C	A	-0.015895669405385	0.0231	0.4921
1	rs34408093	229997958	C	T	0.022299507494767	0.0176	0.2045
1	rs34942917	229998041	T	C	0.0421011760186353	0.0409	0.3036
1	rs72756157	229999314	C	T	0.0034041991335623	0.0181	0.8509
1	rs12026331	229999509	G	A	0.0080971295874548	0.0194	0.6762
1	rs76389578	229999879	C	T	-0.0601959637034527	0.0556	0.279
1	rs144960690	230001301	C	T	0.064297867182731	0.0573	0.262
1	rs143862222	230002172	C	T	0.0255020410123433	0.0287	0.3742
1	rs116103971	230002826	G	A	-0.0573960891413091	0.0324	0.07643
1	rs115419635	230005544	G	A	-0.0322959448008212	0.0517	0.5315
1	rs79788905	230008581	A	G	0.0123039944561641	0.0304	0.6856
1	rs115894679	230010905	C	T	0.0020977980821461	0.0341	0.951
1	rs36048106	230011624	T	C	0.0475036226439669	0.0413	0.25
1	rs2780623	230013938	G	A	0.0002999550089979	0.0127	0.979
1	rs116503257	230016672	A	C	0.0003999200213268	0.0314	0.9906
1	rs2780624	230018473	A	G	0.0164047040252769	0.0101	0.1038
1	rs3853553	230021629	C	T	-0.0030045090202987	0.015	0.8411
1	rs115568628	230021650	C	T	-0.0125990355765152	0.0448	0.7785
1	rs138791529	230022295	A	G	-0.0105959392134034	0.0375	0.7774
1	rs71654306	230023416	G	C	0.0332993704009261	0.0272	0.2216
1	rs137961098	230025195	G	A	-0.0557981629302465	0.0325	0.08601
1	rs6693723	230025769	C	T	0.0369007163483657	0.0372	0.3213
1	rs74734388	230026140	T	A	-0.0313049258284153	0.0259	0.2272
1	rs184354797	230026715	T	C	-0.0085968472255182	0.0451	0.8482
1	rs148821740	230028256	A	T	0.0369007163483657	0.0386	0.3383
1	rs116420863	230028977	T	C	0.0105046326450854	0.0249	0.6715
1	rs114961056	230031332	G	A	-0.0183982139464423	0.0519	0.7234
1	rs141102300	230032716	G	T	0.0452027848308288	0.0487	0.3533
1	rs2780625	230035484	T	G	0.0063994795805678	0.0104	0.5348
1	rs2780626	230037586	T	A	0.0242046886968174	0.0108	0.02484
1	rs74916973	230040580	A	T	0.0630029677787336	0.0389	0.1057
1	rs3853555	230041084	C	T	-0.0055956263571598	0.0415	0.8919
1	rs2683460	230041365	A	C	0.0061013488579762	0.0103	0.5507
1	rs76190799	230042580	C	T	-0.0083043861636152	0.0447	0.8519
1	rs9787090	230046794	T	C	0.0067968490002727	0.0103	0.5069
1	rs146802598	230047330	G	A	-0.0344051267241774	0.0238	0.1489
1	rs181995252	230050901	T	A	0.0656004570839489	0.0572	0.251
1	rs77968126	230051505	T	A	-0.0125990355765152	0.0351	0.7192
1	rs75898291	230051604	T	C	0.0528960093534967	0.0523	0.3121
1	rs112610971	230053620	C	T	-0.0076995657264405	0.023	0.7365
1	rs61823608	230053897	C	T	0.0126990249774084	0.0134	0.3424
1	rs9435861	230053997	A	C	0.029296631955588	0.0107	0.006432
1	rs149116377	230054024	G	A	-0.0164038098256767	0.0374	0.6608
1	rs79791174	230054666	T	C	-0.017502275136142	0.0373	0.6399
1	rs7546007	230055224	C	T	0.0138042809763971	0.0134	0.3007
1	rs150668699	230055575	C	T	-0.0129028853555234	0.0437	0.7674
1	rs4925523	230056781	A	C	0.0060019521956343	0.0102	0.5607
1	rs76479462	230058795	G	A	-0.0277001306422786	0.0273	0.3102
1	rs181476129	230059060	G	C	-0.121297955756786	0.0332	0.0002566
1	rs114891493	230060419	A	G	0.0944006754214843	0.0646	0.1441
1	rs114386579	230062143	C	A	0.0067968490002727	0.0414	0.8688
1	rs72756165	230062943	C	G	0.0037031349243813	0.0217	0.8646
1	rs4925524	230063424	C	A	0.0067968490002727	0.0105	0.5153
1	rs145766667	230065760	C	T	-0.0385953087593848	0.0423	0.3616
1	rs12742742	230066716	A	C	0.0344014267173323	0.0166	0.0387
1	rs35483840	230070288	C	T	0.009197572354042	0.0209	0.6592
1	rs116610871	230070289	G	A	0.0033045340083004	0.0418	0.9378
1	rs4846847	230070989	T	C	0.0052959516591825	0.0103	0.6055
1	rs34980351	230072200	C	T	-0.000200020002667	0.0341	0.9952
1	rs75229148	230074821	C	G	-0.0329985112635755	0.0259	0.203
1	rs188813933	230075085	T	G	-0.013004189135254	0.0333	0.6975
1	rs12136450	230076055	C	T	-0.0306035477981776	0.0218	0.1607
1	rs12117248	230076169	T	C	-0.0306035477981776	0.0218	0.1595
1	rs16850603	230077805	T	C	-0.0281011651109099	0.0221	0.203
1	rs6697741	230078095	T	G	-0.0285023604727122	0.0221	0.1984
1	rs7519132	230078800	G	T	-0.020498669477346	0.023	0.3733
1	rs11577307	230079770	C	G	-0.0198966317144566	0.023	0.3862
1	rs4567287	230080984	T	A	-0.0198048272985997	0.023	0.3878
1	rs11589291	230081284	G	A	-0.0198966317144566	0.023	0.3867
1	rs11578286	230081298	C	T	-0.0198966317144566	0.023	0.387
1	rs140994506	230081526	A	T	-0.058901107920161	0.0342	0.0854
1	rs6541265	230081548	A	T	0.0076010387728197	0.0104	0.4628
1	rs17707137	230081804	A	G	-0.0068030886197391	0.018	0.707
1	rs11589793	230082361	G	A	-0.0194988734340555	0.023	0.3961
1	rs78838819	230082507	A	G	-0.0007002451143934	0.0149	0.9622
1	rs10442708	230082552	A	G	0.0068961666878413	0.0102	0.4985
1	rs72756166	230083986	G	A	-0.0302015087331214	0.0403	0.454
1	rs76275625	230084010	C	T	-0.048203336386541	0.039	0.2161
1	rs61304482	230084194	G	A	-0.0193969096107316	0.0229	0.3978
1	rs11589603	230084645	A	G	-0.0193969096107316	0.0229	0.3984
1	rs11589605	230084670	A	T	-0.0214994661132367	0.0227	0.3423
1	rs11580021	230084791	C	A	-0.0193969096107316	0.0229	0.3988
1	rs74143292	230085157	A	G	-0.0197028322758684	0.023	0.3918
1	rs115916197	230085699	G	A	-0.112899977215451	0.0328	0.0005683
1	rs191629304	230086165	C	T	0.026398473854531	0.0529	0.6182
1	rs11581121	230086617	C	T	-0.019294956182969	0.0229	0.4005
1	rs148907313	230086734	T	G	0.0522033801338585	0.0451	0.2466
1	rs11581560	230086861	C	T	-0.0183982139464423	0.0229	0.4209
1	rs73113155	230087856	G	A	-0.0218980211012161	0.0227	0.3349
1	rs57358226	230088048	G	T	-0.0297996312385195	0.022	0.1749
1	rs11588958	230088676	A	G	-0.0197028322758684	0.0201	0.3262
1	rs11588095	230088714	T	G	-0.0275973271921043	0.0219	0.2072
1	rs6683376	230089312	G	A	-0.0281011651109099	0.0219	0.2005
1	rs74143293	230089524	C	T	-0.0188974371044634	0.0229	0.4089
1	rs6683692	230089628	G	A	-0.0217038334437866	0.0227	0.3376
1	rs16850637	230090052	G	C	-0.0188974371044634	0.0229	0.4092
1	rs7532416	230090380	A	T	-0.0275973271921043	0.0219	0.2086
1	rs145219565	230090606	A	G	0.009504687014246	0.0423	0.8231
1	rs140327498	230090829	T	G	-0.0191012733024012	0.0229	0.4057
1	rs112339653	230091120	T	C	-0.0191012733024012	0.0229	0.4059
1	rs113081426	230091683	C	T	-0.0217958123704574	0.0227	0.3377
1	rs78310766	230092054	G	C	-0.0217958123704574	0.0227	0.3377
1	rs73113177	230092455	A	T	-0.0275048131221902	0.022	0.2098
1	rs56369121	230092670	T	C	-0.0189993500097828	0.023	0.4079
1	rs114794054	230092757	G	A	0.0127977582298607	0.0404	0.7508
1	rs6541302	230093400	C	G	-0.0217038334437866	0.0227	0.3387
1	rs6419494	230093553	A	G	-0.0275973271921043	0.022	0.2094
1	rs7414220	230093603	C	T	-0.0191012733024012	0.023	0.4047
1	rs7416988	230093817	A	G	-0.0189993500097828	0.023	0.4089
1	rs145277505	230094234	G	A	-0.0189993500097828	0.023	0.4091
1	rs114957780	230094865	T	C	-0.0343016316970211	0.0519	0.5095
1	rs16841453	230095259	T	G	-0.0220002402796674	0.0227	0.3328
1	rs61025707	230095539	A	C	-0.0286978729475453	0.0221	0.1944
1	rs57801654	230095573	G	A	-0.0218980211012161	0.0227	0.3365
1	rs60601651	230095614	T	C	-0.0231048737150968	0.0227	0.3091
1	rs74143296	230096012	G	A	-0.0187955345843259	0.023	0.4141
1	rs11800137	230096121	T	C	-0.0217958123704574	0.0227	0.3381
1	rs11122468	230096338	T	A	-0.0217958123704574	0.0227	0.3384
1	rs11578043	230096598	A	G	-0.0213972981080803	0.0228	0.3464
1	rs16850641	230097368	A	G	-0.0220002402796674	0.0228	0.3335
1	rs7528099	230097883	C	G	-0.0217038334437866	0.0228	0.3392
1	rs60064513	230098302	G	T	-0.0218980211012161	0.0228	0.335
1	rs79457633	230098545	T	C	-0.0307994715535284	0.0257	0.2315
1	rs4471282	230098829	T	C	-0.026898543868701	0.0223	0.2287
1	rs16850649	230099183	G	A	-0.0208968257129853	0.0228	0.36
1	rs6541307	230100836	A	T	-0.0185000759845861	0.023	0.4209
1	rs12067051	230101916	A	G	0.007997931111062	0.0102	0.4342
1	rs60770426	230103555	C	T	-0.0267033828345498	0.0222	0.2289
1	rs7522698	230104157	G	A	-0.0267033828345498	0.0222	0.2291
1	rs113535320	230104167	G	T	-0.0182963622831166	0.0267	0.4918
1	rs147419609	230104247	A	G	-0.0701006276794891	0.0458	0.1258
1	rs7522922	230104395	G	A	-0.0180010511095525	0.0231	0.4357
1	rs6701451	230106129	C	T	-0.0181028726978536	0.0231	0.434
1	rs116811303	230108169	C	G	-0.0164953025291975	0.0432	0.7024
1	rs61823610	230109953	C	T	0.0044003044444822	0.0224	0.8438
1	rs12029484	230111146	A	G	0.0088011559530687	0.0171	0.6066
1	rs16850658	230112205	A	G	-0.0274020297483382	0.0224	0.2211
1	rs72756171	230112343	C	T	-0.0203966036652218	0.0376	0.5884
1	rs112818604	230112376	T	A	-0.001501126126267	0.031	0.9618
1	rs73102134	230113143	T	C	-0.0274020297483382	0.0224	0.2221
1	rs73102135	230113226	T	C	-0.0274020297483382	0.0224	0.2208
1	rs137877231	230113420	T	C	0.0059025456526138	0.0419	0.888
1	rs56080534	230113470	C	T	-0.0176956485356892	0.0233	0.4475
1	rs59882435	230113598	C	G	-0.0270012755029434	0.0224	0.2276
1	rs57978797	230114203	C	A	-0.0177974390305806	0.0233	0.4467
1	rs7538088	230114579	G	A	-0.0256973671872587	0.0315	0.4135
1	rs72756172	230115289	C	T	0.0207041815582916	0.0388	0.5941
1	rs149772825	230115783	C	T	-0.0162005226717083	0.0303	0.5927
1	rs143724675	230116579	C	A	0.0906995672466416	0.061	0.1368
1	rs11581952	230119421	A	G	-0.0201006717070029	0.0233	0.3902
1	rs139270859	230119525	G	A	0.0619977962278187	0.0496	0.2107
1	rs11588464	230121692	C	A	-0.0264979913062283	0.0228	0.2448
1	rs16850673	230122054	T	C	-0.0275048131221902	0.0225	0.2221
1	rs115412723	230122115	C	T	-0.0814053022506909	0.0515	0.1142
1	rs16850678	230122133	A	G	-0.0299026613543135	0.0252	0.2344
1	rs56160609	230123732	C	T	-0.0263029084210524	0.0228	0.2486
1	rs75903769	230124320	G	T	-0.0243029385231735	0.055	0.6582
1	rs16850686	230124832	A	G	-0.0275973271921043	0.0228	0.2257
1	rs16850692	230125000	T	G	0.0106035827841911	0.0172	0.5368
1	rs75922385	230126184	T	C	-0.0182047046548463	0.0235	0.4387
1	rs74145415	230126318	C	G	-0.0182963622831166	0.0235	0.4373
1	rs16850700	230126509	A	G	0.0085037404912207	0.0387	0.8255
1	rs11585757	230126730	A	G	-0.0252049938352247	0.026	0.3325
1	rs11587419	230126862	G	C	-0.0182047046548463	0.0235	0.4393
1	rs187495357	230127269	G	A	0.004201162744548	0.0585	0.9434
1	rs74145416	230127595	C	T	-0.0188974371044634	0.0236	0.4224
1	rs9887832	230127637	A	G	-0.0240980393840575	0.0227	0.2892
1	rs151211297	230128011	G	A	-0.133405686240187	0.0477	0.005195
1	rs76399646	230128807	A	G	0.0033045340083004	0.0377	0.9311
1	rs11122536	230130480	A	G	0.0118001041157506	0.0109	0.2765
1	rs11590412	230130671	C	T	-0.0299026613543135	0.0259	0.2479
1	rs11584183	230130712	T	C	-0.0377018671840115	0.0118	0.001338
1	rs28652768	230131380	A	G	-0.0051029981759033	0.0101	0.6086
1	rs11122542	230131583	A	G	0.0045994064948955	0.013	0.723
1	rs78321319	230131687	T	C	0.0336958638567256	0.0387	0.3848
1	rs10779847	230132497	G	A	0.0109003744682883	0.0123	0.374
1	rs186185390	230133477	C	A	-0.0288007896057264	0.0431	0.5038
1	rs113547865	230133520	G	A	-0.085405394542797	0.0384	0.02614
1	rs9431832	230133889	G	A	-0.0131966945943914	0.0332	0.6906
1	rs12039999	230134005	A	G	0.0213993910058902	0.016	0.1815
1	rs12040697	230134068	A	G	0.0185960172820726	0.016	0.2456
1	rs4846861	230134150	G	A	0.0146028573839336	0.0103	0.1552
1	rs10864759	230134732	A	G	0.0178988554877579	0.0159	0.2597
1	rs6664745	230134761	G	A	0.0200967016991224	0.016	0.2096
1	rs6691527	230134826	C	T	0.0199986865066891	0.016	0.2124
1	rs6664857	230134920	G	A	0.0202045073158995	0.016	0.2066
1	rs67537171	230135731	C	G	0.0199986865066891	0.0161	0.2133
1	rs77088055	230135793	T	C	0.0366983037826737	0.0217	0.09048
1	rs78417924	230135841	G	A	-0.029202265808213	0.0253	0.2487
1	rs10864761	230135899	T	C	0.0199006617063362	0.0161	0.2164
1	rs10864762	230136150	T	C	0.0198026272961797	0.0161	0.2183
1	rs11586694	230136413	C	T	0.0170045988158238	0.0159	0.2865
1	rs10779848	230136986	T	C	0.0164047040252769	0.0103	0.1096
1	rs12087226	230137115	T	C	0.0203025023378308	0.0161	0.2072
1	rs72756177	230137140	C	T	-0.0352023974087295	0.0154	0.02261
1	rs4636474	230137321	T	C	0.0178006246255066	0.0159	0.2644
1	rs147197608	230137323	G	C	0.0182033098538737	0.0696	0.7932
1	rs4846992	230137518	A	G	0.0180952882690919	0.0159	0.255
1	rs4846994	230137706	G	A	0.0179970767016546	0.0159	0.257
1	rs4846995	230137785	T	C	0.0166014304974254	0.0102	0.1045
1	rs75336667	230138440	C	T	-0.146796124326668	0.0591	0.01293
1	rs12026868	230138504	C	T	0.0204004877576787	0.0161	0.2032
1	rs9432180	230138522	A	G	0.0177023841130051	0.0159	0.2666
1	rs12725363	230138526	T	C	0.0129951954948113	0.0121	0.28
1	rs9432181	230138554	T	C	0.0168964476597299	0.0159	0.288
1	rs28417369	230138618	C	T	0.0178988554877579	0.016	0.264
1	rs12047300	230138848	G	A	0.0197045832743354	0.0161	0.2208
1	rs11579050	230138864	C	T	0.0131037693769772	0.0121	0.2774
1	rs185168529	230139014	A	G	-0.0307994715535284	0.0519	0.5533
1	rs9431833	230139055	T	C	0.0166997792224134	0.0102	0.1035
1	rs146840825	230139173	T	C	0.0228958774769045	0.0405	0.5716
1	rs75135933	230139303	A	G	0.0441986870716702	0.0331	0.1821
1	rs76174625	230139749	T	C	0.0178006246255066	0.0426	0.6762
1	rs28482439	230141118	G	T	0.0222017079836866	0.0107	0.03821
1	rs7549657	230141453	C	A	0.0209979909956055	0.0161	0.1902
1	rs68041359	230142378	A	T	0.021898468701116	0.016	0.173
1	rs3811492	230142626	T	C	0.0188021269625962	0.013	0.1472
1	rs12143187	230143176	G	T	0.0180952882690919	0.0142	0.2039
1	rs12042655	230143224	T	C	0.0225048553400694	0.016	0.1611
1	rs4275465	230143511	G	A	0.0223972974420383	0.0107	0.03609
1	rs12044467	230143647	A	G	0.0223972974420383	0.016	0.1627
1	rs58596154	230143836	C	T	0.0221038989069263	0.0161	0.1681
1	rs12042904	230143970	T	C	0.0232965165504356	0.0161	0.1467
1	rs12027463	230144102	C	A	0.022299507494767	0.0161	0.1655
1	rs12409545	230145622	T	G	0.0222017079836866	0.0131	0.09066
1	rs12411047	230145632	G	A	0.021898468701116	0.0131	0.09533
1	rs4847003	230145675	A	G	0.0198026272961797	0.013	0.1284
1	rs4361992	230146139	T	C	0.0194986595340326	0.013	0.1328
1	rs12410483	230146177	A	G	0.0185960172820726	0.0142	0.1897
1	rs4411137	230146467	C	A	0.0194986595340326	0.013	0.1335
1	rs12045805	230146494	T	C	0.0225048553400694	0.0161	0.1608
1	rs75958567	230146501	A	C	0.0149969810059077	0.0405	0.7115
1	rs79712629	230147221	G	A	-0.0209989425960583	0.0428	0.6236
1	rs4846867	230147603	A	T	0.0192044091837133	0.013	0.1389
1	rs4375279	230148557	T	C	0.0219962978718961	0.013	0.09053
1	rs12739356	230148755	C	G	0.0221038989069263	0.0131	0.0916
1	rs111993582	230148897	G	A	-0.067305011010914	0.0397	0.09023
1	rs145230684	230148976	G	T	-0.0482977854077521	0.0424	0.2551
1	rs56229703	230149408	T	A	-0.0352956263947246	0.0155	0.02306
1	rs10779850	230150067	A	C	0.0189002595004805	0.013	0.1461
1	rs28723630	230150116	A	G	-0.0153979421800967	0.0181	0.3964
1	rs116536374	230150629	G	A	0.0078987227933553	0.033	0.8113
1	rs10779851	230150898	C	T	0.0189002595004805	0.013	0.1472
1	rs61823630	230150993	A	G	0.0217027816432335	0.0131	0.09709
1	rs4415573	230151883	G	T	0.0187039847937718	0.013	0.1503
1	rs4628515	230151884	C	T	0.0187039847937718	0.013	0.1507
1	rs4295887	230152083	G	A	0.0189002595004805	0.013	0.1458
1	rs11122591	230152564	T	A	0.0238044133801613	0.0161	0.1395
1	rs4297305	230152718	C	A	0.0192044091837133	0.013	0.1404
1	rs10864779	230152832	A	G	0.022299507494767	0.0107	0.03665
1	rs116631381	230152839	G	A	0.0227003855207759	0.0426	0.5951
1	rs4298743	230152906	G	A	0.0183015011699126	0.013	0.1601
1	rs10864780	230153030	G	T	0.0188021269625962	0.013	0.1485
1	rs11122595	230153075	G	C	0.0189002595004805	0.013	0.1463
1	rs7414836	230153435	A	T	0.0190964956909883	0.013	0.1426
1	rs12072829	230154061	C	T	0.0235016597850914	0.0161	0.1455
1	rs7539124	230155059	T	A	0.0232965165504356	0.0161	0.1489
1	rs79212501	230155684	G	A	-0.0182047046548463	0.0374	0.6272
1	rs12749084	230156182	G	A	0.021497269010823	0.0131	0.1016
1	rs75617694	230156621	A	G	0.0356952753244514	0.0347	0.304
1	rs55677553	230157590	A	G	-0.0194988734340555	0.0287	0.4972
1	rs10082026	230157806	T	C	0.0235016597850914	0.0161	0.1444
1	rs116535044	230158037	T	C	0.0270994698817177	0.0302	0.3702
1	rs12123719	230158341	C	G	0.023198814502523	0.0107	0.03027
1	rs116323045	230158886	G	T	0.0352030377085245	0.0324	0.2778
1	rs4847022	230160420	A	G	0.0235016597850914	0.0107	0.02816
1	rs78107577	230160980	G	A	-0.0168003386783461	0.0373	0.6519
1	rs6680995	230161567	T	C	0.0231011029079872	0.0107	0.0309
1	rs76452143	230161731	C	A	0.0360040066341877	0.0324	0.2661
1	rs11122617	230161993	C	T	0.0231011029079872	0.0161	0.1524
1	rs116630186	230162419	C	T	0.0052959516591825	0.047	0.9103
1	rs112959434	230162421	C	G	0.0522982892110339	0.0416	0.2081
1	rs11579167	230162469	A	G	0.023198814502523	0.0107	0.03004
1	rs77096682	230162569	A	C	0.0247999239054771	0.0394	0.5293
1	rs148442855	230163868	C	T	0.029296631955588	0.0465	0.5291
1	rs144546205	230164963	C	G	0.0053954185169075	0.051	0.9159
1	rs28685166	230166214	T	C	0.0228958774769045	0.0132	0.08237
1	rs28564972	230167832	A	G	0.0228958774769045	0.0162	0.1574
1	rs4847027	230168963	G	A	0.0235993322503244	0.0107	0.0278
1	rs28883732	230171592	A	G	0.0232965165504356	0.0132	0.07791
1	rs142332528	230172020	G	A	-0.034198147379977	0.0454	0.4513
1	rs28858086	230172329	G	A	0.0189002595004805	0.0142	0.1848
1	rs2139770	230172844	T	C	0.0250047589895661	0.0108	0.02047
1	rs188278286	230173265	A	T	-0.0099998320783335	0.0601	0.8674
1	rs78866053	230175847	C	T	0.0645978943749456	0.0306	0.03451
1	rs28415206	230176827	T	G	0.0255020410123433	0.0108	0.01845
1	rs149510849	230177162	T	C	0.0333960906184285	0.039	0.3915
1	rs28710950	230177183	C	A	0.0270994698817177	0.0108	0.01228
1	rs28815489	230178715	A	G	0.0259990758686168	0.0108	0.01586
1	rs28445275	230179094	T	C	0.0244974716003874	0.0155	0.1145
1	rs35553603	230179254	A	G	0.0195967237465575	0.0142	0.1681
1	rs28647337	230179337	T	C	0.0222017079836866	0.0154	0.1493
1	rs28411259	230179351	T	C	0.0221038989069263	0.0154	0.1505
1	rs28673495	230179440	G	C	0.0263010744193707	0.0155	0.09044
1	rs79481494	230179687	G	A	0.017496047616751	0.0366	0.6328
1	rs2002235	230179885	C	T	0.0071047017299317	0.0148	0.6324
1	rs28562266	230180031	T	C	0.0277027118389473	0.0313	0.3768
1	rs2401084	230180071	A	G	0.0298014912367898	0.0102	0.003303
1	rs2401083	230180090	A	G	0.0263010744193707	0.0104	0.01176
1	rs877968	230180447	G	A	0.0273038345273452	0.0104	0.008906
1	rs182340413	230180615	T	C	0.0205964297986501	0.0564	0.7151
1	rs28464281	230180894	A	G	0.0264958638039652	0.0104	0.01097
1	rs28516692	230180919	A	G	0.0264958638039652	0.0104	0.01097
1	rs4550094	230181150	G	A	0.027196791588428	0.0104	0.009127
1	rs4550095	230181238	G	A	0.0273038345273452	0.0104	0.008953
1	rs140811233	230181461	C	T	0.0377966226945664	0.0339	0.2649
1	rs28536066	230181585	T	C	0.0273038345273452	0.0104	0.008758
1	rs28408904	230181948	C	G	0.0275957115907991	0.0104	0.008177
1	rs2895927	230182053	T	G	0.0289955368412525	0.0105	0.005462
1	rs28453915	230182093	C	T	0.0382009626151637	0.0324	0.2385
1	rs28416024	230182813	G	A	0.0193025022544974	0.0141	0.1712
1	rs146285437	230182856	T	C	-0.105604989983684	0.0518	0.04145
1	rs4846890	230182910	G	A	0.027196791588428	0.0104	0.008971
1	rs72758241	230182931	G	A	0.0384992991506098	0.0383	0.314
1	rs4846891	230183199	G	C	0.0281986543586787	0.0104	0.006766
1	rs28429901	230184102	C	T	0.027196791588428	0.0104	0.009094
1	rs76003634	230184989	G	A	0.0377966226945664	0.0324	0.2435
1	rs28693708	230185342	A	G	0.027196791588428	0.0104	0.008963
1	rs7554127	230185514	A	G	0.0315955615897506	0.0137	0.02126
1	rs148949125	230185877	T	C	0.0611985747210087	0.0537	0.2546
1	rs12076984	230186011	A	G	0.0274011363479391	0.0104	0.00849
1	rs12084370	230186179	C	T	0.0288012338056278	0.0104	0.005674
1	rs12135308	230186648	A	T	0.0190964956909883	0.0141	0.1731
1	rs7515161	230186707	T	C	0.0350002811846215	0.0139	0.01162
1	rs4846892	230186714	T	C	-0.0289963604415917	0.0104	0.005286
1	rs4846893	230186778	C	T	-0.0289037168568363	0.0104	0.005554
1	rs4846894	230186794	T	G	-0.0307994715535284	0.0137	0.02445
1	rs7515331	230186844	T	C	0.0350002811846215	0.0139	0.01169
1	rs72758248	230187139	C	G	0.0193025022544974	0.014	0.1693
1	rs6663181	230187526	T	G	-0.0292949370570243	0.0104	0.004851
1	rs6663193	230187577	T	C	-0.0312017511432645	0.0137	0.02282
1	rs6660567	230187945	A	G	-0.0310985871020312	0.0137	0.02309
1	rs4285705	230188418	C	T	0.0352995739869328	0.0139	0.01109
1	rs4562634	230188748	G	A	0.0189002595004805	0.014	0.178
1	rs4287183	230188761	C	T	0.0189002595004805	0.014	0.1783
1	rs12406877	230188994	G	A	0.0187039847937718	0.014	0.1819
1	rs34056135	230189302	G	A	0.0190964956909883	0.0141	0.1741
1	rs12077926	230189511	C	T	-0.029202265808213	0.0104	0.005111
1	rs12073983	230189618	G	A	-0.0292949370570243	0.0104	0.005036
1	rs151243727	230190054	C	T	-0.027998320426861	0.0407	0.4923
1	rs7548484	230190292	C	T	0.0299956000353805	0.0326	0.3569
1	rs115490938	230190314	C	T	0.0418039122811836	0.0523	0.4235
1	rs145472160	230190959	T	A	0.0205964297986501	0.0586	0.7259
1	rs11585540	230191018	A	G	-0.0322029950400999	0.0137	0.01887
1	rs10082048	230192095	C	T	-0.0297996312385195	0.0105	0.004458
1	rs3009717	230192249	C	T	-0.0325955083699338	0.0138	0.01764
1	rs1467469	230192848	T	C	-0.0331949048576409	0.0138	0.01602
1	rs72758252	230194220	C	T	-0.0433042394092723	0.0336	0.1977
1	rs10779822	230194513	A	C	-0.0296966117368367	0.0105	0.004711
1	rs12088696	230195682	A	G	-0.0257999754904126	0.0107	0.01554
1	rs3009715	230195713	C	T	0.0307037775750057	0.0139	0.0269
1	rs61825385	230196103	T	C	0.0194986595340326	0.0288	0.4983
1	rs4846895	230196165	C	T	-0.005304041591906	0.0139	0.702
1	rs3009712	230196342	T	C	-0.0232993336544035	0.0108	0.03181
1	rs2983376	230196726	C	T	-0.0147989665120717	0.0114	0.1961
1	rs73105828	230197055	T	C	0.0213993910058902	0.0168	0.2027
1	rs72758256	230197437	A	T	0.0226026252094292	0.0398	0.5712
1	rs56177040	230197685	T	A	0.0172994970780611	0.0149	0.2461
1	rs2983377	230198405	C	G	-0.0182047046548463	0.0148	0.22
1	rs149965967	230198785	C	T	-0.019294956182969	0.0351	0.5824
1	rs114738116	230199261	A	G	0.0227003855207759	0.0332	0.4932
1	rs12040273	230199398	C	T	0.0168964476597299	0.0149	0.2574
1	rs11122260	230200928	C	A	0.017496047616751	0.0149	0.24
1	rs72646697	230201284	G	A	0.0251022847608284	0.0332	0.4494
1	rs1321258	230202028	C	T	0.0192044091837133	0.0168	0.2536
1	rs138786113	230202503	C	T	0.0267003518299564	0.0649	0.6807
1	rs77005666	230203293	C	G	0.0172994970780611	0.0149	0.2471
1	rs12041601	230203940	G	A	0.0182033098538737	0.0171	0.2849
1	rs3124555	230203951	T	C	-0.0169020380753563	0.0148	0.2555
1	rs6541264	230205013	T	G	0.0170045988158238	0.0149	0.2543
1	rs56387359	230205764	G	A	0.0207041815582916	0.0169	0.2209
1	rs11122271	230206696	A	G	0.0172994970780611	0.015	0.2491
1	rs7529252	230206891	G	A	0.017496047616751	0.015	0.243
1	rs6684677	230206963	C	T	-0.0178992398878318	0.0108	0.0968
1	rs61825387	230207040	G	A	-0.0122952780941516	0.0607	0.8398
1	rs7531895	230207294	G	T	0.0173977771764203	0.015	0.2444
1	rs7531967	230207349	G	A	0.017496047616751	0.015	0.2434
1	rs1474926	230207406	C	A	-0.0178992398878318	0.0108	0.09612
1	rs1474925	230207433	A	C	-0.0171970248285215	0.0108	0.1104
1	rs12240271	230207462	A	G	0.0188021269625962	0.015	0.2102
1	rs1555291	230207475	A	G	0.0213015034199157	0.015	0.1548
1	rs149204826	230207847	G	T	-0.0856014622957261	0.0557	0.1246
1	rs2883025	230208372	G	A	-0.0132980281439898	0.0139	0.3383
1	rs1358768	230208497	G	A	0.0178988554877579	0.0151	0.2352
1	rs12046584	230208852	G	A	0.0171029078996623	0.0173	0.322
1	rs13375918	230209313	G	A	0.0235993322503244	0.0337	0.4826
1	rs6684432	230209790	T	C	-0.0177974390305806	0.0149	0.2329
1	rs12045104	230209958	C	G	0.0155977206230546	0.0173	0.3659
1	rs10864677	230210076	T	C	0.0178988554877579	0.0153	0.2407
1	rs6684422	230210365	A	T	-0.0182047046548463	0.0149	0.2232
1	rs115319772	230210597	A	G	0.0281986543586787	0.0359	0.4331
1	rs144548279	230210601	A	T	0.0147014028528927	0.0569	0.7966
1	rs72758262	230211243	G	T	-0.0206007457079636	0.0211	0.3298
1	rs6541267	230211245	C	T	0.0148984646619666	0.0131	0.2561
1	rs6673349	230211398	G	A	-0.0182963622831166	0.0156	0.2393
1	rs141023867	230211427	T	C	-0.0717967988196857	0.0359	0.04568
1	rs74145438	230211432	G	A	0.0270994698817177	0.0183	0.14
1	rs6683205	230211473	C	T	0.0382972099323441	0.0114	0.0007387
1	rs79708765	230211477	G	A	0.0153023200084426	0.0252	0.5427
1	rs55693299	230211766	C	G	0.0008995952428359	0.0153	0.9555
1	rs12048446	230211794	A	G	-0.0101008421794295	0.0184	0.5824
1	rs192410760	230212174	A	C	-0.0404991299799539	0.0439	0.3561
1	rs1358769	230212484	C	T	-0.0239034240815591	0.0237	0.3144
1	rs11122275	230212533	G	A	-0.0247026126403718	0.0121	0.04143
1	rs13376257	230212581	G	A	-0.0209989425960583	0.0241	0.3825
1	rs60498942	230213017	G	A	-0.0271040176920589	0.0236	0.2502
1	rs71654313	230213711	C	T	0.0078987227933553	0.0229	0.7304
1	rs78807750	230214308	G	A	-0.0300984478240329	0.0219	0.1695
1	rs910820	230214319	C	T	-0.0018016219466282	0.0111	0.8724
1	rs115930103	230215962	G	A	0.0009995003330834	0.0479	0.9839
1	rs12741077	230217787	C	A	0.0105046326450854	0.0391	0.7885
1	rs75291324	230217788	G	A	-0.0358033589652777	0.0209	0.086
1	rs7515561	230217799	A	G	-0.0185000759845861	0.0156	0.2366
1	rs16850868	230218466	C	T	-0.0206007457079636	0.0569	0.7174
1	rs75121342	230218472	G	A	-0.0187038311937836	0.0245	0.4455
1	rs72648054	230219455	T	C	-0.0965990099892536	0.046	0.03567
1	rs16850871	230219470	A	G	-0.0303045802648556	0.0221	0.1701
1	rs72648056	230219697	G	A	-0.0064004391810282	0.0472	0.8913
1	rs72648057	230219754	A	T	-0.0110002818588653	0.0335	0.7428
1	rs11122300	230221165	G	A	-0.0262002485024742	0.0115	0.02281
1	rs16850875	230221405	C	T	-0.0177974390305806	0.0243	0.4651
1	rs77057189	230221606	C	A	-0.0114047880634385	0.0241	0.6368
1	rs12023543	230221783	C	G	-0.0113036461713921	0.0113	0.3144
1	rs16850877	230222213	C	T	0.0049974917102918	0.0476	0.9157
1	rs75348872	230222862	C	T	-0.0039979812872983	0.0473	0.9329
1	rs35941759	230222924	C	A	0.004201162744548	0.0157	0.791
1	rs16850878	230223241	A	T	-0.0217038334437866	0.0184	0.239
1	rs74347400	230223352	C	T	-0.0218980211012161	0.0563	0.6976
1	rs79920943	230223419	C	T	-0.0032954239497972	0.0473	0.9437
1	rs76104940	230224367	C	G	-0.0028039273327342	0.0472	0.9529
1	rs113638586	230224534	T	C	-0.0018016219466282	0.0472	0.97
1	rs80135353	230224644	T	C	-0.0036968248442897	0.0473	0.9373
1	rs7513659	230226386	G	A	-0.0332982854015147	0.0224	0.1377
1	rs10495293	230226746	A	T	-0.0191012733024012	0.0223	0.3915
1	rs2038396	230227117	G	A	-0.0198966317144566	0.0167	0.2336
1	rs112827553	230227166	G	A	-0.053200374867981	0.0421	0.2065
1	rs12029443	230227208	C	G	-0.0289963604415917	0.0121	0.01642
1	rs150104347	230228222	C	G	-0.0428970626523952	0.0304	0.1584
1	rs7520308	230228692	G	A	-0.0462952789853036	0.0094	8.775e-07
1	rs7536663	230228799	T	A	-0.0462952789853036	0.0094	8.316e-07
1	rs7520640	230228980	G	T	-0.0460962958929736	0.0094	8.984e-07
1	rs7519655	230229324	A	C	-0.0451961304529691	0.0094	1.589e-06
1	rs73105889	230230169	C	G	-0.046400022834317	0.0088	1.508e-07
1	rs67215573	230230372	T	C	-0.0469972723609114	0.0088	9.205e-08
1	rs7523343	230230759	A	G	-0.027196494688472	0.0106	0.0101
1	rs76904440	230231149	G	A	0.0341985075799122	0.0337	0.3104
1	rs74445827	230231215	A	T	0.0165030720990143	0.029	0.5695
1	rs10779824	230231256	C	T	0.0065981840282271	0.0098	0.5034
1	rs2057231	230231546	T	C	-0.0467981495486393	0.0088	9.772e-08
1	rs2057232	230231636	G	A	-0.0262002485024742	0.0107	0.01455
1	rs78412685	230231782	A	G	-0.0416035498550752	0.0133	0.001803
1	rs7529009	230232080	A	G	-0.0469029460862576	0.0088	8.904e-08
1	rs910821	230232241	T	A	0.0046989426564652	0.0097	0.625
1	rs79424459	230232317	A	G	-0.0388032003238938	0.0245	0.1126
1	rs77034196	230232320	T	G	0.0691995168010044	0.0389	0.07558
1	rs2057233	230232790	G	A	-0.046201018900714	0.0088	1.51e-07
1	rs2057234	230233014	A	T	-0.0465990663783681	0.0088	1.133e-07
1	rs7519536	230233864	G	C	-0.0462952789853036	0.0088	1.348e-07
1	rs7530960	230234084	C	T	-0.0462952789853036	0.0088	1.374e-07
1	rs60961548	230234267	T	C	-0.0685037054338901	0.0528	0.1949
1	rs56041113	230234761	G	A	-0.039104719880761	0.0167	0.01898
1	rs12726525	230235032	G	A	0.0047984689115734	0.0097	0.62
1	rs11122314	230236011	C	T	-0.0465047776557534	0.0088	1.211e-07
1	rs12404425	230236137	G	A	-0.046400022834317	0.0088	1.291e-07
1	rs182028010	230236320	G	A	-0.0315009870620622	0.0385	0.4136
1	rs7537621	230236401	C	T	-0.046201018900714	0.0088	1.383e-07
1	rs6541274	230236505	G	A	-0.0462952789853036	0.0088	1.321e-07
1	rs76834158	230237083	G	T	-0.0361972883118878	0.0186	0.05215
1	rs11122316	230237103	A	G	-0.0411970648503382	0.0087	2.479e-06
1	rs10864687	230237142	C	T	-0.0458973523870375	0.0088	1.765e-07
1	rs10864688	230237167	C	T	-0.0460020545617973	0.0088	1.58e-07
1	rs12126814	230237176	G	A	0.0049974917102918	0.0096	0.6023
1	rs10746509	230237282	C	T	-0.0460962958929736	0.0088	1.494e-07
1	rs72758273	230237377	C	G	-0.0275048131221902	0.0109	0.01174
1	rs10864690	230237540	T	A	-0.0460020545617973	0.0088	1.591e-07
1	rs183766520	230237964	C	T	-0.0251024465608414	0.0394	0.5235
1	rs1998068	230238063	C	G	-0.0465047776557534	0.0088	1.204e-07
1	rs11584251	230238152	A	G	-0.112105433784308	0.0418	0.007355
1	rs1998067	230238507	A	G	-0.0426987545331152	0.0108	7.375e-05
1	rs1998066	230238569	T	C	-0.0460962958929736	0.0088	1.449e-07
1	rs12035297	230238821	C	T	0.0050969882578437	0.0096	0.5925
1	rs2883027	230239257	A	G	-0.0469029460862576	0.0088	9e-08
1	rs3811489	230239259	T	C	-0.0467981495486393	0.0088	9.408e-08
1	rs4582798	230239628	C	T	-0.0467038420537432	0.0088	1.018e-07
1	rs61825390	230239629	G	A	0.0251998010217421	0.0521	0.6285
1	rs10864691	230240450	T	A	-0.0467981495486393	0.0088	9.566e-08
1	rs10864692	230240469	G	A	-0.0467981495486393	0.0088	9.239e-08
1	rs12032088	230240755	C	T	-0.0433982268254708	0.0108	5.67e-05
1	rs868287	230241114	G	C	0.0051964749068174	0.0096	0.5885
1	rs868288	230241124	A	C	-0.044599955369026	0.0095	2.57e-06
1	rs7527527	230241154	G	C	-0.0372969647443931	0.0087	2.001e-05
1	rs1474839	230241400	G	A	-0.0430954101055856	0.0108	6.156e-05
1	rs1967707	230241456	G	A	-0.046201018900714	0.0088	1.395e-07
1	rs11583591	230241839	T	C	-0.0421040660228114	0.0107	8.31e-05
1	rs17381050	230241977	G	C	-0.0435966737180782	0.0184	0.0176
1	rs61825391	230242323	G	A	0.0664990979502052	0.0386	0.08513
1	rs115896542	230242361	G	A	-0.0532952970582236	0.0405	0.1879
1	rs67093013	230242395	A	G	-0.0275048131221902	0.0109	0.01147
1	rs12751815	230242580	C	T	0.0053954185169075	0.0096	0.574
1	rs4412597	230242755	G	A	-0.0469972723609114	0.0088	8.21e-08
1	rs56390540	230242818	C	T	-0.0380030548002074	0.0164	0.02019
1	rs2078219	230242962	C	T	-0.0469972723609114	0.0088	8.191e-08
1	rs76816696	230243074	T	G	-0.0349020520092649	0.0185	0.05922
1	rs4846897	230243106	G	T	-0.0431998193062192	0.0107	5.681e-05
1	rs910498	230243837	G	C	-0.0469972723609114	0.0088	8.185e-08
1	rs144590424	230243882	A	G	0.0344014267173323	0.0588	0.5581
1	rs910499	230243883	C	G	-0.0437011352710986	0.0107	4.665e-05
1	rs79434418	230244141	C	T	-0.0054950702819798	0.0436	0.9002
1	rs12564901	230244337	G	C	-0.0469029460862576	0.0088	8.714e-08
1	rs910500	230244458	A	G	-0.0469972723609114	0.0088	8.191e-08
1	rs910501	230244869	C	T	-0.0423961495190412	0.0107	7.26e-05
1	rs12732392	230244966	A	G	0.0052959516591825	0.0096	0.5799
1	rs56230791	230245015	T	C	-0.0469029460862576	0.0088	8.416e-08
1	rs1022663	230245200	T	C	-0.0393023164827424	0.0101	0.0001016
1	rs113737337	230245301	G	A	-0.0281011651109099	0.0107	0.008505
1	rs1963152	230245436	G	A	-0.0469029460862576	0.0088	8.388e-08
1	rs113068259	230245739	A	G	0.0281014301108748	0.0499	0.5729
1	rs11585739	230245900	T	C	-0.0469029460862576	0.0088	8.238e-08
1	rs11806744	230246454	C	T	-0.0469029460862576	0.0088	8.375e-08
1	rs880328	230246806	T	C	-0.0469029460862576	0.0087	8.331e-08
1	rs880329	230246886	G	A	-0.0469029460862576	0.0087	8.335e-08
1	rs12724775	230247123	G	A	0.0051964749068174	0.0096	0.5858
1	rs10489614	230247369	G	A	-0.0467981495486393	0.0087	8.663e-08
1	rs6659923	230247564	A	G	-0.0423022562339069	0.0107	7.134e-05
1	rs116115779	230247932	G	C	-0.0618966805401821	0.0193	0.001359
1	rs6697219	230248266	G	A	-0.0465990663783681	0.0087	9.984e-08
1	rs7550262	230248739	G	A	-0.026898543868701	0.0106	0.01137
1	rs754265	230249435	A	G	-0.0471020897690825	0.0087	6.997e-08
1	rs754666	230250182	T	C	-0.0471020897690825	0.0087	7.137e-08
1	rs754665	230250297	T	C	-0.0458031298018141	0.0088	1.876e-07
1	rs4846832	230250676	G	A	-0.0471020897690825	0.0087	7.152e-08
1	rs10864696	230251314	G	A	-0.0451019739124202	0.0106	1.986e-05
1	rs12565365	230251507	G	A	-0.0471020897690825	0.0087	7.246e-08
1	rs4846833	230251823	G	A	-0.047899061319535	0.0093	2.535e-07
1	rs4846898	230252218	A	G	-0.047899061319535	0.0088	4.302e-08
1	rs12078342	230252950	G	A	-0.0471020897690825	0.0088	7.357e-08
1	rs12083455	230253034	C	T	-0.0471020897690825	0.0088	7.297e-08
1	rs61825393	230253225	G	A	0.0308977113278438	0.0517	0.5506
1	rs7512794	230253247	C	T	-0.0471020897690825	0.0088	7.532e-08
1	rs7520068	230253300	T	A	-0.0480039732984809	0.0088	4.373e-08
1	rs61524247	230253378	C	A	-0.0246001168682327	0.0109	0.02396
1	rs7549029	230253406	G	A	-0.047899061319535	0.0088	4.484e-08
1	rs6541284	230254434	T	G	-0.036798848237098	0.0147	0.01222
1	rs11586439	230254718	C	T	-0.0453949344903922	0.0108	2.426e-05
1	rs60415639	230255131	C	T	-0.0256050287153947	0.0109	0.01923
1	rs55637646	230255630	C	T	-0.0346949697968869	0.0098	0.0003769
1	rs56407636	230255784	C	T	-0.0344982814075965	0.0098	0.0004103
1	rs12086717	230255859	C	T	-0.0471020897690825	0.0088	7.98e-08
1	rs114514985	230256098	A	G	-0.0243029385231735	0.0109	0.02537
1	rs12087833	230256154	C	A	-0.0460020545617973	0.0106	1.334e-05
1	rs75207964	230256283	C	T	0.0551981604647623	0.0186	0.003045
1	rs145918196	230256316	C	A	0.0368043345220483	0.0291	0.2058
1	rs80034450	230257162	T	G	0.0078987227933553	0.0456	0.8625
1	rs55697424	230257475	C	T	-0.0247026126403718	0.0109	0.02322
1	rs75486962	230257574	C	T	0.0416024898545136	0.0195	0.03246
1	rs56023960	230257918	C	T	-0.0246001168682327	0.0109	0.02398
1	rs12733302	230259718	G	A	0.016296487966892	0.0127	0.202
1	rs116537941	230259882	A	G	0.0622045495436565	0.0347	0.07314
1	rs12733702	230259971	G	A	0.0312951579807101	0.022	0.1553
1	rs1406929	230260810	T	G	-0.0453949344903922	0.0102	8.747e-06
1	rs56292648	230261929	T	G	-0.0236986067778773	0.0109	0.02983
1	rs61825395	230261961	A	G	0.0677988255644351	0.0387	0.0799
1	rs78703903	230263068	C	G	-0.0442027026797326	0.0131	0.0007744
1	rs12086347	230263373	G	A	0.0074025335167413	0.0098	0.4498
1	rs12045647	230263605	A	T	-0.0475948788076838	0.0106	6.646e-06
1	rs12046567	230263737	T	C	-0.0478046499481398	0.0106	5.786e-06
1	rs2144296	230263835	A	G	-0.0263029084210524	0.0087	0.002322
1	rs2144297	230263844	T	C	-0.0263029084210524	0.0087	0.002348
1	rs11122360	230263906	T	C	-0.0480039732984809	0.0106	5.315e-06
1	rs11122361	230263959	G	A	-0.0480039732984809	0.0106	5.429e-06
1	rs61825396	230264056	G	A	0.0565031992337321	0.0386	0.1427
1	rs7538126	230264062	T	C	0.0381047060335456	0.0194	0.04911
1	rs10864699	230264607	G	A	0.0090984829852593	0.0098	0.3508
1	rs6667736	230264619	G	A	-0.0366017456445608	0.0098	0.0001841
1	rs12567442	230264748	G	A	-0.0471020897690825	0.0137	0.0006028
1	rs7541570	230265342	T	C	0.0107025231331357	0.0098	0.2711
1	rs60506249	230265677	T	G	-0.0166986496230515	0.02	0.4019
1	rs61825397	230266459	A	T	-0.043502667649395	0.0119	0.000259
1	rs1884578	230267209	C	T	-0.027998320426861	0.0097	0.00366
1	rs7544981	230267223	A	C	0.023198814502523	0.014	0.09755
1	rs55921197	230267224	T	C	-0.043502667649395	0.0119	0.0002577
1	rs1884577	230267690	G	A	-0.028399474521698	0.0097	0.003234
1	rs10746512	230269281	A	T	0.0029955089797983	0.0087	0.7315
1	rs11584679	230269422	G	A	-0.0442967745820927	0.0119	0.0002006
1	rs10864703	230269720	C	G	0.012096540947233	0.0098	0.2163
1	rs150934840	230269949	G	A	0.0246048038572487	0.0141	0.07968
1	rs12040171	230269980	C	T	0.119603599645832	0.049	0.01465
1	rs11122378	230270393	A	G	-0.044599955369026	0.0119	0.0001847
1	rs11122379	230270576	C	T	-0.044401309298167	0.0119	0.0001947
1	rs191843539	230270891	A	G	-0.0594952597858765	0.0469	0.2045
1	rs61825399	230270895	C	T	-0.0433982268254708	0.0119	0.0002709
1	rs61825400	230271111	T	G	-0.0449032281024259	0.0119	0.0001702
1	rs78781397	230271130	G	A	-0.0475004961488543	0.0138	0.0005516
1	rs61825402	230271255	C	T	-0.044401309298167	0.0119	0.0001981
1	rs61825403	230271441	G	A	-0.044495399886564	0.0119	0.0001889
1	rs61578524	230271567	G	A	-0.0442967745820927	0.0119	0.0002013
1	rs12140497	230271616	T	C	0.0238044133801613	0.0104	0.02193
1	rs10779827	230271688	C	T	0.0020977980821461	0.0087	0.8053
1	rs1973943	230272063	T	C	0.0	0.0086	0.9988
1	rs6659554	230272295	G	A	0.025696986087186	0.0107	0.01585
1	rs6659658	230272380	G	A	0.027196791588428	0.0101	0.007344
1	rs11807834	230272624	G	A	-0.0548047153744336	0.0099	2.978e-08
1	rs6541292	230272688	C	A	-0.0012007205765188	0.0092	0.8946
1	rs10864704	230272690	G	C	-0.0251024465608414	0.0094	0.007669
1	rs10864705	230272695	C	T	-0.0248051189189711	0.0094	0.008349
1	rs11807860	230272865	G	C	-0.0208049294331883	0.0093	0.02603
1	rs11807861	230272885	G	C	0.0027960873020011	0.0123	0.8183
1	rs11122383	230272925	C	T	0.0058031292269501	0.009	0.5223
1	rs79502055	230273019	C	T	0.001598721363697	0.0294	0.9557
1	rs56411650	230273213	T	A	-0.0555972801024095	0.0186	0.002838
1	rs7518206	230273428	G	C	0.0062007356416035	0.0163	0.7046
1	rs6681172	230273866	T	C	-0.0270012755029434	0.0097	0.005567
1	rs11122385	230274046	C	T	-0.0551005327305046	0.0184	0.00274
1	rs34393196	230274169	G	A	0.0063994795805678	0.0094	0.4987
1	rs6675914	230274186	C	T	-0.0057967688471774	0.0117	0.6206
1	rs148455795	230274228	C	T	-0.0674012815955113	0.0462	0.1447
1	rs4846901	230274396	G	A	-0.0303973537275885	0.0096	0.00164
1	rs11587292	230274414	G	C	-0.0549948736289312	0.0194	0.004556
1	rs4846902	230274484	T	C	-0.0303045802648556	0.0096	0.001668
1	rs4846834	230274807	T	C	-0.0307994715535284	0.0097	0.001511
1	rs12042234	230274867	G	C	-0.0456984484517478	0.0141	0.001181
1	rs12043070	230275389	G	A	-0.0462952789853036	0.0141	0.001065
1	rs6684537	230275443	A	G	-0.0548997899816623	0.0191	0.004062
1	rs61826561	230275676	T	A	-0.0553964376203783	0.0196	0.004647
1	rs75420491	230275677	C	T	-0.0054045784588597	0.0117	0.6425
1	rs41513546	230275697	G	A	-0.0551005327305046	0.0194	0.004429
1	rs80203588	230275916	C	T	-0.0465047776557534	0.0142	0.001038
1	rs59041076	230276190	G	A	-0.0054045784588597	0.0117	0.6454
1	rs189850644	230276267	G	C	-0.0460020545617973	0.0422	0.2761
1	rs35375692	230276971	C	T	-0.0593997472816252	0.02	0.003052
1	rs1079251	230277024	C	G	-0.0064004391810282	0.0286	0.8242
1	rs12145728	230277115	A	G	0.0102968054773682	0.0099	0.299
1	rs59092558	230277121	C	G	-0.0137034650584925	0.0112	0.2197
1	rs56085304	230277133	G	C	-0.052198967543594	0.0184	0.004473
1	rs12117086	230277580	T	G	0.0219962978718961	0.0106	0.03748
1	rs872237	230277627	C	T	0.0136957831289865	0.0124	0.2706
1	rs7543050	230278291	C	G	-0.0095050300143049	0.0109	0.3851
1	rs6541294	230278826	A	G	-0.0099998320783335	0.0109	0.3558
1	rs6690424	230278892	C	T	-0.0095958936734469	0.0108	0.3743
1	rs6681042	230278979	G	A	-0.0095958936734469	0.0108	0.3763
1	rs6674744	230279011	C	T	-0.009797842480111	0.0108	0.3654
1	rs6665258	230279058	G	A	-0.0095958936734469	0.0108	0.377
1	rs6665260	230279067	G	T	-0.0095050300143049	0.0108	0.3779
1	rs6682741	230279090	T	C	-0.0094040800752939	0.0108	0.3846
1	rs6665367	230279169	G	A	-0.0094040800752939	0.0108	0.3855
1	rs4846903	230279319	A	G	0.0029955089797983	0.0188	0.872
1	rs4846904	230279410	G	A	-0.0092022107647994	0.0108	0.392
1	rs11122395	230279411	C	T	-0.0046005663955682	0.0132	0.7306
1	rs4846905	230279582	A	G	-0.0091012913892029	0.011	0.4106
1	rs6678475	230280114	C	T	-0.109502414825161	0.0279	8.595e-05
1	rs2144298	230280198	T	C	-0.009797842480111	0.0108	0.3655
1	rs11122400	230280259	C	G	-0.0147989665120717	0.0088	0.0907
1	rs2144299	230280366	A	G	-0.0088994831870327	0.011	0.4194
1	rs2180078	230280513	T	C	-0.009797842480111	0.0108	0.3632
1	rs6686680	230280522	T	C	-0.0098988321792475	0.0108	0.3612
1	rs115047514	230280696	C	T	0.0084045823438103	0.0218	0.7017
1	rs78891266	230280854	C	T	-0.0501991563328521	0.025	0.04451
1	rs11122401	230281068	G	A	-0.0147989665120717	0.0088	0.09145
1	rs4846835	230281156	G	A	0.0135971385060249	0.0112	0.2266
1	rs4846836	230281316	G	A	-0.0095958936734469	0.0108	0.3714
1	rs4846837	230281501	C	T	0.0147999386115992	0.0112	0.1837
1	rs4846838	230281618	G	A	-0.0092022107647994	0.011	0.4059
1	rs6541295	230281698	A	G	-0.021203207651103	0.012	0.07612
1	rs6541296	230281953	A	G	-0.0101008421794295	0.0108	0.3486
1	rs139729329	230282306	C	T	-0.0611947843281922	0.0291	0.03537
1	rs112724739	230282691	C	T	-0.0720009626887629	0.057	0.2064
1	rs6693579	230282707	T	C	-0.0212951405401588	0.012	0.0748
1	rs6686054	230282853	C	T	-0.0098988321792475	0.0108	0.3575
1	rs11122405	230282997	C	A	-0.0102018624845967	0.0108	0.3425
1	rs6541297	230283506	G	A	-0.0094040800752939	0.0108	0.3843
1	rs1997947	230283764	G	A	-0.009797842480111	0.0108	0.3648
1	rs4846906	230284257	C	A	-0.0093031403261444	0.011	0.3986
1	rs6692319	230284375	C	T	-0.0099998320783335	0.0108	0.3537
1	rs117450816	230284531	G	A	-0.0499993949944177	0.025	0.04501
1	rs4846907	230284703	T	C	-0.0093031403261444	0.011	0.3978
1	rs4846839	230284924	A	G	-0.0101008421794295	0.0108	0.3475
1	rs4846908	230285056	G	A	-0.0149004625639624	0.0087	0.08592
1	rs4846909	230285372	G	A	-0.009797842480111	0.0108	0.3633
1	rs35498929	230286016	C	T	0.0088011559530687	0.0132	0.5038
1	rs115126145	230286220	C	T	-0.013399371963117	0.035	0.7011
1	rs1998065	230286647	T	G	-0.0099998320783335	0.0108	0.357
1	rs1998064	230287128	T	G	-0.0080019302190585	0.0102	0.4322
1	rs34351083	230287276	C	G	0.0119977384336167	0.0137	0.3818
1	rs6658942	230287517	A	C	-0.009696862978864	0.0108	0.3707
1	rs7547269	230290069	C	T	-0.0174005146801673	0.0089	0.05244
1	rs7551742	230290118	A	G	-0.0095050300143049	0.0108	0.3795
1	rs10864722	230290254	G	A	-0.0136020904182857	0.0088	0.1199
1	rs4846910	230291441	C	A	-0.009797842480111	0.011	0.3725
1	rs72760066	230291618	A	G	-0.0042992284528324	0.0134	0.7472
1	rs2352723	230291868	T	C	-0.010302892995897	0.011	0.3513
1	rs4846911	230291953	C	G	-0.0021022080918702	0.0191	0.9142
1	rs1555289	230292499	T	C	-0.0108991808690006	0.0111	0.3254
1	rs72760067	230292577	T	C	-0.0028039273327342	0.0134	0.8333
1	rs10779833	230293037	A	G	-0.0146974807605841	0.0101	0.1457
1	rs4631704	230293530	C	T	-0.0151034855773182	0.0089	0.08984
1	rs11122446	230293777	G	A	0.0011992805754821	0.0101	0.9086
1	rs72760071	230293780	G	A	0.0020977980821461	0.0113	0.8511
1	rs12122834	230293858	T	C	-0.0208968257129853	0.0102	0.04038
1	rs910502	230294185	A	T	-0.0231048737150968	0.0124	0.06356
1	rs6541298	230294648	A	G	0.003902375817241	0.0391	0.9199
1	rs4846913	230294715	C	A	-0.0138048499765589	0.0088	0.1164
1	rs2144300	230294916	C	T	-0.0142003494011414	0.0088	0.1069
1	rs1555290	230294989	C	A	-0.0225012653465135	0.0124	0.07016
1	rs12065546	230295245	C	T	-0.0235962138551867	0.0124	0.05731
1	rs17315646	230295307	C	G	-0.0138048499765589	0.0088	0.1164
1	rs4846914	230295691	G	A	-0.0136020904182857	0.0088	0.122
1	rs143742530	230295745	A	G	0.0392014821991368	0.0503	0.4356
1	rs10864726	230296153	C	T	-0.0136020904182857	0.0088	0.1227
1	rs4846915	230296470	C	A	-0.0226956079321885	0.0124	0.06738
1	rs4846916	230296492	G	A	-0.0229002198863326	0.0124	0.0656
1	rs56217501	230296975	C	G	-0.0119005312583873	0.0131	0.3643
1	rs2281721	230297136	C	T	-0.0124977728299804	0.0088	0.1566
1	rs2281719	230297659	C	T	-0.0123965203365513	0.0088	0.1617
1	rs2281718	230297778	A	T	-0.0123965203365513	0.0088	0.1609
1	rs10864727	230297939	A	G	-0.0123965203365513	0.0088	0.1586
1	rs35198744	230297966	C	T	-0.0188974371044634	0.0103	0.06659
1	rs2103827	230298285	T	A	-0.0235962138551867	0.0122	0.05227
1	rs4846917	230299222	T	C	-0.0187038311937836	0.0107	0.08061
1	rs6666884	230299500	T	G	-0.0007002451143934	0.0112	0.9494
1	rs10779835	230299949	T	C	-0.0123965203365513	0.0088	0.1603
1	rs56200521	230300079	C	G	-0.009797842480111	0.0129	0.4458
1	rs111958556	230300474	C	A	0.0119977384336167	0.0259	0.6444
1	rs11122449	230300481	C	T	-0.0225012653465135	0.0099	0.02375
1	rs4846918	230300586	C	T	-0.0238010101859522	0.0121	0.05006
1	rs4846919	230301451	A	G	-0.0235040691879941	0.0121	0.05327
1	rs4846920	230301574	A	G	-0.0229002198863326	0.0121	0.058
1	rs35113366	230301729	G	A	-0.0033957590691798	0.0243	0.8904
1	rs2296065	230301776	G	A	-0.023401696181619	0.0121	0.05429
1	rs11122450	230301811	T	G	-0.0121029460677457	0.0088	0.1687
1	rs4846840	230302521	T	G	-0.019203206984436	0.0107	0.07353
1	rs4846841	230302661	A	G	-0.019203206984436	0.0107	0.07328
1	rs11122451	230302906	G	C	-0.0018016219466282	0.0113	0.8713
1	rs11122452	230302999	C	G	-0.0019018072895963	0.0113	0.8635
1	rs10779836	230303150	C	T	-0.015895669405385	0.0109	0.1465
1	rs56946451	230303236	G	A	-0.0132980281439898	0.0115	0.2457
1	rs6672758	230303512	C	T	-0.0212951405401588	0.0108	0.04781
1	rs11122453	230303611	C	A	-0.0129028853555234	0.0088	0.1453
1	rs6672880	230303684	C	A	0.0025966258472659	0.011	0.811
1	rs1546954	230303848	T	G	-0.0128015918372089	0.0088	0.1469
1	rs73111933	230304033	C	G	-0.0235962138551867	0.0215	0.2727
1	rs11122454	230304051	C	T	-0.0124977728299804	0.0088	0.1577
1	rs4846921	230304352	G	A	-0.0127003085782322	0.0088	0.1498
1	rs10864728	230304914	A	G	-0.0129028853555234	0.0088	0.1432
1	rs11122455	230304930	C	G	-0.0129028853555234	0.0088	0.1434
1	rs10489615	230304988	A	G	-0.0129028853555234	0.0088	0.1446
1	rs1321257	230305312	G	A	-0.0129028853555234	0.0088	0.1449
1	rs966333	230305477	T	C	-0.0242004837056584	0.0124	0.05093
1	rs61030151	230305539	T	A	-0.021203207651103	0.0213	0.3195
1	rs11122456	230305966	A	G	-0.0127003085782322	0.0089	0.1501
1	rs72651068	230306624	G	A	0.0332026408277183	0.0336	0.3232
1	rs4846922	230307182	T	C	-0.0164038098256767	0.0091	0.0723
1	rs4846923	230307222	T	G	-0.0129028853555234	0.0096	0.18
1	rs6541299	230307332	C	T	-0.0189993500097828	0.0211	0.3693
1	rs2144301	230307397	C	T	-0.0007002451143934	0.0101	0.9428
1	rs6541300	230307549	A	C	-0.0193969096107316	0.0212	0.3596
1	rs10864729	230307697	G	A	0.0027960873020011	0.0111	0.8004
1	rs72651070	230307993	C	G	-0.0761038086648949	0.0297	0.01042
1	rs72651071	230308122	C	T	-0.102398240862713	0.0372	0.005976
1	rs12127595	230308384	G	A	-0.004198802647333	0.0116	0.7132
1	rs11122457	230308806	G	C	-0.0031950988965408	0.0153	0.8335
1	rs11122458	230308855	A	G	-0.0117993392160431	0.0106	0.2652
1	rs609526	230308906	T	A	0.0112959597418516	0.0088	0.2021
1	rs60122995	230309264	G	A	-0.0164038098256767	0.0131	0.2098
1	rs59153235	230309403	G	T	-0.0067024110596754	0.01	0.5023
1	rs611841	230309481	C	A	0.0273038345273452	0.012	0.02235
1	rs590820	230309619	A	G	0.0118001041157506	0.0088	0.1803
1	rs618520	230309771	T	C	0.0274011363479391	0.012	0.02215
1	rs619899	230310069	A	G	0.027196791588428	0.012	0.02298
1	rs7532346	230310154	C	T	0.0159028762794155	0.0243	0.5122
1	rs7523575	230310280	G	A	0.0036034995896235	0.0133	0.7853
1	rs621328	230310414	G	A	0.0291023874205329	0.0123	0.01761
1	rs627108	230310568	C	T	0.0082954970241069	0.0091	0.3619
1	rs638097	230310728	C	T	0.0274984287018097	0.012	0.02167
1	rs638112	230310736	C	A	0.0274984287018097	0.012	0.02165
1	rs638116	230310740	C	T	0.0274011363479391	0.012	0.0217
1	rs79249024	230310749	G	A	-0.0183982139464423	0.0139	0.1881
1	rs1124110	230310972	T	C	-0.0026033858701149	0.0154	0.8669
1	rs1264081	230311176	A	G	0.0274984287018097	0.0119	0.02124
1	rs76753937	230311505	C	T	-0.0185000759845861	0.014	0.187
1	rs637180	230311677	G	A	0.0274011363479391	0.0119	0.02192
1	rs648456	230311918	G	A	0.0274011363479391	0.0119	0.02176
1	rs6685313	230312294	C	T	0.0143958802837323	0.0243	0.5548
1	rs138035482	230312583	G	T	0.001998002662673	0.0325	0.9501
1	rs652108	230312704	C	T	0.0274011363479391	0.0119	0.02161
1	rs10864730	230312895	T	C	0.0084045823438103	0.0183	0.6452
1	rs11122459	230313437	G	T	0.0077995046323818	0.0183	0.6701
1	rs671682	230313651	C	G	0.0275957115907991	0.0119	0.02059
1	rs666718	230313662	A	G	0.0275957115907991	0.0119	0.02055
1	rs678050	230313911	T	C	0.0275957115907991	0.0119	0.02019
1	rs73111966	230314245	T	A	0.0187039847937718	0.0319	0.5579
1	rs2748115	230314291	A	G	0.0277027118389473	0.0119	0.02002
1	rs57992758	230314396	A	G	0.0277027118389473	0.0119	0.02003
1	rs681106	230314527	G	A	0.0135971385060249	0.0091	0.1328
1	rs12037200	230314930	A	G	0.0072039888485025	0.0183	0.6934
1	rs585361	230314954	G	A	0.0275957115907991	0.0119	0.02029
1	rs11122460	230315183	G	A	0.0084045823438103	0.0183	0.6488
1	rs586712	230315242	A	G	0.0274984287018097	0.0119	0.02094
1	rs604769	230315768	C	T	0.0119977384336167	0.0093	0.1965
1	rs12075378	230315908	G	A	0.0097027754613851	0.0182	0.5936
1	rs606587	230316189	A	G	0.0118989261570991	0.0092	0.1966
1	rs607553	230316444	T	A	0.0275957115907991	0.0119	0.02033
1	rs636810	230317018	C	T	0.0274984287018097	0.0119	0.02102
1	rs650253	230317687	C	T	0.0119977384336167	0.0093	0.194
1	rs650808	230317820	G	A	0.0274011363479391	0.0119	0.02128
1	rs12078347	230317941	G	T	0.039701366851552	0.0238	0.09562
1	rs75111809	230318266	C	T	0.0284027945161868	0.0319	0.3732
1	rs653523	230318402	C	T	0.0274011363479391	0.0119	0.02141
1	rs184569164	230319646	C	T	0.0656004570839489	0.0504	0.193
1	rs2748116	230320028	A	G	0.0128964817350202	0.0092	0.1627
1	rs2748117	230320156	C	T	0.0274011363479391	0.0119	0.02148
1	rs73111985	230320338	G	A	-0.0149004625639624	0.0138	0.2798
1	rs677990	230320428	G	A	0.0274984287018097	0.0119	0.02127
1	rs678578	230320600	G	A	0.0273038345273452	0.0119	0.02179
1	rs145913078	230320647	C	T	-0.0054045784588597	0.0327	0.8692
1	rs674256	230321019	C	T	0.0326994961630157	0.0125	0.008655
1	rs12038714	230321492	A	G	-0.0062998021485279	0.0115	0.5802
1	rs66815418	230322067	C	T	-0.0158042315449673	0.0138	0.2535
1	rs598203	230322122	C	G	0.0270994698817177	0.0119	0.0231
1	rs115554867	230322552	T	C	-0.0319035490130083	0.0237	0.178
1	rs600845	230322708	A	G	0.027799974857679	0.0121	0.02162
1	rs584751	230322747	C	T	0.0142973047008244	0.0091	0.115
1	rs66984364	230323310	G	A	-0.0068030886197391	0.0115	0.5537
1	rs58762588	230323622	C	T	0.0068961666878413	0.0303	0.8191
1	rs12565844	230323668	G	T	-0.007004474152883	0.0115	0.5461
1	rs78515443	230323701	G	A	0.0089002747867194	0.0192	0.6426
1	rs611229	230324067	T	G	0.0133011462391285	0.009	0.1388
1	rs627702	230324119	G	A	0.027196791588428	0.0119	0.02254
1	rs628035	230324145	G	T	0.0274011363479391	0.0119	0.02198
1	rs611701	230324173	C	T	0.0274011363479391	0.0119	0.02191
1	rs612577	230324364	T	C	0.023003381764963	0.0124	0.06303
1	rs641038	230324801	G	A	0.024702368640342	0.0108	0.02198
1	rs642235	230325027	C	G	0.027196791588428	0.0122	0.02515
1	rs74143120	230325097	G	A	0.0062007356416035	0.0306	0.8381
1	rs2760537	230326412	G	A	0.0267977123853779	0.0122	0.02795
1	rs74384584	230327008	C	T	-0.0312017511432645	0.0235	0.1854
1	rs11588987	230327304	T	C	-0.0260975991218731	0.0124	0.036
1	rs10735522	230327413	A	G	-0.0208049294331883	0.0122	0.08816
1	rs73114012	230327461	G	A	-0.0171970248285215	0.014	0.2198
1	rs10779837	230327568	C	T	-0.0010005003335835	0.0127	0.9355
1	rs10779838	230327678	G	A	-0.0260975991218731	0.0203	0.1977
1	rs6678450	230327766	T	C	0.0149969810059077	0.0091	0.1008
1	rs6673334	230328217	C	T	0.102096193551016	0.0558	0.06743
1	rs6663864	230328258	G	A	-0.0218980211012161	0.0203	0.2814
1	rs6673444	230328333	C	T	-0.0214994661132367	0.0203	0.2901
1	rs6541303	230328627	C	G	0.0159028762794155	0.009	0.07853
1	rs139917055	230328810	T	A	0.0491996041469672	0.0347	0.1565
1	rs7550158	230329253	G	A	0.00730326611012	0.01	0.4637
1	rs11584627	230329397	G	A	-0.0152963956259917	0.0097	0.1147
1	rs72760099	230330054	G	T	-0.0138961051921114	0.0228	0.5422
1	rs4846924	230330187	G	T	0.0156961681063242	0.0135	0.2446
1	rs59579164	230330493	C	T	0.0152038337422728	0.0134	0.2581
1	rs111965576	230330617	G	A	0.0063001125484799	0.0281	0.8232
1	rs79408527	230330837	C	T	0.0920959287203985	0.0554	0.09603
1	rs73114019	230331026	T	C	0.0078987227933553	0.0125	0.5282
1	rs12139328	230331142	A	G	-0.0151034855773182	0.0208	0.4694
1	rs73114022	230331154	G	A	0.0068961666878413	0.0116	0.5546
1	rs116468576	230331351	G	A	0.0284999894699013	0.0184	0.1215
1	rs1535136	230331410	C	G	0.0141001243787816	0.0089	0.1156
1	rs77166026	230331537	G	A	0.0150954876453349	0.0134	0.2598
1	rs143317485	230332106	C	T	0.012096540947233	0.0469	0.7969
1	rs4846925	230332354	T	C	0.0138042809763971	0.0089	0.1219
1	rs58680978	230332414	G	T	0.0147999386115992	0.0134	0.2699
1	rs61563010	230332488	C	T	0.0147999386115992	0.0134	0.2696
1	rs112292054	230332869	A	G	0.0274011363479391	0.0183	0.1356
1	rs139850698	230333093	G	A	0.120100348611544	0.0501	0.01657
1	rs11808224	230333128	G	C	0.0088011559530687	0.0123	0.4756
1	rs7526776	230333130	C	A	0.0004998750416509	0.0105	0.9619
1	rs76048791	230333187	G	C	0.0143958802837323	0.0136	0.2885
1	rs143804234	230333737	G	A	0.0135971385060249	0.0414	0.7419
1	rs115435074	230333837	C	T	0.0701042536729151	0.0538	0.1924
1	rs11122463	230333877	G	A	-0.0145960053074092	0.0096	0.1299
1	rs12043969	230333887	C	T	-0.0566020980240563	0.0309	0.06659
1	rs12742615	230334349	A	G	-0.0128015918372089	0.0206	0.5348
1	rs75890787	230335303	A	G	0.0090984829852593	0.0125	0.4694
1	rs76499239	230335556	G	A	0.0281014301108748	0.0183	0.1256
1	rs1264091	230335736	C	T	-0.0553964376203783	0.0386	0.1509
1	rs113799794	230335878	G	A	0.0205964297986501	0.0094	0.02811
1	rs145199429	230335953	C	T	-0.0573960891413091	0.031	0.06387
1	rs4846926	230336287	A	G	0.0204984635773248	0.0094	0.02852
1	rs4846927	230336965	C	T	0.0192044091837133	0.0094	0.04084
1	rs116559138	230337634	C	T	0.0288012338056278	0.0182	0.1144
1	rs6677241	230337887	G	A	-0.0207028323592018	0.0251	0.41
1	rs12044702	230339868	C	T	-0.0125990355765152	0.0195	0.5162
1	rs73114030	230340258	G	T	0.0112959597418516	0.0098	0.2495
1	rs76865300	230340630	G	A	-0.0123965203365513	0.0206	0.5452
1	rs6686718	230340792	T	A	-0.0467038420537432	0.0305	0.1248
1	rs4846928	230341905	C	T	0.0074025335167413	0.0122	0.5454
1	rs139348353	230342244	C	T	-0.0435966737180782	0.0417	0.2954
1	rs6675495	230342261	G	A	-0.0138048499765589	0.025	0.5818
1	rs6675496	230342263	G	T	-0.0136020904182857	0.025	0.5884
1	rs6685193	230342280	C	T	-0.0144032303107437	0.0249	0.5627
1	rs144142869	230342679	T	C	0.0044003044444822	0.0252	0.8627
1	rs11122464	230342738	G	A	-0.0121029460677457	0.0194	0.5326
1	rs57444598	230343085	C	T	-0.0123965203365513	0.0194	0.5213
1	rs139640755	230343161	C	T	0.0746992259002006	0.0538	0.1652
1	rs10779839	230343403	T	C	-0.0048015088161939	0.0105	0.6464
1	rs80101064	230343692	A	G	0.0012991557316201	0.0352	0.9716
1	rs4846929	230343703	C	G	-0.0129028853555234	0.0194	0.5043
1	rs6682595	230344323	G	A	0.0178988554877579	0.0092	0.05224
1	rs56753555	230345128	A	G	0.0178006246255066	0.0092	0.05318
1	rs12058500	230345297	C	G	-0.0153979421800967	0.0096	0.1105
1	rs11122465	230345325	T	C	0.0126990249774084	0.0088	0.1479
1	rs6700433	230345480	A	T	0.0126990249774084	0.0088	0.149
1	rs61660379	230345840	C	T	-0.0469972723609114	0.0302	0.1202
1	rs76494458	230345859	C	T	0.029296631955588	0.0181	0.1051
1	rs4846843	230346136	T	G	0.0176041339483571	0.0092	0.05665
1	rs114697169	230346799	A	C	0.029403450369242	0.0181	0.1045
1	rs4846930	230346829	C	T	0.0126990249774084	0.0088	0.1477
1	rs4846931	230347367	C	A	-0.0017014466397575	0.0101	0.8657
1	rs4846932	230347525	T	C	0.0167981182758809	0.0136	0.2165
1	rs4846933	230347544	T	C	-0.0127003085782322	0.0193	0.512
1	rs4846934	230347732	G	A	0.017496047616751	0.0092	0.05666
1	rs4846844	230347894	G	A	-0.0151034855773182	0.0202	0.4563
1	rs4846935	230347952	C	T	0.0141987193998129	0.0134	0.2915
1	rs35803716	230348563	C	T	-0.0117993392160431	0.0155	0.4457
1	rs79242292	230348594	T	C	-0.0282965991551138	0.0511	0.5805
1	rs79075855	230348903	C	A	0.0298014912367898	0.0181	0.09987
1	rs6541304	230349061	G	A	0.0131037693769772	0.0088	0.1363
1	rs6541305	230349426	C	A	0.0124027667170427	0.0088	0.1576
1	rs79278742	230350175	A	G	0.0358014124633833	0.0333	0.2824
1	rs80188417	230350599	C	G	-0.0458031298018141	0.0357	0.199
1	rs77551695	230350848	C	G	-0.0165969709073694	0.0208	0.4255
1	rs74143129	230350881	C	G	-0.0530000131617053	0.0304	0.08137
1	rs114720807	230351078	C	T	0.0297044227063309	0.0181	0.1005
1	rs910497	230351357	A	G	0.0125015292229252	0.0088	0.1532
1	rs6657338	230351573	T	A	-0.0540972217202848	0.0302	0.07327
1	rs6703306	230351829	A	G	-0.0525045539821493	0.0304	0.08381
1	rs7555591	230351915	A	G	0.0109992854583691	0.0097	0.2579
1	rs6541306	230351940	C	T	0.0133011462391285	0.0091	0.1424
1	rs55885665	230352085	G	A	-0.0680968444676575	0.0203	0.0007784
1	rs16851142	230352134	G	A	0.0002999550089979	0.0178	0.9881
1	rs11122466	230352264	C	T	-0.0536012187552047	0.0302	0.07555
1	rs12120720	230352681	A	G	-0.0151034855773182	0.0096	0.1144
1	rs11122467	230352791	T	A	-0.0121029460677457	0.0193	0.5298
1	rs12022296	230353180	G	A	-0.0527048164320283	0.0303	0.08272
1	rs634401	230353263	G	T	0.0260965047212743	0.0463	0.5726
1	rs60831018	230353480	G	T	0.0047984689115734	0.012	0.6916
1	rs75492738	230353778	A	C	0.0301023438164435	0.0181	0.09575
1	rs114030799	230354219	C	T	0.0619977962278187	0.0521	0.2336
1	rs4846936	230354704	T	C	0.014504302202808	0.0134	0.2789
1	rs73114048	230354828	G	A	0.0146028573839336	0.0134	0.2757
1	rs7522485	230355026	A	G	0.014504302202808	0.0134	0.2801
1	rs11122469	230355248	C	G	-0.015702643727291	0.0096	0.1013
1	rs77470056	230355395	G	A	0.0308977113278438	0.0181	0.0868
1	rs12403323	230355438	C	T	-0.0119005312583873	0.0155	0.4453
1	rs12061439	230355441	G	A	-0.0490957108440633	0.0303	0.1053
1	rs77703515	230356006	A	T	0.0594003432814475	0.0399	0.1361
1	rs7512360	230356183	G	A	0.0141001243787816	0.0088	0.108
1	rs10864731	230356507	G	A	-0.0117993392160431	0.0155	0.4482
1	rs16851155	230356560	A	G	0.0743000965537901	0.0528	0.1595
1	rs10864732	230356817	A	G	0.0142973047008244	0.0088	0.1036
1	rs60044338	230357737	A	C	0.0146028573839336	0.0088	0.09596
1	rs6663552	230358067	G	C	0.014504302202808	0.0088	0.09712
1	rs147139640	230358230	G	A	0.0794025027861132	0.053	0.1343
1	rs7535180	230358347	T	C	0.0147014028528927	0.0134	0.2712
1	rs12030130	230358378	C	T	-0.0490011864330638	0.0303	0.1062
1	rs34747159	230358407	T	C	0.0308977113278438	0.0181	0.08709
1	rs115821248	230359574	G	T	0.0793008941363585	0.053	0.1344
1	rs189592321	230359651	G	A	0.0691995168010044	0.0535	0.1954
1	rs6697949	230359652	G	T	0.0142973047008244	0.0088	0.1033
1	rs6658916	230359657	C	A	0.0141987193998129	0.0088	0.1049
1	rs80205595	230359984	G	A	-0.0361972883118878	0.0241	0.1335
1	rs60072949	230360359	A	G	0.012096540947233	0.0097	0.2107
1	rs76984065	230360493	A	G	0.0308007491527123	0.0181	0.08861
1	rs4846845	230360634	A	G	0.014504302202808	0.0088	0.0981
1	rs74505700	230360655	T	G	0.0308007491527123	0.0181	0.08969
1	rs4846846	230360733	A	G	0.0119977384336167	0.0097	0.217
1	rs11122470	230360963	G	A	-0.0482977854077521	0.0303	0.1113
1	rs150003348	230361051	A	T	0.0308007491527123	0.0181	0.08832
1	rs78793539	230361137	A	G	0.0168964476597299	0.0135	0.211
1	rs115754799	230361142	C	T	0.0308007491527123	0.0181	0.08843
1	rs6656002	230361428	G	T	0.0183015011699126	0.0097	0.06024
1	rs6673619	230361684	T	G	0.0146028573839336	0.0088	0.09626
1	rs78345172	230361735	T	C	0.0308977113278438	0.0181	0.08799
1	rs146972956	230361799	G	A	0.0795964542711428	0.053	0.1332
1	rs12025964	230362213	G	T	-0.0115969858456632	0.0193	0.5461
1	rs60670270	230362250	C	T	0.0123039944561641	0.0097	0.2046
1	rs12031157	230362394	T	C	-0.0414993071780289	0.0301	0.1677
1	rs56807910	230362572	T	C	0.0123039944561641	0.0097	0.2045
1	rs115785806	230362688	C	T	0.0310043588626902	0.0181	0.08658
1	rs10864733	230362842	A	G	-0.0115969858456632	0.0193	0.5476
1	rs41434056	230363074	T	C	0.0308977113278438	0.0181	0.08767
1	rs35581949	230363336	G	A	0.0149969810059077	0.0087	0.0857
1	rs7527162	230363658	C	G	0.0150954876453349	0.0087	0.08498
1	rs7531956	230363950	A	G	-0.0115969858456632	0.0193	0.5475
1	rs4846937	230363964	A	G	0.0121953336998771	0.0097	0.2093
1	rs7537056	230364018	T	C	0.001598721363697	0.0177	0.9262
1	rs11122472	230364292	G	A	-0.0478046499481398	0.0303	0.1148
1	rs73114065	230364451	G	A	0.0121953336998771	0.0097	0.2076
1	rs12030887	230364465	C	T	-0.0113036461713921	0.0193	0.5585
1	rs148591245	230364466	G	A	0.0736035592446318	0.0531	0.1658
1	rs6676364	230364875	C	A	0.0118989261570991	0.0088	0.177
1	rs12033321	230365641	A	G	-0.0115969858456632	0.0192	0.5466
1	rs78884792	230366047	C	T	0.0308007491527123	0.0181	0.08901
1	rs79731394	230366337	C	G	0.0301993737308422	0.0181	0.09463
1	rs73114068	230366873	G	A	0.0123039944561641	0.0097	0.2033
1	rs73114070	230367287	C	G	0.0194986595340326	0.0091	0.03314
1	rs76177557	230367875	A	G	0.0305970979773775	0.0181	0.09057
1	rs78982739	230368134	G	A	0.0307037775750057	0.0181	0.08983
1	rs148726505	230368606	G	A	0.0739008078395342	0.0531	0.1636
1	rs12401727	230369218	G	A	-0.0113036461713921	0.0192	0.5554
1	rs76981936	230370106	G	A	0.0305970979773775	0.0181	0.09084
1	rs4466664	230370155	C	G	-0.0114047880634385	0.0193	0.5544
1	rs3811488	230371883	G	A	0.0118001041157506	0.0088	0.1772
1	rs3811487	230372025	A	G	-0.0497050825796673	0.0301	0.09919
1	rs3811486	230372061	A	G	0.0171029078996623	0.0135	0.2057
1	rs34897003	230372117	G	A	0.0670977435324941	0.0514	0.1916
1	rs67854351	230372585	C	T	0.009197572354042	0.0394	0.8159
1	rs16851183	230373229	T	C	0.0298014912367898	0.0181	0.09893
1	rs12405296	230374276	T	C	-0.0119005312583873	0.0193	0.5368
1	rs4846938	230375179	G	C	-0.0120017335415971	0.0193	0.5344
1	rs150334194	230375398	A	G	-0.0122952780941516	0.0502	0.8067
1	rs115981709	230375411	A	G	-0.0361039752308815	0.0241	0.1333
1	rs12563741	230375523	G	A	0.0118001041157506	0.0088	0.178
1	rs139306592	230376230	C	T	0.0321960982163169	0.0407	0.4292
1	rs182842011	230377053	A	G	0.074095829222854	0.0538	0.1682
1	rs116037413	230377187	T	C	-0.036798848237098	0.0438	0.4014
1	rs118162296	230377485	G	A	0.00730326611012	0.012	0.5427
1	rs144046643	230377875	G	T	0.0768036213388749	0.0377	0.04149
1	rs74143143	230377883	G	A	-0.0480984034910313	0.0303	0.1126
1	rs12076454	230378663	C	T	-0.0490011864330638	0.0301	0.104
1	rs11122474	230378682	C	T	-0.0123965203365513	0.0192	0.5201
1	rs77016191	230378766	T	C	0.0333960906184285	0.0193	0.08424
1	rs72647703	230379400	G	A	0.0749033700266622	0.0528	0.1555
1	rs16851199	230379953	A	G	-0.026898543868701	0.0317	0.3962
1	rs76696380	230380898	G	A	0.0014988761237359	0.0409	0.9707
1	rs144895550	230382879	A	C	0.0298985503458634	0.0181	0.09758
1	rs6692490	230383254	A	G	0.0149969810059077	0.0087	0.08522
1	rs73114080	230383515	G	A	0.0125015292229252	0.0133	0.3446
1	rs16851200	230383839	C	T	0.0298985503458634	0.0181	0.09798
1	rs16851202	230383885	A	G	0.0298985503458634	0.0181	0.0981
1	rs4846939	230384184	A	G	0.0011992805754821	0.01	0.9036
1	rs4846940	230384271	C	T	-0.0128015918372089	0.0192	0.5059
1	rs76188477	230384375	T	C	-0.0176040459483609	0.0335	0.5981
1	rs6691461	230384582	C	T	-0.0128015918372089	0.0192	0.5061
1	rs3748006	230384937	T	C	-0.0129028853555234	0.0192	0.5022
1	rs1923950	230384970	G	A	0.0085037404912207	0.012	0.4766
1	rs3748009	230385148	C	T	0.0192044091837133	0.0088	0.02842
1	rs74514910	230386008	G	A	0.0758029634155007	0.0528	0.151
1	rs2273965	230386174	C	T	-0.0130953713122409	0.0192	0.4966
1	rs2273966	230386341	T	A	0.0203025023378308	0.0091	0.02607
1	rs3789628	230386622	C	G	0.0089002747867194	0.012	0.4554
1	rs72647706	230386638	A	C	-0.0178992398878318	0.0334	0.5926
1	rs3789629	230387283	A	G	0.0190964956909883	0.0088	0.02996
1	rs16851220	230387285	G	A	0.0298014912367898	0.0181	0.1006
1	rs3789630	230387498	C	T	-0.0423961495190412	0.0301	0.1585
1	rs78863923	230387626	G	A	-0.033701571673015	0.0241	0.1613
1	rs55931709	230387729	T	A	-0.0322959448008212	0.0248	0.1923
1	rs3789632	230388105	C	T	-0.0130953713122409	0.0192	0.4939
1	rs4846848	230388215	A	G	0.0155977206230546	0.0087	0.07367
1	rs3789633	230388245	A	G	-0.0150019689183474	0.0192	0.4335
1	rs116560859	230388297	C	T	-0.0370997639570267	0.0326	0.2545
1	rs3761942	230388673	A	G	-0.0152963956259917	0.0202	0.4472
1	rs1872857	230388778	G	A	-0.0174005146801673	0.0095	0.06757
1	rs3761943	230388869	C	T	0.0146028573839336	0.0096	0.1299
1	rs3761944	230388989	G	C	0.0194986595340326	0.0088	0.02622
1	rs12565801	230389458	A	G	-0.0153979421800967	0.0202	0.4447
1	rs656029	230389838	G	T	0.0204984635773248	0.017	0.2275
1	rs901675	230390002	A	G	0.0023971245997214	0.0097	0.8023
1	rs1078484	230390027	G	A	0.0156961681063242	0.0087	0.073
1	rs12035955	230390099	C	T	-0.0421979407001862	0.0307	0.1685
1	rs7537652	230390282	G	A	-0.0243029385231735	0.017	0.1527
1	rs12564954	230390512	G	C	-0.0176040459483609	0.0202	0.3827
1	rs41303998	230390717	C	T	0.0291995144044279	0.0181	0.1068
1	rs41315597	230391234	C	T	0.0134984841513417	0.0132	0.3064
1	rs115178318	230391641	A	C	0.0736964589223369	0.0535	0.1687
1	rs149845795	230391837	C	T	0.111398251790055	0.0488	0.0225
1	rs12034414	230391938	G	A	-0.0165969709073694	0.0202	0.41
1	rs55942220	230391954	A	G	0.0148984646619666	0.0097	0.1223
1	rs144177991	230392448	T	C	-0.0499993949944177	0.0486	0.3027
1	rs6659947	230392531	T	G	0.014504302202808	0.0132	0.2742
1	rs78988790	230392725	G	A	0.0140015196358136	0.026	0.59
1	rs7553452	230393002	C	T	0.0288012338056278	0.0181	0.1114
1	rs7517968	230393146	T	G	0.0281014301108748	0.0181	0.121
1	rs4846942	230394163	A	G	0.0155977206230546	0.0087	0.0745
1	rs4846943	230394298	T	C	-0.0171970248285215	0.0202	0.3945
1	rs77793224	230394832	A	T	0.0284999894699013	0.0181	0.1154
1	rs7517119	230395118	C	G	0.0152038337422728	0.0088	0.08243
1	rs137946352	230395485	A	G	0.0131037693769772	0.0222	0.5546
1	rs77343885	230395534	A	G	0.0284027945161868	0.0181	0.1171
1	rs4846944	230395886	A	G	-0.0040983869261633	0.0137	0.7642
1	rs9432142	230396582	A	G	0.0603045706055096	0.051	0.2372
1	rs632557	230398102	A	G	0.0110981866660334	0.022	0.6139
1	rs2296064	230398167	C	T	-0.0403012967735257	0.0303	0.1836
1	rs16851269	230398241	C	T	0.0134984841513417	0.0132	0.3084
1	rs3811485	230398445	G	A	0.0135971385060249	0.0132	0.3058
1	rs7518564	230398939	G	C	0.0005998200719675	0.01	0.9516
1	rs16851270	230399410	G	A	0.016296487966892	0.0134	0.2262
1	rs3789634	230399419	A	G	-0.0438996422900184	0.0307	0.1538
1	rs41271493	230399674	G	A	0.0663025892540632	0.0537	0.2166
1	rs16851273	230399847	C	T	0.0277027118389473	0.0182	0.1273
1	rs16851275	230400121	C	G	0.0135971385060249	0.0133	0.3052
1	rs2279432	230400355	T	C	0.0165030720990143	0.0089	0.06301
1	rs12724657	230401213	A	G	0.0441986870716702	0.0407	0.2765
1	rs3748011	230401241	G	T	-0.0406032684425478	0.0303	0.1808
1	rs3748012	230401389	C	T	-0.0406970023321042	0.0303	0.1802
1	rs4846849	230401634	G	T	0.0153023200084426	0.0088	0.08161
1	rs142253241	230401750	C	T	0.0274984287018097	0.0182	0.1312
1	rs114739993	230401767	T	G	0.0117012723076411	0.012	0.329
1	rs188991362	230401832	C	T	0.0657971037900478	0.0538	0.221
1	rs1471916	230402539	G	T	0.0009995003330834	0.01	0.9231
1	rs1471915	230402624	A	G	-0.0027036515743148	0.0137	0.8457
1	rs9432145	230402926	G	A	0.0014988761237359	0.0127	0.9088
1	rs4846945	230402986	T	C	0.0158044491449436	0.0088	0.07162
1	rs4846850	230402995	A	G	0.0166014304974254	0.0089	0.06139
1	rs73115705	230403043	C	T	0.0136957831289865	0.0133	0.3025
1	rs114684874	230403152	C	T	-0.0177974390305806	0.0335	0.5941
1	rs115255225	230404303	C	T	0.0288012338056278	0.0182	0.1127
1	rs184256971	230405017	C	T	0.074002966640836	0.0532	0.164
1	rs28490253	230405332	C	A	-0.0183982139464423	0.0203	0.3647
1	rs143025734	230405511	C	T	0.0285971749776749	0.0182	0.1154
1	rs6678813	230405641	C	T	0.017496047616751	0.0089	0.04857
1	rs72650164	230406297	G	A	0.0603045706055096	0.0539	0.263
1	rs12139970	230406460	G	T	-0.019294956182969	0.0097	0.0469
1	rs72650167	230406884	C	T	-0.0584981343943099	0.0417	0.1607
1	rs72650168	230407456	G	A	0.0282958691548473	0.0182	0.1197
1	rs6685692	230407701	C	T	0.0227981362759783	0.0336	0.4974
1	rs72762000	230407762	C	G	0.0029955089797983	0.038	0.9365
1	rs6688462	230408063	C	G	0.0027960873020011	0.01	0.777
1	rs116360935	230408090	C	T	0.0278972284172359	0.0182	0.1252
1	rs11122476	230408238	G	A	-0.015895669405385	0.0204	0.4365
1	rs12045859	230408512	G	T	-0.0549948736289312	0.029	0.05811
1	rs138340123	230408831	C	G	-0.0505987987633697	0.0418	0.2258
1	rs76000797	230408852	C	T	0.0084045823438103	0.0122	0.4924
1	rs11576324	230408858	A	G	-0.0105959392134034	0.0088	0.2298
1	rs11588358	230409058	C	T	-0.015702643727291	0.0088	0.07514
1	rs17761459	230409562	A	C	0.013202462677756	0.012	0.2711
1	rs7533085	230409624	A	G	-0.0004000800213396	0.0203	0.9833
1	rs12091838	230410162	C	T	0.0141001243787816	0.0126	0.2655
1	rs17710666	230410374	G	A	0.0289955368412525	0.0186	0.1187
1	rs61823322	230410614	T	C	-0.0515986041477272	0.0202	0.01051
1	rs75186035	230410773	C	T	0.0363029992242924	0.0198	0.06587
1	rs62649454	230411504	A	G	-0.0471964348309747	0.0191	0.01363
1	rs12046403	230411672	C	T	-0.0060985584618694	0.0091	0.5017
1	rs16851313	230412027	C	G	0.027196791588428	0.0186	0.1421
1	rs115662751	230412111	T	G	0.0277027118389473	0.0185	0.1357
1	rs143085650	230412611	C	T	-0.0322959448008212	0.0484	0.505
1	rs16851315	230412797	C	T	0.0277027118389473	0.0185	0.1341
1	rs12748964	230412834	C	T	0.0089002747867194	0.0205	0.6641
1	rs7529464	230412836	G	C	-0.0213972981080803	0.0101	0.03442
1	rs9432148	230413313	T	C	-0.0208049294331883	0.0101	0.03948
1	rs115759053	230413839	G	A	-0.057194885093252	0.0474	0.2268
1	rs60064487	230414038	T	A	0.0086028888072678	0.0146	0.5553
1	rs150443553	230414696	T	C	0.0803995670685707	0.0518	0.1206
1	rs35488932	230414717	C	T	0.0109003744682883	0.0204	0.5941
1	rs6698963	230415025	A	G	-0.0025031302181184	0.0087	0.7771
1	rs2273970	230415148	G	A	0.013202462677756	0.0203	0.5153
1	rs2273968	230415244	T	C	0.0081963182244858	0.0146	0.5716
1	rs2273967	230415293	C	T	-0.0212951405401588	0.0101	0.03472
1	rs15273	230415593	G	T	0.0900966127514373	0.055	0.1011
1	rs72647711	230415810	G	A	0.0277027118389473	0.0188	0.1417
1	rs72647712	230415846	G	C	0.0281986543586787	0.0188	0.1339
1	rs3213494	230415924	G	T	-0.0076995657264405	0.0241	0.7492
1	rs3213495	230416038	G	A	-0.027196494688472	0.0134	0.042
1	rs72647713	230416110	C	T	0.009504687014246	0.0374	0.8003
1	rs16851328	230416130	G	A	0.0311982343370806	0.019	0.1002
1	rs13728	230416218	T	C	0.0134984841513417	0.0121	0.2629
1	rs3213496	230416319	A	C	0.0127977582298607	0.0202	0.5281
1	rs3213497	230416320	C	T	-0.0426987545331152	0.0128	0.000875
1	rs1043897	230416399	G	T	-0.0040983869261633	0.0088	0.639
1	rs72647716	230416729	G	A	0.091904386669492	0.0549	0.09448
1	rs1043900	230416744	G	A	-0.0225012653465135	0.0107	0.03491
1	rs13490	230416760	A	G	0.0099008246772624	0.0111	0.3728
1	rs72647717	230416768	A	G	-0.0239034240815591	0.0496	0.6289
1	rs16851339	230416832	T	A	-0.0229002198863326	0.0106	0.03108
1	rs11800118	230416950	C	T	-0.0222967349986103	0.0126	0.07766
1	rs10005	230416953	A	G	0.0060019521956343	0.0088	0.4985
1	rs72647719	230417014	G	A	0.0975984687638946	0.0558	0.08043
1	rs7544606	230417056	G	C	0.0184978548821194	0.0122	0.13
1	rs1043908	230417294	A	G	-0.0300984478240329	0.0135	0.02583
1	rs72647721	230417320	T	C	0.0238044133801613	0.0206	0.2466
1	rs72647722	230417321	T	A	0.0235016597850914	0.0206	0.2535
1	rs3811484	230417329	A	G	-0.0081027387031859	0.024	0.7348
1	rs1043909	230417371	C	T	9.99950003332973e-05	0.0106	0.9946
1	rs3088075	230417394	T	C	0.0030952049073025	0.0149	0.8365
1	rs11620	230417408	T	C	-0.0038975857287134	0.0088	0.6549
1	rs1043941	230417557	T	C	0.007997931111062	0.0111	0.4723
1	rs1043944	230417560	A	G	0.0081963182244858	0.0111	0.4591
1	rs7022	230417664	C	G	-0.0043996643446871	0.0094	0.6371
1	rs12563115	230417990	T	C	-0.0003000450090019	0.0106	0.9787
1	rs9431818	230417999	C	T	-0.0059979518036359	0.0087	0.4869
1	rs116285530	230418201	C	T	0.0275957115907991	0.0189	0.1444
1	rs77941957	230418266	T	C	0.0825012215117438	0.0534	0.1226
1	rs116780227	230418429	G	A	-0.0353992243518656	0.0136	0.009301
1	rs12066120	230418774	T	C	0.0018981972830802	0.0088	0.8315
1	rs147945560	230418915	G	A	0.0282958691548473	0.0189	0.1344
1	rs6689887	230419152	C	T	-0.001300845733048	0.0086	0.8816
1	rs12757317	230419308	C	T	0.0009995003330834	0.0105	0.9241
1	rs6680658	230419344	G	A	-0.0034961042567088	0.0103	0.7357
1	rs17711569	230419424	G	A	-0.0440981887217984	0.0215	0.0407
1	rs72647725	230419557	T	C	-0.0288007896057264	0.0299	0.3343
1	rs7534884	230419733	G	A	0.016296487966892	0.0121	0.1801
1	rs7543911	230419925	C	T	0.0081963182244858	0.0151	0.5886
1	rs72647727	230420002	C	T	0.0204984635773248	0.0181	0.257
1	rs4846947	230420346	C	G	0.0148984646619666	0.0086	0.08409
1	rs4846948	230420370	T	C	0.0141987193998129	0.0087	0.1038
1	rs76400318	230420419	G	A	-0.0361039752308815	0.0137	0.008534
1	rs80265285	230420544	A	G	-0.0416973775562091	0.0216	0.05333
1	rs7537849	230420572	G	A	0.0202045073158995	0.0181	0.2636
1	rs80323865	230420601	C	T	0.0202045073158995	0.0181	0.2625
1	rs17711754	230421192	G	A	-0.0433042394092723	0.0215	0.04457
1	rs75434142	230421319	C	G	0.0199986865066891	0.0181	0.2673
1	rs7511943	230421477	T	C	0.0072039888485025	0.0151	0.6313
1	rs6541309	230421503	T	C	0.0146028573839336	0.0086	0.08971
1	rs6541310	230421520	G	A	0.014504302202808	0.0086	0.0934
1	rs35532120	230421565	A	G	-0.0162005226717083	0.0122	0.1848
1	rs6687864	230421722	G	A	0.0269047980491434	0.0134	0.04437
1	rs17762687	230422031	T	G	0.0198026272961797	0.0181	0.2729
1	rs12402067	230422101	C	T	9.99950003332973e-05	0.0109	0.9918
1	rs10864734	230422210	C	A	0.0014988761237359	0.0094	0.8698
1	rs4390178	230422338	G	A	0.0210959082947329	0.0181	0.2436
1	rs4378211	230422377	A	G	0.0141987193998129	0.0086	0.1001
1	rs151031440	230422419	C	T	-0.0636962093151305	0.0427	0.1361
1	rs4631703	230422566	G	A	0.0197045832743354	0.0181	0.2757
1	rs7553123	230422742	C	T	0.0110981866660334	0.009	0.2169
1	rs7515369	230422743	T	G	0.0110981866660334	0.009	0.2156
1	rs7544554	230422985	G	A	0.0110981866660334	0.009	0.2143
1	rs11122478	230423481	A	C	0.0098018049722602	0.0144	0.498
1	rs901674	230423744	C	T	0.0089993837968006	0.0144	0.5322
1	rs901673	230423745	A	G	0.0089993837968006	0.0144	0.531
1	rs59375809	230423790	A	G	-0.0004000800213396	0.0105	0.9732
1	rs11122479	230423891	A	T	0.0102968054773682	0.0144	0.4744
1	rs901672	230423935	G	A	0.0098018049722602	0.0144	0.4974
1	rs11122480	230423953	G	C	0.0099998345783334	0.0144	0.4872
1	rs16851414	230424109	A	G	0.0063994795805678	0.0097	0.5118
1	rs6541311	230424130	T	C	0.0048979852621919	0.0127	0.7008
1	rs6541312	230424257	G	T	-0.0119005312583873	0.0237	0.6165
1	rs34903586	230424288	T	C	0.0064988367398296	0.0097	0.5044
1	rs9659321	230424523	G	A	0.0289955368412525	0.0188	0.1238
1	rs7521637	230424550	T	C	0.0093957216403621	0.0144	0.5149
1	rs1998486	230424747	C	T	-0.0123965203365513	0.0237	0.6023
1	rs16851421	230425090	A	G	0.0046989426564652	0.0093	0.6183
1	rs11122481	230425477	T	C	0.0089002747867194	0.0144	0.5362
1	rs140260187	230425572	G	A	0.0308007491527123	0.019	0.1053
1	rs10047133	230425861	C	T	-0.0129028853555234	0.0238	0.5887
1	rs78301620	230425938	A	T	0.0218006299588528	0.0182	0.2297
1	rs11122482	230426427	A	G	0.0100988346774146	0.0145	0.4847
1	rs147136983	230426477	C	T	-0.0107980900995126	0.0239	0.6499
1	rs184928758	230426500	G	A	-0.0880992412266881	0.0445	0.04772
1	rs10864735	230426517	C	T	0.0055048206344449	0.0095	0.5603
1	rs12030266	230427458	A	C	0.0006997551142732	0.0211	0.9744
1	rs4846851	230427548	G	A	0.0056042667198317	0.0152	0.7121
1	rs9793529	230427840	A	G	-0.0079011318962572	0.0111	0.4754
1	rs17711945	230428502	A	G	-0.0297996312385195	0.012	0.01284
1	rs11122483	230428624	G	A	0.0064988367398296	0.0108	0.545
1	rs751646	230428857	G	A	-0.0289037168568363	0.012	0.01559
1	rs751645	230429143	C	T	-0.0286978729475453	0.012	0.01637
1	rs12729020	230429210	G	A	0.0116024307308398	0.0101	0.2513
1	rs6665665	230429475	T	C	-0.0288007896057264	0.012	0.01607
1	rs6696829	230429520	G	C	-0.0071958279818024	0.0088	0.4142
1	rs17842389	230429915	T	C	0.0314017631395316	0.019	0.09891
1	rs61823327	230429997	T	C	0.0106035827841911	0.0101	0.2904
1	rs116018786	230430034	C	T	-0.0399994162638657	0.0266	0.1325
1	rs61823328	230430073	A	G	-0.007095110875924	0.0088	0.4185
1	rs6666008	230430380	A	G	-0.007095110875924	0.0088	0.4228
1	rs6700191	230430414	G	A	-0.029202265808213	0.012	0.01468
1	rs12402083	230430594	G	A	0.0060019521956343	0.0108	0.5754
1	rs6669412	230430728	T	G	-0.028399474521698	0.012	0.01809
1	rs34995092	230431024	A	G	0.0109992854583691	0.0101	0.2748
1	rs11122484	230431713	C	T	0.0045994064948955	0.0223	0.8358
1	rs55882850	230432029	C	T	-0.0341050206499513	0.0109	0.001828
1	rs116488983	230432030	G	A	-0.0352023974087295	0.0397	0.3753
1	rs55716461	230432077	C	T	-0.0340015566760147	0.0109	0.001886
1	rs7529965	230432227	T	C	0.0034041991335623	0.01	0.7315
1	rs78381723	230432314	C	T	0.0001999800026662	0.0374	0.996
1	rs6665985	230434992	G	A	-0.0130953713122409	0.0088	0.1339
1	rs79867492	230435484	T	A	-0.0433982268254708	0.0114	0.0001479
1	rs2046614	230435738	C	A	-0.0049019951702315	0.0088	0.5801
1	rs74143172	230435815	C	T	-0.0048015088161939	0.0213	0.8232
1	rs4846852	230435922	C	T	0.0003999200213268	0.0091	0.9682
1	rs4846853	230435931	A	G	0.0027960873020011	0.009	0.7571
1	rs4846854	230435991	G	A	0.0027960873020011	0.0089	0.7522
1	rs4846855	230436085	C	T	-0.0208968257129853	0.0089	0.01923
1	rs4846856	230436086	A	G	-0.0067024110596754	0.0089	0.4539
1	rs4846857	230436175	A	G	0.0061013488579762	0.0123	0.6224
1	rs114592284	230436267	G	T	0.0138042809763971	0.0344	0.6878
1	rs1386584	230436520	A	G	0.0060019521956343	0.0147	0.6807
1	rs17712125	230436577	A	G	0.0056042667198317	0.0122	0.6467
1	rs11122486	230436615	C	T	-0.026898543868701	0.0092	0.003366
1	rs1386583	230436705	C	T	-0.0240980393840575	0.0104	0.02072
1	rs6690154	230436932	T	C	-0.0197028322758684	0.0111	0.07553
1	rs901676	230437358	T	C	0.0023971245997214	0.0097	0.8068
1	rs730087	230437791	G	A	-0.0021022080918702	0.0092	0.8166
1	rs141429903	230437824	G	A	0.0138042809763971	0.0359	0.7007
1	rs9432168	230437989	C	T	-0.004198802647333	0.0107	0.6973
1	rs1471917	230438055	T	C	-0.0143017847108596	0.0087	0.1019
1	rs11122488	230438063	C	T	-0.0147989665120717	0.0308	0.6306
1	rs34530485	230438330	G	C	0.0330962274891896	0.0161	0.03941
1	rs4414046	230438592	A	G	-0.0145960053074092	0.0087	0.09383
1	rs7546580	230438687	A	C	-0.0050024916227914	0.0108	0.6433
1	rs7549656	230438941	T	A	-0.0189993500097828	0.009	0.03484
1	rs7533642	230438945	G	A	-0.0151034855773182	0.0087	0.08272
1	rs7518953	230439066	G	T	-0.0149004625639624	0.0087	0.08676
1	rs79414537	230439254	G	A	-0.0936954841273232	0.0249	0.0001684
1	rs34836081	230439807	A	G	0.0320024161254944	0.0163	0.0492
1	rs7531145	230440021	C	G	0.0338988850054592	0.0142	0.01665
1	rs77934293	230440116	C	T	-0.0727965247845636	0.0218	0.0008149
1	rs9431827	230440257	C	T	-0.0181028726978536	0.0093	0.05194
1	rs9431828	230440348	C	G	-0.0095958936734469	0.0089	0.2768
1	rs16851477	230440581	T	A	-0.0710986585295806	0.0218	0.001112
1	rs113909380	230441463	C	G	0.0125015292229252	0.0204	0.5409
1	rs149962977	230441638	T	C	0.0499038295281839	0.0274	0.06802
1	rs144682015	230441661	G	A	-0.0710986585295806	0.0218	0.001103
1	rs1976129	230442399	G	A	-0.0169020380753563	0.0094	0.07169
1	rs7545190	230442543	T	C	0.0371030879515023	0.0182	0.04185
1	rs16851484	230442688	C	T	-0.0711952950421515	0.0217	0.001056
1	rs16851486	230442764	C	T	-0.0708946787765477	0.0217	0.00111
1	rs7529462	230442916	G	C	-0.0196008476550609	0.0097	0.04222
1	rs57894556	230443756	G	A	-0.0710020313547231	0.0217	0.001075
1	rs1565090	230443778	A	G	-0.015895669405385	0.0088	0.07065
1	rs74967416	230444589	C	T	0.0459957873421583	0.019	0.01533
1	rs12131044	230444754	C	T	0.0479993753879105	0.0379	0.2044
1	rs75818809	230444833	C	T	0.0452983606272869	0.019	0.01714
1	rs12128120	230444834	G	A	0.0127977582298607	0.0335	0.7016
1	rs901668	230445193	A	G	-0.0275973271921043	0.0092	0.00257
1	rs12078659	230445225	C	T	-0.0366951051877892	0.0161	0.02235
1	rs11122489	230445612	A	G	-0.0278029446620889	0.0092	0.002395
1	rs12078835	230445698	C	T	0.0154007965760229	0.0289	0.5947
1	rs9793825	230445890	G	A	-0.0132980281439898	0.0108	0.2175
1	rs12133061	230446556	C	T	0.0004998750416509	0.0099	0.9561
1	rs12135462	230446609	T	C	-0.0138961051921114	0.0101	0.1684
1	rs77677190	230446985	C	T	0.0452983606272869	0.019	0.01674
1	rs11122490	230447108	T	C	-0.0138961051921114	0.0101	0.1681
1	rs12077522	230447289	G	A	0.0172994970780611	0.0289	0.5501
1	rs10864738	230447322	G	T	-0.013004189135254	0.0101	0.1985
1	rs10864739	230448072	G	T	0.0009995003330834	0.0095	0.9129
1	rs11122491	230448263	C	A	-0.0136020904182857	0.0101	0.1788
1	rs10779840	230448277	C	G	-0.0277001306422786	0.0134	0.03837
1	rs12136533	230448420	A	G	9.99950003332973e-05	0.0094	0.9934
1	rs72763844	230448695	A	G	-0.0136020904182857	0.0101	0.1783
1	rs78301264	230449464	C	T	-0.0137034650584925	0.0108	0.2046
1	rs729299	230449521	C	T	-0.0123965203365513	0.0088	0.1568
1	rs71654318	230449582	G	T	0.0251022847608284	0.0134	0.06078
1	rs12133101	230449749	T	C	-0.0130953713122409	0.0108	0.2248
1	rs729298	230449840	C	G	0.0006997551142732	0.0095	0.9388
1	rs4259657	230449943	A	G	-0.0251024465608414	0.0132	0.05786
1	rs751463	230450396	C	T	0.0421970486997883	0.019	0.0262
1	rs1051819	230450425	G	A	-0.0132980281439898	0.0108	0.2177
1	rs1051817	230450527	G	T	0.0002999550089979	0.0095	0.978
1	rs12078428	230450660	C	T	0.0172994970780611	0.0291	0.5515
1	rs78572177	230450676	C	G	0.0418998134646779	0.019	0.02734
1	rs6541313	230450730	G	A	0.031498667059371	0.0182	0.08374
1	rs1051814	230450777	T	C	-0.0143017847108596	0.0088	0.1061
1	rs10746515	230450870	C	G	-0.0259025943231108	0.0128	0.04285
1	rs10779842	230450968	A	C	-0.0226956079321885	0.0137	0.09724
1	rs76901643	230451053	C	T	0.0274011363479391	0.017	0.1063
1	rs11582949	230451117	G	T	-0.0168003386783461	0.0117	0.1508
1	rs140779729	230451148	T	A	-0.050398957583852	0.0325	0.1208
1	rs79434380	230451274	C	T	-0.05519563546795	0.0361	0.1264
1	rs71654319	230451349	T	C	0.0	0.0093	0.9961
1	rs184444825	230451670	G	A	-0.0023026490626755	0.0097	0.813
1	rs11122493	230452233	C	T	0.0016985566355815	0.0088	0.8509
1	rs77932220	230452234	G	A	-0.0122041688389067	0.0107	0.2547
1	rs116257428	230452245	A	G	-0.0600048139370291	0.0257	0.01973
1	rs10864740	230452323	T	C	-0.0196008476550609	0.0284	0.4904
1	rs60920190	230453313	C	A	-0.0116981574124923	0.0105	0.2671
1	rs75905911	230453330	C	G	0.0176041339483571	0.0287	0.5403
1	rs114909543	230453715	T	C	0.0160997014894237	0.0286	0.5749
1	rs12134993	230453851	C	T	0.0311982343370806	0.026	0.2288
1	rs12132033	230453858	G	A	0.0326994961630157	0.026	0.2081
1	rs12135019	230453977	C	T	0.0323994240466592	0.026	0.2134
1	rs12079838	230454043	G	A	0.0260965047212743	0.022	0.2363
1	rs76833939	230454252	G	A	0.0323994240466592	0.026	0.2134
1	rs12746063	230454420	C	T	0.0004998750416509	0.0087	0.9532
1	rs184693384	230454472	A	C	0.0418039122811836	0.0362	0.2474
1	rs115210521	230454533	C	T	0.0560967393518702	0.0284	0.04805
1	rs77938605	230454627	C	T	0.0323026073786261	0.026	0.2143
1	rs11586112	230454674	C	A	0.0007996801705642	0.0087	0.9291
1	rs73119525	230454707	G	A	0.0260965047212743	0.022	0.2353
1	rs72763850	230454891	T	G	0.0239020562806236	0.0293	0.4135
1	rs116220788	230455362	T	C	-0.0361039752308815	0.0292	0.2163
1	rs12087152	230456667	C	T	0.0222017079836866	0.0293	0.4472
1	rs4469718	230457026	C	T	-0.0171970248285215	0.0118	0.1444
1	rs11122494	230457347	G	A	-0.0079011318962572	0.0103	0.4416
1	rs12089782	230458324	C	T	0.024702368640342	0.022	0.2614
1	rs12083735	230459476	C	T	0.0239020562806236	0.022	0.2775
1	rs1565092	230459862	C	T	0.0030952049073025	0.0086	0.7239
1	rs1565091	230459926	C	T	0.0029955089797983	0.0086	0.731
1	rs115109176	230460268	G	A	0.054497654936202	0.0287	0.05735
1	rs12088559	230460639	T	C	0.0227981362759783	0.022	0.3021
1	rs35977389	230460772	T	C	-0.0039979812872983	0.0088	0.6442
1	rs78334603	230460830	T	C	0.0311982343370806	0.0259	0.2279
1	rs2306813	230461079	G	A	-0.0218980211012161	0.0114	0.05442
1	rs114612308	230462119	G	A	0.0297044227063309	0.0259	0.2509
1	rs72763858	230462604	C	T	0.0210959082947329	0.0289	0.4656
1	rs60154942	230462734	G	A	0.0228958774769045	0.0221	0.2993
1	rs12135882	230462864	G	A	-0.0140989243795016	0.0088	0.1071
1	rs12141113	230463128	A	G	0.0297044227063309	0.0259	0.2526
1	rs12139590	230463193	C	G	0.0465972853767823	0.0377	0.2162
1	rs10864742	230463537	A	G	-0.020498669477346	0.0121	0.09078
1	rs72763860	230463792	G	A	0.0193025022544974	0.0232	0.404
1	rs78216640	230464352	T	C	-0.0217958123704574	0.0113	0.05488
1	rs16851511	230466019	T	C	-0.0714960017050699	0.0219	0.001115
1	rs79814270	230466024	T	G	0.0310043588626902	0.0261	0.2348
1	rs149282566	230467023	G	A	-0.124894512371765	0.0445	0.004971
1	rs12116691	230467643	T	C	0.0044003044444822	0.0087	0.6081
1	rs12141070	230467685	G	A	0.0043007385516922	0.0087	0.6162
1	rs12401370	230467853	T	C	0.0050969882578437	0.0087	0.5548
1	rs7417737	230468063	T	C	0.0045994064948955	0.0087	0.5933
1	rs881838	230468211	G	A	0.0087020272939009	0.0336	0.7953
1	rs7414802	230468275	G	A	0.0045994064948955	0.0087	0.5927
1	rs7414930	230468957	G	T	0.0116024307308398	0.0086	0.181
1	rs11585755	230469110	C	T	-0.0423022562339069	0.0332	0.2033
1	rs3811480	230469202	G	C	0.0063994795805678	0.0087	0.461
1	rs3811479	230469238	A	T	-0.0039979812872983	0.0132	0.7626
1	rs78566411	230469407	T	C	0.036997088886122	0.0303	0.2217
1	rs3811478	230469505	A	G	-0.0122952780941516	0.0086	0.1558
1	rs3811476	230469692	G	A	0.0217027816432335	0.0156	0.1639
1	rs17764085	230469895	C	T	0.0089002747867194	0.0292	0.7604
1	rs17764115	230470180	A	C	-0.0154994990469515	0.0094	0.09746
1	rs77261931	230470241	G	T	0.0384992991506098	0.043	0.3714
1	rs138688351	230470582	C	A	0.0622985141942241	0.0385	0.1061
1	rs72763864	230472540	G	T	0.0121953336998771	0.0235	0.6032
1	rs10864744	230473103	A	C	0.0098018049722602	0.0086	0.258
1	rs12726792	230473545	C	A	-0.0140989243795016	0.0094	0.132
1	rs11122496	230474727	A	G	0.0044998604248922	0.0086	0.5986
1	rs10864745	230474898	G	A	0.0044003044444822	0.0086	0.6106
1	rs78980876	230474927	A	T	-0.0003000450090019	0.0131	0.9817
1	rs16851522	230476247	G	A	-0.0001000050003333	0.0233	0.996
1	rs186102309	230476671	G	A	-0.0264979913062283	0.0512	0.6046
1	rs12139772	230476800	G	T	0.0382009626151637	0.0305	0.2103
1	rs138331028	230476914	C	T	-0.0036968248442897	0.0257	0.8864
1	rs1487535	230477970	C	T	0.0088011559530687	0.0087	0.3131
1	rs6687646	230478220	C	T	0.0003999200213268	0.0234	0.9854
1	rs901671	230479324	C	T	0.0037031349243813	0.0087	0.6743
1	rs140880596	230479900	G	A	-0.0049019951702315	0.0231	0.8336
1	rs144643210	230480026	G	A	-0.0132980281439898	0.0249	0.5926
1	rs72763867	230482850	C	T	0.0170045988158238	0.0288	0.5543
1	rs72763868	230482851	A	G	0.0188021269625962	0.0247	0.4458
1	rs67600075	230482983	G	C	0.0153023200084426	0.0283	0.5903
1	rs74965942	230483226	T	C	-0.001300845733048	0.0135	0.9218
1	rs77491833	230483929	T	C	-0.0916000707782702	0.0238	0.0001201
1	rs12049031	230484507	C	G	-0.0095050300143049	0.0114	0.4058
1	rs12142665	230484673	G	A	-0.0108991808690006	0.0117	0.3522
1	rs114202982	230484674	C	T	0.0167981182758809	0.0365	0.6454
1	rs721532	230484922	T	C	0.0129951954948113	0.0137	0.3426
1	rs6693862	230485680	C	T	-0.0052035148315978	0.0258	0.84
1	rs34636747	230486170	C	T	-0.0017014466397575	0.0243	0.9437
1	rs1008059	230488210	T	A	0.0138042809763971	0.009	0.1263
1	rs6663029	230488225	T	C	-0.0129028853555234	0.0184	0.4857
1	rs72763870	230488667	A	G	-0.0418016408837633	0.028	0.1361
1	rs17713580	230489484	C	A	-0.0831968434005588	0.0229	0.0002826
1	rs16851556	230491462	G	C	0.0140015196358136	0.0093	0.1316
1	rs183364342	230491642	G	A	-0.0121029460677457	0.0473	0.7981
1	rs11577174	230492271	C	T	0.0127977582298607	0.0349	0.7132
1	rs148063274	230493922	G	A	0.104098719928313	0.0392	0.007967
1	rs79242340	230494655	T	C	0.0636975426142417	0.0478	0.1829
1	rs4846949	230495454	G	A	0.0166997792224134	0.0093	0.07253
1	rs1545969	230495588	A	G	0.0183015011699126	0.0094	0.05014
1	rs61824784	230495600	A	G	-0.0216016445577609	0.0196	0.269
1	rs6664306	230496104	C	T	-0.0416035498550752	0.0188	0.02724
1	rs6672118	230496112	T	C	-0.0451961304529691	0.0189	0.01696
1	rs75371673	230496178	C	T	-0.0453949344903922	0.0189	0.01651
1	rs12755630	230496439	C	T	0.0165030720990143	0.0092	0.07185
1	rs74143195	230496497	T	C	-0.0440981887217984	0.0189	0.01962
1	rs1108707	230496808	C	T	-0.0438996422900184	0.0189	0.02012
1	rs80272310	230497101	G	A	0.0225048553400694	0.0512	0.6605
1	rs1108706	230497111	G	A	0.0158044491449436	0.0092	0.08378
1	rs16851572	230497294	G	C	-0.0438996422900184	0.0189	0.01999
1	rs74143196	230497493	C	T	-0.0440981887217984	0.0189	0.01962
1	rs74143197	230497633	T	C	-0.0440981887217984	0.0189	0.01959
1	rs828479	230497940	G	T	-0.0059979518036359	0.0099	0.5437
1	rs2009265	230498061	C	T	-0.0440981887217984	0.0189	0.01951
1	rs74143198	230498094	A	C	-0.0440981887217984	0.0189	0.0195
1	rs2820384	230498232	C	T	-0.0058973552660839	0.0099	0.5506
1	rs6671405	230498406	C	G	-0.0442027026797326	0.0189	0.01922
1	rs828480	230498579	T	C	0.0051964749068174	0.0093	0.5759
1	rs2820383	230498602	T	C	-0.0054045784588597	0.0099	0.5869
1	rs2632580	230498603	G	A	-0.0114958245134845	0.0098	0.2429
1	rs74143201	230498762	G	A	-0.044495399886564	0.0189	0.01857
1	rs4846950	230499026	A	G	-0.0051029981759033	0.0099	0.603
1	rs6541314	230499568	G	C	0.0062007356416035	0.0087	0.478
1	rs2632579	230499853	C	T	-0.006199175242821	0.0094	0.5102
1	rs2820382	230499913	T	C	-0.0055956263571598	0.0099	0.5708
1	rs149859293	230499925	G	A	0.0209979909956055	0.0361	0.5614
1	rs74230136	230500424	T	C	-0.0467038420537432	0.0192	0.01485
1	rs2820381	230500627	G	A	-0.0067024110596754	0.0099	0.4997
1	rs79274680	230501169	C	A	-0.0467038420537432	0.0192	0.01475
1	rs2632578	230501189	T	G	-0.006199175242821	0.0099	0.5265
1	rs2632577	230501398	C	G	-0.0066017436345624	0.0099	0.5049
1	rs2632576	230501465	C	T	-0.0066017436345624	0.0099	0.5036
1	rs114279492	230501498	C	T	0.053000336561653	0.0328	0.106
1	rs2632575	230501499	A	G	-0.0066017436345624	0.0099	0.5044
1	rs2820380	230501578	T	C	-0.0059979518036359	0.0097	0.5372
1	rs72765636	230501614	T	C	-0.0049019951702315	0.0202	0.8088
1	rs2632574	230501867	A	G	-0.005696192544881	0.0099	0.5665
1	rs2632573	230502059	G	A	-0.0065010863423599	0.0098	0.5118
1	rs2820379	230502259	C	T	-0.0065010863423599	0.0098	0.5071
1	rs2820378	230502324	T	C	-0.0065010863423599	0.0098	0.5107
1	rs2632572	230502418	A	G	-0.0055956263571598	0.0099	0.5695
1	rs923303	230502565	C	T	-0.0066017436345624	0.0098	0.5037
1	rs923302	230502591	C	T	-0.0146974807605841	0.0092	0.1116
1	rs76730222	230502618	G	A	-0.0469972723609114	0.0192	0.01427
1	rs55756832	230502633	G	A	0.0333960906184285	0.0256	0.1924
1	rs12026370	230503115	G	A	0.0128964817350202	0.0136	0.3423
1	rs1872856	230503118	C	T	-0.0054950702819798	0.0098	0.5767
1	rs1872855	230503219	T	A	-0.0064004391810282	0.0098	0.5165
1	rs1872854	230503384	T	C	-0.0062998021485279	0.0098	0.5194
1	rs1872853	230503394	C	T	-0.0062998021485279	0.0098	0.5187
1	rs2632571	230503684	C	T	-0.0062998021485279	0.0098	0.5177
1	rs2820377	230504070	C	G	-0.005696192544881	0.0098	0.5617
1	rs2820376	230504285	G	A	-0.0062998021485279	0.0098	0.5181
1	rs2820375	230504293	G	C	-0.006199175242821	0.0098	0.525
1	rs2820374	230504323	G	A	-0.0062998021485279	0.0098	0.5174
1	rs2632570	230504451	G	C	-0.0059979518036359	0.0098	0.5429
1	rs2632569	230504483	A	C	-0.0054045784588597	0.0098	0.5795
1	rs12405197	230504498	T	C	0.0059025456526138	0.0088	0.5061
1	rs76381237	230504509	C	T	-0.044401309298167	0.0191	0.02013
1	rs12731946	230504519	C	T	0.0154007965760229	0.0091	0.09055
1	rs2632568	230504699	C	T	-0.0054950702819798	0.0098	0.5735
1	rs2795050	230504875	T	G	-0.0059979518036359	0.0098	0.5392
1	rs2632567	230504934	A	C	-0.0062998021485279	0.0098	0.519
1	rs866140	230505065	G	C	-0.0062998021485279	0.0098	0.5223
1	rs2820373	230505090	T	C	-0.0054950702819798	0.0098	0.5774
1	rs828434	230505395	T	A	-0.0062998021485279	0.0098	0.5169
1	rs77871856	230505611	C	A	-0.0488016642355575	0.0192	0.01123
1	rs76156627	230505744	G	A	-0.0320997276601081	0.0236	0.1745
1	rs828435	230505799	C	G	-0.0054950702819798	0.0098	0.5765
1	rs828436	230505870	C	T	-0.0085968472255182	0.0102	0.4025
1	rs828438	230506110	G	A	-0.0058973552660839	0.0098	0.5488
1	rs72765643	230506115	C	T	-0.0957952974548668	0.0464	0.0392
1	rs828439	230506143	T	C	-0.0058973552660839	0.0098	0.547
1	rs828440	230506241	G	C	-0.0058973552660839	0.0098	0.5468
1	rs828441	230506545	A	G	-0.005696192544881	0.0098	0.5614
1	rs78678935	230506598	T	C	0.0081963182244858	0.0148	0.5788
1	rs828442	230506644	T	C	-0.0059979518036359	0.0098	0.5432
1	rs862444	230506665	G	A	-0.005696192544881	0.0098	0.5604
1	rs17765313	230506704	C	T	-0.050398957583852	0.0192	0.008635
1	rs828443	230506852	G	C	-0.005696192544881	0.0098	0.559
1	rs828444	230506876	C	A	-0.0057967688471774	0.0098	0.558
1	rs828445	230507016	C	T	-0.0059979518036359	0.0098	0.5389
1	rs828446	230507190	C	T	-0.0060985584618694	0.0098	0.5333
1	rs828447	230507324	C	T	-0.0060985584618694	0.0098	0.5359
1	rs828448	230507333	T	C	-0.0202027073175195	0.0088	0.02228
1	rs828449	230507353	C	T	-0.0060985584618694	0.0098	0.5349
1	rs828450	230507660	C	T	-0.0058973552660839	0.0098	0.5459
1	rs828451	230507671	G	A	-0.0058973552660839	0.0098	0.5455
1	rs865470	230507678	A	G	-0.0060985584618694	0.0098	0.5365
1	rs828452	230508244	T	C	-0.0057967688471774	0.0098	0.5519
1	rs828453	230508313	A	C	-0.0060985584618694	0.0098	0.5329
1	rs828454	230508450	G	A	-0.0060985584618694	0.0098	0.5314
1	rs6541316	230508606	T	C	-0.0059979518036359	0.0098	0.5436
1	rs828455	230508653	G	A	-0.006199175242821	0.0098	0.5282
1	rs2820371	230508667	A	G	-0.006199175242821	0.0098	0.5287
1	rs2632565	230508672	A	G	-0.0057967688471774	0.0098	0.556
1	rs114513540	230508674	C	T	-0.0114047880634385	0.0377	0.763
1	rs12739162	230508888	G	A	0.0136957831289865	0.0091	0.1317
1	rs828456	230508968	G	A	-0.0094040800752939	0.0492	0.8481
1	rs78441427	230509168	A	G	-0.0488016642355575	0.0192	0.01113
1	rs828457	230509732	G	A	-0.0069037763167944	0.0098	0.4839
1	rs828458	230509745	C	T	-0.0220002402796674	0.0089	0.01301
1	rs828459	230509756	G	T	-0.0066017436345624	0.0098	0.5023
1	rs828460	230509905	C	T	-0.0220002402796674	0.0089	0.01285
1	rs901669	230510977	C	T	0.016296487966892	0.009	0.06909
1	rs78456011	230511882	T	C	-0.0078003437327339	0.0326	0.8111
1	rs828461	230511904	T	C	-0.0110002818588653	0.0091	0.2298
1	rs78698802	230512485	G	C	-0.0482977854077521	0.0192	0.01186
1	rs16851635	230512638	C	T	-0.0440041354980549	0.0191	0.02091
1	rs4846952	230512882	G	A	0.0138042809763971	0.0091	0.1272
1	rs828462	230512922	A	T	-0.0064004391810282	0.0098	0.5155
1	rs828463	230513128	G	A	-0.0065010863423599	0.0098	0.5101
1	rs4846953	230513810	G	A	0.0152038337422728	0.0095	0.1086
1	rs11581463	230513913	G	A	0.0141987193998129	0.0091	0.116
1	rs828464	230514717	A	G	-0.0064004391810282	0.0098	0.5155
1	rs77124101	230514912	G	A	-0.0484027392281675	0.0192	0.0117
1	rs6693341	230515239	C	T	0.0136957831289865	0.0091	0.1291
1	rs9786936	230515796	C	T	0.0135971385060249	0.0091	0.1319
1	rs17765720	230515825	T	C	-0.0785995828126435	0.0209	0.0001727
1	rs147260834	230516469	C	G	-0.0751977965659022	0.0344	0.02866
1	rs901670	230516577	G	A	0.0084045823438103	0.0299	0.7777
1	rs11805436	230517108	G	A	-0.0435966737180782	0.0191	0.02225
1	rs115956572	230517499	C	T	-0.0302015087331214	0.0233	0.1946
1	rs11807429	230517543	A	G	-0.0437011352710986	0.0191	0.02215
1	rs701170	230517993	C	A	-0.0144032303107437	0.0092	0.1158
1	rs79346025	230518426	C	T	-0.0478046499481398	0.0192	0.01306
1	rs74904648	230518736	C	A	-0.0437011352710986	0.0191	0.02232
1	rs59201794	230518894	T	C	-0.0426048328324374	0.0191	0.02557
1	rs4846954	230518991	A	T	0.0167981182758809	0.009	0.06351
1	rs12755388	230519179	C	T	0.0160997014894237	0.009	0.07458
1	rs57298062	230519270	G	A	-0.043502667649395	0.0191	0.02299
1	rs57119321	230519372	G	A	-0.0426987545331152	0.0191	0.02514
1	rs828465	230519414	G	A	-0.0144032303107437	0.0092	0.1172
1	rs79703319	230519581	A	G	-0.0318003125497978	0.0184	0.08437
1	rs76921480	230519660	G	A	-0.0328951617042694	0.0184	0.07433
1	rs57166897	230520001	G	A	-0.0326988269632397	0.0184	0.07585
1	rs75127771	230520390	C	T	0.106798481289511	0.0385	0.005515
1	rs77814294	230520501	T	C	-0.0714960017050699	0.0344	0.03758
1	rs56320436	230520821	G	A	0.0154007965760229	0.0105	0.1428
1	rs828466	230520833	T	A	-0.0066017436345624	0.0095	0.4862
1	rs139852335	230520975	G	T	0.0291023874205329	0.0361	0.4213
1	rs11806158	230521031	C	A	0.0025966258472659	0.0087	0.7628
1	rs11585480	230521064	T	C	-0.001501126126267	0.0271	0.9549
1	rs828467	230521144	C	T	-0.0143017847108596	0.0097	0.139
1	rs11806817	230521340	A	G	0.0047984689115734	0.0087	0.5811
1	rs74486547	230521451	A	T	-0.023401696181619	0.0234	0.3169
1	rs75562551	230521664	C	A	-0.0358966439977618	0.0185	0.05251
1	rs75706458	230521737	T	C	-0.0226956079321885	0.0234	0.3318
1	rs1341973	230522178	C	T	0.0048979852621919	0.0087	0.5699
1	rs4846956	230522690	C	T	0.0027960873020011	0.0087	0.7487
1	rs74578471	230522706	C	T	-0.0356997191343252	0.0185	0.05364
1	rs72765665	230522960	C	T	0.0025966258472659	0.0087	0.7652
1	rs72765667	230522961	A	G	0.0026963615477425	0.0087	0.7536
1	rs68053172	230522978	G	A	0.0022973590486834	0.0087	0.7943
1	rs77120293	230523020	C	T	0.105800418886212	0.0396	0.007555
1	rs16851659	230523039	C	G	0.0025966258472659	0.0087	0.7684
1	rs12746891	230523609	A	G	0.0051964749068174	0.0087	0.5506
1	rs4548449	230524112	G	A	-0.0781994075954536	0.0209	0.0001879
1	rs7517370	230524266	A	C	-0.0231048737150968	0.0235	0.3253
1	rs7549147	230524296	G	A	0.0053954185169075	0.0087	0.5327
1	rs111484011	230524397	A	G	-0.0350988198393953	0.0185	0.05801
1	rs828468	230524669	A	G	-0.0092022107647994	0.0093	0.324
1	rs71654321	230525032	C	T	-0.0005001250416822	0.0272	0.9852
1	rs2820370	230525064	G	A	0.0056042667198317	0.0126	0.6584
1	rs71654322	230525101	T	C	-0.0028039273327342	0.0271	0.9164
1	rs12040510	230525126	C	T	0.0146028573839336	0.0093	0.1152
1	rs78668525	230526144	C	G	-0.0350988198393953	0.0186	0.05863
1	rs114271080	230526633	G	A	-0.023401696181619	0.0235	0.3196
1	rs11587001	230526761	C	G	-0.0007002451143934	0.0272	0.9784
1	rs116433231	230526778	G	A	-0.023401696181619	0.0235	0.3196
1	rs828469	230526991	G	T	-0.0093031403261444	0.0096	0.3345
1	rs828470	230527005	T	C	-0.0085968472255182	0.0093	0.3572
1	rs17715058	230527063	C	T	-0.034198147379977	0.0185	0.06529
1	rs76955748	230527100	C	T	-0.0238010101859522	0.0235	0.3122
1	rs17782420	230527248	C	T	-0.0244976316004002	0.0125	0.0495
1	rs828471	230527362	C	T	-0.0081027387031859	0.0093	0.387
1	rs863789	230527534	A	G	-0.0054045784588597	0.0099	0.5839
1	rs17715142	230527997	T	C	-0.0349020520092649	0.0186	0.06067
1	rs181467265	230528140	G	A	0.053000336561653	0.0433	0.2208
1	rs270854	230528339	G	C	-0.0054045784588597	0.0099	0.5901
1	rs270855	230528430	G	A	0.0065981840282271	0.0089	0.4621
1	rs34416459	230528523	G	C	-0.0039979812872983	0.0272	0.8818
1	rs270856	230528595	T	C	0.0065981840282271	0.0089	0.4552
1	rs270857	230528697	A	G	-0.0007002451143934	0.0118	0.9534
1	rs270858	230528790	G	A	0.0136957831289865	0.0141	0.3321
1	rs270859	230528820	C	T	0.005703702916678	0.0091	0.5322
1	rs270860	230528892	A	G	-0.0076995657264405	0.0096	0.4209
1	rs140886108	230528969	A	G	-0.0009004052431641	0.0274	0.9735
1	rs828475	230529304	C	T	0.0235016597850914	0.0135	0.08243
1	rs11584333	230529619	G	A	0.01600129372694	0.0092	0.08346
1	rs35659023	230529642	C	T	-0.003596459514405	0.0273	0.8962
1	rs2795048	230529808	T	C	-0.0344051267241774	0.019	0.06962
1	rs12406944	230530141	G	A	0.0154007965760229	0.0092	0.09556
1	rs12407923	230530315	C	T	0.0154007965760229	0.0092	0.09585
1	rs115796101	230530706	G	C	-0.088295837920128	0.0227	9.942e-05
1	rs116293385	230530764	C	T	0.0045994064948955	0.0221	0.837
1	rs270848	230532319	T	C	-0.007095110875924	0.0093	0.447
1	rs270849	230532405	G	A	-0.0076995657264405	0.0092	0.4018
1	rs17598179	230532548	G	A	-0.0978995292780637	0.0234	2.785e-05
1	rs36024775	230532667	C	T	-0.0106970095483354	0.0203	0.5978
1	rs34700798	230532833	G	A	0.0142973047008244	0.0188	0.4459
1	rs35745805	230532864	G	A	0.0182033098538737	0.0188	0.3315
1	rs270850	230532876	T	C	0.0115035793834154	0.0105	0.2739
1	rs57037382	230533590	G	C	-0.0032954239497972	0.0251	0.894
1	rs11586459	230533923	G	T	-0.0095958936734469	0.0207	0.6442
1	rs12041375	230534040	G	A	0.0235993322503244	0.0116	0.04191
1	rs77873697	230534113	C	T	-0.0021022080918702	0.025	0.9328
1	rs11122501	230534167	A	C	0.0085037404912207	0.0173	0.6227
1	rs11122502	230534168	A	C	0.0093957216403621	0.0173	0.5866
1	rs11122503	230534190	C	G	0.009504687014246	0.0173	0.5817
1	rs73102039	230534238	A	G	-0.0674012815955113	0.0199	0.0006963
1	rs78396957	230534261	C	T	-0.0057967688471774	0.015	0.7004
1	rs76733556	230534948	C	T	-0.0178992398878318	0.0264	0.4986
1	rs270851	230535437	G	A	0.0025966258472659	0.0122	0.8313
1	rs270852	230535548	T	C	0.001998002662673	0.0105	0.852
1	rs74146014	230535659	A	C	0.0001999800026662	0.025	0.9929
1	rs12409745	230535823	C	T	-0.0030045090202987	0.0322	0.9249
1	rs270853	230535966	A	G	0.0045994064948955	0.0096	0.6303
1	rs74370882	230536748	G	C	0.0021975835434872	0.0171	0.8966
1	rs73102042	230536749	T	C	-0.061099109367851	0.029	0.03494
1	rs55821720	230537553	A	G	0.001598721363697	0.0271	0.9538
1	rs11122504	230537562	C	T	0.0056042667198317	0.0123	0.6453
1	rs11122505	230537589	A	G	0.0052959516591825	0.0122	0.666
1	rs11588569	230538002	G	C	0.0115035793834154	0.012	0.339
1	rs111424581	230538071	G	A	-0.0335050785573982	0.0344	0.3294
1	rs12045434	230538361	G	A	0.0021975835434872	0.0148	0.8826
1	rs11591207	230538372	A	T	0.0188021269625962	0.0182	0.3007
1	rs11122506	230538394	C	T	0.0051964749068174	0.0122	0.6678
1	rs148372455	230538923	C	T	-0.0385953087593848	0.057	0.4983
1	rs4846958	230539028	A	C	0.0110981866660334	0.012	0.3548
1	rs74796283	230539348	C	G	0.0018981972830802	0.0171	0.913
1	rs71654323	230539447	C	T	0.0065981840282271	0.0193	0.7333
1	rs71654324	230539540	G	C	0.0065981840282271	0.0192	0.7327
1	rs75858596	230539607	C	G	0.0017983819413794	0.0171	0.9174
1	rs112019142	230539613	C	T	0.0014988761237359	0.0171	0.9322
1	rs11586796	230539708	G	C	0.0049974917102918	0.0122	0.6795
1	rs4846959	230539787	T	C	0.0006997551142732	0.027	0.9782
1	rs7535049	230540460	A	C	0.0049974917102918	0.0122	0.6806
1	rs4846962	230540813	C	T	0.0017983819413794	0.0171	0.9163
1	rs12725239	230541035	G	T	-0.001501126126267	0.0194	0.9364
1	rs76757692	230541067	G	A	-0.0025031302181184	0.0198	0.8992
1	rs12045894	230541112	C	A	0.0002999550089979	0.027	0.9916
1	rs74146015	230541503	G	C	0.0001999800026662	0.027	0.994
1	rs11122507	230541742	G	A	0.0050969882578437	0.0122	0.6752
1	rs12143844	230541847	A	G	0.0107025231331357	0.012	0.3701
1	rs60639477	230541850	C	T	0.0011992805754821	0.027	0.9654
1	rs11122508	230542201	G	C	0.0035038543266769	0.0102	0.7335
1	rs74146017	230543582	G	A	-0.0001000050003333	0.0269	0.9961
1	rs79945273	230543598	T	C	0.0064988367398296	0.0164	0.6901
1	rs6694936	230543988	T	G	0.0107025231331357	0.0119	0.368
1	rs6695213	230544845	A	G	0.001598721363697	0.017	0.9252
1	rs6695328	230544964	A	G	0.0099008246772624	0.0119	0.4082
1	rs12401331	230545092	C	T	0.0102968054773682	0.0119	0.3855
1	rs149873755	230545173	A	T	-0.0460020545617973	0.0471	0.3296
1	rs35169342	230545418	T	C	0.0183996828453635	0.0181	0.3082
1	rs6701574	230546408	A	G	0.0099998345783334	0.0119	0.3987
1	rs6656262	230546627	T	C	0.0099008246772624	0.0119	0.4066
1	rs6659195	230547190	T	G	0.0099008246772624	0.0119	0.4049
1	rs6690823	230547534	G	C	0.001099395443301	0.017	0.9487
1	rs6700411	230547570	C	T	0.0022973590486834	0.0147	0.8765
1	rs6656678	230547685	A	G	0.0096037361426946	0.0119	0.4217
1	rs113088552	230548165	C	T	0.0016985566355815	0.017	0.9226
1	rs140026782	230549303	G	A	0.0078987227933553	0.041	0.8481
1	rs11577278	230550194	T	A	0.0197045832743354	0.0178	0.2678
1	rs75957105	230551839	A	G	-0.0112025145079934	0.0207	0.5889
1	rs11122509	230551909	T	C	-0.0122041688389067	0.0088	0.1669
1	rs34395222	230552435	G	A	0.0167981182758809	0.0172	0.3269
1	rs12411046	230552709	G	C	-0.0180010511095525	0.0091	0.04794
1	rs11122510	230552757	T	C	-0.0121029460677457	0.0088	0.1712
1	rs34280587	230552814	T	C	0.0183015011699126	0.0178	0.3055
1	rs34034640	230552951	C	G	0.0183996828453635	0.0178	0.3025
1	rs12026674	230553048	T	C	-0.0122041688389067	0.0088	0.1652
1	rs61824802	230553277	T	C	-0.0176040459483609	0.0091	0.05321
1	rs1573010	230553283	C	T	-0.0114958245134845	0.0267	0.6656
1	rs61824803	230553335	G	A	-0.0169020380753563	0.0091	0.06338
1	rs35517185	230553415	C	T	0.0180952882690919	0.0178	0.3087
1	rs35364632	230553797	G	A	0.0180952882690919	0.0178	0.3092
1	rs139180870	230553930	C	T	-0.0069037763167944	0.0356	0.8466
1	rs78915563	230554257	T	C	-0.0325955083699338	0.0357	0.36
1	rs76318294	230554357	T	G	0.0085037404912207	0.016	0.596
1	rs12025498	230554547	C	T	-0.007004474152883	0.0257	0.7851
1	rs58692151	230554992	C	T	0.0125015292229252	0.0148	0.3975
1	rs111303707	230555036	A	T	0.0335991726304121	0.0216	0.1202
1	rs11122511	230555743	G	A	-0.0040983869261633	0.0254	0.8722
1	rs141729660	230556442	C	T	-0.0628013642021005	0.0484	0.1942
1	rs11122512	230556593	C	T	0.0117012723076411	0.0148	0.4286
1	rs12729707	230556792	T	C	0.0177023841130051	0.0178	0.3189
1	rs74146024	230557098	A	G	-0.0048015088161939	0.0254	0.8501
1	rs12739491	230558045	T	C	0.0183996828453635	0.0178	0.2996
1	rs12064881	230558408	G	A	-0.0051029981759033	0.0254	0.8408
1	rs11580469	230558719	C	A	0.0172994970780611	0.0178	0.3322
1	rs11581264	230558720	A	T	0.0172994970780611	0.0178	0.3322
1	rs111713276	230560518	T	A	-0.005304041591906	0.0253	0.8345
1	rs12023508	230560900	G	A	0.0047984689115734	0.0164	0.767
1	rs113202442	230561389	C	A	0.0180952882690919	0.0177	0.3078
1	rs138134082	230561627	G	C	0.0178988554877579	0.0177	0.3135
1	rs182403984	230562300	C	G	-0.0328021562323804	0.0417	0.4315
1	rs12031576	230563455	T	C	0.0126002819757385	0.0147	0.3909
1	rs12032675	230565418	A	G	0.0128964817350202	0.0147	0.38
1	rs12031283	230565480	C	T	0.0129951954948113	0.0147	0.3775
1	rs71654326	230565689	A	G	0.0176041339483571	0.0177	0.319
1	rs1418132	230566018	G	C	0.0128964817350202	0.0147	0.3813
1	rs4846963	230566509	C	T	-0.0014009809156281	0.0253	0.9562
1	rs4846964	230566624	T	A	0.012096540947233	0.0147	0.4122
1	rs115789696	230566927	G	A	-0.0213972981080803	0.0427	0.6171
1	rs4846965	230566987	G	A	-0.0005001250416822	0.0253	0.9853
1	rs11122513	230567366	A	G	-0.0019018072895963	0.026	0.9407
1	rs116938129	230567381	A	G	-0.0001000050003333	0.028	0.9981
1	rs75539257	230567384	T	C	-0.0014009809156281	0.0281	0.9603
1	rs75259920	230567385	G	A	0.0009995003330834	0.028	0.9718
1	rs142803326	230568490	G	A	-0.0080019302190585	0.0512	0.8758
1	rs141035386	230569082	G	A	-0.0435966737180782	0.0405	0.2823
1	rs71654327	230569206	G	A	0.0166997792224134	0.0177	0.3446
1	rs12027414	230569902	T	G	0.0098018049722602	0.025	0.6931
1	rs12023074	230570170	G	A	0.0029955089797983	0.0255	0.9064
1	rs112716918	230570935	C	G	-0.0306963490025976	0.0392	0.4334
1	rs78484407	230571414	C	T	0.0168964476597299	0.0367	0.6456
1	rs12760387	230571673	A	G	0.0166014304974254	0.0177	0.3481
1	rs12731028	230572017	T	C	0.0136957831289865	0.0148	0.3551
1	rs1040897	230572902	T	C	0.0131037693769772	0.0148	0.3765
1	rs12753479	230574362	G	C	0.0171029078996623	0.0178	0.3378
1	rs4846966	230574795	T	G	0.0149969810059077	0.0148	0.313
1	rs78194966	230575116	G	A	-0.0309026047398165	0.0356	0.3857
1	rs4846967	230575433	A	C	0.0050969882578437	0.0255	0.8406
1	rs11122514	230575688	C	T	0.0108014536938559	0.0183	0.5529
1	rs35921082	230576034	G	T	0.0171029078996623	0.0178	0.3355
1	rs11122516	230576074	T	A	0.0055048206344449	0.0255	0.8286
1	rs12033367	230576338	A	G	0.0055048206344449	0.0255	0.8286
1	rs12030210	230577458	G	A	0.0060019521956343	0.0255	0.8133
1	rs114723241	230577645	G	C	-0.0235040691879941	0.0303	0.4379
1	rs113661382	230577983	C	T	0.0156961681063242	0.0282	0.5784
1	rs12031310	230578629	G	A	0.0049974917102918	0.0256	0.8458
1	rs55766038	230578837	T	C	0.0047984689115734	0.0255	0.8498
1	rs35519378	230578859	A	G	0.014504302202808	0.0149	0.3276
1	rs34982299	230579094	G	A	0.0167981182758809	0.0178	0.3462
1	rs4846969	230579159	T	C	0.0049974917102918	0.0255	0.8448
1	rs34268709	230580568	A	G	-0.0163021610829842	0.0094	0.08082
1	rs12030804	230580777	C	A	0.014504302202808	0.0149	0.3296
1	rs11122517	230581356	A	T	0.0050969882578437	0.0256	0.8408
1	rs151111900	230582837	C	G	0.0034041991335623	0.0103	0.7446
1	rs78363998	230583388	C	T	-0.0243951568347216	0.0302	0.4199
1	rs12736128	230583983	G	T	0.0172012073197748	0.0178	0.3339
1	rs34761411	230584001	G	A	0.0167981182758809	0.0178	0.3457
1	rs55679423	230584137	T	C	0.0147999386115992	0.0149	0.3198
1	rs12131467	230585673	C	A	-0.0288007896057264	0.0423	0.4966
1	rs728711	230585790	A	G	-0.0147989665120717	0.0093	0.1119
1	rs6541317	230586018	G	C	-0.0082035573506883	0.0089	0.357
1	rs114896478	230586355	A	G	0.0123039944561641	0.0281	0.6622
1	rs7548648	230586401	C	T	0.0001999800026662	0.0257	0.9948
1	rs10489700	230586502	C	A	-0.0149004625639624	0.0093	0.1102
1	rs7556179	230586648	T	C	0.0005998200719675	0.0257	0.98
1	rs11583361	230587442	G	A	-0.0147989665120717	0.0093	0.112
1	rs11586107	230587685	T	C	-0.0081027387031859	0.0088	0.3592
1	rs11585662	230587800	A	G	-0.0146974807605841	0.0093	0.116
1	rs11122518	230587805	G	A	-0.0082035573506883	0.0089	0.3533
1	rs10489699	230587909	G	C	-0.0149004625639624	0.0093	0.1108
1	rs7514115	230588027	A	G	-0.0150019689183474	0.0091	0.1005
1	rs80274014	230588070	G	T	-0.0203047533403643	0.0203	0.3183
1	rs12035809	230588085	G	A	0.0027960873020011	0.0257	0.9145
1	rs4846970	230588710	T	C	0.0028958031120254	0.0257	0.9095
1	rs57865773	230588958	A	G	0.0024968801985871	0.0257	0.9214
1	rs60473465	230589227	G	A	0.0025966258472659	0.0257	0.9182
1	rs11583844	230589245	A	C	0.016296487966892	0.0178	0.359
1	rs77452614	230589529	C	T	0.0027960873020011	0.0257	0.9131
1	rs79840443	230590428	C	G	0.016296487966892	0.0178	0.3607
1	rs74351004	230590854	A	G	0.0032048589489113	0.0257	0.9022
1	rs113014636	230590935	T	A	-0.0067024110596754	0.0248	0.7855
1	rs61824821	230592026	C	A	-0.0151034855773182	0.0093	0.1032
1	rs75669248	230592249	C	T	0.0018981972830802	0.0256	0.9413
1	rs12731902	230592352	C	T	-0.0091012913892029	0.0088	0.3025
1	rs17598763	230592901	G	A	-0.0149004625639624	0.0093	0.1082
1	rs11585204	230593263	C	T	0.0166014304974254	0.0178	0.3497
1	rs11583788	230593545	G	C	0.0173977771764203	0.0178	0.3303
1	rs151098543	230593701	T	C	0.0021975835434872	0.0256	0.9324
1	rs11585740	230594186	C	G	-0.0120017335415971	0.0092	0.191
1	rs11586533	230594749	A	G	-0.0080019302190585	0.0087	0.3622
1	rs11585829	230594809	C	G	-0.0105049846451474	0.0088	0.2358
1	rs73102062	230595008	T	C	-0.0306035477981776	0.0179	0.08684
1	rs72765683	230595450	C	T	0.0335991726304121	0.0284	0.2373
1	rs16851758	230595754	A	G	-0.008395140788382	0.0087	0.3363
1	rs34515214	230595815	A	G	-0.0110002818588653	0.0089	0.2139
1	rs12723140	230595820	T	A	-0.0111013930711739	0.0089	0.2123
1	rs12041389	230596763	C	T	0.0147014028528927	0.0265	0.5787
1	rs147956721	230597849	T	C	0.0308977113278438	0.0284	0.2767
1	rs12043756	230597966	A	C	0.013202462677756	0.0264	0.6169
1	rs55738522	230597996	T	C	-0.0079011318962572	0.0087	0.3653
1	rs12044478	230598012	A	T	0.0116024307308398	0.0264	0.6606
1	rs71654329	230598644	G	C	0.0124027667170427	0.0196	0.5272
1	rs112776489	230598978	G	C	0.0075017910703226	0.0232	0.7464
1	rs12748687	230599287	A	G	0.0124027667170427	0.0196	0.5289
1	rs61824823	230599351	C	T	-0.0138048499765589	0.0091	0.1299
1	rs4846971	230600148	A	G	0.0127977582298607	0.0267	0.6312
1	rs61824824	230600707	G	A	-0.0043996643446871	0.0166	0.7908
1	rs2396	230600897	C	T	-0.010302892995897	0.0089	0.2431
1	rs74887713	230601167	A	G	0.0038027603329278	0.0247	0.8793
1	rs1361638	230601905	A	G	0.0210959082947329	0.026	0.4181
1	rs10429981	230602216	A	G	0.0212036062510236	0.026	0.4163
1	rs12731579	230602463	T	C	0.0152038337422728	0.0187	0.4184
1	rs12737059	230603476	T	C	0.0155977206230546	0.0187	0.405
1	rs1418131	230604127	C	T	-0.0140989243795016	0.0091	0.123
1	rs61824826	230604516	T	G	-0.0066017436345624	0.0192	0.7306
1	rs11122521	230604614	A	G	-0.0055956263571598	0.0087	0.5254
1	rs61824827	230604744	C	T	-0.0145046862028817	0.0092	0.1165
1	rs61824830	230605576	C	T	-0.0825993063219014	0.0347	0.01725
1	rs6676503	230605643	C	A	-0.0065010863423599	0.0108	0.547
1	rs74532163	230605663	G	A	-0.0309026047398165	0.0179	0.08396
1	rs11590430	230606178	T	G	-0.0087985943563496	0.0091	0.3354
1	rs200165	230606740	G	T	0.0012991557316201	0.0091	0.8865
1	rs200164	230607098	G	A	0.0065981840282271	0.01	0.5081
1	rs140845834	230607357	T	A	-0.0095050300143049	0.0134	0.4786
1	rs12401453	230608106	T	G	0.0232965165504356	0.026	0.3711
1	rs12725600	230608309	T	A	0.0155977206230546	0.0187	0.4025
1	rs12751734	230608342	C	A	0.0155977206230546	0.0187	0.4022
1	rs35872279	230608375	C	T	0.0156961681063242	0.0187	0.4003
1	rs150910150	230608724	A	G	0.0243998868235351	0.0351	0.4868
1	rs146091198	230610548	A	G	0.0156961681063242	0.0186	0.4004
1	rs144090816	230611578	G	A	0.0246048038572487	0.026	0.3453
1	rs111226552	230612012	C	T	0.0164047040252769	0.0186	0.3783
1	rs189706675	230612313	T	C	-0.0094040800752939	0.0348	0.7859
1	rs75500514	230612788	C	G	0.0166014304974254	0.0186	0.3746
1	rs200163	230613837	A	T	0.0012991557316201	0.0091	0.8824
1	rs17598931	230613899	T	C	-0.0117993392160431	0.0093	0.2068
1	rs200162	230614110	T	C	0.0013990209137074	0.0091	0.8816
1	rs108251	230614276	C	A	0.0048979852621919	0.01	0.6239
1	rs76107942	230614953	G	A	-0.0213972981080803	0.025	0.3915
1	rs76031111	230616674	G	A	0.0166997792224134	0.0239	0.4844
1	rs200161	230616852	T	A	0.0011992805754821	0.0091	0.8914
1	rs200160	230616882	A	T	0.0011992805754821	0.0091	0.8949
1	rs200159	230617150	T	C	0.0044998604248922	0.01	0.65
1	rs200158	230617312	G	A	0.0045994064948955	0.01	0.6449
1	rs17657706	230617818	G	A	-0.0074980401773571	0.0165	0.6515
1	rs200157	230618071	C	T	0.001099395443301	0.0091	0.9027
1	rs71654330	230619062	C	T	0.123402770878478	0.0526	0.01885
1	rs79780221	230619097	A	G	-0.0302015087331214	0.0178	0.09074
1	rs12048353	230619350	C	T	0.0178006246255066	0.0267	0.5045
1	rs34029153	230619385	C	A	0.0178006246255066	0.0187	0.341
1	rs1018553	230619406	A	C	-0.0239956055562207	0.0195	0.2175
1	rs34048719	230619430	C	T	0.0180952882690919	0.0187	0.3328
1	rs35282446	230619629	A	C	0.0178988554877579	0.0186	0.3359
1	rs12724046	230619824	A	G	0.0189002595004805	0.0186	0.31
1	rs113822007	230620062	G	A	-0.0290993078252748	0.0179	0.1053
1	rs115141289	230620701	C	G	0.0127977582298607	0.0359	0.7217
1	rs34146948	230620848	T	C	0.0209979909956055	0.0187	0.2605
1	rs12023570	230620854	T	G	0.0235993322503244	0.0271	0.3844
1	rs11122522	230621048	G	A	-0.0299026613543135	0.0398	0.4517
1	rs34625706	230621134	A	C	0.0210959082947329	0.0187	0.2586
1	rs12024407	230621314	T	C	0.0243998868235351	0.027	0.3653
1	rs78263152	230621568	G	A	-0.0278029446620889	0.0178	0.1189
1	rs853020	230621640	C	T	0.0047984689115734	0.0102	0.6364
1	rs34058951	230621832	T	G	0.0209000641077417	0.0186	0.2633
1	rs853021	230622001	T	C	0.0035038543266769	0.0101	0.7313
1	rs112692153	230622422	T	C	-0.0431998193062192	0.0373	0.2467
1	rs853022	230622709	C	T	0.0050969882578437	0.0101	0.617
1	rs112716974	230622758	G	A	0.0177023841130051	0.0193	0.3594
1	rs12119841	230622869	A	C	0.0004998750416509	0.0134	0.9711
1	rs146599300	230622939	T	A	0.0251022847608284	0.0271	0.3545
1	rs76769726	230623412	A	G	0.0259990758686168	0.0271	0.337
1	rs61824833	230623655	C	T	-0.0129028853555234	0.0093	0.1635
1	rs74726720	230623994	A	T	0.0255995183002125	0.0271	0.3449
1	rs10864749	230624113	G	C	0.0055048206344449	0.0135	0.6824
1	rs17599080	230624272	C	A	-0.0129028853555234	0.0093	0.1636
1	rs12064727	230624383	A	G	0.0128964817350202	0.0114	0.2561
1	rs853023	230624800	G	A	-0.0065010863423599	0.0146	0.6573
1	rs76656939	230624940	G	A	0.0213993910058902	0.0186	0.2512
1	rs71654331	230625208	G	C	0.021497269010823	0.0187	0.2502
1	rs71654332	230625230	G	A	0.0212036062510236	0.0187	0.2555
1	rs78257491	230625271	T	C	0.0166014304974254	0.036	0.6447
1	rs12123787	230625402	T	A	-0.0060985584618694	0.0105	0.5592
1	rs4846972	230625628	T	C	0.0013990209137074	0.0087	0.8756
1	rs71654333	230625732	T	A	0.0213993910058902	0.0187	0.2525
1	rs74852608	230626225	T	C	0.0262036654966364	0.0272	0.3347
1	rs11122523	230626235	T	A	9.99950003332973e-05	0.0087	0.9901
1	rs77449068	230626451	T	C	0.0005998200719675	0.0134	0.9617
1	rs61824834	230627354	G	C	-0.0031950988965408	0.0179	0.8585
1	rs6674676	230627480	T	C	-0.0003000450090019	0.0142	0.9835
1	rs1029686	230627879	T	C	0.0298985503458634	0.0269	0.2671
1	rs79752814	230628530	C	T	0.026398473854531	0.027	0.3293
1	rs701152	230628591	G	A	0.0034041991335623	0.0101	0.7398
1	rs4029801	230628612	G	A	0.0003999200213268	0.0087	0.9621
1	rs61824835	230628791	A	G	0.0096037361426946	0.0118	0.4122
1	rs71654334	230629227	C	T	0.0222017079836866	0.0188	0.2369
1	rs12748691	230629379	A	G	0.138099692037017	0.0536	0.00995
1	rs853024	230629482	C	T	-0.0095050300143049	0.0118	0.4169
1	rs74748865	230629766	C	T	0.0027960873020011	0.0259	0.9153
1	rs12117278	230629919	G	C	-0.0060985584618694	0.0105	0.5634
1	rs74142915	230629920	G	T	0.0142973047008244	0.0355	0.6867
1	rs17599139	230630949	G	A	-0.0031048149534787	0.0179	0.8613
1	rs12026061	230630978	C	T	9.99950003332973e-05	0.0087	0.9951
1	rs853010	230631025	T	G	0.0043007385516922	0.0102	0.6758
1	rs853011	230631296	G	A	0.0036034995896235	0.0102	0.7244
1	rs853012	230631571	T	C	0.0033045340083004	0.0102	0.7454
1	rs34895094	230632019	T	G	0.0223972974420383	0.0188	0.2339
1	rs11122524	230632037	T	A	-0.0085968472255182	0.0087	0.324
1	rs76799694	230632322	G	A	0.0274984287018097	0.0274	0.3167
1	rs74491417	230632965	A	G	0.026398473854531	0.0274	0.3352
1	rs76056295	230632983	G	C	0.026398473854531	0.0274	0.3353
1	rs726683	230633190	A	G	-0.0006001800720324	0.0087	0.9479
1	rs12724368	230633289	C	T	0.021898468701116	0.0189	0.2457
1	rs4846974	230633741	G	A	0.0266029817945341	0.0274	0.3321
1	rs1341971	230634316	G	T	-0.0062998021485279	0.0106	0.5528
1	rs77090784	230634565	A	C	0.0239020562806236	0.0274	0.3832
1	rs35477106	230634744	A	C	0.0222017079836866	0.0189	0.2402
1	rs10864750	230634867	T	G	-0.0008003201707691	0.0143	0.9567
1	rs10864751	230635009	A	C	-0.0033957590691798	0.0087	0.6935
1	rs1418133	230635453	G	A	-0.0099998320783335	0.0092	0.2791
1	rs12405130	230635591	A	G	0.0239020562806236	0.0275	0.385
1	rs12073124	230635600	A	T	-0.001300845733048	0.0143	0.9266
1	rs12404635	230635690	C	A	0.0246048038572487	0.0275	0.3707
1	rs1418134	230635833	A	C	-0.0087985943563496	0.0088	0.3156
1	rs78121894	230636514	G	A	0.0225048553400694	0.0189	0.2352
1	rs11802788	230636591	G	A	-0.0067024110596754	0.0106	0.5313
1	rs34535377	230636745	C	T	0.0226026252094292	0.019	0.2334
1	rs11581828	230636783	C	T	-0.009797842480111	0.0092	0.2874
1	rs6541318	230637084	G	A	0.01600129372694	0.0357	0.6535
1	rs4846975	230637842	C	T	0.0247999239054771	0.0276	0.3688
1	rs1341972	230637961	A	G	-0.0095958936734469	0.0092	0.2965
1	rs78261342	230638025	G	C	0.0228958774769045	0.019	0.2286
1	rs853016	230638118	G	A	-0.0058973552660839	0.0152	0.6981
1	rs4846976	230638129	A	G	0.0115035793834154	0.0259	0.6565
1	rs4846977	230638152	C	T	0.0244974716003874	0.0276	0.3753
1	rs56326015	230638673	C	A	-0.0036968248442897	0.0181	0.8367
1	rs10442710	230639655	G	T	-0.0353992243518656	0.0212	0.09437
1	rs853017	230639734	T	C	0.0037031349243813	0.0103	0.7197
1	rs80108443	230639744	A	G	-0.0170037478161859	0.0311	0.5839
1	rs1935297	230639793	G	C	-0.0217958123704574	0.0422	0.605
1	rs10442711	230640089	C	T	-0.0005001250416822	0.0128	0.9695
1	rs79524880	230640208	G	A	-0.0633978386299677	0.0446	0.1549
1	rs853018	230640754	C	T	0.016296487966892	0.0106	0.1225
1	rs853019	230640974	T	C	0.0037031349243813	0.0119	0.7538
1	rs58930855	230641038	G	A	-0.0232993336544035	0.0215	0.2795
1	rs1954264	230641163	C	T	-0.0139975096438537	0.0092	0.1262
1	rs7539779	230641218	T	G	-0.019203206984436	0.0139	0.1674
1	rs11122525	230641894	A	G	0.0072039888485025	0.0109	0.5058
1	rs116201940	230642032	G	C	-0.0143017847108596	0.0326	0.662
1	rs61823480	230642087	C	G	-0.0319964709431669	0.0119	0.007364
1	rs72767255	230642645	G	A	-0.0300984478240329	0.0273	0.2704
1	rs61823481	230642885	T	G	-0.0309026047398165	0.0119	0.009589
1	rs1637972	230643921	C	T	0.0037031349243813	0.0326	0.9097
1	rs865907	230644086	G	A	-0.0105049846451474	0.0089	0.2361
1	rs740493	230644818	C	T	0.0116024307308398	0.0162	0.4758
1	rs740494	230644927	C	G	0.0092966519050945	0.0108	0.3917
1	rs701153	230644983	C	T	-0.0232993336544035	0.0104	0.02574
1	rs12745325	230645137	G	T	-0.006199175242821	0.0209	0.7652
1	rs852996	230646056	G	A	0.0088011559530687	0.0326	0.7878
1	rs77793617	230646294	A	G	-0.021101069908054	0.0186	0.255
1	rs852997	230646345	T	G	-0.0271040176920589	0.0114	0.01706
1	rs12740278	230646401	T	C	-0.0058973552660839	0.0209	0.7792
1	rs1773698	230646511	A	C	-0.0270012755029434	0.0114	0.01742
1	rs10465713	230647185	T	C	-0.0067024110596754	0.0208	0.7478
1	rs852998	230647439	T	C	-0.0272992569378225	0.0113	0.01611
1	rs852999	230647453	T	C	-0.0272992569378225	0.0113	0.01621
1	rs853000	230647485	G	A	-0.027196494688472	0.0113	0.01664
1	rs853001	230647526	T	C	-0.0271040176920589	0.0112	0.01575
1	rs12134987	230647662	A	G	0.0112959597418516	0.0088	0.1994
1	rs7551973	230647763	C	T	-0.0302015087331214	0.0118	0.01035
1	rs74448796	230648680	T	C	-0.0536961790038609	0.0256	0.03573
1	rs7555103	230648705	C	T	0.0099998345783334	0.0088	0.2531
1	rs853002	230649876	C	G	0.0077002766261879	0.0324	0.8125
1	rs72749903	230650290	G	A	-0.0272992569378225	0.0272	0.3157
1	rs11583662	230650769	C	T	-0.0050024916227914	0.0208	0.8091
1	rs10779843	230650802	C	T	-0.0156010662286512	0.009	0.08279
1	rs853004	230650915	G	A	0.0074025335167413	0.0324	0.8197
1	rs34270208	230651435	C	T	-0.0046005663955682	0.0208	0.8245
1	rs853005	230651554	A	G	0.0074025335167413	0.0324	0.8187
1	rs146715441	230651563	G	A	0.052696808999969	0.045	0.2409
1	rs12405891	230652439	G	A	0.0473033451158665	0.0221	0.03268
1	rs17658260	230652444	C	T	-0.0364980230402006	0.0152	0.01608
1	rs853006	230652782	T	G	0.0141987193998129	0.0197	0.4727
1	rs6660476	230653016	T	C	-0.0108991808690006	0.0095	0.2536
1	rs853007	230653054	G	A	0.0107025231331357	0.0323	0.7409
1	rs853008	230653399	A	T	0.0051964749068174	0.0122	0.6677
1	rs6661286	230654458	A	G	-0.0110002818588653	0.01	0.2716
1	rs860460	230654475	C	G	0.0026963615477425	0.0121	0.8252
1	rs6661407	230654589	A	C	-0.009696862978864	0.0094	0.3003
1	rs56379735	230654740	C	A	-0.0246001168682327	0.027	0.3636
1	rs12743217	230654760	C	G	-0.0008003201707691	0.0187	0.9647
1	rs11122528	230654840	T	C	-0.0095958936734469	0.0094	0.3077
1	rs853009	230654908	A	G	0.0024968801985871	0.0121	0.8384
1	rs862473	230654979	C	T	0.0129951954948113	0.0322	0.6867
1	rs2530359	230655118	T	C	0.0024968801985871	0.0121	0.8388
1	rs2530360	230655367	G	T	-0.0187038311937836	0.0137	0.1727
1	rs2354160	230655773	A	C	0.0406043708419401	0.0188	0.03051
1	rs35167181	230656195	C	T	-0.0008003201707691	0.0187	0.9651
1	rs12753815	230656549	C	T	-0.0008003201707691	0.0187	0.9659
1	rs150252395	230656710	C	A	-0.0131966945943914	0.0345	0.7033
1	rs61823482	230656737	G	A	-0.104305516809314	0.0442	0.01824
1	rs6671466	230656763	T	G	-0.0116981574124923	0.0098	0.2331
1	rs2494165	230657141	A	C	0.0128964817350202	0.0322	0.6891
1	rs113628937	230657738	A	G	-0.0105049846451474	0.0092	0.2552
1	rs149890004	230658166	T	G	-0.0009004052431641	0.0187	0.9626
1	rs1101455	230658359	G	A	0.0085037404912207	0.019	0.6559
1	rs111876738	230659330	A	T	-0.026898543868701	0.0117	0.02114
1	rs11586829	230660459	A	G	0.0049974917102918	0.0088	0.5674
1	rs1101456	230660610	A	G	0.0096037361426946	0.019	0.6124
1	rs1101457	230661338	T	C	-0.0183982139464423	0.0137	0.1798
1	rs34101496	230661800	G	A	-0.0036968248442897	0.0187	0.8433
1	rs140452146	230661858	C	T	0.0099998345783334	0.0359	0.7806
1	rs146992143	230662398	G	C	-0.0018016219466282	0.0243	0.9424
1	rs187049234	230662715	G	A	0.0114047182634362	0.0359	0.7504
1	rs1101458	230662834	G	A	0.0087020272939009	0.019	0.6452
1	rs1637985	230662880	A	G	0.001598721363697	0.0107	0.8774
1	rs1637986	230662881	C	T	0.0027960873020011	0.0121	0.8194
1	rs71654337	230662948	T	G	-0.0008003201707691	0.0187	0.9643
1	rs116234797	230663115	T	A	-0.0164953025291975	0.0177	0.351
1	rs853424	230663360	G	A	-0.0152963956259917	0.0094	0.1021
1	rs12731744	230663368	A	G	-0.0010005003335835	0.0187	0.9578
1	rs12731761	230663397	A	G	-0.0010005003335835	0.0187	0.9565
1	rs12724524	230663456	C	T	-0.0010005003335835	0.0187	0.9565
1	rs853425	230663873	A	G	-0.0138048499765589	0.009	0.1248
1	rs115546152	230663931	A	G	0.0592966816705476	0.0241	0.01405
1	rs12139185	230663970	C	T	-0.000200020002667	0.0128	0.987
1	rs853426	230664271	G	C	-0.0213972981080803	0.0112	0.05502
1	rs12140088	230664447	C	G	0.0050969882578437	0.0089	0.5664
1	rs139236982	230664497	G	A	-0.0187955345843259	0.0178	0.2905
1	rs12143440	230665036	T	C	0.0052959516591825	0.0089	0.5519
1	rs853428	230665057	T	C	-0.0150019689183474	0.0094	0.108
1	rs1101459	230665811	C	G	-0.0140989243795016	0.009	0.1177
1	rs1101460	230665877	A	G	-0.0216016445577609	0.0112	0.05309
1	rs147688745	230665946	T	C	-0.0146974807605841	0.0358	0.6809
1	rs1101461	230666063	G	A	0.012096540947233	0.0323	0.7069
1	rs1101462	230666212	C	T	0.0017983819413794	0.0106	0.8692
1	rs115762503	230666349	T	C	-0.0010005003335835	0.0187	0.9576
1	rs853429	230666536	A	G	0.0029955089797983	0.0121	0.8042
1	rs36124840	230666666	A	G	-0.003596459514405	0.0187	0.8476
1	rs34973720	230666808	G	A	-0.003596459514405	0.0187	0.8473
1	rs12748978	230666901	A	G	-0.0010005003335835	0.0187	0.9569
1	rs35434237	230666955	A	T	-0.003596459514405	0.0187	0.8484
1	rs11811473	230667238	A	G	-0.0110002818588653	0.0093	0.2338
1	rs113488235	230667708	C	T	0.0006997551142732	0.0129	0.9555
1	rs853430	230667826	G	A	0.0179970767016546	0.0321	0.5742
1	rs11590246	230668250	C	T	-0.0009004052431641	0.0187	0.9608
1	rs853431	230668260	A	G	-0.0222047099881925	0.0111	0.04677
1	rs6686475	230668422	C	T	-0.0289037168568363	0.0118	0.01431
1	rs77348876	230668569	C	G	-0.0034961042567088	0.0187	0.8494
1	rs12401519	230668946	T	C	0.0409979790340721	0.0188	0.02925
1	rs12745261	230670430	C	A	-0.003596459514405	0.0187	0.8455
1	rs12730062	230670466	G	A	-0.003797200248385	0.0187	0.8392
1	rs149080040	230670567	C	T	0.0141001243787816	0.0258	0.5862
1	rs72749911	230670635	A	T	0.0004998750416509	0.0128	0.9661
1	rs11587661	230671208	T	A	-0.0012007205765188	0.0187	0.9482
1	rs701154	230671368	A	G	-0.0222047099881925	0.0112	0.04702
1	rs11587280	230671693	A	G	-0.0036968248442897	0.0187	0.8446
1	rs701156	230671722	G	T	0.0167981182758809	0.0323	0.6019
1	rs11588182	230672174	T	C	-0.001100605444033	0.0187	0.9516
1	rs11585598	230672541	G	A	-0.001100605444033	0.0187	0.9546
1	rs72749912	230672609	T	C	0.0011992805754821	0.0128	0.9282
1	rs11585649	230672900	G	A	-0.001100605444033	0.0187	0.9515
1	rs853434	230673182	T	G	0.0100988346774146	0.019	0.5973
1	rs79594390	230673242	A	T	0.0143958802837323	0.0259	0.5783
1	rs853436	230674035	T	C	0.0098018049722602	0.019	0.6061
1	rs701157	230674826	T	C	-0.0028039273327342	0.0088	0.7496
1	rs853437	230675042	G	A	-0.0235962138551867	0.0111	0.03418
1	rs58096845	230675094	G	A	0.0235993322503244	0.0136	0.08364
1	rs75571736	230675194	G	A	-0.0094040800752939	0.0152	0.5365
1	rs3849295	230676042	A	C	0.0238044133801613	0.0136	0.08009
1	rs12042923	230676674	G	A	-0.026898543868701	0.0118	0.02246
1	rs59400867	230676696	C	A	-0.0156010662286512	0.0206	0.4494
1	rs3895711	230676987	A	T	0.0456996792509903	0.0186	0.01416
1	rs12139982	230677236	G	A	0.0016985566355815	0.0128	0.8975
1	rs12144051	230678396	C	T	0.0105046326450854	0.0319	0.7411
1	rs6675897	230678409	G	T	-0.0277001306422786	0.0118	0.01917
1	rs35589973	230679171	A	G	0.043595744117646	0.0189	0.02074
1	rs853439	230679587	A	C	-0.0114958245134845	0.0094	0.2199
1	rs11589172	230679808	T	A	0.0226026252094292	0.0137	0.09891
1	rs853440	230679850	G	A	-0.0140989243795016	0.0094	0.1327
1	rs57686818	230680024	A	G	0.0437010460710946	0.0189	0.02068
1	rs4328081	230680039	G	A	0.043595744117646	0.0189	0.02073
1	rs115063866	230680331	G	C	-0.0323992324466777	0.0401	0.4189
1	rs71654339	230680616	A	T	0.0226026252094292	0.0137	0.09935
1	rs12409456	230680933	C	T	0.043595744117646	0.019	0.02152
1	rs115009761	230681157	C	T	-0.0170952954286372	0.0418	0.6827
1	rs853441	230681253	A	G	-0.0026033858701149	0.0089	0.7731
1	rs148826017	230681596	C	G	-0.0206007457079636	0.0455	0.651
1	rs853442	230681731	C	A	0.0034041991335623	0.0121	0.7763
1	rs853443	230681913	T	C	0.0189983824093147	0.0322	0.5554
1	rs12410318	230681980	A	T	0.0225048553400694	0.0137	0.1005
1	rs35209342	230682147	C	G	-0.0030045090202987	0.0189	0.8758
1	rs12409070	230682180	G	A	0.0426954385276174	0.019	0.02423
1	rs853444	230682813	A	G	0.0065981840282271	0.0137	0.6315
1	rs6541320	230683403	C	T	0.0189983824093147	0.0111	0.08844
1	rs35350369	230683405	T	C	-0.0030045090202987	0.0189	0.8748
1	rs853446	230683853	A	T	0.0062007356416035	0.0323	0.8486
1	rs16851924	230684038	T	C	0.0520040417467951	0.019	0.006312
1	rs6541321	230684176	T	C	0.0190964956909883	0.0123	0.1208
1	rs140094357	230684212	T	C	0.069498077182394	0.0245	0.004494
1	rs72749914	230684258	C	T	0.0190964956909883	0.0124	0.1242
1	rs11122531	230684259	G	A	0.004001981379298	0.0089	0.6528
1	rs10864755	230684272	C	T	-0.0093031403261444	0.0098	0.3397
1	rs7545633	230684288	A	G	0.0141987193998129	0.0109	0.1931
1	rs6692923	230684529	A	G	0.0138042809763971	0.0316	0.6626
1	rs853447	230684799	C	G	-0.005304041591906	0.0176	0.7623
1	rs3904042	230684873	T	A	0.0098018049722602	0.0092	0.2824
1	rs35232235	230684889	G	A	-0.0122041688389067	0.0215	0.5688
1	rs75139267	230684914	C	T	0.0481042146741464	0.0409	0.2401
1	rs4846979	230685079	A	G	0.0189983824093147	0.0091	0.03649
1	rs79241508	230685099	G	C	0.0183015011699126	0.0259	0.479
1	rs701164	230685255	G	A	-0.0029042131473898	0.0099	0.7674
1	rs16851934	230685483	C	T	-0.0051029981759033	0.0175	0.771
1	rs71654341	230685826	C	T	-0.0198048272985997	0.0173	0.2533
1	rs141830714	230686089	A	G	0.0236969951765786	0.0252	0.3477
1	rs853448	230686473	A	C	0.0084045823438103	0.0108	0.4367
1	rs11811217	230686711	G	A	-0.0203966036652218	0.0157	0.1938
1	rs35009281	230686761	A	G	-0.0240980393840575	0.0166	0.147
1	rs853450	230687365	A	G	-0.0083043861636152	0.009	0.354
1	rs72749917	230687598	C	G	-0.0172987645783295	0.0206	0.4013
1	rs853452	230687711	C	T	0.0088011559530687	0.0111	0.4284
1	rs78640577	230687760	T	C	0.0346043046869299	0.0234	0.1392
1	rs76129771	230688065	C	A	0.0112959597418516	0.018	0.5294
1	rs11122534	230688466	A	G	-0.023002541565316	0.0116	0.04677
1	rs12064669	230688643	T	C	-0.021101069908054	0.015	0.1581
1	rs853453	230688694	G	A	0.0088011559530687	0.0111	0.4266
1	rs2883155	230690683	T	G	0.0012991557316201	0.0099	0.8983
1	rs56382334	230691347	C	G	0.0080971295874548	0.0201	0.6883
1	rs1752190	230691853	A	G	0.0210959082947329	0.0197	0.2834
1	rs74766600	230692718	G	A	0.0082954970241069	0.0204	0.6834
1	rs76145491	230693066	A	C	0.0105046326450854	0.018	0.56
1	rs77723639	230693203	G	C	-0.0440041354980549	0.02	0.02779
1	rs1752189	230693311	C	G	0.0074025335167413	0.0106	0.484
1	rs4846982	230693532	T	C	0.0081963182244858	0.0089	0.3612
1	rs12748513	230693617	T	C	-0.0222967349986103	0.0168	0.1843
1	rs34725570	230694552	C	A	-0.021203207651103	0.0168	0.2063
1	rs740489	230694763	A	C	0.0078987227933553	0.009	0.3842
1	rs11122535	230695062	A	C	-0.0221024699079472	0.0148	0.136
1	rs3904040	230696807	G	A	-0.020498669477346	0.0148	0.1649
1	rs1327698	230696922	C	T	0.023003381764963	0.0166	0.1668
1	rs80056941	230697133	A	G	0.0116024307308398	0.0268	0.6653
1	rs1637928	230697720	A	G	-0.0062998021485279	0.0089	0.4771
1	rs11580919	230698513	A	G	-0.0176040459483609	0.0167	0.2931
1	rs34827396	230698802	C	T	0.0723020567553947	0.0461	0.1173
1	rs758216	230699234	T	A	0.0221038989069263	0.013	0.08937
1	rs12063832	230699392	A	G	-0.0203047533403643	0.0148	0.17
1	rs140959054	230699682	T	C	0.0147999386115992	0.0455	0.7456
1	rs1637930	230700640	A	G	-0.0033957590691798	0.0089	0.7042
1	rs1615876	230700678	T	C	0.0209000641077417	0.013	0.1089
1	rs1637931	230700819	C	T	0.0213015034199157	0.013	0.1022
1	rs12068056	230701078	T	C	-0.0196008476550609	0.0148	0.1844
1	rs12123188	230701126	A	T	-0.0019018072895963	0.0154	0.9003
1	rs75191987	230701187	G	A	-0.0194988734340555	0.0168	0.2445
1	rs12060563	230701288	G	A	-0.0198048272985997	0.0148	0.1791
1	rs1320459	230701437	T	C	-0.0033957590691798	0.0088	0.6981
1	rs10779844	230701473	G	C	0.0065981840282271	0.0088	0.4531
1	rs1327696	230701565	G	A	-0.0033957590691798	0.0088	0.6997
1	rs72749931	230701651	G	A	-0.0131966945943914	0.0202	0.5146
1	rs12028224	230701985	A	T	0.0242046886968174	0.0175	0.1669
1	rs149133068	230702234	C	T	-0.0051029981759033	0.0305	0.8682
1	rs181489737	230702433	A	T	-0.0467038420537432	0.0414	0.2592
1	rs35980530	230702549	A	G	-0.0194988734340555	0.0168	0.2452
1	rs12125477	230702988	T	C	0.0016985566355815	0.0093	0.8511
1	rs28809913	230703220	A	G	-0.021101069908054	0.0145	0.146
1	rs7514317	230703604	G	A	0.0018981972830802	0.0093	0.8372
1	rs11122537	230703675	C	T	-0.021203207651103	0.0145	0.1438
1	rs3849297	230703825	C	A	0.0017983819413794	0.0092	0.8478
1	rs1327710	230703834	T	C	0.017496047616751	0.011	0.1123
1	rs11803605	230704166	A	G	0.0016985566355815	0.0092	0.8564
1	rs11801670	230704185	G	A	0.0016985566355815	0.0092	0.8553
1	rs11804015	230704291	T	C	0.0017983819413794	0.0092	0.849
1	rs1637934	230704468	C	T	0.0124027667170427	0.0112	0.267
1	rs4111080	230704683	C	G	-0.0012007205765188	0.0093	0.9012
1	rs12741338	230704738	T	C	-0.0208968257129853	0.0168	0.2125
1	rs11122538	230705147	G	T	0.0008995952428359	0.0115	0.9371
1	rs11122539	230705346	A	C	-0.0054950702819798	0.0087	0.5288
1	rs11122540	230705353	C	T	-0.0083043861636152	0.0087	0.3415
1	rs10158685	230705361	C	G	-0.0082035573506883	0.0087	0.348
1	rs1752188	230705566	T	A	0.023198814502523	0.0124	0.0618
1	rs10158214	230705757	G	A	-0.0073972926304747	0.0087	0.3961
1	rs10158697	230705768	C	T	-0.0073972926304747	0.0087	0.397
1	rs10159064	230705924	T	G	-0.0082035573506883	0.0088	0.3528
1	rs10779845	230706054	C	T	-0.0069037763167944	0.0087	0.4277
1	rs10779846	230706208	C	T	-0.0045001103249234	0.0087	0.6084
1	rs10864757	230706289	A	G	-0.0073972926304747	0.0087	0.3975
1	rs3761945	230706768	G	A	-0.0046005663955682	0.0087	0.5963
1	rs3761946	230706868	C	T	-0.0074980401773571	0.0087	0.3885
1	rs200591	230706923	G	A	0.0212036062510236	0.0122	0.08389
1	rs3761948	230706948	C	T	-0.0073972926304747	0.0087	0.3983
1	rs3761949	230707208	C	T	0.0006997551142732	0.0115	0.951
1	rs11122543	230707277	A	T	-0.007296555232638	0.0087	0.4011
1	rs80114319	230707862	G	T	-0.0208049294331883	0.0169	0.2163
1	rs78931415	230708119	G	A	-0.0115969858456632	0.0193	0.5471
1	rs115369740	230708632	G	A	-0.0169020380753563	0.0316	0.5925
1	rs114301040	230708674	G	A	0.0036034995896235	0.029	0.9008
1	rs56065333	230708840	G	C	-0.0080019302190585	0.0087	0.3583
1	rs73108008	230708964	C	A	0.0009995003330834	0.0247	0.9675
1	rs72749936	230709031	C	T	0.0021975835434872	0.0102	0.8273
1	rs72749937	230709583	T	C	0.0021975835434872	0.0102	0.829
1	rs72749938	230709769	A	G	0.001998002662673	0.0102	0.8419
1	rs60580070	230709992	T	A	0.0020977980821461	0.0102	0.8343
1	rs59866479	230710185	A	G	0.0020977980821461	0.0102	0.8393
1	rs73108011	230710196	A	G	-0.0023026490626755	0.0246	0.9251
1	rs79647780	230710217	T	G	-0.005696192544881	0.0298	0.8487
1	rs56227639	230710403	T	G	0.0018981972830802	0.0102	0.8546
1	rs1637936	230710431	G	A	0.0115035793834154	0.0115	0.3177
1	rs3888630	230710689	A	G	-0.007004474152883	0.0087	0.4184
1	rs11804443	230710928	T	C	-0.0025031302181184	0.0246	0.9193
1	rs740491	230711402	C	T	0.0064988367398296	0.0113	0.565
1	rs740492	230711435	C	T	0.0099008246772624	0.0114	0.3881
1	rs11122544	230711962	G	A	0.0017983819413794	0.0098	0.8542
1	rs12405885	230712124	T	G	0.0064988367398296	0.0113	0.5617
1	rs917384	230712338	G	C	-0.003596459514405	0.0098	0.7118
1	rs1637938	230712513	A	G	0.0118001041157506	0.0115	0.3069
1	rs11804912	230712722	A	G	0.0022973590486834	0.0098	0.8101
1	rs56173830	230713153	C	T	-0.0085968472255182	0.0114	0.4511
1	rs16841495	230713236	T	C	0.0005998200719675	0.0245	0.9794
1	rs16841496	230713240	A	C	-0.0079011318962572	0.0087	0.3635
1	rs73108025	230713701	G	C	-0.002002002670673	0.0245	0.9352
1	rs11122545	230713942	G	A	0.0022973590486834	0.0098	0.8173
1	rs12071892	230714180	G	T	0.0061013488579762	0.0113	0.5858
1	rs12072041	230714492	G	T	0.0061013488579762	0.0113	0.5871
1	rs1752185	230714618	G	T	0.0099008246772624	0.0114	0.3883
1	rs1752184	230714661	G	T	0.0074025335167413	0.0087	0.3903
1	rs1637939	230714890	A	T	0.00730326611012	0.0087	0.4005
1	rs1637940	230714916	A	G	0.0077002766261879	0.0087	0.3749
1	rs4846984	230715064	T	C	-0.0069037763167944	0.0087	0.4273
1	rs1637941	230715075	T	C	0.0077002766261879	0.0087	0.3716
1	rs1752183	230715086	C	A	0.0076010387728197	0.0087	0.3794
1	rs4846860	230715130	A	G	-0.0069037763167944	0.0087	0.4288
1	rs1752182	230715157	G	C	0.00730326611012	0.0087	0.3983
1	rs1327703	230715228	G	A	0.0076010387728197	0.0087	0.3809
1	rs1327702	230715276	C	T	0.0076010387728197	0.0087	0.3834
1	rs886982	230715703	C	T	0.0052959516591825	0.0113	0.6357
1	rs79403474	230715747	G	A	-0.0105049846451474	0.0193	0.586
1	rs115775968	230715985	A	G	-0.0104039337153929	0.0193	0.5894
1	rs1752180	230716157	T	C	0.0076010387728197	0.0087	0.3828
1	rs1637944	230716528	A	T	0.00730326611012	0.0087	0.4008
1	rs17658982	230716785	C	T	0.0053954185169075	0.0113	0.6364
1	rs913155	230716811	A	G	0.0150954876453349	0.0109	0.1671
1	rs913156	230716872	C	T	0.0071047017299317	0.0087	0.4122
1	rs73108041	230716936	C	G	0.0159028762794155	0.0263	0.5449
1	rs886983	230717174	A	G	0.00730326611012	0.0087	0.3984
1	rs886984	230717402	C	G	0.0081963182244858	0.0087	0.3432
1	rs1752179	230718512	T	C	0.0141001243787816	0.0125	0.2597
1	rs77924625	230718539	C	A	0.0013990209137074	0.0436	0.974
1	rs78116890	230718738	G	A	-0.0038975857287134	0.0183	0.8313
1	rs73108045	230718884	C	T	-0.0248973835545144	0.036	0.4883
1	rs59956935	230718916	G	A	-0.0183982139464423	0.0366	0.6152
1	rs886985	230719616	G	C	0.003902375817241	0.0111	0.7238
1	rs886986	230719621	A	G	0.004001981379298	0.0111	0.7198
1	rs73108047	230719831	C	A	-0.0159972768350078	0.0341	0.6387
1	rs200594	230719885	A	T	0.0097027754613851	0.0108	0.3683
1	rs11122546	230719896	C	A	0.0102968054773682	0.0108	0.3373
1	rs76435910	230720243	A	G	0.0124027667170427	0.0293	0.6715
1	rs7550462	230720268	T	C	0.0047984689115734	0.0092	0.5977
1	rs6541324	230720575	T	G	-0.0083043861636152	0.0163	0.6111
1	rs1576575	230720942	G	A	-0.0285023604727122	0.0248	0.2505
1	rs73108050	230721814	C	T	-0.0106970095483354	0.0326	0.7436
1	rs117491990	230721881	C	T	0.0062007356416035	0.0433	0.887
1	rs1752178	230721971	G	T	0.0099008246772624	0.0087	0.2573
1	rs6687291	230722027	G	A	0.0029955089797983	0.0095	0.7548
1	rs12135272	230722676	T	C	0.00730326611012	0.0099	0.4603
1	rs78497703	230722756	T	C	-0.0029042131473898	0.0183	0.8748
1	rs12135204	230723061	A	G	0.00730326611012	0.0099	0.4623
1	rs75512777	230723103	T	C	0.0146028573839336	0.0539	0.7865
1	rs58517463	230723369	A	G	-0.023401696181619	0.0359	0.5141
1	rs1752177	230723373	T	G	0.0078987227933553	0.0086	0.3613
1	rs6691073	230723481	G	A	-0.0271040176920589	0.0248	0.2738
1	rs77690250	230723561	T	A	-0.0028039273327342	0.0183	0.8804
1	rs77274253	230723624	A	G	-0.0325955083699338	0.0249	0.19
1	rs12135414	230723777	A	T	0.0069954745123864	0.0099	0.4788
1	rs1327700	230724106	T	G	-0.0275973271921043	0.0248	0.265
1	rs112023750	230724194	A	T	-0.0231048737150968	0.0358	0.5187
1	rs67004831	230724462	T	C	0.0101978249764461	0.0108	0.3429
1	rs80014824	230725268	T	G	-0.0335981494309355	0.0249	0.1781
1	rs115331025	230725282	T	G	-0.0323992324466777	0.0249	0.1927
1	rs77532297	230725438	G	T	-0.0413950753663857	0.0347	0.2321
1	rs11122547	230725720	T	C	0.0067968490002727	0.0099	0.4907
1	rs853459	230725824	G	A	0.0093957216403621	0.0086	0.2728
1	rs58619962	230725964	A	G	-0.0267033828345498	0.0355	0.4524
1	rs11122548	230725969	G	A	0.0067968490002727	0.0099	0.4911
1	rs12087810	230726677	A	G	0.0102968054773682	0.0108	0.3383
1	rs1410140	230727362	C	T	0.0060019521956343	0.0093	0.5202
1	rs115146846	230727516	G	A	0.021898468701116	0.0441	0.6201
1	rs200583	230727796	C	T	0.0127977582298607	0.0124	0.3016
1	rs6676672	230728088	T	C	0.0059025456526138	0.0093	0.5233
1	rs200584	230728287	A	C	0.0131037693769772	0.0124	0.2922
1	rs6659511	230728313	G	A	0.0059025456526138	0.0093	0.5265
1	rs200585	230728362	G	T	0.0131037693769772	0.0124	0.2916
1	rs2182576	230728649	C	T	0.0058031292269501	0.0093	0.528
1	rs200586	230728756	G	A	0.0076010387728197	0.0086	0.377
1	rs56242691	230728849	G	A	-0.0064004391810282	0.013	0.6196
1	rs200587	230728901	G	T	0.013202462677756	0.0124	0.2884
1	rs6660200	230728966	G	T	0.0059025456526138	0.0093	0.5258
1	rs6669837	230728967	C	T	0.0059025456526138	0.0093	0.5272
1	rs79584011	230729401	C	T	-0.0310985871020312	0.0248	0.2093
1	rs4846985	230729782	T	G	-0.0271040176920589	0.0353	0.4426
1	rs200588	230730601	A	G	0.0069954745123864	0.0086	0.4146
1	rs2883538	230730626	G	A	0.005703702916678	0.0093	0.5376
1	rs6697138	230730703	G	A	0.005703702916678	0.0093	0.5374
1	rs4846986	230730805	A	C	0.0043007385516922	0.0091	0.6387
1	rs172071	230730869	A	G	0.0239020562806236	0.0429	0.5775
1	rs200579	230731527	A	G	0.0069954745123864	0.0086	0.4143
1	rs17607298	230731554	T	C	0.0065981840282271	0.0099	0.504
1	rs16852076	230731614	A	T	-0.0021022080918702	0.0183	0.9082
1	rs73108076	230731774	C	G	-0.027196494688472	0.0353	0.4404
1	rs149313412	230732119	T	C	-0.0460020545617973	0.0368	0.2114
1	rs200580	230732133	G	A	0.0126002819757385	0.0124	0.3108
1	rs200581	230732253	T	G	0.0071047017299317	0.0086	0.412
1	rs200582	230732599	G	A	0.0131037693769772	0.0124	0.2919
1	rs2148581	230732682	T	C	0.0018981972830802	0.009	0.8328
1	rs11122549	230732779	C	A	0.0100988346774146	0.0108	0.347
1	rs6672787	230733270	A	G	0.0064988367398296	0.0099	0.5075
1	rs55857911	230733978	C	T	0.0101978249764461	0.0143	0.474
1	rs4846987	230734122	C	T	-0.0028039273327342	0.0423	0.9467
1	rs1410139	230734268	A	G	0.004201162744548	0.0091	0.6469
1	rs74768644	230734292	T	C	-0.002002002670673	0.0183	0.913
1	rs60723340	230734472	A	G	-0.0243951568347216	0.0352	0.4885
1	rs12091639	230734649	A	C	0.005703702916678	0.0093	0.5367
1	rs76522697	230734718	G	A	-0.0019018072895963	0.0183	0.9156
1	rs113017712	230734812	T	C	-0.0092022107647994	0.0188	0.6238
1	rs111619216	230734834	G	C	-0.0092022107647994	0.0188	0.6256
1	rs853460	230735313	C	T	0.0067968490002727	0.0086	0.4285
1	rs11122551	230735435	T	A	0.0053954185169075	0.0093	0.5616
1	rs11122552	230735580	T	G	0.0035038543266769	0.0091	0.6978
1	rs853461	230735622	A	G	0.0069954745123864	0.0086	0.4175
1	rs112571546	230735824	C	T	-0.0347985055426955	0.0248	0.1603
1	rs35201011	230736056	G	A	0.0493995022947674	0.0482	0.3057
1	rs185667	230736422	G	A	0.0128964817350202	0.0125	0.2988
1	rs113877479	230736505	G	C	-0.0092022107647994	0.0188	0.625
1	rs10864760	230736729	C	T	0.0052959516591825	0.0093	0.5658
1	rs11122553	230737261	T	G	-0.0292949370570243	0.0247	0.2355
1	rs1927253	230737455	C	T	-0.0031950988965408	0.0423	0.9406
1	rs61102255	230737616	G	A	0.0052959516591825	0.0093	0.567
1	rs57688428	230737723	G	A	0.0051964749068174	0.0093	0.5735
1	rs143750272	230737773	T	A	-0.0236986067778773	0.0352	0.5017
1	rs12145487	230737820	T	C	0.0037031349243813	0.0091	0.686
1	rs117002047	230737999	A	G	9.99950003332973e-05	0.0089	0.9923
1	rs139466741	230738029	G	A	-0.0220002402796674	0.0347	0.5259
1	rs149689721	230738045	G	A	0.0037031349243813	0.0091	0.6852
1	rs200589	230738096	C	T	0.0138042809763971	0.0125	0.2693
1	rs200590	230738111	C	T	0.0136957831289865	0.0125	0.2731
1	rs142942351	230738112	G	A	-0.0270012755029434	0.0351	0.442
1	rs111977944	230738260	A	G	0.0051964749068174	0.0093	0.5752
1	rs113943246	230738261	C	A	-0.0290993078252748	0.0247	0.238
1	rs111949829	230738373	G	C	0.0050969882578437	0.0093	0.5797
1	rs61828566	230738397	G	A	-0.0697038384497916	0.0408	0.08735
1	rs12141121	230738559	G	A	0.0059025456526138	0.0099	0.5527
1	rs56982329	230739326	C	T	-0.0243029385231735	0.0352	0.4891
1	rs144056947	230739774	A	G	-0.0244976316004002	0.0352	0.4855
1	rs146108508	230739826	C	T	-0.0027036515743148	0.0183	0.8843
1	rs140135139	230739946	A	C	-0.0331018715051171	0.0249	0.1831
1	rs113656494	230739989	C	G	0.005703702916678	0.0099	0.5662
1	rs1101473	230740709	G	A	0.0096037361426946	0.0123	0.436
1	rs138102647	230740952	T	A	-0.0026033858701149	0.0183	0.8872
1	rs142214192	230740973	A	G	-0.0152050125429676	0.0328	0.6428
1	rs150881973	230741511	T	C	-0.0026033858701149	0.0183	0.8876
1	rs12092089	230741619	C	A	0.0056042667198317	0.0099	0.5695
1	rs12096583	230742052	T	C	0.0053954185169075	0.0092	0.557
1	rs12089352	230742404	G	T	0.0048979852621919	0.0093	0.5992
1	rs112493893	230742534	C	T	0.0048979852621919	0.0093	0.5983
1	rs151202116	230742769	C	T	-0.022398994943479	0.0366	0.54
1	rs111957387	230743070	C	T	-0.0285949668801128	0.0247	0.2477
1	rs12094840	230743252	C	G	0.0056042667198317	0.0099	0.5738
1	rs142403951	230743286	G	A	-0.0025031302181184	0.0183	0.8893
1	rs144651571	230743443	C	A	-0.0042992284528324	0.0422	0.9181
1	rs138617603	230743454	A	T	-0.0043996643446871	0.0422	0.9176
1	rs74142963	230743642	G	A	-0.0028039273327342	0.0183	0.8801
1	rs12057300	230743931	T	C	0.0055048206344449	0.0092	0.551
1	rs853462	230744196	A	T	0.0270994698817177	0.0306	0.3759
1	rs1359865	230745278	A	C	-0.0124977728299804	0.0212	0.5549
1	rs11122554	230745415	A	T	0.0061013488579762	0.0099	0.5362
1	rs75717885	230745554	C	A	-0.0005001250416822	0.0424	0.9899
1	rs74142965	230745839	A	C	-0.0031950988965408	0.0183	0.8628
1	rs853463	230745894	T	C	0.0072039888485025	0.0086	0.4051
1	rs77889180	230746037	C	G	-0.0029042131473898	0.0183	0.8746
1	rs78030792	230746295	T	G	-0.0029042131473898	0.0183	0.8736
1	rs75504369	230746406	C	T	-0.0107980900995126	0.0331	0.7444
1	rs57141356	230746632	C	A	-0.0033957590691798	0.0181	0.8488
1	rs55823222	230746753	C	T	-0.0032954239497972	0.0181	0.8572
1	rs56011949	230746827	G	C	-0.0030045090202987	0.0181	0.8694
1	rs55741590	230746869	G	A	-0.0034961042567088	0.0181	0.8465
1	rs12058420	230746986	C	G	0.0049974917102918	0.0092	0.5865
1	rs16852085	230747290	C	T	-0.0031048149534787	0.0181	0.8623
1	rs1327697	230747376	T	A	0.0022973590486834	0.009	0.7972
1	rs2094306	230747829	C	T	-0.0127003085782322	0.0213	0.5506
1	rs80329182	230748331	T	C	0.0105046326450854	0.0418	0.8013
1	rs17659489	230749245	C	T	0.0051964749068174	0.0099	0.6031
1	rs853464	230749646	G	A	0.0020977980821461	0.0125	0.8641
1	rs853465	230749946	A	T	0.0029955089797983	0.0125	0.811
1	rs11122555	230750683	C	T	0.0291995144044279	0.0379	0.4409
1	rs10864763	230750964	C	T	0.0281014301108748	0.0379	0.4575
1	rs148836318	230751173	C	G	-0.0465990663783681	0.0359	0.1946
1	rs78869074	230752275	T	G	-0.0021022080918702	0.0215	0.9225
1	rs11122556	230752309	C	G	0.0411035548784171	0.0376	0.2751
1	rs111776064	230752584	G	A	0.0078987227933553	0.0317	0.8022
1	rs76240919	230753413	G	A	-0.0046005663955682	0.0224	0.8392
1	rs9651127	230754222	A	G	0.0051964749068174	0.0094	0.5789
1	rs853467	230754247	G	T	0.001598721363697	0.0095	0.8649
1	rs77645389	230755334	C	T	-0.0085968472255182	0.0225	0.7029
1	rs699900	230755408	G	C	0.0051964749068174	0.0086	0.545
1	rs78885770	230755616	C	G	0.0260965047212743	0.0371	0.4823
1	rs12122535	230755726	A	G	0.0020977980821461	0.01	0.8292
1	rs11122557	230756348	T	C	0.0055048206344449	0.0109	0.6156
1	rs1410138	230756497	T	C	-0.0008003201707691	0.0264	0.9765
1	rs76780797	230756980	G	A	-0.0006001800720324	0.0186	0.9757
1	rs78830861	230757173	A	G	-0.0099998320783335	0.0188	0.5942
1	rs149868710	230757262	G	A	-0.0492007484476219	0.033	0.1361
1	rs79314278	230757334	C	T	0.0004998750416509	0.0186	0.9779
1	rs853468	230757428	A	T	0.0028958031120254	0.0086	0.7327
1	rs4846996	230757632	G	C	0.023198814502523	0.0372	0.533
1	rs714214	230758605	A	G	0.004001981379298	0.0115	0.7286
1	rs853469	230759310	T	C	-0.0004000800213396	0.0121	0.9746
1	rs11122558	230760143	C	G	0.0071047017299317	0.0106	0.5048
1	rs1927254	230761237	T	G	-0.0012007205765188	0.0086	0.8904
1	rs10779849	230761848	T	C	0.0025966258472659	0.0096	0.784
1	rs12029075	230762648	A	G	0.0043007385516922	0.0109	0.691
1	rs4381193	230762868	A	G	-0.001300845733048	0.0086	0.8793
1	rs149206131	230762910	C	T	-0.0008003201707691	0.0187	0.9651
1	rs16841507	230763212	T	C	0.0086028888072678	0.0219	0.6941
1	rs145681372	230764396	G	A	-0.046201018900714	0.036	0.2002
1	rs76070866	230764421	G	C	-0.0026033858701149	0.0187	0.8907
1	rs12125031	230764747	C	T	-0.0046005663955682	0.0316	0.8839
1	rs12126964	230766091	C	T	0.0011992805754821	0.011	0.9125
1	rs16841511	230766106	T	C	-0.0022024235552	0.0187	0.9074
1	rs12031571	230766155	C	A	-0.001100605444033	0.0167	0.9462
1	rs4846862	230766411	A	G	-0.0080019302190585	0.0106	0.4526
1	rs61828568	230766759	T	C	0.0009995003330834	0.0086	0.9043
1	rs12074246	230766960	A	C	0.0008995952428359	0.0086	0.9151
1	rs76633705	230767219	T	C	0.0027960873020011	0.0124	0.8206
1	rs116030158	230767747	C	G	-0.0025031302181184	0.0224	0.9117
1	rs78118688	230767801	T	C	-0.0014009809156281	0.0168	0.9352
1	rs4846997	230768037	C	T	0.0012991557316201	0.0086	0.8836
1	rs4846998	230768131	T	A	0.001099395443301	0.0086	0.8985
1	rs75896240	230768463	T	C	-0.002002002670673	0.0187	0.9157
1	rs9970868	230768502	C	A	0.0018981972830802	0.0121	0.8779
1	rs76386452	230769082	G	A	-0.0534007767271153	0.04	0.1824
1	rs12116673	230770009	G	C	-0.000200020002667	0.0111	0.9843
1	rs11122561	230770519	A	T	-0.0004000800213396	0.0087	0.9599
1	rs71636366	230771038	C	T	0.0473987203698754	0.0276	0.08609
1	rs11122562	230771642	C	T	0.0207041815582916	0.0159	0.1921
1	rs75457776	230772049	G	A	0.0024968801985871	0.0108	0.8156
1	rs76371470	230772232	G	A	0.0024968801985871	0.0108	0.8146
