## Supplementary material for "Characterization of shared and ancestry-specific signals driving complex traits using multi-ancestry fine-mapping": EUR_schizophrenia_gwas_1_238698959_239698959.tsv

chrom	ID	pos	A1	A2	BETA	SE	P
1	rs115767900	238698964	G	T	-0.0095050300143049	0.0491	0.8461
1	rs10802704	238699660	A	C	-0.0203966036652218	0.0275	0.4592
1	rs145266398	238699702	T	C	0.0258041896815329	0.0433	0.5513
1	rs491708	238699875	G	A	-0.0049019951702315	0.0096	0.6067
1	rs487974	238700272	G	A	-0.007296555232638	0.0095	0.4428
1	rs75135717	238700592	T	G	-0.0130953713122409	0.0308	0.6705
1	rs2820211	238700707	A	G	0.0089993837968006	0.0092	0.3265
1	rs17546393	238701378	A	G	-0.0180010511095525	0.0321	0.576
1	rs17546414	238701421	T	C	-0.0302015087331214	0.0427	0.4792
1	rs614091	238701727	A	G	0.0026963615477425	0.0092	0.7707
1	rs80121408	238702243	C	T	-0.0018016219466282	0.0166	0.915
1	rs78428022	238702806	G	A	0.004001981379298	0.0142	0.7758
1	rs75529114	238702866	T	C	-0.015895669405385	0.0318	0.6175
1	rs707198	238702949	A	T	0.0115035793834154	0.0094	0.2204
1	rs707197	238703008	C	T	0.0114047182634362	0.0094	0.2246
1	rs508528	238703197	T	C	-0.0105959392134034	0.0095	0.2625
1	rs148973927	238703927	G	A	-0.0054045784588597	0.0422	0.898
1	rs10737829	238704451	G	A	-0.0012007205765188	0.0098	0.8985
1	rs663623	238704504	C	A	-0.0826970606869833	0.0482	0.08651
1	rs114852378	238704674	G	C	-0.0050024916227914	0.0254	0.8433
1	rs115253828	238704794	C	A	0.021497269010823	0.0195	0.2704
1	rs805927	238704822	C	T	-0.0263953113595316	0.0151	0.07995
1	rs72761462	238704894	G	A	0.0222017079836866	0.0254	0.3837
1	rs515344	238705309	A	G	-0.0174005146801673	0.0158	0.2705
1	rs16837074	238705412	G	C	0.026398473854531	0.0324	0.4157
1	rs12126899	238705483	C	T	0.0008995952428359	0.0092	0.918
1	rs518305	238705672	G	A	-0.0092022107647994	0.0093	0.3234
1	rs59186854	238705817	C	T	0.0202045073158995	0.0254	0.4263
1	rs490745	238705853	C	T	-0.0094040800752939	0.0093	0.3085
1	rs491556	238705929	T	G	-0.0188974371044634	0.016	0.2378
1	rs72761464	238705938	A	G	0.023003381764963	0.0254	0.3641
1	rs150388303	238705956	T	C	0.0047984689115734	0.044	0.9136
1	rs493449	238706140	T	G	-0.0208049294331883	0.016	0.1923
1	rs6429083	238706320	A	G	0.0183996828453635	0.0203	0.3649
1	rs497141	238706527	T	A	-0.0095050300143049	0.0089	0.2868
1	rs519899	238706721	C	T	-0.005696192544881	0.009	0.5268
1	rs6662476	238706916	A	C	-0.0004000800213396	0.0091	0.9666
1	rs522678	238707031	A	T	-0.0092022107647994	0.0089	0.2998
1	rs523623	238707140	G	A	-0.0094040800752939	0.0089	0.29
1	rs789104	238707297	C	T	-0.0197028322758684	0.0174	0.2569
1	rs56372581	238707525	C	T	0.021898468701116	0.0254	0.3885
1	rs150454817	238707602	C	T	-0.0335050785573982	0.0324	0.3017
1	rs72761466	238707853	C	A	0.0239020562806236	0.0256	0.3493
1	rs613620	238708153	G	T	-0.0105049846451474	0.0089	0.237
1	rs11800010	238708155	A	T	-0.0001000050003333	0.0091	0.9902
1	rs56192646	238708487	C	T	0.0361969153118182	0.0268	0.1771
1	rs55861843	238708537	C	A	0.0335991726304121	0.0268	0.2102
1	rs55946825	238708542	A	G	0.0356952753244514	0.0268	0.1823
1	rs142960869	238708857	C	T	0.0404987422798789	0.034	0.2336
1	rs629365	238709386	G	T	-0.0105049846451474	0.0088	0.2346
1	rs477325	238709545	G	A	-0.010302892995897	0.0088	0.2424
1	rs4659528	238709548	G	A	0.0459957873421583	0.0332	0.1661
1	rs143150964	238709665	G	A	-0.0267958227871631	0.0295	0.3638
1	rs505953	238710312	C	A	-0.0104039337153929	0.0088	0.2382
1	rs35195159	238710427	C	T	0.0184978548821194	0.0208	0.3723
1	rs10925680	238710537	G	A	-0.0008003201707691	0.009	0.9299
1	rs141028899	238710540	C	A	0.0017983819413794	0.0437	0.9678
1	rs508723	238710633	G	A	-0.0282965991551138	0.0174	0.1041
1	rs112696662	238711527	C	G	0.0254045542217263	0.0257	0.3246
1	rs574392	238711982	A	G	-0.0102018624845967	0.0087	0.2412
1	rs574280	238712017	A	G	-0.0101008421794295	0.0087	0.245
1	rs12123113	238712178	T	C	0.0239020562806236	0.0203	0.2388
1	rs546811	238712666	C	T	-0.0079011318962572	0.009	0.3768
1	rs72761469	238712805	G	C	0.0284027945161868	0.0256	0.2677
1	rs16837084	238713158	T	G	0.0232965165504356	0.0203	0.2514
1	rs12758291	238714560	C	T	0.0235993322503244	0.0174	0.175
1	rs623636	238714666	C	T	-0.0098988321792475	0.0087	0.257
1	rs116789670	238714676	A	G	-0.0586996008587778	0.0459	0.2007
1	rs637728	238715562	C	T	-0.0085968472255182	0.0087	0.3202
1	rs567178	238715625	A	G	-0.0093031403261444	0.0087	0.2831
1	rs567090	238715652	G	A	-0.0088994831870327	0.0087	0.304
1	rs567088	238715653	G	A	-0.0088994831870327	0.0087	0.3074
1	rs12745784	238716036	A	T	0.0213015034199157	0.0175	0.2233
1	rs640574	238716221	G	T	-0.003797200248385	0.0087	0.6579
1	rs640948	238716252	G	A	-0.0038975857287134	0.0087	0.6561
1	rs7546773	238716437	A	C	0.0218006299588528	0.0202	0.2811
1	rs7532781	238716960	A	G	0.0044998604248922	0.0086	0.6024
1	rs654506	238716996	A	C	-0.0055956263571598	0.0086	0.5159
1	rs10925683	238717148	G	A	0.026398473854531	0.0191	0.1669
1	rs56151262	238717153	G	A	-0.0065010863423599	0.009	0.4711
1	rs76745894	238717701	G	A	-0.0104039337153929	0.0258	0.6877
1	rs16837097	238717803	C	T	0.0399031725325864	0.0369	0.2805
1	rs11585185	238718129	C	T	-0.0082035573506883	0.009	0.3628
1	rs12083086	238718903	C	T	-0.0289963604415917	0.0376	0.4401
1	rs789375	238719031	A	G	0.004101577021075	0.0086	0.6326
1	rs548382	238719124	T	A	0.0051964749068174	0.0143	0.717
1	rs526612	238719158	C	T	-0.0031950988965408	0.0153	0.8347
1	rs7539657	238719486	A	G	-0.0078003437327339	0.0089	0.3841
1	rs10925684	238719521	T	C	-0.0087985943563496	0.0089	0.3229
1	rs7539675	238719538	A	G	-0.0079011318962572	0.0089	0.3758
1	rs521972	238719675	C	T	-0.0229002198863326	0.0128	0.07476
1	rs7552158	238719695	G	A	-0.009000382197299	0.0089	0.3165
1	rs789099	238719720	A	C	-0.0023026490626755	0.0086	0.7908
1	rs7542167	238719768	A	G	-0.0079011318962572	0.0089	0.3743
1	rs7544553	238719840	T	C	-0.0079011318962572	0.0089	0.3742
1	rs6688977	238719882	A	G	-0.0080019302190585	0.0089	0.3717
1	rs6688978	238719888	A	C	-0.0080019302190585	0.0089	0.3715
1	rs16837111	238720002	A	G	0.0242046886968174	0.0244	0.3203
1	rs6429084	238720153	A	T	-0.0080019302190585	0.0089	0.3714
1	rs6429085	238720219	C	A	-0.0080019302190585	0.0089	0.3683
1	rs138614309	238720377	T	A	-0.0075987978753305	0.0318	0.8103
1	rs6429086	238720421	C	T	-0.0076995657264405	0.0089	0.3876
1	rs6429087	238720444	G	A	-0.0092022107647994	0.0089	0.3002
1	rs6429088	238720515	T	A	-0.0040983869261633	0.0088	0.6407
1	rs10925685	238720561	T	C	-0.0080019302190585	0.0089	0.3703
1	rs12031580	238720918	T	A	-0.0092022107647994	0.0089	0.3023
1	rs7548360	238721490	T	A	-0.0088994831870327	0.0089	0.3215
1	rs7556203	238721514	G	A	-0.0076995657264405	0.0089	0.3845
1	rs7513654	238721762	G	C	-0.0076995657264405	0.0089	0.3896
1	rs7537013	238721884	C	T	-0.0065010863423599	0.0089	0.4646
1	rs7548563	238721893	A	C	-0.0076995657264405	0.0089	0.3895
1	rs61650246	238721937	C	T	0.0139029051689914	0.0162	0.3911
1	rs74629677	238722040	G	A	0.0231011029079872	0.0244	0.3443
1	rs10925686	238722177	G	T	-0.0078003437327339	0.0089	0.3837
1	rs10802705	238722247	T	C	-0.0079011318962572	0.0089	0.3773
1	rs10802706	238722576	T	G	-0.0076995657264405	0.0089	0.3856
1	rs6686603	238722681	C	T	-0.0078003437327339	0.0089	0.3806
1	rs11579322	238722959	A	G	0.0133998200630165	0.0162	0.4097
1	rs16837115	238723016	G	C	0.0304031059110447	0.0366	0.4068
1	rs12072066	238723643	G	A	0.0232965165504356	0.0244	0.3391
1	rs12072125	238723747	G	T	0.0232965165504356	0.0244	0.3397
1	rs10925687	238723793	G	T	-0.007095110875924	0.0089	0.4278
1	rs668238	238724382	C	T	-0.0226035462098532	0.0366	0.5365
1	rs10754641	238724559	A	G	-0.0031048149534787	0.0086	0.716
1	rs111980914	238724560	A	G	0.0225048553400694	0.037	0.5435
1	rs10754642	238724595	T	A	-0.0031048149534787	0.0086	0.7222
1	rs112815966	238724684	C	T	0.0194005857039748	0.0364	0.5937
1	rs7515247	238724704	T	C	-0.0029042131473898	0.0086	0.7334
1	rs10754643	238724718	T	C	-0.0029042131473898	0.0086	0.7368
1	rs10754644	238724741	A	G	-0.0028039273327342	0.0086	0.7433
1	rs76073273	238724963	C	T	-0.0329985112635755	0.0352	0.3485
1	rs7513183	238725004	A	G	-0.0021022080918702	0.0086	0.8107
1	rs564639	238725333	G	A	-0.0028039273327342	0.0086	0.7496
1	rs11803645	238725374	T	C	-0.0060985584618694	0.0089	0.4906
1	rs12071247	238725380	T	G	0.0202045073158995	0.0244	0.4078
1	rs7513643	238725465	A	T	-0.006199175242821	0.0089	0.4871
1	rs7513649	238725505	A	G	-0.0058973552660839	0.0089	0.5062
1	rs7516101	238725567	T	C	-0.0038975857287134	0.0089	0.6624
1	rs560229	238725762	A	G	-0.0248973835545144	0.0146	0.08813
1	rs74406106	238726081	C	T	0.005703702916678	0.0363	0.8743
1	rs4659531	238726290	A	T	0.0115035793834154	0.0109	0.2933
1	rs4659532	238726425	G	A	0.0093957216403621	0.0106	0.3754
1	rs2392864	238726592	C	T	0.0085037404912207	0.0105	0.4181
1	rs1002725	238726665	T	C	0.001099395443301	0.0095	0.9051
1	rs1002726	238726690	C	A	0.0013990209137074	0.0095	0.8843
1	rs12130374	238727066	G	C	0.0098018049722602	0.0105	0.3507
1	rs10925688	238727100	G	A	0.009504687014246	0.0104	0.3605
1	rs10802707	238727308	C	T	0.0097027754613851	0.0107	0.3671
1	rs10925690	238727396	C	T	0.0098018049722602	0.0108	0.3639
1	rs10925691	238727544	G	A	0.0099008246772624	0.0107	0.3586
1	rs10925692	238727546	T	G	0.0099998345783334	0.0107	0.354
1	rs616530	238727663	T	A	-0.0073972926304747	0.0104	0.477
1	rs7539205	238727834	C	A	0.0099008246772624	0.0108	0.3615
1	rs78693677	238728007	C	A	-0.0125990355765152	0.0306	0.68
1	rs1327898	238728187	T	C	0.0076010387728197	0.0104	0.4667
1	rs1327899	238728498	C	T	0.009197572354042	0.0108	0.3945
1	rs1002812	238728981	T	G	-0.0075987978753305	0.0104	0.4659
1	rs2078306	238729070	A	G	0.0076010387728197	0.0104	0.466
1	rs114304856	238729098	G	T	0.0158044491449436	0.0454	0.7274
1	rs1002811	238729177	G	A	0.0072039888485025	0.0104	0.4878
1	rs116233900	238729433	T	C	0.0101978249764461	0.0252	0.6863
1	rs11588641	238729740	C	A	0.0213015034199157	0.0134	0.1102
1	rs646969	238729943	T	G	-0.0135007260538548	0.009	0.1335
1	rs10925696	238730053	T	C	0.0089993837968006	0.0108	0.4043
1	rs648701	238730264	G	T	-0.0111013930711739	0.0089	0.2142
1	rs138730591	238730527	G	A	0.0075017910703226	0.0485	0.8769
1	rs10925697	238730656	A	G	-0.0162005226717083	0.0301	0.59
1	rs140734091	238731093	A	T	-0.0104039337153929	0.0337	0.7577
1	rs12407349	238731145	G	T	0.0176041339483571	0.0155	0.256
1	rs114765715	238731374	A	T	-0.0181028726978536	0.026	0.4859
1	rs79098097	238732125	G	A	0.0127977582298607	0.0453	0.7782
1	rs73121917	238732738	A	G	-0.0168003386783461	0.0301	0.5758
1	rs4659533	238733009	T	C	0.0082954970241069	0.0109	0.4463
1	rs80351777	238733072	C	T	0.0126002819757385	0.0444	0.777
1	rs77386325	238733753	C	A	-0.0983959358562678	0.0436	0.02408
1	rs12129603	238734304	A	G	0.0025966258472659	0.0105	0.8018
1	rs145210098	238734647	A	G	-0.0214994661132367	0.0333	0.5191
1	rs115907661	238736378	G	A	0.0062007356416035	0.0377	0.8694
1	rs12142926	238737076	C	T	0.004101577021075	0.0105	0.6965
1	rs573817	238737480	T	C	-0.0036968248442897	0.0103	0.7185
1	rs182787573	238737712	T	C	-0.0064004391810282	0.0381	0.8661
1	rs789144	238738282	G	A	-0.0027036515743148	0.0103	0.793
1	rs10925702	238738931	C	T	0.004201162744548	0.0104	0.6874
1	rs77950315	238740359	G	A	-0.02960390325858	0.0307	0.3352
1	rs114423403	238740747	C	G	-0.0289963604415917	0.0384	0.45
1	rs624912	238741253	T	C	-0.0048015088161939	0.0103	0.641
1	rs114439358	238742904	A	G	-0.0306035477981776	0.0306	0.3173
1	rs673848	238743945	G	A	-0.0034961042567088	0.0104	0.739
1	rs9970021	238743981	G	T	0.0050969882578437	0.0105	0.6281
1	rs684822	238744045	G	A	-0.0034961042567088	0.0104	0.7337
1	rs142463195	238744345	A	G	-0.108097591367713	0.0417	0.009485
1	rs12130428	238745171	T	C	0.001998002662673	0.0106	0.8528
1	rs551267	238745650	A	C	-0.0024028846163103	0.0104	0.8205
1	rs594360	238745670	T	C	-0.0026033858701149	0.0104	0.8002
1	rs482697	238747111	T	C	0.0123039944561641	0.0101	0.2248
1	rs12144710	238748844	C	T	-0.034198147379977	0.0471	0.4678
1	rs652252	238749403	T	C	-0.0124977728299804	0.0095	0.187
1	rs17548127	238749854	A	G	-0.0049019951702315	0.0179	0.785
1	rs114223278	238750173	T	A	-0.0054950702819798	0.0336	0.8703
1	rs707194	238750599	C	T	-0.0165969709073694	0.0089	0.06323
1	rs80337170	238750978	C	A	-0.0076995657264405	0.019	0.685
1	rs11587765	238751128	G	T	-0.0428031223253094	0.029	0.1402
1	rs683070	238751635	C	A	0.0063994795805678	0.01	0.5259
1	rs143255412	238751876	T	C	-0.0475948788076838	0.0284	0.09423
1	rs499370	238751937	G	A	0.0093957216403621	0.01	0.347
1	rs607591	238752925	A	G	0.0101978249764461	0.01	0.3042
1	rs529673	238752992	A	G	0.0105046326450854	0.01	0.2977
1	rs72763318	238753312	A	G	0.0387975467079122	0.0192	0.04361
1	rs559047	238753916	T	A	0.0188021269625962	0.0101	0.06121
1	rs79379588	238754098	A	G	0.0052959516591825	0.0203	0.794
1	rs562711	238754300	C	T	0.0155977206230546	0.0096	0.1043
1	rs649970	238755526	A	G	0.0194005857039748	0.0104	0.06098
1	rs651372	238755796	A	C	0.0166997792224134	0.0102	0.101
1	rs663328	238756173	T	A	0.0159028762794155	0.0102	0.1165
1	rs546490	238756264	C	G	0.0168964476597299	0.0095	0.07599
1	rs114571786	238756643	G	A	0.0074025335167413	0.0196	0.7054
1	rs666489	238756891	C	G	0.0173977771764203	0.0095	0.06786
1	rs573290	238756904	G	A	0.0160997014894237	0.0095	0.09141
1	rs574043	238756936	A	C	0.0180952882690919	0.0102	0.07566
1	rs575883	238757142	A	T	0.0164047040252769	0.0095	0.084
1	rs576000	238757183	T	A	0.016296487966892	0.0101	0.1079
1	rs679939	238757541	A	T	0.0156961681063242	0.0101	0.1201
1	rs680023	238757599	C	T	0.013202462677756	0.0101	0.192
1	rs12137467	238757635	A	G	-0.021101069908054	0.0454	0.6416
1	rs680818	238757736	C	A	0.0158044491449436	0.0101	0.1174
1	rs12138314	238757897	T	C	-0.0248973835545144	0.0198	0.2086
1	rs12118922	238757991	C	T	-0.0246001168682327	0.0198	0.2143
1	rs12137594	238758061	A	G	-0.0251024465608414	0.0198	0.2036
1	rs585622	238758325	C	T	0.01600129372694	0.0101	0.1126
1	rs498677	238758469	G	A	0.01600129372694	0.0101	0.1123
1	rs586565	238758531	A	G	0.016296487966892	0.0101	0.1051
1	rs588748	238758974	C	T	0.0171029078996623	0.0101	0.09022
1	rs599625	238759117	C	T	0.0172012073197748	0.0101	0.0882
1	rs526130	238759205	G	A	0.0166014304974254	0.0101	0.09993
1	rs600497	238759303	A	G	0.0172994970780611	0.0101	0.08608
1	rs527947	238759370	G	A	0.0172994970780611	0.0101	0.08604
1	rs556315	238760167	G	A	0.0171029078996623	0.0095	0.07163
1	rs12047571	238760605	G	A	0.0052959516591825	0.0152	0.7258
1	rs617394	238760755	G	A	0.0178988554877579	0.0101	0.07539
1	rs16837190	238761426	G	A	-0.0054950702819798	0.0198	0.7807
1	rs74728354	238761549	A	G	0.0068961666878413	0.0195	0.7246
1	rs59627173	238762069	G	A	0.0085037404912207	0.0194	0.6596
1	rs74985156	238762444	G	T	0.0067968490002727	0.0195	0.7281
1	rs4659879	238762517	C	T	-0.0004000800213396	0.0189	0.9824
1	rs4659534	238762549	C	G	-0.0008003201707691	0.0189	0.9671
1	rs535914	238763098	T	C	0.0155977206230546	0.0094	0.09849
1	rs78318745	238764235	A	T	0.0058031292269501	0.0195	0.7642
1	rs146871536	238764724	C	T	0.0003999200213268	0.0333	0.9896
1	rs115851656	238764737	G	C	0.0058031292269501	0.0195	0.7667
1	rs12726152	238765020	A	T	-0.0005001250416822	0.0134	0.9724
1	rs597856	238765272	A	G	0.0159028762794155	0.0094	0.09137
1	rs2793130	238765960	A	G	0.0172994970780611	0.0101	0.087
1	rs192639656	238766213	G	T	-0.108799756405339	0.0561	0.05244
1	rs614831	238766807	G	A	0.0141987193998129	0.0094	0.1299
1	rs630447	238767928	A	G	-0.0024028846163103	0.0095	0.7976
1	rs10925711	238768143	G	T	-0.0178992398878318	0.0093	0.05247
1	rs572934	238768264	A	G	-0.0022024235552	0.0095	0.8175
1	rs16837200	238768567	A	G	-0.0031950988965408	0.0134	0.8118
1	rs548096	238768657	T	C	-0.005304041591906	0.0094	0.5724
1	rs77760738	238768875	C	T	0.0058031292269501	0.0196	0.7687
1	rs542565	238769286	T	A	0.0188021269625962	0.0098	0.05625
1	rs34700344	238769534	G	A	-0.0003000450090019	0.0115	0.9776
1	rs61829289	238769656	G	A	-0.0231048737150968	0.01	0.02111
1	rs517690	238769714	T	C	0.0183015011699126	0.0098	0.06335
1	rs1393640	238770540	G	A	-0.001100605444033	0.0114	0.9218
1	rs672919	238770563	T	C	0.0116024307308398	0.0087	0.1814
1	rs1393639	238770594	A	T	-0.001100605444033	0.0114	0.9225
1	rs484638	238771014	G	A	0.0153023200084426	0.0098	0.1205
1	rs34326716	238771027	C	T	-0.001501126126267	0.0114	0.897
1	rs483883	238771058	C	T	0.0153023200084426	0.0098	0.1187
1	rs7517081	238771173	T	C	-0.0014009809156281	0.0114	0.8993
1	rs7517092	238771226	T	C	-0.001501126126267	0.0114	0.8931
1	rs687851	238771585	T	C	-0.003797200248385	0.0101	0.7063
1	rs6429092	238772047	T	G	-0.0010005003335835	0.0114	0.9273
1	rs61829290	238772108	G	T	-0.0497050825796673	0.0274	0.07038
1	rs10802709	238772150	A	G	-0.0198966317144566	0.0096	0.03836
1	rs7520477	238772288	T	G	-0.0017014466397575	0.0114	0.8792
1	rs562061	238772311	G	C	0.0153023200084426	0.0098	0.12
1	rs35468150	238772778	A	G	-0.0017014466397575	0.0114	0.8778
1	rs71644942	238772920	T	C	-0.0018016219466282	0.0114	0.8767
1	rs72763341	238773012	A	G	-0.0018016219466282	0.0114	0.8748
1	rs72763342	238773065	A	G	-0.0018016219466282	0.0114	0.8747
1	rs533866	238773066	T	C	0.0150954876453349	0.0098	0.1244
1	rs58651565	238773204	C	A	-0.002002002670673	0.0114	0.8574
1	rs61213567	238773447	G	A	-0.0017014466397575	0.0114	0.8844
1	rs475109	238773471	G	T	-0.003797200248385	0.0101	0.7066
1	rs60090694	238773477	G	A	-0.0017014466397575	0.0114	0.8834
1	rs474167	238773561	A	G	-0.003797200248385	0.0101	0.7045
1	rs2494076	238773806	C	T	0.0115035793834154	0.0087	0.1871
1	rs34104963	238774079	C	T	-0.0009004052431641	0.0114	0.9387
1	rs10925712	238774302	A	C	-0.0203047533403643	0.0096	0.03471
1	rs554372	238774612	A	C	0.0116024307308398	0.0087	0.1827
1	rs590734	238774832	A	C	0.0154007965760229	0.0098	0.118
1	rs7527526	238775178	A	G	-0.001300845733048	0.0114	0.9066
1	rs10925713	238775263	T	A	-0.0203966036652218	0.0096	0.0338
1	rs6673250	238775408	A	G	-0.0166986496230515	0.0092	0.06916
1	rs12049547	238775615	T	G	-0.01999864650669	0.0096	0.03822
1	rs115143277	238775686	G	A	-0.0350988198393953	0.0442	0.4277
1	rs1327894	238775751	G	T	-0.0168003386783461	0.0092	0.06738
1	rs522165	238775825	G	A	0.0147014028528927	0.0098	0.1341
1	rs516880	238776336	C	T	0.0147999386115992	0.0098	0.1311
1	rs6676733	238776360	A	C	-0.0169020380753563	0.0092	0.0654
1	rs12072825	238776568	C	T	-0.0236986067778773	0.0096	0.014
1	rs490351	238776956	T	C	-0.0031950988965408	0.0087	0.7151
1	rs6429093	238776982	A	G	-0.001100605444033	0.0114	0.9265
1	rs632407	238777262	C	T	0.0454990400712183	0.0209	0.02961
1	rs574819	238777528	T	C	-0.0042992284528324	0.0101	0.6696
1	rs634971	238777834	G	A	-0.0046005663955682	0.0101	0.6454
1	rs570292	238778012	A	C	0.0177023841130051	0.0098	0.07044
1	rs649812	238778872	A	G	-0.0088994831870327	0.0102	0.3851
1	rs17614812	238779331	G	A	-0.0503043099097479	0.0273	0.06603
1	rs514426	238779474	C	T	0.014504302202808	0.0098	0.1364
1	rs663236	238779547	A	G	0.017496047616751	0.0097	0.07255
1	rs80335423	238779727	A	T	0.0114047182634362	0.031	0.7129
1	rs510798	238779890	A	G	0.0172994970780611	0.0097	0.07603
1	rs2174075	238779982	A	G	-0.0226956079321885	0.0101	0.02489
1	rs2174074	238780077	A	T	0.0172994970780611	0.0097	0.07535
1	rs1027666	238780405	T	C	-0.0079011318962572	0.0102	0.4379
1	rs1027665	238780458	T	C	-0.0078003437327339	0.0102	0.4409
1	rs2134458	238780806	G	A	0.0176041339483571	0.0097	0.07137
1	rs12724714	238780853	G	A	-0.0023026490626755	0.0115	0.8433
1	rs1964047	238780934	G	C	-0.0078003437327339	0.0102	0.4398
1	rs2014476	238780997	T	A	-0.0075987978753305	0.0102	0.4558
1	rs61829291	238781085	C	T	-0.0285023604727122	0.0229	0.2138
1	rs1027664	238781954	G	A	-0.0203047533403643	0.0086	0.01839
1	rs9970821	238783059	C	A	-0.005696192544881	0.011	0.6064
1	rs11578324	238783079	G	T	-0.0235962138551867	0.0101	0.01922
1	rs114436716	238783267	A	G	0.0242046886968174	0.0251	0.335
1	rs10925714	238783396	A	C	-0.0235040691879941	0.0101	0.01959
1	rs1502872	238783484	G	A	-0.0202027073175195	0.0086	0.01864
1	rs6672862	238783811	C	T	-0.0239956055562207	0.0101	0.01745
1	rs147301885	238783966	T	C	-0.0366017456445608	0.044	0.4065
1	rs16837253	238784031	C	T	-0.001300845733048	0.0114	0.9128
1	rs6685814	238784045	A	G	-0.0222047099881925	0.0092	0.01559
1	rs2018733	238784802	G	A	-0.0197028322758684	0.0086	0.02217
1	rs4659883	238784834	T	A	-0.0201006717070029	0.0086	0.01948
1	rs7545013	238785266	T	G	-0.0055956263571598	0.011	0.6125
1	rs72763355	238785309	G	A	0.0076010387728197	0.0234	0.7459
1	rs17549628	238785467	A	C	-0.001300845733048	0.0225	0.9556
1	rs61829321	238785700	C	T	-0.0094040800752939	0.0152	0.5388
1	rs1502871	238785802	A	G	-0.0058973552660839	0.011	0.5897
1	rs10754645	238786017	A	G	-0.0194988734340555	0.0091	0.03255
1	rs1502870	238786262	C	T	-0.0012007205765188	0.0114	0.9161
1	rs1502869	238786442	C	G	-0.0054950702819798	0.011	0.6187
1	rs34804661	238786564	A	G	0.0171029078996623	0.0094	0.06902
1	rs12728263	238786780	G	A	-0.0012007205765188	0.0114	0.9148
1	rs80305873	238787063	G	A	0.0399031725325864	0.0286	0.1635
1	rs61829322	238787237	A	G	-0.0091012913892029	0.0153	0.5504
1	rs6681102	238787614	T	C	-0.0180010511095525	0.0086	0.03649
1	rs12758974	238787838	T	C	0.0177023841130051	0.0094	0.0601
1	rs116787453	238788154	C	T	-0.0073972926304747	0.0328	0.822
1	rs957331	238788271	C	G	0.0189002595004805	0.0095	0.04797
1	rs56179029	238788381	C	T	-0.008395140788382	0.0153	0.5856
1	rs79514350	238789319	G	A	-0.003596459514405	0.0152	0.8104
1	rs12135706	238789582	C	T	0.0167981182758809	0.0087	0.05224
1	rs114880946	238789906	A	C	0.0143958802837323	0.0452	0.7509
1	rs12126796	238791494	A	C	0.0167981182758809	0.0087	0.05236
1	rs79711559	238791942	A	G	-0.0503043099097479	0.0465	0.2794
1	rs75934752	238792483	T	G	0.0074025335167413	0.0303	0.8063
1	rs66584000	238793584	G	A	0.0170045988158238	0.0087	0.04993
1	rs12126773	238793651	G	A	0.0170045988158238	0.0087	0.04974
1	rs12069954	238795712	A	G	-0.0092022107647994	0.0152	0.5457
1	rs12030115	238795729	A	G	0.0055048206344449	0.0286	0.848
1	rs56183218	238795825	C	T	-0.0098988321792475	0.0153	0.5177
1	rs115304378	238795852	A	G	-0.0182963622831166	0.0319	0.5649
1	rs7511801	238796840	G	A	-0.0094040800752939	0.0152	0.5349
1	rs76194638	238796965	T	C	0.0050969882578437	0.0286	0.8576
1	rs12042289	238797316	C	A	0.0056042667198317	0.0286	0.844
1	rs147194716	238800218	G	A	0.0048979852621919	0.0286	0.8637
1	rs138790042	238800268	C	T	0.0123039944561641	0.0268	0.6462
1	rs149276489	238800357	G	A	-0.0158042315449673	0.0317	0.6185
1	rs10925718	238800462	T	A	0.0183996828453635	0.0088	0.03704
1	rs12127220	238802454	A	G	0.017496047616751	0.0087	0.04321
1	rs12138175	238802466	C	T	0.0176041339483571	0.0087	0.04242
1	rs61829324	238803157	A	C	-0.0083043861636152	0.0154	0.5907
1	rs75743604	238803371	C	T	0.0009995003330834	0.029	0.9734
1	rs10442671	238805644	A	G	0.0177023841130051	0.0086	0.04016
1	rs115870383	238807720	C	T	0.0213993910058902	0.0316	0.499
1	rs6701063	238808100	C	A	-0.0065010863423599	0.0152	0.667
1	rs17615227	238808279	T	G	0.0368043345220483	0.0198	0.06351
1	rs77292343	238808935	C	A	0.0190964956909883	0.0321	0.5512
1	rs151077172	238809443	G	A	-0.0727965247845636	0.0501	0.146
1	rs77481365	238810597	A	G	0.0007996801705642	0.0289	0.9769
1	rs10925719	238811326	C	T	0.0194986595340326	0.0088	0.02636
1	rs73106279	238811346	A	G	-0.0128015918372089	0.0392	0.7433
1	rs73106280	238811469	G	A	-0.0139975096438537	0.0392	0.7215
1	rs12729311	238811516	G	A	0.0197045832743354	0.0086	0.02283
1	rs10925720	238811556	C	T	-0.0052035148315978	0.0142	0.7135
1	rs10925721	238811915	C	A	-0.0050024916227914	0.0142	0.7235
1	rs73106285	238812121	C	A	-0.0107980900995126	0.0394	0.7846
1	rs12037171	238812302	T	A	0.001998002662673	0.0289	0.9448
1	rs7533022	238812311	A	G	-0.0050024916227914	0.0142	0.7269
1	rs12143379	238813137	C	A	-0.0052035148315978	0.0142	0.7166
1	rs12132382	238813205	A	G	-0.0145046862028817	0.0391	0.7102
1	rs113193893	238813345	T	C	0.0287040681283552	0.042	0.4937
1	rs10925722	238813380	A	G	-0.0051029981759033	0.0142	0.722
1	rs10925723	238813427	T	A	-0.0050024916227914	0.0142	0.7234
1	rs12080422	238813602	A	G	-0.0051029981759033	0.0142	0.7189
1	rs6686236	238814592	A	T	-0.0051029981759033	0.0142	0.7221
1	rs77346898	238815022	T	C	0.0020977980821461	0.0289	0.9414
1	rs12408685	238815242	G	T	-0.0076995657264405	0.0216	0.7227
1	rs73106296	238815371	A	C	-0.0160988945897493	0.0391	0.6807
1	rs6694689	238815689	T	C	-0.0159972768350078	0.0391	0.6824
1	rs6703482	238815980	G	A	-0.0052035148315978	0.0142	0.7168
1	rs6703491	238816009	G	A	-0.0050024916227914	0.0142	0.725
1	rs77768558	238816095	T	C	-0.0081027387031859	0.0153	0.5957
1	rs6692722	238816262	A	C	-0.0051029981759033	0.0142	0.7178
1	rs12139605	238816317	G	C	-0.0025031302181184	0.0148	0.8643
1	rs79667346	238816712	C	A	-0.0081027387031859	0.0153	0.5956
1	rs55790050	238816981	T	G	-0.0080019302190585	0.0153	0.6037
1	rs10495418	238817162	C	T	-0.005304041591906	0.0143	0.7085
1	rs12022824	238817190	C	T	0.001998002662673	0.0289	0.9443
1	rs6678175	238817430	A	G	-0.0050024916227914	0.0142	0.7262
1	rs74699837	238817847	A	G	-0.0079011318962572	0.0154	0.6079
1	rs6683670	238817854	T	C	-0.0038975857287134	0.0143	0.7867
1	rs12137542	238818102	A	T	-0.015895669405385	0.039	0.6837
1	rs74751123	238818334	C	G	-0.0316970867432546	0.0342	0.3544
1	rs1553385	238818362	A	G	0.0160997014894237	0.0088	0.06618
1	rs12087737	238818542	A	T	-0.0055956263571598	0.0152	0.7134
1	rs12061917	238818634	C	G	-0.0075987978753305	0.0153	0.6173
1	rs16837283	238818794	T	C	-0.0105049846451474	0.0144	0.4679
1	rs7548327	238818979	G	C	-0.0050024916227914	0.0142	0.7258
1	rs12139407	238819203	T	C	-0.0049019951702315	0.0142	0.731
1	rs17615500	238819354	T	C	0.0161980995687726	0.0086	0.05959
1	rs12726612	238819523	A	C	0.0164047040252769	0.0086	0.05731
1	rs17615566	238819650	T	C	-0.0252049938352247	0.0326	0.4395
1	rs61829327	238819879	T	A	-0.0051029981759033	0.0142	0.7175
1	rs12090387	238820015	T	C	0.0150954876453349	0.0087	0.08394
1	rs73107703	238820164	C	T	-0.019203206984436	0.0393	0.6258
1	rs12091546	238820312	T	A	-0.0050024916227914	0.0142	0.7255
1	rs73107706	238820634	A	T	-0.021101069908054	0.0393	0.5917
1	rs185589826	238820750	T	C	0.0274011363479391	0.0473	0.5615
1	rs12144076	238821022	G	A	-0.0052035148315978	0.0142	0.7155
1	rs12754806	238821453	G	A	0.016296487966892	0.0086	0.05849
1	rs9662746	238821592	G	A	-0.0088994831870327	0.014	0.5226
1	rs75054619	238821719	G	C	-0.0191012733024012	0.0393	0.6265
1	rs7547641	238822032	A	G	-0.007004474152883	0.0143	0.6248
1	rs12140478	238822664	G	A	0.01600129372694	0.0086	0.0631
1	rs12090580	238822927	G	A	-0.0081027387031859	0.0146	0.576
1	rs12087145	238822928	T	C	-0.007296555232638	0.0145	0.615
1	rs150315743	238823092	C	T	-0.046201018900714	0.0264	0.08021
1	rs12090686	238823158	G	A	-0.0068030886197391	0.0143	0.635
1	rs12138197	238823816	A	G	-0.0067024110596754	0.0143	0.6379
1	rs2062767	238823931	G	T	0.0158044491449436	0.0086	0.06666
1	rs1016295	238824775	G	C	0.0160997014894237	0.0086	0.06224
1	rs115138913	238824824	T	C	-0.020498669477346	0.0407	0.6142
1	rs138455777	238825409	G	A	0.0063001125484799	0.0289	0.8278
1	rs150637614	238825483	T	C	-0.0188974371044634	0.0393	0.6314
1	rs61829328	238826004	T	C	-0.008395140788382	0.0153	0.5819
1	rs61829329	238826585	T	A	-0.0084959889212643	0.0153	0.5791
1	rs12144717	238826612	G	A	-0.0182047046548463	0.0393	0.6443
1	rs1910294	238826807	T	C	-0.0203966036652218	0.0385	0.5963
1	rs1910295	238826895	T	C	0.0160997014894237	0.0088	0.06794
1	rs1910296	238827051	C	A	-0.0031048149534787	0.013	0.8127
1	rs7546766	238827087	A	C	-0.0187955345843259	0.0393	0.6332
1	rs7546888	238827206	A	G	-0.0031048149534787	0.013	0.8127
1	rs146289251	238827252	G	A	0.0745971382067833	0.043	0.08308
1	rs56079658	238827504	T	G	-0.0084959889212643	0.0153	0.5785
1	rs10925726	238828203	T	A	0.0166014304974254	0.0088	0.05838
1	rs61829331	238828567	C	T	-0.0335050785573982	0.0141	0.01725
1	rs78443662	238828571	G	A	0.0075017910703226	0.029	0.7971
1	rs79779942	238828740	C	A	0.0068961666878413	0.029	0.8107
1	rs61829332	238829184	A	G	-0.0036968248442897	0.0137	0.7902
1	rs34265605	238829248	G	A	0.0159028762794155	0.0086	0.06507
1	rs61829333	238829257	A	G	-0.0093031403261444	0.0153	0.5435
1	rs10925727	238829636	T	G	0.0161980995687726	0.0088	0.06389
1	rs147109385	238830016	T	C	-0.0492952917248775	0.0475	0.2993
1	rs1502867	238830457	G	C	-0.0084959889212643	0.0152	0.5758
1	rs1948812	238830672	G	T	0.0166997792224134	0.0086	0.05292
1	rs1948811	238831084	C	G	0.0166014304974254	0.0086	0.0546
1	rs141447583	238831306	C	T	0.0089993837968006	0.0267	0.7346
1	rs74148691	238832157	T	A	0.0135971385060249	0.0283	0.6314
1	rs61829350	238832780	G	A	-0.009797842480111	0.0153	0.5213
1	rs1963064	238832964	T	C	0.0203025023378308	0.009	0.02411
1	rs149929518	238833003	G	A	0.0074025335167413	0.029	0.7977
1	rs61829351	238833032	G	A	-0.0091012913892029	0.0153	0.5518
1	rs77272580	238833428	G	T	0.0075017910703226	0.029	0.7961
1	rs76015367	238833437	A	G	0.0076010387728197	0.029	0.7941
1	rs61829352	238833476	T	C	-0.0091012913892029	0.0153	0.5511
1	rs77615723	238834008	C	G	-0.0092022107647994	0.0153	0.5498
1	rs148639989	238834209	G	A	-0.11279922549559	0.0424	0.007789
1	rs147779365	238834258	A	C	0.0076010387728197	0.029	0.7923
1	rs12568834	238834462	A	G	0.0197045832743354	0.0086	0.02243
1	rs12047703	238834511	A	G	0.0077002766261879	0.029	0.7914
1	rs12047708	238834605	A	C	0.0077002766261879	0.029	0.7903
1	rs150248018	238835154	T	C	-0.116994596556194	0.0407	0.004096
1	rs1502862	238835261	T	C	0.0197045832743354	0.0086	0.02223
1	rs79014179	238835625	G	A	-0.0473012731180131	0.0261	0.06999
1	rs10925728	238835892	C	T	0.0178988554877579	0.0089	0.04292
1	rs78905473	238835893	G	A	0.0077995046323818	0.029	0.7879
1	rs12023903	238836141	G	A	0.0080971295874548	0.029	0.779
1	rs7533386	238836618	T	C	0.0081963182244858	0.0289	0.7779
1	rs7526594	238836676	G	A	0.0080971295874548	0.029	0.7796
1	rs7549855	238836812	C	G	0.0077995046323818	0.029	0.7874
1	rs80056009	238837195	G	A	0.0077995046323818	0.029	0.7864
1	rs75613902	238837273	G	A	0.0077002766261879	0.029	0.7908
1	rs2174076	238837866	G	A	0.0194005857039748	0.0086	0.02417
1	rs7519909	238838059	A	G	0.0192044091837133	0.0086	0.0259
1	rs12023609	238838908	A	G	0.00730326611012	0.0289	0.7996
1	rs80236850	238839241	T	C	0.0075017910703226	0.029	0.7964
1	rs74322238	238839307	C	T	0.0060019521956343	0.0289	0.8349
1	rs12035023	238839467	C	T	0.0071047017299317	0.029	0.8053
1	rs12027889	238839759	G	C	0.0077002766261879	0.029	0.7908
1	rs12025372	238839873	T	C	0.0133011462391285	0.0283	0.6374
1	rs61829353	238840043	C	G	-0.0098988321792475	0.0153	0.5194
1	rs151307155	238840079	G	A	0.0264958638039652	0.0434	0.5408
1	rs2841397	238840400	T	C	0.0195967237465575	0.009	0.02903
1	rs12025546	238840679	A	G	0.0078987227933553	0.029	0.7849
1	rs12131883	238840814	C	G	0.0199986865066891	0.0086	0.02037
1	rs10925730	238841198	C	A	0.0212036062510236	0.009	0.01855
1	rs79779409	238841913	T	G	-0.0229002198863326	0.022	0.2972
1	rs72763371	238842910	T	G	0.0641009254065236	0.0579	0.2681
1	rs115723102	238843636	T	A	0.0546964969190277	0.0444	0.2182
1	rs12021773	238844197	G	A	0.009197572354042	0.029	0.7509
1	rs2653914	238845573	G	A	0.0114047182634362	0.0099	0.2513
1	rs140688760	238845589	G	C	0.0084045823438103	0.0315	0.7892
1	rs61829355	238845964	C	G	-0.0094040800752939	0.0153	0.5411
1	rs12118073	238847337	T	A	0.0141987193998129	0.0094	0.1298
1	rs2841370	238847708	A	G	0.021898468701116	0.009	0.01449
1	rs3001432	238848076	G	A	0.0146028573839336	0.01	0.1439
1	rs185298237	238848229	G	C	0.0221038989069263	0.0308	0.4719
1	rs2841373	238848454	G	A	0.0141987193998129	0.01	0.1538
1	rs75754427	238848907	C	G	-0.0099998320783335	0.0154	0.5154
1	rs12121833	238849009	G	C	0.0159028762794155	0.0093	0.08897
1	rs2841377	238849083	A	G	0.0235016597850914	0.009	0.00881
1	rs111304451	238849551	G	T	0.0304031059110447	0.0401	0.448
1	rs12562714	238849619	T	G	0.0248974696545107	0.0086	0.004018
1	rs12562532	238849760	A	T	0.0143958802837323	0.01	0.1467
1	rs10925732	238849931	C	T	0.0159028762794155	0.0093	0.08791
1	rs10754647	238850496	A	C	0.024702368640342	0.0087	0.004306
1	rs2841381	238850977	A	T	0.0140015196358136	0.01	0.1596
1	rs10802712	238851595	G	A	0.0081963182244858	0.0091	0.3663
1	rs10802713	238851646	G	A	0.0081963182244858	0.0091	0.368
1	rs10802714	238851840	A	T	0.0084045823438103	0.0091	0.358
1	rs10802715	238851864	G	A	0.0082954970241069	0.0091	0.359
1	rs6698518	238853437	A	G	0.0087020272939009	0.0091	0.3411
1	rs2653912	238853446	T	A	0.0156961681063242	0.0099	0.1135
1	rs6686355	238853587	C	T	0.0082954970241069	0.0092	0.3661
1	rs6698753	238853615	A	G	0.0084045823438103	0.0092	0.3606
1	rs6686364	238853621	C	T	0.0084045823438103	0.0092	0.3594
1	rs2841389	238853636	A	T	0.0210959082947329	0.0087	0.01608
1	rs2820209	238853660	C	T	0.0161980995687726	0.0099	0.1023
1	rs12059705	238854070	A	C	0.0082954970241069	0.0091	0.3622
1	rs769355	238854375	C	A	0.0084045823438103	0.0091	0.3546
1	rs10754648	238854453	A	G	0.0084045823438103	0.0091	0.356
1	rs10754649	238854604	C	T	0.0087020272939009	0.0091	0.3413
1	rs10754650	238854735	C	A	0.0084045823438103	0.0091	0.3547
1	rs10802716	238855007	C	A	0.0086028888072678	0.0091	0.3468
1	rs10802717	238855078	A	G	0.0087020272939009	0.0091	0.3408
1	rs10802718	238855119	C	T	0.0087020272939009	0.0091	0.3371
1	rs10802719	238855190	G	A	0.0089002747867194	0.0091	0.3297
1	rs12123455	238855220	G	A	0.0088011559530687	0.0091	0.3348
1	rs12131133	238855267	C	T	0.0087020272939009	0.0091	0.3394
1	rs2841390	238855281	G	A	0.0210959082947329	0.0098	0.03061
1	rs2841391	238855342	T	C	0.009504687014246	0.0088	0.2807
1	rs2841392	238855353	T	C	0.009504687014246	0.0088	0.2793
1	rs12120078	238855391	A	G	0.0065981840282271	0.0092	0.4771
1	rs76403028	238855392	C	G	0.0066975214477213	0.0092	0.4682
1	rs2841393	238855427	A	C	0.0226026252094292	0.0097	0.02043
1	rs2841394	238855478	A	C	0.0099998345783334	0.0088	0.2557
1	rs72632875	238855509	G	A	0.0088011559530687	0.0091	0.3327
1	rs72632876	238855589	A	G	0.0072039888485025	0.0091	0.4324
1	rs72632877	238855639	T	C	0.0087020272939009	0.0091	0.3403
1	rs72632878	238855797	T	C	0.0086028888072678	0.0091	0.3434
1	rs72632879	238855847	G	A	0.0086028888072678	0.0091	0.3446
1	rs72632880	238855915	G	A	0.0087020272939009	0.0091	0.3415
1	rs2841395	238855952	A	T	0.0223972974420383	0.0088	0.01045
1	rs72632881	238855990	C	T	0.0087020272939009	0.0091	0.3401
1	rs72632882	238856087	C	T	0.0086028888072678	0.0091	0.3427
1	rs12131433	238856168	C	T	-0.0182963622831166	0.041	0.6546
1	rs72632883	238856249	T	G	0.0086028888072678	0.0091	0.3481
1	rs10802720	238856381	C	T	0.0087020272939009	0.0091	0.339
1	rs1875646	238856459	G	C	0.0176041339483571	0.0099	0.07448
1	rs12402917	238856617	A	T	0.0088011559530687	0.0091	0.3368
1	rs12068834	238856819	G	A	0.0087020272939009	0.0091	0.3372
1	rs2202213	238857918	G	C	0.0087020272939009	0.0091	0.3378
1	rs10925735	238858304	A	G	0.0081963182244858	0.0091	0.3696
1	rs10925736	238858305	C	T	0.0081963182244858	0.0091	0.3676
1	rs6683519	238858594	T	C	0.0085037404912207	0.0091	0.3508
1	rs6670770	238858672	C	A	0.0085037404912207	0.0091	0.3495
1	rs2653913	238858740	T	C	0.022299507494767	0.0088	0.01099
1	rs6694464	238858814	G	A	0.0087020272939009	0.0091	0.3406
1	rs2820210	238858877	T	C	0.0172994970780611	0.0098	0.07851
1	rs12126891	238858960	G	A	0.0068961666878413	0.0091	0.4482
1	rs6683738	238859025	A	T	0.0085037404912207	0.0091	0.3495
1	rs12405150	238860073	G	A	0.0082954970241069	0.0091	0.3623
1	rs6675135	238860631	C	T	0.0072039888485025	0.0091	0.4312
1	rs2202214	238861409	A	G	0.0178988554877579	0.0099	0.06977
1	rs2202215	238861548	C	T	0.017496047616751	0.0099	0.07579
1	rs114907506	238861953	T	C	0.0304031059110447	0.0392	0.4388
1	rs1847213	238863911	C	A	-0.0043996643446871	0.0095	0.6416
1	rs11807360	238864573	C	T	0.0025966258472659	0.0171	0.8769
1	rs12028971	238865124	A	T	0.0183996828453635	0.0093	0.04823
1	rs12039396	238865184	C	A	0.0182033098538737	0.0093	0.05081
1	rs4379668	238865385	C	T	0.0183015011699126	0.0093	0.04961
1	rs982625	238867128	T	C	0.0183015011699126	0.0093	0.04922
1	rs116483816	238868023	C	T	-0.0999971464925023	0.0406	0.01374
1	rs115518412	238868977	A	T	0.0392976332717761	0.0341	0.2479
1	rs79843191	238870315	G	A	0.0067968490002727	0.0459	0.882
1	rs2820208	238870521	A	G	0.0141987193998129	0.0089	0.1116
1	rs982283	238870585	A	G	-0.003596459514405	0.0095	0.7018
1	rs1910299	238871732	A	G	0.0177023841130051	0.0093	0.05542
1	rs6664780	238872617	T	C	0.0146028573839336	0.0089	0.1001
1	rs116394460	238873179	G	A	0.0394995204367644	0.034	0.2461
1	rs151168154	238873284	C	A	-0.0135007260538548	0.0356	0.7057
1	rs79164366	238873448	A	C	0.055302247784655	0.039	0.1562
1	rs146897467	238873613	T	C	-0.0164953025291975	0.0327	0.6141
1	rs12748168	238873791	T	C	0.0177023841130051	0.0092	0.05516
1	rs75476842	238873878	T	C	0.0088011559530687	0.0199	0.6594
1	rs12729155	238874469	C	T	0.0177023841130051	0.0092	0.05536
1	rs10925738	238874550	C	T	-0.0036968248442897	0.0095	0.6993
1	rs10925739	238874684	T	C	0.0141001243787816	0.0089	0.1112
1	rs12735197	238875754	C	T	0.017496047616751	0.0092	0.05729
1	rs17551620	238875959	T	G	0.0002999550089979	0.0208	0.9901
1	rs4659536	238876600	T	C	0.0178006246255066	0.0092	0.05378
1	rs7526633	238877566	G	A	0.0140015196358136	0.0089	0.1147
1	rs138256534	238877708	C	T	-0.0010005003335835	0.0473	0.9834
1	rs6682110	238880148	G	A	-0.004198802647333	0.0095	0.6589
1	rs12021723	238880690	C	T	0.0188021269625962	0.0092	0.04169
1	rs11587527	238880818	G	A	0.0189983824093147	0.0092	0.03917
1	rs7538845	238880980	G	C	0.0136957831289865	0.0089	0.1223
1	rs11585898	238881182	A	T	0.0183996828453635	0.0092	0.04669
1	rs80236266	238881212	C	T	-0.032502530761974	0.0251	0.1964
1	rs12749736	238882162	A	G	0.0192044091837133	0.0092	0.03749
1	rs72765208	238882508	A	C	-0.0042992284528324	0.0095	0.6503
1	rs4659885	238882540	T	G	0.014504302202808	0.0089	0.1025
1	rs138868516	238882971	A	C	0.0511017760490843	0.0224	0.02248
1	rs7545268	238883076	G	T	0.014504302202808	0.0089	0.1021
1	rs149330681	238883866	C	T	0.0524975689577541	0.0366	0.1515
1	rs77872903	238884128	T	G	0.0587027762537362	0.0328	0.07304
1	rs12041407	238885001	G	A	0.0189002595004805	0.0096	0.04845
1	rs6675406	238885011	C	G	0.0128964817350202	0.0087	0.1393
1	rs12567372	238885254	G	T	-0.0039979812872983	0.0095	0.6694
1	rs4518888	238886128	C	T	0.0189983824093147	0.0096	0.04753
1	rs12750776	238886255	T	A	0.0199006617063362	0.0096	0.0375
1	rs12746802	238886352	A	G	0.0190964956909883	0.0096	0.04677
1	rs10925740	238886760	T	C	0.0140015196358136	0.0087	0.1107
1	rs12747660	238886872	A	G	0.0184978548821194	0.0096	0.05299
1	rs10754651	238887199	T	C	0.0397974698740661	0.0278	0.1526
1	rs10925741	238887546	T	G	0.0133998200630165	0.0088	0.1251
1	rs186969861	238887584	T	C	-0.0421040660228114	0.047	0.37
1	rs12757700	238888111	T	C	0.0189983824093147	0.0096	0.04729
1	rs10925742	238888556	T	C	0.0183015011699126	0.0096	0.05606
1	rs11587228	238888564	A	T	0.0182033098538737	0.0096	0.05805
1	rs4593808	238889792	C	G	-0.0048015088161939	0.0088	0.5871
1	rs12744326	238889951	C	T	0.0235993322503244	0.0102	0.02081
1	rs17552002	238890112	C	T	0.0003999200213268	0.0089	0.9605
1	rs111658379	238890603	T	A	-0.026600681797179	0.0255	0.2967
1	rs4601573	238890738	C	T	0.0210959082947329	0.0099	0.03366
1	rs10802722	238892744	A	G	0.0136957831289865	0.009	0.13
1	rs10925743	238893260	A	G	-0.002002002670673	0.0089	0.8196
1	rs10925744	238893407	G	A	-0.0012007205765188	0.0089	0.8936
1	rs10157524	238893977	C	G	-0.002002002670673	0.0089	0.8251
1	rs10158346	238894246	A	T	-0.002002002670673	0.0089	0.8235
1	rs10925745	238894307	A	T	-0.0021022080918702	0.0089	0.8168
1	rs10925746	238894371	G	A	-0.001300845733048	0.0089	0.882
1	rs10802723	238894456	T	C	-0.0023026490626755	0.0089	0.7974
1	rs4387170	238895182	G	A	-0.002002002670673	0.0089	0.819
1	rs7522120	238895637	G	A	-0.0010005003335835	0.0089	0.907
1	rs4630118	238896188	C	T	-0.0018016219466282	0.0089	0.8393
1	rs149475485	238896245	C	T	0.0161980995687726	0.026	0.5329
1	rs10802724	238896592	T	C	-0.0021022080918702	0.0089	0.8152
1	rs10802725	238896616	C	T	-0.002002002670673	0.0089	0.8264
1	rs10802726	238896633	C	A	-0.002002002670673	0.0089	0.8199
1	rs10802727	238896640	T	C	-0.0023026490626755	0.0089	0.7989
1	rs10802728	238896757	C	A	-0.0019018072895963	0.0089	0.8315
1	rs4131405	238897022	C	T	-0.0012007205765188	0.0089	0.8947
1	rs4512633	238897437	G	A	-0.0018016219466282	0.0089	0.8389
1	rs12067208	238898108	C	T	-0.0012007205765188	0.0089	0.8889
1	rs55633700	238898494	T	C	-0.001100605444033	0.0089	0.8982
1	rs12754289	238899292	T	C	0.0332026408277183	0.0339	0.3288
1	rs10925747	238899903	T	G	-0.001501126126267	0.0089	0.8626
1	rs192809697	238900604	C	T	0.0234039777790161	0.0336	0.4859
1	rs10925748	238901054	A	G	-0.0016012813669738	0.0089	0.8599
1	rs10754652	238901497	A	C	-0.0016012813669738	0.0089	0.8555
1	rs10925749	238901984	A	T	-0.0018016219466282	0.0089	0.8443
1	rs79748221	238902245	G	A	0.0086028888072678	0.0213	0.685
1	rs12145075	238902373	G	C	-0.0065010863423599	0.0131	0.6197
1	rs12141724	238902484	A	T	0.0318958749835631	0.0336	0.3416
1	rs78287916	238902586	C	T	0.0219962978718961	0.0309	0.4769
1	rs10925750	238902677	G	A	-0.0010005003335835	0.0089	0.9102
1	rs10925752	238902934	G	A	-0.0012007205765188	0.0089	0.8947
1	rs144353019	238902943	T	C	-0.0769026428413419	0.0408	0.05938
1	rs12141866	238903002	A	G	-0.0024028846163103	0.0089	0.7913
1	rs12145275	238903080	G	A	-0.0018016219466282	0.0089	0.8425
1	rs12123186	238903098	C	T	-0.0098988321792475	0.0129	0.4428
1	rs12146067	238903265	G	C	-0.0017014466397575	0.0089	0.8483
1	rs10754653	238903894	A	G	-0.0022024235552	0.0089	0.8085
1	rs10925753	238904974	C	A	-0.0022024235552	0.0089	0.8032
1	rs55710158	238905151	C	A	-0.001300845733048	0.0089	0.8808
1	rs75132646	238905513	C	T	-0.0232993336544035	0.0257	0.3644
1	rs10802729	238905535	T	C	-0.001300845733048	0.0089	0.8814
1	rs6662397	238905799	C	A	-0.0017014466397575	0.0089	0.8445
1	rs6677661	238905839	T	C	-0.001300845733048	0.0089	0.8874
1	rs11576313	238906272	T	C	-0.0017014466397575	0.0089	0.8475
1	rs7532360	238906533	T	A	-0.0016012813669738	0.0089	0.8563
1	rs7515401	238906724	A	G	-0.0016012813669738	0.0089	0.856
1	rs12058132	238906876	T	A	-0.0019018072895963	0.0089	0.8269
1	rs2689158	238907046	A	G	-0.0019018072895963	0.0089	0.8343
1	rs2689157	238907126	A	T	-0.0019018072895963	0.0089	0.8342
1	rs115866226	238907246	C	T	-0.0025031302181184	0.0199	0.9005
1	rs2841398	238907520	C	A	-0.0019018072895963	0.0089	0.8347
1	rs2689156	238907583	T	C	-0.0018016219466282	0.0089	0.8384
1	rs2841399	238907766	C	T	-0.0018016219466282	0.0089	0.8381
1	rs2091076	238908046	A	G	-0.0018016219466282	0.0089	0.8403
1	rs2091077	238908104	T	C	-0.0016012813669738	0.0089	0.8584
1	rs2091078	238908229	C	T	-0.0026033858701149	0.0089	0.7679
1	rs2689154	238908353	C	G	-0.0027036515743148	0.0089	0.7624
1	rs115517531	238908410	A	G	0.0213015034199157	0.0336	0.5263
1	rs2841402	238908475	C	G	-0.0016012813669738	0.0089	0.8579
1	rs3001435	238908568	G	A	-0.001100605444033	0.009	0.8997
1	rs3001436	238908776	A	G	-0.002002002670673	0.0089	0.8204
1	rs2689151	238908905	G	C	-0.0017014466397575	0.0089	0.85
1	rs2689150	238909224	G	T	-0.0016012813669738	0.0089	0.8582
1	rs2689149	238909231	C	T	-0.0017014466397575	0.0089	0.8479
1	rs2689148	238909383	T	C	-0.0016012813669738	0.0089	0.8561
1	rs116236857	238909536	G	A	-0.0577986187273719	0.0432	0.1814
1	rs2049317	238909637	T	C	-0.0017014466397575	0.0089	0.8523
1	rs2841403	238909975	T	C	-0.0016012813669738	0.0089	0.8605
1	rs2689147	238910397	G	A	-0.0024028846163103	0.009	0.7858
1	rs182321399	238910502	G	T	-0.094200795398827	0.051	0.0649
1	rs2689146	238910611	G	A	-0.0022024235552	0.009	0.8039
1	rs34242988	238910658	T	G	0.0172994970780611	0.0099	0.0826
1	rs2689145	238910692	C	G	-0.0021022080918702	0.009	0.8175
1	rs2841404	238910711	C	T	-0.0022024235552	0.009	0.8091
1	rs2494766	238911829	A	G	-0.0168003386783461	0.0097	0.08367
1	rs7531688	238911955	A	G	-0.0083043861636152	0.0104	0.4236
1	rs12027229	238912067	T	G	0.0390957053401303	0.0202	0.0533
1	rs2462010	238912378	G	A	-0.0130953713122409	0.0088	0.1345
1	rs12120235	238912383	G	A	-0.001300845733048	0.0097	0.8924
1	rs74625695	238912479	T	C	0.004001981379298	0.0137	0.771
1	rs112808079	238912936	C	T	0.0461963268897065	0.0397	0.2451
1	rs3001437	238913113	G	C	-0.007004474152883	0.0095	0.4586
1	rs3011584	238913795	T	A	-0.0055956263571598	0.0087	0.517
1	rs2841406	238914122	C	A	-0.0040983869261633	0.0096	0.6684
1	rs1523420	238914479	G	A	-0.004701032558649	0.0095	0.62
1	rs2689161	238914565	C	G	-0.0054045784588597	0.0087	0.5331
1	rs148694389	238914780	T	G	0.0063001125484799	0.0308	0.8388
1	rs2689174	238915626	A	G	-0.0042992284528324	0.0095	0.651
1	rs2841407	238915864	T	C	-0.0040983869261633	0.0095	0.6646
1	rs12123692	238916202	G	A	-0.0023026490626755	0.0096	0.8095
1	rs12124475	238916399	G	T	-0.0028039273327342	0.0096	0.7705
1	rs73107738	238916786	T	C	-0.0469972723609114	0.0231	0.04177
1	rs61830574	238917186	C	T	-0.006199175242821	0.0162	0.7042
1	rs6676996	238917391	A	G	-0.0021022080918702	0.0096	0.8311
1	rs2689173	238917739	A	G	-0.0042992284528324	0.0095	0.6554
1	rs17617562	238917893	G	C	-0.0022024235552	0.0096	0.8214
1	rs12733461	238918056	C	T	0.0047984689115734	0.0104	0.6466
1	rs116209718	238918073	C	T	-0.0023026490626755	0.0096	0.8128
1	rs2689172	238918276	A	G	-0.0042992284528324	0.0095	0.6552
1	rs2689171	238918413	A	T	-0.0042992284528324	0.0095	0.6551
1	rs10925754	238918722	C	T	-0.002002002670673	0.0096	0.8325
1	rs3011566	238919502	G	C	-0.004701032558649	0.0087	0.5928
1	rs3011567	238919619	A	G	-0.0031950988965408	0.0111	0.7762
1	rs10925755	238919833	A	G	-0.0016012813669738	0.0096	0.869
1	rs10925756	238919928	G	T	-0.0017014466397575	0.0096	0.858
1	rs3001438	238920004	G	A	-0.0051029981759033	0.0096	0.5959
1	rs3011568	238920041	C	T	-0.0066017436345624	0.0116	0.5704
1	rs17552683	238920700	T	C	-0.0019018072895963	0.0096	0.8421
1	rs3011569	238921067	C	T	-0.0055956263571598	0.0096	0.56
1	rs3001439	238921074	A	C	-0.0055956263571598	0.0096	0.5557
1	rs17617693	238921204	G	T	-0.0016012813669738	0.0097	0.8651
1	rs16837404	238921247	T	C	-0.0416973775562091	0.0227	0.06589
1	rs12754272	238921472	C	T	0.0030952049073025	0.0102	0.7599
1	rs3011570	238921776	G	T	-0.005696192544881	0.0096	0.5537
1	rs112871108	238921858	G	A	-0.0426987545331152	0.0228	0.06148
1	rs3011571	238921903	T	C	-0.0055956263571598	0.0096	0.556
1	rs3011572	238922048	C	T	-0.0033957590691798	0.0089	0.7026
1	rs61830576	238922154	G	A	0.017496047616751	0.0195	0.3702
1	rs111971345	238922341	G	A	-0.0263953113595316	0.0356	0.4578
1	rs7549568	238922758	A	G	-0.0049019951702315	0.011	0.6544
1	rs112639788	238922830	C	T	0.0058031292269501	0.0184	0.7509
1	rs17617783	238922873	A	C	0.0109992854583691	0.0107	0.3026
1	rs3011576	238923012	A	G	-0.0154994990469515	0.011	0.1609
1	rs2462012	238923426	C	G	0.0086028888072678	0.0155	0.5784
1	rs2841408	238923563	A	C	-0.0319035490130083	0.0089	0.0003126
1	rs35443910	238923676	C	T	-0.0433042394092723	0.0125	0.0005215
1	rs187041676	238923702	A	G	0.0025966258472659	0.0476	0.9571
1	rs2841409	238923765	G	C	-0.0227979086760041	0.0089	0.01033
1	rs2841410	238923868	A	T	-0.0315009870620622	0.0089	0.0003747
1	rs2841411	238924022	A	C	-0.031397792147416	0.0088	0.0003797
1	rs6700662	238924048	A	G	0.0077002766261879	0.0156	0.6225
1	rs12124106	238924762	A	G	-0.0227979086760041	0.0108	0.03532
1	rs75502411	238924765	G	T	0.0235993322503244	0.0154	0.1255
1	rs79515040	238924799	C	A	0.0231011029079872	0.0154	0.134
1	rs2140422	238925179	A	G	-0.0409990935346932	0.0123	0.0009063
1	rs55765837	238925278	T	C	0.0238044133801613	0.0344	0.488
1	rs61830578	238925526	G	A	0.0089002747867194	0.0157	0.5715
1	rs12136105	238925791	C	T	-0.0393023164827424	0.0124	0.001468
1	rs34059424	238925915	G	A	-0.0377953294954024	0.0123	0.002141
1	rs61830579	238925973	A	G	0.0263010744193707	0.0176	0.1341
1	rs6694953	238926014	C	T	-0.002002002670673	0.0089	0.8223
1	rs35734680	238926569	C	A	-0.0375045865412751	0.0194	0.05327
1	rs12408234	238926821	C	T	-0.0396039865931634	0.0124	0.001394
1	rs2841415	238926912	A	G	-0.0191012733024012	0.0092	0.03882
1	rs139573480	238927158	G	A	-0.136003015999209	0.0506	0.007211
1	rs61830580	238927190	G	A	0.0275957115907991	0.0175	0.1159
1	rs147147510	238927247	C	A	0.0223972974420383	0.0323	0.4884
1	rs111902754	238928190	C	T	0.027196791588428	0.0175	0.1198
1	rs12139157	238928467	C	T	-0.0414993071780289	0.0123	0.0007522
1	rs1357520	238928481	C	T	0.0115035793834154	0.0155	0.4599
1	rs1357519	238928719	T	C	0.0115035793834154	0.0155	0.4567
1	rs6429100	238928805	G	A	-0.0009004052431641	0.0088	0.9203
1	rs10802730	238929062	G	A	-0.0399994162638657	0.0124	0.001224
1	rs61830581	238929076	C	G	0.0107025231331357	0.0156	0.4916
1	rs10925758	238929329	C	A	-0.0214994661132367	0.0106	0.0428
1	rs10925759	238929346	T	C	-0.0217958123704574	0.0106	0.03992
1	rs10754654	238929525	G	T	-0.0385953087593848	0.0123	0.00177
1	rs138836343	238929562	T	C	-0.0484027392281675	0.0447	0.2791
1	rs75407889	238929572	G	A	0.0141987193998129	0.0255	0.5782
1	rs11583195	238930016	T	C	-0.0408949138454712	0.0123	0.0008873
1	rs2841416	238930341	G	A	0.0189983824093147	0.0107	0.07559
1	rs2689178	238930353	T	C	-0.0178992398878318	0.0092	0.05133
1	rs17553093	238930387	T	C	0.0170045988158238	0.0164	0.3
1	rs10925760	238930859	A	G	-0.0220002402796674	0.0106	0.03747
1	rs2841417	238931061	G	A	0.0209979909956055	0.0095	0.02772
1	rs2689177	238931099	C	A	0.0038027603329278	0.0087	0.6649
1	rs2689128	238931277	T	C	0.0204984635773248	0.0107	0.05513
1	rs2689130	238931388	C	T	0.0218006299588528	0.0095	0.0216
1	rs2689131	238931964	T	C	-0.0247026126403718	0.0102	0.01578
1	rs2689132	238932252	A	G	-0.0271040176920589	0.0179	0.1312
1	rs17618142	238932257	T	C	0.0138042809763971	0.0164	0.4004
1	rs61830582	238932321	C	G	0.0212036062510236	0.0177	0.2317
1	rs16837426	238932322	G	A	-0.000200020002667	0.0189	0.9906
1	rs71644945	238932382	T	G	-0.0462952789853036	0.0128	0.0003015
1	rs12743249	238933426	A	G	-0.0449032281024259	0.0128	0.000461
1	rs1916625	238933801	C	T	-0.0176956485356892	0.027	0.5132
1	rs17618287	238934255	T	C	0.0142973047008244	0.0159	0.3663
1	rs2841340	238934301	T	C	-0.0236986067778773	0.0088	0.00715
1	rs78886279	238934400	G	T	0.024097313483794	0.0168	0.1519
1	rs1523434	238934480	C	A	-0.0183982139464423	0.027	0.4972
1	rs2689133	238934619	G	A	-0.023401696181619	0.0088	0.007843
1	rs73107780	238935020	T	C	-0.0453949344903922	0.0238	0.05656
1	rs17618334	238935126	T	C	0.0243022925229648	0.0138	0.07831
1	rs61830608	238935164	C	T	0.0243998868235351	0.0138	0.07746
1	rs61830610	238935229	T	C	0.0243022925229648	0.0138	0.07822
1	rs17553509	238935295	G	C	0.0243022925229648	0.0138	0.07824
1	rs66907380	238935378	T	C	0.0243998868235351	0.0138	0.07731
1	rs72765252	238935394	A	C	0.0243998868235351	0.0138	0.07697
1	rs61830611	238935404	C	A	0.0243998868235351	0.0138	0.07726
1	rs146815600	238935436	T	G	0.01600129372694	0.03	0.5934
1	rs17553542	238935521	G	A	-0.0847956517047163	0.0228	0.0001964
1	rs61830612	238935554	G	A	0.0243998868235351	0.0139	0.07821
1	rs61830613	238935609	T	C	0.0248974696545107	0.0138	0.07128
1	rs2689134	238935732	T	A	-0.008395140788382	0.009	0.3517
1	rs2255516	238936131	T	C	-0.015895669405385	0.0134	0.2361
1	rs1581470	238937387	C	T	-0.0017014466397575	0.0101	0.863
1	rs6663844	238938041	A	T	-0.0435966737180782	0.0238	0.06633
1	rs3001431	238938435	T	G	-0.0095050300143049	0.0089	0.2884
1	rs79016051	238938497	T	C	0.0226026252094292	0.0152	0.1376
1	rs6664293	238938520	A	T	-0.0419997711602818	0.0238	0.07693
1	rs6667023	238938591	T	C	-0.0419997711602818	0.0238	0.07714
1	rs2689127	238939020	C	G	-0.0094040800752939	0.0089	0.2951
1	rs2841342	238939300	T	A	-0.0092022107647994	0.0089	0.3038
1	rs1523433	238940426	G	A	-0.0181028726978536	0.027	0.503
1	rs1523432	238940449	C	T	-0.0182047046548463	0.027	0.4992
1	rs16837442	238940473	A	G	-0.0335981494309355	0.0317	0.2894
1	rs2689126	238941256	A	G	-0.0227979086760041	0.0088	0.009391
1	rs138806741	238941501	T	C	-0.0108991808690006	0.0347	0.7542
1	rs6429101	238941763	C	T	-0.0062998021485279	0.0091	0.4935
1	rs6429102	238941780	T	C	-0.0430954101055856	0.0237	0.06931
1	rs7533979	238941879	T	G	-0.026898543868701	0.0126	0.03278
1	rs182671008	238942086	A	G	-0.0458031298018141	0.0332	0.1678
1	rs7542176	238942337	G	T	-0.0017014466397575	0.01	0.8677
1	rs2689125	238942589	G	A	-0.0220002402796674	0.0088	0.01186
1	rs79427859	238942766	G	A	-0.0425004857321486	0.0238	0.0735
1	rs2841343	238943009	C	T	-0.0018016219466282	0.0087	0.8314
1	rs76295154	238943126	C	T	0.0060019521956343	0.0325	0.8537
1	rs2841344	238943518	G	A	-0.0023026490626755	0.0087	0.7913
1	rs61830615	238943656	A	C	0.0243022925229648	0.0167	0.1461
1	rs7537899	238943897	A	G	-0.0029042131473898	0.0099	0.7688
1	rs7538016	238943999	A	G	-0.0029042131473898	0.0099	0.7681
1	rs2841345	238944366	G	A	-0.023002541565316	0.0088	0.008748
1	rs61830616	238944430	G	A	0.0235016597850914	0.0138	0.08786
1	rs74151427	238944494	G	A	0.0	0.0189	0.9981
1	rs2689124	238944590	A	G	-0.0181028726978536	0.013	0.1626
1	rs187610152	238944889	T	G	-0.0006001800720324	0.0401	0.9887
1	rs55672149	238944925	T	C	-0.0017014466397575	0.01	0.8655
1	rs72765260	238945202	G	A	0.031498667059371	0.0344	0.36
1	rs1523431	238945269	C	T	-0.0194988734340555	0.027	0.469
1	rs35024245	238946080	A	G	-0.0451961304529691	0.0128	0.0003956
1	rs35664373	238946187	T	C	-0.0451961304529691	0.0128	0.0003979
1	rs2841346	238946546	C	T	-0.0087985943563496	0.0089	0.3249
1	rs6678845	238946642	T	C	-0.0033957590691798	0.0099	0.7294
1	rs6663641	238946645	C	G	-0.0034961042567088	0.0099	0.7207
1	rs61830617	238947206	C	T	0.0154992634469238	0.0157	0.3237
1	rs11589518	238947288	C	T	-0.0437951599996715	0.0128	0.0006346
1	rs113792066	238947340	T	C	-0.0456984484517478	0.0239	0.05564
1	rs16837451	238947387	A	G	0.0235016597850914	0.0152	0.1215
1	rs4313384	238947632	C	T	-0.0437011352710986	0.0128	0.0006477
1	rs77942957	238947651	A	T	-0.0816005872046058	0.0227	0.0003319
1	rs16837455	238947668	G	C	-0.0012007205765188	0.0189	0.9488
1	rs74599860	238948122	G	A	-0.0453007592301635	0.0239	0.05784
1	rs57211654	238948539	A	C	-0.0001000050003333	0.0188	0.9977
1	rs3011577	238949005	C	T	-0.022398994943479	0.0087	0.009793
1	rs61830618	238949093	A	G	0.0246048038572487	0.0167	0.139
1	rs3011578	238949116	G	T	-0.0154994990469515	0.027	0.5646
1	rs16837458	238949247	A	G	0.001598721363697	0.0188	0.9335
1	rs16832133	238949605	G	C	0.0011992805754821	0.0188	0.9476
1	rs71644948	238949623	G	A	-0.0431998193062192	0.0128	0.0007255
1	rs113775565	238950136	G	C	0.0118989261570991	0.0165	0.4714
1	rs76165589	238950413	G	A	0.0154007965760229	0.0157	0.3267
1	rs73109915	238950904	A	G	0.0008995952428359	0.0188	0.9629
1	rs1474322	238950925	G	A	-0.0152050125429676	0.0264	0.5654
1	rs61830619	238951050	C	T	0.0118989261570991	0.0165	0.4718
1	rs76804027	238951531	T	C	-0.0460020545617973	0.0239	0.05437
1	rs61830620	238951558	T	C	0.012096540947233	0.0165	0.4639
1	rs12084392	238951604	A	G	-0.0440041354980549	0.0237	0.0639
1	rs2689191	238951649	T	C	-0.0151034855773182	0.0264	0.568
1	rs10495420	238951707	C	G	0.021497269010823	0.0176	0.2218
1	rs61830621	238951790	A	T	0.021497269010823	0.0176	0.2218
1	rs1464644	238952049	C	A	0.0003999200213268	0.009	0.9606
1	rs73109918	238952062	G	A	0.0004998750416509	0.0188	0.9772
1	rs61830622	238952179	T	C	0.0217027816432335	0.0176	0.2183
1	rs6693951	238952309	A	G	-0.0267033828345498	0.0123	0.0302
1	rs1464643	238952465	T	A	-0.0139975096438537	0.0264	0.5964
1	rs1464642	238952498	T	C	-0.0143017847108596	0.0264	0.5875
1	rs78801664	238952595	G	C	-0.0811016014370415	0.0395	0.03997
1	rs1464641	238952617	C	T	-0.0137034650584925	0.0264	0.6047
1	rs10495421	238952622	C	T	0.0119977384336167	0.0165	0.4678
1	rs73109921	238952825	C	T	9.99950003332973e-05	0.0188	0.9945
1	rs61830623	238953110	C	T	0.0369007163483657	0.0168	0.02838
1	rs2841347	238953146	T	C	-0.0243029385231735	0.0087	0.005373
1	rs73109924	238953523	G	T	-0.0458973523870375	0.0239	0.05456
1	rs2841348	238954046	T	A	-0.0239034240815591	0.0087	0.006158
1	rs73109927	238954301	G	T	-0.0458973523870375	0.0239	0.05491
1	rs17619064	238954390	A	G	0.0156961681063242	0.0157	0.319
1	rs11584953	238954454	A	G	-0.0440041354980549	0.0127	0.0005542
1	rs61830624	238954638	C	T	0.0119977384336167	0.0165	0.4656
1	rs76345655	238954714	T	G	0.0154007965760229	0.0157	0.3275
1	rs71644949	238954803	G	A	-0.0426987545331152	0.0128	0.0008424
1	rs75384979	238954829	C	A	-0.0130953713122409	0.0265	0.6202
1	rs2841349	238954841	G	A	-0.0132980281439898	0.0264	0.6144
1	rs2841350	238954992	A	C	-0.013399371963117	0.0264	0.6113
1	rs2841351	238955126	A	T	-0.0138048499765589	0.0264	0.6008
1	rs17554324	238955146	G	A	0.0212036062510236	0.0176	0.229
1	rs2841352	238955217	G	T	-0.0138961051921114	0.0264	0.599
1	rs2689190	238955230	A	G	-0.0240980393840575	0.0087	0.005708
1	rs2841353	238955247	T	C	-0.0149004625639624	0.0264	0.571
1	rs2841354	238955401	G	C	-0.0143017847108596	0.0264	0.5866
1	rs2841355	238955547	C	T	-0.0316041926269978	0.0181	0.08053
1	rs73109933	238956224	G	A	-0.0460962958929736	0.0239	0.05369
1	rs73109935	238956229	A	G	-0.0456042446050211	0.0239	0.0566
1	rs2689189	238956387	G	A	-0.008395140788382	0.0266	0.7532
1	rs61830625	238956482	C	T	0.0207041815582916	0.0176	0.2392
1	rs2689188	238956576	C	T	-0.0239956055562207	0.0125	0.05405
1	rs2841359	238956687	G	A	-0.0136020904182857	0.0265	0.607
1	rs6429103	238956816	G	C	-0.0262002485024742	0.0124	0.03463
1	rs2841360	238956945	C	T	-0.0375045865412751	0.0118	0.001497
1	rs2689187	238956984	T	C	-0.0375045865412751	0.0118	0.001522
1	rs2841361	238957138	C	A	-0.0144032303107437	0.0268	0.5903
1	rs2689186	238957160	G	T	-0.0377953294954024	0.0118	0.001377
1	rs2841362	238957169	C	G	-0.0375980304153185	0.0118	0.001457
1	rs2462013	238957634	T	C	-0.0142003494011414	0.0268	0.596
1	rs12136776	238957701	A	C	-0.0270012755029434	0.0123	0.02854
1	rs2689185	238957785	A	G	-0.0143017847108596	0.0268	0.5935
1	rs61830626	238957805	T	A	-0.0213972981080803	0.0109	0.04916
1	rs61830631	238957909	G	A	0.0207041815582916	0.0176	0.2405
1	rs3011580	238958173	A	G	0.0159028762794155	0.0144	0.272
1	rs3011581	238958268	C	G	0.0158044491449436	0.0144	0.2742
1	rs2841364	238958542	A	T	0.0158044491449436	0.0144	0.2722
1	rs2841365	238958630	A	G	0.0158044491449436	0.0144	0.2736
1	rs1983431	238958645	A	G	0.0234039777790161	0.0167	0.1606
1	rs112921211	238958752	C	T	-0.0447986409079867	0.0239	0.06121
1	rs2689164	238958776	C	G	-0.013399371963117	0.0087	0.1246
1	rs111878683	238958963	G	A	-0.0095958936734469	0.0178	0.5882
1	rs1983430	238959115	C	T	-0.0125990355765152	0.0268	0.6386
1	rs12727083	238959249	T	G	-0.0163021610829842	0.0099	0.1022
1	rs1523427	238959408	T	A	-0.0139975096438537	0.0268	0.6026
1	rs35285223	238959937	G	C	-0.0430954101055856	0.0124	0.0005134
1	rs12093152	238959987	G	A	-0.0430954101055856	0.0124	0.0005097
1	rs35729605	238960120	G	T	-0.0433042394092723	0.0127	0.0006734
1	rs1474325	238960682	C	T	-0.0383978517965666	0.0262	0.1431
1	rs146271261	238961284	A	C	0.0114047182634362	0.0206	0.5806
1	rs7417116	238961310	T	A	-0.0408949138454712	0.0128	0.001363
1	rs6429104	238961417	A	C	-0.048896169787829	0.0111	1.074e-05
1	rs2841366	238961860	A	G	-0.0124977728299804	0.0087	0.1518
1	rs73109942	238962079	T	C	0.0012991557316201	0.0189	0.9439
1	rs4491054	238962397	A	G	0.0239996896478807	0.0167	0.1495
1	rs76323622	238962421	T	A	-0.044401309298167	0.024	0.06356
1	rs2689163	238962599	G	C	-0.0127003085782322	0.0087	0.1462
1	rs10925763	238962668	G	T	-0.0480984034910313	0.0111	1.569e-05
1	rs12086208	238962748	T	C	-0.0411970648503382	0.0128	0.001275
1	rs17554606	238962962	A	G	0.0227981362759783	0.0102	0.02509
1	rs77269501	238963424	C	T	-0.0329985112635755	0.026	0.2047
1	rs17554620	238963434	A	T	0.0154007965760229	0.0136	0.257
1	rs16837489	238963467	A	G	0.0014988761237359	0.019	0.9372
1	rs75143416	238963549	C	A	-0.0416035498550752	0.0127	0.001102
1	rs78565379	238963896	T	C	-0.0344982814075965	0.026	0.1843
1	rs10925765	238964441	A	T	-0.0458031298018141	0.0113	4.789e-05
1	rs146560643	238964912	A	G	-0.0465990663783681	0.0113	3.602e-05
1	rs1474323	238965298	T	C	-0.004198802647333	0.0088	0.6306
1	rs1474324	238965621	A	G	-0.0426048328324374	0.0128	0.0008501
1	rs17619413	238965663	C	T	0.0280041964095973	0.0105	0.007601
1	rs10802731	238965836	G	T	-0.0418016408837633	0.0114	0.0002466
1	rs10802732	238966221	C	T	-0.0403950023610502	0.0128	0.00161
1	rs10925766	238966631	C	A	-0.0426987545331152	0.0124	0.0005919
1	rs147378316	238966862	G	A	0.0021975835434872	0.0192	0.9071
1	rs2841367	238967060	T	C	-0.0050024916227914	0.0088	0.57
1	rs6429106	238967231	T	C	0.0178006246255066	0.0158	0.2601
1	rs150500767	238967406	T	G	-0.0411032840784537	0.0266	0.1229
1	rs12755694	238967586	G	A	-0.0403950023610502	0.0128	0.001615
1	rs7513632	238968375	G	A	0.0136957831289865	0.0165	0.4078
1	rs74151434	238968429	A	G	0.0058031292269501	0.0191	0.7615
1	rs2841368	238968800	G	A	-0.0055956263571598	0.0088	0.5269
1	rs11590041	238969768	A	G	-0.0419997711602818	0.0128	0.001016
1	rs76330356	238969812	G	T	0.0133011462391285	0.0166	0.4224
1	rs150165173	238969944	G	A	0.0384030712829451	0.033	0.2447
1	rs12096431	238970096	T	C	-0.0423961495190412	0.0114	0.0001881
1	rs139736570	238970740	T	G	-0.138699007490652	0.0501	0.0056
1	rs2841369	238970847	G	C	-0.0076995657264405	0.0268	0.7731
1	rs71644950	238970945	T	G	-0.0409990935346932	0.0128	0.001315
1	rs71644951	238970962	C	G	-0.0409990935346932	0.0128	0.001288
1	rs71644952	238971037	G	A	-0.0409990935346932	0.0128	0.001296
1	rs16837493	238971208	T	C	-0.0350988198393953	0.0239	0.1427
1	rs11581684	238971419	C	T	-0.0398953406632555	0.0262	0.1279
1	rs10925767	238971423	G	T	-0.0409990935346932	0.0127	0.001309
1	rs61829061	238971438	C	T	0.0411995232473163	0.0171	0.01579
1	rs10495422	238971444	G	A	-0.0409990935346932	0.0127	0.001311
1	rs10925768	238971553	G	T	-0.0408949138454712	0.0127	0.001326
1	rs10925769	238971639	T	C	-0.0408949138454712	0.0127	0.001343
1	rs10925770	238971642	T	C	-0.0408949138454712	0.0127	0.001348
1	rs2689160	238972181	A	G	-0.0059979518036359	0.0088	0.4897
1	rs10802733	238972233	G	A	-0.0408011614039327	0.0127	0.001362
1	rs61829062	238972364	G	T	0.0139029051689914	0.0165	0.4017
1	rs12755579	238972808	C	A	-0.0418954871740363	0.0128	0.001029
1	rs12754570	238972827	G	T	-0.0406032684425478	0.0127	0.001433
1	rs12755761	238972905	C	T	-0.0408011614039327	0.0127	0.00138
1	rs2689159	238973177	C	G	-0.0054950702819798	0.0088	0.5283
1	rs61829063	238973289	G	A	0.0402010017441475	0.0153	0.008511
1	rs12410328	238973737	T	C	0.0402970567645369	0.0153	0.008439
1	rs6670218	238974327	T	A	-0.0390007373497326	0.0264	0.1399
1	rs77795725	238974456	G	A	0.0032048589489113	0.0192	0.8689
1	rs1464640	238974580	A	G	-0.0364046818937998	0.0118	0.002047
1	rs72765266	238975097	C	T	0.0402010017441475	0.0153	0.00857
1	rs17554984	238975123	C	A	-0.0393023164827424	0.0264	0.1364
1	rs61829064	238975198	C	A	0.0402010017441475	0.0153	0.008601
1	rs61829065	238975212	A	G	0.0400953305639422	0.0153	0.008581
1	rs111440428	238975231	C	T	0.0150954876453349	0.0166	0.3609
1	rs12096094	238975498	A	T	-0.0326988269632397	0.0239	0.1709
1	rs77889653	238976131	A	G	0.0033045340083004	0.0192	0.8636
1	rs2689168	238976133	G	T	-0.0060985584618694	0.0088	0.4861
1	rs2689169	238976597	G	T	-0.009696862978864	0.0269	0.7181
1	rs7525155	238976992	G	A	0.0327962744150825	0.0117	0.005197
1	rs114585767	238977900	A	G	-0.0144032303107437	0.0337	0.6695
1	rs61829066	238978388	G	A	0.0407003871263756	0.0153	0.00776
1	rs61829067	238979102	C	T	0.0152038337422728	0.0166	0.3593
1	rs11805202	238979788	C	T	-0.034198147379977	0.0239	0.1522
1	rs11805209	238979813	C	T	-0.044599955369026	0.0266	0.09347
1	rs114522620	238979943	C	T	-0.0437951599996715	0.0547	0.4224
1	rs61829068	238980034	T	C	0.0407963941925694	0.0153	0.007509
1	rs72765271	238980157	C	T	0.0407963941925694	0.0153	0.007495
1	rs61829069	238980227	T	A	0.0407963941925694	0.0153	0.007499
1	rs72765273	238980377	C	T	0.0407963941925694	0.0153	0.007519
1	rs2841371	238980587	C	A	-0.0271040176920589	0.0106	0.01043
1	rs61829070	238980618	G	A	0.0152038337422728	0.0166	0.3592
1	rs3001433	238980810	C	T	-0.0032954239497972	0.0088	0.7061
1	rs74383130	238981108	A	T	-0.0449973659307358	0.0266	0.08992
1	rs61829071	238981119	C	T	0.0407003871263756	0.0153	0.00761
1	rs114574089	238982074	T	C	0.024097313483794	0.0212	0.2538
1	rs6664301	238982199	C	T	-0.0349952529972629	0.0238	0.1421
1	rs1523429	238982338	G	A	-0.0375045865412751	0.0262	0.1525
1	rs1523428	238982540	G	A	-0.0138048499765589	0.0267	0.605
1	rs61829072	238982983	T	C	0.0154992634469238	0.0165	0.3497
1	rs2689175	238983100	T	C	-0.0264979913062283	0.0105	0.01191
1	rs2177387	238983397	C	T	-0.0055956263571598	0.0088	0.5222
1	rs75554076	238983465	G	A	0.004001981379298	0.0192	0.8341
1	rs2248199	238983639	A	G	-0.0263953113595316	0.0105	0.01214
1	rs12402020	238984290	A	G	0.0409019913204257	0.0153	0.007374
1	rs61829073	238984856	C	T	0.0409019913204257	0.0153	0.007316
1	rs2841375	238985075	C	T	-0.0162005226717083	0.0095	0.0892
1	rs61829074	238985277	C	T	0.0409019913204257	0.0153	0.00738
1	rs74899190	238985560	A	T	0.0149969810059077	0.0165	0.3634
1	rs61829075	238985743	T	A	0.0409019913204257	0.0153	0.007351
1	rs61829076	238985901	G	A	0.0407963941925694	0.0153	0.007505
1	rs6677873	238985967	C	A	-0.0130953713122409	0.0387	0.735
1	rs11800806	238985984	A	G	-0.0449032281024259	0.0265	0.09063
1	rs61829078	238986430	G	A	0.0409019913204257	0.0153	0.007311
1	rs3011587	238986504	C	T	-0.010302892995897	0.0266	0.6998
1	rs76986214	238986600	G	A	0.0026963615477425	0.0192	0.8877
1	rs10925771	238987066	A	T	0.0221038989069263	0.0132	0.09356
1	rs12406780	238987220	C	A	0.0409019913204257	0.0153	0.007276
1	rs17555289	238987892	T	C	0.0150954876453349	0.0165	0.3628
1	rs12067397	238988269	T	A	-0.0416973775562091	0.0264	0.1137
1	rs78764398	238988374	C	T	-0.0411970648503382	0.0128	0.001249
1	rs12407187	238988675	C	T	0.0407963941925694	0.0155	0.008243
1	rs12403511	238988676	A	G	0.0404987422798789	0.0154	0.008644
1	rs35273027	238988706	G	A	-0.0411970648503382	0.0128	0.001256
1	rs12403574	238989045	A	T	0.0407963941925694	0.0153	0.0075
1	rs72765281	238989439	A	T	0.0407963941925694	0.0153	0.007504
1	rs16837514	238989478	G	A	-0.0421040660228114	0.0214	0.04933
1	rs61829079	238989540	C	G	0.0407963941925694	0.0153	0.007493
1	rs3011588	238989681	T	C	-0.0131966945943914	0.0267	0.6203
1	rs115244136	238989785	C	T	0.0176041339483571	0.0226	0.4359
1	rs3011589	238989811	T	G	-0.0054950702819798	0.0087	0.5287
1	rs61829080	238990169	T	C	0.0407963941925694	0.0153	0.007461
1	rs116777903	238990584	C	T	-0.0643038820008199	0.0292	0.02748
1	rs61829082	238990673	A	C	0.0146028573839336	0.0165	0.3782
1	rs74151440	238991036	T	C	0.0063001125484799	0.0192	0.7409
1	rs61829083	238991114	C	T	0.0411035548784171	0.0153	0.007042
1	rs61829084	238991333	T	A	0.014504302202808	0.0165	0.3819
1	rs78324729	238991453	C	T	-0.0451019739124202	0.0265	0.08922
1	rs74706377	238991533	C	T	-0.035596090043474	0.0327	0.2761
1	rs2841378	238991649	G	C	-0.0114047880634385	0.0091	0.2084
1	rs72765284	238991771	C	T	0.0407003871263756	0.0153	0.007541
1	rs61829085	238991998	G	A	0.0407003871263756	0.0153	0.007558
1	rs1996915	238992478	A	G	0.0218006299588528	0.0103	0.03361
1	rs6680877	238992513	C	A	-0.0449973659307358	0.0265	0.08995
1	rs16837518	238992622	T	A	0.0030952049073025	0.0192	0.8712
1	rs61829086	238992680	C	A	0.0409019913204257	0.0153	0.007343
1	rs61829087	238992728	T	C	0.0409019913204257	0.0153	0.007336
1	rs77282678	238992779	G	A	0.0030952049073025	0.0192	0.871
1	rs140090498	238992864	A	T	0.069498077182394	0.0416	0.09484
1	rs10925772	238992986	G	A	0.0148984646619666	0.0127	0.2409
1	rs61829088	238993154	A	T	0.0407003871263756	0.0152	0.007581
1	rs550796266	238993243	T	G	0.0310043588626902	0.0633	0.6248
1	rs12403680	238993464	T	A	0.0407003871263756	0.0152	0.007614
1	rs12407075	238993773	C	A	0.0395956428583544	0.0152	0.009331
1	rs2689167	238994054	A	G	-0.0101008421794295	0.0268	0.7062
1	rs2860479	238994204	T	G	-0.005696192544881	0.0087	0.5137
1	rs1916621	238994250	T	C	-0.005696192544881	0.0087	0.5131
1	rs7540902	238994341	C	A	-0.04470452178448	0.0214	0.03676
1	rs78952963	238994471	G	C	0.0044003044444822	0.0192	0.8201
1	rs112463628	238994797	C	T	-0.0440981887217984	0.0265	0.09622
1	rs61829109	238994862	G	A	0.0236969951765786	0.0287	0.4078
1	rs78127346	238995114	G	A	0.0028958031120254	0.0192	0.8794
1	rs61829110	238995200	G	A	0.014504302202808	0.0165	0.3803
1	rs78166126	238995224	C	T	0.023198814502523	0.0179	0.194
1	rs6668774	238995757	G	A	-0.0413950753663857	0.0211	0.05015
1	rs6668785	238995784	G	A	-0.0453007592301635	0.0265	0.08757
1	rs6657594	238995813	A	G	-0.0499047851286405	0.0229	0.02938
1	rs6668797	238995819	G	A	-0.0451961304529691	0.0265	0.08829
1	rs61829111	238996402	C	T	0.0404027066313724	0.0152	0.008094
1	rs10082281	238996607	G	A	0.014504302202808	0.0127	0.2542
1	rs80096544	238996698	A	T	-0.0453949344903922	0.0265	0.08688
1	rs34765225	238996905	C	T	-0.0278029446620889	0.0111	0.01244
1	rs150445775	238997227	C	T	0.0406043708419401	0.0333	0.2228
1	rs12072871	238997594	T	A	-0.0416035498550752	0.0211	0.049
1	rs61829112	238998170	A	G	0.0406043708419401	0.0153	0.007812
1	rs61829113	238998293	T	C	0.014504302202808	0.0127	0.2532
1	rs562813205	238998368	G	A	0.0166014304974254	0.0384	0.666
1	rs113427019	238998384	G	A	-0.0418016408837633	0.0211	0.04779
1	rs113653166	238998814	C	T	-0.0229002198863326	0.0272	0.3994
1	rs7355172	238999306	A	T	0.0143958802837323	0.0127	0.2565
1	rs3011591	238999457	A	G	-0.0012007205765188	0.0181	0.9485
1	rs61829114	238999650	A	G	0.0402970567645369	0.0152	0.008111
1	rs78210781	238999652	G	A	-0.0456984484517478	0.0265	0.08532
1	rs74148804	238999788	G	A	-0.0418954871740363	0.0211	0.04714
1	rs78334720	239000107	A	G	-0.0447986409079867	0.0214	0.03661
1	rs61829115	239000193	T	C	0.0146028573839336	0.0165	0.3773
1	rs78952417	239000643	A	T	-0.0505987987633697	0.0229	0.02718
1	rs79437759	239000891	C	A	-0.0440041354980549	0.0265	0.09711
1	rs72765290	239000944	A	G	0.0404027066313724	0.0152	0.008034
1	rs12078473	239001244	T	C	-0.0413950753663857	0.0211	0.04985
1	rs1983433	239001279	A	G	-0.0058973552660839	0.0087	0.5007
1	rs61829116	239001408	C	T	0.04149696667529	0.0154	0.006982
1	rs61829117	239001412	C	A	0.0414010268486756	0.0154	0.007222
1	rs952972	239001578	T	C	-0.0145046862028817	0.0102	0.1569
1	rs74148806	239002091	A	C	0.0076010387728197	0.0194	0.6952
1	rs74148807	239002092	T	G	0.007997931111062	0.0194	0.6816
1	rs2841380	239002540	G	T	-0.0117993392160431	0.0091	0.1942
1	rs61829118	239002700	T	C	0.0407003871263756	0.0152	0.007575
1	rs7552279	239003107	C	T	-0.0428031223253094	0.0211	0.04291
1	rs61829119	239003117	T	C	0.0407003871263756	0.0152	0.007526
1	rs7529401	239003323	G	A	-0.0426987545331152	0.0211	0.04308
1	rs869035	239003522	G	A	0.0141001243787816	0.0127	0.2685
1	rs869036	239003808	C	T	-0.006199175242821	0.0087	0.4774
1	rs80012022	239004010	C	T	0.0034041991335623	0.0192	0.8608
1	rs74148810	239004066	G	A	-0.0426987545331152	0.0211	0.043
1	rs61829120	239004070	G	T	0.0140015196358136	0.0127	0.2708
1	rs3011592	239004378	A	T	-0.0353992243518656	0.0118	0.002668
1	rs3011593	239004522	A	G	-0.0105049846451474	0.0267	0.6938
1	rs61829121	239004765	A	C	0.0399992561638529	0.0152	0.008539
1	rs3011594	239004981	A	C	-0.0060985584618694	0.0087	0.483
1	rs3001434	239005080	T	C	-0.0259949602770859	0.0105	0.01373
1	rs72765293	239005394	C	G	0.0404027066313724	0.0152	0.007971
1	rs113361833	239005422	C	A	-0.0476997588774203	0.0265	0.0723
1	rs3011595	239005479	A	T	-0.006199175242821	0.0087	0.4812
1	rs111328043	239005685	C	T	-0.0421040660228114	0.0211	0.04635
1	rs61829122	239005748	T	C	0.0141987193998129	0.0127	0.2622
1	rs79164995	239006211	T	A	0.0404027066313724	0.0152	0.008012
1	rs112463909	239006350	A	C	-0.0501991563328521	0.0229	0.02869
1	rs13375241	239006380	T	C	-0.0503043099097479	0.0229	0.02825
1	rs10925774	239006392	T	G	0.0141987193998129	0.0127	0.2642
1	rs61829123	239006507	C	A	0.0404027066313724	0.0152	0.007982
1	rs13375179	239006617	A	G	-0.050104527566688	0.0229	0.02908
1	rs13375184	239006704	A	T	-0.0505987987633697	0.0229	0.02741
1	rs34759067	239006749	C	A	-0.0408949138454712	0.0128	0.00136
1	rs13376303	239006937	C	A	-0.050504132173768	0.0229	0.02754
1	rs13375524	239006967	G	C	-0.050504132173768	0.0229	0.02762
1	rs13375525	239007001	G	T	-0.0505987987633697	0.0229	0.02728
1	rs113934638	239007114	A	G	-0.050504132173768	0.0229	0.02763
1	rs112548772	239007234	G	A	-0.050504132173768	0.0229	0.02766
1	rs112643211	239007300	G	T	-0.050504132173768	0.0229	0.02771
1	rs113543750	239007595	T	C	-0.0515986041477272	0.0229	0.02438
1	rs112732431	239007653	A	G	-0.050504132173768	0.0229	0.02777
1	rs77099790	239007873	C	A	-0.050398957583852	0.0229	0.02789
1	rs76241185	239007901	A	G	-0.050398957583852	0.0229	0.02792
1	rs2689135	239008105	T	C	-0.0115969858456632	0.0091	0.2004
1	rs61829124	239008109	G	A	0.0406043708419401	0.0152	0.007666
1	rs7520625	239008297	T	C	0.014504302202808	0.0127	0.2539
1	rs7520942	239008620	T	A	-0.0499993949944177	0.0229	0.02923
1	rs2689136	239008665	A	G	-0.0058973552660839	0.0087	0.498
1	rs114518035	239008932	G	C	0.0165030720990143	0.0165	0.3185
1	rs144282701	239009084	A	T	0.0226026252094292	0.0382	0.5536
1	rs2689137	239009106	G	A	-0.0062998021485279	0.0087	0.4738
1	rs61829125	239009383	T	C	0.0407003871263756	0.0152	0.007603
1	rs2253567	239009487	C	A	-0.0267958227871631	0.0105	0.01091
1	rs75948565	239009713	G	A	-0.0503043099097479	0.0229	0.02818
1	rs79341945	239009780	G	A	-0.0503043099097479	0.0229	0.02822
1	rs61829126	239010158	C	T	0.0407963941925694	0.0152	0.007458
1	rs16837535	239010207	A	G	0.0149969810059077	0.0127	0.2387
1	rs6670132	239010446	A	T	0.0149969810059077	0.0127	0.2393
1	rs2140421	239010573	C	T	-0.006199175242821	0.0087	0.4806
1	rs76325964	239010626	A	G	-0.0503043099097479	0.0229	0.02839
1	rs77441729	239010927	C	T	0.0030952049073025	0.0192	0.8717
1	rs79481222	239010931	T	C	-0.0501991563328521	0.0229	0.02854
1	rs74779056	239011027	A	G	-0.049400350295127	0.023	0.03146
1	rs61829127	239011243	A	G	0.0407963941925694	0.0153	0.007475
1	rs12084192	239011263	A	T	0.0147014028528927	0.0127	0.2493
1	rs114301580	239011294	A	G	0.0016985566355815	0.047	0.9715
1	rs35403097	239011324	A	T	-0.0413950753663857	0.0128	0.001189
1	rs1403690	239011394	C	T	-0.006199175242821	0.0087	0.4754
1	rs61829128	239011556	A	T	0.0406043708419401	0.0152	0.007682
1	rs10495423	239011648	G	A	-0.0413950753663857	0.0128	0.001189
1	rs7532815	239011700	T	C	-0.0454995840713661	0.0235	0.05278
1	rs116375610	239011703	A	G	-0.0440981887217984	0.0238	0.06388
1	rs7530412	239011728	A	G	-0.0490957108440633	0.023	0.03306
1	rs2841382	239011990	A	G	-0.0060985584618694	0.0087	0.4887
1	rs7533116	239012010	T	G	-0.0499993949944177	0.023	0.02927
1	rs61829129	239012903	G	C	0.0404027066313724	0.0153	0.008138
1	rs74934595	239012919	T	C	-0.0338981034057645	0.0319	0.2874
1	rs17562229	239012937	G	T	0.0155977206230546	0.0166	0.3466
1	rs2841383	239012955	C	T	-0.0369026020501437	0.0118	0.001796
1	rs2689138	239013175	T	C	-0.0360003042410416	0.0118	0.002313
1	rs77467520	239013262	C	T	-0.0765031459861153	0.0253	0.002469
1	rs2689139	239013273	G	T	-0.0058973552660839	0.0087	0.5023
1	rs61829130	239013329	A	T	0.0402970567645369	0.0153	0.008152
1	rs61829131	239013443	C	T	0.0159028762794155	0.0166	0.3373
1	rs2689140	239013449	T	C	-0.005696192544881	0.0087	0.5127
1	rs76200040	239013574	A	G	0.0060019521956343	0.0192	0.755
1	rs7522884	239013579	C	T	-0.0499047851286405	0.023	0.02974
1	rs6429108	239013695	G	T	0.0143958802837323	0.0127	0.2577
1	rs61829132	239013920	A	T	0.0402970567645369	0.0153	0.00819
1	rs7536976	239013940	A	T	-0.0499047851286405	0.023	0.0296
1	rs7547220	239013994	G	A	-0.0495999919914836	0.023	0.03093
1	rs7547225	239014001	G	A	-0.0497050825796673	0.023	0.03034
1	rs7547332	239014111	G	A	-0.0495999919914836	0.023	0.031
1	rs7537268	239014183	A	C	-0.0494949124461712	0.023	0.03108
1	rs7525671	239014205	C	T	-0.0055956263571598	0.0138	0.6853
1	rs112832989	239014359	G	C	-0.0494949124461712	0.023	0.03104
1	rs61829133	239014374	G	T	0.0400953305639422	0.0153	0.008612
1	rs148383731	239014411	G	C	-0.0206007457079636	0.0275	0.4532
1	rs113307349	239014433	T	C	-0.0499993949944177	0.023	0.02947
1	rs114719688	239014440	G	A	-0.0495999919914836	0.023	0.03071
1	rs2689141	239014442	G	C	-0.006199175242821	0.0087	0.4804
1	rs111586755	239014779	A	G	-0.0499993949944177	0.023	0.0295
1	rs115154442	239014865	A	T	0.0399992561638529	0.0153	0.008708
1	rs61829134	239015182	T	C	0.0399992561638529	0.0153	0.008688
1	rs144349227	239015266	T	G	0.0147999386115992	0.013	0.2575
1	rs61829135	239015346	G	T	-0.0060985584618694	0.0087	0.4829
1	rs139739070	239015843	G	T	-0.0494949124461712	0.023	0.03107
1	rs7553893	239016303	G	A	-0.0494949124461712	0.023	0.03122
1	rs7546325	239016572	T	G	0.014504302202808	0.0127	0.2562
1	rs7546333	239016619	T	C	-0.0494949124461712	0.023	0.03133
1	rs7517672	239016734	C	G	-0.0503043099097479	0.023	0.02836
1	rs7529531	239016747	A	G	-0.0494949124461712	0.023	0.0313
1	rs7539828	239016839	G	A	-0.049400350295127	0.023	0.03138
1	rs150096764	239016882	A	G	-0.049400350295127	0.023	0.03142
1	rs76161338	239016947	T	C	0.0749961490364056	0.0615	0.2227
1	rs115554325	239016967	A	G	-0.050798679887367	0.023	0.02687
1	rs138376132	239017086	A	G	0.0038027603329278	0.0194	0.8432
1	rs142295557	239017105	A	C	-0.0490011864330638	0.023	0.03299
1	rs2841384	239017233	G	T	-0.0272992569378225	0.0106	0.00977
1	rs113500525	239017726	C	T	-0.0492952917248775	0.023	0.03173
1	rs150836171	239017969	A	T	-0.0416973775562091	0.0128	0.001096
1	rs2948890	239018119	T	C	-0.0057967688471774	0.0088	0.5076
1	rs145325404	239018120	G	A	0.0402010017441475	0.0153	0.008481
1	rs79896739	239018287	C	T	-0.0416973775562091	0.0128	0.001103
1	rs144992163	239018360	C	G	-0.0490957108440633	0.023	0.03246
1	rs9428737	239018366	C	T	-0.0372969647443931	0.0118	0.001603
1	rs143077263	239018403	G	A	-0.0492952917248775	0.023	0.03191
1	rs112829769	239018704	A	C	-0.048896169787829	0.023	0.03339
1	rs111584664	239019021	G	A	-0.0490957108440633	0.023	0.03257
1	rs2689170	239019088	C	T	-0.0151034855773182	0.0267	0.573
1	rs111704068	239019105	C	T	-0.0497050825796673	0.023	0.0304
1	rs79306318	239019205	G	A	0.0056042667198317	0.0193	0.7702
1	rs112723135	239019233	G	A	-0.0490957108440633	0.023	0.03268
1	rs10925775	239019447	A	G	0.0142973047008244	0.0127	0.2604
1	rs78393163	239019716	A	G	-0.0403950023610502	0.0128	0.001548
1	rs61829158	239019743	C	G	0.0389033551082361	0.0152	0.01075
1	rs3011564	239021092	T	C	-0.0110002818588653	0.0267	0.6792
1	rs3011565	239021130	C	T	-0.0145960053074092	0.0097	0.1299
1	rs112682321	239021223	A	C	-0.0490011864330638	0.023	0.03318
1	rs78272758	239021547	A	G	-0.0515986041477272	0.0278	0.06336
1	rs2841385	239021684	G	A	-0.0048015088161939	0.0088	0.5836
1	rs2689142	239021798	A	T	-0.0207028323592018	0.0093	0.02675
1	rs35702152	239022010	T	A	-0.0416973775562091	0.0132	0.001603
1	rs75454902	239022067	T	C	-0.0540022233826842	0.0237	0.02292
1	rs75378839	239022095	G	A	-0.0540022233826842	0.0237	0.02294
1	rs149301529	239022236	T	G	0.0160997014894237	0.0165	0.331
1	rs12239982	239022336	G	A	-0.0515038428671156	0.0278	0.06385
1	rs1523416	239022848	C	T	-0.0263953113595316	0.0107	0.01406
1	rs61829159	239022932	C	G	0.016296487966892	0.0165	0.3244
1	rs11587243	239023292	T	G	-0.0414993071780289	0.0132	0.001657
1	rs2841387	239023390	T	C	-0.0144032303107437	0.0097	0.1365
1	rs1523417	239023492	C	A	-0.0039979812872983	0.0088	0.6499
1	rs12239070	239023546	C	T	-0.0476997588774203	0.0277	0.08433
1	rs61830460	239024207	C	G	0.0416024898545136	0.0152	0.006166
1	rs116277514	239024258	A	T	-0.0259025943231108	0.0201	0.1982
1	rs7517551	239024524	G	A	-0.0538966802576654	0.0238	0.02313
1	rs940208	239024537	A	C	-0.0039979812872983	0.0088	0.6478
1	rs940209	239024782	T	G	-0.0144032303107437	0.0097	0.1359
1	rs1523418	239024908	C	T	-0.0145046862028817	0.0097	0.1329
1	rs79782689	239024909	G	A	-0.0378991867540796	0.032	0.237
1	rs1523419	239024954	C	T	-0.0145046862028817	0.0097	0.1334
1	rs61830461	239025026	T	C	0.0406043708419401	0.0153	0.007703
1	rs139234928	239025052	G	T	0.0235016597850914	0.0383	0.5388
1	rs61830462	239025387	T	C	0.0399992561638529	0.0152	0.008683
1	rs61830463	239025561	C	T	0.0412954824071715	0.0152	0.006592
1	rs1403692	239025973	T	C	-0.0145046862028817	0.0097	0.1338
1	rs78800115	239026342	C	T	-0.0454995840713661	0.0266	0.08758
1	rs76128952	239026812	G	A	0.0046989426564652	0.0194	0.8088
1	rs2246030	239027002	T	C	-0.0039979812872983	0.0088	0.6454
1	rs2245936	239027058	C	T	-0.0040983869261633	0.0088	0.6447
1	rs7547656	239027579	T	C	0.0166997792224134	0.0166	0.3136
1	rs61830464	239027594	C	T	0.04149696667529	0.0152	0.0063
1	rs2222480	239027681	A	G	-0.0145046862028817	0.0097	0.1325
1	rs7550073	239027873	T	G	-0.0507039943747058	0.0278	0.06837
1	rs7547758	239027884	A	C	0.0165030720990143	0.0166	0.32
1	rs1949748	239027988	G	A	-0.0149004625639624	0.0097	0.1226
1	rs112710353	239028809	T	C	-0.0449032281024259	0.0266	0.09223
1	rs138662230	239028896	C	T	0.0666020156675811	0.0392	0.08981
1	rs76630886	239029881	A	T	0.0164047040252769	0.0166	0.3214
1	rs2689143	239029937	C	T	-0.0150019689183474	0.0097	0.1212
1	rs77404369	239030724	A	G	0.016296487966892	0.0166	0.3239
1	rs112006408	239030793	T	A	-0.0232993336544035	0.0272	0.3911
1	rs6692928	239031042	C	T	-0.0492952917248775	0.0275	0.07278
1	rs2689144	239031120	A	G	-0.0146974807605841	0.0097	0.1285
1	rs77579158	239031827	T	C	-0.0460962958929736	0.0267	0.08364
1	rs6671827	239032602	G	A	0.0152038337422728	0.0097	0.1153
1	rs3915050	239033316	C	T	0.0012991557316201	0.0088	0.886
1	rs9287226	239033588	C	T	0.0171029078996623	0.0096	0.07398
1	rs115703927	239033711	G	T	-0.0449032281024259	0.0543	0.4086
1	rs9428414	239034315	C	T	0.0103957761821204	0.0263	0.694
1	rs9428738	239034364	T	C	0.0166997792224134	0.0096	0.08066
1	rs9428739	239034512	T	C	0.0423024980338776	0.0151	0.005066
1	rs144464529	239035551	G	A	0.0720043324830851	0.0478	0.1319
1	rs80085093	239035690	G	A	-0.0534957179427506	0.0546	0.3269
1	rs17562563	239035738	T	C	0.0156961681063242	0.0168	0.3484
1	rs9428741	239035952	A	C	0.0173977771764203	0.0096	0.06799
1	rs10802734	239036123	T	A	0.0022973590486834	0.0088	0.7963
1	rs61830465	239036620	A	G	0.0165030720990143	0.0168	0.3261
1	rs9428742	239037210	T	C	0.0262036654966364	0.0107	0.01416
1	rs76219611	239037299	G	A	-0.0437951599996715	0.0324	0.176
1	rs1589686	239037339	G	T	0.0149969810059077	0.0096	0.1194
1	rs1589687	239037402	G	A	0.0172994970780611	0.0095	0.07048
1	rs9428743	239038006	T	C	0.0363994293800054	0.012	0.002479
1	rs9428744	239038457	C	T	0.0423024980338776	0.015	0.004839
1	rs10754655	239038867	A	G	-0.0003000450090019	0.0089	0.9748
1	rs76166054	239039005	T	C	0.0052959516591825	0.0193	0.7853
1	rs61830466	239039104	T	C	0.0154007965760229	0.0167	0.3569
1	rs187998757	239040553	T	A	-0.0819044396214851	0.0382	0.03202
1	rs115615640	239040991	A	G	0.0178988554877579	0.0386	0.644
1	rs149849005	239041011	T	C	-0.0039979812872983	0.0357	0.9114
1	rs9428746	239041408	C	T	0.04149696667529	0.0151	0.005884
1	rs114255416	239041691	G	A	0.0131037693769772	0.0317	0.6793
1	rs9428747	239042172	A	C	0.0180952882690919	0.0095	0.05806
1	rs61830469	239042530	C	A	0.0155977206230546	0.0168	0.3508
1	rs11801878	239042688	C	T	-0.0411970648503382	0.0324	0.203
1	rs2049321	239042965	A	G	0.0178006246255066	0.0095	0.06232
1	rs9428748	239043701	A	G	0.0155977206230546	0.0096	0.1049
1	rs35447839	239044336	C	T	-0.0217958123704574	0.0203	0.2838
1	rs1965498	239044391	A	G	0.0179970767016546	0.0095	0.05868
1	rs112388622	239044561	C	T	-0.0408011614039327	0.0324	0.2082
1	rs6673984	239044841	C	T	0.0154007965760229	0.0096	0.1109
1	rs10925779	239045745	A	T	0.0149969810059077	0.0167	0.3702
1	rs17620934	239045963	A	G	-0.0418016408837633	0.0131	0.001427
1	rs9428749	239046479	G	T	0.0394033887747662	0.0127	0.00195
1	rs9428750	239046480	G	C	0.0392976332717761	0.0127	0.001973
1	rs16837557	239046551	A	G	0.0050969882578437	0.0193	0.7896
1	rs2049319	239046766	A	G	0.0176041339483571	0.0095	0.06543
1	rs1916620	239046949	T	C	0.0177023841130051	0.0095	0.06377
1	rs1916619	239046973	T	C	0.0177023841130051	0.0095	0.06379
1	rs35477231	239047148	A	C	-0.0414993071780289	0.0131	0.001533
1	rs1916618	239047201	G	A	0.0176041339483571	0.0095	0.0645
1	rs2049318	239047393	T	G	0.0154007965760229	0.0096	0.1099
1	rs16837567	239047496	T	C	0.0047984689115734	0.0193	0.8015
1	rs9428751	239047632	C	T	0.0154007965760229	0.0096	0.1091
1	rs9428752	239047652	G	T	0.0154007965760229	0.0096	0.1091
1	rs9428753	239048053	G	A	0.0387013475370749	0.0126	0.002091
1	rs9428754	239048069	G	T	0.0154007965760229	0.0096	0.11
1	rs7533049	239048174	A	G	0.0154007965760229	0.0096	0.1106
1	rs7543375	239048274	G	C	0.0154007965760229	0.0096	0.111
1	rs61830470	239048450	C	T	0.0119977384336167	0.013	0.3564
1	rs114511895	239048524	C	A	0.0029955089797983	0.0193	0.878
1	rs10754656	239048921	T	A	0.0154007965760229	0.0096	0.1096
1	rs6682305	239048980	A	G	0.0154007965760229	0.0096	0.1096
1	rs6684893	239049014	T	C	0.0177023841130051	0.0095	0.06396
1	rs6669892	239049135	C	G	0.0154007965760229	0.0096	0.1091
1	rs6669990	239049213	C	T	0.0248974696545107	0.0114	0.02869
1	rs4268347	239049455	C	T	0.0154007965760229	0.0096	0.1097
1	rs12738936	239049706	T	C	-0.0423022562339069	0.0131	0.00124
1	rs9428755	239049739	G	T	0.0155977206230546	0.0096	0.1064
1	rs9428756	239049794	G	A	0.0155977206230546	0.0096	0.1062
1	rs113005280	239049988	G	A	-0.0289037168568363	0.031	0.3503
1	rs61147532	239050211	G	A	0.0114047182634362	0.0131	0.3835
1	rs1523425	239050934	C	T	0.0158044491449436	0.0096	0.1017
1	rs12077386	239050988	C	T	0.0118989261570991	0.013	0.362
1	rs115148644	239051084	C	T	0.0033045340083004	0.0341	0.9232
1	rs12063238	239051239	A	T	0.0143958802837323	0.0167	0.3899
1	rs7555690	239051904	G	A	0.0356952753244514	0.012	0.002921
1	rs9428757	239051925	T	C	0.0385955177593629	0.0126	0.002164
1	rs76336475	239052089	A	G	-0.0983959358562678	0.025	8.089e-05
1	rs61830488	239052148	A	G	0.0147014028528927	0.0167	0.3799
1	rs34285938	239052476	G	A	-0.0421040660228114	0.0131	0.001322
1	rs61830489	239052566	C	T	0.0123039944561641	0.013	0.3477
1	rs74745885	239052793	G	A	-0.0465047776557534	0.0321	0.1471
1	rs9428415	239052928	G	C	0.0385955177593629	0.0126	0.002122
1	rs6695968	239053030	A	C	0.0180952882690919	0.0095	0.05726
1	rs6683644	239053058	C	T	0.0184978548821194	0.0095	0.05195
1	rs12118121	239053310	T	C	0.0389033551082361	0.0125	0.001928
1	rs79086679	239053498	C	T	0.0062007356416035	0.0197	0.7507
1	rs9428758	239053633	T	C	0.0384030712829451	0.0126	0.002279
1	rs9428759	239053667	G	A	0.0384030712829451	0.0126	0.002271
1	rs9428416	239053733	A	G	0.0389995348490096	0.0125	0.0019
1	rs1523424	239053825	A	G	0.0165030720990143	0.0096	0.08681
1	rs1523422	239054282	A	G	-0.0014009809156281	0.0087	0.8762
1	rs1523421	239054372	T	A	0.0183996828453635	0.0095	0.05365
1	rs6699789	239054426	A	T	0.0165030720990143	0.0096	0.08685
1	rs4320775	239054473	T	C	0.0160997014894237	0.0096	0.09531
1	rs4428877	239054474	G	A	0.0159028762794155	0.0096	0.09935
1	rs1568707	239054495	G	A	0.0389995348490096	0.0131	0.002838
1	rs9428760	239054962	A	T	0.01600129372694	0.0096	0.09674
1	rs115591460	239054964	C	T	0.0025966258472659	0.0193	0.8918
1	rs79051791	239055057	G	A	-0.0220002402796674	0.0265	0.4049
1	rs78193289	239055058	C	T	-0.0222967349986103	0.0265	0.3986
1	rs61830490	239055105	A	G	0.0064988367398296	0.012	0.5856
1	rs61830491	239055181	A	G	0.0065981840282271	0.012	0.5808
1	rs9428761	239055450	C	T	0.0382009626151637	0.0126	0.002409
1	rs77424300	239055467	T	C	0.0065981840282271	0.012	0.5812
1	rs55842333	239055674	T	G	0.0065981840282271	0.012	0.5808
1	rs2352736	239055685	T	A	0.0178988554877579	0.0095	0.0598
1	rs57995037	239055736	G	A	0.0063994795805678	0.012	0.5941
1	rs9428762	239055815	G	A	0.0385955177593629	0.0126	0.002123
1	rs4146496	239055914	C	T	-0.0019018072895963	0.0089	0.8298
1	rs61830494	239055938	T	C	0.0065981840282271	0.012	0.5809
1	rs4146495	239055944	T	C	0.0178988554877579	0.0095	0.05968
1	rs74148821	239056085	C	A	-0.0029042131473898	0.0158	0.8548
1	rs61830495	239056172	T	C	0.0064988367398296	0.012	0.5862
1	rs111858951	239056505	G	A	-0.004198802647333	0.0158	0.7927
1	rs61830496	239056624	A	G	0.0141001243787816	0.0167	0.3981
1	rs12121331	239056758	T	C	0.0052959516591825	0.0092	0.5622
1	rs35927062	239056921	C	T	-0.0411970648503382	0.0131	0.001634
1	rs9428417	239057037	A	G	0.0382009626151637	0.0125	0.00234
1	rs6674607	239057106	A	G	0.0385955177593629	0.013	0.003062
1	rs1949749	239057708	G	A	-0.001300845733048	0.0091	0.8824
1	rs35199588	239057807	G	A	-0.0229002198863326	0.0204	0.2602
1	rs6689380	239058330	G	A	-0.001300845733048	0.0144	0.9294
1	rs12755755	239059151	A	G	0.0287040681283552	0.0196	0.1431
1	rs61830497	239059246	A	G	0.0141001243787816	0.0167	0.3976
1	rs114819452	239059487	C	G	0.0059025456526138	0.0376	0.8765
1	rs61830498	239059747	G	T	0.0148984646619666	0.0167	0.3722
1	rs11807252	239059924	C	A	-0.0486966685402845	0.033	0.1407
1	rs61830499	239059965	A	C	0.0141001243787816	0.0167	0.3978
1	rs6429109	239060686	G	A	-0.0019018072895963	0.0087	0.8295
1	rs7551773	239060960	G	A	0.023198814502523	0.0103	0.02442
1	rs9428763	239061847	C	T	0.0382972099323441	0.0126	0.002291
1	rs113490299	239062265	T	C	-0.0355028330426552	0.0311	0.2535
1	rs71644959	239062864	C	T	-0.0408011614039327	0.0131	0.001816
1	rs6695351	239063172	A	G	-0.0189993500097828	0.0108	0.07983
1	rs111254097	239063423	G	A	-0.0382004338153035	0.0291	0.1888
1	rs115436098	239063590	C	T	0.0232965165504356	0.0211	0.2691
1	rs6686368	239064147	C	T	-0.0039979812872983	0.0157	0.8001
1	rs61830500	239064172	G	A	0.0200967016991224	0.0278	0.4704
1	rs11579640	239064328	A	C	-0.0189993500097828	0.0109	0.07996
1	rs11802283	239064520	A	C	-0.01999864650669	0.0093	0.03274
1	rs112223732	239064594	G	A	-0.0260975991218731	0.0106	0.01407
1	rs35578654	239064914	T	A	-0.0263029084210524	0.0107	0.01374
1	rs35341129	239064916	G	C	-0.0194988734340555	0.0094	0.03767
1	rs61830502	239064995	C	T	-0.0018016219466282	0.0143	0.8992
1	rs112832221	239065116	T	G	-0.0016012813669738	0.0143	0.9129
1	rs6656312	239065301	T	C	-0.0383978517965666	0.0126	0.002276
1	rs146217301	239065333	C	T	-0.0358033589652777	0.0312	0.2503
1	rs139167579	239065349	G	A	0.029296631955588	0.0407	0.4719
1	rs78909077	239065559	C	T	-0.0018016219466282	0.0087	0.8351
1	rs6667704	239065668	G	C	-0.0259025943231108	0.0107	0.01495
1	rs7514773	239065882	T	C	-0.0385017716536664	0.0125	0.002159
1	rs148297439	239066293	G	A	-0.0312017511432645	0.0278	0.2617
1	rs141388658	239066354	C	A	-0.0403950023610502	0.0529	0.445
1	rs144892944	239066498	G	A	-0.0246001168682327	0.0356	0.4893
1	rs4274049	239066624	C	T	-0.0383978517965666	0.0126	0.002231
1	rs55937704	239066648	C	A	-0.0025031302181184	0.0157	0.874
1	rs61830503	239066974	A	C	-0.0014009809156281	0.0143	0.92
1	rs61830505	239067940	G	A	0.0141001243787816	0.0167	0.3997
1	rs74393353	239068375	T	C	0.0133998200630165	0.0167	0.4209
1	rs7411474	239068698	G	A	-0.0012007205765188	0.0087	0.8945
1	rs113020331	239069258	T	C	0.0133998200630165	0.0167	0.4237
1	rs112510304	239069741	C	T	0.0133011462391285	0.0167	0.4246
1	rs112646021	239069882	A	C	-0.034198147379977	0.0312	0.2721
1	rs61830506	239070126	T	C	0.0133998200630165	0.0167	0.4235
1	rs61830507	239070135	C	T	0.013202462677756	0.0167	0.4284
1	rs10495425	239070314	T	C	0.0133011462391285	0.0167	0.4265
1	rs10495426	239070768	T	C	0.0189002595004805	0.0157	0.229
1	rs74374281	239070923	T	G	-0.050798679887367	0.0485	0.2952
1	rs113249507	239071350	T	C	-0.005696192544881	0.0468	0.9025
1	rs17563082	239071802	C	T	0.0051964749068174	0.0158	0.7435
1	rs12141996	239072170	C	T	0.0301993737308422	0.0104	0.003666
1	rs10754657	239072280	G	C	-0.0028039273327342	0.0087	0.7464
1	rs2353417	239072312	T	C	0.0277027118389473	0.0103	0.007226
1	rs34269063	239072361	G	T	-0.0413012760239546	0.0132	0.001727
1	rs10754658	239072465	A	T	-0.0012007205765188	0.0087	0.8922
1	rs9428765	239072781	C	T	0.0382972099323441	0.0126	0.002292
1	rs9428418	239072927	T	A	0.0324962313421326	0.0122	0.007519
1	rs16837575	239072966	C	T	0.0184978548821194	0.0157	0.2382
1	rs148228344	239073639	A	G	0.0035038543266769	0.051	0.9451
1	rs112188578	239073646	A	G	-0.0343016316970211	0.0311	0.27
1	rs76321228	239073813	A	C	-0.0101008421794295	0.0331	0.7606
1	rs6669477	239074628	T	A	-0.0334016766340304	0.031	0.2825
1	rs74452898	239074641	A	G	-0.085405394542797	0.0267	0.001396
1	rs1915277	239074681	T	A	-0.0021022080918702	0.0087	0.8064
1	rs186376744	239074847	C	A	-0.0338981034057645	0.0562	0.5469
1	rs149832569	239074887	A	G	0.0377966226945664	0.0335	0.2595
1	rs9428767	239075041	A	G	0.0384992991506098	0.0125	0.002153
1	rs17563310	239075257	G	A	-0.0946953688393245	0.0246	0.0001163
1	rs1915279	239075714	A	G	0.0255020410123433	0.0103	0.01291
1	rs36055688	239076421	T	C	0.0267003518299564	0.0191	0.1616
1	rs116135420	239077077	G	A	-0.0303973537275885	0.0316	0.336
1	rs9428768	239077212	C	T	0.0046989426564652	0.0142	0.7416
1	rs9428769	239077467	A	G	0.0291995144044279	0.0104	0.004994
1	rs77628737	239077553	T	C	0.0128964817350202	0.0167	0.4413
1	rs34944829	239077925	C	A	0.0270994698817177	0.0176	0.124
1	rs17563411	239078064	T	A	0.0127977582298607	0.0167	0.4446
1	rs55758171	239078119	C	T	-0.0024028846163103	0.0157	0.8791
1	rs9428770	239078247	C	T	0.044600447168905	0.0167	0.007706
1	rs112591125	239078278	T	C	-0.0328951617042694	0.0309	0.2878
1	rs9428420	239078410	G	A	0.0317021347305135	0.0122	0.009443
1	rs9428771	239078450	C	A	0.0291995144044279	0.0104	0.005055
1	rs79923240	239078582	A	G	-0.0329985112635755	0.0309	0.2862
1	rs9428421	239078803	T	A	0.0379988130912113	0.0126	0.00248
1	rs113010717	239079210	T	G	-0.0076995657264405	0.0465	0.8677
1	rs6676535	239079309	G	A	-0.0209989425960583	0.0356	0.5551
1	rs9428422	239079402	T	A	0.0288012338056278	0.0104	0.005678
1	rs11584922	239079473	A	C	-0.0088994831870327	0.0094	0.3433
1	rs9428423	239079494	G	A	0.0376040223973664	0.0126	0.002771
1	rs61830540	239079660	G	A	0.0128964817350202	0.0167	0.4389
1	rs1915251	239079702	T	A	-0.0203047533403643	0.0092	0.02635
1	rs10925781	239080171	A	C	-0.0226035462098532	0.0092	0.01376
1	rs111840143	239080193	G	A	-0.0064004391810282	0.0379	0.8661
1	rs9428772	239080290	C	T	0.0305970979773775	0.0122	0.01222
1	rs1915254	239080702	T	C	-0.0231969816042026	0.0092	0.012
1	rs1915255	239081266	C	A	-0.0220002402796674	0.0092	0.01653
1	rs74148840	239081271	T	C	0.0048979852621919	0.0192	0.7976
1	rs1915256	239082307	T	A	-0.0059979518036359	0.0158	0.7034
1	rs112647084	239082852	T	A	0.0133011462391285	0.0167	0.4256
1	rs9428424	239082993	C	T	0.029296631955588	0.0121	0.01589
1	rs34237020	239082997	C	T	0.0274011363479391	0.019	0.1487
1	rs7521534	239083231	C	T	-0.0062998021485279	0.0158	0.6921
1	rs77302871	239083509	G	A	-0.0377018671840115	0.0483	0.4344
1	rs6669578	239083707	C	T	-0.0249999098013234	0.0352	0.4778
1	rs9428773	239083777	C	T	0.0355987772398635	0.0125	0.004309
1	rs7536375	239084230	A	G	0.0278972284172359	0.0104	0.007149
1	rs115965727	239085252	G	A	-0.0858956360237757	0.0267	0.001286
1	rs1915269	239085483	T	C	-0.0214994661132367	0.0092	0.01896
1	rs1915268	239085514	A	T	-0.019294956182969	0.0099	0.05051
1	rs1915267	239085679	T	C	-0.019294956182969	0.0099	0.05046
1	rs1915266	239085716	T	C	-0.019294956182969	0.0099	0.05062
1	rs9428425	239085944	A	T	0.0295005481176215	0.0121	0.01511
1	rs9428774	239086089	T	C	0.0298014912367898	0.0121	0.01415
1	rs6689433	239086183	A	C	-0.0008003201707691	0.0142	0.9527
1	rs9428775	239086422	G	C	0.0267003518299564	0.0103	0.009221
1	rs9428426	239086726	T	G	0.0356952753244514	0.0125	0.004245
1	rs9428427	239087366	C	A	-0.0065010863423599	0.0158	0.6813
1	rs9428776	239087466	A	C	0.03649585023784	0.0124	0.003326
1	rs9428777	239087562	T	C	0.03649585023784	0.0124	0.003338
1	rs7520175	239087830	C	T	0.0129951954948113	0.0167	0.4369
1	rs78381088	239087985	T	C	-0.034198147379977	0.031	0.2696
1	rs9970399	239088355	A	C	-0.0329985112635755	0.031	0.2863
1	rs9428428	239088505	A	T	0.0358978909969844	0.0125	0.004011
1	rs111715473	239088642	C	G	0.0022973590486834	0.0159	0.8852
1	rs112425727	239088889	G	A	-0.0203966036652218	0.0354	0.5655
1	rs6669307	239089410	C	T	-0.0064004391810282	0.0158	0.6837
1	rs61830547	239089454	C	T	0.0129951954948113	0.0167	0.4372
1	rs61830548	239090104	G	T	0.0128964817350202	0.0167	0.4389
1	rs61830549	239090253	A	T	0.0128964817350202	0.0167	0.4388
1	rs9970786	239090514	G	A	-0.0203047533403643	0.0354	0.566
1	rs9428429	239090940	A	G	-0.0038975857287134	0.0146	0.7886
1	rs61830550	239091368	A	T	0.0127977582298607	0.0167	0.4437
1	rs34987402	239091902	G	A	0.0153023200084426	0.0112	0.17
1	rs9428430	239091905	G	A	0.0368043345220483	0.0124	0.00307
1	rs9428431	239092013	A	G	0.0366983037826737	0.0124	0.003205
1	rs6679462	239092212	C	A	0.0126990249774084	0.0167	0.4469
1	rs113177748	239092298	G	A	-0.0209989425960583	0.0354	0.5531
1	rs12084528	239092677	A	G	0.0021975835434872	0.0152	0.8855
1	rs61830551	239092819	G	A	0.0127977582298607	0.0167	0.441
1	rs115472285	239093103	C	T	0.0501986955327459	0.0326	0.124
1	rs13373921	239093224	C	T	-0.0318003125497978	0.031	0.304
1	rs7513289	239093239	G	A	0.0126990249774084	0.0167	0.4461
1	rs9428778	239093672	A	G	0.0366983037826737	0.0124	0.003136
1	rs9428779	239094157	A	G	0.0366983037826737	0.0124	0.003166
1	rs114491960	239094597	T	C	-0.0945964345810584	0.0248	0.0001324
1	rs12087472	239094695	A	G	0.0020977980821461	0.0152	0.8911
1	rs17621459	239094847	A	G	0.0366983037826737	0.0124	0.003164
1	rs9428780	239095292	C	T	0.0358014124633833	0.0125	0.004108
1	rs12240007	239095548	T	G	-0.0329985112635755	0.031	0.2862
1	rs139853113	239095590	C	T	0.0374017521540008	0.0328	0.2536
1	rs61708907	239095609	A	T	0.0368043345220483	0.0124	0.003102
1	rs6667919	239096011	G	A	0.0126002819757385	0.0167	0.4493
1	rs6429111	239096030	A	C	0.0020977980821461	0.0152	0.8892
1	rs74148850	239096334	C	T	0.004201162744548	0.0159	0.7902
1	rs145384833	239096459	T	C	-0.0120017335415971	0.0361	0.7399
1	rs61831684	239096601	A	C	0.0360040066341877	0.0125	0.003903
1	rs7544013	239097233	A	G	0.0126002819757385	0.0167	0.4489
1	rs10925783	239097333	C	T	-0.0511038386512114	0.013	8.409e-05
1	rs4659887	239097408	G	A	-0.0050024916227914	0.0153	0.7441
1	rs9428432	239097738	A	C	0.0368043345220483	0.0124	0.003074
1	rs76182360	239097929	C	T	-0.0300984478240329	0.0312	0.3355
1	rs4659889	239097935	A	G	-0.0048015088161939	0.0153	0.754
1	rs12737031	239098012	A	T	-0.0084959889212643	0.0094	0.3651
1	rs9428433	239098134	A	C	0.0404027066313724	0.0166	0.01481
1	rs9428783	239098223	A	T	0.0369007163483657	0.0124	0.003029
1	rs61831685	239098860	T	C	0.0369007163483657	0.0124	0.00302
1	rs11799567	239099247	G	A	-0.0255024404124231	0.0354	0.4705
1	rs115643435	239099425	T	A	-0.0591981397259644	0.0468	0.2062
1	rs61831686	239099500	C	A	0.0125015292229252	0.0167	0.455
1	rs1915262	239099617	G	C	-0.0239034240815591	0.0092	0.009329
1	rs75356361	239100294	C	T	0.0126990249774084	0.0167	0.4458
1	rs74738918	239100295	T	A	0.0126990249774084	0.0167	0.4462
1	rs75788762	239100753	A	G	-0.0886017318428716	0.0269	0.0009997
1	rs4659890	239100987	T	A	-0.0242004837056584	0.0092	0.008415
1	rs9428434	239101406	C	T	0.0382972099323441	0.0125	0.002273
1	rs74645031	239101441	C	T	0.0034041991335623	0.0159	0.8326
1	rs10436941	239101488	T	G	0.0121953336998771	0.0166	0.4619
1	rs75780440	239102312	A	G	0.0098018049722602	0.0196	0.6173
1	rs9428785	239102630	T	C	0.0369007163483657	0.0124	0.002993
1	rs143225095	239103004	A	G	0.0131037693769772	0.039	0.7363
1	rs9428435	239103013	A	G	0.0369007163483657	0.0124	0.003022
1	rs34407112	239103070	A	G	0.0412954824071715	0.0267	0.1226
1	rs9428786	239103384	C	A	0.0369007163483657	0.0124	0.002999
1	rs35590461	239103448	G	T	0.0304031059110447	0.0194	0.1165
1	rs61831687	239103516	A	G	0.0369007163483657	0.0124	0.002992
1	rs61831688	239103599	C	T	0.039701366851552	0.0234	0.08925
1	rs61831689	239103766	G	T	0.0126990249774084	0.0167	0.4462
1	rs2222320	239103780	C	T	-0.0221024699079472	0.0091	0.0156
1	rs61831690	239104538	G	A	0.0125015292229252	0.0167	0.455
1	rs9428436	239104688	C	T	0.0369007163483657	0.0124	0.002982
1	rs111940228	239105692	T	C	-0.0315009870620622	0.031	0.3094
1	rs9428437	239105746	C	T	0.036997088886122	0.0124	0.002905
1	rs10925784	239106624	T	C	0.0361004656247227	0.0125	0.003799
1	rs1317107	239107838	A	G	-0.0120017335415971	0.0118	0.3085
1	rs1317108	239107910	A	C	0.0288983900426488	0.0103	0.005223
1	rs79005908	239108744	C	T	-0.0264979913062283	0.0354	0.4535
1	rs1879365	239109023	G	A	-0.0244976316004002	0.0092	0.007471
1	rs61831691	239109032	G	A	0.0127977582298607	0.0167	0.4451
1	rs12023560	239109443	A	C	-0.0248051189189711	0.0092	0.006852
1	rs116664951	239109773	G	T	0.0168964476597299	0.0383	0.6581
1	rs1915260	239109813	G	A	0.004001981379298	0.0158	0.7981
1	rs12752615	239110043	G	A	0.0028958031120254	0.0096	0.7608
1	rs76664860	239110111	C	G	-0.027196494688472	0.0319	0.3946
1	rs61831692	239110361	A	G	0.003902375817241	0.0158	0.8071
1	rs146804401	239110779	T	C	-0.0689000186550519	0.0413	0.09528
1	rs74148861	239110816	C	T	0.0065981840282271	0.0159	0.6794
1	rs61831693	239112139	C	T	0.0126990249774084	0.0167	0.4489
1	rs12024484	239112480	G	C	-0.0240980393840575	0.0092	0.008676
1	rs9428787	239113021	T	A	0.0371994409891063	0.0125	0.002884
1	rs7532950	239113070	A	G	0.0376040223973664	0.0125	0.002598
1	rs1879364	239113150	C	A	-0.0226035462098532	0.0092	0.01374
1	rs2139670	239114361	C	G	0.0109992854583691	0.0168	0.512
1	rs2139669	239114364	C	T	0.0109992854583691	0.0168	0.5114
1	rs1949579	239114423	C	T	-0.0226956079321885	0.0092	0.01305
1	rs2176876	239114455	G	A	0.0129951954948113	0.0167	0.4382
1	rs148495475	239114513	T	A	-0.0045001103249234	0.0452	0.9207
1	rs12756440	239115335	C	A	-0.0232993336544035	0.0091	0.01103
1	rs78127462	239115596	G	T	0.0063994795805678	0.0159	0.6869
1	rs13374113	239115758	T	C	0.0161980995687726	0.0166	0.3313
1	rs9428788	239115908	T	C	0.0371994409891063	0.0125	0.002927
1	rs9428789	239116272	T	C	0.0371994409891063	0.0125	0.002933
1	rs9428790	239116303	A	G	0.0371030879515023	0.0125	0.002939
1	rs113455899	239116456	G	C	0.0077002766261879	0.0157	0.6255
1	rs72767073	239116929	C	T	-0.0040983869261633	0.0452	0.9279
1	rs7531142	239116947	T	C	0.0374017521540008	0.0125	0.00275
1	rs76854267	239117209	G	C	-0.0289037168568363	0.0352	0.4103
1	rs13374330	239117293	T	C	0.0165030720990143	0.0166	0.3201
1	rs113577248	239117382	G	A	0.0050969882578437	0.0159	0.7476
1	rs9428438	239117641	C	T	0.0371994409891063	0.0125	0.002953
1	rs116136253	239117693	G	C	-0.109301604891089	0.0254	1.727e-05
1	rs13374347	239117820	T	C	0.0166014304974254	0.0166	0.3192
1	rs191480447	239117836	G	A	-0.0094040800752939	0.0563	0.867
1	rs6692184	239118919	G	A	-0.0238010101859522	0.0092	0.009567
1	rs75857995	239120306	G	A	0.0067968490002727	0.0159	0.6684
1	rs12124650	239120367	A	G	0.0301993737308422	0.0104	0.003655
1	rs10732303	239120492	C	T	-0.0084959889212643	0.0153	0.578
1	rs9428791	239121351	A	G	0.0377966226945664	0.0125	0.002513
1	rs74987249	239121911	T	C	-0.0253998626327317	0.0318	0.4238
1	rs61836489	239122855	G	T	0.0155977206230546	0.0168	0.3544
1	rs112063118	239122914	T	C	-0.0146974807605841	0.0261	0.5739
1	rs74755901	239123883	T	C	0.0156961681063242	0.0168	0.3512
1	rs2883158	239124181	C	T	-0.0043996643446871	0.011	0.6871
1	rs17563546	239124693	A	G	0.0106035827841911	0.0164	0.5184
1	rs10925786	239125650	C	T	-0.0239956055562207	0.0092	0.008907
1	rs17563649	239125720	A	G	0.0106035827841911	0.0164	0.5186
1	rs74485224	239125984	C	T	0.0198026272961797	0.0163	0.2254
1	rs4659892	239126948	T	C	-0.010302892995897	0.0164	0.5309
1	rs61836490	239127440	C	T	0.0114047182634362	0.0164	0.4877
1	rs76749886	239127674	G	A	0.0118989261570991	0.0166	0.4729
1	rs113599547	239127684	C	T	0.009504687014246	0.0166	0.5651
1	rs6656982	239128572	G	A	-0.0246001168682327	0.0101	0.01471
1	rs16837612	239129354	T	C	0.0068961666878413	0.0153	0.6553
1	rs60271472	239129425	G	A	0.00730326611012	0.0154	0.6322
1	rs9428793	239129591	T	C	0.0311013012983478	0.012	0.009368
1	rs2139665	239129695	A	T	-0.023401696181619	0.0092	0.0108
1	rs17563791	239130906	T	C	0.0033045340083004	0.0155	0.8297
1	rs17621797	239130988	C	A	0.0033045340083004	0.0155	0.8321
1	rs7545286	239131462	C	T	-0.0062998021485279	0.0106	0.553
1	rs145154522	239131699	A	C	0.0074025335167413	0.0295	0.8031
1	rs138735546	239133630	T	A	0.0115035793834154	0.0197	0.5583
1	rs114869548	239135661	G	A	0.0013990209137074	0.0313	0.9636
1	rs7527198	239135926	A	C	-0.0259949602770859	0.0093	0.005027
1	rs6429112	239136306	T	G	-0.0018016219466282	0.015	0.907
1	rs74148863	239136374	A	G	0.005703702916678	0.0159	0.7187
1	rs6429113	239136511	C	T	-0.023401696181619	0.0092	0.01117
1	rs9428797	239136694	G	T	0.0355022698424966	0.0122	0.003454
1	rs9428439	239137447	T	G	-0.0019018072895963	0.0151	0.9012
1	rs144399915	239137573	T	C	-0.0509986009718156	0.043	0.236
1	rs7550128	239138024	C	T	0.0093957216403621	0.0135	0.4851
1	rs9428798	239138065	G	A	0.0421011760186353	0.0127	0.0009393
1	rs75618657	239138356	C	T	0.0003999200213268	0.0167	0.9815
1	rs148897029	239138409	C	T	0.0101978249764461	0.0415	0.8053
1	rs61836494	239138680	C	T	0.0392976332717761	0.0122	0.001327
1	rs61836495	239139082	T	A	0.0407003871263756	0.012	0.0006833
1	rs75271870	239139744	G	A	-0.0309954337025195	0.0211	0.1421
1	rs79074426	239139748	A	G	-0.0259949602770859	0.0162	0.1076
1	rs112618429	239139790	A	G	-0.0310985871020312	0.0211	0.1414
1	rs9428440	239139999	C	T	0.0389995348490096	0.0118	0.0009783
1	rs10737830	239140009	C	A	-0.0093031403261444	0.0092	0.3107
1	rs80063350	239140125	T	C	-0.0129028853555234	0.0245	0.5996
1	rs74148864	239140224	A	G	-0.0033957590691798	0.0231	0.8832
1	rs9428799	239140229	A	G	0.0389033551082361	0.0118	0.001009
1	rs79129266	239140333	C	T	-0.0252049938352247	0.0161	0.1188
1	rs10802737	239140574	C	T	-0.0093031403261444	0.0092	0.3137
1	rs148390547	239141038	G	A	-0.0305004454483837	0.0211	0.1487
1	rs61836496	239141794	T	C	0.0099998345783334	0.0267	0.7085
1	rs143298078	239142845	A	G	-0.0322959448008212	0.0437	0.4592
1	rs1574985	239143179	C	T	-0.0112025145079934	0.0092	0.2245
1	rs9428801	239143213	T	C	0.0394995204367644	0.0118	0.0008325
1	rs78540130	239143422	T	C	-0.0364046818937998	0.0209	0.08142
1	rs61168933	239143619	G	A	-0.0055956263571598	0.0231	0.807
1	rs150993544	239144234	G	A	-0.0094040800752939	0.0479	0.8436
1	rs9428802	239144913	G	A	0.0178988554877579	0.0113	0.1132
1	rs9428441	239145811	C	T	0.0387975467079122	0.0118	0.001042
1	rs181764863	239145820	C	T	0.0407963941925694	0.045	0.365
1	rs1915275	239147791	A	G	0.0402970567645369	0.0118	0.0006386
1	rs9428442	239148048	T	G	-0.0149004625639624	0.0094	0.1135
1	rs9428805	239148313	T	C	0.0389033551082361	0.0118	0.000988
1	rs76994094	239148701	C	T	-0.0332982854015147	0.0309	0.2806
1	rs56298667	239149648	C	T	-0.0010005003335835	0.0454	0.9823
1	rs113086757	239149688	A	G	-0.0315009870620622	0.0211	0.1344
1	rs11811351	239149898	C	A	-0.0260975991218731	0.0161	0.1055
1	rs9428444	239150030	G	C	0.0258041896815329	0.0107	0.01601
1	rs75167256	239150123	A	C	-0.0316041926269978	0.0211	0.1338
1	rs9428446	239150798	T	C	0.0387975467079122	0.0118	0.001014
1	rs6699410	239151401	G	A	-0.0355028330426552	0.0209	0.08942
1	rs9428806	239152195	G	A	0.0387975467079122	0.0118	0.001024
1	rs114015068	239152905	T	G	0.024097313483794	0.018	0.1811
1	rs74148883	239153354	T	C	0.0142973047008244	0.0215	0.5058
1	rs9428448	239153476	G	A	0.0387975467079122	0.0118	0.001024
1	rs9428807	239153564	T	A	0.0387975467079122	0.0118	0.001023
1	rs9428449	239154467	T	C	0.0389033551082361	0.0118	0.001005
1	rs9428808	239154813	G	A	0.0389995348490096	0.0118	0.0009695
1	rs17621827	239154828	A	C	-0.0316970867432546	0.0211	0.1318
1	rs76747138	239155348	T	A	-0.0316970867432546	0.0148	0.03254
1	rs10802738	239156370	G	A	-0.0124977728299804	0.0091	0.1711
1	rs16837628	239156403	G	A	-0.0221024699079472	0.0166	0.1823
1	rs16837631	239156678	C	T	-0.0259949602770859	0.0161	0.1071
1	rs7527594	239156737	A	G	-0.0303973537275885	0.0327	0.352
1	rs16837639	239156895	C	T	-0.0256050287153947	0.0162	0.1131
1	rs9428809	239157334	A	G	0.0266029817945341	0.01	0.007704
1	rs16837642	239157595	T	C	0.0146028573839336	0.0215	0.4975
1	rs79812870	239157834	A	T	-0.0310985871020312	0.021	0.1391
1	rs77089538	239157865	A	C	-0.0120017335415971	0.0245	0.625
1	rs79983111	239158022	G	A	-0.0154994990469515	0.0244	0.526
1	rs9428810	239158189	T	C	0.0264958638039652	0.01	0.007933
1	rs111814172	239158876	C	T	-0.0034961042567088	0.023	0.878
1	rs9428450	239159164	A	C	0.0327962744150825	0.0109	0.002511
1	rs1915278	239159611	C	T	0.0329027196757078	0.0109	0.002464
1	rs17621971	239159694	T	C	-0.0320997276601081	0.021	0.127
1	rs10495427	239159737	G	C	-0.0038975857287134	0.023	0.865
1	rs74148886	239160030	G	A	-0.0038975857287134	0.023	0.8656
1	rs75505103	239160080	C	T	-0.0319035490130083	0.021	0.1294
1	rs74148887	239160188	G	T	-0.0040983869261633	0.023	0.8599
1	rs74943093	239160282	T	C	-0.0460962958929736	0.0362	0.2019
1	rs151115767	239161137	G	A	-0.013004189135254	0.0245	0.5942
1	rs9428811	239161236	A	G	0.0264958638039652	0.01	0.008138
1	rs77584558	239161994	T	C	-0.0259025943231108	0.0192	0.1769
1	rs61836497	239162008	A	G	0.0392976332717761	0.0118	0.0008957
1	rs9428812	239162037	C	T	0.0329027196757078	0.0109	0.002457
1	rs61836498	239162689	T	C	0.0394033887747662	0.0118	0.0008693
1	rs76013470	239162724	T	C	-0.0253998626327317	0.0328	0.439
1	rs17564056	239163745	G	A	-0.0318003125497978	0.021	0.1308
1	rs2139671	239163921	A	C	-0.0193969096107316	0.0099	0.05054
1	rs74148888	239163942	T	C	-0.0036968248442897	0.0231	0.8738
1	rs16837650	239164093	C	T	-0.0039979812872983	0.0231	0.8634
1	rs7550512	239164484	A	C	-0.0172987645783295	0.0095	0.06912
1	rs189357142	239164627	C	A	0.0176041339483571	0.0351	0.6169
1	rs16837652	239164829	G	A	-0.0309026047398165	0.021	0.1414
1	rs12062666	239165716	C	G	-0.0208968257129853	0.0086	0.0155
1	rs9428813	239165750	A	G	-0.0208968257129853	0.0086	0.01539
1	rs9428451	239165770	T	G	-0.0185000759845861	0.0091	0.04155
1	rs10925790	239165863	G	A	0.0235993322503244	0.0086	0.006191
1	rs9428452	239166229	G	A	0.0320992618599997	0.0109	0.003161
1	rs1915272	239166241	T	C	-0.0259949602770859	0.0106	0.0144
1	rs1915271	239166291	T	C	0.0235993322503244	0.0086	0.006243
1	rs16837664	239166610	C	G	-0.0490957108440633	0.0099	6.507e-07
1	rs9428453	239166691	T	C	0.0387975467079122	0.0118	0.0009608
1	rs9428814	239166771	C	G	0.0312951579807101	0.0109	0.004009
1	rs75655372	239166853	T	C	-0.0142003494011414	0.0237	0.5488
1	rs142998455	239167014	A	G	0.0487044462100383	0.0316	0.1235
1	rs139784145	239167676	C	T	-0.0194988734340555	0.0378	0.6057
1	rs12739208	239167763	T	A	-0.0065010863423599	0.0295	0.8252
1	rs9428815	239168548	G	A	0.0317021347305135	0.011	0.004089
1	rs1915270	239170047	C	T	-0.0492007484476219	0.0099	6.19e-07
1	rs115058044	239170749	T	C	-0.0198966317144566	0.0468	0.6707
1	rs12145112	239170783	T	C	0.0128964817350202	0.0124	0.2968
1	rs9428817	239171701	G	C	0.0511017760490843	0.0093	3.988e-08
1	rs9428818	239171877	T	C	0.0344980404075674	0.0188	0.06687
1	rs4659894	239172143	T	C	-0.0486966685402845	0.0099	7.867e-07
1	rs1915264	239172783	A	G	-0.0486021818392175	0.0099	8.571e-07
1	rs11579040	239172894	C	T	-0.0825993063219014	0.0202	4.358e-05
1	rs1915265	239173297	C	A	-0.0484972070855493	0.0099	8.82e-07
1	rs9428819	239173375	A	C	0.0509022179271191	0.0093	4.401e-08
1	rs9428820	239174262	A	T	0.03029639423135	0.0109	0.005407
1	rs79322376	239175121	T	C	-0.0256050287153947	0.0211	0.2253
1	rs61836513	239175194	C	T	0.0377966226945664	0.0117	0.00129
1	rs1915245	239175279	T	C	0.0236969951765786	0.0086	0.005864
1	rs77672012	239175885	A	G	-0.0347985055426955	0.0304	0.252
1	rs10925792	239176448	C	T	0.0235016597850914	0.0086	0.006146
1	rs9428821	239176476	A	G	0.0304031059110447	0.0109	0.005233
1	rs12145809	239176786	T	C	0.0159028762794155	0.0125	0.2035
1	rs11581693	239177267	C	T	-0.0486966685402845	0.0099	7.708e-07
1	rs145156097	239177311	A	T	0.0129951954948113	0.0368	0.7242
1	rs6668849	239177456	G	C	0.0301023438164435	0.0109	0.005695
1	rs1915247	239177621	A	G	-0.048896169787829	0.0099	6.983e-07
1	rs112087632	239177626	T	C	-0.0264979913062283	0.0212	0.2103
1	rs112778069	239177665	C	G	-0.0256973671872587	0.0212	0.2236
1	rs2139666	239178473	T	C	-0.0486021818392175	0.0099	8.341e-07
1	rs113298764	239178941	T	C	-0.0257999754904126	0.0212	0.2218
1	rs9428454	239179054	C	T	0.0379988130912113	0.012	0.001482
1	rs1915249	239179500	C	T	-0.0363009797263316	0.0116	0.0018
1	rs56821412	239180811	G	T	-0.015702643727291	0.0236	0.5055
1	rs9428822	239181990	T	A	0.0172994970780611	0.01	0.08364
1	rs9428455	239182703	T	G	0.0374017521540008	0.0117	0.001462
1	rs183610315	239182793	T	C	0.0412954824071715	0.0498	0.4075
1	rs1915250	239183774	C	T	0.0002999550089979	0.0146	0.9842
1	rs73115334	239183930	C	T	-0.0160988945897493	0.0236	0.4953
1	rs16837703	239184146	T	G	-0.0486021818392175	0.0099	8.186e-07
1	rs12118040	239184346	A	G	0.0235993322503244	0.0086	0.006205
1	rs12129112	239184393	C	T	-0.0169020380753563	0.0099	0.08892
1	rs17622524	239184494	T	C	-0.0264979913062283	0.0212	0.2099
1	rs73115341	239184584	C	T	-0.0158042315449673	0.0236	0.5019
1	rs17622574	239184630	T	C	0.0372957847436969	0.0118	0.001493
1	rs7548207	239184703	G	A	-0.0169020380753563	0.0099	0.08872
1	rs115753072	239184726	T	C	-0.0401035026973339	0.0342	0.2411
1	rs57205679	239184861	T	A	0.0374980764200844	0.0118	0.001425
1	rs10925793	239184948	A	G	0.0238044133801613	0.0086	0.005725
1	rs147116937	239185039	A	G	-0.0290993078252748	0.0299	0.3303
1	rs79735214	239185225	T	C	-0.0007002451143934	0.0231	0.9742
1	rs150520346	239185626	C	T	0.0284027945161868	0.041	0.4875
1	rs73115344	239186256	A	C	-0.0154994990469515	0.0237	0.5119
1	rs10495429	239187313	G	T	0.0238044133801613	0.0086	0.005785
1	rs12132497	239188206	C	T	0.0239020562806236	0.0086	0.005613
1	rs2353424	239188301	A	C	0.0371994409891063	0.0118	0.001556
1	rs61836515	239190754	A	G	0.0374017521540008	0.0118	0.001473
1	rs12135505	239190783	C	T	0.0234039777790161	0.0086	0.006693
1	rs2353420	239190911	G	A	-0.0476997588774203	0.0099	1.396e-06
1	rs7550941	239191297	G	C	-0.0475948788076838	0.0099	1.479e-06
1	rs115482816	239192211	G	A	-0.0093031403261444	0.0362	0.7981
1	rs56336619	239192569	G	A	-0.0478046499481398	0.0099	1.332e-06
1	rs115319218	239193548	T	C	-0.0160988945897493	0.0237	0.4972
1	rs10925794	239194004	G	A	0.0235016597850914	0.0086	0.006386
1	rs34148991	239194242	A	C	-0.0069037763167944	0.0302	0.8195
1	rs72769113	239194799	A	C	0.0381047060335456	0.012	0.00149
1	rs73115350	239195099	A	G	-0.0177974390305806	0.0236	0.4518
1	rs79775294	239195332	A	C	-0.0171970248285215	0.0236	0.4661
1	rs113748483	239195534	C	G	-0.0172987645783295	0.0236	0.4639
1	rs61834560	239195587	G	A	0.0382972099323441	0.012	0.00141
1	rs11802622	239195698	A	T	0.0371994409891063	0.0118	0.001604
1	rs6692031	239196882	T	C	-0.0356997191343252	0.0117	0.002211
1	rs73115358	239197087	T	C	-0.0180010511095525	0.0237	0.4462
1	rs76978009	239197430	T	C	-0.034198147379977	0.0197	0.08297
1	rs78654835	239197945	T	C	-0.0278954863187535	0.0212	0.1894
1	rs10802739	239198153	C	A	-0.0198966317144566	0.0105	0.0575
1	rs61834561	239198199	T	G	0.0374017521540008	0.0118	0.001494
1	rs189005997	239198528	T	A	0.0011992805754821	0.0422	0.9768
1	rs10925795	239198529	C	A	-0.0239956055562207	0.0106	0.02419
1	rs12034964	239198562	G	A	0.023198814502523	0.0086	0.007239
1	rs11587347	239198959	C	G	-0.103894923496216	0.0147	1.529e-12
1	rs78823306	239199452	T	C	-0.0394999521368577	0.0343	0.2497
1	rs10754660	239199824	G	A	-0.0238010101859522	0.0106	0.02522
1	rs12032903	239199901	A	G	0.0238044133801613	0.0086	0.005854
1	rs10925797	239199929	C	T	-0.0478046499481398	0.0099	1.396e-06
1	rs10802740	239200850	G	A	0.0235993322503244	0.0086	0.006228
1	rs10802741	239201033	G	A	0.0235993322503244	0.0086	0.006314
1	rs10754661	239201173	C	T	-0.0239034240815591	0.0106	0.02438
1	rs10802742	239201651	G	T	-0.046201018900714	0.0095	1.166e-06
1	rs4659895	239202284	G	A	-0.0236986067778773	0.0106	0.02568
1	rs4659896	239202341	G	A	-0.0238010101859522	0.0106	0.02538
1	rs6429118	239202500	A	C	0.0235993322503244	0.0086	0.006264
1	rs115881168	239202705	G	A	-0.0172987645783295	0.0238	0.4673
1	rs6697588	239202972	C	T	-0.0264979913062283	0.0324	0.4132
1	rs146152813	239203171	G	T	0.0264958638039652	0.0303	0.3806
1	rs140203541	239203215	C	A	0.0074025335167413	0.0388	0.8485
1	rs111877210	239203259	G	C	-0.0286978729475453	0.0213	0.1771
1	rs12755389	239203263	G	A	0.0238044133801613	0.0086	0.005909
1	rs6429119	239203339	A	G	-0.0201006717070029	0.0105	0.05538
1	rs6429120	239203433	A	G	-0.01999864650669	0.0105	0.05619
1	rs6429121	239203578	T	A	-0.046201018900714	0.0095	1.179e-06
1	rs6429122	239203679	A	G	-0.020498669477346	0.0105	0.05088
1	rs6667563	239203938	T	C	-0.0203966036652218	0.0105	0.05215
1	rs6676327	239204243	G	C	-0.0198048272985997	0.0105	0.05911
1	rs2883159	239204302	C	T	-0.0232993336544035	0.0106	0.0287
1	rs2139668	239204353	A	C	-0.0186019483996616	0.0104	0.07324
1	rs10802743	239204978	A	G	-0.0208049294331883	0.0105	0.04773
1	rs10925798	239204983	G	A	0.0239020562806236	0.0086	0.005654
1	rs4659897	239205797	C	T	-0.0358966439977618	0.0117	0.002077
1	rs1915252	239206398	G	A	-0.0239034240815591	0.0106	0.02489
1	rs140169636	239207066	C	T	0.0641009254065236	0.0386	0.09711
1	rs12740368	239207559	C	T	0.0281986543586787	0.0086	0.001098
1	rs10925799	239207623	C	T	-0.0513038207587421	0.0096	9.934e-08
1	rs12036323	239207635	T	C	0.0273038345273452	0.0086	0.001567
1	rs10802744	239207674	T	C	-0.0370997639570267	0.012	0.001985
1	rs116457080	239207675	G	A	-0.0172987645783295	0.024	0.4715
1	rs12045898	239207689	C	A	0.027196791588428	0.0086	0.001657
1	rs28670059	239208470	A	C	-0.0511985620326965	0.009	1.316e-08
1	rs10925800	239208767	G	A	0.0270994698817177	0.0086	0.001709
1	rs10925801	239208881	T	C	0.0270021387025708	0.0086	0.001727
1	rs1964065	239209060	A	C	-0.0430014511447026	0.0122	0.0004381
1	rs1033023	239209134	T	A	-0.0511985620326965	0.009	1.313e-08
1	rs1033022	239209192	T	C	-0.0374007702544828	0.012	0.001792
1	rs1033021	239209262	A	G	-0.0433042394092723	0.0123	0.0004119
1	rs12566968	239209960	G	A	0.0270021387025708	0.0086	0.001758
1	rs72769124	239210058	C	A	-0.103894923496216	0.0147	1.859e-12
1	rs12741951	239210456	T	C	0.0270021387025708	0.0086	0.001786
1	rs12738180	239210687	A	G	0.0267977123853779	0.0086	0.001876
1	rs2036776	239210950	C	G	-0.0383978517965666	0.012	0.001351
1	rs12134449	239210970	A	G	0.0267003518299564	0.0086	0.001935
1	rs2682350	239211095	G	A	-0.0480039732984809	0.0127	0.0001524
1	rs61378617	239211231	G	A	-0.0509986009718156	0.009	1.454e-08
1	rs12743136	239211401	A	G	0.0264958638039652	0.0086	0.002113
1	rs1509697	239211475	C	T	-0.0383043331577141	0.012	0.001416
1	rs1567399	239211820	C	T	-0.0511038386512114	0.009	1.421e-08
1	rs12566832	239211902	T	C	0.026398473854531	0.0086	0.002201
1	rs10925802	239212162	C	A	0.0258041896815329	0.0086	0.002848
1	rs12758081	239212274	A	G	0.0270021387025708	0.0086	0.001788
1	rs4578207	239212531	A	T	0.0247999239054771	0.0086	0.003983
1	rs4366306	239212555	T	C	0.0251022847608284	0.0086	0.00364
1	rs4351628	239212627	C	A	0.024702368640342	0.0086	0.004146
1	rs10925803	239212688	G	A	0.0243998868235351	0.0086	0.004592
1	rs10925804	239212697	C	A	0.0243022925229648	0.0086	0.004769
1	rs10925805	239212926	T	C	0.024097313483794	0.0086	0.005219
1	rs12406403	239213029	T	C	0.0239020562806236	0.0086	0.005635
1	rs12407306	239213155	G	T	0.0239020562806236	0.0086	0.005473
1	rs12406686	239213251	T	A	0.0239020562806236	0.0086	0.005575
1	rs12410156	239213349	C	T	0.0239020562806236	0.0086	0.005603
1	rs10925806	239213531	T	G	0.0242046886968174	0.0086	0.004969
1	rs1396900	239213833	A	T	0.021898468701116	0.0086	0.01105
1	rs116350791	239213902	C	T	-0.010302892995897	0.023	0.6549
1	rs5007292	239213950	A	G	0.0239020562806236	0.0086	0.005655
1	rs10802745	239214257	T	C	-0.0460962958929736	0.0118	0.0001005
1	rs10802746	239214272	T	G	-0.0460962958929736	0.0118	9.992e-05
1	rs12734786	239214338	T	A	0.0218006299588528	0.0086	0.0115
1	rs6692638	239214388	G	A	-0.0460962958929736	0.0118	9.824e-05
1	rs6692642	239214393	G	T	-0.0460962958929736	0.0118	9.784e-05
1	rs1509701	239214483	A	G	-0.0401035026973339	0.0116	0.000558
1	rs73119603	239214685	A	G	-0.0108991808690006	0.023	0.6351
1	rs12134729	239215302	T	C	0.0239020562806236	0.0086	0.005549
1	rs7538518	239215314	A	G	-0.0467038420537432	0.012	0.0001054
1	rs6685164	239215521	A	G	-0.0471020897690825	0.012	9.377e-05
1	rs150466887	239215547	C	T	0.0109992854583691	0.0396	0.7806
1	rs6675230	239215747	C	T	-0.0462952789853036	0.0121	0.0001236
1	rs1396901	239215774	T	C	-0.0490011864330638	0.0122	5.824e-05
1	rs12736994	239215927	A	T	0.0242046886968174	0.0086	0.005029
1	rs6688183	239216054	A	G	-0.0469972723609114	0.0121	9.787e-05
1	rs12754904	239216186	G	A	-0.0471020897690825	0.0121	9.3e-05
1	rs191141405	239216233	G	A	-0.0043996643446871	0.0272	0.8704
1	rs12759966	239216238	C	T	-0.0471964348309747	0.0121	8.976e-05
1	rs12741374	239216239	A	G	-0.0473956369746291	0.0121	8.366e-05
1	rs6690909	239216264	T	C	-0.0475004961488543	0.0121	8.18e-05
1	rs12146140	239216841	C	T	0.0243998868235351	0.0087	0.004808
1	rs10754662	239217085	C	T	-0.0377018671840115	0.0113	0.0008415
1	rs10754663	239217259	C	G	-0.0467038420537432	0.0121	0.0001081
1	rs10802747	239217398	A	C	-0.0377953294954024	0.0111	0.0006419
1	rs79096200	239217514	C	T	-0.0309954337025195	0.0202	0.1235
1	rs74784128	239217697	A	G	-0.0310985871020312	0.0202	0.1227
1	rs61834567	239217825	C	G	0.022299507494767	0.0087	0.00994
1	rs6687744	239217915	G	T	-0.0469029460862576	0.0121	0.0001028
1	rs12409036	239218013	G	A	0.0247999239054771	0.0087	0.004279
1	rs12137920	239218684	T	C	0.0222017079836866	0.0087	0.01045
1	rs12137922	239218697	T	G	0.0223972974420383	0.0087	0.009918
1	rs35341980	239218780	T	C	-0.0313049258284153	0.0202	0.1204
1	rs10925807	239219066	C	T	0.0223972974420383	0.0087	0.009747
1	rs6683053	239219237	T	A	-0.0465047776557534	0.0121	0.000124
1	rs6683054	239219240	T	C	-0.046400022834317	0.0121	0.000125
1	rs1509695	239219551	G	T	-0.0460962958929736	0.0121	0.0001437
1	rs1509694	239219594	T	C	-0.0460962958929736	0.0121	0.0001413
1	rs4518891	239219762	T	A	-0.0370997639570267	0.0111	0.0008339
1	rs6683676	239219986	A	G	-0.0372035489975441	0.0111	0.0008287
1	rs12141704	239219994	G	A	-0.0372969647443931	0.0111	0.000818
1	rs12119613	239220010	C	T	-0.0534007767271153	0.0093	9.524e-09
1	rs139452921	239220050	C	T	0.0651976788453886	0.0384	0.08907
1	rs77707983	239220238	C	T	-0.0409990935346932	0.0346	0.236
1	rs3002294	239220412	G	C	0.023003381764963	0.0168	0.1721
1	rs3002295	239220504	G	C	-0.0393959285025942	0.0137	0.00401
1	rs12139955	239220511	T	C	0.0228958774769045	0.0087	0.008609
1	rs3014886	239220529	T	C	0.0227981362759783	0.0168	0.1751
1	rs1876846	239220807	A	G	0.0244974716003874	0.0088	0.005471
1	rs74858758	239220941	C	T	0.0189983824093147	0.0168	0.256
1	rs1876845	239220959	T	C	0.0259016375226531	0.0087	0.00291
1	rs112975200	239221006	T	C	0.0081963182244858	0.0223	0.713
1	rs73119610	239221094	C	T	0.0193025022544974	0.0168	0.2498
1	rs12091078	239221216	T	G	0.0195967237465575	0.0168	0.2412
1	rs79185821	239221341	A	G	0.0197045832743354	0.0173	0.2542
1	rs10802748	239221401	C	T	-0.0497050825796673	0.0098	3.737e-07
1	rs7416744	239221628	T	C	0.0209000641077417	0.0169	0.2154
1	rs7418228	239221629	G	A	0.0199006617063362	0.0169	0.2393
1	rs1912230	239221751	G	A	0.0194986595340326	0.0168	0.2455
1	rs74484960	239221863	T	C	0.0215951374365897	0.0172	0.2106
1	rs74900738	239221991	C	T	0.0217027816432335	0.0172	0.2084
1	rs11809081	239222504	G	A	-0.0408949138454712	0.0091	6.932e-06
1	rs11807623	239222595	A	T	-0.0377018671840115	0.0091	3.559e-05
1	rs112540130	239222776	C	T	-0.0374007702544828	0.0195	0.05526
1	rs58836406	239222852	T	C	-0.0331949048576409	0.0097	0.0006134
1	rs7546733	239222971	A	G	-0.0197028322758684	0.0178	0.2682
1	rs182480022	239223547	A	G	-0.0277001306422786	0.0227	0.2228
1	rs2202905	239223583	T	C	-0.0350988198393953	0.0129	0.006734
1	rs12041748	239224547	A	C	-0.0355028330426552	0.0129	0.006094
1	rs35963813	239225157	C	T	-0.0467038420537432	0.0184	0.01103
1	rs7521754	239226187	G	A	-0.0006001800720324	0.0105	0.9521
1	rs61834577	239227249	A	C	0.0003999200213268	0.0107	0.9726
1	rs17565308	239227453	T	A	-0.0465047776557534	0.0182	0.01069
1	rs7545552	239227470	T	C	-0.0005001250416822	0.0103	0.9646
1	rs1509692	239228114	G	A	0.0059025456526138	0.0104	0.5709
1	rs73119618	239228394	T	G	-0.0014009809156281	0.0339	0.9682
1	rs73119621	239228412	T	C	-0.001300845733048	0.0339	0.9702
1	rs113864058	239229277	A	G	-0.034198147379977	0.0191	0.07401
1	rs115545768	239229318	A	G	-0.119301688225672	0.0325	0.0002374
1	rs10925808	239229645	G	A	0.0052959516591825	0.0104	0.6115
1	rs12143249	239229987	A	G	0.0062007356416035	0.0105	0.5539
1	rs10925809	239230295	A	G	0.001598721363697	0.0103	0.8756
1	rs74864070	239230823	T	A	-0.0344051267241774	0.0191	0.07196
1	rs12070081	239230852	C	T	0.0050969882578437	0.0104	0.6211
1	rs16837731	239231001	G	T	-0.0066017436345624	0.0096	0.4923
1	rs7512952	239231203	T	G	0.0050969882578437	0.0104	0.6204
1	rs115191292	239232486	T	A	0.0218006299588528	0.0479	0.6497
1	rs989218	239232690	A	C	0.0028958031120254	0.0103	0.7795
1	rs989217	239233128	A	T	0.0028958031120254	0.0103	0.7795
1	rs12092103	239233149	T	G	0.0062007356416035	0.0104	0.5493
1	rs79011528	239233305	C	T	0.0072039888485025	0.0354	0.8387
1	rs1156168	239234347	C	A	0.0025966258472659	0.0102	0.8
1	rs7525377	239234757	T	G	-0.0058973552660839	0.0096	0.5389
1	rs78088708	239234910	C	T	-0.0355028330426552	0.0191	0.06314
1	rs79191439	239237769	C	T	-0.035596090043474	0.0191	0.06276
1	rs7549078	239237883	C	T	0.0059025456526138	0.0104	0.568
1	rs117382905	239237914	A	T	-0.0122952780941516	0.0348	0.7233
1	rs10925810	239238469	C	T	0.0060019521956343	0.0104	0.5657
1	rs10925811	239238607	G	A	0.0024968801985871	0.0103	0.8085
1	rs10925812	239238627	A	C	0.0060019521956343	0.0104	0.5642
1	rs2221723	239239302	A	G	0.0061013488579762	0.0104	0.5562
1	rs1116888	239239767	A	G	-0.0058973552660839	0.0096	0.5389
1	rs116164116	239239896	G	A	0.0168964476597299	0.0414	0.6827
1	rs111486719	239239939	G	C	-0.0358033589652777	0.0191	0.06113
1	rs115769604	239240856	A	G	-0.003797200248385	0.0142	0.7897
1	rs976532	239241888	T	C	0.0061013488579762	0.0104	0.5559
1	rs10925813	239242309	C	A	0.0058031292269501	0.0104	0.5742
1	rs12060358	239242529	T	A	-0.0328951617042694	0.0205	0.1075
1	rs77293203	239242678	G	A	-0.0358033589652777	0.0191	0.06078
1	rs1912228	239242775	C	T	0.005703702916678	0.0104	0.5834
1	rs112141601	239242886	C	T	-0.0361972883118878	0.0191	0.05816
1	rs115394191	239242963	G	A	0.0058031292269501	0.0104	0.5752
1	rs112102940	239243423	T	C	-0.0361972883118878	0.0191	0.05791
1	rs4579741	239244066	A	G	0.0056042667198317	0.0104	0.5857
1	rs1116794	239244202	T	C	0.0060019521956343	0.0104	0.5589
1	rs146152902	239244933	T	C	0.0372957847436969	0.0294	0.2052
1	rs7416262	239245222	T	G	0.0026963615477425	0.0102	0.7933
1	rs2175168	239245455	C	T	-0.006199175242821	0.0096	0.5138
1	rs61834579	239246637	C	T	0.005703702916678	0.0104	0.58
1	rs2353426	239246713	T	C	0.0155977206230546	0.015	0.298
1	rs115108020	239247065	A	T	-0.021203207651103	0.0276	0.4425
1	rs2202903	239247088	C	T	0.0025966258472659	0.0102	0.7981
1	rs2202902	239247249	T	A	0.005703702916678	0.0103	0.5823
1	rs2202901	239247320	C	T	0.005703702916678	0.0103	0.582
1	rs925290	239248069	C	T	-0.0017014466397575	0.0338	0.9597
1	rs116466069	239248242	G	A	-0.0055956263571598	0.034	0.8694
1	rs78349837	239248419	C	A	-0.0364980230402006	0.0191	0.05565
1	rs61834580	239248577	A	C	0.0026963615477425	0.0102	0.7879
1	rs6677311	239248612	A	G	-0.006199175242821	0.0096	0.5142
1	rs6682504	239248743	T	C	-0.0062998021485279	0.0096	0.5077
1	rs10925814	239249064	G	A	0.0064988367398296	0.0103	0.5314
1	rs12084592	239249308	C	T	0.0061013488579762	0.0103	0.5519
1	rs144387698	239250529	A	T	0.0187039847937718	0.041	0.6474
1	rs55930236	239251794	C	T	-0.0421979407001862	0.0142	0.003065
1	rs1828304	239251880	T	A	0.0012991557316201	0.01	0.8933
1	rs17623453	239252261	T	G	-0.0350988198393953	0.0199	0.07785
1	rs10925816	239252495	C	T	-0.0054950702819798	0.0094	0.5582
1	rs11585084	239252579	C	T	-0.0785995828126435	0.0232	0.0006988
1	rs6429124	239253108	T	C	-0.0019018072895963	0.0101	0.8522
1	rs1509691	239253606	T	G	-0.0305004454483837	0.0131	0.01966
1	rs1509690	239253767	T	C	-0.0019018072895963	0.0101	0.8535
1	rs1509689	239254075	C	T	0.0020977980821461	0.0102	0.8405
1	rs72752608	239254221	A	G	-0.0018016219466282	0.0101	0.8594
1	rs61834582	239254236	T	G	-0.0018016219466282	0.0101	0.8585
1	rs2883160	239254410	A	G	-0.0018016219466282	0.0101	0.8578
1	rs2353429	239254740	G	C	-0.0019018072895963	0.0101	0.8542
1	rs76182373	239255329	C	T	0.0226026252094292	0.0544	0.6785
1	rs1543017	239255554	G	A	-0.0019018072895963	0.0101	0.8497
1	rs1543016	239255612	G	A	-0.002002002670673	0.0101	0.8458
1	rs1543015	239255671	G	C	-0.0019018072895963	0.0101	0.8485
1	rs10495441	239256127	G	A	-0.0019018072895963	0.0101	0.8475
1	rs138670834	239256168	T	C	0.0111970780932162	0.0347	0.747
1	rs10925817	239256192	T	G	0.001598721363697	0.0102	0.8773
1	rs10754664	239256533	C	G	-0.002002002670673	0.0101	0.8467
1	rs1588360	239256802	C	T	-0.0012007205765188	0.0101	0.9054
1	rs1588359	239256936	A	C	-0.002002002670673	0.0101	0.8421
1	rs1605885	239257217	T	A	-0.0021022080918702	0.0101	0.8378
1	rs2353430	239257592	A	G	-0.0021022080918702	0.0101	0.8378
1	rs2353431	239257617	G	C	-0.0021022080918702	0.0101	0.8323
1	rs6429125	239257661	C	T	-0.0022024235552	0.0101	0.83
1	rs6429126	239257851	G	A	-0.0021022080918702	0.0101	0.8337
1	rs72752614	239257854	A	G	0.0232965165504356	0.0207	0.2611
1	rs74973152	239257873	A	G	-0.0331018715051171	0.0354	0.3502
1	rs77698810	239257912	A	G	-0.035596090043474	0.0199	0.07413
1	rs2353432	239258161	G	A	-0.0058973552660839	0.0094	0.5293
1	rs7552074	239258433	A	G	-0.0021022080918702	0.0101	0.8347
1	rs7540689	239258491	C	T	-0.0021022080918702	0.0101	0.8318
1	rs2175167	239258969	T	G	-0.0086977157031958	0.0095	0.3628
1	rs12080823	239259263	G	A	-0.0021022080918702	0.0101	0.8366
1	rs10925818	239259358	C	T	-0.0017014466397575	0.0101	0.8644
1	rs41448945	239260094	T	G	-0.005696192544881	0.0115	0.6222
1	rs57242569	239260188	A	C	-0.006199175242821	0.0115	0.5904
1	rs57022255	239260279	G	A	-0.006199175242821	0.0115	0.5892
1	rs114872151	239260367	C	G	0.007997931111062	0.0206	0.6956
1	rs58517775	239260798	C	T	-0.0062998021485279	0.0115	0.5808
1	rs61834601	239260981	T	C	-0.0114958245134845	0.0309	0.7103
1	rs181242791	239261063	T	C	0.0127977582298607	0.0448	0.7753
1	rs7526593	239261101	G	A	-0.0051029981759033	0.0114	0.6523
1	rs12410287	239261262	C	T	-0.0113036461713921	0.0131	0.3897
1	rs12039788	239261678	G	A	-0.0663962456396854	0.02	0.0009057
1	rs41366748	239261802	G	A	-0.006199175242821	0.0114	0.5904
1	rs73121590	239261922	G	A	-0.0062998021485279	0.0114	0.5839
1	rs73121592	239262012	A	T	-0.006199175242821	0.0114	0.5853
1	rs16837758	239262486	A	G	-0.0058973552660839	0.0114	0.6053
1	rs16837760	239262585	G	A	-0.006199175242821	0.0114	0.5884
1	rs16837761	239262781	A	G	-0.0043996643446871	0.0114	0.7001
1	rs61834602	239263041	C	T	-0.0067024110596754	0.0115	0.5593
1	rs16837764	239263134	G	A	-0.006199175242821	0.0115	0.5913
1	rs16837766	239263935	C	T	-0.0068030886197391	0.0106	0.5219
1	rs1027897	239263991	G	A	-0.0315009870620622	0.013	0.0157
1	rs61834604	239264018	A	G	-0.006199175242821	0.0111	0.5763
1	rs74620574	239264360	A	C	-0.0364980230402006	0.0205	0.0743
1	rs10925819	239264516	T	C	0.0150954876453349	0.0138	0.2735
1	rs111554147	239264700	T	A	-0.0378991867540796	0.0204	0.06389
1	rs74900977	239264714	C	T	-0.0185000759845861	0.0176	0.2943
1	rs112023577	239264931	G	A	-0.0372969647443931	0.0204	0.06803
1	rs112993444	239264993	G	A	0.0179970767016546	0.0339	0.5961
1	rs111298026	239264995	A	G	-0.0377018671840115	0.0204	0.06517
1	rs111510167	239265026	T	A	-0.0375045865412751	0.0205	0.06663
1	rs141795354	239265107	A	G	0.0964004942863152	0.04	0.01593
1	rs111847400	239265231	G	A	-0.0188974371044634	0.0176	0.2841
1	rs112764761	239265243	T	C	-0.0188974371044634	0.0176	0.2845
1	rs61834605	239265380	C	T	-0.0086977157031958	0.0114	0.4441
1	rs113256394	239265422	C	T	-0.0369026020501437	0.0205	0.07132
1	rs61834606	239265525	C	T	-0.0086977157031958	0.0114	0.4465
1	rs61834607	239265724	A	T	-0.0038975857287134	0.0116	0.7361
1	rs11805939	239265755	T	C	-0.010302892995897	0.0093	0.268
1	rs113424606	239265773	C	T	-0.0378991867540796	0.0204	0.06336
1	rs10925820	239266173	C	T	0.0170045988158238	0.0138	0.2194
1	rs61834610	239266324	C	A	-0.0094040800752939	0.0115	0.4153
1	rs55758828	239266342	T	C	0.0045994064948955	0.0094	0.6222
1	rs61834612	239266416	C	T	-0.009000382197299	0.0115	0.435
1	rs113959298	239266601	C	T	-0.0372035489975441	0.0205	0.06917
1	rs61834616	239266875	A	G	-0.0036968248442897	0.0117	0.7537
1	rs112514298	239267004	G	A	-0.003797200248385	0.0117	0.7468
1	rs56113657	239267074	G	A	-0.0385017716536664	0.0105	0.0002321
1	rs55698104	239267115	G	A	-0.0319035490130083	0.0117	0.006499
1	rs56095644	239267212	G	A	-0.0385017716536664	0.0105	0.0002313
1	rs55738940	239267240	C	T	-0.0316041926269978	0.0117	0.007166
1	rs56170575	239267348	A	C	-0.0411970648503382	0.0097	2.245e-05
1	rs111773673	239267357	G	A	-0.0447986409079867	0.0188	0.01728
1	rs12085168	239268145	G	C	-0.0347985055426955	0.0105	0.0009416
1	rs10925822	239268491	A	G	-0.0377953294954024	0.0098	0.0001166
1	rs75453619	239269299	G	A	-0.036798848237098	0.0098	0.0001694
1	rs113707956	239269975	A	G	-0.0338981034057645	0.0203	0.0946
1	rs77649038	239270690	T	G	-0.0303045802648556	0.0208	0.144
1	rs6688258	239271039	G	C	-0.0369026020501437	0.0098	0.0001588
1	rs1509687	239271085	C	G	-0.032502530761974	0.0089	0.0002661
1	rs1509686	239271146	G	A	0.0127977582298607	0.0132	0.335
1	rs4659902	239271778	A	C	-0.0278954863187535	0.0088	0.001581
1	rs113429013	239271804	G	A	-0.0325955083699338	0.021	0.1202
1	rs79758348	239272015	G	A	-0.0328021562323804	0.021	0.1186
1	rs12040128	239272488	G	A	-0.0396976268585458	0.0107	0.0002013
1	rs147376711	239272702	C	T	0.0377966226945664	0.0173	0.02893
1	rs139596299	239272705	G	T	0.0150954876453349	0.0366	0.6788
1	rs17640659	239273035	C	T	-0.0587950465105055	0.0118	6.47e-07
1	rs74527587	239273587	G	A	0.053000336561653	0.0318	0.09524
1	rs59857131	239274117	C	A	-0.0095050300143049	0.0112	0.3991
1	rs10925825	239274126	T	C	-0.0247026126403718	0.0089	0.005197
1	rs906909	239274252	A	T	-0.0226035462098532	0.0092	0.01407
1	rs75188483	239275006	G	A	-0.0198048272985997	0.0179	0.2676
1	rs10495440	239275579	C	T	-0.0378991867540796	0.0107	0.0003813
1	rs115551323	239276163	G	A	0.0024968801985871	0.0333	0.9406
1	rs61834623	239276319	C	T	-0.0214994661132367	0.0092	0.0189
1	rs7549964	239276472	T	G	-0.0328951617042694	0.0212	0.1209
1	rs7549971	239276501	T	C	-0.0328951617042694	0.0212	0.1212
1	rs78255650	239276674	G	T	-0.0187955345843259	0.0179	0.294
1	rs1567400	239277139	T	C	-0.026600681797179	0.0088	0.002512
1	rs7534102	239277475	A	G	-0.0275973271921043	0.0088	0.001719
1	rs147182097	239278320	C	A	0.0025966258472659	0.0334	0.9384
1	rs148665341	239278433	G	A	0.0027960873020011	0.0333	0.9334
1	rs17640830	239278524	A	C	-0.0059979518036359	0.0102	0.5598
1	rs16837792	239278576	G	A	-0.0275048131221902	0.0088	0.001779
1	rs12062750	239278738	C	T	0.0123039944561641	0.0131	0.3449
1	rs12093246	239278760	G	C	-0.003797200248385	0.0109	0.7239
1	rs79426728	239279115	G	A	-0.0380030548002074	0.021	0.06997
1	rs974584	239279230	G	A	-0.0293979151845611	0.0137	0.03237
1	rs184591384	239279337	G	A	0.0136957831289865	0.0405	0.7352
1	rs10925826	239279435	A	C	-0.0378991867540796	0.0107	0.0003999
1	rs145293110	239279550	A	G	0.0024968801985871	0.0334	0.9394
1	rs10925827	239280072	G	A	0.012096540947233	0.0131	0.3549
1	rs1396903	239280356	G	T	-0.0344982814075965	0.0104	0.000905
1	rs17640950	239281167	A	G	0.013202462677756	0.0133	0.3206
1	rs149291615	239282611	A	G	-0.0099998320783335	0.0321	0.7561
1	rs10495439	239283303	T	C	0.0117012723076411	0.0131	0.3689
1	rs61834637	239283621	G	A	0.0119977384336167	0.0133	0.3674
1	rs139806850	239284767	G	A	0.0003999200213268	0.0336	0.9913
1	rs2354177	239284830	G	A	-0.0285023604727122	0.0089	0.001331
1	rs12567748	239285052	A	G	0.0114047182634362	0.0131	0.3837
1	rs145822117	239285428	G	T	-0.0668024151462154	0.0412	0.1053
1	rs112065593	239286212	G	A	0.0022973590486834	0.0337	0.9464
1	rs1116047	239287014	C	T	-0.0275973271921043	0.0089	0.00193
1	rs61834638	239288557	T	C	-0.0071958279818024	0.0103	0.4837
1	rs59284565	239289085	G	C	0.0136957831289865	0.0132	0.2967
1	rs16837806	239289134	C	A	-0.0393959285025942	0.0109	0.0003059
1	rs16837808	239289175	A	G	0.0134984841513417	0.0131	0.306
1	rs7555306	239289448	A	G	-0.0344982814075965	0.0396	0.3842
1	rs115771202	239289614	C	G	-0.0242004837056584	0.0285	0.3958
1	rs10495438	239289619	T	A	-0.0151034855773182	0.0113	0.1804
1	rs117713370	239289890	G	A	0.0044003044444822	0.0338	0.8965
1	rs79369609	239289960	A	T	-0.0390007373497326	0.0109	0.0003517
1	rs76459879	239290075	C	T	0.0060019521956343	0.0338	0.8578
1	rs17641103	239290107	C	T	0.001998002662673	0.0138	0.8839
1	rs2136522	239291689	A	G	-0.0390007373497326	0.0109	0.0003433
1	rs6700154	239291834	C	T	0.0133011462391285	0.0133	0.3164
1	rs10399701	239291835	G	T	0.0133011462391285	0.0133	0.3167
1	rs78719545	239292575	A	C	0.0077002766261879	0.0342	0.8226
1	rs6670325	239292966	T	C	-0.0335050785573982	0.009	0.0001836
1	rs149363153	239294922	A	G	0.004001981379298	0.0343	0.9069
1	rs77441314	239294958	T	C	-0.0372969647443931	0.0218	0.08654
1	rs6685861	239295096	G	A	0.0335024720540013	0.0089	0.0001809
1	rs11799565	239296151	T	A	0.0134984841513417	0.0134	0.3155
1	rs1848752	239296644	C	T	0.0563992368491194	0.0121	3.489e-06
1	rs72752621	239296747	C	T	0.0274984287018097	0.0218	0.2067
1	rs1912231	239296958	C	T	0.0412954824071715	0.0102	5.107e-05
1	rs10802749	239297296	C	T	0.0273038345273452	0.009	0.002425
1	rs10495437	239297423	C	T	0.0332993704009261	0.0089	0.0001881
1	rs10925828	239297872	A	G	0.0377003271828256	0.0111	0.0006693
1	rs4659903	239298202	A	C	0.0278972284172359	0.0231	0.226
1	rs11583250	239298749	C	T	-0.0652961413926661	0.0218	0.002716
1	rs12035510	239299272	C	A	0.0135971385060249	0.0123	0.2691
1	rs143602272	239299316	G	A	-0.0048015088161939	0.05	0.9235
1	rs80232734	239299815	A	T	0.001998002662673	0.0116	0.8609
1	rs10754665	239300094	A	C	-0.0239956055562207	0.0103	0.01956
1	rs72752623	239300245	G	A	0.0147999386115992	0.028	0.5987
1	rs1509700	239300559	A	T	-0.017502275136142	0.0102	0.08496
1	rs10925829	239300889	G	C	0.0052959516591825	0.0104	0.6114
1	rs17641257	239300943	A	G	-0.006199175242821	0.0124	0.6195
1	rs10802750	239301480	A	T	0.0049974917102918	0.0104	0.6328
1	rs72752624	239301799	C	T	0.0166014304974254	0.0279	0.5517
1	rs10802751	239301935	A	T	0.004201162744548	0.0104	0.685
1	rs12066864	239301959	T	G	-0.0140989243795016	0.01	0.1575
1	rs72752626	239303222	G	A	0.0172012073197748	0.0278	0.5369
1	rs12739128	239303382	T	G	-0.0257999754904126	0.0194	0.184
1	rs6687182	239303744	A	G	-0.0152963956259917	0.009	0.0884
1	rs6429127	239303768	A	G	-0.0375980304153185	0.0183	0.03979
1	rs72752627	239303934	A	C	0.0185960172820726	0.0278	0.5035
1	rs35740478	239304106	T	C	-0.0263953113595316	0.0194	0.1735
1	rs67963022	239304801	G	T	-0.0270012755029434	0.0193	0.1615
1	rs6678255	239304867	C	T	-0.0107980900995126	0.0096	0.2617
1	rs1848751	239305236	C	T	-0.0130953713122409	0.0098	0.183
1	rs115878215	239305598	A	G	-0.0057967688471774	0.0124	0.6404
1	rs10802753	239305836	A	G	-0.0158042315449673	0.0089	0.07566
1	rs6696842	239306049	T	C	-0.0145960053074092	0.0088	0.09937
1	rs1858175	239306319	A	G	-0.015895669405385	0.0089	0.07291
1	rs6657123	239306468	G	A	0.0022973590486834	0.0102	0.8206
1	rs16837837	239306871	A	G	-0.0187038311937836	0.0106	0.07879
1	rs7522272	239307432	C	T	0.0017983819413794	0.0102	0.8605
1	rs7536500	239307620	T	A	0.001998002662673	0.0102	0.8423
1	rs139035198	239307647	G	C	0.0411995232473163	0.0335	0.2192
1	rs72752632	239307765	A	T	0.0165030720990143	0.0281	0.5559
1	rs12123149	239307775	A	G	-0.0106970095483354	0.0088	0.2244
1	rs61377020	239307854	C	T	-0.007004474152883	0.0123	0.5697
1	rs17641617	239307948	T	G	-0.007095110875924	0.0123	0.5654
1	rs34801347	239307970	C	G	-0.0292949370570243	0.0186	0.115
1	rs6670575	239308236	C	A	0.001998002662673	0.0102	0.8471
1	rs7537019	239308411	A	T	-0.0119005312583873	0.0099	0.2304
1	rs6670952	239308616	C	T	0.0018981972830802	0.0102	0.8542
1	rs12728455	239308787	T	C	-0.0187955345843259	0.0107	0.07812
1	rs74148963	239308926	C	T	-0.0071958279818024	0.0123	0.5574
1	rs10925831	239308963	G	A	0.0018981972830802	0.0102	0.8542
1	rs17641746	239309106	T	C	-0.0187955345843259	0.0107	0.07766
1	rs17567797	239309399	A	G	-0.0067024110596754	0.0123	0.5846
1	rs12564195	239309498	T	C	-0.0114047880634385	0.0099	0.2483
1	rs147843949	239309616	A	G	-0.0065010863423599	0.0123	0.5993
1	rs6676949	239309679	C	T	-0.0239034240815591	0.0101	0.01775
1	rs12733770	239309708	T	G	-0.0275048131221902	0.0195	0.1592
1	rs2354178	239310416	G	A	-0.0251024465608414	0.01	0.01256
1	rs12034054	239310531	G	C	-0.0114958245134845	0.0089	0.198
1	rs28372463	239311045	A	T	0.0409019913204257	0.012	0.0006395
1	rs7419201	239311068	G	A	0.007997931111062	0.0115	0.4824
1	rs1509699	239311128	G	A	0.0045994064948955	0.0135	0.7356
1	rs79099921	239311631	C	A	-0.0105049846451474	0.0119	0.3788
1	rs72752639	239311666	C	A	0.0161980995687726	0.0286	0.5708
1	rs16837859	239311763	A	G	-0.0350988198393953	0.0521	0.5003
1	rs12759541	239311895	C	A	-0.0499047851286405	0.0187	0.007766
1	rs67573267	239312364	T	G	-0.0480039732984809	0.018	0.007817
1	rs10754666	239312627	C	T	-0.0117993392160431	0.0089	0.1824
1	rs7538373	239312630	C	A	-0.010302892995897	0.0119	0.3857
1	rs7517294	239312688	G	A	-0.0149004625639624	0.0117	0.2025
1	rs7541537	239313573	C	A	-0.0248973835545144	0.0088	0.004638
1	rs142789399	239313764	C	A	-0.0503043099097479	0.0329	0.126
1	rs67867771	239314165	G	A	-0.0492952917248775	0.0187	0.008219
1	rs67118623	239314920	T	C	-0.0473012731180131	0.018	0.008556
1	rs12084421	239315018	C	T	-0.0066017436345624	0.0091	0.4679
1	rs66472252	239316662	G	A	-0.0480039732984809	0.0179	0.007343
1	rs2136521	239316750	C	T	-0.0064004391810282	0.0091	0.4816
1	rs2175169	239316952	C	T	-0.0102018624845967	0.0088	0.244
1	rs79814208	239317053	C	T	-0.0328021562323804	0.0165	0.0463
1	rs4659904	239317135	A	G	-0.0116981574124923	0.0086	0.1773
1	rs12032515	239317238	A	G	-0.0440981887217984	0.0499	0.3774
1	rs79159451	239319621	G	A	-0.0460962958929736	0.0422	0.2745
1	rs139646396	239320165	C	T	-0.0454995840713661	0.0425	0.2848
1	rs143691350	239320644	C	A	0.0056042667198317	0.0235	0.8099
1	rs10127928	239320797	C	T	-0.0332982854015147	0.0164	0.04189
1	rs35867969	239320841	G	A	-0.0480984034910313	0.0179	0.007294
1	rs12132104	239320854	T	C	0.00730326611012	0.0122	0.5489
1	rs10925832	239321213	T	C	-0.007004474152883	0.0128	0.5833
1	rs7526587	239321257	G	A	-0.0094040800752939	0.0091	0.3038
1	rs111624094	239322850	G	T	-0.0480984034910313	0.0179	0.007259
1	rs12747151	239322892	T	C	-0.0411032840784537	0.0322	0.2016
1	rs113397435	239322933	C	A	-0.0437951599996715	0.0369	0.2347
1	rs9787221	239323771	C	T	-0.0174005146801673	0.0099	0.07988
1	rs9787223	239323855	C	T	-0.0275973271921043	0.0093	0.002986
1	rs79894095	239324169	C	T	0.0103957761821204	0.0121	0.3913
1	rs77414869	239324415	T	A	-0.0511038386512114	0.0232	0.02792
1	rs74148977	239324565	A	T	-0.0309026047398165	0.0165	0.06092
1	rs72752650	239324636	G	A	-0.0484972070855493	0.018	0.006922
1	rs12038495	239325758	G	A	-0.0153979421800967	0.0182	0.3968
1	rs7542621	239326310	G	A	-0.0275048131221902	0.0094	0.003274
1	rs116010639	239326635	G	A	0.0656004570839489	0.0488	0.1792
1	rs7520449	239326686	T	C	-0.0469972723609114	0.0507	0.3538
1	rs75007311	239327341	A	C	0.061302039376164	0.0394	0.12
1	rs1980004	239327385	G	A	-0.0069037763167944	0.0107	0.5212
1	rs6666998	239328267	A	G	-0.0176040459483609	0.0101	0.0804
1	rs2136523	239328343	T	A	-0.022398994943479	0.0104	0.03205
1	rs11808376	239328652	G	A	-0.0081027387031859	0.0147	0.5826
1	rs67954494	239328962	A	G	0.0481042146741464	0.0152	0.001577
1	rs73106122	239329278	A	G	-0.0025031302181184	0.0123	0.8408
1	rs111263424	239329513	T	C	-0.0172987645783295	0.0268	0.5185
1	rs12138491	239329782	G	T	-0.0091012913892029	0.0096	0.3435
1	rs7530534	239330142	T	A	0.0075017910703226	0.0098	0.4468
1	rs113205273	239330164	C	T	-0.0104039337153929	0.0309	0.7376
1	rs72752653	239330626	G	A	-0.0091012913892029	0.0106	0.3912
1	rs115119275	239330818	T	G	0.0185960172820726	0.0108	0.08404
1	rs55874128	239330950	C	T	0.0086028888072678	0.0106	0.4174
1	rs61401098	239331155	G	A	0.0121953336998771	0.009	0.1768
1	rs12562059	239331179	C	T	-0.003797200248385	0.0103	0.7105
1	rs61834643	239331419	A	C	0.0082954970241069	0.0106	0.4351
1	rs6668037	239332114	C	T	0.0089002747867194	0.0109	0.4136
1	rs7536909	239332184	T	C	0.0034041991335623	0.0089	0.703
1	rs10802754	239332553	T	G	0.009504687014246	0.0105	0.3666
1	rs72752657	239332573	G	A	0.0129951954948113	0.0253	0.607
1	rs7525973	239333127	C	T	0.0089993837968006	0.0108	0.4047
1	rs12144877	239333870	C	G	0.0085037404912207	0.0112	0.447
1	rs12138210	239334834	G	T	0.0089002747867194	0.0112	0.4238
1	rs61834644	239334857	C	T	0.0088011559530687	0.0104	0.3999
1	rs61834645	239334887	C	T	0.0085037404912207	0.0104	0.4155
1	rs72752660	239334956	G	C	-0.0032954239497972	0.0102	0.7452
1	rs12741621	239335208	A	T	0.009504687014246	0.0115	0.4081
1	rs113978509	239335821	C	T	-0.009000382197299	0.0306	0.7679
1	rs10754667	239336071	A	C	0.0394033887747662	0.0141	0.005063
1	rs10802755	239336512	C	T	0.0118001041157506	0.0089	0.184
1	rs10802756	239336602	T	C	0.0112959597418516	0.0089	0.2015
1	rs6429130	239337365	T	G	0.0402010017441475	0.014	0.003987
1	rs1828307	239337956	A	G	-0.0019018072895963	0.0103	0.8524
1	rs1112901	239338215	G	A	0.0100988346774146	0.0111	0.3625
1	rs1112902	239338464	A	C	0.0036034995896235	0.0087	0.6764
1	rs1112903	239338587	A	G	0.0035038543266769	0.0087	0.6899
1	rs1396902	239338795	C	T	0.0155977206230546	0.0445	0.7254
1	rs6686907	239339558	A	G	0.0076010387728197	0.0102	0.4602
1	rs12064202	239339866	C	T	0.0100988346774146	0.011	0.3592
1	rs17568414	239340085	T	C	0.0108014536938559	0.011	0.3266
1	rs12143589	239340123	G	A	0.0080971295874548	0.0114	0.4764
1	rs113043162	239340733	G	A	-0.0043996643446871	0.01	0.6577
1	rs6692802	239340736	A	C	0.0407003871263756	0.0138	0.003219
1	rs6680593	239340854	C	A	-0.0050024916227914	0.01	0.6202
1	rs12123406	239341507	C	T	0.0183015011699126	0.0092	0.04695
1	rs10925835	239341528	G	A	0.0187039847937718	0.0093	0.04474
1	rs10737832	239341587	G	A	0.0412954824071715	0.0137	0.002571
1	rs10737833	239341804	T	A	0.04149696667529	0.0137	0.002482
1	rs6684104	239342006	C	T	0.005703702916678	0.0094	0.5468
1	rs6684115	239342028	C	T	0.0428966409523063	0.0138	0.001907
1	rs7514881	239342486	G	C	-0.0069037763167944	0.0099	0.4887
1	rs925291	239342756	C	T	0.0416984103556758	0.0137	0.002328
1	rs925292	239342930	G	A	0.0235016597850914	0.0089	0.008443
1	rs6687737	239343203	C	A	0.005703702916678	0.0094	0.5417
1	rs6687940	239343438	C	T	0.0235016597850914	0.0089	0.008312
1	rs6700447	239343465	A	G	0.0421970486997883	0.0137	0.002041
1	rs6700460	239343503	A	G	0.0232965165504356	0.0089	0.008853
1	rs139086480	239343575	A	T	-0.067305011010914	0.0398	0.09037
1	rs6703086	239343728	A	G	0.023198814502523	0.0089	0.009181
1	rs12038672	239344447	A	G	0.0060019521956343	0.0093	0.5231
1	rs12049273	239345128	C	G	0.0058031292269501	0.0094	0.538
1	rs10925836	239345481	T	C	0.0058031292269501	0.0094	0.5341
1	rs967290	239345792	A	G	0.0060019521956343	0.0094	0.5207
1	rs7527654	239346445	G	A	0.0003999200213268	0.0088	0.966
1	rs12041342	239346462	T	G	0.0065981840282271	0.0094	0.48
1	rs138358961	239347420	A	G	0.0799011591944847	0.0414	0.05341
1	rs7537248	239347528	C	G	0.0281986543586787	0.0093	0.0024
1	rs60719626	239349481	T	G	-0.021203207651103	0.0126	0.09192
1	rs12044393	239349982	T	A	-0.0076995657264405	0.013	0.555
1	rs2664055	239349993	A	C	-0.0164953025291975	0.0098	0.09108
1	rs2664056	239350538	G	T	-0.0165969709073694	0.0097	0.08745
1	rs111280443	239350640	C	T	-0.0151034855773182	0.0301	0.6158
1	rs2664057	239350728	G	A	-0.0165969709073694	0.0097	0.0883
1	rs16837978	239350816	G	A	-0.0078003437327339	0.0129	0.5472
1	rs2664058	239351050	T	G	-0.0164038098256767	0.0097	0.09271
1	rs73108236	239351151	G	A	-0.0068030886197391	0.0128	0.5976
1	rs75054053	239351200	C	T	-0.007004474152883	0.0465	0.8803
1	rs9428457	239351433	A	G	-0.0168003386783461	0.0097	0.08521
1	rs9428458	239351491	A	T	-0.0168003386783461	0.0097	0.08436
1	rs9428459	239351552	T	G	-0.0165969709073694	0.0097	0.08761
1	rs17287547	239352713	A	G	-0.0075987978753305	0.0128	0.5551
1	rs72752670	239352993	G	A	-0.046201018900714	0.0254	0.0691
1	rs2820013	239354088	T	C	-0.0158042315449673	0.0134	0.2381
1	rs11578312	239354761	C	T	-0.0165969709073694	0.0134	0.2158
1	rs10925837	239355364	A	G	-0.0068030886197391	0.0128	0.5951
1	rs2039801	239356155	T	G	-0.0162005226717083	0.0133	0.2236
1	rs1509698	239357178	G	A	-0.0165969709073694	0.0097	0.08856
1	rs188776567	239357700	C	T	-0.0152050125429676	0.0479	0.7517
1	rs74834941	239358068	T	C	-0.0158042315449673	0.0135	0.2414
1	rs12047173	239358245	A	G	-0.0066017436345624	0.0128	0.6082
1	rs2820006	239358801	A	T	-0.0160988945897493	0.0097	0.09724
1	rs2820005	239358813	G	T	0.0030952049073025	0.0432	0.9424
1	rs10802757	239359436	T	C	-0.0059979518036359	0.0128	0.6377
1	rs76988486	239359740	G	A	-0.056496280157669	0.0327	0.08373
1	rs138958022	239362078	T	C	-0.001501126126267	0.0359	0.966
1	rs112071342	239362767	G	A	-0.0568031828243105	0.0327	0.08224
1	rs12022004	239363299	G	C	-0.0054950702819798	0.0128	0.668
1	rs112579265	239363355	T	C	-0.0180010511095525	0.0134	0.1794
1	rs12029360	239363562	C	T	-0.0062998021485279	0.013	0.6298
1	rs2820011	239363563	A	G	-0.0164038098256767	0.0098	0.09261
1	rs115304750	239364640	A	G	-0.0149004625639624	0.0198	0.4506
1	rs112300789	239365254	T	C	-0.0181028726978536	0.0134	0.1781
1	rs112734106	239365270	C	T	-0.0561048513847726	0.0327	0.08681
1	rs58281714	239366184	C	A	-0.0083043861636152	0.0114	0.466
1	rs78169040	239366296	T	C	-0.0557030028762507	0.0327	0.08865
1	rs11576659	239366508	T	A	0.04149696667529	0.0241	0.08491
1	rs112646000	239367145	T	A	-0.0564010536507698	0.0328	0.08534
1	rs111430144	239368162	G	A	-0.0482977854077521	0.0255	0.05855
1	rs115224148	239368304	G	A	-0.0737972512017079	0.0385	0.05537
1	rs140207262	239369189	A	C	-0.013399371963117	0.0494	0.7859
1	rs10158413	239370397	G	A	-0.0227979086760041	0.0132	0.08412
1	rs17642796	239371117	A	G	-0.0123965203365513	0.0109	0.2557
1	rs141038737	239371588	C	T	-0.0054950702819798	0.0318	0.8628
1	rs61636946	239373488	A	G	-0.0156010662286512	0.0094	0.09907
1	rs61132648	239373628	G	A	-0.0153979421800967	0.0094	0.1026
1	rs16838021	239375010	A	C	-0.007004474152883	0.0113	0.5377
1	rs10802758	239376927	T	C	-0.019203206984436	0.0093	0.03816
1	rs144934339	239377133	T	A	0.0020977980821461	0.0599	0.9718
1	rs7521497	239377627	C	T	-0.0149004625639624	0.0094	0.1151
1	rs75921885	239378050	T	C	0.005703702916678	0.0245	0.8156
1	rs10925839	239379011	C	A	-0.0186019483996616	0.0092	0.04428
1	rs74930900	239379158	T	C	-0.0032954239497972	0.0131	0.8008
1	rs113645085	239379449	G	A	-0.0584027170759943	0.0326	0.07357
1	rs75746707	239379858	C	G	-0.0582967085104029	0.0326	0.07382
1	rs58467447	239380881	C	T	-0.0052035148315978	0.0113	0.6486
1	rs112320913	239380932	G	A	-0.0218980211012161	0.0132	0.09818
1	rs2820004	239381919	G	A	-0.0180010511095525	0.0092	0.05076
1	rs75829082	239381937	T	C	0.0238044133801613	0.0262	0.3621
1	rs2790661	239382027	A	G	-0.0180010511095525	0.0092	0.0509
1	rs12066807	239382418	T	G	-0.061003443560332	0.0311	0.04974
1	rs16838036	239383418	A	G	-0.0012007205765188	0.0107	0.914
1	rs2105233	239384288	A	G	-0.017502275136142	0.0092	0.05657
1	rs73109719	239384985	G	T	-0.0181028726978536	0.0092	0.05006
1	rs185671665	239385188	G	A	0.0842032712820744	0.0594	0.1564
1	rs79394057	239385350	C	T	-0.0207028323592018	0.0131	0.115
1	rs28853386	239385565	C	T	-0.0659047873877183	0.0314	0.03583
1	rs12126728	239386598	A	G	-0.0174005146801673	0.0092	0.05939
1	rs10925840	239386719	T	C	-0.0654989822326957	0.0314	0.03685
1	rs2790658	239386875	T	C	-0.0172987645783295	0.0092	0.05941
1	rs73109721	239387123	C	A	-0.013004189135254	0.0094	0.1646
1	rs114318022	239387462	T	C	-0.0425004857321486	0.039	0.2749
1	rs111241609	239387785	T	C	-0.0608015124606624	0.0327	0.0627
1	rs2095917	239387809	T	C	-0.013004189135254	0.0094	0.1653
1	rs111599779	239387816	C	T	-0.0613967948653235	0.0327	0.06047
1	rs1339737	239391770	G	A	-0.0174005146801673	0.0093	0.06099
1	rs2820055	239392234	T	C	-0.0643038820008199	0.0309	0.03759
1	rs2790656	239392528	G	A	-0.0178992398878318	0.0093	0.05424
1	rs2820054	239393118	A	C	-0.0178992398878318	0.0093	0.05343
1	rs74520615	239393456	T	G	-0.0617052054366793	0.0327	0.05898
1	rs2790655	239394304	T	C	-0.0641012834065877	0.0309	0.03817
1	rs145885448	239394494	C	T	-0.0226956079321885	0.0416	0.5858
1	rs2493996	239394705	G	A	0.0020977980821461	0.0432	0.9607
1	rs35453116	239395431	G	A	0.0540998523168248	0.0264	0.04071
1	rs56058219	239395862	T	C	0.0097027754613851	0.027	0.7201
1	rs10925851	239395993	T	C	-0.0636962093151305	0.031	0.03958
1	rs77761173	239396409	T	C	-0.0633019526702622	0.0328	0.05376
1	rs1339738	239397104	C	T	0.0221038989069263	0.0158	0.1629
1	rs113754309	239397344	G	T	-0.0633978386299677	0.0327	0.05271
1	rs112820924	239398249	A	G	-0.0630036995790015	0.0327	0.05402
1	rs17582227	239400087	C	A	-0.0058973552660839	0.0307	0.847
1	rs2820017	239400528	T	C	-0.0177974390305806	0.0092	0.05376
1	rs13375734	239400550	T	C	-0.0131966945943914	0.0095	0.1649
1	rs1004788	239402555	A	G	-0.0176040459483609	0.0093	0.05794
1	rs2820020	239402917	T	C	-0.0654028946007014	0.031	0.03469
1	rs10925856	239403091	C	T	-0.0180010511095525	0.0128	0.1585
1	rs78709293	239404073	C	T	-0.0633019526702622	0.0328	0.0535
1	rs111339927	239406245	A	G	-0.0722051682492376	0.0328	0.02779
1	rs147561439	239407729	C	T	-0.0039979812872983	0.0489	0.9355
1	rs72752679	239408008	A	G	-0.047899061319535	0.0257	0.06206
1	rs2790647	239408138	G	A	-0.0171970248285215	0.0127	0.1773
1	rs77754483	239409151	A	G	-0.0726029514196542	0.0329	0.02742
1	rs2790646	239409551	T	C	-0.0251024465608414	0.012	0.03624
1	rs2486666	239411896	G	A	-0.0182963622831166	0.0127	0.15
1	rs141055218	239412055	G	A	-0.0017014466397575	0.0489	0.9724
1	rs16838100	239412602	G	C	-0.0065010863423599	0.0116	0.5755
1	rs116088523	239412791	G	C	-0.0021022080918702	0.034	0.95
1	rs78341769	239413890	A	T	0.029403450369242	0.0136	0.03023
1	rs2790645	239414759	A	G	-0.0249999098013234	0.012	0.03653
1	rs12140251	239414810	T	C	-0.0105959392134034	0.034	0.7554
1	rs73109749	239414917	A	T	-0.007004474152883	0.0116	0.5463
1	rs111824617	239415636	A	C	-0.0668024151462154	0.0318	0.03559
1	rs78970939	239416305	G	A	0.0119977384336167	0.0358	0.7381
1	rs10925857	239416769	T	C	-0.0253998626327317	0.0119	0.03356
1	rs61837668	239417372	C	T	0.0099998345783334	0.0397	0.8013
1	rs2494002	239417534	G	A	-0.0252972953741621	0.0119	0.0343
1	rs2820023	239417927	T	C	-0.0251024465608414	0.0119	0.03594
1	rs116467170	239418365	A	C	-0.0123965203365513	0.0448	0.7826
1	rs2790643	239418603	A	G	-0.0247026126403718	0.0119	0.03868
1	rs145005658	239418667	T	C	-0.005304041591906	0.0131	0.6843
1	rs2790642	239418671	C	A	-0.0247026126403718	0.0119	0.03885
1	rs74960768	239418908	G	A	-0.066599309771242	0.0318	0.03628
1	rs72752680	239419002	A	G	-0.0016012813669738	0.0112	0.8836
1	rs114474190	239419202	C	G	-0.0075987978753305	0.0118	0.5179
1	rs2790641	239419204	A	C	-0.0247026126403718	0.0119	0.03886
1	rs2790640	239419259	A	G	-0.0235962138551867	0.0119	0.04808
1	rs113781016	239419363	T	C	-0.0669948688242784	0.0318	0.03524
1	rs2790639	239419375	G	A	-0.0247026126403718	0.0119	0.03831
1	rs2820024	239419650	C	A	-0.0244976316004002	0.0119	0.04037
1	rs2790638	239420601	T	C	-0.0244976316004002	0.012	0.04094
1	rs2790637	239420614	G	A	-0.0248973835545144	0.012	0.03795
1	rs2820025	239420812	A	T	-0.0187038311937836	0.0092	0.04281
1	rs9919279	239420966	C	T	0.0809991731914479	0.0354	0.02212
1	rs113033288	239421249	G	A	-0.0720976864404302	0.0329	0.02839
1	rs182013274	239421368	C	T	-0.0005001250416822	0.0489	0.9919
1	rs148451503	239421664	G	A	0.0580990823836463	0.0438	0.1848
1	rs56376509	239421974	T	A	-0.001300845733048	0.0109	0.9016
1	rs78099425	239422976	C	T	-0.0660009232598249	0.0317	0.03753
1	rs2790636	239423270	T	C	-0.0242004837056584	0.0119	0.0425
1	rs2790634	239423655	G	A	-0.0231969816042026	0.0119	0.05134
1	rs2820026	239423724	C	T	-0.0242004837056584	0.0119	0.04232
1	rs2820027	239424808	C	T	-0.0243951568347216	0.0119	0.04075
1	rs1538624	239426327	T	A	-0.0198048272985997	0.0132	0.1353
1	rs2790633	239426899	C	T	-0.0239034240815591	0.0119	0.04531
1	rs2820028	239427364	C	G	-0.023401696181619	0.0119	0.04995
1	rs2790632	239427430	G	A	-0.023401696181619	0.0119	0.04965
1	rs2790631	239427449	A	C	-0.023401696181619	0.0119	0.04962
1	rs2486665	239427805	G	T	-0.023401696181619	0.0119	0.04978
1	rs2820029	239427898	T	C	-0.0232993336544035	0.0119	0.05059
1	rs2790630	239428730	A	G	-0.0181028726978536	0.0092	0.04902
1	rs12405815	239428843	C	T	0.110297309612573	0.051	0.0306
1	rs61837670	239429031	A	C	0.0030952049073025	0.0201	0.8763
1	rs2820030	239429042	T	C	-0.0181028726978536	0.0092	0.04992
1	rs2790629	239429271	C	T	-0.0171970248285215	0.0127	0.1739
1	rs57742019	239429675	C	G	-0.023401696181619	0.0119	0.04982
1	rs2994002	239429830	G	A	-0.023401696181619	0.0119	0.0495
1	rs143447099	239430363	T	A	-0.0137034650584925	0.0323	0.6712
1	rs116345612	239430428	A	G	-0.0704975744133774	0.0329	0.03216
1	rs9428826	239430497	C	T	-0.0235040691879941	0.0119	0.04847
1	rs141677211	239430502	G	A	-0.0145046862028817	0.0448	0.7466
1	rs2820031	239430759	A	T	-0.023401696181619	0.0119	0.04983
1	rs2820032	239430798	G	A	-0.023401696181619	0.0119	0.04961
1	rs2820033	239431245	T	C	-0.0235040691879941	0.0119	0.0488
1	rs2790628	239431736	C	G	-0.0235040691879941	0.0119	0.04927
1	rs2790627	239431802	T	A	-0.0235040691879941	0.0119	0.0489
1	rs2790626	239432110	A	G	-0.023401696181619	0.0119	0.04971
1	rs2820034	239432335	G	A	-0.023401696181619	0.0119	0.04959
1	rs61837671	239432863	G	A	0.0016985566355815	0.0181	0.9236
1	rs2820035	239433771	C	G	-0.0164953025291975	0.0127	0.1946
1	rs2790624	239433828	G	A	-0.0147989665120717	0.0127	0.2453
1	rs72752681	239433872	G	A	-0.0361039752308815	0.0284	0.2039
1	rs113975060	239434545	C	T	-0.0660970683749259	0.0318	0.03745
1	rs113118199	239434778	T	G	0.0503983940836932	0.0466	0.2794
1	rs2820036	239434804	A	G	-0.0246001168682327	0.0119	0.03809
1	rs946637	239435377	T	C	0.0308007491527123	0.0142	0.0302
1	rs77162235	239435464	C	G	-0.0045001103249234	0.0129	0.7293
1	rs2790623	239435476	C	T	-0.0240980393840575	0.0119	0.04191
1	rs2790622	239436135	A	C	-0.0242004837056584	0.0119	0.04108
1	rs2820037	239436542	A	T	-0.0243951568347216	0.0119	0.04004
1	rs2820038	239436607	C	T	-0.0243029385231735	0.0119	0.04042
1	rs2820039	239436666	T	C	-0.0244976316004002	0.0119	0.03918
1	rs2820040	239436876	G	A	-0.0242004837056584	0.0119	0.04122
1	rs2494001	239437118	A	T	-0.0177974390305806	0.0092	0.05323
1	rs2494000	239437121	G	C	-0.0243951568347216	0.0119	0.0395
1	rs11578868	239437125	A	G	0.0226026252094292	0.0154	0.1409
1	rs9428827	239437200	C	T	-0.0244976316004002	0.0119	0.03854
1	rs10925860	239437722	G	A	0.0152038337422728	0.0122	0.2133
1	rs2820041	239437737	A	C	-0.0247026126403718	0.0119	0.03784
1	rs2820042	239437829	A	G	-0.0247026126403718	0.0119	0.03784
1	rs2820043	239438115	C	G	-0.0246001168682327	0.0119	0.03811
1	rs2820044	239438375	G	A	-0.0244976316004002	0.0119	0.03909
1	rs1339730	239438693	G	A	-0.0248051189189711	0.0119	0.03703
1	rs1416824	239439085	T	C	-0.0068030886197391	0.0115	0.5541
1	rs2790620	239439173	G	A	-0.0247026126403718	0.0119	0.03769
1	rs1416825	239439269	G	C	-0.0068030886197391	0.0115	0.5514
1	rs2820046	239439310	T	A	-0.0248051189189711	0.0119	0.03693
1	rs146340614	239439715	G	A	0.0270994698817177	0.0136	0.04619
1	rs112801746	239439881	C	T	-0.0669948688242784	0.0318	0.03491
1	rs2493999	239440091	C	G	-0.0248051189189711	0.0119	0.03731
1	rs2493998	239440442	A	C	-0.0248051189189711	0.0119	0.03694
1	rs35889466	239440681	T	C	0.0379025370484673	0.0256	0.1382
1	rs77361668	239440690	T	A	-0.0187955345843259	0.0128	0.1419
1	rs76451739	239440691	C	A	-0.0187038311937836	0.0128	0.1426
1	rs9428463	239441802	C	A	-0.0248051189189711	0.0119	0.03716
1	rs9428464	239441812	C	T	-0.0263029084210524	0.0119	0.02751
1	rs9428465	239441940	T	A	-0.0187038311937836	0.0092	0.04292
1	rs2790670	239442090	C	T	-0.0263953113595316	0.0119	0.027
1	rs2790669	239442161	C	A	-0.0187955345843259	0.0092	0.04188
1	rs73111660	239442389	T	C	-0.0068030886197391	0.0115	0.5551
1	rs73111662	239442442	G	A	-0.0055956263571598	0.0115	0.628
1	rs73111663	239442484	T	C	-0.0057967688471774	0.0115	0.6165
1	rs2820047	239442744	A	T	-0.0256050287153947	0.012	0.03252
1	rs12732036	239443521	A	G	0.0226026252094292	0.0276	0.412
1	rs73111665	239443988	T	G	-0.0069037763167944	0.0115	0.5475
1	rs111852331	239444181	C	T	-0.0108991808690006	0.024	0.6483
1	rs77428663	239444189	G	A	-0.0069037763167944	0.0116	0.5518
1	rs79104019	239444194	T	A	-0.0066017436345624	0.0116	0.5667
1	rs1591900	239444711	G	C	-0.007095110875924	0.0115	0.5368
1	rs7514901	239444753	T	A	-0.007004474152883	0.0115	0.543
1	rs145543480	239444773	C	T	-0.0433042394092723	0.0388	0.2638
1	rs2820048	239444964	T	G	-0.019203206984436	0.0092	0.03785
1	rs7546328	239445204	C	T	-0.0069037763167944	0.0115	0.5473
1	rs77474464	239445283	C	T	0.0128964817350202	0.0243	0.5949
1	rs73111670	239445395	C	T	-0.0071958279818024	0.0115	0.5299
1	rs73111671	239445442	A	G	-0.007296555232638	0.0115	0.5252
1	rs35182893	239445770	T	C	0.0227003855207759	0.0276	0.4105
1	rs4659906	239445792	C	T	-0.0091012913892029	0.0116	0.4324
1	rs10925863	239445802	G	A	-0.0183982139464423	0.0128	0.1506
1	rs4659907	239445837	A	G	-0.0092022107647994	0.0116	0.4288
1	rs57979761	239445974	C	G	-0.0092022107647994	0.0116	0.4283
1	rs59993374	239445983	G	T	-0.0093031403261444	0.0116	0.426
1	rs2820049	239446693	A	G	-0.0058973552660839	0.0117	0.6173
1	rs2820050	239446740	T	G	-0.0164038098256767	0.0111	0.1387
1	rs77616433	239446838	G	A	-0.0772050709089715	0.029	0.007759
1	rs150210727	239446841	C	G	-0.0972049737931963	0.0414	0.01872
1	rs79106709	239446912	T	C	-0.007296555232638	0.0118	0.5353
1	rs1339733	239447507	C	A	-0.0144032303107437	0.0119	0.2277
1	rs115928453	239447533	T	C	-0.0773022993580922	0.029	0.007699
1	rs77289651	239447763	A	G	0.0288983900426488	0.0135	0.03238
1	rs2790644	239448326	T	C	-0.0164038098256767	0.0111	0.1384
1	rs56691090	239448544	G	A	-0.007095110875924	0.0118	0.5482
1	rs16838171	239448547	C	T	-0.0149004625639624	0.0119	0.2135
1	rs76574071	239448556	A	C	-0.0773022993580922	0.0291	0.007816
1	rs116813330	239448755	G	A	0.0035038543266769	0.0377	0.9259
1	rs114814147	239448756	G	C	0.0029955089797983	0.0377	0.937
1	rs2790625	239449875	G	T	-0.0051029981759033	0.0118	0.6658
1	rs10925864	239449911	A	G	-0.004701032558649	0.0216	0.8286
1	rs72752682	239449968	T	C	-0.0239956055562207	0.0254	0.3462
1	rs2820052	239450832	G	A	-0.0191012733024012	0.0092	0.03776
1	rs113335870	239450942	C	T	-0.0776048483355155	0.029	0.00756
1	rs4659908	239451796	C	T	-0.0067024110596754	0.0119	0.5716
1	rs74540304	239452870	T	C	-0.0777993924544118	0.0291	0.007408
1	rs16838192	239453106	C	T	-0.0064004391810282	0.0118	0.5903
1	rs78035176	239453425	T	A	-0.0788051404425305	0.029	0.006645
1	rs111891225	239453733	G	A	-0.0780047856479711	0.0291	0.007382
1	rs112304500	239454332	T	C	-0.0781020918869996	0.0291	0.007204
1	rs17583418	239454362	G	T	-0.0165969709073694	0.012	0.1656
1	rs111484148	239454492	A	G	-0.0168003386783461	0.012	0.1606
1	rs7515892	239454832	C	T	0.0155977206230546	0.0112	0.1608
1	rs112039219	239455738	G	T	-0.0794004139882947	0.0291	0.006359
1	rs74858905	239456296	A	G	-0.0786969469491816	0.0291	0.006912
1	rs74466438	239456389	C	A	-0.0797035985108817	0.0291	0.006165
1	rs113786434	239457141	A	G	-0.0185000759845861	0.0331	0.5767
1	rs117106431	239457246	C	T	-0.0102018624845967	0.0457	0.8224
1	rs7411488	239458280	G	A	0.0126002819757385	0.0123	0.3055
1	rs113161745	239459464	T	C	-0.0774967846210443	0.0289	0.007242
1	rs77008511	239459591	T	C	-0.0778966787084814	0.0289	0.007
1	rs4579742	239460167	A	T	0.0126990249774084	0.0123	0.3051
1	rs112707350	239461362	A	C	-0.0781994075954536	0.0289	0.006736
1	rs148833523	239462396	G	A	-0.0440981887217984	0.0468	0.3454
1	rs12032663	239463126	T	C	-0.0186019483996616	0.0096	0.0526
1	rs58994924	239463195	T	A	0.0026963615477425	0.0144	0.8489
1	rs12748947	239463528	T	C	0.0193025022544974	0.0093	0.03779
1	rs114126837	239463565	A	C	0.005703702916678	0.0208	0.7839
1	rs12073764	239463941	A	T	-0.0054950702819798	0.0105	0.6006
1	rs7512158	239463985	C	T	-0.0054045784588597	0.0184	0.7684
1	rs114743616	239464205	G	A	-0.01999864650669	0.038	0.5992
1	rs11584528	239465033	G	A	0.0341985075799122	0.0396	0.3883
1	rs10802759	239465486	T	G	-0.0066017436345624	0.0097	0.497
1	rs142449664	239465503	A	G	0.0298985503458634	0.0131	0.02214
1	rs6684249	239465541	G	A	0.0273038345273452	0.0095	0.004201
1	rs10925865	239465679	C	T	-0.005696192544881	0.0183	0.7562
1	rs144926327	239465815	C	A	-0.066300071757232	0.028	0.01771
1	rs17644359	239466136	C	T	0.0006997551142732	0.0143	0.9613
1	rs7518749	239466287	C	T	-0.0066017436345624	0.0104	0.5302
1	rs4568821	239466347	A	G	0.01600129372694	0.0096	0.09546
1	rs10733122	239466838	C	T	-0.0062998021485279	0.0096	0.5117
1	rs10733124	239467083	A	G	0.0160997014894237	0.0096	0.09252
1	rs10925866	239467144	T	C	-0.0065010863423599	0.0104	0.5313
1	rs77713841	239467651	C	T	-0.0579999442979887	0.0286	0.04247
1	rs10802760	239468210	C	A	-0.017502275136142	0.0096	0.06774
1	rs16838197	239468345	T	C	0.0002999550089979	0.0143	0.9852
1	rs71644975	239468422	G	T	0.0263010744193707	0.021	0.2089
1	rs16838201	239468556	T	A	-0.0048015088161939	0.0183	0.7942
1	rs77912313	239468703	A	G	-0.0657979805904322	0.0279	0.01842
1	rs141287419	239468997	T	C	0.0641009254065236	0.0315	0.04165
1	rs78023564	239469556	T	C	-0.0657979805904322	0.0279	0.01853
1	rs10925867	239469734	T	G	-0.0065010863423599	0.0104	0.5319
1	rs149111725	239469842	G	A	-0.0163021610829842	0.0409	0.6898
1	rs6682523	239469851	G	A	0.0004998750416509	0.0143	0.9694
1	rs112124003	239470322	C	T	-0.0662039071233048	0.0279	0.01779
1	rs138867376	239470999	G	T	-0.0183982139464423	0.0409	0.6531
1	rs111435127	239471050	G	A	-0.0054950702819798	0.0183	0.7628
1	rs4570412	239471272	C	T	0.0165030720990143	0.0096	0.085
1	rs12041476	239472077	T	C	-0.0043996643446871	0.0182	0.8072
1	rs6429133	239472183	G	C	-0.0043996643446871	0.0093	0.637
1	rs6689735	239472254	G	C	0.0005998200719675	0.0143	0.9684
1	rs11585867	239472584	G	A	0.031498667059371	0.0314	0.3155
1	rs77204299	239472976	G	A	-0.0168003386783461	0.0407	0.6797
1	rs10495435	239473113	T	C	0.0204004877576787	0.0087	0.01871
1	rs12040449	239473409	G	A	-0.0099998320783335	0.0159	0.5281
1	rs12047674	239473442	C	A	-0.0098988321792475	0.0159	0.5313
1	rs4659539	239473681	A	C	0.0202045073158995	0.0087	0.01968
1	rs10495434	239473965	G	T	-0.0137034650584925	0.016	0.3928
1	rs12737036	239474146	T	A	0.027196791588428	0.0094	0.003801
1	rs17583977	239474391	G	A	-0.0004000800213396	0.0143	0.9787
1	rs72752690	239474934	T	C	-0.0006001800720324	0.0143	0.9687
1	rs7530393	239474954	C	T	-0.0101008421794295	0.0159	0.5246
1	rs79509991	239474972	G	A	-0.0676045499371671	0.028	0.01577
1	rs4131653	239475031	C	T	0.0269047980491434	0.0094	0.004299
1	rs12039240	239475286	A	T	-0.0099998320783335	0.0159	0.5296
1	rs77781441	239475394	C	A	-0.0677008493642598	0.028	0.01571
1	rs112944184	239475430	C	T	-0.073904915847972	0.0287	0.009984
1	rs12021599	239475535	C	G	-0.0099998320783335	0.0159	0.5304
1	rs10495433	239475740	T	C	-0.0098988321792475	0.0159	0.5321
1	rs10495432	239475761	G	A	0.0267977123853779	0.0094	0.004402
1	rs6679516	239475798	C	T	-0.009696862978864	0.0159	0.5429
1	rs10495431	239475925	C	T	-0.0024028846163103	0.0109	0.8222
1	rs4233476	239476141	C	T	0.0269047980491434	0.0094	0.004302
1	rs6692301	239476145	A	C	-0.0095050300143049	0.0159	0.5483
1	rs76440062	239476321	G	A	-0.0674975614490263	0.028	0.01612
1	rs6703608	239476369	G	C	-0.0095958936734469	0.0159	0.5442
1	rs6695112	239476381	T	C	-0.0107980900995126	0.0251	0.6666
1	rs12239974	239476494	G	A	-0.0095050300143049	0.0159	0.5498
1	rs10925868	239476669	A	T	-0.009696862978864	0.0159	0.5426
1	rs10925869	239476853	G	A	-0.0099998320783335	0.0158	0.5276
1	rs76028346	239477421	G	A	-0.0697038384497916	0.0281	0.01305
1	rs72752694	239478354	T	A	0.0017983819413794	0.0146	0.8993
1	rs12042304	239479003	A	C	0.0197045832743354	0.0134	0.1409
1	rs7548266	239479211	G	T	-0.0177974390305806	0.041	0.6649
1	rs57817718	239479730	A	T	-0.0131966945943914	0.0161	0.4128
1	rs76954806	239480031	T	C	0.0001999800026662	0.0177	0.9892
1	rs111815460	239481069	C	T	-0.0758017134162819	0.0288	0.008533
1	rs6702543	239481427	G	A	0.0067968490002727	0.0096	0.48
1	rs72752696	239481936	C	T	-0.0010005003335835	0.0252	0.9698
1	rs79708392	239482904	C	T	-0.0758988055082073	0.0288	0.008485
1	rs12042595	239483346	T	C	0.0072039888485025	0.0154	0.6407
1	rs72752698	239483714	T	A	-0.0023026490626755	0.0253	0.9277
1	rs73113485	239484215	A	G	-0.021203207651103	0.0138	0.1246
1	rs78867401	239484407	C	T	0.0024968801985871	0.0196	0.9005
1	rs12139059	239484597	A	T	-0.021101069908054	0.0138	0.1262
1	rs79313062	239484819	T	C	-0.0009004052431641	0.0178	0.9586
1	rs78046768	239485003	A	G	-0.0762009300937354	0.0289	0.00828
1	rs76897359	239485696	A	G	-0.0759959070279224	0.0289	0.00855
1	rs111850868	239485811	A	T	-0.0759959070279224	0.0289	0.008547
1	rs78421286	239486376	C	A	-0.0761038086648949	0.0289	0.008489
1	rs12739440	239486471	T	G	0.025696986087186	0.0212	0.2255
1	rs72752700	239486485	T	C	-0.0010005003335835	0.0254	0.9685
1	rs144036475	239486697	G	A	-0.0761038086648949	0.0289	0.00848
1	rs11810036	239487016	A	G	-0.005304041591906	0.01	0.5969
1	rs181369227	239487077	A	G	-0.0762009300937354	0.0289	0.008437
1	rs10495430	239489151	G	C	-0.0009004052431641	0.0103	0.929
1	rs16838263	239489667	G	A	-0.0017014466397575	0.0161	0.9172
1	rs76343960	239489672	A	G	-0.0777021156640369	0.0277	0.005006
1	rs142861768	239490528	T	A	-0.0763952012537135	0.029	0.008318
1	rs4072663	239490983	T	C	-0.0076995657264405	0.01	0.437
1	rs149825772	239491164	C	T	-0.0406970023321042	0.0247	0.09952
1	rs12145602	239491209	A	G	0.0002999550089979	0.0103	0.9771
1	rs4659909	239491288	G	A	0.0002999550089979	0.0103	0.9779
1	rs6661899	239491834	A	C	0.0066975214477213	0.0096	0.4875
1	rs6672904	239491837	G	T	0.0065981840282271	0.0096	0.4928
1	rs78420820	239491880	T	C	-0.0765031459861153	0.029	0.008251
1	rs4517336	239492387	C	A	0.0077002766261879	0.0099	0.4348
1	rs72754603	239493087	A	G	0.0	0.0256	0.9997
1	rs187981105	239493543	G	A	0.125001365162803	0.062	0.04381
1	rs112138515	239493800	G	A	-0.0769026428413419	0.029	0.008044
1	rs111243657	239494391	T	C	-0.0781020918869996	0.029	0.007146
1	rs78464943	239494803	T	C	0.0004998750416509	0.0179	0.9776
1	rs144471262	239494835	G	C	-0.0078003437327339	0.0327	0.8114
1	rs79705602	239495738	T	C	-0.005304041591906	0.023	0.8184
1	rs4390163	239495889	C	T	-0.0007002451143934	0.0093	0.9368
1	rs114470778	239496306	G	A	-0.0416035498550752	0.0248	0.0931
1	rs72754605	239496435	G	A	-0.0062998021485279	0.0265	0.8117
1	rs72754606	239496462	G	C	-0.0091012913892029	0.0264	0.7294
1	rs12049599	239496469	A	G	-0.0017014466397575	0.0102	0.8704
1	rs75260334	239496852	T	C	-0.0416973775562091	0.0247	0.09176
1	rs114968204	239497121	C	T	-0.0399994162638657	0.0247	0.1062
1	rs68032203	239497691	A	G	-0.0374007702544828	0.0197	0.05743
1	rs4573503	239498465	C	A	-0.0003000450090019	0.0099	0.9796
1	rs9428828	239498915	T	C	-0.0006001800720324	0.0102	0.9549
1	rs144403307	239499867	T	C	-0.0075987978753305	0.0266	0.7755
1	rs148861475	239499919	C	T	-0.0067024110596754	0.0266	0.8017
1	rs12061810	239499947	A	G	-0.0018016219466282	0.0103	0.8613
1	rs72754611	239500608	T	C	-0.0062998021485279	0.0266	0.8119
1	rs79012222	239500705	C	T	0.0189002595004805	0.0135	0.1626
1	rs12026416	239501404	A	G	-0.0050024916227914	0.0134	0.7121
1	rs76779110	239502199	C	T	-0.0596969272581274	0.0515	0.2461
1	rs115468439	239502579	A	G	-0.0083043861636152	0.0386	0.8308
1	rs72754612	239503080	C	T	-0.0073972926304747	0.0269	0.7843
1	rs7549254	239504374	G	A	0.0059025456526138	0.0147	0.6865
1	rs112907109	239504419	A	C	0.0097027754613851	0.028	0.7282
1	rs150369090	239504529	T	A	-0.028399474521698	0.0362	0.4333
1	rs78530816	239504754	C	A	0.0193025022544974	0.0176	0.2738
1	rs79930989	239505485	C	T	-0.0527048164320283	0.0249	0.03449
1	rs10925871	239506077	G	A	0.0121953336998771	0.0111	0.2683
1	rs55962553	239506339	C	T	-0.0117993392160431	0.0385	0.759
1	rs115379547	239506819	C	A	0.0131037693769772	0.0284	0.6447
1	rs10158639	239507300	G	T	-0.0069037763167944	0.0095	0.4673
1	rs114702671	239507301	G	T	-0.0309954337025195	0.0344	0.3674
1	rs6688778	239507438	G	T	0.0121953336998771	0.011	0.2701
1	rs4319313	239507520	C	A	-0.0065010863423599	0.0095	0.4895
1	rs145524727	239508082	G	A	0.0109003744682883	0.0215	0.6104
1	rs10737834	239508681	T	C	-0.0067024110596754	0.0094	0.4766
1	rs74149033	239509094	C	T	0.0140015196358136	0.0281	0.6168
1	rs57955394	239509400	G	A	0.0107025231331357	0.029	0.7115
1	rs6698428	239509859	G	A	0.0090984829852593	0.0291	0.7548
1	rs36015661	239510125	A	C	-0.0282965991551138	0.0388	0.4659
1	rs7551236	239510175	G	A	-0.0058973552660839	0.0097	0.539
1	rs73115180	239511269	G	A	0.0179970767016546	0.0251	0.4723
1	rs4525028	239511799	C	G	-0.0075987978753305	0.0094	0.4221
1	rs73115183	239512653	T	C	0.0161980995687726	0.0282	0.5648
1	rs116655878	239513159	C	T	0.0143958802837323	0.0283	0.6104
1	rs114254341	239513206	A	C	0.007997931111062	0.0192	0.6746
1	rs10925872	239514632	C	T	0.0050969882578437	0.0097	0.6023
1	rs10925873	239515374	C	T	-0.0071958279818024	0.0094	0.446
1	rs73115187	239515745	A	G	0.0147999386115992	0.0281	0.5971
1	rs73115189	239515759	A	C	0.0148984646619666	0.0281	0.5964
1	rs10925874	239516152	T	C	-0.007095110875924	0.0098	0.468
1	rs112457568	239516512	C	T	0.0149969810059077	0.028	0.5935
1	rs111829061	239516542	T	G	0.0149969810059077	0.028	0.593
1	rs139193515	239516586	C	A	-0.0275973271921043	0.0549	0.6158
1	rs115426849	239516698	T	G	-0.0145046862028817	0.0177	0.4126
1	rs4345794	239517219	C	A	-0.0143017847108596	0.0101	0.1579
1	rs142497247	239517253	G	A	0.0551035262260241	0.035	0.1158
1	rs73115192	239517768	T	G	0.0183996828453635	0.0278	0.5095
1	rs75779887	239518002	C	G	-0.0142003494011414	0.0177	0.4235
1	rs73115195	239518312	A	C	0.0183015011699126	0.0278	0.5097
1	rs78331187	239518568	T	C	0.0548006364661149	0.0249	0.02755
1	rs4659541	239518692	C	G	-0.0151034855773182	0.0098	0.124
1	rs4259633	239518710	A	T	0.0234039777790161	0.0119	0.04852
1	rs78376163	239518780	G	C	0.0548006364661149	0.0249	0.02751
1	rs73115197	239518841	G	C	0.0183996828453635	0.0278	0.5079
1	rs12036333	239519066	G	A	0.0063001125484799	0.012	0.6028
1	rs6700381	239519108	A	G	-0.0151034855773182	0.0097	0.1226
1	rs75466882	239520096	C	T	0.0171029078996623	0.0279	0.5414
1	rs115504559	239520255	A	C	0.0170045988158238	0.0279	0.5424
1	rs75716807	239520788	T	C	0.0176041339483571	0.028	0.5297
1	rs116132114	239522150	C	T	-0.0393959285025942	0.0239	0.09925
1	rs115161345	239522161	C	T	0.0195967237465575	0.0281	0.4853
1	rs79230360	239522779	C	T	0.0178988554877579	0.028	0.5235
1	rs73115199	239523234	G	C	0.0235993322503244	0.012	0.04886
1	rs76788919	239523345	T	A	-0.0129028853555234	0.0178	0.4701
1	rs12079382	239524238	G	C	0.0133998200630165	0.0103	0.1934
1	rs116000390	239524324	T	A	0.0194005857039748	0.0281	0.4904
1	rs78474551	239524723	C	T	-0.0116981574124923	0.0179	0.515
1	rs77889865	239525553	G	T	0.0197045832743354	0.0281	0.4826
1	rs79258751	239527041	T	C	0.0205964297986501	0.0281	0.4652
1	rs73117103	239527318	T	C	0.0066975214477213	0.0326	0.8363
1	rs150139682	239527327	G	A	0.0062007356416035	0.0332	0.8521
1	rs75778441	239527337	G	A	0.0016985566355815	0.0331	0.9587
1	rs73117104	239527607	T	C	0.016296487966892	0.0296	0.5811
1	rs74149045	239527883	G	A	0.0154007965760229	0.0295	0.601
1	rs73117106	239527990	A	G	0.0034041991335623	0.0272	0.9011
1	rs66588531	239528259	T	G	-0.0181028726978536	0.011	0.09831
1	rs12095822	239528444	C	T	-0.0198966317144566	0.011	0.07004
1	rs73117112	239528836	A	G	0.0183015011699126	0.0354	0.6054
1	rs72754623	239529207	A	G	-0.0222967349986103	0.0112	0.04714
1	rs59321474	239529316	A	G	-0.019203206984436	0.0175	0.272
1	rs73117113	239529373	G	A	-0.0165969709073694	0.0176	0.3452
1	rs72754624	239529528	C	G	-0.0218980211012161	0.0112	0.05168
1	rs72754626	239530602	T	C	-0.0289037168568363	0.0103	0.005075
1	rs1317950	239530742	A	G	-0.0217958123704574	0.01	0.02822
1	rs72754627	239530806	T	A	-0.0253998626327317	0.0107	0.01776
1	rs72754629	239530823	A	T	-0.0249999098013234	0.0107	0.01952
1	rs72754630	239530851	A	G	-0.0256973671872587	0.0107	0.01644
1	rs55750412	239531330	C	T	-0.0216016445577609	0.011	0.05037
1	rs115998707	239531373	C	T	-0.0058973552660839	0.0238	0.8026
1	rs1574555	239531503	C	T	0.0056042667198317	0.0094	0.5472
1	rs1574554	239531666	A	G	0.0158044491449436	0.0188	0.4024
1	rs58334053	239531908	A	T	-0.0180010511095525	0.0191	0.3443
1	rs60588491	239531946	C	T	0.0254045542217263	0.0124	0.04017
1	rs1938237	239531983	G	A	0.0154007965760229	0.0188	0.4148
1	rs72754633	239532919	G	T	-0.0194988734340555	0.0455	0.6673
1	rs61834665	239533479	C	A	0.0274011363479391	0.0124	0.02737
1	rs72754634	239533970	G	C	0.0558981756288099	0.0601	0.3523
1	rs4372236	239534196	C	T	0.0227003855207759	0.0181	0.2108
1	rs4307554	239534259	G	A	0.0235993322503244	0.0096	0.01412
1	rs191864181	239534433	G	A	0.0103957761821204	0.0476	0.827
1	rs1938234	239535366	C	T	-0.0187955345843259	0.0146	0.1991
1	rs1938233	239535411	A	G	-0.0170037478161859	0.0145	0.2419
1	rs4497194	239535513	A	G	-0.0165969709073694	0.0145	0.2525
1	rs4314874	239535660	G	A	-0.0236986067778773	0.0179	0.1846
1	rs4497195	239535688	A	C	-0.0238010101859522	0.0179	0.1823
1	rs2354396	239536074	C	T	-0.0226956079321885	0.0179	0.2036
1	rs2354397	239536302	T	C	-0.0181028726978536	0.0187	0.3342
1	rs66523063	239536710	G	T	-0.0226035462098532	0.0179	0.2069
1	rs78079983	239536794	T	C	-0.0226035462098532	0.0179	0.2075
1	rs12562060	239536963	C	A	-0.022398994943479	0.0179	0.2112
1	rs12566874	239537021	A	G	-0.0225012653465135	0.0179	0.2078
1	rs10754668	239537159	A	G	0.0098018049722602	0.0168	0.5599
1	rs61834666	239537311	T	C	-0.0092022107647994	0.0207	0.6568
1	rs79941436	239537882	A	G	-0.0163021610829842	0.0188	0.3835
1	rs10802761	239537973	T	A	0.0062007356416035	0.0094	0.5076
1	rs11800276	239538090	C	T	-0.0147989665120717	0.0186	0.4272
1	rs11808381	239538192	A	C	-0.0145960053074092	0.0186	0.4334
1	rs72754637	239538233	G	A	-0.0151034855773182	0.0188	0.4203
1	rs11808725	239538277	A	G	-0.0218980211012161	0.018	0.2236
1	rs148077532	239538313	C	G	-0.0159972768350078	0.0188	0.3936
1	rs11809111	239538726	T	C	0.0006997551142732	0.0095	0.9373
1	rs72754640	239538913	A	G	-0.0158042315449673	0.0188	0.4017
1	rs10925875	239539778	G	C	0.0014988761237359	0.0094	0.8702
1	rs10737836	239540263	A	G	0.0046989426564652	0.0169	0.7821
1	rs79509001	239541028	T	C	0.0376040223973664	0.0238	0.1143
1	rs12563138	239541074	C	T	-0.0285949668801128	0.0251	0.2559
1	rs114803913	239541381	G	A	0.0128964817350202	0.0222	0.5603
1	rs147610373	239541921	C	A	-0.0033957590691798	0.018	0.8492
1	rs61834667	239543180	T	C	-0.0008003201707691	0.0096	0.9368
1	rs79211034	239543627	A	G	-0.0282040203730758	0.0252	0.2627
1	rs61834669	239546162	A	G	0.0281014301108748	0.0129	0.02902
1	rs72754643	239547399	G	A	-0.009696862978864	0.0302	0.7489
1	rs72754645	239548568	T	A	0.0003999200213268	0.0097	0.9645
1	rs61834670	239548570	G	A	0.0003999200213268	0.0097	0.969
1	rs117549427	239550255	G	A	-0.0038975857287134	0.0185	0.8313
1	rs75533706	239551100	T	A	-0.0303045802648556	0.025	0.2251
1	rs72754649	239552821	G	T	-0.0238010101859522	0.0106	0.02462
1	rs6701390	239553017	C	T	-0.0226035462098532	0.0151	0.1356
1	rs116292473	239554201	C	T	-0.0125990355765152	0.0239	0.5985
1	rs11800868	239554370	C	T	0.0397974698740661	0.0349	0.2541
1	rs6429136	239554520	T	C	-0.0203966036652218	0.0149	0.1703
1	rs12562702	239554858	C	T	-0.0267033828345498	0.0244	0.2733
1	rs112549278	239555531	A	G	-0.0008003201707691	0.0364	0.9815
1	rs6675386	239555593	T	C	0.0193025022544974	0.0148	0.1924
1	rs115954856	239556410	T	C	-0.0478046499481398	0.0398	0.2298
1	rs141706784	239556562	A	T	-0.0213972981080803	0.033	0.5154
1	rs60093138	239556578	A	G	-0.0154994990469515	0.0183	0.3959
1	rs147085565	239556675	G	T	-0.0440981887217984	0.0367	0.2302
1	rs116167810	239557652	C	T	-0.0418954871740363	0.0367	0.2529
1	rs56202307	239557727	A	G	-0.0008003201707691	0.0097	0.93
1	rs11590872	239557823	G	A	0.0028958031120254	0.045	0.9479
1	rs4130463	239559348	C	T	-0.0176040459483609	0.015	0.24
1	rs7552265	239559469	A	G	-0.0176956485356892	0.015	0.2378
1	rs4394643	239559631	G	A	0.0199986865066891	0.0148	0.1768
1	rs1319123	239560096	A	G	-0.0286978729475453	0.0251	0.2518
1	rs1319122	239560469	A	T	0.0189983824093147	0.0148	0.1986
1	rs1938228	239560549	T	C	0.0136957831289865	0.0188	0.467
1	rs72754652	239561212	G	C	-0.0222047099881925	0.0107	0.03783
1	rs139666408	239561730	T	C	-0.0151034855773182	0.0239	0.5263
1	rs4659912	239562309	T	C	0.0193025022544974	0.0148	0.1921
1	rs115455482	239562760	C	T	-0.0159972768350078	0.0195	0.4113
1	rs116793831	239562764	A	G	-0.0043996643446871	0.041	0.9138
1	rs79942675	239562984	C	T	-0.0302015087331214	0.0252	0.2303
1	rs12747873	239563951	T	C	0.0387013475370749	0.0258	0.1335
1	rs10802762	239564197	A	G	0.0210959082947329	0.0148	0.1547
1	rs74722579	239564507	G	C	-0.017502275136142	0.0189	0.3535
1	rs4659544	239564682	A	C	0.0208021276292633	0.0148	0.1589
1	rs6658733	239564924	C	G	-0.0256050287153947	0.0252	0.3111
1	rs12691540	239565584	A	G	0.0140015196358136	0.0101	0.1656
1	rs10925877	239567065	G	A	-0.0231048737150968	0.0127	0.06836
1	rs6663358	239567567	T	A	0.0680043830932363	0.0249	0.006345
1	rs6663570	239568007	A	G	-0.000200020002667	0.009	0.9851
1	rs72754656	239568891	A	G	0.0632001258860912	0.0248	0.01077
1	rs111607669	239569412	G	A	-0.0091012913892029	0.0101	0.368
1	rs12026018	239570897	T	C	-0.0296966117368367	0.0122	0.01451
1	rs12123857	239570932	G	A	-0.0064004391810282	0.01	0.5219
1	rs2883428	239571364	A	G	-0.0065010863423599	0.01	0.5156
1	rs190419719	239571860	A	G	0.0107025231331357	0.0415	0.797
1	rs75914331	239572547	T	G	0.0355022698424966	0.024	0.1388
1	rs12117778	239572895	T	G	-0.0075987978753305	0.01	0.4451
1	rs12118772	239573670	T	G	-0.0104039337153929	0.0099	0.2942
1	rs34418010	239573720	G	A	0.047598978799279	0.0255	0.06168
1	rs12129068	239573796	C	A	-0.040197189751413	0.0438	0.3586
1	rs11577797	239574661	T	C	-0.0235962138551867	0.0106	0.0255
1	rs7541385	239575351	A	G	-0.0243951568347216	0.0105	0.02063
1	rs73114758	239575464	G	C	0.0372957847436969	0.0208	0.07236
1	rs111743058	239575694	T	C	0.0379988130912113	0.0208	0.06822
1	rs6678395	239575774	C	T	-0.0239956055562207	0.0106	0.02299
1	rs76521436	239576181	C	T	-0.0840992576916754	0.0318	0.008096
1	rs58191996	239576211	C	G	0.0425996136188173	0.0153	0.005301
1	rs61182975	239576251	A	G	-0.0087985943563496	0.0089	0.3245
1	rs138738599	239576335	G	A	-0.0091012913892029	0.0371	0.8068
1	rs12120971	239576408	A	G	-0.0086977157031958	0.0089	0.3257
1	rs115038687	239576606	T	C	-0.0197028322758684	0.0206	0.339
1	rs12124516	239576751	G	A	-0.0251024465608414	0.0105	0.01704
1	rs12727239	239576834	C	T	0.0002999550089979	0.009	0.9756
1	rs7519061	239577254	C	T	-0.0251024465608414	0.0105	0.01721
1	rs12133100	239577336	C	T	-0.0156010662286512	0.011	0.1585
1	rs77087852	239577759	A	G	0.0399031725325864	0.0215	0.06364
1	rs10925879	239578561	G	A	-0.0251024465608414	0.0105	0.01724
1	rs12736600	239578633	G	C	0.0616029666104685	0.0246	0.01218
1	rs6694171	239578979	G	A	0.021497269010823	0.0333	0.5194
1	rs116252815	239579271	C	A	0.0392014821991368	0.0215	0.06747
1	rs141420006	239579350	A	G	-0.0095050300143049	0.0505	0.8511
1	rs73114760	239579789	T	C	0.0416024898545136	0.0152	0.006255
1	rs12748321	239581198	G	C	0.061302039376164	0.0246	0.01253
1	rs12137225	239581298	C	T	0.0	0.0093	0.9967
1	rs10802764	239581417	C	T	0.009197572354042	0.0089	0.3027
1	rs12129794	239581547	G	T	-0.0231969816042026	0.0106	0.02885
1	rs76249996	239582634	C	T	0.0397974698740661	0.0214	0.06294
1	rs77704136	239583380	T	G	0.0446960805488528	0.0243	0.06605
1	rs114948025	239584009	C	T	0.0050969882578437	0.0388	0.8963
1	rs12123979	239584624	A	G	0.0087020272939009	0.0091	0.3391
1	rs10802766	239585329	A	G	-0.0226035462098532	0.0106	0.03323
1	rs12125061	239585876	A	G	0.009504687014246	0.0091	0.2963
1	rs2354402	239585964	G	A	0.009504687014246	0.0091	0.2964
1	rs78278538	239586677	A	G	-0.0039979812872983	0.0237	0.8663
1	rs149936729	239586680	T	C	0.0183996828453635	0.0595	0.7575
1	rs12137093	239586859	C	T	-0.0075987978753305	0.0098	0.4382
1	rs7548324	239587512	T	C	-0.0005001250416822	0.0093	0.9535
1	rs10925880	239587659	G	C	-0.0226035462098532	0.0106	0.03342
1	rs75731445	239588497	A	G	-0.0171970248285215	0.0378	0.6484
1	rs116754428	239588669	C	T	0.0377966226945664	0.0213	0.07657
1	rs10802767	239589017	T	C	-0.006199175242821	0.0096	0.5175
1	rs10925883	239589541	C	G	-0.0049019951702315	0.0087	0.5727
1	rs77360725	239589704	G	A	0.0234039777790161	0.02	0.242
1	rs6429137	239589808	C	A	-0.0049019951702315	0.0087	0.5726
1	rs72754665	239589927	T	C	-0.0060985584618694	0.0105	0.5591
1	rs72754666	239589997	T	G	0.0007996801705642	0.0097	0.9364
1	rs6429138	239590223	A	T	-0.0048015088161939	0.0087	0.5853
1	rs72754668	239591785	A	G	0.0003999200213268	0.0097	0.9653
1	rs4557960	239592178	G	A	-0.0049019951702315	0.0087	0.5704
1	rs10925884	239592534	T	C	-0.004701032558649	0.0087	0.5931
1	rs72754669	239592577	T	C	-0.0055956263571598	0.0104	0.5928
1	rs78340925	239592615	A	T	0.0195967237465575	0.0199	0.3232
1	rs12128683	239593731	T	A	-0.0055956263571598	0.0104	0.5934
1	rs10925885	239593843	A	G	-0.0046005663955682	0.0087	0.5992
1	rs147990933	239594116	G	T	0.0203025023378308	0.0199	0.3063
1	rs12139749	239594216	C	T	-0.0058973552660839	0.0104	0.5754
1	rs7536303	239595136	G	A	-0.0006001800720324	0.0097	0.952
1	rs139387995	239595502	A	G	0.0136957831289865	0.0387	0.7235
1	rs7536688	239595512	G	C	-0.0046005663955682	0.0087	0.5983
1	rs12141057	239595973	C	A	-0.0054950702819798	0.0104	0.6004
1	rs72754672	239596277	C	A	-0.005696192544881	0.0104	0.5879
1	rs6696246	239597165	C	G	-0.000200020002667	0.0087	0.9807
1	rs6662827	239597175	T	G	0.0061013488579762	0.0096	0.5243
1	rs6671410	239597345	G	T	0.0	0.0087	0.9984
1	rs6699243	239597783	C	T	-0.000200020002667	0.0087	0.982
1	rs9428833	239597790	C	A	0.0360040066341877	0.0212	0.09041
1	rs10925886	239597934	T	C	0.0067968490002727	0.0097	0.4803
1	rs112532534	239598540	A	G	-0.0060985584618694	0.0104	0.5593
1	rs113330470	239598610	T	C	-0.0238010101859522	0.0323	0.4611
1	rs12134003	239598869	T	C	-0.0071958279818024	0.0095	0.4451
1	rs4659545	239599148	T	A	0.0007996801705642	0.0087	0.9239
1	rs72754679	239600308	A	G	-0.0058973552660839	0.0104	0.5713
1	rs61834687	239600733	A	G	-0.0071958279818024	0.0095	0.4462
1	rs6676664	239601307	T	C	-0.0092022107647994	0.0166	0.5818
1	rs6685478	239601547	G	C	-0.0006001800720324	0.0087	0.9454
1	rs6687984	239601676	G	A	-0.0062998021485279	0.0095	0.5041
1	rs4263985	239601991	A	G	-0.0006001800720324	0.0087	0.9445
1	rs4617391	239602042	G	A	0.0060019521956343	0.0096	0.5332
1	rs116035551	239602182	T	A	0.0141987193998129	0.0386	0.7127
1	rs4486441	239603109	T	G	-0.0006001800720324	0.0087	0.9469
1	rs140235285	239603525	A	G	0.0219962978718961	0.0237	0.3545
1	rs80221376	239603722	A	G	0.0222017079836866	0.0237	0.3494
1	rs17645304	239606858	C	T	-0.0058973552660839	0.0104	0.5712
1	rs2354398	239608049	A	T	-0.0076995657264405	0.0169	0.6488
1	rs10925887	239608402	G	A	0.0062007356416035	0.0097	0.5223
1	rs113003335	239609356	G	A	-0.0165969709073694	0.0423	0.6954
1	rs113971942	239609437	A	G	-0.0088994831870327	0.0124	0.4704
1	rs147030723	239609456	T	C	0.0199006617063362	0.021	0.3424
1	rs2354399	239609477	C	T	-0.0052035148315978	0.009	0.5657
1	rs2354400	239609595	C	T	-0.0886017318428716	0.0315	0.00487
1	rs1938230	239609714	G	A	-0.0017014466397575	0.0087	0.8454
1	rs6698111	239610620	G	A	0.0050969882578437	0.0091	0.5741
1	rs61595023	239610656	G	A	-0.088295837920128	0.03	0.003252
1	rs8179373	239610900	C	T	0.0044003044444822	0.0096	0.6429
1	rs61834689	239611254	G	A	-0.0825015615118015	0.0309	0.00768
1	rs58291256	239611319	A	G	-0.0778966787084814	0.0308	0.01131
1	rs12141123	239611507	A	G	-0.0082035573506883	0.0108	0.4457
1	rs6693126	239611812	A	T	-0.090296767981159	0.0301	0.002658
1	rs6681143	239612188	C	T	-0.0898043646600713	0.03	0.002777
1	rs12086449	239612814	T	C	0.0135971385060249	0.0092	0.1384
1	rs72754690	239613067	T	G	-0.0080019302190585	0.0494	0.8716
1	rs12118164	239613166	C	T	-0.0083043861636152	0.0108	0.443
1	rs61834709	239613451	T	C	-0.0908989237168223	0.0311	0.003499
1	rs6666589	239615365	G	A	-0.0974033689970919	0.0302	0.001242
1	rs6669508	239615940	G	A	-0.09330020116546	0.03	0.00188
1	rs148601791	239616225	C	T	0.0487044462100383	0.0216	0.02429
1	rs61834710	239616512	A	G	-0.0867023338392929	0.031	0.00509
1	rs2354395	239616730	A	G	-0.0892028674607707	0.0299	0.002823
1	rs10925888	239617831	A	G	0.0003999200213268	0.0087	0.9601
1	rs7513717	239617971	G	A	-0.0895965338117562	0.0299	0.002714
1	rs61834712	239618225	A	G	-0.0874005436142293	0.0311	0.004896
1	rs7551209	239618371	T	A	-0.0898043646600713	0.0299	0.002647
1	rs61834713	239618387	A	T	-0.0730008928844903	0.0343	0.03302
1	rs6661441	239618810	G	A	-0.0899028259293165	0.0299	0.00266
1	rs61834714	239619004	C	T	-0.0876952471391608	0.0311	0.004773
1	rs34584779	239619387	C	T	0.007997931111062	0.0096	0.408
1	rs72754696	239619540	G	A	-0.0166986496230515	0.0214	0.4358
1	rs12144838	239619618	T	C	-0.0091012913892029	0.0108	0.4014
1	rs60374536	239619939	T	C	-0.0894981026943194	0.0299	0.002764
1	rs61834716	239620629	A	T	-0.0896949746188316	0.0299	0.002709
1	rs61834717	239620822	T	C	-0.0898043646600713	0.0299	0.002683
1	rs76616666	239620947	G	C	0.0493995022947674	0.0216	0.02237
1	rs74149074	239621277	C	T	-0.090001296894138	0.0294	0.002192
1	rs10802768	239622368	A	G	0.0153023200084426	0.0092	0.09724
1	rs147152314	239622508	T	A	-0.0051029981759033	0.0458	0.9107
1	rs7519143	239622561	T	A	-0.0901982679181488	0.0312	0.003857
1	rs58463672	239622939	A	G	-0.090701814649167	0.0301	0.002561
1	rs12048639	239622971	G	A	0.0084045823438103	0.0096	0.383
1	rs115454090	239623253	G	A	-0.0460962958929736	0.0375	0.2185
1	rs16838358	239623317	A	G	-0.0915014422624946	0.0301	0.002368
1	rs17584748	239623704	T	C	0.0495993604912842	0.0216	0.02179
1	rs16838359	239624017	T	C	-0.0926965981861868	0.0301	0.00204
1	rs10754670	239624352	C	G	0.014504302202808	0.0092	0.1146
1	rs58716948	239624515	G	T	-0.0925978614675665	0.0301	0.002065
1	rs115414917	239624531	A	C	-0.0633978386299677	0.0301	0.0354
1	rs61834720	239625061	C	T	-0.0915014422624946	0.0312	0.003348
1	rs115731690	239625753	A	T	0.0243022925229648	0.0236	0.3022
1	rs16838363	239626368	C	T	-0.0957952974548668	0.0303	0.001549
1	rs10802769	239626654	G	C	0.0077002766261879	0.0096	0.4242
1	rs10925889	239626755	A	G	0.0047984689115734	0.0096	0.6166
1	rs7517458	239626849	T	G	-0.0909974928220588	0.0301	0.002506
1	rs12117089	239627451	A	G	-0.0188974371044634	0.0104	0.06861
1	rs12120600	239628056	G	A	-0.0087985943563496	0.0108	0.4172
1	rs183565115	239628135	G	A	-0.0120017335415971	0.032	0.7081
1	rs61834721	239630452	A	C	-0.0893996812646141	0.0312	0.004131
1	rs10802770	239631858	G	T	0.0067968490002727	0.0097	0.4787
1	rs10754671	239632055	T	C	0.0002999550089979	0.0087	0.9755
1	rs61834722	239632087	G	A	-0.0977010356236953	0.0304	0.001295
1	rs75650419	239632762	A	G	-0.0050024916227914	0.0373	0.8942
1	rs1938235	239633070	T	C	0.0085037404912207	0.0096	0.3794
1	rs7522967	239633075	C	T	-0.0217038334437866	0.0103	0.0355
1	rs61834723	239633100	G	C	-0.0934978231153142	0.0314	0.002939
1	rs1938236	239633385	T	A	0.0086028888072678	0.0097	0.3723
1	rs149770951	239634497	T	G	-0.0085968472255182	0.0569	0.8801
1	rs77611755	239634790	G	C	0.0533985767246953	0.022	0.01543
1	rs10157644	239635117	T	G	0.0066975214477213	0.0088	0.4435
1	rs11805526	239635249	C	T	-0.0458973523870375	0.0242	0.05738
1	rs80312496	239635259	T	G	-0.0394999521368577	0.0363	0.2776
1	rs12120903	239636180	T	C	-0.0038975857287134	0.053	0.9408
1	rs61834724	239636494	G	A	0.012096540947233	0.0098	0.2179
1	rs12726611	239636613	C	T	0.0098018049722602	0.0206	0.6353
1	rs137942238	239637175	A	C	-0.0492007484476219	0.045	0.2751
1	rs79993105	239638879	T	C	0.052696808999969	0.022	0.01677
1	rs12136103	239640268	C	A	-0.0095050300143049	0.0108	0.3801
1	rs12125436	239641202	A	G	-0.0095958936734469	0.0108	0.3705
1	rs114696620	239641658	A	G	-0.0484027392281675	0.0371	0.192
1	rs72754702	239642878	A	T	-0.009696862978864	0.0108	0.3674
1	rs12117673	239643713	A	C	-0.0093031403261444	0.0108	0.3876
1	rs72756703	239644286	G	T	-0.0092022107647994	0.0108	0.3908
1	rs10802771	239648140	A	G	0.0064988367398296	0.0087	0.456
1	rs116755255	239649310	T	A	0.0533985767246953	0.0245	0.02951
1	rs142925218	239649931	G	A	0.0399031725325864	0.045	0.3748
1	rs12128278	239650284	G	A	-0.0083043861636152	0.0108	0.4401
1	rs115478368	239650410	T	C	-0.050104527566688	0.0369	0.175
1	rs61834725	239650743	G	A	0.0004998750416509	0.0338	0.9885
1	rs115753422	239651414	C	G	0.0540998523168248	0.0245	0.02759
1	rs58532785	239651511	C	T	0.0528960093534967	0.022	0.01628
1	rs77366411	239651600	C	T	0.0236969951765786	0.0272	0.3829
1	rs58734274	239651698	T	C	0.053000336561653	0.022	0.01614
1	rs35192591	239651748	G	A	0.0123039944561641	0.0098	0.2101
1	rs61834727	239653949	A	G	-0.0617052054366793	0.0355	0.0818
1	rs142199746	239657933	C	T	0.0278972284172359	0.0313	0.3738
1	rs946355	239658611	G	A	-0.0085968472255182	0.0108	0.4255
1	rs946356	239658835	C	G	-0.0084959889212643	0.0108	0.4291
1	rs1796835	239658863	T	C	0.0044003044444822	0.0087	0.6102
1	rs7516042	239659006	G	A	-0.0067024110596754	0.0089	0.4546
1	rs10495443	239659401	G	A	-0.0078003437327339	0.0107	0.4655
1	rs12033290	239659454	A	G	0.0086028888072678	0.0096	0.3721
1	rs113718712	239659632	C	A	-0.0795953077717999	0.045	0.07672
1	rs1338909	239660436	G	C	0.0209979909956055	0.0094	0.02493
1	rs77612043	239660684	C	T	0.0243022925229648	0.033	0.4621
1	rs17585014	239661743	T	C	-0.008395140788382	0.0108	0.4342
1	rs1796829	239661819	T	C	0.0537966583556417	0.022	0.01424
1	rs76982618	239662777	A	T	-0.050903896528528	0.0391	0.1936
1	rs16838380	239662832	A	G	-0.0169020380753563	0.0105	0.1086
1	rs60281676	239664225	G	A	-0.0080019302190585	0.0108	0.4556
1	rs188957060	239664607	A	G	-0.0098988321792475	0.0566	0.8607
1	rs2354403	239665184	G	A	0.0114047182634362	0.0098	0.2459
1	rs2354404	239666113	T	C	0.0118001041157506	0.0098	0.2297
1	rs2354405	239666568	G	A	0.0117012723076411	0.0098	0.2319
1	rs1782350	239667109	T	C	0.0207041815582916	0.0094	0.02701
1	rs1796828	239667800	G	A	0.0491996041469672	0.022	0.02535
1	rs12239665	239668981	A	G	-0.0171970248285215	0.0105	0.1018
1	rs61834730	239669532	A	G	-0.0633019526702622	0.0356	0.0752
1	rs20437	239671951	C	T	0.0483996117232768	0.022	0.02764
1	rs1796834	239673857	G	A	0.0052959516591825	0.0087	0.545
1	rs1782349	239676235	T	G	0.0074025335167413	0.0163	0.6511
1	rs12136288	239676392	T	C	0.0180952882690919	0.0095	0.05689
1	rs1782357	239677004	A	G	0.0189983824093147	0.0087	0.02812
1	rs12058126	239677185	C	T	-0.121094763378059	0.035	0.000536
1	rs12136673	239677755	A	T	-0.002002002670673	0.0107	0.8548
1	rs12118163	239678115	C	A	-0.0019018072895963	0.0107	0.8568
1	rs113566597	239678411	A	C	-0.0744003225762502	0.028	0.007926
1	rs74622453	239678609	C	T	0.00730326611012	0.0306	0.8123
1	rs1782356	239678866	G	T	0.0172012073197748	0.0087	0.04723
1	rs1796833	239679244	G	A	0.0172012073197748	0.0087	0.04688
1	rs1796832	239679427	T	C	0.017496047616751	0.0087	0.0435
1	rs1796831	239679435	T	G	0.017496047616751	0.0087	0.04354
1	rs1796830	239679543	A	C	0.0172012073197748	0.0087	0.04729
1	rs112593017	239679567	G	A	0.0030952049073025	0.0314	0.9214
1	rs12138748	239679786	A	T	-0.0016012813669738	0.0107	0.8809
1	rs9428835	239679881	G	A	0.0167981182758809	0.0087	0.05182
1	rs9428836	239679930	A	G	0.0170045988158238	0.0087	0.05004
1	rs35852026	239680061	G	A	0.0503983940836932	0.027	0.06263
1	rs138748177	239680133	G	A	0.0194005857039748	0.03	0.5189
1	rs9428837	239680378	A	G	0.0170045988158238	0.0087	0.05023
1	rs10925900	239680428	C	T	0.017496047616751	0.0095	0.06625
1	rs9428474	239680519	T	C	0.0084045823438103	0.0087	0.3356
1	rs150607181	239680551	G	C	-0.0605040040910452	0.0419	0.1486
1	rs9428475	239680901	T	C	0.0166997792224134	0.0087	0.05349
1	rs9428838	239683289	T	C	0.0084045823438103	0.0087	0.3346
1	rs12041334	239683556	A	G	-0.0106970095483354	0.0091	0.2377
1	rs1782351	239684015	G	A	0.0178006246255066	0.0086	0.03994
1	rs1796836	239684050	C	T	0.0176041339483571	0.0086	0.04163
1	rs111599671	239684263	G	T	-0.103695236338765	0.0295	0.0004443
1	rs12119752	239684585	C	A	-0.0021022080918702	0.0107	0.841
1	rs76262955	239684679	A	G	-0.106794877196006	0.0288	0.0002076
1	rs79076243	239684688	C	T	-0.106794877196006	0.0288	0.0002079
1	rs12142001	239685061	G	A	-0.0022024235552	0.0107	0.84
1	rs11587861	239685285	A	G	0.0176041339483571	0.0095	0.06425
1	rs1782352	239685709	C	T	0.0298985503458634	0.0211	0.1565
1	rs12139491	239685723	A	G	0.0048979852621919	0.0148	0.7423
1	rs2248922	239686177	G	A	0.0177023841130051	0.0086	0.04125
1	rs10925901	239686199	T	C	0.0176041339483571	0.0095	0.06436
1	rs2248916	239686210	G	A	0.0178006246255066	0.0086	0.03944
1	rs10925902	239686637	T	G	0.0173977771764203	0.0095	0.0659
1	rs1625158	239686660	C	G	0.0185960172820726	0.0086	0.03182
1	rs10925903	239686818	T	C	-0.10450532588131	0.0292	0.0003541
1	rs1628671	239687073	T	C	0.0178988554877579	0.0086	0.03841
1	rs12240097	239687232	T	C	-0.104305516809314	0.0288	0.0002937
1	rs75473548	239688028	C	T	-0.105905108365964	0.0292	0.0002843
1	rs1782353	239688069	A	G	0.0098018049722602	0.0087	0.2608
1	rs1796837	239688078	T	C	0.0185960172820726	0.0087	0.03215
1	rs1782354	239688116	T	C	0.0097027754613851	0.0087	0.2671
1	rs1782355	239688387	G	T	0.0183996828453635	0.0086	0.0333
1	rs9428476	239688488	A	C	0.0090984829852593	0.0087	0.296
1	rs113186682	239689200	G	C	-0.100395086055156	0.0295	0.0006784
1	rs12728618	239689684	C	T	0.0170045988158238	0.0095	0.0733
1	rs1218672	239689973	T	C	0.0179970767016546	0.0086	0.03759
1	rs79134329	239690223	C	A	-0.105005023297168	0.0292	0.00032
1	rs1218671	239690844	T	G	0.021898468701116	0.0091	0.01637
1	rs1218670	239691201	T	C	0.0188021269625962	0.0087	0.02967
1	rs10925904	239691250	G	A	0.0182033098538737	0.0098	0.06422
1	rs10925905	239691252	A	T	0.0188021269625962	0.0098	0.05635
1	rs1218668	239691273	T	A	0.009504687014246	0.0087	0.2761
1	rs72756730	239691313	G	A	0.00730326611012	0.0484	0.8805
1	rs1218667	239691469	T	C	0.0179970767016546	0.0086	0.03735
1	rs1218666	239691760	T	C	0.0097027754613851	0.0087	0.2626
1	rs1218665	239692107	C	T	0.0189002595004805	0.0086	0.0288
1	rs10925906	239692170	G	A	-0.104405416354854	0.0292	0.0003486
1	rs114065606	239692238	A	T	0.0048979852621919	0.0308	0.8739
1	rs113632365	239692326	G	T	-0.0016012813669738	0.0312	0.959
1	rs1218664	239692648	C	T	0.0103957761821204	0.0087	0.2327
1	rs1310402	239693194	A	G	0.0188021269625962	0.0087	0.02985
1	rs147275300	239693206	A	T	-0.0229002198863326	0.0423	0.588
1	rs72756737	239693209	T	A	0.0088011559530687	0.0087	0.3136
1	rs1218663	239694101	A	C	0.0192044091837133	0.0087	0.02633
1	rs34987466	239695245	C	A	0.0298014912367898	0.0212	0.1601
1	rs116006025	239695259	T	A	0.0289955368412525	0.0212	0.1723
1	rs138784551	239695666	G	A	-0.101899844028846	0.0291	0.0004625
1	rs12023096	239695745	G	A	0.0193025022544974	0.0087	0.02564
1	rs1977746	239695872	T	C	0.0097027754613851	0.0087	0.2667
1	rs6676678	239696381	T	C	0.0089002747867194	0.0087	0.3068
1	rs12097468	239696892	A	G	-0.101401695470647	0.0291	0.0004935
1	rs12057489	239696984	T	C	0.0143958802837323	0.009	0.1077
1	rs116706907	239697081	G	T	-0.004198802647333	0.0373	0.9094
1	rs149910180	239697408	G	A	0.0178006246255066	0.0246	0.4688
1	rs142178410	239697508	A	G	0.0288012338056278	0.0211	0.1715
1	rs17585845	239697643	G	A	0.0194005857039748	0.0275	0.4799
1	rs80272406	239697735	T	A	-0.000200020002667	0.0199	0.9938
1	rs1899610	239697958	C	T	0.0110981866660334	0.0087	0.2027
1	rs4514231	239698012	T	C	0.0110981866660334	0.0087	0.2013
1	rs112820295	239698550	C	T	-0.0993011330744326	0.0384	0.009729
1	rs10925907	239698862	A	G	0.0171029078996623	0.0095	0.07084
