## Supplementary material for "Characterization of shared and ancestry-specific signals driving complex traits using multi-ancestry fine-mapping": EAS_schizophrenia_gwas_1_243005950_244293012.tsv

chrom	ID	pos	A1	A2	BETA	SE	P
1	rs1333691	243005986	T	C	0.0184978548821194	0.0179	0.3003
1	rs12023105	243006334	C	A	0.0183015011699126	0.0179	0.308
1	rs72770771	243006680	C	T	-0.0465990663783681	0.0372	0.2105
1	rs10127533	243006696	T	C	0.0243998868235351	0.0211	0.2494
1	rs12143316	243007084	C	T	0.0246048038572487	0.0212	0.2457
1	rs12047031	243007433	C	A	0.0184978548821194	0.018	0.3039
1	rs6672937	243008087	C	T	0.0239020562806236	0.0212	0.2583
1	rs12737815	243008648	A	T	0.0190964956909883	0.018	0.2896
1	rs1413199	243008850	C	G	0.0239020562806236	0.0212	0.2588
1	rs950125	243009389	G	A	-0.0016012813669738	0.0173	0.9276
1	rs6429382	243009528	C	G	0.0251022847608284	0.0212	0.2375
1	rs1413217	243009592	C	T	0.0188021269625962	0.018	0.2971
1	rs10737885	243010342	A	G	0.0238044133801613	0.0212	0.2605
1	rs12043537	243010887	G	T	-0.0194988734340555	0.0201	0.3318
1	rs12117732	243010907	C	T	0.0217027816432335	0.0218	0.3183
1	rs12137258	243011162	T	C	0.0207041815582916	0.0218	0.3426
1	rs12139866	243011309	G	A	-0.0014009809156281	0.0174	0.9366
1	rs4511097	243011382	G	A	0.0254045542217263	0.0212	0.2303
1	rs4291486	243011511	C	T	0.0243998868235351	0.0212	0.2496
1	rs1333708	243012270	C	T	0.0251998010217421	0.0212	0.2343
1	rs1333707	243012275	C	A	0.0194986595340326	0.0181	0.2816
1	rs59772375	243012561	C	A	0.0204004877576787	0.0219	0.351
1	rs1333706	243012631	T	C	0.0234039777790161	0.0212	0.2704
1	rs10926885	243012683	G	C	-0.0180010511095525	0.0202	0.3721
1	rs139403974	243013010	T	C	-0.0030045090202987	0.0174	0.8648
1	rs12139379	243013241	T	C	-0.0026033858701149	0.0175	0.8798
1	rs55774246	243013251	A	G	0.0203025023378308	0.0182	0.2644
1	rs34903326	243013943	G	C	0.0172994970780611	0.0183	0.3444
1	rs4658864	243014647	A	T	0.0198026272961797	0.0182	0.2768
1	rs4658865	243014705	A	G	0.0200967016991224	0.0182	0.2695
1	rs77735060	243014940	G	T	0.0251022847608284	0.0213	0.2377
1	rs112244112	243014957	T	C	0.0193025022544974	0.022	0.3808
1	rs113228828	243015222	T	C	-0.001300845733048	0.0175	0.9405
1	rs12141580	243015352	T	G	-0.0014009809156281	0.0175	0.936
1	rs12752166	243015605	C	G	0.0194005857039748	0.0182	0.286
1	rs10926886	243015897	A	G	0.0243022925229648	0.0212	0.2524
1	rs1855370	243015908	T	C	-0.0393023164827424	0.0364	0.2799
1	rs13376286	243016115	A	C	0.0192044091837133	0.0182	0.2931
1	rs147669163	243016268	C	A	-0.0153979421800967	0.0512	0.7632
1	rs12045572	243016469	A	T	-0.0186019483996616	0.0201	0.3552
1	rs10926887	243016906	G	A	-0.001501126126267	0.0175	0.9307
1	rs6429383	243017226	C	T	0.0243998868235351	0.0212	0.2487
1	rs4658500	243017513	G	C	0.0242046886968174	0.0212	0.253
1	rs10926889	243018129	C	T	0.0270021387025708	0.0173	0.118
1	rs1960825	243018626	A	G	0.0243022925229648	0.0212	0.2519
1	rs4658866	243019391	C	G	0.0248974696545107	0.0212	0.2408
1	rs4658867	243019476	C	T	0.0251022847608284	0.0212	0.2375
1	rs10926890	243019720	C	T	0.0244974716003874	0.0212	0.2484
1	rs4658868	243019840	C	G	0.0243022925229648	0.0212	0.2506
1	rs12143822	243020412	G	C	0.0278972284172359	0.0173	0.1066
1	rs7549075	243021165	T	G	0.024097313483794	0.0212	0.2555
1	rs10926892	243021168	G	A	0.0204004877576787	0.0212	0.3354
1	rs4350190	243021237	C	T	0.0204984635773248	0.0212	0.3319
1	rs4364863	243021355	T	A	0.0199986865066891	0.0211	0.3437
1	rs12143306	243022186	T	C	0.027196791588428	0.0172	0.115
1	rs10926893	243022218	C	T	0.0236969951765786	0.0212	0.2636
1	rs12144177	243022677	T	C	0.0243998868235351	0.0212	0.2506
1	rs111706742	243022925	C	T	0.0011992805754821	0.1154	0.9917
1	rs12747159	243022965	A	G	-0.0396976268585458	0.0362	0.273
1	rs10926894	243023288	C	T	0.0198026272961797	0.0212	0.3495
1	rs10926895	243023342	T	G	0.0227981362759783	0.0212	0.2815
1	rs10926896	243023397	T	A	0.0193025022544974	0.0211	0.3605
1	rs6429385	243024869	G	A	0.0350002811846215	0.0209	0.09487
1	rs12024116	243025065	G	A	0.0205964297986501	0.0212	0.3307
1	rs12024121	243025115	G	T	0.0209000641077417	0.0212	0.3237
1	rs7349072	243025431	A	T	0.0204984635773248	0.0212	0.3319
1	rs7349105	243025537	G	A	0.0277027118389473	0.0172	0.1081
1	rs7349160	243025640	C	T	0.0205964297986501	0.0211	0.3307
1	rs2502298	243025677	A	G	-0.026600681797179	0.0467	0.5693
1	rs114804014	243026823	G	A	-0.0530949163341788	0.0837	0.5258
1	rs149456252	243027388	G	C	0.0511967897311259	0.1381	0.7109
1	rs10926897	243027762	A	G	0.024097313483794	0.0211	0.2534
1	rs10803094	243027790	T	C	0.0246048038572487	0.0212	0.2451
1	rs10926898	243027814	G	T	0.0243998868235351	0.0211	0.2474
1	rs12047740	243028607	T	C	0.0248974696545107	0.0172	0.1473
1	rs12048485	243028652	T	A	0.0213993910058902	0.0214	0.3164
1	rs12048486	243028653	T	A	0.0183996828453635	0.0213	0.3868
1	rs12022794	243028780	G	T	-0.0122952780941516	0.0198	0.5354
1	rs4658501	243030477	C	G	0.0199006617063362	0.0212	0.3473
1	rs59050309	243030559	G	A	0.016296487966892	0.0232	0.4827
1	rs4658502	243031215	A	G	0.0251998010217421	0.0171	0.141
1	rs4658503	243031274	T	G	0.0251998010217421	0.0171	0.1418
1	rs12074294	243032018	C	G	0.0187039847937718	0.0212	0.3782
1	rs12034258	243033273	C	T	-0.0196008476550609	0.0201	0.3283
1	rs4535989	243033446	A	G	0.0263010744193707	0.0171	0.1242
1	rs4465187	243034481	C	A	0.0251998010217421	0.0171	0.1403
1	rs4639742	243034593	T	C	-0.0165969709073694	0.02	0.4067
1	rs4233436	243034750	G	A	0.0267977123853779	0.0171	0.1177
1	rs5028617	243035879	A	G	0.0315955615897506	0.0214	0.1408
1	rs4539121	243035927	A	C	0.0274011363479391	0.0171	0.1104
1	rs6679275	243036667	A	G	0.0125015292229252	0.0255	0.6226
1	rs12027916	243036800	C	G	-0.0140989243795016	0.0202	0.4865
1	rs4233437	243038470	A	G	0.0264958638039652	0.0172	0.1222
1	rs4488014	243039292	C	T	0.027799974857679	0.0171	0.1042
1	rs10926901	243039768	C	T	0.0278972284172359	0.0171	0.1028
1	rs12023627	243040122	G	A	0.0282958691548473	0.0171	0.09947
1	rs7547883	243040279	T	G	0.0285971749776749	0.0171	0.09522
1	rs4658370	243040780	G	A	0.0305001066483263	0.0172	0.07609
1	rs12032023	243040970	C	T	0.0305001066483263	0.0172	0.07584
1	rs4658504	243041047	T	C	0.0126002819757385	0.0255	0.6225
1	rs4271198	243042891	C	T	-0.0130953713122409	0.0205	0.5232
1	rs7526395	243043086	C	G	-0.0135007260538548	0.0205	0.5101
1	rs6687165	243043167	T	G	0.0298014912367898	0.0177	0.09212
1	rs34335749	243043748	A	G	-0.0548997899816623	0.0395	0.1639
1	rs10158147	243043764	G	C	0.0142973047008244	0.026	0.5829
1	rs10754788	243043895	C	T	0.0266029817945341	0.0223	0.2327
1	rs10157714	243044002	T	C	0.0152038337422728	0.0184	0.4094
1	rs6429388	243044281	A	C	-0.0117993392160431	0.0206	0.5685
1	rs185876773	243045275	G	A	0.0178006246255066	0.111	0.8727
1	rs79837786	243046088	G	T	-0.12859502513074	0.1018	0.2066
1	rs75369732	243046648	G	A	-0.0031950988965408	0.0321	0.9203
1	rs56334592	243047354	A	C	-0.0630995569433169	0.0618	0.3073
1	rs113665130	243047439	C	T	-0.0149004625639624	0.0287	0.6032
1	rs10926903	243047863	C	T	0.03029639423135	0.02	0.1303
1	rs10803095	243047889	T	C	0.0301993737308422	0.02	0.1317
1	rs140999716	243048067	G	A	-0.0267958227871631	0.0974	0.7834
1	rs10926904	243048125	T	G	0.0305001066483263	0.02	0.127
1	rs10803096	243048251	A	G	0.0308977113278438	0.0199	0.1211
1	rs4658505	243048701	C	T	0.0330962274891896	0.02	0.09801
1	rs10926905	243049130	A	G	0.0441986870716702	0.0439	0.3139
1	rs12028291	243049643	G	A	0.0341985075799122	0.0199	0.08564
1	rs10926906	243049874	C	G	0.0511017760490843	0.0224	0.02286
1	rs10926907	243049956	T	C	0.0341985075799122	0.0197	0.08301
1	rs10926908	243049968	G	C	0.0511017760490843	0.0224	0.02272
1	rs10803097	243050350	C	T	0.0341985075799122	0.0197	0.0823
1	rs55882067	243050504	C	T	-0.0226956079321885	0.0194	0.2428
1	rs60678430	243050760	T	C	-0.119797563455596	0.0647	0.06423
1	rs7531247	243051420	A	G	0.0467977043485401	0.0435	0.2824
1	rs7533752	243051489	T	A	0.0485044090596151	0.0433	0.2628
1	rs7519728	243051570	C	A	-0.023401696181619	0.0194	0.2284
1	rs7541983	243051919	G	A	0.0511967897311259	0.0435	0.2393
1	rs10399641	243052126	C	T	0.0487044462100383	0.0433	0.2606
1	rs28661485	243052368	A	G	-0.0137034650584925	0.0621	0.825
1	rs143363088	243053005	G	A	-0.0499993949944177	0.0845	0.5538
1	rs4526599	243053038	C	T	-0.0220002402796674	0.0193	0.2539
1	rs4278360	243053057	A	G	-0.0213972981080803	0.0192	0.2658
1	rs77251079	243053490	C	T	-0.109402004817546	0.0589	0.06326
1	rs12031588	243053531	G	C	0.0369007163483657	0.0895	0.6796
1	rs2491825	243053546	C	T	-0.0154994990469515	0.062	0.803
1	rs2491826	243054702	A	G	-0.0132980281439898	0.0606	0.8267
1	rs111774268	243055660	T	C	-0.107897063309823	0.0622	0.0825
1	rs79591964	243055985	G	A	-0.1049050638362	0.0582	0.07148
1	rs4658507	243056401	G	A	0.0412954824071715	0.0224	0.0645
1	rs2491827	243056772	C	A	0.0528011569911275	0.0404	0.1911
1	rs2491828	243056785	C	T	-0.0122041688389067	0.0603	0.839
1	rs2491829	243057461	T	C	-0.0129028853555234	0.0604	0.8304
1	rs111592205	243057979	C	T	-0.110495901430623	0.0612	0.07104
1	rs112681049	243058293	C	A	-0.110495901430623	0.0611	0.07064
1	rs11802974	243058900	T	C	-0.0967972849973384	0.0568	0.0883
1	rs2502328	243059225	A	G	-0.0122041688389067	0.0607	0.84
1	rs75836965	243059439	T	A	-0.0976018035694551	0.0567	0.08512
1	rs77098332	243059451	T	C	-0.0977010356236953	0.0566	0.08467
1	rs112416095	243059517	G	C	-0.0965990099892536	0.0567	0.08852
1	rs12074188	243060064	G	T	-0.104194529017857	0.0572	0.06855
1	rs12069613	243060066	A	T	-0.104094650536593	0.0572	0.06874
1	rs2491831	243060097	C	A	-0.0121029460677457	0.0575	0.8327
1	rs2491832	243060254	T	C	0.0501986955327459	0.0399	0.2088
1	rs10926914	243061046	C	T	0.0434042576072856	0.0227	0.05566
1	rs12075717	243061422	G	T	-0.0942996905206311	0.052	0.06945
1	rs12072337	243061602	T	A	-0.098197343653669	0.0567	0.08337
1	rs35072399	243061737	C	T	0.0489996660319079	0.0273	0.07329
1	rs12087532	243061935	C	A	-0.0893012695207332	0.0511	0.08061
1	rs12073551	243062059	T	A	-0.0893996812646141	0.0511	0.08026
1	rs56678006	243062446	G	A	-0.0975025813612386	0.056	0.08184
1	rs148011120	243062861	G	A	-0.098704935472477	0.0558	0.07685
1	rs12078494	243063070	G	A	-0.0979987908821025	0.0557	0.07881
1	rs12078540	243063145	G	A	-0.0893996812646141	0.0508	0.07861
1	rs12075066	243063397	T	C	-0.0884050750084128	0.0508	0.08174
1	rs2491833	243063749	T	C	0.0497991787524836	0.0397	0.2093
1	rs6429389	243063909	C	T	-0.0885033985914034	0.0506	0.08054
1	rs6429390	243064156	G	T	-0.0888967896271612	0.0506	0.07888
1	rs6429391	243064428	T	G	-0.0886017318428716	0.0506	0.0798
1	rs9725721	243065073	G	A	-0.087902683175911	0.0504	0.08127
1	rs12077950	243065369	T	C	-0.0873023284027966	0.0504	0.08325
1	rs79346268	243065575	G	C	-0.101700554826339	0.0593	0.0862
1	rs2491834	243065930	T	C	-0.0081027387031859	0.0612	0.8947
1	rs150302768	243066428	T	G	0.208995944208141	0.1289	0.1051
1	rs9428549	243066807	C	G	-0.0182963622831166	0.0623	0.769
1	rs10926915	243066828	C	A	0.0513012943555507	0.0396	0.1953
1	rs2502331	243067438	T	G	0.0497991787524836	0.0433	0.2496
1	rs146989622	243068711	G	A	-0.0421040660228114	0.1089	0.6995
1	rs75337867	243070092	G	A	-0.0860046112211286	0.0585	0.1416
1	rs2502341	243070420	T	A	-0.0114047880634385	0.0622	0.8542
1	rs2502342	243070467	C	T	-0.0886017318428716	0.0504	0.079
1	rs2502345	243070765	A	G	0.0060019521956343	0.0667	0.9287
1	rs180929517	243070962	T	G	0.0416984103556758	0.05	0.4041
1	rs147764178	243070992	C	T	-0.0082035573506883	0.0282	0.7707
1	rs2502346	243071277	G	A	-0.0964998872256298	0.0547	0.07755
1	rs2502347	243071390	T	C	0.0101978249764461	0.0676	0.8799
1	rs146947303	243071579	T	C	0.120304299043428	0.0817	0.1409
1	rs9428555	243071634	A	G	-0.0972049737931963	0.0582	0.09526
1	rs2502349	243071698	G	A	-0.0993011330744326	0.0581	0.0874
1	rs2502350	243071916	A	G	-0.0968964372456969	0.0548	0.07697
1	rs112228827	243071978	G	A	-0.0990029898420079	0.0594	0.09568
1	rs76045733	243071999	A	T	-0.0994005339083771	0.0594	0.0942
1	rs76587768	243072137	C	T	-0.0969955993261986	0.059	0.09994
1	rs74550685	243072216	C	A	-0.0995993652227547	0.0592	0.09236
1	rs2502351	243072569	T	G	-0.0975025813612386	0.0581	0.09353
1	rs12410668	243072712	C	T	-0.0136020904182857	0.0201	0.4972
1	rs2502352	243073108	A	G	-0.0957952974548668	0.0582	0.09982
1	rs2502353	243073112	C	T	-0.0964007742863544	0.0583	0.09844
1	rs2502354	243073332	A	T	-0.0970947712407937	0.0551	0.07819
1	rs3003536	243073435	C	T	-0.0946953688393245	0.059	0.1083
1	rs2502355	243073909	C	T	0.0129951954948113	0.0203	0.5227
1	rs10926919	243074818	T	C	0.024702368640342	0.0206	0.2318
1	rs2491837	243074967	T	C	0.0102968054773682	0.0203	0.6123
1	rs2491838	243075037	T	G	0.0102968054773682	0.0203	0.6114
1	rs76713886	243075179	T	C	-0.0102018624845967	0.0281	0.7166
1	rs2491839	243075259	G	C	0.0100988346774146	0.0203	0.6194
1	rs2502357	243075291	G	T	-0.0967972849973384	0.0592	0.1024
1	rs2502358	243075294	A	G	0.0099998345783334	0.0203	0.6229
1	rs3013381	243075375	A	T	0.0098018049722602	0.0203	0.6292
1	rs2998667	243075470	G	A	-0.0979987908821025	0.0586	0.09438
1	rs3013382	243075490	G	C	0.0096037361426946	0.0203	0.6367
1	rs3003537	243075551	A	G	0.0098018049722602	0.0202	0.6279
1	rs2998669	243075774	T	C	0.0102968054773682	0.0669	0.8776
1	rs4658512	243075981	T	C	0.0209979909956055	0.0206	0.3091
1	rs2491840	243076098	A	C	0.0103957761821204	0.0203	0.6102
1	rs2502303	243076302	G	C	0.0102968054773682	0.0203	0.614
1	rs12094078	243077400	C	T	-0.0094040800752939	0.02	0.6369
1	rs12083626	243077438	G	A	-0.0094040800752939	0.02	0.6375
1	rs12078920	243077509	A	G	-0.0093031403261444	0.02	0.6407
1	rs2491842	243077775	A	G	0.0114047182634362	0.0201	0.5721
1	rs12095436	243078184	C	T	-0.0242004837056584	0.0204	0.2362
1	rs12144075	243078227	C	T	-0.0938053126850552	0.0543	0.08374
1	rs58437742	243078231	T	C	-0.0924991344969235	0.0541	0.08755
1	rs2502307	243078517	T	G	-0.0915014422624946	0.0509	0.07233
1	rs2502308	243078995	C	A	0.0061013488579762	0.0667	0.9268
1	rs12566283	243079216	A	C	-0.0349020520092649	0.0367	0.3415
1	rs12566301	243079435	A	G	0.0269047980491434	0.0206	0.1916
1	rs12145244	243079505	C	T	-0.0824038262548157	0.0477	0.08409
1	rs55971751	243079910	A	G	-0.0093031403261444	0.02	0.643
1	rs6702710	243080405	G	A	-0.0824038262548157	0.0477	0.08435
1	rs6679417	243080523	C	A	-0.0837947377432658	0.0479	0.08031
1	rs6691818	243080547	A	G	-0.0824038262548157	0.0476	0.08362
1	rs6694599	243080684	T	A	-0.0819044396214851	0.0477	0.08574
1	rs11576569	243080833	C	T	0.0456041418050158	0.0243	0.06045
1	rs2491844	243080972	C	A	0.0683966938083502	0.0369	0.06417
1	rs11588023	243081627	G	A	-0.0573960891413091	0.0525	0.2746
1	rs34096042	243081689	A	C	0.0779975408217275	0.0256	0.002307
1	rs6680828	243082674	A	G	-0.0095958936734469	0.0282	0.7343
1	rs80156699	243083367	G	A	-0.050798679887367	0.0441	0.2499
1	rs4520405	243083639	T	G	-0.0517039049923374	0.0463	0.264
1	rs139293243	243084204	G	A	0.0785985885121491	0.0259	0.002407
1	rs2502310	243084386	G	A	0.0250047589895661	0.039	0.522
1	rs3003538	243084903	G	C	0.0259016375226531	0.039	0.5059
1	rs77268054	243084928	C	A	-0.006199175242821	0.0282	0.8247
1	rs3003539	243084994	G	C	0.0262036654966364	0.039	0.5018
1	rs3013383	243085116	G	A	-0.0288007896057264	0.0196	0.1417
1	rs2998670	243085170	C	T	-0.0290993078252748	0.0198	0.142
1	rs3003541	243085518	T	C	-0.0295009039176847	0.0195	0.1307
1	rs2491845	243085890	C	T	-0.0296966117368367	0.0195	0.1272
1	rs2502312	243086004	G	A	-0.0296966117368367	0.0195	0.1271
1	rs6681494	243086179	C	T	-0.0299026613543135	0.0195	0.125
1	rs2502313	243086195	C	T	-0.0252972953741621	0.0191	0.1852
1	rs12046058	243086533	T	C	-0.0251024465608414	0.0191	0.1879
1	rs7512379	243086570	G	A	0.0287040681283552	0.0202	0.1553
1	rs3003542	243087106	T	C	-0.0293979151845611	0.0194	0.1305
1	rs3003543	243087223	T	C	-0.0471020897690825	0.0212	0.02655
1	rs3003544	243087282	T	C	-0.0309026047398165	0.0196	0.114
1	rs2998671	243087345	C	G	-0.0306963490025976	0.0196	0.1167
1	rs3003545	243087391	T	A	-0.0326988269632397	0.0196	0.09501
1	rs3013384	243087578	T	G	-0.0343016316970211	0.0197	0.08154
1	rs2491846	243087880	C	T	0.0158044491449436	0.0393	0.6867
1	rs10926925	243088615	G	A	0.0518046636160167	0.0232	0.02557
1	rs58220185	243088642	T	C	0.0873971359084229	0.0275	0.00145
1	rs34416956	243088653	G	A	-0.0104039337153929	0.0282	0.7117
1	rs10754789	243089232	A	G	-0.0437951599996715	0.0204	0.03174
1	rs2491850	243089264	C	G	0.0565031992337321	0.0233	0.01515
1	rs6658433	243089466	T	C	-0.0580953231907121	0.0223	0.009041
1	rs35620910	243089529	G	A	-0.0095050300143049	0.0283	0.7379
1	rs2491852	243089536	G	A	0.0560967393518702	0.0233	0.01599
1	rs2491853	243090417	C	G	0.0644010116835795	0.0239	0.007124
1	rs71652450	243090419	G	A	-0.0094040800752939	0.0284	0.7398
1	rs58720427	243090823	C	T	-0.0646985339389367	0.044	0.141
1	rs6429397	243090961	G	A	-0.050104527566688	0.0208	0.01588
1	rs77973801	243091108	C	T	0.0660030731575139	0.024	0.00599
1	rs71652451	243091301	G	C	-0.0123965203365513	0.0285	0.6635
1	rs35524051	243091365	T	C	-0.0123965203365513	0.0285	0.6635
1	rs79773388	243091386	T	A	-0.0124977728299804	0.0285	0.6615
1	rs6429398	243091877	A	C	-0.0497996735526059	0.0208	0.01655
1	rs6683933	243092232	C	T	-0.049400350295127	0.0208	0.01759
1	rs6699089	243092435	T	C	-0.049400350295127	0.0208	0.01749
1	rs10926926	243092654	G	C	-0.0495999919914836	0.0208	0.01719
1	rs10926927	243092716	G	A	-0.0494949124461712	0.0208	0.01746
1	rs2491855	243093303	C	T	0.0670977435324941	0.0241	0.005431
1	rs2491857	243093514	T	C	-0.0575973336805821	0.0444	0.1949
1	rs72772631	243093784	G	A	-0.0344051267241774	0.02	0.08655
1	rs144531297	243093802	T	C	0.016296487966892	0.121	0.8927
1	rs74402706	243093905	C	A	-0.0341050206499513	0.0201	0.08924
1	rs186406339	243094052	G	A	-0.0024028846163103	0.0446	0.9571
1	rs6690593	243094146	C	T	-0.0507039943747058	0.0209	0.01558
1	rs2491858	243095222	C	A	0.0469026696862194	0.024	0.05046
1	rs2998673	243095386	C	G	0.0409979790340721	0.0241	0.08853
1	rs34138643	243095620	T	C	0.0406043708419401	0.0358	0.2574
1	rs3003546	243095645	A	G	0.0222017079836866	0.0275	0.42
1	rs12119914	243095781	G	A	0.0077995046323818	0.0306	0.7992
1	rs2998675	243095927	T	C	0.0207041815582916	0.024	0.3892
1	rs188216534	243096036	C	T	-0.0584981343943099	0.0796	0.4623
1	rs78388498	243096037	G	A	-0.0449032281024259	0.1415	0.7509
1	rs4338338	243096987	G	A	-0.015895669405385	0.0201	0.4287
1	rs4314871	243097132	C	T	-0.0032954239497972	0.0225	0.8823
1	rs2491859	243098453	T	G	0.0103957761821204	0.0283	0.7144
1	rs12568565	243098559	A	G	-0.0116981574124923	0.02	0.5569
1	rs79357580	243098722	G	A	-0.0538966802576654	0.0553	0.3302
1	rs4658376	243099227	C	T	-0.0032954239497972	0.0201	0.8703
1	rs4658515	243099230	G	A	-0.0028039273327342	0.0201	0.8877
1	rs4658377	243099374	C	G	-0.0039979812872983	0.0201	0.8405
1	rs12564053	243099420	C	A	-0.003596459514405	0.02	0.8581
1	rs57056445	243099589	C	T	-0.0034961042567088	0.0201	0.8599
1	rs138357720	243100236	G	A	-0.0068030886197391	0.0996	0.9456
1	rs12402042	243100265	G	A	-0.0023026490626755	0.02	0.9068
1	rs7414276	243100712	A	G	-0.0458973523870375	0.0519	0.3758
1	rs147183510	243100923	C	T	-0.0456042446050211	0.0518	0.3787
1	rs2502318	243101047	G	C	0.0149969810059077	0.0189	0.4285
1	rs139687745	243101993	C	T	-0.0033957590691798	0.0198	0.8644
1	rs117484274	243102062	A	C	-0.003797200248385	0.0198	0.8463
1	rs114614373	243102315	C	T	-0.0039979812872983	0.0198	0.8403
1	rs76817921	243102351	C	T	-0.0149004625639624	0.0449	0.7406
1	rs78976339	243102471	G	A	-0.0440041354980549	0.0516	0.3934
1	rs6675229	243102543	G	C	-0.0038975857287134	0.0198	0.8444
1	rs2998676	243102869	C	T	0.0085037404912207	0.0184	0.6455
1	rs12405634	243102900	C	T	-0.0036968248442897	0.0197	0.8501
1	rs12405646	243103025	C	T	-0.003596459514405	0.0197	0.8548
1	rs12402193	243103046	T	C	-0.003797200248385	0.0197	0.8454
1	rs12402194	243103055	T	C	-0.0038975857287134	0.0197	0.8446
1	rs12401960	243103218	A	G	-0.0043996643446871	0.0197	0.8248
1	rs77603906	243103476	C	T	-0.0043996643446871	0.0197	0.8253
1	rs10926930	243103746	C	T	0.0139029051689914	0.02	0.4865
1	rs4658517	243103899	C	T	-0.0043996643446871	0.0197	0.8217
1	rs2502319	243103969	A	C	0.0062007356416035	0.0276	0.821
1	rs142033918	243104292	G	A	0.0078987227933553	0.0684	0.9083
1	rs144606656	243105627	C	T	-0.0046005663955682	0.0197	0.815
1	rs116234895	243105843	A	G	-0.0049019951702315	0.0197	0.8042
1	rs78117169	243105927	G	A	-0.0049019951702315	0.0197	0.8033
1	rs56705517	243106209	T	C	-0.0050024916227914	0.0197	0.7979
1	rs2491862	243106784	C	T	0.0100988346774146	0.0185	0.5839
1	rs4658518	243107289	T	G	-0.0081027387031859	0.0361	0.8231
1	rs77685864	243107810	T	G	-0.0328951617042694	0.0513	0.5213
1	rs2502322	243108296	T	A	0.0110981866660334	0.0185	0.5493
1	rs2502323	243108324	A	T	0.0134984841513417	0.0272	0.6201
1	rs10926932	243109607	T	A	0.0154992634469238	0.0188	0.4081
1	rs116426668	243109792	A	G	-0.005696192544881	0.0197	0.7714
1	rs115212257	243109841	G	A	-0.0057967688471774	0.0197	0.7668
1	rs2502324	243109848	G	A	0.0128964817350202	0.0272	0.634
1	rs2502325	243109944	G	C	0.0063994795805678	0.0275	0.8161
1	rs74400568	243110124	C	G	-0.0054045784588597	0.0196	0.782
1	rs4658519	243110266	C	T	-0.0112025145079934	0.0193	0.5609
1	rs7546962	243110335	T	C	-0.0649012535836979	0.0614	0.2902
1	rs78734676	243110606	G	A	-0.0069037763167944	0.0197	0.7244
1	rs12121901	243110639	T	C	-0.0102018624845967	0.0194	0.5969
1	rs55984498	243111427	G	A	-0.0121029460677457	0.0193	0.5313
1	rs61842473	243112024	C	T	-0.0494949124461712	0.0676	0.4633
1	rs58674081	243112096	T	C	-0.0713993361302911	0.0614	0.2446
1	rs4373743	243113130	G	A	-0.0122952780941516	0.0193	0.5256
1	rs56319236	243113363	G	A	-0.0378991867540796	0.0672	0.5725
1	rs6694874	243113532	G	A	-0.0123965203365513	0.0193	0.5189
1	rs6694974	243113618	G	A	-0.0130953713122409	0.0193	0.496
1	rs6695381	243114034	G	A	-0.050903896528528	0.0673	0.4489
1	rs10803101	243114533	C	A	-0.013004189135254	0.0193	0.4993
1	rs10803102	243114662	G	A	-0.0127003085782322	0.0193	0.5095
1	rs115158764	243114769	A	T	-0.0058973552660839	0.0195	0.7629
1	rs61331651	243115086	C	T	-0.0271040176920589	0.0512	0.5962
1	rs6693271	243115471	T	G	-0.0130953713122409	0.0193	0.4976
1	rs4658520	243115891	T	A	-0.0058973552660839	0.0195	0.7616
1	rs12137513	243115943	C	T	0.004001981379298	0.0195	0.8394
1	rs4658521	243116015	A	C	-0.005696192544881	0.0195	0.7699
1	rs4658379	243116053	C	A	-0.005696192544881	0.0195	0.7698
1	rs12408389	243116450	C	T	-0.010302892995897	0.0193	0.5927
1	rs12125307	243116669	G	C	-0.0021022080918702	0.0218	0.9234
1	rs73113538	243116818	G	A	-0.0104039337153929	0.0193	0.5902
1	rs7549760	243117131	A	G	0.0080971295874548	0.0194	0.6774
1	rs78024256	243117136	A	G	-0.0071958279818024	0.0195	0.7118
1	rs7515153	243117343	G	A	0.0084045823438103	0.0194	0.6656
1	rs3013386	243117502	A	T	0.0133998200630165	0.0326	0.6809
1	rs75940789	243117520	C	T	0.0131037693769772	0.0326	0.6871
1	rs4488015	243117663	G	A	-0.0042992284528324	0.0252	0.8635
1	rs12756973	243118097	A	G	-0.0040983869261633	0.0253	0.8707
1	rs112008915	243118409	G	A	-0.0017014466397575	0.0807	0.9836
1	rs35302264	243118828	A	G	-0.0040983869261633	0.0252	0.8701
1	rs12741729	243119242	G	T	-0.0043996643446871	0.0251	0.8601
1	rs4607871	243119539	A	C	-0.0038975857287134	0.0192	0.8399
1	rs138298061	243120008	C	T	-0.0088994831870327	0.0192	0.645
1	rs184094176	243120203	C	T	-0.0046005663955682	0.0194	0.8117
1	rs12125270	243120310	A	C	0.0072039888485025	0.0191	0.7057
1	rs28495771	243120385	G	A	0.0065981840282271	0.0191	0.7289
1	rs1081093	243121012	A	G	-0.0007002451143934	0.0188	0.972
1	rs1081091	243121042	G	C	-0.0143017847108596	0.0323	0.6588
1	rs6429401	243121572	C	T	-0.0008003201707691	0.0188	0.9644
1	rs6429402	243121594	G	A	0.0036034995896235	0.0191	0.8498
1	rs6429403	243121641	C	T	0.0036034995896235	0.0191	0.8514
1	rs10926937	243122602	A	G	0.0034041991335623	0.0191	0.8574
1	rs77975015	243122635	C	T	-0.0386992491392765	0.0506	0.4444
1	rs10803103	243123093	C	T	0.0038027603329278	0.0191	0.8415
1	rs75239857	243123151	T	C	-0.0383978517965666	0.0507	0.4484
1	rs116792448	243123172	G	A	-0.0388032003238938	0.0507	0.444
1	rs7540707	243123360	C	T	0.0023971245997214	0.0291	0.9346
1	rs143347964	243123375	A	C	-0.0385953087593848	0.0507	0.4466
1	rs12128441	243123520	A	C	0.0035038543266769	0.0191	0.8562
1	rs4454532	243123664	G	A	-0.0016012813669738	0.0194	0.9356
1	rs76497544	243124203	C	A	-0.0388032003238938	0.0514	0.4498
1	rs6657349	243124511	T	G	-0.0034961042567088	0.0191	0.8558
1	rs10754793	243124760	A	T	0.0028958031120254	0.0191	0.879
1	rs74371521	243124839	T	C	-0.0249999098013234	0.0976	0.7978
1	rs4658380	243125354	C	G	-0.0016012813669738	0.0194	0.9359
1	rs10754794	243125897	G	A	-0.0171970248285215	0.0322	0.5941
1	rs10803104	243126037	T	C	0.0025966258472659	0.0191	0.8907
1	rs6697552	243126352	C	T	0.0025966258472659	0.019	0.8909
1	rs6672908	243126730	G	A	0.0025966258472659	0.0191	0.8932
1	rs12755613	243126755	G	A	0.0022973590486834	0.0292	0.9366
1	rs10803105	243127008	C	A	0.0024968801985871	0.019	0.8948
1	rs4437860	243127071	A	G	-0.0021022080918702	0.0188	0.9089
1	rs200255435	243127200	T	C	0.0086028888072678	0.1139	0.9398
1	rs2344124	243127644	A	G	0.0043007385516922	0.0193	0.823
1	rs7533316	243128212	G	A	-0.0046005663955682	0.028	0.8689
1	rs59632995	243129259	G	A	-0.0403950023610502	0.0511	0.4293
1	rs59664819	243129515	G	A	-0.0390007373497326	0.0512	0.4465
1	rs61841073	243129519	A	G	0.001998002662673	0.019	0.9182
1	rs10926938	243129559	G	A	-0.0022024235552	0.0188	0.9053
1	rs34737235	243129658	T	C	0.0017983819413794	0.019	0.924
1	rs10803106	243129841	G	T	0.0021975835434872	0.019	0.9061
1	rs117330834	243130296	G	T	0.0036034995896235	0.0429	0.9324
1	rs61841077	243130765	C	T	0.0027960873020011	0.0191	0.8822
1	rs113984469	243130856	T	C	-0.0398953406632555	0.0513	0.4364
1	rs140475466	243131730	T	A	-0.0025031302181184	0.0194	0.8994
1	rs4504875	243131798	G	T	-0.0198048272985997	0.0323	0.5398
1	rs147429540	243133418	C	T	-0.0394999521368577	0.0514	0.4419
1	rs3890401	243134490	C	T	0.0012991557316201	0.019	0.9465
1	rs1985630	243134694	T	C	0.0011992805754821	0.019	0.9479
1	rs10926939	243134745	C	T	-0.0024028846163103	0.0194	0.9031
1	rs10926940	243135255	G	A	0.0011992805754821	0.019	0.9495
1	rs59538793	243135499	C	T	0.0024968801985871	0.0294	0.932
1	rs72770173	243136032	T	C	0.0028958031120254	0.0292	0.9221
1	rs143801015	243136068	G	A	-0.0396039865931634	0.0516	0.4427
1	rs372220256	243136751	C	A	0.0608975257512388	0.0763	0.425
1	rs6681095	243136981	T	C	-0.0054045784588597	0.0193	0.7778
1	rs6689454	243137027	G	A	-0.0032954239497972	0.0194	0.8637
1	rs3963804	243137227	G	C	0.0008995952428359	0.019	0.9614
1	rs3125015	243138335	C	T	0.0170045988158238	0.0408	0.6763
1	rs12131267	243138336	G	A	-0.0010005003335835	0.019	0.9587
1	rs12127896	243138354	A	G	0.0011992805754821	0.0189	0.9499
1	rs2907188	243138839	C	T	0.0141001243787816	0.0194	0.4683
1	rs2907186	243138911	A	G	0.0125015292229252	0.0195	0.5204
1	rs370842604	243139248	C	T	0.144299458348308	0.0674	0.03235
1	rs78757146	243140671	A	C	-0.0010005003335835	0.0194	0.9586
1	rs2907176	243140736	G	A	0.0288012338056278	0.0324	0.374
1	rs71537307	243141011	A	G	0.0065981840282271	0.0291	0.8201
1	rs112269685	243141562	A	G	0.0049974917102918	0.0293	0.8635
1	rs71537308	243141739	G	A	0.0047984689115734	0.0292	0.8704
1	rs3013394	243141745	C	T	-0.000200020002667	0.0183	0.9909
1	rs3125019	243142120	G	A	-0.000200020002667	0.0183	0.9912
1	rs71537309	243142186	C	A	0.004201162744548	0.0292	0.8863
1	rs2907167	243142242	G	A	9.99950003332973e-05	0.0183	0.9975
1	rs2907166	243142498	G	A	-0.0001000050003333	0.0183	0.9977
1	rs7417508	243143385	G	A	-0.0101008421794295	0.0188	0.592
1	rs6687553	243144828	A	G	0.0096037361426946	0.0288	0.7387
1	rs138564411	243145701	T	C	-0.0008003201707691	0.0194	0.9665
1	rs3095111	243146356	C	T	0.0304031059110447	0.0324	0.3477
1	rs2907152	243146536	G	A	0.0315955615897506	0.0324	0.3295
1	rs149136579	243146566	G	A	-0.0017014466397575	0.0194	0.9293
1	rs34760728	243146979	G	A	0.0092966519050945	0.0288	0.7464
1	rs12039141	243147031	G	A	-0.0104039337153929	0.0188	0.5817
1	rs2907147	243147089	A	T	0.0099998345783334	0.0188	0.594
1	rs2907145	243147151	T	C	0.0105046326450854	0.0188	0.5758
1	rs56388369	243147310	G	A	-0.009696862978864	0.0188	0.6069
1	rs146009169	243148450	T	C	-0.0018016219466282	0.0194	0.927
1	rs3013414	243148809	C	A	-0.0101008421794295	0.0288	0.7256
1	rs2024149	243150243	C	A	0.0065981840282271	0.0297	0.8249
1	rs2024145	243150965	T	C	-0.0152963956259917	0.0285	0.591
1	rs41378953	243151503	G	A	-0.001300845733048	0.0195	0.9474
1	rs10926942	243151679	C	G	-0.0093031403261444	0.0194	0.6316
1	rs2907127	243152761	G	A	0.0052959516591825	0.0298	0.859
1	rs10926943	243153239	A	G	-0.009797842480111	0.0195	0.6169
1	rs141739893	243157390	A	G	-0.101302095530325	0.0584	0.08305
1	rs1766022	243162264	C	T	-0.0093031403261444	0.0288	0.7475
1	rs1638373	243162545	T	C	-0.0104039337153929	0.0289	0.7195
1	rs806236	243166200	G	A	-0.265203290691355	0.1346	0.04885
1	rs192938247	243167197	C	T	0.0744022145744603	0.1469	0.6124
1	rs145109264	243170327	C	G	0.0048979852621919	0.0197	0.8032
1	rs61833087	243171980	C	T	-0.0249999098013234	0.0358	0.4841
1	rs145003961	243172250	G	A	0.0055048206344449	0.0197	0.7796
1	rs115885274	243172466	G	T	0.0044998604248922	0.0197	0.8197
1	rs147359825	243173849	G	A	-0.152999675819921	0.1264	0.2261
1	rs61833092	243177094	G	C	-0.0222967349986103	0.0353	0.5278
1	rs76233823	243178820	G	A	-0.0532952970582236	0.0497	0.2838
1	rs12122221	243179060	G	A	-0.0217958123704574	0.0352	0.5359
1	rs12354168	243181293	C	T	-0.0032954239497972	0.0192	0.8643
1	rs12124446	243181378	G	A	-0.0209989425960583	0.0351	0.5501
1	rs4098386	243181599	T	G	-0.0033957590691798	0.0191	0.8571
1	rs61833099	243185123	G	A	0.0045994064948955	0.0224	0.8358
1	rs138586147	243186231	C	T	-0.169105277831338	0.1271	0.1833
1	rs199620327	243186251	C	T	0.150400800667525	0.0594	0.0114
1	rs147447783	243187538	C	T	-0.003596459514405	0.0193	0.8538
1	rs76216874	243189385	C	T	0.0172994970780611	0.0261	0.5088
1	rs150343073	243189976	C	A	0.0172994970780611	0.0262	0.5092
1	rs61833102	243190906	G	A	0.0053954185169075	0.0224	0.8091
1	rs9661810	243191591	T	G	-0.0033957590691798	0.0192	0.8594
1	rs144503462	243193272	T	C	0.0171029078996623	0.0261	0.5133
1	rs12093457	243207082	C	T	0.001099395443301	0.0194	0.953
1	rs9661960	243213761	G	A	0.0055048206344449	0.0188	0.7696
1	rs539849227	243213802	C	T	0.130098005289989	0.122	0.2862
1	rs139385756	243214326	G	A	-0.0221024699079472	0.0494	0.6543
1	rs9793444	243218685	T	G	-0.0010005003335835	0.0195	0.959
1	rs61833113	243218882	G	A	0.0048979852621919	0.0222	0.825
1	rs142668256	243230591	T	C	0.0165030720990143	0.0255	0.518
1	rs9793014	243232760	T	C	0.0017983819413794	0.0219	0.9353
1	rs12071912	243241614	C	T	-0.0006001800720324	0.0195	0.9748
1	rs6693895	243243738	G	A	0.0011992805754821	0.0195	0.9495
1	rs142959096	243243979	C	T	0.0177023841130051	0.0254	0.4858
1	rs9724830	243251189	C	T	0.0013990209137074	0.0195	0.9445
1	rs144008029	243255821	G	A	-0.0299026613543135	0.0421	0.4786
1	rs186899935	243257325	C	T	0.149996348243257	0.0888	0.09112
1	rs9728539	243258419	G	A	-0.0022024235552	0.0195	0.9119
1	rs61833143	243261619	C	T	0.0016985566355815	0.0216	0.9373
1	rs4083922	243263656	T	A	0.0017983819413794	0.0186	0.9219
1	rs12080277	243264751	G	A	-0.0024028846163103	0.0195	0.9036
1	rs2065994	243265536	A	G	0.004201162744548	0.0187	0.8231
1	rs4658536	243271453	T	C	0.0071047017299317	0.0211	0.7356
1	rs4658385	243271580	A	G	0.0045994064948955	0.0212	0.8264
1	rs12131732	243272243	A	G	0.0077002766261879	0.0185	0.6752
1	rs4658537	243277476	G	T	-0.0034961042567088	0.0207	0.8672
1	rs7531635	243280885	C	G	0.0024968801985871	0.0201	0.9028
1	rs1796844	243281617	T	C	0.0033045340083004	0.0181	0.8547
1	rs4658387	243281818	T	C	0.0126002819757385	0.0236	0.5949
1	rs12043646	243281992	G	A	-0.0123965203365513	0.0357	0.7285
1	rs13373876	243282326	C	T	0.0116024307308398	0.0236	0.6224
1	rs12023816	243283186	C	A	-0.0120017335415971	0.0357	0.7364
1	rs12139539	243284556	T	G	-0.0129028853555234	0.0357	0.7179
1	rs139574325	243284594	T	C	-0.0130953713122409	0.0357	0.7147
1	rs6429410	243286060	G	A	0.0101978249764461	0.0236	0.6669
1	rs6701379	243288447	T	C	0.0102968054773682	0.0236	0.6619
1	rs55716084	243290642	G	A	0.0103957761821204	0.0236	0.6598
1	rs182359900	243291863	T	C	-0.0542027860143161	0.1024	0.5965
1	rs1766014	243293176	A	G	0.0107025231331357	0.0235	0.6508
1	rs10803118	243297283	A	G	-0.0007002451143934	0.0189	0.9688
1	rs55945220	243297397	T	C	0.0075017910703226	0.0235	0.7484
1	rs12123491	243297924	C	G	-0.0137034650584925	0.0355	0.7005
1	rs147842193	243298602	G	A	-0.0511038386512114	0.0376	0.1741
1	rs149141747	243298646	C	T	-0.0322959448008212	0.0431	0.4538
1	rs12143199	243298830	A	G	-0.0139975096438537	0.0355	0.6943
1	rs118040227	243302888	T	C	-0.0364980230402006	0.0368	0.3213
1	rs3753544	243303698	T	C	0.007997931111062	0.0234	0.7322
1	rs12239096	243303788	T	C	0.0071047017299317	0.0234	0.761
1	rs3753542	243304012	T	C	0.0085037404912207	0.0234	0.7148
1	rs111310772	243304666	A	T	-0.001300845733048	0.0188	0.9444
1	rs67686929	243306451	G	T	-0.0014009809156281	0.0188	0.9395
1	rs2787232	243306475	G	C	0.0005998200719675	0.0178	0.974
1	rs1796846	243306924	G	A	0.0006997551142732	0.0178	0.9698
1	rs1796847	243308258	C	T	0.0004998750416509	0.0177	0.9777
1	rs75388769	243308404	T	G	0.0098018049722602	0.0234	0.6744
1	rs74651335	243308408	A	C	0.0098018049722602	0.0234	0.6742
1	rs1766026	243308895	G	A	0.0096037361426946	0.0234	0.6818
1	rs4658538	243309191	A	G	0.0098018049722602	0.0234	0.6755
1	rs10754798	243309958	G	A	-0.0145046862028817	0.0353	0.6809
1	rs74150943	243310363	C	T	0.0097027754613851	0.0234	0.6783
1	rs4658539	243311783	C	T	0.0087020272939009	0.0234	0.7104
1	rs79564830	243312412	T	C	-0.0022024235552	0.0349	0.9502
1	rs3766666	243312641	T	A	0.0072039888485025	0.0235	0.7575
1	rs200639442	243313205	G	T	0.0084045823438103	0.0234	0.7185
1	rs141826657	243313458	T	C	0.137899339241208	0.0678	0.04189
1	rs117914446	243313908	C	T	0.0402010017441475	0.0804	0.6173
1	rs12403784	243314017	A	T	0.0068961666878413	0.0233	0.7676
1	rs1766030	243314577	T	C	-0.001501126126267	0.0178	0.9316
1	rs201664760	243314856	T	C	-0.0019018072895963	0.0267	0.9425
1	rs11585421	243319151	C	T	-0.0004000800213396	0.0187	0.984
1	rs12068328	243319255	T	C	-0.0004000800213396	0.0187	0.9848
1	rs12404805	243319288	G	A	-0.246297036469123	0.0938	0.008631
1	rs73116143	243322381	A	C	0.0081963182244858	0.0235	0.7265
1	rs73116145	243322544	C	T	0.0082954970241069	0.0235	0.7248
1	rs147189619	243323311	G	A	-0.177405659640356	0.1044	0.08931
1	rs3015157	243324168	C	A	0.0008995952428359	0.0177	0.9614
1	rs150645877	243325550	A	T	-0.0014009809156281	0.0186	0.9384
1	rs146929801	243326378	A	G	0.0063994795805678	0.0238	0.7869
1	rs138051001	243326411	A	C	0.0059025456526138	0.0238	0.803
1	rs143531955	243326412	G	C	0.0059025456526138	0.0238	0.803
1	rs146569733	243327272	A	G	-0.0239956055562207	0.0401	0.5485
1	rs149539044	243329576	T	C	0.0067968490002727	0.0236	0.7725
1	rs4658541	243331515	T	C	0.0060019521956343	0.0235	0.7992
1	rs4658542	243331741	G	A	0.0064988367398296	0.0235	0.7828
1	rs4658543	243331765	T	C	0.0064988367398296	0.0235	0.7815
1	rs12039211	243332619	G	A	-0.0140989243795016	0.0671	0.8337
1	rs138785235	243334890	T	C	0.0047984689115734	0.0236	0.8374
1	rs141395992	243335644	A	G	0.0048979852621919	0.0236	0.8369
1	rs80029414	243336384	C	T	-0.0004000800213396	0.0186	0.9819
1	rs12136664	243336555	T	A	0.013202462677756	0.0745	0.8589
1	rs10926958	243338216	A	C	-0.0016012813669738	0.0186	0.9325
1	rs141503707	243339168	G	A	0.007997931111062	0.0235	0.7331
1	rs10803121	243340558	A	T	-0.0040983869261633	0.0178	0.8186
1	rs12061907	243342123	C	T	0.0027960873020011	0.0188	0.8812
1	rs12402785	243343328	C	T	0.0114047182634362	0.0352	0.7465
1	rs11811155	243344101	G	C	0.0081963182244858	0.0235	0.7275
1	rs150528795	243345408	T	C	0.0080971295874548	0.0236	0.731
1	rs145715683	243346084	C	T	-0.0596013954910886	0.0804	0.4588
1	rs117405224	243346571	C	T	0.0135971385060249	0.0354	0.7021
1	rs10803122	243348854	A	T	-0.0014009809156281	0.0178	0.9388
1	rs189160238	243350856	C	T	0.197702658832257	0.117	0.09109
1	rs138563657	243351916	A	T	0.0074025335167413	0.0236	0.7524
1	rs149061415	243353826	G	A	-0.162601285830141	0.1135	0.1521
1	rs9969992	243353892	T	C	0.0071047017299317	0.0236	0.7645
1	rs10926961	243355204	G	A	0.0025966258472659	0.0187	0.8906
1	rs145451020	243355467	C	T	0.0089993837968006	0.0236	0.7019
1	rs10926962	243355772	T	C	9.99950003332973e-05	0.0185	0.9972
1	rs75148356	243358680	C	T	0.0063994795805678	0.0236	0.7858
1	rs12049443	243358925	T	C	-0.002002002670673	0.0178	0.9105
1	rs149574017	243359028	C	T	0.0520040417467951	0.1149	0.6508
1	rs10926964	243359347	G	A	-0.0023026490626755	0.0178	0.8985
1	rs200690860	243359681	C	T	-0.023002541565316	0.0855	0.788
1	rs9970736	243359762	C	A	0.004201162744548	0.0238	0.8607
1	rs150363459	243360954	C	G	0.001099395443301	0.0185	0.9543
1	rs10436951	243362680	A	G	0.0060019521956343	0.0231	0.7943
1	rs61377372	243364917	G	A	0.0044003044444822	0.023	0.8474
1	rs4469702	243365196	T	C	-0.0009004052431641	0.0177	0.9597
1	rs12026408	243366805	G	A	-0.0112025145079934	0.0353	0.7502
1	rs35214822	243366930	C	T	0.004101577021075	0.0175	0.8154
1	rs12406654	243369928	C	T	0.0063994795805678	0.0237	0.7876
1	rs10926965	243370305	A	G	0.005703702916678	0.0178	0.7476
1	rs10926966	243370312	G	A	0.0058031292269501	0.0178	0.7451
1	rs61833879	243371761	T	C	-0.0074980401773571	0.0353	0.8321
1	rs4546902	243372723	A	T	0.0002999550089979	0.0186	0.9855
1	rs12039659	243372744	C	T	-0.0021022080918702	0.0178	0.9067
1	rs4614242	243372778	T	G	0.0080971295874548	0.035	0.8165
1	rs3932662	243374177	A	G	0.0087020272939009	0.035	0.8049
1	rs115151779	243374815	T	G	0.0009995003330834	0.0187	0.9569
1	rs151302646	243374847	T	C	0.0052959516591825	0.0238	0.8219
1	rs145395289	243375240	C	T	-0.0654028946007014	0.1091	0.5491
1	rs12124014	243376757	T	C	-0.0088994831870327	0.0179	0.6201
1	rs61833880	243377201	T	C	0.001598721363697	0.0358	0.9644
1	rs6688838	243377219	C	T	-0.0023026490626755	0.0357	0.9483
1	rs12135263	243377707	C	G	-0.0092022107647994	0.0179	0.6076
1	rs10803123	243377892	T	A	-0.0092022107647994	0.0179	0.6062
1	rs187658563	243378755	T	C	0.0600032523358097	0.0947	0.5265
1	rs10926969	243378918	G	A	-0.0078003437327339	0.0179	0.6639
1	rs4565697	243378987	A	C	0.009197572354042	0.0187	0.6232
1	rs6659484	243379136	A	G	-0.0026033858701149	0.0358	0.9418
1	rs4408135	243379142	C	G	-0.001100605444033	0.0354	0.9745
1	rs374267597	243379654	C	A	-0.0978995292780637	0.0849	0.249
1	rs10803125	243380376	G	C	-0.0082035573506883	0.0179	0.6444
1	rs7528764	243380482	G	A	0.0092966519050945	0.0187	0.6199
1	rs7518350	243380513	A	G	0.0090984829852593	0.0187	0.6259
1	rs10926971	243381354	T	C	0.0093957216403621	0.0187	0.6149
1	rs2171974	243383635	G	T	0.0117012723076411	0.0187	0.5308
1	rs2171973	243383636	A	T	0.0116024307308398	0.0187	0.5355
1	rs2171972	243383661	A	G	0.0107025231331357	0.0187	0.5658
1	rs7516586	243384390	T	C	-0.007095110875924	0.0369	0.8471
1	rs181868125	243384524	A	T	0.0034041991335623	0.0936	0.971
1	rs6662118	243385307	A	G	0.0115035793834154	0.0186	0.5359
1	rs10926972	243385636	A	G	0.0111970780932162	0.0187	0.5496
1	rs12079702	243385960	A	G	0.0121953336998771	0.0187	0.5148
1	rs12080886	243386036	T	C	0.0111970780932162	0.0187	0.5474
1	rs1565440	243387788	G	A	0.0114047182634362	0.0186	0.5394
1	rs10926973	243388370	A	T	0.0111970780932162	0.0187	0.5477
1	rs146631609	243389178	G	C	0.0209000641077417	0.071	0.7686
1	rs148129822	243389929	T	G	0.0143958802837323	0.1005	0.8858
1	rs4634890	243390825	A	C	-0.013004189135254	0.0178	0.4647
1	rs4658547	243391131	T	G	-0.0094040800752939	0.036	0.7935
1	rs9803701	243391634	T	C	-0.0092022107647994	0.036	0.7971
1	rs10803128	243393842	T	C	-0.0132980281439898	0.0179	0.4585
1	rs4658548	243394093	C	T	0.0119977384336167	0.0187	0.5217
1	rs146182869	243395884	T	C	-0.0929050743904805	0.0947	0.3266
1	rs6669104	243396119	C	T	0.0118989261570991	0.0188	0.5255
1	rs10926974	243396326	C	T	-0.0116981574124923	0.0178	0.5114
1	rs61833885	243397188	C	A	0.0025966258472659	0.0356	0.941
1	rs10926975	243397782	C	T	0.0158044491449436	0.0193	0.4121
1	rs4658551	243401997	C	A	-0.0088994831870327	0.0184	0.6296
1	rs10926976	243402721	G	A	-0.0104039337153929	0.0178	0.5585
1	rs12744216	243403293	G	A	0.0109992854583691	0.0187	0.5573
1	rs144481121	243406393	C	T	-0.122597104714639	0.1186	0.3016
1	rs6689352	243407782	C	T	0.0110981866660334	0.0187	0.5524
1	rs117324416	243407863	G	A	0.152300397681944	0.0966	0.1146
1	rs12749004	243409152	C	T	0.0110981866660334	0.0187	0.555
1	rs12749011	243409163	C	T	0.0111970780932162	0.0187	0.5504
1	rs6662991	243410208	A	G	0.0110981866660334	0.0187	0.5553
1	rs2046846	243410818	A	G	-0.0006001800720324	0.0355	0.9864
1	rs10926977	243411367	T	G	0.0002999550089979	0.0355	0.9942
1	rs12097743	243411386	G	C	0.0109992854583691	0.0187	0.5581
1	rs12145759	243411405	G	C	-0.0105959392134034	0.0179	0.5538
1	rs4658552	243412936	T	C	0.0107025231331357	0.0188	0.568
1	rs12732083	243413125	C	T	0.022299507494767	0.021	0.2885
1	rs3896337	243414066	C	T	-0.0106970095483354	0.0179	0.5497
1	rs12723863	243414691	A	G	0.0108014536938559	0.0188	0.565
1	rs3904685	243414712	A	G	0.0108014536938559	0.0188	0.5655
1	rs3904683	243416525	T	C	0.0105046326450854	0.0188	0.5773
1	rs6668649	243416792	T	C	0.0105046326450854	0.0188	0.5756
1	rs2087563	243418063	C	A	-0.0113036461713921	0.018	0.5307
1	rs3904682	243419429	T	A	-0.021101069908054	0.0191	0.2678
1	rs61833906	243419706	T	C	0.0002999550089979	0.0356	0.9934
1	rs3897821	243420388	A	G	0.0195967237465575	0.0209	0.3468
1	rs10803130	243421404	A	G	-0.015895669405385	0.0192	0.4068
1	rs78871868	243422322	C	T	0.0013990209137074	0.0356	0.9692
1	rs4146968	243423552	G	A	-0.0017014466397575	0.0353	0.9624
1	rs10737887	243424146	T	C	0.0027960873020011	0.0354	0.9359
1	rs148023945	243424287	A	G	0.0117012723076411	0.1062	0.9124
1	rs7535162	243425689	T	G	0.0184978548821194	0.021	0.38
1	rs140986104	243427405	G	A	-0.0964998872256298	0.1117	0.3879
1	rs117576876	243427610	T	A	-0.0152963956259917	0.0648	0.8132
1	rs12122573	243427848	G	A	0.0006997551142732	0.0355	0.9843
1	rs12741781	243428152	T	G	0.0183996828453635	0.0211	0.3819
1	rs1060643	243429976	G	C	-0.0117993392160431	0.0347	0.7346
1	rs28599724	243430818	C	T	-0.0138048499765589	0.0193	0.4766
1	rs10926978	243431654	T	C	0.0221038989069263	0.0214	0.3021
1	rs10926979	243433141	C	G	0.0218006299588528	0.0214	0.3075
1	rs2275154	243433654	A	G	0.0200967016991224	0.0215	0.3502
1	rs12755452	243434927	C	G	0.0221038989069263	0.0214	0.302
1	rs75598609	243435072	T	C	0.0624018651129649	0.0651	0.3378
1	rs76222756	243435527	C	T	0.0884961075648239	0.0942	0.3475
1	rs10803131	243435622	A	G	0.0221038989069263	0.0214	0.3012
1	rs10803132	243437266	T	C	0.0222017079836866	0.0214	0.2993
1	rs7412259	243437397	G	A	0.0641009254065236	0.0647	0.3217
1	rs3926866	243437632	G	C	-0.007095110875924	0.0354	0.8418
1	rs7525348	243439386	G	A	0.0204984635773248	0.0215	0.3418
1	rs61833913	243440028	C	G	-0.0105959392134034	0.0344	0.7582
1	rs61833914	243440047	T	C	-0.0138048499765589	0.0193	0.4742
1	rs12026068	243440352	A	G	-0.0101008421794295	0.0344	0.7697
1	rs7521079	243443304	G	C	-0.0147989665120717	0.0193	0.4437
1	rs58823746	243444176	T	C	-0.0136020904182857	0.0192	0.4787
1	rs12740033	243445116	T	C	0.0222017079836866	0.0214	0.2978
1	rs2171975	243446994	T	C	-0.0145046862028817	0.0192	0.4488
1	rs116904519	243447520	G	A	0.155703758889663	0.0574	0.006656
1	rs12134228	243447618	C	T	-0.0110002818588653	0.0343	0.7488
1	rs3818802	243449881	G	A	-0.0146974807605841	0.0192	0.4418
1	rs6682448	243450955	T	G	0.0235993322503244	0.0213	0.2684
1	rs10926981	243451405	A	C	-0.0135007260538548	0.0192	0.4804
1	rs12748870	243451853	T	A	0.0308007491527123	0.0242	0.2031
1	rs12074660	243451974	T	C	0.0227003855207759	0.0213	0.2876
1	rs11805838	243452013	G	A	0.0101978249764461	0.034	0.764
1	rs10926982	243452864	G	A	-0.0150019689183474	0.0192	0.4345
1	rs12079656	243453119	G	T	0.0227003855207759	0.0213	0.2859
1	rs143755285	243453615	T	G	-0.10319619282845	0.1011	0.3076
1	rs12091558	243453910	C	T	0.0227003855207759	0.0213	0.286
1	rs10803133	243454014	G	A	-0.0150019689183474	0.0191	0.432
1	rs10754800	243454083	G	A	0.0109003744682883	0.034	0.749
1	rs11807162	243454680	G	A	-0.0129028853555234	0.0345	0.7079
1	rs4658555	243456289	G	A	-0.114894710885213	0.0507	0.02346
1	rs145402854	243456802	T	C	0.0670977435324941	0.0656	0.3061
1	rs146950336	243457583	C	T	-0.0863970202908135	0.139	0.5341
1	rs3943093	243458502	C	T	0.0244974716003874	0.0213	0.2504
1	rs2490395	243458922	A	G	-0.0191012733024012	0.0191	0.3191
1	rs76473275	243460555	T	C	0.0025966258472659	0.0333	0.9379
1	rs149097301	243461647	C	A	-0.0398016818829366	0.0362	0.2717
1	rs10926984	243462153	T	G	0.0037031349243813	0.0332	0.9101
1	rs2484639	243462367	G	A	-0.0189993500097828	0.0191	0.3204
1	rs2484640	243462417	G	T	-0.0196008476550609	0.0191	0.3042
1	rs2490392	243462523	G	A	-0.0006001800720324	0.033	0.9848
1	rs77827181	243463813	G	C	0.0968998247399593	0.1115	0.3846
1	rs2636321	243464416	A	G	-0.0208968257129853	0.0191	0.2744
1	rs141905181	243464929	G	A	-0.159804968564837	0.1175	0.1739
1	rs79413051	243466179	G	T	0.0384992991506098	0.0775	0.6196
1	rs12084733	243467236	G	A	0.0234039777790161	0.0214	0.2744
1	rs10926986	243467611	G	T	0.0024968801985871	0.0331	0.9408
1	rs12085949	243467689	G	T	0.023198814502523	0.0214	0.2784
1	rs12759571	243468694	C	A	0.0232965165504356	0.0214	0.2752
1	rs12758920	243469029	G	A	0.0234039777790161	0.0214	0.2738
1	rs2490391	243469669	A	C	-0.0183982139464423	0.0191	0.3359
1	rs61833916	243469946	C	T	0.0035038543266769	0.033	0.9152
1	rs2932634	243470453	T	C	-0.0183982139464423	0.0191	0.3354
1	rs953492	243471192	A	G	-0.0187955345843259	0.0191	0.3261
1	rs10926987	243471949	C	A	0.0234039777790161	0.0214	0.2742
1	rs12061451	243472187	C	A	0.0234039777790161	0.0214	0.2735
1	rs11809042	243472664	A	G	0.0232965165504356	0.0214	0.2757
1	rs6429422	243472801	T	G	0.0222017079836866	0.0213	0.2974
1	rs151220211	243473964	C	G	-0.040197189751413	0.0878	0.6475
1	rs2783971	243474536	A	C	-0.019203206984436	0.0191	0.3152
1	rs4658392	243475976	T	C	-0.0058973552660839	0.033	0.8594
1	rs2992633	243476028	T	G	-0.0058973552660839	0.033	0.859
1	rs2783972	243481431	A	G	-0.0185000759845861	0.0191	0.3321
1	rs2636323	243481556	C	G	-0.0189993500097828	0.0191	0.32
1	rs10926988	243483279	A	T	0.0204004877576787	0.0215	0.3425
1	rs2802727	243483326	C	T	-0.006199175242821	0.0329	0.8494
1	rs12145004	243483365	T	G	0.0115035793834154	0.0337	0.7335
1	rs10926989	243483368	C	T	0.0205964297986501	0.0215	0.3363
1	rs12145833	243483754	T	G	0.0065981840282271	0.0329	0.8417
1	rs68192516	243485126	T	G	0.0242046886968174	0.0216	0.2619
1	rs2451668	243486252	T	C	-0.020498669477346	0.0191	0.2836
1	rs12058508	243487861	G	A	0.0264958638039652	0.0271	0.328
1	rs10158537	243488186	C	G	0.0172994970780611	0.0212	0.4162
1	rs2970546	243491353	C	T	-0.0177974390305806	0.0191	0.3514
1	rs10926991	243492567	A	G	0.0179970767016546	0.0215	0.4017
1	rs2490400	243492643	C	T	-0.0059979518036359	0.0313	0.8475
1	rs78239548	243492870	G	C	-0.0409990935346932	0.0374	0.2728
1	rs2451669	243493124	A	C	-0.0182963622831166	0.019	0.3364
1	rs2636324	243493484	C	T	-0.0162005226717083	0.0191	0.3966
1	rs2275155	243493907	A	T	0.0180952882690919	0.0215	0.4009
1	rs10926992	243494739	A	G	0.0018981972830802	0.032	0.953
1	rs2802726	243495444	T	C	-0.0164953025291975	0.0191	0.3858
1	rs2802725	243495595	G	A	-0.0168003386783461	0.0191	0.3771
1	rs5027879	243495986	C	T	0.0	0.0319	0.9999
1	rs5027880	243496034	C	T	0.0008995952428359	0.032	0.9774
1	rs12065580	243498108	G	A	0.0195967237465575	0.0216	0.363
1	rs2802723	243498312	T	C	-0.0187038311937836	0.0191	0.3264
1	rs2802722	243498533	G	A	-0.019203206984436	0.019	0.3128
1	rs2783968	243499744	C	G	-0.0187038311937836	0.0191	0.3261
1	rs2783967	243499758	T	C	-0.0183982139464423	0.0191	0.3347
1	rs2783966	243499947	T	C	-0.0187955345843259	0.0191	0.3239
1	rs189178533	243500010	G	A	-0.0023026490626755	0.0635	0.9712
1	rs2783965	243500397	G	A	-0.0188974371044634	0.0191	0.3212
1	rs2783964	243500664	A	T	-0.0203966036652218	0.0191	0.285
1	rs10926994	243500994	C	T	0.017496047616751	0.0216	0.4185
1	rs2636319	243501047	C	A	-0.0198966317144566	0.0191	0.2971
1	rs2636320	243501056	C	A	-0.01999864650669	0.0191	0.2968
1	rs2783963	243501583	A	G	-0.0079011318962572	0.0323	0.8059
1	rs2802729	243501763	C	A	0.021898468701116	0.0188	0.2435
1	rs10926995	243502623	A	G	-0.0249999098013234	0.0191	0.1905
1	rs2992632	243503764	A	T	-0.0346949697968869	0.0408	0.395
1	rs2256126	243504108	A	G	-0.0341050206499513	0.0407	0.4021
1	rs4146671	243505047	G	A	-0.0375980304153185	0.0262	0.1506
1	rs4658558	243505841	A	G	-0.0185000759845861	0.0206	0.369
1	rs4658559	243505950	T	G	0.0361004656247227	0.0409	0.3774
1	rs78425903	243506630	G	T	0.0900966127514373	0.0332	0.006646
1	rs75179745	243510769	T	C	-0.009000382197299	0.0401	0.8229
1	rs80076701	243511901	G	C	0.081497034243183	0.0328	0.01301
1	rs73118350	243512243	A	G	0.0796980328953936	0.0326	0.0145
1	rs10803136	243512317	A	C	0.0320024161254944	0.0892	0.7201
1	rs10754803	243513047	G	A	-0.0182047046548463	0.0206	0.3774
1	rs74666281	243515980	A	G	-0.0101008421794295	0.0286	0.724
1	rs78450135	243517825	A	G	0.0843043830520302	0.0327	0.009895
1	rs2802728	243518151	C	T	-0.079898551397885	0.0324	0.01383
1	rs4658560	243518691	A	G	-0.017502275136142	0.0206	0.3966
1	rs2970547	243521042	C	T	-0.0797035985108817	0.0325	0.01419
1	rs2932631	243521055	G	C	-0.0806028645320996	0.0325	0.01322
1	rs117872118	243522887	C	T	-0.0515986041477272	0.0383	0.1781
1	rs2490393	243522906	A	G	0.0335024720540013	0.0413	0.4178
1	rs74950259	243522955	T	C	0.0862969551844677	0.0327	0.00833
1	rs73118358	243523840	C	T	0.0834032087057745	0.033	0.01146
1	rs61833945	243525311	G	A	-0.0116981574124923	0.0287	0.6841
1	rs143072788	243526377	A	G	-0.0075987978753305	0.1085	0.9444
1	rs1466656	243526476	A	T	0.0876994735302296	0.0331	0.007991
1	rs117055803	243527431	A	G	0.240401767870479	0.0866	0.0055
1	rs76897123	243527678	A	G	-0.0759959070279224	0.0629	0.2264
1	rs1467833	243528365	A	G	0.0806025509320504	0.0325	0.01329
1	rs4658395	243529105	A	G	0.0719019692890779	0.0325	0.02699
1	rs117714169	243531048	A	T	0.0209000641077417	0.0372	0.5747
1	rs72759841	243531450	T	A	0.0785985885121491	0.033	0.01708
1	rs10927002	243531649	G	T	-0.0110002818588653	0.0207	0.5967
1	rs58693656	243533232	T	C	0.0755990028718877	0.0328	0.02127
1	rs12042959	243533273	A	G	-0.0182047046548463	0.0287	0.5258
1	rs6695785	243535260	T	C	-0.0112025145079934	0.0208	0.589
1	rs77664724	243535650	A	C	-0.040197189751413	0.0467	0.3895
1	rs72759844	243536488	G	A	0.0783027332571736	0.0325	0.01584
1	rs58560561	243537729	T	G	-0.034198147379977	0.0264	0.1945
1	rs57809797	243537914	A	G	0.07909764585865	0.0326	0.01524
1	rs72759846	243537921	A	G	0.0785985885121491	0.0326	0.01602
1	rs11808637	243539011	G	A	-0.0662039071233048	0.0689	0.3367
1	rs66691749	243539532	A	C	0.076396066753339	0.0325	0.01895
1	rs4658561	243539911	A	G	0.0780992819830517	0.0326	0.01671
1	rs3753548	243541698	T	A	0.0392976332717761	0.0424	0.3535
1	rs150371554	243542500	G	T	-0.139997970227541	0.0831	0.09199
1	rs138331400	243544010	A	G	-0.0473956369746291	0.0462	0.3051
1	rs72759851	243544330	C	T	0.0819025156196343	0.033	0.01318
1	rs1538774	243544827	C	G	0.0389033551082361	0.0425	0.3601
1	rs10927003	243544850	C	T	-0.0086977157031958	0.0208	0.6756
1	rs4658562	243546516	A	G	0.0713993070302905	0.0325	0.02808
1	rs12239876	243546954	A	C	0.0724973901482592	0.0326	0.02594
1	rs72759853	243547098	C	G	0.0727019842157449	0.0326	0.02564
1	rs12023775	243547345	C	T	-0.0306035477981776	0.0264	0.2465
1	rs143626072	243547752	T	A	-0.0045001103249234	0.0403	0.9116
1	rs12239149	243548722	C	A	0.0737986386007454	0.0326	0.02357
1	rs72759855	243548994	G	A	0.0808977266559906	0.033	0.01425
1	rs7531548	243549522	T	G	0.0764979709727249	0.0326	0.01889
1	rs12048498	243550647	G	A	-0.0188974371044634	0.0287	0.5098
1	rs72759858	243551844	C	T	0.0748013031727843	0.0327	0.02209
1	rs12116461	243552335	G	A	-0.0159972768350078	0.0291	0.5827
1	rs367724703	243552459	C	A	-0.102398240862713	0.0954	0.2834
1	rs10803138	243555219	A	G	0.0428008353226943	0.0425	0.3141
1	rs78200342	243556780	C	T	0.0251998010217421	0.064	0.6937
1	rs10927006	243557659	T	C	-0.0169020380753563	0.0285	0.5545
1	rs58417768	243558394	T	C	0.0736964589223369	0.0327	0.02394
1	rs61833951	243558785	A	G	-0.0066017436345624	0.0195	0.7343
1	rs67807908	243562546	G	A	0.0820038602790878	0.033	0.01302
1	rs12029086	243564722	G	T	-0.0136020904182857	0.0285	0.6332
1	rs79105724	243566645	A	G	0.0774979340203838	0.0328	0.01806
1	rs4658566	243566904	G	A	0.0813034510640348	0.033	0.01383
1	rs72759861	243567609	G	A	0.0768962242207427	0.0328	0.01896
1	rs13374280	243570531	T	C	0.0744022145744603	0.0327	0.02302
1	rs13374290	243571001	A	T	0.0737986386007454	0.0328	0.02417
1	rs144613183	243572480	T	C	0.0078987227933553	0.0639	0.9021
1	rs10803140	243573389	C	G	-0.0153979421800967	0.02	0.4417
1	rs60543345	243574576	C	T	0.0793008941363585	0.0329	0.01581
1	rs72759865	243574754	A	G	0.0811006094365496	0.033	0.01394
1	rs12129652	243575469	G	A	-0.0164038098256767	0.0199	0.4107
1	rs72759866	243575944	T	C	0.0779975408217275	0.0327	0.01711
1	rs4658568	243577313	A	G	0.0770999203808484	0.0326	0.01806
1	rs72759867	243578188	T	C	0.0754970069979959	0.0327	0.02085
1	rs149049351	243578315	A	G	0.119896356575395	0.0818	0.1427
1	rs10927010	243578812	G	A	-0.0022024235552	0.0284	0.9393
1	rs10927011	243579112	G	A	-0.0182963622831166	0.0199	0.3566
1	rs72759870	243580572	T	C	0.0736964589223369	0.0326	0.02374
1	rs2039837	243582224	T	C	0.0737986386007454	0.0326	0.02342
1	rs2039838	243582314	G	A	0.0729995008835215	0.0326	0.02497
1	rs61270917	243582464	C	T	-0.0176040459483609	0.0241	0.4652
1	rs56394517	243582753	A	G	0.0721997240344179	0.0327	0.02736
1	rs55696172	243582771	A	G	0.0723020567553947	0.0327	0.02717
1	rs56179302	243582806	G	C	0.0715017216887108	0.0327	0.02862
1	rs4658569	243583274	G	C	0.0712037590063322	0.0326	0.02923
1	rs12035042	243583899	T	G	-0.0115969858456632	0.0278	0.6776
1	rs12037698	243584345	G	A	-0.0048015088161939	0.0283	0.8651
1	rs72759872	243586585	T	C	0.0724973901482592	0.0334	0.02989
1	rs72759873	243586821	T	C	0.0724973901482592	0.0334	0.02985
1	rs12131952	243587887	G	C	-0.13070111592465	0.1477	0.3763
1	rs7513566	243588601	C	T	-0.000200020002667	0.0282	0.9942
1	rs139769505	243588698	C	A	-0.0850024870699465	0.0827	0.304
1	rs150055481	243588802	G	C	-0.0834033483057841	0.083	0.315
1	rs10927013	243589156	G	T	-0.0213972981080803	0.0201	0.2858
1	rs7538558	243589513	G	A	-0.0012007205765188	0.0281	0.966
1	rs6429425	243590990	G	T	-0.005304041591906	0.0281	0.8491
1	rs72759875	243591020	G	T	0.076396066753339	0.0341	0.025
1	rs188926180	243591738	G	A	-0.146402441768668	0.092	0.1114
1	rs12136239	243592380	G	A	-0.0017014466397575	0.028	0.9516
1	rs12132986	243592597	A	G	-0.0004000800213396	0.0281	0.9895
1	rs10927014	243592676	T	C	-0.0003000450090019	0.0281	0.9928
1	rs6669127	243593143	A	G	-0.0014009809156281	0.028	0.9607
1	rs12049318	243593660	C	A	-0.002002002670673	0.028	0.9435
1	rs12138272	243594202	G	A	-0.0021022080918702	0.028	0.9405
1	rs7537757	243594664	G	C	-0.0016012813669738	0.028	0.954
1	rs10927016	243595136	C	T	-0.0001000050003333	0.0281	0.9976
1	rs10927017	243595813	G	A	-0.0014009809156281	0.028	0.9596
1	rs12140393	243596231	G	A	-0.0016012813669738	0.028	0.955
1	rs12140431	243596284	G	A	-0.001300845733048	0.028	0.9634
1	rs12140432	243596287	G	A	-0.000200020002667	0.0281	0.9957
1	rs12118439	243596371	C	T	-0.0012007205765188	0.028	0.967
1	rs80068158	243596752	A	G	0.0720973808403835	0.0334	0.03082
1	rs138800144	243596781	A	G	0.0335024720540013	0.0634	0.5977
1	rs12039979	243597228	G	A	-0.001300845733048	0.028	0.9624
1	rs10803142	243598234	G	A	-0.0231969816042026	0.02	0.2469
1	rs2039839	243598670	A	G	-0.0231048737150968	0.02	0.2483
1	rs75551888	243598811	G	A	0.073101751798059	0.0334	0.02871
1	rs12049124	243598993	C	T	-0.0046005663955682	0.0278	0.8681
1	rs10927018	243600201	G	A	-0.0040983869261633	0.0278	0.884
1	rs72759878	243600718	C	A	0.0729995008835215	0.0334	0.02887
1	rs10927019	243600734	T	C	-0.0039979812872983	0.0278	0.8845
1	rs12117986	243600963	C	T	-0.0040983869261633	0.0278	0.8825
1	rs59653451	243601590	A	G	-0.0046005663955682	0.0278	0.8686
1	rs12119001	243601935	C	T	-0.0043996643446871	0.0278	0.8734
1	rs10927020	243602390	G	A	-0.0052035148315978	0.0188	0.7818
1	rs7524530	243602650	C	G	-0.0046005663955682	0.0277	0.8688
1	rs6685276	243603132	A	G	-0.0039979812872983	0.0277	0.884
1	rs11809721	243603874	T	C	-0.003797200248385	0.0277	0.8911
1	rs61833161	243604733	C	G	-0.0040983869261633	0.0278	0.8824
1	rs12144227	243604964	G	C	-0.0029042131473898	0.0278	0.9157
1	rs7551067	243606579	T	A	-0.0031048149534787	0.0278	0.912
1	rs12140679	243606691	G	T	-0.0031048149534787	0.0278	0.9122
1	rs116877980	243607050	G	A	-0.0163021610829842	0.0343	0.6344
1	rs77509857	243607157	T	C	0.0745971382067833	0.0334	0.02558
1	rs6702894	243608642	A	G	0.0327962744150825	0.0225	0.1442
1	rs6702982	243608667	A	G	-0.0032954239497972	0.0278	0.9048
1	rs6665625	243608833	G	C	-0.0033957590691798	0.0278	0.9024
1	rs6703335	243608967	A	G	-0.0249999098013234	0.02	0.2109
1	rs3006925	243609927	T	C	0.0020977980821461	0.035	0.9529
1	rs4403617	243611266	G	A	-0.0060985584618694	0.0286	0.8318
1	rs4658570	243611301	C	T	0.0765998648086992	0.0336	0.02285
1	rs193184409	243611422	G	C	-0.0636002947429691	0.0596	0.2861
1	rs4658571	243611946	T	C	0.0745971382067833	0.0339	0.02759
1	rs12022497	243613397	G	A	-0.0517039049923374	0.0418	0.2163
1	rs11800122	243613748	G	A	-0.0031048149534787	0.0283	0.9116
1	rs57753663	243613834	T	C	0.0009995003330834	0.0283	0.9704
1	rs2997490	243614180	T	C	0.0143958802837323	0.0275	0.5996
1	rs2997494	243614681	A	G	0.0152038337422728	0.0405	0.7062
1	rs12127073	243614705	C	G	0.0074025335167413	0.0287	0.797
1	rs12127169	243615023	C	T	0.0067968490002727	0.0287	0.8139
1	rs10803143	243615589	C	T	0.0171029078996623	0.0276	0.5355
1	rs148205587	243616152	T	C	-0.0805053146596501	0.0893	0.3675
1	rs12028447	243617092	C	T	0.0061013488579762	0.0288	0.8314
1	rs12046990	243617847	A	C	0.0110981866660334	0.0291	0.7042
1	rs12022077	243617848	G	A	0.0111970780932162	0.0291	0.7011
1	rs10927022	243618064	G	A	0.0080971295874548	0.0288	0.7776
1	rs61833165	243618350	A	G	-0.0135007260538548	0.0581	0.8166
1	rs148470799	243618673	G	A	0.0028958031120254	0.0748	0.9693
1	rs72759886	243619233	A	G	0.0825012215117438	0.0354	0.01988
1	rs2226029	243623023	G	T	-0.031397792147416	0.031	0.3114
1	rs148842873	243626802	C	T	-0.0453949344903922	0.0828	0.5835
1	rs77086762	243627522	G	C	0.0153023200084426	0.0665	0.8184
1	rs148029965	243627539	C	T	-0.0566973436785452	0.1171	0.6281
1	rs946823	243629164	C	T	-0.053200374867981	0.0328	0.1048
1	rs10927024	243630145	G	A	0.0239996896478807	0.0262	0.3584
1	rs80180786	243633379	A	G	0.095401084763253	0.1109	0.3898
1	rs2994323	243637748	A	G	-0.0860046112211286	0.035	0.01391
1	rs2994322	243639018	G	C	-0.0689000186550519	0.031	0.0264
1	rs10927025	243639218	C	T	-0.0478046499481398	0.0207	0.02085
1	rs3006916	243639859	A	G	0.0235016597850914	0.0252	0.3505
1	rs2994321	243640337	G	C	-0.0584981343943099	0.0282	0.03819
1	rs12748751	243640881	A	G	-0.0475004961488543	0.0209	0.02278
1	rs2994320	243641247	A	G	0.0217027816432335	0.0251	0.387
1	rs2994339	243641420	A	G	0.0232965165504356	0.0251	0.3532
1	rs3006917	243641971	C	T	0.0236969951765786	0.0252	0.3454
1	rs56020665	243642121	G	A	0.0244974716003874	0.0252	0.3308
1	rs3006918	243643403	T	C	0.0036034995896235	0.0181	0.843
1	rs1008173	243644497	A	G	0.0045994064948955	0.018	0.7963
1	rs12125812	243645076	A	G	0.0063001125484799	0.0183	0.7299
1	rs12751210	243645203	C	G	-0.0281011651109099	0.0179	0.1161
1	rs1005723	243646251	C	T	0.004001981379298	0.019	0.8313
1	rs2994330	243647208	G	T	0.0270994698817177	0.0262	0.3003
1	rs3006922	243647354	T	C	0.0080971295874548	0.0182	0.6582
1	rs10927026	243647497	A	G	0.055302247784655	0.068	0.4159
1	rs2994329	243647921	C	T	0.0082954970241069	0.0182	0.6467
1	rs72759890	243648068	C	G	-0.0073972926304747	0.0189	0.6959
1	rs10927027	243648125	A	C	-0.0433042394092723	0.0194	0.02542
1	rs139302348	243648216	C	T	-0.0630995569433169	0.0424	0.1368
1	rs3006923	243648757	G	C	0.0141001243787816	0.0181	0.436
1	rs2994328	243649330	G	A	0.0106035827841911	0.0181	0.558
1	rs4658574	243650716	T	C	0.0100988346774146	0.0179	0.5728
1	rs2994327	243650858	C	T	0.0100988346774146	0.0179	0.5728
1	rs3006924	243650986	G	C	0.0099008246772624	0.018	0.5816
1	rs2994326	243651026	T	C	-0.0490011864330638	0.0297	0.09835
1	rs12042298	243651806	C	T	0.0126990249774084	0.018	0.4802
1	rs884808	243653439	C	T	0.0126002819757385	0.0179	0.4832
1	rs884328	243654278	A	G	0.0160997014894237	0.0176	0.3604
1	rs3006926	243655452	A	G	0.0215951374365897	0.0177	0.2235
1	rs184095465	243655864	C	T	-0.0454995840713661	0.0437	0.2974
1	rs3006927	243657399	C	T	-0.0191012733024012	0.0235	0.4149
1	rs3006928	243658030	A	G	-0.0426048328324374	0.0274	0.1194
1	rs3006933	243659727	A	G	0.0160997014894237	0.0182	0.3765
1	rs55655818	243661222	G	T	0.0360040066341877	0.0195	0.06434
1	rs10803144	243661518	C	T	-0.0596969272581274	0.0878	0.4961
1	rs74777638	243661742	T	C	0.0369007163483657	0.0193	0.05624
1	rs9428576	243662027	T	C	0.0188021269625962	0.0179	0.293
1	rs10927028	243662087	C	G	-0.0231048737150968	0.0273	0.3973
1	rs12406958	243662190	T	C	0.0363994293800054	0.0193	0.05956
1	rs12134270	243662668	T	G	0.0363029992242924	0.0193	0.05981
1	rs10927029	243662773	T	C	-0.0216016445577609	0.0274	0.4293
1	rs14403	243663893	C	T	0.0361969153118182	0.0193	0.06038
1	rs60418621	243664164	T	G	0.0782010127941653	0.0389	0.04436
1	rs1058305	243664642	A	G	0.0314017631395316	0.0189	0.09677
1	rs1058304	243664857	C	T	0.031799009548949	0.0189	0.09253
1	rs70961725	243667048	A	C	0.0888987614252172	0.0999	0.3739
1	rs67027895	243667216	C	T	0.0355022698424966	0.0193	0.06667
1	rs9428966	243667900	T	G	0.0311013012983478	0.019	0.1006
1	rs111667565	243669012	T	C	0.0366019024445485	0.0194	0.05908
1	rs1417121	243669350	G	C	0.0318958749835631	0.019	0.09338
1	rs9803713	243672000	C	G	0.0363994293800054	0.0194	0.06087
1	rs7523102	243672074	C	T	0.0341018649449722	0.0191	0.07489
1	rs9803993	243672125	G	A	0.0371030879515023	0.0195	0.05636
1	rs12045585	243673099	G	A	0.041995705452017	0.0201	0.03621
1	rs76243949	243674094	G	A	0.03649585023784	0.0194	0.05949
1	rs12140414	243674387	T	C	0.03649585023784	0.0193	0.05861
1	rs1538773	243674682	T	G	0.0317021347305135	0.019	0.0952
1	rs3006936	243674772	A	G	0.0305970979773775	0.019	0.107
1	rs191429933	243677134	T	C	0.178397199901798	0.1087	0.1009
1	rs79457418	243677182	A	G	-0.202397741503552	0.0803	0.01167
1	rs3006939	243677834	G	A	0.0310043588626902	0.019	0.1026
1	rs118172368	243678035	G	A	0.0801965419942766	0.0512	0.1172
1	rs6704286	243678389	T	G	-0.043502667649395	0.0246	0.07758
1	rs10737888	243678483	A	C	0.0312951579807101	0.019	0.1
1	rs148330962	243678633	T	C	0.0835044013997482	0.0733	0.2548
1	rs12408951	243679364	A	G	0.0379025370484673	0.0193	0.04968
1	rs1578275	243680442	G	C	0.0374980764200844	0.0193	0.05268
1	rs144367893	243680856	C	T	-0.047899061319535	0.0768	0.5326
1	rs3006940	243683001	A	G	0.0311013012983478	0.019	0.1014
1	rs180837795	243683675	A	C	-0.0857975684987579	0.0758	0.2577
1	rs946824	243684019	T	C	-0.0303045802648556	0.0278	0.2759
1	rs10927031	243685760	G	C	0.0371994409891063	0.0194	0.05488
1	rs74390128	243686038	G	A	-0.0628972021721127	0.0431	0.1446
1	rs4515770	243686913	T	C	0.0307037775750057	0.019	0.1065
1	rs79367267	243689543	C	A	0.0355987772398635	0.0195	0.06746
1	rs73120396	243689904	A	G	-0.125699286653357	0.0917	0.1703
1	rs9428579	243690034	C	T	0.0347008987793103	0.0195	0.07468
1	rs182803927	243690207	G	A	0.149996348243257	0.1038	0.1486
1	rs13376709	243690491	T	C	-0.0476997588774203	0.0176	0.006742
1	rs73122359	243691341	T	A	-0.121794822121251	0.0917	0.1841
1	rs76451913	243691388	G	T	0.0528960093534967	0.0733	0.47
1	rs150446712	243693718	A	C	0.0537018913875451	0.0768	0.4845
1	rs145806103	243694578	A	G	0.0624958112255439	0.0691	0.3663
1	rs3006942	243694783	G	C	-0.0440981887217984	0.0246	0.07287
1	rs10927033	243695539	C	A	0.0350968370374295	0.0195	0.07163
1	rs7523198	243702266	C	T	-0.0319964709431669	0.0208	0.1244
1	rs59228876	243702435	T	C	-0.147804194768394	0.0892	0.09746
1	rs7538011	243703344	A	G	0.0350968370374295	0.0195	0.0714
1	rs10927035	243703982	C	T	-0.0449032281024259	0.0173	0.009321
1	rs6656918	243706224	G	A	-0.0274020297483382	0.0191	0.1512
1	rs12065411	243707210	A	C	-0.155905552048533	0.0893	0.08081
1	rs73122363	243707664	G	A	-0.159499961758475	0.0895	0.07462
1	rs148507617	243708293	C	T	0.0556995724703668	0.099	0.5739
1	rs10927036	243708470	G	C	0.0430020165445429	0.0201	0.03267
1	rs10803146	243709454	T	G	0.0226026252094292	0.0201	0.2599
1	rs7517340	243710190	T	C	-0.0186019483996616	0.0198	0.3471
1	rs1121276	243710407	T	C	-0.0149004625639624	0.0225	0.5062
1	rs117587483	243710996	T	C	-0.157297291889219	0.0768	0.04057
1	rs7549780	243712455	A	C	-0.0460962958929736	0.0172	0.007193
1	rs6694738	243715210	C	A	0.0155977206230546	0.0203	0.4432
1	rs148560234	243715358	G	A	0.167199458711232	0.066	0.01132
1	rs2291410	243716654	A	C	-0.0162005226717083	0.0195	0.4078
1	rs60899765	243716824	T	C	0.0140015196358136	0.024	0.5614
1	rs2220276	243717592	A	T	-0.0460020545617973	0.0171	0.007199
1	rs1352162	243717682	A	G	-0.0453007592301635	0.0171	0.008068
1	rs3766673	243720473	T	C	0.0164047040252769	0.0194	0.3971
1	rs10927039	243721726	T	C	0.0166014304974254	0.0194	0.3929
1	rs3753549	243722892	T	C	0.0520040417467951	0.0194	0.007419
1	rs12144559	243723214	C	A	-0.046201018900714	0.0171	0.006764
1	rs191185012	243725461	A	G	0.139100854339391	0.0756	0.06586
1	rs12041448	243726312	T	G	0.0881024482215457	0.0505	0.08134
1	rs35570502	243728212	T	C	0.0518046636160167	0.0194	0.007598
1	rs12048730	243728914	C	A	0.0875987044790681	0.0502	0.08085
1	rs118032457	243730746	C	T	0.0148984646619666	0.0483	0.7573
1	rs10927040	243731693	T	C	0.0164047040252769	0.0194	0.3976
1	rs10927041	243731890	T	C	0.0164047040252769	0.0194	0.3979
1	rs2291409	243732197	G	A	-0.0458973523870375	0.017	0.007059
1	rs12744297	243734296	G	A	-0.046201018900714	0.017	0.006666
1	rs1486474	243736793	G	A	-0.112004762080243	0.1024	0.2739
1	rs139515720	243736867	A	C	-0.0160988945897493	0.0557	0.773
1	rs7552982	243737428	T	C	0.0456041418050158	0.0196	0.02023
1	rs117183265	243739473	A	C	-0.061099109367851	0.0454	0.1788
1	rs2345282	243739970	G	C	0.016296487966892	0.0194	0.4013
1	rs72761606	243740445	T	C	0.0501035869662456	0.0194	0.009745
1	rs6681024	243741246	C	T	-0.0501991563328521	0.0194	0.009661
1	rs10158176	243741754	T	A	-0.0449032281024259	0.0197	0.02237
1	rs12408455	243741941	T	C	0.0168964476597299	0.0194	0.384
1	rs185724630	243742378	A	T	0.121898997894767	0.0722	0.09122
1	rs12119594	243743379	C	G	-0.0467038420537432	0.017	0.006148
1	rs6688135	243743474	C	A	-0.0453007592301635	0.0196	0.02073
1	rs2085555	243744321	T	C	-0.0471020897690825	0.017	0.005681
1	rs12136847	243747358	A	G	-0.0465990663783681	0.017	0.0062
1	rs12735854	243748184	G	C	-0.0467981495486393	0.017	0.005976
1	rs2125233	243748629	C	T	-0.0467038420537432	0.017	0.006128
1	rs320322	243750755	G	A	-0.0095050300143049	0.0198	0.6301
1	rs320323	243752002	T	C	0.0509022179271191	0.0193	0.008271
1	rs320317	243753153	T	A	0.0520040417467951	0.0194	0.007421
1	rs55778834	243753910	T	C	-0.0467981495486393	0.017	0.00596
1	rs138645612	243755433	C	T	0.0873971359084229	0.0394	0.0265
1	rs75651676	243756458	A	T	-0.0322959448008212	0.0791	0.683
1	rs2125232	243759210	C	T	-0.0473956369746291	0.017	0.005303
1	rs2345284	243760328	C	T	-0.0513038207587421	0.0193	0.007853
1	rs74808852	243761351	C	T	0.0999991692904564	0.0401	0.01259
1	rs320302	243761735	A	G	0.0518046636160167	0.0193	0.007175
1	rs10927043	243762208	C	T	0.009504687014246	0.0198	0.6301
1	rs2125231	243762299	T	C	-0.0465990663783681	0.017	0.006053
1	rs116988079	243764945	C	A	0.0288983900426488	0.0413	0.4835
1	rs10927044	243767493	G	A	-0.0475004961488543	0.017	0.005133
1	rs12023642	243767826	T	G	0.0215951374365897	0.0197	0.2741
1	rs3856231	243768906	T	C	-0.0473012731180131	0.017	0.005303
1	rs9428581	243769312	A	G	0.0518046636160167	0.0192	0.007108
1	rs10754806	243770135	A	C	-0.0449973659307358	0.0195	0.02112
1	rs11578459	243770727	A	G	-0.0467981495486393	0.017	0.005877
1	rs112646892	243772302	C	T	0.0166014304974254	0.0194	0.3919
1	rs426182	243775450	A	T	0.0454034834538498	0.0195	0.02014
1	rs185660109	243775752	C	T	-0.139997970227541	0.0972	0.1499
1	rs35978510	243776117	T	C	-0.0465990663783681	0.017	0.006015
1	rs2168812	243777066	G	A	0.0090984829852593	0.0198	0.6435
1	rs61833200	243779250	C	G	-0.0465047776557534	0.017	0.006198
1	rs6657813	243779266	T	A	0.0511017760490843	0.0192	0.00783
1	rs320308	243780198	G	A	0.0222017079836866	0.0236	0.3477
1	rs320309	243781174	A	G	0.0511017760490843	0.0192	0.007812
1	rs79380843	243781484	A	G	0.091995601745583	0.0352	0.008895
1	rs7556516	243782009	G	A	0.0092966519050945	0.0198	0.639
1	rs77266914	243782546	G	C	0.0089002747867194	0.0342	0.7935
1	rs12037013	243784207	G	A	0.0133011462391285	0.0201	0.5086
1	rs12034588	243784392	T	A	0.0117012723076411	0.0201	0.5602
1	rs10927045	243786335	G	C	-0.044401309298167	0.0195	0.02271
1	rs6675851	243787494	G	A	0.0089002747867194	0.0198	0.6532
1	rs12032481	243788009	A	C	0.0208021276292633	0.0285	0.4652
1	rs320313	243788577	A	G	-0.0525994101433915	0.0192	0.006165
1	rs320314	243788605	C	T	-0.0527048164320283	0.0192	0.006037
1	rs7528450	243789305	T	A	-0.0482977854077521	0.017	0.004477
1	rs6671475	243789342	A	G	0.0170045988158238	0.0194	0.3806
1	rs146779731	243789620	G	A	0.242397008236096	0.0838	0.003836
1	rs320316	243790947	G	A	-0.0525994101433915	0.0192	0.006156
1	rs12739344	243791312	G	C	-0.0484027392281675	0.017	0.004371
1	rs6660534	243791642	A	C	0.0164047040252769	0.0194	0.3994
1	rs11585986	243792591	G	C	-0.0478046499481398	0.017	0.004826
1	rs12749316	243792781	G	A	-0.0476997588774203	0.017	0.004924
1	rs4658584	243794915	C	T	0.0071047017299317	0.0343	0.8367
1	rs12138753	243795607	G	A	-0.0490957108440633	0.017	0.003879
1	rs147922713	243795670	A	G	0.12909657333441	0.054	0.01686
1	rs320332	243797799	C	A	-0.05519563546795	0.0193	0.004323
1	rs320331	243797817	A	G	-0.0530949163341788	0.0192	0.005746
1	rs320330	243798208	G	T	-0.0562000496881991	0.0193	0.003588
1	rs28484641	243799671	C	T	-0.0974033689970919	0.1025	0.3419
1	rs117787687	243800464	A	C	0.0284999894699013	0.0652	0.6626
1	rs10927046	243801190	T	C	0.0228958774769045	0.0197	0.2432
1	rs12138722	243802639	T	A	-0.0484027392281675	0.017	0.004339
1	rs7522883	243803022	C	T	0.0150954876453349	0.0201	0.451
1	rs10927047	243803677	T	A	0.0149969810059077	0.0201	0.4549
1	rs1486472	243803714	G	A	-0.050798679887367	0.0172	0.003126
1	rs4658585	243803922	G	A	-0.047899061319535	0.017	0.004765
1	rs4658401	243803979	G	T	-0.0478046499481398	0.017	0.004781
1	rs10754807	243804158	G	A	0.0077002766261879	0.0198	0.6982
1	rs73124169	243804939	T	C	0.0027960873020011	0.0186	0.8789
1	rs117927207	243805407	G	A	0.091995601745583	0.0505	0.06819
1	rs112110855	243805660	A	G	-0.0692000358011391	0.0931	0.4576
1	rs2631039	243805846	T	C	0.0307037775750057	0.0805	0.7025
1	rs10927049	243805901	A	G	0.0235993322503244	0.0195	0.2267
1	rs10927050	243805907	A	G	0.0235016597850914	0.0195	0.229
1	rs10927051	243805936	G	C	0.023198814502523	0.0195	0.2334
1	rs2290754	243806268	A	C	0.0172994970780611	0.0194	0.373
1	rs2290753	243806438	G	A	-0.0478046499481398	0.017	0.004957
1	rs320334	243808032	A	T	-0.0460020545617973	0.0195	0.01829
1	rs10927052	243808483	C	A	-0.04470452178448	0.0194	0.02125
1	rs74226418	243808894	A	C	-0.102398240862713	0.1005	0.3083
1	rs115754292	243809488	C	T	0.0843962939720313	0.0628	0.179
1	rs7547861	243810582	C	T	-0.0453949344903922	0.0195	0.01966
1	rs10927053	243811321	A	T	0.0128964817350202	0.0209	0.536
1	rs12141946	243811634	T	G	-0.0478046499481398	0.017	0.004987
1	rs12145558	243812617	G	A	-0.0601003842529617	0.041	0.1425
1	rs12723537	243812680	G	A	-0.0383043331577141	0.0174	0.02759
1	rs79197197	243812718	C	A	-0.0076995657264405	0.0245	0.7532
1	rs77030218	243813097	T	G	-0.0222047099881925	0.0249	0.3733
1	rs146358694	243813853	A	C	0.0221038989069263	0.0764	0.7725
1	rs74887645	243814039	C	G	-0.0388032003238938	0.0174	0.02557
1	rs184247153	243814173	G	C	-0.129300356096707	0.1145	0.2586
1	rs320338	243814489	G	A	-0.0517986852338873	0.0192	0.006972
1	rs320337	243814548	A	G	-0.0050024916227914	0.0186	0.7868
1	rs10927055	243815781	A	G	-0.0378991867540796	0.0174	0.02919
1	rs4603115	243816636	T	C	-0.0390007373497326	0.0173	0.02445
1	rs11589907	243818260	T	C	-0.0383043331577141	0.0173	0.02722
1	rs12691547	243819070	A	G	-0.0393023164827424	0.0173	0.02356
1	rs78215385	243819608	C	A	0.0255020410123433	0.0765	0.7392
1	rs12691548	243820128	A	G	-0.0391983134041576	0.0173	0.02376
1	rs77629275	243821172	G	A	0.0259016375226531	0.0729	0.7218
1	rs7517732	243821364	T	C	-0.0529051189949894	0.0192	0.005928
1	rs10927056	243822570	T	C	-0.0394999521368577	0.0173	0.02258
1	rs10803150	243822600	C	T	-0.0031950988965408	0.0187	0.863
1	rs201188949	243823469	T	C	-0.0570995920405728	0.0468	0.2223
1	rs79461924	243826124	T	C	-0.068396620708353	0.0352	0.05177
1	rs12117580	243826674	T	C	-0.0385017716536664	0.0173	0.02635
1	rs10803151	243827672	G	T	-0.0517986852338873	0.0191	0.006802
1	rs2087072	243829549	G	A	-0.0403012967735257	0.0174	0.02027
1	rs78808734	243831957	T	C	-0.121297955756786	0.0836	0.1466
1	rs320318	243832330	T	G	-0.04470452178448	0.0194	0.02115
1	rs4658403	243832560	C	T	-0.0453949344903922	0.0194	0.01949
1	rs79410507	243833225	G	T	-0.0869968316408684	0.0774	0.2612
1	rs12028812	243833269	T	C	0.0910009082162264	0.05	0.06888
1	rs10158245	243833397	A	C	-0.0380965452668448	0.0173	0.02772
1	rs12032342	243834360	G	A	0.0018981972830802	0.0188	0.9197
1	rs6429430	243834477	T	G	0.004201162744548	0.0184	0.8206
1	rs320320	243835186	A	G	0.0044998604248922	0.0184	0.8067
1	rs149770995	243836002	G	T	-0.0769998418888678	0.1232	0.5316
1	rs320321	243837049	G	T	-0.0521041493573948	0.0193	0.006853
1	rs1843655	243837150	C	T	-0.0031048149534787	0.0186	0.8664
1	rs142549010	243837546	A	T	-0.241600334664776	0.113	0.0325
1	rs117277940	243837674	C	G	-0.0698968513822572	0.0453	0.1225
1	rs10927058	243838630	T	C	-0.0383043331577141	0.0173	0.02724
1	rs406323	243839798	A	C	-0.0449032281024259	0.0196	0.02202
1	rs383701	243842288	G	A	-0.0598030843707537	0.0188	0.001461
1	rs75249463	243844157	A	C	-0.0536961790038609	0.104	0.6053
1	rs4478795	243844576	C	T	-0.0029042131473898	0.0186	0.8766
1	rs10803152	243846167	C	A	0.0046989426564652	0.0184	0.8
1	rs4658588	243846271	A	G	-0.0406032684425478	0.0173	0.01871
1	rs77204777	243850601	T	C	-0.0837947377432658	0.0441	0.0574
1	rs12076373	243851947	G	C	0.0044003044444822	0.0184	0.8111
1	rs10927059	243852079	T	C	0.0052959516591825	0.0183	0.7702
1	rs1531243	243852498	T	C	-0.0440041354980549	0.0195	0.02424
1	rs6686591	243853830	C	T	-0.0503043099097479	0.0191	0.008443
1	rs7513049	243855995	A	G	-0.0494949124461712	0.0196	0.01161
1	rs6429431	243856018	G	C	-0.0456042446050211	0.0195	0.01928
1	rs7517921	243856420	T	C	0.0048979852621919	0.0183	0.7885
1	rs1973284	243856681	A	G	-0.0411970648503382	0.0174	0.01794
1	rs6429433	243857994	C	T	-0.003596459514405	0.0184	0.8452
1	rs320305	243859909	G	T	-0.0031048149534787	0.0185	0.865
1	rs320304	243861642	C	T	-0.0438996422900184	0.0194	0.02379
1	rs320303	243861740	T	A	-0.0272992569378225	0.0236	0.2471
1	rs58594024	243862702	C	A	-0.0036968248442897	0.0185	0.8428
1	rs4658589	243862980	G	A	-0.0509986009718156	0.0192	0.007888
1	rs320345	243865303	A	G	-0.0513038207587421	0.0192	0.007556
1	rs320344	243866036	G	A	-0.0437011352710986	0.0194	0.02469
1	rs12038981	243866855	G	A	-0.0067024110596754	0.0191	0.7262
1	rs320342	243867832	T	C	-0.0413012760239546	0.0199	0.03741
1	rs1486475	243868398	T	C	-0.0393023164827424	0.0173	0.02302
1	rs79112494	243870739	A	C	0.0154992634469238	0.0359	0.6665
1	rs320339	243870910	G	T	0.0098018049722602	0.0181	0.5867
1	rs12140040	243871922	G	A	0.0096037361426946	0.0185	0.6027
1	rs193013985	243873379	C	T	0.114702740860147	0.0733	0.1173
1	rs117990813	243874427	C	T	-0.15850347283376	0.085	0.06207
1	rs191907331	243874705	C	T	0.122704239975452	0.0718	0.08768
1	rs12143245	243874901	G	A	-0.0012007205765188	0.0242	0.9603
1	rs6676779	243875486	C	T	-0.0416035498550752	0.0198	0.03585
1	rs10927060	243875989	A	G	-0.0396976268585458	0.0173	0.02151
1	rs2125229	243877648	C	A	-0.0419997711602818	0.0195	0.03138
1	rs2034915	243878503	A	G	-0.0385017716536664	0.0172	0.02563
1	rs6687181	243878518	C	T	0.0076010387728197	0.0181	0.6743
1	rs149718205	243878899	A	G	-0.108298159645169	0.1211	0.3712
1	rs184238128	243879604	T	G	0.121704226617602	0.0784	0.1206
1	rs559799596	243881461	T	C	0.0628996789690455	0.0954	0.5097
1	rs1809247	243882064	C	T	-0.039104719880761	0.0173	0.02345
1	rs117380147	243883129	C	T	0.169396723157023	0.0647	0.008874
1	rs12144546	243883877	T	G	-0.0391983134041576	0.0173	0.02307
1	rs117955616	243884026	G	C	0.0332993704009261	0.0442	0.4517
1	rs75474967	243884146	A	T	0.0499989570943217	0.0649	0.4416
1	rs2125230	243885848	G	A	0.0045994064948955	0.0182	0.8005
1	rs1458022	243886295	C	T	-0.0416973775562091	0.0195	0.03234
1	rs1458023	243886673	T	C	0.0059025456526138	0.0182	0.7458
1	rs10927062	243889364	A	G	-0.0001000050003333	0.0265	0.9978
1	rs7514510	243891327	A	G	-0.0418016408837633	0.0201	0.03714
1	rs7548254	243891570	C	T	-0.040197189751413	0.0172	0.01975
1	rs9782883	243892532	A	G	0.0141987193998129	0.0179	0.429
1	rs140098118	243892660	T	A	0.0723020567553947	0.0727	0.3198
1	rs150309897	243892825	C	A	0.078903597595466	0.0514	0.1247
1	rs9782958	243892972	G	C	0.0153023200084426	0.018	0.3932
1	rs148286614	243893701	C	T	0.0713993070302905	0.0728	0.3261
1	rs10803155	243894782	A	G	-0.0403012967735257	0.0195	0.03872
1	rs59953491	243894953	C	T	0.0072039888485025	0.0183	0.694
1	rs12073035	243897442	C	T	-0.117804285882168	0.1027	0.2514
1	rs897959	243897774	C	T	-0.0411032840784537	0.0173	0.01728
1	rs79472693	243899405	T	C	0.104504149080618	0.0452	0.02081
1	rs4553169	243900640	G	A	0.0105046326450854	0.0182	0.5644
1	rs1458021	243901970	C	T	-0.0414993071780289	0.0195	0.03345
1	rs12124113	243904366	A	G	0.0118001041157506	0.018	0.5126
1	rs4658590	243908796	A	T	-0.0418954871740363	0.0173	0.01525
1	rs1379700	243909402	T	C	-0.0401035026973339	0.0173	0.02035
1	rs11586029	243910067	C	T	-0.0413950753663857	0.0173	0.01655
1	rs150484838	243910182	C	T	-0.057194885093252	0.0968	0.5545
1	rs12125920	243911397	A	C	-0.0416035498550752	0.0173	0.01608
1	rs12139868	243913975	C	A	0.0915029414613708	0.0602	0.1285
1	rs10927065	243914611	C	A	0.0078987227933553	0.0183	0.6656
1	rs1545654	243916478	A	T	-0.0419997711602818	0.0196	0.0321
1	rs61264637	243916937	A	C	0.0899960849805562	0.0576	0.1181
1	rs12031994	243917309	T	C	0.0116024307308398	0.0185	0.5292
1	rs10803156	243917776	G	C	0.0121953336998771	0.0185	0.5097
1	rs4565696	243918083	C	T	0.0101978249764461	0.0182	0.5771
1	rs2881275	243918313	G	C	0.0085037404912207	0.0183	0.6404
1	rs73128276	243918382	T	C	-0.121501189431047	0.1029	0.2375
1	rs971285	243919773	G	A	-0.0409990935346932	0.0172	0.01734
1	rs2881274	243920382	G	C	-0.0353992243518656	0.0199	0.07553
1	rs118086219	243920794	C	T	-0.0601959637034527	0.0739	0.4149
1	rs6674314	243920895	A	G	0.0150954876453349	0.018	0.3999
1	rs76856798	243922215	C	T	0.0548006364661149	0.0471	0.2443
1	rs12743000	243922374	G	A	-0.0416035498550752	0.0173	0.01599
1	rs10803158	243923229	A	G	0.0135971385060249	0.018	0.449
1	rs10927067	243923244	G	A	0.0135971385060249	0.018	0.448
1	rs10927068	243923452	C	T	0.0115035793834154	0.0181	0.5236
1	rs1870272	243924743	T	A	-0.0416973775562091	0.0173	0.01572
1	rs76938173	243925955	T	C	0.0238044133801613	0.0811	0.7696
1	rs76999655	243927798	G	A	-0.0507039943747058	0.0374	0.175
1	rs57824597	243930399	C	T	0.0135971385060249	0.018	0.4489
1	rs9428970	243930449	T	A	-0.0398016818829366	0.0199	0.04509
1	rs2345994	243932275	T	C	-0.043502667649395	0.0173	0.0119
1	rs897960	243933568	G	A	-0.0419997711602818	0.0195	0.03127
1	rs7545162	243936136	A	G	0.0118001041157506	0.0182	0.5184
1	rs1458024	243937445	G	C	0.0100988346774146	0.0182	0.5804
1	rs9287268	243938088	G	A	-0.0278029446620889	0.0235	0.237
1	rs140375421	243938405	T	C	-0.0605040040910452	0.097	0.5329
1	rs1531244	243939970	A	G	-0.043502667649395	0.0173	0.01187
1	rs12048930	243940076	C	T	0.0072039888485025	0.0181	0.6905
1	rs6682456	243942463	C	A	-0.0385017716536664	0.0199	0.0528
1	rs4132509	243943084	C	A	0.0098018049722602	0.0182	0.5901
1	rs7551241	243943907	A	G	-0.0433042394092723	0.0173	0.01233
1	rs6429435	243945131	T	C	-0.0421040660228114	0.0173	0.01477
1	rs4639743	243946072	G	A	-0.0433042394092723	0.0173	0.01226
1	rs4610997	243946917	T	A	-0.0426048328324374	0.0173	0.01382
1	rs4369213	243946949	G	A	-0.0145046862028817	0.039	0.7099
1	rs138309077	243948436	G	A	-0.0331949048576409	0.0748	0.6574
1	rs4372234	243949466	G	C	0.0029955089797983	0.0535	0.9547
1	rs73128287	243952150	T	G	0.0128964817350202	0.018	0.4721
1	rs12142652	243953583	A	G	-0.0423961495190412	0.0173	0.0143
1	rs12047209	243954407	A	C	0.0114047182634362	0.0185	0.5393
1	rs9287269	243954551	G	A	0.0084045823438103	0.0182	0.6454
1	rs7553458	243954652	A	G	-0.044401309298167	0.0196	0.02347
1	rs10927075	243956120	A	T	-0.0413950753663857	0.0173	0.01686
1	rs78631843	243956683	C	T	0.0630968574396732	0.0297	0.03385
1	rs12403316	243956903	C	T	0.0064988367398296	0.0182	0.7217
1	rs10733129	243957150	A	G	-0.0293979151845611	0.0235	0.2108
1	rs113113962	243957743	G	A	-0.126901987201122	0.1038	0.2214
1	rs10927076	243958293	A	G	0.0115035793834154	0.0184	0.534
1	rs12116882	243959106	G	A	0.0063001125484799	0.0182	0.73
1	rs6672195	243959543	T	C	-0.0416035498550752	0.0173	0.01614
1	rs12097127	243961216	A	G	-0.0449032281024259	0.0196	0.02226
1	rs114920270	243962833	T	C	0.0670977435324941	0.0609	0.271
1	rs12746623	243963175	G	A	-0.0426048328324374	0.0173	0.01393
1	rs142913089	243963804	G	A	0.023198814502523	0.0818	0.7765
1	rs4658592	243963896	T	C	-0.0418016408837633	0.0173	0.01601
1	rs7534117	243964902	G	T	0.0063994795805678	0.0182	0.7254
1	rs7512207	243964992	C	T	-0.0437011352710986	0.0196	0.02592
1	rs7514984	243965623	C	T	0.0069954745123864	0.0182	0.7019
1	rs34477525	243966454	T	A	0.0109003744682883	0.018	0.5452
1	rs151287790	243966652	G	A	0.0222017079836866	0.0818	0.7861
1	rs12744253	243967674	G	A	-0.0418016408837633	0.0174	0.01608
1	rs73117450	243969361	G	C	-0.105304961645423	0.1034	0.3085
1	rs7523822	243973752	C	T	0.0108014536938559	0.0181	0.5501
1	rs111536894	243974229	T	C	-0.0413950753663857	0.0202	0.03976
1	rs193107782	243974813	G	A	0.0076010387728197	0.0183	0.6789
1	rs6691020	243975753	T	C	-0.0406970023321042	0.0174	0.01922
1	rs145490615	243975773	T	A	-0.0385017716536664	0.1134	0.7346
1	rs201621478	243975787	A	C	-0.0383978517965666	0.1134	0.7349
1	rs12136727	243976035	C	A	-0.0418016408837633	0.0174	0.01625
1	rs6703013	243976837	G	A	-0.0404991299799539	0.0201	0.04434
1	rs144872229	243979132	T	C	0.0635004825618992	0.0608	0.2964
1	rs12136624	243981611	C	A	0.0066975214477213	0.0184	0.7148
1	rs6681863	243982709	C	G	0.0058031292269501	0.0184	0.7537
1	rs4484910	243983166	C	T	-0.0482977854077521	0.0199	0.01493
1	rs144153979	243983501	G	A	0.0358014124633833	0.0364	0.3244
1	rs7552659	243983723	T	C	-0.0404991299799539	0.0174	0.01999
1	rs10927078	243983830	C	T	0.0101978249764461	0.0186	0.5818
1	rs7552820	243983877	T	C	-0.0403012967735257	0.0174	0.0204
1	rs113085028	243985979	C	G	0.0086028888072678	0.0184	0.6391
1	rs28869008	243986344	C	A	0.0049974917102918	0.0184	0.7844
1	rs6665170	243987379	T	C	-0.0430014511447026	0.0202	0.03378
1	rs112212692	243987529	C	T	-0.11760180208018	0.1036	0.2564
1	rs6429438	243987674	A	G	-0.0299026613543135	0.024	0.2119
1	rs12127367	243988316	A	C	0.0112959597418516	0.0182	0.5356
1	rs10803161	243990770	T	C	0.0109003744682883	0.0182	0.5501
1	rs4518884	243990833	C	T	-0.0401035026973339	0.0174	0.0211
1	rs4313380	243990955	T	C	-0.0403012967735257	0.0203	0.04702
1	rs7519673	243993123	A	G	0.0099008246772624	0.0187	0.5967
1	rs6429439	243993530	A	T	-0.0460020545617973	0.0199	0.02077
1	rs10927081	243994216	T	C	-0.0413012760239546	0.0174	0.01776
1	rs10157763	243995041	T	C	-0.0414993071780289	0.0174	0.01706
1	rs12049228	243995271	C	A	0.005703702916678	0.0184	0.7589
1	rs6659180	243995348	C	T	0.0099998345783334	0.0182	0.5823
1	rs12021907	243995640	C	T	0.0139029051689914	0.0185	0.4528
1	rs111967135	243996639	C	T	-0.125404505412914	0.1076	0.2436
1	rs10927082	243997019	C	A	-0.0573960891413091	0.0203	0.004602
1	rs4402112	243997793	A	T	-0.0451961304529691	0.0203	0.02617
1	rs9428981	243999124	T	A	-0.046201018900714	0.0204	0.02337
1	rs6688737	244000069	A	G	-0.0497996735526059	0.02	0.01284
1	rs6699821	244000200	G	A	-0.0492007484476219	0.02	0.01385
1	rs4614244	244000874	C	T	-0.0331018715051171	0.0242	0.1723
1	rs4590656	244002773	C	T	-0.0421040660228114	0.0176	0.01656
1	rs10803162	244003446	C	T	0.009197572354042	0.0184	0.6181
1	rs148232822	244004083	T	G	0.162101842529097	0.0662	0.0143
1	rs4593807	244004392	G	A	-0.0507039943747058	0.0201	0.01167
1	rs12138168	244009113	A	G	0.0056042667198317	0.0188	0.7638
1	rs12045787	244011843	T	A	0.0050969882578437	0.0188	0.7839
1	rs4322213	244011942	C	T	-0.050903896528528	0.0202	0.01181
1	rs73117478	244014490	C	A	-0.0040983869261633	0.0202	0.8375
1	rs12752825	244015295	A	G	-0.0358033589652777	0.0199	0.07146
1	rs4430311	244015993	C	T	-0.0428970626523952	0.0174	0.01385
1	rs6658852	244016360	A	C	-0.050504132173768	0.0205	0.01369
1	rs12753750	244017365	C	T	-0.0369026020501437	0.0175	0.03532
1	rs11579649	244017865	C	T	-0.0356997191343252	0.0175	0.04172
1	rs73117483	244019006	A	C	-0.0641972460452074	0.0648	0.3217
1	rs75801945	244020280	G	A	-0.0662039071233048	0.0649	0.3079
1	rs73117490	244020303	C	A	-0.0717001041652131	0.0656	0.2739
1	rs73117492	244022526	G	A	-0.068396620708353	0.0657	0.2975
1	rs116364534	244023403	T	G	0.04149696667529	0.0638	0.5151
1	rs3008657	244023667	G	A	-0.0353992243518656	0.0175	0.04312
1	rs2953328	244023680	C	T	-0.0421040660228114	0.0175	0.01605
1	rs3008658	244023793	T	A	-0.0418016408837633	0.0175	0.01689
1	rs3008659	244023962	G	C	-0.0421040660228114	0.0175	0.01606
1	rs2953330	244024121	G	T	-0.0364980230402006	0.0176	0.0385
1	rs73117497	244024173	A	G	-0.0573007769142667	0.0633	0.3649
1	rs2953331	244024268	A	G	-0.0421040660228114	0.0175	0.01608
1	rs3008660	244024703	T	G	-0.0430014511447026	0.0175	0.01426
1	rs6680110	244025018	G	A	-0.0660009232598249	0.0638	0.3007
1	rs6656374	244025055	C	G	-0.0668986373554447	0.0637	0.2933
1	rs2953327	244025317	C	T	-0.0423022562339069	0.0176	0.01604
1	rs6659065	244025328	C	T	-0.0643038820008199	0.0646	0.3194
1	rs2953329	244025999	G	A	-0.0383043331577141	0.0178	0.03127
1	rs144417894	244026119	G	A	-0.142704768242737	0.0772	0.06457
1	rs79997592	244026323	A	G	-0.117995558237707	0.0683	0.08399
1	rs6665865	244027105	C	T	-0.0226035462098532	0.0654	0.7291
1	rs79399489	244027106	G	A	-0.0124977728299804	0.0925	0.8923
1	rs80058855	244028723	G	T	-0.0251024465608414	0.0659	0.7034
1	rs112666778	244028773	T	G	-0.0170037478161859	0.0656	0.7954
1	rs10927084	244028907	C	T	0.0580990823836463	0.0197	0.003172
1	rs559089847	244029008	G	C	-0.13940000788135	0.128	0.2759
1	rs111530507	244029136	T	A	-0.0437011352710986	0.0894	0.625
1	rs113094403	244029137	T	G	-0.049400350295127	0.0893	0.5802
1	rs6672927	244029425	C	T	-0.0176040459483609	0.0667	0.792
1	rs117789777	244031878	A	G	-0.0356997191343252	0.0876	0.6837
1	rs4497192	244032908	C	T	0.0570039574677328	0.0199	0.004117
1	rs7545692	244034005	G	A	0.0567016428693038	0.0198	0.004255
1	rs12083813	244034805	C	T	0.0548952993715794	0.0194	0.004613
1	rs4412578	244034962	C	T	0.0563992368491194	0.0198	0.004355
1	rs75553018	244035464	G	A	-0.0458031298018141	0.0884	0.6046
1	rs116923829	244036263	T	C	-0.0364046818937998	0.091	0.6894
1	rs78189304	244037860	G	C	-0.0385953087593848	0.0911	0.6715
1	rs115548021	244038393	T	C	-0.0622052453438987	0.0787	0.4289
1	rs75992683	244038607	C	A	-0.0411970648503382	0.0912	0.6517
1	rs4266864	244038620	A	G	0.054497654936202	0.0194	0.004978
1	rs75866566	244038718	C	T	-0.0562000496881991	0.1043	0.5899
1	rs141507173	244039229	A	G	-0.0349952529972629	0.0879	0.6906
1	rs59182011	244041975	C	T	-0.0570043080677942	0.0911	0.5319
1	rs117926710	244043333	A	G	0.0749033700266622	0.0572	0.1906
1	rs73119774	244043482	T	C	-0.0059979518036359	0.0687	0.9307
1	rs11581399	244043918	G	A	-0.0584027170759943	0.0911	0.5219
1	rs117682843	244044361	A	G	-0.155403130482911	0.0846	0.0661
1	rs7553354	244044810	A	C	-0.0024028846163103	0.0874	0.978
1	rs10737889	244044980	T	A	0.0565977011143899	0.0195	0.003716
1	rs34179968	244045687	A	G	-0.0618009384055913	0.1136	0.5865
1	rs79764855	244046273	T	C	-0.0458031298018141	0.0904	0.6124
1	rs1914235	244047324	G	A	0.0528960093534967	0.0194	0.00634
1	rs74495463	244048476	G	A	-0.0399994162638657	0.0911	0.6601
1	rs4658597	244048656	A	G	0.0518046636160167	0.0197	0.008617
1	rs117171322	244048814	A	G	-0.0344051267241774	0.0911	0.7058
1	rs4658598	244048936	T	A	0.0507026199737612	0.0197	0.01019
1	rs149520458	244049279	C	G	-0.0475948788076838	0.0916	0.6036
1	rs6680504	244049513	G	A	0.0511967897311259	0.0197	0.009588
1	rs75044503	244050648	C	T	-0.0497996735526059	0.0917	0.5873
1	rs112340499	244050923	G	C	0.001998002662673	0.0679	0.9768
1	rs12128559	244051162	G	C	0.0518996105407571	0.0197	0.008518
1	rs12136251	244051339	C	T	0.0698991273796672	0.0478	0.144
1	rs10754812	244051533	G	C	0.0513962890834148	0.0193	0.007845
1	rs10754813	244052058	C	T	0.0522982892110339	0.0197	0.008028
1	rs4354528	244054952	C	T	-0.0453007592301635	0.0915	0.6202
1	rs12090270	244055001	C	T	0.0503033045092425	0.0193	0.009006
1	rs10803166	244055659	A	G	0.0515957486436504	0.0196	0.008546
1	rs4658599	244056346	A	G	0.0515957486436504	0.0196	0.008485
1	rs4658600	244056379	A	C	0.0509022179271191	0.0192	0.008142
1	rs73119789	244056392	T	C	0.0168964476597299	0.0689	0.8062
1	rs4658601	244056489	C	T	0.0515957486436504	0.0196	0.008501
1	rs149694087	244057068	A	G	0.148100988720712	0.1171	0.2062
1	rs10927086	244058747	G	A	0.0497991787524836	0.0192	0.009498
1	rs6670700	244059095	T	C	0.0513962890834148	0.0196	0.008655
1	rs10927087	244059124	A	C	0.0497040321791155	0.0192	0.00962
1	rs10803167	244060608	C	T	0.0495041949030891	0.0191	0.009763
1	rs10803168	244060651	G	A	0.0497991787524836	0.0191	0.00923
1	rs12044851	244061044	C	T	0.0100988346774146	0.0968	0.9169
1	rs4658405	244061500	A	G	0.0511967897311259	0.0195	0.008753
1	rs4658406	244061723	A	G	0.0505029821731068	0.0195	0.009835
1	rs950398	244061977	C	T	0.0511967897311259	0.0195	0.008771
1	rs950399	244062106	T	C	0.0511017760490843	0.0195	0.008897
1	rs7517940	244062177	T	A	0.0511967897311259	0.0195	0.008871
1	rs2048864	244064309	C	T	0.0503983940836932	0.0192	0.008714
1	rs10927088	244064564	A	G	0.0515957486436504	0.0196	0.008516
1	rs117276058	244065001	T	C	-0.0478046499481398	0.0933	0.6083
1	rs76698025	244067060	C	T	-0.0925978614675665	0.0984	0.3464
1	rs10927089	244067794	G	C	0.0570984120398765	0.0198	0.003897
1	rs145692653	244067927	A	G	0.0155977206230546	0.0894	0.8619
1	rs77246733	244068340	A	G	0.0352030377085245	0.054	0.5149
1	rs79304732	244068385	A	T	-0.0282965991551138	0.0748	0.7055
1	rs75318050	244068432	C	T	-0.0378991867540796	0.0754	0.6155
1	rs2206	244068710	A	G	0.0584009748744768	0.0197	0.003111
1	rs11584607	244069010	A	G	0.0597960433459657	0.0192	0.001841
1	rs76811260	244069725	A	G	-0.0372969647443931	0.0758	0.6225
1	rs79224321	244072774	G	T	-0.0253998626327317	0.0757	0.7377
1	rs75178107	244073603	C	A	-0.0306963490025976	0.0759	0.6858
1	rs10927090	244073630	A	G	0.0563047162104676	0.0194	0.003784
1	rs10803169	244075593	T	A	0.056900047132812	0.0201	0.004724
1	rs60707695	244075731	G	A	-0.0098988321792475	0.0751	0.8948
1	rs10927091	244076082	G	A	0.0577027101282892	0.0196	0.003268
1	rs58548297	244076782	T	C	-0.013399371963117	0.0755	0.8592
1	rs58455293	244076957	C	T	-0.0138961051921114	0.0756	0.8536
1	rs7512051	244077483	G	T	-0.0081027387031859	0.076	0.9149
1	rs6429441	244077683	T	C	0.0580990823836463	0.0203	0.00422
1	rs73121419	244077715	T	G	-0.0216016445577609	0.0759	0.776
1	rs112429149	244077952	T	C	-0.0185000759845861	0.0758	0.8072
1	rs58083940	244078960	A	G	-0.019294956182969	0.0759	0.7992
1	rs55765500	244078981	C	G	-0.0382004338153035	0.0782	0.6248
1	rs60415843	244079280	G	A	-0.0171970248285215	0.0759	0.8208
1	rs4658605	244080080	G	A	0.0608034293588251	0.02	0.002373
1	rs73121424	244080142	C	T	-0.013399371963117	0.0765	0.8605
1	rs74226431	244080319	A	G	0.0020977980821461	0.031	0.9471
1	rs73121425	244080342	G	C	-0.0095050300143049	0.0785	0.9038
1	rs140910536	244081179	T	A	0.144896563703219	0.0907	0.1103
1	rs118159431	244082094	C	G	-0.204505817929838	0.1193	0.08654
1	rs117201088	244083133	G	A	-0.0714960017050699	0.0707	0.312
1	rs139935220	244084705	C	T	0.0708963919750802	0.092	0.4407
1	rs12123018	244087842	C	T	-0.0135007260538548	0.0202	0.5029
1	rs1568103	244091316	T	C	-0.0036968248442897	0.0195	0.8499
1	rs496927	244093867	G	A	-0.0050024916227914	0.0194	0.796
1	rs150932231	244094060	T	C	0.104504149080618	0.0853	0.2206
1	rs525234	244094683	T	C	-0.004701032558649	0.0193	0.8081
1	rs78671804	244095360	A	G	0.119497121327379	0.0799	0.1348
1	rs77031742	244095513	A	G	0.0011992805754821	0.0502	0.9803
1	rs559080	244096047	T	C	-0.0024028846163103	0.0192	0.8994
1	rs471567	244096256	T	G	-0.0083043861636152	0.0194	0.6697
1	rs75207906	244096862	A	G	-0.0785995828126435	0.0552	0.1546
1	rs79143413	244096946	A	G	0.132097865615487	0.0818	0.1065
1	rs1223872	244098047	A	G	-0.004198802647333	0.0192	0.8287
1	rs117366052	244098284	A	T	0.117400740368629	0.0821	0.1527
1	rs482261	244100097	T	C	-0.0130953713122409	0.0194	0.4991
1	rs524489	244100402	T	C	-0.0112025145079934	0.0193	0.561
1	rs579388	244101789	T	C	-0.013399371963117	0.0191	0.4837
1	rs543626	244102151	C	T	-0.0101008421794295	0.019	0.594
1	rs544739	244102322	T	C	-0.0105959392134034	0.019	0.5763
1	rs545639	244102417	G	A	-0.0098988321792475	0.019	0.6036
1	rs552372	244104549	G	T	-0.009797842480111	0.0192	0.6085
1	rs143142552	244104579	T	C	-0.124101706477067	0.0819	0.1295
1	rs552510	244104594	C	G	-0.0091012913892029	0.0192	0.6345
1	rs571592	244104634	T	C	-0.0164038098256767	0.0199	0.4093
1	rs35657386	244105053	T	G	-0.0146974807605841	0.0508	0.7728
1	rs990794	244106113	C	A	0.0173977771764203	0.0194	0.3686
1	rs473129	244112515	T	A	-0.0689000186550519	0.0568	0.2252
1	rs472276	244112606	A	G	-0.0025031302181184	0.0196	0.8985
1	rs118004544	244113100	T	A	-0.0538017009683557	0.0845	0.5242
1	rs12032571	244113110	T	G	0.0944006754214843	0.0589	0.109
1	rs150389690	244114441	T	C	0.0004998750416509	0.1095	0.9963
1	rs519449	244114918	A	G	0.0060019521956343	0.0226	0.7918
1	rs10927093	244115791	G	C	-0.0465990663783681	0.0348	0.1812
1	rs73121439	244118298	G	A	0.0069954745123864	0.0682	0.9182
1	rs989993	244119211	C	A	0.0055048206344449	0.0209	0.7939
1	rs73121442	244119978	C	T	0.0005998200719675	0.0958	0.9948
1	rs500202	244121341	T	C	-0.0140989243795016	0.0198	0.4756
1	rs12035268	244121429	T	C	-0.0396976268585458	0.0337	0.2381
1	rs77209392	244121801	C	T	-0.0168003386783461	0.0604	0.7808
1	rs2453191	244121961	A	G	-0.0071958279818024	0.0227	0.7517
1	rs80116665	244122296	G	A	0.012096540947233	0.0252	0.6306
1	rs73121445	244122649	C	T	0.0467977043485401	0.0586	0.425
1	rs484459	244123391	A	G	-0.005696192544881	0.0223	0.7988
1	rs77932705	244124696	T	C	0.0036034995896235	0.0208	0.8637
1	rs150773031	244125397	G	A	0.0788019382374035	0.0884	0.3724
1	rs475891	244125726	G	T	-0.0105959392134034	0.023	0.6446
1	rs140775187	244125762	C	T	0.0711013138260554	0.0874	0.4164
1	rs61604664	244126893	G	A	-0.007296555232638	0.0415	0.8611
1	rs145340443	244128415	A	G	0.0793008941363585	0.0879	0.3669
1	rs73121452	244128502	C	T	-0.0099998320783335	0.0414	0.8098
1	rs77910996	244129353	G	A	-0.0078003437327339	0.0414	0.8511
1	rs495230	244129879	A	C	-0.002002002670673	0.0228	0.9295
1	rs73121455	244129969	G	A	-0.0079011318962572	0.0413	0.8476
1	rs139668567	244130974	G	A	0.07909764585865	0.0876	0.3664
1	rs61833250	244131275	G	A	0.0099998345783334	0.0193	0.6068
1	rs76984578	244132315	C	T	-0.0517039049923374	0.0554	0.3507
1	rs66868871	244132577	A	T	-0.0350988198393953	0.0332	0.2908
1	rs57735477	244132775	G	C	0.0146028573839336	0.0369	0.6929
1	rs476426	244133004	A	G	-0.0093031403261444	0.0191	0.6253
1	rs117420129	244134165	T	C	0.0755990028718877	0.0874	0.3869
1	rs511659	244134388	C	T	-0.0008003201707691	0.0229	0.9711
1	rs190815511	244135130	G	A	0.0063001125484799	0.0833	0.9401
1	rs12025333	244135137	C	T	-0.0361039752308815	0.0335	0.2817
1	rs145912317	244135169	C	T	0.0016985566355815	0.0207	0.9329
1	rs200071002	244135217	T	C	0.0767017482633775	0.0874	0.38
1	rs12046323	244135226	G	T	-0.0353992243518656	0.0332	0.2857
1	rs150212810	244135289	T	C	-0.0803969370720292	0.0464	0.08318
1	rs148764981	244135869	T	C	0.0684994164246923	0.0864	0.4279
1	rs150735844	244136040	T	G	0.0636037093371393	0.106	0.5482
1	rs114625925	244136048	A	G	0.0763034175417175	0.0873	0.3827
1	rs2029742	244136216	G	A	-0.0388032003238938	0.0329	0.2381
1	rs73121462	244136690	C	T	-0.0087985943563496	0.0416	0.8329
1	rs145650664	244137037	C	A	0.0717995956157747	0.0878	0.4136
1	rs77966485	244137734	G	A	0.0050969882578437	0.0207	0.8055
1	rs495843	244137855	A	T	-0.0125990355765152	0.0191	0.5116
1	rs12093569	244138337	C	T	-0.039104719880761	0.0329	0.2338
1	rs578085	244138458	T	C	-0.0060985584618694	0.0228	0.791
1	rs10927094	244138990	A	C	0.0110981866660334	0.019	0.5608
1	rs60388284	244139219	G	A	-0.0069037763167944	0.0416	0.8674
1	rs960091	244139478	T	C	-0.0377953294954024	0.0351	0.2812
1	rs73121466	244139874	G	A	-0.0007002451143934	0.0413	0.9856
1	rs1223870	244140051	C	T	-0.0176040459483609	0.0204	0.3894
1	rs139202779	244140179	T	A	0.0404987422798789	0.0896	0.651
1	rs10803171	244140225	A	G	-0.0369959896867261	0.0326	0.2565
1	rs73121471	244141021	T	C	0.0023971245997214	0.0416	0.9536
1	rs77751202	244141158	A	G	0.0022973590486834	0.0416	0.9558
1	rs12038927	244141178	A	G	-0.0353992243518656	0.0328	0.2802
1	rs479829	244141267	T	C	-0.0143017847108596	0.0201	0.4767
1	rs59948059	244141378	C	A	0.0023971245997214	0.0416	0.9543
1	rs2131817	244141832	A	T	-0.035596090043474	0.0329	0.2789
1	rs59069758	244142602	G	T	0.0066975214477213	0.0411	0.8705
1	rs61833251	244142754	C	T	0.0080971295874548	0.0192	0.6752
1	rs1223869	244142826	C	A	0.0049974917102918	0.02	0.8019
1	rs58391343	244143320	G	A	-0.0007002451143934	0.0415	0.986
1	rs56735818	244143361	C	A	-0.0248973835545144	0.0267	0.3509
1	rs150493723	244143690	A	C	0.0971993033771195	0.0645	0.1314
1	rs2454224	244143789	T	A	-0.0036968248442897	0.0195	0.8512
1	rs2454223	244144157	G	C	0.0003999200213268	0.0238	0.9861
1	rs7514607	244144686	G	A	9.99950003332973e-05	0.0218	0.9982
1	rs12139617	244144876	T	C	-0.0030045090202987	0.0239	0.8989
1	rs572115	244145149	G	C	-0.0139975096438537	0.0349	0.6875
1	rs57020958	244145543	C	T	0.001099395443301	0.0484	0.9816
1	rs565235	244145610	G	C	-0.0149004625639624	0.0349	0.6696
1	rs546296	244145679	C	T	-0.0074980401773571	0.02	0.7087
1	rs12026107	244146047	C	G	-0.0033957590691798	0.024	0.8856
1	rs539760	244146074	T	C	-0.0307994715535284	0.036	0.3927
1	rs61833253	244146260	G	A	-0.0024028846163103	0.0441	0.9558
1	rs148941058	244146270	G	A	0.0542987734073789	0.0486	0.2637
1	rs6668711	244146823	G	A	0.0055048206344449	0.02	0.7829
1	rs143954462	244146965	A	G	0.003902375817241	0.0493	0.9368
1	rs59479151	244147308	G	A	0.0047984689115734	0.0229	0.8357
1	rs61833254	244147380	C	T	-0.0006001800720324	0.0439	0.9886
1	rs505706	244147535	A	G	-0.006199175242821	0.0283	0.8267
1	rs57318119	244148228	C	T	-0.0007002451143934	0.048	0.9876
1	rs10927095	244148330	T	G	0.0056042667198317	0.0283	0.8442
1	rs7521988	244148850	T	A	0.0043007385516922	0.0192	0.8241
1	rs11586900	244148851	A	T	0.0008995952428359	0.0437	0.9838
1	rs59442416	244149080	G	A	-0.0018016219466282	0.048	0.9708
1	rs73121485	244149818	T	C	-0.0018016219466282	0.0479	0.9695
1	rs472967	244150083	C	T	-0.0170952954286372	0.0286	0.551
1	rs77666727	244150124	C	T	-0.0467038420537432	0.0522	0.3707
1	rs73121488	244151104	G	A	-0.0060985584618694	0.0479	0.8992
1	rs7514764	244151395	C	A	0.0055048206344449	0.019	0.7736
1	rs59248657	244151403	G	A	0.0068961666878413	0.0477	0.8849
1	rs7514845	244151439	C	T	0.0065981840282271	0.019	0.7281
1	rs12144073	244152007	G	A	-0.005696192544881	0.0236	0.8089
1	rs570540	244152140	T	A	-0.0328951617042694	0.0447	0.4613
1	rs6691161	244152210	T	C	0.0049974917102918	0.019	0.7939
1	rs73121490	244152665	G	A	0.0009995003330834	0.048	0.9831
1	rs73121493	244153354	G	A	0.0021975835434872	0.048	0.9632
1	rs56046837	244153386	C	T	0.0	0.0434	0.9992
1	rs55734541	244153539	C	T	-0.0010005003335835	0.0511	0.9839
1	rs61833466	244153677	C	T	9.99950003332973e-05	0.0434	0.999
1	rs12760840	244153736	G	C	-0.0024028846163103	0.019	0.9005
1	rs788838	244153874	G	A	-0.0038975857287134	0.0352	0.9117
1	rs71652502	244153991	G	A	-0.0025031302181184	0.0189	0.8934
1	rs67565855	244154027	C	T	-0.0024028846163103	0.0189	0.8995
1	rs117347520	244154705	T	C	-0.0054045784588597	0.0551	0.9213
1	rs56266892	244155156	T	C	0.0076010387728197	0.0432	0.8599
1	rs4658609	244155726	G	T	-0.0039979812872983	0.0228	0.8617
1	rs7511723	244155946	T	C	-0.005696192544881	0.0188	0.7598
1	rs34751500	244156744	A	T	0.0082954970241069	0.0326	0.8
1	rs1223878	244156983	A	T	0.0045994064948955	0.0366	0.9004
1	rs60053485	244157197	T	A	0.0072039888485025	0.0431	0.867
1	rs693795	244157309	T	C	-0.0031950988965408	0.0213	0.8803
1	rs530352	244157414	T	C	0.0077002766261879	0.0292	0.7913
1	rs73121502	244157558	G	T	0.0067968490002727	0.0478	0.8872
1	rs554067	244157646	G	A	0.001099395443301	0.021	0.9579
1	rs6671359	244157930	G	A	0.0033045340083004	0.0221	0.882
1	rs58305168	244158051	T	C	0.0029955089797983	0.0184	0.8724
1	rs72763622	244158180	G	A	0.0087020272939009	0.042	0.8355
1	rs72763623	244158352	G	C	0.0067968490002727	0.0419	0.8704
1	rs11591052	244158772	G	A	0.0051964749068174	0.0419	0.901
1	rs61833471	244158812	G	T	-0.001100605444033	0.0182	0.9505
1	rs479338	244159143	G	A	-0.0021022080918702	0.0197	0.9153
1	rs61833472	244159220	G	A	0.0047984689115734	0.0417	0.9083
1	rs77197410	244159983	G	T	-0.0836968760217999	0.0447	0.06079
1	rs536441	244160904	G	A	0.0037031349243813	0.0196	0.8488
1	rs576682	244161487	C	T	-0.0031048149534787	0.0191	0.8712
1	rs563775	244161539	C	T	-0.0022024235552	0.0197	0.911
1	rs563904	244161588	C	T	-0.0045001103249234	0.0191	0.8131
1	rs12031498	244161691	C	T	-0.0752948300371352	0.1041	0.4693
1	rs564887	244161728	A	G	0.0022973590486834	0.0257	0.9274
1	rs117835008	244161736	C	A	0.169303859712651	0.1124	0.1318
1	rs10927097	244161794	A	G	0.0011992805754821	0.0197	0.952
1	rs73123810	244161876	C	T	0.0044998604248922	0.0452	0.9213
1	rs1711347	244161982	G	A	-0.0039979812872983	0.0191	0.836
1	rs1690633	244162437	T	A	0.0049974917102918	0.0196	0.7969
1	rs520971	244162694	T	C	9.99950003332973e-05	0.0196	0.9966
1	rs500337	244162831	A	G	0.0053954185169075	0.0196	0.7827
1	rs500341	244162837	T	C	0.0053954185169075	0.0196	0.7819
1	rs523878	244163092	G	A	0.0055048206344449	0.0196	0.7804
1	rs73123813	244163449	G	A	-0.0236986067778773	0.0654	0.7171
1	rs117528879	244163638	T	C	0.0021975835434872	0.0534	0.9668
1	rs12172723	244163717	C	T	-0.0001000050003333	0.0178	0.9947
1	rs551361	244163731	A	T	-0.001100605444033	0.0196	0.9547
1	rs4596868	244164002	T	G	0.0	0.018	0.9982
1	rs4537536	244164068	T	C	0.0	0.018	0.999
1	rs12119867	244164997	T	C	0.0044998604248922	0.0176	0.7996
1	rs1223875	244165081	G	A	0.0089002747867194	0.0235	0.7052
1	rs692981	244165607	A	G	-0.0001000050003333	0.0186	0.9968
1	rs1995144	244165616	G	A	0.0046989426564652	0.0176	0.7894
1	rs12131092	244165641	C	T	-0.004701032558649	0.0254	0.8534
1	rs55669101	244165783	A	G	-0.0031048149534787	0.0411	0.9401
1	rs504130	244166416	A	G	0.0065981840282271	0.0237	0.7795
1	rs505173	244166560	C	T	0.0099008246772624	0.0177	0.576
1	rs1009375	244167131	T	C	-0.0034961042567088	0.0411	0.9329
1	rs12126763	244167170	C	T	0.0055048206344449	0.0176	0.7565
1	rs12126831	244167389	C	A	0.0056042667198317	0.0176	0.7524
1	rs6673663	244167596	A	C	0.0007996801705642	0.018	0.9663
1	rs12119931	244167665	G	T	0.0058031292269501	0.0176	0.7413
1	rs12127679	244167801	C	T	0.0065981840282271	0.0176	0.7083
1	rs6679148	244167821	T	C	-0.0079011318962572	0.0211	0.7079
1	rs1319790	244168236	C	T	0.0059025456526138	0.0176	0.7381
1	rs55704249	244168388	A	T	-0.0079011318962572	0.0211	0.7058
1	rs78359239	244168846	G	A	-0.113303085634678	0.0771	0.1419
1	rs11582480	244169011	C	A	-0.002002002670673	0.0413	0.962
1	rs112224513	244169038	G	T	0.0515007728624032	0.1027	0.6164
1	rs28409015	244169288	A	G	-0.0016012813669738	0.0414	0.9689
1	rs6683057	244169330	T	C	0.0006997551142732	0.018	0.9699
1	rs10927099	244169756	T	C	0.0063001125484799	0.0176	0.7209
1	rs510280	244169914	C	T	0.0080971295874548	0.0233	0.7279
1	rs512825	244170194	A	G	-0.0009004052431641	0.0186	0.9633
1	rs12122270	244170455	G	T	0.0063001125484799	0.0177	0.7214
1	rs141448268	244171276	T	C	-0.007095110875924	0.0537	0.8954
1	rs570661	244171903	A	G	-0.002002002670673	0.0179	0.9128
1	rs6429443	244171992	A	G	-0.0087985943563496	0.0211	0.6758
1	rs563745	244172912	C	G	0.0022973590486834	0.0181	0.8987
1	rs11580734	244173339	G	C	-0.0062998021485279	0.0199	0.7501
1	rs12122824	244173426	T	C	0.0048979852621919	0.0182	0.7869
1	rs150529501	244173551	C	G	-0.0076995657264405	0.0542	0.8869
1	rs34995539	244173650	G	A	-0.0067024110596754	0.0214	0.752
1	rs67327808	244173813	T	C	-0.0064004391810282	0.0213	0.7624
1	rs10927101	244173872	C	A	-0.0023026490626755	0.0185	0.9003
1	rs67020168	244174148	G	A	-0.005304041591906	0.0214	0.8022
1	rs10927102	244174161	T	A	0.0016985566355815	0.0179	0.9227
1	rs12029481	244174921	T	C	0.0518996105407571	0.0499	0.2982
1	rs1996337	244175734	G	C	-0.001501126126267	0.0183	0.9334
1	rs476141	244176424	G	T	-0.0029042131473898	0.0207	0.889
1	rs535493	244176648	T	C	0.014504302202808	0.0302	0.6311
1	rs7531050	244177037	C	T	0.0140015196358136	0.0198	0.4806
1	rs61833501	244177122	C	A	-0.0198966317144566	0.0493	0.6867
1	rs73123837	244178128	C	A	-0.0596969272581274	0.0546	0.2745
1	rs61833502	244178206	C	T	0.0209979909956055	0.0511	0.6809
1	rs2063912	244178273	C	T	-0.033701571673015	0.0258	0.1914
1	rs61833503	244178343	C	T	0.021898468701116	0.0511	0.6687
1	rs60003191	244178367	G	A	0.0097027754613851	0.0217	0.6544
1	rs473630	244178827	T	C	0.0082954970241069	0.0295	0.7776
1	rs486918	244179074	G	A	-0.013004189135254	0.0217	0.5497
1	rs10803173	244179803	T	G	0.0165030720990143	0.0198	0.4071
1	rs551296	244180073	C	T	-0.0220002402796674	0.0207	0.2882
1	rs10927105	244180132	G	A	-0.0352956263947246	0.0259	0.1735
1	rs10927106	244180490	T	C	-0.0382004338153035	0.0259	0.1402
1	rs12744242	244180694	G	T	0.0129951954948113	0.0197	0.508
1	rs522870	244180875	G	A	0.0217027816432335	0.0327	0.507
1	rs6429444	244181171	C	T	0.0147999386115992	0.0196	0.452
1	rs6429445	244181378	C	G	0.0179970767016546	0.0197	0.3603
1	rs580980	244182382	G	A	-0.0227979086760041	0.0206	0.2701
1	rs576514	244182441	G	A	0.024702368640342	0.0328	0.4511
1	rs12041799	244182973	C	T	0.0126002819757385	0.0194	0.5162
1	rs3002708	244183104	T	C	-0.0331018715051171	0.051	0.5166
1	rs693150	244183292	C	T	-0.0227979086760041	0.0206	0.2673
1	rs12041895	244183332	C	T	0.0124027667170427	0.0195	0.5245
1	rs12131509	244184508	G	A	0.0129951954948113	0.0195	0.5039
1	rs10927108	244184670	C	T	-0.0290993078252748	0.027	0.2809
1	rs12139851	244184691	C	G	0.0126002819757385	0.0195	0.5187
1	rs140916299	244185945	C	T	0.086700495337603	0.0952	0.3625
1	rs753496	244186136	C	G	-0.0128015918372089	0.0198	0.517
1	rs12131048	244186620	T	C	0.0170045988158238	0.0202	0.4
1	rs73123848	244187227	G	A	-0.023401696181619	0.0513	0.6478
1	rs2014888	244187532	G	A	0.0407963941925694	0.0204	0.0451
1	rs1000544	244187533	A	G	0.0278972284172359	0.0222	0.2082
1	rs1000543	244187600	A	G	0.0356952753244514	0.0231	0.1217
1	rs1000451	244187847	C	G	-0.0363009797263316	0.0341	0.2863
1	rs1000452	244188049	T	C	-0.0509986009718156	0.0274	0.06246
1	rs11586962	244188155	C	T	0.0616969878029145	0.0598	0.3019
1	rs137904411	244188357	G	A	-0.0759959070279224	0.1146	0.5069
1	rs9943265	244188415	G	A	-0.0383978517965666	0.0344	0.2649
1	rs73123850	244189045	T	A	-0.039104719880761	0.0345	0.2564
1	rs78843720	244189171	G	A	0.0267977123853779	0.0375	0.4745
1	rs113946659	244189466	C	T	-0.0494949124461712	0.0774	0.5221
1	rs113091514	244189643	C	A	-0.0290993078252748	0.0513	0.57
1	rs111575955	244189647	A	G	-0.0390007373497326	0.0346	0.2597
1	rs73123855	244189778	G	C	-0.0309954337025195	0.0512	0.5443
1	rs73123860	244190340	T	G	-0.0390007373497326	0.0347	0.26
1	rs73123862	244190585	C	T	-0.0453949344903922	0.0779	0.5599
1	rs74151275	244190798	A	G	-0.0299026613543135	0.075	0.6897
1	rs12566026	244190914	G	A	-0.0375045865412751	0.0315	0.2339
1	rs73123864	244191735	G	A	-0.0358033589652777	0.0314	0.2548
1	rs2454222	244193100	G	A	0.039701366851552	0.0207	0.05521
1	rs73123866	244193548	T	C	-0.0465047776557534	0.078	0.551
1	rs73123869	244193838	G	A	-0.0360003042410416	0.0314	0.2525
1	rs2486535	244194239	C	G	0.0389033551082361	0.0207	0.06028
1	rs1874782	244194425	T	C	0.0395956428583544	0.0201	0.04884
1	rs6663441	244194655	A	T	-0.0356997191343252	0.0777	0.6461
1	rs2454221	244194842	C	T	0.0394033887747662	0.0207	0.05722
1	rs34296453	244195351	T	A	-0.0303973537275885	0.0631	0.6304
1	rs1472244	244195359	T	A	0.0394033887747662	0.0207	0.05724
1	rs1967129	244195599	G	C	-0.0380965452668448	0.0315	0.2261
1	rs73123875	244196107	A	G	-0.0369026020501437	0.0316	0.2431
1	rs2047137	244196410	C	T	0.0385955177593629	0.0201	0.05425
1	rs2500489	244196827	T	A	0.0330962274891896	0.024	0.168
1	rs76171005	244196932	G	A	-0.0369026020501437	0.0318	0.2459
1	rs73123876	244197106	C	T	-0.0370997639570267	0.0318	0.2428
1	rs2039789	244197500	A	G	0.0382009626151637	0.0201	0.05689
1	rs73125638	244197846	G	C	-0.0364980230402006	0.032	0.2531
1	rs59417641	244199512	C	T	-0.0361972883118878	0.0514	0.482
1	rs2453203	244199659	A	G	-0.0442027026797326	0.0282	0.1176
1	rs2500487	244199872	T	C	-0.0529051189949894	0.0224	0.01814
1	rs67854820	244199953	T	C	-0.019294956182969	0.0221	0.3841
1	rs117059994	244200713	T	C	-0.0625990697565225	0.04	0.1179
1	rs12138959	244201813	G	C	-0.0246001168682327	0.041	0.5486
1	rs1494122	244202434	T	C	-0.0486966685402845	0.0311	0.1178
1	rs72635929	244205005	T	G	0.0125015292229252	0.0237	0.5975
1	rs11588046	244205351	T	C	0.0064988367398296	0.0618	0.9168
1	rs6429446	244205583	T	C	0.03649585023784	0.023	0.112
1	rs12063742	244205652	C	T	-0.0819044396214851	0.1044	0.4324
1	rs2131814	244207024	A	T	0.0546964969190277	0.0228	0.01626
1	rs1948636	244207910	C	G	0.0090984829852593	0.0237	0.6994
1	rs2220817	244208122	G	A	-0.0513985630860003	0.0252	0.04175
1	rs115730473	244210092	T	C	-0.046400022834317	0.0543	0.393
1	rs12027747	244212866	C	T	0.06259914175652	0.0218	0.0041
1	rs1389622	244215864	G	A	-0.0940030344911192	0.035	0.007181
1	rs61833507	244216257	C	T	-0.0530000131617053	0.0547	0.3322
1	rs35108413	244218402	G	A	-0.0421040660228114	0.0546	0.4407
1	rs11590416	244221036	A	G	0.0260965047212743	0.068	0.7014
1	rs58787003	244221966	G	A	0.0260965047212743	0.0195	0.1802
1	rs12561872	244222511	T	C	0.0295005481176215	0.0194	0.128
1	rs2453188	244222723	G	T	-0.0239034240815591	0.0205	0.2429
1	rs73125648	244224801	T	A	-0.102996645135889	0.1	0.3029
1	rs78986091	244225181	T	C	0.0124027667170427	0.0733	0.8661
1	rs59749311	244225315	C	T	0.0234039777790161	0.0185	0.205
1	rs59308862	244225376	A	C	0.0234039777790161	0.0184	0.2035
1	rs1565824	244225402	A	G	0.0102968054773682	0.0185	0.5775
1	rs146581662	244226279	A	G	0.0127977582298607	0.0665	0.8478
1	rs3123390	244226640	G	A	-0.0030045090202987	0.0194	0.875
1	rs2353097	244228699	T	C	0.0183015011699126	0.0176	0.2973
1	rs10927118	244229199	T	C	0.0182033098538737	0.0174	0.2972
1	rs2486537	244230644	A	C	-0.0048015088161939	0.0196	0.8065
1	rs10927120	244231694	C	T	0.0320024161254944	0.019	0.09133
1	rs79103411	244232100	G	A	0.0327962744150825	0.0191	0.08493
1	rs12068258	244232160	G	A	0.0308007491527123	0.019	0.1059
1	rs74390716	244232305	T	C	-0.0970947712407937	0.063	0.1233
1	rs2486538	244232976	C	T	-0.0282040203730758	0.0197	0.1518
1	rs12080257	244233570	C	T	0.0314017631395316	0.0191	0.09998
1	rs143331248	244234303	G	A	-0.0274020297483382	0.1091	0.802
1	rs139334258	244234498	G	A	-0.0776048483355155	0.0622	0.2124
1	rs2486540	244236035	C	T	-0.0328951617042694	0.0201	0.1008
1	rs12746634	244236422	G	A	0.00730326611012	0.02	0.7157
1	rs12071089	244237014	C	T	0.0407963941925694	0.0194	0.03524
1	rs11812032	244237605	T	C	0.0280041964095973	0.0182	0.1232
1	rs2486541	244238657	C	T	-0.0235962138551867	0.0188	0.2097
1	rs77165625	244239708	A	C	0.0363029992242924	0.0204	0.07563
1	rs77581475	244239751	G	A	0.0371994409891063	0.0204	0.06894
1	rs112232952	244239914	G	A	0.0409019913204257	0.0205	0.04601
1	rs1038973	244240283	G	C	-0.0255024404124231	0.0209	0.2216
1	rs2500488	244240448	C	T	0.0154992634469238	0.02	0.438
1	rs6699951	244240555	A	G	-0.015895669405385	0.0201	0.4289
1	rs35135921	244240644	A	G	-0.0094040800752939	0.0204	0.645
1	rs2486542	244241949	A	G	0.0014988761237359	0.0206	0.9421
1	rs79770737	244242714	C	A	-0.0964007742863544	0.1145	0.4002
1	rs2486545	244243575	T	A	0.0084045823438103	0.022	0.7008
1	rs61833511	244243894	T	C	0.031498667059371	0.0234	0.1787
1	rs10927122	244244117	C	T	0.0228958774769045	0.0228	0.316
1	rs2500490	244244187	C	T	0.0487996879336047	0.0192	0.011
1	rs2454228	244244542	T	C	0.043097802902723	0.0194	0.02653
1	rs2454230	244245879	C	G	0.0567016428693038	0.0179	0.001536
1	rs75832599	244246053	G	A	0.0065981840282271	0.0263	0.801
1	rs75534199	244246241	A	G	0.001598721363697	0.026	0.9503
1	rs2454231	244246319	G	C	0.0667984655384157	0.0196	0.0006642
1	rs76586149	244246608	G	A	0.142601385598935	0.0915	0.1194
1	rs6667665	244246884	G	A	-0.0674012815955113	0.0195	0.0005574
1	rs12743199	244247438	A	G	0.0011992805754821	0.0259	0.9624
1	rs1494120	244247520	G	A	0.056900047132812	0.0202	0.004872
1	rs1494121	244247521	C	A	0.0563047162104676	0.0202	0.005219
1	rs923903	244248097	T	A	-0.0611947843281922	0.0193	0.001498
1	rs1014647	244249034	A	G	0.0622985141942241	0.019	0.001035
1	rs10927123	244249487	G	T	-0.0620988329318545	0.019	0.001061
1	rs2454238	244250317	C	T	0.052696808999969	0.0173	0.002313
1	rs2500491	244250561	T	C	0.064204090221786	0.019	0.000744
1	rs2454237	244251283	G	C	0.0624958112255439	0.0191	0.001034
1	rs2454235	244251650	C	T	0.0531994764675775	0.0175	0.002347
1	rs10803174	244252341	T	G	-0.066599309771242	0.0193	0.000571
1	rs10927124	244252401	G	A	-0.0668024151462154	0.0193	0.0005533
1	rs12041654	244253521	C	T	-0.0659047873877183	0.0193	0.0006551
1	rs2500496	244254547	T	C	0.0651039862320457	0.0191	0.000649
1	rs2500497	244254617	G	T	0.0471984218290006	0.0178	0.007875
1	rs141565468	244255134	C	T	-0.0158042315449673	0.1014	0.8766
1	rs2453198	244255554	A	T	0.0255995183002125	0.0291	0.3782
1	rs4658409	244256339	C	T	-0.0700040968887733	0.0192	0.0002735
1	rs2454234	244256545	C	G	0.0657034673241941	0.019	0.0005615
1	rs2453200	244256594	G	A	0.0654974362315006	0.019	0.000581
1	rs7544966	244256960	C	T	-0.0701006276794891	0.0195	0.0003174
1	rs2015399	244258685	T	C	-0.0795953077717999	0.0203	8.852e-05
1	rs80122316	244260095	T	G	0.0750981960059311	0.1448	0.6041
1	rs60599295	244260194	C	T	0.0251022847608284	0.0312	0.4213
1	rs4658613	244260475	G	T	-0.0145960053074092	0.0241	0.5442
1	rs12405642	244261112	A	C	-0.0231048737150968	0.0197	0.2405
1	rs10927125	244261148	T	C	-0.0901982679181488	0.0423	0.03303
1	rs12405933	244261158	T	C	-0.0940030344911192	0.0431	0.02927
1	rs72635930	244261179	A	C	-0.0018016219466282	0.0207	0.9316
1	rs72635931	244261232	C	T	-0.0010005003335835	0.0207	0.9623
1	rs12409359	244261237	C	A	-0.0940030344911192	0.0427	0.02775
1	rs12406798	244261304	G	C	-0.0930038414484547	0.043	0.03037
1	rs72635932	244261722	C	T	-0.002002002670673	0.0206	0.9232
1	rs117978546	244262308	T	C	-0.0033957590691798	0.0869	0.9691
1	rs869362	244263440	T	C	-0.0149004625639624	0.0188	0.428
1	rs60518830	244264513	T	C	0.0037031349243813	0.0193	0.8463
1	rs6668219	244265385	T	A	-0.003797200248385	0.02	0.8502
1	rs7523944	244266533	A	T	-0.0026033858701149	0.0199	0.895
1	rs7536719	244266817	G	A	0.0033045340083004	0.019	0.8603
1	rs12035375	244267292	T	C	-0.0811016014370415	0.0416	0.05095
1	rs73127661	244268060	C	T	0.0209979909956055	0.0372	0.5734
1	rs6663169	244268142	C	A	-0.0172987645783295	0.0188	0.3588
1	rs6663470	244268472	C	G	-0.0119005312583873	0.0182	0.5131
1	rs12723037	244268516	A	G	-0.0793029813385367	0.0412	0.05437
1	rs12727192	244268608	T	C	-0.0741956683066094	0.0409	0.06922
1	rs56688484	244268677	C	T	0.0218006299588528	0.0369	0.5558
1	rs58061158	244268682	C	T	0.021898468701116	0.0369	0.553
1	rs67041905	244268781	T	C	-0.0030045090202987	0.0195	0.8773
1	rs12727340	244268866	A	C	-0.0222967349986103	0.028	0.425
1	rs61180762	244269069	T	C	0.0223972974420383	0.0368	0.5431
1	rs57516958	244269210	C	T	-0.0222967349986103	0.028	0.4247
1	rs144276155	244270547	T	G	-0.090001296894138	0.0774	0.2448
1	rs2500499	244271051	G	A	0.0676025721352111	0.0283	0.01684
1	rs58359112	244271642	C	A	0.0344014267173323	0.0372	0.354
1	rs10927129	244271696	T	C	-0.0762009300937354	0.0407	0.06156
1	rs12040319	244272321	T	G	-0.0780047856479711	0.0408	0.05563
1	rs2883247	244272338	A	G	-0.0153979421800967	0.028	0.5823
1	rs12040489	244273096	A	C	-0.0769998418888678	0.0407	0.05844
1	rs72635933	244273836	G	A	-0.0028039273327342	0.0193	0.8839
1	rs12044590	244274033	G	A	-0.0780047856479711	0.0413	0.05874
1	rs35942240	244274556	G	A	-0.0754997094016475	0.0406	0.06305
1	rs35346993	244274560	T	A	-0.0145960053074092	0.0279	0.6009
1	rs12042441	244275252	A	G	-0.0757046307503157	0.0406	0.06182
1	rs12745698	244275998	C	T	-0.0786969469491816	0.0407	0.0533
1	rs12409046	244276069	A	T	-0.154095681339703	0.0838	0.06589
1	rs12039862	244276722	T	C	-0.0146974807605841	0.0279	0.5965
1	rs2253775	244277887	T	C	0.0450976409030327	0.0232	0.05163
1	rs72635934	244278304	T	C	-0.0043996643446871	0.0191	0.8193
1	rs73127684	244278311	G	T	0.0363994293800054	0.0367	0.3214
1	rs10927130	244278368	C	T	-0.0797035985108817	0.0407	0.05021
1	rs73127686	244278402	G	A	0.0352995739869328	0.0366	0.3344
1	rs75579241	244278462	G	A	0.001099395443301	0.0267	0.9678
1	rs12041959	244279242	T	G	-0.0778966787084814	0.0404	0.0538
1	rs12044381	244279375	G	A	-0.0778966787084814	0.0404	0.05353
1	rs12732758	244279432	G	A	-0.0776048483355155	0.0403	0.05454
1	rs12732913	244279458	G	C	-0.0777993924544118	0.0403	0.05365
1	rs35676606	244279681	A	G	-0.0780047856479711	0.0403	0.0532
1	rs112107203	244279765	T	A	0.0384992991506098	0.037	0.2987
1	rs112311587	244279769	C	A	0.0384992991506098	0.037	0.2989
1	rs10927131	244279956	G	A	-0.0785995828126435	0.0403	0.05091
1	rs10927132	244279976	A	G	-0.0149004625639624	0.0278	0.593
1	rs10803175	244280081	G	T	-0.0094040800752939	0.0176	0.594
1	rs10927133	244280322	A	T	-0.0786969469491816	0.0402	0.05032
1	rs10927134	244280359	A	T	-0.0786969469491816	0.0402	0.0504
1	rs73127700	244280381	C	T	0.0379988130912113	0.037	0.3049
1	rs78145394	244280582	C	T	0.0384992991506098	0.037	0.2985
1	rs12042243	244280592	A	G	-0.0785995828126435	0.0402	0.05057
1	rs56991739	244280797	A	T	0.0384992991506098	0.037	0.2984
1	rs12725594	244281000	A	G	-0.0789999182341498	0.0402	0.04942
1	rs12729736	244281046	T	C	-0.0789025245960416	0.0402	0.04965
1	rs12743170	244281047	G	A	-0.0789025245960416	0.0402	0.0497
1	rs12043120	244281223	A	G	-0.0789999182341498	0.0402	0.04927
1	rs12410479	244282054	G	T	-0.0710020313547231	0.04	0.07559
1	rs73129208	244282440	G	A	0.0392976332717761	0.0369	0.2872
1	rs73129212	244282467	G	T	0.0394033887747662	0.0369	0.2863
1	rs12026600	244282482	C	T	-0.0674012815955113	0.0398	0.08984
1	rs12410876	244283404	G	A	-0.0075987978753305	0.0176	0.6656
1	rs56095447	244283742	C	G	0.0389995348490096	0.0366	0.2875
1	rs56406118	244283989	G	A	0.0389995348490096	0.0366	0.2864
1	rs10927135	244284219	A	G	-0.0071958279818024	0.0176	0.6818
1	rs1981226	244284494	G	T	-0.007095110875924	0.0176	0.687
1	rs1981225	244284528	A	G	-0.0066017436345624	0.0176	0.7088
1	rs77139147	244285470	T	C	0.0023971245997214	0.0256	0.9249
1	rs141745825	244285654	A	T	0.117703032456213	0.0933	0.2069
1	rs138223185	244285956	A	G	-0.0570995920405728	0.0906	0.5285
1	rs12070476	244286030	C	G	-0.0394999521368577	0.0227	0.08209
1	rs60162896	244286208	T	A	-0.0036968248442897	0.019	0.8434
1	rs4612613	244286365	A	G	-0.040197189751413	0.0227	0.07649
1	rs72765804	244286574	C	T	-0.0657979805904322	0.0399	0.09946
1	rs12562984	244286776	C	T	-0.0036968248442897	0.019	0.847
1	rs12044493	244286906	T	G	-0.0403950023610502	0.0226	0.07382
1	rs10927136	244287517	C	T	-0.0403950023610502	0.0226	0.07316
1	rs12044753	244287611	T	C	-0.0401035026973339	0.0225	0.07507
1	rs72635936	244288460	T	A	-0.003596459514405	0.019	0.8477
1	rs10927137	244288473	G	A	-0.0180010511095525	0.0174	0.3015
1	rs72635937	244288512	C	T	-0.0036968248442897	0.019	0.8434
1	rs6695842	244288525	C	T	-0.040197189751413	0.0225	0.07452
1	rs55649171	244288739	A	C	-0.0274020297483382	0.021	0.1917
1	rs77780176	244289131	A	G	0.0335991726304121	0.0367	0.3598
1	rs10803176	244289152	T	A	-0.0180010511095525	0.0174	0.3024
1	rs10803177	244289247	A	G	-0.0181028726978536	0.0174	0.2996
1	rs12123617	244289448	C	T	-0.0282040203730758	0.021	0.1795
1	rs56039735	244289622	C	T	-0.0286978729475453	0.021	0.1725
1	rs56184170	244289623	A	G	-0.0286978729475453	0.021	0.1711
1	rs1974297	244289626	C	T	-0.0034961042567088	0.019	0.8533
1	rs72635938	244290756	A	G	-0.0029042131473898	0.019	0.8788
1	rs59412115	244290858	G	C	-0.0028039273327342	0.019	0.8818
1	rs4111373	244290899	C	T	-0.061099109367851	0.0397	0.1235
1	rs1416787	244291248	G	A	-0.0401035026973339	0.0226	0.07585
1	rs72635939	244291303	G	A	-0.0031950988965408	0.019	0.8653
1	rs7512683	244291789	T	A	0.0347974835421732	0.0367	0.3436
1	rs74322327	244291796	A	C	0.0060019521956343	0.0279	0.829
