## Supplementary material for "Characterization of shared and ancestry-specific signals driving complex traits using multi-ancestry fine-mapping": EUR_schizophrenia_gwas_1_243005950_244293012.tsv

chrom	ID	pos	A1	A2	BETA	SE	P
1	rs1333691	243005986	T	C	0.0251998010217421	0.0087	0.003812
1	rs12023105	243006334	C	A	0.0263010744193707	0.0087	0.002605
1	rs72770771	243006680	C	T	0.0008995952428359	0.0192	0.9634
1	rs10127533	243006696	T	C	0.0200967016991224	0.0086	0.01912
1	rs12143316	243007084	C	T	0.0209000641077417	0.0086	0.01531
1	rs12047031	243007433	C	A	0.0263010744193707	0.0087	0.002574
1	rs6672937	243008087	C	T	0.0203025023378308	0.0086	0.01843
1	rs12737815	243008648	A	T	0.0255995183002125	0.0087	0.003423
1	rs1413199	243008850	C	G	0.0203025023378308	0.0086	0.0184
1	rs950125	243009389	G	A	-0.0217038334437866	0.0178	0.2218
1	rs6429382	243009528	C	G	0.0209000641077417	0.0086	0.01507
1	rs1413217	243009592	C	T	0.0263010744193707	0.0087	0.002593
1	rs10737885	243010342	A	G	0.0204004877576787	0.0086	0.01794
1	rs12117732	243010907	C	T	-0.0295009039176847	0.019	0.1195
1	rs12137258	243011162	T	C	-0.0285949668801128	0.019	0.1318
1	rs12139866	243011309	G	A	-0.0220002402796674	0.0178	0.2164
1	rs4511097	243011382	G	A	0.0202045073158995	0.0086	0.01866
1	rs4291486	243011511	C	T	0.0204004877576787	0.0086	0.01754
1	rs1333708	243012270	C	T	0.0199986865066891	0.0086	0.02008
1	rs1333707	243012275	C	A	0.0255020410123433	0.0088	0.003642
1	rs59772375	243012561	C	A	-0.029202265808213	0.019	0.1244
1	rs1333706	243012631	T	C	0.0204984635773248	0.0086	0.01733
1	rs139403974	243013010	T	C	-0.021101069908054	0.0179	0.2381
1	rs12139379	243013241	T	C	-0.0213972981080803	0.0179	0.2313
1	rs55774246	243013251	A	G	0.0259990758686168	0.0088	0.003014
1	rs34903326	243013943	G	C	0.0239020562806236	0.0092	0.009645
1	rs4658864	243014647	A	T	0.0262036654966364	0.0088	0.002742
1	rs4658865	243014705	A	G	0.0262036654966364	0.0088	0.00277
1	rs77735060	243014940	G	T	0.021497269010823	0.0086	0.0126
1	rs112244112	243014957	T	C	-0.0289037168568363	0.0191	0.1294
1	rs113228828	243015222	T	C	-0.0222967349986103	0.0179	0.2124
1	rs12141580	243015352	T	G	-0.0222967349986103	0.0179	0.2122
1	rs12752166	243015605	C	G	0.0269047980491434	0.0088	0.002138
1	rs10926886	243015897	A	G	0.0213993910058902	0.0086	0.01305
1	rs1855370	243015908	T	C	-0.0303973537275885	0.0123	0.01306
1	rs13376286	243016115	A	C	0.0259016375226531	0.0088	0.003062
1	rs10926887	243016906	G	A	-0.0218980211012161	0.0179	0.2219
1	rs6429383	243017226	C	T	0.0212036062510236	0.0086	0.01408
1	rs4658500	243017513	G	C	0.0204004877576787	0.0086	0.01783
1	rs66464429	243017990	C	T	0.0119977384336167	0.0156	0.4433
1	rs67544178	243018088	G	A	0.0117012723076411	0.0156	0.455
1	rs10926889	243018129	C	T	0.0173977771764203	0.0089	0.05034
1	rs1960825	243018626	A	G	0.0203025023378308	0.0086	0.01865
1	rs4658866	243019391	C	G	0.0204004877576787	0.0086	0.01783
1	rs4658867	243019476	C	T	0.0202045073158995	0.0086	0.01879
1	rs10926890	243019720	C	T	0.0203025023378308	0.0086	0.01846
1	rs4658868	243019840	C	G	0.0204004877576787	0.0086	0.01802
1	rs4658869	243020284	G	C	-0.0082035573506883	0.0281	0.7699
1	rs12143822	243020412	G	C	0.0165030720990143	0.0089	0.06278
1	rs7549075	243021165	T	G	0.0207041815582916	0.0086	0.01621
1	rs10926892	243021168	G	A	0.0170045988158238	0.0088	0.05511
1	rs4350190	243021237	C	T	0.0159028762794155	0.0089	0.07251
1	rs4364863	243021355	T	A	0.0172994970780611	0.0088	0.04991
1	rs7535663	243021572	C	T	0.0141987193998129	0.0156	0.3606
1	rs7535698	243021644	C	T	0.0135971385060249	0.0156	0.3851
1	rs55700423	243022037	G	A	0.0134984841513417	0.0156	0.3893
1	rs12143306	243022186	T	C	0.0167981182758809	0.0089	0.05853
1	rs10926893	243022218	C	T	0.0210959082947329	0.0086	0.01413
1	rs12144177	243022677	T	C	0.0200967016991224	0.0086	0.01967
1	rs111706742	243022925	C	T	-0.0340015566760147	0.0236	0.1501
1	rs12747159	243022965	A	G	-0.031397792147416	0.0122	0.01017
1	rs57307702	243023066	G	A	0.0131037693769772	0.0156	0.4
1	rs10926894	243023288	C	T	0.0160997014894237	0.0089	0.06878
1	rs10926895	243023342	T	G	0.0202045073158995	0.0086	0.0188
1	rs10926896	243023397	T	A	0.017496047616751	0.0088	0.0481
1	rs61149330	243023412	C	T	0.0103957761821204	0.0156	0.5041
1	rs6429385	243024869	G	A	0.0236969951765786	0.0088	0.006817
1	rs12024116	243025065	G	A	0.0195967237465575	0.0086	0.02288
1	rs12024121	243025115	G	T	0.0198026272961797	0.0086	0.02154
1	rs7349072	243025431	A	T	0.0198026272961797	0.0086	0.02185
1	rs7349105	243025537	G	A	0.0188021269625962	0.0086	0.02953
1	rs7349160	243025640	C	T	0.0197045832743354	0.0086	0.02202
1	rs2502298	243025677	A	G	0.0101978249764461	0.0099	0.3055
1	rs72770788	243026757	C	T	0.0078987227933553	0.0156	0.6133
1	rs149456252	243027388	G	C	-0.0593042438991411	0.0443	0.1807
1	rs10926897	243027762	A	G	0.0213015034199157	0.0086	0.01347
1	rs10803094	243027790	T	C	0.0208021276292633	0.0086	0.01585
1	rs10926898	243027814	G	T	0.0213015034199157	0.0086	0.01347
1	rs12047740	243028607	T	C	0.0178006246255066	0.0089	0.0454
1	rs12048485	243028652	T	A	0.0218006299588528	0.0086	0.0116
1	rs12048486	243028653	T	A	0.0194986595340326	0.0088	0.02751
1	rs12022794	243028780	G	T	0.0103957761821204	0.0149	0.4861
1	rs72770791	243028843	C	T	0.0077002766261879	0.0155	0.6208
1	rs4658501	243030477	C	G	0.0204004877576787	0.0086	0.01787
1	rs113475622	243030536	A	G	-0.0328951617042694	0.0292	0.2597
1	rs59050309	243030559	G	A	-0.0322029950400999	0.0195	0.0988
1	rs4658502	243031215	A	G	0.0118989261570991	0.0087	0.1719
1	rs4658503	243031274	T	G	0.0121953336998771	0.0087	0.1602
1	rs12074294	243032018	C	G	0.0189002595004805	0.0086	0.02878
1	rs11801704	243032812	G	T	0.0483043318863239	0.0218	0.02659
1	rs4535989	243033446	A	G	0.0133011462391285	0.0087	0.1267
1	rs151146376	243033717	T	G	-0.0257999754904126	0.0218	0.2359
1	rs4465187	243034481	C	A	0.0154007965760229	0.0089	0.08402
1	rs4233436	243034750	G	A	0.0107025231331357	0.0087	0.2206
1	rs28361423	243035639	G	T	-0.0235040691879941	0.0564	0.6775
1	rs12125155	243035660	G	A	-0.0358966439977618	0.0219	0.101
1	rs5028617	243035879	A	G	0.021497269010823	0.0086	0.01261
1	rs4539121	243035927	A	C	0.0126002819757385	0.0087	0.1475
1	rs6679275	243036667	A	G	0.0069954745123864	0.009	0.4337
1	rs4233437	243038470	A	G	0.0177023841130051	0.0089	0.04631
1	rs11576249	243038544	G	C	-0.0217038334437866	0.0534	0.6848
1	rs4488014	243039292	C	T	0.016296487966892	0.0089	0.06726
1	rs10926901	243039768	C	T	0.01600129372694	0.0089	0.0726
1	rs12023627	243040122	G	A	0.0168964476597299	0.0089	0.05804
1	rs7547883	243040279	T	G	0.0128964817350202	0.0087	0.1407
1	rs4658370	243040780	G	A	0.0183015011699126	0.009	0.04096
1	rs12032023	243040970	C	T	0.0179970767016546	0.009	0.04496
1	rs4658504	243041047	T	C	0.0086028888072678	0.009	0.3396
1	rs6687165	243043167	T	G	0.0138042809763971	0.0089	0.1184
1	rs34335749	243043748	A	G	-0.0139975096438537	0.0109	0.1974
1	rs10158147	243043764	G	C	0.0121953336998771	0.0091	0.1797
1	rs10754788	243043895	C	T	0.0199006617063362	0.009	0.02661
1	rs10157714	243044002	T	C	0.0098018049722602	0.009	0.2769
1	rs77944505	243044951	G	A	-0.0577032681284449	0.0546	0.2905
1	rs56334592	243047354	A	C	-0.0076995657264405	0.0187	0.6797
1	rs113665130	243047439	C	T	-0.0075987978753305	0.0142	0.5904
1	rs10926903	243047863	C	T	0.0158044491449436	0.0092	0.08669
1	rs10803095	243047889	T	C	0.0158044491449436	0.0092	0.08606
1	rs10926904	243048125	T	G	0.0161980995687726	0.0092	0.07884
1	rs10803096	243048251	A	G	0.0159028762794155	0.0092	0.08308
1	rs4658505	243048701	C	T	0.0168964476597299	0.0092	0.06632
1	rs10926905	243049130	A	G	0.0190964956909883	0.0097	0.04897
1	rs12028291	243049643	G	A	0.0165030720990143	0.0092	0.07176
1	rs10926906	243049874	C	G	0.0190964956909883	0.0093	0.04097
1	rs10926907	243049956	T	C	0.0166014304974254	0.0091	0.06913
1	rs10926908	243049968	G	C	0.0188021269625962	0.0093	0.04394
1	rs10803097	243050350	C	T	0.0165030720990143	0.0091	0.0706
1	rs55882067	243050504	C	T	0.0	0.0126	0.9997
1	rs76712070	243050615	A	G	-0.0456984484517478	0.0205	0.0258
1	rs60678430	243050760	T	C	0.0075017910703226	0.0209	0.7205
1	rs7531247	243051420	A	G	0.0190964956909883	0.0097	0.04823
1	rs7533752	243051489	T	A	0.0190964956909883	0.0097	0.04863
1	rs7519728	243051570	C	A	0.0002999550089979	0.0126	0.9816
1	rs7541983	243051919	G	A	0.0189002595004805	0.0097	0.05029
1	rs10399641	243052126	C	T	0.0189983824093147	0.0097	0.04896
1	rs28661485	243052368	A	G	0.0232965165504356	0.0102	0.02282
1	rs4526599	243053038	C	T	-0.0001000050003333	0.0125	0.9926
1	rs4278360	243053057	A	G	-0.0003000450090019	0.0125	0.9836
1	rs77251079	243053490	C	T	-0.0009004052431641	0.0192	0.961
1	rs2491825	243053546	C	T	0.0235016597850914	0.0102	0.02129
1	rs112994375	243054557	A	T	-0.0131966945943914	0.0163	0.4184
1	rs2491826	243054702	A	G	0.0221038989069263	0.0101	0.02802
1	rs111774268	243055660	T	C	0.0046989426564652	0.0208	0.82
1	rs79591964	243055985	G	A	-0.0016012813669738	0.0191	0.9351
1	rs4658507	243056401	G	A	0.0178006246255066	0.0092	0.05471
1	rs2491827	243056772	C	A	0.0187039847937718	0.0095	0.04924
1	rs2491828	243056785	C	T	0.0232965165504356	0.01	0.01992
1	rs78306812	243057354	C	T	-0.0019018072895963	0.0123	0.8753
1	rs2491829	243057461	T	C	0.022299507494767	0.01	0.02657
1	rs111592205	243057979	C	T	0.0076010387728197	0.0206	0.7132
1	rs112681049	243058293	C	A	0.0075017910703226	0.0206	0.7148
1	rs11802974	243058900	T	C	0.0005998200719675	0.019	0.9728
1	rs2502328	243059225	A	G	0.023003381764963	0.0101	0.02211
1	rs75836965	243059439	T	A	0.0049974917102918	0.0188	0.7916
1	rs77098332	243059451	T	C	0.0051964749068174	0.0188	0.7822
1	rs112416095	243059517	G	C	0.0006997551142732	0.019	0.97
1	rs12074188	243060064	G	T	-0.0014009809156281	0.019	0.9412
1	rs12069613	243060066	A	T	-0.0014009809156281	0.019	0.9413
1	rs2491831	243060097	C	A	0.023003381764963	0.0101	0.02218
1	rs2491832	243060254	T	C	0.0184978548821194	0.0095	0.0521
1	rs10926914	243061046	C	T	0.0190964956909883	0.0093	0.03933
1	rs12075717	243061422	G	T	0.003902375817241	0.0185	0.8332
1	rs141433038	243061436	A	T	-0.007095110875924	0.0525	0.8917
1	rs12072337	243061602	T	A	-0.0017014466397575	0.019	0.9278
1	rs35072399	243061737	C	T	0.007997931111062	0.0202	0.6939
1	rs12087532	243061935	C	A	0.0053954185169075	0.0184	0.7677
1	rs12073551	243062059	T	A	0.0056042667198317	0.0184	0.7605
1	rs56678006	243062446	G	A	9.99950003332973e-05	0.0189	0.9968
1	rs148011120	243062861	G	A	0.0044003044444822	0.0187	0.814
1	rs12078494	243063070	G	A	0.0044003044444822	0.0187	0.8156
1	rs12078540	243063145	G	A	0.0058031292269501	0.0184	0.751
1	rs12075066	243063397	T	C	0.005703702916678	0.0184	0.7565
1	rs2491833	243063749	T	C	0.0188021269625962	0.0095	0.04811
1	rs6429389	243063909	C	T	0.0052959516591825	0.0184	0.775
1	rs6429390	243064156	G	T	0.0050969882578437	0.0184	0.7796
1	rs6429391	243064428	T	G	0.0052959516591825	0.0184	0.7717
1	rs9725721	243065073	G	A	0.0053954185169075	0.0184	0.7681
1	rs12077950	243065369	T	C	0.0062007356416035	0.0184	0.7359
1	rs146872804	243065410	G	C	0.0353961009469877	0.0263	0.1773
1	rs79346268	243065575	G	C	0.0064988367398296	0.0205	0.7493
1	rs2491834	243065930	T	C	0.024097313483794	0.0101	0.01743
1	rs9428549	243066807	C	G	0.0246048038572487	0.0101	0.01516
1	rs10926915	243066828	C	A	0.0198026272961797	0.0095	0.03788
1	rs2502331	243067438	T	G	0.0202045073158995	0.0097	0.03685
1	rs2502341	243070420	T	A	0.0258041896815329	0.0101	0.01091
1	rs2502342	243070467	C	T	0.0046989426564652	0.0188	0.8018
1	rs2502345	243070765	A	G	0.0179970767016546	0.0108	0.09531
1	rs147764178	243070992	C	T	0.0052959516591825	0.0151	0.7252
1	rs2502346	243071277	G	A	0.0089993837968006	0.0189	0.6335
1	rs2502347	243071390	T	C	0.0183015011699126	0.0109	0.0913
1	rs9428555	243071634	A	G	0.0118001041157506	0.0204	0.5626
1	rs2502349	243071698	G	A	0.0118989261570991	0.0202	0.554
1	rs2502350	243071916	A	G	0.009504687014246	0.0189	0.6155
1	rs112228827	243071978	G	A	0.0077002766261879	0.0204	0.7072
1	rs76045733	243071999	A	T	0.0077002766261879	0.0204	0.7079
1	rs76587768	243072137	C	T	0.0108014536938559	0.0204	0.5968
1	rs74550685	243072216	C	A	0.0109003744682883	0.0204	0.5916
1	rs2502351	243072569	T	G	0.0129951954948113	0.0201	0.52
1	rs12410668	243072712	C	T	-0.0106970095483354	0.0114	0.3475
1	rs2502352	243073108	A	G	0.0118989261570991	0.0201	0.5542
1	rs2502353	243073112	C	T	0.0119977384336167	0.0201	0.5514
1	rs2502354	243073332	A	T	0.0086028888072678	0.019	0.6513
1	rs3003536	243073435	C	T	0.0109003744682883	0.0204	0.5927
1	rs2502355	243073909	C	T	0.0183015011699126	0.0092	0.04738
1	rs10926919	243074818	T	C	0.0147014028528927	0.0092	0.1092
1	rs2491837	243074967	T	C	0.0180952882690919	0.0092	0.04931
1	rs2491838	243075037	T	G	0.0179970767016546	0.0092	0.05036
1	rs76713886	243075179	T	C	0.0080971295874548	0.0151	0.5906
1	rs2491839	243075259	G	C	0.0183015011699126	0.0092	0.04782
1	rs2502357	243075291	G	T	0.0109003744682883	0.0204	0.5929
1	rs2502358	243075294	A	G	0.0183996828453635	0.0092	0.04633
1	rs3013381	243075375	A	T	0.0182033098538737	0.0092	0.04891
1	rs2998667	243075470	G	A	0.0133011462391285	0.0202	0.5084
1	rs3013382	243075490	G	C	0.0182033098538737	0.0092	0.04904
1	rs3003537	243075551	A	G	0.0177023841130051	0.0092	0.05403
1	rs2998669	243075774	T	C	0.0176041339483571	0.0108	0.1047
1	rs115788614	243075848	G	A	0.0193025022544974	0.0322	0.5481
1	rs4658512	243075981	T	C	0.0152038337422728	0.0092	0.09765
1	rs2491840	243076098	A	C	0.0178988554877579	0.0092	0.05283
1	rs2502303	243076302	G	C	0.0179970767016546	0.0092	0.05073
1	rs12094078	243077400	C	T	-0.0088994831870327	0.0115	0.4378
1	rs12083626	243077438	G	A	-0.0086977157031958	0.0115	0.4475
1	rs12078920	243077509	A	G	-0.0085968472255182	0.0115	0.453
1	rs2491842	243077775	A	G	0.0178988554877579	0.0092	0.05191
1	rs12095436	243078184	C	T	-0.0045001103249234	0.0101	0.6559
1	rs12144075	243078227	C	T	0.0068961666878413	0.0158	0.6641
1	rs58437742	243078231	T	C	0.0065981840282271	0.0158	0.6743
1	rs2502307	243078517	T	G	0.004201162744548	0.015	0.7775
1	rs2502308	243078995	C	A	0.017496047616751	0.0108	0.1059
1	rs12566301	243079435	A	G	0.0154007965760229	0.0092	0.09322
1	rs12145244	243079505	C	T	0.0026963615477425	0.015	0.8592
1	rs55971751	243079910	A	G	-0.009797842480111	0.0115	0.394
1	rs6702710	243080405	G	A	0.0023971245997214	0.015	0.8745
1	rs6679417	243080523	C	A	0.0007996801705642	0.015	0.9597
1	rs6691818	243080547	A	G	0.001998002662673	0.015	0.896
1	rs6694599	243080684	T	A	0.001598721363697	0.015	0.9135
1	rs11576569	243080833	C	T	0.0129951954948113	0.0094	0.1676
1	rs72772621	243080891	A	T	0.0605963861236938	0.0228	0.007773
1	rs2491844	243080972	C	A	0.0128964817350202	0.0097	0.1844
1	rs11588023	243081627	G	A	0.003902375817241	0.0106	0.7121
1	rs34096042	243081689	A	C	0.0255020410123433	0.0199	0.1998
1	rs111801696	243082185	G	T	-0.0710986585295806	0.0325	0.02896
1	rs6680828	243082674	A	G	0.0126002819757385	0.014	0.3675
1	rs80156699	243083367	G	A	0.0013990209137074	0.0132	0.9157
1	rs4520405	243083639	T	G	0.0089993837968006	0.0098	0.3594
1	rs2502310	243084386	G	A	-0.0010005003335835	0.009	0.9156
1	rs3003538	243084903	G	C	-0.0012007205765188	0.009	0.8981
1	rs77268054	243084928	C	A	0.0117012723076411	0.014	0.4055
1	rs3003539	243084994	G	C	-0.001100605444033	0.009	0.9044
1	rs3013383	243085116	G	A	-0.0024028846163103	0.0094	0.8023
1	rs2998670	243085170	C	T	0.0053954185169075	0.0092	0.5575
1	rs3003541	243085518	T	C	-0.0025031302181184	0.0094	0.79
1	rs185210379	243085740	A	T	-0.0996987957071184	0.0598	0.09523
1	rs2491845	243085890	C	T	-0.0026033858701149	0.0094	0.7792
1	rs2502312	243086004	G	A	-0.0025031302181184	0.0094	0.7946
1	rs6681494	243086179	C	T	-0.0027036515743148	0.0094	0.7756
1	rs2502313	243086195	C	T	-0.0117993392160431	0.0111	0.2866
1	rs12046058	243086533	T	C	-0.0113036461713921	0.0111	0.3079
1	rs7512379	243086570	G	A	0.009197572354042	0.009	0.307
1	rs3003542	243087106	T	C	-0.0017014466397575	0.0094	0.8602
1	rs3003543	243087223	T	C	0.0072039888485025	0.0094	0.4434
1	rs3003544	243087282	T	C	-0.0019018072895963	0.0094	0.8423
1	rs2998671	243087345	C	G	-0.0012007205765188	0.0094	0.8995
1	rs3003545	243087391	T	A	-0.0012007205765188	0.0094	0.901
1	rs3013384	243087578	T	G	-0.0012007205765188	0.0094	0.8986
1	rs2491846	243087880	C	T	-0.0006001800720324	0.009	0.9488
1	rs10926925	243088615	G	A	0.0005998200719675	0.0127	0.9594
1	rs34416956	243088653	G	A	0.0148984646619666	0.0139	0.2841
1	rs11809000	243088756	A	C	-0.0003000450090019	0.0254	0.9899
1	rs11810424	243088794	G	A	0.0047984689115734	0.0244	0.8447
1	rs10754789	243089232	A	G	0.0001999800026662	0.0091	0.9817
1	rs2491850	243089264	C	G	0.0006997551142732	0.0127	0.9543
1	rs6658433	243089466	T	C	0.0077995046323818	0.0094	0.4082
1	rs35620910	243089529	G	A	0.0143958802837323	0.0139	0.301
1	rs2491852	243089536	G	A	0.0014988761237359	0.0127	0.9033
1	rs2491853	243090417	C	G	0.0013990209137074	0.0127	0.9155
1	rs71652450	243090419	G	A	0.0142973047008244	0.0139	0.3025
1	rs58720427	243090823	C	T	0.0098018049722602	0.0099	0.3211
1	rs6429397	243090961	G	A	0.0007996801705642	0.0091	0.931
1	rs77973801	243091108	C	T	0.0013990209137074	0.0128	0.9153
1	rs71652451	243091301	G	C	0.0135971385060249	0.0139	0.3292
1	rs35524051	243091365	T	C	0.0133011462391285	0.0139	0.3384
1	rs79773388	243091386	T	A	0.013202462677756	0.0139	0.3439
1	rs6429398	243091877	A	C	0.0009995003330834	0.0091	0.911
1	rs6683933	243092232	C	T	-0.0012007205765188	0.0091	0.892
1	rs6699089	243092435	T	C	-0.0012007205765188	0.0091	0.8942
1	rs10926926	243092654	G	C	-0.001100605444033	0.0091	0.9071
1	rs10926927	243092716	G	A	-0.001100605444033	0.0091	0.9019
1	rs2491855	243093303	C	T	0.0018981972830802	0.0128	0.8815
1	rs2491856	243093477	C	T	0.0126002819757385	0.0112	0.2637
1	rs2491857	243093514	T	C	0.0076010387728197	0.0099	0.4439
1	rs72772631	243093784	G	A	-0.0131966945943914	0.0111	0.2366
1	rs74402706	243093905	C	A	-0.0130953713122409	0.0111	0.2408
1	rs6690593	243094146	C	T	-0.002002002670673	0.0092	0.8261
1	rs2491858	243095222	C	A	0.0043007385516922	0.0212	0.838
1	rs2998673	243095386	C	G	0.004201162744548	0.0214	0.8442
1	rs34138643	243095620	T	C	-0.0012007205765188	0.0096	0.9004
1	rs3003546	243095645	A	G	0.0150954876453349	0.0368	0.6817
1	rs12119914	243095781	G	A	-0.0143017847108596	0.0108	0.1875
1	rs113844045	243095875	C	G	0.0327962744150825	0.041	0.4235
1	rs113719890	243095878	A	G	0.0274011363479391	0.0407	0.4998
1	rs2998675	243095927	T	C	0.0172994970780611	0.0102	0.09125
1	rs4338338	243096987	G	A	0.0109992854583691	0.0174	0.5289
1	rs4314871	243097132	C	T	0.0107025231331357	0.0174	0.5406
1	rs72772634	243097523	C	T	-0.0789999182341498	0.0318	0.01307
1	rs2491859	243098453	T	G	-0.0021022080918702	0.009	0.8181
1	rs12568565	243098559	A	G	0.0111970780932162	0.0173	0.5197
1	rs79357580	243098722	G	A	0.0136957831289865	0.0197	0.4869
1	rs7414276	243100712	A	G	0.0056042667198317	0.0182	0.7585
1	rs147183510	243100923	C	T	0.0055048206344449	0.0182	0.7612
1	rs2502318	243101047	G	C	-0.013004189135254	0.0089	0.1454
1	rs184146799	243101381	C	T	-0.0129028853555234	0.0414	0.7554
1	rs78976339	243102471	G	A	0.0051964749068174	0.0182	0.7762
1	rs2998676	243102869	C	T	-0.0105959392134034	0.0089	0.2332
1	rs72772640	243103511	A	G	-0.0899028259293165	0.0315	0.004369
1	rs10926930	243103746	C	T	-0.0196008476550609	0.0117	0.0931
1	rs2502319	243103969	A	C	-0.0025031302181184	0.0089	0.7763
1	rs2491862	243106784	C	T	-0.0112025145079934	0.0089	0.2048
1	rs4658518	243107289	T	G	-0.0071958279818024	0.0138	0.6021
1	rs184334795	243107803	C	A	0.0089993837968006	0.0397	0.8201
1	rs77685864	243107810	T	G	0.0047984689115734	0.0182	0.7931
1	rs2502322	243108296	T	A	-0.0110002818588653	0.0089	0.2147
1	rs2502323	243108324	A	T	-0.0099998320783335	0.0089	0.2597
1	rs10926932	243109607	T	A	-0.013004189135254	0.0089	0.1429
1	rs2502324	243109848	G	A	-0.009797842480111	0.0089	0.2718
1	rs2502325	243109944	G	C	-0.0025031302181184	0.0089	0.782
1	rs4658519	243110266	C	T	-0.0086977157031958	0.0124	0.4842
1	rs7546962	243110335	T	C	-0.0116981574124923	0.0127	0.3578
1	rs12121901	243110639	T	C	-0.0088994831870327	0.0125	0.4748
1	rs55984498	243111427	G	A	-0.0091012913892029	0.0124	0.4657
1	rs112765836	243111945	C	T	0.0912017517597817	0.0355	0.01018
1	rs61842473	243112024	C	T	-0.0285023604727122	0.0135	0.03432
1	rs58674081	243112096	T	C	-0.0117993392160431	0.0127	0.3549
1	rs4373743	243113130	G	A	-0.0088994831870327	0.0124	0.4737
1	rs56319236	243113363	G	A	-0.0285023604727122	0.0135	0.03486
1	rs6694874	243113532	G	A	-0.0088994831870327	0.0124	0.4727
1	rs6694974	243113618	G	A	-0.0087985943563496	0.0124	0.4789
1	rs6695381	243114034	G	A	-0.0288007896057264	0.0135	0.03293
1	rs10803101	243114533	C	A	-0.009000382197299	0.0124	0.4717
1	rs10803102	243114662	G	A	-0.0087985943563496	0.0124	0.4813
1	rs61331651	243115086	C	T	0.0045994064948955	0.0183	0.8014
1	rs6693271	243115471	T	G	-0.0087985943563496	0.0124	0.4814
1	rs12137513	243115943	C	T	-0.0196008476550609	0.0096	0.04064
1	rs12408389	243116450	C	T	0.0774979340203838	0.0294	0.008353
1	rs12125307	243116669	G	C	-0.0176956485356892	0.0095	0.06321
1	rs73113538	243116818	G	A	0.0778032789468595	0.0294	0.008066
1	rs7549760	243117131	A	G	-0.0275973271921043	0.0097	0.004496
1	rs7515153	243117343	G	A	-0.0278954863187535	0.0097	0.004108
1	rs3013386	243117502	A	T	-0.0017014466397575	0.0103	0.8669
1	rs75940789	243117520	C	T	-0.0017014466397575	0.0103	0.8681
1	rs4488015	243117663	G	A	0.0161980995687726	0.009	0.07127
1	rs12756973	243118097	A	G	0.0160997014894237	0.009	0.07312
1	rs112008915	243118409	G	A	0.0117012723076411	0.0292	0.6876
1	rs35302264	243118828	A	G	0.0160997014894237	0.009	0.07285
1	rs12741729	243119242	G	T	0.0160997014894237	0.009	0.07279
1	rs4607871	243119539	A	C	-0.0093031403261444	0.0099	0.3507
1	rs138298061	243120008	C	T	0.0815984200022575	0.0295	0.005694
1	rs12125270	243120310	A	C	-0.0285023604727122	0.0097	0.003429
1	rs28495771	243120385	G	A	-0.0282040203730758	0.0097	0.003712
1	rs1081093	243121012	A	G	-0.010302892995897	0.0099	0.2983
1	rs1081091	243121042	G	C	-0.000200020002667	0.0102	0.9864
1	rs6429401	243121572	C	T	-0.0106970095483354	0.0099	0.2796
1	rs6429402	243121594	G	A	-0.0290993078252748	0.0097	0.002755
1	rs6429403	243121641	C	T	-0.02960390325858	0.0097	0.002309
1	rs10926937	243122602	A	G	-0.0292949370570243	0.0097	0.00264
1	rs77975015	243122635	C	T	0.0004998750416509	0.0183	0.9767
1	rs10803103	243123093	C	T	-0.0293979151845611	0.0097	0.002485
1	rs75239857	243123151	T	C	0.0006997551142732	0.0183	0.9711
1	rs116792448	243123172	G	A	0.0005998200719675	0.0183	0.9759
1	rs7540707	243123360	C	T	0.0166997792224134	0.0094	0.07794
1	rs143347964	243123375	A	C	0.0007996801705642	0.0183	0.9655
1	rs12128441	243123520	A	C	-0.0293979151845611	0.0097	0.002503
1	rs78579981	243123861	T	C	-0.0025031302181184	0.011	0.8223
1	rs76497544	243124203	C	A	0.0013990209137074	0.0184	0.9397
1	rs6657349	243124511	T	G	0.0291023874205329	0.0097	0.002766
1	rs10754793	243124760	A	T	-0.0295009039176847	0.0097	0.002473
1	rs10754794	243125897	G	A	0.0004998750416509	0.0102	0.9598
1	rs10803104	243126037	T	C	-0.0296966117368367	0.0097	0.002309
1	rs6697552	243126352	C	T	-0.0297996312385195	0.0097	0.002214
1	rs6672908	243126730	G	A	-0.0297996312385195	0.0097	0.002198
1	rs12755613	243126755	G	A	0.0170045988158238	0.0095	0.07307
1	rs10803105	243127008	C	A	-0.0297996312385195	0.0097	0.002213
1	rs4437860	243127071	A	G	-0.0105049846451474	0.0099	0.2895
1	rs2344124	243127644	A	G	-0.0313049258284153	0.0099	0.001591
1	rs7533316	243128212	G	A	0.0093957216403621	0.0099	0.3449
1	rs59632995	243129259	G	A	0.0009995003330834	0.0183	0.9547
1	rs59664819	243129515	G	A	0.0011992805754821	0.0183	0.949
1	rs61841073	243129519	A	G	-0.0297996312385195	0.0097	0.002183
1	rs10926938	243129559	G	A	-0.0105049846451474	0.0099	0.292
1	rs34737235	243129658	T	C	-0.0296966117368367	0.0097	0.002349
1	rs59667422	243129705	T	A	0.0949010051947198	0.0357	0.007888
1	rs10803106	243129841	G	T	-0.0297996312385195	0.0097	0.002234
1	rs61841077	243130765	C	T	-0.029202265808213	0.0098	0.003014
1	rs113984469	243130856	T	C	0.001099395443301	0.0184	0.9523
1	rs4504875	243131798	G	T	-0.0005001250416822	0.0102	0.9607
1	rs2344127	243132716	A	C	0.0009995003330834	0.0106	0.9242
1	rs147429540	243133418	C	T	0.001598721363697	0.0184	0.9295
1	rs142863791	243134036	T	C	0.0497991787524836	0.0232	0.03161
1	rs3890401	243134490	C	T	-0.0296966117368367	0.0097	0.00229
1	rs1985630	243134694	T	C	-0.0296966117368367	0.0097	0.002279
1	rs10926940	243135255	G	A	-0.0297996312385195	0.0097	0.002229
1	rs59538793	243135499	C	T	0.0184978548821194	0.0097	0.05594
1	rs72770173	243136032	T	C	0.0171029078996623	0.0095	0.07182
1	rs143801015	243136068	G	A	0.0009995003330834	0.0184	0.9559
1	rs6681095	243136981	T	C	0.0801965419942766	0.0296	0.006722
1	rs3963804	243137227	G	C	-0.02960390325858	0.0098	0.002449
1	rs12131267	243138336	G	A	-0.0296966117368367	0.0098	0.002423
1	rs12127896	243138354	A	G	-0.0105959392134034	0.0095	0.2652
1	rs2907188	243138839	C	T	-0.0185000759845861	0.0138	0.181
1	rs2907186	243138911	A	G	-0.0189993500097828	0.0138	0.1693
1	rs2907176	243140736	G	A	-0.0027036515743148	0.0102	0.7901
1	rs16849072	243140814	G	A	0.0973989059871328	0.0357	0.006301
1	rs59685357	243140953	T	C	0.0961007762914555	0.0358	0.007339
1	rs71537307	243141011	A	G	0.0178988554877579	0.0095	0.06036
1	rs7541014	243141207	G	A	0.0965003803255082	0.0358	0.007136
1	rs192819534	243141511	T	C	-0.0159972768350078	0.034	0.6379
1	rs112269685	243141562	A	G	0.0187039847937718	0.0096	0.05127
1	rs142015555	243141624	T	A	0.0308977113278438	0.037	0.4034
1	rs71537308	243141739	G	A	0.0189002595004805	0.0096	0.04939
1	rs3013394	243141745	C	T	-0.028399474521698	0.0095	0.002619
1	rs3125019	243142120	G	A	-0.0281011651109099	0.0094	0.002927
1	rs71537309	243142186	C	A	0.0189002595004805	0.0096	0.04844
1	rs2907167	243142242	G	A	-0.0278954863187535	0.0094	0.003098
1	rs2907166	243142498	G	A	-0.0278029446620889	0.0094	0.003215
1	rs7417508	243143385	G	A	-0.0257999754904126	0.0094	0.006103
1	rs150037191	243143543	G	A	0.0959009143772031	0.0359	0.007479
1	rs116331668	243143864	T	G	-0.0442027026797326	0.034	0.1936
1	rs6687553	243144828	A	G	0.0259990758686168	0.0095	0.006127
1	rs6698688	243144997	G	A	0.0958009684387867	0.0359	0.007548
1	rs3095111	243146356	C	T	-0.0025031302181184	0.0102	0.81
1	rs2907152	243146536	G	A	-0.0025031302181184	0.0102	0.8044
1	rs34760728	243146979	G	A	0.0260965047212743	0.0095	0.006039
1	rs12039141	243147031	G	A	0.0	0.0101	0.9971
1	rs2907147	243147089	A	T	-0.0004000800213396	0.0101	0.9648
1	rs2907145	243147151	T	C	-0.0004000800213396	0.0101	0.9679
1	rs56388369	243147310	G	A	-0.0086977157031958	0.0099	0.3823
1	rs3013414	243148809	C	A	-0.0277001306422786	0.0095	0.003583
1	rs377288051	243149424	A	G	-0.0067024110596754	0.0578	0.9079
1	rs2024149	243150243	C	A	-0.0025031302181184	0.0094	0.7942
1	rs2024145	243150965	T	C	-0.0197028322758684	0.0097	0.04251
1	rs10926942	243151679	C	G	-0.0207028323592018	0.0104	0.04601
1	rs145491467	243152115	G	A	-0.050903896528528	0.0323	0.1153
1	rs2907127	243152761	G	A	-0.0030045090202987	0.0094	0.7516
1	rs10926943	243153239	A	G	-0.0209989425960583	0.0104	0.04324
1	rs141739893	243157390	A	G	0.0088011559530687	0.0193	0.6496
1	rs1766022	243162264	C	T	-0.0194988734340555	0.0097	0.04461
1	rs1638373	243162545	T	C	-0.0196008476550609	0.0097	0.04412
1	rs4492598	243163780	C	T	0.0108014536938559	0.0266	0.6842
1	rs806236	243166200	G	A	0.0693954571051522	0.0255	0.006428
1	rs806235	243167351	A	T	0.0159028762794155	0.0239	0.5042
1	rs61833087	243171980	C	T	-0.021101069908054	0.0139	0.1291
1	rs61833092	243177094	G	C	-0.0256973671872587	0.0136	0.05978
1	rs12122221	243179060	G	A	-0.0256050287153947	0.0136	0.06074
1	rs9659792	243179195	T	G	0.0820038602790878	0.0379	0.03048
1	rs12354168	243181293	C	T	0.0251998010217421	0.0098	0.01005
1	rs12124446	243181378	G	A	-0.0259025943231108	0.0136	0.0573
1	rs4098386	243181599	T	G	0.0311982343370806	0.0096	0.001195
1	rs61833099	243185123	G	A	-0.023401696181619	0.0134	0.08051
1	rs147447783	243187538	C	T	0.0244974716003874	0.0098	0.01225
1	rs61833102	243190906	G	A	-0.0231048737150968	0.0134	0.08383
1	rs12751568	243190931	C	T	0.0133998200630165	0.0197	0.4945
1	rs9661810	243191591	T	G	0.0312951579807101	0.0097	0.001172
1	rs12093457	243207082	C	T	0.0361004656247227	0.0096	0.0001693
1	rs149845292	243207749	A	G	-0.0080019302190585	0.0191	0.673
1	rs187757896	243213163	T	C	0.089895547102826	0.0375	0.01636
1	rs9661960	243213761	G	A	0.0226026252094292	0.0091	0.01319
1	rs9793444	243218685	T	G	0.0299956000353805	0.0097	0.002075
1	rs61833113	243218882	G	A	-0.023401696181619	0.0134	0.07987
1	rs146338983	243228409	C	T	0.0908000243264389	0.039	0.01985
1	rs9793014	243232760	T	C	-0.0229002198863326	0.0133	0.08569
1	rs12071912	243241614	C	T	0.0301023438164435	0.0097	0.002
1	rs6693895	243243738	G	A	0.0363994293800054	0.0096	0.0001491
1	rs9724830	243251189	C	T	0.0350968370374295	0.0096	0.0002535
1	rs115406015	243253774	T	C	0.0868013549365424	0.0371	0.01931
1	rs144008029	243255821	G	A	0.0312951579807101	0.0152	0.03984
1	rs9728539	243258419	G	A	0.029403450369242	0.0097	0.002435
1	rs61833143	243261619	C	T	-0.0225012653465135	0.0133	0.09046
1	rs4083922	243263656	T	A	0.0222017079836866	0.0091	0.01462
1	rs806231	243264433	G	A	0.023003381764963	0.0275	0.4035
1	rs12080277	243264751	G	A	0.026398473854531	0.0098	0.006848
1	rs2065994	243265536	A	G	0.0251998010217421	0.0091	0.005355
1	rs143220136	243266456	T	C	0.0330962274891896	0.0217	0.1273
1	rs115626224	243266904	A	G	0.100903598340866	0.0365	0.005775
1	rs60101168	243266970	A	G	0.0933992642585498	0.0371	0.01175
1	rs116826326	243268541	T	G	0.0894018508622606	0.037	0.01582
1	rs116319135	243270214	G	A	-0.0079011318962572	0.0114	0.4877
1	rs4658536	243271453	T	C	-0.0138961051921114	0.0128	0.2785
1	rs4658385	243271580	A	G	-0.0138048499765589	0.0128	0.2813
1	rs12131732	243272243	A	G	0.0266029817945341	0.009	0.003232
1	rs139090147	243273667	G	A	0.0111970780932162	0.0293	0.7015
1	rs7523494	243274168	A	C	0.0895024383849204	0.0366	0.0143
1	rs113296501	243277072	T	A	0.0483996117232768	0.0168	0.003998
1	rs4658537	243277476	G	T	-0.0154994990469515	0.0128	0.2257
1	rs115911078	243278611	C	G	-0.0773995372615036	0.0425	0.06838
1	rs7531275	243280493	C	G	0.0990033516419425	0.0378	0.008751
1	rs7531635	243280885	C	G	0.027196791588428	0.0108	0.0117
1	rs1796844	243281617	T	C	0.0311013012983478	0.009	0.0005213
1	rs6677866	243281814	T	C	0.119497121327379	0.0388	0.002088
1	rs12043646	243281992	G	A	-0.0168003386783461	0.0131	0.1974
1	rs12023816	243283186	C	A	-0.0166986496230515	0.0131	0.2006
1	rs12139539	243284556	T	G	-0.0176040459483609	0.0131	0.1783
1	rs139574325	243284594	T	C	-0.0172987645783295	0.0131	0.187
1	rs72757652	243290533	G	C	0.0084045823438103	0.0203	0.6778
1	rs370953345	243294096	G	A	0.119301881625653	0.0382	0.001791
1	rs146422993	243295795	T	A	0.117498550749945	0.0383	0.002145
1	rs139889222	243295818	T	G	-0.0145960053074092	0.0258	0.5719
1	rs57810285	243296464	T	C	0.119097726626919	0.0381	0.001794
1	rs10803118	243297283	A	G	0.0326027085440124	0.0093	0.0004441
1	rs55945220	243297397	T	C	0.0815984200022575	0.0311	0.00863
1	rs12123491	243297924	C	G	-0.0165969709073694	0.0131	0.2034
1	rs6429411	243298257	C	T	0.119603599645832	0.0381	0.001696
1	rs149141747	243298646	C	T	0.0392014821991368	0.0155	0.01163
1	rs12143199	243298830	A	G	-0.0177974390305806	0.013	0.1723
1	rs141683165	243304382	C	T	0.117703032456213	0.0383	0.002095
1	rs111310772	243304666	A	T	0.0343048036919902	0.0093	0.0002207
1	rs67686929	243306451	G	T	0.0341985075799122	0.0093	0.0002243
1	rs2787232	243306475	G	C	0.0311982343370806	0.0089	0.0004365
1	rs1796846	243306924	G	A	0.0311013012983478	0.0089	0.0004549
1	rs1796847	243308258	C	T	0.0295976364389436	0.0089	0.000844
1	rs145779282	243309354	T	C	-0.0364046818937998	0.0591	0.5374
1	rs10754798	243309958	G	A	-0.0164038098256767	0.013	0.2078
1	rs1766030	243314577	T	C	0.0298014912367898	0.0089	0.0007634
1	rs11585421	243319151	C	T	0.0326027085440124	0.0092	0.0004051
1	rs12068328	243319255	T	C	0.0326027085440124	0.0092	0.0004051
1	rs148125417	243319611	T	C	0.0164047040252769	0.0288	0.5691
1	rs181435727	243320835	G	A	-0.049400350295127	0.0433	0.2537
1	rs142269027	243321110	C	T	0.11789858453591	0.0394	0.002733
1	rs150855331	243322127	T	C	0.118298458358834	0.038	0.001849
1	rs111683769	243323513	T	C	0.0129951954948113	0.0285	0.6471
1	rs3015157	243324168	C	A	0.029403450369242	0.0088	0.0008639
1	rs150645877	243325550	A	T	0.0326027085440124	0.0092	0.0003948
1	rs141164139	243326260	G	A	0.117498550749945	0.0382	0.002098
1	rs72757660	243329749	C	T	0.0034041991335623	0.0188	0.8557
1	rs116434918	243331684	T	C	0.0509022179271191	0.0246	0.03862
1	rs11583980	243332433	A	G	-0.103695236338765	0.0381	0.006518
1	rs148304008	243335276	G	A	0.001099395443301	0.026	0.9658
1	rs80029414	243336384	C	T	0.0329027196757078	0.0092	0.0003256
1	rs12136664	243336555	T	A	0.004001981379298	0.0177	0.8218
1	rs191681313	243338140	C	A	-0.145199197492205	0.0405	0.0003345
1	rs10926958	243338216	A	C	0.0324962313421326	0.0092	0.0003815
1	rs10803121	243340558	A	T	-0.023002541565316	0.0089	0.009748
1	rs12061907	243342123	C	T	0.0266029817945341	0.0095	0.00502
1	rs12402785	243343328	C	T	0.0192044091837133	0.0129	0.1377
1	rs6695718	243344215	G	A	0.119097726626919	0.0379	0.001653
1	rs139003547	243344788	G	A	0.0178988554877579	0.0296	0.5455
1	rs191956534	243348617	C	T	-0.0055956263571598	0.0557	0.9195
1	rs10803122	243348854	A	T	-0.0275973271921043	0.0088	0.001685
1	rs144586435	243352249	T	C	-0.0032954239497972	0.0322	0.9171
1	rs141141923	243352814	C	T	0.110503269003482	0.0377	0.003323
1	rs12116614	243354174	T	C	-0.0007002451143934	0.0236	0.9771
1	rs6694793	243354253	C	A	0.112203052019493	0.0377	0.0029
1	rs10926961	243355204	G	A	0.0259990758686168	0.0094	0.005824
1	rs149581561	243355505	A	G	0.0964004942863152	0.0365	0.008279
1	rs10926962	243355772	T	C	0.0311982343370806	0.0091	0.0005985
1	rs12049443	243358925	T	C	-0.0278954863187535	0.0088	0.001435
1	rs10926964	243359347	G	A	-0.0277001306422786	0.0088	0.001543
1	rs150363459	243360954	C	G	0.0311013012983478	0.0091	0.0006215
1	rs150208264	243362908	T	C	0.106097244206691	0.0375	0.004673
1	rs4469702	243365196	T	C	-0.0281011651109099	0.0087	0.001339
1	rs12026408	243366805	G	A	-0.017502275136142	0.0129	0.1754
1	rs35214822	243366930	C	T	0.0314017631395316	0.0091	0.0005176
1	rs10926965	243370305	A	G	0.0317021347305135	0.0091	0.0004616
1	rs10926966	243370312	G	A	0.031498667059371	0.0091	0.0004987
1	rs149106243	243371616	C	G	0.111496651013675	0.0375	0.002907
1	rs61833879	243371761	T	C	-0.0189993500097828	0.0129	0.1409
1	rs4546902	243372723	A	T	0.0312951579807101	0.0091	0.0005633
1	rs12039659	243372744	C	T	-0.0281011651109099	0.0087	0.001315
1	rs4614242	243372778	T	G	0.0053954185169075	0.0123	0.6593
1	rs116018883	243372935	A	G	0.0900966127514373	0.0363	0.01297
1	rs149541265	243373080	C	T	-0.0084959889212643	0.0262	0.7448
1	rs3932662	243374177	A	G	0.0046989426564652	0.0123	0.7043
1	rs115151779	243374815	T	G	0.0297044227063309	0.0091	0.001085
1	rs7539093	243376354	C	T	0.109903182107225	0.0375	0.003361
1	rs12124014	243376757	T	C	-0.0302015087331214	0.0087	0.0004979
1	rs61833880	243377201	T	C	-0.0202027073175195	0.0129	0.1169
1	rs6688838	243377219	C	T	0.0204984635773248	0.0128	0.1098
1	rs113109451	243377691	G	A	0.0152038337422728	0.0279	0.5851
1	rs12135263	243377707	C	G	-0.0299953975354009	0.0087	0.0005173
1	rs10803123	243377892	T	A	-0.0297996312385195	0.0087	0.0005797
1	rs10926969	243378918	G	A	-0.0297996312385195	0.0087	0.0005627
1	rs4565697	243378987	A	C	0.0350002811846215	0.009	0.0001047
1	rs6659484	243379136	A	G	0.0029955089797983	0.0125	0.8094
1	rs4408135	243379142	C	G	0.0207041815582916	0.0128	0.106
1	rs570497847	243379669	A	G	-0.0704975744133774	0.0407	0.08305
1	rs12740461	243380372	T	C	0.0392014821991368	0.0122	0.001253
1	rs10803125	243380376	G	C	-0.0297996312385195	0.0086	0.000569
1	rs7528764	243380482	G	A	0.0350002811846215	0.009	0.0001032
1	rs7518350	243380513	A	G	0.0347008987793103	0.009	0.0001146
1	rs10926971	243381354	T	C	0.0350002811846215	0.009	0.0001012
1	rs2171974	243383635	G	T	0.0409979790340721	0.0089	4.428e-06
1	rs2171973	243383636	A	T	0.0411035548784171	0.0089	4.269e-06
1	rs2171972	243383661	A	G	0.0350002811846215	0.009	0.0001024
1	rs12737589	243384008	C	T	0.0213015034199157	0.0205	0.2981
1	rs113860383	243384359	T	C	0.0520989697439806	0.0168	0.001883
1	rs7516586	243384390	T	C	0.0107025231331357	0.0137	0.4323
1	rs145591083	243384395	C	G	0.0250047589895661	0.0542	0.6447
1	rs138113153	243384426	A	C	0.10499945048164	0.037	0.004589
1	rs6662118	243385307	A	G	0.0407003871263756	0.0089	5.025e-06
1	rs10926972	243385636	A	G	0.0350968370374295	0.009	9.412e-05
1	rs113907995	243385693	T	C	0.0180952882690919	0.0273	0.5069
1	rs12079702	243385960	A	G	0.0347008987793103	0.009	0.0001143
1	rs12080886	243386036	T	C	0.0347008987793103	0.009	0.0001154
1	rs72757680	243386993	G	A	0.0501035869662456	0.0157	0.001397
1	rs1565440	243387788	G	A	0.0406043708419401	0.0089	5.066e-06
1	rs10926973	243388370	A	T	0.0352030377085245	0.009	9.161e-05
1	rs76382655	243388643	A	G	0.102303848807923	0.0372	0.005991
1	rs4634890	243390825	A	C	-0.0312017511432645	0.0086	0.0003067
1	rs4658547	243391131	T	G	0.0178006246255066	0.0131	0.1751
1	rs9803701	243391634	T	C	0.0178006246255066	0.0131	0.1751
1	rs6679924	243393063	G	C	0.102899489816464	0.0374	0.005931
1	rs10803128	243393842	T	C	-0.0312017511432645	0.0086	0.0003111
1	rs4658548	243394093	C	T	0.0407003871263756	0.0089	5.021e-06
1	rs7531823	243394551	T	C	0.10189752642616	0.0372	0.006185
1	rs115946066	243395762	T	C	-0.0079011318962572	0.0262	0.7641
1	rs6669104	243396119	C	T	0.0352995739869328	0.009	8.565e-05
1	rs79951768	243396260	G	C	0.106600746253814	0.0373	0.004304
1	rs10926974	243396326	C	T	-0.0292949370570243	0.0086	0.0006854
1	rs57113591	243396817	C	T	0.108298196445168	0.0373	0.003653
1	rs61833885	243397188	C	A	-0.0209989425960583	0.0128	0.1019
1	rs10926975	243397782	C	T	0.0295005481176215	0.01	0.003204
1	rs11807000	243398183	A	T	0.0503983940836932	0.0156	0.001205
1	rs4658551	243401997	C	A	-0.0325955083699338	0.0088	0.0002159
1	rs10926976	243402721	G	A	-0.0297996312385195	0.0086	0.0005546
1	rs12744216	243403293	G	A	0.0350002811846215	0.009	0.0001006
1	rs12736882	243404882	A	G	0.039701366851552	0.0121	0.001064
1	rs7549860	243405468	T	C	0.110503269003482	0.0373	0.003079
1	rs6689352	243407782	C	T	0.0355987772398635	0.009	7.875e-05
1	rs61833887	243408777	G	A	0.0106035827841911	0.0221	0.6326
1	rs12749004	243409152	C	T	0.0358978909969844	0.009	6.588e-05
1	rs12749011	243409163	C	T	0.0355987772398635	0.009	7.673e-05
1	rs72757686	243409313	G	C	0.0603987139482326	0.0234	0.009789
1	rs7517866	243409922	T	C	0.108396901170064	0.0374	0.003742
1	rs6662991	243410208	A	G	0.0355022698424966	0.009	7.976e-05
1	rs2046846	243410818	A	G	0.0208021276292633	0.0128	0.105
1	rs10926977	243411367	T	G	-0.0206007457079636	0.0128	0.1083
1	rs12097743	243411386	G	C	0.0353961009469877	0.009	8.505e-05
1	rs12145759	243411405	G	C	-0.0303973537275885	0.0086	0.0004254
1	rs141358346	243411854	C	T	-0.0085968472255182	0.0261	0.7411
1	rs4658552	243412936	T	C	0.0363994293800054	0.009	5.114e-05
1	rs12732083	243413125	C	T	0.0281986543586787	0.0106	0.007833
1	rs34379782	243413273	C	T	0.0531994764675775	0.0384	0.1663
1	rs3896337	243414066	C	T	-0.0303973537275885	0.0086	0.0004272
1	rs75986650	243414224	T	C	0.110198792298076	0.0375	0.00333
1	rs12723863	243414691	A	G	0.0355022698424966	0.009	8.118e-05
1	rs3904685	243414712	A	G	0.0355022698424966	0.009	8.019e-05
1	rs80017519	243415581	G	A	-0.0618009384055913	0.0254	0.01512
1	rs75616375	243416134	G	A	0.109697099072953	0.0375	0.003481
1	rs3904683	243416525	T	C	0.0360040066341877	0.009	6.409e-05
1	rs75050709	243416673	G	A	0.0035038543266769	0.0259	0.8934
1	rs6668649	243416792	T	C	0.0355987772398635	0.009	7.662e-05
1	rs2087563	243418063	C	A	-0.0375045865412751	0.0087	1.472e-05
1	rs3904682	243419429	T	A	-0.0364980230402006	0.0087	2.41e-05
1	rs61833906	243419706	T	C	-0.0158042315449673	0.0132	0.232
1	rs3897821	243420388	A	G	0.0435000054458512	0.0092	2.196e-06
1	rs10803130	243421404	A	G	-0.0341050206499513	0.0087	8.87e-05
1	rs116232091	243421411	T	A	-0.0762009300937354	0.027	0.004745
1	rs78871868	243422322	C	T	-0.0162005226717083	0.0132	0.2211
1	rs4146968	243423552	G	A	0.0024968801985871	0.0126	0.8416
1	rs10737887	243424146	T	C	0.0154992634469238	0.0131	0.2368
1	rs7535162	243425689	T	G	0.0454990400712183	0.0093	8.979e-07
1	rs61833910	243427352	C	G	0.0003999200213268	0.0211	0.9854
1	rs12122573	243427848	G	A	-0.0162005226717083	0.0132	0.2209
1	rs12741781	243428152	T	G	0.0467977043485401	0.0092	4.128e-07
1	rs1060643	243429976	G	C	-0.0163021610829842	0.0132	0.2164
1	rs28599724	243430818	C	T	-0.0335050785573982	0.0087	0.0001143
1	rs10926978	243431654	T	C	0.0448012667045393	0.0093	1.305e-06
1	rs10926979	243433141	C	G	0.0448968808822823	0.0093	1.24e-06
1	rs2275154	243433654	A	G	0.0450976409030327	0.0093	1.128e-06
1	rs6429419	243434737	T	C	0.10219551231467	0.0371	0.005927
1	rs12755452	243434927	C	G	0.0446960805488528	0.0093	1.34e-06
1	rs10803131	243435622	A	G	0.0448012667045393	0.0093	1.294e-06
1	rs12760694	243435805	C	T	0.0368043345220483	0.0293	0.2093
1	rs10803132	243437266	T	C	0.0448968808822823	0.0093	1.202e-06
1	rs3926866	243437632	G	C	-0.0042992284528324	0.0142	0.7604
1	rs7525348	243439386	G	A	0.0450020459197846	0.0093	1.189e-06
1	rs61833913	243440028	C	G	-0.0164953025291975	0.0132	0.212
1	rs61833914	243440047	T	C	-0.0335050785573982	0.0087	0.0001159
1	rs12026068	243440352	A	G	-0.0162005226717083	0.0132	0.2208
1	rs77446978	243442557	C	T	0.0246048038572487	0.0328	0.4542
1	rs7521079	243443304	G	C	-0.032502530761974	0.0087	0.0001847
1	rs58823746	243444176	T	C	-0.0331018715051171	0.0087	0.0001388
1	rs76138047	243444345	T	C	0.0172994970780611	0.0255	0.4979
1	rs12740033	243445116	T	C	0.0444952398865513	0.0093	1.503e-06
1	rs72757696	243445507	T	C	0.0416024898545136	0.0408	0.3073
1	rs79529490	243446586	G	A	0.101698819824834	0.0371	0.006059
1	rs2171975	243446994	T	C	-0.0383043331577141	0.0086	9.486e-06
1	rs12134228	243447618	C	T	-0.0171970248285215	0.0132	0.1911
1	rs12742848	243448600	C	T	0.048904443353603	0.0126	9.95e-05
1	rs78849109	243448786	T	C	-0.0654028946007014	0.0263	0.01295
1	rs3818802	243449881	G	A	-0.0382004338153035	0.0086	9.77e-06
1	rs6682448	243450955	T	G	0.0446960805488528	0.0092	1.352e-06
1	rs10926981	243451405	A	C	-0.0364980230402006	0.0086	2.46e-05
1	rs12748870	243451853	T	A	0.0411995232473163	0.0111	0.0002108
1	rs12074660	243451974	T	C	0.0446960805488528	0.0092	1.342e-06
1	rs11805838	243452013	G	A	0.0047984689115734	0.0125	0.7029
1	rs10926982	243452864	G	A	-0.0380030548002074	0.0086	1.101e-05
1	rs12079656	243453119	G	T	0.0443039255565243	0.0092	1.685e-06
1	rs78868737	243453703	T	C	0.101400685870137	0.037	0.006153
1	rs79753779	243453765	T	C	0.0209000641077417	0.0255	0.4113
1	rs12091558	243453910	C	T	0.0443039255565243	0.0092	1.657e-06
1	rs192542580	243453958	A	G	-0.0934978231153142	0.0447	0.03654
1	rs10803133	243454014	G	A	-0.0377953294954024	0.0086	1.223e-05
1	rs10754800	243454083	G	A	0.0048979852621919	0.0125	0.6943
1	rs74875079	243454140	G	A	0.100596184233562	0.037	0.006501
1	rs11807162	243454680	G	A	-0.0098988321792475	0.0133	0.4565
1	rs3943093	243458502	C	T	0.0450976409030327	0.0093	1.11e-06
1	rs149311573	243458624	C	T	-0.0421979407001862	0.0457	0.3562
1	rs2490395	243458922	A	G	-0.0338050046123612	0.0086	9.239e-05
1	rs187973794	243460138	A	G	-0.0413012760239546	0.0402	0.3042
1	rs76473275	243460555	T	C	-0.0115969858456632	0.0121	0.3362
1	rs72759804	243460594	G	T	0.0452027848308288	0.0188	0.01599
1	rs10926984	243462153	T	G	-0.0132980281439898	0.0121	0.2741
1	rs2484639	243462367	G	A	-0.0343016316970211	0.0086	7.469e-05
1	rs2484640	243462417	G	T	-0.0394999521368577	0.0086	4.661e-06
1	rs2490392	243462523	G	A	0.0007996801705642	0.0116	0.9446
1	rs59614702	243463539	A	G	0.10270098223192	0.037	0.005558
1	rs77827181	243463813	G	C	-0.0073972926304747	0.0254	0.7704
1	rs6658460	243463893	C	T	0.0803995670685707	0.0407	0.0484
1	rs2636321	243464416	A	G	-0.0338050046123612	0.0087	9.765e-05
1	rs35166125	243464666	G	C	0.0377003271828256	0.0292	0.1972
1	rs115516084	243464773	C	G	0.0087020272939009	0.0246	0.7236
1	rs6692535	243466991	G	A	0.102899489816464	0.0371	0.005517
1	rs12084733	243467236	G	A	0.0387975467079122	0.0094	3.911e-05
1	rs10926986	243467611	G	T	-0.0099998320783335	0.0121	0.4073
1	rs12085949	243467689	G	T	0.0387013475370749	0.0094	3.946e-05
1	rs12759571	243468694	C	A	0.0387975467079122	0.0094	3.893e-05
1	rs12758920	243469029	G	A	0.0387975467079122	0.0094	3.928e-05
1	rs2490391	243469669	A	C	-0.0278029446620889	0.0087	0.001346
1	rs61833916	243469946	C	T	-0.010302892995897	0.0121	0.3927
1	rs2932634	243470453	T	C	-0.0278954863187535	0.0087	0.001274
1	rs115779001	243470498	C	A	-0.0686000914922569	0.0543	0.2062
1	rs115493270	243470508	A	C	0.101400685870137	0.0371	0.006283
1	rs147089981	243470815	T	G	-0.107496127788248	0.0357	0.002615
1	rs953492	243471192	A	G	-0.0331949048576409	0.0086	0.0001208
1	rs976529	243471462	C	T	-0.0059979518036359	0.0255	0.8133
1	rs10926987	243471949	C	A	0.0387975467079122	0.0094	3.898e-05
1	rs12061451	243472187	C	A	0.0387975467079122	0.0094	3.837e-05
1	rs11809042	243472664	A	G	0.0389033551082361	0.0094	3.622e-05
1	rs6429422	243472801	T	G	0.044600447168905	0.0093	1.545e-06
1	rs144024343	243473189	C	T	-0.0032954239497972	0.0271	0.9023
1	rs11587819	243473549	A	G	-0.0403950023610502	0.0454	0.3733
1	rs79489867	243473626	T	C	0.0158044491449436	0.028	0.5732
1	rs2783971	243474536	A	C	-0.0335050785573982	0.0087	0.0001073
1	rs141660644	243475044	C	T	0.0222017079836866	0.0601	0.7113
1	rs4658392	243475976	T	C	0.0107025231331357	0.012	0.3731
1	rs2992633	243476028	T	G	0.0108014536938559	0.012	0.3704
1	rs79666393	243476441	C	T	0.101996864922166	0.0372	0.006188
1	rs6703616	243478116	A	G	0.101798178061036	0.0372	0.006223
1	rs141522436	243479013	C	T	-0.05519563546795	0.0546	0.3122
1	rs138874064	243479619	A	G	0.0582028682075395	0.0608	0.3383
1	rs137903012	243480036	A	G	0.0801042442416614	0.0346	0.02065
1	rs2783972	243481431	A	G	-0.027998320426861	0.0087	0.00125
1	rs2636323	243481556	C	G	-0.027998320426861	0.0087	0.001245
1	rs111916956	243482802	A	G	0.0082954970241069	0.023	0.7181
1	rs10926988	243483279	A	T	0.0390957053401303	0.0094	3.333e-05
1	rs2802727	243483326	C	T	0.0119977384336167	0.012	0.319
1	rs12145004	243483365	T	G	-0.0005001250416822	0.0128	0.9657
1	rs10926989	243483368	C	T	0.0389995348490096	0.0094	3.361e-05
1	rs12145833	243483754	T	G	-0.0116981574124923	0.0121	0.3309
1	rs68192516	243485126	T	G	0.0387975467079122	0.0094	4.012e-05
1	rs6671845	243485165	G	A	0.100397218852882	0.0374	0.007266
1	rs12746994	243486164	C	T	0.0749033700266622	0.0395	0.05821
1	rs2451668	243486252	T	C	-0.0270012755029434	0.0087	0.001814
1	rs6701247	243486995	C	G	0.100596184233562	0.0374	0.007091
1	rs138797692	243487395	A	G	0.0522033801338585	0.0471	0.2677
1	rs12058508	243487861	G	A	0.0421970486997883	0.0101	2.881e-05
1	rs10158537	243488186	C	G	0.0387975467079122	0.0094	3.831e-05
1	rs2970546	243491353	C	T	-0.0281011651109099	0.0087	0.001181
1	rs150922496	243491421	G	A	0.0465018336514199	0.0312	0.1364
1	rs10926991	243492567	A	G	0.039701366851552	0.0094	2.507e-05
1	rs2490400	243492643	C	T	0.0166997792224134	0.0103	0.1046
1	rs2451669	243493124	A	C	-0.0278954863187535	0.0086	0.001269
1	rs2636324	243493484	C	T	-0.0221024699079472	0.0087	0.01052
1	rs2275155	243493907	A	T	0.0394995204367644	0.0094	2.792e-05
1	rs10926992	243494739	A	G	-0.0162005226717083	0.0103	0.1167
1	rs2802726	243495444	T	C	-0.0222967349986103	0.0086	0.009946
1	rs2802725	243495595	G	A	-0.022398994943479	0.0086	0.009665
1	rs5027879	243495986	C	T	-0.0152050125429676	0.0103	0.1417
1	rs5027880	243496034	C	T	-0.0145046862028817	0.0104	0.1631
1	rs12065580	243498108	G	A	0.0395956428583544	0.0095	2.967e-05
1	rs2802723	243498312	T	C	-0.0277001306422786	0.0086	0.001372
1	rs2802722	243498533	G	A	-0.0256050287153947	0.0086	0.003022
1	rs2783968	243499744	C	G	-0.026898543868701	0.0087	0.001877
1	rs2783967	243499758	T	C	-0.0267033828345498	0.0087	0.002001
1	rs2783966	243499947	T	C	-0.027196494688472	0.0087	0.001649
1	rs2783965	243500397	G	A	-0.027196494688472	0.0087	0.001662
1	rs2783964	243500664	A	T	-0.0274020297483382	0.0087	0.001581
1	rs10926994	243500994	C	T	0.0395956428583544	0.0095	3.02e-05
1	rs116629663	243501013	T	A	-0.0128015918372089	0.0257	0.619
1	rs2636319	243501047	C	A	-0.026898543868701	0.0087	0.001876
1	rs2636320	243501056	C	A	-0.026898543868701	0.0087	0.001873
1	rs2783963	243501583	A	G	0.0139029051689914	0.0121	0.2508
1	rs2802729	243501763	C	A	0.0227981362759783	0.0087	0.008913
1	rs75904486	243502036	A	G	0.014504302202808	0.0334	0.6638
1	rs10926995	243502623	A	G	-0.0277001306422786	0.0087	0.001498
1	rs2992632	243503764	A	T	0.0520989697439806	0.0096	6.559e-08
1	rs2256126	243504108	A	G	0.0524026787930484	0.0096	5.534e-08
1	rs4146671	243505047	G	A	-0.0428031223253094	0.0091	2.354e-06
1	rs4658558	243505841	A	G	-0.0275048131221902	0.0087	0.001609
1	rs4658559	243505950	T	G	-0.0542027860143161	0.0097	2.135e-08
1	rs78425903	243506630	G	T	-0.0142003494011414	0.0174	0.415
1	rs74974257	243507093	T	C	-0.079898551397885	0.0271	0.003166
1	rs139427699	243507706	T	C	0.0667984655384157	0.046	0.1467
1	rs112640317	243511813	G	A	0.001598721363697	0.0237	0.9469
1	rs80076701	243511901	G	C	-0.0078003437327339	0.0143	0.5863
1	rs73118350	243512243	A	G	-0.0087985943563496	0.0142	0.5331
1	rs10803136	243512317	A	C	-0.0774967846210443	0.0213	0.0002712
1	rs139495149	243512509	C	T	0.0733991495697677	0.0428	0.08652
1	rs10754803	243513047	G	A	-0.0318003125497978	0.0086	0.0002241
1	rs77240535	243514959	A	G	0.0020977980821461	0.0237	0.9291
1	rs74666281	243515980	A	G	-0.0127003085782322	0.0118	0.2802
1	rs78450135	243517825	A	G	-0.008395140788382	0.0143	0.5555
1	rs2802728	243518151	C	T	0.007997931111062	0.0141	0.5723
1	rs4658560	243518691	A	G	-0.0316041926269978	0.0086	0.0002469
1	rs151044786	243520745	C	T	-0.0107980900995126	0.0273	0.6917
1	rs77406868	243520869	T	A	-0.0827948246089151	0.0213	0.000101
1	rs2970547	243521042	C	T	0.0077002766261879	0.0142	0.5869
1	rs2932631	243521055	G	C	0.0078987227933553	0.0142	0.5767
1	rs2490393	243522906	A	G	-0.0548047153744336	0.01	4.238e-08
1	rs74950259	243522955	T	C	-0.009696862978864	0.0143	0.4946
1	rs73118358	243523840	C	T	-0.0164953025291975	0.0172	0.3378
1	rs61833945	243525311	G	A	-0.0132980281439898	0.0119	0.2634
1	rs1466656	243526476	A	T	-0.0138961051921114	0.0172	0.4198
1	rs1467833	243528365	A	G	-0.009000382197299	0.014	0.5184
1	rs4658395	243529105	A	G	-0.0099998320783335	0.0141	0.4751
1	rs115785180	243530479	A	G	-0.0248973835545144	0.0442	0.5731
1	rs72759841	243531450	T	A	-0.0151034855773182	0.0171	0.3773
1	rs10927002	243531649	G	T	-0.0289037168568363	0.0086	0.0008091
1	rs111234572	243532633	G	A	0.0003999200213268	0.0236	0.9871
1	rs58693656	243533232	T	C	-0.0146974807605841	0.017	0.387
1	rs12042959	243533273	A	G	-0.0183982139464423	0.0122	0.1323
1	rs11579221	243535038	C	T	-0.0785022281549575	0.0214	0.0002503
1	rs6695785	243535260	T	C	-0.0302015087331214	0.0087	0.0004791
1	rs72759844	243536488	G	A	-0.0094040800752939	0.0141	0.5069
1	rs142159967	243537133	C	T	-0.050903896528528	0.046	0.2682
1	rs58560561	243537729	T	G	-0.0419997711602818	0.009	3.296e-06
1	rs57809797	243537914	A	G	-0.0105959392134034	0.0141	0.4494
1	rs72759846	243537921	A	G	-0.0098988321792475	0.0141	0.4837
1	rs11808637	243539011	G	A	0.0323994240466592	0.0468	0.4883
1	rs66691749	243539532	A	C	-0.0101008421794295	0.0141	0.4734
1	rs4658561	243539911	A	G	-0.0098988321792475	0.0141	0.4841
1	rs3753548	243541698	T	A	-0.0555021391616052	0.0101	3.368e-08
1	rs76163287	243541986	T	G	-0.079497856132099	0.0484	0.1004
1	rs35872799	243544260	G	T	0.0326994961630157	0.0214	0.1257
1	rs72759851	243544330	C	T	-0.0129028853555234	0.0173	0.4536
1	rs61833949	243544382	A	G	-0.0106970095483354	0.0199	0.5916
1	rs1538774	243544827	C	G	-0.0553964376203783	0.0101	3.479e-08
1	rs10927003	243544850	C	T	-0.0303045802648556	0.0086	0.0004467
1	rs4658562	243546516	A	G	-0.009696862978864	0.0141	0.4916
1	rs12239876	243546954	A	C	-0.0079011318962572	0.0141	0.5763
1	rs72759853	243547098	C	G	-0.0094040800752939	0.0141	0.5064
1	rs75940779	243547186	T	C	0.0005998200719675	0.0236	0.9807
1	rs12023775	243547345	C	T	-0.0416973775562091	0.009	3.967e-06
1	rs151010172	243547816	A	G	-0.0297996312385195	0.0438	0.4964
1	rs115766721	243548308	G	T	-0.104305516809314	0.0355	0.003302
1	rs12239149	243548722	C	A	-0.0083043861636152	0.0141	0.5567
1	rs72759855	243548994	G	A	-0.0145960053074092	0.0173	0.3977
1	rs7531548	243549522	T	G	-0.007095110875924	0.0141	0.6138
1	rs12048498	243550647	G	A	-0.0172987645783295	0.0124	0.1626
1	rs144346393	243550901	G	A	-0.0752948300371352	0.026	0.003718
1	rs72759858	243551844	C	T	-0.009000382197299	0.0141	0.5261
1	rs12116461	243552335	G	A	-0.0038975857287134	0.0131	0.7682
1	rs77149735	243555105	G	A	-0.0867023338392929	0.0286	0.002405
1	rs10803138	243555219	A	G	-0.0557030028762507	0.01	3.021e-08
1	rs10927006	243557659	T	C	-0.0172987645783295	0.0122	0.1576
1	rs140370072	243557838	G	A	0.0835963858728342	0.0531	0.1151
1	rs58417768	243558394	T	C	-0.0094040800752939	0.0141	0.5051
1	rs61833951	243558785	A	G	-0.0292949370570243	0.0101	0.003689
1	rs76017671	243559316	C	T	0.0003999200213268	0.0238	0.9856
1	rs146660597	243561222	C	T	-0.0396976268585458	0.0277	0.1511
1	rs115502941	243561795	T	G	0.0284999894699013	0.0469	0.5441
1	rs67807908	243562546	G	A	-0.0164953025291975	0.017	0.3326
1	rs11801170	243563644	T	C	0.0289955368412525	0.0448	0.5183
1	rs115450612	243564036	T	C	0.0277027118389473	0.047	0.5553
1	rs116833725	243564608	G	C	0.0650009142174121	0.0311	0.03663
1	rs12029086	243564722	G	T	-0.0139975096438537	0.0124	0.2577
1	rs73118401	243566445	C	T	0.0194005857039748	0.0443	0.6622
1	rs79105724	243566645	A	G	-0.0081027387031859	0.0141	0.568
1	rs4658566	243566904	G	A	-0.0147989665120717	0.0172	0.3895
1	rs57481730	243567270	A	G	0.0222017079836866	0.0445	0.6175
1	rs72759861	243567609	G	A	-0.0081027387031859	0.0141	0.5662
1	rs57296950	243568202	C	T	0.0227981362759783	0.0438	0.6026
1	rs56133851	243568320	A	G	-0.0404991299799539	0.0277	0.1436
1	rs114417969	243569429	G	A	0.0548006364661149	0.0369	0.1371
1	rs77463487	243570406	A	G	0.0537018913875451	0.0269	0.04573
1	rs12120901	243570530	A	G	-0.077097050384967	0.0233	0.0009325
1	rs13374280	243570531	T	C	-0.0073972926304747	0.0141	0.6001
1	rs13374290	243571001	A	T	-0.0081027387031859	0.0141	0.5645
1	rs58458185	243572620	G	A	0.0227003855207759	0.0445	0.6099
1	rs10803140	243573389	C	G	-0.0293979151845611	0.0086	0.0006806
1	rs61242771	243574177	A	C	0.0219962978718961	0.0445	0.6201
1	rs60543345	243574576	C	T	-0.009696862978864	0.0159	0.5431
1	rs72759865	243574754	A	G	-0.0140989243795016	0.0171	0.4107
1	rs76667213	243575454	G	A	0.0366983037826737	0.0293	0.2097
1	rs12129652	243575469	G	A	-0.0300984478240329	0.0086	0.0004645
1	rs72759866	243575944	T	C	-0.0073972926304747	0.0141	0.5977
1	rs4658568	243577313	A	G	-0.0078003437327339	0.0141	0.58
1	rs72759867	243578188	T	C	-0.0076995657264405	0.0141	0.5832
1	rs10927010	243578812	G	A	-0.0145960053074092	0.0125	0.2438
1	rs10927011	243579112	G	A	-0.0292949370570243	0.0086	0.0006508
1	rs72759870	243580572	T	C	-0.0076995657264405	0.0141	0.5853
1	rs139089572	243580755	C	T	-0.004198802647333	0.0255	0.8703
1	rs73120310	243581075	T	C	0.024097313483794	0.0443	0.5872
1	rs77727461	243582014	C	T	-0.005304041591906	0.0256	0.8364
1	rs73120311	243582190	A	G	0.0235993322503244	0.0443	0.5949
1	rs2039837	243582224	T	C	-0.0078003437327339	0.0141	0.5788
1	rs2039838	243582314	G	A	-0.0081027387031859	0.0141	0.5672
1	rs115462012	243582374	G	A	0.0603987139482326	0.031	0.0516
1	rs61270917	243582464	C	T	0.0627963794896769	0.0414	0.1292
1	rs56394517	243582753	A	G	-0.0085968472255182	0.0141	0.5451
1	rs55696172	243582771	A	G	-0.0084959889212643	0.0141	0.5493
1	rs56179302	243582806	G	C	-0.0080019302190585	0.0141	0.5694
1	rs4658569	243583274	G	C	-0.0082035573506883	0.0141	0.562
1	rs12035042	243583899	T	G	-0.0160988945897493	0.0122	0.1879
1	rs12037698	243584345	G	A	-0.0122952780941516	0.0123	0.3175
1	rs113685081	243586034	A	G	0.024702368640342	0.0446	0.5802
1	rs72759872	243586585	T	C	-0.0022024235552	0.0215	0.9187
1	rs11581792	243586670	A	G	-0.0899028259293165	0.0525	0.08691
1	rs72759873	243586821	T	C	-0.002002002670673	0.0215	0.9266
1	rs113210797	243587405	T	C	0.0225048553400694	0.0446	0.6137
1	rs12131952	243587887	G	C	-0.0866041871753829	0.0229	0.00016
1	rs7513566	243588601	C	T	-0.0112025145079934	0.0121	0.3547
1	rs10927013	243589156	G	T	-0.0328951617042694	0.0087	0.000159
1	rs75979659	243589365	G	A	0.0051964749068174	0.0237	0.8279
1	rs7538558	243589513	G	A	-0.0114958245134845	0.0121	0.3415
1	rs77376241	243589977	T	C	0.004001981379298	0.0238	0.8658
1	rs6429425	243590990	G	T	-0.0128015918372089	0.0123	0.299
1	rs72759875	243591020	G	T	-0.0008003201707691	0.0216	0.9717
1	rs12136239	243592380	G	A	-0.013399371963117	0.012	0.2646
1	rs12132986	243592597	A	G	-0.015895669405385	0.0124	0.1998
1	rs10927014	243592676	T	C	-0.0152963956259917	0.0124	0.2177
1	rs143216278	243593066	C	G	0.0624958112255439	0.0229	0.00623
1	rs6669127	243593143	A	G	-0.0138048499765589	0.012	0.25
1	rs12049318	243593660	C	A	-0.0130953713122409	0.012	0.2734
1	rs146372106	243593930	C	T	0.0017983819413794	0.0238	0.94
1	rs12138272	243594202	G	A	-0.0119005312583873	0.0121	0.3246
1	rs113081936	243594305	C	T	0.0210959082947329	0.0445	0.6352
1	rs113572283	243594383	T	C	-0.0418016408837633	0.0236	0.07631
1	rs7537757	243594664	G	C	-0.0117993392160431	0.0121	0.328
1	rs112837551	243595070	T	G	0.0207041815582916	0.0445	0.642
1	rs10927016	243595136	C	T	-0.0138048499765589	0.0125	0.2717
1	rs10927017	243595813	G	A	-0.0120017335415971	0.0121	0.3215
1	rs12140393	243596231	G	A	-0.0119005312583873	0.0121	0.3236
1	rs12140431	243596284	G	A	-0.0119005312583873	0.0121	0.3235
1	rs12140432	243596287	G	A	-0.0145960053074092	0.0125	0.2422
1	rs12118439	243596371	C	T	-0.0119005312583873	0.0121	0.3243
1	rs80068158	243596752	A	G	-0.0017014466397575	0.0215	0.9373
1	rs12039979	243597228	G	A	-0.0122041688389067	0.0121	0.311
1	rs10803142	243598234	G	A	-0.0350988198393953	0.0087	4.935e-05
1	rs2039839	243598670	A	G	-0.0338050046123612	0.0087	0.0001028
1	rs75551888	243598811	G	A	-0.0009004052431641	0.0216	0.9664
1	rs12049124	243598993	C	T	-0.0098988321792475	0.0115	0.3872
1	rs10927018	243600201	G	A	-0.0099998320783335	0.0116	0.3856
1	rs72759878	243600718	C	A	-0.0009004052431641	0.0216	0.9661
1	rs10927019	243600734	T	C	-0.0093031403261444	0.0115	0.4212
1	rs12117986	243600963	C	T	-0.0075987978753305	0.0116	0.5133
1	rs148116838	243601337	C	T	0.0701974789892495	0.0396	0.07628
1	rs59653451	243601590	A	G	-0.0075987978753305	0.0116	0.513
1	rs12119001	243601935	C	T	-0.0080019302190585	0.0116	0.4894
1	rs10927020	243602390	G	A	-0.0235040691879941	0.0094	0.01259
1	rs7524530	243602650	C	G	-0.0081027387031859	0.0116	0.4842
1	rs6685276	243603132	A	G	-0.0082035573506883	0.0116	0.4802
1	rs11809721	243603874	T	C	-0.0082035573506883	0.0116	0.4823
1	rs71652486	243603925	T	C	-0.0538017009683557	0.0211	0.01065
1	rs72759879	243604157	G	A	-0.115994635797167	0.0361	0.0013
1	rs61833161	243604733	C	G	-0.0078003437327339	0.0116	0.4992
1	rs12144227	243604964	G	C	-0.0102018624845967	0.012	0.3938
1	rs7551067	243606579	T	A	-0.0102018624845967	0.012	0.3933
1	rs12140679	243606691	G	T	-0.0102018624845967	0.012	0.3947
1	rs77509857	243607157	T	C	9.99950003332973e-05	0.0216	0.9966
1	rs115995640	243607277	A	G	0.0443039255565243	0.0367	0.2271
1	rs115136989	243608570	C	G	0.0168964476597299	0.0443	0.7023
1	rs6702894	243608642	A	G	-0.006199175242821	0.0106	0.556
1	rs6702982	243608667	A	G	-0.0084959889212643	0.0115	0.4593
1	rs6665625	243608833	G	C	-0.0084959889212643	0.0115	0.4601
1	rs6703335	243608967	A	G	-0.0352956263947246	0.0087	4.959e-05
1	rs3006925	243609927	T	C	-0.057194885093252	0.0106	5.985e-08
1	rs4403617	243611266	G	A	-0.0101008421794295	0.012	0.4006
1	rs4658570	243611301	C	T	0.0006997551142732	0.0217	0.9755
1	rs4658571	243611946	T	C	0.0003999200213268	0.0217	0.9865
1	rs2997488	243613000	G	A	0.0102968054773682	0.0193	0.5916
1	rs11800122	243613748	G	A	-0.0108991808690006	0.0118	0.3553
1	rs57753663	243613834	T	C	-0.0091012913892029	0.0118	0.4373
1	rs2997490	243614180	T	C	0.0397974698740661	0.0098	4.989e-05
1	rs2997494	243614681	A	G	-0.0309026047398165	0.016	0.05287
1	rs12127073	243614705	C	G	-0.0025031302181184	0.0138	0.8564
1	rs73120326	243614955	G	A	-0.0022024235552	0.0383	0.9535
1	rs12127169	243615023	C	T	0.0008995952428359	0.014	0.9462
1	rs73120328	243615247	A	G	0.0001999800026662	0.0379	0.9958
1	rs12739982	243615318	C	G	0.0633033836692384	0.0127	5.761e-07
1	rs12739983	243615319	C	A	0.0632001258860912	0.0127	6.07e-07
1	rs10803143	243615589	C	T	0.0402970567645369	0.0099	4.608e-05
1	rs73120329	243615696	C	T	-0.0023026490626755	0.0382	0.9513
1	rs12743377	243615786	G	A	0.0639039448366128	0.0127	4.938e-07
1	rs12743378	243615789	G	A	0.0638007490506618	0.0127	5.101e-07
1	rs11799593	243615878	A	G	-0.0010005003335835	0.0379	0.9792
1	rs11801121	243616265	G	A	0.0026963615477425	0.038	0.9438
1	rs34297271	243616556	C	T	0.059701843246044	0.0121	7.891e-07
1	rs12028447	243617092	C	T	0.0003999200213268	0.014	0.9779
1	rs11810833	243617188	T	G	0.0590044865764036	0.0121	1.04e-06
1	rs74150999	243617708	G	T	0.0053954185169075	0.024	0.8221
1	rs12046990	243617847	A	C	0.0	0.0139	0.9988
1	rs12022077	243617848	G	A	0.0001999800026662	0.0139	0.9868
1	rs10927022	243618064	G	A	-0.0003000450090019	0.0139	0.9809
1	rs34862954	243618183	T	C	0.0600974240485804	0.0122	7.795e-07
1	rs34788824	243618185	C	T	0.0650009142174121	0.0127	3.049e-07
1	rs72759884	243618209	C	T	0.0650009142174121	0.0127	2.949e-07
1	rs11799609	243618317	G	T	0.0595982128860241	0.0121	8.451e-07
1	rs61833165	243618350	A	G	-0.0058973552660839	0.0164	0.7195
1	rs35488407	243619130	C	G	0.0590044865764036	0.0121	1.096e-06
1	rs72759886	243619233	A	G	-0.0001000050003333	0.023	0.9955
1	rs72759887	243620356	C	A	0.0647010079358763	0.0127	3.222e-07
1	rs115662459	243622453	A	T	0.0598996532078335	0.031	0.05355
1	rs2226029	243623023	G	T	-0.0083043861636152	0.0121	0.4938
1	rs79168525	243625415	T	C	0.0056042667198317	0.0372	0.8794
1	rs144565774	243626236	C	T	0.0409979790340721	0.0431	0.3407
1	rs67312095	243627135	G	A	0.0603987139482326	0.0128	2.186e-06
1	rs946823	243629164	C	T	-0.0107980900995126	0.012	0.3687
1	rs10927024	243630145	G	A	0.0161980995687726	0.0129	0.2082
1	rs34237495	243633241	C	A	0.0155977206230546	0.0198	0.4315
1	rs80172520	243633508	G	A	0.0487996879336047	0.0545	0.3701
1	rs60131673	243633569	G	T	0.003902375817241	0.0243	0.8724
1	rs61833166	243633673	T	A	-0.0086977157031958	0.0284	0.7605
1	rs2994323	243637748	A	G	-0.0170952954286372	0.0111	0.1242
1	rs2994322	243639018	G	C	-0.0119005312583873	0.0112	0.2874
1	rs10927025	243639218	C	T	-0.0406032684425478	0.0089	4.846e-06
1	rs3006916	243639859	A	G	0.0513012943555507	0.0109	2.731e-06
1	rs2994321	243640337	G	C	-0.0363009797263316	0.0105	0.0005407
1	rs12748751	243640881	A	G	-0.0421040660228114	0.0089	2.283e-06
1	rs2994320	243641247	A	G	0.0467022717525102	0.011	2.326e-05
1	rs2994339	243641420	A	G	0.0473987203698754	0.0111	1.786e-05
1	rs3006917	243641971	C	T	0.0483996117232768	0.0111	1.237e-05
1	rs56020665	243642121	G	A	0.0475036226439669	0.0111	1.821e-05
1	rs3006918	243643403	T	C	0.0509022179271191	0.0108	2.278e-06
1	rs1008173	243644497	A	G	0.0509022179271191	0.0108	2.307e-06
1	rs12125812	243645076	A	G	0.0288983900426488	0.0133	0.02984
1	rs12751210	243645203	C	G	-0.0453007592301635	0.0089	3.512e-07
1	rs1005723	243646251	C	T	0.0522033801338585	0.0112	3.025e-06
1	rs2994330	243647208	G	T	0.0481042146741464	0.0112	1.784e-05
1	rs3006922	243647354	T	C	0.0497991787524836	0.0109	4.459e-06
1	rs10927026	243647497	A	G	0.0234039777790161	0.018	0.194
1	rs2994329	243647921	C	T	0.0493995022947674	0.0109	5.872e-06
1	rs72759890	243648068	C	G	0.0605022613895267	0.0138	1.103e-05
1	rs10927027	243648125	A	C	-0.0352956263947246	0.0094	0.0001643
1	rs113825057	243648158	C	T	-0.0242004837056584	0.0493	0.6232
1	rs3006923	243648757	G	C	0.0533985767246953	0.0105	3.235e-07
1	rs142553495	243649069	G	A	0.0371030879515023	0.0229	0.1052
1	rs2994328	243649330	G	A	0.0513962890834148	0.0105	1.098e-06
1	rs4658574	243650716	T	C	0.0507976715868588	0.0104	1.051e-06
1	rs2994327	243650858	C	T	0.0509022179271191	0.0104	1.007e-06
1	rs3006924	243650986	G	C	0.0507976715868588	0.0105	1.187e-06
1	rs2994326	243651026	T	C	-0.0206007457079636	0.0112	0.0673
1	rs41315868	243651119	C	G	0.021497269010823	0.0245	0.3808
1	rs12042298	243651806	C	T	0.0517002115855168	0.0105	7.69e-07
1	rs884808	243653439	C	T	0.0507026199737612	0.0104	1.138e-06
1	rs884328	243654278	A	G	0.0517002115855168	0.0103	5.588e-07
1	rs3006926	243655452	A	G	0.052696808999969	0.0103	3.469e-07
1	rs76266738	243657257	T	A	-0.173199291464706	0.0559	0.001929
1	rs3006927	243657399	C	T	-0.0082035573506883	0.012	0.4946
1	rs3006928	243658030	A	G	-0.0091012913892029	0.0126	0.4707
1	rs111549327	243658599	G	A	0.0129951954948113	0.0413	0.7536
1	rs112223723	243659573	G	A	0.0366019024445485	0.0244	0.1333
1	rs3006933	243659727	A	G	0.0103957761821204	0.0089	0.2393
1	rs55655818	243661222	G	T	0.0565031992337321	0.0107	1.118e-07
1	rs10803144	243661518	C	T	0.0165030720990143	0.0213	0.4395
1	rs74777638	243661742	T	C	0.0560021901152849	0.0106	1.124e-07
1	rs9428576	243662027	T	C	0.0109992854583691	0.0088	0.2091
1	rs10927028	243662087	C	G	-0.0416035498550752	0.0106	9.372e-05
1	rs12406958	243662190	T	C	0.0555955265008719	0.0106	1.342e-07
1	rs12132661	243662518	A	G	-0.0553013157850893	0.0117	2.103e-06
1	rs12134270	243662668	T	G	0.0562007331879655	0.0105	9.954e-08
1	rs10927029	243662773	T	C	-0.0561048513847726	0.0114	7.644e-07
1	rs14403	243663893	C	T	0.0565977011143899	0.0106	8.752e-08
1	rs72759895	243664098	G	C	0.0670977435324941	0.0203	0.0009484
1	rs113544916	243664614	T	C	-0.0974033689970919	0.0408	0.01696
1	rs1058305	243664642	A	G	0.0546018151915836	0.0099	3.162e-08
1	rs75847692	243664820	G	A	-0.132297868014633	0.0331	6.511e-05
1	rs1058304	243664857	C	T	0.0548006364661149	0.0099	2.668e-08
1	rs67027895	243667216	C	T	0.0570984120398765	0.0106	6.915e-08
1	rs9428966	243667900	T	G	0.055500929860874	0.0099	2.018e-08
1	rs45498504	243668090	T	C	-0.0676045499371671	0.0121	2.466e-08
1	rs111667565	243669012	T	C	0.0570984120398765	0.0106	6.991e-08
1	rs1417121	243669350	G	C	0.0549994182186046	0.0099	2.651e-08
1	rs9803713	243672000	C	G	0.056900047132812	0.0106	8.466e-08
1	rs7523102	243672074	C	T	0.0549994182186046	0.0099	3.197e-08
1	rs9803993	243672125	G	A	0.0575044650684261	0.0106	6.323e-08
1	rs12045585	243673099	G	A	0.0450020459197846	0.0128	0.0004294
1	rs76243949	243674094	G	A	0.0497991787524836	0.0115	1.382e-05
1	rs12140414	243674387	T	C	0.0493995022947674	0.0114	1.491e-05
1	rs1538773	243674682	T	G	0.0501986955327459	0.0105	1.773e-06
1	rs3006936	243674772	A	G	0.0495993604912842	0.0105	2.253e-06
1	rs80139773	243676546	A	G	-0.0122952780941516	0.0232	0.5978
1	rs3006939	243677834	G	A	0.0499038295281839	0.0105	1.963e-06
1	rs6704286	243678389	T	G	-0.022398994943479	0.0129	0.08169
1	rs10737888	243678483	A	C	0.0505029821731068	0.0105	1.517e-06
1	rs12408951	243679364	A	G	0.0503983940836932	0.0114	1.073e-05
1	rs139948671	243679523	C	T	-0.127401646534707	0.0515	0.01331
1	rs76202145	243679792	T	C	-0.0694036701388791	0.0169	3.861e-05
1	rs1578275	243680442	G	C	0.0497040321791155	0.0114	1.376e-05
1	rs3006940	243683001	A	G	0.0503033045092425	0.0105	1.647e-06
1	rs112646341	243683806	C	T	0.0434042576072856	0.0249	0.08069
1	rs946824	243684019	T	C	-0.0217038334437866	0.0129	0.09381
1	rs79968007	243685407	G	C	0.0448012667045393	0.0247	0.07019
1	rs10927031	243685760	G	C	0.0507026199737612	0.0114	9.555e-06
1	rs115995907	243686018	T	C	-0.0075987978753305	0.0296	0.7975
1	rs4515770	243686913	T	C	0.0505980527630914	0.0105	1.415e-06
1	rs7523742	243688150	A	G	-0.0208049294331883	0.016	0.1946
1	rs75974519	243689432	C	A	0.0437967654983826	0.0249	0.07921
1	rs79367267	243689543	C	A	0.0570039574677328	0.0126	5.985e-06
1	rs73120396	243689904	A	G	0.0320024161254944	0.0219	0.144
1	rs9428579	243690034	C	T	0.0570984120398765	0.0125	5.411e-06
1	rs139146421	243690221	A	C	-0.120304963043649	0.0511	0.01858
1	rs78936363	243690401	G	A	0.0443039255565243	0.0249	0.07552
1	rs13376709	243690491	T	C	-0.0501991563328521	0.0094	8.011e-08
1	rs73122359	243691341	T	A	0.0295976364389436	0.0219	0.1753
1	rs143287659	243692574	A	G	-0.123705539108153	0.051	0.01531
1	rs3006942	243694783	G	C	-0.0221024699079472	0.0129	0.08651
1	rs115171732	243694986	G	C	0.0434042576072856	0.0269	0.1063
1	rs10927033	243695539	C	A	0.0565031992337321	0.0126	7.071e-06
1	rs116260792	243698394	A	C	-0.112105433784308	0.0448	0.0124
1	rs7523198	243702266	C	T	-0.021203207651103	0.0128	0.09604
1	rs59228876	243702435	T	C	0.0332026408277183	0.0217	0.1264
1	rs72759896	243703179	A	G	-0.0388032003238938	0.0143	0.006627
1	rs7538011	243703344	A	G	0.0590044865764036	0.0125	2.285e-06
1	rs10927035	243703982	C	T	-0.050104527566688	0.0091	3.452e-08
1	rs6656918	243706224	G	A	-0.0521041493573948	0.0105	7.89e-07
1	rs12065411	243707210	A	C	0.0321960982163169	0.0219	0.1423
1	rs73122363	243707664	G	A	0.0317021347305135	0.022	0.1485
1	rs10927036	243708470	G	C	0.0227981362759783	0.0127	0.07317
1	rs10803146	243709454	T	G	0.0553968632202877	0.0126	1.149e-05
1	rs7517340	243710190	T	C	-0.0511038386512114	0.0114	6.78e-06
1	rs1121276	243710407	T	C	0.0043007385516922	0.0094	0.6473
1	rs112668057	243712253	C	T	-0.0034961042567088	0.0297	0.9059
1	rs7549780	243712455	A	C	-0.0505987987633697	0.0093	5.498e-08
1	rs77663640	243713636	A	G	-0.0320997276601081	0.0304	0.2911
1	rs6694738	243715210	C	A	0.0558981756288099	0.0125	8.1e-06
1	rs2291410	243716654	A	C	-0.0546990875223834	0.0112	1.117e-06
1	rs60899765	243716824	T	C	0.0117012723076411	0.0136	0.3905
1	rs78376566	243716881	T	A	0.0439020462871288	0.0247	0.07527
1	rs2220276	243717592	A	T	-0.0519040071504222	0.0093	2.378e-08
1	rs1352162	243717682	A	G	-0.0519040071504222	0.0093	2.352e-08
1	rs140310911	243717935	T	G	-0.0038975857287134	0.0231	0.8652
1	rs78887304	243719946	T	C	-0.101999503525648	0.0241	2.347e-05
1	rs115821750	243720201	T	C	-0.0023026490626755	0.0406	0.9543
1	rs116265639	243720340	A	G	0.0579952857871378	0.0298	0.05135
1	rs3766673	243720473	T	C	0.0537018913875451	0.0112	1.649e-06
1	rs10927039	243721726	T	C	0.0546018151915836	0.0112	1.061e-06
1	rs77319923	243722622	C	T	-0.0654989822326957	0.0339	0.053
1	rs3753549	243722892	T	C	0.0235993322503244	0.0127	0.06267
1	rs12144559	243723214	C	A	-0.050104527566688	0.0093	7.062e-08
1	rs144326340	243724243	T	C	0.0184978548821194	0.0323	0.5662
1	rs75066105	243725004	T	C	-0.0657018642254792	0.0173	0.0001498
1	rs114025835	243725223	C	T	0.0411995232473163	0.0457	0.367
1	rs145558771	243725286	T	C	0.061302039376164	0.0475	0.1966
1	rs141559781	243726538	G	A	0.012096540947233	0.0322	0.7081
1	rs35570502	243728212	T	C	0.0207041815582916	0.0125	0.09871
1	rs10927040	243731693	T	C	0.0540998523168248	0.0112	1.316e-06
1	rs10927041	243731890	T	C	0.0542040540135122	0.0112	1.283e-06
1	rs2291409	243732197	G	A	-0.050504132173768	0.0093	5.08e-08
1	rs12744297	243734296	G	A	-0.0507039943747058	0.0093	4.57e-08
1	rs80149251	243736039	C	T	0.0399031725325864	0.0248	0.1073
1	rs7552982	243737428	T	C	0.023198814502523	0.0127	0.06712
1	rs2345282	243739970	G	C	0.0546964969190277	0.0112	1.03e-06
1	rs72761606	243740445	T	C	0.0243022925229648	0.0127	0.05536
1	rs12139282	243740714	G	A	-0.0557030028762507	0.0168	0.0009351
1	rs148360362	243740852	A	G	0.0304031059110447	0.0489	0.5337
1	rs6681024	243741246	C	T	-0.0243029385231735	0.0127	0.05534
1	rs147384665	243741494	C	T	0.0558981756288099	0.0315	0.07615
1	rs115753893	243741681	T	C	-0.0850024870699465	0.0255	0.000849
1	rs10158176	243741754	T	A	-0.0236986067778773	0.0127	0.06226
1	rs12408455	243741941	T	C	0.055302247784655	0.0112	7.794e-07
1	rs11577632	243743051	C	T	-0.118096834886212	0.0417	0.004668
1	rs12119594	243743379	C	G	-0.0494949124461712	0.0093	1.042e-07
1	rs6688135	243743474	C	A	-0.0247026126403718	0.0127	0.05148
1	rs2085555	243744321	T	C	-0.0497050825796673	0.0093	9.285e-08
1	rs74466119	243744909	A	G	-0.0630036995790015	0.0339	0.06296
1	rs12136847	243747358	A	G	-0.050504132173768	0.0093	5.582e-08
1	rs75623523	243747524	A	C	-0.0657018642254792	0.0337	0.05123
1	rs12735854	243748184	G	C	-0.0507039943747058	0.0093	4.849e-08
1	rs115430437	243748445	C	T	-0.0043996643446871	0.0231	0.8479
1	rs2125233	243748629	C	T	-0.050798679887367	0.0093	4.414e-08
1	rs116602592	243749065	G	A	0.0953010888539114	0.0253	0.0001643
1	rs113271243	243749974	C	T	0.0016985566355815	0.0301	0.9554
1	rs320322	243750755	G	A	-0.0551005327305046	0.0112	8.495e-07
1	rs149248681	243750908	G	A	-0.0286978729475453	0.0451	0.5243
1	rs76680399	243751162	G	C	0.0154007965760229	0.0267	0.5649
1	rs320323	243752002	T	C	0.0239996896478807	0.0127	0.05882
1	rs320317	243753153	T	A	0.0228958774769045	0.0127	0.07105
1	rs55778834	243753910	T	C	-0.0495999919914836	0.0093	9.686e-08
1	rs138645612	243755433	C	T	0.0816997954833017	0.0334	0.01447
1	rs145630917	243757173	C	T	0.0178006246255066	0.0326	0.5851
1	rs114543671	243758998	T	C	-0.0542027860143161	0.0506	0.284
1	rs2125232	243759210	C	T	-0.050798679887367	0.0093	4.521e-08
1	rs10159392	243760014	T	C	-0.003596459514405	0.019	0.8478
1	rs2345284	243760328	C	T	-0.0244976316004002	0.0127	0.05377
1	rs74808852	243761351	C	T	0.089895547102826	0.04	0.02457
1	rs320302	243761735	A	G	0.024097313483794	0.0127	0.05707
1	rs10927043	243762208	C	T	0.0531994764675775	0.0113	2.308e-06
1	rs2125231	243762299	T	C	-0.0494949124461712	0.0093	1.04e-07
1	rs72761619	243766921	C	T	0.0141001243787816	0.0306	0.6457
1	rs10927044	243767493	G	A	-0.0507039943747058	0.0093	4.717e-08
1	rs12023642	243767826	T	G	0.0565031992337321	0.0125	6.224e-06
1	rs3856231	243768906	T	C	-0.0499047851286405	0.0093	7.883e-08
1	rs145943320	243769119	C	T	0.0546018151915836	0.0506	0.2802
1	rs9428581	243769312	A	G	0.0239020562806236	0.0127	0.05985
1	rs9428582	243769313	T	C	-0.0437011352710986	0.0247	0.07701
1	rs72761624	243769777	C	T	-0.066503116358279	0.049	0.1742
1	rs10754806	243770135	A	C	-0.023401696181619	0.0127	0.06427
1	rs11578459	243770727	A	G	-0.050504132173768	0.0093	5.28e-08
1	rs112646892	243772302	C	T	0.053000336561653	0.0113	2.547e-06
1	rs61833198	243773230	C	G	-0.0449973659307358	0.0106	2.339e-05
1	rs426182	243775450	A	T	0.0239020562806236	0.0127	0.05989
1	rs35978510	243776117	T	C	-0.0495999919914836	0.0093	9.649e-08
1	rs76718021	243776826	C	T	0.0428008353226943	0.0245	0.08086
1	rs2168812	243777066	G	A	0.0537018913875451	0.0113	1.787e-06
1	rs61833200	243779250	C	G	-0.050104527566688	0.0093	7.098e-08
1	rs6657813	243779266	T	A	0.0246048038572487	0.0127	0.05261
1	rs78401943	243779671	A	G	0.0705982488455367	0.0454	0.1201
1	rs114071120	243780073	C	T	0.0066975214477213	0.0261	0.7979
1	rs320308	243780198	G	A	0.0114047182634362	0.0136	0.4048
1	rs320309	243781174	A	G	0.024702368640342	0.0127	0.05174
1	rs79380843	243781484	A	G	0.0818011606883997	0.0327	0.01236
1	rs7556516	243782009	G	A	0.0540998523168248	0.0112	1.381e-06
1	rs76898778	243782621	G	A	0.0411035548784171	0.0245	0.09352
1	rs12037013	243784207	G	A	0.0558981756288099	0.0126	8.889e-06
1	rs12034588	243784392	T	A	0.0570984120398765	0.0115	6.97e-07
1	rs77200560	243784985	A	G	-0.047899061319535	0.0313	0.126
1	rs10927045	243786335	G	C	-0.0244976316004002	0.0127	0.05328
1	rs6675851	243787494	G	A	0.0551981604647623	0.0114	1.161e-06
1	rs12032481	243788009	A	C	0.0574006067311047	0.0269	0.03275
1	rs320313	243788577	A	G	-0.0247026126403718	0.0127	0.05117
1	rs320314	243788605	C	T	-0.0248973835545144	0.0127	0.05003
1	rs7528450	243789305	T	A	-0.0480984034910313	0.0092	1.924e-07
1	rs6671475	243789342	A	G	0.0503983940836932	0.0111	5.452e-06
1	rs74965267	243790043	T	G	0.0258041896815329	0.0228	0.2589
1	rs320316	243790947	G	A	-0.0247026126403718	0.0127	0.05203
1	rs12739344	243791312	G	C	-0.048896169787829	0.0092	1.229e-07
1	rs6660534	243791642	A	C	0.0507026199737612	0.0111	4.7e-06
1	rs77528444	243792235	C	T	-0.0964998872256298	0.051	0.05847
1	rs11585986	243792591	G	C	-0.0480984034910313	0.0093	1.986e-07
1	rs12749316	243792781	G	A	-0.0499047851286405	0.0093	8.124e-08
1	rs144093357	243792954	C	T	0.0076010387728197	0.0181	0.6746
1	rs145071536	243793012	T	C	-0.0851004766504662	0.012	1.615e-12
1	rs12138753	243795607	G	A	-0.0484027392281675	0.0092	1.645e-07
1	rs320332	243797799	C	A	-0.0288007896057264	0.0121	0.01732
1	rs320331	243797817	A	G	-0.0247026126403718	0.0126	0.05068
1	rs320330	243798208	G	T	-0.0282965991551138	0.0122	0.02011
1	rs10927046	243801190	T	C	0.0505980527630914	0.0123	4.078e-05
1	rs115431422	243802307	A	G	-0.0723019117554052	0.0231	0.001783
1	rs12138722	243802639	T	A	-0.0499993949944177	0.0093	7.377e-08
1	rs7522883	243803022	C	T	0.0565977011143899	0.0125	6.472e-06
1	rs78209003	243803365	A	G	-0.0720976864404302	0.0231	0.001825
1	rs10927047	243803677	T	A	0.0572023017657484	0.0125	5.176e-06
1	rs1486472	243803714	G	A	-0.0546040319940407	0.0093	3.868e-09
1	rs72761634	243803744	G	A	0.0537966583556417	0.0231	0.01996
1	rs4658585	243803922	G	A	-0.0507039943747058	0.0093	4.812e-08
1	rs4658401	243803979	G	T	-0.0505987987633697	0.0093	5.13e-08
1	rs10754807	243804158	G	A	0.0558981756288099	0.0112	6.49e-07
1	rs73124169	243804939	T	C	0.0507976715868588	0.0111	4.638e-06
1	rs111366534	243805796	A	G	0.0266029817945341	0.0227	0.2407
1	rs2631039	243805846	T	C	-0.0388032003238938	0.0338	0.251
1	rs61833203	243805864	G	A	0.0024968801985871	0.0456	0.9569
1	rs10927049	243805901	A	G	0.0487044462100383	0.0111	1.148e-05
1	rs10927050	243805907	A	G	0.0481042146741464	0.0111	1.468e-05
1	rs10927051	243805936	G	C	0.0501035869662456	0.0111	6.234e-06
1	rs2290754	243806268	A	C	0.0513012943555507	0.0111	3.837e-06
1	rs2290753	243806438	G	A	-0.0484027392281675	0.0092	1.657e-07
1	rs320334	243808032	A	T	-0.0240980393840575	0.0127	0.05708
1	rs10927052	243808483	C	A	-0.0242004837056584	0.0127	0.05621
1	rs78070702	243808695	T	A	0.0061013488579762	0.0265	0.8188
1	rs115754292	243809488	C	T	0.0346043046869299	0.0179	0.05282
1	rs7547861	243810582	C	T	-0.0246001168682327	0.0127	0.05168
1	rs10927053	243811321	A	T	0.0399992561638529	0.0143	0.005008
1	rs12141946	243811634	T	G	-0.050903896528528	0.0093	4.799e-08
1	rs12145558	243812617	G	A	-0.0507039943747058	0.0137	0.0002078
1	rs12723537	243812680	G	A	-0.047899061319535	0.0092	2.217e-07
1	rs79197197	243812718	C	A	0.0227003855207759	0.0161	0.158
1	rs77030218	243813097	T	G	0.0277027118389473	0.0166	0.09653
1	rs139718462	243813871	G	C	0.0432989243951476	0.0211	0.04066
1	rs74887645	243814039	C	G	-0.0478046499481398	0.0092	2.279e-07
1	rs145972342	243814047	C	A	0.0946008373713661	0.0255	0.0002029
1	rs320338	243814489	G	A	-0.0243951568347216	0.0127	0.05414
1	rs320337	243814548	A	G	0.048904443353603	0.0111	9.974e-06
1	rs10927055	243815781	A	G	-0.0499993949944177	0.0093	7.656e-08
1	rs12722863	243815954	A	T	0.0009995003330834	0.0228	0.9655
1	rs4603115	243816636	T	C	-0.0454995840713661	0.0096	2.167e-06
1	rs76865922	243816809	T	A	-0.0022024235552	0.0233	0.9247
1	rs114590673	243817723	T	A	0.0828970915794702	0.0447	0.06382
1	rs11589907	243818260	T	C	-0.0513038207587421	0.0093	3.961e-08
1	rs142654738	243818465	T	C	0.0579009158948382	0.032	0.07047
1	rs12691547	243819070	A	G	-0.0469029460862576	0.0096	1.085e-06
1	rs113846194	243820088	G	A	0.0004998750416509	0.0312	0.9876
1	rs12691548	243820128	A	G	-0.0513985630860003	0.0093	3.646e-08
1	rs77629275	243821172	G	A	0.0310043588626902	0.0351	0.3775
1	rs7517732	243821364	T	C	-0.0248973835545144	0.0129	0.05298
1	rs114841527	243821531	T	C	-0.0058973552660839	0.0606	0.9224
1	rs10927056	243822570	T	C	-0.0460020545617973	0.0096	1.677e-06
1	rs10803150	243822600	C	T	0.0505980527630914	0.012	2.692e-05
1	rs75304868	243822752	G	A	0.0288012338056278	0.0352	0.4135
1	rs12117580	243826674	T	C	-0.0480984034910313	0.0097	6.586e-07
1	rs11578053	243827085	G	T	-0.110205567321026	0.0352	0.001757
1	rs10803151	243827672	G	T	-0.0243029385231735	0.0127	0.05583
1	rs114152031	243827863	A	G	-0.0698968513822572	0.028	0.01257
1	rs2087072	243829549	G	A	-0.0486021818392175	0.0093	1.947e-07
1	rs79127091	243831784	G	A	0.0542040540135122	0.0261	0.03778
1	rs320318	243832330	T	G	-0.0249999098013234	0.0127	0.04916
1	rs4658403	243832560	C	T	-0.0303045802648556	0.0116	0.009116
1	rs10158245	243833397	A	C	-0.0497996735526059	0.0094	1.015e-07
1	rs12032342	243834360	G	A	0.0560967393518702	0.0115	1.062e-06
1	rs6429430	243834477	T	G	0.0517002115855168	0.0112	4.296e-06
1	rs114817042	243834783	C	T	0.007997931111062	0.0271	0.7665
1	rs320320	243835186	A	G	0.0487044462100383	0.0111	1.146e-05
1	rs320321	243837049	G	T	-0.026600681797179	0.013	0.04004
1	rs1843655	243837150	C	T	0.0505029821731068	0.0122	3.57e-05
1	rs78585987	243837586	G	C	0.0614995330875717	0.0316	0.05158
1	rs10927058	243838630	T	C	-0.0511985620326965	0.0094	5.045e-08
1	rs406323	243839798	A	C	-0.0277001306422786	0.013	0.03338
1	rs383701	243842288	G	A	-0.0259025943231108	0.0127	0.04161
1	rs4478795	243844576	C	T	0.0505980527630914	0.0122	3.298e-05
1	rs114143228	243845482	G	A	0.0278972284172359	0.035	0.4249
1	rs10803152	243846167	C	A	0.0509022179271191	0.0122	2.876e-05
1	rs4658588	243846271	A	G	-0.0513038207587421	0.0093	3.743e-08
1	rs185520525	243849308	T	C	-0.0465990663783681	0.0703	0.5071
1	rs12076373	243851947	G	C	0.0452027848308288	0.012	0.0001741
1	rs10927059	243852079	T	C	0.0493995022947674	0.0111	8.618e-06
1	rs1531243	243852498	T	C	-0.029202265808213	0.013	0.02438
1	rs6686591	243853830	C	T	-0.0263953113595316	0.0126	0.03678
1	rs7513049	243855995	A	G	-0.0271040176920589	0.013	0.03691
1	rs6429431	243856018	G	C	-0.0278029446620889	0.013	0.03209
1	rs7517921	243856420	T	C	0.0491996041469672	0.0111	9.581e-06
1	rs1973284	243856681	A	G	-0.0519040071504222	0.0094	2.95e-08
1	rs12736275	243856856	A	T	0.0018981972830802	0.0226	0.9332
1	rs6429433	243857994	C	T	0.0542987734073789	0.0113	1.648e-06
1	rs320305	243859909	G	T	0.0491996041469672	0.0122	5.372e-05
1	rs139611542	243861324	C	T	0.0058031292269501	0.0276	0.8337
1	rs320304	243861642	C	T	-0.0255024404124231	0.0127	0.04474
1	rs320303	243861740	T	A	-0.0136020904182857	0.0136	0.319
1	rs58594024	243862702	C	A	0.0456041418050158	0.012	0.0001521
1	rs4658589	243862980	G	A	-0.0259025943231108	0.0127	0.04156
1	rs113807616	243865102	T	A	-0.0589965728077175	0.0656	0.3678
1	rs320345	243865303	A	G	-0.0255024404124231	0.0127	0.04513
1	rs116790446	243865515	A	G	-0.0414993071780289	0.0313	0.1854
1	rs320344	243866036	G	A	-0.0255024404124231	0.0127	0.04461
1	rs12038981	243866855	G	A	0.0489996660319079	0.0135	0.0002867
1	rs7533826	243867327	A	G	0.0448968808822823	0.0242	0.06378
1	rs12747291	243867823	C	G	0.0007996801705642	0.0226	0.9716
1	rs320342	243867832	T	C	-0.0244976316004002	0.0127	0.05334
1	rs1486475	243868398	T	C	-0.0435966737180782	0.0096	5.027e-06
1	rs320339	243870910	G	T	0.0531994764675775	0.0113	2.291e-06
1	rs12140040	243871922	G	A	0.0531046528867784	0.0126	2.356e-05
1	rs57774269	243872304	T	C	0.0439020462871288	0.0242	0.07001
1	rs79561037	243872834	T	C	0.125301368694506	0.0559	0.02503
1	rs74403340	243873931	G	A	0.0443995872966845	0.0298	0.1357
1	rs12143245	243874901	G	A	0.0287040681283552	0.0167	0.08601
1	rs6676779	243875486	C	T	-0.0243951568347216	0.0127	0.0542
1	rs10927060	243875989	A	G	-0.0497050825796673	0.0093	9.207e-08
1	rs137927915	243877356	G	A	-0.007095110875924	0.0386	0.854
1	rs2125229	243877648	C	A	-0.0259025943231108	0.0127	0.04106
1	rs2034915	243878503	A	G	-0.0492952917248775	0.0093	1.131e-07
1	rs6687181	243878518	C	T	0.0499989570943217	0.0122	4.242e-05
1	rs116040573	243881767	T	C	0.0960008503274274	0.0256	0.0001739
1	rs1809247	243882064	C	T	-0.0476997588774203	0.0093	2.691e-07
1	rs61833217	243882183	C	T	-0.0346017967900747	0.0423	0.4135
1	rs114313046	243882765	C	T	-0.0079011318962572	0.0387	0.8389
1	rs12144546	243883877	T	G	-0.049400350295127	0.0093	1.064e-07
1	rs79433907	243884480	C	T	0.0430020165445429	0.0298	0.1493
1	rs74151205	243885328	A	G	0.042503779526724	0.0243	0.08081
1	rs2125230	243885848	G	A	0.0522033801338585	0.0112	3.348e-06
1	rs151290809	243886200	A	G	-0.0277001306422786	0.0397	0.4854
1	rs1458022	243886295	C	T	-0.0247026126403718	0.0127	0.05056
1	rs76089968	243886666	G	A	0.0406043708419401	0.0246	0.09853
1	rs1458023	243886673	T	C	0.0467022717525102	0.0111	2.516e-05
1	rs77182375	243887609	C	A	-0.0679041786138728	0.0345	0.04884
1	rs12145933	243888389	G	A	-0.0570043080677942	0.0306	0.06237
1	rs10927062	243889364	A	G	0.0827037792644135	0.0276	0.002746
1	rs115540036	243890977	G	C	0.0636037093371393	0.0316	0.04432
1	rs7514510	243891327	A	G	-0.0251024465608414	0.0128	0.0491
1	rs7548254	243891570	C	T	-0.0478046499481398	0.0093	2.545e-07
1	rs9782883	243892532	A	G	0.0531994764675775	0.0113	2.444e-06
1	rs9782958	243892972	G	C	0.0499989570943217	0.0112	7.324e-06
1	rs114515538	243893707	C	T	0.0274984287018097	0.0418	0.5099
1	rs10803155	243894782	A	G	-0.0264979913062283	0.0127	0.0373
1	rs59953491	243894953	C	T	0.0493995022947674	0.0122	5.127e-05
1	rs56158846	243896285	T	C	0.0520989697439806	0.0256	0.04181
1	rs877970	243897115	G	C	-0.0391983134041576	0.0291	0.1782
1	rs897959	243897774	C	T	-0.0471964348309747	0.0093	3.64e-07
1	rs77735862	243899626	A	G	0.0540998523168248	0.0257	0.03502
1	rs4553169	243900640	G	A	0.0539008916487975	0.0113	1.79e-06
1	rs1458021	243901970	C	T	-0.027196494688472	0.0126	0.03147
1	rs190197728	243902678	G	A	-0.0995993652227547	0.0466	0.03274
1	rs75277769	243902751	T	C	0.0499989570943217	0.026	0.05423
1	rs41269381	243903836	A	G	0.0539956397610122	0.0256	0.03508
1	rs12124113	243904366	A	G	0.0443039255565243	0.0121	0.0002398
1	rs148563258	243905215	T	A	-0.0713993361302911	0.0526	0.1742
1	rs113818244	243905682	C	G	0.0416984103556758	0.0211	0.04849
1	rs55774070	243907424	T	C	0.0513012943555507	0.0256	0.04533
1	rs74151211	243907535	C	T	0.0487044462100383	0.0258	0.05934
1	rs4658590	243908796	A	T	-0.048203336386541	0.0093	2.051e-07
1	rs1379700	243909402	T	C	-0.0438996422900184	0.0096	4.402e-06
1	rs11586029	243910067	C	T	-0.0473012731180131	0.0093	3.388e-07
1	rs12125920	243911397	A	C	-0.0480984034910313	0.0093	2.184e-07
1	rs74151212	243912146	A	G	0.0501035869662456	0.0256	0.05004
1	rs77973161	243912443	T	G	-0.0806028645320996	0.026	0.001918
1	rs147832025	243912868	T	A	0.0159028762794155	0.0419	0.7034
1	rs12139868	243913975	C	A	0.0374017521540008	0.018	0.03749
1	rs10927065	243914611	C	A	0.0437967654983826	0.0121	0.000285
1	rs138973931	243916170	G	T	-0.0936954841273232	0.0553	0.08996
1	rs78612581	243916264	G	C	0.0412954824071715	0.0299	0.1671
1	rs1545654	243916478	A	T	-0.0260975991218731	0.0127	0.0401
1	rs12031994	243917309	T	C	0.0483996117232768	0.0124	9.275e-05
1	rs10803156	243917776	G	C	0.0481042146741464	0.0124	9.964e-05
1	rs4565696	243918083	C	T	0.0481042146741464	0.0113	2.016e-05
1	rs2881275	243918313	G	C	0.0485996698360624	0.0112	1.46e-05
1	rs6667382	243918735	A	C	0.0495041949030891	0.0256	0.0533
1	rs971285	243919773	G	A	-0.047899061319535	0.0093	2.336e-07
1	rs2881274	243920382	G	C	-0.0253998626327317	0.0127	0.04485
1	rs79650823	243920407	A	G	0.0922965524785719	0.0531	0.08208
1	rs6674314	243920895	A	G	0.0479040574070545	0.0112	1.847e-05
1	rs112784321	243921871	A	G	0.0350002811846215	0.0202	0.08327
1	rs76856798	243922215	C	T	0.0816997954833017	0.0332	0.01381
1	rs12743000	243922374	G	A	-0.0478046499481398	0.0093	2.615e-07
1	rs114363325	243923204	A	G	-0.0369959896867261	0.0303	0.2219
1	rs10803158	243923229	A	G	0.048904443353603	0.0112	1.21e-05
1	rs10927067	243923244	G	A	0.048904443353603	0.0112	1.233e-05
1	rs10927068	243923452	C	T	0.0444952398865513	0.0121	0.0002314
1	rs141803204	243923877	G	A	-0.0748959748540066	0.0351	0.03268
1	rs1870272	243924743	T	A	-0.0476997588774203	0.0093	2.786e-07
1	rs74151215	243928846	T	C	0.0503033045092425	0.0256	0.04948
1	rs57824597	243930399	C	T	0.0477038600690104	0.0112	2.082e-05
1	rs9428970	243930449	T	A	-0.0263029084210524	0.0127	0.03874
1	rs73128280	243930689	A	G	0.0483043318863239	0.0257	0.05983
1	rs2345994	243932275	T	C	-0.0484972070855493	0.0093	1.73e-07
1	rs141201811	243932614	C	T	-0.0249999098013234	0.0658	0.7035
1	rs897960	243933568	G	A	-0.0264979913062283	0.0127	0.03673
1	rs116203085	243933749	G	A	0.0384030712829451	0.0361	0.2874
1	rs72761657	243933803	T	C	0.0341018649449722	0.0202	0.09125
1	rs114101061	243934242	C	T	0.0138042809763971	0.042	0.7424
1	rs11588042	243934631	T	C	-0.0730977134062134	0.025	0.003418
1	rs146332866	243935066	T	C	0.026398473854531	0.0332	0.4274
1	rs7545162	243936136	A	G	0.0452027848308288	0.0112	5.344e-05
1	rs77887200	243936725	T	C	-0.0274020297483382	0.0292	0.3485
1	rs1458024	243937445	G	C	0.0475036226439669	0.0112	2.292e-05
1	rs9287268	243938088	G	A	-0.0130953713122409	0.0136	0.3359
1	rs1531244	243939970	A	G	-0.0480984034910313	0.0093	2.27e-07
1	rs12048930	243940076	C	T	0.043203157300648	0.0111	0.0001057
1	rs140242038	243941066	C	T	0.0898041402600461	0.0431	0.03741
1	rs6682456	243942463	C	A	-0.0272992569378225	0.0126	0.03093
1	rs72761659	243943028	C	T	0.0511967897311259	0.0236	0.03017
1	rs4132509	243943084	C	A	0.0459957873421583	0.0112	4.155e-05
1	rs7551241	243943907	A	G	-0.0484027392281675	0.0093	2.085e-07
1	rs74828588	243944511	G	A	0.0150954876453349	0.0271	0.5771
1	rs6429435	243945131	T	C	-0.0482977854077521	0.0093	1.986e-07
1	rs145544982	243946019	G	A	0.03029639423135	0.0334	0.3635
1	rs4639743	243946072	G	A	-0.0484972070855493	0.0093	1.777e-07
1	rs4610997	243946917	T	A	-0.0475948788076838	0.0093	3.024e-07
1	rs77891117	243947308	A	G	-0.0603977725486758	0.0177	0.0006187
1	rs115113626	243948208	G	A	-0.039104719880761	0.0304	0.1984
1	rs137926167	243950000	C	T	-0.0087985943563496	0.0645	0.8916
1	rs73128287	243952150	T	G	0.0499038295281839	0.0112	8.961e-06
1	rs187393831	243952504	A	G	0.0666020156675811	0.0397	0.09321
1	rs12142652	243953583	A	G	-0.048896169787829	0.0093	1.424e-07
1	rs115231550	243954272	G	A	0.0350968370374295	0.0309	0.2551
1	rs12047209	243954407	A	C	0.0495993604912842	0.0124	6.738e-05
1	rs9287269	243954551	G	A	0.0495993604912842	0.0112	9.646e-06
1	rs7553458	243954652	A	G	-0.0271040176920589	0.0127	0.03251
1	rs76397969	243955566	A	G	-0.0663962456396854	0.0234	0.004499
1	rs10927075	243956120	A	T	-0.0484027392281675	0.0093	1.857e-07
1	rs148998971	243956428	C	T	-0.147398527004725	0.036	4.17e-05
1	rs78631843	243956683	C	T	0.0865996255649787	0.0324	0.007483
1	rs12403316	243956903	C	T	0.0487996879336047	0.0113	1.468e-05
1	rs10733129	243957150	A	G	-0.0131966945943914	0.0136	0.3313
1	rs10927076	243958293	A	G	0.0533037720223111	0.0115	3.491e-06
1	rs12116882	243959106	G	A	0.0491044005063081	0.0113	1.323e-05
1	rs6672195	243959543	T	C	-0.0484972070855493	0.0093	1.813e-07
1	rs12097127	243961216	A	G	-0.026898543868701	0.0127	0.03444
1	rs190939103	243961961	A	G	0.009197572354042	0.0518	0.8588
1	rs114920270	243962833	T	C	0.0399992561638529	0.0182	0.02783
1	rs12746623	243963175	G	A	-0.0490011864330638	0.0093	1.343e-07
1	rs4658592	243963896	T	C	-0.0486021818392175	0.0093	1.698e-07
1	rs77030415	243964322	T	C	0.0522982892110339	0.0261	0.04534
1	rs7534117	243964902	G	T	0.0499989570943217	0.0113	8.973e-06
1	rs7512207	243964992	C	T	-0.0263029084210524	0.0127	0.03739
1	rs75382827	243965106	C	T	0.0518046636160167	0.0261	0.04712
1	rs7514984	243965623	C	T	0.0493995022947674	0.0113	1.167e-05
1	rs34477525	243966454	T	A	0.0507976715868588	0.0113	6.574e-06
1	rs12744253	243967674	G	A	-0.0480039732984809	0.0093	2.477e-07
1	rs72761662	243970371	G	A	0.0404987422798789	0.0215	0.05981
1	rs61833235	243973716	T	C	-0.0309954337025195	0.0635	0.6251
1	rs7523822	243973752	C	T	0.0503983940836932	0.0113	8.69e-06
1	rs111536894	243974229	T	C	-0.0267033828345498	0.0128	0.03627
1	rs193107782	243974813	G	A	0.0503983940836932	0.0113	8.743e-06
1	rs6691020	243975753	T	C	-0.048896169787829	0.0093	1.535e-07
1	rs12136727	243976035	C	A	-0.0486966685402845	0.0093	1.697e-07
1	rs6703013	243976837	G	A	-0.0259025943231108	0.0127	0.04129
1	rs76075275	243977486	A	G	-0.125404505412914	0.0482	0.0092
1	rs144872229	243979132	T	C	0.0382972099323441	0.0182	0.03507
1	rs112229668	243980785	G	A	-0.026600681797179	0.0373	0.4747
1	rs114142069	243981591	G	A	0.047799197133273	0.0292	0.1023
1	rs12136624	243981611	C	A	0.0503033045092425	0.0113	9.013e-06
1	rs6681863	243982709	C	G	0.0505980527630914	0.0113	8.068e-06
1	rs4484910	243983166	C	T	-0.0252972953741621	0.0127	0.04734
1	rs115801003	243983196	C	T	-0.0538017009683557	0.0593	0.3647
1	rs7552659	243983723	T	C	-0.048896169787829	0.0093	1.492e-07
1	rs10927078	243983830	C	T	0.0546964969190277	0.0116	2.189e-06
1	rs7552820	243983877	T	C	-0.0486021818392175	0.0093	1.798e-07
1	rs114857083	243984417	T	C	0.0382009626151637	0.0356	0.2835
1	rs113085028	243985979	C	G	0.0511967897311259	0.0113	6.205e-06
1	rs28869008	243986344	C	A	0.0505980527630914	0.0113	8.043e-06
1	rs6665170	243987379	T	C	-0.0260975991218731	0.0128	0.04108
1	rs6429438	243987674	A	G	-0.013399371963117	0.0137	0.3272
1	rs12127367	243988316	A	C	0.0507026199737612	0.0113	7.714e-06
1	rs10803161	243990770	T	C	0.0495041949030891	0.0113	1.289e-05
1	rs4518884	243990833	C	T	-0.0482977854077521	0.0093	2.133e-07
1	rs4313380	243990955	T	C	-0.0264979913062283	0.0128	0.0379
1	rs7519673	243993123	A	G	0.0511017760490843	0.0125	4.549e-05
1	rs6429439	243993530	A	T	-0.0260975991218731	0.0128	0.04155
1	rs10927081	243994216	T	C	-0.0497050825796673	0.0093	9.492e-08
1	rs10157763	243995041	T	C	-0.0494949124461712	0.0093	1.041e-07
1	rs12049228	243995271	C	A	0.0518046636160167	0.0113	5.018e-06
1	rs6659180	243995348	C	T	0.0522982892110339	0.0113	3.843e-06
1	rs12021907	243995640	C	T	0.0509022179271191	0.0125	4.995e-05
1	rs111546203	243996887	C	T	0.061302039376164	0.0264	0.02039
1	rs10927082	243997019	C	A	-0.0256973671872587	0.0128	0.04484
1	rs4402112	243997793	A	T	-0.0260975991218731	0.0128	0.04172
1	rs80240706	243997795	C	T	0.0033045340083004	0.0287	0.9086
1	rs9428981	243999124	T	A	-0.0262002485024742	0.0128	0.04148
1	rs6688737	244000069	A	G	-0.0263029084210524	0.0128	0.04072
1	rs6699821	244000200	G	A	-0.0262002485024742	0.0128	0.04062
1	rs4614244	244000874	C	T	-0.0124977728299804	0.0138	0.363
1	rs4590656	244002773	C	T	-0.0499993949944177	0.0093	8.784e-08
1	rs10803162	244003446	C	T	0.0528011569911275	0.0114	3.66e-06
1	rs4593807	244004392	G	A	-0.0260975991218731	0.0129	0.04265
1	rs138178410	244004403	T	A	-0.104805114366126	0.0335	0.001739
1	rs75965920	244007787	A	T	0.0335024720540013	0.0301	0.265
1	rs12138168	244009113	A	G	0.0548006364661149	0.0115	1.733e-06
1	rs113005929	244009215	A	G	-0.020498669477346	0.0359	0.5679
1	rs61833239	244010441	T	G	-0.0862989035863658	0.0124	2.795e-12
1	rs12045787	244011843	T	A	0.0551981604647623	0.0115	1.489e-06
1	rs4322213	244011942	C	T	-0.0248973835545144	0.0129	0.05312
1	rs75405615	244012328	G	A	0.0647010079358763	0.0267	0.01529
1	rs73117478	244014490	C	A	0.0551035262260241	0.0143	0.0001194
1	rs144237584	244014491	C	T	-0.067305011010914	0.0511	0.1877
1	rs12094774	244014563	A	G	0.0767017482633775	0.0263	0.003463
1	rs12752825	244015295	A	G	-0.0094040800752939	0.0097	0.3337
1	rs74394604	244015469	T	C	0.0204004877576787	0.0311	0.5122
1	rs4430311	244015993	C	T	-0.0413950753663857	0.0092	7.215e-06
1	rs6658852	244016360	A	C	-0.0091012913892029	0.0122	0.459
1	rs12753750	244017365	C	T	-0.0383978517965666	0.0091	2.639e-05
1	rs11579649	244017865	C	T	-0.0385017716536664	0.0091	2.524e-05
1	rs11590190	244019998	A	G	-0.0752948300371352	0.0123	8.041e-10
1	rs140079203	244020626	G	C	0.0807962698280896	0.0428	0.05928
1	rs77991448	244022501	G	A	0.0693021569865934	0.0273	0.01119
1	rs75763141	244022741	A	G	0.0716041258594429	0.0257	0.005407
1	rs116364534	244023403	T	G	0.0399031725325864	0.0186	0.03161
1	rs3008657	244023667	G	A	-0.0396039865931634	0.0091	1.337e-05
1	rs2953328	244023680	C	T	-0.0399994162638657	0.0092	1.233e-05
1	rs3008658	244023793	T	A	-0.0393023164827424	0.0092	1.713e-05
1	rs3008659	244023962	G	C	-0.0398016818829366	0.0092	1.383e-05
1	rs2953330	244024121	G	T	-0.0408011614039327	0.0091	6.887e-06
1	rs2953331	244024268	A	G	-0.0393023164827424	0.0092	1.798e-05
1	rs3008660	244024703	T	G	-0.0394999521368577	0.0092	1.629e-05
1	rs2953327	244025317	C	T	-0.0393959285025942	0.0092	1.792e-05
1	rs143968831	244025836	G	T	-0.15789434527299	0.0585	0.006976
1	rs147304584	244025841	C	T	-0.157999744648889	0.0585	0.006964
1	rs140364928	244025862	T	A	-0.156595332223074	0.0587	0.00766
1	rs2953329	244025999	G	A	-0.0408011614039327	0.0089	4.751e-06
1	rs75201516	244026194	C	T	0.0713993070302905	0.0458	0.1192
1	rs6665865	244027105	C	T	0.0489996660319079	0.0235	0.03698
1	rs78486530	244027142	T	G	0.0426954385276174	0.0239	0.07451
1	rs76284568	244027551	G	A	0.0446960805488528	0.0239	0.06178
1	rs73119762	244028246	T	C	0.0465972853767823	0.0233	0.04558
1	rs3008661	244028404	T	C	-0.12449803085677	0.0631	0.04843
1	rs80058855	244028723	G	T	0.0518996105407571	0.0232	0.02528
1	rs112666778	244028773	T	G	0.0518046636160167	0.0232	0.02536
1	rs10927084	244028907	C	T	0.0194005857039748	0.0091	0.03308
1	rs559089847	244029008	G	C	0.0572967376061087	0.0327	0.07956
1	rs181000200	244029175	T	G	-0.0858956360237757	0.0477	0.0716
1	rs6672927	244029425	C	T	0.0501035869662456	0.0232	0.03058
1	rs4497192	244032908	C	T	0.0274984287018097	0.0089	0.002043
1	rs115231150	244033460	C	T	0.0483996117232768	0.0234	0.03851
1	rs7545692	244034005	G	A	0.0274011363479391	0.0089	0.002076
1	rs73119769	244034663	T	C	0.0485044090596151	0.0234	0.03812
1	rs12083813	244034805	C	T	0.0199986865066891	0.009	0.02638
1	rs4412578	244034962	C	T	0.027799974857679	0.0089	0.001766
1	rs114470303	244037861	G	A	0.0439977464776452	0.0365	0.2289
1	rs115548021	244038393	T	C	0.0314017631395316	0.0224	0.1616
1	rs4266864	244038620	A	G	0.0199006617063362	0.009	0.02696
1	rs78506326	244039024	T	C	0.0473987203698754	0.0234	0.04289
1	rs111950930	244041920	T	G	-0.0306963490025976	0.038	0.419
1	rs2675922	244043161	G	C	-0.122698848489986	0.062	0.04786
1	rs73119774	244043482	T	C	0.0515007728624032	0.0228	0.0239
1	rs150286286	244043685	G	A	-0.0319964709431669	0.0457	0.4839
1	rs10737889	244044980	T	A	0.0262036654966364	0.0089	0.003052
1	rs115008613	244045144	G	A	-0.0112025145079934	0.037	0.7616
1	rs34179968	244045687	A	G	-0.017502275136142	0.0213	0.4124
1	rs78595292	244046084	C	G	0.0467977043485401	0.0233	0.04432
1	rs1914235	244047324	G	A	0.0189983824093147	0.009	0.03407
1	rs116474213	244047693	T	C	0.0432989243951476	0.0232	0.06173
1	rs4658597	244048656	A	G	0.0260965047212743	0.0088	0.003067
1	rs4658598	244048936	T	A	0.0267003518299564	0.0088	0.002434
1	rs115016816	244048976	G	A	-0.0534007767271153	0.0309	0.08377
1	rs6680504	244049513	G	A	0.0270994698817177	0.0088	0.002077
1	rs112340499	244050923	G	C	0.0404027066313724	0.0217	0.06335
1	rs181029208	244050959	T	C	-0.0139975096438537	0.0212	0.5114
1	rs12128559	244051162	G	C	0.0277027118389473	0.0088	0.001662
1	rs12136251	244051339	C	T	-0.0499993949944177	0.03	0.09595
1	rs10754812	244051533	G	C	0.0207041815582916	0.009	0.02083
1	rs10754813	244052058	C	T	0.0275957115907991	0.0088	0.001741
1	rs76697900	244052338	A	G	0.0048979852621919	0.0225	0.8281
1	rs112426408	244052447	A	G	0.0570039574677328	0.0263	0.02991
1	rs78249158	244052930	G	C	0.04149696667529	0.0226	0.06706
1	rs55919897	244053573	G	A	0.0412954824071715	0.0226	0.06799
1	rs115570095	244054375	T	A	0.0411995232473163	0.0226	0.06841
1	rs12090270	244055001	C	T	0.0203025023378308	0.0089	0.02317
1	rs10803166	244055659	A	G	0.0267003518299564	0.0088	0.002312
1	rs4658599	244056346	A	G	0.0267977123853779	0.0088	0.002225
1	rs4658600	244056379	A	C	0.0199986865066891	0.0089	0.02494
1	rs73119789	244056392	T	C	0.0392014821991368	0.0216	0.06973
1	rs4658601	244056489	C	T	0.0267003518299564	0.0088	0.002297
1	rs80278390	244058014	C	T	0.0406043708419401	0.0226	0.07222
1	rs10927086	244058747	G	A	0.0189002595004805	0.0089	0.0347
1	rs6670700	244059095	T	C	0.0254045542217263	0.0088	0.003748
1	rs10927087	244059124	A	C	0.0188021269625962	0.0089	0.03544
1	rs114599974	244059630	C	G	-0.050504132173768	0.0216	0.01911
1	rs78464245	244059681	T	C	0.0579009158948382	0.0262	0.02711
1	rs10803167	244060608	C	T	0.0195967237465575	0.0089	0.02764
1	rs10803168	244060651	G	A	0.0195967237465575	0.0089	0.02789
1	rs4658405	244061500	A	G	0.0262036654966364	0.0087	0.002753
1	rs4658406	244061723	A	G	0.0262036654966364	0.0087	0.002703
1	rs149761726	244061966	A	G	0.0560967393518702	0.0385	0.1448
1	rs950398	244061977	C	T	0.026398473854531	0.0087	0.002528
1	rs950399	244062106	T	C	0.0260965047212743	0.0087	0.002806
1	rs7517940	244062177	T	A	0.026398473854531	0.0087	0.002522
1	rs77669595	244063035	G	A	-0.0676045499371671	0.0371	0.06865
1	rs78926221	244064202	A	G	0.043097802902723	0.0227	0.05707
1	rs2048864	244064309	C	T	0.0202045073158995	0.0089	0.02356
1	rs10927088	244064564	A	G	0.0269047980491434	0.0088	0.002123
1	rs10927089	244067794	G	C	0.0287040681283552	0.0088	0.001083
1	rs187649903	244067814	T	C	-0.026600681797179	0.038	0.4846
1	rs145692653	244067927	A	G	0.03649585023784	0.0483	0.4493
1	rs2206	244068710	A	G	0.027196791588428	0.0088	0.002018
1	rs11584607	244069010	A	G	0.0198026272961797	0.009	0.02732
1	rs2715571	244071580	G	T	0.0074025335167413	0.0326	0.8197
1	rs10927090	244073630	A	G	0.0210959082947329	0.009	0.01879
1	rs80152307	244073695	T	C	0.0520989697439806	0.0328	0.1125
1	rs76665757	244074549	A	G	-0.0437011352710986	0.0393	0.266
1	rs115381705	244074831	C	T	-0.102996645135889	0.0478	0.03109
1	rs10803169	244075593	T	A	0.0280041964095973	0.0088	0.001542
1	rs115319094	244075628	G	A	0.0347974835421732	0.0354	0.3249
1	rs10927091	244076082	G	A	0.0209000641077417	0.009	0.02058
1	rs114820700	244076690	A	G	0.0080971295874548	0.0427	0.8493
1	rs6429441	244077683	T	C	0.0278972284172359	0.0089	0.001643
1	rs149940088	244078011	C	T	-0.0668986373554447	0.0417	0.1085
1	rs4658605	244080080	G	A	0.0204984635773248	0.0092	0.02623
1	rs74226431	244080319	A	G	-0.0433042394092723	0.0204	0.03364
1	rs73121428	244082020	T	C	0.0535976373487916	0.0231	0.0205
1	rs118159431	244082094	C	G	-0.0149004625639624	0.0359	0.6781
1	rs149255255	244082642	T	C	0.0255020410123433	0.0332	0.4411
1	rs79560401	244083727	C	G	0.0616969878029145	0.0336	0.06646
1	rs75305496	244086054	G	A	0.0320024161254944	0.0227	0.1582
1	rs74151242	244086251	A	G	0.0428008353226943	0.0168	0.01098
1	rs12123018	244087842	C	T	-0.0246001168682327	0.009	0.006193
1	rs76495481	244088090	T	C	-0.0159972768350078	0.0491	0.7441
1	rs76040062	244088763	G	C	-0.0542978034078492	0.0405	0.18
1	rs1568103	244091316	T	C	-0.0105959392134034	0.0094	0.2629
1	rs76464284	244092749	A	C	0.0317021347305135	0.0225	0.1588
1	rs33997688	244093285	T	C	-0.0092022107647994	0.0221	0.6777
1	rs148854472	244093433	T	C	0.0161980995687726	0.0261	0.5344
1	rs496927	244093867	G	A	-0.009797842480111	0.0094	0.2968
1	rs525234	244094683	T	C	-0.0106970095483354	0.0094	0.2559
1	rs559076	244096042	G	A	-0.0115969858456632	0.0194	0.55
1	rs559080	244096047	T	C	-0.0125990355765152	0.0097	0.1928
1	rs471567	244096256	T	G	-0.0244976316004002	0.0089	0.006067
1	rs113280137	244096668	C	G	-0.0608971589513062	0.0397	0.1248
1	rs1223872	244098047	A	G	-0.0113036461713921	0.0094	0.2317
1	rs56079350	244098165	A	G	-0.0143017847108596	0.0252	0.5708
1	rs482261	244100097	T	C	-0.0120017335415971	0.0094	0.2026
1	rs524489	244100402	T	C	-0.0255024404124231	0.0089	0.003969
1	rs55990599	244101194	T	G	0.0456996792509903	0.0163	0.005122
1	rs579388	244101789	T	C	-0.0094040800752939	0.0091	0.3008
1	rs543626	244102151	C	T	-0.0040983869261633	0.0091	0.6533
1	rs75512379	244102256	C	T	0.0461963268897065	0.0164	0.004792
1	rs544739	244102322	T	C	-0.0040983869261633	0.0091	0.652
1	rs545639	244102417	G	A	-0.004198802647333	0.0091	0.647
1	rs149431820	244102537	A	G	-0.0343016316970211	0.0408	0.4
1	rs552372	244104549	G	T	-0.0034961042567088	0.0092	0.7029
1	rs552510	244104594	C	G	-0.0032954239497972	0.0092	0.7164
1	rs571592	244104634	T	C	-0.0071958279818024	0.0091	0.4304
1	rs35657386	244105053	T	G	0.0118001041157506	0.018	0.5135
1	rs990794	244106113	C	A	-0.0138048499765589	0.01	0.1667
1	rs75823591	244107640	C	T	-0.0243951568347216	0.0343	0.4764
1	rs473129	244112515	T	A	-0.01999864650669	0.0135	0.1394
1	rs472276	244112606	A	G	0.0093957216403621	0.0093	0.3143
1	rs112637892	244113029	C	T	-0.0010005003335835	0.0222	0.9634
1	rs12132592	244114693	G	A	-0.0105049846451474	0.0213	0.621
1	rs55870169	244114883	C	T	-0.007095110875924	0.027	0.7929
1	rs519449	244114918	A	G	9.99950003332973e-05	0.0098	0.9923
1	rs113516811	244115332	A	G	-0.0079011318962572	0.0227	0.7279
1	rs10927093	244115791	G	C	-0.027998320426861	0.0109	0.01025
1	rs112587863	244116918	C	T	-0.0074980401773571	0.0222	0.7373
1	rs113886075	244117613	C	T	-0.0055956263571598	0.0222	0.8005
1	rs34032398	244118329	A	G	0.0194986595340326	0.0217	0.3689
1	rs112236910	244119015	C	T	-0.0054950702819798	0.0222	0.8045
1	rs56263910	244119189	C	T	0.0232965165504356	0.0338	0.4908
1	rs989993	244119211	C	A	0.0269047980491434	0.0277	0.3312
1	rs12405200	244119477	A	G	-0.0503043099097479	0.0207	0.01499
1	rs73121442	244119978	C	T	-0.0115969858456632	0.021	0.5811
1	rs185330721	244120818	G	A	0.0875987044790681	0.0499	0.07914
1	rs113373469	244121332	T	C	-0.007095110875924	0.022	0.746
1	rs500202	244121341	T	C	-0.0189993500097828	0.0088	0.03145
1	rs12035268	244121429	T	C	-0.0296966117368367	0.0106	0.005091
1	rs2453191	244121961	A	G	0.0030952049073025	0.0096	0.7497
1	rs80116665	244122296	G	A	0.0428008353226943	0.0192	0.02573
1	rs73121445	244122649	C	T	-0.0082035573506883	0.0209	0.6949
1	rs112014775	244122947	G	A	-0.0074980401773571	0.022	0.7338
1	rs484459	244123391	A	G	-0.0016012813669738	0.0095	0.8682
1	rs116050381	244123919	A	C	-0.0557030028762507	0.0517	0.2814
1	rs77932705	244124696	T	C	0.0361969153118182	0.0279	0.195
1	rs475891	244125726	G	T	0.0007996801705642	0.0096	0.9348
1	rs146465091	244128682	C	G	-0.0158042315449673	0.0223	0.478
1	rs495230	244129879	A	C	-0.0029042131473898	0.0095	0.7638
1	rs577605	244130429	C	T	-0.0391983134041576	0.023	0.08822
1	rs61833250	244131275	G	A	0.0228958774769045	0.0095	0.01579
1	rs66868871	244132577	A	T	-0.0267033828345498	0.0107	0.01276
1	rs113369911	244132804	G	A	-0.0608971589513062	0.0267	0.0226
1	rs476426	244133004	A	G	-0.0186019483996616	0.0087	0.03331
1	rs511659	244134388	C	T	0.0043007385516922	0.0095	0.653
1	rs12025333	244135137	C	T	-0.0259025943231108	0.0108	0.01627
1	rs145912317	244135169	C	T	0.0264958638039652	0.0277	0.3398
1	rs12046323	244135226	G	T	-0.0257999754904126	0.0107	0.01583
1	rs7540098	244135694	A	G	-0.0098988321792475	0.0171	0.5617
1	rs139104576	244136130	A	G	-0.0132980281439898	0.0221	0.5481
1	rs2029742	244136216	G	A	-0.0274020297483382	0.0107	0.01014
1	rs71652501	244136518	G	A	-0.0125990355765152	0.032	0.6953
1	rs77966485	244137734	G	A	0.0307037775750057	0.0275	0.2647
1	rs495843	244137855	A	T	-0.017502275136142	0.0087	0.04521
1	rs138212317	244138307	G	A	-0.007296555232638	0.026	0.7777
1	rs74663124	244138333	C	T	-0.0248051189189711	0.0287	0.3877
1	rs12093569	244138337	C	T	-0.023002541565316	0.0106	0.03023
1	rs578085	244138458	T	C	-0.0006001800720324	0.0094	0.9518
1	rs10927094	244138990	A	C	0.0202045073158995	0.0094	0.03097
1	rs960091	244139478	T	C	-0.0229002198863326	0.0106	0.03056
1	rs1223870	244140051	C	T	-0.0176040459483609	0.0087	0.04354
1	rs10803171	244140225	A	G	-0.0235962138551867	0.0106	0.02592
1	rs77342366	244140907	G	A	-0.0166986496230515	0.0222	0.4527
1	rs12038927	244141178	A	G	-0.0231969816042026	0.0106	0.02883
1	rs479829	244141267	T	C	-0.0180010511095525	0.0087	0.03914
1	rs115594360	244141497	T	A	-0.0145960053074092	0.0219	0.5042
1	rs12135671	244141702	A	T	-0.0130953713122409	0.0171	0.4438
1	rs2131817	244141832	A	T	-0.0232993336544035	0.0106	0.0278
1	rs113422653	244142080	G	A	0.0352030377085245	0.0197	0.07306
1	rs115805440	244142393	G	A	0.0430020165445429	0.0363	0.2363
1	rs61833251	244142754	C	T	0.0148984646619666	0.0094	0.1123
1	rs1223869	244142826	C	A	-0.002002002670673	0.0148	0.8919
1	rs56735818	244143361	C	A	-0.017502275136142	0.0103	0.0881
1	rs11586609	244143449	A	T	0.016296487966892	0.0136	0.2304
1	rs2454224	244143789	T	A	-0.0191012733024012	0.0088	0.0299
1	rs2454223	244144157	G	C	0.0038027603329278	0.0091	0.6768
1	rs79673865	244144486	A	T	-0.0235040691879941	0.0287	0.4138
1	rs112369510	244144531	C	T	-0.0052035148315978	0.022	0.8119
1	rs7514607	244144686	G	A	0.0225048553400694	0.0151	0.1354
1	rs12139617	244144876	T	C	-0.0032954239497972	0.0096	0.7323
1	rs572115	244145149	G	C	-0.0231969816042026	0.0093	0.0124
1	rs565235	244145610	G	C	-0.0232993336544035	0.0093	0.01198
1	rs546296	244145679	C	T	-0.0267958227871631	0.0131	0.04107
1	rs12026107	244146047	C	G	-0.003596459514405	0.0096	0.7106
1	rs539760	244146074	T	C	-0.0212951405401588	0.0096	0.02686
1	rs61833253	244146260	G	A	0.0136957831289865	0.0102	0.1796
1	rs75069476	244146358	C	T	0.0071047017299317	0.0257	0.7819
1	rs6668711	244146823	G	A	0.0247999239054771	0.0091	0.006177
1	rs59479151	244147308	G	A	0.0061013488579762	0.0238	0.7985
1	rs61833254	244147380	C	T	0.0136957831289865	0.0102	0.1768
1	rs505706	244147535	A	G	-0.0225012653465135	0.0092	0.01435
1	rs114382110	244147726	G	A	-0.0074980401773571	0.0345	0.8279
1	rs10927095	244148330	T	G	0.0226026252094292	0.0092	0.01396
1	rs7521988	244148850	T	A	0.0291023874205329	0.0134	0.02947
1	rs11586900	244148851	A	T	0.0134984841513417	0.0102	0.1827
1	rs472967	244150083	C	T	-0.0068030886197391	0.0087	0.4358
1	rs7514764	244151395	C	A	0.0282958691548473	0.0134	0.03425
1	rs7514845	244151439	C	T	0.0288983900426488	0.0133	0.03035
1	rs113342438	244151914	G	A	-0.0193969096107316	0.0218	0.3735
1	rs12144073	244152007	G	A	-0.003596459514405	0.0096	0.7039
1	rs570540	244152140	T	A	-0.0166986496230515	0.0108	0.1237
1	rs6691161	244152210	T	C	0.0284999894699013	0.0134	0.03315
1	rs112216991	244153321	G	T	-0.0189993500097828	0.0218	0.3826
1	rs56046837	244153386	C	T	0.0135971385060249	0.0101	0.178
1	rs55734541	244153539	C	T	0.0141001243787816	0.0121	0.2449
1	rs61833466	244153677	C	T	0.013202462677756	0.0101	0.1906
1	rs12760840	244153736	G	C	0.029403450369242	0.0134	0.0279
1	rs788838	244153874	G	A	-0.0202027073175195	0.0096	0.03578
1	rs71652502	244153991	G	A	0.027799974857679	0.0134	0.03756
1	rs67565855	244154027	C	T	0.0287040681283552	0.0134	0.03185
1	rs56266892	244155156	T	C	0.0146028573839336	0.0101	0.1489
1	rs4658609	244155726	G	T	-0.0022024235552	0.009	0.8116
1	rs7511723	244155946	T	C	0.027196791588428	0.0129	0.03521
1	rs61833468	244156339	A	T	-0.0055956263571598	0.0284	0.8448
1	rs34751500	244156744	A	T	0.0141001243787816	0.01	0.1582
1	rs1223878	244156983	A	T	-0.0277001306422786	0.0104	0.007968
1	rs60053485	244157197	T	A	0.014504302202808	0.0101	0.1498
1	rs693795	244157309	T	C	0.0049974917102918	0.0088	0.5718
1	rs530352	244157414	T	C	-0.0277001306422786	0.0103	0.007298
1	rs115409575	244157520	C	T	0.0218006299588528	0.0354	0.5382
1	rs554067	244157646	G	A	-0.0242004837056584	0.0137	0.07805
1	rs6671359	244157930	G	A	0.021497269010823	0.0147	0.1437
1	rs58305168	244158051	T	C	0.0221038989069263	0.0095	0.01945
1	rs72763622	244158180	G	A	0.0147014028528927	0.01	0.143
1	rs72763623	244158352	G	C	0.0148984646619666	0.01	0.1366
1	rs12096657	244158522	G	A	-0.0183982139464423	0.0216	0.3943
1	rs11591052	244158772	G	A	0.0153023200084426	0.01	0.1255
1	rs61833471	244158812	G	T	0.0409979790340721	0.0241	0.0881
1	rs474895	244158822	G	A	-0.0132980281439898	0.0298	0.6553
1	rs479338	244159143	G	A	-0.0138961051921114	0.0089	0.1191
1	rs61833472	244159220	G	A	0.0153023200084426	0.01	0.1246
1	rs140699619	244159268	C	G	-0.020498669477346	0.0216	0.3424
1	rs536441	244160904	G	A	-0.0176040459483609	0.0092	0.05446
1	rs576682	244161487	C	T	-0.0197028322758684	0.0088	0.02455
1	rs563775	244161539	C	T	-0.015895669405385	0.0087	0.06648
1	rs12070771	244161548	C	T	0.0069954745123864	0.0148	0.6375
1	rs563904	244161588	C	T	-0.0225012653465135	0.0086	0.009136
1	rs564887	244161728	A	G	-0.027998320426861	0.0104	0.006956
1	rs10927097	244161794	A	G	0.0152038337422728	0.0087	0.07915
1	rs73123810	244161876	C	T	0.0126990249774084	0.0306	0.6781
1	rs12071930	244161928	C	T	-0.0006001800720324	0.0136	0.9668
1	rs12071931	244161933	C	G	-0.0006001800720324	0.0136	0.9674
1	rs1711347	244161982	G	A	-0.0225012653465135	0.0086	0.008978
1	rs1690633	244162437	T	A	-0.0165969709073694	0.0092	0.07033
1	rs520971	244162694	T	C	-0.0156010662286512	0.0087	0.07157
1	rs500337	244162831	A	G	-0.0164953025291975	0.0092	0.07162
1	rs500341	244162837	T	C	-0.0164953025291975	0.0092	0.07217
1	rs523878	244163092	G	A	-0.0164953025291975	0.0092	0.07238
1	rs73123813	244163449	G	A	0.0136957831289865	0.0312	0.6612
1	rs12117180	244163538	A	G	0.0005998200719675	0.0136	0.9636
1	rs12172723	244163717	C	T	0.0341018649449722	0.0191	0.07368
1	rs551361	244163731	A	T	-0.0151034855773182	0.0087	0.08258
1	rs4596868	244164002	T	G	0.0147999386115992	0.01	0.1378
1	rs4537536	244164068	T	C	0.0152038337422728	0.01	0.1282
1	rs12119867	244164997	T	C	0.0131037693769772	0.0115	0.2556
1	rs1223875	244165081	G	A	-0.0285023604727122	0.0103	0.005853
1	rs692981	244165607	A	G	-0.0231969816042026	0.0086	0.007117
1	rs1995144	244165616	G	A	0.0131037693769772	0.0115	0.2556
1	rs12131092	244165641	C	T	-0.008395140788382	0.0107	0.4338
1	rs55669101	244165783	A	G	0.0142973047008244	0.0098	0.146
1	rs75281702	244166235	T	G	0.003902375817241	0.0207	0.8504
1	rs504130	244166416	A	G	0.0044998604248922	0.0097	0.6398
1	rs150163566	244166418	C	A	0.0178988554877579	0.035	0.6095
1	rs505173	244166560	C	T	-0.0125990355765152	0.0088	0.1543
1	rs74530645	244166704	G	T	-0.0475004961488543	0.0251	0.05837
1	rs1009375	244167131	T	C	0.0143958802837323	0.0098	0.142
1	rs74684338	244167159	C	T	0.0142973047008244	0.0207	0.4917
1	rs12126763	244167170	C	T	0.0133011462391285	0.0115	0.2497
1	rs12126831	244167389	C	A	0.013202462677756	0.0115	0.2503
1	rs6673663	244167596	A	C	0.0149969810059077	0.01	0.133
1	rs12119931	244167665	G	T	0.013202462677756	0.0115	0.253
1	rs12127679	244167801	C	T	0.0131037693769772	0.0115	0.254
1	rs6679148	244167821	T	C	0.0105046326450854	0.016	0.5105
1	rs1319790	244168236	C	T	0.013202462677756	0.0115	0.2529
1	rs55704249	244168388	A	T	0.0105046326450854	0.016	0.5102
1	rs150683974	244168831	G	A	0.0582028682075395	0.0649	0.3695
1	rs12118536	244168955	T	C	9.99950003332973e-05	0.0136	0.9959
1	rs11582480	244169011	C	A	0.0142973047008244	0.0098	0.1462
1	rs61833476	244169214	G	A	0.0007996801705642	0.0297	0.9789
1	rs28409015	244169288	A	G	0.0143958802837323	0.0098	0.1434
1	rs6683057	244169330	T	C	0.0148984646619666	0.01	0.1357
1	rs10927099	244169756	T	C	0.013202462677756	0.0115	0.251
1	rs510280	244169914	C	T	-0.0289037168568363	0.0103	0.005091
1	rs1607071	244170183	A	C	-0.000200020002667	0.0136	0.9872
1	rs512825	244170194	A	G	-0.0231969816042026	0.0086	0.007159
1	rs12122270	244170455	G	T	0.0128964817350202	0.0115	0.263
1	rs10927100	244171029	T	C	0.0002999550089979	0.0136	0.9849
1	rs12066849	244171167	G	A	0.0001999800026662	0.0136	0.9896
1	rs12066942	244171360	G	A	-0.0006001800720324	0.0137	0.9665
1	rs12062118	244171363	A	G	0.0	0.0137	0.9992
1	rs12062173	244171508	A	G	9.99950003332973e-05	0.0136	0.9919
1	rs12067035	244171584	G	A	0.0	0.0136	0.9972
1	rs12068130	244171715	G	A	9.99950003332973e-05	0.0136	0.9953
1	rs12064447	244171765	T	C	0.0	0.0136	0.9984
1	rs570661	244171903	A	G	-0.033701571673015	0.0191	0.07747
1	rs6429443	244171992	A	G	0.0109003744682883	0.016	0.4962
1	rs79344800	244172101	G	A	-0.0927953446547093	0.0491	0.05876
1	rs12124292	244172130	G	T	9.99950003332973e-05	0.0136	0.9969
1	rs142234551	244172492	G	A	0.0176041339483571	0.0363	0.6274
1	rs76810521	244172513	C	A	9.99950003332973e-05	0.0136	0.9942
1	rs563745	244172912	C	G	-0.0232993336544035	0.0127	0.06551
1	rs11580734	244173339	G	C	0.0177023841130051	0.0091	0.05155
1	rs12122824	244173426	T	C	0.0153023200084426	0.01	0.1256
1	rs34995539	244173650	G	A	0.0115035793834154	0.0161	0.4739
1	rs67327808	244173813	T	C	0.0112959597418516	0.016	0.4811
1	rs10927101	244173872	C	A	0.0234039777790161	0.0089	0.008523
1	rs67020168	244174148	G	A	0.0118989261570991	0.016	0.4573
1	rs10927102	244174161	T	A	0.0228958774769045	0.0093	0.01372
1	rs72763650	244175136	C	T	0.0259990758686168	0.0383	0.4977
1	rs1996337	244175734	G	C	0.0239020562806236	0.0137	0.08061
1	rs76088242	244176389	A	C	0.0021975835434872	0.0295	0.9399
1	rs476141	244176424	G	T	-0.0247026126403718	0.0086	0.004313
1	rs535493	244176648	T	C	-0.0275048131221902	0.0104	0.008292
1	rs12747556	244176708	T	C	0.0284999894699013	0.018	0.112
1	rs80038556	244176844	G	A	-0.0946953688393245	0.0505	0.06055
1	rs7531050	244177037	C	T	0.0247999239054771	0.0129	0.05529
1	rs61833501	244177122	C	A	0.012096540947233	0.0101	0.2307
1	rs73123837	244178128	C	A	0.0115035793834154	0.0304	0.7061
1	rs61833502	244178206	C	T	0.0068961666878413	0.01	0.4886
1	rs145043912	244178213	C	G	0.0093957216403621	0.0346	0.786
1	rs2063912	244178273	C	T	-0.004198802647333	0.0098	0.6717
1	rs61833503	244178343	C	T	0.0069954745123864	0.01	0.4873
1	rs60003191	244178367	G	A	0.0158044491449436	0.0152	0.2973
1	rs75282637	244178777	T	C	-0.0166986496230515	0.0223	0.4552
1	rs473630	244178827	T	C	-0.0267958227871631	0.0105	0.01042
1	rs486918	244179074	G	A	-0.0217958123704574	0.0087	0.01208
1	rs12759328	244179191	T	C	0.0126990249774084	0.0169	0.452
1	rs10803173	244179803	T	G	0.0189002595004805	0.0103	0.0661
1	rs551296	244180073	C	T	-0.01999864650669	0.0087	0.02137
1	rs10927105	244180132	G	A	-0.0042992284528324	0.0098	0.6621
1	rs10927106	244180490	T	C	-0.004198802647333	0.0098	0.6706
1	rs12744242	244180694	G	T	0.0254045542217263	0.011	0.02073
1	rs522870	244180875	G	A	-0.0272992569378225	0.0105	0.009105
1	rs6429444	244181171	C	T	0.0251998010217421	0.011	0.02162
1	rs6429445	244181378	C	G	0.0189983824093147	0.0103	0.06464
1	rs148621759	244181619	C	T	-0.0309954337025195	0.0361	0.3894
1	rs494433	244181698	C	T	-0.0278029446620889	0.0232	0.2301
1	rs72763656	244181921	G	A	0.0125015292229252	0.0382	0.7445
1	rs580980	244182382	G	A	-0.0197028322758684	0.0087	0.02389
1	rs576514	244182441	G	A	-0.0267033828345498	0.0105	0.01109
1	rs2353087	244182542	G	A	-0.0166986496230515	0.0224	0.4564
1	rs2353088	244182705	A	G	-0.0168003386783461	0.0224	0.4534
1	rs12041799	244182973	C	T	0.0251022847608284	0.011	0.02198
1	rs3002708	244183104	T	C	-0.0069037763167944	0.0101	0.4905
1	rs693150	244183292	C	T	-0.0187955345843259	0.0087	0.03119
1	rs12041895	244183332	C	T	0.0251998010217421	0.011	0.0218
1	rs141718549	244183861	C	T	-0.017502275136142	0.0224	0.4349
1	rs11805717	244183937	G	A	-0.0289037168568363	0.0291	0.3212
1	rs113966129	244184034	G	A	0.0006997551142732	0.0317	0.9824
1	rs12128817	244184233	T	C	-0.0256050287153947	0.0282	0.3641
1	rs12131509	244184508	G	A	0.0255020410123433	0.011	0.02027
1	rs10927108	244184670	C	T	-0.0065010863423599	0.0108	0.5497
1	rs12139851	244184691	C	G	0.0254045542217263	0.011	0.02067
1	rs753496	244186136	C	G	-0.0306963490025976	0.0109	0.005002
1	rs753495	244186359	G	A	-0.0243029385231735	0.0219	0.2664
1	rs12131048	244186620	T	C	0.0329994782631079	0.0109	0.002571
1	rs114456278	244186643	G	A	-0.0027036515743148	0.0407	0.9463
1	rs73123848	244187227	G	A	-0.0335050785573982	0.0182	0.06549
1	rs2014888	244187532	G	A	0.0116024307308398	0.0091	0.2007
1	rs1000544	244187533	A	G	0.0321960982163169	0.0158	0.04146
1	rs12749525	244187594	G	A	0.0183015011699126	0.0182	0.3149
1	rs1000543	244187600	A	G	0.0126990249774084	0.0087	0.146
1	rs1000451	244187847	C	G	-0.0130953713122409	0.0189	0.4881
1	rs1000452	244188049	T	C	-0.0080019302190585	0.0098	0.4167
1	rs11586962	244188155	C	T	-0.0003000450090019	0.0119	0.9769
1	rs9943265	244188415	G	A	-0.0135007260538548	0.0191	0.4784
1	rs1532314	244188642	G	A	-0.0183982139464423	0.0122	0.1327
1	rs73123850	244189045	T	A	-0.0137034650584925	0.0191	0.474
1	rs79505543	244189360	T	C	-0.0028039273327342	0.0405	0.9452
1	rs113946659	244189466	C	T	-0.0145046862028817	0.0196	0.46
1	rs113091514	244189643	C	A	-0.0332982854015147	0.0182	0.06818
1	rs111575955	244189647	A	G	-0.0138048499765589	0.0191	0.4711
1	rs73123855	244189778	G	C	-0.0332982854015147	0.0182	0.06778
1	rs116276871	244189817	T	C	-0.0344051267241774	0.0342	0.3141
1	rs35652893	244190101	G	A	0.0183996828453635	0.0182	0.3125
1	rs34888551	244190108	A	G	0.0178988554877579	0.0182	0.3265
1	rs142510702	244190149	T	G	-0.013004189135254	0.0437	0.7657
1	rs73123860	244190340	T	G	-0.0140989243795016	0.0191	0.46
1	rs73123862	244190585	C	T	-0.0152963956259917	0.0196	0.437
1	rs6672888	244190723	T	C	0.0167981182758809	0.0181	0.3538
1	rs74151275	244190798	A	G	-0.0146974807605841	0.0194	0.4497
1	rs12566026	244190914	G	A	-0.0309026047398165	0.0179	0.08372
1	rs67239851	244191118	A	G	0.0180952882690919	0.0182	0.3198
1	rs73123864	244191735	G	A	-0.0318003125497978	0.0179	0.07524
1	rs144849313	244192230	G	A	-0.0414993071780289	0.04	0.2989
1	rs7514371	244192428	T	C	0.0172994970780611	0.0182	0.3419
1	rs2454222	244193100	G	A	0.0141001243787816	0.0087	0.1059
1	rs73123866	244193548	T	C	-0.0152050125429676	0.0196	0.439
1	rs73123869	244193838	G	A	-0.0310985871020312	0.0179	0.0822
1	rs12749307	244193970	C	T	0.0167981182758809	0.0182	0.3552
1	rs2486535	244194239	C	G	0.0140015196358136	0.0087	0.1079
1	rs79700454	244194412	T	G	0.0052959516591825	0.0231	0.8183
1	rs1874782	244194425	T	C	0.0131037693769772	0.009	0.1469
1	rs6663441	244194655	A	T	-0.0152963956259917	0.0197	0.4366
1	rs2454221	244194842	C	T	0.0139029051689914	0.0087	0.1128
1	rs34296453	244195351	T	A	0.0024968801985871	0.0138	0.8551
1	rs1472244	244195359	T	A	0.0135971385060249	0.0087	0.1197
1	rs1967129	244195599	G	C	-0.0318003125497978	0.0179	0.07551
1	rs7512607	244195982	C	T	0.0147014028528927	0.0181	0.4165
1	rs73123875	244196107	A	G	-0.0303973537275885	0.018	0.09016
1	rs74752158	244196184	T	C	0.0239020562806236	0.0207	0.2476
1	rs2047137	244196410	C	T	0.0131037693769772	0.009	0.1451
1	rs2500489	244196827	T	A	0.0100988346774146	0.0088	0.2506
1	rs76171005	244196932	G	A	-0.0309954337025195	0.018	0.08447
1	rs73123876	244197106	C	T	-0.0309026047398165	0.018	0.0853
1	rs2039789	244197500	A	G	0.0128964817350202	0.009	0.1492
1	rs73125638	244197846	G	C	-0.0306963490025976	0.018	0.08805
1	rs6679245	244198033	T	C	0.0158044491449436	0.0183	0.3883
1	rs189457911	244198362	A	T	0.0311013012983478	0.0354	0.3798
1	rs59417641	244199512	C	T	-0.0385953087593848	0.0173	0.0255
1	rs2453203	244199659	A	G	-0.0138961051921114	0.01	0.1658
1	rs12752868	244199794	C	T	0.0344014267173323	0.0165	0.03699
1	rs2500487	244199872	T	C	0.0069954745123864	0.0093	0.4508
1	rs67854820	244199953	T	C	-0.0116981574124923	0.0102	0.2546
1	rs12138959	244201813	G	C	0.0227003855207759	0.0108	0.03525
1	rs1494122	244202434	T	C	-0.0129028853555234	0.0102	0.2043
1	rs11588046	244205351	T	C	-0.0045001103249234	0.013	0.7278
1	rs6429446	244205583	T	C	0.0072039888485025	0.0104	0.4911
1	rs12063742	244205652	C	T	-0.0227979086760041	0.0206	0.2677
1	rs2131814	244207024	A	T	-0.0008003201707691	0.0101	0.9379
1	rs2220817	244208122	G	A	0.0007996801705642	0.0101	0.9328
1	rs35083998	244209836	C	T	0.0329027196757078	0.0173	0.05665
1	rs115730473	244210092	T	C	0.078903597595466	0.0384	0.03962
1	rs12027747	244212866	C	T	0.0021975835434872	0.0109	0.8385
1	rs78753716	244214018	A	G	-0.0156010662286512	0.0292	0.5931
1	rs1389622	244215864	G	A	-0.0198966317144566	0.0111	0.07262
1	rs61833507	244216257	C	T	0.0825012215117438	0.0468	0.0783
1	rs35108413	244218402	G	A	0.0835044013997482	0.0487	0.08617
1	rs79613313	244220933	C	T	0.0332993704009261	0.0293	0.2549
1	rs11590416	244221036	A	G	-0.0152963956259917	0.012	0.2015
1	rs115928976	244221916	C	G	0.0327962744150825	0.0411	0.4247
1	rs58787003	244221966	G	A	0.0213993910058902	0.0118	0.06967
1	rs12561872	244222511	T	C	0.0189983824093147	0.0121	0.1149
1	rs2453188	244222723	G	T	-0.021101069908054	0.0089	0.01804
1	rs112816882	244223386	C	T	0.0416024898545136	0.0406	0.3057
1	rs73125648	244224801	T	A	0.0254045542217263	0.0223	0.2545
1	rs143356038	244224988	G	A	-0.0542978034078492	0.0553	0.3264
1	rs59749311	244225315	C	T	0.0218006299588528	0.0108	0.04368
1	rs59308862	244225376	A	C	0.0212036062510236	0.0108	0.04944
1	rs1565824	244225402	A	G	0.0082954970241069	0.0091	0.3581
1	rs75186608	244225455	T	C	0.0323994240466592	0.0431	0.4519
1	rs114248736	244226360	T	A	-0.061003443560332	0.0298	0.04059
1	rs144989572	244226588	G	A	0.0033045340083004	0.0637	0.9585
1	rs3123390	244226640	G	A	-0.0178992398878318	0.0106	0.0924
1	rs2353097	244228699	T	C	0.0029955089797983	0.0095	0.7498
1	rs10927118	244229199	T	C	0.007997931111062	0.0093	0.3907
1	rs6694869	244230573	G	A	-0.0282040203730758	0.0153	0.06572
1	rs2486537	244230644	A	C	-0.0159972768350078	0.0108	0.1382
1	rs10927120	244231694	C	T	0.0242046886968174	0.0117	0.03807
1	rs79103411	244232100	G	A	0.0228958774769045	0.0117	0.05046
1	rs12068258	244232160	G	A	0.024097313483794	0.0117	0.03982
1	rs74390716	244232305	T	C	-0.0183982139464423	0.0135	0.1708
1	rs2486538	244232976	C	T	-0.0176956485356892	0.0087	0.04286
1	rs12080257	244233570	C	T	0.0236969951765786	0.0117	0.04317
1	rs115348966	244233807	G	A	0.0379988130912113	0.0417	0.3616
1	rs116757488	244234088	C	A	0.0795041011125991	0.055	0.1487
1	rs143331248	244234303	G	A	0.0044998604248922	0.0267	0.8653
1	rs139334258	244234498	G	A	-0.0197028322758684	0.0135	0.1447
1	rs2486540	244236035	C	T	-0.0191012733024012	0.0089	0.03178
1	rs12746634	244236422	G	A	0.0141001243787816	0.011	0.1965
1	rs12071089	244237014	C	T	0.0227981362759783	0.0115	0.04658
1	rs115675526	244237429	A	C	0.0308977113278438	0.0363	0.3945
1	rs11812032	244237605	T	C	0.0074025335167413	0.0093	0.4276
1	rs144708067	244237970	G	A	0.029296631955588	0.0486	0.5466
1	rs77387554	244238294	C	G	-0.0187955345843259	0.0151	0.2133
1	rs2486541	244238657	C	T	-0.0116981574124923	0.0094	0.2103
1	rs149056755	244239468	T	G	0.0158044491449436	0.0442	0.7215
1	rs77165625	244239708	A	C	0.0250047589895661	0.0118	0.03511
1	rs77581475	244239751	G	A	0.023198814502523	0.0119	0.05028
1	rs112232952	244239914	G	A	0.0232965165504356	0.0119	0.0491
1	rs1038973	244240283	G	C	-0.0166986496230515	0.0092	0.07023
1	rs2500488	244240448	C	T	9.99950003332973e-05	0.0104	0.9886
1	rs6699951	244240555	A	G	0.004201162744548	0.0104	0.6842
1	rs35135921	244240644	A	G	0.0164047040252769	0.0118	0.1639
1	rs2486542	244241949	A	G	-0.0073972926304747	0.0107	0.4878
1	rs2010620	244242294	G	A	-0.0868004901369162	0.0625	0.1649
1	rs716867	244242367	A	T	-0.0921043240556392	0.0629	0.1431
1	rs79770737	244242714	C	A	-0.0425004857321486	0.0276	0.1231
1	rs568110405	244242912	C	T	0.0666955680382664	0.0308	0.03015
1	rs2486544	244243188	G	A	0.0001999800026662	0.0148	0.9888
1	rs114435079	244243229	C	T	-0.0246001168682327	0.0216	0.2545
1	rs2486545	244243575	T	A	-0.003797200248385	0.0102	0.7138
1	rs61833511	244243894	T	C	0.0055048206344449	0.0111	0.6173
1	rs10927122	244244117	C	T	0.0003999200213268	0.012	0.972
1	rs2500490	244244187	C	T	0.0227003855207759	0.0092	0.01374
1	rs2454228	244244542	T	C	0.0192044091837133	0.0093	0.03862
1	rs34176756	244244680	T	C	0.0437967654983826	0.0222	0.04869
1	rs150633278	244244990	C	T	-0.0176956485356892	0.0379	0.6405
1	rs2454230	244245879	C	G	0.0158044491449436	0.0089	0.0745
1	rs75832599	244246053	G	A	0.0002999550089979	0.0129	0.9784
1	rs75534199	244246241	A	G	0.0185960172820726	0.0115	0.105
1	rs2454231	244246319	G	C	0.0307037775750057	0.01	0.002061
1	rs76586149	244246608	G	A	0.0266029817945341	0.0237	0.2632
1	rs6667665	244246884	G	A	-0.0303973537275885	0.01	0.002262
1	rs12743199	244247438	A	G	0.0178988554877579	0.0114	0.1171
1	rs1494120	244247520	G	A	0.0255995183002125	0.0114	0.02408
1	rs1494121	244247521	C	A	0.0255020410123433	0.0114	0.02471
1	rs116704383	244247584	G	A	-0.0966981425791736	0.0376	0.01012
1	rs77816257	244247798	G	A	0.0750981960059311	0.041	0.06668
1	rs923903	244248097	T	A	-0.0299953975354009	0.0099	0.002462
1	rs1014647	244249034	A	G	0.029296631955588	0.0098	0.002746
1	rs10927123	244249487	G	T	-0.0293979151845611	0.0098	0.002607
1	rs2454238	244250317	C	T	0.0154992634469238	0.0087	0.07575
1	rs74600394	244250469	G	A	-0.0553964376203783	0.026	0.03326
1	rs2500491	244250561	T	C	0.0323026073786261	0.0096	0.0007834
1	rs76567118	244250701	C	T	-0.0671980545634774	0.0335	0.0448
1	rs147490792	244251197	A	G	0.0114047182634362	0.0464	0.8056
1	rs2454237	244251283	G	C	0.0285971749776749	0.0098	0.003544
1	rs76916222	244251640	G	A	-0.0895965338117562	0.0362	0.01342
1	rs2454235	244251650	C	T	0.0149969810059077	0.0087	0.08688
1	rs10803174	244252341	T	G	-0.0151034855773182	0.0095	0.1136
1	rs10927124	244252401	G	A	-0.0145046862028817	0.0095	0.128
1	rs2453197	244252409	C	G	0.0426954385276174	0.0286	0.135
1	rs114587692	244253383	G	A	-0.0701006276794891	0.0354	0.04803
1	rs12041654	244253521	C	T	-0.0132980281439898	0.0095	0.1624
1	rs2500493	244253769	C	A	0.0670042287804738	0.0352	0.05694
1	rs2500494	244253831	T	G	0.0733991495697677	0.0352	0.0372
1	rs61833532	244254231	C	T	0.0032048589489113	0.0132	0.8086
1	rs2500496	244254547	T	C	0.0159028762794155	0.0092	0.08618
1	rs115157573	244254609	C	T	-0.027196494688472	0.0278	0.3283
1	rs2500497	244254617	G	T	0.0127977582298607	0.0088	0.1458
1	rs2453198	244255554	A	T	-0.0022024235552	0.0105	0.8352
1	rs2453199	244255633	A	C	0.0716972114610293	0.0352	0.04164
1	rs4658409	244256339	C	T	-0.0144032303107437	0.0095	0.1274
1	rs2454234	244256545	C	G	0.0147014028528927	0.0092	0.1118
1	rs2453200	244256594	G	A	0.0148984646619666	0.0092	0.1063
1	rs2454233	244256644	A	G	0.0736964589223369	0.0353	0.03705
1	rs1565825	244256687	G	A	-0.0281011651109099	0.0312	0.3686
1	rs7544966	244256960	C	T	-0.013004189135254	0.0095	0.172
1	rs2454232	244257327	A	G	0.0725996924143435	0.0354	0.04006
1	rs11580691	244257522	A	G	0.0038027603329278	0.0131	0.7729
1	rs2015399	244258685	T	C	-0.0182047046548463	0.0095	0.05562
1	rs184631689	244259790	C	T	-0.0517039049923374	0.0358	0.1484
1	rs60599295	244260194	C	T	0.0197045832743354	0.0135	0.1443
1	rs4658613	244260475	G	T	0.023003381764963	0.0128	0.07157
1	rs73125693	244260634	G	A	-0.0086977157031958	0.0331	0.7919
1	rs12405642	244261112	A	C	0.0250047589895661	0.0115	0.03019
1	rs10927125	244261148	T	C	0.0183996828453635	0.0131	0.1609
1	rs12405933	244261158	T	C	0.0180952882690919	0.0132	0.1678
1	rs72635930	244261179	A	C	0.024702368640342	0.0201	0.2202
1	rs72635931	244261232	C	T	0.0209979909956055	0.0204	0.3039
1	rs12409359	244261237	C	A	0.0168964476597299	0.0131	0.198
1	rs12406798	244261304	G	C	0.0171029078996623	0.0131	0.1917
1	rs72635932	244261722	C	T	0.0200967016991224	0.0204	0.3229
1	rs76775421	244262535	A	G	0.0483043318863239	0.0307	0.1164
1	rs869362	244263440	T	C	0.0182033098538737	0.0111	0.1017
1	rs143568120	244264208	A	G	-0.020498669477346	0.0372	0.5809
1	rs60518830	244264513	T	C	0.0147999386115992	0.0185	0.4242
1	rs6668219	244265385	T	A	0.0187039847937718	0.0201	0.3522
1	rs7523944	244266533	A	T	0.0194986595340326	0.02	0.3298
1	rs72763687	244266562	T	C	-0.0231048737150968	0.0276	0.4033
1	rs7536719	244266817	G	A	0.0147999386115992	0.0183	0.4187
1	rs12035375	244267292	T	C	0.0142973047008244	0.0129	0.2703
1	rs73127661	244268060	C	T	-0.05519563546795	0.0538	0.3055
1	rs6663169	244268142	C	A	0.0183015011699126	0.0113	0.1039
1	rs6663470	244268472	C	G	0.0170045988158238	0.0111	0.1234
1	rs12723037	244268516	A	G	0.0147014028528927	0.0129	0.2537
1	rs12727192	244268608	T	C	0.0142973047008244	0.0129	0.2656
1	rs56688484	244268677	C	T	-0.0566020980240563	0.0537	0.292
1	rs58061158	244268682	C	T	-0.0566020980240563	0.0537	0.2914
1	rs67041905	244268781	T	C	0.0194005857039748	0.0198	0.3261
1	rs12727340	244268866	A	C	0.0126002819757385	0.0125	0.3118
1	rs61180762	244269069	T	C	-0.0540972217202848	0.0535	0.312
1	rs57516958	244269210	C	T	0.0125015292229252	0.0125	0.3178
1	rs78831166	244269227	G	A	-0.0208968257129853	0.0195	0.2832
1	rs185709758	244269327	T	C	-0.0181028726978536	0.0611	0.7665
1	rs72763689	244269361	T	C	-0.0577032681284449	0.0258	0.02523
1	rs79985862	244270435	G	A	0.0016985566355815	0.0308	0.9561
1	rs2500499	244271051	G	A	0.0077002766261879	0.012	0.5192
1	rs58359112	244271642	C	A	-0.0754026560491867	0.0542	0.1641
1	rs10927129	244271696	T	C	0.0141987193998129	0.0128	0.267
1	rs12040319	244272321	T	G	0.0135971385060249	0.0128	0.2894
1	rs2883247	244272338	A	G	0.0115035793834154	0.0125	0.3588
1	rs72763691	244272514	A	G	-0.0437951599996715	0.0415	0.2909
1	rs12040489	244273096	A	C	0.0138042809763971	0.0128	0.2811
1	rs72635933	244273836	G	A	0.0180952882690919	0.0191	0.3427
1	rs12044590	244274033	G	A	0.0125015292229252	0.0128	0.3311
1	rs114018835	244274455	C	T	0.0147999386115992	0.0246	0.5485
1	rs35942240	244274556	G	A	0.0133011462391285	0.0128	0.297
1	rs35346993	244274560	T	A	0.0114047182634362	0.0125	0.3606
1	rs12042441	244275252	A	G	0.0133998200630165	0.0128	0.2928
1	rs12745698	244275998	C	T	0.0140015196358136	0.0128	0.2747
1	rs78658265	244276260	G	A	-0.0275048131221902	0.05	0.582
1	rs12039862	244276722	T	C	0.0117012723076411	0.0125	0.3496
1	rs2253775	244277887	T	C	-0.000200020002667	0.0105	0.9862
1	rs35039660	244278121	T	C	-0.0217038334437866	0.0194	0.2644
1	rs72635934	244278304	T	C	0.0176041339483571	0.0192	0.3597
1	rs10927130	244278368	C	T	0.0140015196358136	0.0128	0.2721
1	rs75579241	244278462	G	A	-0.0182963622831166	0.0135	0.1763
1	rs12041959	244279242	T	G	0.0139029051689914	0.0128	0.2757
1	rs12044381	244279375	G	A	0.0139029051689914	0.0128	0.2751
1	rs12732758	244279432	G	A	0.0138042809763971	0.0128	0.281
1	rs12732913	244279458	G	C	0.0140015196358136	0.0128	0.2734
1	rs35676606	244279681	A	G	0.0141001243787816	0.0128	0.2697
1	rs10927131	244279956	G	A	0.0138042809763971	0.0128	0.2801
1	rs10927132	244279976	A	G	0.0133011462391285	0.0127	0.294
1	rs10803175	244280081	G	T	0.016296487966892	0.011	0.1385
1	rs10927133	244280322	A	T	0.0143958802837323	0.0128	0.2588
1	rs10927134	244280359	A	T	0.0143958802837323	0.0128	0.2586
1	rs12042243	244280592	A	G	0.0143958802837323	0.0128	0.2597
1	rs12725594	244281000	A	G	0.0141001243787816	0.0128	0.2692
1	rs12729736	244281046	T	C	0.0135971385060249	0.0128	0.2863
1	rs12743170	244281047	G	A	0.0129951954948113	0.0128	0.3088
1	rs12043120	244281223	A	G	0.0141987193998129	0.0128	0.2671
1	rs12410479	244282054	G	T	0.0143958802837323	0.0128	0.2612
1	rs12026600	244282482	C	T	0.014504302202808	0.0128	0.2573
1	rs74531760	244283333	T	C	0.0430020165445429	0.0387	0.2667
1	rs12410876	244283404	G	A	0.0166014304974254	0.011	0.1314
1	rs10927135	244284219	A	G	0.0168964476597299	0.011	0.1244
1	rs1981226	244284494	G	T	0.0168964476597299	0.011	0.1267
1	rs1981225	244284528	A	G	0.01600129372694	0.011	0.1463
1	rs77139147	244285470	T	C	-0.0156010662286512	0.0129	0.2267
1	rs12070476	244286030	C	G	-0.0007002451143934	0.0104	0.9444
1	rs60162896	244286208	T	A	0.0168964476597299	0.0191	0.3767
1	rs116318663	244286286	C	T	0.0193025022544974	0.0234	0.4091
1	rs4612613	244286365	A	G	-0.0007002451143934	0.0104	0.9427
1	rs72765804	244286574	C	T	0.0141001243787816	0.0128	0.2719
1	rs12562984	244286776	C	T	0.0180952882690919	0.0191	0.343
1	rs12044493	244286906	T	G	0.0002999550089979	0.0103	0.976
1	rs10927136	244287517	C	T	0.0006997551142732	0.0103	0.9493
1	rs12044753	244287611	T	C	0.0008995952428359	0.0103	0.9299
1	rs72635936	244288460	T	A	0.0179970767016546	0.0191	0.3456
1	rs10927137	244288473	G	A	-0.0101008421794295	0.0087	0.2467
1	rs72635937	244288512	C	T	0.0178988554877579	0.0191	0.3477
1	rs6695842	244288525	C	T	0.0003999200213268	0.0103	0.9694
1	rs55649171	244288739	A	C	-0.0043996643446871	0.0089	0.6192
1	rs10803176	244289152	T	A	-0.0105049846451474	0.0087	0.2288
1	rs10803177	244289247	A	G	-0.0105049846451474	0.0087	0.2282
1	rs12123617	244289448	C	T	-0.0045001103249234	0.0089	0.6141
1	rs56039735	244289622	C	T	-0.0040983869261633	0.009	0.6469
1	rs56184170	244289623	A	G	-0.0034961042567088	0.009	0.6953
1	rs1974297	244289626	C	T	0.0178006246255066	0.0191	0.353
1	rs72635938	244290756	A	G	0.0177023841130051	0.0191	0.3549
1	rs59412115	244290858	G	C	0.0177023841130051	0.0191	0.3552
1	rs4111373	244290899	C	T	0.0155977206230546	0.0128	0.2231
1	rs1416787	244291248	G	A	0.0011992805754821	0.0103	0.9058
1	rs72635939	244291303	G	A	0.0166997792224134	0.0192	0.3832
1	rs74322327	244291796	A	C	0.0102968054773682	0.0476	0.8284
