## Supplementary material for "Characterization of shared and ancestry-specific signals driving complex traits using multi-ancestry fine-mapping": EAS_schizophrenia_gwas_2_22249726_23249726.tsv

chrom	ID	pos	A1	A2	BETA	SE	P
2	rs383864	22255178	A	G	0.110601756327796	0.0582	0.05757
2	rs79819188	22256609	T	G	-0.0668986373554447	0.0953	0.4824
2	rs79121254	22256806	A	G	0.0600032523358097	0.0631	0.3413
2	rs80014100	22258990	G	A	-0.0319964709431669	0.0433	0.4597
2	rs148242323	22265904	G	A	-0.0931026182623243	0.1594	0.5593
2	rs74702515	22267245	G	A	-0.0398016818829366	0.0661	0.5472
2	rs117409936	22269947	G	A	-0.0360003042410416	0.1258	0.7748
2	rs143883016	22270696	T	C	0.0114047182634362	0.1017	0.9106
2	rs71437430	22278550	T	C	0.0673034452096881	0.0398	0.09096
2	rs74529430	22282265	G	A	0.0402970567645369	0.0584	0.4903
2	rs10180600	22283986	T	C	-0.0045001103249234	0.0329	0.8924
2	rs78529007	22289792	G	A	-0.0414993071780289	0.0886	0.6392
2	rs149143527	22291854	A	G	-0.149997648944103	0.0779	0.05399
2	rs328539	22302013	A	G	0.0239996896478807	0.0214	0.2604
2	rs76109578	22304246	T	C	0.024702368640342	0.0593	0.6767
2	rs117362568	22304745	C	T	-0.0995993652227547	0.0719	0.1659
2	rs143106234	22306880	G	A	0.0016985566355815	0.0334	0.9586
2	rs328530	22311856	T	C	0.0161980995687726	0.1085	0.8809
2	rs78882484	22316886	G	C	-0.0139975096438537	0.0478	0.7702
2	rs76017312	22318820	C	T	0.0495041949030891	0.0822	0.5475
2	rs2056204	22322723	C	A	0.0028958031120254	0.0328	0.9298
2	rs2165093	22323262	G	A	0.0038027603329278	0.0335	0.9106
2	rs78812672	22327833	G	A	0.154496334367558	0.0732	0.03473
2	rs79340605	22328501	G	A	0.06259914175652	0.0647	0.334
2	rs59794300	22334215	T	A	-0.0023026490626755	0.0353	0.9473
2	rs142113730	22346160	C	A	-0.124701916002178	0.1181	0.291
2	rs77897900	22346284	G	A	0.0330962274891896	0.0579	0.5673
2	rs75903704	22347110	A	G	-0.0478046499481398	0.0693	0.4899
2	rs11693526	22347500	T	C	0.0129951954948113	0.0515	0.8005
2	rs142317903	22362970	A	G	0.0680978043671968	0.108	0.5283
2	rs1554274	22366124	G	A	0.0251998010217421	0.0248	0.3085
2	rs17043449	22376970	T	C	0.0178988554877579	0.047	0.7025
2	rs148141120	22379761	C	T	-0.0717001041652131	0.0877	0.4137
2	rs376594228	22380966	C	A	-0.0723019117554052	0.0726	0.3193
2	rs539366432	22382930	A	G	-0.10659461017264	0.1042	0.3064
2	rs192437478	22384991	T	C	0.0806025509320504	0.0705	0.2528
2	rs141820670	22387420	C	T	0.0198026272961797	0.0504	0.6951
2	rs111414858	22388242	C	T	0.133997533963765	0.071	0.05904
2	rs141120645	22392676	C	A	-0.0916987090225895	0.0906	0.3114
2	rs143571396	22394015	C	A	0.0110981866660334	0.0434	0.7978
2	rs117454280	22394307	C	T	-0.151299747599272	0.0927	0.1026
2	rs10167091	22395407	T	C	0.056900047132812	0.0462	0.2186
2	rs62134637	22395776	C	T	0.0594003432814475	0.0465	0.2012
2	rs117272641	22399222	T	C	-0.0703044455099639	0.0826	0.3945
2	rs12616077	22400708	A	C	-0.0706048843675517	0.0532	0.1848
2	rs13412404	22400831	G	A	0.0483043318863239	0.0341	0.1566
2	rs2339412	22410386	C	T	0.0507026199737612	0.0272	0.06188
2	rs6723676	22414978	A	C	0.039701366851552	0.0271	0.1428
2	rs17043495	22415747	T	G	0.0989037153144551	0.1041	0.3421
2	rs187970308	22418268	A	C	0.0426954385276174	0.1145	0.709
2	rs189651099	22418389	C	T	0.0320024161254944	0.0884	0.7175
2	rs6709559	22427190	G	A	0.0204984635773248	0.1063	0.8469
2	rs184054903	22429545	T	C	-0.0043996643446871	0.1067	0.9668
2	rs908679	22429609	G	A	-0.0361039752308815	0.0433	0.4048
2	rs115618960	22429697	C	T	0.0278972284172359	0.0848	0.7425
2	rs1554266	22430795	T	C	-0.0353992243518656	0.0282	0.2102
2	rs1554267	22430946	T	A	-0.0364980230402006	0.0282	0.196
2	rs1554268	22431110	C	T	-0.0605996221289296	0.0348	0.08102
2	rs1554269	22431122	C	G	-0.0385017716536664	0.0282	0.1727
2	rs6726012	22431291	G	T	-0.0378991867540796	0.0282	0.1786
2	rs117339371	22433050	C	G	-0.117500575551995	0.1254	0.3487
2	rs6721577	22433763	A	T	-0.0460962958929736	0.0311	0.1381
2	rs11124319	22435356	A	G	-0.0353992243518656	0.0305	0.2459
2	rs12616418	22435519	T	C	-0.0369026020501437	0.0284	0.1941
2	rs12618781	22436043	G	A	-0.0383043331577141	0.0283	0.1758
2	rs6722965	22438300	T	C	-0.0737003629299574	0.0351	0.03564
2	rs6720064	22438402	A	G	-0.0447986409079867	0.031	0.1481
2	rs10193722	22439514	A	C	-0.0401035026973339	0.0283	0.1556
2	rs10427307	22439710	A	G	-0.0059979518036359	0.0462	0.8961
2	rs12616120	22439743	C	T	-0.0193969096107316	0.0224	0.3874
2	rs7577884	22439908	T	G	-0.0726997334182779	0.0351	0.03833
2	rs4635553	22440788	T	C	-0.0692964890026564	0.035	0.04789
2	rs6738860	22442099	T	A	-0.0393959285025942	0.0284	0.1665
2	rs11124322	22442392	G	A	-0.0391983134041576	0.0283	0.166
2	rs117964832	22443146	G	A	-0.0453949344903922	0.059	0.4415
2	rs4362588	22443343	T	C	-0.0686964868417913	0.035	0.04951
2	rs4557006	22443840	G	A	-0.0382004338153035	0.0284	0.1779
2	rs4321395	22444221	G	A	-0.0391983134041576	0.0283	0.1665
2	rs76539134	22444308	G	C	-0.0338981034057645	0.0604	0.5747
2	rs142653241	22445468	C	T	-0.0413012760239546	0.0628	0.5105
2	rs4330131	22445880	G	A	-0.0394999521368577	0.0284	0.1637
2	rs111245050	22446323	A	T	-0.0366951051877892	0.0602	0.5425
2	rs144885846	22447166	G	T	0.0605963861236938	0.0717	0.3986
2	rs13387284	22448133	G	A	-0.039104719880761	0.0284	0.1685
2	rs13387644	22448443	G	A	-0.0404991299799539	0.0285	0.1544
2	rs6759922	22450249	G	A	-0.0413950753663857	0.0285	0.146
2	rs74680804	22450551	C	T	-0.0433982268254708	0.0621	0.484
2	rs112139163	22450603	C	T	-0.0315009870620622	0.0608	0.6038
2	rs11124327	22450730	C	T	-0.0393023164827424	0.0284	0.167
2	rs111336204	22450807	T	A	-0.0087985943563496	0.0482	0.8561
2	rs7599198	22451138	A	T	-0.0401035026973339	0.0284	0.1587
2	rs10172121	22452371	A	C	-0.044495399886564	0.0309	0.1506
2	rs4258826	22455419	A	G	-0.040197189751413	0.0286	0.1603
2	rs4416248	22455521	G	A	-0.0404991299799539	0.0286	0.1568
2	rs78735079	22455671	T	C	-0.0114958245134845	0.032	0.7185
2	rs7602655	22457874	A	C	-0.0248051189189711	0.0448	0.5808
2	rs4549121	22459087	C	T	-0.043502667649395	0.0311	0.1612
2	rs4524149	22459161	G	A	-0.0140989243795016	0.074	0.8492
2	rs10865093	22459372	T	C	-0.0403012967735257	0.0288	0.1623
2	rs74334373	22460005	G	A	-0.0054045784588597	0.0692	0.9374
2	rs78361674	22460916	T	G	-0.0104039337153929	0.032	0.7451
2	rs6722716	22461019	G	C	-0.0264979913062283	0.0456	0.5606
2	rs4073935	22462325	C	T	-0.0758017134162819	0.0355	0.03281
2	rs4073950	22463414	C	T	-0.0772050709089715	0.0356	0.03006
2	rs4073951	22463471	C	T	-0.0433042394092723	0.029	0.1353
2	rs10187728	22464538	G	A	-0.04470452178448	0.0293	0.1274
2	rs7424912	22465083	C	A	-0.0451961304529691	0.0294	0.1234
2	rs7559944	22466025	A	C	-0.0460962958929736	0.0295	0.1179
2	rs10171148	22466171	C	A	-0.0473012731180131	0.0295	0.1083
2	rs146949141	22466784	T	C	-0.0239034240815591	0.1166	0.8379
2	rs116183985	22467756	A	T	-0.0396976268585458	0.0616	0.5198
2	rs79541149	22468823	G	C	0.0374980764200844	0.0468	0.4231
2	rs115442469	22469168	G	A	-0.0416973775562091	0.0615	0.4978
2	rs75076866	22470306	A	C	-0.032502530761974	0.0988	0.7423
2	rs116650646	22471483	T	G	-0.0471020897690825	0.0614	0.4429
2	rs60825810	22475246	A	C	-0.044495399886564	0.0282	0.1149
2	rs73919343	22475736	C	T	-0.0456042446050211	0.0284	0.108
2	rs77566937	22475870	C	T	-0.0630995569433169	0.078	0.4185
2	rs73919344	22476320	T	C	-0.0433982268254708	0.0282	0.1245
2	rs11904182	22476860	G	A	0.004001981379298	0.0258	0.8756
2	rs139178711	22477623	A	C	-0.0840992576916754	0.0821	0.306
2	rs6748263	22477818	G	A	-0.0873023284027966	0.0352	0.01306
2	rs66907827	22477873	A	G	0.0009995003330834	0.026	0.9684
2	rs12053499	22478832	T	G	-0.0078003437327339	0.0193	0.6877
2	rs10211373	22479075	T	C	-0.0380965452668448	0.0224	0.08886
2	rs12478557	22479268	A	G	-0.0078003437327339	0.0193	0.6863
2	rs72789298	22481670	G	A	0.001998002662673	0.0261	0.9396
2	rs11678757	22482999	T	C	-0.0385953087593848	0.0224	0.08501
2	rs149095080	22483445	T	C	-0.0492007484476219	0.0742	0.5072
2	rs60484553	22484162	A	T	-0.0423961495190412	0.0278	0.1279
2	rs11687840	22484720	T	A	-0.0388967656299467	0.0223	0.08153
2	rs7578651	22485148	T	C	-0.0377953294954024	0.0224	0.09076
2	rs77468284	22485932	A	G	-0.0495999919914836	0.0943	0.5987
2	rs10209288	22486618	G	A	-0.0369959896867261	0.0223	0.09751
2	rs72791209	22486962	G	A	0.0361969153118182	0.1172	0.7571
2	rs140497126	22487389	T	C	0.0448968808822823	0.0395	0.256
2	rs150151868	22487420	T	A	-0.001501126126267	0.0694	0.9831
2	rs75070581	22488502	T	G	-0.0428970626523952	0.0277	0.1216
2	rs77319949	22489814	C	A	-0.0428031223253094	0.0277	0.1223
2	rs12475241	22490125	C	T	-0.010302892995897	0.0192	0.5906
2	rs12464234	22490166	T	C	-0.0408949138454712	0.0222	0.06562
2	rs4665494	22490314	T	A	0.0064988367398296	0.0259	0.8004
2	rs11691709	22491140	C	T	-0.0421040660228114	0.0222	0.05734
2	rs11676365	22491168	T	C	-0.0416035498550752	0.0222	0.06129
2	rs66709522	22491434	G	A	-0.0098988321792475	0.0191	0.6062
2	rs56367633	22491522	G	A	-0.0411032840784537	0.0222	0.06433
2	rs10181985	22492399	G	A	-0.0880009573719162	0.0346	0.01087
2	rs10182358	22492802	G	A	-0.0888967896271612	0.0345	0.01009
2	rs34333373	22492875	G	A	-0.040197189751413	0.0221	0.06936
2	rs184864916	22493086	A	G	0.0101978249764461	0.1066	0.9241
2	rs10176964	22493247	T	C	-0.0891044750828209	0.0345	0.009865
2	rs12151460	22493323	A	G	0.0037031349243813	0.0258	0.8852
2	rs66464556	22493620	A	C	-0.0095958936734469	0.0191	0.6148
2	rs67226284	22494441	T	C	0.0172994970780611	0.0285	0.5449
2	rs11124360	22495304	C	T	-0.0544033888793865	0.0205	0.007922
2	rs57974740	22495845	T	C	-0.0538017009683557	0.0205	0.008563
2	rs117299032	22496042	T	C	-0.0433042394092723	0.077	0.5733
2	rs66472431	22496185	T	G	0.0143958802837323	0.0283	0.6107
2	rs35747121	22496563	C	G	-0.0546040319940407	0.0204	0.007357
2	rs7560095	22497356	G	C	0.01600129372694	0.0284	0.5731
2	rs56215556	22497603	G	A	-0.0542978034078492	0.0204	0.007608
2	rs4589792	22498479	C	T	-0.0264979913062283	0.0181	0.1444
2	rs12151565	22498590	G	A	0.0156961681063242	0.0283	0.5793
2	rs6761567	22499844	A	T	-0.0643998640842381	0.0251	0.01031
2	rs73919362	22500045	A	C	-0.044599955369026	0.0274	0.1027
2	rs8179610	22500090	G	T	-0.0540972217202848	0.0203	0.007707
2	rs139899933	22500772	A	G	0.0657034673241941	0.123	0.5934
2	rs12618722	22500798	G	T	-0.0546040319940407	0.0203	0.007146
2	rs7369477	22500952	G	A	-0.0646025231856585	0.0251	0.009925
2	rs74378347	22501066	C	A	0.0117012723076411	0.0316	0.7112
2	rs4665495	22501253	T	G	-0.0259949602770859	0.0181	0.1517
2	rs72791234	22501276	A	G	0.0170045988158238	0.0283	0.548
2	rs72791235	22501277	G	T	0.0166014304974254	0.0283	0.5567
2	rs67985868	22501510	C	G	0.0166997792224134	0.0284	0.5569
2	rs117863438	22501818	G	A	0.0109003744682883	0.0315	0.7302
2	rs7422205	22502084	G	A	-0.0636002947429691	0.0249	0.01078
2	rs11895048	22502758	T	G	0.0155977206230546	0.0284	0.5814
2	rs11898839	22502937	G	T	0.0170045988158238	0.0284	0.5502
2	rs12052907	22503042	A	T	-0.0285023604727122	0.0183	0.1191
2	rs12052908	22503044	A	T	-0.0570043080677942	0.0202	0.004795
2	rs67259198	22509117	T	C	0.0150954876453349	0.0284	0.5945
2	rs75080300	22509316	C	A	-0.0122952780941516	0.0634	0.8465
2	rs78844330	22510223	G	A	-0.0370997639570267	0.0272	0.1732
2	rs73919365	22510578	C	T	-0.0380030548002074	0.027	0.1596
2	rs72791241	22513644	T	C	0.10889924695599	0.1039	0.2945
2	rs11124367	22515351	T	C	-0.0271040176920589	0.0182	0.1353
2	rs6711112	22515496	C	T	-0.0603977725486758	0.0247	0.01439
2	rs12373752	22515568	A	G	-0.026898543868701	0.0182	0.1393
2	rs192227735	22517695	A	G	-0.0064004391810282	0.0892	0.943
2	rs74547616	22517939	T	A	-0.0366017456445608	0.0272	0.179
2	rs11674333	22517989	G	A	-0.027196494688472	0.0182	0.1348
2	rs76319372	22518276	G	A	-0.036798848237098	0.0272	0.1769
2	rs4527234	22518660	T	A	-0.0654028946007014	0.0239	0.006287
2	rs4665499	22519406	G	A	-0.0646985339389367	0.0239	0.006879
2	rs7370857	22519483	T	C	-0.0620030714417325	0.0246	0.01179
2	rs4490223	22520267	G	A	-0.0618009384055913	0.0246	0.01197
2	rs6752896	22521310	T	C	-0.0613967948653235	0.0246	0.01254
2	rs7425354	22521853	T	G	-0.0611947843281922	0.0246	0.01279
2	rs6739738	22522833	C	T	-0.0652961413926661	0.0239	0.006342
2	rs73919367	22523705	T	C	-0.0372035489975441	0.0272	0.1715
2	rs73919368	22524264	T	C	-0.0375045865412751	0.0273	0.1692
2	rs6725884	22524305	C	T	0.0172012073197748	0.0285	0.5469
2	rs7602309	22524864	G	A	-0.0603021738083819	0.0246	0.01433
2	rs12615053	22526880	G	T	-0.0270012755029434	0.0183	0.1391
2	rs184703147	22527707	G	T	-0.0393959285025942	0.0304	0.1944
2	rs185647588	22527845	C	T	-0.124101706477067	0.0959	0.1956
2	rs143095390	22529267	G	A	-0.0393959285025942	0.0273	0.1489
2	rs9750951	22530394	A	G	0.0147999386115992	0.0288	0.6066
2	rs7562618	22530799	T	C	-0.0605040040910452	0.0246	0.01418
2	rs58261213	22532372	A	G	-0.0257999754904126	0.0183	0.1583
2	rs13034009	22532654	A	T	0.054497654936202	0.0246	0.02671
2	rs4393785	22534171	T	C	0.0707007455727197	0.1402	0.614
2	rs59145082	22535258	A	G	-0.0638027918527484	0.024	0.007839
2	rs61209244	22535333	C	T	-0.0411970648503382	0.0273	0.1316
2	rs12052648	22535566	A	C	-0.0644958553811008	0.024	0.007177
2	rs4665177	22537264	C	A	-0.0641972460452074	0.024	0.007402
2	rs79398375	22538090	A	G	0.0128964817350202	0.0326	0.6925
2	rs4423628	22538168	A	G	0.0603045706055096	0.0247	0.01445
2	rs13011725	22538482	G	T	0.0605963861236938	0.0247	0.014
2	rs13012669	22538914	G	T	0.0606999130996222	0.0247	0.0138
2	rs7585241	22539355	G	A	0.017496047616751	0.0198	0.3781
2	rs78374132	22539507	G	C	-0.0393023164827424	0.0272	0.1483
2	rs7585730	22539738	G	A	-0.0231969816042026	0.0197	0.2379
2	rs4544476	22540428	G	C	-0.0249999098013234	0.0184	0.1748
2	rs12477701	22540452	G	T	0.0574006067311047	0.0247	0.0202
2	rs4581924	22540646	C	T	-0.0636002947429691	0.0241	0.008305
2	rs73919371	22540656	C	A	-0.0401035026973339	0.0274	0.1424
2	rs12478745	22541141	G	A	0.0580990823836463	0.0248	0.01903
2	rs151289053	22542352	G	A	-0.0390007373497326	0.0274	0.1544
2	rs7600146	22543347	G	T	0.0574006067311047	0.0246	0.0194
2	rs4665500	22544345	C	T	-0.0636002947429691	0.0571	0.2655
2	rs58648117	22545027	A	C	-0.023401696181619	0.0186	0.2077
2	rs73919372	22545163	A	G	-0.0380030548002074	0.0274	0.1666
2	rs13006574	22545659	T	C	0.0587027762537362	0.0251	0.01947
2	rs115517105	22545921	T	C	-0.0391983134041576	0.0274	0.1526
2	rs4665501	22546151	G	T	-0.0566020980240563	0.0246	0.02137
2	rs12712388	22546631	G	A	0.0575044650684261	0.0252	0.02248
2	rs5015511	22546852	G	A	-0.0475004961488543	0.0244	0.05174
2	rs150436524	22547306	G	A	-0.0386992491392765	0.0967	0.6891
2	rs4665502	22547633	C	G	-0.0369026020501437	0.0217	0.08814
2	rs56074362	22548141	A	T	-0.0385017716536664	0.0262	0.141
2	rs57026254	22548309	C	T	-0.0431998193062192	0.0231	0.06157
2	rs60989057	22548329	T	C	-0.0370997639570267	0.0418	0.3746
2	rs6741228	22548774	T	C	-0.0188974371044634	0.0193	0.3284
2	rs78498643	22549278	G	A	-0.0356997191343252	0.0414	0.3887
2	rs4300861	22549441	C	T	0.0150954876453349	0.0191	0.43
2	rs59235363	22549483	G	A	-0.0358966439977618	0.0252	0.1544
2	rs10208721	22549924	A	C	-0.0253998626327317	0.0242	0.2945
2	rs7580781	22550235	C	T	0.0301023438164435	0.0218	0.1682
2	rs12992463	22551105	A	C	0.0173977771764203	0.0271	0.5198
2	rs13017653	22551472	C	T	0.0168964476597299	0.0271	0.532
2	rs62136176	22552255	T	C	-0.0236986067778773	0.0241	0.3269
2	rs72920906	22552640	T	A	-0.0352956263947246	0.0251	0.1597
2	rs9308959	22553001	A	T	-0.023401696181619	0.0241	0.3311
2	rs11889100	22553120	T	C	0.0183996828453635	0.0271	0.4954
2	rs6743484	22553712	C	T	-0.0253998626327317	0.0241	0.2922
2	rs4074442	22554114	G	A	0.0156961681063242	0.019	0.409
2	rs72793341	22554369	T	G	-0.0178992398878318	0.027	0.509
2	rs67446571	22554648	A	G	0.0074025335167413	0.02	0.7096
2	rs62136189	22554679	A	G	-0.0191012733024012	0.0271	0.4803
2	rs67849385	22554698	G	A	-0.0187038311937836	0.0271	0.4906
2	rs67899576	22554717	T	C	-0.0182963622831166	0.0271	0.4994
2	rs7576704	22554905	C	A	-0.0178992398878318	0.0271	0.5074
2	rs13431543	22554920	T	G	-0.0178992398878318	0.0271	0.509
2	rs7593204	22555139	A	G	-0.0198048272985997	0.0271	0.4657
2	rs7593206	22555149	A	G	-0.0197028322758684	0.0271	0.4665
2	rs7595987	22555165	T	C	-0.0197028322758684	0.0271	0.4679
2	rs7579696	22555226	C	T	-0.0180010511095525	0.0271	0.507
2	rs7596182	22555267	T	C	0.0199986865066891	0.0271	0.4604
2	rs7579809	22555303	C	T	-0.0180010511095525	0.0271	0.5065
2	rs7579820	22555335	C	T	-0.0178992398878318	0.0271	0.5086
2	rs7593526	22555390	A	C	-0.0178992398878318	0.0271	0.5081
2	rs12624092	22555721	A	G	-0.0183982139464423	0.0271	0.4976
2	rs10210820	22555740	A	G	-0.0182047046548463	0.0271	0.5024
2	rs12614150	22555781	G	A	-0.0186019483996616	0.0271	0.4924
2	rs12614151	22555790	G	A	-0.0180010511095525	0.0271	0.5069
2	rs7596961	22556241	A	T	-0.0182047046548463	0.0271	0.5022
2	rs7599976	22556326	T	C	-0.0182047046548463	0.0271	0.5013
2	rs7600069	22556424	T	C	-0.0182047046548463	0.0271	0.5023
2	rs7583826	22556571	C	T	-0.0183982139464423	0.0271	0.4978
2	rs4552217	22556777	A	C	-0.0182047046548463	0.0271	0.5006
2	rs4277554	22556804	T	G	-0.0182963622831166	0.0271	0.4996
2	rs4481018	22556981	C	T	-0.0185000759845861	0.0271	0.4951
2	rs4266050	22556986	G	A	-0.0185000759845861	0.0271	0.4943
2	rs74951342	22557058	C	T	-0.0398953406632555	0.0413	0.3334
2	rs141020363	22557566	A	T	-0.0401035026973339	0.0413	0.3308
2	rs4273252	22558016	G	C	-0.0182047046548463	0.0271	0.5014
2	rs114483960	22558036	C	T	-0.0416973775562091	0.0413	0.3118
2	rs4261751	22558558	T	C	-0.0188974371044634	0.0271	0.4859
2	rs4369891	22558583	C	G	-0.0188974371044634	0.0271	0.4859
2	rs4558612	22558609	A	G	-0.0145960053074092	0.0239	0.5424
2	rs4558613	22558690	A	G	-0.0189993500097828	0.0271	0.4839
2	rs10208733	22558750	C	G	-0.0253998626327317	0.0241	0.2928
2	rs4490224	22558782	C	T	-0.0189993500097828	0.0271	0.4832
2	rs58184964	22558876	G	A	0.0076010387728197	0.02	0.7029
2	rs10176493	22558959	T	C	-0.0139975096438537	0.027	0.6049
2	rs57537843	22558973	G	A	0.0182033098538737	0.0191	0.3389
2	rs144609826	22559613	G	A	-0.0733021430750498	0.1067	0.4919
2	rs1396727	22562107	T	C	-0.0149004625639624	0.027	0.5808
2	rs10186810	22562401	A	G	-0.0147989665120717	0.027	0.5842
2	rs10197587	22562462	G	C	-0.0146974807605841	0.027	0.5855
2	rs111682297	22562608	C	T	-0.0380965452668448	0.0251	0.1292
2	rs12620364	22562609	G	A	0.0187039847937718	0.0191	0.3265
2	rs10187396	22562970	A	G	-0.0278954863187535	0.0242	0.2493
2	rs11124398	22563461	G	A	-0.0158042315449673	0.027	0.559
2	rs10495726	22563514	C	T	-0.0281011651109099	0.0242	0.2446
2	rs10192869	22563661	T	A	-0.0174005146801673	0.0271	0.5197
2	rs10190565	22563847	A	G	-0.0176956485356892	0.0271	0.5132
2	rs1396726	22564251	A	G	-0.0158042315449673	0.027	0.5575
2	rs2339515	22564293	G	T	0.0192044091837133	0.0191	0.3133
2	rs117956860	22564447	A	T	-0.130199805671472	0.1195	0.2762
2	rs10184652	22566116	T	C	-0.0160988945897493	0.027	0.5522
2	rs12616301	22566462	A	T	-0.0183982139464423	0.0271	0.4981
2	rs12619197	22566548	G	A	-0.0217958123704574	0.027	0.4208
2	rs1463980	22567003	A	G	-0.0181028726978536	0.0271	0.5029
2	rs17391760	22568159	G	T	-0.0322029950400999	0.0247	0.1924
2	rs12614708	22568238	C	A	0.0168964476597299	0.0191	0.3743
2	rs117316968	22568264	A	T	-0.0145960053074092	0.0603	0.8093
2	rs7569716	22568713	A	T	-0.0263953113595316	0.0241	0.2731
2	rs183856026	22569356	C	A	-0.0214994661132367	0.0886	0.8087
2	rs1995812	22569369	G	A	0.0172994970780611	0.0191	0.3632
2	rs80181576	22569955	C	T	-0.0492952917248775	0.0414	0.2342
2	rs13399873	22569998	C	A	-0.0343016316970211	0.0248	0.1663
2	rs1463979	22570074	A	G	0.0089993837968006	0.0199	0.6501
2	rs11124401	22571887	A	G	-0.0178992398878318	0.0272	0.5111
2	rs62136192	22573144	A	G	-0.0361972883118878	0.0346	0.2958
2	rs62136193	22574055	T	G	-0.0335981494309355	0.053	0.5263
2	rs3936123	22575090	C	T	-0.0437951599996715	0.0253	0.0833
2	rs11902050	22575507	G	A	-0.0383043331577141	0.0526	0.4659
2	rs1509379	22576085	A	C	-0.0352023974087295	0.0521	0.5
2	rs1605834	22576100	A	G	-0.0426048328324374	0.0228	0.06154
2	rs13418342	22576329	A	C	0.0109992854583691	0.0222	0.6192
2	rs13421308	22576480	T	A	-0.0419997711602818	0.0228	0.06546
2	rs13421530	22576759	T	C	-0.0423022562339069	0.0228	0.06389
2	rs28414106	22576848	T	C	-0.0421979407001862	0.0228	0.06425
2	rs183895386	22576943	C	T	0.254998743958068	0.1517	0.09266
2	rs13382728	22577448	G	T	-0.04470452178448	0.0252	0.0764
2	rs111675002	22577592	T	C	-0.0795953077717999	0.0583	0.1722
2	rs11883831	22577708	G	A	-0.0737972512017079	0.0579	0.2023
2	rs66994942	22577783	G	A	0.0335991726304121	0.0184	0.06792
2	rs11883886	22577846	G	A	-0.0765031459861153	0.0578	0.1852
2	rs79951028	22577875	G	T	-0.0750037578653527	0.0707	0.2885
2	rs77098893	22580092	T	C	-0.0454995840713661	0.0307	0.1385
2	rs72920961	22581740	C	T	-0.0780047856479711	0.0579	0.1777
2	rs61533748	22582968	T	C	0.0327962744150825	0.0184	0.07448
2	rs12466671	22583435	A	G	0.0343048036919902	0.0184	0.06211
2	rs56683961	22583752	A	C	-0.0433042394092723	0.0253	0.08636
2	rs867364	22584702	G	A	-0.0426048328324374	0.0229	0.063
2	rs138194034	22584774	C	T	-0.0401035026973339	0.0829	0.6286
2	rs870058	22585174	T	C	-0.0746050187378346	0.0581	0.1991
2	rs11687761	22585772	A	G	-0.0437011352710986	0.0253	0.08389
2	rs146649153	22586437	C	A	0.0773961316557046	0.0907	0.3935
2	rs117127059	22587100	T	C	-0.0442967745820927	0.0541	0.4122
2	rs12621172	22587157	A	C	0.0326027085440124	0.0184	0.07589
2	rs58562454	22587263	G	T	-0.0817959103021831	0.0586	0.1631
2	rs6736681	22588459	A	G	-0.0104039337153929	0.0255	0.6837
2	rs1355178	22588525	T	G	0.0329027196757078	0.0184	0.07298
2	rs10865106	22589842	T	C	-0.009797842480111	0.0254	0.7012
2	rs12466547	22590100	G	A	0.0338988850054592	0.0183	0.06491
2	rs1396729	22591056	C	T	-0.004198802647333	0.0254	0.8697
2	rs66922949	22591507	T	C	-0.0480984034910313	0.0218	0.02768
2	rs1567362	22592587	C	T	-0.007296555232638	0.0254	0.7723
2	rs145343716	22592625	T	C	-0.0456984484517478	0.0789	0.5622
2	rs1533045	22593244	A	C	-0.0074980401773571	0.0254	0.768
2	rs7604825	22593407	A	G	-0.0784048829742783	0.0583	0.1784
2	rs117088134	22593800	T	C	0.0499989570943217	0.1005	0.6185
2	rs12616949	22594027	G	A	0.0344014267173323	0.0183	0.06079
2	rs1533046	22594727	A	G	-0.0051029981759033	0.0254	0.841
2	rs66517972	22595179	C	T	0.0327962744150825	0.0184	0.07573
2	rs1543011	22596745	C	T	-0.0073972926304747	0.0252	0.768
2	rs4665180	22597109	A	G	0.0089002747867194	0.0357	0.8021
2	rs56153184	22597127	C	T	0.0343048036919902	0.0183	0.0611
2	rs1472943	22598141	T	C	-0.0033957590691798	0.0272	0.8997
2	rs72920972	22598262	T	C	-0.0747019947040337	0.0584	0.201
2	rs10175440	22598746	T	A	-0.0720009626887629	0.0579	0.2141
2	rs2339518	22598926	C	T	-0.0064004391810282	0.0251	0.7998
2	rs10178735	22599739	T	C	-0.0030045090202987	0.0271	0.9105
2	rs77523984	22600732	C	T	0.0036034995896235	0.1386	0.9791
2	rs1876767	22600932	G	T	0.0295976364389436	0.0182	0.105
2	rs1876768	22600952	G	T	0.0297044227063309	0.0182	0.104
2	rs117399022	22601129	C	T	0.0081963182244858	0.0737	0.9113
2	rs67523507	22601372	T	A	-0.0385017716536664	0.0215	0.07358
2	rs1971358	22601477	T	C	-0.005696192544881	0.0272	0.8353
2	rs1509370	22601815	T	C	-0.0054950702819798	0.0272	0.8395
2	rs11688810	22602327	G	C	0.0304031059110447	0.0185	0.1002
2	rs11124416	22602347	T	A	-0.0475004961488543	0.0206	0.02137
2	rs1858125	22602399	C	T	0.0320024161254944	0.0185	0.08392
2	rs117380876	22602449	G	A	-0.0460962958929736	0.1021	0.6515
2	rs2136377	22603707	G	T	0.0281986543586787	0.0182	0.1204
2	rs2339519	22604140	G	A	0.0258041896815329	0.0186	0.1664
2	rs2879492	22604358	C	G	0.0280041964095973	0.0182	0.1245
2	rs7569443	22605630	G	A	-0.0309954337025195	0.0525	0.5548
2	rs12616027	22606275	A	G	0.0284999894699013	0.0183	0.1208
2	rs1912053	22606953	C	T	-0.0391983134041576	0.0201	0.0512
2	rs10187258	22607178	T	A	-0.0303045802648556	0.0525	0.5639
2	rs10184905	22607379	A	G	-0.0726997334182779	0.0575	0.2057
2	rs10172986	22607612	C	T	-0.0328021562323804	0.0525	0.5322
2	rs57984640	22607880	G	C	-0.044401309298167	0.0219	0.04254
2	rs117615693	22607893	C	T	-0.0110002818588653	0.0569	0.8471
2	rs72799323	22608317	G	A	-0.0416973775562091	0.0365	0.2528
2	rs72799324	22608591	A	C	-0.0416973775562091	0.0364	0.2522
2	rs1509371	22608798	T	C	-0.0385953087593848	0.0229	0.09236
2	rs72920988	22609716	T	C	-0.0785022281549575	0.0586	0.1804
2	rs72920989	22609853	C	G	-0.0741956683066094	0.0584	0.2038
2	rs13398810	22609898	C	A	-0.0380030548002074	0.0229	0.09768
2	rs75711196	22610617	G	A	-0.0408011614039327	0.0365	0.2637
2	rs1509353	22610730	T	C	-0.0380965452668448	0.0229	0.09629
2	rs1509354	22610847	C	T	-0.0380965452668448	0.0229	0.09667
2	rs72799325	22611237	C	T	-0.0408949138454712	0.0365	0.2623
2	rs10495734	22611302	A	T	-0.0378991867540796	0.0229	0.0982
2	rs13405389	22611323	C	T	-0.0428031223253094	0.0204	0.03572
2	rs62132477	22611458	C	T	-0.0378991867540796	0.0229	0.09854
2	rs1858124	22611482	C	T	-0.0040983869261633	0.0253	0.8725
2	rs6733454	22611937	T	C	-0.0380030548002074	0.0229	0.09763
2	rs13424767	22612275	T	C	-0.0380965452668448	0.0229	0.09615
2	rs1396725	22612638	G	A	-0.0385017716536664	0.0229	0.09204
2	rs10189855	22612739	C	A	-0.0418016408837633	0.0228	0.06717
2	rs10168159	22613081	G	T	-0.0385017716536664	0.0229	0.09335
2	rs1355177	22613266	T	G	-0.0393023164827424	0.0228	0.08556
2	rs1509355	22613819	C	T	-0.0390007373497326	0.0228	0.08776
2	rs1509356	22613861	A	G	-0.0388032003238938	0.0228	0.08951
2	rs9917200	22614103	C	T	-0.0385953087593848	0.0228	0.09058
2	rs1509357	22614176	G	A	-0.0388032003238938	0.0228	0.08941
2	rs1509358	22614225	C	A	-0.0385953087593848	0.0228	0.09105
2	rs9917270	22614417	A	G	-0.0393023164827424	0.0228	0.08439
2	rs13410489	22614543	A	G	-0.0391983134041576	0.0228	0.08603
2	rs13413226	22614560	T	C	-0.0388032003238938	0.0228	0.08901
2	rs17043725	22614736	A	G	-0.0388967656299467	0.0228	0.08827
2	rs62132479	22614760	C	T	-0.0388967656299467	0.0228	0.08794
2	rs72799327	22614904	G	A	-0.0388032003238938	0.0364	0.2864
2	rs72923109	22614913	A	G	-0.0692000358011391	0.0584	0.2363
2	rs56103655	22614924	T	A	-0.0383978517965666	0.0254	0.1297
2	rs117943517	22615001	T	A	-0.0844038704007324	0.0733	0.2496
2	rs72799328	22615201	G	A	-0.0396039865931634	0.0365	0.2768
2	rs6727350	22615230	T	A	-0.0413950753663857	0.0202	0.0407
2	rs13413863	22615313	A	G	-0.039104719880761	0.0228	0.08636
2	rs72799331	22615365	C	T	-0.0399994162638657	0.0364	0.273
2	rs13425516	22615460	G	A	-0.0394999521368577	0.0228	0.08321
2	rs6724885	22615815	A	G	-0.039104719880761	0.0228	0.08598
2	rs6728353	22616014	T	C	-0.0391983134041576	0.0228	0.08514
2	rs6728341	22616179	A	T	-0.0393023164827424	0.0228	0.08485
2	rs6741194	22616209	G	T	-0.0393023164827424	0.0228	0.0845
2	rs2175091	22616375	T	C	-0.0396039865931634	0.0228	0.08213
2	rs1949038	22616534	T	C	-0.0399994162638657	0.0228	0.07936
2	rs1509359	22616761	T	C	-0.0394999521368577	0.0228	0.08318
2	rs1509360	22616777	G	A	-0.0393959285025942	0.0228	0.08382
2	rs1509361	22616801	T	C	-0.0375980304153185	0.0199	0.05928
2	rs1509362	22617034	G	T	-0.0398016818829366	0.0228	0.08107
2	rs13432555	22617269	G	T	-0.0390007373497326	0.0228	0.08654
2	rs57057394	22617551	T	C	-0.0388967656299467	0.0228	0.08814
2	rs56871422	22617561	A	G	-0.0388967656299467	0.0228	0.08776
2	rs72924939	22617923	G	A	-0.0323992324466777	0.0246	0.1878
2	rs13427065	22618078	T	C	-0.039104719880761	0.0228	0.08608
2	rs13385035	22618079	G	A	-0.0393959285025942	0.0228	0.08405
2	rs6749647	22618537	G	T	-0.0437011352710986	0.0202	0.03098
2	rs6736888	22618679	A	G	-0.0394999521368577	0.0228	0.0836
2	rs72799333	22618928	T	A	-0.0406970023321042	0.0368	0.268
2	rs13430928	22619314	T	G	-0.0396039865931634	0.0229	0.08348
2	rs13428354	22619461	A	T	-0.0398953406632555	0.0229	0.08103
2	rs13428447	22619486	A	G	-0.0398016818829366	0.0229	0.08173
2	rs13428463	22619556	A	G	-0.0406970023321042	0.0229	0.076
2	rs115124732	22619872	T	A	-0.0186019483996616	0.0325	0.5662
2	rs6744193	22619930	T	G	-0.0747989800754828	0.0576	0.1945
2	rs62124868	22620162	T	C	-0.0344982814075965	0.02	0.08433
2	rs77597722	22621138	C	T	-0.0431998193062192	0.0302	0.152
2	rs1509364	22621296	T	A	-0.0307994715535284	0.0208	0.1381
2	rs1509365	22621836	G	C	-0.034198147379977	0.0214	0.1094
2	rs4563252	22622168	G	A	-0.0319035490130083	0.0208	0.1243
2	rs4608556	22622199	C	A	-0.0638987258502317	0.0319	0.04514
2	rs147213841	22622345	A	G	-0.12859502513074	0.0888	0.1478
2	rs79464606	22622457	A	G	-0.0799960420957247	0.1026	0.4354
2	rs9308966	22622627	T	C	-0.0084959889212643	0.0258	0.7414
2	rs11887562	22623392	A	G	-0.0076995657264405	0.0259	0.7676
2	rs62124869	22623946	T	C	-0.0052035148315978	0.051	0.9195
2	rs117958537	22626094	G	A	-0.0480039732984809	0.0705	0.4962
2	rs143786876	22626358	C	T	-0.027196494688472	0.0784	0.7286
2	rs144211511	22626899	T	C	-0.044495399886564	0.0573	0.4375
2	rs6543938	22627847	C	T	-0.061099109367851	0.0321	0.0568
2	rs149771535	22631522	A	G	0.116297488332708	0.1085	0.2835
2	rs4280484	22633129	C	T	-0.0409990935346932	0.0231	0.07603
2	rs4574147	22633151	T	C	-0.0203966036652218	0.0298	0.4939
2	rs11889283	22633542	C	G	-0.0216016445577609	0.03	0.4729
2	rs10189350	22633544	A	C	-0.0437011352710986	0.0239	0.06741
2	rs10185730	22634658	G	A	-0.0208049294331883	0.0298	0.4849
2	rs61527379	22634829	C	T	-0.0777993924544118	0.0406	0.05542
2	rs72799340	22634895	G	A	-0.0773995372615036	0.0378	0.04074
2	rs117079483	22634939	G	A	0.0845984682653396	0.0497	0.08838
2	rs117994022	22634987	T	A	-0.0358033589652777	0.0696	0.6066
2	rs12990561	22635867	C	A	-0.0208968257129853	0.0299	0.4834
2	rs72799342	22636243	T	C	-0.0769026428413419	0.0377	0.04151
2	rs4077557	22636854	C	T	0.027196791588428	0.0229	0.236
2	rs72799350	22638236	G	A	-0.0761038086648949	0.0406	0.06074
2	rs11895519	22638568	T	C	-0.021101069908054	0.0297	0.4785
2	rs4314021	22639186	G	T	-0.0226035462098532	0.0299	0.4498
2	rs72799353	22639874	T	C	-0.0732053027592748	0.0406	0.071
2	rs114167872	22639895	C	T	0.0023971245997214	0.0566	0.9656
2	rs10205300	22640185	G	A	-0.0198048272985997	0.0298	0.5061
2	rs138541828	22640302	T	G	-0.0343016316970211	0.0561	0.5407
2	rs56241788	22640757	T	C	0.0199986865066891	0.0206	0.3319
2	rs11903391	22641152	G	A	-0.0186019483996616	0.0298	0.5331
2	rs11903432	22641222	G	A	-0.0187038311937836	0.0298	0.531
2	rs113007168	22641333	G	C	-0.0692964890026564	0.0373	0.06338
2	rs1976576	22642959	C	G	0.001099395443301	0.0185	0.9517
2	rs13026519	22643240	T	C	-0.0189993500097828	0.0298	0.5224
2	rs1509384	22644836	A	G	-0.0078003437327339	0.0183	0.6694
2	rs78711918	22646326	C	G	0.0289955368412525	0.0514	0.5724
2	rs13029536	22646413	C	T	-0.0203966036652218	0.0298	0.495
2	rs72799361	22647142	G	A	-0.0686000914922569	0.0377	0.06873
2	rs17043758	22647274	C	T	0.229300557987949	0.1055	0.02969
2	rs143375288	22647602	G	A	0.0138042809763971	0.0864	0.873
2	rs72799365	22648382	T	C	-0.0633019526702622	0.0374	0.09014
2	rs1509385	22648520	C	T	-0.0426987545331152	0.0243	0.07918
2	rs1509386	22648865	T	C	-0.0217038334437866	0.0299	0.4674
2	rs72799367	22649427	A	G	-0.0626948883400778	0.0401	0.1178
2	rs13418451	22650188	C	T	-0.0209989425960583	0.0299	0.4828
2	rs13383529	22650358	T	C	-0.0220002402796674	0.0298	0.4611
2	rs12989860	22650673	T	G	-0.0243029385231735	0.03	0.4187
2	rs7596646	22650830	T	C	-0.0034961042567088	0.0181	0.8455
2	rs73919398	22651459	T	C	0.0263010744193707	0.051	0.6056
2	rs72799371	22652098	A	G	-0.0623968162257107	0.0373	0.09416
2	rs10204823	22652222	C	A	-0.0433042394092723	0.0243	0.07532
2	rs11901977	22652833	C	A	-0.0414993071780289	0.0243	0.08866
2	rs72800838	22653035	T	C	-0.0601959637034527	0.04	0.133
2	rs1912052	22653611	C	T	-0.0426987545331152	0.0243	0.07944
2	rs142058316	22653670	A	G	-0.0750037578653527	0.0973	0.4408
2	rs11896889	22654077	C	G	-0.0218980211012161	0.0299	0.4633
2	rs7591515	22654506	T	C	-0.0217038334437866	0.0298	0.4664
2	rs62124874	22655354	G	T	0.0244974716003874	0.0204	0.2297
2	rs12185716	22656113	C	A	-0.0758017134162819	0.0355	0.03285
2	rs11886927	22658079	A	G	-0.0216016445577609	0.0296	0.4662
2	rs10183553	22658930	G	T	-0.0174005146801673	0.0296	0.5578
2	rs72800843	22659097	C	T	-0.0740018239414889	0.0365	0.04258
2	rs72800844	22659472	C	G	-0.066695512438268	0.0368	0.06982
2	rs13033024	22659596	G	A	-0.0164953025291975	0.0296	0.5777
2	rs60598088	22659929	G	C	-0.0679041786138728	0.0366	0.06382
2	rs142379302	22660267	G	A	0.0076010387728197	0.0909	0.9334
2	rs4665505	22660635	T	C	-0.002002002670673	0.018	0.9108
2	rs4572625	22662036	G	A	-0.0319035490130083	0.0221	0.1493
2	rs72800852	22662335	C	T	-0.0655950790984102	0.0366	0.07297
2	rs12471518	22662524	T	C	-0.0088994831870327	0.0381	0.8149
2	rs11887908	22662980	C	G	-0.0071958279818024	0.018	0.6867
2	rs139588398	22663846	C	T	-0.0154994990469515	0.0296	0.6011
2	rs59101598	22663856	T	A	-0.050104527566688	0.0334	0.1343
2	rs13031296	22664782	G	T	-0.0151034855773182	0.0295	0.6083
2	rs142991870	22664823	T	G	-0.0618009384055913	0.0714	0.3869
2	rs1876766	22665048	C	T	-0.0406970023321042	0.0234	0.08244
2	rs75029037	22666449	G	A	-0.0296966117368367	0.0684	0.6642
2	rs7561327	22666997	A	C	-0.0031950988965408	0.0179	0.8587
2	rs1396724	22668907	C	T	-0.007296555232638	0.0179	0.6826
2	rs72785508	22669761	A	C	-0.0480039732984809	0.0352	0.1729
2	rs58154547	22670867	A	G	0.0184978548821194	0.0212	0.3822
2	rs72785510	22671431	G	T	-0.0659047873877183	0.0364	0.07016
2	rs116457567	22671962	A	C	-0.0012007205765188	0.0545	0.9826
2	rs12995260	22673137	C	T	-0.0071958279818024	0.0179	0.6879
2	rs13021262	22673324	A	G	-0.0169020380753563	0.0295	0.5663
2	rs6722939	22673506	C	T	-0.0156010662286512	0.0295	0.5981
2	rs4361159	22673735	G	A	-0.0408949138454712	0.0234	0.08088
2	rs12996247	22674222	T	C	-0.0188974371044634	0.0296	0.5233
2	rs7574734	22675520	A	G	-0.0413012760239546	0.0234	0.07796
2	rs17043800	22676087	C	T	-0.0646985339389367	0.0342	0.0589
2	rs72785523	22676139	A	G	-0.0652961413926661	0.0364	0.07254
2	rs181955072	22676371	T	C	0.0528960093534967	0.1076	0.6233
2	rs1912054	22676617	T	C	-0.0162005226717083	0.0295	0.5827
2	rs77122197	22679224	G	C	0.026398473854531	0.0488	0.5886
2	rs142425758	22679864	C	T	-0.0513985630860003	0.035	0.1418
2	rs72785527	22679993	G	T	-0.0513985630860003	0.035	0.1418
2	rs17043818	22680182	T	A	-0.0515038428671156	0.035	0.1413
2	rs72785528	22680186	T	C	-0.0505987987633697	0.035	0.1484
2	rs1509373	22680791	A	G	-0.034198147379977	0.0231	0.1394
2	rs12712471	22681964	C	G	-0.034198147379977	0.0232	0.1402
2	rs72785536	22682545	G	A	-0.049400350295127	0.0351	0.1594
2	rs2339414	22682769	A	T	0.0178988554877579	0.0213	0.4004
2	rs72785537	22683080	T	A	-0.0513985630860003	0.0349	0.1412
2	rs79504276	22683298	G	T	0.001099395443301	0.0946	0.9908
2	rs72785540	22683373	A	C	-0.0507039943747058	0.035	0.1471
2	rs10184479	22683935	G	T	-0.0160988945897493	0.0295	0.5858
2	rs1396730	22684402	C	T	-0.0153979421800967	0.0295	0.6019
2	rs7559638	22685090	C	T	-0.0152050125429676	0.0295	0.6055
2	rs1463982	22688188	A	C	-0.004198802647333	0.0177	0.8123
2	rs4533498	22688256	A	G	0.0184978548821194	0.0198	0.3514
2	rs72785543	22688301	A	T	-0.0490957108440633	0.035	0.1606
2	rs62124889	22688555	T	C	-0.0189993500097828	0.0294	0.5172
2	rs4665506	22689143	C	T	0.0150954876453349	0.0212	0.4773
2	rs12712474	22689396	T	C	-0.017502275136142	0.0294	0.5522
2	rs13005634	22690113	C	G	-0.0152050125429676	0.0295	0.6076
2	rs60147244	22691792	A	T	-0.0507039943747058	0.035	0.1472
2	rs143322257	22691917	A	T	-0.0733021430750498	0.1046	0.4833
2	rs58430439	22691999	A	G	-0.050798679887367	0.035	0.1468
2	rs6751273	22692241	A	G	0.0103957761821204	0.0211	0.6228
2	rs7603463	22693285	A	G	-0.0163021610829842	0.0296	0.5805
2	rs10183442	22693675	G	C	-0.0162005226717083	0.0296	0.5829
2	rs7606863	22693738	T	A	-0.0084959889212643	0.0177	0.6296
2	rs2036731	22694172	G	A	-0.0153979421800967	0.0296	0.6032
2	rs2089626	22694507	G	A	-0.0335981494309355	0.0232	0.1465
2	rs75947923	22695916	T	C	-0.003797200248385	0.0342	0.9117
2	rs1509368	22696407	C	T	-0.0154994990469515	0.0296	0.6003
2	rs9308987	22697034	T	G	-0.0108991808690006	0.0177	0.5386
2	rs1396728	22697499	C	T	-0.0140989243795016	0.0296	0.6337
2	rs72785550	22698291	T	G	-0.0544033888793865	0.0348	0.1185
2	rs7596367	22700404	C	T	-0.0168003386783461	0.0296	0.571
2	rs115162594	22701566	C	T	0.0008995952428359	0.0528	0.9868
2	rs11892655	22701991	T	A	-0.0370997639570267	0.0232	0.1098
2	rs1509367	22702747	C	G	-0.0120017335415971	0.0567	0.8322
2	rs72785556	22703810	C	T	-0.0534957179427506	0.0349	0.1255
2	rs2339516	22704855	G	A	0.0114047182634362	0.0212	0.589
2	rs11894059	22705266	G	C	-0.0174005146801673	0.0297	0.5584
2	rs1509366	22705929	T	A	-0.0101008421794295	0.0177	0.5702
2	rs141754916	22707059	A	G	-0.0003000450090019	0.0793	0.9965
2	rs7567080	22708317	A	T	-0.0363009797263316	0.0232	0.117
2	rs7607130	22708883	C	T	-0.0378991867540796	0.0232	0.103
2	rs4366933	22709902	C	A	-0.0182047046548463	0.0297	0.5397
2	rs146581142	22710463	G	C	0.0875987044790681	0.095	0.3567
2	rs141284872	22710470	T	C	0.0875987044790681	0.095	0.3565
2	rs139431422	22711441	A	G	-0.0162005226717083	0.0869	0.8524
2	rs882011	22711669	A	G	-0.0534957179427506	0.0349	0.1247
2	rs17043898	22712071	G	T	-0.0534957179427506	0.0329	0.1038
2	rs1876770	22712247	A	G	-0.050398957583852	0.0329	0.126
2	rs72785571	22712272	A	C	-0.050504132173768	0.0329	0.1247
2	rs937932	22712316	T	G	-0.0388032003238938	0.0232	0.09464
2	rs877024	22712696	G	A	-0.0227979086760041	0.03	0.4458
2	rs55863922	22713110	C	T	0.0109003744682883	0.0213	0.6093
2	rs4665507	22714450	A	G	0.0131037693769772	0.0199	0.5095
2	rs7570156	22714668	A	G	-0.0222967349986103	0.03	0.4572
2	rs1509381	22715067	G	A	-0.0542978034078492	0.0347	0.1178
2	rs72785579	22715775	C	T	-0.0549948736289312	0.0348	0.1134
2	rs7577031	22715914	T	C	-0.0551005327305046	0.0347	0.1124
2	rs1396731	22716219	A	T	-0.0115969858456632	0.0178	0.5134
2	rs1509380	22717090	G	A	0.0392014821991368	0.0489	0.4236
2	rs146151085	22717218	C	T	-0.0122041688389067	0.1024	0.9052
2	rs6544005	22718143	A	G	-0.0119005312583873	0.0178	0.5054
2	rs6746518	22720601	T	C	-0.0114958245134845	0.0182	0.5272
2	rs76646238	22721289	C	G	-0.009696862978864	0.0563	0.8633
2	rs191981370	22721763	G	T	0.35589664113967	0.1252	0.00447
2	rs12712498	22723287	C	G	-0.0243029385231735	0.0295	0.4107
2	rs77010759	22723332	G	A	-0.0525994101433915	0.0694	0.4484
2	rs1567363	22724704	A	G	0.0155977206230546	0.02	0.4331
2	rs143172818	22724705	T	G	0.0382009626151637	0.079	0.6284
2	rs61358129	22725936	G	A	0.0153023200084426	0.02	0.4442
2	rs12987255	22726579	A	G	-0.0231048737150968	0.0301	0.4435
2	rs7595147	22726627	A	G	0.01600129372694	0.02	0.4223
2	rs7557726	22727319	G	T	-0.0253998626327317	0.0295	0.3894
2	rs12712502	22727821	C	T	-0.0218980211012161	0.0301	0.4672
2	rs10495731	22728018	T	G	-0.0099998320783335	0.0179	0.5766
2	rs10188657	22730215	G	A	-0.0388032003238938	0.0234	0.09751
2	rs1463976	22730367	T	C	0.0259990758686168	0.0538	0.6285
2	rs7560281	22730953	T	C	-0.0221024699079472	0.0301	0.4627
2	rs7563236	22731165	T	C	-0.023401696181619	0.0301	0.437
2	rs7572495	22731168	G	A	-0.023401696181619	0.0301	0.4379
2	rs7563351	22731231	T	G	-0.0232993336544035	0.0301	0.4387
2	rs7599844	22731241	C	T	-0.023401696181619	0.0301	0.4372
2	rs1979986	22731855	T	C	-0.0216016445577609	0.0301	0.4717
2	rs1463977	22732020	T	C	-0.0217958123704574	0.0301	0.4691
2	rs34226313	22732502	T	C	-0.0236986067778773	0.0301	0.4304
2	rs74907630	22732596	G	A	-0.0532952970582236	0.0351	0.1293
2	rs7607694	22733561	C	T	-0.0388032003238938	0.0234	0.09678
2	rs7580529	22733631	G	A	-0.0393023164827424	0.0234	0.09322
2	rs13410782	22733846	T	C	-0.0203047533403643	0.03	0.4996
2	rs72785591	22733876	A	T	-0.0534007767271153	0.0351	0.1286
2	rs79569931	22734297	A	G	-0.0913042144088996	0.0807	0.2575
2	rs7568047	22735551	G	A	-0.0388032003238938	0.0234	0.09717
2	rs12712503	22735641	T	C	-0.0196008476550609	0.03	0.5142
2	rs17320320	22735750	G	A	-0.0203047533403643	0.0301	0.4997
2	rs72785596	22736056	G	A	-0.0538966802576654	0.0352	0.1252
2	rs79275548	22736510	T	C	-0.0615988462189574	0.0347	0.0763
2	rs17043947	22736987	C	T	-0.0582013104087528	0.0327	0.07506
2	rs12712504	22738509	A	G	-0.0206007457079636	0.0301	0.4926
2	rs6729322	22738542	G	T	-0.0093031403261444	0.0179	0.6047
2	rs12712505	22738580	G	A	-0.0382004338153035	0.0234	0.1024
2	rs6716550	22738725	A	T	-0.0194988734340555	0.0301	0.5158
2	rs10175489	22738904	C	T	-0.0517039049923374	0.0331	0.1182
2	rs3926039	22739013	C	T	0.0139029051689914	0.0214	0.516
2	rs1546464	22739164	A	G	0.0141001243787816	0.0214	0.5094
2	rs1509387	22739528	A	G	-0.0377953294954024	0.0234	0.1058
2	rs6705838	22739937	C	T	-0.036798848237098	0.0234	0.1151
2	rs1509388	22740048	C	T	-0.0182963622831166	0.0301	0.5428
2	rs1509389	22740340	C	T	-0.0186019483996616	0.0301	0.5378
2	rs12712506	22740599	A	C	-0.019294956182969	0.03	0.5206
2	rs10184624	22741121	C	T	-0.0172987645783295	0.0301	0.5643
2	rs6741729	22741837	G	A	-0.0377953294954024	0.0234	0.1061
2	rs13006508	22741939	A	G	-0.020498669477346	0.0301	0.497
2	rs6735294	22742356	T	C	-0.0197028322758684	0.0301	0.5121
2	rs1509392	22743278	T	C	-0.0206007457079636	0.0301	0.4934
2	rs6718866	22744230	A	G	0.0150954876453349	0.0213	0.4786
2	rs116158123	22745267	C	T	0.0264958638039652	0.0483	0.584
2	rs144968947	22745887	T	C	-0.0416973775562091	0.0241	0.08342
2	rs10199182	22747124	A	T	-0.0217038334437866	0.0303	0.4739
2	rs17043976	22748324	T	C	0.0164047040252769	0.0213	0.44
2	rs1509376	22748801	T	C	0.0164047040252769	0.0213	0.4412
2	rs6738845	22748926	T	C	-0.0319964709431669	0.0217	0.1413
2	rs6741864	22749125	T	A	-0.0322959448008212	0.0218	0.1382
2	rs74568247	22749270	T	C	-0.0957952974548668	0.0704	0.1737
2	rs57076238	22749560	A	G	-0.0662039071233048	0.0346	0.05558
2	rs61392519	22749652	T	G	-0.0636002947429691	0.035	0.06936
2	rs12712510	22749726	T	C	-0.0220002402796674	0.0307	0.4747
2	rs7594873	22750295	T	C	-0.0328951617042694	0.0219	0.1331
2	rs78497322	22750433	A	G	-0.0021022080918702	0.0855	0.9804
2	rs1509377	22751715	C	T	-0.0329985112635755	0.0219	0.1323
2	rs72791990	22752443	T	C	-0.0646025231856585	0.0351	0.06551
2	rs6544021	22753225	T	C	-0.0326988269632397	0.0217	0.1312
2	rs6758520	22753451	T	C	-0.0640053299759124	0.0351	0.06812
2	rs192175776	22753464	T	C	-0.0513038207587421	0.1072	0.6324
2	rs2339514	22753532	A	C	-0.0092022107647994	0.018	0.6074
2	rs937931	22753950	A	G	-0.0352956263947246	0.0219	0.1079
2	rs13391189	22753982	A	G	-0.061099109367851	0.0332	0.06558
2	rs1509378	22754466	A	G	0.0008995952428359	0.0191	0.9616
2	rs13003264	22755227	C	T	-0.0456984484517478	0.0235	0.05213
2	rs13390705	22755837	G	C	-0.0095050300143049	0.0235	0.6847
2	rs13432882	22755961	T	C	-0.0093031403261444	0.0234	0.6927
2	rs4988826	22756232	A	G	0.0363994293800054	0.0204	0.07459
2	rs1509352	22757474	A	G	-0.0064004391810282	0.0231	0.7828
2	rs1355176	22758046	C	T	0.0384992991506098	0.0202	0.05721
2	rs12469476	22758873	G	A	-0.0385953087593848	0.0304	0.2031
2	rs78141893	22759136	C	A	-0.0453949344903922	0.0302	0.1325
2	rs4665181	22759343	T	C	-0.0364046818937998	0.0179	0.04243
2	rs4146015	22759564	C	G	-0.0332982854015147	0.0179	0.0629
2	rs72792002	22760184	C	T	-0.0166986496230515	0.0557	0.7641
2	rs72793904	22760196	T	A	-0.0152963956259917	0.0557	0.7831
2	rs868652	22760576	G	A	-0.0127003085782322	0.0225	0.573
2	rs74920700	22760711	C	G	-0.002002002670673	0.0522	0.9699
2	rs72793907	22760858	A	G	-0.0124977728299804	0.0554	0.8222
2	rs72793910	22761093	T	G	-0.0124977728299804	0.0554	0.822
2	rs1355175	22761803	C	T	-0.0340015566760147	0.018	0.05829
2	rs72793919	22761819	T	C	-0.0108991808690006	0.0555	0.844
2	rs1509351	22762033	T	C	-0.0374007702544828	0.0216	0.08303
2	rs1509350	22762079	C	T	-0.0372035489975441	0.0216	0.08461
2	rs80119786	22762474	T	C	-0.0031950988965408	0.0518	0.9515
2	rs12466256	22762972	C	T	-0.0453007592301635	0.0222	0.04112
2	rs72793925	22763403	T	C	-0.010302892995897	0.0555	0.852
2	rs79568545	22763725	T	C	-0.0431998193062192	0.0305	0.1572
2	rs2019046	22763794	G	A	-0.0377953294954024	0.0226	0.09494
2	rs60285668	22763921	A	G	-0.0104039337153929	0.0554	0.8505
2	rs1703818	22764544	T	G	0.0385955177593629	0.0226	0.0878
2	rs6742736	22764861	C	T	-0.0135007260538548	0.0223	0.5449
2	rs72793928	22765000	A	C	-0.0142003494011414	0.0554	0.7982
2	rs72793931	22765023	T	G	-0.0144032303107437	0.0553	0.795
2	rs900928	22765580	C	T	-0.0132980281439898	0.0223	0.5514
2	rs1004790	22765916	A	C	-0.0147989665120717	0.0553	0.789
2	rs1567361	22766109	C	T	-0.0142003494011414	0.0223	0.5255
2	rs77621394	22766367	G	A	-0.0082035573506883	0.0532	0.8768
2	rs937930	22766554	A	G	0.0346043046869299	0.0179	0.05267
2	rs12712521	22766729	A	G	-0.0372969647443931	0.0212	0.07885
2	rs78115571	22766913	T	C	-0.0393959285025942	0.0289	0.1721
2	rs1484689	22767304	C	G	-0.0252049938352247	0.0313	0.4195
2	rs1564811	22767435	A	G	0.0355987772398635	0.0227	0.1173
2	rs1564812	22767491	T	C	-0.0144032303107437	0.0223	0.5198
2	rs13032734	22767745	T	C	-0.0260975991218731	0.0313	0.4045
2	rs17044014	22767900	C	T	-0.0430954101055856	0.0304	0.1568
2	rs1351879	22769317	G	A	-0.0263953113595316	0.0321	0.4105
2	rs35447233	22769758	G	A	-0.0169020380753563	0.0332	0.6103
2	rs12619904	22770233	T	C	-0.0438996422900184	0.029	0.1302
2	rs11692770	22770953	G	A	-0.0170952954286372	0.0315	0.5859
2	rs1682092	22771153	C	T	0.0338022134084658	0.0212	0.1116
2	rs79828823	22771661	A	C	0.0192044091837133	0.0859	0.8228
2	rs59072961	22773939	C	T	-0.0145960053074092	0.0505	0.7719
2	rs1682093	22774191	C	T	0.0372957847436969	0.0257	0.1468
2	rs12712523	22775785	G	A	-0.0174005146801673	0.0311	0.5761
2	rs10865117	22775992	T	C	0.0409979790340721	0.0266	0.1223
2	rs10865118	22776023	A	C	0.0409019913204257	0.0266	0.1231
2	rs729108	22776833	A	C	-0.0127003085782322	0.031	0.683
2	rs2062339	22777008	A	G	0.0308007491527123	0.0213	0.1485
2	rs75682934	22777339	C	A	-0.0162005226717083	0.0495	0.7441
2	rs1872324	22777494	G	A	0.0352995739869328	0.0176	0.04456
2	rs13423006	22778087	A	C	-0.0202027073175195	0.0223	0.366
2	rs59030950	22778584	T	A	0.0392014821991368	0.0177	0.02673
2	rs6748330	22778763	G	A	-0.0122041688389067	0.0311	0.6947
2	rs117857546	22778949	C	T	-0.200000919811947	0.071	0.004856
2	rs2220153	22779339	A	G	0.0409019913204257	0.0222	0.06593
2	rs4146006	22779925	T	G	0.0548006364661149	0.029	0.059
2	rs4146005	22780029	A	G	0.0387975467079122	0.0176	0.02775
2	rs11124553	22780564	C	G	0.0394033887747662	0.0177	0.02569
2	rs12467345	22781372	G	C	-0.0164953025291975	0.031	0.5954
2	rs78609869	22783455	C	T	0.0065981840282271	0.0769	0.9311
2	rs12620900	22784717	G	A	0.0308007491527123	0.0213	0.1477
2	rs13007912	22787130	A	C	0.0439020462871288	0.0494	0.3744
2	rs74331117	22788650	A	G	-0.0136020904182857	0.0499	0.7855
2	rs142483113	22788995	A	G	-0.0501991563328521	0.0985	0.6105
2	rs111962562	22789632	C	T	0.0896030157907481	0.0953	0.3474
2	rs1032114	22789633	G	A	-0.0198048272985997	0.0308	0.5197
2	rs1032113	22789822	A	C	-0.0146974807605841	0.0499	0.769
2	rs17044024	22790515	T	C	-0.0399994162638657	0.03	0.1824
2	rs1471768	22790856	G	A	0.0320024161254944	0.0211	0.1296
2	rs1471767	22790891	C	T	0.0320024161254944	0.0211	0.13
2	rs118039478	22791773	G	A	0.202401923294808	0.093	0.02958
2	rs7598378	22791943	T	C	-0.0216016445577609	0.0308	0.4834
2	rs1484670	22794646	T	A	-0.0098988321792475	0.0526	0.85
2	rs75335368	22794944	C	T	-0.0150019689183474	0.0501	0.764
2	rs988119	22795960	A	G	0.0360040066341877	0.0265	0.1746
2	rs139351034	22796721	G	A	-0.147804194768394	0.0869	0.08891
2	rs78129746	22796824	C	T	-0.0158042315449673	0.0501	0.752
2	rs4299360	22798552	T	C	0.03649585023784	0.0266	0.1692
2	rs1484665	22798579	T	A	0.0377003271828256	0.0177	0.03337
2	rs11892544	22799310	G	T	-0.0300984478240329	0.0216	0.1626
2	rs12052509	22799810	A	G	0.0395956428583544	0.0178	0.0259
2	rs7424467	22800186	C	T	0.0327962744150825	0.0213	0.1238
2	rs1385265	22800691	G	T	0.0385955177593629	0.0178	0.02965
2	rs7568613	22801027	G	C	-0.0213972981080803	0.0227	0.3444
2	rs142862093	22801202	A	G	-0.0344982814075965	0.0614	0.5739
2	rs1484664	22802019	G	T	0.0384992991506098	0.0178	0.03016
2	rs1484663	22802175	C	T	0.0384992991506098	0.0178	0.03008
2	rs75717311	22802492	C	A	-0.0048015088161939	0.055	0.9308
2	rs148140504	22803112	G	A	-0.0140989243795016	0.0528	0.7901
2	rs4311088	22804902	C	A	0.0366983037826737	0.0337	0.2753
2	rs7607480	22804928	T	C	-0.0406970023321042	0.0303	0.179
2	rs10187289	22805826	G	A	-0.0282040203730758	0.0312	0.3663
2	rs11124564	22806080	G	A	-0.0285949668801128	0.0312	0.3587
2	rs185412886	22806118	C	T	0.156396727002363	0.1381	0.2576
2	rs12052295	22806507	C	T	0.0358978909969844	0.0214	0.0937
2	rs12464583	22806991	C	G	-0.0361039752308815	0.0215	0.09321
2	rs76303761	22808109	A	G	-0.0181028726978536	0.0503	0.7185
2	rs13412401	22809893	T	A	-0.021101069908054	0.0227	0.354
2	rs1601288	22810863	T	G	0.0355987772398635	0.0269	0.1858
2	rs1601287	22810978	C	T	-0.0209989425960583	0.0227	0.3566
2	rs150485707	22811386	C	T	0.0943005794202359	0.0961	0.3268
2	rs11124568	22812229	T	A	0.0404027066313724	0.018	0.02462
2	rs17044068	22812528	G	A	-0.0315009870620622	0.0501	0.5299
2	rs143155600	22813427	G	A	0.0350002811846215	0.0738	0.6352
2	rs4665509	22815727	A	G	0.0390957053401303	0.018	0.0302
2	rs11688379	22816936	A	T	-0.0260975991218731	0.0314	0.4051
2	rs10208951	22817187	G	T	0.0263010744193707	0.0364	0.4696
2	rs115767829	22817339	A	G	-0.0377953294954024	0.0305	0.2142
2	rs80057622	22817626	C	T	0.0207041815582916	0.0439	0.6376
2	rs117007157	22817658	G	A	0.0077002766261879	0.1145	0.9461
2	rs12617557	22818009	C	T	0.0363029992242924	0.0181	0.04528
2	rs13419502	22818024	A	G	0.0310043588626902	0.0219	0.1567
2	rs77546056	22818203	T	C	-0.0203047533403643	0.0337	0.5466
2	rs1843181	22819301	C	T	-0.0217038334437866	0.0232	0.3498
2	rs78571784	22819996	G	A	-0.0385017716536664	0.0278	0.1658
2	rs10208490	22820391	A	T	0.0044998604248922	0.0236	0.8491
2	rs4306742	22820814	C	G	-0.0034961042567088	0.0269	0.8958
2	rs11124579	22821061	A	C	-0.0030045090202987	0.0269	0.912
2	rs4425103	22821666	A	C	0.0239996896478807	0.0184	0.1921
2	rs2049730	22822656	G	A	0.004101577021075	0.023	0.8584
2	rs7561030	22823125	G	A	0.0060019521956343	0.0408	0.8831
2	rs17320822	22823306	A	C	-0.0159972768350078	0.0265	0.5452
2	rs1997325	22823750	C	T	0.01600129372694	0.0264	0.5444
2	rs192477347	22824399	A	T	-0.131396530208668	0.0829	0.1131
2	rs17044085	22826447	T	A	-0.0132980281439898	0.0229	0.5631
2	rs936751	22826752	T	C	-0.0183982139464423	0.0227	0.4173
2	rs923055	22827235	T	C	-0.0172987645783295	0.0227	0.4461
2	rs62122663	22827239	A	G	-0.0231969816042026	0.0267	0.3846
2	rs17044091	22828093	G	A	0.0361004656247227	0.0177	0.04123
2	rs59974815	22828175	C	T	-0.0171970248285215	0.0229	0.4527
2	rs7588192	22828898	C	T	-0.0221024699079472	0.0268	0.4095
2	rs147520455	22829117	A	G	0.0295976364389436	0.0683	0.6645
2	rs62122665	22830008	G	A	-0.022398994943479	0.0268	0.4036
2	rs1484688	22832449	G	A	-0.0307994715535284	0.0203	0.1297
2	rs1484687	22832502	A	G	-0.0343016316970211	0.0177	0.05329
2	rs2019950	22833399	G	C	-0.0323992324466777	0.0176	0.065
2	rs17392849	22833747	A	T	-0.0231969816042026	0.0269	0.3901
2	rs2220152	22834065	T	C	-0.032502530761974	0.0175	0.0643
2	rs79295415	22834789	G	T	-0.009000382197299	0.0329	0.7835
2	rs11124582	22834870	G	A	0.0301993737308422	0.0174	0.08234
2	rs4524148	22834908	C	T	-0.0313049258284153	0.0175	0.07452
2	rs1881558	22835072	T	C	-0.0312017511432645	0.0175	0.07505
2	rs111272810	22835653	A	T	-0.0218980211012161	0.027	0.4163
2	rs1813627	22836695	C	T	-0.0312017511432645	0.0175	0.07522
2	rs990069	22836778	T	C	-0.0312017511432645	0.0175	0.07512
2	rs2049728	22837460	T	C	-0.0231969816042026	0.019	0.2227
2	rs4665510	22838110	C	T	-0.0306035477981776	0.0175	0.08089
2	rs4665511	22838139	A	G	-0.0306963490025976	0.0176	0.08038
2	rs62122666	22838233	G	C	-0.0272992569378225	0.0267	0.3064
2	rs11685129	22838710	T	C	-0.0305004454483837	0.0176	0.08223
2	rs4665512	22839209	A	G	-0.0257999754904126	0.0269	0.338
2	rs1881557	22839670	A	G	-0.0302015087331214	0.0176	0.0855
2	rs6723552	22840926	A	G	-0.0303045802648556	0.0176	0.08518
2	rs75887632	22841171	C	A	0.0055048206344449	0.0398	0.8901
2	rs13004156	22841961	A	G	-0.0272992569378225	0.0202	0.1755
2	rs6744054	22842489	G	T	0.0067968490002727	0.0398	0.8641
2	rs76394357	22842569	G	C	-0.0064004391810282	0.0289	0.8252
2	rs1484685	22843052	C	T	-0.029202265808213	0.0176	0.09814
2	rs10495730	22843449	G	T	-0.0289963604415917	0.0202	0.1507
2	rs13023128	22843718	T	C	-0.0278029446620889	0.0201	0.1677
2	rs6720574	22844229	T	C	-0.0300984478240329	0.0176	0.08848
2	rs117486785	22844335	C	T	0.0709988581496884	0.075	0.344
2	rs12986993	22844400	A	G	-0.0257999754904126	0.0208	0.2148
2	rs62122667	22844991	C	T	-0.0320997276601081	0.0276	0.2455
2	rs1843180	22845013	A	G	-0.0361039752308815	0.0202	0.07395
2	rs1484684	22845519	T	C	-0.0418954871740363	0.0184	0.02311
2	rs1385268	22845819	G	C	-0.0040983869261633	0.0299	0.8915
2	rs58418161	22846285	T	C	-0.0366951051877892	0.0266	0.1679
2	rs1484682	22846892	A	G	-0.0120017335415971	0.0284	0.6719
2	rs973424	22847394	G	A	0.013202462677756	0.068	0.8456
2	rs12617351	22847459	C	G	0.0387975467079122	0.0177	0.02784
2	rs72792509	22848356	C	T	0.0377966226945664	0.0176	0.0319
2	rs17044139	22848588	T	C	0.0081963182244858	0.0286	0.774
2	rs2879510	22848674	G	A	-0.0414993071780289	0.0264	0.1162
2	rs1484680	22848683	A	G	-0.0303045802648556	0.0181	0.09451
2	rs4665513	22848934	C	A	-0.0413950753663857	0.0264	0.1168
2	rs7604930	22853294	T	C	0.036997088886122	0.0357	0.3007
2	rs7605168	22853493	T	C	0.0231011029079872	0.0344	0.5024
2	rs57855785	22854140	C	T	0.0347008987793103	0.0411	0.3985
2	rs2046406	22854325	G	T	-0.0288007896057264	0.0181	0.112
2	rs75280338	22855031	A	C	-0.0263029084210524	0.0503	0.6017
2	rs6726845	22856033	C	T	0.0407003871263756	0.0173	0.01875
2	rs62122676	22856144	C	A	-0.039104719880761	0.0264	0.1396
2	rs17044167	22856215	C	G	-0.0385017716536664	0.0264	0.145
2	rs10198662	22856416	C	T	0.0352030377085245	0.0175	0.04451
2	rs6730719	22856860	C	T	0.0404027066313724	0.0173	0.01974
2	rs143117376	22857169	C	T	-0.0107980900995126	0.1077	0.9204
2	rs62122677	22858403	T	C	-0.0390007373497326	0.0264	0.1397
2	rs139788562	22858550	G	C	0.0467022717525102	0.0779	0.5495
2	rs1968876	22858868	C	G	0.0435000054458512	0.0173	0.01207
2	rs6756763	22859263	A	C	-0.0277001306422786	0.018	0.1251
2	rs1531921	22859411	C	G	0.0350002811846215	0.0175	0.04559
2	rs1122862	22859592	C	G	0.04149696667529	0.0357	0.2451
2	rs140976277	22860160	T	C	-0.0416035498550752	0.0743	0.5757
2	rs57140726	22860754	A	G	0.0399031725325864	0.0173	0.02068
2	rs11890518	22860805	T	C	-0.0285949668801128	0.018	0.1128
2	rs7562330	22861495	T	C	0.043203157300648	0.0173	0.01243
2	rs6721370	22861844	G	A	0.0434042576072856	0.0173	0.012
2	rs149240756	22861918	C	T	-0.113605523623194	0.083	0.1712
2	rs78160294	22861953	C	T	-0.0344982814075965	0.0736	0.6393
2	rs6711601	22862175	A	G	0.043097802902723	0.0173	0.01244
2	rs1881552	22862384	T	C	0.0400953305639422	0.0172	0.01967
2	rs55680726	22862903	A	C	0.0409019913204257	0.0356	0.2506
2	rs1881551	22862907	C	T	0.0281014301108748	0.018	0.1186
2	rs28525561	22864153	G	A	0.043203157300648	0.0173	0.01239
2	rs62122678	22867121	C	T	-0.0344982814075965	0.0267	0.1957
2	rs12997451	22867398	G	A	-0.0292949370570243	0.018	0.1038
2	rs62122679	22867820	T	C	-0.0393023164827424	0.0266	0.1401
2	rs10193842	22867936	G	T	0.0360040066341877	0.0175	0.03951
2	rs11124610	22868109	A	C	-0.027998320426861	0.018	0.1201
2	rs2086873	22868758	C	T	0.0392014821991368	0.035	0.2623
2	rs12993522	22869131	T	C	-0.0272992569378225	0.0181	0.1308
2	rs12477792	22871630	G	A	-0.026600681797179	0.0181	0.1414
2	rs12470027	22871650	C	T	-0.0271040176920589	0.018	0.1336
2	rs1484679	22871904	G	A	-0.0305004454483837	0.0181	0.09157
2	rs2049732	22872982	G	T	-0.0267033828345498	0.018	0.1385
2	rs923054	22873486	C	T	0.0329027196757078	0.0345	0.3403
2	rs1484678	22873872	C	A	0.0194986595340326	0.0175	0.2659
2	rs79996763	22875257	G	A	-0.0497050825796673	0.0358	0.1646
2	rs11124623	22877801	T	C	-0.0249999098013234	0.0179	0.1625
2	rs13014702	22878005	T	A	-0.0243029385231735	0.0179	0.1732
2	rs60240770	22878118	G	A	-0.026600681797179	0.0629	0.6719
2	rs141233478	22878265	T	G	0.0597960433459657	0.0686	0.3834
2	rs12471895	22878333	C	A	-0.0239034240815591	0.0179	0.181
2	rs7570223	22878847	C	G	-0.0239034240815591	0.0179	0.1814
2	rs146304311	22879599	C	T	0.0448012667045393	0.0943	0.6349
2	rs1843179	22879849	A	G	-0.0267033828345498	0.0342	0.4343
2	rs1601289	22879944	A	G	-0.0310985871020312	0.0346	0.3696
2	rs77688817	22880364	C	T	0.0314017631395316	0.0394	0.4243
2	rs58611583	22881278	A	G	0.0288012338056278	0.0343	0.4002
2	rs117785317	22881470	G	T	-0.0232993336544035	0.065	0.7203
2	rs72848567	22881487	A	C	-0.0299026613543135	0.0267	0.2626
2	rs6752711	22882179	T	A	-0.0231048737150968	0.0178	0.1951
2	rs62122682	22883548	T	G	-0.0310985871020312	0.0267	0.2451
2	rs72796597	22883689	G	A	0.0285971749776749	0.0342	0.4021
2	rs62122683	22883800	A	G	-0.0312017511432645	0.0267	0.2438
2	rs568725928	22884222	C	T	-0.0139975096438537	0.1043	0.8933
2	rs147846243	22884379	G	C	0.195303591017124	0.1358	0.1505
2	rs184506901	22884592	G	A	-0.0521041493573948	0.0832	0.531
2	rs62122684	22885658	A	G	-0.0325955083699338	0.0267	0.222
2	rs1115673	22886245	T	A	-0.0385953087593848	0.0172	0.02521
2	rs11687600	22886365	A	G	-0.0378991867540796	0.0262	0.1486
2	rs57556560	22886662	C	A	-0.0242004837056584	0.0178	0.1733
2	rs11687897	22886960	A	T	-0.0328951617042694	0.0267	0.2174
2	rs58952968	22887840	T	G	-0.0366951051877892	0.0266	0.1671
2	rs62122687	22887859	G	C	-0.0366951051877892	0.0266	0.1674
2	rs117680099	22888111	T	C	0.064297867182731	0.0781	0.4104
2	rs13012903	22888130	A	G	-0.0404991299799539	0.0172	0.01868
2	rs72796602	22888192	C	T	0.0285971749776749	0.0341	0.4016
2	rs12987249	22888229	C	A	-0.0247026126403718	0.0178	0.1641
2	rs72798562	22888298	G	T	0.0307037775750057	0.0342	0.3688
2	rs78592052	22888513	C	T	-0.16369609267079	0.1045	0.1172
2	rs62122688	22890567	A	C	-0.0344982814075965	0.0266	0.1942
2	rs10495729	22892638	G	A	-0.0231969816042026	0.0177	0.19
2	rs138253717	22894464	G	A	-0.0917973569973717	0.1023	0.3695
2	rs10203319	22894563	A	G	0.0321960982163169	0.0173	0.06298
2	rs17044220	22894698	A	G	-0.0303045802648556	0.0267	0.2555
2	rs1484675	22895192	C	T	0.0146028573839336	0.0325	0.6524
2	rs1484674	22895244	T	G	0.0143958802837323	0.0325	0.6568
2	rs1466556	22896073	T	C	0.0341985075799122	0.0267	0.2005
2	rs13005674	22896583	G	A	-0.0236986067778773	0.0178	0.1817
2	rs62122689	22896925	G	A	-0.0344051267241774	0.0268	0.1988
2	rs187940306	22897255	C	T	0.0830995691695741	0.0846	0.3258
2	rs141905095	22898800	G	T	0.0473987203698754	0.0975	0.6267
2	rs4665515	22899277	A	C	-0.0352956263947246	0.0267	0.1853
2	rs13428710	22899335	C	T	0.0320992618599997	0.0174	0.06426
2	rs1074870	22899658	T	C	-0.0226956079321885	0.0178	0.2022
2	rs10495728	22900121	G	A	0.0320992618599997	0.0174	0.06429
2	rs966159	22900183	G	A	0.0267977123853779	0.0339	0.4291
2	rs1385266	22900409	A	G	-0.0385953087593848	0.0268	0.1499
2	rs10178778	22900627	T	C	0.0330962274891896	0.0174	0.05677
2	rs11679422	22900995	A	G	-0.0385953087593848	0.0268	0.1507
2	rs1484673	22902007	T	A	0.0143958802837323	0.0323	0.6548
2	rs7602015	22902946	C	T	0.026398473854531	0.0337	0.4342
2	rs1021199	22903344	C	T	0.0135971385060249	0.0323	0.6745
2	rs1534608	22903486	G	A	0.0136957831289865	0.0323	0.6708
2	rs78765676	22904113	C	T	-0.0105959392134034	0.0276	0.7011
2	rs11678556	22905073	A	T	-0.0246001168682327	0.02	0.2182
2	rs75886701	22905642	T	C	-0.0122952780941516	0.0264	0.6405
2	rs7557429	22906396	A	G	0.0247999239054771	0.0198	0.2115
2	rs10495727	22907216	A	G	0.0255995183002125	0.0178	0.1502
2	rs55999417	22907370	G	A	0.0243998868235351	0.0342	0.4758
2	rs12612862	22907650	C	T	0.0251998010217421	0.0178	0.1556
2	rs111620710	22908333	A	C	-0.0054045784588597	0.025	0.8298
2	rs146570768	22908389	C	T	0.0248974696545107	0.0343	0.4687
2	rs2141448	22908426	G	C	0.0189002595004805	0.0176	0.2836
2	rs62122705	22908498	C	T	-0.0213972981080803	0.0267	0.4225
2	rs4505562	22909155	C	T	0.0189002595004805	0.0175	0.2807
2	rs56113869	22909457	G	A	0.0255020410123433	0.0341	0.455
2	rs72798597	22909794	C	T	0.0234039777790161	0.0342	0.4946
2	rs77388234	22909904	C	T	-0.0352956263947246	0.0777	0.6494
2	rs60209665	22910343	C	T	0.0182033098538737	0.0175	0.3
2	rs56233814	22911103	C	A	0.0238044133801613	0.0343	0.4877
2	rs3849399	22911727	T	C	0.0236969951765786	0.0345	0.4916
2	rs3843863	22912149	C	T	0.0255995183002125	0.0341	0.4529
2	rs3893249	22912502	G	C	0.0235993322503244	0.0342	0.4903
2	rs3849400	22912534	C	T	0.0190964956909883	0.0175	0.2763
2	rs3860475	22912603	C	A	0.0235993322503244	0.0342	0.4903
2	rs11674121	22913492	G	A	-0.0256050287153947	0.0269	0.3417
2	rs62122706	22914073	T	C	-0.0238010101859522	0.0269	0.3772
2	rs17044228	22914812	T	C	-0.0208968257129853	0.0268	0.4353
2	rs11687094	22915113	T	C	-0.0203966036652218	0.0269	0.4465
2	rs1385272	22915864	T	C	0.0043007385516922	0.0212	0.8403
2	rs141511068	22916416	A	C	-0.0973041664750621	0.1071	0.3634
2	rs62122707	22916500	A	G	0.0236969951765786	0.0202	0.2401
2	rs191362116	22916502	A	G	-0.0364046818937998	0.0783	0.6417
2	rs117619267	22916589	G	A	-0.0726997334182779	0.0413	0.07867
2	rs10194692	22917010	A	C	0.0232965165504356	0.0202	0.2475
2	rs7579099	22917734	A	G	0.0284027945161868	0.0346	0.4124
2	rs719504	22918025	G	A	0.0223972974420383	0.0182	0.2171
2	rs719503	22918437	G	A	-0.0208968257129853	0.0276	0.4495
2	rs80153519	22919450	C	T	-0.0456042446050211	0.0548	0.4059
2	rs6749813	22919471	G	T	0.0238044133801613	0.0201	0.2373
2	rs17044236	22919790	A	G	0.021497269010823	0.0178	0.2255
2	rs7590019	22920470	A	G	0.0301993737308422	0.0344	0.3798
2	rs7602014	22920499	G	T	0.0341985075799122	0.0345	0.3219
2	rs7593013	22920568	T	A	0.0118989261570991	0.0188	0.529
2	rs62122708	22920666	C	T	-0.0203047533403643	0.0283	0.4734
2	rs2879511	22920687	G	A	0.0350968370374295	0.0345	0.309
2	rs2339576	22920859	C	T	0.0355987772398635	0.0345	0.3021
2	rs151185809	22920998	G	A	0.0314017631395316	0.061	0.6065
2	rs2339577	22921001	G	A	-0.019294956182969	0.0284	0.4958
2	rs1872326	22921867	T	C	0.0228958774769045	0.0203	0.2595
2	rs12466847	22921924	G	T	0.0203025023378308	0.0178	0.252
2	rs1872325	22922022	A	G	0.009197572354042	0.0189	0.6256
2	rs74391565	22922319	T	A	-0.003596459514405	0.0255	0.8865
2	rs716174	22922733	G	A	0.0231011029079872	0.0204	0.2558
2	rs4549122	22923556	C	T	-0.0095958936734469	0.0304	0.752
2	rs17393155	22924461	T	G	-0.0108991808690006	0.025	0.6627
2	rs79737097	22925491	A	C	-0.0196008476550609	0.0893	0.8267
2	rs62122709	22926618	A	G	-0.0247026126403718	0.0227	0.2756
2	rs10172098	22928707	T	C	-0.0264979913062283	0.0224	0.2376
2	rs59105293	22929151	T	C	-0.022398994943479	0.0225	0.3191
2	rs13402370	22929302	G	A	-0.0248051189189711	0.0224	0.2676
2	rs62122711	22930299	T	C	-0.0218980211012161	0.0225	0.3312
2	rs1574689	22930924	G	A	0.024097313483794	0.0178	0.1751
2	rs7558407	22931540	A	G	-0.0217958123704574	0.0224	0.3323
2	rs58795890	22931926	A	G	-0.0201006717070029	0.0225	0.3708
2	rs12465375	22932373	C	T	-0.0131966945943914	0.0286	0.6457
2	rs78404982	22932698	T	C	-0.0075987978753305	0.0254	0.7647
2	rs62122712	22933175	T	A	-0.0207028323592018	0.0225	0.356
2	rs76634746	22935120	G	A	-0.0156010662286512	0.0675	0.8177
2	rs6747932	22936495	C	T	0.0153023200084426	0.0246	0.5352
2	rs1528777	22940016	G	A	0.0251998010217421	0.0178	0.1565
2	rs150679928	22940505	C	T	0.202997985221242	0.1145	0.07638
2	rs10197582	22941435	T	C	-0.0247026126403718	0.0223	0.2685
2	rs11691246	22943451	A	C	-0.0243029385231735	0.0223	0.2763
2	rs2204726	22943790	T	C	0.0177023841130051	0.0247	0.473
2	rs6713919	22947529	C	T	-0.0252049938352247	0.0223	0.2601
2	rs77484544	22948896	A	G	0.0621011782291044	0.047	0.1857
2	rs75296211	22949206	T	G	-0.0203047533403643	0.0224	0.3644
2	rs62122717	22949347	C	G	-0.0232993336544035	0.0224	0.298
2	rs57011748	22949877	G	A	0.0284999894699013	0.0178	0.1103
2	rs13419210	22951738	C	A	0.0208021276292633	0.0246	0.3971
2	rs118083886	22952248	A	G	-0.0880009573719162	0.055	0.1093
2	rs12615878	22953490	G	A	-0.0209989425960583	0.0224	0.349
2	rs78723811	22956959	C	T	0.089895547102826	0.0787	0.253
2	rs62122718	22958591	T	C	-0.0019018072895963	0.0341	0.9549
2	rs1528778	22958801	A	G	0.0305001066483263	0.0187	0.1026
2	rs59447738	22958939	T	G	-0.0217038334437866	0.019	0.2551
2	rs59358268	22959170	T	C	-0.0074980401773571	0.0259	0.7706
2	rs13396765	22960142	T	G	0.0326994961630157	0.0179	0.06661
2	rs13394164	22960181	A	G	0.0330962274891896	0.0185	0.0739
2	rs28736435	22960344	C	T	0.0105046326450854	0.0208	0.614
2	rs77401605	22960397	T	C	0.0009995003330834	0.027	0.9699
2	rs35283767	22960529	C	T	-0.001300845733048	0.0274	0.9612
2	rs1919401	22960628	A	C	0.0384992991506098	0.0183	0.03522
2	rs78219496	22960931	C	A	-0.0315009870620622	0.0217	0.1451
2	rs12712618	22961072	G	A	-0.0302015087331214	0.0176	0.08538
2	rs13023241	22961684	T	C	-0.0187955345843259	0.0251	0.4527
2	rs144411466	22961882	T	A	0.0344980404075674	0.0947	0.7154
2	rs1111983	22963126	A	G	-0.0187038311937836	0.025	0.4556
2	rs3897739	22963171	C	G	0.0043007385516922	0.0269	0.874
2	rs2339562	22963541	A	G	-0.0285949668801128	0.0176	0.1033
2	rs11678134	22963598	C	T	-0.0203966036652218	0.0255	0.4254
2	rs138738564	22963787	C	A	-0.0426987545331152	0.0571	0.4551
2	rs12614043	22963916	C	T	-0.0316041926269978	0.0216	0.1437
2	rs10182249	22964436	G	A	-0.0285023604727122	0.0175	0.1039
2	rs2222777	22964549	T	C	-0.0320997276601081	0.0216	0.1364
2	rs11695237	22965381	C	T	-0.0322029950400999	0.0216	0.136
2	rs72793035	22966135	G	A	0.0060019521956343	0.0268	0.8221
2	rs11894534	22966213	G	T	-0.0213972981080803	0.0249	0.3911
2	rs11884078	22966215	C	G	-0.0213972981080803	0.0249	0.3894
2	rs11124649	22966502	T	A	-0.0203966036652218	0.0249	0.4127
2	rs12990919	22967026	C	T	-0.0214994661132367	0.0249	0.3878
2	rs140585695	22967211	C	T	-0.0994005339083771	0.1009	0.3243
2	rs12469094	22967228	A	C	-0.027998320426861	0.0175	0.1093
2	rs77591171	22967420	T	A	-0.0318003125497978	0.0215	0.1405
2	rs1919403	22967823	T	G	-0.0105959392134034	0.0199	0.592
2	rs7355312	22967975	T	G	-0.0108991808690006	0.0199	0.5828
2	rs7421966	22968522	G	A	-0.0106970095483354	0.0199	0.592
2	rs1528779	22969224	C	T	-0.0226956079321885	0.0249	0.3616
2	rs1528780	22969327	C	A	-0.0226956079321885	0.0249	0.3616
2	rs6731003	22969688	G	C	-0.0282040203730758	0.0175	0.1078
2	rs114003982	22969930	C	T	-0.0303045802648556	0.0215	0.1599
2	rs13012159	22969983	C	T	-0.0213972981080803	0.0249	0.3906
2	rs1830402	22970084	C	G	0.0045994064948955	0.0267	0.8625
2	rs10194181	22970554	T	C	-0.0281011651109099	0.0175	0.1094
2	rs10194569	22971097	A	T	-0.0289963604415917	0.0175	0.09794
2	rs10195267	22971771	A	G	-0.0114047880634385	0.0199	0.5665
2	rs6726103	22971859	A	G	-0.0212951405401588	0.0248	0.3906
2	rs6711323	22971865	C	A	-0.0114958245134845	0.0199	0.5628
2	rs6730335	22972883	A	C	-0.0115969858456632	0.0198	0.5581
2	rs6733405	22973119	A	G	-0.0122041688389067	0.0199	0.5404
2	rs11900261	22973348	A	G	-0.0290993078252748	0.0215	0.1762
2	rs74486278	22973982	C	T	-0.0278954863187535	0.0215	0.1957
2	rs62122749	22974045	G	T	-0.0282965991551138	0.0215	0.1887
2	rs142372461	22974988	G	T	0.0813956382039941	0.1055	0.4401
2	rs72793052	22974989	T	C	0.0030952049073025	0.0271	0.9081
2	rs13015267	22975093	C	T	-0.0203966036652218	0.0252	0.4181
2	rs2204727	22975606	T	C	-0.0185000759845861	0.0251	0.4595
2	rs12468178	22975828	C	T	-0.0183982139464423	0.0251	0.4643
2	rs12473274	22975946	T	C	-0.0176956485356892	0.0251	0.4808
2	rs74478903	22976162	G	A	-0.0207028323592018	0.0313	0.5086
2	rs1881554	22976917	C	T	0.0100988346774146	0.0279	0.718
2	rs17321271	22977013	A	G	0.0026963615477425	0.027	0.9211
2	rs1919404	22977298	C	T	0.0059025456526138	0.0279	0.831
2	rs57159407	22978736	C	A	-0.0172987645783295	0.0215	0.4215
2	rs7594677	22978781	G	A	0.0450020459197846	0.0403	0.2641
2	rs60263078	22978807	G	A	-0.0170037478161859	0.0215	0.4298
2	rs144605801	22978966	T	C	-0.0170952954286372	0.0215	0.4268
2	rs13427138	22979210	T	A	0.0160997014894237	0.0228	0.4817
2	rs13385210	22979281	G	A	-0.0164038098256767	0.0207	0.429
2	rs12618890	22979717	C	T	-0.0162005226717083	0.0214	0.4507
2	rs34109925	22979750	T	C	-0.0159972768350078	0.0214	0.4551
2	rs7589379	22980072	A	G	-0.015895669405385	0.0214	0.4592
2	rs6544181	22980073	A	T	-0.0158042315449673	0.0214	0.4605
2	rs7601387	22980155	G	A	-0.0158042315449673	0.0214	0.4613
2	rs55714670	22980589	C	T	0.0166014304974254	0.0228	0.4682
2	rs7576336	22980635	C	T	-0.0153979421800967	0.0214	0.4716
2	rs7601928	22980660	G	A	-0.0154994990469515	0.0214	0.4688
2	rs1881555	22980716	G	A	0.0063001125484799	0.0176	0.7207
2	rs1881556	22980982	G	C	0.0063994795805678	0.0176	0.7176
2	rs7424603	22981154	T	C	0.0063001125484799	0.0176	0.7197
2	rs59010487	22981419	A	G	-0.0146974807605841	0.0214	0.491
2	rs12611787	22981513	T	C	0.00730326611012	0.0176	0.68
2	rs12053564	22981898	A	G	-0.0026033858701149	0.0194	0.8928
2	rs10211130	22982011	A	G	0.0225048553400694	0.0281	0.4228
2	rs13395982	22982314	G	A	0.0093957216403621	0.0176	0.5929
2	rs60689937	22982586	G	A	-0.007095110875924	0.058	0.902
2	rs72793060	22982606	G	C	0.0235993322503244	0.0247	0.3381
2	rs2879508	22982895	T	G	-0.0174005146801673	0.027	0.519
2	rs1528781	22983152	G	C	0.0	0.0197	0.9998
2	rs1528782	22983159	C	A	0.0	0.0197	0.9983
2	rs2339563	22984009	A	G	-0.0004000800213396	0.0197	0.9824
2	rs147312057	22984142	T	A	0.13599834718831	0.1125	0.2269
2	rs2339564	22984176	C	T	0.0004998750416509	0.0197	0.9795
2	rs1528783	22985012	A	G	0.005703702916678	0.0176	0.7484
2	rs72849533	22985302	A	G	0.0333960906184285	0.0392	0.3932
2	rs62122754	22985501	A	G	0.0111970780932162	0.0176	0.5228
2	rs77037455	22985601	G	A	-0.0542027860143161	0.053	0.3061
2	rs7576399	22986117	T	A	0.0379988130912113	0.0394	0.3353
2	rs7585786	22986228	G	A	-0.001100605444033	0.0193	0.9562
2	rs72793066	22986695	C	T	0.0209000641077417	0.0246	0.3964
2	rs73918077	22986742	T	C	-0.0003000450090019	0.0581	0.9965
2	rs1919399	22986850	G	T	0.0099998345783334	0.0175	0.5678
2	rs72849539	22986990	G	A	0.0372957847436969	0.0393	0.3421
2	rs72849540	22987002	A	G	0.0377966226945664	0.0393	0.3361
2	rs72793068	22987168	T	C	0.0284999894699013	0.0247	0.2491
2	rs58506631	22987407	T	C	-0.0129028853555234	0.0215	0.5469
2	rs10153829	22987660	A	C	0.0022973590486834	0.058	0.9682
2	rs13419679	22987687	T	C	0.0014988761237359	0.0579	0.9799
2	rs72793070	22987709	G	C	0.0193025022544974	0.0246	0.4323
2	rs115323849	22987871	T	C	0.0219962978718961	0.065	0.7345
2	rs1609355	22988095	A	G	-0.0114958245134845	0.0215	0.5922
2	rs78647125	22988865	A	G	-0.0129028853555234	0.0312	0.6796
2	rs6717497	22988924	C	G	-0.0003000450090019	0.0198	0.9892
2	rs73918080	22988964	G	A	0.0336958638567256	0.0393	0.3908
2	rs77586390	22989377	A	T	0.104396050710996	0.0589	0.07631
2	rs58778365	22989807	T	A	0.0366983037826737	0.0395	0.3523
2	rs79214531	22990728	T	C	-0.0142003494011414	0.0214	0.5079
2	rs13414741	22990824	C	A	0.0178006246255066	0.0228	0.4345
2	rs13418240	22991715	C	T	0.017496047616751	0.0228	0.4418
2	rs7596520	22992595	A	G	0.009197572354042	0.0176	0.5988
2	rs6544192	22992655	T	C	0.0350002811846215	0.0395	0.3764
2	rs6544193	22993069	G	A	0.0244974716003874	0.0207	0.2368
2	rs4353679	22993740	T	C	0.0193025022544974	0.0247	0.4347
2	rs4343495	22993891	C	T	0.0188021269625962	0.0247	0.446
2	rs72849545	22994020	G	A	0.0407003871263756	0.0398	0.3061
2	rs10204441	22994205	T	C	-0.0004000800213396	0.0581	0.9952
2	rs72849547	22994386	C	A	0.0407963941925694	0.0397	0.3045
2	rs4528786	22994902	C	T	0.0093957216403621	0.0175	0.5929
2	rs6735042	22994945	A	T	0.0232965165504356	0.0208	0.261
2	rs6738199	22995042	T	C	0.016296487966892	0.0188	0.3861
2	rs4610081	22995358	C	T	0.0155977206230546	0.0187	0.4041
2	rs13390726	22996472	G	T	-0.0012007205765188	0.0581	0.9835
2	rs13417529	22997035	C	A	0.0119977384336167	0.0175	0.4947
2	rs143324318	22997599	C	T	0.0485044090596151	0.083	0.5593
2	rs4420731	22999150	A	C	-0.0030045090202987	0.0196	0.8772
2	rs10206451	22999251	C	A	-0.0001000050003333	0.0581	0.9983
2	rs6714747	23000619	G	A	0.0119977384336167	0.0175	0.4921
2	rs76062722	23000651	T	C	0.0183015011699126	0.0638	0.7737
2	rs72793089	23000885	T	A	0.0178988554877579	0.0246	0.4668
2	rs12104884	23001247	A	G	0.0121953336998771	0.0175	0.4833
2	rs11894616	23001284	G	A	0.0043007385516922	0.0198	0.8272
2	rs10189221	23001474	G	C	0.0139029051689914	0.0175	0.4275
2	rs10189361	23001645	G	A	0.0050969882578437	0.0193	0.7902
2	rs140741513	23001726	G	A	0.121996369309252	0.1113	0.2729
2	rs56407614	23002149	G	A	0.0025966258472659	0.057	0.9634
2	rs10169488	23002407	C	A	0.0178006246255066	0.0226	0.4305
2	rs58864356	23002564	G	A	0.0063001125484799	0.0199	0.7531
2	rs10187240	23003153	T	C	0.0165030720990143	0.0231	0.4755
2	rs10195540	23003253	G	A	0.0140015196358136	0.0175	0.4238
2	rs10187653	23003507	T	G	0.0139029051689914	0.0175	0.4266
2	rs56318858	23003983	G	T	0.0152038337422728	0.0226	0.502
2	rs6544204	23004918	A	G	0.0223972974420383	0.0283	0.4287
2	rs4270380	23005326	G	A	-0.0016012813669738	0.0203	0.9371
2	rs4356683	23005400	A	G	0.023003381764963	0.0284	0.4181
2	rs4325779	23005683	T	C	-0.001300845733048	0.0196	0.9467
2	rs7605686	23005686	A	G	-0.001300845733048	0.0196	0.9477
2	rs144375014	23005726	G	C	-0.0152963956259917	0.0777	0.8442
2	rs73918088	23005876	C	A	0.0076010387728197	0.0571	0.8939
2	rs4233695	23005982	C	T	-0.0023026490626755	0.0203	0.9096
2	rs72794808	23006118	A	C	0.0166014304974254	0.0225	0.4604
2	rs4435488	23006278	C	T	-0.0010005003335835	0.0204	0.9592
2	rs182140422	23006365	C	T	-0.0003000450090019	0.0766	0.9969
2	rs7559144	23006592	T	C	-0.0021022080918702	0.0196	0.9155
2	rs73918090	23006947	G	T	0.0043007385516922	0.0579	0.9409
2	rs73919822	23007339	G	A	0.004001981379298	0.0579	0.9455
2	rs77154500	23007416	G	A	0.0147999386115992	0.0656	0.8211
2	rs10194630	23008322	G	A	0.0023971245997214	0.0579	0.9667
2	rs13406341	23008789	T	C	0.0055048206344449	0.0577	0.9244
2	rs72794813	23009555	T	C	0.0179970767016546	0.0244	0.4603
2	rs10193123	23010280	T	C	0.0165030720990143	0.0224	0.4617
2	rs4128266	23010448	A	G	0.0161980995687726	0.0224	0.4682
2	rs62124774	23010939	T	G	-0.0107980900995126	0.0272	0.6924
2	rs62124775	23011084	T	A	0.0034041991335623	0.0201	0.8659
2	rs78921066	23011370	G	A	0.0101978249764461	0.0649	0.8755
2	rs4274628	23011597	C	T	-0.002002002670673	0.0196	0.9204
2	rs13417145	23011804	T	C	0.0154992634469238	0.0224	0.4889
2	rs7564721	23012251	C	T	0.044600447168905	0.041	0.2765
2	rs6544212	23012692	A	G	0.012096540947233	0.0177	0.4954
2	rs4401238	23012917	A	C	0.0125015292229252	0.0177	0.4792
2	rs148266144	23014034	C	G	-0.0598030843707537	0.0912	0.5117
2	rs10186620	23014643	A	G	0.0156961681063242	0.0225	0.4856
2	rs11889451	23015285	C	T	0.0158044491449436	0.0178	0.3729
2	rs13412227	23015557	T	C	-0.0129028853555234	0.058	0.8246
2	rs6719784	23015755	A	T	0.0192044091837133	0.0245	0.434
2	rs78198766	23015793	T	C	-0.0388032003238938	0.042	0.3556
2	rs3924202	23015895	C	T	0.0200967016991224	0.0285	0.4815
2	rs3924201	23016036	C	T	0.0194986595340326	0.0285	0.4938
2	rs4665517	23016287	T	C	0.0200967016991224	0.0288	0.4853
2	rs10195794	23016634	T	C	0.0140015196358136	0.0225	0.5337
2	rs7567950	23018729	C	T	0.0481042146741464	0.0415	0.2462
2	rs7593798	23018831	G	A	0.0069954745123864	0.02	0.7256
2	rs13432386	23019057	G	A	-0.102996645135889	0.0791	0.1933
2	rs10166963	23019899	G	A	0.0281986543586787	0.0406	0.4871
2	rs4665518	23020557	A	G	0.0084045823438103	0.0179	0.6375
2	rs72794823	23021525	T	C	0.0171029078996623	0.028	0.5419
2	rs12621242	23022235	C	A	-0.0006001800720324	0.0218	0.9772
2	rs72794824	23023874	C	G	0.0223972974420383	0.0746	0.7638
2	rs72794825	23024718	C	T	0.023198814502523	0.0261	0.375
2	rs13425940	23024906	T	C	-0.0187038311937836	0.0239	0.4335
2	rs13384029	23025028	G	A	0.0053954185169075	0.0202	0.7898
2	rs13425955	23025141	A	T	0.0155977206230546	0.0179	0.3841
2	rs4618088	23025454	A	G	-0.0227979086760041	0.0488	0.6404
2	rs77101556	23025553	C	G	0.0222017079836866	0.0313	0.4783
2	rs67026280	23025708	A	G	0.0208021276292633	0.026	0.4233
2	rs12712638	23025871	A	G	-0.0091012913892029	0.0184	0.6224
2	rs12712639	23026099	A	G	-0.0183982139464423	0.0239	0.4409
2	rs66696607	23026133	G	A	0.0212036062510236	0.026	0.4161
2	rs7598271	23027693	T	C	0.0086028888072678	0.0178	0.627
2	rs7595461	23027711	A	G	0.0102968054773682	0.0178	0.5649
2	rs4665519	23028469	G	A	0.0099998345783334	0.0179	0.5758
2	rs4665520	23028485	A	C	0.0108014536938559	0.0179	0.5453
2	rs75954046	23028907	C	T	0.0093957216403621	0.0277	0.7339
2	rs7605421	23029442	T	C	0.009197572354042	0.0179	0.6079
2	rs4435486	23029985	G	C	0.0102968054773682	0.0179	0.5632
2	rs6713955	23030116	G	A	0.0085037404912207	0.0203	0.6744
2	rs67870012	23031136	T	C	0.0067968490002727	0.0277	0.8054
2	rs72794842	23031537	C	T	0.0161980995687726	0.0283	0.5667
2	rs12612807	23032646	C	T	-0.0187038311937836	0.024	0.4367
2	rs55633559	23032902	G	C	-0.0182963622831166	0.0241	0.4471
2	rs11893756	23033089	T	C	-0.0196008476550609	0.0464	0.6728
2	rs72794844	23033710	A	G	0.0131037693769772	0.0262	0.6154
2	rs72794845	23033889	C	A	0.0189002595004805	0.0734	0.7968
2	rs185573509	23035168	T	A	0.0589007839201085	0.0839	0.4827
2	rs74260930	23035502	A	T	-0.0562000496881991	0.0471	0.2324
2	rs7605829	23035922	A	G	0.0141987193998129	0.0261	0.5876
2	rs72794847	23036161	C	T	0.0143958802837323	0.0262	0.583
2	rs4665521	23036399	C	T	0.009504687014246	0.0178	0.5955
2	rs72794849	23036554	A	G	0.0124027667170427	0.0262	0.6348
2	rs72794851	23036782	T	G	0.0117012723076411	0.0262	0.6543
2	rs72794852	23036971	G	A	0.0135971385060249	0.0262	0.6038
2	rs10177897	23037038	A	G	0.0082954970241069	0.0178	0.6434
2	rs72794854	23037619	T	C	0.0115035793834154	0.0261	0.6603
2	rs72849595	23038078	G	A	0.0127977582298607	0.0261	0.6234
2	rs72794857	23038169	G	T	0.0109003744682883	0.0729	0.8812
2	rs4280485	23039139	A	G	-0.0164953025291975	0.0241	0.4948
2	rs4286316	23039440	A	C	-0.0170037478161859	0.0241	0.4811
2	rs7582711	23040066	G	A	0.0003999200213268	0.0199	0.9857
2	rs7573853	23040440	T	C	0.0027960873020011	0.0176	0.8739
2	rs10178635	23040566	C	T	0.0065981840282271	0.0177	0.7089
2	rs4665522	23040960	G	C	0.0002999550089979	0.0199	0.9874
2	rs4665523	23041318	T	C	0.0058031292269501	0.0177	0.7444
2	rs72794862	23041544	G	T	0.0119977384336167	0.0263	0.6488
2	rs6709970	23041749	C	T	0.009197572354042	0.0178	0.6051
2	rs72794866	23043129	G	A	0.0138042809763971	0.0263	0.5981
2	rs4316967	23043874	A	G	0.0044998604248922	0.0177	0.8012
2	rs4316968	23044033	A	G	0.0080971295874548	0.0178	0.6481
2	rs7578616	23044700	G	T	0.0050969882578437	0.0201	0.7989
2	rs7605946	23044808	C	T	0.0086028888072678	0.0178	0.6274
2	rs72802911	23045078	C	T	0.0092966519050945	0.0263	0.7244
2	rs4665183	23045279	G	A	0.0052959516591825	0.0201	0.7928
2	rs118024455	23046037	C	A	-0.0950032269191822	0.0817	0.245
2	rs72802912	23047265	A	T	0.0086028888072678	0.0264	0.7431
2	rs13010567	23048336	A	C	-0.0501991563328521	0.0499	0.3144
2	rs56689831	23048702	A	G	-0.000200020002667	0.0262	0.9941
2	rs72802920	23049966	C	T	0.005703702916678	0.0265	0.8283
2	rs6742401	23050423	T	C	-0.0494949124461712	0.0494	0.3166
2	rs4487114	23050710	A	G	-0.0031950988965408	0.0184	0.8605
2	rs4255984	23051096	T	C	-0.0625032603532887	0.05	0.2118
2	rs34780136	23051552	A	G	-0.0073972926304747	0.0243	0.7599
2	rs56385013	23052684	G	C	-0.0008003201707691	0.0265	0.9756
2	rs13421717	23052800	C	T	0.0078987227933553	0.0177	0.6566
2	rs77214133	23053143	G	T	-0.0326988269632397	0.0274	0.233
2	rs141634023	23054570	C	G	0.004101577021075	0.0294	0.8885
2	rs183926998	23054810	A	G	0.0955010706744124	0.0937	0.3083
2	rs72802946	23055289	G	A	0.0024968801985871	0.0294	0.9331
2	rs28463825	23055568	G	A	-0.0328021562323804	0.113	0.7714
2	rs11896799	23055802	C	T	0.0107025231331357	0.02	0.5923
2	rs4665524	23056602	G	A	0.0082954970241069	0.02	0.6781
2	rs72802950	23056751	A	C	0.0035038543266769	0.029	0.9045
2	rs4594478	23058877	A	G	0.004101577021075	0.0181	0.822
2	rs13389596	23059309	A	G	0.0058031292269501	0.0182	0.7487
2	rs6714872	23060929	G	A	0.0097027754613851	0.0201	0.6275
2	rs10165888	23061392	C	A	0.0100988346774146	0.0201	0.6156
2	rs35998576	23061942	T	C	-0.0229002198863326	0.0323	0.478
2	rs72804391	23062098	C	T	-0.0168003386783461	0.0768	0.8264
2	rs7563283	23062130	T	C	-0.0591981397259644	0.0507	0.2431
2	rs7563413	23062260	T	A	-0.0591981397259644	0.0507	0.2432
2	rs6544241	23062697	A	G	-0.0573007769142667	0.0499	0.2503
2	rs4305304	23062932	G	C	-0.0536961790038609	0.0485	0.2686
2	rs4665525	23064073	C	T	0.0080971295874548	0.0185	0.6606
2	rs4665526	23065715	C	T	-0.0430954101055856	0.0525	0.4109
2	rs7567985	23066445	G	A	0.0075017910703226	0.0202	0.7119
2	rs4581925	23066463	C	T	0.0077995046323818	0.0407	0.8489
2	rs78019249	23067404	G	C	0.0511017760490843	0.0507	0.3132
2	rs6544251	23067410	G	T	0.0034041991335623	0.0406	0.9333
2	rs12618688	23067487	G	A	0.0102968054773682	0.0205	0.6135
2	rs6544252	23068553	G	A	0.0081963182244858	0.0208	0.6916
2	rs4389355	23068640	G	A	0.0053954185169075	0.0194	0.7807
2	rs72806322	23069014	C	T	-0.0442967745820927	0.0838	0.5971
2	rs6716353	23069479	A	C	-0.028399474521698	0.0194	0.1437
2	rs62124787	23069547	T	C	0.0082954970241069	0.0205	0.6848
2	rs7606854	23069740	C	T	-0.108699416923341	0.0555	0.05035
2	rs7582618	23070104	G	T	0.0119977384336167	0.0229	0.5984
2	rs6544259	23070110	T	G	0.0204984635773248	0.0222	0.3546
2	rs4233696	23070446	T	G	-0.0437951599996715	0.0378	0.2471
2	rs4233697	23070580	G	A	0.0048979852621919	0.0248	0.8447
2	rs73919877	23070696	G	A	0.0511017760490843	0.0418	0.2208
2	rs78000583	23073571	A	G	-0.0093031403261444	0.0213	0.6629
2	rs72806335	23073597	C	T	-0.0476997588774203	0.0877	0.5863
2	rs4510255	23073866	C	T	0.0017983819413794	0.0202	0.9282
2	rs74762783	23074529	G	C	-0.0027036515743148	0.0246	0.9112
2	rs139283301	23074646	G	C	-0.192602222201574	0.102	0.0591
2	rs7560236	23076783	C	T	-0.005304041591906	0.0242	0.8269
2	rs116943298	23077003	T	C	-0.0385953087593848	0.0477	0.4179
2	rs75289697	23077985	C	T	0.0133998200630165	0.0277	0.6285
2	rs73919883	23078125	C	A	0.0493043176841434	0.0434	0.2564
2	rs4665527	23078177	T	C	-0.0236986067778773	0.0401	0.5543
2	rs72851241	23078949	G	C	-0.0372969647443931	0.108	0.7295
2	rs6738274	23079390	T	C	-0.0428031223253094	0.0365	0.2415
2	rs4300862	23080397	C	G	-0.0406970023321042	0.036	0.2591
2	rs79101865	23080641	A	G	-0.009797842480111	0.0228	0.6674
2	rs4624414	23082267	G	T	-0.0095958936734469	0.021	0.649
2	rs72851248	23082974	T	C	-0.0051029981759033	0.0245	0.835
2	rs6544272	23083158	C	A	-0.0082035573506883	0.0209	0.6949
2	rs138577029	23084173	G	A	0.119097726626919	0.1315	0.3653
2	rs2879557	23084560	T	C	-0.0425004857321486	0.0815	0.6021
2	rs78234920	23084863	T	C	-0.0083043861636152	0.0477	0.8619
2	rs17044361	23086530	T	A	-0.0031950988965408	0.0246	0.895
2	rs76006958	23086852	C	T	-0.0031950988965408	0.0246	0.8971
2	rs145700459	23087107	G	A	-0.0095050300143049	0.0374	0.7999
2	rs7566532	23088426	C	T	-0.0182963622831166	0.0396	0.6434
2	rs72851256	23088785	T	C	-0.0071958279818024	0.0246	0.7685
2	rs76073000	23089063	T	C	-0.0060985584618694	0.0473	0.8967
2	rs2339704	23089876	A	G	-0.050398957583852	0.0355	0.1563
2	rs78961849	23091278	G	C	-0.0057967688471774	0.0471	0.9023
2	rs2001229	23091376	C	T	-0.0106970095483354	0.0197	0.5886
2	rs117919591	23091570	A	T	-0.083001246503406	0.0941	0.3778
2	rs2339705	23091690	C	G	-0.046201018900714	0.0353	0.1902
2	rs78000119	23093099	A	G	-0.0052035148315978	0.023	0.8197
2	rs12052413	23093703	T	G	-0.0501991563328521	0.036	0.163
2	rs78902062	23093810	G	A	-0.0016012813669738	0.0231	0.9441
2	rs12712681	23094619	T	C	-0.027196494688472	0.0395	0.4917
2	rs72797482	23095255	A	G	-0.0128015918372089	0.0406	0.7521
2	rs72797484	23095259	A	T	-0.0147989665120717	0.0405	0.7146
2	rs73918203	23095572	G	A	-0.0046005663955682	0.0251	0.8555
2	rs12619097	23096055	C	T	0.001099395443301	0.0254	0.9658
2	rs72797487	23096178	C	T	-0.0372969647443931	0.0776	0.6307
2	rs77220557	23096191	G	A	0.0209000641077417	0.0478	0.6615
2	rs80178519	23096547	C	T	0.0219962978718961	0.0478	0.6453
2	rs76184919	23096640	A	C	0.001998002662673	0.0254	0.9369
2	rs77000613	23096876	A	G	0.0033045340083004	0.0253	0.8946
2	rs77651443	23096933	C	T	0.0035038543266769	0.0253	0.891
2	rs80263633	23096986	C	T	0.0034041991335623	0.0253	0.8924
2	rs13035852	23097860	A	T	-0.0544984253364989	0.0347	0.1168
2	rs76682800	23098147	A	T	0.0025966258472659	0.0253	0.9169
2	rs2001427	23098341	G	A	-0.021203207651103	0.0201	0.2918
2	rs77483158	23098511	T	C	0.0024968801985871	0.0253	0.9201
2	rs77913841	23098678	T	C	0.0016985566355815	0.0253	0.9466
2	rs78551226	23099125	T	G	0.0048979852621919	0.0254	0.847
2	rs77314384	23099496	T	A	0.0213993910058902	0.0478	0.6535
2	rs58720909	23100024	C	T	-0.0180010511095525	0.0387	0.6421
2	rs75414663	23101448	C	T	0.0210959082947329	0.0481	0.6606
2	rs7609274	23101647	A	G	-0.0221024699079472	0.0201	0.2709
2	rs3738876	23102550	C	T	-0.0198048272985997	0.0204	0.332
2	rs140022940	23102840	T	C	-0.107496127788248	0.0995	0.2801
2	rs2276552	23103040	G	A	0.0125015292229252	0.0443	0.7784
2	rs75753434	23103987	A	G	0.0100988346774146	0.0774	0.8965
2	rs4665529	23104829	G	A	-0.0217958123704574	0.0205	0.2864
2	rs7603657	23104855	T	C	-0.0176040459483609	0.0196	0.3707
2	rs12712684	23105549	A	G	-0.019203206984436	0.0211	0.3617
2	rs72851264	23105952	A	C	-0.088798427358848	0.0975	0.3621
2	rs2879555	23106030	C	A	-0.0168003386783461	0.0196	0.3903
2	rs7566648	23106093	G	T	0.009504687014246	0.0442	0.8303
2	rs2339699	23106634	A	G	-0.0170037478161859	0.0197	0.387
2	rs11675034	23107238	C	T	-0.0181028726978536	0.0196	0.3575
2	rs11685971	23107710	G	C	-0.0171970248285215	0.0197	0.3834
2	rs10180079	23107895	A	G	-0.0218980211012161	0.0206	0.288
2	rs17321444	23108116	C	T	-0.0225012653465135	0.0501	0.6534
2	rs12473468	23108899	G	A	-0.0164953025291975	0.0496	0.7385
2	rs12620156	23109337	G	T	-0.0162005226717083	0.0198	0.412
2	rs73918209	23110311	G	C	0.0101978249764461	0.0448	0.819
2	rs139929756	23110788	C	T	0.0003999200213268	0.1055	0.9969
2	rs12712685	23111137	A	G	-0.0159972768350078	0.0201	0.4246
2	rs13427680	23112114	G	A	-0.0129028853555234	0.0202	0.5224
2	rs67691791	23113238	C	T	-0.004701032558649	0.0505	0.9266
2	rs55919701	23113642	C	A	-0.0122952780941516	0.0199	0.5354
2	rs13407422	23113870	C	T	0.0086028888072678	0.0456	0.8499
2	rs9789418	23114577	C	A	-0.0105959392134034	0.0204	0.6034
2	rs72806976	23114659	T	C	-0.0226035462098532	0.0637	0.7221
2	rs2001795	23115536	T	C	-0.0216016445577609	0.0225	0.3369
2	rs74588009	23116149	C	T	0.0377966226945664	0.0469	0.4201
2	rs72806985	23117096	C	A	-0.0039979812872983	0.0492	0.935
2	rs2339701	23117181	G	A	-0.0220002402796674	0.0228	0.3332
2	rs13410109	23119953	C	T	-0.0480984034910313	0.0471	0.3076
2	rs149758987	23120084	G	A	0.104801359359076	0.0932	0.2605
2	rs56105759	23120331	G	A	-0.0453949344903922	0.0465	0.328
2	rs77598855	23120858	A	C	-0.04470452178448	0.0461	0.3318
2	rs78718731	23121299	C	T	-0.0473956369746291	0.0351	0.1771
2	rs10167217	23122433	T	G	-0.0538017009683557	0.0434	0.2147
2	rs76626044	23122852	C	T	-0.050504132173768	0.0457	0.2685
2	rs76453583	23122948	C	T	-0.0437011352710986	0.0462	0.3437
2	rs77767247	23124726	A	C	-0.0281011651109099	0.0326	0.3879
2	rs10204490	23125574	A	G	-0.0202027073175195	0.0256	0.4295
2	rs74840720	23127909	A	G	-0.0396039865931634	0.0428	0.3546
2	rs73918222	23127989	G	A	-0.0132980281439898	0.0324	0.6821
2	rs80143999	23128084	G	C	0.0748013031727843	0.0916	0.4139
2	rs4998954	23129954	C	T	-0.0396976268585458	0.0423	0.3475
2	rs56252995	23130035	G	C	-0.0236986067778773	0.0246	0.3369
2	rs55958295	23130196	T	A	-0.0369959896867261	0.0419	0.3762
2	rs55879108	23130339	T	C	-0.0394999521368577	0.0422	0.3485
2	rs10184453	23130359	G	T	-0.021203207651103	0.0244	0.3841
2	rs17044394	23132761	T	C	-0.0156010662286512	0.0305	0.6082
2	rs73918223	23133453	C	T	-0.0170037478161859	0.0307	0.5789
2	rs2339702	23134516	T	G	-0.0248051189189711	0.0245	0.3107
2	rs57169881	23134607	A	T	-0.0187038311937836	0.0305	0.5393
2	rs2879556	23134768	A	G	-0.0252049938352247	0.0245	0.3031
2	rs2339703	23135466	A	G	-0.0257999754904126	0.0244	0.292
2	rs80090106	23136581	A	G	-0.019294956182969	0.0304	0.5243
2	rs6709496	23137105	T	C	-0.04470452178448	0.0425	0.2935
2	rs55734627	23137735	C	T	-0.044495399886564	0.0426	0.2963
2	rs56167749	23137970	G	C	-0.0442967745820927	0.0426	0.2984
2	rs73918226	23138104	G	A	-0.0187955345843259	0.0306	0.5392
2	rs6753303	23138295	C	T	-0.044401309298167	0.0426	0.2979
2	rs6723860	23138301	G	A	-0.044401309298167	0.0427	0.2979
2	rs6753561	23138524	C	T	-0.044401309298167	0.0427	0.2979
2	rs78812113	23138764	C	G	0.0773035750572786	0.0941	0.4114
2	rs73918229	23139162	T	C	-0.026898543868701	0.0247	0.2767
2	rs77314710	23139531	C	T	-0.0453007592301635	0.0428	0.2893
2	rs13412101	23140571	T	A	-0.026600681797179	0.0247	0.282
2	rs75589752	23140644	A	G	-0.0465990663783681	0.0429	0.2774
2	rs13396237	23140657	C	G	-0.026600681797179	0.0247	0.2809
2	rs77417894	23140688	C	T	-0.0473012731180131	0.043	0.2709
2	rs145452728	23141425	C	T	-0.0191012733024012	0.0307	0.5325
2	rs1987040	23142317	C	A	-0.0482977854077521	0.043	0.2614
2	rs1987039	23142401	G	T	-0.0293979151845611	0.025	0.2396
2	rs13419723	23143216	A	G	-0.0278954863187535	0.025	0.2644
2	rs13422632	23143368	T	C	-0.027196494688472	0.0249	0.2735
2	rs73918235	23144439	C	T	-0.0187955345843259	0.0308	0.5406
2	rs75426308	23145998	G	C	-0.0469029460862576	0.0432	0.2778
2	rs79254499	23146719	C	G	-0.0469029460862576	0.0432	0.2775
2	rs114341834	23146866	G	A	-0.033701571673015	0.0458	0.4618
2	rs115689252	23148320	G	C	-0.0440041354980549	0.0431	0.3063
2	rs1838899	23148411	G	A	-0.044599955369026	0.0431	0.301
2	rs895565	23148637	G	A	0.0266029817945341	0.0253	0.2923
2	rs6730747	23148908	A	G	-0.0297996312385195	0.0255	0.2432
2	rs78685231	23149261	T	C	-0.0138048499765589	0.0245	0.5741
2	rs1542190	23149442	T	C	0.0014988761237359	0.0358	0.9658
2	rs76566004	23150077	C	T	-0.0066017436345624	0.0361	0.8543
2	rs80265236	23150101	G	C	-0.0045001103249234	0.0362	0.9002
2	rs17664208	23150715	C	T	-0.0129028853555234	0.0373	0.7291
2	rs117060896	23151765	A	T	0.09349945051399	0.0913	0.3057
2	rs78668748	23152196	T	G	-0.0033957590691798	0.036	0.9241
2	rs6731375	23152263	C	T	0.0006997551142732	0.0347	0.9836
2	rs17664272	23152312	C	T	-0.003596459514405	0.036	0.9203
2	rs10175693	23152642	G	A	0.0048979852621919	0.0353	0.8897
2	rs17720928	23153079	T	G	-0.0043996643446871	0.036	0.9021
2	rs77460194	23154098	C	G	-0.0054045784588597	0.036	0.8798
2	rs80044654	23154608	C	T	-0.0051029981759033	0.036	0.8866
2	rs77921949	23154891	T	C	-0.0046005663955682	0.0358	0.8984
2	rs10495735	23155118	T	C	-0.0049019951702315	0.0358	0.8916
2	rs10206536	23155213	T	C	0.0035038543266769	0.0351	0.9204
2	rs7586848	23155862	A	G	0.0006997551142732	0.0356	0.9838
2	rs56201979	23156466	G	A	-0.005304041591906	0.0362	0.8825
2	rs1814123	23156989	A	G	-0.008395140788382	0.0363	0.8166
2	rs139808770	23157209	A	T	0.0748013031727843	0.0912	0.4122
2	rs79980623	23157870	A	G	-0.0094040800752939	0.0366	0.7971
2	rs61346464	23157906	T	C	-0.0052035148315978	0.0365	0.8862
2	rs76882953	23158402	G	A	-0.0115969858456632	0.0368	0.7538
2	rs55936397	23158947	C	T	-0.005696192544881	0.0366	0.877
2	rs148718932	23159176	G	A	-0.177298195028946	0.0998	0.07586
2	rs79969120	23159283	T	G	-0.0098988321792475	0.0369	0.7878
2	rs17664405	23159749	T	C	-0.0045001103249234	0.0368	0.9019
2	rs7601604	23159753	A	G	0.0002999550089979	0.0364	0.9931
2	rs7604522	23159779	T	C	0.0002999550089979	0.0362	0.9924
2	rs75625877	23160633	A	G	-0.0033957590691798	0.0362	0.925
2	rs1596926	23161172	A	G	-0.002002002670673	0.0356	0.9546
2	rs78659744	23161298	T	A	-0.0113036461713921	0.0365	0.7565
2	rs60788150	23161325	A	G	-0.005304041591906	0.0362	0.8832
2	rs147452704	23163023	G	A	0.0346043046869299	0.0944	0.7137
2	rs147262863	23163569	A	T	-0.179497548062853	0.102	0.07848
2	rs10175810	23166067	A	G	-0.0123965203365513	0.0818	0.8791
2	rs75425105	23166145	G	C	0.0012991557316201	0.1034	0.9898
2	rs2681017	23166176	A	G	-0.0423022562339069	0.0349	0.2251
2	rs1446869	23166973	C	T	0.0511967897311259	0.0183	0.005171
2	rs148698621	23167318	G	A	-0.0737972512017079	0.1136	0.5156
2	rs11124762	23168305	A	G	0.0254045542217263	0.0201	0.2062
2	rs4414642	23168539	A	G	0.0465972853767823	0.0181	0.009983
2	rs191703560	23168613	G	A	0.043595744117646	0.103	0.6723
2	rs184620029	23168685	G	A	-0.0751007725092503	0.0814	0.3562
2	rs6718432	23169705	T	C	0.0192044091837133	0.0202	0.3427
2	rs6719443	23170697	A	G	0.0409979790340721	0.0178	0.02163
2	rs62124809	23170737	A	G	0.0251022847608284	0.0277	0.365
2	rs6722653	23170925	T	G	0.0407003871263756	0.0179	0.02273
2	rs4430897	23171208	A	C	0.0406043708419401	0.0178	0.02295
2	rs17393543	23171228	A	G	0.0166014304974254	0.0196	0.3984
2	rs1811470	23171634	T	C	0.0275957115907991	0.0276	0.3164
2	rs10183896	23172430	C	T	0.0172994970780611	0.0196	0.3779
2	rs17321610	23172616	C	G	0.0149969810059077	0.0201	0.4561
2	rs7563860	23172709	C	G	0.042503779526724	0.0177	0.01646
2	rs7580662	23173111	A	G	0.0154007965760229	0.0195	0.4294
2	rs10187446	23174168	T	G	0.039701366851552	0.0175	0.02325
2	rs6726919	23174479	G	A	0.0385955177593629	0.0175	0.02713
2	rs6756361	23174557	C	T	0.052601937740197	0.0247	0.03354
2	rs62124810	23175260	A	T	0.0068961666878413	0.0288	0.8101
2	rs713516	23175809	G	A	0.0320024161254944	0.0176	0.06871
2	rs713514	23175970	C	T	0.0542040540135122	0.0247	0.02831
2	rs1988652	23176149	A	G	0.0332026408277183	0.0176	0.05879
2	rs7572707	23176757	A	G	0.0363994293800054	0.0175	0.03728
2	rs62124825	23177293	C	T	0.0078987227933553	0.042	0.8514
2	rs11897429	23177320	A	G	0.0284999894699013	0.0246	0.2463
2	rs72810754	23177464	C	G	0.0459957873421583	0.0264	0.08119
2	rs9309063	23178053	G	T	0.0336958638567256	0.0206	0.1012
2	rs12623722	23178683	G	A	0.0338988850054592	0.0206	0.1003
2	rs13406113	23178835	C	A	0.0350968370374295	0.0205	0.08746
2	rs77229117	23179494	T	C	0.0194986595340326	0.0272	0.4741
2	rs6737109	23179531	T	C	0.0355022698424966	0.0203	0.08101
2	rs13409523	23179567	C	T	-0.001501126126267	0.0404	0.971
2	rs149813550	23179875	G	C	-0.117095771876247	0.11	0.2869
2	rs6744716	23181209	T	A	0.0280041964095973	0.0202	0.1673
2	rs17321693	23182078	G	A	0.0204984635773248	0.0254	0.4205
2	rs1348864	23182262	A	C	0.0321960982163169	0.0179	0.07195
2	rs1348863	23182346	T	C	0.0317021347305135	0.0179	0.07613
2	rs7607042	23182561	G	A	0.0205964297986501	0.0254	0.4185
2	rs12614422	23182754	G	T	0.0263010744193707	0.0203	0.1938
2	rs12611536	23182790	A	G	0.0262036654966364	0.0203	0.197
2	rs78558650	23182949	A	C	-0.132697454733121	0.057	0.02003
2	rs72812731	23183158	G	T	0.0198026272961797	0.0255	0.4372
2	rs17393683	23183222	T	C	0.0200967016991224	0.0268	0.4529
2	rs1374454	23183651	C	G	0.031498667059371	0.0206	0.1273
2	rs56282818	23183800	A	T	0.0235016597850914	0.0261	0.3672
2	rs73920809	23183989	G	A	0.0275957115907991	0.0265	0.2961
2	rs4665184	23184327	A	G	0.0394995204367644	0.025	0.1151
2	rs79230495	23185003	G	A	-0.028399474521698	0.0473	0.5479
2	rs1838898	23185167	C	T	-0.0114047880634385	0.019	0.547
2	rs78340237	23185468	G	T	-0.0356997191343252	0.0458	0.4362
2	rs2592781	23185972	G	A	-0.0007002451143934	0.0177	0.9691
2	rs2044500	23186069	T	C	-0.0073972926304747	0.0291	0.7998
2	rs17321742	23186206	T	C	0.0075017910703226	0.0292	0.7974
2	rs1446879	23186443	G	A	-0.006199175242821	0.0291	0.8322
2	rs2592779	23186695	A	C	-0.0021022080918702	0.018	0.9055
2	rs79928396	23187139	T	C	0.0223972974420383	0.0965	0.8164
2	rs2681019	23187504	C	A	-0.0036968248442897	0.0183	0.8411
2	rs2592778	23187528	A	G	-0.0034961042567088	0.0184	0.8496
2	rs2681020	23188347	C	T	-0.0004000800213396	0.0208	0.9862
2	rs74492740	23188386	C	G	-0.0196008476550609	0.0429	0.6487
2	rs2592777	23188513	A	G	0.0	0.0207	0.9983
2	rs2681021	23188670	C	T	-0.001100605444033	0.0207	0.9594
2	rs2681022	23188743	T	C	-0.001300845733048	0.0207	0.9493
2	rs2681023	23188982	C	T	-0.0003000450090019	0.018	0.9853
2	rs3845679	23189987	T	C	0.0068961666878413	0.0514	0.8933
2	rs2592776	23190023	A	T	0.0001999800026662	0.0207	0.9935
2	rs2592775	23190209	G	T	0.0001999800026662	0.0207	0.9909
2	rs6720384	23190331	G	A	0.0009995003330834	0.0208	0.9626
2	rs2681024	23190715	T	C	-0.0033957590691798	0.018	0.8494
2	rs137978214	23190758	T	A	-0.009696862978864	0.0707	0.8907
2	rs62124827	23191472	C	G	0.004101577021075	0.0294	0.8901
2	rs17044517	23192293	T	G	0.0036034995896235	0.0189	0.8507
2	rs2592774	23192909	A	G	-0.0004000800213396	0.0206	0.9853
2	rs2681005	23193031	C	G	0.0022973590486834	0.0187	0.9044
2	rs34233089	23193105	T	C	0.0013990209137074	0.0207	0.946
2	rs2681007	23193289	C	G	-0.0017014466397575	0.0184	0.9245
2	rs6722798	23193560	T	G	0.0021975835434872	0.0208	0.9154
2	rs2681008	23193931	G	A	-0.0003000450090019	0.018	0.985
2	rs192536862	23193986	G	A	0.0086028888072678	0.0573	0.8801
2	rs7566903	23194993	G	A	-0.027998320426861	0.0453	0.5358
2	rs1838900	23195139	A	T	-0.0004000800213396	0.0177	0.9818
2	rs62124828	23195203	A	C	-0.0008003201707691	0.0294	0.9796
2	rs62124829	23195213	C	T	0.0006997551142732	0.0294	0.9823
2	rs144746192	23196067	T	C	-0.112396320094564	0.1305	0.3892
2	rs1900377	23196104	G	C	-0.0127003085782322	0.0431	0.7692
2	rs2592769	23196231	G	A	0.0002999550089979	0.0177	0.9859
2	rs1900378	23196240	A	C	-0.0019018072895963	0.0178	0.914
2	rs2592768	23196362	A	G	-0.0018016219466282	0.0178	0.9207
2	rs2681010	23196895	A	G	-0.0031048149534787	0.0185	0.8675
2	rs67298014	23197426	T	C	0.0023971245997214	0.0189	0.9011
2	rs12474212	23197435	G	A	-0.0021022080918702	0.0295	0.9429
2	rs2681011	23197573	T	A	-0.0027036515743148	0.0178	0.8783
2	rs75953971	23198007	T	G	-0.0121029460677457	0.0427	0.7773
2	rs6707660	23199583	C	T	-0.0129028853555234	0.0301	0.6685
2	rs57775432	23201350	T	C	0.0202045073158995	0.0237	0.3936
2	rs13419235	23201352	A	G	0.0080971295874548	0.0192	0.6734
2	rs2681012	23201410	G	A	0.0225048553400694	0.0324	0.4874
2	rs58140166	23201431	T	C	0.0199006617063362	0.0236	0.3985
2	rs56307811	23202139	T	C	-0.0203047533403643	0.0325	0.5323
2	rs7584394	23202634	A	G	0.0089002747867194	0.0191	0.64
2	rs2681013	23203135	G	A	0.0013990209137074	0.0188	0.9399
2	rs7574011	23203205	C	T	-0.0085968472255182	0.0253	0.7339
2	rs6751284	23203206	G	A	0.0190964956909883	0.0237	0.4197
2	rs2592766	23204080	C	G	-0.0008003201707691	0.0184	0.9674
2	rs12615421	23204572	C	T	0.0114047182634362	0.0234	0.6276
2	rs78701396	23205386	C	T	0.0133011462391285	0.0242	0.5834
2	rs2681014	23205594	C	T	0.0262036654966364	0.0327	0.4228
2	rs72812791	23205739	G	C	-0.0242004837056584	0.0374	0.5174
2	rs66481972	23205861	T	C	-0.0042992284528324	0.0236	0.8565
2	rs12620596	23207045	A	G	0.0223972974420383	0.0232	0.3353
2	rs12611477	23207276	G	A	0.0194005857039748	0.0232	0.403
2	rs2592764	23207362	C	T	-0.0069037763167944	0.0191	0.7174
2	rs148632522	23210456	C	G	-0.0022024235552	0.0233	0.9243
2	rs17044546	23213129	C	T	0.0198026272961797	0.023	0.3891
2	rs78141790	23213369	C	A	0.0197045832743354	0.023	0.3911
2	rs72613815	23214030	A	G	-0.0546990875223834	0.0646	0.3971
2	rs35574336	23214324	T	C	0.0183015011699126	0.023	0.4251
2	rs2592762	23215201	T	G	-0.0040983869261633	0.018	0.8203
2	rs72853313	23215521	C	T	-0.0019018072895963	0.033	0.9531
2	rs11904429	23215952	A	G	0.01600129372694	0.0229	0.4849
2	rs1446877	23216262	A	C	0.0109003744682883	0.0181	0.5456
2	rs72814813	23217114	T	C	-0.0235040691879941	0.0337	0.4857
2	rs75342080	23217144	G	C	0.0108014536938559	0.0237	0.6471
2	rs17044552	23217173	G	A	0.0260965047212743	0.0259	0.3135
2	rs13399239	23217221	G	C	0.0156961681063242	0.0229	0.4927
2	rs77201700	23217813	A	G	0.0156961681063242	0.0229	0.4944
2	rs17044554	23218255	T	G	0.01600129372694	0.0229	0.4845
2	rs1867913	23218788	C	G	-0.005304041591906	0.0246	0.8286
2	rs10495736	23219857	G	A	-0.027998320426861	0.0377	0.4581
2	rs17044558	23219872	A	T	-0.0080019302190585	0.047	0.865
2	rs13024149	23220489	T	C	0.0204004877576787	0.0184	0.268
2	rs12992547	23220919	G	T	0.0030952049073025	0.0181	0.8623
2	rs10183506	23221846	A	G	-0.0026033858701149	0.0181	0.886
2	rs72814821	23221893	G	C	-0.0615031325940498	0.0345	0.07432
2	rs62124853	23222122	G	T	-0.0123965203365513	0.0376	0.7417
2	rs17044571	23222552	C	T	0.0028958031120254	0.0179	0.8718
2	rs2859549	23223207	G	A	-0.0028039273327342	0.018	0.8756
2	rs1446881	23223292	A	G	0.0032048589489113	0.0178	0.8588
2	rs76916964	23224318	G	C	-0.0820021260805914	0.0655	0.2106
2	rs6744341	23224350	C	G	0.0033045340083004	0.0178	0.8539
2	rs6715453	23224673	G	A	0.0087020272939009	0.018	0.629
2	rs6745030	23224890	C	T	0.0037031349243813	0.0177	0.8358
2	rs6745196	23225050	C	A	-0.0313049258284153	0.0243	0.1978
2	rs62124854	23225246	C	T	-0.0085968472255182	0.0354	0.8086
2	rs12615941	23225247	T	C	0.0205964297986501	0.0178	0.2472
2	rs11676189	23226264	C	T	0.0052959516591825	0.0173	0.7573
2	rs11687055	23226445	G	A	0.0081963182244858	0.0173	0.6355
2	rs12998675	23226680	C	T	0.0081963182244858	0.0173	0.6349
2	rs62124855	23226810	G	A	0.0069954745123864	0.0366	0.8482
2	rs13004805	23227284	C	T	0.001998002662673	0.0173	0.9062
2	rs4665534	23227422	C	T	0.0204984635773248	0.0175	0.242
2	rs4665190	23227574	A	G	0.0210959082947329	0.0176	0.2301
2	rs4665535	23227644	C	A	0.0339955472579582	0.0269	0.2061
2	rs182370573	23227658	G	A	-0.388298304486299	0.1399	0.005502
2	rs1374461	23227725	A	T	0.0072039888485025	0.0174	0.6792
2	rs12466484	23227830	C	T	0.0102968054773682	0.0368	0.7797
2	rs1374460	23227837	C	T	0.0069954745123864	0.0174	0.6879
2	rs6718102	23228216	A	C	-0.0706048843675517	0.0334	0.03442
2	rs6721107	23228225	T	G	0.004101577021075	0.0175	0.8145
2	rs6718240	23228356	A	C	0.0021975835434872	0.0173	0.8998
2	rs11679489	23228495	C	A	0.0215951374365897	0.0177	0.2227
2	rs6731643	23228655	G	A	-0.0727965247845636	0.0337	0.03083
2	rs6735643	23229690	G	A	0.012096540947233	0.0177	0.4946
2	rs149412109	23229753	C	T	-0.0476997588774203	0.103	0.6435
2	rs62124857	23230136	A	C	-0.0773022993580922	0.0342	0.02385
2	rs2592759	23230226	C	A	0.0725996924143435	0.034	0.03286
2	rs2681031	23230562	A	G	0.0044003044444822	0.0205	0.8315
2	rs13402936	23230861	C	T	0.0336958638567256	0.0313	0.2809
2	rs13427835	23231002	G	C	0.004001981379298	0.0278	0.8841
2	rs60822035	23231012	C	A	0.0076010387728197	0.0454	0.867
2	rs2681033	23231141	T	G	-0.005304041591906	0.0305	0.8627
2	rs77243790	23231445	A	C	0.0112959597418516	0.0706	0.8733
2	rs61260725	23231727	C	T	-0.0267033828345498	0.0341	0.433
2	rs13032254	23231730	G	A	0.0125015292229252	0.0267	0.6389
2	rs13015418	23231787	T	G	0.0109992854583691	0.0258	0.6704
2	rs77057948	23232068	T	C	-0.0267033828345498	0.0339	0.4313
2	rs77656245	23232137	C	T	-0.0255024404124231	0.0338	0.4507
2	rs117152408	23233238	A	G	-0.335402808663193	0.1043	0.001295
2	rs2681034	23233599	C	T	0.0033045340083004	0.0178	0.8549
2	rs7583892	23234502	G	A	-0.0081027387031859	0.0242	0.7365
2	rs7574809	23234609	T	C	-0.004198802647333	0.0178	0.8145
2	rs13422947	23234798	G	A	-0.0093031403261444	0.0185	0.6142
2	rs77617227	23235008	T	A	-0.0225012653465135	0.0326	0.4899
2	rs10445919	23235569	T	C	-0.0031048149534787	0.021	0.8819
2	rs74727594	23236091	T	C	-0.0187955345843259	0.0313	0.5492
2	rs78871795	23236180	T	C	-0.0183982139464423	0.0313	0.5568
2	rs11124813	23236197	G	A	-0.0045001103249234	0.0182	0.8064
2	rs11694634	23236463	G	C	-0.0162005226717083	0.029	0.5772
2	rs13030626	23236955	G	C	-0.0136020904182857	0.0264	0.6082
2	rs13030634	23236961	G	C	-0.0122952780941516	0.0267	0.6437
2	rs11694935	23237022	G	T	-0.015702643727291	0.0267	0.5548
2	rs11696076	23237161	G	A	-0.0153979421800967	0.0264	0.5598
2	rs2681029	23237164	A	G	0.0155977206230546	0.018	0.3842
2	rs11692218	23237379	T	C	-0.0180010511095525	0.0263	0.4954
2	rs10495737	23238004	C	T	-0.0182047046548463	0.0263	0.4892
2	rs2879542	23238328	A	G	-0.0144032303107437	0.0263	0.583
2	rs2879543	23238345	T	C	-0.009696862978864	0.0179	0.5899
2	rs79231309	23238601	T	C	-0.0106970095483354	0.0305	0.7253
2	rs41458646	23238943	A	G	-0.0036968248442897	0.019	0.8443
2	rs41476545	23239369	T	C	-0.0038975857287134	0.019	0.8383
2	rs1867914	23239848	C	A	-0.0036968248442897	0.019	0.8464
2	rs11124816	23239911	G	A	-0.0785022281549575	0.067	0.2411
2	rs12475008	23240071	C	T	0.0323994240466592	0.0221	0.1418
2	rs28736282	23240122	G	A	-0.0087985943563496	0.0303	0.7713
2	rs17044616	23240427	T	C	-0.009000382197299	0.0303	0.7672
2	rs11678567	23240439	G	A	-0.0189993500097828	0.0265	0.4731
2	rs12986423	23240913	A	T	-0.0209989425960583	0.0265	0.4294
2	rs2121450	23241481	G	A	-0.0185000759845861	0.0269	0.491
2	rs12615111	23241579	G	A	-0.003596459514405	0.0191	0.8497
2	rs12621794	23241596	C	A	-0.0034961042567088	0.0192	0.8537
2	rs2121449	23241620	A	G	-0.0156010662286512	0.0266	0.5584
2	rs1473334	23242301	T	G	-0.0136020904182857	0.0306	0.6574
2	rs58578552	23242482	C	T	-0.0033957590691798	0.0193	0.8602
2	rs2166574	23242496	T	G	-0.0129028853555234	0.0181	0.4741
2	rs192299072	23242502	T	C	-0.0318003125497978	0.1361	0.8153
2	rs4665536	23242767	A	G	-0.0024028846163103	0.0192	0.9012
2	rs12466477	23242926	T	C	-0.0115969858456632	0.0305	0.7035
2	rs4665537	23242944	C	T	-0.0023026490626755	0.0193	0.9058
2	rs4665538	23243829	G	A	-0.0031048149534787	0.0192	0.8705
2	rs1473333	23243972	G	T	0.0004998750416509	0.0307	0.9862
2	rs11124823	23244470	G	A	-0.0092022107647994	0.018	0.6069
2	rs1446867	23244860	T	C	-0.013004189135254	0.0176	0.4606
2	rs1374453	23245483	T	C	-0.0052035148315978	0.0179	0.772
2	rs11675994	23246869	T	A	-0.0093031403261444	0.0175	0.5966
2	rs11691370	23246941	C	T	-0.0069037763167944	0.0175	0.6931
2	rs11679914	23246950	G	A	-0.0088994831870327	0.0175	0.6106
2	rs11674896	23246977	A	G	-0.0086977157031958	0.0175	0.619
2	rs12712790	23247455	A	G	-0.0088994831870327	0.0175	0.611
2	rs12997640	23247542	A	T	0.0135971385060249	0.0323	0.6735
2	rs12466137	23247881	T	C	-0.0073972926304747	0.0175	0.6719
2	rs2068010	23247892	G	A	-0.0057967688471774	0.0175	0.7405
2	rs12469865	23248208	G	A	-0.0079011318962572	0.0175	0.6492
2	rs142683711	23248553	C	T	0.0291995144044279	0.0643	0.6501
2	rs1446866	23248877	C	T	-0.0059979518036359	0.0175	0.7304
2	rs17044637	23249165	G	A	-0.0076995657264405	0.0188	0.6826
2	rs13011578	23249409	A	C	-0.0085968472255182	0.0175	0.6231
2	rs72816841	23249534	C	G	-0.0049019951702315	0.0188	0.7945
2	rs4665539	23249625	A	C	-0.0048015088161939	0.0188	0.7999
2	rs4665191	23249712	A	C	-0.0085968472255182	0.0175	0.624
