## Supplementary material for "Characterization of shared and ancestry-specific signals driving complex traits using multi-ancestry fine-mapping": EUR_schizophrenia_gwas_2_22249726_23249726.tsv

chrom	ID	pos	A1	A2	BETA	SE	P
2	rs11900776	22250395	C	G	0.0111970780932162	0.0247	0.6498
2	rs17043287	22253468	C	T	0.0121953336998771	0.0248	0.6219
2	rs383864	22255178	A	G	0.0032048589489113	0.0201	0.8722
2	rs79121254	22256806	A	G	-0.0009004052431641	0.0207	0.9651
2	rs328606	22257050	T	C	0.0150954876453349	0.0239	0.5279
2	rs111590471	22257564	G	A	0.0118001041157506	0.0248	0.635
2	rs34166885	22258867	G	C	0.0297044227063309	0.035	0.3974
2	rs2338780	22259747	G	A	0.0125015292229252	0.0242	0.6058
2	rs112614057	22260339	A	G	0.0119977384336167	0.0248	0.6289
2	rs1400830	22260344	C	T	0.0123039944561641	0.0242	0.6103
2	rs78013709	22260435	G	A	0.0119977384336167	0.0248	0.6275
2	rs328602	22260692	G	A	0.0155977206230546	0.0239	0.514
2	rs76110237	22261091	C	A	0.0188021269625962	0.023	0.4142
2	rs328599	22261932	G	C	0.0149969810059077	0.0239	0.531
2	rs167881	22262178	A	G	0.0154992634469238	0.0239	0.5172
2	rs328596	22262717	C	T	0.0153023200084426	0.0239	0.5203
2	rs11895337	22262907	A	G	0.0121953336998771	0.0242	0.6141
2	rs11896533	22263152	A	T	0.0118989261570991	0.0249	0.6338
2	rs7574060	22263424	A	G	0.0123039944561641	0.0242	0.6105
2	rs328595	22263589	A	T	0.0154007965760229	0.0239	0.5182
2	rs328594	22264085	C	T	0.0153023200084426	0.0239	0.5222
2	rs328593	22264149	C	T	0.0154007965760229	0.0239	0.5191
2	rs328589	22265194	G	A	0.0147999386115992	0.0239	0.5346
2	rs72899782	22265549	A	C	0.0097027754613851	0.0245	0.6908
2	rs7564855	22265677	T	A	0.0121953336998771	0.0242	0.6143
2	rs114585145	22266313	T	G	0.0430020165445429	0.0181	0.0176
2	rs77409857	22266994	T	C	0.0116024307308398	0.0248	0.6407
2	rs59749801	22267216	C	T	0.0118989261570991	0.0242	0.6214
2	rs76187691	22267393	A	G	0.0336958638567256	0.0279	0.2282
2	rs12994641	22267906	T	C	0.0109992854583691	0.0242	0.6495
2	rs57238571	22268442	T	G	0.0109003744682883	0.0242	0.651
2	rs59013148	22269195	A	C	0.0108014536938559	0.0242	0.6552
2	rs140163372	22270669	A	G	0.0339955472579582	0.0348	0.329
2	rs72899788	22271304	T	G	0.0088011559530687	0.0245	0.7206
2	rs78281505	22271344	A	C	-0.108197870477987	0.0367	0.003199
2	rs142304785	22272374	T	C	0.0374017521540008	0.0282	0.1839
2	rs77158023	22272866	T	C	0.07040254409814	0.0439	0.1093
2	rs328518	22274103	G	A	0.0153023200084426	0.0239	0.5209
2	rs11891619	22274209	C	T	0.0099998345783334	0.0242	0.6799
2	rs328508	22274537	C	T	0.0139029051689914	0.0239	0.5603
2	rs71437430	22278550	T	C	0.013202462677756	0.01	0.1857
2	rs2860211	22278621	A	G	0.0143958802837323	0.0239	0.5449
2	rs2918982	22278686	T	C	0.0141001243787816	0.0239	0.5533
2	rs428773	22279800	G	A	0.0147999386115992	0.0239	0.5365
2	rs437834	22280628	A	G	0.0147014028528927	0.0239	0.5366
2	rs114057167	22281547	G	A	-0.0194988734340555	0.0294	0.5076
2	rs7565058	22282828	G	C	0.0121953336998771	0.0242	0.6134
2	rs446052	22283148	T	C	0.0154992634469238	0.0241	0.5212
2	rs6746816	22283389	C	T	0.0182033098538737	0.0173	0.2921
2	rs401969	22283710	T	C	0.0149969810059077	0.0239	0.5285
2	rs401045	22283821	C	T	0.0154007965760229	0.0241	0.5223
2	rs10180600	22283986	T	C	0.0250047589895661	0.0258	0.3325
2	rs585953	22284370	C	T	0.0121953336998771	0.0241	0.6137
2	rs328554	22286340	C	T	0.0149969810059077	0.0239	0.53
2	rs1517721	22287234	G	A	0.0112959597418516	0.0242	0.6415
2	rs328557	22287947	T	G	0.0133998200630165	0.0239	0.5731
2	rs72795999	22288854	A	G	-0.0058973552660839	0.0471	0.9011
2	rs7579878	22289430	C	A	0.0103957761821204	0.0245	0.6723
2	rs328560	22289729	A	G	0.0129951954948113	0.0241	0.5893
2	rs72796000	22289734	T	C	0.0624958112255439	0.0683	0.36
2	rs328563	22290819	G	A	0.013202462677756	0.0238	0.5791
2	rs328564	22291137	A	G	0.0135971385060249	0.0238	0.5693
2	rs328565	22291260	A	C	0.0133011462391285	0.0238	0.5758
2	rs11887187	22291446	T	C	0.0106035827841911	0.0242	0.6624
2	rs147732475	22291725	A	G	-0.0191012733024012	0.0452	0.6732
2	rs6742413	22292776	C	T	0.0114047182634362	0.0245	0.6425
2	rs328570	22293531	C	T	0.0150954876453349	0.0241	0.5323
2	rs1829284	22295779	G	A	0.012096540947233	0.0245	0.6223
2	rs2339406	22296319	C	T	0.0147999386115992	0.0241	0.5391
2	rs72913413	22296423	T	C	0.012096540947233	0.0245	0.6203
2	rs78826316	22296565	C	T	-0.0476997588774203	0.0419	0.2547
2	rs328546	22297953	C	T	0.0143958802837323	0.0241	0.5513
2	rs79388936	22299044	A	G	0.0068961666878413	0.0278	0.8029
2	rs167880	22299170	C	T	0.0199986865066891	0.0238	0.4006
2	rs172925	22299361	T	C	0.0199986865066891	0.0238	0.4014
2	rs186624	22300211	C	G	0.0197045832743354	0.0238	0.408
2	rs328545	22300243	T	C	0.0197045832743354	0.0238	0.4081
2	rs328544	22300676	C	T	0.0194005857039748	0.0238	0.4159
2	rs75060779	22300790	C	G	0.0308977113278438	0.0276	0.2638
2	rs328539	22302013	A	G	0.0187039847937718	0.0088	0.03449
2	rs76109578	22304246	T	C	-0.0465047776557534	0.0257	0.07
2	rs7603893	22306559	C	G	0.016296487966892	0.0243	0.5038
2	rs610881	22306729	G	A	0.0199006617063362	0.0238	0.402
2	rs328525	22308177	T	G	0.0209000641077417	0.0238	0.3808
2	rs328526	22308656	T	G	0.0136957831289865	0.0246	0.5774
2	rs115256181	22308756	A	T	0.053000336561653	0.0202	0.008667
2	rs142859078	22308957	A	C	0.0110981866660334	0.0274	0.6844
2	rs80152594	22309028	A	C	0.031498667059371	0.063	0.6171
2	rs328527	22309134	G	C	0.0195967237465575	0.0238	0.4091
2	rs6543654	22309547	T	C	0.0170045988158238	0.0241	0.4806
2	rs328530	22311856	T	C	0.0108014536938559	0.0235	0.6457
2	rs143493782	22311954	A	G	-0.0164953025291975	0.0454	0.7163
2	rs138996144	22312275	T	G	-0.0777993924544118	0.0621	0.2101
2	rs2338772	22313251	T	C	0.0199006617063362	0.0235	0.3984
2	rs414084	22314106	G	A	0.0197045832743354	0.0236	0.4046
2	rs435511	22314363	T	A	0.0199006617063362	0.0238	0.4035
2	rs6709372	22314366	C	A	0.0179970767016546	0.0242	0.4564
2	rs383839	22314523	C	T	0.0199006617063362	0.0238	0.403
2	rs431488	22314596	T	G	0.0179970767016546	0.0236	0.445
2	rs417634	22318111	A	T	0.0189983824093147	0.0238	0.426
2	rs430047	22318626	G	A	0.0189983824093147	0.0238	0.4252
2	rs115113924	22319791	G	A	0.0251998010217421	0.0519	0.6274
2	rs369591	22321399	T	C	0.0195967237465575	0.0238	0.4101
2	rs2056204	22322723	C	A	0.0190964956909883	0.0255	0.4554
2	rs143133891	22323112	A	G	0.0154007965760229	0.0285	0.5905
2	rs434091	22323150	C	A	0.0194986595340326	0.0238	0.4123
2	rs392216	22323499	T	C	0.0270994698817177	0.0209	0.1941
2	rs364963	22323808	A	G	0.0270994698817177	0.0209	0.1941
2	rs62134631	22324501	T	C	0.0045994064948955	0.0427	0.915
2	rs57167296	22324635	A	G	0.0235016597850914	0.021	0.2636
2	rs77779344	22325404	T	C	0.0247999239054771	0.0217	0.2527
2	rs402062	22325628	T	C	0.0208021276292633	0.0238	0.3815
2	rs388065	22325795	A	C	0.027196791588428	0.0209	0.1924
2	rs72903310	22326252	C	T	0.0156961681063242	0.0246	0.5232
2	rs140218322	22326849	C	G	-0.0380030548002074	0.0341	0.2661
2	rs72798110	22326976	C	T	-0.0251024465608414	0.0242	0.2998
2	rs78812672	22327833	G	A	0.0195967237465575	0.0229	0.3916
2	rs79340605	22328501	G	A	0.0204004877576787	0.0112	0.06812
2	rs148772773	22328787	G	C	0.059701843246044	0.0269	0.0266
2	rs328516	22329472	T	C	0.0495993604912842	0.0208	0.01716
2	rs17043412	22330006	C	T	0.0594003432814475	0.0269	0.02714
2	rs113617644	22331513	G	A	0.0595039941477318	0.0265	0.02463
2	rs328514	22331818	G	A	0.0603987139482326	0.0265	0.02259
2	rs115783845	22332311	A	C	0.0304031059110447	0.0278	0.2746
2	rs114383384	22332665	C	T	0.0312951579807101	0.0278	0.2592
2	rs79737144	22333492	G	A	0.0307037775750057	0.0277	0.269
2	rs75638159	22334405	A	G	0.0450976409030327	0.0168	0.007365
2	rs192318842	22335221	A	G	-0.046201018900714	0.0441	0.2943
2	rs7560685	22335513	A	G	0.0479993753879105	0.0191	0.01212
2	rs7561156	22335940	A	G	0.0448012667045393	0.0168	0.007634
2	rs7576134	22336150	G	A	0.0448968808822823	0.0168	0.007578
2	rs4533497	22336757	A	G	0.0448968808822823	0.0168	0.007593
2	rs2138885	22336964	G	A	0.0450020459197846	0.0168	0.007442
2	rs115381616	22337660	G	A	0.0585990423029356	0.0269	0.02921
2	rs77877914	22337782	G	A	0.0118001041157506	0.0337	0.7254
2	rs72798112	22338275	G	T	-0.0198966317144566	0.0401	0.6197
2	rs72903324	22338464	G	A	0.0421970486997883	0.0193	0.02889
2	rs72914865	22338504	C	A	0.0456041418050158	0.0189	0.01598
2	rs72914868	22338789	G	A	0.042503779526724	0.0193	0.02761
2	rs11897199	22339004	T	C	0.041995705452017	0.0193	0.0295
2	rs147998765	22340076	G	A	0.0305970979773775	0.0277	0.2681
2	rs79397618	22340232	C	T	0.0299956000353805	0.0277	0.2781
2	rs77905772	22341281	G	T	0.0168964476597299	0.027	0.5311
2	rs116266732	22341567	A	C	-0.0092022107647994	0.0223	0.6811
2	rs75076413	22341595	T	C	0.0416984103556758	0.0193	0.03071
2	rs60231829	22341890	C	T	0.0416984103556758	0.0193	0.03065
2	rs72914870	22343092	G	A	0.0452027848308288	0.0189	0.01671
2	rs72914872	22343543	C	T	0.0409019913204257	0.0193	0.0343
2	rs79827527	22344144	C	T	0.0352995739869328	0.0178	0.04691
2	rs144881615	22345007	A	C	0.0298985503458634	0.0277	0.2792
2	rs80302722	22345218	G	T	0.0473033451158665	0.0273	0.0832
2	rs7581478	22345742	T	A	0.0416024898545136	0.0192	0.02974
2	rs75666265	22346047	G	A	0.0301023438164435	0.0277	0.277
2	rs78906678	22346335	G	A	0.0299956000353805	0.0277	0.2783
2	rs11693526	22347500	T	C	-0.0299953975354009	0.0197	0.1278
2	rs1517718	22347824	G	C	0.0565977011143899	0.0269	0.03544
2	rs115675621	22347976	C	T	0.0805010641506168	0.0355	0.0233
2	rs1589112	22348451	T	C	0.0931988616307827	0.0574	0.1045
2	rs7601596	22348539	G	T	0.0423983514166169	0.0192	0.02751
2	rs77254103	22349477	G	A	0.0305970979773775	0.0277	0.2685
2	rs11899066	22349878	C	G	0.0570039574677328	0.0269	0.03423
2	rs78762817	22350170	C	A	-0.0092022107647994	0.0252	0.7154
2	rs142791948	22350767	C	A	0.0807040274149627	0.0356	0.02355
2	rs72798114	22352286	C	T	-0.0221024699079472	0.0399	0.5788
2	rs7563948	22352801	G	A	0.0477038600690104	0.019	0.01192
2	rs147417419	22353444	A	G	0.0344014267173323	0.036	0.3394
2	rs150575795	22354284	T	C	0.0461008368826632	0.0273	0.09185
2	rs78908507	22354357	A	G	-0.004701032558649	0.0297	0.875
2	rs76120119	22354457	G	T	0.0409019913204257	0.0194	0.03479
2	rs74708114	22355019	A	G	0.0409979790340721	0.0194	0.03444
2	rs2203742	22355025	C	T	0.0423983514166169	0.0191	0.02663
2	rs138926931	22355701	C	T	0.0483043318863239	0.0274	0.07822
2	rs74637054	22356457	C	A	0.0421970486997883	0.0166	0.01072
2	rs72914894	22356571	A	G	0.0463968262292078	0.0164	0.004787
2	rs116211838	22357246	C	T	0.0298985503458634	0.0276	0.2792
2	rs6711820	22357998	G	T	0.0454034834538498	0.0188	0.01601
2	rs1517717	22358064	A	T	0.0509972505709038	0.0187	0.006277
2	rs1517716	22358341	C	A	0.0463968262292078	0.0164	0.004712
2	rs1517715	22358342	T	G	0.0463968262292078	0.0164	0.004751
2	rs115214034	22358469	A	T	0.0288983900426488	0.0276	0.295
2	rs184045314	22358511	G	T	0.0288983900426488	0.0276	0.2952
2	rs75682351	22359080	A	G	0.0288983900426488	0.0276	0.2952
2	rs114663755	22359781	G	A	0.0288012338056278	0.0276	0.2962
2	rs76565622	22359795	G	A	0.0501986955327459	0.0204	0.01386
2	rs146579728	22360697	T	C	-0.0300984478240329	0.0351	0.3915
2	rs78378915	22360892	C	T	0.0452983606272869	0.0188	0.01591
2	rs111720952	22361236	A	G	0.0461008368826632	0.0164	0.004927
2	rs75267300	22362651	T	C	0.0288012338056278	0.0276	0.2968
2	rs6735395	22363413	G	A	0.0459957873421583	0.0164	0.005069
2	rs6722493	22363508	A	G	0.0473033451158665	0.0164	0.003929
2	rs35911052	22363625	A	C	0.0454990400712183	0.0209	0.02926
2	rs58745180	22363973	T	A	0.0376040223973664	0.0273	0.1684
2	rs75905462	22364469	G	A	-0.0092022107647994	0.0357	0.797
2	rs58347787	22365789	T	C	0.0416984103556758	0.0165	0.01163
2	rs1554274	22366124	G	A	0.0347008987793103	0.0099	0.0004754
2	rs17043432	22367162	A	G	0.0437967654983826	0.0164	0.007615
2	rs76816035	22367192	T	G	0.0432989243951476	0.0168	0.009918
2	rs145580937	22367651	G	A	0.0327962744150825	0.0276	0.2344
2	rs75757470	22368110	G	C	0.0434042576072856	0.0168	0.009696
2	rs148609626	22368223	C	A	-0.0247026126403718	0.0243	0.3094
2	rs146140301	22368352	T	C	0.0434042576072856	0.0168	0.009718
2	rs148916058	22369447	T	G	-0.021203207651103	0.0528	0.6888
2	rs138022409	22370310	A	G	-0.0442027026797326	0.0437	0.312
2	rs75270428	22371607	A	C	0.0518046636160167	0.0191	0.006686
2	rs80348946	22372379	A	C	-0.007004474152883	0.0387	0.8572
2	rs72798118	22372999	T	A	-0.0106970095483354	0.0352	0.7615
2	rs11694210	22373026	T	G	0.0432989243951476	0.0168	0.009911
2	rs147634067	22373644	C	T	0.0432989243951476	0.0194	0.02588
2	rs57317097	22373726	A	T	0.0461008368826632	0.0189	0.01477
2	rs111236593	22373817	C	T	0.094500761404526	0.0429	0.0276
2	rs115385777	22373866	T	A	0.043203157300648	0.0194	0.02612
2	rs115901664	22374155	C	T	0.0430020165445429	0.0194	0.02663
2	rs72907442	22375659	C	T	0.0407963941925694	0.0166	0.01367
2	rs114861218	22376531	T	C	0.0428008353226943	0.0168	0.01075
2	rs17043455	22377015	C	T	0.0407963941925694	0.0166	0.01378
2	rs72907444	22377068	T	C	0.0443039255565243	0.0165	0.007066
2	rs62134634	22378202	T	C	0.0118989261570991	0.0263	0.6522
2	rs72798119	22378990	T	G	-0.0153979421800967	0.0397	0.6981
2	rs149747751	22379528	G	T	0.0428966409523063	0.0194	0.02733
2	rs146463824	22379606	C	A	0.0441986870716702	0.0194	0.02259
2	rs62134635	22380008	T	A	0.0138042809763971	0.0264	0.6018
2	rs4284862	22380182	C	T	0.0426954385276174	0.0194	0.028
2	rs139888792	22385089	A	C	0.0421011760186353	0.0194	0.03015
2	rs113480918	22385495	C	T	0.0437010460710946	0.0194	0.02409
2	rs72798121	22385828	A	T	-0.0174005146801673	0.0398	0.6622
2	rs115619468	22386185	G	T	0.0423024980338776	0.0194	0.02933
2	rs77333302	22386974	A	T	0.0471984218290006	0.0192	0.01418
2	rs6738051	22387243	T	A	0.0078987227933553	0.0334	0.8123
2	rs148092030	22387325	C	T	0.0467977043485401	0.0193	0.01508
2	rs111414858	22388242	C	T	0.0274984287018097	0.0225	0.2211
2	rs143173314	22388461	G	T	0.0096037361426946	0.0442	0.8274
2	rs6742987	22389257	A	G	0.043595744117646	0.0164	0.008041
2	rs72907456	22390459	T	G	0.0435000054458512	0.0164	0.008103
2	rs114264071	22391185	A	T	0.0274984287018097	0.0277	0.32
2	rs75334439	22392825	T	C	0.041995705452017	0.0168	0.01243
2	rs60983046	22394067	A	G	0.043097802902723	0.0164	0.008704
2	rs75267289	22394207	G	A	-0.0682038970948312	0.0398	0.08656
2	rs77857648	22394395	A	G	0.0461008368826632	0.0209	0.02757
2	rs10167091	22395407	T	C	0.0198026272961797	0.0102	0.05319
2	rs72907461	22395735	C	T	0.0418998134646779	0.0189	0.02647
2	rs62134637	22395776	C	T	0.0199006617063362	0.0102	0.0523
2	rs114793850	22396421	A	C	0.0463013553668425	0.0192	0.01601
2	rs7601985	22397135	A	C	0.0432989243951476	0.0164	0.008315
2	rs78575359	22399120	C	A	-0.0088994831870327	0.0331	0.7879
2	rs6705290	22399703	A	G	0.0423983514166169	0.0165	0.01006
2	rs11686625	22400334	G	A	0.0423983514166169	0.0168	0.01148
2	rs13412404	22400831	G	A	0.0204984635773248	0.0098	0.03566
2	rs75159588	22401013	G	T	0.0363029992242924	0.017	0.03225
2	rs76363423	22401321	C	G	0.0377003271828256	0.0212	0.07558
2	rs7576470	22401400	G	A	0.0374017521540008	0.0166	0.02424
2	rs79834305	22402126	C	T	0.0395956428583544	0.0195	0.04192
2	rs78421778	22402351	C	T	0.0394995204367644	0.0195	0.04249
2	rs56123939	22403256	T	C	-0.0961034943951495	0.0496	0.0527
2	rs147668076	22403457	C	G	0.0452983606272869	0.0193	0.01913
2	rs7571840	22403458	A	G	0.047799197133273	0.0188	0.01107
2	rs72798124	22403845	A	C	-0.0222047099881925	0.0313	0.4775
2	rs112817118	22405202	G	C	-0.0299953975354009	0.0248	0.2262
2	rs1554272	22407077	A	G	0.0432989243951476	0.0173	0.01251
2	rs1554271	22407125	A	T	0.0448968808822823	0.0196	0.02226
2	rs1554270	22407255	C	T	0.0187039847937718	0.0156	0.23
2	rs2176472	22407334	C	T	0.0238044133801613	0.0155	0.1249
2	rs61511675	22408588	C	T	0.0441986870716702	0.0197	0.02465
2	rs4530398	22409304	A	T	0.0499989570943217	0.02	0.01247
2	rs112543144	22409312	C	T	-0.0288007896057264	0.0248	0.2457
2	rs182586543	22409410	G	A	-0.0316041926269978	0.0249	0.2037
2	rs2339411	22410246	G	A	0.0426954385276174	0.0203	0.0354
2	rs2339412	22410386	C	T	0.0267003518299564	0.01	0.007428
2	rs72907481	22410990	T	C	0.0139029051689914	0.0158	0.3808
2	rs79002074	22411559	T	A	0.0369007163483657	0.02	0.06548
2	rs17319736	22413341	A	T	0.0384030712829451	0.0271	0.1569
2	rs79513064	22413353	T	C	0.0259016375226531	0.0297	0.3845
2	rs6723676	22414978	A	C	0.0320024161254944	0.0103	0.001817
2	rs74655864	22415622	T	C	-0.0154994990469515	0.0544	0.7749
2	rs17043497	22417398	C	G	0.0335991726304121	0.0171	0.04915
2	rs17043503	22417510	A	T	-0.0396976268585458	0.0254	0.1182
2	rs76976104	22417537	G	A	0.031799009548949	0.0175	0.06879
2	rs4414713	22417951	T	C	0.0168964476597299	0.0256	0.5101
2	rs192214686	22418194	T	G	0.0363029992242924	0.0173	0.03604
2	rs189651099	22418389	C	T	-0.0467038420537432	0.0235	0.04661
2	rs17043505	22421343	A	C	-0.0383978517965666	0.0254	0.1297
2	rs116267854	22421732	T	C	-0.0370997639570267	0.0254	0.1442
2	rs17043507	22421746	T	C	-0.0374007702544828	0.0254	0.1412
2	rs17043511	22421986	C	G	-0.0388967656299467	0.0255	0.1266
2	rs143056317	22425025	A	G	-0.0006001800720324	0.069	0.9933
2	rs79467785	22425155	A	G	-0.0242004837056584	0.0214	0.2597
2	rs116816591	22425246	G	C	-0.0323992324466777	0.0276	0.2396
2	rs146074164	22425287	C	T	0.0025966258472659	0.0273	0.924
2	rs77846054	22425299	C	T	-0.0040983869261633	0.0173	0.8119
2	rs76415974	22425407	G	A	0.0595982128860241	0.0292	0.04094
2	rs68018245	22425826	G	A	-0.0680005069007488	0.0357	0.05697
2	rs1607267	22426074	C	T	0.0068961666878413	0.0124	0.5807
2	rs115918522	22426492	G	A	0.0298985503458634	0.0303	0.3239
2	rs6709559	22427190	G	A	0.0047984689115734	0.0115	0.6736
2	rs114179645	22427230	C	A	0.027799974857679	0.0304	0.3594
2	rs115823533	22428554	G	A	-0.0631954234971474	0.0438	0.149
2	rs7592750	22428680	C	T	0.0049974917102918	0.0126	0.6896
2	rs79169631	22429229	T	C	0.0382009626151637	0.0364	0.2937
2	rs908679	22429609	G	A	-0.0045001103249234	0.0097	0.6439
2	rs75565610	22430434	C	T	0.0152038337422728	0.039	0.6966
2	rs1554266	22430795	T	C	-0.0347985055426955	0.0087	6.487e-05
2	rs1554267	22430946	T	A	-0.0349020520092649	0.0087	6.263e-05
2	rs1554268	22431110	C	T	-0.0353992243518656	0.0088	6.13e-05
2	rs1554269	22431122	C	G	-0.0350988198393953	0.0087	5.587e-05
2	rs149586176	22431213	T	C	-0.0480984034910313	0.0361	0.1823
2	rs6726012	22431291	G	T	-0.0352023974087295	0.0087	5.476e-05
2	rs112285449	22431325	A	G	0.0458047599004855	0.034	0.177
2	rs9917325	22432873	G	A	-0.0916000707782702	0.0418	0.02843
2	rs6721577	22433763	A	T	-0.0393959285025942	0.0088	8.257e-06
2	rs141893162	22434737	G	A	0.0827037792644135	0.0427	0.053
2	rs11675298	22435120	C	T	0.0078987227933553	0.0159	0.6198
2	rs11124319	22435356	A	G	-0.0349952529972629	0.0088	6.754e-05
2	rs12616418	22435519	T	C	-0.0352023974087295	0.0087	4.853e-05
2	rs114017185	22435608	T	C	-0.0484027392281675	0.036	0.178
2	rs12618781	22436043	G	A	-0.0352023974087295	0.0087	4.782e-05
2	rs72798134	22436207	G	A	0.0065981840282271	0.0159	0.6776
2	rs114446345	22436447	C	T	-0.107295720292337	0.0483	0.02625
2	rs144057068	22436720	C	T	-0.0688036036849463	0.0442	0.1192
2	rs75307542	22437895	C	G	-0.0152050125429676	0.0261	0.56
2	rs4464307	22438206	A	G	-0.004198802647333	0.0201	0.833
2	rs6722965	22438300	T	C	-0.0393023164827424	0.0088	8.086e-06
2	rs6720064	22438402	A	G	-0.0390007373497326	0.0088	8.607e-06
2	rs72798135	22439408	T	C	0.0066975214477213	0.0158	0.6739
2	rs10193722	22439514	A	C	-0.0372035489975441	0.0086	1.681e-05
2	rs77617544	22439653	C	G	0.0736964589223369	0.0194	0.0001407
2	rs10427307	22439710	A	G	0.0025966258472659	0.0136	0.8478
2	rs12616120	22439743	C	T	-0.0361039752308815	0.0087	3.128e-05
2	rs7577884	22439908	T	G	-0.0396039865931634	0.0088	6.75e-06
2	rs4635553	22440788	T	C	-0.0375045865412751	0.0088	2.008e-05
2	rs115603664	22441682	G	A	0.0402010017441475	0.0359	0.2627
2	rs115280993	22442015	A	C	-0.0488016642355575	0.0357	0.1717
2	rs6738860	22442099	T	A	-0.0343016316970211	0.0086	7.379e-05
2	rs11124322	22442392	G	A	-0.0363009797263316	0.0086	2.607e-05
2	rs4362588	22443343	T	C	-0.036798848237098	0.0088	2.831e-05
2	rs4557006	22443840	G	A	-0.0340015566760147	0.0086	8.399e-05
2	rs4321395	22444221	G	A	-0.0363009797263316	0.0087	2.699e-05
2	rs76539134	22444308	G	C	0.0479040574070545	0.0326	0.1416
2	rs72798139	22445150	G	A	0.0062007356416035	0.0158	0.697
2	rs72798141	22445345	T	C	0.0067968490002727	0.0158	0.6694
2	rs4330131	22445880	G	A	-0.0366017456445608	0.0087	2.368e-05
2	rs114719340	22446317	G	A	0.048904443353603	0.0228	0.03235
2	rs111245050	22446323	A	T	0.0531046528867784	0.0324	0.1012
2	rs111463645	22446940	C	A	-0.0744972786929105	0.0334	0.02582
2	rs6731794	22447036	A	G	-0.0017014466397575	0.0327	0.9589
2	rs144885846	22447166	G	T	-0.0767946549790727	0.0237	0.001161
2	rs13387284	22448133	G	A	-0.0369959896867261	0.0087	2.058e-05
2	rs72798143	22448244	C	A	-0.001100605444033	0.021	0.9589
2	rs72798144	22448412	G	A	-0.0018016219466282	0.021	0.93
2	rs13387644	22448443	G	A	-0.0366951051877892	0.0087	2.331e-05
2	rs77370570	22448592	C	A	-0.0170952954286372	0.0261	0.5123
2	rs115665171	22450032	A	C	-0.050398957583852	0.0357	0.1578
2	rs114881187	22450136	T	G	-0.050104527566688	0.0357	0.1604
2	rs6759922	22450249	G	A	-0.0369026020501437	0.0087	2.195e-05
2	rs112139163	22450603	C	T	-0.0758988055082073	0.0378	0.0447
2	rs11124327	22450730	C	T	-0.0369959896867261	0.0087	2.048e-05
2	rs111336204	22450807	T	A	0.0090984829852593	0.0157	0.5615
2	rs7599198	22451138	A	T	-0.0369026020501437	0.0087	2.148e-05
2	rs10172121	22452371	A	C	-0.0416973775562091	0.0087	1.921e-06
2	rs72798149	22452571	A	G	0.0067968490002727	0.0158	0.6659
2	rs140175638	22452695	A	T	-0.10799732231233	0.0492	0.02822
2	rs4233683	22453726	A	C	-0.0018016219466282	0.0258	0.945
2	rs150308218	22454433	T	C	-0.0503043099097479	0.0357	0.1584
2	rs115285816	22454682	T	C	-0.114804974485826	0.0479	0.01651
2	rs4493295	22454894	T	C	0.0062007356416035	0.0158	0.6942
2	rs4258826	22455419	A	G	-0.036798848237098	0.0087	2.21e-05
2	rs4416248	22455521	G	A	-0.0369026020501437	0.0087	2.14e-05
2	rs116819450	22455605	A	G	-0.113303085634678	0.0479	0.01798
2	rs115255182	22457017	C	A	0.0437010460710946	0.0376	0.245
2	rs11681938	22457586	G	A	0.0062007356416035	0.0158	0.6937
2	rs11681945	22457603	G	A	0.0060019521956343	0.0158	0.7053
2	rs7602655	22457874	A	C	0.0003999200213268	0.0143	0.9766
2	rs79566133	22458433	C	T	-0.0338050046123612	0.0408	0.4083
2	rs4549121	22459087	C	T	-0.0414993071780289	0.0088	2.206e-06
2	rs4524149	22459161	G	A	0.0004998750416509	0.015	0.9735
2	rs10865093	22459372	T	C	-0.0347985055426955	0.0087	6.395e-05
2	rs76640858	22459645	A	G	0.048904443353603	0.0226	0.03042
2	rs190592039	22459814	C	T	-0.11450217357511	0.0478	0.01656
2	rs143578610	22460038	T	C	-0.0517039049923374	0.0356	0.1467
2	rs4567964	22460096	C	A	0.0053954185169075	0.0159	0.7325
2	rs6722716	22461019	G	C	0.0022973590486834	0.0148	0.8784
2	rs78133991	22461820	C	T	0.0712037590063322	0.0265	0.007316
2	rs142751235	22462253	C	T	0.0434042576072856	0.0363	0.2321
2	rs4073935	22462325	C	T	-0.0414993071780289	0.0088	2.255e-06
2	rs72789269	22463367	C	T	0.0046989426564652	0.0158	0.7646
2	rs4073950	22463414	C	T	-0.0413950753663857	0.0088	2.427e-06
2	rs4073951	22463471	C	T	-0.0366017456445608	0.0087	2.807e-05
2	rs72789271	22463797	A	G	0.0051964749068174	0.0159	0.7443
2	rs10187728	22464538	G	A	-0.0366017456445608	0.0087	2.839e-05
2	rs139133037	22464770	T	A	-0.0561048513847726	0.0358	0.1174
2	rs78085161	22464784	T	G	-0.115399628229752	0.0477	0.01543
2	rs7424912	22465083	C	A	-0.0364046818937998	0.0087	3.079e-05
2	rs76819491	22465389	C	A	0.0622985141942241	0.0436	0.153
2	rs11682316	22465561	T	C	0.0043007385516922	0.0159	0.7858
2	rs76976873	22465573	T	G	-0.0555972801024095	0.0398	0.1627
2	rs4603790	22465762	T	C	0.0043007385516922	0.0159	0.7875
2	rs7559944	22466025	A	C	-0.0356997191343252	0.0087	4.274e-05
2	rs10171148	22466171	C	A	-0.0360003042410416	0.0087	3.745e-05
2	rs78559726	22466391	C	T	-0.121602821759249	0.0453	0.007243
2	rs77778634	22467364	T	A	-0.121704464417631	0.0453	0.007175
2	rs72789280	22467969	C	T	0.0027960873020011	0.0158	0.8576
2	rs115850692	22468894	C	A	-0.118794797314637	0.0453	0.008778
2	rs114688432	22469625	T	G	-0.108398458871277	0.0444	0.01459
2	rs11693984	22470132	G	C	0.003902375817241	0.0158	0.8066
2	rs77305975	22471328	G	A	-0.120699785237785	0.0451	0.007529
2	rs72789286	22471736	G	A	-0.0112025145079934	0.0419	0.7888
2	rs115446599	22472457	T	A	-0.120699785237785	0.0451	0.007464
2	rs116797017	22472592	T	C	-0.121501189431047	0.0451	0.007085
2	rs142817972	22475783	A	G	0.0197045832743354	0.0423	0.6415
2	rs11904182	22476860	G	A	-0.0235962138551867	0.0235	0.3163
2	rs6748263	22477818	G	A	-0.0385017716536664	0.0087	9.043e-06
2	rs66907827	22477873	A	G	0.001099395443301	0.0303	0.9698
2	rs12053499	22478832	T	G	-0.0338981034057645	0.0087	9.456e-05
2	rs10211373	22479075	T	C	-0.0356997191343252	0.0087	3.701e-05
2	rs12478557	22479268	A	G	-0.0338981034057645	0.0087	9.353e-05
2	rs115222310	22480092	G	A	-0.10249795004435	0.0435	0.01842
2	rs78414242	22481610	G	A	-0.0197028322758684	0.0525	0.7076
2	rs72789298	22481670	G	A	-0.000200020002667	0.0303	0.9938
2	rs11678757	22482999	T	C	-0.0349952529972629	0.0086	5.113e-05
2	rs138129713	22483408	T	C	0.025696986087186	0.0629	0.6833
2	rs143120855	22483494	T	C	0.0338988850054592	0.0211	0.1074
2	rs137858944	22483823	G	C	-0.0790973213587025	0.0389	0.04175
2	rs11687840	22484720	T	A	-0.0331018715051171	0.0087	0.0001332
2	rs7578651	22485148	T	C	-0.0352023974087295	0.0086	4.604e-05
2	rs116270977	22485721	T	C	-0.0562952570552056	0.0385	0.1437
2	rs10209288	22486618	G	A	-0.0350988198393953	0.0086	4.806e-05
2	rs114658333	22486626	C	T	-0.085405394542797	0.0404	0.0345
2	rs115039821	22486961	C	T	-0.0786969469491816	0.0389	0.04285
2	rs74321768	22489690	A	G	-0.0788051404425305	0.0389	0.04273
2	rs12475241	22490125	C	T	-0.0325955083699338	0.0086	0.0001623
2	rs12464234	22490166	T	C	-0.0349952529972629	0.0086	5.038e-05
2	rs4665494	22490314	T	A	-0.0014009809156281	0.0303	0.9626
2	rs115133852	22490855	T	G	0.0141987193998129	0.0539	0.7928
2	rs144666840	22491075	C	T	-0.040197189751413	0.0407	0.3244
2	rs11691709	22491140	C	T	-0.032502530761974	0.0086	0.0001679
2	rs11676365	22491168	T	C	-0.0347985055426955	0.0086	5.648e-05
2	rs66709522	22491434	G	A	-0.0325955083699338	0.0086	0.0001601
2	rs56367633	22491522	G	A	-0.0335981494309355	0.0086	0.0001009
2	rs10181985	22492399	G	A	-0.0372969647443931	0.0086	1.633e-05
2	rs74668396	22492521	C	T	0.0	0.0377	0.999
2	rs10182358	22492802	G	A	-0.0375980304153185	0.0087	1.355e-05
2	rs34333373	22492875	G	A	-0.0325955083699338	0.0086	0.0001615
2	rs10176964	22493247	T	C	-0.0377953294954024	0.0087	1.251e-05
2	rs12151460	22493323	A	G	-0.0021022080918702	0.0303	0.9434
2	rs75633332	22493576	C	T	-0.0791947339715482	0.0389	0.04199
2	rs66464556	22493620	A	C	-0.0322959448008212	0.0086	0.0001852
2	rs12151577	22493767	G	A	0.0086028888072678	0.0343	0.801
2	rs72791224	22494082	C	T	0.0086028888072678	0.0342	0.8019
2	rs67226284	22494441	T	C	0.0028958031120254	0.0306	0.9238
2	rs11124360	22495304	C	T	-0.0390007373497326	0.0086	5.973e-06
2	rs115723327	22495436	G	A	0.0360040066341877	0.0399	0.3665
2	rs62134642	22495626	C	T	-0.0316970867432546	0.0194	0.1027
2	rs57974740	22495845	T	C	-0.039104719880761	0.0086	5.633e-06
2	rs66472431	22496185	T	G	-0.005304041591906	0.0309	0.8647
2	rs35747121	22496563	C	G	-0.0358966439977618	0.0086	3.051e-05
2	rs7560095	22497356	G	C	-0.0058973552660839	0.0309	0.8476
2	rs56215556	22497603	G	A	-0.0358966439977618	0.0086	3.035e-05
2	rs4589792	22498479	C	T	-0.0361972883118878	0.0086	2.619e-05
2	rs12151565	22498590	G	A	-0.0059979518036359	0.0309	0.8453
2	rs6761567	22499844	A	T	-0.0467038420537432	0.0087	9.096e-08
2	rs8179610	22500090	G	T	-0.0360003042410416	0.0086	2.898e-05
2	rs77778643	22500603	C	T	-0.0114047880634385	0.0465	0.8054
2	rs12618722	22500798	G	T	-0.0366017456445608	0.0086	2.119e-05
2	rs7369477	22500952	G	A	-0.0471020897690825	0.0087	7.035e-08
2	rs4665495	22501253	T	G	-0.0366951051877892	0.0086	1.987e-05
2	rs72791234	22501276	A	G	-0.0057967688471774	0.0309	0.8501
2	rs72791235	22501277	G	T	-0.0055956263571598	0.0308	0.8551
2	rs67985868	22501510	C	G	-0.0054045784588597	0.031	0.8624
2	rs7422205	22502084	G	A	-0.0471964348309747	0.0087	6.478e-08
2	rs11895048	22502758	T	G	-0.0055956263571598	0.0309	0.8549
2	rs11898839	22502937	G	T	-0.0067024110596754	0.031	0.8299
2	rs182577307	22503035	T	A	-0.0267958227871631	0.0339	0.4298
2	rs12052907	22503042	A	T	-0.0385017716536664	0.0087	9.572e-06
2	rs12052908	22503044	A	T	-0.0378991867540796	0.0087	1.266e-05
2	rs115046592	22503136	A	G	-0.0080019302190585	0.0289	0.7815
2	rs62134643	22504258	T	G	-0.0328021562323804	0.0194	0.09197
2	rs146342497	22504722	G	A	0.0471984218290006	0.0597	0.4292
2	rs62134644	22506505	T	C	-0.0319964709431669	0.0193	0.09687
2	rs72791239	22507303	G	A	-0.09330020116546	0.0457	0.04125
2	rs75958443	22508011	T	A	-0.0579999442979887	0.031	0.06179
2	rs62134645	22508738	A	C	-0.0322959448008212	0.0193	0.09399
2	rs67259198	22509117	T	C	-0.0062998021485279	0.031	0.8377
2	rs115328644	22509134	T	C	-0.0158042315449673	0.0376	0.6745
2	rs62136163	22510797	A	G	-0.0320997276601081	0.0194	0.09771
2	rs76172978	22512280	A	C	-0.0331949048576409	0.0253	0.1903
2	rs62136164	22512817	T	C	-0.0332982854015147	0.0193	0.08407
2	rs62136165	22513134	T	C	-0.0319035490130083	0.0193	0.09738
2	rs72791241	22513644	T	C	0.0036034995896235	0.0342	0.915
2	rs62136166	22513727	G	A	-0.0325955083699338	0.0193	0.09023
2	rs77252858	22514470	A	C	-0.0315009870620622	0.0192	0.1018
2	rs11124367	22515351	T	C	-0.036798848237098	0.0086	1.96e-05
2	rs6711112	22515496	C	T	-0.0465047776557534	0.0087	9.726e-08
2	rs12373752	22515568	A	G	-0.0364980230402006	0.0086	2.318e-05
2	rs80130229	22515922	T	C	-0.0259025943231108	0.019	0.1729
2	rs12373824	22515963	G	A	-0.0087985943563496	0.0487	0.8572
2	rs113577265	22516884	G	C	-0.044599955369026	0.0396	0.2598
2	rs10164909	22517197	G	A	-0.0404991299799539	0.0178	0.02271
2	rs11674333	22517989	G	A	-0.036798848237098	0.0086	1.963e-05
2	rs4527234	22518660	T	A	-0.0358966439977618	0.0086	3.219e-05
2	rs4665499	22519406	G	A	-0.0358966439977618	0.0086	3.187e-05
2	rs7370857	22519483	T	C	-0.0469029460862576	0.0087	7.574e-08
2	rs4490223	22520267	G	A	-0.0465990663783681	0.0087	9.37e-08
2	rs138510546	22520976	T	A	-0.0094040800752939	0.0396	0.813
2	rs6752896	22521310	T	C	-0.0462952789853036	0.0087	1.112e-07
2	rs6752898	22521315	T	A	-0.0058973552660839	0.0307	0.847
2	rs75429053	22521635	A	T	-0.0322029950400999	0.0194	0.09659
2	rs7425354	22521853	T	G	-0.046201018900714	0.0087	1.166e-07
2	rs113435842	22522278	C	T	-0.0164953025291975	0.0341	0.6277
2	rs6739738	22522833	C	T	-0.035596090043474	0.0086	3.679e-05
2	rs72791251	22523673	T	A	-0.0490957108440633	0.0314	0.1176
2	rs6725884	22524305	C	T	-0.0006001800720324	0.0304	0.9844
2	rs7602309	22524864	G	A	-0.0465990663783681	0.0087	9.527e-08
2	rs12615053	22526880	G	T	-0.0361972883118878	0.0086	2.716e-05
2	rs187301398	22527605	C	T	-0.023002541565316	0.0349	0.5102
2	rs145243190	22527894	C	T	-0.0682038970948312	0.0434	0.116
2	rs9750951	22530394	A	G	-0.0012007205765188	0.0306	0.9696
2	rs13386329	22530737	C	T	-0.0437011352710986	0.018	0.015
2	rs7562618	22530799	T	C	-0.046400022834317	0.0087	1.074e-07
2	rs58261213	22532372	A	G	-0.0366951051877892	0.0086	2.153e-05
2	rs13034009	22532654	A	T	0.0461008368826632	0.0087	1.28e-07
2	rs4393785	22534171	T	C	-0.0388032003238938	0.0271	0.152
2	rs62136170	22534650	T	G	-0.0318003125497978	0.0191	0.09665
2	rs62136171	22534704	A	G	-0.0318003125497978	0.0191	0.09671
2	rs79903948	22534759	T	A	-0.0277001306422786	0.0252	0.2718
2	rs59145082	22535258	A	G	-0.0346949697968869	0.0086	5.694e-05
2	rs13017766	22535542	A	G	0.0448012667045393	0.0282	0.1126
2	rs12052648	22535566	A	C	-0.0349952529972629	0.0086	5.181e-05
2	rs4665177	22537264	C	A	-0.0346017967900747	0.0086	5.952e-05
2	rs4423628	22538168	A	G	0.0456996792509903	0.0087	1.672e-07
2	rs13011725	22538482	G	T	0.0454990400712183	0.0087	1.845e-07
2	rs11679839	22538824	C	T	0.043203157300648	0.0177	0.01486
2	rs62136172	22538831	C	T	-0.0332982854015147	0.0191	0.08108
2	rs13012669	22538914	G	T	0.0454034834538498	0.0087	1.936e-07
2	rs78934505	22539208	C	T	-0.0277001306422786	0.0236	0.2403
2	rs7585241	22539355	G	A	0.0459002781827573	0.0087	1.359e-07
2	rs7585730	22539738	G	A	-0.0355028330426552	0.0086	3.87e-05
2	rs62136173	22540216	G	A	-0.0325955083699338	0.0191	0.08883
2	rs4544476	22540428	G	C	-0.0358033589652777	0.0086	3.398e-05
2	rs12477701	22540452	G	T	0.0454034834538498	0.0087	1.918e-07
2	rs4581924	22540646	C	T	-0.0347985055426955	0.0086	5.61e-05
2	rs79667621	22540883	G	C	0.0686021284901822	0.0228	0.002561
2	rs12478745	22541141	G	A	0.0456996792509903	0.0087	1.655e-07
2	rs113881768	22541723	G	T	-0.0138961051921114	0.0217	0.5232
2	rs145010571	22541887	G	A	0.0696006867298358	0.0671	0.3001
2	rs7600146	22543347	G	T	0.0463013553668425	0.0088	1.266e-07
2	rs58648117	22545027	A	C	-0.0360003042410416	0.0087	3.128e-05
2	rs79271169	22545186	C	G	-0.0447986409079867	0.031	0.1487
2	rs13006574	22545659	T	C	0.0467022717525102	0.0088	1.026e-07
2	rs4665501	22546151	G	T	-0.0430954101055856	0.0087	8.138e-07
2	rs144998105	22546630	C	T	-0.0277001306422786	0.0394	0.4825
2	rs12712388	22546631	G	A	0.0469026696862194	0.0088	9.469e-08
2	rs5015511	22546852	G	A	-0.0416973775562091	0.0087	1.516e-06
2	rs4665502	22547633	C	G	-0.0451961304529691	0.0162	0.005292
2	rs56074362	22548141	A	T	-0.0098988321792475	0.0179	0.578
2	rs57026254	22548309	C	T	-0.013399371963117	0.0173	0.4395
2	rs139092411	22548653	G	C	0.0749033700266622	0.0634	0.2373
2	rs6741228	22548774	T	C	0.041995705452017	0.0087	1.226e-06
2	rs4300861	22549441	C	T	-0.0358033589652777	0.0088	4.998e-05
2	rs59235363	22549483	G	A	-0.0093031403261444	0.0178	0.5993
2	rs4608555	22549494	G	A	-0.0226956079321885	0.0367	0.5367
2	rs10208721	22549924	A	C	-0.0214994661132367	0.0133	0.1055
2	rs7580781	22550235	C	T	0.0231011029079872	0.013	0.07637
2	rs12992463	22551105	A	C	0.0456041418050158	0.0086	1.163e-07
2	rs13017653	22551472	C	T	0.0439020462871288	0.0086	3.299e-07
2	rs62136175	22551510	C	G	-0.0356997191343252	0.0192	0.06321
2	rs62136176	22552255	T	C	-0.0209989425960583	0.0132	0.1125
2	rs72920906	22552640	T	A	-0.008395140788382	0.0177	0.6344
2	rs9308959	22553001	A	T	-0.0202027073175195	0.0132	0.1267
2	rs11889100	22553120	T	C	0.0444952398865513	0.0086	2.299e-07
2	rs72793337	22553432	C	T	-0.0501991563328521	0.0304	0.0987
2	rs79981292	22553445	G	A	-0.0034961042567088	0.0283	0.9003
2	rs6743484	22553712	C	T	-0.0197028322758684	0.0132	0.1359
2	rs4074442	22554114	G	A	-0.0360003042410416	0.0088	4.44e-05
2	rs72793341	22554369	T	G	-0.0437011352710986	0.0086	3.816e-07
2	rs67446571	22554648	A	G	-0.0372035489975441	0.0088	2.505e-05
2	rs62136189	22554679	A	G	-0.0438996422900184	0.0086	3.535e-07
2	rs67849385	22554698	G	A	-0.0440041354980549	0.0086	3.483e-07
2	rs67899576	22554717	T	C	-0.0440041354980549	0.0086	3.462e-07
2	rs7576704	22554905	C	A	-0.0437951599996715	0.0086	3.458e-07
2	rs13431543	22554920	T	G	-0.0435966737180782	0.0086	3.949e-07
2	rs7593204	22555139	A	G	-0.044599955369026	0.0086	2.344e-07
2	rs7593206	22555149	A	G	-0.044599955369026	0.0086	2.334e-07
2	rs7595987	22555165	T	C	-0.044599955369026	0.0086	2.358e-07
2	rs7579696	22555226	C	T	-0.0440041354980549	0.0086	3.167e-07
2	rs7596182	22555267	T	C	0.0452983606272869	0.0086	1.432e-07
2	rs7579809	22555303	C	T	-0.0440041354980549	0.0086	3.196e-07
2	rs151041581	22555317	A	G	-0.0092022107647994	0.0465	0.8439
2	rs7579820	22555335	C	T	-0.0440981887217984	0.0086	2.937e-07
2	rs7593526	22555390	A	C	-0.0438996422900184	0.0086	3.292e-07
2	rs12624092	22555721	A	G	-0.0437011352710986	0.0086	3.941e-07
2	rs10210820	22555740	A	G	-0.0437951599996715	0.0086	3.648e-07
2	rs12614150	22555781	G	A	-0.0438996422900184	0.0086	3.525e-07
2	rs12614151	22555790	G	A	-0.0438996422900184	0.0086	3.392e-07
2	rs75102865	22556171	T	C	-0.0358033589652777	0.0193	0.06418
2	rs7596961	22556241	A	T	-0.0437951599996715	0.0086	3.537e-07
2	rs7599976	22556326	T	C	-0.0438996422900184	0.0086	3.381e-07
2	rs7600069	22556424	T	C	-0.0438996422900184	0.0086	3.385e-07
2	rs7583826	22556571	C	T	-0.0438996422900184	0.0086	3.336e-07
2	rs4552217	22556777	A	C	-0.0438996422900184	0.0086	3.334e-07
2	rs4277554	22556804	T	G	-0.0438996422900184	0.0086	3.276e-07
2	rs4481018	22556981	C	T	-0.0438996422900184	0.0086	3.261e-07
2	rs4266050	22556986	G	A	-0.0438996422900184	0.0086	3.265e-07
2	rs112860907	22557386	C	T	0.0579009158948382	0.0297	0.05105
2	rs4273252	22558016	G	C	-0.0438996422900184	0.0086	3.309e-07
2	rs35843059	22558152	G	C	0.0329027196757078	0.0529	0.5337
2	rs62136190	22558401	C	T	-0.0356997191343252	0.0193	0.06433
2	rs4261751	22558558	T	C	-0.0437011352710986	0.0086	3.646e-07
2	rs4369891	22558583	C	G	-0.0437011352710986	0.0086	3.704e-07
2	rs4558612	22558609	A	G	-0.0361972883118878	0.0088	3.917e-05
2	rs4558613	22558690	A	G	-0.0437011352710986	0.0086	3.715e-07
2	rs10208733	22558750	C	G	-0.0203966036652218	0.0132	0.1228
2	rs4490224	22558782	C	T	-0.0437011352710986	0.0086	3.771e-07
2	rs58184964	22558876	G	A	-0.0370997639570267	0.0088	2.489e-05
2	rs10176493	22558959	T	C	-0.0442027026797326	0.0086	2.741e-07
2	rs57537843	22558973	G	A	-0.0363009797263316	0.0088	4.036e-05
2	rs148003003	22560367	A	G	-0.0646025231856585	0.0602	0.2829
2	rs116473277	22560772	A	G	-0.0643998640842381	0.0462	0.1637
2	rs1396727	22562107	T	C	-0.0433982268254708	0.0086	4.477e-07
2	rs114346301	22562283	C	T	-0.022398994943479	0.03	0.4561
2	rs10186810	22562401	A	G	-0.0433042394092723	0.0086	4.921e-07
2	rs10197587	22562462	G	C	-0.0433042394092723	0.0086	4.784e-07
2	rs111682297	22562608	C	T	-0.0087985943563496	0.0177	0.6211
2	rs12620364	22562609	G	A	-0.0360003042410416	0.0088	4.587e-05
2	rs10187396	22562970	A	G	-0.0208968257129853	0.0132	0.1139
2	rs11124398	22563461	G	A	-0.0437011352710986	0.0086	3.795e-07
2	rs10495726	22563514	C	T	-0.021203207651103	0.0133	0.1102
2	rs10192869	22563661	T	A	-0.0442967745820927	0.0086	2.606e-07
2	rs10190565	22563847	A	G	-0.0453949344903922	0.0086	1.324e-07
2	rs1396726	22564251	A	G	-0.0431998193062192	0.0086	5.034e-07
2	rs2339515	22564293	G	T	-0.0355028330426552	0.0088	5.907e-05
2	rs10184652	22566116	T	C	-0.0433982268254708	0.0086	4.687e-07
2	rs12616301	22566462	A	T	-0.0442027026797326	0.0086	2.985e-07
2	rs12619197	22566548	G	A	-0.0352956263947246	0.0086	4.29e-05
2	rs186694968	22566702	C	T	0.109598522606661	0.0352	0.001866
2	rs1463980	22567003	A	G	-0.0440041354980549	0.0086	3.351e-07
2	rs10188288	22567357	T	C	-0.0343016316970211	0.0189	0.0696
2	rs17391760	22568159	G	T	-0.0083043861636152	0.0174	0.6312
2	rs12614708	22568238	C	A	-0.0352956263947246	0.0088	6.425e-05
2	rs17043657	22568473	T	C	-0.033701571673015	0.0189	0.0741
2	rs7569716	22568713	A	T	-0.0209989425960583	0.0132	0.1126
2	rs1995812	22569369	G	A	-0.0352023974087295	0.0088	6.693e-05
2	rs10192983	22569908	A	G	-0.0344051267241774	0.0189	0.06909
2	rs13399873	22569998	C	A	-0.0085968472255182	0.0174	0.6214
2	rs1463979	22570074	A	G	-0.0377018671840115	0.0088	1.867e-05
2	rs77657123	22570110	G	A	0.0660030731575139	0.0203	0.001131
2	rs1463978	22570515	C	T	-0.0346017967900747	0.0102	0.000688
2	rs11124401	22571887	A	G	-0.0460962958929736	0.0086	9.378e-08
2	rs62136192	22573144	A	G	-0.0218980211012161	0.0198	0.2676
2	rs62136193	22574055	T	G	-0.0328951617042694	0.0161	0.04097
2	rs3936123	22575090	C	T	-0.0110002818588653	0.0172	0.5243
2	rs185897665	22575356	C	T	-0.0296966117368367	0.0376	0.4294
2	rs11902050	22575507	G	A	-0.0343016316970211	0.0161	0.03282
2	rs138321029	22575862	A	G	-0.001501126126267	0.0272	0.956
2	rs1509379	22576085	A	C	-0.0349952529972629	0.016	0.02906
2	rs1605834	22576100	A	G	-0.0248973835545144	0.0122	0.0417
2	rs13418342	22576329	A	C	-0.0471964348309747	0.0087	5.181e-08
2	rs13421308	22576480	T	A	-0.0246001168682327	0.0122	0.04376
2	rs13421530	22576759	T	C	-0.0247026126403718	0.0122	0.04349
2	rs28414106	22576848	T	C	-0.0243951568347216	0.0122	0.04606
2	rs183895386	22576943	C	T	-0.0674975614490263	0.04	0.09154
2	rs62136194	22576945	G	A	-0.032502530761974	0.0181	0.07192
2	rs75374098	22577024	C	T	-0.0331949048576409	0.0181	0.0661
2	rs62132460	22577137	C	A	-0.0325955083699338	0.0181	0.07167
2	rs13382728	22577448	G	T	-0.0112025145079934	0.0172	0.5146
2	rs111675002	22577592	T	C	-0.0366017456445608	0.0372	0.3253
2	rs11883831	22577708	G	A	-0.0438996422900184	0.0355	0.2157
2	rs66994942	22577783	G	A	-0.0338050046123612	0.0089	0.0001562
2	rs11883886	22577846	G	A	-0.0347985055426955	0.035	0.32
2	rs115429454	22579455	A	G	-0.0140989243795016	0.0426	0.7405
2	rs62132470	22580625	G	A	-0.0322959448008212	0.0182	0.07515
2	rs79272437	22581484	G	A	0.0067968490002727	0.0438	0.8769
2	rs72920961	22581740	C	T	-0.032502530761974	0.0351	0.3546
2	rs61533748	22582968	T	C	-0.034198147379977	0.0088	0.0001073
2	rs12466671	22583435	A	G	-0.0338981034057645	0.0088	0.0001256
2	rs56683961	22583752	A	C	-0.0107980900995126	0.0172	0.5282
2	rs148325951	22583973	G	C	-0.0164038098256767	0.067	0.8069
2	rs71437442	22584029	C	T	0.0187039847937718	0.0415	0.6519
2	rs12467991	22584105	C	T	0.0101978249764461	0.0253	0.6873
2	rs142793439	22584399	A	G	-0.0113036461713921	0.0326	0.7278
2	rs867364	22584702	G	A	-0.0248051189189711	0.0122	0.0429
2	rs870058	22585174	T	C	-0.0393023164827424	0.0355	0.2691
2	rs72920963	22585587	G	C	-0.0299026613543135	0.0372	0.422
2	rs11687761	22585772	A	G	-0.0111013930711739	0.0172	0.5173
2	rs62132471	22586107	G	C	-0.032502530761974	0.0181	0.07223
2	rs115501667	22586152	A	C	0.0372957847436969	0.0428	0.3834
2	rs62132472	22586381	T	C	-0.0198048272985997	0.0226	0.3791
2	rs12621172	22587157	A	C	-0.0326988269632397	0.0089	0.0002324
2	rs58562454	22587263	G	T	-0.0306963490025976	0.0374	0.411
2	rs6736681	22588459	A	G	-0.0411032840784537	0.0086	2.028e-06
2	rs1355178	22588525	T	G	-0.0316041926269978	0.0089	0.0003752
2	rs10865106	22589842	T	C	-0.0425004857321486	0.0086	8.271e-07
2	rs12466547	22590100	G	A	-0.0332982854015147	0.0089	0.0001873
2	rs1396729	22591056	C	T	-0.0435966737180782	0.0087	4.911e-07
2	rs66922949	22591507	T	C	-0.0127003085782322	0.0162	0.4324
2	rs1567362	22592587	C	T	-0.0451019739124202	0.0087	1.916e-07
2	rs62132473	22593006	T	G	-0.0328951617042694	0.0181	0.06938
2	rs1533045	22593244	A	C	-0.043502667649395	0.0087	5.209e-07
2	rs7604825	22593407	A	G	-0.039104719880761	0.0355	0.2702
2	rs7591428	22593584	C	G	-0.008395140788382	0.0261	0.7485
2	rs12616949	22594027	G	A	-0.0313049258284153	0.0089	0.0004383
2	rs1533046	22594727	A	G	-0.0433042394092723	0.0087	5.751e-07
2	rs66517972	22595179	C	T	-0.0329985112635755	0.0089	0.0002125
2	rs62132474	22596023	T	G	-0.0340015566760147	0.0181	0.06107
2	rs1543011	22596745	C	T	-0.0438996422900184	0.0086	3.878e-07
2	rs56153184	22597127	C	T	-0.0329985112635755	0.0089	0.0002202
2	rs1472943	22598141	T	C	-0.0428970626523952	0.0087	7.785e-07
2	rs72920972	22598262	T	C	-0.0388967656299467	0.031	0.2102
2	rs62132475	22598364	C	A	-0.0471020897690825	0.0198	0.01715
2	rs10175440	22598746	T	A	-0.0416973775562091	0.03	0.1648
2	rs2339518	22598926	C	T	-0.0437951599996715	0.0087	4.09e-07
2	rs10178735	22599739	T	C	-0.0416973775562091	0.0087	1.505e-06
2	rs151270523	22599787	G	A	-0.0130953713122409	0.0324	0.6864
2	rs75278041	22600100	G	T	-0.0469029460862576	0.0197	0.01746
2	rs79460468	22600101	A	T	-0.0469029460862576	0.0197	0.01747
2	rs62132476	22600921	C	T	-0.0471020897690825	0.0198	0.01712
2	rs1876767	22600932	G	T	-0.0282965991551138	0.0089	0.001397
2	rs1876768	22600952	G	T	-0.027998320426861	0.0089	0.00156
2	rs72799318	22601143	C	G	-0.0239034240815591	0.0232	0.3042
2	rs67523507	22601372	T	A	-0.0050024916227914	0.0165	0.7615
2	rs1971358	22601477	T	C	-0.0421040660228114	0.0087	1.196e-06
2	rs1509370	22601815	T	C	-0.0418954871740363	0.0087	1.405e-06
2	rs11688810	22602327	G	C	-0.0278954863187535	0.0089	0.001647
2	rs11124416	22602347	T	A	-0.0136020904182857	0.0148	0.3571
2	rs1858125	22602399	C	T	-0.0285023604727122	0.0089	0.001284
2	rs141545916	22602450	C	T	0.054497654936202	0.0434	0.2095
2	rs2136377	22603707	G	T	-0.0310985871020312	0.0089	0.0004484
2	rs2339519	22604140	G	A	-0.0426048328324374	0.0087	8.91e-07
2	rs2879492	22604358	C	G	-0.0303973537275885	0.0089	0.0006261
2	rs114100554	22605386	G	A	0.0139029051689914	0.0396	0.7253
2	rs74926380	22605438	C	T	0.0485044090596151	0.0194	0.0126
2	rs7569443	22605630	G	A	-0.046400022834317	0.0167	0.005373
2	rs12616027	22606275	A	G	-0.0315009870620622	0.0089	0.0003988
2	rs1912053	22606953	C	T	-0.0278029446620889	0.0121	0.02116
2	rs10187258	22607178	T	A	-0.0469029460862576	0.0167	0.004905
2	rs10184905	22607379	A	G	-0.0388967656299467	0.0301	0.1959
2	rs146915746	22607568	C	T	-0.0527996915922012	0.0467	0.258
2	rs10172986	22607612	C	T	-0.0469972723609114	0.0167	0.004787
2	rs57984640	22607880	G	C	-0.0051029981759033	0.0165	0.7561
2	rs1509371	22608798	T	C	-0.0288007896057264	0.0124	0.01974
2	rs72920988	22609716	T	C	-0.0393023164827424	0.0304	0.196
2	rs72920989	22609853	C	G	-0.0393023164827424	0.0302	0.1927
2	rs13398810	22609898	C	A	-0.0286978729475453	0.0124	0.02028
2	rs1509353	22610730	T	C	-0.0289037168568363	0.0124	0.01946
2	rs1509354	22610847	C	T	-0.0289037168568363	0.0124	0.01944
2	rs10495734	22611302	A	T	-0.0289963604415917	0.0124	0.01927
2	rs13405389	22611323	C	T	-0.0267033828345498	0.0122	0.02821
2	rs62132477	22611458	C	T	-0.0289963604415917	0.0124	0.0191
2	rs1858124	22611482	C	T	-0.0453949344903922	0.0087	1.881e-07
2	rs6733454	22611937	T	C	-0.0289963604415917	0.0124	0.01907
2	rs62132478	22612116	T	C	-0.0428031223253094	0.0248	0.08474
2	rs13424767	22612275	T	C	-0.0289037168568363	0.0124	0.01942
2	rs1396725	22612638	G	A	-0.0295009039176847	0.0122	0.01596
2	rs10189855	22612739	C	A	-0.0272992569378225	0.0122	0.02491
2	rs10168159	22613081	G	T	-0.0290993078252748	0.0124	0.01875
2	rs1355177	22613266	T	G	-0.0277001306422786	0.0122	0.02287
2	rs114164869	22613679	A	G	-0.0649972930239685	0.0232	0.005138
2	rs1509355	22613819	C	T	-0.0277001306422786	0.0122	0.02275
2	rs1509356	22613861	A	G	-0.0275048131221902	0.0122	0.02376
2	rs9917200	22614103	C	T	-0.0274020297483382	0.0122	0.02407
2	rs1509357	22614176	G	A	-0.0274020297483382	0.0122	0.02441
2	rs1509358	22614225	C	A	-0.0274020297483382	0.0122	0.02409
2	rs9917270	22614417	A	G	-0.0275973271921043	0.0122	0.02303
2	rs13410489	22614543	A	G	-0.0277001306422786	0.0122	0.02273
2	rs13413226	22614560	T	C	-0.0275973271921043	0.0122	0.02336
2	rs17043725	22614736	A	G	-0.0274020297483382	0.0122	0.02409
2	rs62132479	22614760	C	T	-0.0275048131221902	0.0122	0.02373
2	rs72923109	22614913	A	G	-0.0404991299799539	0.0303	0.1814
2	rs56103655	22614924	T	A	-0.008395140788382	0.0172	0.624
2	rs6727350	22615230	T	A	-0.0292949370570243	0.012	0.01422
2	rs62132480	22615311	T	C	0.0942004733987753	0.0381	0.0134
2	rs13413863	22615313	A	G	-0.027196494688472	0.0122	0.02504
2	rs13425516	22615460	G	A	-0.0274020297483382	0.0122	0.02427
2	rs142509498	22615464	A	G	-0.0380030548002074	0.0304	0.211
2	rs6724885	22615815	A	G	-0.0272992569378225	0.0122	0.02461
2	rs6728353	22616014	T	C	-0.0272992569378225	0.0122	0.02462
2	rs6728341	22616179	A	T	-0.0272992569378225	0.0122	0.02463
2	rs6741194	22616209	G	T	-0.0272992569378225	0.0122	0.02498
2	rs2175091	22616375	T	C	-0.0271040176920589	0.0122	0.02557
2	rs62132481	22616442	T	C	0.0404027066313724	0.0246	0.1001
2	rs1949038	22616534	T	C	-0.0271040176920589	0.0122	0.02607
2	rs1509359	22616761	T	C	-0.0271040176920589	0.0122	0.02567
2	rs1509360	22616777	G	A	-0.0267958227871631	0.0122	0.02742
2	rs1509361	22616801	T	C	-0.0277001306422786	0.0118	0.01896
2	rs142004521	22617000	A	G	-0.008395140788382	0.0331	0.8008
2	rs1509362	22617034	G	T	-0.0267958227871631	0.0122	0.02846
2	rs13432555	22617269	G	T	-0.0270012755029434	0.0122	0.02664
2	rs57057394	22617551	T	C	-0.027196494688472	0.0122	0.02509
2	rs56871422	22617561	A	G	-0.0274020297483382	0.0122	0.02439
2	rs72924939	22617923	G	A	-0.023002541565316	0.0131	0.07858
2	rs13427065	22618078	T	C	-0.0267958227871631	0.0122	0.02756
2	rs13385035	22618079	G	A	-0.0271040176920589	0.0122	0.02602
2	rs116803549	22618308	G	A	-0.0226956079321885	0.0408	0.5778
2	rs6749647	22618537	G	T	-0.0252972953741621	0.012	0.03447
2	rs6736888	22618679	A	G	-0.027196494688472	0.0122	0.02521
2	rs13430928	22619314	T	G	-0.027196494688472	0.0122	0.02561
2	rs13428354	22619461	A	T	-0.0275048131221902	0.0122	0.02395
2	rs13428447	22619486	A	G	-0.0274020297483382	0.0122	0.02428
2	rs13428463	22619556	A	G	-0.0275973271921043	0.0122	0.02346
2	rs6744193	22619930	T	G	-0.0486966685402845	0.0297	0.1014
2	rs62124868	22620162	T	C	-0.031397792147416	0.0113	0.005278
2	rs77597722	22621138	C	T	-0.0262002485024742	0.029	0.3666
2	rs1509364	22621296	T	A	0.0522033801338585	0.0088	2.876e-09
2	rs149298721	22621387	C	T	0.0029955089797983	0.0343	0.9304
2	rs1509365	22621836	G	C	0.0524975689577541	0.0088	2.113e-09
2	rs4563252	22622168	G	A	0.0522982892110339	0.0088	2.504e-09
2	rs4608556	22622199	C	A	-0.0162005226717083	0.0205	0.4279
2	rs188197238	22622387	T	C	0.0036034995896235	0.0366	0.9209
2	rs115973934	22622425	A	G	0.0034041991335623	0.0478	0.9426
2	rs140334735	22622435	G	T	-0.0296966117368367	0.0345	0.3888
2	rs72799336	22622463	A	G	-0.0087985943563496	0.0495	0.8591
2	rs9308966	22622627	T	C	0.0539008916487975	0.0087	5.477e-10
2	rs11887562	22623392	A	G	0.0539008916487975	0.0087	5.367e-10
2	rs62124869	22623946	T	C	-0.0475948788076838	0.0198	0.01605
2	rs142698784	22624921	T	A	-0.026600681797179	0.0548	0.6282
2	rs1509372	22624926	A	G	-0.0095050300143049	0.0296	0.7473
2	rs115658046	22625459	A	C	0.0133998200630165	0.0468	0.7744
2	rs6543938	22627847	C	T	-0.0166986496230515	0.0204	0.4137
2	rs139716932	22631460	T	A	0.0616969878029145	0.0475	0.1945
2	rs72799338	22632199	T	C	-0.013399371963117	0.0293	0.6471
2	rs4280484	22633129	C	T	0.0505980527630914	0.0088	8.662e-09
2	rs79096917	22633139	A	G	-0.0521041493573948	0.0274	0.05713
2	rs4574147	22633151	T	C	0.0528011569911275	0.0087	1.271e-09
2	rs11889283	22633542	C	G	0.0520040417467951	0.0087	2.458e-09
2	rs10189350	22633544	A	C	0.0503983940836932	0.0088	9.5e-09
2	rs62124871	22634061	C	T	-0.006199175242821	0.0213	0.7712
2	rs10185730	22634658	G	A	0.0522033801338585	0.0087	1.827e-09
2	rs61527379	22634829	C	T	-0.0222047099881925	0.0282	0.4315
2	rs72799340	22634895	G	A	-0.0153979421800967	0.0204	0.4502
2	rs12990561	22635867	C	A	0.0531994764675775	0.0087	9.269e-10
2	rs4292118	22636010	G	A	0.0304031059110447	0.0357	0.3941
2	rs72799342	22636243	T	C	-0.0147989665120717	0.0202	0.4653
2	rs4077557	22636854	C	T	-0.009000382197299	0.0173	0.6022
2	rs72799346	22637442	G	T	-0.0055956263571598	0.0297	0.8504
2	rs72799348	22637443	C	T	-0.0055956263571598	0.0297	0.8504
2	rs115976957	22637745	T	C	-0.0671018035407359	0.0427	0.116
2	rs72799350	22638236	G	A	-0.0221024699079472	0.028	0.4291
2	rs11895519	22638568	T	C	0.0535976373487916	0.0087	6.647e-10
2	rs4314021	22639186	G	T	0.0533037720223111	0.0087	8.429e-10
2	rs72799353	22639874	T	C	-0.0239034240815591	0.0282	0.3969
2	rs114167872	22639895	C	T	-0.0676045499371671	0.0239	0.004702
2	rs10205300	22640185	G	A	0.0520040417467951	0.0087	2.148e-09
2	rs56241788	22640757	T	C	-0.029202265808213	0.0137	0.03301
2	rs11903391	22641152	G	A	0.0528960093534967	0.0087	1.12e-09
2	rs149422592	22641219	A	G	-0.0277001306422786	0.0269	0.3039
2	rs11903432	22641222	G	A	0.053000336561653	0.0087	1.004e-09
2	rs113007168	22641333	G	C	-0.0156010662286512	0.0202	0.4392
2	rs79739406	22642312	A	G	-0.067305011010914	0.025	0.007059
2	rs1976576	22642959	C	G	0.0452027848308288	0.0094	1.569e-06
2	rs13026519	22643240	T	C	0.0531994764675775	0.0087	8.909e-10
2	rs72799356	22644113	T	A	-0.005304041591906	0.0297	0.8574
2	rs1509384	22644836	A	G	0.0448012667045393	0.0094	1.872e-06
2	rs72799358	22646064	T	C	-0.0196008476550609	0.0299	0.5129
2	rs78711918	22646326	C	G	-0.0513985630860003	0.0208	0.01329
2	rs13029536	22646413	C	T	0.0513962890834148	0.0087	3.075e-09
2	rs72799361	22647142	G	A	-0.0145960053074092	0.0203	0.4723
2	rs1396732	22648115	C	T	0.0301023438164435	0.0356	0.3989
2	rs72799365	22648382	T	C	-0.0142003494011414	0.0203	0.4847
2	rs1509385	22648520	C	T	0.0503033045092425	0.0087	8.028e-09
2	rs1509386	22648865	T	C	0.0518046636160167	0.0087	2.245e-09
2	rs72799367	22649427	A	G	-0.0221024699079472	0.0281	0.4326
2	rs13418451	22650188	C	T	0.0517002115855168	0.0087	2.394e-09
2	rs13383529	22650358	T	C	0.0533037720223111	0.0087	7.509e-10
2	rs12989860	22650673	T	G	0.0518046636160167	0.0087	2.324e-09
2	rs7596646	22650830	T	C	0.0437010460710946	0.0093	2.551e-06
2	rs72799370	22651354	C	T	-0.0083043861636152	0.0295	0.7785
2	rs73919398	22651459	T	C	-0.0517986852338873	0.0207	0.01217
2	rs72799371	22652098	A	G	-0.0119005312583873	0.0202	0.5547
2	rs10204823	22652222	C	A	0.0501986955327459	0.0087	8.541e-09
2	rs11901977	22652833	C	A	0.0499989570943217	0.0087	9.87e-09
2	rs72800838	22653035	T	C	-0.0189993500097828	0.0278	0.4954
2	rs2136376	22653529	T	C	0.0308977113278438	0.0356	0.3851
2	rs1912052	22653611	C	T	0.0515007728624032	0.0087	3.506e-09
2	rs11896889	22654077	C	G	0.0531046528867784	0.0087	8.791e-10
2	rs7591515	22654506	T	C	0.0533985767246953	0.0087	7.201e-10
2	rs62124874	22655354	G	T	-0.0288007896057264	0.0137	0.03549
2	rs12185716	22656113	C	A	-0.0162005226717083	0.0226	0.4723
2	rs17043765	22656804	G	A	-0.0095050300143049	0.0299	0.7512
2	rs77282361	22657114	G	A	-0.0513985630860003	0.0207	0.01291
2	rs59904270	22657119	G	A	-0.0050024916227914	0.0304	0.8697
2	rs116056836	22657521	T	C	0.0003999200213268	0.0312	0.9902
2	rs74579450	22657972	T	C	-0.0029042131473898	0.0165	0.8628
2	rs11886927	22658079	A	G	0.0548952993715794	0.0087	2.578e-10
2	rs10183553	22658930	G	T	0.0537018913875451	0.0087	5.457e-10
2	rs62124875	22659091	G	A	0.047598978799279	0.02	0.01756
2	rs72800843	22659097	C	T	-0.0239956055562207	0.0278	0.3881
2	rs72800844	22659472	C	G	-0.0208968257129853	0.0276	0.4485
2	rs13033024	22659596	G	A	0.0535976373487916	0.0087	6.089e-10
2	rs60598088	22659929	G	C	-0.0239034240815591	0.0278	0.3916
2	rs139581786	22659961	G	T	-0.119696114425192	0.0431	0.005472
2	rs4665505	22660635	T	C	0.0454034834538498	0.0094	1.356e-06
2	rs62124876	22661763	A	C	0.044600447168905	0.0199	0.02467
2	rs4572625	22662036	G	A	0.044600447168905	0.0089	5.682e-07
2	rs72800852	22662335	C	T	-0.019203206984436	0.0277	0.4888
2	rs11887908	22662980	C	G	0.0448968808822823	0.0094	1.715e-06
2	rs59193050	22663119	T	C	-0.0054045784588597	0.0305	0.8582
2	rs139588398	22663846	C	T	0.0531994764675775	0.0086	7.473e-10
2	rs59101598	22663856	T	A	-0.0127003085782322	0.0203	0.5332
2	rs13031296	22664782	G	T	0.0528960093534967	0.0086	9.155e-10
2	rs72800859	22664847	G	A	-0.0091012913892029	0.0305	0.7653
2	rs1876766	22665048	C	T	0.0513962890834148	0.0087	3.713e-09
2	rs7561327	22666997	A	C	0.0443995872966845	0.0094	2.109e-06
2	rs75525556	22667114	G	T	0.0114047182634362	0.0314	0.7164
2	rs1858123	22668400	A	G	-0.0480984034910313	0.0293	0.1009
2	rs72785504	22668484	G	A	-0.0093031403261444	0.0305	0.7604
2	rs1396724	22668907	C	T	0.0441030061101949	0.0094	2.514e-06
2	rs1949037	22668985	T	G	-0.009696862978864	0.0305	0.7504
2	rs74488184	22669237	C	T	0.0432989243951476	0.055	0.4314
2	rs72785508	22669761	A	C	-0.0182963622831166	0.0276	0.5062
2	rs62124885	22669819	G	A	0.0542040540135122	0.0372	0.1446
2	rs61535254	22670809	T	C	-0.009797842480111	0.0305	0.7483
2	rs58154547	22670867	A	G	-0.0366951051877892	0.0149	0.01386
2	rs72785510	22671431	G	T	-0.0203047533403643	0.0279	0.4669
2	rs116457567	22671962	A	C	-0.0636962093151305	0.023	0.005656
2	rs116218683	22672638	C	T	0.0467977043485401	0.029	0.1065
2	rs114846158	22672732	G	A	0.0038027603329278	0.037	0.9189
2	rs12995260	22673137	C	T	0.0443995872966845	0.0094	2.219e-06
2	rs13021262	22673324	A	G	0.0535028515173065	0.0086	5.905e-10
2	rs72785513	22673439	T	C	-0.0098988321792475	0.0305	0.7459
2	rs6722939	22673506	C	T	0.0533037720223111	0.0086	6.935e-10
2	rs72785514	22673635	C	T	-0.010302892995897	0.0507	0.8386
2	rs4361159	22673735	G	A	0.0517002115855168	0.0087	3.179e-09
2	rs72785516	22673753	T	C	-0.0088994831870327	0.0305	0.7705
2	rs72785519	22673989	G	T	-0.0088994831870327	0.0305	0.7701
2	rs12996247	22674222	T	C	0.053000336561653	0.0087	8.629e-10
2	rs7574734	22675520	A	G	0.0515957486436504	0.0087	3.462e-09
2	rs17043800	22676087	C	T	-0.0152963956259917	0.0203	0.4497
2	rs72785523	22676139	A	G	-0.0191012733024012	0.0276	0.4874
2	rs72785524	22676528	T	C	-0.0076995657264405	0.0305	0.8003
2	rs1912054	22676617	T	C	0.0528960093534967	0.0086	9.478e-10
2	rs77060542	22676849	A	G	0.009197572354042	0.0314	0.7697
2	rs1876769	22678191	G	A	-0.0073972926304747	0.0304	0.8076
2	rs80345046	22678281	C	T	-0.0553964376203783	0.0205	0.006807
2	rs77122197	22679224	G	C	-0.053200374867981	0.0205	0.009462
2	rs142425758	22679864	C	T	-0.0236986067778773	0.0275	0.3893
2	rs72785527	22679993	G	T	-0.021203207651103	0.0275	0.4408
2	rs17043818	22680182	T	A	-0.0232993336544035	0.0275	0.3979
2	rs72785528	22680186	T	C	-0.021203207651103	0.0278	0.4447
2	rs1509373	22680791	A	G	0.0524975689577541	0.0087	1.873e-09
2	rs72785533	22681022	A	C	-0.0088994831870327	0.0304	0.7694
2	rs12712471	22681964	C	G	0.0511017760490843	0.0087	4.894e-09
2	rs72785536	22682545	G	A	-0.0194988734340555	0.0275	0.4779
2	rs2339414	22682769	A	T	-0.0170037478161859	0.0173	0.3234
2	rs72785537	22683080	T	A	-0.0222047099881925	0.0273	0.415
2	rs72785540	22683373	A	C	-0.019203206984436	0.0275	0.4838
2	rs10184479	22683935	G	T	0.0539008916487975	0.0086	4.268e-10
2	rs1396730	22684402	C	T	0.0535976373487916	0.0086	5.112e-10
2	rs72785542	22684564	G	A	-0.009696862978864	0.0304	0.7505
2	rs7559638	22685090	C	T	0.0537018913875451	0.0086	4.752e-10
2	rs1509374	22686015	G	A	-0.0094040800752939	0.0304	0.7577
2	rs114638778	22686609	C	T	0.0461008368826632	0.0288	0.1093
2	rs78615278	22686666	T	A	0.0131037693769772	0.0138	0.3413
2	rs151188672	22687257	C	G	0.0533037720223111	0.0356	0.1348
2	rs139136395	22687395	C	A	-0.0404991299799539	0.0379	0.285
2	rs75033414	22687460	G	A	0.0301023438164435	0.0219	0.1696
2	rs1463982	22688188	A	C	0.043097802902723	0.0094	4.091e-06
2	rs4533498	22688256	A	G	-0.0350988198393953	0.0135	0.009369
2	rs72785543	22688301	A	T	-0.0209989425960583	0.0279	0.4522
2	rs72785544	22688400	T	C	-0.0087985943563496	0.0304	0.7723
2	rs72785545	22688486	T	A	0.0033045340083004	0.0418	0.9375
2	rs62124889	22688555	T	C	0.0531994764675775	0.0087	9.038e-10
2	rs150282486	22688732	G	A	0.0208021276292633	0.0486	0.668
2	rs114176253	22688937	T	C	-0.0577986187273719	0.0207	0.00519
2	rs4665506	22689143	C	T	-0.0177974390305806	0.0173	0.3023
2	rs12712474	22689396	T	C	0.053000336561653	0.0087	1.104e-09
2	rs79314733	22689581	C	A	-0.0008003201707691	0.0341	0.9818
2	rs113799125	22689983	A	G	-0.0546990875223834	0.051	0.2839
2	rs13005634	22690113	C	G	0.0535028515173065	0.0086	5.678e-10
2	rs60147244	22691792	A	T	-0.0180010511095525	0.0276	0.5134
2	rs58430439	22691999	A	G	-0.0178992398878318	0.0276	0.516
2	rs6751273	22692241	A	G	-0.0197028322758684	0.0172	0.2519
2	rs7603463	22693285	A	G	0.0535976373487916	0.0086	5.18e-10
2	rs10183442	22693675	G	C	0.0537966583556417	0.0086	4.611e-10
2	rs7606863	22693738	T	A	0.0439977464776452	0.0094	2.65e-06
2	rs2036731	22694172	G	A	0.0537018913875451	0.0086	4.854e-10
2	rs2089626	22694507	G	A	0.052601937740197	0.0087	1.709e-09
2	rs77206708	22694926	G	T	-0.0338050046123612	0.0251	0.1778
2	rs75947923	22695916	T	C	-0.0625990697565225	0.0226	0.005553
2	rs1509368	22696407	C	T	0.0535028515173065	0.0086	5.679e-10
2	rs9308987	22697034	T	G	0.043097802902723	0.0094	4.228e-06
2	rs1396728	22697499	C	T	0.0535976373487916	0.0086	5.452e-10
2	rs72785549	22697963	G	A	-0.0074980401773571	0.0304	0.8038
2	rs72785550	22698291	T	G	-0.0209989425960583	0.0275	0.4454
2	rs149139276	22699227	A	G	-0.0016012813669738	0.0371	0.966
2	rs143219994	22699555	G	A	-0.0325955083699338	0.0327	0.3189
2	rs115790788	22699863	A	C	-0.0575020022714588	0.0204	0.004886
2	rs7596367	22700404	C	T	0.0542987734073789	0.0086	3.234e-10
2	rs115162594	22701566	C	T	-0.0625032603532887	0.0226	0.005724
2	rs11892655	22701991	T	A	0.0528011569911275	0.0087	1.408e-09
2	rs55900966	22702098	G	A	-0.0073972926304747	0.0304	0.8086
2	rs55670464	22702347	C	T	-0.0079011318962572	0.0305	0.7946
2	rs78017999	22702361	G	A	0.0281986543586787	0.0275	0.3048
2	rs55990325	22702493	G	T	-0.0082035573506883	0.0305	0.7876
2	rs72785556	22703810	C	T	-0.0217038334437866	0.0278	0.4363
2	rs72785557	22704400	A	C	-0.006199175242821	0.0305	0.8398
2	rs2339516	22704855	G	A	-0.0181028726978536	0.0173	0.2963
2	rs11894059	22705266	G	C	0.0537966583556417	0.0086	4.866e-10
2	rs116331311	22705898	T	C	0.0297044227063309	0.038	0.4335
2	rs1509366	22705929	T	A	0.0441030061101949	0.0094	2.596e-06
2	rs72785559	22706185	A	C	-0.0080019302190585	0.0306	0.793
2	rs72785561	22706198	A	G	-0.0092022107647994	0.0305	0.7639
2	rs72785563	22706709	T	G	-0.0102018624845967	0.03	0.7344
2	rs17043884	22708063	T	C	-0.0088994831870327	0.03	0.7672
2	rs7567080	22708317	A	T	0.0518996105407571	0.0087	2.76e-09
2	rs72785565	22708558	A	G	-0.0052035148315978	0.0303	0.8626
2	rs7607130	22708883	C	T	0.052601937740197	0.0087	1.704e-09
2	rs4366933	22709902	C	A	0.0533985767246953	0.0086	6.465e-10
2	rs72785568	22710173	A	T	-0.0085968472255182	0.0306	0.7797
2	rs74584454	22711533	C	T	-0.0021022080918702	0.0383	0.9558
2	rs882011	22711669	A	G	-0.019203206984436	0.0274	0.4841
2	rs882012	22711827	G	A	-0.0067024110596754	0.0305	0.826
2	rs17043898	22712071	G	T	-0.0137034650584925	0.0203	0.5004
2	rs1876770	22712247	A	G	-0.013004189135254	0.0203	0.5234
2	rs72785571	22712272	A	C	-0.013004189135254	0.0203	0.5233
2	rs937932	22712316	T	G	0.0524975689577541	0.0087	1.842e-09
2	rs877024	22712696	G	A	0.0535976373487916	0.0086	5.39e-10
2	rs55863922	22713110	C	T	-0.0153979421800967	0.0173	0.3732
2	rs72785573	22713223	G	A	-0.0069037763167944	0.0305	0.8201
2	rs6736227	22713259	A	C	0.0274011363479391	0.0209	0.1899
2	rs4665507	22714450	A	G	-0.0340015566760147	0.0136	0.01206
2	rs74772038	22714517	G	A	-0.0399994162638657	0.0261	0.125
2	rs7570156	22714668	A	G	0.0533985767246953	0.0086	6.324e-10
2	rs17043919	22714936	G	A	-0.0095958936734469	0.0299	0.7484
2	rs1509381	22715067	G	A	-0.0207028323592018	0.0277	0.4544
2	rs72785578	22715175	G	A	-0.0057967688471774	0.0299	0.8452
2	rs17043922	22715498	G	T	-0.0114958245134845	0.0304	0.7064
2	rs72785579	22715775	C	T	-0.0235962138551867	0.0278	0.396
2	rs7577031	22715914	T	C	-0.0225012653465135	0.0276	0.4152
2	rs17320195	22715926	T	C	-0.0066017436345624	0.0163	0.6852
2	rs1396731	22716219	A	T	0.043595744117646	0.0094	3.356e-06
2	rs1509380	22717090	G	A	-0.0695001429845276	0.0224	0.00196
2	rs145767065	22718034	C	T	0.0332993704009261	0.0399	0.4034
2	rs6544005	22718143	A	G	0.043203157300648	0.0094	4.156e-06
2	rs76884848	22718206	C	T	-0.0573007769142667	0.0205	0.005121
2	rs17043930	22719489	G	A	-0.0073972926304747	0.0305	0.8079
2	rs17043937	22719739	A	G	-0.0181028726978536	0.03	0.5473
2	rs6746518	22720601	T	C	0.0421011760186353	0.0094	7.548e-06
2	rs72785583	22720920	C	T	-0.010302892995897	0.0305	0.7346
2	rs72785584	22721265	G	A	-0.0113036461713921	0.0305	0.7117
2	rs71437446	22721340	T	G	0.0221038989069263	0.0275	0.4221
2	rs72785585	22721530	A	G	-0.0110002818588653	0.0305	0.7179
2	rs56235346	22721928	C	G	-0.0112025145079934	0.0305	0.7141
2	rs56061669	22722031	C	A	-0.0112025145079934	0.0305	0.7136
2	rs146154658	22722332	G	A	0.0361969153118182	0.0353	0.3054
2	rs12712498	22723287	C	G	0.0531046528867784	0.0087	1.096e-09
2	rs72785586	22723768	C	T	-0.005696192544881	0.0302	0.8496
2	rs17043944	22724593	C	T	-0.0206007457079636	0.0326	0.5287
2	rs1567363	22724704	A	G	-0.0346017967900747	0.0136	0.01089
2	rs61358129	22725936	G	A	-0.0341050206499513	0.0136	0.01219
2	rs72785587	22726057	C	G	-0.0222047099881925	0.0333	0.5048
2	rs56252696	22726493	G	A	-0.0222967349986103	0.0333	0.5041
2	rs12987255	22726579	A	G	0.0539008916487975	0.0086	4.612e-10
2	rs7595147	22726627	A	G	-0.0344982814075965	0.0136	0.01119
2	rs7557726	22727319	G	T	0.052601937740197	0.0087	1.5e-09
2	rs115556520	22727439	T	C	-0.0006001800720324	0.0466	0.989
2	rs12712502	22727821	C	T	0.0539008916487975	0.0086	4.403e-10
2	rs10495731	22728018	T	G	0.0441030061101949	0.0095	3.148e-06
2	rs115595744	22729097	G	A	-0.044495399886564	0.054	0.4095
2	rs10188657	22730215	G	A	0.0518046636160167	0.0088	3.178e-09
2	rs111505790	22730297	T	C	0.023198814502523	0.0281	0.409
2	rs1463976	22730367	T	C	0.043203157300648	0.009	1.623e-06
2	rs72785589	22730435	C	T	-0.019203206984436	0.0334	0.5644
2	rs7560281	22730953	T	C	0.0548952993715794	0.0087	2.276e-10
2	rs7563236	22731165	T	C	0.0542987734073789	0.0087	3.592e-10
2	rs7572495	22731168	G	A	0.0542987734073789	0.0087	3.618e-10
2	rs115139875	22731230	A	G	-0.0453007592301635	0.0235	0.05378
2	rs7563351	22731231	T	G	0.0542987734073789	0.0087	3.55e-10
2	rs7599844	22731241	C	T	0.0542987734073789	0.0087	3.61e-10
2	rs1979986	22731855	T	C	0.0548006364661149	0.0087	2.418e-10
2	rs1463977	22732020	T	C	0.0546964969190277	0.0087	2.571e-10
2	rs34226313	22732502	T	C	0.0539008916487975	0.0086	4.535e-10
2	rs34057875	22732512	T	C	-0.0683002542587931	0.0235	0.003706
2	rs74907630	22732596	G	A	-0.0226035462098532	0.0279	0.4183
2	rs7607694	22733561	C	T	0.0520989697439806	0.0087	2.611e-09
2	rs7580529	22733631	G	A	0.0509022179271191	0.0087	5.683e-09
2	rs13410782	22733846	T	C	0.0546964969190277	0.0087	2.642e-10
2	rs72785591	22733876	A	T	-0.023002541565316	0.028	0.4109
2	rs138188323	22735431	G	A	0.0152038337422728	0.0322	0.637
2	rs7568047	22735551	G	A	0.0513962890834148	0.0087	3.978e-09
2	rs12712503	22735641	T	C	0.0549994182186046	0.0087	2.143e-10
2	rs17320320	22735750	G	A	0.0542987734073789	0.0086	3.479e-10
2	rs72785596	22736056	G	A	-0.0203966036652218	0.0277	0.4622
2	rs79275548	22736510	T	C	-0.0193969096107316	0.0276	0.4833
2	rs17043947	22736987	C	T	-0.0231969816042026	0.0212	0.2735
2	rs144168407	22737323	C	T	0.0170045988158238	0.0467	0.7159
2	rs12712504	22738509	A	G	0.0542987734073789	0.0086	3.522e-10
2	rs6729322	22738542	G	T	0.0439020462871288	0.0094	2.831e-06
2	rs12712505	22738580	G	A	0.0513962890834148	0.0087	3.791e-09
2	rs6716550	22738725	A	T	0.0546018151915836	0.0086	2.843e-10
2	rs10175489	22738904	C	T	-0.0229002198863326	0.0212	0.2793
2	rs62124919	22738947	T	G	-0.0131966945943914	0.0214	0.5362
2	rs3926039	22739013	C	T	-0.0162005226717083	0.0174	0.3509
2	rs1546464	22739164	A	G	-0.0164038098256767	0.0174	0.3451
2	rs1509387	22739528	A	G	0.0518996105407571	0.0087	2.908e-09
2	rs6705838	22739937	C	T	0.0522033801338585	0.0087	2.426e-09
2	rs1509388	22740048	C	T	0.054402954379292	0.0087	3.224e-10
2	rs1509389	22740340	C	T	0.0548006364661149	0.0087	2.47e-10
2	rs12712506	22740599	A	C	0.054497654936202	0.0087	3.175e-10
2	rs10184624	22741121	C	T	0.0549994182186046	0.0087	2.187e-10
2	rs6741729	22741837	G	A	0.0505980527630914	0.0087	6.749e-09
2	rs13006508	22741939	A	G	0.0542040540135122	0.0087	3.811e-10
2	rs6735294	22742356	T	C	0.0549994182186046	0.0087	2.191e-10
2	rs1509392	22743278	T	C	0.0548952993715794	0.0087	2.382e-10
2	rs1876771	22744083	G	A	-0.0209989425960583	0.0335	0.531
2	rs6718866	22744230	A	G	-0.0154994990469515	0.0174	0.3727
2	rs72791982	22744324	T	A	-0.0203966036652218	0.0335	0.5418
2	rs145055704	22744591	G	T	0.0471984218290006	0.0353	0.1815
2	rs116158123	22745267	C	T	-0.0615031325940498	0.0207	0.003038
2	rs139063360	22745834	T	C	-0.0252049938352247	0.0334	0.4507
2	rs144968947	22745887	T	C	0.0513962890834148	0.0087	4.202e-09
2	rs10199182	22747124	A	T	0.0540998523168248	0.0087	4.359e-10
2	rs147937779	22747258	A	T	-0.0601959637034527	0.0209	0.003948
2	rs181421934	22747575	G	A	0.0172012073197748	0.0387	0.6556
2	rs186937206	22747576	G	T	0.0156961681063242	0.0388	0.6855
2	rs17043976	22748324	T	C	-0.0145960053074092	0.0174	0.4013
2	rs1509376	22748801	T	C	-0.0146974807605841	0.0174	0.397
2	rs6738845	22748926	T	C	0.043595744117646	0.009	1.108e-06
2	rs115787534	22748963	T	C	-0.0221024699079472	0.0326	0.4965
2	rs6741864	22749125	T	A	0.042503779526724	0.0089	1.904e-06
2	rs57076238	22749560	A	G	0.0269047980491434	0.0168	0.1098
2	rs61392519	22749652	T	G	-0.0170037478161859	0.0281	0.5439
2	rs12712510	22749726	T	C	0.0574006067311047	0.0087	5.144e-11
2	rs7594873	22750295	T	C	0.0437967654983826	0.0089	9.377e-07
2	rs150024922	22751121	T	C	0.0542987734073789	0.0356	0.127
2	rs1509377	22751715	C	T	0.0435000054458512	0.0089	1.059e-06
2	rs72791990	22752443	T	C	-0.0160988945897493	0.0277	0.5625
2	rs6544021	22753225	T	C	0.0441986870716702	0.0089	7.651e-07
2	rs6758520	22753451	T	C	-0.0158042315449673	0.0276	0.5657
2	rs2339514	22753532	A	C	0.0463013553668425	0.0095	9.958e-07
2	rs937931	22753950	A	G	0.0439020462871288	0.0091	1.355e-06
2	rs13391189	22753982	A	G	-0.0187955345843259	0.021	0.3726
2	rs1509378	22754466	A	G	0.0546018151915836	0.0093	3.862e-09
2	rs72791997	22754628	A	T	-0.0302015087331214	0.0414	0.4651
2	rs13003264	22755227	C	T	0.0349037160078804	0.0088	6.6e-05
2	rs13390705	22755837	G	C	0.0077995046323818	0.0135	0.564
2	rs13432882	22755961	T	C	0.0077002766261879	0.0135	0.569
2	rs4988826	22756232	A	G	-0.0316041926269978	0.0087	0.0002838
2	rs75583796	22756264	G	C	-0.0456042446050211	0.041	0.2667
2	rs1509352	22757474	A	G	0.0063994795805678	0.0136	0.6361
2	rs116559217	22757810	T	C	-0.0278029446620889	0.0309	0.3682
2	rs1355176	22758046	C	T	-0.0267958227871631	0.0088	0.002187
2	rs12469476	22758873	G	A	0.0338022134084658	0.0087	0.0001123
2	rs115525369	22759033	T	A	0.0280041964095973	0.0237	0.2376
2	rs4665181	22759343	T	C	0.0333960906184285	0.0092	0.0002851
2	rs4146015	22759564	C	G	0.0341985075799122	0.0091	0.0001816
2	rs62624502	22760024	G	T	0.0150954876453349	0.0251	0.5472
2	rs72792002	22760184	C	T	-0.0222967349986103	0.035	0.523
2	rs72793904	22760196	T	A	-0.0260975991218731	0.0347	0.452
2	rs141852652	22760259	C	T	0.0347008987793103	0.0345	0.3156
2	rs868652	22760576	G	A	0.0030952049073025	0.0131	0.8118
2	rs72793907	22760858	A	G	-0.0259949602770859	0.0347	0.453
2	rs72793910	22761093	T	G	-0.0252972953741621	0.0347	0.4653
2	rs1355175	22761803	C	T	0.0356952753244514	0.0091	9.023e-05
2	rs72793919	22761819	T	C	-0.0227979086760041	0.0349	0.5138
2	rs1509351	22762033	T	C	0.0282958691548473	0.0087	0.001068
2	rs1509350	22762079	C	T	0.0284027945161868	0.0087	0.001042
2	rs12466256	22762972	C	T	0.03029639423135	0.0086	0.0004415
2	rs114433004	22763157	G	A	0.0729995008835215	0.0353	0.03883
2	rs72793925	22763403	T	C	-0.023002541565316	0.0371	0.5355
2	rs2019046	22763794	G	A	0.0305970979773775	0.0086	0.0003762
2	rs60285668	22763921	A	G	-0.0231048737150968	0.0371	0.5337
2	rs1703818	22764544	T	G	-0.0303045802648556	0.0086	0.000433
2	rs144386671	22764668	C	A	0.0693954571051522	0.0383	0.06985
2	rs6742736	22764861	C	T	0.0013990209137074	0.013	0.9157
2	rs72793928	22765000	A	C	-0.0197028322758684	0.0375	0.5987
2	rs72793931	22765023	T	G	-0.019294956182969	0.0375	0.6065
2	rs115410185	22765327	T	C	-0.0185000759845861	0.0494	0.7076
2	rs900928	22765580	C	T	0.0017983819413794	0.013	0.8889
2	rs1004790	22765916	A	C	-0.0186019483996616	0.0374	0.6197
2	rs1567361	22766109	C	T	0.0016985566355815	0.013	0.8936
2	rs937930	22766554	A	G	-0.0355028330426552	0.0091	9.314e-05
2	rs12712521	22766729	A	G	0.0287040681283552	0.0086	0.0008996
2	rs1484689	22767304	C	G	0.0295976364389436	0.0086	0.0005871
2	rs1564811	22767435	A	G	-0.031397792147416	0.0086	0.0002707
2	rs1564812	22767491	T	C	0.0020977980821461	0.013	0.8715
2	rs13032734	22767745	T	C	0.0311013012983478	0.0086	0.0003049
2	rs78684885	22767854	T	C	0.0024968801985871	0.0171	0.8839
2	rs1351879	22769317	G	A	0.0288983900426488	0.0086	0.0008136
2	rs35447233	22769758	G	A	0.0310043588626902	0.0087	0.0003499
2	rs11692770	22770953	G	A	0.0274984287018097	0.0086	0.001454
2	rs1682092	22771153	C	T	-0.0278954863187535	0.0086	0.001258
2	rs12712523	22775785	G	A	0.0267977123853779	0.0086	0.001885
2	rs729108	22776833	A	C	0.0264958638039652	0.0086	0.002128
2	rs2062339	22777008	A	G	-0.0278954863187535	0.0086	0.001194
2	rs150962324	22777353	C	T	-0.02960390325858	0.0417	0.4778
2	rs1872324	22777494	G	A	-0.0331949048576409	0.0092	0.0002827
2	rs13423006	22778087	A	C	0.0066975214477213	0.0127	0.5979
2	rs59030950	22778584	T	A	-0.0335050785573982	0.0092	0.0002573
2	rs6748330	22778763	G	A	0.0267003518299564	0.0086	0.00192
2	rs2220153	22779339	A	G	-0.027998320426861	0.0086	0.001154
2	rs147734745	22779803	G	A	0.0435000054458512	0.0348	0.2118
2	rs4146005	22780029	A	G	-0.0334016766340304	0.0091	0.0002448
2	rs75373691	22780265	A	G	0.0754970069979959	0.0527	0.1521
2	rs11124553	22780564	C	G	-0.0328951617042694	0.0091	0.000306
2	rs12467345	22781372	G	C	0.0288983900426488	0.0086	0.0008003
2	rs12620900	22784717	G	A	-0.0274020297483382	0.0086	0.001516
2	rs13007912	22787130	A	C	0.021497269010823	0.0093	0.02069
2	rs76858265	22787669	A	G	-0.007004474152883	0.0511	0.8911
2	rs1032114	22789633	G	A	0.0235016597850914	0.0086	0.006502
2	rs1471768	22790856	G	A	-0.0259949602770859	0.0086	0.002625
2	rs1471767	22790891	C	T	-0.0256973671872587	0.0086	0.002899
2	rs7598378	22791943	T	C	0.0246048038572487	0.0086	0.004397
2	rs149814298	22792688	T	C	-0.0264979913062283	0.0322	0.4114
2	rs76438729	22794844	A	T	-0.021101069908054	0.027	0.4354
2	rs77356381	22796726	G	A	0.0295976364389436	0.0278	0.2871
2	rs115946907	22796982	T	C	-0.0540972217202848	0.0449	0.228
2	rs76454305	22798011	T	C	-0.0032954239497972	0.0339	0.9234
2	rs1484665	22798579	T	A	-0.0303045802648556	0.0091	0.0009185
2	rs77626349	22799009	T	A	0.0062007356416035	0.0172	0.7205
2	rs11892544	22799310	G	T	0.003902375817241	0.0126	0.7588
2	rs12052509	22799810	A	G	-0.0305004454483837	0.0092	0.000872
2	rs7424467	22800186	C	T	-0.0275048131221902	0.0087	0.001509
2	rs116114653	22800518	G	A	-0.0238010101859522	0.0323	0.4602
2	rs1385265	22800691	G	T	-0.0302015087331214	0.0092	0.000997
2	rs7568613	22801027	G	C	0.0059025456526138	0.0128	0.6452
2	rs72790519	22802001	G	A	-0.0240980393840575	0.0221	0.2756
2	rs1484664	22802019	G	T	-0.0303045802648556	0.0092	0.000985
2	rs1484663	22802175	C	T	-0.0303045802648556	0.0092	0.0009551
2	rs149280948	22802802	C	G	0.03029639423135	0.038	0.425
2	rs4311088	22804902	C	A	0.004001981379298	0.0133	0.7636
2	rs10187289	22805826	G	A	0.024702368640342	0.0087	0.004413
2	rs11124564	22806080	G	A	0.0246048038572487	0.0087	0.004646
2	rs12052295	22806507	C	T	-0.0274020297483382	0.0087	0.001565
2	rs12464583	22806991	C	G	0.025696986087186	0.0087	0.003016
2	rs113773631	22808628	T	C	-0.0075987978753305	0.0483	0.8751
2	rs78710333	22808722	T	G	-0.0527996915922012	0.0225	0.0191
2	rs13412401	22809893	T	A	0.0066975214477213	0.0128	0.5999
2	rs1601287	22810978	C	T	0.0023971245997214	0.0131	0.856
2	rs11124568	22812229	T	A	-0.0316041926269978	0.0092	0.0005814
2	rs4665509	22815727	A	G	-0.0322029950400999	0.0092	0.0004678
2	rs146002566	22816082	T	G	0.0	0.0509	0.9998
2	rs11688379	22816936	A	T	0.0254045542217263	0.0087	0.003531
2	rs72790550	22817155	A	T	-0.0094040800752939	0.0255	0.7129
2	rs10208951	22817187	G	T	0.0251998010217421	0.0087	0.003762
2	rs140673361	22817200	T	C	0.009197572354042	0.0215	0.6685
2	rs80057622	22817626	C	T	-0.0540972217202848	0.022	0.01386
2	rs12617557	22818009	C	T	-0.0325955083699338	0.0092	0.0004005
2	rs13419502	22818024	A	G	-0.028399474521698	0.0087	0.001093
2	rs191899141	22818096	G	T	-0.0421979407001862	0.0457	0.3554
2	rs77546056	22818203	T	C	-0.052198967543594	0.022	0.01739
2	rs185517825	22818798	A	G	-0.0038975857287134	0.0367	0.9146
2	rs1843181	22819301	C	T	0.004101577021075	0.0131	0.7571
2	rs10208490	22820391	A	T	0.0028958031120254	0.0119	0.8078
2	rs4306742	22820814	C	G	-0.0054950702819798	0.0124	0.6601
2	rs11124579	22821061	A	C	-0.0057967688471774	0.0125	0.6411
2	rs4425103	22821666	A	C	-0.0316970867432546	0.0092	0.0005894
2	rs13015955	22822159	G	A	0.0350968370374295	0.0102	0.0006001
2	rs2049730	22822656	G	A	-0.0026033858701149	0.0112	0.8151
2	rs7561030	22823125	G	A	-0.0132980281439898	0.0261	0.6099
2	rs17320822	22823306	A	C	0.0097027754613851	0.0122	0.4258
2	rs149499384	22823652	G	A	-0.0120017335415971	0.064	0.8513
2	rs1997325	22823750	C	T	-0.009797842480111	0.0122	0.4188
2	rs77136173	22825587	G	A	0.0247999239054771	0.0294	0.3984
2	rs145649581	22825933	C	T	0.0350002811846215	0.0486	0.4716
2	rs17044085	22826447	T	A	0.0047984689115734	0.0113	0.6705
2	rs936751	22826752	T	C	0.0	0.0107	0.9974
2	rs923055	22827235	T	C	-0.0017014466397575	0.0107	0.872
2	rs62122663	22827239	A	G	0.0089002747867194	0.0125	0.4745
2	rs17044091	22828093	G	A	-0.0319035490130083	0.0093	0.0005715
2	rs59974815	22828175	C	T	-0.0026033858701149	0.0109	0.8098
2	rs141896781	22828202	G	A	0.0812020353933828	0.0621	0.1914
2	rs137910431	22828762	G	A	0.0807962698280896	0.063	0.2
2	rs7588192	22828898	C	T	0.0082954970241069	0.0127	0.5132
2	rs77167445	22829243	G	A	-0.0386992491392765	0.027	0.1523
2	rs113707552	22829926	T	C	0.0013990209137074	0.0164	0.9339
2	rs62122665	22830008	G	A	0.0078987227933553	0.0127	0.5342
2	rs78111101	22831761	C	T	-0.0390007373497326	0.0272	0.1509
2	rs116558660	22832130	T	C	-0.0361972883118878	0.0326	0.2678
2	rs1484688	22832449	G	A	0.0255995183002125	0.0087	0.00311
2	rs1484687	22832502	A	G	0.0263010744193707	0.0096	0.006143
2	rs74916805	22832766	A	T	-0.0312017511432645	0.0246	0.2038
2	rs11685377	22833258	T	C	0.0287040681283552	0.0302	0.3413
2	rs17044103	22833307	G	A	0.0013990209137074	0.0494	0.9768
2	rs2019950	22833399	G	C	0.0289955368412525	0.0092	0.001616
2	rs17392849	22833747	A	T	0.007997931111062	0.0127	0.5307
2	rs2220152	22834065	T	C	0.0288983900426488	0.0092	0.001649
2	rs77399959	22834322	C	T	-0.0377018671840115	0.0273	0.1675
2	rs79295415	22834789	G	T	-0.0532952970582236	0.0217	0.01392
2	rs11124582	22834870	G	A	-0.0302015087331214	0.0092	0.001063
2	rs4524148	22834908	C	T	0.0287040681283552	0.0092	0.001776
2	rs182051033	22835003	A	G	-0.0623010261973793	0.0449	0.1654
2	rs1881558	22835072	T	C	0.0285971749776749	0.0092	0.001838
2	rs111272810	22835653	A	T	0.0125015292229252	0.0126	0.3234
2	rs115148959	22836445	T	C	0.0141987193998129	0.0467	0.7609
2	rs1813627	22836695	C	T	0.0288012338056278	0.0092	0.001755
2	rs990069	22836778	T	C	0.0287040681283552	0.0092	0.001774
2	rs2049728	22837460	T	C	0.0254045542217263	0.0086	0.003266
2	rs146961109	22837963	C	A	0.0029955089797983	0.05	0.9528
2	rs4665510	22838110	C	T	0.0288012338056278	0.0092	0.001762
2	rs4665511	22838139	A	G	0.0288983900426488	0.0092	0.001661
2	rs62122666	22838233	G	C	0.0108014536938559	0.0125	0.3877
2	rs11685129	22838710	T	C	0.0288012338056278	0.0092	0.001726
2	rs75668290	22839174	A	T	0.0244974716003874	0.0217	0.2587
2	rs4665512	22839209	A	G	0.0109992854583691	0.0125	0.3788
2	rs78062627	22839242	C	G	-0.0338050046123612	0.0246	0.1686
2	rs72790593	22839427	A	G	-0.0171970248285215	0.0252	0.4959
2	rs1881557	22839670	A	G	0.0288983900426488	0.0092	0.001696
2	rs6723552	22840926	A	G	0.0285971749776749	0.0092	0.001899
2	rs75887632	22841171	C	A	-0.0164038098256767	0.0256	0.5207
2	rs13004156	22841961	A	G	0.0262036654966364	0.0086	0.002398
2	rs6744054	22842489	G	T	-0.0154994990469515	0.0256	0.5455
2	rs1484685	22843052	C	T	0.0288983900426488	0.0092	0.001679
2	rs10495730	22843449	G	T	0.0262036654966364	0.0086	0.00245
2	rs13023128	22843718	T	C	0.0225048553400694	0.0086	0.009162
2	rs6720574	22844229	T	C	0.0281014301108748	0.0092	0.002299
2	rs111947985	22844323	C	T	-0.0366951051877892	0.0273	0.1776
2	rs12986993	22844400	A	G	0.0227981362759783	0.0086	0.008313
2	rs62122667	22844991	C	T	0.0127977582298607	0.013	0.3243
2	rs1843180	22845013	A	G	0.0205964297986501	0.0087	0.01758
2	rs141474580	22845050	C	T	-0.0074980401773571	0.0395	0.8491
2	rs1484684	22845519	T	C	0.0320024161254944	0.0096	0.000818
2	rs58418161	22846285	T	C	0.0131037693769772	0.0181	0.4717
2	rs76275947	22846624	C	T	0.0020977980821461	0.015	0.889
2	rs12617351	22847459	C	G	-0.027998320426861	0.0095	0.003349
2	rs17392898	22847622	G	C	-0.027196494688472	0.0196	0.1663
2	rs72792509	22848356	C	T	-0.0278954863187535	0.0095	0.003508
2	rs2879510	22848674	G	A	0.0119977384336167	0.018	0.5048
2	rs1484680	22848683	A	G	0.0251998010217421	0.0088	0.003999
2	rs112703689	22848737	T	C	-0.0062998021485279	0.0154	0.68
2	rs72792513	22848830	G	A	-0.0260975991218731	0.0198	0.1882
2	rs4665513	22848934	C	A	0.0111970780932162	0.0179	0.5291
2	rs55716516	22850806	G	T	-0.0256973671872587	0.0196	0.1897
2	rs2178273	22851871	C	A	-0.0259949602770859	0.0196	0.1855
2	rs1484686	22852252	A	G	0.0009995003330834	0.0149	0.9465
2	rs115389923	22852655	A	C	0.0717995956157747	0.0435	0.09883
2	rs7604930	22853294	T	C	-0.0177974390305806	0.0166	0.2828
2	rs7605168	22853493	T	C	-0.0075987978753305	0.0116	0.5138
2	rs79147385	22853858	A	G	0.0264958638039652	0.0287	0.3555
2	rs57855785	22854140	C	T	-0.007004474152883	0.0316	0.8256
2	rs2046406	22854325	G	T	0.0239996896478807	0.0087	0.005614
2	rs75280338	22855031	A	C	-0.050504132173768	0.0214	0.0185
2	rs143258681	22855236	C	T	0.0382972099323441	0.0536	0.4743
2	rs72796548	22855505	G	A	-0.0172987645783295	0.0255	0.4963
2	rs6726845	22856033	C	T	-0.0302015087331214	0.0087	0.0005037
2	rs62122676	22856144	C	A	0.0133998200630165	0.0181	0.4587
2	rs17044167	22856215	C	G	0.0133011462391285	0.0181	0.4608
2	rs10198662	22856416	C	T	-0.0285023604727122	0.0096	0.002894
2	rs6730719	22856860	C	T	-0.0299953975354009	0.0087	0.0005419
2	rs78714198	22857069	C	T	0.0254045542217263	0.0295	0.3883
2	rs62122677	22858403	T	C	0.0133011462391285	0.0181	0.4622
2	rs1968876	22858868	C	G	-0.0303045802648556	0.009	0.0007696
2	rs113338579	22858982	C	T	-0.0068030886197391	0.0153	0.6554
2	rs139375645	22859017	T	C	0.0531994764675775	0.031	0.08614
2	rs192798533	22859198	T	C	0.0147999386115992	0.0401	0.7128
2	rs6756763	22859263	A	C	0.0239996896478807	0.0087	0.005575
2	rs1531921	22859411	C	G	-0.027998320426861	0.0095	0.003371
2	rs112081043	22859416	A	G	-0.0165969709073694	0.0232	0.4737
2	rs1122862	22859592	C	G	-0.0201006717070029	0.0167	0.2291
2	rs57140726	22860754	A	G	-0.0275973271921043	0.0087	0.001466
2	rs11890518	22860805	T	C	0.024097313483794	0.0087	0.005421
2	rs7562330	22861495	T	C	-0.0300984478240329	0.009	0.0008223
2	rs6721370	22861844	G	A	-0.0300984478240329	0.009	0.000828
2	rs6711601	22862175	A	G	-0.0299026613543135	0.009	0.0008957
2	rs1881552	22862384	T	C	-0.0275048131221902	0.0087	0.001482
2	rs6754350	22862407	C	G	-0.001100605444033	0.0394	0.9786
2	rs12470854	22862706	T	C	0.0255020410123433	0.0273	0.3487
2	rs55680726	22862903	A	C	-0.0194988734340555	0.0165	0.2392
2	rs1881551	22862907	C	T	-0.0236986067778773	0.0086	0.00607
2	rs28525561	22864153	G	A	-0.02960390325858	0.009	0.0009826
2	rs75415852	22864280	A	T	-0.0243029385231735	0.036	0.5008
2	rs75301220	22864444	T	A	9.99950003332973e-05	0.0149	0.9937
2	rs140997883	22865528	C	T	0.0528011569911275	0.0405	0.1921
2	rs62122678	22867121	C	T	0.0126002819757385	0.018	0.4854
2	rs12997451	22867398	G	A	0.0254045542217263	0.0086	0.003339
2	rs62122679	22867820	T	C	0.0126002819757385	0.018	0.4853
2	rs10193842	22867936	G	T	-0.0275048131221902	0.0095	0.003905
2	rs11124610	22868109	A	C	0.0255020410123433	0.0086	0.003186
2	rs34481134	22868209	T	C	0.031498667059371	0.0309	0.3079
2	rs2086873	22868758	C	T	-0.0203047533403643	0.0167	0.2242
2	rs12993522	22869131	T	C	0.0255995183002125	0.0086	0.00308
2	rs114499028	22870452	A	G	-0.0004000800213396	0.0149	0.9774
2	rs72796579	22871183	C	A	-0.0026033858701149	0.0342	0.9397
2	rs77066035	22871622	T	C	-0.0030045090202987	0.0312	0.9246
2	rs12477792	22871630	G	A	0.0235016597850914	0.0087	0.006688
2	rs12470027	22871650	C	T	0.0234039777790161	0.0087	0.006762
2	rs75194387	22871822	C	A	-0.0492952917248775	0.0587	0.4015
2	rs1484679	22871904	G	A	0.0242046886968174	0.0088	0.005634
2	rs2049732	22872982	G	T	0.0254045542217263	0.0086	0.003349
2	rs115412528	22872985	G	T	-0.0431998193062192	0.0369	0.2419
2	rs79116289	22873365	T	C	0.0004998750416509	0.0149	0.9746
2	rs923054	22873486	C	T	-0.0177974390305806	0.0165	0.2823
2	rs1484678	22873872	C	A	-0.021203207651103	0.0091	0.01907
2	rs6706796	22875522	C	T	0.0027960873020011	0.0403	0.9445
2	rs11124623	22877801	T	C	0.0277027118389473	0.0086	0.001334
2	rs13014702	22878005	T	A	0.027799974857679	0.0087	0.001288
2	rs111288019	22878135	C	T	0.0411995232473163	0.0277	0.1371
2	rs12471895	22878333	C	A	0.0280041964095973	0.0086	0.001199
2	rs7570223	22878847	C	G	0.0255995183002125	0.0087	0.003113
2	rs139462394	22879773	T	C	-0.0416035498550752	0.0345	0.2289
2	rs1843179	22879849	A	G	0.0192044091837133	0.0164	0.241
2	rs1601289	22879944	A	G	0.0194986595340326	0.0164	0.234
2	rs77688817	22880364	C	T	-0.004198802647333	0.0305	0.8917
2	rs58611583	22881278	A	G	-0.0189993500097828	0.0165	0.2489
2	rs72848567	22881487	A	C	0.013202462677756	0.0171	0.4417
2	rs111551603	22882028	A	T	0.0400953305639422	0.0274	0.1437
2	rs6752711	22882179	T	A	0.0278972284172359	0.0086	0.001226
2	rs77407768	22882198	T	C	-0.0156010662286512	0.0147	0.2871
2	rs62122682	22883548	T	G	0.0133011462391285	0.0175	0.4493
2	rs72796597	22883689	G	A	-0.0189993500097828	0.0165	0.2487
2	rs62122683	22883800	A	G	0.0133011462391285	0.0175	0.4498
2	rs78258426	22884935	A	G	-0.0092022107647994	0.0143	0.5211
2	rs78000733	22884945	C	T	-0.0344051267241774	0.0228	0.1311
2	rs77866760	22885651	A	C	-0.0088994831870327	0.0143	0.5339
2	rs62122684	22885658	A	G	0.0133011462391285	0.0175	0.4471
2	rs1115673	22886245	T	A	0.0287040681283552	0.009	0.001447
2	rs11687600	22886365	A	G	0.001099395443301	0.0116	0.9223
2	rs79463620	22886524	G	A	-0.0088994831870327	0.0143	0.5371
2	rs57556560	22886662	C	A	0.025696986087186	0.0086	0.002894
2	rs11687897	22886960	A	T	0.013202462677756	0.0175	0.4508
2	rs76538686	22887703	A	G	-0.0088994831870327	0.0143	0.5356
2	rs58952968	22887840	T	G	0.0131037693769772	0.0175	0.4532
2	rs62122687	22887859	G	C	0.0128964817350202	0.0175	0.462
2	rs77298457	22887983	G	A	-0.015702643727291	0.0146	0.2839
2	rs13012903	22888130	A	G	0.0288012338056278	0.009	0.001387
2	rs72796602	22888192	C	T	-0.0183982139464423	0.0165	0.263
2	rs12987249	22888229	C	A	0.0255020410123433	0.0086	0.003154
2	rs72798562	22888298	G	T	-0.0185000759845861	0.0165	0.2607
2	rs75146846	22888678	T	A	-0.0085968472255182	0.0143	0.5475
2	rs62122688	22890567	A	C	0.0117012723076411	0.0171	0.4938
2	rs10495729	22892638	G	A	0.0255020410123433	0.0086	0.003083
2	rs111338931	22894003	G	A	-0.0544984253364989	0.0448	0.2241
2	rs10203319	22894563	A	G	-0.0263029084210524	0.0096	0.006036
2	rs17044220	22894698	A	G	0.0118001041157506	0.0171	0.489
2	rs1484675	22895192	C	T	-0.0187038311937836	0.0114	0.1016
2	rs1484674	22895244	T	G	-0.0187038311937836	0.0114	0.1006
2	rs75805415	22895400	T	G	-0.0152963956259917	0.0146	0.2963
2	rs1466556	22896073	T	C	-0.0116981574124923	0.0174	0.5005
2	rs13005674	22896583	G	A	0.0262036654966364	0.0086	0.002388
2	rs62122689	22896925	G	A	0.0118989261570991	0.0175	0.4973
2	rs79202080	22897059	T	G	-0.0082035573506883	0.0143	0.5665
2	rs147679614	22898056	G	A	0.0148984646619666	0.0378	0.6929
2	rs4665515	22899277	A	C	0.0117012723076411	0.0171	0.4931
2	rs13428710	22899335	C	T	-0.0270012755029434	0.0096	0.004856
2	rs1074870	22899658	T	C	0.0284999894699013	0.0086	0.0009459
2	rs10495728	22900121	G	A	-0.026600681797179	0.0096	0.005505
2	rs966159	22900183	G	A	-0.0201006717070029	0.0165	0.2215
2	rs79431848	22900253	C	T	-0.0144032303107437	0.0147	0.3262
2	rs1385266	22900409	A	G	0.0125015292229252	0.0171	0.4669
2	rs10178778	22900627	T	C	-0.0267033828345498	0.0096	0.005281
2	rs11679422	22900995	A	G	0.0117012723076411	0.0171	0.4952
2	rs114033833	22901388	T	C	0.0018981972830802	0.0193	0.9205
2	rs78007315	22901647	T	G	-0.0065010863423599	0.0144	0.6499
2	rs1484673	22902007	T	A	-0.0144032303107437	0.0113	0.2029
2	rs577646101	22902662	A	T	-0.125699286653357	0.059	0.03323
2	rs7602015	22902946	C	T	-0.0207028323592018	0.0164	0.2082
2	rs1021199	22903344	C	T	-0.0183982139464423	0.0114	0.107
2	rs1534608	22903486	G	A	-0.0183982139464423	0.0114	0.1063
2	rs11678556	22905073	A	T	0.0280041964095973	0.0087	0.001197
2	rs75886701	22905642	T	C	-0.0066017436345624	0.0142	0.6453
2	rs7557429	22906396	A	G	-0.0288007896057264	0.0086	0.0008488
2	rs116266883	22906581	A	G	-0.0383978517965666	0.027	0.1547
2	rs10495727	22907216	A	G	-0.0288007896057264	0.0096	0.002663
2	rs55999417	22907370	G	A	-0.021203207651103	0.0164	0.196
2	rs12612862	22907650	C	T	-0.0288007896057264	0.0096	0.002755
2	rs111620710	22908333	A	C	-0.0059979518036359	0.0142	0.6724
2	rs146570768	22908389	C	T	-0.0198048272985997	0.0165	0.2291
2	rs2141448	22908426	G	C	-0.0315009870620622	0.0086	0.0002551
2	rs62122705	22908498	C	T	0.005703702916678	0.0186	0.7589
2	rs75313381	22909072	T	C	-0.0158042315449673	0.0148	0.2875
2	rs4505562	22909155	C	T	-0.0318003125497978	0.0086	0.0002258
2	rs56113869	22909457	G	A	-0.0217958123704574	0.0164	0.1845
2	rs72798597	22909794	C	T	-0.0208049294331883	0.0164	0.206
2	rs60209665	22910343	C	T	-0.0316970867432546	0.0086	0.0002334
2	rs56233814	22911103	C	A	-0.0212951405401588	0.0165	0.1964
2	rs3849399	22911727	T	C	-0.0198966317144566	0.0165	0.228
2	rs3843863	22912149	C	T	-0.0218980211012161	0.0164	0.1826
2	rs3893249	22912502	G	C	-0.0207028323592018	0.0164	0.2078
2	rs3849400	22912534	C	T	-0.0315009870620622	0.0086	0.0002545
2	rs3860475	22912603	C	A	-0.0206007457079636	0.0164	0.2103
2	rs11684101	22912795	C	T	0.0381047060335456	0.0149	0.01073
2	rs78013372	22913166	T	C	-0.0158042315449673	0.0148	0.2881
2	rs11674121	22913492	G	A	0.0067968490002727	0.0186	0.7133
2	rs62122706	22914073	T	C	0.0069954745123864	0.0186	0.707
2	rs80302644	22914256	G	C	0.0563992368491194	0.0416	0.1756
2	rs17044228	22914812	T	C	0.0066975214477213	0.0186	0.7188
2	rs11687094	22915113	T	C	0.0075017910703226	0.0186	0.6871
2	rs1385272	22915864	T	C	-0.0142003494011414	0.0112	0.2057
2	rs62122707	22916500	A	G	-0.0292949370570243	0.0086	0.0006996
2	rs10194692	22917010	A	C	-0.0290993078252748	0.0086	0.0007561
2	rs7579099	22917734	A	G	-0.0206007457079636	0.0165	0.2112
2	rs719504	22918025	G	A	-0.0331018715051171	0.0092	0.0003149
2	rs719503	22918437	G	A	0.0056042667198317	0.0192	0.77
2	rs6749813	22919471	G	T	-0.032502530761974	0.0086	0.000172
2	rs17044236	22919790	A	G	-0.0288007896057264	0.0096	0.002719
2	rs7590019	22920470	A	G	-0.019294956182969	0.0165	0.2422
2	rs7602014	22920499	G	T	-0.0197028322758684	0.0165	0.232
2	rs7593013	22920568	T	A	-0.023401696181619	0.0088	0.007639
2	rs62122708	22920666	C	T	-0.003596459514405	0.0289	0.9008
2	rs2879511	22920687	G	A	-0.0196008476550609	0.0165	0.2354
2	rs2339576	22920859	C	T	-0.0203047533403643	0.0165	0.2193
2	rs151185809	22920998	G	A	0.0421970486997883	0.0553	0.4457
2	rs2339577	22921001	G	A	-0.0039979812872983	0.0289	0.8895
2	rs1872326	22921867	T	C	-0.0307994715535284	0.0086	0.0003644
2	rs12466847	22921924	G	T	-0.0290993078252748	0.0096	0.002493
2	rs1872325	22922022	A	G	-0.0263029084210524	0.0088	0.002783
2	rs716174	22922733	G	A	-0.0316041926269978	0.0086	0.0002595
2	rs4549122	22923556	C	T	-0.0021022080918702	0.0292	0.9429
2	rs17393155	22924461	T	G	-0.0079011318962572	0.0143	0.5802
2	rs151132528	22925587	T	C	-0.0159972768350078	0.0426	0.7069
2	rs114730870	22926355	C	G	-0.0067024110596754	0.0196	0.7305
2	rs62122709	22926618	A	G	0.0035038543266769	0.0239	0.8839
2	rs114520102	22928590	T	A	-0.0191012733024012	0.0257	0.4569
2	rs10172098	22928707	T	C	-0.0009004052431641	0.0154	0.9537
2	rs143654998	22929013	C	G	-0.0033957590691798	0.0199	0.8665
2	rs59105293	22929151	T	C	0.0038027603329278	0.0237	0.8729
2	rs13402370	22929302	G	A	-0.0004000800213396	0.0154	0.9813
2	rs113509721	22929878	C	T	-0.0080019302190585	0.0409	0.8448
2	rs62122711	22930299	T	C	0.0021975835434872	0.0239	0.9257
2	rs114414050	22930646	T	A	-0.004198802647333	0.0191	0.8276
2	rs1574689	22930924	G	A	-0.0292949370570243	0.0089	0.0009459
2	rs116107309	22931224	T	C	-0.0045001103249234	0.0191	0.8129
2	rs116384142	22931245	C	T	-0.0043996643446871	0.0191	0.8197
2	rs115329570	22931473	T	A	-0.0043996643446871	0.0191	0.818
2	rs7558407	22931540	A	G	0.0	0.0235	0.9996
2	rs58795890	22931926	A	G	0.0037031349243813	0.0239	0.8787
2	rs139160310	22932007	C	T	-0.0039979812872983	0.0199	0.8404
2	rs12465375	22932373	C	T	0.0248974696545107	0.0091	0.006295
2	rs72793019	22932937	T	C	-0.0156010662286512	0.0257	0.5443
2	rs62122712	22933175	T	A	0.004101577021075	0.0239	0.8651
2	rs72848597	22933304	G	A	-0.005696192544881	0.0199	0.7759
2	rs62122713	22934512	T	C	0.0251998010217421	0.0239	0.2918
2	rs150196330	22934842	T	C	-0.0055956263571598	0.0191	0.7705
2	rs144532559	22935743	G	A	-0.0058973552660839	0.0191	0.7574
2	rs6747932	22936495	C	T	-0.0238010101859522	0.0086	0.00576
2	rs79021657	22937006	T	A	0.0061013488579762	0.0211	0.774
2	rs141529638	22938068	G	A	0.0895024383849204	0.0544	0.1001
2	rs138543150	22938875	C	T	-0.0039979812872983	0.0199	0.839
2	rs114320385	22939878	A	T	-0.0052035148315978	0.0191	0.787
2	rs1528777	22940016	G	A	-0.0306035477981776	0.0088	0.0005421
2	rs13422759	22940168	G	C	-0.0055956263571598	0.0198	0.7794
2	rs145358400	22941234	G	T	-0.0346017967900747	0.0273	0.2058
2	rs10197582	22941435	T	C	-0.0030045090202987	0.0152	0.8439
2	rs149164889	22941745	G	A	-0.0640053299759124	0.0285	0.02465
2	rs185544891	22942157	A	T	-0.0169020380753563	0.0567	0.7653
2	rs114478711	22942688	A	C	-0.0082035573506883	0.0196	0.6754
2	rs62122715	22943232	T	C	0.0227981362759783	0.0236	0.3354
2	rs11691246	22943451	A	C	-0.0027036515743148	0.0152	0.8614
2	rs80031488	22943472	C	G	-0.0091012913892029	0.0195	0.6424
2	rs2204726	22943790	T	C	-0.023401696181619	0.0086	0.006729
2	rs151048912	22944417	C	G	-0.0110002818588653	0.028	0.6956
2	rs111505714	22945080	T	A	-0.0087985943563496	0.0186	0.6381
2	rs77742795	22945363	G	A	-0.0045001103249234	0.0343	0.8949
2	rs75894483	22946917	T	C	0.0594003432814475	0.0302	0.04957
2	rs6741381	22947334	G	T	-0.0076995657264405	0.0194	0.6911
2	rs6713919	22947529	C	T	-0.0018016219466282	0.0153	0.9037
2	rs144381540	22947907	T	C	-0.0074980401773571	0.0196	0.703
2	rs77484544	22948896	A	G	-0.0131966945943914	0.0319	0.6798
2	rs75296211	22949206	T	G	0.0105046326450854	0.0237	0.6578
2	rs78634829	22949249	T	G	-0.028399474521698	0.0206	0.1693
2	rs62122717	22949347	C	G	0.0003999200213268	0.015	0.977
2	rs57011748	22949877	G	A	-0.0289037168568363	0.0089	0.00109
2	rs79581418	22950809	T	C	-0.007095110875924	0.0196	0.7187
2	rs13419210	22951738	C	A	-0.0275973271921043	0.0087	0.001441
2	rs72849512	22951801	T	A	-0.0080019302190585	0.0196	0.6841
2	rs142625843	22952507	G	A	-0.0164038098256767	0.0431	0.7034
2	rs116552422	22952622	C	T	-0.0064004391810282	0.0196	0.7436
2	rs12615878	22953490	G	A	0.0099998345783334	0.024	0.6779
2	rs143343936	22953982	C	T	-0.0065010863423599	0.0196	0.7392
2	rs146050484	22955057	C	T	0.042503779526724	0.0291	0.1442
2	rs113015726	22955590	C	T	-0.0104039337153929	0.0184	0.5738
2	rs145832096	22956021	A	G	-0.0057967688471774	0.0188	0.7577
2	rs13414844	22956052	C	T	-0.0073972926304747	0.0188	0.695
2	rs115708197	22958788	A	G	-0.0046005663955682	0.0188	0.8056
2	rs1528778	22958801	A	G	-0.0213972981080803	0.0088	0.0149
2	rs59447738	22958939	T	G	0.0055048206344449	0.0147	0.7115
2	rs13396765	22960142	T	G	-0.0292949370570243	0.0088	0.0009002
2	rs13394164	22960181	A	G	-0.029202265808213	0.0088	0.0008845
2	rs28736435	22960344	C	T	-0.0259025943231108	0.0087	0.002988
2	rs35283767	22960529	C	T	0.0099008246772624	0.0145	0.4962
2	rs1919401	22960628	A	C	-0.0277001306422786	0.0088	0.001571
2	rs75534206	22960694	T	C	0.0105046326450854	0.0196	0.5931
2	rs78219496	22960931	C	A	0.0121953336998771	0.0237	0.6059
2	rs12712618	22961072	G	A	0.0297044227063309	0.0091	0.001108
2	rs13023241	22961684	T	C	0.0213015034199157	0.0087	0.01384
2	rs74525309	22962167	T	A	-0.127401646534707	0.0503	0.0114
2	rs1111983	22963126	A	G	0.0212036062510236	0.0087	0.01441
2	rs3897739	22963171	C	G	0.0111970780932162	0.0151	0.4561
2	rs185804334	22963435	G	A	-0.101501305332106	0.0358	0.004539
2	rs2339562	22963541	A	G	0.0232965165504356	0.0091	0.01031
2	rs11678134	22963598	C	T	0.0126002819757385	0.0087	0.1485
2	rs12614043	22963916	C	T	0.0125015292229252	0.0236	0.5972
2	rs10182249	22964436	G	A	0.0284027945161868	0.0091	0.001832
2	rs2222777	22964549	T	C	0.0128964817350202	0.0236	0.5836
2	rs62122720	22965237	C	T	0.029296631955588	0.0133	0.02767
2	rs11695237	22965381	C	T	0.0141001243787816	0.0236	0.5504
2	rs13405232	22965669	G	A	0.0138042809763971	0.0197	0.4829
2	rs13405246	22965725	G	T	0.014504302202808	0.0197	0.4633
2	rs72793035	22966135	G	A	0.0115035793834154	0.0151	0.4447
2	rs11894534	22966213	G	T	0.0198026272961797	0.0086	0.02192
2	rs11884078	22966215	C	G	0.0198026272961797	0.0086	0.02238
2	rs11124649	22966502	T	A	0.0194005857039748	0.0086	0.02462
2	rs12990919	22967026	C	T	0.0154992634469238	0.0086	0.07158
2	rs12469094	22967228	A	C	0.0284999894699013	0.0092	0.001831
2	rs77591171	22967420	T	A	0.0142973047008244	0.0236	0.5444
2	rs138116299	22967539	T	C	-0.0136020904182857	0.0514	0.7912
2	rs74993073	22967803	A	G	0.0315955615897506	0.0274	0.2491
2	rs1919403	22967823	T	G	0.0221038989069263	0.0088	0.01234
2	rs7355312	22967975	T	G	0.0225048553400694	0.0088	0.01088
2	rs7421966	22968522	G	A	0.0166014304974254	0.0087	0.05539
2	rs1528779	22969224	C	T	0.0156961681063242	0.0086	0.06877
2	rs1528780	22969327	C	A	0.0156961681063242	0.0086	0.06828
2	rs6731003	22969688	G	C	0.0236969951765786	0.0091	0.009075
2	rs114003982	22969930	C	T	0.0153023200084426	0.0236	0.5164
2	rs13012159	22969983	C	T	0.0158044491449436	0.0086	0.06731
2	rs1830402	22970084	C	G	0.0082954970241069	0.0145	0.5693
2	rs10194181	22970554	T	C	0.0262036654966364	0.0093	0.005119
2	rs10194569	22971097	A	T	0.0263010744193707	0.0093	0.004622
2	rs62122748	22971332	T	C	0.0613960888650743	0.0565	0.2773
2	rs10195267	22971771	A	G	0.0177023841130051	0.0088	0.04345
2	rs6726103	22971859	A	G	0.0170045988158238	0.0087	0.05051
2	rs6711323	22971865	C	A	0.0179970767016546	0.0088	0.04078
2	rs6730335	22972883	A	C	0.0225048553400694	0.0088	0.01086
2	rs6733405	22973119	A	G	0.0221038989069263	0.0088	0.0121
2	rs11900261	22973348	A	G	0.0161980995687726	0.0235	0.4915
2	rs74486278	22973982	C	T	0.0164047040252769	0.0236	0.4869
2	rs62122749	22974045	G	T	0.0165030720990143	0.0236	0.4832
2	rs143594535	22974526	C	T	-0.0440041354980549	0.0414	0.2873
2	rs73918072	22974532	T	A	0.0133998200630165	0.0195	0.4925
2	rs72793052	22974989	T	C	-0.0021022080918702	0.0221	0.9239
2	rs13015267	22975093	C	T	0.0158044491449436	0.0086	0.0664
2	rs2204727	22975606	T	C	0.0212036062510236	0.0087	0.01415
2	rs12468178	22975828	C	T	0.0213993910058902	0.0087	0.01332
2	rs12473274	22975946	T	C	0.021497269010823	0.0087	0.01314
2	rs74420935	22976350	A	G	-0.0080019302190585	0.0499	0.8735
2	rs114555117	22976455	T	C	0.091904386669492	0.0501	0.06654
2	rs1881554	22976917	C	T	-0.0140989243795016	0.0087	0.1044
2	rs17321271	22977013	A	G	0.0016985566355815	0.0208	0.9346
2	rs1919404	22977298	C	T	-0.0138961051921114	0.0087	0.1084
2	rs57159407	22978736	C	A	0.0147014028528927	0.0253	0.5599
2	rs7594677	22978781	G	A	-0.0270012755029434	0.0243	0.2679
2	rs60263078	22978807	G	A	0.0141001243787816	0.0253	0.5767
2	rs144605801	22978966	T	C	0.0141001243787816	0.0253	0.5785
2	rs13427138	22979210	T	A	0.0118989261570991	0.0145	0.4143
2	rs13385210	22979281	G	A	0.0180952882690919	0.0158	0.251
2	rs12618890	22979717	C	T	0.0149969810059077	0.0253	0.5519
2	rs34109925	22979750	T	C	0.0138042809763971	0.0252	0.5856
2	rs7589379	22980072	A	G	0.0135971385060249	0.0252	0.5908
2	rs6544181	22980073	A	T	0.0134984841513417	0.0252	0.5923
2	rs7601387	22980155	G	A	0.0133998200630165	0.0252	0.5956
2	rs55714670	22980589	C	T	0.0115035793834154	0.0145	0.4295
2	rs7576336	22980635	C	T	0.0134984841513417	0.0253	0.592
2	rs7601928	22980660	G	A	0.0141001243787816	0.0253	0.5777
2	rs1881555	22980716	G	A	-0.0153979421800967	0.0091	0.09114
2	rs1881556	22980982	G	C	-0.0160988945897493	0.009	0.0745
2	rs7424603	22981154	T	C	-0.0163021610829842	0.009	0.0707
2	rs59010487	22981419	A	G	0.0136957831289865	0.0252	0.5863
2	rs73918074	22981446	G	A	0.0234039777790161	0.0199	0.241
2	rs12611787	22981513	T	C	-0.0156010662286512	0.009	0.08438
2	rs12053564	22981898	A	G	-0.0135007260538548	0.0089	0.1263
2	rs10211130	22982011	A	G	-0.0082035573506883	0.0086	0.3398
2	rs13395982	22982314	G	A	0.0055048206344449	0.0117	0.6376
2	rs60689937	22982586	G	A	0.0189983824093147	0.0197	0.3336
2	rs72793060	22982606	G	C	-0.0006001800720324	0.0205	0.977
2	rs2879508	22982895	T	G	0.0350968370374295	0.0289	0.2242
2	rs1528781	22983152	G	C	-0.0071958279818024	0.0177	0.6842
2	rs1528782	22983159	C	A	-0.0073972926304747	0.0177	0.6782
2	rs2339563	22984009	A	G	-0.0074980401773571	0.0177	0.6723
2	rs2339564	22984176	C	T	-0.0068030886197391	0.0177	0.7022
2	rs1528783	22985012	A	G	-0.0164953025291975	0.0091	0.07057
2	rs142811251	22985272	G	C	0.0160997014894237	0.048	0.738
2	rs72849533	22985302	A	G	-0.0296966117368367	0.0241	0.2183
2	rs62122754	22985501	A	G	0.0047984689115734	0.0117	0.6825
2	rs148892699	22985915	C	A	-0.0131966945943914	0.0427	0.7566
2	rs143448255	22986079	C	G	0.0238044133801613	0.0199	0.2317
2	rs7576399	22986117	T	A	-0.0299953975354009	0.0242	0.2153
2	rs7585786	22986228	G	A	0.0044998604248922	0.0135	0.7377
2	rs72793066	22986695	C	T	-0.0001000050003333	0.0205	0.9948
2	rs73918077	22986742	T	C	0.0188021269625962	0.0197	0.3399
2	rs1919399	22986850	G	T	0.0045994064948955	0.0117	0.6916
2	rs72849539	22986990	G	A	-0.0306035477981776	0.0241	0.2048
2	rs72849540	22987002	A	G	-0.0299026613543135	0.0241	0.2152
2	rs72793068	22987168	T	C	0.0013990209137074	0.0189	0.9418
2	rs58506631	22987407	T	C	0.0138042809763971	0.0253	0.5855
2	rs10153829	22987660	A	C	0.0184978548821194	0.0196	0.3459
2	rs13419679	22987687	T	C	0.0182033098538737	0.0196	0.3533
2	rs72793070	22987709	G	C	-0.0008003201707691	0.0204	0.9681
2	rs1609355	22988095	A	G	0.0118001041157506	0.0253	0.6419
2	rs6717497	22988924	C	G	-0.0122041688389067	0.0185	0.5099
2	rs73918080	22988964	G	A	-0.0307994715535284	0.0241	0.2015
2	rs73918081	22989114	A	G	0.0215951374365897	0.0199	0.2787
2	rs58778365	22989807	T	A	-0.0290993078252748	0.0242	0.2291
2	rs79214531	22990728	T	C	0.0126990249774084	0.0253	0.6166
2	rs13414741	22990824	C	A	0.0126990249774084	0.0145	0.3806
2	rs13418240	22991715	C	T	0.0126990249774084	0.0145	0.379
2	rs7596520	22992595	A	G	0.004001981379298	0.0119	0.7337
2	rs6544192	22992655	T	C	-0.0285949668801128	0.0242	0.2376
2	rs148139069	22992667	G	A	0.0395956428583544	0.0508	0.4354
2	rs115816878	22992843	G	T	-0.0091012913892029	0.0253	0.7205
2	rs6544193	22993069	G	A	0.001998002662673	0.0127	0.873
2	rs77455423	22993364	T	C	-0.0152963956259917	0.0352	0.6644
2	rs73918082	22993591	G	A	0.0212036062510236	0.0199	0.2864
2	rs4353679	22993740	T	C	0.0003999200213268	0.0205	0.9836
2	rs4343495	22993891	C	T	0.0004998750416509	0.0205	0.9815
2	rs72849545	22994020	G	A	-0.029202265808213	0.0243	0.2297
2	rs10204441	22994205	T	C	0.0185960172820726	0.0197	0.3441
2	rs72849547	22994386	C	A	-0.031397792147416	0.0242	0.1948
2	rs4528786	22994902	C	T	0.0051964749068174	0.0117	0.6577
2	rs6735042	22994945	A	T	0.0022973590486834	0.0127	0.8598
2	rs6738199	22995042	T	C	-0.0106970095483354	0.0087	0.2198
2	rs4610081	22995358	C	T	-0.015702643727291	0.0087	0.07127
2	rs13390726	22996472	G	T	0.0187039847937718	0.0197	0.3407
2	rs13417529	22997035	C	A	0.0046989426564652	0.0119	0.6952
2	rs7585540	22998483	C	T	-0.0132980281439898	0.0256	0.6027
2	rs4420731	22999150	A	C	-0.0145046862028817	0.0089	0.1048
2	rs10206451	22999251	C	A	0.0197045832743354	0.0197	0.3156
2	rs73918085	23000187	T	C	0.0235993322503244	0.0199	0.2353
2	rs6714747	23000619	G	A	0.0035038543266769	0.0119	0.7657
2	rs72793089	23000885	T	A	-0.000200020002667	0.0204	0.9906
2	rs12104884	23001247	A	G	0.0044003044444822	0.0117	0.7067
2	rs11894616	23001284	G	A	-0.0127003085782322	0.0187	0.4975
2	rs10189221	23001474	G	C	0.0034041991335623	0.0119	0.7754
2	rs10189361	23001645	G	A	0.0028958031120254	0.0139	0.8354
2	rs56407614	23002149	G	A	0.0194986595340326	0.0197	0.3213
2	rs10169488	23002407	C	A	0.0139029051689914	0.0145	0.3371
2	rs58864356	23002564	G	A	-0.0119005312583873	0.0187	0.5251
2	rs141442492	23002990	A	G	-0.0335981494309355	0.0532	0.5275
2	rs10187240	23003153	T	C	-0.0028039273327342	0.0202	0.8901
2	rs10195540	23003253	G	A	0.0047984689115734	0.0119	0.6835
2	rs59689819	23003288	C	A	0.0244974716003874	0.0199	0.2176
2	rs10187653	23003507	T	G	0.0045994064948955	0.0119	0.6955
2	rs56318858	23003983	G	T	0.0140015196358136	0.0145	0.3338
2	rs76374504	23004271	G	A	0.0153023200084426	0.0222	0.49
2	rs6544204	23004918	A	G	-0.0087985943563496	0.0086	0.3111
2	rs183621860	23005163	A	T	0.0060019521956343	0.0345	0.8617
2	rs4270380	23005326	G	A	-0.009696862978864	0.0087	0.2655
2	rs4356683	23005400	A	G	-0.0086977157031958	0.0086	0.317
2	rs4325779	23005683	T	C	-0.0147989665120717	0.009	0.09938
2	rs7605686	23005686	A	G	-0.0147989665120717	0.009	0.09776
2	rs73918088	23005876	C	A	0.0199986865066891	0.0197	0.3098
2	rs4233695	23005982	C	T	-0.0098988321792475	0.0087	0.255
2	rs72794808	23006118	A	C	0.0147999386115992	0.0144	0.3056
2	rs4435488	23006278	C	T	-0.009696862978864	0.0087	0.2649
2	rs7559144	23006592	T	C	-0.0147989665120717	0.009	0.09827
2	rs73918090	23006947	G	T	0.0198026272961797	0.0197	0.3131
2	rs73919822	23007339	G	A	0.0199006617063362	0.0197	0.3116
2	rs10194630	23008322	G	A	0.0200967016991224	0.0197	0.3078
2	rs73919823	23008328	C	G	0.0239996896478807	0.0199	0.2276
2	rs13406341	23008789	T	C	0.0202045073158995	0.0196	0.3035
2	rs72794813	23009555	T	C	0.0030952049073025	0.0204	0.8793
2	rs10193123	23010280	T	C	0.0149969810059077	0.0144	0.2966
2	rs4128266	23010448	A	G	0.0149969810059077	0.0144	0.2986
2	rs62124774	23010939	T	G	0.0381047060335456	0.0291	0.19
2	rs62124775	23011084	T	A	-0.0065010863423599	0.0179	0.7149
2	rs4274628	23011597	C	T	-0.0187038311937836	0.0091	0.03916
2	rs13417145	23011804	T	C	0.0154992634469238	0.0144	0.2842
2	rs142383801	23011858	G	A	-0.0187038311937836	0.0429	0.6625
2	rs7564721	23012251	C	T	-0.0255024404124231	0.0245	0.2986
2	rs6544212	23012692	A	G	0.0061013488579762	0.0117	0.6008
2	rs4401238	23012917	A	C	0.0058031292269501	0.0117	0.6174
2	rs10186620	23014643	A	G	0.0126990249774084	0.0144	0.378
2	rs11889451	23015285	C	T	0.0071047017299317	0.0119	0.5513
2	rs13412227	23015557	T	C	0.0207041815582916	0.0197	0.292
2	rs6719784	23015755	A	T	0.0005998200719675	0.0202	0.9747
2	rs78198766	23015793	T	C	-0.0486966685402845	0.0216	0.02433
2	rs3924202	23015895	C	T	-0.0128015918372089	0.0087	0.1399
2	rs3924201	23016036	C	T	-0.0128015918372089	0.0087	0.1404
2	rs4665517	23016287	T	C	-0.013399371963117	0.0087	0.1226
2	rs10195794	23016634	T	C	0.0159028762794155	0.0145	0.2708
2	rs7567950	23018729	C	T	-0.0277001306422786	0.0244	0.2572
2	rs7593798	23018831	G	A	0.00730326611012	0.0141	0.6051
2	rs76555996	23019848	C	A	0.0068961666878413	0.0367	0.8512
2	rs10166963	23019899	G	A	-0.0007002451143934	0.0294	0.9801
2	rs4665518	23020557	A	G	0.0239020562806236	0.0116	0.03944
2	rs75709258	23021155	T	G	-0.0511038386512114	0.04	0.2007
2	rs72794823	23021525	T	C	0.0152038337422728	0.0215	0.4802
2	rs12621242	23022235	C	A	0.0332993704009261	0.0258	0.1963
2	rs114027571	23022934	T	C	-0.066300071757232	0.0328	0.04325
2	rs72794824	23023874	C	G	-0.0193969096107316	0.0177	0.2746
2	rs72794825	23024718	C	T	-0.0043996643446871	0.0139	0.7538
2	rs13425940	23024906	T	C	0.0026963615477425	0.0089	0.7611
2	rs13384029	23025028	G	A	0.0234039777790161	0.0183	0.2027
2	rs13425955	23025141	A	T	0.0058031292269501	0.0116	0.6141
2	rs4618088	23025454	A	G	0.0047984689115734	0.0087	0.5807
2	rs67026280	23025708	A	G	-0.0049019951702315	0.0139	0.7272
2	rs12712638	23025871	A	G	-0.0016012813669738	0.009	0.8594
2	rs12712639	23026099	A	G	-0.002002002670673	0.009	0.8256
2	rs66696607	23026133	G	A	-0.0046005663955682	0.0139	0.7387
2	rs147331343	23026135	G	A	-0.0143017847108596	0.0381	0.7077
2	rs140985261	23026190	C	T	0.0140015196358136	0.0218	0.52
2	rs7598271	23027693	T	C	0.0126990249774084	0.0105	0.2272
2	rs7595461	23027711	A	G	0.0112959597418516	0.0106	0.2857
2	rs4665519	23028469	G	A	0.0111970780932162	0.0106	0.2905
2	rs4665520	23028485	A	C	0.0110981866660334	0.0106	0.2958
2	rs75954046	23028907	C	T	0.0183996828453635	0.0156	0.2371
2	rs115761907	23028918	G	A	-0.0458031298018141	0.0213	0.0313
2	rs116140494	23029323	C	T	-0.0834033483057841	0.0414	0.04376
2	rs13025250	23029371	C	T	0.0250047589895661	0.0175	0.1517
2	rs7605421	23029442	T	C	0.0106035827841911	0.0106	0.3169
2	rs4435486	23029985	G	C	0.0112959597418516	0.0106	0.2894
2	rs148829399	23030050	T	C	0.0133011462391285	0.0218	0.5426
2	rs6713955	23030116	G	A	0.0266029817945341	0.0185	0.1515
2	rs74704943	23030572	A	G	-0.039104719880761	0.0466	0.4015
2	rs67870012	23031136	T	C	0.0166997792224134	0.0156	0.2843
2	rs72794842	23031537	C	T	0.0177023841130051	0.0215	0.4093
2	rs75349191	23032429	A	G	0.0154992634469238	0.0218	0.4783
2	rs12612807	23032646	C	T	0.0005998200719675	0.009	0.944
2	rs76838442	23032677	G	A	0.0160997014894237	0.0218	0.4598
2	rs55633559	23032902	G	C	0.0013990209137074	0.009	0.8777
2	rs187680368	23033007	T	C	-0.0970947712407937	0.0506	0.05503
2	rs11893756	23033089	T	C	-0.0003000450090019	0.0087	0.9753
2	rs72794844	23033710	A	G	-0.0027036515743148	0.0139	0.8439
2	rs72794845	23033889	C	A	-0.0203966036652218	0.0177	0.2477
2	rs75154917	23035669	A	G	-0.0623010261973793	0.0356	0.08033
2	rs7605829	23035922	A	G	-0.0034961042567088	0.0139	0.8002
2	rs72794847	23036161	C	T	-0.0023026490626755	0.0139	0.8692
2	rs4665521	23036399	C	T	0.0101978249764461	0.0106	0.3373
2	rs72794849	23036554	A	G	-0.0023026490626755	0.0139	0.8693
2	rs72794851	23036782	T	G	-0.0021022080918702	0.0139	0.8806
2	rs72794852	23036971	G	A	-0.0022024235552	0.0139	0.8733
2	rs10177897	23037038	A	G	0.0096037361426946	0.0106	0.3633
2	rs78875176	23037436	T	C	0.0058031292269501	0.0216	0.7876
2	rs72794854	23037619	T	C	-0.001300845733048	0.0139	0.925
2	rs77269699	23037888	T	C	0.0072039888485025	0.0216	0.7389
2	rs72794856	23037975	G	A	-0.0036968248442897	0.0247	0.8812
2	rs72849595	23038078	G	A	-0.0025031302181184	0.0139	0.8593
2	rs72794857	23038169	G	T	-0.0196008476550609	0.0176	0.2656
2	rs138189566	23038295	C	T	0.0058031292269501	0.0216	0.788
2	rs4504021	23038398	C	T	0.0074025335167413	0.0247	0.7633
2	rs4280485	23039139	A	G	0.0101978249764461	0.0088	0.2444
2	rs4286316	23039440	A	C	0.0101978249764461	0.0088	0.2446
2	rs7582711	23040066	G	A	0.0315955615897506	0.0174	0.06842
2	rs145347315	23040431	C	T	-0.0316041926269978	0.052	0.5431
2	rs7573853	23040440	T	C	0.012096540947233	0.0104	0.2431
2	rs10178635	23040566	C	T	0.0110981866660334	0.0113	0.3243
2	rs4665522	23040960	G	C	0.0323994240466592	0.0174	0.06166
2	rs4665523	23041318	T	C	0.0101978249764461	0.0113	0.3649
2	rs72794862	23041544	G	T	-0.003596459514405	0.0139	0.7975
2	rs6709970	23041749	C	T	0.009504687014246	0.0115	0.4102
2	rs72794866	23043129	G	A	-0.0029042131473898	0.0139	0.835
2	rs72794868	23043591	T	C	0.0075017910703226	0.0215	0.729
2	rs4316967	23043874	A	G	0.0096037361426946	0.0106	0.3636
2	rs72794873	23043973	A	C	0.0178006246255066	0.0223	0.4246
2	rs4316968	23044033	A	G	0.0084045823438103	0.0115	0.4641
2	rs7578616	23044700	G	T	0.031498667059371	0.0186	0.09022
2	rs7605946	23044808	C	T	0.0099998345783334	0.0115	0.3866
2	rs72802911	23045078	C	T	-0.0033957590691798	0.0138	0.8057
2	rs142558281	23045108	G	A	0.0483043318863239	0.0446	0.2788
2	rs114408055	23045156	T	C	0.0033045340083004	0.0256	0.8962
2	rs4665183	23045279	G	A	0.0310043588626902	0.0186	0.09474
2	rs72802912	23047265	A	T	-0.0022024235552	0.0139	0.8747
2	rs113069934	23047838	G	T	0.0068961666878413	0.0215	0.7496
2	rs72802916	23048035	T	C	0.0043007385516922	0.0214	0.8424
2	rs13010567	23048336	A	C	0.0098018049722602	0.0087	0.2571
2	rs111747874	23048617	A	G	0.004101577021075	0.0214	0.8483
2	rs56689831	23048702	A	G	-0.0042992284528324	0.0138	0.7564
2	rs72802920	23049966	C	T	-0.0024028846163103	0.0139	0.8601
2	rs6742401	23050423	T	C	0.0066975214477213	0.0087	0.437
2	rs4487114	23050710	A	G	0.0029955089797983	0.0089	0.7399
2	rs72802925	23050854	C	A	0.0172994970780611	0.0223	0.4392
2	rs115197169	23051001	G	A	0.0077002766261879	0.0216	0.7195
2	rs4255984	23051096	T	C	0.0085037404912207	0.0087	0.3298
2	rs139780093	23051223	G	C	-0.0176956485356892	0.0372	0.6349
2	rs34780136	23051552	A	G	0.0078987227933553	0.0088	0.3691
2	rs72802937	23051660	T	C	0.0059025456526138	0.0216	0.7826
2	rs56385013	23052684	G	C	-0.003596459514405	0.0138	0.7963
2	rs13421717	23052800	C	T	0.0121953336998771	0.0103	0.24
2	rs77214133	23053143	G	T	-0.0521041493573948	0.0213	0.01468
2	rs186620095	23053861	G	A	-0.002002002670673	0.0547	0.9712
2	rs141634023	23054570	C	G	0.0192044091837133	0.0216	0.3726
2	rs72802946	23055289	G	A	0.0178006246255066	0.0216	0.4099
2	rs28463825	23055568	G	A	0.024097313483794	0.0316	0.4454
2	rs11896799	23055802	C	T	0.03029639423135	0.0168	0.07175
2	rs72802947	23055810	C	T	0.0082954970241069	0.0216	0.7011
2	rs4665524	23056602	G	A	0.0295976364389436	0.0186	0.1122
2	rs72802950	23056751	A	C	0.0192044091837133	0.0216	0.3731
2	rs112289583	23057093	G	A	0.0093957216403621	0.0423	0.8245
2	rs72802954	23057958	C	T	0.013202462677756	0.0215	0.5401
2	rs4594478	23058877	A	G	0.0119977384336167	0.0104	0.2503
2	rs13389596	23059309	A	G	0.0114047182634362	0.0106	0.2824
2	rs4496355	23059609	C	T	-0.0398016818829366	0.0211	0.05979
2	rs12373845	23060446	C	T	0.0264958638039652	0.0318	0.4055
2	rs6714872	23060929	G	A	0.0314017631395316	0.0186	0.09183
2	rs10165888	23061392	C	A	0.027196791588428	0.0185	0.1415
2	rs35998576	23061942	T	C	0.0099998345783334	0.0089	0.2619
2	rs72804391	23062098	C	T	-0.019203206984436	0.0177	0.2788
2	rs7563283	23062130	T	C	0.009197572354042	0.0088	0.2946
2	rs7563413	23062260	T	A	0.0090984829852593	0.0088	0.3003
2	rs6544241	23062697	A	G	0.0096037361426946	0.0088	0.2732
2	rs4305304	23062932	G	C	0.009504687014246	0.0088	0.2806
2	rs72806305	23063007	T	C	0.0071047017299317	0.0216	0.7435
2	rs116340591	23063682	G	A	-0.044401309298167	0.0289	0.125
2	rs60428584	23063762	T	C	0.0075017910703226	0.0215	0.7263
2	rs4665525	23064073	C	T	0.0110981866660334	0.0104	0.289
2	rs72806313	23065634	T	G	0.0087020272939009	0.0216	0.6885
2	rs7567985	23066445	G	A	0.026398473854531	0.0174	0.1298
2	rs4581925	23066463	C	T	-0.0060985584618694	0.0141	0.6657
2	rs78019249	23067404	G	C	0.0107025231331357	0.0265	0.6873
2	rs6544251	23067410	G	T	-0.0069037763167944	0.0141	0.6255
2	rs12618688	23067487	G	A	0.0236969951765786	0.0186	0.201
2	rs4075609	23067963	C	T	0.0037031349243813	0.0217	0.8648
2	rs78587703	23068443	G	A	0.0055048206344449	0.0247	0.8248
2	rs6544252	23068553	G	A	0.0235993322503244	0.0183	0.1979
2	rs4389355	23068640	G	A	-0.0032954239497972	0.0106	0.7567
2	rs72806322	23069014	C	T	-0.023002541565316	0.018	0.202
2	rs72806324	23069297	C	T	-0.0217958123704574	0.0185	0.2392
2	rs6716353	23069479	A	C	-0.0052035148315978	0.0099	0.6014
2	rs62124787	23069547	T	C	0.0059025456526138	0.0108	0.5872
2	rs7606854	23069740	C	T	-0.0147989665120717	0.0303	0.6251
2	rs7582618	23070104	G	T	0.0166014304974254	0.023	0.4698
2	rs6544259	23070110	T	G	0.0183996828453635	0.0158	0.2457
2	rs4233696	23070446	T	G	-0.0281011651109099	0.0243	0.2489
2	rs73919877	23070696	G	A	0.0254045542217263	0.0253	0.3153
2	rs62124788	23071373	A	G	0.0346043046869299	0.0356	0.3302
2	rs79908443	23071841	G	C	-0.0191012733024012	0.0343	0.5778
2	rs72806335	23073597	C	T	-0.0346017967900747	0.0146	0.01806
2	rs4510255	23073866	C	T	-0.0091012913892029	0.0089	0.3042
2	rs114604150	23077986	G	A	-0.0416035498550752	0.0351	0.2365
2	rs73919883	23078125	C	A	0.0285971749776749	0.0249	0.2511
2	rs4665527	23078177	T	C	-0.0052035148315978	0.0094	0.5786
2	rs6738274	23079390	T	C	-0.0067024110596754	0.009	0.4539
2	rs115450805	23079644	T	G	0.0172994970780611	0.0192	0.3678
2	rs4300862	23080397	C	G	-0.0062998021485279	0.009	0.4819
2	rs4624414	23082267	G	T	-0.0122041688389067	0.0088	0.1695
2	rs6544272	23083158	C	A	-0.0127003085782322	0.0088	0.1495
2	rs138577029	23084173	G	A	0.0173977771764203	0.0479	0.7167
2	rs2879557	23084560	T	C	-0.0331018715051171	0.0142	0.01958
2	rs112652633	23085197	T	C	-0.0021022080918702	0.0356	0.9527
2	rs7566532	23088426	C	T	-0.004701032558649	0.0094	0.6162
2	rs2339704	23089876	A	G	-0.007296555232638	0.009	0.4147
2	rs144404987	23090346	C	T	-0.0222047099881925	0.0345	0.5197
2	rs2001229	23091376	C	T	-0.0060985584618694	0.0089	0.4903
2	rs2339705	23091690	C	G	-0.0066017436345624	0.009	0.463
2	rs142439771	23093232	C	T	0.0044998604248922	0.0561	0.9361
2	rs12052413	23093703	T	G	-0.0078003437327339	0.009	0.3861
2	rs79580192	23094597	G	A	-0.0170037478161859	0.0212	0.4212
2	rs12712681	23094619	T	C	-0.0042992284528324	0.0094	0.652
2	rs151033622	23094741	G	A	-0.0517986852338873	0.0277	0.06082
2	rs113750253	23094951	C	A	0.0239020562806236	0.0397	0.547
2	rs72797482	23095255	A	G	-0.0303973537275885	0.0136	0.02542
2	rs72797484	23095259	A	T	-0.0303973537275885	0.0136	0.02557
2	rs73918203	23095572	G	A	0.0115035793834154	0.0217	0.5961
2	rs72797487	23096178	C	T	-0.0335050785573982	0.0141	0.01777
2	rs77621415	23097047	G	A	-0.0352023974087295	0.022	0.1098
2	rs13035852	23097860	A	T	-0.008395140788382	0.0088	0.3404
2	rs2001427	23098341	G	A	-0.009000382197299	0.0088	0.306
2	rs73918205	23098782	G	A	0.0129951954948113	0.021	0.5356
2	rs78007301	23099289	T	C	-0.0180010511095525	0.0271	0.5059
2	rs7609274	23101647	A	G	9.99950003332973e-05	0.009	0.9905
2	rs7595832	23101831	C	G	0.0106035827841911	0.0211	0.6172
2	rs12994251	23102193	C	A	0.0011992805754821	0.0404	0.9765
2	rs3738876	23102550	C	T	-0.0021022080918702	0.0087	0.808
2	rs2276552	23103040	G	A	0.0032048589489113	0.0201	0.8752
2	rs17321381	23103679	T	C	-0.0875970029805156	0.031	0.004677
2	rs4665529	23104829	G	A	-0.0018016219466282	0.0087	0.8399
2	rs7603657	23104855	T	C	0.009197572354042	0.0087	0.2915
2	rs113671825	23105056	G	A	0.014504302202808	0.0162	0.3693
2	rs12712684	23105549	A	G	-0.006199175242821	0.0092	0.4983
2	rs2879555	23106030	C	A	0.0096037361426946	0.0087	0.2702
2	rs7566648	23106093	G	T	0.0038027603329278	0.0201	0.8486
2	rs2339699	23106634	A	G	0.0093957216403621	0.0087	0.2786
2	rs11675034	23107238	C	T	0.0105046326450854	0.0087	0.2301
2	rs11685971	23107710	G	C	0.0088011559530687	0.0087	0.3131
2	rs10180079	23107895	A	G	-0.0022024235552	0.0088	0.8014
2	rs17321444	23108116	C	T	-0.026600681797179	0.0135	0.04832
2	rs12473468	23108899	G	A	-0.0259949602770859	0.0135	0.0536
2	rs12620156	23109337	G	T	0.0096037361426946	0.0088	0.2741
2	rs56153747	23109582	T	C	-0.0242004837056584	0.0133	0.06894
2	rs113203039	23110300	C	A	-0.0122952780941516	0.0229	0.5918
2	rs73918209	23110311	G	C	0.0056042667198317	0.0203	0.7813
2	rs12712685	23111137	A	G	0.0044003044444822	0.0089	0.623
2	rs13427680	23112114	G	A	0.0059025456526138	0.009	0.5161
2	rs115315007	23112476	T	C	-0.0553964376203783	0.0372	0.1368
2	rs67691791	23113238	C	T	-0.0295009039176847	0.0138	0.03195
2	rs55919701	23113642	C	A	0.0063994795805678	0.0095	0.4961
2	rs13407422	23113870	C	T	0.003902375817241	0.0205	0.8481
2	rs9789418	23114577	C	A	-0.0038975857287134	0.0112	0.7311
2	rs72806976	23114659	T	C	-0.0127003085782322	0.0138	0.3571
2	rs62124804	23115393	A	G	0.113400111327533	0.0573	0.04787
2	rs2001795	23115536	T	C	0.012096540947233	0.0092	0.1907
2	rs142721984	23116827	G	A	0.0108014536938559	0.0452	0.8106
2	rs76260295	23116870	C	A	-0.0408011614039327	0.0287	0.1539
2	rs72806985	23117096	C	A	-0.0048015088161939	0.0112	0.6662
2	rs2339701	23117181	G	A	0.01600129372694	0.0092	0.08383
2	rs17044389	23118826	C	T	-0.0386992491392765	0.028	0.168
2	rs13410109	23119953	C	T	0.0068961666878413	0.0119	0.563
2	rs62124806	23120295	G	A	0.106304070370039	0.0543	0.05048
2	rs56105759	23120331	G	A	0.0049974917102918	0.0119	0.6741
2	rs77598855	23120858	A	C	0.0044998604248922	0.0119	0.7059
2	rs114600159	23121724	G	A	0.0048979852621919	0.0228	0.8289
2	rs10167217	23122433	T	G	0.0045994064948955	0.0118	0.6993
2	rs76626044	23122852	C	T	0.0050969882578437	0.0118	0.6665
2	rs76453583	23122948	C	T	0.0051964749068174	0.0119	0.6611
2	rs10189050	23124558	C	A	-0.0101008421794295	0.014	0.4733
2	rs114905395	23125413	A	C	-0.0249999098013234	0.0316	0.4296
2	rs10204490	23125574	A	G	0.0006997551142732	0.0114	0.9503
2	rs74840720	23127909	A	G	0.004001981379298	0.0116	0.7342
2	rs4998954	23129954	C	T	0.0037031349243813	0.0116	0.7479
2	rs56252995	23130035	G	C	0.0014988761237359	0.0113	0.8977
2	rs55958295	23130196	T	A	0.0030952049073025	0.0115	0.7862
2	rs55879108	23130339	T	C	0.0038027603329278	0.0116	0.742
2	rs10184453	23130359	G	T	0.0006997551142732	0.0112	0.9473
2	rs56214418	23132440	C	G	0.0280041964095973	0.0442	0.5256
2	rs2339702	23134516	T	G	0.0005998200719675	0.0113	0.9583
2	rs2879556	23134768	A	G	0.0007996801705642	0.0113	0.9439
2	rs76693471	23134817	C	T	0.0287040681283552	0.0338	0.3946
2	rs79099947	23135169	G	T	-0.0603977725486758	0.0361	0.09478
2	rs4293529	23135190	T	C	-0.029202265808213	0.0421	0.4875
2	rs2339703	23135466	A	G	0.0009995003330834	0.0113	0.9264
2	rs141397852	23135677	A	C	-0.0193969096107316	0.0333	0.5587
2	rs112399932	23136361	C	T	0.0454990400712183	0.0449	0.3106
2	rs6709496	23137105	T	C	0.0038027603329278	0.0115	0.7428
2	rs139438541	23137538	G	C	-0.0181028726978536	0.0322	0.5753
2	rs55734627	23137735	C	T	0.004001981379298	0.0115	0.7274
2	rs111467206	23137913	C	G	0.0937999490706712	0.0573	0.1014
2	rs115811027	23137925	G	A	0.0258041896815329	0.031	0.4052
2	rs56167749	23137970	G	C	0.003902375817241	0.0115	0.7342
2	rs6753303	23138295	C	T	0.004001981379298	0.0116	0.7314
2	rs6723860	23138301	G	A	0.003902375817241	0.0116	0.735
2	rs6753561	23138524	C	T	0.004001981379298	0.0116	0.7316
2	rs73918229	23139162	T	C	0.0013990209137074	0.0113	0.9032
2	rs79221445	23139374	T	C	-0.0028039273327342	0.0518	0.9569
2	rs77314710	23139531	C	T	0.004101577021075	0.0116	0.7233
2	rs7581565	23140147	G	A	-0.0119005312583873	0.013	0.3577
2	rs13412101	23140571	T	A	0.0	0.0113	0.9967
2	rs75589752	23140644	A	G	0.0037031349243813	0.0116	0.7505
2	rs13396237	23140657	C	G	9.99950003332973e-05	0.0113	0.9911
2	rs77417894	23140688	C	T	0.004001981379298	0.0116	0.7287
2	rs188011243	23141482	C	T	-0.0416035498550752	0.0325	0.2013
2	rs181860896	23141541	C	T	-0.0316970867432546	0.0374	0.3972
2	rs1987040	23142317	C	A	0.004001981379298	0.0116	0.7291
2	rs1987039	23142401	G	T	0.0016985566355815	0.0113	0.8812
2	rs13419723	23143216	A	G	0.001099395443301	0.0113	0.9209
2	rs13422632	23143368	T	C	0.0007996801705642	0.0113	0.9453
2	rs55729296	23144997	C	A	0.0109992854583691	0.0295	0.7094
2	rs75426308	23145998	G	C	0.0033045340083004	0.0116	0.7728
2	rs79254499	23146719	C	G	0.0034041991335623	0.0116	0.7679
2	rs114341834	23146866	G	A	0.0037031349243813	0.0116	0.7492
2	rs115689252	23148320	G	C	0.0051964749068174	0.0115	0.6514
2	rs1838899	23148411	G	A	0.0051964749068174	0.0115	0.6543
2	rs895565	23148637	G	A	-0.0025031302181184	0.0112	0.8267
2	rs6730747	23148908	A	G	0.0026963615477425	0.0112	0.8089
2	rs78685231	23149261	T	C	0.0008995952428359	0.0105	0.9325
2	rs1542190	23149442	T	C	0.0001999800026662	0.0106	0.9852
2	rs76566004	23150077	C	T	0.0011992805754821	0.0105	0.9065
2	rs80265236	23150101	G	C	0.001099395443301	0.0105	0.9155
2	rs17664208	23150715	C	T	0.0008995952428359	0.0106	0.9346
2	rs74799186	23151322	T	C	-0.0467981495486393	0.0609	0.442
2	rs78668748	23152196	T	G	0.0075017910703226	0.0093	0.422
2	rs6731375	23152263	C	T	0.0180952882690919	0.0092	0.04886
2	rs17664272	23152312	C	T	0.0074025335167413	0.0093	0.4262
2	rs10175693	23152642	G	A	0.0076010387728197	0.0093	0.4132
2	rs17720928	23153079	T	G	0.0075017910703226	0.0093	0.4233
2	rs79078714	23153936	G	A	-0.0253998626327317	0.0463	0.5825
2	rs77460194	23154098	C	G	0.0075017910703226	0.0093	0.4237
2	rs80044654	23154608	C	T	0.0077002766261879	0.0093	0.4101
2	rs77921949	23154891	T	C	0.0077002766261879	0.0093	0.4063
2	rs10495735	23155118	T	C	0.0077002766261879	0.0093	0.4092
2	rs10206536	23155213	T	C	0.0078987227933553	0.0093	0.3935
2	rs7586848	23155862	A	G	0.0088011559530687	0.0093	0.342
2	rs56201979	23156466	G	A	0.0085037404912207	0.0093	0.36
2	rs1814123	23156989	A	G	0.0077002766261879	0.0093	0.4101
2	rs79980623	23157870	A	G	0.0085037404912207	0.0094	0.3672
2	rs61346464	23157906	T	C	0.0075017910703226	0.0094	0.4219
2	rs75399725	23158378	A	G	-0.0081027387031859	0.0341	0.8126
2	rs76882953	23158402	G	A	0.00730326611012	0.0094	0.4342
2	rs55936397	23158947	C	T	0.0077002766261879	0.0094	0.4136
2	rs150310348	23159239	A	G	-0.0174005146801673	0.0327	0.5944
2	rs79969120	23159283	T	G	0.0077995046323818	0.0094	0.408
2	rs17664405	23159749	T	C	0.0045994064948955	0.0094	0.6205
2	rs7601604	23159753	A	G	0.0048979852621919	0.0094	0.6021
2	rs7604522	23159779	T	C	0.00730326611012	0.0094	0.439
2	rs75625877	23160633	A	G	0.0023971245997214	0.0093	0.7967
2	rs1596926	23161172	A	G	-0.0014009809156281	0.0092	0.8785
2	rs78659744	23161298	T	A	0.0047984689115734	0.0093	0.6031
2	rs60788150	23161325	A	G	0.0021975835434872	0.0093	0.8155
2	rs116600292	23164220	A	C	0.0148984646619666	0.0315	0.6371
2	rs2681017	23166176	A	G	-0.0069037763167944	0.0091	0.4452
2	rs1446869	23166973	C	T	0.0166014304974254	0.0092	0.0705
2	rs77971814	23167135	C	A	0.0036034995896235	0.0158	0.8176
2	rs62124807	23168029	T	C	0.0143958802837323	0.0146	0.3238
2	rs62124808	23168213	G	A	0.0147014028528927	0.0146	0.3116
2	rs11124762	23168305	A	G	0.0291023874205329	0.0088	0.0009794
2	rs4414642	23168539	A	G	0.0071047017299317	0.0091	0.4349
2	rs6718432	23169705	T	C	0.0281986543586787	0.0094	0.002747
2	rs6719443	23170697	A	G	0.0056042667198317	0.009	0.5363
2	rs62124809	23170737	A	G	0.0600032523358097	0.022	0.00645
2	rs6722653	23170925	T	G	0.0075017910703226	0.0091	0.4081
2	rs144880531	23171191	A	G	0.0274984287018097	0.0423	0.5157
2	rs4430897	23171208	A	C	0.00730326611012	0.0091	0.4228
2	rs17393543	23171228	A	G	0.0239020562806236	0.0092	0.009024
2	rs1811470	23171634	T	C	0.0590044865764036	0.022	0.007389
2	rs77842029	23172108	C	T	-0.0388032003238938	0.0338	0.2512
2	rs150200832	23172422	G	T	-0.0388032003238938	0.0338	0.2504
2	rs10183896	23172430	C	T	0.0234039777790161	0.0091	0.01053
2	rs17321610	23172616	C	G	0.0277027118389473	0.0092	0.00271
2	rs7563860	23172709	C	G	0.0063001125484799	0.0089	0.4818
2	rs7580662	23173111	A	G	0.0239996896478807	0.0091	0.008675
2	rs11900527	23173499	T	C	0.01600129372694	0.0144	0.2643
2	rs10187446	23174168	T	G	-0.001300845733048	0.0086	0.8788
2	rs116684877	23174252	C	T	0.0215951374365897	0.0403	0.5919
2	rs114277276	23174394	A	G	-0.0091012913892029	0.0428	0.832
2	rs6726919	23174479	G	A	-0.0009004052431641	0.0086	0.9187
2	rs6756361	23174557	C	T	-0.0388967656299467	0.0112	0.0005089
2	rs62124810	23175260	A	T	0.0565031992337321	0.0218	0.009695
2	rs74484322	23175647	C	A	0.017496047616751	0.0145	0.2253
2	rs713516	23175809	G	A	0.0011992805754821	0.0087	0.8889
2	rs713514	23175970	C	T	-0.0396039865931634	0.0112	0.0004001
2	rs139555270	23176070	G	A	-0.0115969858456632	0.0225	0.6074
2	rs1988652	23176149	A	G	0.001099395443301	0.0087	0.8956
2	rs7572707	23176757	A	G	0.0052959516591825	0.009	0.5547
2	rs11124768	23176848	T	C	0.0185960172820726	0.0145	0.1997
2	rs112033525	23176856	G	T	-0.0378991867540796	0.0343	0.2694
2	rs62124825	23177293	C	T	0.0712968818820338	0.0239	0.002789
2	rs11897429	23177320	A	G	-0.0364980230402006	0.0104	0.00048
2	rs74772554	23177412	C	T	-0.0057967688471774	0.0308	0.8497
2	rs72810754	23177464	C	G	-0.0377018671840115	0.0122	0.00202
2	rs9309063	23178053	G	T	-0.0139975096438537	0.0089	0.1139
2	rs12623722	23178683	G	A	-0.0115969858456632	0.0096	0.2271
2	rs13406113	23178835	C	A	-0.0080019302190585	0.0093	0.3919
2	rs77804075	23179307	C	T	-0.0191012733024012	0.0256	0.4549
2	rs77229117	23179494	T	C	0.0069954745123864	0.0101	0.491
2	rs6737109	23179531	T	C	-0.0131966945943914	0.0088	0.1346
2	rs13409523	23179567	C	T	0.052601937740197	0.0245	0.03183
2	rs6744716	23181209	T	A	-0.0083043861636152	0.0094	0.3745
2	rs17321693	23182078	G	A	-0.0005001250416822	0.009	0.9555
2	rs1348864	23182262	A	C	-0.007296555232638	0.0092	0.4283
2	rs1348863	23182346	T	C	-0.0073972926304747	0.0092	0.4184
2	rs147168295	23182420	C	A	-0.0867023338392929	0.0358	0.01546
2	rs7607042	23182561	G	A	-0.0005001250416822	0.009	0.9592
2	rs12614422	23182754	G	T	-0.0012007205765188	0.0096	0.897
2	rs12611536	23182790	A	G	-0.0007002451143934	0.0096	0.9415
2	rs72812731	23183158	G	T	-0.0003000450090019	0.009	0.9744
2	rs17393683	23183222	T	C	0.0058031292269501	0.0101	0.5646
2	rs10178769	23183487	G	A	-0.0869968316408684	0.0359	0.0155
2	rs1374454	23183651	C	G	0.001998002662673	0.0093	0.8347
2	rs56282818	23183800	A	T	-0.0018016219466282	0.0092	0.8484
2	rs73920809	23183989	G	A	-0.0055956263571598	0.0093	0.5477
2	rs4665184	23184327	A	G	-0.0120017335415971	0.0104	0.2479
2	rs1838898	23185167	C	T	0.007997931111062	0.0088	0.3634
2	rs2592781	23185972	G	A	0.012096540947233	0.0087	0.1608
2	rs2044500	23186069	T	C	0.0044998604248922	0.0094	0.6287
2	rs17321742	23186206	T	C	-0.0046005663955682	0.0094	0.6218
2	rs114623290	23186309	C	T	0.0032048589489113	0.0283	0.9091
2	rs1446879	23186443	G	A	0.0044998604248922	0.0094	0.634
2	rs2592779	23186695	A	C	-0.009000382197299	0.0099	0.3625
2	rs79928396	23187139	T	C	0.0204984635773248	0.0165	0.2131
2	rs2681019	23187504	C	A	0.0106035827841911	0.0087	0.2222
2	rs2592778	23187528	A	G	0.0099998345783334	0.0088	0.2553
2	rs2681020	23188347	C	T	0.0141987193998129	0.0121	0.2407
2	rs2592777	23188513	A	G	0.0158044491449436	0.012	0.1889
2	rs2681021	23188670	C	T	0.0142973047008244	0.0121	0.2347
2	rs2681022	23188743	T	C	0.0142973047008244	0.0121	0.2364
2	rs2681023	23188982	C	T	0.0115035793834154	0.0088	0.188
2	rs3845679	23189987	T	C	0.025297307774162	0.0117	0.0309
2	rs2592776	23190023	A	T	0.0141987193998129	0.0121	0.2397
2	rs2592775	23190209	G	T	0.0139029051689914	0.0121	0.2502
2	rs78746270	23190274	G	A	-0.0151034855773182	0.0416	0.7161
2	rs6720384	23190331	G	A	-0.0144032303107437	0.0121	0.2341
2	rs2681024	23190715	T	C	0.0109992854583691	0.0087	0.2058
2	rs62124827	23191472	C	G	-0.003596459514405	0.0094	0.6994
2	rs17044517	23192293	T	G	-0.0027036515743148	0.0106	0.7958
2	rs2592774	23192909	A	G	0.0146028573839336	0.0119	0.2216
2	rs2681005	23193031	C	G	0.0106035827841911	0.0087	0.2223
2	rs34233089	23193105	T	C	-0.0144032303107437	0.012	0.232
2	rs2681007	23193289	C	G	0.0102968054773682	0.0087	0.2367
2	rs6722798	23193560	T	G	-0.0149004625639624	0.012	0.2154
2	rs2681008	23193931	G	A	0.0112959597418516	0.0087	0.1941
2	rs1838900	23195139	A	T	0.0052959516591825	0.0087	0.5447
2	rs62124828	23195203	A	C	-0.0025031302181184	0.0094	0.7893
2	rs62124829	23195213	C	T	-0.0024028846163103	0.0094	0.7969
2	rs2592769	23196231	G	A	0.0058031292269501	0.0087	0.5038
2	rs1900378	23196240	A	C	0.0053954185169075	0.0087	0.5343
2	rs2592768	23196362	A	G	0.0051964749068174	0.0087	0.5507
2	rs2681010	23196895	A	G	0.0108014536938559	0.0087	0.2133
2	rs67298014	23197426	T	C	-0.0048015088161939	0.0106	0.6526
2	rs12474212	23197435	G	A	-0.002002002670673	0.0094	0.8322
2	rs2681011	23197573	T	A	0.0056042667198317	0.0088	0.5189
2	rs2121451	23198445	C	T	-0.0174005146801673	0.0281	0.535
2	rs71437459	23198857	G	A	0.023198814502523	0.034	0.4952
2	rs113695676	23199552	G	C	-0.0116981574124923	0.0285	0.682
2	rs6707660	23199583	C	T	0.0028958031120254	0.0098	0.7663
2	rs57775432	23201350	T	C	-0.019203206984436	0.0193	0.3182
2	rs13419235	23201352	A	G	-0.0045001103249234	0.0107	0.6722
2	rs2681012	23201410	G	A	0.0012991557316201	0.0097	0.8963
2	rs58140166	23201431	T	C	-0.0189993500097828	0.0193	0.324
2	rs56307811	23202139	T	C	-0.0019018072895963	0.0097	0.8416
2	rs62124831	23202207	G	T	0.0305001066483263	0.015	0.04208
2	rs115567228	23202396	T	C	-0.0216016445577609	0.0345	0.5305
2	rs142712399	23202586	G	A	0.0084045823438103	0.0355	0.8141
2	rs7584394	23202634	A	G	-0.004198802647333	0.0107	0.6924
2	rs2681013	23203135	G	A	-0.0160988945897493	0.0102	0.1123
2	rs7574011	23203205	C	T	0.001998002662673	0.012	0.8679
2	rs6751284	23203206	G	A	-0.0349020520092649	0.0221	0.1135
2	rs2592766	23204080	C	G	0.0029955089797983	0.0088	0.7304
2	rs12615421	23204572	C	T	-0.0168003386783461	0.0192	0.3808
2	rs111382355	23204721	T	C	0.0298985503458634	0.0454	0.51
2	rs147030854	23204845	G	C	-0.0120017335415971	0.0347	0.7295
2	rs78569269	23205016	C	A	0.0062007356416035	0.0355	0.8622
2	rs78701396	23205386	C	T	-0.0271040176920589	0.0225	0.228
2	rs2681014	23205594	C	T	0.0022973590486834	0.0097	0.8117
2	rs72812791	23205739	G	C	-0.0154994990469515	0.0152	0.307
2	rs66481972	23205861	T	C	0.001998002662673	0.012	0.8702
2	rs12620596	23207045	A	G	-0.0221024699079472	0.0179	0.2172
2	rs543348523	23207221	T	C	-0.0659047873877183	0.05	0.1879
2	rs12611477	23207276	G	A	-0.0139975096438537	0.019	0.4636
2	rs2592764	23207362	C	T	0.0099008246772624	0.0089	0.2661
2	rs183491798	23210423	G	A	-0.0264979913062283	0.0242	0.2739
2	rs148632522	23210456	C	G	0.0023971245997214	0.0119	0.8387
2	rs17044546	23213129	C	T	-0.0145046862028817	0.0191	0.4463
2	rs78141790	23213369	C	A	-0.0144032303107437	0.0191	0.4515
2	rs75706783	23213738	C	T	-0.023002541565316	0.0239	0.3351
2	rs35574336	23214324	T	C	-0.015702643727291	0.0192	0.4146
2	rs2592762	23215201	T	G	0.0034041991335623	0.0088	0.6999
2	rs72853313	23215521	C	T	0.0209000641077417	0.0181	0.2478
2	rs11904429	23215952	A	G	-0.0132980281439898	0.0191	0.4846
2	rs144330126	23215956	A	T	-0.0243029385231735	0.041	0.553
2	rs1446877	23216262	A	C	-0.0025031302181184	0.0105	0.8112
2	rs72814813	23217114	T	C	-0.0028039273327342	0.0098	0.7732
2	rs75342080	23217144	G	C	-0.0232993336544035	0.0223	0.2961
2	rs17044552	23217173	G	A	-0.0252972953741621	0.0229	0.2694
2	rs13399239	23217221	G	C	-0.0114047880634385	0.0191	0.5487
2	rs77201700	23217813	A	G	-0.0135007260538548	0.0192	0.4812
2	rs17044554	23218255	T	G	-0.0095958936734469	0.0192	0.6149
2	rs1867913	23218788	C	G	0.0133998200630165	0.0203	0.5088
2	rs75119777	23218878	G	A	-0.023002541565316	0.0325	0.4782
2	rs10495736	23219857	G	A	-0.0064004391810282	0.0105	0.5392
2	rs17044558	23219872	A	T	0.001598721363697	0.0183	0.93
2	rs13024149	23220489	T	C	-0.0143017847108596	0.01	0.1517
2	rs146863535	23220909	T	C	0.0097027754613851	0.0322	0.7632
2	rs116050476	23220911	G	A	-0.0646025231856585	0.035	0.06512
2	rs12992547	23220919	G	T	-0.0110002818588653	0.009	0.2197
2	rs2441672	23221716	C	G	-0.0188974371044634	0.0368	0.6076
2	rs10183506	23221846	A	G	0.0106035827841911	0.009	0.2355
2	rs72814821	23221893	G	C	0.0136957831289865	0.0153	0.373
2	rs62124853	23222122	G	T	-0.0066017436345624	0.0103	0.5208
2	rs187117333	23222339	T	A	0.0021975835434872	0.0454	0.9614
2	rs17044571	23222552	C	T	-0.0107980900995126	0.0089	0.2246
2	rs2859549	23223207	G	A	0.0105046326450854	0.0089	0.2387
2	rs1446881	23223292	A	G	-0.0107980900995126	0.0089	0.2242
2	rs6744341	23224350	C	G	-0.0112025145079934	0.0088	0.205
2	rs6715453	23224673	G	A	-0.0054045784588597	0.0092	0.5518
2	rs6745030	23224890	C	T	-0.0101008421794295	0.0088	0.2514
2	rs6745196	23225050	C	A	-0.002002002670673	0.0091	0.8282
2	rs62124854	23225246	C	T	-0.0054950702819798	0.0099	0.5776
2	rs12615941	23225247	T	C	-0.0116981574124923	0.01	0.2412
2	rs11674853	23225622	C	T	0.009504687014246	0.0217	0.6599
2	rs17044573	23226163	T	C	-0.0222047099881925	0.0549	0.6859
2	rs11676189	23226264	C	T	-0.0105049846451474	0.0088	0.2342
2	rs11687055	23226445	G	A	-0.0101008421794295	0.0088	0.2512
2	rs12998675	23226680	C	T	-0.0101008421794295	0.0088	0.2503
2	rs62124855	23226810	G	A	-0.0050024916227914	0.0099	0.6104
2	rs13004805	23227284	C	T	-0.0066017436345624	0.0092	0.4749
2	rs4665534	23227422	C	T	-0.0124977728299804	0.01	0.2118
2	rs4665190	23227574	A	G	-0.0122952780941516	0.01	0.2185
2	rs1374461	23227725	A	T	-0.0102018624845967	0.0088	0.2459
2	rs12466484	23227830	C	T	-0.0048015088161939	0.0099	0.6256
2	rs1374460	23227837	C	T	-0.0102018624845967	0.0088	0.2472
2	rs6718102	23228216	A	C	0.0086028888072678	0.0164	0.5985
2	rs6721107	23228225	T	G	-0.0064004391810282	0.0091	0.4824
2	rs6718240	23228356	A	C	-0.0078003437327339	0.0092	0.3919
2	rs11679489	23228495	C	A	-0.0115969858456632	0.01	0.2443
2	rs6731643	23228655	G	A	0.0086028888072678	0.0165	0.6012
2	rs6735643	23229690	G	A	-0.010302892995897	0.0089	0.2443
2	rs62124857	23230136	A	C	0.0116024307308398	0.0165	0.4819
2	rs2592759	23230226	C	A	-0.0040983869261633	0.0146	0.7794
2	rs2681031	23230562	A	G	0.0121953336998771	0.0091	0.1781
2	rs13402936	23230861	C	T	-0.0246001168682327	0.0161	0.1273
2	rs13427835	23231002	G	C	0.0011992805754821	0.0183	0.9471
2	rs60822035	23231012	C	A	-0.0085968472255182	0.0109	0.4288
2	rs2681033	23231141	T	G	-0.0164953025291975	0.0208	0.4294
2	rs17044609	23231428	T	C	0.0778957893080859	0.0404	0.05359
2	rs77243790	23231445	A	C	-0.0285949668801128	0.0218	0.1902
2	rs13032019	23231578	G	A	-0.0113036461713921	0.0215	0.5992
2	rs13032254	23231730	G	A	0.0	0.0089	0.9983
2	rs13015418	23231787	T	G	0.0037031349243813	0.0089	0.6757
2	rs17721835	23232228	A	C	0.0099998345783334	0.0133	0.4533
2	rs116227424	23233293	T	G	0.0537018913875451	0.0457	0.2397
2	rs2681034	23233599	C	T	-0.0075987978753305	0.0102	0.4567
2	rs114518209	23233793	T	A	0.0301993737308422	0.0237	0.2024
2	rs7583892	23234502	G	A	0.0045994064948955	0.0088	0.6001
2	rs7574809	23234609	T	C	0.0089002747867194	0.0102	0.3831
2	rs13422947	23234798	G	A	0.0179970767016546	0.0113	0.1102
2	rs6725002	23235279	A	G	-0.0490957108440633	0.0225	0.02949
2	rs10445919	23235569	T	C	0.0007996801705642	0.0087	0.9237
2	rs114135050	23235660	C	T	-0.0305004454483837	0.0326	0.3504
2	rs11124813	23236197	G	A	0.017496047616751	0.0096	0.06724
2	rs11694634	23236463	G	C	0.0081963182244858	0.0087	0.3459
2	rs74438183	23236937	G	A	-0.0540022233826842	0.0226	0.01691
2	rs13030626	23236955	G	C	0.0068961666878413	0.0087	0.4246
2	rs13030634	23236961	G	C	0.0068961666878413	0.0087	0.4246
2	rs11694935	23237022	G	T	0.0034041991335623	0.0087	0.6949
2	rs11696076	23237161	G	A	0.0071047017299317	0.0086	0.4132
2	rs2681029	23237164	A	G	-0.0067024110596754	0.01	0.4988
2	rs11692218	23237379	T	C	0.0065981840282271	0.0086	0.443
2	rs10495737	23238004	C	T	0.0069954745123864	0.0086	0.4154
2	rs2879542	23238328	A	G	0.0071047017299317	0.0086	0.4115
2	rs2879543	23238345	T	C	0.0218006299588528	0.0095	0.02197
2	rs41458646	23238943	A	G	0.0172994970780611	0.0113	0.1268
2	rs41476545	23239369	T	C	0.0182033098538737	0.0113	0.1083
2	rs2681028	23239395	T	C	0.0493995022947674	0.0223	0.02646
2	rs1867914	23239848	C	A	0.0180952882690919	0.0113	0.1095
2	rs11678567	23240439	G	A	0.0074025335167413	0.0086	0.3885
2	rs12986423	23240913	A	T	0.0072039888485025	0.0086	0.4041
2	rs2681026	23241383	G	C	-0.0497050825796673	0.0297	0.09359
2	rs2121450	23241481	G	A	0.0068961666878413	0.0086	0.4216
2	rs12615111	23241579	G	A	0.0188021269625962	0.0114	0.09789
2	rs12621794	23241596	C	A	0.0189002595004805	0.0114	0.09645
2	rs2121449	23241620	A	G	0.0066975214477213	0.0086	0.4365
2	rs72816809	23241799	G	A	0.0423983514166169	0.0304	0.1623
2	rs1473334	23242301	T	G	0.0071047017299317	0.0087	0.4112
2	rs58578552	23242482	C	T	0.0052959516591825	0.0111	0.6332
2	rs2166574	23242496	T	G	0.0166014304974254	0.0095	0.07959
2	rs4665536	23242767	A	G	0.0047984689115734	0.0111	0.6671
2	rs12466477	23242926	T	C	0.009504687014246	0.0087	0.2734
2	rs4665537	23242944	C	T	0.0052959516591825	0.0111	0.6333
2	rs4665538	23243829	G	A	0.0053954185169075	0.0111	0.6255
2	rs1473333	23243972	G	T	0.0099998345783334	0.0086	0.2459
2	rs11124823	23244470	G	A	0.0158044491449436	0.0094	0.09173
2	rs1446867	23244860	T	C	0.014504302202808	0.0094	0.1218
2	rs77761000	23244867	C	T	-0.0411032840784537	0.022	0.06234
2	rs183866596	23245172	C	G	-0.0285023604727122	0.0524	0.586
2	rs1374453	23245483	T	C	0.0172994970780611	0.0093	0.06322
2	rs11675994	23246869	T	A	0.0168964476597299	0.0093	0.07036
2	rs11691370	23246941	C	T	0.0167981182758809	0.0093	0.0723
2	rs11679914	23246950	G	A	0.0178006246255066	0.0093	0.05705
2	rs11674896	23246977	A	G	0.0172012073197748	0.0094	0.06517
2	rs76245101	23247045	G	A	-0.0344051267241774	0.0285	0.2269
2	rs12712790	23247455	A	G	0.0170045988158238	0.0093	0.06861
2	rs12997640	23247542	A	T	0.0101978249764461	0.0086	0.2388
2	rs12466137	23247881	T	C	0.0167981182758809	0.0093	0.07123
2	rs2068010	23247892	G	A	0.0166997792224134	0.0093	0.07434
2	rs12469865	23248208	G	A	0.0172994970780611	0.0093	0.0634
2	rs1446866	23248877	C	T	0.0176041339483571	0.0093	0.05931
2	rs10184359	23248989	G	A	-0.0396976268585458	0.022	0.07064
2	rs17044637	23249165	G	A	0.0069954745123864	0.011	0.5228
2	rs13011578	23249409	A	C	0.0179970767016546	0.0093	0.05452
2	rs72816841	23249534	C	G	0.0063994795805678	0.011	0.5589
2	rs4665539	23249625	A	C	0.0065981840282271	0.011	0.5519
2	rs4665191	23249712	A	C	0.0172012073197748	0.0093	0.06642
