## Supplementary material for "Characterization of shared and ancestry-specific signals driving complex traits using multi-ancestry fine-mapping": EAS_schizophrenia_gwas_2_57461602_58883820.tsv

chrom	ID	pos	A1	A2	BETA	SE	P
2	rs118171195	57461606	T	C	-0.0064004391810282	0.0278	0.8171
2	rs12470319	57462640	A	T	-0.0165969709073694	0.0189	0.3793
2	rs58306488	57462920	T	C	-0.006199175242821	0.0278	0.824
2	rs75331541	57463403	T	C	-0.0060985584618694	0.0278	0.8272
2	rs78097470	57463480	T	C	-0.0059979518036359	0.0278	0.8277
2	rs75276531	57463527	C	A	-0.0059979518036359	0.0278	0.8282
2	rs75260640	57463654	T	C	-0.0059979518036359	0.0278	0.828
2	rs72813248	57464096	A	T	-0.0201006717070029	0.0281	0.4741
2	rs79953087	57464439	C	T	-0.0058973552660839	0.0278	0.833
2	rs75345425	57464552	G	A	-0.0058973552660839	0.0278	0.833
2	rs13417963	57464756	C	T	-0.0165969709073694	0.0189	0.3786
2	rs76435031	57464764	A	T	-0.0057967688471774	0.0278	0.8341
2	rs75100022	57464889	C	A	-0.0057967688471774	0.0278	0.8354
2	rs35795218	57464900	A	T	0.0416984103556758	0.0339	0.2178
2	rs77057277	57464981	C	G	0.0187039847937718	0.0335	0.5772
2	rs78128840	57465070	T	G	-0.005696192544881	0.0278	0.8366
2	rs75326344	57465126	G	A	-0.005696192544881	0.0278	0.8373
2	rs75997510	57465144	T	C	-0.0110002818588653	0.0313	0.7253
2	rs78536160	57465378	T	C	-0.0057967688471774	0.0278	0.8343
2	rs79791523	57465466	C	T	-0.0055956263571598	0.0278	0.8395
2	rs78291502	57465515	A	T	-0.0055956263571598	0.0278	0.8389
2	rs4616514	57465539	C	T	-0.0174005146801673	0.0189	0.3582
2	rs78811627	57465557	G	C	-0.0055956263571598	0.0278	0.8389
2	rs376467608	57465580	C	T	0.0454990400712183	0.1139	0.6897
2	rs4233965	57465615	G	C	0.0087020272939009	0.0227	0.7028
2	rs118172675	57465643	C	T	0.0764979709727249	0.0782	0.3278
2	rs80256748	57465644	G	A	-0.0057967688471774	0.0278	0.8339
2	rs34698223	57465718	C	G	0.0416984103556758	0.0339	0.2175
2	rs79917172	57465723	A	C	-0.0057967688471774	0.0278	0.8349
2	rs77539198	57465777	C	T	0.0473033451158665	0.0931	0.6111
2	rs4443033	57465803	C	T	-0.0191012733024012	0.0189	0.3135
2	rs75779145	57466660	G	A	-0.0057967688471774	0.0278	0.8339
2	rs78995788	57466836	A	C	-0.0057967688471774	0.0278	0.8346
2	rs77378988	57466869	A	G	-0.0057967688471774	0.0278	0.8342
2	rs75248658	57467490	G	A	-0.0055956263571598	0.0278	0.8403
2	rs79484680	57467502	A	T	-0.005696192544881	0.0278	0.8366
2	rs79954602	57467641	A	T	-0.0055956263571598	0.0278	0.8395
2	rs75324556	57467706	A	T	-0.0187038311937836	0.0173	0.2811
2	rs192190769	57467787	A	C	-0.057194885093252	0.0925	0.5366
2	rs76667853	57467904	T	A	-0.0054950702819798	0.0278	0.8424
2	rs147746297	57468097	T	C	-0.0421040660228114	0.0787	0.5933
2	rs115104937	57468127	A	T	-0.0055956263571598	0.0278	0.8391
2	rs114122449	57468158	A	G	-0.0055956263571598	0.0278	0.8394
2	rs10187108	57468464	A	G	-0.0178992398878318	0.0189	0.3428
2	rs116404125	57468514	A	G	-0.0054950702819798	0.0278	0.8441
2	rs143073815	57468626	T	C	-0.0054950702819798	0.0278	0.8419
2	rs115925534	57468665	G	A	-0.0054950702819798	0.0278	0.842
2	rs113953558	57468784	C	T	-0.0164038098256767	0.018	0.3607
2	rs145196985	57468847	A	T	-0.0054950702819798	0.0278	0.8436
2	rs116189160	57469117	G	C	-0.005304041591906	0.0278	0.8479
2	rs141773942	57469160	C	A	-0.005304041591906	0.0278	0.8484
2	rs150148629	57469166	A	G	-0.005304041591906	0.0278	0.8482
2	rs7425288	57469210	G	A	-0.017502275136142	0.0189	0.3543
2	rs6419630	57469226	G	A	-0.0182047046548463	0.0189	0.336
2	rs115816992	57469252	G	A	-0.0055956263571598	0.0277	0.8407
2	rs149388568	57469318	C	G	-0.0054950702819798	0.0277	0.8421
2	rs147482849	57469359	C	T	-0.0054045784588597	0.0278	0.8467
2	rs139929227	57469392	A	G	-0.0054045784588597	0.0278	0.8448
2	rs4640426	57469437	A	T	-0.0182963622831166	0.0173	0.29
2	rs78710628	57469588	A	G	-0.0054045784588597	0.0278	0.847
2	rs77381951	57469648	A	T	0.0111970780932162	0.0328	0.7337
2	rs11886065	57470248	G	A	-0.015702643727291	0.0182	0.3864
2	rs77370089	57470335	A	G	-0.0055956263571598	0.0277	0.84
2	rs74893462	57470441	A	T	-0.0055956263571598	0.0277	0.8405
2	rs10183273	57471062	T	C	0.0135971385060249	0.0233	0.5596
2	rs78982353	57471396	G	A	-0.0054950702819798	0.0277	0.8439
2	rs74260852	57471548	A	C	-0.009000382197299	0.0293	0.759
2	rs78787363	57472746	T	C	-0.005304041591906	0.0277	0.8487
2	rs4361167	57472985	A	G	-0.0088994831870327	0.0293	0.7613
2	rs79735097	57473364	C	T	-0.0073972926304747	0.0278	0.7911
2	rs74945739	57473472	T	C	-0.0073972926304747	0.0278	0.7909
2	rs79381252	57473532	G	A	-0.0117993392160431	0.0279	0.6713
2	rs76383144	57473648	T	C	-0.0052035148315978	0.0277	0.8514
2	rs77210340	57474017	A	G	-0.0117993392160431	0.0279	0.6719
2	rs79030175	57474335	A	G	-0.0177974390305806	0.018	0.3211
2	rs76805583	57474624	T	A	-0.0057967688471774	0.0313	0.8537
2	rs59799030	57474650	T	A	-0.0116981574124923	0.0279	0.6751
2	rs61327043	57474651	T	C	-0.0116981574124923	0.0279	0.6753
2	rs61631572	57474687	T	A	-0.0116981574124923	0.0279	0.6751
2	rs77379620	57474786	T	A	-0.0115969858456632	0.0279	0.678
2	rs79474867	57474999	T	C	-0.0116981574124923	0.0279	0.6754
2	rs74393631	57475017	C	G	-0.0114958245134845	0.0279	0.679
2	rs80316686	57475281	T	C	-0.007004474152883	0.0277	0.7999
2	rs76648240	57475310	A	G	-0.0186019483996616	0.0173	0.2827
2	rs138098266	57475465	C	G	-0.0278954863187535	0.055	0.6122
2	rs79383389	57475654	G	C	-0.004701032558649	0.0277	0.8656
2	rs62160601	57475752	T	C	0.0101978249764461	0.0225	0.6506
2	rs4233966	57475914	T	C	0.0059025456526138	0.023	0.7976
2	rs79141874	57476050	G	T	-0.0112025145079934	0.0279	0.6889
2	rs80071781	57476172	C	T	-0.0114047880634385	0.0279	0.6816
2	rs76301466	57476405	T	C	-0.0114047880634385	0.0279	0.6833
2	rs74414566	57476423	A	G	-0.0114047880634385	0.0279	0.6839
2	rs76482740	57476603	C	T	-0.0111013930711739	0.0279	0.69
2	rs77207888	57476633	C	T	-0.0113036461713921	0.0279	0.6846
2	rs60511391	57476989	A	C	-0.0046005663955682	0.0277	0.868
2	rs58796606	57477069	C	T	-0.0117993392160431	0.0279	0.6715
2	rs58148005	57477320	A	G	-0.0112025145079934	0.0279	0.6879
2	rs75721804	57477563	T	C	0.0112959597418516	0.0326	0.7298
2	rs77722072	57477757	G	C	-0.0111013930711739	0.0279	0.69
2	rs77811236	57477807	G	A	-0.0111013930711739	0.0279	0.6898
2	rs77361291	57477959	G	T	-0.0110002818588653	0.0279	0.6931
2	rs75232661	57478064	T	C	-0.0110002818588653	0.0279	0.6929
2	rs78607855	57478117	A	G	-0.0111013930711739	0.0279	0.6916
2	rs11125697	57478225	C	T	-0.0111013930711739	0.0279	0.6913
2	rs11125698	57478266	C	T	-0.0110002818588653	0.0279	0.693
2	rs75450032	57478553	A	C	-0.0182047046548463	0.0179	0.309
2	rs11125699	57478607	T	A	-0.0108991808690006	0.0279	0.6946
2	rs11125700	57478676	G	A	-0.0108991808690006	0.0279	0.6953
2	rs138992143	57478885	A	G	-0.0108991808690006	0.0279	0.6966
2	rs112665013	57478908	C	A	-0.005304041591906	0.0313	0.8664
2	rs114672777	57479343	C	T	-0.0106970095483354	0.0279	0.6999
2	rs74796153	57479572	T	A	-0.0106970095483354	0.0279	0.7013
2	rs78664305	57479603	C	A	-0.0106970095483354	0.0279	0.702
2	rs79569261	57479660	C	T	-0.0106970095483354	0.0279	0.7017
2	rs75441108	57479702	T	A	-0.0105959392134034	0.0279	0.7025
2	rs74867067	57479727	T	C	-0.0105959392134034	0.0279	0.7033
2	rs4531969	57479951	G	A	-0.0182963622831166	0.018	0.3075
2	rs77725020	57479989	G	C	-0.0079011318962572	0.0293	0.7887
2	rs114498376	57480056	C	A	-0.0105049846451474	0.0279	0.7066
2	rs79170886	57480185	A	G	-0.0105049846451474	0.0279	0.7072
2	rs11125701	57480267	T	C	-0.0105049846451474	0.0279	0.7072
2	rs11125702	57480335	G	A	-0.0104039337153929	0.0279	0.7078
2	rs116560599	57480451	A	G	-0.0105959392134034	0.0279	0.7031
2	rs116060489	57480452	A	G	-0.0105959392134034	0.0279	0.7035
2	rs11125703	57480673	G	A	-0.010302892995897	0.0279	0.7118
2	rs11125704	57480682	C	T	-0.010302892995897	0.0279	0.7115
2	rs11125707	57480767	A	C	-0.010302892995897	0.0279	0.7121
2	rs11125708	57480818	G	A	-0.010302892995897	0.0279	0.7123
2	rs74835314	57480922	C	A	-0.0102018624845967	0.0279	0.7136
2	rs78984215	57480980	C	T	-0.010302892995897	0.0279	0.7122
2	rs76688185	57481032	C	G	-0.010302892995897	0.0279	0.7121
2	rs74718663	57481152	T	A	-0.0076995657264405	0.0293	0.7933
2	rs77020522	57481223	G	A	-0.0102018624845967	0.0279	0.7141
2	rs74561124	57481261	C	T	-0.0102018624845967	0.0279	0.7138
2	rs77808449	57481398	T	A	-0.0102018624845967	0.0279	0.7138
2	rs78616743	57481566	T	C	-0.0102018624845967	0.0279	0.7146
2	rs76540892	57481573	A	T	-0.0102018624845967	0.0279	0.7151
2	rs76004284	57481681	T	C	-0.0102018624845967	0.0279	0.7135
2	rs77772329	57481710	G	C	-0.0102018624845967	0.0279	0.7146
2	rs74563824	57481937	T	C	-0.0101008421794295	0.0279	0.7157
2	rs12622457	57482289	T	C	0.0078987227933553	0.0224	0.7258
2	rs78831225	57482307	A	G	-0.0101008421794295	0.0279	0.7164
2	rs75552643	57482372	C	T	-0.0055956263571598	0.0277	0.8408
2	rs75862733	57482611	G	A	-0.0101008421794295	0.0279	0.716
2	rs76197920	57482924	T	C	-0.0033957590691798	0.0291	0.9056
2	rs78665527	57482946	T	C	-0.0101008421794295	0.0279	0.7168
2	rs78745375	57483071	T	C	-0.026898543868701	0.0714	0.7061
2	rs78965205	57483325	T	A	-0.0101008421794295	0.0279	0.7175
2	rs4271799	57483669	G	T	0.0093957216403621	0.0231	0.6833
2	rs4567919	57484026	A	G	-0.0188974371044634	0.0189	0.317
2	rs61605216	57484244	G	A	-0.0099998320783335	0.0279	0.7201
2	rs61507045	57484260	T	G	-0.0099998320783335	0.0279	0.7191
2	rs7599176	57484368	C	A	-0.0198048272985997	0.0188	0.2933
2	rs75977316	57484553	G	A	-0.009797842480111	0.0279	0.7238
2	rs79545138	57484630	G	C	-0.0098988321792475	0.0279	0.7235
2	rs191286486	57485467	C	T	-0.10640550591445	0.0855	0.2133
2	rs4300874	57485535	G	C	-0.009696862978864	0.0278	0.7269
2	rs4233967	57485698	A	G	-0.021203207651103	0.0188	0.2608
2	rs4550703	57485772	G	A	-0.009696862978864	0.0278	0.7276
2	rs76006293	57486285	T	C	-0.0068030886197391	0.0279	0.806
2	rs76921717	57486547	T	C	-0.009696862978864	0.0278	0.727
2	rs78368945	57486785	A	T	-0.0095958936734469	0.0278	0.7315
2	rs78091933	57486965	T	C	-0.0076995657264405	0.0293	0.7923
2	rs74989867	57486971	T	A	-0.0095050300143049	0.0278	0.7333
2	rs74868339	57486991	C	T	-0.0067024110596754	0.0279	0.8089
2	rs77412531	57487176	T	C	-0.0094040800752939	0.0278	0.7352
2	rs74606093	57487222	G	A	-0.0094040800752939	0.0278	0.7364
2	rs76410784	57487294	A	G	-0.0094040800752939	0.0278	0.7365
2	rs138032791	57487299	T	C	0.061302039376164	0.1123	0.5851
2	rs76593499	57487353	G	A	-0.0093031403261444	0.0278	0.7374
2	rs79667427	57487399	C	T	-0.0093031403261444	0.0278	0.7383
2	rs13419002	57487413	A	G	-0.003596459514405	0.0291	0.9015
2	rs4233968	57487947	G	A	-0.0092022107647994	0.0278	0.7423
2	rs115820842	57488187	C	T	-0.0187955345843259	0.0278	0.4988
2	rs79699513	57488289	G	A	-0.008395140788382	0.0293	0.7749
2	rs4619596	57488302	G	A	-0.019294956182969	0.0179	0.2802
2	rs78509261	57488475	T	C	-0.0091012913892029	0.0278	0.7438
2	rs76987678	57488967	A	T	-0.0123965203365513	0.0292	0.6707
2	rs7421835	57489015	T	C	-0.009000382197299	0.0278	0.7452
2	rs76063220	57489403	G	A	-0.0088994831870327	0.0278	0.7481
2	rs78834454	57489550	A	T	-0.0088994831870327	0.0278	0.748
2	rs79295111	57489688	C	T	-0.019203206984436	0.0181	0.2891
2	rs7565516	57489884	C	G	-0.015702643727291	0.0177	0.374
2	rs4539779	57490059	A	T	-0.0088994831870327	0.0278	0.7491
2	rs7422749	57490260	T	C	-0.0088994831870327	0.0278	0.7484
2	rs77300713	57490367	A	T	-0.0088994831870327	0.0278	0.7499
2	rs74789783	57490486	T	A	-0.0088994831870327	0.0278	0.7501
2	rs7420965	57491006	C	A	-0.0087985943563496	0.0278	0.7506
2	rs116716103	57491294	C	G	-0.0088994831870327	0.0278	0.7497
2	rs114489950	57491391	T	C	-0.0088994831870327	0.0278	0.7504
2	rs9752642	57491426	T	A	-0.0136020904182857	0.0177	0.4434
2	rs12988156	57491723	G	A	0.0627963794896769	0.0376	0.09484
2	rs74260855	57492287	C	T	-0.0207028323592018	0.0172	0.2301
2	rs77924559	57492663	G	A	-0.0094040800752939	0.0279	0.7358
2	rs77630089	57493295	A	G	-0.0085968472255182	0.0278	0.758
2	rs79115104	57493369	A	G	-0.0085968472255182	0.0278	0.7563
2	rs76548754	57493699	C	T	-0.0085968472255182	0.0278	0.7568
2	rs77352233	57494008	A	T	-0.0085968472255182	0.0278	0.7585
2	rs77325942	57494250	C	G	-0.0038975857287134	0.0275	0.8871
2	rs76828106	57494399	T	C	-0.0085968472255182	0.0278	0.7582
2	rs75927309	57494450	C	G	-0.0313049258284153	0.027	0.2453
2	rs77402802	57494766	A	C	-0.008395140788382	0.0279	0.7638
2	rs13003945	57495197	T	G	-0.0207028323592018	0.0188	0.2721
2	rs79130163	57495209	G	T	-0.0296966117368367	0.0268	0.2671
2	rs6716579	57495306	C	T	-0.0203047533403643	0.0188	0.2814
2	rs117818030	57495460	A	G	0.0352995739869328	0.0535	0.5096
2	rs34149323	57495509	A	G	0.0129951954948113	0.0225	0.5636
2	rs79676485	57495692	C	T	-0.007004474152883	0.028	0.8026
2	rs78835887	57495704	C	T	-0.007004474152883	0.028	0.8025
2	rs75423731	57495711	A	T	-0.007004474152883	0.028	0.8034
2	rs79642928	57495897	T	C	-0.0069037763167944	0.0293	0.8139
2	rs12617654	57496150	G	A	0.0126002819757385	0.0225	0.5753
2	rs4271757	57496386	A	C	-0.0181028726978536	0.0188	0.3377
2	rs74260857	57496447	T	A	-0.0085968472255182	0.0313	0.7846
2	rs10187637	57496511	C	T	-0.0197028322758684	0.0188	0.2948
2	rs79735578	57496545	A	T	-0.0306035477981776	0.0271	0.2586
2	rs78987104	57496801	T	A	0.0950010411167935	0.0459	0.03847
2	rs77114364	57496881	C	T	-0.0092022107647994	0.0279	0.7417
2	rs75627121	57497016	T	C	-0.0095050300143049	0.0279	0.7321
2	rs76576761	57497363	T	C	-0.0086977157031958	0.0278	0.7554
2	rs80283679	57497407	A	G	-0.008395140788382	0.0279	0.7637
2	rs59712940	57497858	A	C	-0.0082035573506883	0.0279	0.7697
2	rs58944565	57498071	G	T	-0.0086977157031958	0.0279	0.7537
2	rs145327062	57498095	G	A	-0.0207028323592018	0.0179	0.2462
2	rs12473454	57498245	G	A	0.0136957831289865	0.0231	0.5525
2	rs4446062	57498544	G	A	-0.0220002402796674	0.0171	0.1988
2	rs150358427	57498740	T	G	0.0961007762914555	0.0811	0.2359
2	rs4672206	57499851	G	A	-0.0104039337153929	0.017	0.5407
2	rs59869209	57499989	C	T	-0.0302015087331214	0.0513	0.5568
2	rs114097117	57500178	A	G	-0.0014009809156281	0.0277	0.9604
2	rs12464122	57500858	T	C	-0.0170952954286372	0.0189	0.3653
2	rs143256494	57501502	G	A	-0.0202027073175195	0.0181	0.2644
2	rs58191793	57501539	T	C	-0.0008003201707691	0.0277	0.9769
2	rs61083901	57501743	A	G	-0.0008003201707691	0.0277	0.9769
2	rs4263099	57502029	T	G	0.0409019913204257	0.0317	0.1962
2	rs7426115	57502087	T	G	-0.0004000800213396	0.0277	0.9899
2	rs114501384	57502093	A	T	-0.0014009809156281	0.0277	0.9597
2	rs146015020	57502281	T	C	-0.0014009809156281	0.0277	0.9604
2	rs141688389	57502494	G	A	-0.0017014466397575	0.0276	0.9497
2	rs4671305	57502555	A	G	-0.0170037478161859	0.0188	0.3657
2	rs150185570	57502675	C	G	-0.0017014466397575	0.0277	0.9523
2	rs115141688	57502794	T	A	-0.0016012813669738	0.0277	0.9532
2	rs111838930	57503150	C	T	-0.0198048272985997	0.0179	0.2663
2	rs111490761	57503255	T	A	-0.0193969096107316	0.0178	0.276
2	rs7597827	57503677	C	T	0.0020977980821461	0.0276	0.9397
2	rs147836537	57503756	G	A	-0.0009004052431641	0.0277	0.9749
2	rs141338116	57503774	G	T	-0.0119005312583873	0.0291	0.6832
2	rs7571374	57503845	A	G	-0.0170037478161859	0.0188	0.3664
2	rs12713339	57504036	T	C	-0.0185000759845861	0.019	0.3286
2	rs75503274	57504076	G	A	-0.0007002451143934	0.0277	0.9786
2	rs80035640	57504167	C	T	-0.0007002451143934	0.0277	0.9795
2	rs75947435	57504390	T	A	-0.0111013930711739	0.0291	0.704
2	rs79933056	57504627	C	G	-0.001100605444033	0.0277	0.9691
2	rs58337425	57504838	G	A	-0.0005001250416822	0.0277	0.9857
2	rs34393237	57505137	C	A	0.0141001243787816	0.0231	0.5431
2	rs12620967	57505183	G	A	-0.0172987645783295	0.0188	0.3597
2	rs12611561	57505345	T	A	-0.0177974390305806	0.0278	0.5222
2	rs77473670	57505519	A	G	-0.0001000050003333	0.0276	0.9967
2	rs76103635	57505613	A	G	-0.0001000050003333	0.0276	0.9976
2	rs76034522	57505619	A	G	-0.0208968257129853	0.0181	0.2466
2	rs61105931	57505963	C	T	0.0	0.0276	0.9996
2	rs79390367	57506098	G	T	-0.0114047880634385	0.0291	0.695
2	rs12615474	57506444	A	G	-0.0170037478161859	0.0278	0.5391
2	rs1608217	57506514	G	C	-0.0005001250416822	0.0276	0.9868
2	rs1608216	57506604	T	C	-0.0005001250416822	0.0276	0.9849
2	rs77830849	57506913	A	G	-0.021101069908054	0.0812	0.7954
2	rs72813260	57507000	T	C	0.0577970987262168	0.0293	0.0487
2	rs6743911	57507452	G	T	-0.0050024916227914	0.017	0.7692
2	rs1589603	57507510	A	G	0.0001999800026662	0.0276	0.9955
2	rs72813261	57507669	T	C	-0.0177974390305806	0.0278	0.5219
2	rs75254793	57507841	A	G	0.0007996801705642	0.0276	0.9769
2	rs72939719	57508874	C	T	0.0007996801705642	0.0276	0.9777
2	rs72939722	57508917	A	G	0.0007996801705642	0.0276	0.9768
2	rs140584725	57509322	C	A	-0.0171970248285215	0.0278	0.5344
2	rs200889828	57509939	A	C	-0.01999864650669	0.0868	0.8175
2	rs114718790	57510046	T	C	-0.0303045802648556	0.0264	0.2514
2	rs114729034	57510048	A	G	-0.0300984478240329	0.0264	0.2551
2	rs551214426	57512702	C	T	0.0789960062264979	0.0895	0.3777
2	rs76727205	57513563	T	C	-0.0242004837056584	0.0171	0.1573
2	rs72813263	57513717	C	T	-0.0176040459483609	0.0277	0.5264
2	rs75436282	57513928	T	G	-0.007095110875924	0.0288	0.8053
2	rs1916142	57514400	T	C	-0.0238010101859522	0.0171	0.1646
2	rs1403336	57514515	T	C	-0.0867023338392929	0.0489	0.07615
2	rs1916141	57514841	C	A	-0.0208049294331883	0.0178	0.2421
2	rs6545644	57514965	C	G	-0.0208049294331883	0.0178	0.2425
2	rs7599954	57514968	G	A	-0.0207028323592018	0.0178	0.2464
2	rs72813265	57515114	A	T	-0.017502275136142	0.0277	0.5283
2	rs7603447	57516048	C	A	-0.0187038311937836	0.0172	0.2759
2	rs2037518	57516470	G	C	-0.0162005226717083	0.0188	0.3903
2	rs72813266	57517306	C	T	-0.0177974390305806	0.0277	0.5218
2	rs149461631	57517387	C	G	0.0570039574677328	0.1243	0.6467
2	rs75972485	57517538	C	T	0.0008995952428359	0.0277	0.9729
2	rs1403335	57518011	T	C	0.0146028573839336	0.0231	0.5271
2	rs1522760	57518671	T	C	-0.035596090043474	0.0192	0.06292
2	rs76773290	57518874	A	T	-0.0303045802648556	0.0264	0.2503
2	rs78345073	57519739	A	G	-0.0214994661132367	0.0178	0.2287
2	rs79232511	57519986	G	A	-0.0124977728299804	0.029	0.6672
2	rs12470317	57520101	G	A	-0.0170952954286372	0.0277	0.5385
2	rs76165394	57520145	C	T	-0.0216016445577609	0.0181	0.2328
2	rs78081407	57521448	A	G	0.0797996012024758	0.0445	0.07304
2	rs7572947	57521838	G	A	0.0125015292229252	0.0231	0.5905
2	rs77956017	57522284	T	C	0.153699149331277	0.1128	0.173
2	rs75130654	57522419	C	G	-0.0222047099881925	0.0179	0.2156
2	rs111544272	57522456	T	A	-0.0151034855773182	0.029	0.6034
2	rs111549614	57522547	A	G	-0.0151034855773182	0.029	0.6024
2	rs77645745	57522673	A	G	-0.0152050125429676	0.029	0.6009
2	rs76803704	57523634	C	T	-0.0217958123704574	0.0179	0.2226
2	rs79861839	57524143	C	G	-0.0248051189189711	0.0262	0.3438
2	rs13020982	57524463	G	A	0.0126990249774084	0.0232	0.5836
2	rs12477131	57524973	A	G	0.0622045495436565	0.0377	0.0987
2	rs2310821	57525014	G	A	-0.015895669405385	0.029	0.5842
2	rs151157324	57525746	C	G	-0.0110002818588653	0.0694	0.8737
2	rs78345945	57528026	T	C	-0.0252972953741621	0.0261	0.3329
2	rs75699260	57528386	T	C	-0.0252972953741621	0.0261	0.332
2	rs10170629	57528628	A	G	0.0686021284901822	0.037	0.06417
2	rs10194729	57528940	G	A	-0.0262002485024742	0.019	0.1681
2	rs17048745	57529226	A	G	-0.0180010511095525	0.029	0.5356
2	rs17805237	57530195	T	A	-0.0272992569378225	0.0261	0.2941
2	rs13383742	57530326	T	A	-0.0275048131221902	0.0261	0.291
2	rs17048746	57531343	A	G	-0.0201006717070029	0.0172	0.2432
2	rs17805303	57531366	G	C	-0.0263029084210524	0.026	0.3135
2	rs17192343	57531984	G	A	-0.0159972768350078	0.0278	0.5641
2	rs17048747	57532112	A	G	-0.0255024404124231	0.0207	0.2171
2	rs1357379	57532317	C	A	-0.0049019951702315	0.017	0.7725
2	rs17192434	57532939	T	C	-0.027196494688472	0.026	0.2953
2	rs112483559	57533105	C	T	-0.0185000759845861	0.0181	0.3054
2	rs60427748	57533109	G	A	-0.0084959889212643	0.0276	0.7579
2	rs78332698	57533163	G	A	-0.017502275136142	0.029	0.5469
2	rs77402189	57533197	G	A	-0.0176956485356892	0.029	0.5427
2	rs113619341	57533217	G	A	-0.0176040459483609	0.029	0.5448
2	rs139099907	57534066	G	A	-0.0150019689183474	0.018	0.4036
2	rs183095755	57534406	T	C	0.119497121327379	0.0613	0.05108
2	rs114959168	57536025	C	T	-0.0187038311937836	0.0181	0.3
2	rs149956420	57536044	C	A	-0.026898543868701	0.026	0.3026
2	rs148950013	57536479	A	G	-0.0043996643446871	0.0347	0.8995
2	rs57567886	57536758	G	T	-0.0176956485356892	0.0181	0.3276
2	rs75279425	57537243	T	C	0.0003999200213268	0.0488	0.9929
2	rs76457688	57538301	G	C	-0.0169020380753563	0.0289	0.5591
2	rs17805484	57539209	T	G	0.0182033098538737	0.0231	0.4297
2	rs80098883	57539301	T	C	-0.0700040968887733	0.0492	0.1548
2	rs1357378	57539489	T	A	0.0173977771764203	0.0231	0.4505
2	rs1403271	57540355	T	C	-0.0286978729475453	0.0263	0.2741
2	rs75189617	57540937	C	A	-0.0185000759845861	0.018	0.3052
2	rs187370026	57540992	G	C	-0.034198147379977	0.0738	0.6425
2	rs7607700	57541471	C	T	-0.0285023604727122	0.0189	0.1321
2	rs75129883	57542480	A	G	-0.026898543868701	0.026	0.2999
2	rs13408500	57542882	T	C	-0.0180010511095525	0.0172	0.2948
2	rs1818824	57544169	A	T	-0.0281011651109099	0.019	0.1379
2	rs79984372	57544507	A	C	-0.0152050125429676	0.0181	0.4024
2	rs2204143	57544619	T	A	-0.0281011651109099	0.019	0.1376
2	rs77152829	57544719	T	C	-0.019294956182969	0.0172	0.2608
2	rs1201817	57544788	G	T	-0.010302892995897	0.0294	0.7262
2	rs78084001	57546133	C	A	-0.0172987645783295	0.029	0.5512
2	rs4672207	57546199	C	T	-0.019203206984436	0.0278	0.4887
2	rs34495487	57546509	G	C	0.0641009254065236	0.0381	0.09219
2	rs80004569	57546562	G	A	-0.0170037478161859	0.029	0.5574
2	rs79293457	57546578	G	A	-0.0193969096107316	0.0278	0.4854
2	rs74260859	57546882	A	C	-0.0168003386783461	0.0172	0.3294
2	rs1357377	57547114	C	T	-0.0267958227871631	0.0189	0.1565
2	rs112533572	57547744	T	C	-0.0275973271921043	0.0259	0.2868
2	rs1879931	57548637	G	A	-0.0260975991218731	0.0189	0.1683
2	rs1818823	57548696	T	C	-0.0271040176920589	0.026	0.2974
2	rs11125710	57549451	G	T	-0.0259949602770859	0.0189	0.1705
2	rs11125711	57549639	G	A	-0.0094040800752939	0.0173	0.587
2	rs13401303	57550045	C	G	-0.009000382197299	0.0238	0.706
2	rs144219506	57550274	G	C	-0.0194988734340555	0.0504	0.6987
2	rs76785474	57550380	T	C	-0.027998320426861	0.026	0.2815
2	rs36077725	57550788	G	C	0.0650009142174121	0.0383	0.08922
2	rs142456718	57551035	T	C	-0.0864951466230935	0.0479	0.07087
2	rs12618069	57551880	G	C	-0.0113036461713921	0.0276	0.6818
2	rs4365449	57552412	A	G	-0.027196494688472	0.026	0.2949
2	rs12464621	57552483	A	G	0.0178006246255066	0.0232	0.4421
2	rs76427131	57552642	T	C	-0.0244976316004002	0.0359	0.4962
2	rs147804554	57553706	C	T	-0.0152963956259917	0.018	0.3935
2	rs149020427	57554462	C	A	-0.0098988321792475	0.0276	0.7191
2	rs55877153	57555880	A	G	0.0680043830932363	0.0382	0.07542
2	rs17048752	57559359	T	C	-0.0182963622831166	0.029	0.5278
2	rs17805647	57560720	A	T	-0.0176956485356892	0.0278	0.5253
2	rs13014497	57560926	G	A	0.0134984841513417	0.0233	0.5621
2	rs112163870	57561548	A	G	-0.013004189135254	0.0288	0.6521
2	rs4672208	57561640	T	C	0.0138042809763971	0.0233	0.5538
2	rs4672209	57561967	A	C	0.0140015196358136	0.0233	0.5482
2	rs138838701	57562544	A	G	-0.0171970248285215	0.0253	0.4973
2	rs78042542	57562864	G	A	-0.017502275136142	0.029	0.5474
2	rs1554525	57563234	A	G	-0.0182047046548463	0.0291	0.5316
2	rs4671306	57563358	T	C	-0.0181028726978536	0.0278	0.5151
2	rs1357340	57564274	A	G	-0.0347985055426955	0.0192	0.07006
2	rs75018434	57564785	T	C	-0.0220002402796674	0.0181	0.2241
2	rs13004837	57565009	A	G	-0.0346017967900747	0.0192	0.07148
2	rs72813286	57565758	T	A	0.0141987193998129	0.0234	0.5422
2	rs13420836	57565896	G	C	-0.0353992243518656	0.0192	0.06502
2	rs17805808	57566255	C	G	0.013202462677756	0.0235	0.5743
2	rs79381431	57566400	C	T	-0.0225012653465135	0.0188	0.2316
2	rs17048762	57566838	C	T	-0.0209989425960583	0.0179	0.2409
2	rs12468519	57566860	A	G	0.0134984841513417	0.0234	0.5648
2	rs12468561	57566956	A	T	-0.0088994831870327	0.0239	0.7082
2	rs138967980	57567379	A	G	-0.0274020297483382	0.0261	0.2939
2	rs116748494	57567456	T	A	-0.0278954863187535	0.0261	0.2846
2	rs72813291	57567714	G	T	-0.0191012733024012	0.0278	0.4912
2	rs72813293	57567730	T	C	-0.0191012733024012	0.0278	0.4911
2	rs12052443	57567816	T	A	0.0138042809763971	0.0234	0.5534
2	rs12052778	57568015	A	C	0.0720043324830851	0.0385	0.06175
2	rs34478304	57568304	A	C	0.0715017216887108	0.0385	0.06309
2	rs1949705	57568573	T	C	0.013202462677756	0.0234	0.5716
2	rs77621473	57569104	C	T	-0.0235962138551867	0.0259	0.3621
2	rs1403333	57569733	A	G	-0.0325955083699338	0.0192	0.08974
2	rs1403334	57569892	G	A	-0.0198966317144566	0.0278	0.4742
2	rs1403273	57569975	A	G	-0.0325955083699338	0.0192	0.08952
2	rs17048767	57570194	C	T	0.073203992258416	0.0385	0.05712
2	rs77272075	57570372	T	C	0.0608975257512388	0.1146	0.5952
2	rs10192883	57570588	A	C	-0.0082035573506883	0.0288	0.7754
2	rs17048770	57570624	G	A	-0.020498669477346	0.0179	0.2513
2	rs59564753	57570775	A	G	-0.0202027073175195	0.0179	0.2581
2	rs61089971	57570776	C	T	-0.0202027073175195	0.0179	0.2593
2	rs17805963	57571124	G	A	-0.0277001306422786	0.0261	0.2876
2	rs17193105	57571600	C	T	-0.021101069908054	0.0177	0.2336
2	rs13004647	57571967	G	A	0.0708032317954	0.0386	0.06678
2	rs56910262	57572251	T	C	-0.0092022107647994	0.0288	0.7505
2	rs1949706	57572298	T	G	-0.027196494688472	0.0261	0.2974
2	rs35569120	57572335	C	A	0.0716041258594429	0.0388	0.06473
2	rs13407874	57572453	T	C	-0.0093031403261444	0.0288	0.7457
2	rs77649852	57572678	T	C	-0.0140989243795016	0.0291	0.6266
2	rs1916075	57572959	T	C	-0.0335981494309355	0.0192	0.07978
2	rs1522686	57573045	C	A	-0.033701571673015	0.0192	0.07942
2	rs145263286	57573050	G	T	-0.0216016445577609	0.0941	0.8183
2	rs1357342	57573550	G	A	-0.0263029084210524	0.0262	0.3157
2	rs1357343	57573557	A	G	-0.0263029084210524	0.0262	0.3146
2	rs77914945	57573893	T	C	-0.0873023284027966	0.0534	0.102
2	rs113755622	57574344	A	G	0.0597960433459657	0.1147	0.602
2	rs17048780	57574432	G	A	-0.0059979518036359	0.0179	0.7386
2	rs34847966	57574538	T	C	0.0709988581496884	0.0385	0.06511
2	rs1522687	57574552	T	G	-0.020498669477346	0.0177	0.247
2	rs1403274	57574645	G	A	-0.026600681797179	0.0262	0.3101
2	rs13396309	57574704	T	G	-0.0073972926304747	0.0288	0.7968
2	rs138494404	57575005	G	T	-0.0356997191343252	0.0957	0.7092
2	rs72933546	57576554	G	A	-0.0069037763167944	0.0288	0.8097
2	rs13415725	57577023	A	G	-0.0066017436345624	0.0288	0.8181
2	rs13390366	57577034	C	T	-0.019294956182969	0.0177	0.2759
2	rs13418551	57577349	A	G	-0.0066017436345624	0.0288	0.8188
2	rs79314637	57577631	G	T	-0.0267033828345498	0.0262	0.3077
2	rs117856467	57580061	A	C	-0.0393959285025942	0.0377	0.2959
2	rs149305735	57580535	T	C	-0.0239034240815591	0.0208	0.2513
2	rs140595461	57581437	T	G	-0.046400022834317	0.1007	0.6446
2	rs6722296	57582014	C	G	-0.0098988321792475	0.0239	0.6778
2	rs7602729	57582921	A	G	-0.0214994661132367	0.0179	0.2288
2	rs1522680	57582996	C	T	0.0693021569865934	0.0386	0.07312
2	rs1522681	57583029	C	T	-0.0102018624845967	0.0239	0.669
2	rs79179247	57583353	T	C	-0.0235962138551867	0.0208	0.257
2	rs117045010	57583438	A	T	0.009504687014246	0.0688	0.8902
2	rs17806288	57583528	C	G	-0.0187955345843259	0.028	0.5003
2	rs61137134	57583827	A	G	-0.0113036461713921	0.0292	0.6987
2	rs36099258	57584025	A	T	0.069498077182394	0.0389	0.07379
2	rs6749659	57584457	G	A	-0.0225012653465135	0.018	0.2104
2	rs6749834	57584741	C	G	-0.0231048737150968	0.0182	0.2036
2	rs75693951	57584877	T	C	-0.0101008421794295	0.0292	0.7283
2	rs74951896	57585212	A	G	-0.0232993336544035	0.0208	0.2644
2	rs80172422	57585238	T	C	-0.023401696181619	0.0208	0.2615
2	rs72814508	57585418	A	C	-0.0197028322758684	0.0279	0.4789
2	rs12464561	57585692	G	A	0.0645041455467373	0.0388	0.09629
2	rs74464625	57585894	T	C	-0.0222967349986103	0.0182	0.2199
2	rs114754147	57585967	T	C	0.109096528064274	0.1303	0.4023
2	rs57242381	57586258	C	G	-0.0247026126403718	0.0208	0.2363
2	rs114005667	57586375	A	T	-0.0138961051921114	0.0426	0.7444
2	rs75450203	57586383	A	G	0.0295976364389436	0.1309	0.8209
2	rs1851444	57587258	A	G	-0.0346017967900747	0.0193	0.07386
2	rs10174062	57587395	C	T	-0.0186019483996616	0.0279	0.505
2	rs78714921	57587396	A	G	-0.0080019302190585	0.0293	0.7835
2	rs78398045	57587950	A	C	-0.0338981034057645	0.0262	0.1969
2	rs10189684	57588072	T	C	-0.0343016316970211	0.0193	0.07647
2	rs77454073	57588592	C	T	-0.0079011318962572	0.0293	0.7868
2	rs79131179	57589279	G	C	-0.0067024110596754	0.0292	0.8173
2	rs10204326	57589477	A	G	-0.0186019483996616	0.0279	0.5053
2	rs76141803	57590155	T	C	-0.0028039273327342	0.0291	0.922
2	rs75236360	57590187	A	G	-0.0028039273327342	0.0291	0.923
2	rs28793935	57591629	A	G	-0.0197028322758684	0.0279	0.4819
2	rs111236445	57592052	G	C	-0.019294956182969	0.0181	0.2845
2	rs78120577	57592121	G	T	-0.019294956182969	0.0181	0.2844
2	rs3856518	57592698	T	C	-0.0253998626327317	0.021	0.2258
2	rs7575691	57592834	G	C	-0.0189993500097828	0.0181	0.2928
2	rs76705514	57593472	T	A	-0.0203047533403643	0.0183	0.2673
2	rs74934462	57594035	C	T	0.0503983940836932	0.0613	0.4117
2	rs74680021	57594150	A	C	-0.0274020297483382	0.0209	0.1909
2	rs77902302	57594786	G	T	-0.0040983869261633	0.0295	0.8895
2	rs13399155	57594882	C	G	-0.0326988269632397	0.0176	0.06269
2	rs6743780	57595408	A	G	0.0018981972830802	0.0292	0.9479
2	rs140276386	57595860	T	C	-0.0040983869261633	0.0544	0.94
2	rs189932338	57595936	C	A	0.0497991787524836	0.1007	0.6208
2	rs7570448	57596690	C	T	-0.0172987645783295	0.0175	0.3237
2	rs12478981	57596861	A	G	0.0168964476597299	0.0691	0.8062
2	rs17048787	57596962	A	G	-0.0352956263947246	0.0356	0.3219
2	rs61321208	57597221	T	C	0.004101577021075	0.0177	0.8176
2	rs59656177	57597768	A	G	0.0043007385516922	0.0177	0.8066
2	rs7591579	57598365	T	C	-0.020498669477346	0.0189	0.2777
2	rs184926065	57598776	T	C	-0.0066017436345624	0.0499	0.8949
2	rs371335664	57599136	C	T	-0.0494949124461712	0.1159	0.6695
2	rs6731999	57599686	C	G	0.004001981379298	0.0177	0.8203
2	rs17048789	57599912	G	A	0.0060019521956343	0.0179	0.7365
2	rs10199455	57600076	C	T	-0.0182047046548463	0.0174	0.2971
2	rs7599267	57600505	T	A	-0.0198966317144566	0.0188	0.2886
2	rs7599407	57600623	T	C	0.0038027603329278	0.0177	0.8307
2	rs34201474	57601174	G	A	0.0213993910058902	0.0698	0.7587
2	rs558088634	57602288	C	T	-0.0724954268501865	0.1334	0.5868
2	rs10432641	57602684	A	G	-0.0309026047398165	0.0271	0.2546
2	rs144912918	57602731	G	C	-0.112295619103693	0.0601	0.06177
2	rs4672210	57603005	G	T	0.0034041991335623	0.026	0.8959
2	rs80165520	57603186	C	T	-0.0312017511432645	0.0271	0.2495
2	rs78731892	57603456	T	G	0.0733991495697677	0.0698	0.2933
2	rs6747686	57603490	C	T	-0.0187038311937836	0.0187	0.317
2	rs4144792	57603870	C	T	-0.0428031223253094	0.0355	0.2279
2	rs4368312	57604182	G	A	-0.0207028323592018	0.0186	0.2672
2	rs6730237	57604258	C	T	0.0047984689115734	0.0177	0.7859
2	rs76740590	57604583	C	G	0.0034041991335623	0.0259	0.8962
2	rs116563192	57604917	G	C	-0.0349952529972629	0.0268	0.1911
2	rs58469241	57605230	G	T	0.0060019521956343	0.0178	0.7345
2	rs60727365	57605354	A	G	-0.0360003042410416	0.0268	0.1786
2	rs57944478	57605445	G	T	-0.0601959637034527	0.0324	0.06295
2	rs150189111	57606018	A	T	-0.0331018715051171	0.0269	0.2177
2	rs72814520	57606347	G	A	-0.044599955369026	0.0355	0.2093
2	rs13423264	57606893	C	G	-0.0198966317144566	0.0186	0.2848
2	rs2030250	57607283	C	A	-0.0198048272985997	0.0186	0.2864
2	rs1518682	57607317	T	A	-0.01999864650669	0.0186	0.2806
2	rs79881892	57607354	G	A	0.0344014267173323	0.083	0.6789
2	rs1518681	57607449	T	G	-0.0198966317144566	0.0186	0.2827
2	rs1518680	57607476	G	T	-0.01999864650669	0.0185	0.2804
2	rs2030249	57607885	G	C	-0.0460020545617973	0.0355	0.1953
2	rs61005965	57608120	T	C	0.0046989426564652	0.0176	0.7875
2	rs370334686	57608677	T	G	0.0861042990521317	0.0495	0.08228
2	rs75524219	57609306	A	G	0.0060019521956343	0.0258	0.8169
2	rs79247012	57609900	G	A	0.0063994795805678	0.0258	0.8051
2	rs1518686	57610490	G	C	0.0063001125484799	0.0258	0.8064
2	rs17048791	57610684	T	A	0.0048979852621919	0.0175	0.7813
2	rs1357341	57611962	A	G	-0.0271040176920589	0.0185	0.1438
2	rs79722690	57612041	G	A	0.0048979852621919	0.0175	0.781
2	rs76127698	57612364	C	T	-0.049400350295127	0.0355	0.1641
2	rs2090568	57612609	C	G	-0.0499047851286405	0.0354	0.1585
2	rs1119578	57613295	G	C	-0.021203207651103	0.0185	0.2534
2	rs78304109	57613514	G	A	-0.144794584903233	0.1241	0.2432
2	rs1121863	57614162	T	G	0.0048979852621919	0.0175	0.7776
2	rs1121862	57614177	T	C	-0.0212951405401588	0.0185	0.2499
2	rs10210959	57614310	C	T	-0.0220002402796674	0.0171	0.1989
2	rs74901050	57614729	G	A	0.107903280090499	0.0486	0.02649
2	rs1589173	57614776	G	T	-0.0069037763167944	0.0171	0.6865
2	rs1589172	57614958	C	G	-0.0208968257129853	0.0185	0.2593
2	rs67442804	57615318	C	T	-0.050903896528528	0.0354	0.15
2	rs1581276	57615407	C	A	-0.0208968257129853	0.0185	0.2601
2	rs68066522	57615427	T	C	-0.0507039943747058	0.0354	0.1516
2	rs1818801	57615574	C	T	-0.0220002402796674	0.0171	0.2003
2	rs75485950	57615687	G	T	-0.0364046818937998	0.0263	0.1671
2	rs74688317	57615772	T	C	0.0063994795805678	0.0177	0.7159
2	rs67509829	57615808	T	A	-0.0511985620326965	0.0354	0.1477
2	rs13385623	57615824	C	A	-0.0212951405401588	0.0185	0.2495
2	rs67131603	57615898	A	C	-0.0511038386512114	0.0354	0.148
2	rs74260865	57615902	A	C	0.0049974917102918	0.0175	0.7754
2	rs1607431	57616215	G	A	-0.0212951405401588	0.0185	0.2512
2	rs79162714	57616393	T	C	0.0088011559530687	0.0257	0.7333
2	rs1607430	57616663	A	G	0.0087020272939009	0.0257	0.736
2	rs984220	57616714	A	T	-0.0361972883118878	0.0263	0.1692
2	rs984219	57616926	T	G	-0.0209989425960583	0.0185	0.2575
2	rs1850674	57616965	C	T	-0.0132980281439898	0.0218	0.5422
2	rs984218	57617025	C	G	-0.021203207651103	0.0185	0.2531
2	rs2203805	57618446	T	C	-0.0208968257129853	0.0185	0.2589
2	rs12614877	57618495	C	A	0.0047984689115734	0.0175	0.7824
2	rs75586543	57619136	C	T	0.0059025456526138	0.0176	0.736
2	rs67059065	57619401	A	C	-0.013399371963117	0.0218	0.5385
2	rs1818661	57619617	C	T	-0.01999864650669	0.0185	0.2803
2	rs1356582	57619789	G	T	-0.0202027073175195	0.0185	0.2764
2	rs36061882	57620453	G	A	-0.0130953713122409	0.0218	0.5487
2	rs10207484	57620458	A	G	-0.0203047533403643	0.0185	0.274
2	rs146537894	57620504	G	T	-0.0346949697968869	0.0263	0.1867
2	rs74260867	57620652	T	A	0.0088011559530687	0.0257	0.7307
2	rs67674309	57621052	C	T	-0.0130953713122409	0.0218	0.5485
2	rs4672211	57621220	C	T	-0.0201006717070029	0.0185	0.2792
2	rs79919353	57621270	G	C	-0.0347985055426955	0.0263	0.1848
2	rs79054355	57621273	T	C	-0.0347985055426955	0.0263	0.1848
2	rs78283639	57621274	C	A	0.0059025456526138	0.0176	0.7378
2	rs10200075	57621727	T	C	-0.0198966317144566	0.0185	0.2836
2	rs10188005	57622035	C	T	-0.01999864650669	0.0185	0.2801
2	rs79840516	57622209	G	A	0.0059025456526138	0.0176	0.7387
2	rs62158971	57622282	C	T	0.0187039847937718	0.0264	0.4779
2	rs4589739	57622434	G	C	-0.01999864650669	0.0185	0.2811
2	rs1608177	57622542	G	A	-0.01999864650669	0.0185	0.2813
2	rs77122288	57622761	G	T	0.005703702916678	0.0176	0.7442
2	rs74260868	57622911	T	A	0.005703702916678	0.0176	0.7443
2	rs1607429	57623240	G	A	0.009197572354042	0.0257	0.7203
2	rs76675973	57623378	C	T	0.0059025456526138	0.0176	0.7389
2	rs10170749	57623850	A	G	-0.0216016445577609	0.0172	0.2089
2	rs10179366	57624133	C	G	-0.0213972981080803	0.0172	0.2129
2	rs117154297	57624164	A	C	0.13449592731135	0.0812	0.09762
2	rs376213446	57624941	C	T	-0.100295586317643	0.1045	0.337
2	rs34941195	57625422	A	G	0.0161980995687726	0.0676	0.8104
2	rs2090567	57625585	C	T	-0.0529051189949894	0.0352	0.1333
2	rs57426518	57625829	C	T	0.0059025456526138	0.0176	0.7394
2	rs74260869	57626318	G	A	0.0689008672546918	0.0717	0.3369
2	rs56682635	57626358	T	C	0.0059025456526138	0.0176	0.7375
2	rs2310823	57626547	G	A	-0.0212951405401588	0.0172	0.2173
2	rs3932357	57626564	C	G	-0.0212951405401588	0.0172	0.2153
2	rs60795666	57627239	C	A	-0.0340015566760147	0.0262	0.1944
2	rs1518684	57627453	A	G	-0.0171970248285215	0.0189	0.3619
2	rs146136095	57627526	G	T	-0.007296555232638	0.0381	0.8475
2	rs33999009	57628029	G	C	0.005703702916678	0.0176	0.7442
2	rs74722777	57628388	G	A	0.0090984829852593	0.0178	0.608
2	rs13413063	57628517	C	A	-0.0068030886197391	0.0172	0.6904
2	rs7581279	57629242	G	T	-0.0066017436345624	0.0172	0.702
2	rs72814551	57629285	C	T	-0.052198967543594	0.0352	0.1382
2	rs68078812	57629672	G	C	-0.052198967543594	0.0352	0.1382
2	rs74850400	57630269	A	C	-0.0343016316970211	0.0262	0.1913
2	rs78169711	57630973	T	C	-0.0341050206499513	0.0262	0.1928
2	rs28569194	57631647	A	G	-0.0081027387031859	0.018	0.6518
2	rs7589331	57631920	C	T	-0.0071958279818024	0.017	0.6745
2	rs118188347	57631944	C	T	-0.0094040800752939	0.0334	0.7772
2	rs12622768	57632075	C	T	0.0052959516591825	0.0175	0.7599
2	rs78528861	57632217	T	C	0.0092966519050945	0.0256	0.7155
2	rs67509146	57632397	C	G	-0.0519040071504222	0.0352	0.1403
2	rs60559560	57632415	C	T	-0.0335050785573982	0.0262	0.2014
2	rs77352819	57632505	T	C	0.0025966258472659	0.0265	0.921
2	rs10171760	57632554	T	C	-0.023401696181619	0.0183	0.2009
2	rs10171953	57632695	T	C	-0.0071958279818024	0.017	0.6746
2	rs67868906	57632779	T	G	-0.0519988063604998	0.0352	0.1396
2	rs78815996	57632841	C	T	0.0022973590486834	0.0265	0.9319
2	rs1850672	57633070	A	G	-0.007296555232638	0.017	0.6677
2	rs78862726	57633847	G	A	-0.0331018715051171	0.0262	0.2062
2	rs75500330	57633863	A	G	-0.0335050785573982	0.0262	0.1999
2	rs13415195	57634174	C	T	-0.0529051189949894	0.0352	0.1322
2	rs4567920	57634223	G	A	-0.0203047533403643	0.0185	0.2739
2	rs13428949	57634432	T	C	-0.0170952954286372	0.0189	0.365
2	rs7607062	57634859	A	C	0.0048979852621919	0.0174	0.7799
2	rs28815898	57635155	T	G	-0.007095110875924	0.017	0.6778
2	rs59185358	57635484	C	T	0.0461008368826632	0.0736	0.5309
2	rs12620765	57635673	G	C	0.0047984689115734	0.0175	0.7833
2	rs57519076	57635856	G	C	-0.0328021562323804	0.0262	0.2111
2	rs12612063	57636163	T	G	-0.007004474152883	0.017	0.6794
2	rs78928468	57636259	G	C	-0.0328021562323804	0.0262	0.21
2	rs4671307	57636416	A	G	-0.0169020380753563	0.0189	0.3717
2	rs59021171	57636442	C	T	-0.007004474152883	0.0171	0.6828
2	rs77188809	57636535	T	C	0.0048979852621919	0.0175	0.7808
2	rs59256639	57636604	C	T	-0.0507039943747058	0.0353	0.151
2	rs74260873	57636607	C	T	0.0020977980821461	0.0265	0.9355
2	rs7587906	57636665	C	A	-0.0069037763167944	0.0171	0.6855
2	rs4416200	57636894	A	C	0.0180952882690919	0.0263	0.4908
2	rs74260874	57637482	G	A	0.0044998604248922	0.0175	0.7973
2	rs1120530	57637503	A	C	-0.007004474152883	0.0171	0.6796
2	rs76322179	57637568	T	A	-0.0328951617042694	0.0262	0.2087
2	rs116722212	57638060	C	G	-0.0332982854015147	0.0262	0.2031
2	rs66536072	57638599	G	A	-0.0492007484476219	0.0355	0.1652
2	rs34949001	57638620	C	T	-0.0169020380753563	0.0189	0.3719
2	rs78236892	57639123	C	A	0.0046989426564652	0.0174	0.7892
2	rs67670222	57639470	A	T	-0.0486021818392175	0.0353	0.1688
2	rs2139124	57639628	A	G	-0.0328951617042694	0.0262	0.209
2	rs68100142	57640338	T	C	-0.0484027392281675	0.0353	0.1708
2	rs2204142	57640524	G	T	-0.0332982854015147	0.0262	0.2028
2	rs6754742	57640587	C	G	-0.006199175242821	0.0171	0.7145
2	rs12473932	57641915	A	T	0.0086028888072678	0.0256	0.7366
2	rs12470197	57641923	T	A	0.0086028888072678	0.0256	0.7368
2	rs76935910	57642325	T	C	-0.0743033758591671	0.0313	0.01757
2	rs10198622	57642587	A	G	-0.0057967688471774	0.0171	0.7349
2	rs10175257	57642592	G	A	-0.0203047533403643	0.0171	0.2359
2	rs35750367	57642782	G	A	0.0475036226439669	0.0536	0.3761
2	rs76484877	57642940	A	G	0.0278972284172359	0.0478	0.559
2	rs60551122	57642990	A	G	0.0446960805488528	0.0736	0.5436
2	rs17048794	57643054	T	C	-0.0358033589652777	0.0266	0.1785
2	rs17048795	57643333	A	G	-0.0358033589652777	0.0266	0.1785
2	rs6709506	57643428	G	A	0.0052959516591825	0.0174	0.7604
2	rs6724657	57643479	T	C	-0.005304041591906	0.0171	0.7541
2	rs10191122	57643824	T	C	-0.005304041591906	0.0171	0.7575
2	rs10202178	57643933	A	G	-0.0181028726978536	0.0185	0.3273
2	rs17048806	57644319	T	G	0.0053954185169075	0.0174	0.7548
2	rs17048808	57644548	C	G	0.0055048206344449	0.0174	0.752
2	rs12479341	57644595	G	A	0.0454990400712183	0.0541	0.4002
2	rs1401251	57644739	G	A	0.0055048206344449	0.0174	0.7505
2	rs1401252	57644806	C	T	-0.0049019951702315	0.0171	0.7749
2	rs1401253	57644965	G	T	0.0118001041157506	0.0181	0.5118
2	rs7601574	57645506	C	A	-0.0447986409079867	0.0354	0.2049
2	rs7601680	57645611	C	T	-0.0048015088161939	0.0171	0.779
2	rs2871607	57645797	T	C	-0.0176956485356892	0.0185	0.3381
2	rs2871608	57645820	A	G	-0.0356997191343252	0.0266	0.1799
2	rs2310824	57646007	T	C	-0.0145046862028817	0.0188	0.4421
2	rs34282633	57646024	C	T	0.0305001066483263	0.0676	0.6522
2	rs6757223	57646113	G	A	-0.004701032558649	0.0171	0.7816
2	rs112551283	57646396	G	A	0.005703702916678	0.0175	0.7436
2	rs550304060	57646427	T	C	0.0284027945161868	0.0713	0.6905
2	rs200870347	57649076	G	A	0.0511017760490843	0.0591	0.387
2	rs183297614	57650880	C	A	0.101500073731347	0.0441	0.02147
2	rs7588566	57652170	T	A	-0.044495399886564	0.0354	0.2079
2	rs12991276	57652295	C	A	0.0254045542217263	0.0682	0.7091
2	rs56300141	57652410	A	G	0.001099395443301	0.0264	0.9681
2	rs75667765	57652482	G	C	0.0004998750416509	0.0264	0.9837
2	rs6753615	57652973	A	G	-0.019294956182969	0.0183	0.2909
2	rs13410950	57653055	C	T	-0.0177974390305806	0.0171	0.2981
2	rs58177154	57653124	T	C	-0.0449032281024259	0.0354	0.2046
2	rs13025760	57653853	T	C	0.048904443353603	0.0536	0.3617
2	rs72814566	57654406	T	A	-0.044599955369026	0.0354	0.207
2	rs79592573	57654890	T	G	-0.0331018715051171	0.0266	0.2123
2	rs6711831	57655064	C	A	0.0063994795805678	0.0175	0.713
2	rs183220803	57655563	G	A	-0.013399371963117	0.0884	0.8791
2	rs6545647	57655658	C	T	-0.0040983869261633	0.0171	0.8088
2	rs191785010	57655858	A	G	-0.032502530761974	0.0266	0.2207
2	rs184168657	57655919	T	C	0.0619038033148151	0.0709	0.3825
2	rs1474105	57656028	G	T	-0.032502530761974	0.0266	0.221
2	rs35503842	57657311	C	T	0.0481995135792341	0.054	0.3719
2	rs12052978	57657478	C	A	-0.0039979812872983	0.0171	0.8143
2	rs149229626	57657526	C	G	0.077701507663852	0.0593	0.1901
2	rs6752037	57657693	A	G	-0.0176956485356892	0.0172	0.302
2	rs6723794	57657729	G	C	-0.0185000759845861	0.0172	0.2802
2	rs4671308	57657746	G	T	-0.0132980281439898	0.0189	0.4805
2	rs6752151	57657774	A	C	-0.0176040459483609	0.0172	0.305
2	rs6545648	57657944	A	G	-0.017502275136142	0.0171	0.3078
2	rs6545649	57658071	G	T	-0.0176040459483609	0.0172	0.3051
2	rs6545650	57658147	T	C	-0.0180010511095525	0.0172	0.2948
2	rs7591330	57658284	T	A	0.0067968490002727	0.0175	0.6988
2	rs12997006	57658611	C	G	0.0485996698360624	0.0539	0.368
2	rs7577826	57658764	C	T	-0.0127003085782322	0.0189	0.5
2	rs7591908	57658770	T	A	-0.0171970248285215	0.0172	0.3162
2	rs7577911	57658795	C	T	-0.0171970248285215	0.0172	0.3172
2	rs2310825	57658970	C	T	-0.0164953025291975	0.0221	0.4554
2	rs76436429	57659146	T	C	0.0077002766261879	0.0176	0.6592
2	rs56132105	57659267	T	C	0.0068961666878413	0.0175	0.6911
2	rs59521849	57659338	T	C	-0.0182047046548463	0.0202	0.3683
2	rs59107595	57659510	C	G	-0.0404991299799539	0.0221	0.06719
2	rs79341330	57659968	G	A	-0.0182047046548463	0.0202	0.3689
2	rs60498314	57660366	A	G	-0.0275973271921043	0.0187	0.1385
2	rs2310826	57660908	G	A	-0.0438996422900184	0.0352	0.2124
2	rs4290640	57661129	A	T	-0.0152050125429676	0.0202	0.4512
2	rs75429223	57661179	C	G	0.0443039255565243	0.0733	0.5451
2	rs1022365	57661753	C	G	-0.0433042394092723	0.0352	0.2183
2	rs7423681	57661868	C	T	-0.015702643727291	0.0202	0.4367
2	rs34609754	57661871	T	G	-0.0152963956259917	0.0202	0.45
2	rs72814575	57661879	T	C	-0.0151034855773182	0.0202	0.4533
2	rs1040233	57662193	C	A	-0.0130953713122409	0.0189	0.4872
2	rs35522160	57662346	G	A	0.0423983514166169	0.0581	0.4653
2	rs72814576	57662355	T	C	-0.0158042315449673	0.0203	0.435
2	rs112412783	57662448	G	C	-0.0188974371044634	0.0209	0.3677
2	rs1518678	57662588	T	A	-0.0430014511447026	0.0352	0.2219
2	rs7606781	57662729	T	C	-0.0163021610829842	0.0184	0.3745
2	rs57947165	57662753	T	C	-0.0153979421800967	0.0201	0.4436
2	rs28516889	57663582	G	A	-0.0162005226717083	0.0184	0.3789
2	rs28454392	57663644	T	C	-0.0164038098256767	0.0172	0.3378
2	rs58517364	57663654	G	A	0.004101577021075	0.0262	0.8748
2	rs6705598	57663764	T	G	-0.0425004857321486	0.0352	0.2265
2	rs17048813	57663776	G	C	0.00730326611012	0.0177	0.679
2	rs6744908	57664192	T	C	-0.0393959285025942	0.0351	0.2619
2	rs55922826	57664232	G	A	-0.0430014511447026	0.0352	0.2221
2	rs78003404	57664264	C	T	0.0135971385060249	0.0183	0.4581
2	rs17048816	57664326	T	C	-0.0391983134041576	0.0351	0.2636
2	rs2204141	57664521	C	T	0.0075017910703226	0.0175	0.6677
2	rs10195691	57664807	C	T	-0.0166986496230515	0.0184	0.3637
2	rs7557322	57665400	A	G	-0.0398016818829366	0.0351	0.257
2	rs7597800	57665438	T	C	-0.0172987645783295	0.0184	0.3458
2	rs71416488	57665439	G	C	0.0469980831605826	0.0584	0.4212
2	rs75173918	57665500	G	A	0.0075017910703226	0.0177	0.6717
2	rs7583939	57665501	C	G	-0.0408011614039327	0.0351	0.2447
2	rs7557548	57665629	A	G	-0.0403950023610502	0.0351	0.2497
2	rs7557619	57665674	A	G	-0.040197189751413	0.0351	0.2518
2	rs2014007	57665702	A	G	0.0047984689115734	0.0262	0.8551
2	rs62159013	57666305	C	A	0.0459957873421583	0.0579	0.4267
2	rs67056300	57666360	T	C	-0.0469029460862576	0.036	0.1925
2	rs10167130	57666371	T	C	-0.017502275136142	0.0184	0.3411
2	rs10178773	57666924	A	G	-0.0440981887217984	0.0354	0.2136
2	rs35965701	57668481	A	C	0.0448012667045393	0.0577	0.4369
2	rs13429855	57668538	C	T	-0.0385953087593848	0.0355	0.2773
2	rs12623520	57668554	C	T	0.0142973047008244	0.0258	0.5787
2	rs75983437	57668738	T	C	0.115700869452059	0.0653	0.07625
2	rs6746641	57668829	C	A	-0.0385953087593848	0.0355	0.278
2	rs74489186	57668948	T	C	-0.0714960017050699	0.0532	0.1786
2	rs72941787	57669113	C	T	-0.0421979407001862	0.0356	0.2363
2	rs17048826	57669304	C	T	0.009504687014246	0.0241	0.6947
2	rs17048827	57669359	G	C	0.0142973047008244	0.0258	0.5784
2	rs141476479	57669813	G	A	0.0465972853767823	0.0589	0.4285
2	rs7560446	57670021	T	A	-0.0388967656299467	0.0356	0.2744
2	rs7563263	57670142	T	G	-0.0418016408837633	0.0356	0.2404
2	rs72814582	57670213	T	C	0.0037031349243813	0.0261	0.8863
2	rs55689751	57670307	G	A	0.0063994795805678	0.0175	0.7143
2	rs7575882	57670317	A	C	-0.0418954871740363	0.0356	0.2394
2	rs72814583	57670373	G	A	0.0037031349243813	0.0261	0.886
2	rs72814584	57670496	G	A	0.0064988367398296	0.0264	0.8051
2	rs72814586	57670497	G	T	0.0064988367398296	0.0264	0.8056
2	rs6725986	57670656	A	C	-0.0393959285025942	0.0356	0.2678
2	rs56376175	57670722	C	A	0.0063994795805678	0.0175	0.7141
2	rs13389938	57671542	G	T	-0.039104719880761	0.0356	0.2719
2	rs13390017	57671574	G	T	-0.0398016818829366	0.0356	0.2629
2	rs13403414	57671691	T	C	-0.0396039865931634	0.0356	0.266
2	rs6730202	57671721	A	G	-0.0138048499765589	0.0189	0.4638
2	rs996788	57672474	T	C	0.0035038543266769	0.0261	0.8933
2	rs555605367	57672748	C	G	-0.179497548062853	0.0682	0.008504
2	rs67947086	57673083	C	T	-0.0430014511447026	0.0356	0.2269
2	rs17048828	57673309	T	G	-0.0419997711602818	0.0356	0.238
2	rs76480614	57673499	G	A	-0.193693978338935	0.0647	0.002745
2	rs17195042	57673647	T	G	-0.044495399886564	0.0357	0.2119
2	rs1028189	57673796	C	T	0.0047984689115734	0.0275	0.8615
2	rs2007699	57674150	T	A	-0.0331949048576409	0.0266	0.2124
2	rs17048829	57674369	T	C	9.99950003332973e-05	0.0262	0.9984
2	rs13395074	57674580	T	C	-0.0426987545331152	0.0356	0.2301
2	rs55814076	57674614	G	C	-0.0396039865931634	0.0356	0.2657
2	rs17807763	57675892	T	G	-0.046400022834317	0.0357	0.1935
2	rs10496064	57676070	G	A	0.0066975214477213	0.0175	0.7025
2	rs17039650	57676166	T	C	-0.04470452178448	0.0356	0.2102
2	rs17048831	57676255	T	C	-0.04470452178448	0.0356	0.2097
2	rs12052763	57676292	T	C	0.0061013488579762	0.0175	0.7264
2	rs57930441	57676795	T	C	-0.0449973659307358	0.0357	0.2066
2	rs60691185	57676828	A	G	-0.0451019739124202	0.0357	0.2059
2	rs79786673	57677001	T	C	-0.0001000050003333	0.0262	0.9975
2	rs2139123	57677416	T	G	-0.019203206984436	0.0183	0.2961
2	rs189020339	57677662	A	G	-0.0151034855773182	0.0809	0.852
2	rs58806638	57677691	G	C	-0.0469029460862576	0.0358	0.1894
2	rs78799990	57677699	C	T	-0.0001000050003333	0.0262	0.9963
2	rs67754544	57678372	T	C	-0.0469029460862576	0.0358	0.1904
2	rs60940014	57678563	G	A	-0.0453949344903922	0.0358	0.2044
2	rs66526851	57678607	C	T	-0.0473956369746291	0.0359	0.1863
2	rs1401256	57678797	G	A	-0.0166986496230515	0.0172	0.3309
2	rs1401255	57678941	C	T	0.0062007356416035	0.0175	0.7232
2	rs75828959	57679472	G	T	0.0061013488579762	0.0175	0.7271
2	rs183860394	57679826	T	G	0.0044003044444822	0.099	0.9649
2	rs117355093	57680185	T	C	0.0473987203698754	0.0799	0.5528
2	rs59950669	57680383	G	C	0.0055048206344449	0.0175	0.7526
2	rs149190799	57680475	A	G	-0.0932014048340167	0.0985	0.3442
2	rs141592217	57681083	T	C	0.016296487966892	0.1123	0.8846
2	rs72814597	57681814	G	A	-0.0385953087593848	0.0346	0.2654
2	rs2222228	57681816	G	A	-0.007296555232638	0.0171	0.6677
2	rs980861	57682057	T	C	0.0058031292269501	0.0175	0.7426
2	rs79982931	57682079	C	A	0.0069954745123864	0.0177	0.6929
2	rs980859	57682251	A	G	0.0058031292269501	0.0175	0.7421
2	rs183588339	57682879	T	C	0.0135971385060249	0.0185	0.4627
2	rs59972937	57683268	G	C	0.0061013488579762	0.0175	0.726
2	rs78466005	57683774	C	G	-0.0685037054338901	0.0357	0.05465
2	rs67873505	57684078	G	A	-0.0431998193062192	0.0354	0.2217
2	rs59795528	57684206	G	A	-0.0431998193062192	0.0354	0.2216
2	rs4591329	57685532	C	T	-0.0469972723609114	0.036	0.192
2	rs2310827	57685723	G	C	-0.0170952954286372	0.0184	0.3522
2	rs6710781	57685889	T	C	0.0402010017441475	0.0522	0.4409
2	rs6753176	57686045	G	A	0.0084045823438103	0.0177	0.6355
2	rs112851196	57686072	G	A	-0.0408011614039327	0.036	0.2564
2	rs74493618	57686334	T	G	-0.0021022080918702	0.0262	0.9369
2	rs67201979	57686624	A	G	-0.0256050287153947	0.0326	0.4314
2	rs146272283	57686658	A	G	0.0459957873421583	0.0515	0.3712
2	rs75745051	57687160	C	T	0.0075017910703226	0.0176	0.6706
2	rs17048832	57688531	A	C	-0.0059979518036359	0.0261	0.8173
2	rs76436320	57688636	C	T	0.0961007762914555	0.0662	0.1469
2	rs68095793	57689257	C	A	-0.048203336386541	0.0361	0.1827
2	rs17048834	57689942	C	T	0.0143958802837323	0.0257	0.5745
2	rs17048835	57689957	C	T	-0.0462952789853036	0.036	0.1987
2	rs7589636	57690033	A	G	-0.0026033858701149	0.0171	0.8784
2	rs7592722	57690380	A	T	0.0084045823438103	0.0176	0.6339
2	rs7566482	57690394	G	A	0.0084045823438103	0.0176	0.6314
2	rs72937396	57690440	G	A	-0.0460962958929736	0.036	0.2008
2	rs72816503	57690467	T	C	-0.0473012731180131	0.0362	0.1914
2	rs12474001	57690642	T	A	-0.0033957590691798	0.0262	0.8957
2	rs2310828	57690657	A	T	-0.0104039337153929	0.019	0.5859
2	rs7420659	57690878	G	C	0.0089993837968006	0.0176	0.6095
2	rs78452461	57691300	A	T	-0.0029042131473898	0.0262	0.9107
2	rs72937402	57691352	T	C	-0.0454995840713661	0.0361	0.2071
2	rs112800462	57691770	G	T	-0.0451961304529691	0.0361	0.2106
2	rs11125713	57692008	C	T	0.0088011559530687	0.0176	0.6165
2	rs17048837	57692162	C	T	-0.0003000450090019	0.0261	0.9905
2	rs66647146	57692410	C	T	-0.0447986409079867	0.0362	0.216
2	rs4672212	57692763	A	G	-0.0029042131473898	0.026	0.911
2	rs72939308	57693361	C	T	-0.046201018900714	0.0363	0.2024
2	rs72816507	57693832	A	C	0.0106035827841911	0.0259	0.6825
2	rs13024352	57694030	T	C	0.0376040223973664	0.0516	0.4668
2	rs75576248	57694254	T	C	-0.028399474521698	0.0266	0.287
2	rs112942983	57694394	C	G	-0.0369959896867261	0.0361	0.3053
2	rs75600554	57695413	T	A	0.0446960805488528	0.0731	0.5404
2	rs12619530	57695516	T	C	0.0111970780932162	0.0178	0.5288
2	rs12619588	57695755	T	G	0.0111970780932162	0.0178	0.5283
2	rs117911776	57696033	C	T	-0.136702128384208	0.0833	0.1007
2	rs59310330	57696161	G	A	0.0143958802837323	0.0178	0.4197
2	rs17048844	57696957	T	C	0.0152038337422728	0.0178	0.3942
2	rs76347631	57697076	C	T	-0.0039979812872983	0.0261	0.8767
2	rs74629198	57698118	G	A	0.0153023200084426	0.0179	0.3912
2	rs80155642	57698355	T	C	-0.04470452178448	0.0289	0.1223
2	rs4672213	57698612	C	A	-0.0083043861636152	0.019	0.6612
2	rs1522683	57698931	G	T	-0.003596459514405	0.0173	0.8339
2	rs1522684	57698936	T	C	0.0125015292229252	0.0177	0.4826
2	rs1522685	57698990	G	A	-0.0137034650584925	0.0184	0.4583
2	rs77286771	57699075	T	C	-0.0048015088161939	0.0261	0.8536
2	rs58757346	57699131	A	G	-0.0260975991218731	0.0327	0.4259
2	rs72618690	57699285	C	T	-0.0058973552660839	0.0177	0.7383
2	rs76752584	57699317	G	A	0.0126002819757385	0.0177	0.4778
2	rs55637551	57699394	A	C	-0.0062998021485279	0.0177	0.7234
2	rs13415671	57699632	C	T	-0.0114047880634385	0.0173	0.5103
2	rs77362099	57699726	C	G	0.0188021269625962	0.0186	0.3135
2	rs10172357	57700031	A	T	0.0001999800026662	0.0179	0.9907
2	rs73941420	57700556	A	G	-0.0246001168682327	0.0947	0.795
2	rs34912681	57700600	A	G	-0.007004474152883	0.0261	0.7877
2	rs1878835	57700614	C	T	-0.0142003494011414	0.0172	0.4078
2	rs140445209	57700716	C	T	-0.16009833209716	0.1037	0.1226
2	rs3969962	57701056	C	T	-0.0138961051921114	0.0172	0.4197
2	rs12467938	57701116	A	G	-0.0189993500097828	0.0173	0.2722
2	rs13422545	57701347	C	T	-0.0191012733024012	0.0173	0.2695
2	rs35041586	57701631	C	T	0.0407963941925694	0.0507	0.4202
2	rs56791201	57701660	T	C	-0.0189993500097828	0.0173	0.2718
2	rs34767032	57701898	G	A	-0.0142003494011414	0.0172	0.41
2	rs112482121	57702202	G	C	0.0101978249764461	0.1017	0.9203
2	rs148963277	57702556	A	G	0.113203677493852	0.0718	0.1153
2	rs1518685	57703467	C	T	-0.0145046862028817	0.0172	0.3979
2	rs13030530	57703579	G	C	0.039701366851552	0.0507	0.4335
2	rs76077272	57703721	C	T	-0.0099998320783335	0.0262	0.7034
2	rs13430519	57704018	C	T	-0.0198966317144566	0.0173	0.2498
2	rs62159020	57704110	T	C	0.0043007385516922	0.0213	0.84
2	rs74631102	57704141	T	C	-0.0058973552660839	0.026	0.8192
2	rs13414210	57704216	C	T	-0.01999864650669	0.0173	0.2479
2	rs66713776	57704608	A	G	-0.0202027073175195	0.0173	0.2443
2	rs67001857	57704665	T	C	-0.0236986067778773	0.0321	0.4607
2	rs12151680	57704727	G	C	-0.0152050125429676	0.0172	0.3776
2	rs62159025	57704730	G	A	0.0402010017441475	0.0508	0.4278
2	rs12151435	57704748	A	G	-0.0203047533403643	0.0173	0.2417
2	rs140201506	57704786	C	T	-0.066300071757232	0.0594	0.2648
2	rs12151814	57704880	T	C	-0.0142003494011414	0.0181	0.4315
2	rs113365594	57704972	C	T	-0.0067024110596754	0.026	0.798
2	rs34032726	57705172	C	T	-0.0156010662286512	0.0172	0.3631
2	rs35068688	57705240	C	T	-0.0156010662286512	0.0172	0.3651
2	rs34302961	57705361	T	C	0.0363029992242924	0.0508	0.4751
2	rs74344764	57705363	C	T	-0.0163021610829842	0.0407	0.6884
2	rs11898697	57705539	C	G	-0.0158042315449673	0.0172	0.3591
2	rs11887924	57705567	A	G	-0.0164038098256767	0.0172	0.3417
2	rs75909818	57706277	A	C	-0.0036968248442897	0.0259	0.8879
2	rs13384222	57706445	T	C	-0.0396039865931634	0.0277	0.1529
2	rs1914756	57706532	T	C	-0.0162005226717083	0.0172	0.3468
2	rs1914755	57706827	C	T	0.0448968808822823	0.0235	0.05653
2	rs77849989	57706880	T	C	-0.004198802647333	0.0259	0.8712
2	rs76491999	57707046	T	C	-0.0636002947429691	0.1053	0.5457
2	rs13019922	57707115	A	G	-0.0231969816042026	0.0249	0.3523
2	rs2139126	57707254	C	T	-0.0008003201707691	0.0172	0.963
2	rs1850673	57707681	G	A	0.0014988761237359	0.0171	0.9298
2	rs12477117	57707779	C	G	-0.003797200248385	0.0252	0.8787
2	rs952396	57708671	G	A	0.0011992805754821	0.0171	0.9439
2	rs76614684	57708753	C	T	-0.0182963622831166	0.0196	0.3502
2	rs952397	57708917	A	G	0.0012991557316201	0.0171	0.9409
2	rs61036044	57709243	T	G	-0.0093031403261444	0.0254	0.7148
2	rs12624160	57709356	G	A	0.0048979852621919	0.0178	0.7831
2	rs73941431	57709960	G	A	-0.0087985943563496	0.0254	0.7297
2	rs68081849	57710058	G	T	-0.0403950023610502	0.0354	0.2543
2	rs142237642	57710687	A	G	-0.16619627087246	0.1064	0.1182
2	rs1401250	57710965	G	C	0.003902375817241	0.0182	0.8302
2	rs73941432	57710967	T	C	-0.0080019302190585	0.0254	0.753
2	rs62159031	57710980	T	G	0.054497654936202	0.0231	0.01818
2	rs79095118	57711271	G	C	-0.0080019302190585	0.0254	0.7518
2	rs1401249	57711884	G	A	-0.007004474152883	0.0254	0.782
2	rs1518676	57712494	C	T	-0.0262002485024742	0.0225	0.2438
2	rs73941434	57712618	G	A	-0.0080019302190585	0.0254	0.752
2	rs72816512	57712948	C	T	-0.0218980211012161	0.0188	0.2421
2	rs6545652	57712986	T	C	-0.0290993078252748	0.0226	0.1971
2	rs72816515	57713289	C	G	-0.0218980211012161	0.0187	0.2435
2	rs79710729	57713764	T	C	-0.0057967688471774	0.0261	0.825
2	rs67230931	57714037	A	G	0.009504687014246	0.0176	0.5885
2	rs72816516	57714343	G	A	-0.0209989425960583	0.0187	0.2619
2	rs10496065	57714440	T	A	0.0106035827841911	0.0176	0.549
2	rs66679927	57714491	A	T	0.0106035827841911	0.0176	0.5464
2	rs10518819	57714717	C	T	0.0101978249764461	0.0176	0.5611
2	rs10496066	57714961	G	A	-0.0208968257129853	0.0187	0.2651
2	rs34023023	57714983	T	C	0.0205964297986501	0.0514	0.6894
2	rs67727568	57715145	C	T	-0.0378991867540796	0.0355	0.2863
2	rs62159032	57715416	T	C	0.0546018151915836	0.023	0.01764
2	rs6752690	57715730	G	A	0.0324962313421326	0.0186	0.08142
2	rs6752924	57715878	G	A	0.0549994182186046	0.023	0.0168
2	rs12618425	57715969	A	C	-0.0203966036652218	0.0187	0.2757
2	rs6710791	57715997	T	C	0.0343048036919902	0.0186	0.06581
2	rs12612003	57716004	C	T	-0.019203206984436	0.0188	0.307
2	rs12612004	57716009	C	T	-0.0187955345843259	0.0188	0.3185
2	rs72816518	57716125	G	A	0.0141987193998129	0.0675	0.8331
2	rs62159046	57716246	G	A	0.0350968370374295	0.0188	0.06173
2	rs56903272	57716369	T	C	0.0115035793834154	0.0177	0.515
2	rs1518675	57716563	T	A	-0.0433042394092723	0.0357	0.2259
2	rs1914754	57716776	A	G	0.0131037693769772	0.0177	0.4588
2	rs1914753	57716838	T	C	0.0128964817350202	0.0177	0.4639
2	rs72816522	57716878	T	G	-0.0243029385231735	0.0188	0.1963
2	rs6706668	57718092	G	C	0.0567961259994112	0.0229	0.01333
2	rs6706676	57718121	G	A	0.0134984841513417	0.0177	0.4441
2	rs11889056	57718727	C	T	-0.0243029385231735	0.0187	0.1947
2	rs4672214	57718788	C	T	-0.0243029385231735	0.0222	0.2754
2	rs4672215	57719027	G	C	0.0131037693769772	0.0176	0.4571
2	rs76661071	57719217	C	A	0.0116024307308398	0.1021	0.9098
2	rs34265911	57719252	A	G	-0.0383978517965666	0.0409	0.3482
2	rs1401247	57719520	C	T	-0.0242004837056584	0.0222	0.277
2	rs7562662	57719623	C	G	0.0128964817350202	0.0177	0.4658
2	rs62159048	57719626	T	A	0.0562007331879655	0.023	0.01473
2	rs1518674	57719780	G	C	-0.0246001168682327	0.0223	0.2683
2	rs62159049	57719865	C	T	0.0549994182186046	0.023	0.01695
2	rs7577203	57720002	T	A	-0.0239034240815591	0.0187	0.203
2	rs59502560	57721128	C	A	-0.0001000050003333	0.0411	0.999
2	rs72816530	57721167	T	C	-0.023401696181619	0.0187	0.2126
2	rs145361840	57721414	G	C	-0.0008003201707691	0.0718	0.9911
2	rs7584313	57721696	T	G	-0.0453007592301635	0.0213	0.03365
2	rs76108888	57722101	A	C	0.0802980596838212	0.057	0.1589
2	rs28540160	57722771	T	C	-0.0449032281024259	0.0213	0.03507
2	rs7574124	57722777	C	T	-0.0263953113595316	0.0221	0.2329
2	rs10166446	57723036	A	C	-0.0451961304529691	0.0213	0.03391
2	rs7603418	57723162	A	G	0.0572023017657484	0.0229	0.01258
2	rs72816534	57723692	T	C	-0.0260975991218731	0.0187	0.1631
2	rs34277268	57723771	A	C	-0.0440981887217984	0.0408	0.279
2	rs7591949	57723821	T	C	-0.0240980393840575	0.0222	0.2771
2	rs28602272	57724053	C	T	-0.0449032281024259	0.0213	0.03493
2	rs1401246	57724550	G	A	-0.0391983134041576	0.0195	0.04444
2	rs72816536	57724657	G	T	-0.0262002485024742	0.0187	0.1617
2	rs12619418	57725173	T	C	0.0660966815748511	0.0256	0.009815
2	rs965979	57725391	A	C	-0.0227979086760041	0.0221	0.3016
2	rs1401245	57725432	T	G	-0.0270012755029434	0.0181	0.1354
2	rs1401244	57725631	T	C	-0.027196494688472	0.0181	0.133
2	rs143290467	57725858	A	C	-0.117298153230869	0.1126	0.2976
2	rs1358360	57725977	C	G	-0.027998320426861	0.0181	0.1214
2	rs75626082	57726074	G	A	-0.005696192544881	0.0945	0.9517
2	rs2256356	57726344	A	T	-0.0278954863187535	0.0181	0.1222
2	rs2256358	57726368	T	C	-0.0638027918527484	0.0299	0.03306
2	rs1464224	57726433	C	A	-0.0278029446620889	0.0181	0.1246
2	rs1464223	57726529	A	C	0.0060019521956343	0.0171	0.726
2	rs1464222	57726604	C	G	-0.0277001306422786	0.018	0.1239
2	rs1464221	57726791	C	T	-0.0282965991551138	0.0181	0.1173
2	rs12620494	57726866	T	C	-0.023401696181619	0.0187	0.2098
2	rs72816544	57726982	T	C	-0.0239034240815591	0.0186	0.2009
2	rs1464220	57727063	C	A	-0.027998320426861	0.0181	0.1214
2	rs12463455	57727211	A	T	0.004101577021075	0.0261	0.8766
2	rs79799277	57727533	G	A	0.0159028762794155	0.0867	0.8546
2	rs10165125	57727701	A	G	0.0218006299588528	0.0335	0.5165
2	rs2243817	57727797	C	G	-0.021203207651103	0.0216	0.3266
2	rs2243825	57727933	G	A	-0.0267958227871631	0.0181	0.1387
2	rs2243833	57728240	A	G	-0.0275973271921043	0.0181	0.1269
2	rs2243835	57728251	G	A	-0.0281011651109099	0.0181	0.1203
2	rs2243837	57728304	T	A	-0.0278029446620889	0.0181	0.1235
2	rs2243842	57728494	C	T	-0.0272992569378225	0.018	0.1306
2	rs2243924	57728662	A	C	-0.0275973271921043	0.018	0.1259
2	rs2243927	57728753	G	T	-0.0277001306422786	0.018	0.1244
2	rs2243931	57728868	A	G	-0.0277001306422786	0.018	0.1237
2	rs2243940	57729198	A	G	-0.0277001306422786	0.018	0.1247
2	rs2243942	57729292	A	T	-0.0274020297483382	0.018	0.1286
2	rs2243947	57729359	T	G	-0.0232993336544035	0.022	0.2901
2	rs1805212	57729937	T	C	-0.0235040691879941	0.018	0.1911
2	rs17048858	57730190	T	G	-0.0239956055562207	0.0186	0.1983
2	rs1358362	57730215	T	C	-0.0236986067778773	0.018	0.1881
2	rs1401243	57730517	A	G	-0.0236986067778773	0.018	0.1872
2	rs2246784	57730791	T	C	-0.0239034240815591	0.018	0.1839
2	rs2246817	57731223	T	G	-0.0240980393840575	0.018	0.1801
2	rs2246820	57731262	C	T	-0.0708946787765477	0.0248	0.004237
2	rs1518672	57731700	A	G	-0.0243029385231735	0.018	0.1771
2	rs2264692	57731944	A	G	-0.0668986373554447	0.0299	0.02538
2	rs2264693	57732082	G	A	-0.0240980393840575	0.018	0.1807
2	rs6545653	57732408	C	T	-0.0222047099881925	0.022	0.3135
2	rs2311314	57732537	A	G	-0.0246001168682327	0.018	0.1719
2	rs2679321	57733029	T	C	-0.0239034240815591	0.018	0.1841
2	rs75863995	57733564	G	A	-0.104194529017857	0.0495	0.03517
2	rs78948264	57734415	T	C	0.0154992634469238	0.0931	0.8676
2	rs820961	57734604	T	A	-0.0267958227871631	0.0181	0.1382
2	rs7593509	57734851	T	C	0.0254045542217263	0.0336	0.4508
2	rs820960	57734907	C	G	-0.0267958227871631	0.0181	0.1374
2	rs189392338	57735126	C	A	-0.176104920183584	0.085	0.03842
2	rs59867912	57735724	C	T	0.0558981756288099	0.023	0.01484
2	rs10496067	57736102	C	G	0.0315955615897506	0.0338	0.3501
2	rs939009	57736279	G	C	-0.0267958227871631	0.0187	0.1514
2	rs79095225	57736375	T	C	0.0246048038572487	0.0392	0.5307
2	rs820959	57736514	C	T	-0.0253998626327317	0.0181	0.159
2	rs72816565	57736583	G	T	-0.0259949602770859	0.0187	0.1649
2	rs820958	57736837	T	C	-0.0252972953741621	0.0181	0.1614
2	rs820957	57737158	C	T	-0.0252049938352247	0.0181	0.1638
2	rs820956	57737692	G	C	-0.0263029084210524	0.0181	0.1449
2	rs820955	57737961	T	A	-0.0413012760239546	0.0196	0.03505
2	rs150988686	57737963	G	A	0.117302920419506	0.0785	0.1354
2	rs113808136	57738181	A	G	0.0315955615897506	0.0338	0.3506
2	rs820954	57738264	T	G	-0.0262002485024742	0.0181	0.1475
2	rs820953	57738482	A	G	-0.0222047099881925	0.022	0.3149
2	rs820952	57738566	G	A	-0.0229002198863326	0.0216	0.289
2	rs820951	57738696	A	G	-0.0270012755029434	0.0181	0.1361
2	rs820950	57738723	G	A	-0.0267958227871631	0.0181	0.1381
2	rs10779944	57738799	T	C	0.0567016428693038	0.023	0.01346
2	rs820949	57738847	T	A	-0.0260975991218731	0.0181	0.1501
2	rs66633371	57739148	G	C	0.0329994782631079	0.0338	0.3298
2	rs1881019	57739332	C	T	-0.0257999754904126	0.0181	0.1529
2	rs1881020	57739441	G	A	-0.0256050287153947	0.0181	0.1575
2	rs12991253	57740226	A	G	-0.0473956369746291	0.0416	0.2548
2	rs77186986	57740479	T	G	0.0234039777790161	0.0839	0.7802
2	rs820971	57740787	T	A	-0.026600681797179	0.0181	0.1415
2	rs820970	57741088	T	G	-0.079497856132099	0.0309	0.01001
2	rs72816575	57741437	T	C	0.0335991726304121	0.034	0.3231
2	rs62160871	57741586	C	T	0.0562007331879655	0.023	0.0147
2	rs820969	57741652	T	C	-0.0225012653465135	0.0216	0.299
2	rs67843540	57742642	T	C	0.0333960906184285	0.0339	0.325
2	rs820968	57742834	C	T	0.009504687014246	0.0173	0.5814
2	rs820967	57743349	G	C	-0.0722051682492376	0.0257	0.005007
2	rs11125715	57743543	A	G	-0.0467981495486393	0.0413	0.2571
2	rs10496068	57743691	T	C	0.0093957216403621	0.0912	0.9182
2	rs820965	57744319	T	C	-0.0262002485024742	0.0221	0.2354
2	rs60621219	57744559	A	T	0.009504687014246	0.0915	0.9173
2	rs820964	57744645	G	A	0.0074025335167413	0.0173	0.6692
2	rs820963	57744868	C	G	-0.0256973671872587	0.0217	0.2368
2	rs139744825	57745200	T	C	0.0320992618599997	0.0795	0.6863
2	rs115817758	57745209	C	T	-0.0123965203365513	0.0956	0.8972
2	rs72946197	57745253	A	T	0.0304031059110447	0.0341	0.3729
2	rs820972	57745405	G	C	-0.0299026613543135	0.0221	0.1755
2	rs12611982	57746033	C	A	0.0518046636160167	0.0207	0.01211
2	rs820973	57746316	T	C	-0.0773022993580922	0.0311	0.01293
2	rs820974	57746633	C	T	-0.0766003062087967	0.0311	0.01382
2	rs78464690	57746657	G	T	-0.0051029981759033	0.0948	0.957
2	rs80333710	57746729	T	C	0.0064988367398296	0.0261	0.8023
2	rs75734779	57746849	T	A	-0.0081027387031859	0.0949	0.9322
2	rs820975	57747115	A	T	-0.0252972953741621	0.0222	0.2532
2	rs75324748	57747292	C	A	-0.0080019302190585	0.0957	0.9334
2	rs77709134	57747303	C	T	-0.017502275136142	0.0985	0.8591
2	rs79895454	57747323	T	G	-0.0079011318962572	0.0958	0.9341
2	rs820976	57747606	T	C	-0.0267033828345498	0.0222	0.2298
2	rs820977	57747657	A	T	-0.0383978517965666	0.0198	0.05322
2	rs820978	57747706	T	G	-0.026898543868701	0.0222	0.2269
2	rs78886668	57747894	T	A	0.0062007356416035	0.0262	0.8114
2	rs79117935	57748092	T	C	-0.0040983869261633	0.0962	0.9663
2	rs2139125	57748113	C	T	-0.0059979518036359	0.0956	0.9496
2	rs2176587	57748418	T	C	-0.0054950702819798	0.0963	0.9546
2	rs77373319	57748434	T	A	-0.0029042131473898	0.0971	0.9765
2	rs7419606	57748664	G	C	-0.0054950702819798	0.0956	0.9538
2	rs75390029	57749286	A	C	0.0148984646619666	0.0922	0.8716
2	rs72816589	57749386	T	A	-0.0285949668801128	0.0191	0.1336
2	rs80316644	57749528	T	C	0.0172994970780611	0.092	0.8508
2	rs72816591	57749568	T	A	-0.0288007896057264	0.0191	0.1313
2	rs75550486	57749612	G	A	0.0179970767016546	0.092	0.8448
2	rs1094179	57749950	A	G	0.0077995046323818	0.0175	0.6546
2	rs1094180	57750203	G	C	-0.0303045802648556	0.0222	0.1717
2	rs1518683	57750290	A	G	0.0189983824093147	0.0923	0.8365
2	rs820979	57750581	C	T	-0.0275973271921043	0.021	0.1896
2	rs72816596	57750651	A	G	-0.0285023604727122	0.0191	0.1361
2	rs72816599	57750815	A	G	-0.0285023604727122	0.0191	0.1359
2	rs72816601	57750957	C	T	-0.0286978729475453	0.0191	0.1344
2	rs75813411	57750985	C	G	0.0194005857039748	0.0928	0.8346
2	rs820980	57751060	C	T	-0.0295009039176847	0.0222	0.1846
2	rs74682882	57751202	A	T	0.0187039847937718	0.0932	0.8412
2	rs79477540	57751574	G	A	0.0219962978718961	0.0936	0.8144
2	rs67896451	57751602	G	A	0.0327962744150825	0.0344	0.3399
2	rs820981	57751780	A	C	-0.0743033758591671	0.0311	0.0169
2	rs77722218	57751885	T	G	0.0221038989069263	0.0939	0.8141
2	rs12463879	57752542	A	G	-0.0080019302190585	0.0205	0.6959
2	rs34003936	57752580	G	T	-0.0488016642355575	0.0425	0.2511
2	rs2264698	57753014	T	C	-0.0277001306422786	0.021	0.1887
2	rs6545654	57753371	G	T	-0.0356997191343252	0.0182	0.04997
2	rs6742252	57753382	T	G	-0.0281011651109099	0.0192	0.143
2	rs79562364	57753705	T	C	0.0183996828453635	0.0955	0.8469
2	rs67205399	57753781	T	C	0.0332026408277183	0.0341	0.3296
2	rs111730733	57753878	T	C	0.0180952882690919	0.0949	0.8488
2	rs118183069	57754058	C	T	0.0585990423029356	0.0721	0.4165
2	rs1609170	57754204	C	G	-0.0737003629299574	0.0311	0.01795
2	rs2460100	57754796	C	G	-0.0246001168682327	0.0224	0.2708
2	rs74627923	57755260	C	T	0.110897160115588	0.0628	0.07739
2	rs74719960	57755309	A	T	-0.0004000800213396	0.0808	0.996
2	rs67002817	57755399	G	A	-0.0218980211012161	0.0205	0.2849
2	rs2264599	57755496	T	C	-0.0437011352710986	0.0174	0.01216
2	rs6742652	57755753	A	G	-0.0174005146801673	0.0181	0.3343
2	rs74260889	57755796	G	C	0.0102968054773682	0.0262	0.6938
2	rs2264700	57755938	A	T	-0.0352956263947246	0.0198	0.07469
2	rs2264701	57755940	A	G	-0.0486021818392175	0.0182	0.00766
2	rs78073484	57755949	T	C	-0.0045001103249234	0.0811	0.9559
2	rs2460101	57756138	A	G	-0.0352023974087295	0.0198	0.0759
2	rs78933592	57756155	G	C	0.143000171906778	0.0408	0.000453
2	rs820982	57756293	T	C	-0.0492952917248775	0.0182	0.006949
2	rs9789542	57756891	C	G	-0.0302015087331214	0.0193	0.1176
2	rs75939231	57757195	G	C	-0.0058973552660839	0.0807	0.9414
2	rs820983	57757289	G	A	-0.0289037168568363	0.0212	0.1723
2	rs6750349	57757386	A	G	-0.02960390325858	0.0194	0.126
2	rs820984	57757646	A	G	-0.040197189751413	0.0179	0.02518
2	rs1094181	57758135	A	C	-0.027196494688472	0.0226	0.2298
2	rs1094182	57758173	T	A	-0.0169020380753563	0.021	0.4196
2	rs10460564	57758608	G	T	0.0168964476597299	0.0214	0.4287
2	rs113576535	57758673	C	T	0.0473033451158665	0.0366	0.1958
2	rs10192465	57758855	G	C	0.0197045832743354	0.0342	0.565
2	rs144602429	57758883	T	C	0.0672005996602386	0.0534	0.208
2	rs820985	57759115	C	T	-0.0326988269632397	0.0199	0.1008
2	rs143978529	57759201	T	G	-0.0052035148315978	0.0273	0.8495
2	rs820986	57759227	G	A	-0.001100605444033	0.0233	0.9634
2	rs7594236	57759643	T	A	0.064204090221786	0.0403	0.1114
2	rs140549478	57760981	T	C	-0.165995554195182	0.0842	0.04862
2	rs78109218	57761765	C	T	0.0463968262292078	0.0579	0.4227
2	rs111547239	57761878	C	T	0.0590987523872065	0.0376	0.1162
2	rs820987	57762227	A	T	0.0141987193998129	0.0191	0.457
2	rs820988	57763147	T	A	0.025297307774162	0.0211	0.23
2	rs13392012	57763213	T	C	0.0020977980821461	0.0188	0.911
2	rs58456918	57763378	A	G	-0.004198802647333	0.0218	0.8469
2	rs6746753	57763858	G	C	-0.0050024916227914	0.0313	0.8738
2	rs6728777	57764144	G	C	-0.0183982139464423	0.0184	0.3175
2	rs2245166	57764604	C	T	0.0072039888485025	0.0229	0.753
2	rs2245252	57764748	T	C	-0.0183982139464423	0.0184	0.3163
2	rs13389335	57764968	A	T	0.0047984689115734	0.0222	0.8288
2	rs2245262	57765024	T	A	-0.0263029084210524	0.018	0.1432
2	rs2245270	57765176	T	C	-0.0341050206499513	0.0199	0.0869
2	rs2245273	57765321	T	C	0.009197572354042	0.0229	0.6874
2	rs2460102	57765429	T	C	-0.0340015566760147	0.0199	0.08695
2	rs4671309	57766378	T	C	-0.0252972953741621	0.0208	0.2231
2	rs4671310	57766548	G	A	-0.0208968257129853	0.0218	0.3371
2	rs77761682	57766787	A	G	-0.0006001800720324	0.0274	0.9838
2	rs6545655	57767587	C	G	-0.023002541565316	0.0208	0.2695
2	rs6545656	57767787	G	T	-0.0253998626327317	0.0207	0.2216
2	rs13021425	57767972	A	G	-0.0277001306422786	0.0184	0.1329
2	rs73943534	57768447	T	C	-0.0069037763167944	0.0217	0.7503
2	rs1527624	57768677	C	T	-0.0331018715051171	0.0197	0.09375
2	rs4671311	57768753	G	T	0.0116024307308398	0.0228	0.6101
2	rs1527625	57768960	G	A	-0.0208049294331883	0.0217	0.338
2	rs72818123	57769091	G	A	0.0535028515173065	0.0365	0.1427
2	rs4671312	57769166	A	T	-0.0272992569378225	0.0172	0.1133
2	rs4671313	57769273	C	A	-0.0332982854015147	0.0197	0.09112
2	rs117250336	57769501	C	T	-0.0927953446547093	0.0595	0.1189
2	rs4392244	57769709	T	A	-0.0216016445577609	0.0217	0.3188
2	rs6749498	57769819	C	T	-0.0239956055562207	0.0177	0.1753
2	rs77798008	57769970	G	A	0.0171029078996623	0.0287	0.5502
2	rs12614711	57769988	T	G	-0.0360003042410416	0.0272	0.1858
2	rs74936868	57770542	A	G	0.0219962978718961	0.0717	0.7593
2	rs10865302	57770784	A	T	-0.0236986067778773	0.0177	0.1804
2	rs77706056	57770910	C	T	0.0176041339483571	0.0286	0.539
2	rs13410921	57771012	A	C	-0.0054045784588597	0.0309	0.8618
2	rs1405825	57771173	C	T	-0.0235962138551867	0.0177	0.1825
2	rs13388436	57771184	G	A	0.0194986595340326	0.0285	0.4943
2	rs17809425	57771591	T	G	-0.0216016445577609	0.0221	0.328
2	rs72948143	57771688	A	G	-0.0216016445577609	0.0221	0.3299
2	rs77882987	57771747	A	G	0.0377003271828256	0.056	0.5012
2	rs9309297	57771807	G	C	-0.0010005003335835	0.0217	0.9617
2	rs72948146	57771903	G	T	-0.0209989425960583	0.0221	0.3423
2	rs4402741	57772167	A	G	-0.0229002198863326	0.0207	0.268
2	rs6761423	57772455	G	A	-0.0247026126403718	0.0171	0.1488
2	rs9309298	57772923	A	G	-0.0065010863423599	0.0308	0.8325
2	rs6722978	57773233	T	C	-0.026600681797179	0.0171	0.1198
2	rs6723089	57773352	T	C	-0.0267033828345498	0.0171	0.1185
2	rs11125716	57773982	C	T	-0.0217958123704574	0.0176	0.2163
2	rs1527626	57774138	G	C	-0.0217958123704574	0.0176	0.2161
2	rs72818128	57774363	T	C	0.0520040417467951	0.0363	0.1517
2	rs1527627	57774450	G	A	-0.0225012653465135	0.0176	0.2016
2	rs10186590	57774758	A	C	-0.0218980211012161	0.0176	0.2136
2	rs12478965	57774775	C	T	0.0217027816432335	0.0284	0.4451
2	rs13033251	57774860	C	A	-0.0274020297483382	0.0171	0.1091
2	rs150690562	57775248	A	C	0.0055048206344449	0.0802	0.9455
2	rs9309299	57775502	G	C	-0.0031048149534787	0.0311	0.9204
2	rs9309300	57775544	T	C	-0.0289037168568363	0.017	0.08823
2	rs10166539	57775779	G	A	-0.0052035148315978	0.0308	0.8658
2	rs9309301	57775902	G	A	-0.0058973552660839	0.0308	0.8478
2	rs17809625	57775937	G	C	-0.0593042438991411	0.0749	0.4281
2	rs17048906	57776456	A	G	0.0146028573839336	0.0278	0.5981
2	rs10496069	57776656	A	T	-0.006199175242821	0.0308	0.8418
2	rs17048907	57776798	T	A	-0.033701571673015	0.0269	0.2101
2	rs75750351	57776919	T	G	0.0683966938083502	0.0512	0.1818
2	rs17048908	57777157	T	A	0.0218006299588528	0.0283	0.4412
2	rs78938918	57778148	G	T	0.0326994961630157	0.0559	0.5581
2	rs11125717	57778282	C	T	-0.0306963490025976	0.0172	0.07402
2	rs117231927	57778659	G	T	0.0215951374365897	0.0283	0.4461
2	rs62160894	57779770	A	G	-0.0726029514196542	0.0331	0.02823
2	rs17048911	57780007	C	T	-0.0747989800754828	0.0575	0.1931
2	rs10153799	57780042	T	G	-0.0066017436345624	0.0309	0.8316
2	rs10865303	57780492	G	A	-0.0312017511432645	0.017	0.0664
2	rs12473896	57780578	T	C	-0.053200374867981	0.0737	0.4703
2	rs11682360	57780588	C	T	0.0060019521956343	0.0227	0.7925
2	rs57817138	57780884	A	G	-0.0066017436345624	0.0309	0.8296
2	rs7580654	57780953	T	G	-0.013399371963117	0.0183	0.4642
2	rs13002578	57780988	T	C	-0.067305011010914	0.0576	0.2427
2	rs17809900	57781156	C	G	0.0522033801338585	0.0363	0.1508
2	rs72818137	57781206	A	T	0.0520989697439806	0.0364	0.1519
2	rs10209498	57781455	A	T	-0.0067024110596754	0.0309	0.8288
2	rs6747684	57781712	A	G	-0.0355028330426552	0.0272	0.1918
2	rs34652320	57781893	A	G	0.0063001125484799	0.0226	0.7796
2	rs73943548	57781903	C	T	-0.0059979518036359	0.0309	0.8454
2	rs118103656	57782421	G	A	0.0666020156675811	0.0722	0.3563
2	rs10166231	57782987	A	G	-0.0144032303107437	0.0183	0.432
2	rs12995922	57783082	G	C	-0.019203206984436	0.0171	0.2605
2	rs13412537	57783284	C	G	-0.006199175242821	0.0309	0.8398
2	rs78314209	57784759	C	T	0.0335991726304121	0.056	0.5485
2	rs6545657	57785007	G	C	-0.0716034188596929	0.0576	0.2139
2	rs72818140	57785164	T	A	0.0501035869662456	0.0364	0.1682
2	rs73943549	57785529	A	T	-0.0086977157031958	0.031	0.7784
2	rs13383483	57785678	G	A	-0.009797842480111	0.031	0.7513
2	rs17048920	57785689	A	G	-0.010302892995897	0.0311	0.7397
2	rs13015460	57785849	T	C	-0.0325955083699338	0.0268	0.2243
2	rs184686153	57787205	A	C	0.0164047040252769	0.0287	0.5675
2	rs117755261	57788809	G	A	-0.0178992398878318	0.054	0.7399
2	rs72950023	57789029	G	C	-0.0203966036652218	0.0218	0.35
2	rs79560660	57789310	T	G	0.142696762010687	0.0943	0.1302
2	rs77208033	57789398	A	C	0.0344980404075674	0.0558	0.5364
2	rs1527623	57789506	A	T	-0.019203206984436	0.018	0.2861
2	rs1527622	57789560	G	A	-0.001100605444033	0.0175	0.9478
2	rs78933659	57790616	C	T	0.0333960906184285	0.0558	0.5496
2	rs68008184	57791100	T	C	-0.0214994661132367	0.0218	0.3245
2	rs10197747	57791281	T	G	0.0339955472579582	0.0557	0.5423
2	rs6718990	57791962	G	T	-0.0790973213587025	0.035	0.0238
2	rs1918456	57792402	C	A	-0.0138961051921114	0.0185	0.4535
2	rs1527621	57792998	C	T	-0.0145046862028817	0.0185	0.4328
2	rs13386150	57793346	A	G	0.0301993737308422	0.0557	0.5877
2	rs4144515	57793672	A	G	-0.0065010863423599	0.0311	0.8335
2	rs28695681	57794230	T	A	0.0301993737308422	0.0557	0.5876
2	rs17048928	57794610	G	A	0.0154992634469238	0.0283	0.5838
2	rs12713341	57794837	G	A	-0.0066017436345624	0.0174	0.7045
2	rs74845171	57796620	A	T	0.0312951579807101	0.0557	0.5735
2	rs77941826	57796861	T	G	-0.0176040459483609	0.0737	0.8106
2	rs34692565	57796944	G	C	0.0161980995687726	0.0283	0.5668
2	rs17048930	57797631	G	A	-0.0680005069007488	0.0662	0.3046
2	rs17810247	57797658	C	T	-0.0309954337025195	0.0238	0.1936
2	rs76927096	57798466	G	A	0.0156961681063242	0.0282	0.5788
2	rs10204095	57799040	T	C	0.0207041815582916	0.0257	0.4205
2	rs75588695	57799186	A	G	-0.0221024699079472	0.041	0.5908
2	rs146531791	57799863	C	T	0.107301630474872	0.0914	0.24
2	rs11125718	57800605	A	G	0.0165030720990143	0.0212	0.4373
2	rs13384136	57801443	T	C	0.0082954970241069	0.0192	0.6674
2	rs111707871	57801948	G	C	0.0289955368412525	0.0557	0.6031
2	rs10173101	57803544	T	C	0.0035038543266769	0.0239	0.882
2	rs1527620	57803775	T	C	-0.0067024110596754	0.0174	0.7021
2	rs17048933	57803972	A	T	-0.0080019302190585	0.0309	0.7951
2	rs17810344	57804141	T	C	0.0036034995896235	0.0227	0.8749
2	rs75418845	57804372	A	G	0.0258041896815329	0.0559	0.6444
2	rs10196737	57805439	C	T	-0.0032954239497972	0.0201	0.8706
2	rs17048934	57805942	A	G	0.0368043345220483	0.0332	0.2678
2	rs17048935	57806080	T	C	0.0071047017299317	0.0277	0.7979
2	rs12620981	57806091	G	C	-0.0024028846163103	0.0201	0.9034
2	rs12621120	57806497	G	T	-0.0107980900995126	0.0311	0.7288
2	rs72818151	57806878	T	C	0.0533985767246953	0.0473	0.2587
2	rs75596125	57806953	T	G	0.0535028515173065	0.0473	0.2585
2	rs11899932	57806978	G	C	0.0037031349243813	0.0227	0.8699
2	rs17048946	57807222	C	T	0.0142973047008244	0.0282	0.6128
2	rs6739726	57807290	C	A	-0.0024028846163103	0.0201	0.9039
2	rs72818152	57807901	T	A	0.0535976373487916	0.0473	0.2574
2	rs10182953	57808423	A	G	-0.0092022107647994	0.0309	0.7659
2	rs1527619	57808671	T	G	-0.0016012813669738	0.0201	0.9348
2	rs1918455	57808810	T	G	-0.0016012813669738	0.0201	0.9351
2	rs75830996	57808932	G	C	0.0155977206230546	0.0282	0.5804
2	rs12617284	57809086	A	G	-0.0093031403261444	0.0309	0.7639
2	rs113788054	57809295	C	T	0.0244974716003874	0.0559	0.6612
2	rs13032912	57809411	G	A	0.0038027603329278	0.0227	0.8671
2	rs9973453	57809441	T	G	-0.001501126126267	0.0201	0.9418
2	rs6748567	57809839	G	T	-0.0087985943563496	0.0309	0.7755
2	rs7561370	57810406	T	C	-0.0018016219466282	0.018	0.9207
2	rs11125719	57810470	G	C	0.0017983819413794	0.024	0.9393
2	rs13017293	57810803	T	A	0.003902375817241	0.0227	0.8632
2	rs9789629	57811335	A	T	-0.0049019951702315	0.0209	0.8136
2	rs2141216	57811811	C	A	0.0542987734073789	0.0473	0.2514
2	rs112788170	57811863	T	A	0.0260965047212743	0.056	0.6419
2	rs4556961	57812208	G	C	0.0026963615477425	0.0239	0.9095
2	rs12466161	57812260	G	T	0.0155977206230546	0.0282	0.5809
2	rs6718162	57812388	T	C	-0.0790973213587025	0.058	0.1728
2	rs4318374	57812408	C	T	0.0187039847937718	0.0257	0.468
2	rs6760315	57812416	G	C	0.0035038543266769	0.0227	0.8784
2	rs10185414	57812484	T	C	-0.0085968472255182	0.0309	0.7801
2	rs4334481	57812706	T	A	-0.0014009809156281	0.0201	0.944
2	rs10173460	57812988	C	G	-0.0014009809156281	0.0201	0.9455
2	rs67077841	57813115	T	G	0.0037031349243813	0.0227	0.8706
2	rs10175979	57813173	C	T	0.0013990209137074	0.0174	0.9363
2	rs78725839	57813299	C	A	0.0270994698817177	0.0561	0.6296
2	rs68010221	57813950	G	A	0.0046989426564652	0.0227	0.8364
2	rs143456486	57814807	C	T	-0.0218980211012161	0.0419	0.6007
2	rs541890796	57815601	C	A	0.119798780454855	0.0882	0.1742
2	rs13400392	57816805	T	C	-0.0131966945943914	0.0337	0.6957
2	rs201388082	57817359	C	T	0.0411035548784171	0.0268	0.125
2	rs373338340	57819527	A	T	-0.0198048272985997	0.0354	0.5749
2	rs6709991	57819619	C	T	-0.0006001800720324	0.0197	0.9752
2	rs6725337	57819691	T	A	-0.0005001250416822	0.0197	0.9795
2	rs6710285	57819818	C	G	-0.0005001250416822	0.0197	0.9786
2	rs1881018	57820117	C	G	-0.0004000800213396	0.0197	0.9819
2	rs13022170	57820132	A	G	0.004001981379298	0.0227	0.8601
2	rs4083228	57820142	T	C	-0.0004000800213396	0.0197	0.9827
2	rs1881017	57820250	C	G	-0.0004000800213396	0.0197	0.9838
2	rs13414299	57820335	T	A	-0.0004000800213396	0.0197	0.985
2	rs13414385	57820390	T	C	-0.0004000800213396	0.0197	0.9844
2	rs1590021	57820843	A	T	0.0153023200084426	0.0283	0.5884
2	rs1590020	57820909	A	G	0.0570984120398765	0.0473	0.2272
2	rs1918454	57820945	G	A	-0.0789999182341498	0.0579	0.1723
2	rs79779801	57821176	C	T	0.0148984646619666	0.0283	0.5997
2	rs13404527	57821348	G	A	0.0032048589489113	0.024	0.8925
2	rs11125720	57821416	C	T	-0.0312017511432645	0.0249	0.2097
2	rs1569083	57821746	G	T	-0.0051029981759033	0.0175	0.7699
2	rs12617208	57821812	G	A	-0.0010005003335835	0.0197	0.9612
2	rs35465119	57821835	A	G	-0.0785995828126435	0.0579	0.1743
2	rs12623630	57821843	A	G	-0.0008003201707691	0.0197	0.9694
2	rs13430404	57821919	A	G	-0.0008003201707691	0.0197	0.9692
2	rs1569082	57822253	T	C	0.0016985566355815	0.0199	0.9299
2	rs76140822	57822612	G	C	0.0310043588626902	0.0562	0.5809
2	rs1949983	57823288	G	A	-0.0008003201707691	0.0197	0.9663
2	rs35189921	57823594	A	T	-0.0628972021721127	0.0657	0.3388
2	rs185510324	57823678	G	T	0.149798365088395	0.0868	0.0845
2	rs77043830	57823993	G	A	0.031498667059371	0.0562	0.5758
2	rs13014264	57824299	G	C	-0.0625990697565225	0.0657	0.3405
2	rs59251805	57824657	T	A	0.0352030377085245	0.0412	0.3932
2	rs1358361	57824814	G	A	-0.0010005003335835	0.0202	0.9611
2	rs73943554	57824845	A	G	-0.0114047880634385	0.0311	0.7151
2	rs7577676	57825147	T	A	-0.0009004052431641	0.0202	0.9644
2	rs1881016	57825343	A	T	-0.0008003201707691	0.0198	0.9693
2	rs1881015	57825344	A	T	-0.0008003201707691	0.0198	0.9689
2	rs11125721	57826028	G	A	-0.0019018072895963	0.0228	0.9325
2	rs1405824	57826175	G	A	-0.0093031403261444	0.0178	0.6015
2	rs80153052	57826469	T	C	0.0314017631395316	0.0562	0.5768
2	rs13417337	57826772	T	C	-0.0091012913892029	0.0309	0.7689
2	rs7594558	57826887	A	T	0.0003999200213268	0.0202	0.9827
2	rs11898426	57826900	T	C	-0.001501126126267	0.0227	0.947
2	rs7568237	57826930	C	T	0.0004998750416509	0.0202	0.982
2	rs1405823	57827353	A	G	0.0007996801705642	0.0197	0.9678
2	rs10166772	57828070	A	G	0.0005998200719675	0.0197	0.9744
2	rs74543441	57828158	A	G	0.0305001066483263	0.0563	0.5874
2	rs13018268	57828170	T	C	-0.0785022281549575	0.0578	0.1747
2	rs57173959	57828414	C	A	-0.0316041926269978	0.0248	0.2031
2	rs2871811	57829030	C	A	-0.0012007205765188	0.0228	0.9571
2	rs1918453	57829150	C	A	0.0	0.0202	0.998
2	rs77888262	57829547	G	C	0.0311013012983478	0.0564	0.5818
2	rs72950067	57829924	G	C	-0.0320997276601081	0.0248	0.196
2	rs13430995	57830150	T	C	-0.0005001250416822	0.0197	0.9784
2	rs13005758	57830176	A	G	-0.0008003201707691	0.0228	0.9714
2	rs76103311	57830229	C	T	0.0148984646619666	0.0283	0.5998
2	rs10173972	57830470	A	C	-0.0005001250416822	0.0197	0.9811
2	rs10198189	57830773	G	T	-0.0006001800720324	0.0197	0.977
2	rs60088116	57831003	A	T	0.0067968490002727	0.0278	0.8053
2	rs76890992	57831187	T	C	0.0917036842102131	0.052	0.07769
2	rs1918452	57831200	G	C	0.0602010026907569	0.0473	0.2031
2	rs79676150	57831384	C	A	-0.0164038098256767	0.0358	0.6473
2	rs17048967	57831496	C	T	0.0143958802837323	0.0283	0.6102
2	rs7559938	57831602	A	G	-0.0322029950400999	0.0248	0.194
2	rs13014641	57831918	C	T	0.0	0.0228	0.9987
2	rs72800612	57831955	G	C	0.0605022613895267	0.0473	0.2005
2	rs3942515	57832074	A	C	0.0002999550089979	0.0198	0.9883
2	rs5023704	57832102	T	A	0.0001999800026662	0.0198	0.9909
2	rs7589785	57832149	C	A	0.0	0.0198	0.9995
2	rs10180833	57832680	A	G	-0.0066017436345624	0.0175	0.7043
2	rs10180846	57832744	A	G	0.0002999550089979	0.0202	0.9862
2	rs10204865	57832886	G	A	-0.0069037763167944	0.031	0.8231
2	rs112207375	57832918	T	C	-0.0290993078252748	0.0237	0.2195
2	rs13428489	57833112	G	C	-0.007004474152883	0.031	0.8209
2	rs2141215	57833512	G	A	-0.0071958279818024	0.0174	0.6814
2	rs2204625	57833782	T	A	-0.0007002451143934	0.0202	0.9724
2	rs79259817	57833885	A	T	-0.008395140788382	0.031	0.7866
2	rs58783610	57833947	G	C	-0.0113036461713921	0.0219	0.6061
2	rs140687596	57834074	A	C	-0.0084959889212643	0.031	0.7836
2	rs4671314	57834265	A	C	-0.0073972926304747	0.0179	0.6794
2	rs10169653	57834515	A	T	-0.0008003201707691	0.0202	0.9692
2	rs117340077	57834516	C	T	-0.0084959889212643	0.031	0.7831
2	rs75093589	57834882	G	A	-0.020498669477346	0.0319	0.519
2	rs10193996	57834978	G	A	0.0339955472579582	0.0563	0.546
2	rs12619992	57835226	C	G	-0.0099998320783335	0.0309	0.7459
2	rs6731716	57835363	C	T	-0.0016012813669738	0.0202	0.9353
2	rs17048978	57835525	T	C	0.0627024616114006	0.0472	0.1841
2	rs12328176	57835569	A	G	-0.0017014466397575	0.0202	0.9335
2	rs17048981	57835603	G	A	-0.0098988321792475	0.0309	0.749
2	rs373041002	57836266	G	A	0.118298458358834	0.0789	0.134
2	rs138400582	57836962	C	G	-0.0004000800213396	0.0202	0.9828
2	rs138065104	57837017	C	G	0.0336958638567256	0.0563	0.5495
2	rs192421015	57840463	A	G	0.118298458358834	0.0559	0.03454
2	rs10193531	57842023	A	C	-0.0095050300143049	0.019	0.6168
2	rs17039663	57842041	C	T	0.0141987193998129	0.0283	0.6169
2	rs10172608	57842075	G	A	-0.0065010863423599	0.0174	0.7094
2	rs17810870	57842453	C	T	-0.0316041926269978	0.0248	0.2027
2	rs11898116	57842611	A	T	-0.0025031302181184	0.0198	0.9011
2	rs10173141	57842770	C	T	-0.0028039273327342	0.0198	0.8864
2	rs10196912	57843046	A	G	-0.0031048149534787	0.0198	0.8754
2	rs10199287	57843117	A	G	-0.0033957590691798	0.0198	0.865
2	rs17810924	57843454	T	G	0.0027960873020011	0.0227	0.901
2	rs1527618	57843822	A	G	-0.0026033858701149	0.0202	0.8991
2	rs6761873	57844427	T	A	0.0282958691548473	0.0565	0.6168
2	rs6746760	57844462	G	T	-0.0023026490626755	0.0202	0.9099
2	rs13030292	57844545	A	G	0.0029955089797983	0.0227	0.8942
2	rs78736324	57844785	A	T	0.0295976364389436	0.0566	0.6003
2	rs1405826	57845016	T	C	-0.0016012813669738	0.0173	0.9275
2	rs72800618	57845396	T	A	0.0628996789690455	0.0473	0.1835
2	rs1852563	57845547	A	T	-0.0039979812872983	0.0202	0.8412
2	rs10439484	57846138	C	A	-0.0052035148315978	0.0202	0.7975
2	rs7564114	57846576	T	A	-0.0051029981759033	0.0202	0.802
2	rs10496070	57848179	A	T	-0.0051029981759033	0.0181	0.7776
2	rs17205452	57848281	C	T	-0.0049019951702315	0.0181	0.7863
2	rs13008711	57848407	C	T	-0.066599309771242	0.0658	0.3117
2	rs820798	57848994	A	T	0.0035038543266769	0.0228	0.8785
2	rs820797	57849217	T	C	-0.0050024916227914	0.0179	0.7815
2	rs17049010	57849676	T	G	-0.0208968257129853	0.0313	0.5044
2	rs79401589	57850022	G	A	0.0262036654966364	0.0566	0.6437
2	rs820796	57850423	G	T	-0.0093031403261444	0.0175	0.5957
2	rs820795	57850836	G	A	0.0030952049073025	0.0172	0.859
2	rs820794	57851235	A	T	-0.0040983869261633	0.0181	0.8198
2	rs76266090	57851570	T	C	0.0126002819757385	0.0282	0.654
2	rs7569160	57851766	G	C	-0.0868986560701441	0.0578	0.1327
2	rs820793	57851904	G	C	-0.0039979812872983	0.0181	0.8229
2	rs13407632	57852154	C	T	-0.0145960053074092	0.0286	0.6097
2	rs2695593	57853544	T	A	-0.0040983869261633	0.0181	0.8208
2	rs6726391	57853783	C	T	0.0284999894699013	0.0567	0.6147
2	rs531381416	57853822	G	C	0.0017983819413794	0.0648	0.9784
2	rs2169168	57853921	C	T	-0.0022024235552	0.0192	0.9095
2	rs2125923	57854044	T	C	0.0045994064948955	0.0227	0.8414
2	rs2125922	57854061	C	A	-0.003596459514405	0.0181	0.8431
2	rs13396046	57854236	G	A	0.029296631955588	0.0568	0.6063
2	rs2612308	57854345	G	A	0.004101577021075	0.0227	0.8584
2	rs2695594	57854462	G	A	-0.0031950988965408	0.0181	0.8606
2	rs2695595	57854484	C	A	-0.0153979421800967	0.0186	0.407
2	rs2695596	57854713	T	C	-0.0031950988965408	0.0181	0.8581
2	rs2695597	57854786	A	G	-0.0042992284528324	0.0179	0.8117
2	rs2695598	57855282	C	T	-0.0069037763167944	0.0181	0.7032
2	rs2612307	57855831	A	C	-0.0084959889212643	0.0175	0.6284
2	rs2446780	57856388	T	C	-0.0076995657264405	0.0183	0.674
2	rs2695600	57856413	A	G	-0.0123965203365513	0.0175	0.4795
2	rs2612306	57856655	T	C	-0.0029042131473898	0.0181	0.8713
2	rs116286136	57856661	G	A	0.0246048038572487	0.0575	0.6684
2	rs2695601	57856882	G	A	-0.0029042131473898	0.0181	0.8732
2	rs6748662	57857099	A	G	0.0236969951765786	0.0571	0.6783
2	rs12479110	57857182	A	G	0.0053954185169075	0.0276	0.8452
2	rs1380695	57857281	A	G	-0.0030045090202987	0.0179	0.8687
2	rs13034370	57857283	A	T	-0.0860046112211286	0.0578	0.1365
2	rs1380694	57857318	T	C	0.0038027603329278	0.0228	0.8664
2	rs13420669	57857623	T	C	-0.0153979421800967	0.0286	0.5912
2	rs75964651	57857856	G	T	-0.0741956683066094	0.0383	0.05311
2	rs2695602	57858035	G	A	0.0029955089797983	0.0228	0.8947
2	rs2612305	57858053	C	T	-0.0032954239497972	0.0181	0.8539
2	rs76581084	57858078	G	T	0.0108014536938559	0.0282	0.7025
2	rs2695603	57858302	C	A	-0.0034961042567088	0.0181	0.8457
2	rs28555513	57858381	G	A	-0.0160988945897493	0.0286	0.5742
2	rs10203491	57858593	T	C	-0.0016012813669738	0.024	0.946
2	rs2612304	57858820	T	C	-0.0036968248442897	0.0181	0.837
2	rs12472519	57858937	C	T	0.0103957761821204	0.0282	0.7133
2	rs1405818	57858952	G	A	-0.0113036461713921	0.0177	0.5234
2	rs1405819	57858994	G	A	0.0033045340083004	0.0227	0.8849
2	rs6728612	57859236	C	T	-0.0292949370570243	0.0249	0.2397
2	rs1460254	57859351	T	C	0.0023971245997214	0.0228	0.9169
2	rs1460253	57859562	G	T	-0.0064004391810282	0.0181	0.7234
2	rs1460261	57859928	G	A	-0.0028039273327342	0.0179	0.8754
2	rs12623092	57859934	T	C	-0.0196008476550609	0.0283	0.487
2	rs2612319	57860427	T	G	-0.0031048149534787	0.018	0.8644
2	rs74532811	57861719	A	T	0.0189002595004805	0.0697	0.7859
2	rs1350694	57861739	A	T	-0.0026033858701149	0.0181	0.8858
2	rs2695604	57862301	C	T	-0.0054950702819798	0.0181	0.7615
2	rs6741141	57862477	G	C	-0.0296966117368367	0.0249	0.2331
2	rs80002573	57862588	C	T	0.009197572354042	0.0282	0.7454
2	rs2695605	57862891	C	T	-0.0051029981759033	0.0181	0.7778
2	rs79971644	57863141	A	G	0.024097313483794	0.0571	0.6735
2	rs1460260	57863266	A	T	-0.0050024916227914	0.0181	0.7806
2	rs1947669	57863378	G	C	0.0619038033148151	0.0473	0.1907
2	rs1460259	57863485	G	C	-0.0049019951702315	0.0181	0.7862
2	rs79827221	57863576	C	T	-0.0114958245134845	0.0292	0.6951
2	rs1947668	57863670	G	A	0.0622985141942241	0.0473	0.1879
2	rs1380708	57863684	T	C	-0.005696192544881	0.0181	0.7529
2	rs1947667	57863705	G	T	0.0666020156675811	0.0477	0.1623
2	rs1947666	57863756	G	A	0.0621011782291044	0.0473	0.1894
2	rs1380707	57863805	G	C	-0.005304041591906	0.0181	0.7707
2	rs72802549	57863926	G	C	0.0493043176841434	0.0504	0.3283
2	rs72802550	57863941	G	A	0.0491996041469672	0.0504	0.3293
2	rs1405820	57863961	T	C	0.0103957761821204	0.0226	0.6449
2	rs68048094	57863998	G	A	-0.0856995105900367	0.058	0.1394
2	rs1380706	57864042	T	C	0.001099395443301	0.023	0.9602
2	rs72802552	57864055	T	C	0.0669013524517588	0.0471	0.155
2	rs2612318	57864333	C	T	-0.0022024235552	0.0181	0.9051
2	rs73941606	57864467	C	T	-0.0180010511095525	0.0261	0.4906
2	rs1380705	57864614	C	T	-0.0023026490626755	0.0181	0.8979
2	rs2178047	57865923	C	A	-0.0024028846163103	0.0181	0.8939
2	rs11899467	57866285	C	T	-0.0159972768350078	0.0257	0.5334
2	rs78498227	57866356	A	G	0.0350968370374295	0.0414	0.3956
2	rs1527617	57866403	C	G	-0.0164953025291975	0.0192	0.3905
2	rs72802554	57866568	A	T	0.0630029677787336	0.0473	0.1829
2	rs2612317	57866894	A	G	0.0029955089797983	0.0179	0.8672
2	rs74260895	57866908	G	C	-0.0102018624845967	0.0292	0.7279
2	rs145152910	57867394	C	T	-0.0960044207338013	0.0758	0.2055
2	rs11125724	57867574	C	T	-0.0244976316004002	0.0251	0.3287
2	rs1918450	57867943	G	A	0.0007996801705642	0.0181	0.9635
2	rs17049020	57868213	C	G	-0.0174005146801673	0.0261	0.504
2	rs1918451	57868246	C	A	-0.002002002670673	0.0181	0.9138
2	rs2695608	57868462	T	C	-0.0019018072895963	0.0181	0.9162
2	rs2695609	57868593	C	T	-0.002002002670673	0.0181	0.9106
2	rs2695610	57868749	T	C	0.0017983819413794	0.0227	0.9382
2	rs17206387	57868752	A	C	0.0624018651129649	0.0472	0.1863
2	rs2612316	57868871	C	T	-0.0023026490626755	0.0181	0.8989
2	rs2695611	57868940	T	C	-0.0023026490626755	0.0181	0.8989
2	rs11695122	57869211	C	A	0.0622985141942241	0.0473	0.1873
2	rs2695612	57869322	G	A	-0.0024028846163103	0.0181	0.8963
2	rs76284659	57869554	A	T	-0.0105959392134034	0.0306	0.7285
2	rs1380702	57869727	C	A	-0.0247026126403718	0.0251	0.3244
2	rs1405821	57869821	G	A	-0.0025031302181184	0.0181	0.8916
2	rs1405822	57869936	T	A	-0.0025031302181184	0.0181	0.8898
2	rs141337520	57870142	G	T	0.0141001243787816	0.0901	0.8752
2	rs72935422	57870355	T	C	-0.0238010101859522	0.0252	0.3454
2	rs2612315	57870391	C	G	0.0021975835434872	0.0228	0.9228
2	rs12463961	57870419	G	T	-0.0231048737150968	0.0251	0.3582
2	rs73941608	57870520	C	G	-0.017502275136142	0.026	0.5015
2	rs2695613	57870616	G	A	-0.001501126126267	0.0181	0.9333
2	rs35510894	57870796	T	C	-0.0146974807605841	0.0249	0.5548
2	rs34546258	57871016	C	G	-0.0831968434005588	0.0573	0.1462
2	rs75550501	57871270	C	T	-0.0084959889212643	0.0329	0.7961
2	rs2612314	57871347	C	T	-0.0017014466397575	0.0181	0.9235
2	rs1380701	57871384	T	C	-0.002002002670673	0.0181	0.9128
2	rs988614	57871825	G	A	-0.002002002670673	0.0181	0.9105
2	rs1380700	57872099	G	T	-0.002002002670673	0.0181	0.9119
2	rs72802565	57872176	A	G	0.0600032523358097	0.0473	0.2043
2	rs74339623	57872178	G	A	-0.0247026126403718	0.0787	0.7533
2	rs7607771	57872473	C	T	-0.0123965203365513	0.0249	0.6179
2	rs2612313	57872702	C	T	-0.0092022107647994	0.0172	0.592
2	rs10185617	57872911	T	C	-0.0136020904182857	0.0249	0.5861
2	rs77548005	57872957	C	T	-0.0239034240815591	0.0251	0.3405
2	rs2612312	57872999	C	T	-0.0023026490626755	0.0181	0.899
2	rs560416532	57873369	A	C	-0.0177974390305806	0.0404	0.6591
2	rs2695615	57873975	T	C	0.0012991557316201	0.0181	0.9426
2	rs2612311	57874707	C	T	0.0062007356416035	0.0227	0.7863
2	rs2969496	57875462	G	T	0.0085037404912207	0.0178	0.6346
2	rs2950568	57875485	C	A	0.0062007356416035	0.0177	0.7265
2	rs111489927	57875592	T	A	0.0081963182244858	0.0227	0.7187
2	rs148246200	57875737	T	C	0.0511967897311259	0.0735	0.4854
2	rs2969494	57876254	G	A	-0.0106970095483354	0.0174	0.5376
2	rs2969493	57876287	G	T	-0.0014009809156281	0.0227	0.9501
2	rs74882983	57876388	A	G	-0.009696862978864	0.0323	0.7642
2	rs13021827	57876873	T	C	0.0038027603329278	0.0366	0.9178
2	rs820777	57877166	C	A	-0.0129028853555234	0.0174	0.458
2	rs13000988	57877282	A	T	-0.0741956683066094	0.0573	0.1952
2	rs820775	57877570	G	T	-0.0135007260538548	0.0174	0.437
2	rs820774	57877865	A	T	-0.001501126126267	0.0227	0.9474
2	rs6759367	57877948	C	T	-0.0267033828345498	0.0251	0.2881
2	rs59040918	57878164	A	G	-0.0143017847108596	0.026	0.5814
2	rs79183894	57878785	G	A	0.0012991557316201	0.0281	0.9634
2	rs72935444	57879483	C	G	-0.0262002485024742	0.0252	0.2975
2	rs72935446	57879774	T	C	-0.0275973271921043	0.0252	0.2735
2	rs11686330	57879924	T	A	-0.0188974371044634	0.0184	0.3046
2	rs1094132	57880116	A	T	9.99950003332973e-05	0.0227	0.9955
2	rs7591184	57880374	A	G	-0.0172987645783295	0.0184	0.3454
2	rs76488827	57880401	C	T	0.0107025231331357	0.0801	0.8932
2	rs7579094	57880606	T	G	-0.0055956263571598	0.0222	0.8011
2	rs7565199	57880629	G	T	-0.0172987645783295	0.0184	0.3453
2	rs1350693	57881180	G	T	-0.0176040459483609	0.0184	0.3389
2	rs72802573	57881328	C	T	0.0555955265008719	0.0474	0.2402
2	rs1350692	57881477	T	C	-0.0164953025291975	0.0184	0.3675
2	rs13030295	57881619	G	C	-0.0188974371044634	0.0184	0.3033
2	rs13404699	57881846	C	G	-0.0176040459483609	0.0184	0.3384
2	rs12611454	57882374	A	C	0.0003999200213268	0.0271	0.9872
2	rs73941609	57882437	G	A	-0.0127003085782322	0.0276	0.6459
2	rs144343621	57882534	T	A	0.0483043318863239	0.0748	0.5181
2	rs1960633	57882582	T	A	-0.0168003386783461	0.0183	0.3588
2	rs76592733	57882682	T	C	0.0008995952428359	0.0271	0.9724
2	rs820773	57882720	G	C	0.0022973590486834	0.0227	0.9185
2	rs820772	57882889	A	G	-0.0116981574124923	0.0174	0.5036
2	rs2030944	57883073	T	C	-0.0059979518036359	0.0221	0.7861
2	rs2030945	57883201	T	G	-0.0182963622831166	0.0183	0.3191
2	rs117619360	57883279	T	C	9.99950003332973e-05	0.0271	0.9967
2	rs2030946	57883335	C	G	-0.0183982139464423	0.0183	0.3144
2	rs74519102	57883483	C	T	0.0009995003330834	0.0281	0.9716
2	rs79207120	57883787	G	A	0.001998002662673	0.0281	0.9443
2	rs820770	57883929	C	T	-0.0144032303107437	0.0175	0.4114
2	rs7608173	57884111	T	C	-0.0717001041652131	0.0578	0.2146
2	rs17049026	57884260	T	G	0.0011992805754821	0.0272	0.9655
2	rs820769	57884390	T	C	-0.0207028323592018	0.019	0.2758
2	rs13028428	57884430	C	A	-0.0726029514196542	0.0577	0.2087
2	rs2311732	57884675	G	T	-0.005304041591906	0.0221	0.8122
2	rs2311731	57884793	T	G	-0.0164038098256767	0.0183	0.3724
2	rs13035025	57885265	A	T	-0.0182047046548463	0.0184	0.3215
2	rs12713356	57885477	G	C	-0.0163021610829842	0.0183	0.3735
2	rs73941623	57885858	G	T	-0.0095958936734469	0.0259	0.7122
2	rs61174769	57886190	G	A	-0.0114958245134845	0.0188	0.5399
2	rs56113430	57886284	G	T	-0.0114958245134845	0.0188	0.5403
2	rs60687487	57886390	G	A	-0.0115969858456632	0.0276	0.6752
2	rs11681249	57886911	T	C	-0.0054045784588597	0.0221	0.8064
2	rs11125725	57887087	G	A	-0.0054950702819798	0.0222	0.8024
2	rs113945575	57887162	G	C	-0.0235040691879941	0.0251	0.3508
2	rs147179324	57887254	T	C	-0.0236986067778773	0.0443	0.5936
2	rs6758067	57887584	C	A	0.0295005481176215	0.0541	0.5848
2	rs2311730	57887612	A	C	-0.0088994831870327	0.0178	0.6169
2	rs2871852	57887782	G	A	-0.0068030886197391	0.0227	0.765
2	rs10496071	57888034	A	G	-0.008395140788382	0.0259	0.7464
2	rs7582505	57888163	A	G	-0.004701032558649	0.0221	0.8315
2	rs7609378	57888197	G	A	-0.0051029981759033	0.0222	0.8183
2	rs17049029	57888355	A	T	0.0288012338056278	0.0419	0.4918
2	rs34252109	57888436	A	G	-0.0183982139464423	0.0851	0.8286
2	rs820783	57888623	A	C	0.001598721363697	0.0228	0.9442
2	rs10496072	57888655	T	C	-0.022398994943479	0.0253	0.3748
2	rs17049030	57888979	G	C	-0.0055956263571598	0.0484	0.9078
2	rs864737	57889066	C	T	-0.0092022107647994	0.0178	0.6036
2	rs7586538	57889352	A	G	0.0063001125484799	0.0233	0.7877
2	rs79537108	57889500	C	A	0.0288983900426488	0.0553	0.6016
2	rs72802583	57889818	T	C	0.0063001125484799	0.0233	0.7857
2	rs75751318	57889871	G	C	-0.001100605444033	0.0275	0.9686
2	rs77111911	57889994	T	C	-0.001100605444033	0.0275	0.968
2	rs820784	57890308	C	T	-0.0083043861636152	0.0178	0.6426
2	rs11681488	57890617	C	G	0.0439020462871288	0.0473	0.3529
2	rs820785	57891032	G	T	0.001598721363697	0.0229	0.9458
2	rs4672219	57891493	T	C	0.0055048206344449	0.0233	0.8141
2	rs4671318	57891797	T	A	0.0515957486436504	0.0474	0.2759
2	rs77767551	57892347	C	T	0.0044998604248922	0.0233	0.8483
2	rs80249421	57892465	A	G	-0.0009004052431641	0.0275	0.973
2	rs72802584	57892489	C	T	0.0044998604248922	0.0233	0.8484
2	rs820786	57892505	T	C	0.0036034995896235	0.0229	0.8767
2	rs820787	57893385	A	C	0.0021975835434872	0.0229	0.9245
2	rs7575554	57893715	C	G	-0.0038975857287134	0.0189	0.8351
2	rs820788	57893863	C	T	-0.0067024110596754	0.0179	0.7062
2	rs1918457	57893970	G	T	-0.0119005312583873	0.0257	0.6441
2	rs139633168	57894257	G	A	0.0107025231331357	0.0246	0.6639
2	rs143333274	57894308	C	A	0.047598978799279	0.0473	0.3141
2	rs702868	57894674	A	G	-0.0067024110596754	0.018	0.7106
2	rs72802588	57895028	A	G	0.0047984689115734	0.0234	0.8369
2	rs73941626	57895044	A	T	-0.007296555232638	0.0261	0.7801
2	rs72802590	57895092	C	T	0.0044003044444822	0.0234	0.8501
2	rs143382399	57896101	T	A	0.0198026272961797	0.0548	0.7182
2	rs820789	57896249	C	T	0.0047984689115734	0.023	0.8359
2	rs1460256	57896756	G	A	-0.009696862978864	0.0257	0.7046
2	rs820790	57897077	G	A	-0.0060985584618694	0.018	0.7321
2	rs13032488	57897298	A	T	-0.0203047533403643	0.0197	0.3025
2	rs58220533	57897803	T	C	-0.0209989425960583	0.0254	0.4092
2	rs10199564	57897886	T	C	-0.0008003201707691	0.0189	0.9641
2	rs820792	57898069	C	A	0.0043007385516922	0.023	0.853
2	rs72802593	57898234	T	C	0.0463968262292078	0.0471	0.3245
2	rs72802594	57898677	C	G	0.0111970780932162	0.0235	0.6342
2	rs2199271	57899062	A	C	-0.0198048272985997	0.0197	0.3131
2	rs820778	57899383	G	C	0.0029955089797983	0.023	0.8976
2	rs75994698	57900166	T	C	0.0255020410123433	0.0558	0.6473
2	rs190740675	57900309	T	C	0.0189002595004805	0.0921	0.8371
2	rs57849110	57900921	C	A	0.0105046326450854	0.0235	0.6561
2	rs702869	57901344	G	A	0.0034041991335623	0.023	0.8833
2	rs10496073	57901385	A	G	0.0118989261570991	0.0235	0.6132
2	rs17049036	57901997	G	A	0.0088011559530687	0.0246	0.7194
2	rs10496074	57902013	A	G	0.0479040574070545	0.0472	0.3103
2	rs73941630	57902124	G	T	-0.0046005663955682	0.0281	0.8704
2	rs11691853	57902128	C	G	0.0090984829852593	0.0246	0.7115
2	rs820779	57902400	G	A	0.0028958031120254	0.023	0.9012
2	rs820780	57902621	C	A	0.0038027603329278	0.0231	0.8676
2	rs2204626	57902644	C	G	-0.003596459514405	0.0192	0.85
2	rs17049038	57902877	G	A	0.0112959597418516	0.0236	0.6318
2	rs17049039	57903831	A	G	0.0109003744682883	0.0221	0.6214
2	rs820781	57905132	A	G	0.0081963182244858	0.0232	0.7225
2	rs11688250	57905178	C	A	0.0107025231331357	0.0235	0.6484
2	rs17207557	57905356	G	C	-0.0198048272985997	0.0254	0.4346
2	rs1380697	57905695	T	C	-0.003596459514405	0.0187	0.846
2	rs138754614	57905703	C	A	0.0248974696545107	0.093	0.789
2	rs1380698	57905759	A	G	-0.0006001800720324	0.0183	0.9729
2	rs17812960	57905815	A	G	-0.0218980211012161	0.0254	0.3882
2	rs10469877	57905906	T	C	-0.0169020380753563	0.0254	0.5062
2	rs1380699	57906216	A	G	0.0117012723076411	0.0222	0.5995
2	rs11125726	57906836	T	C	-0.022398994943479	0.0255	0.3793
2	rs1471256	57906918	G	A	-0.0119005312583873	0.0257	0.6439
2	rs150510397	57907290	A	T	0.121199415401845	0.0814	0.1366
2	rs820782	57907297	T	G	0.0085037404912207	0.0179	0.635
2	rs1460257	57907369	T	C	-0.004198802647333	0.019	0.8254
2	rs6754038	57907600	T	C	-0.0040983869261633	0.019	0.829
2	rs2695616	57908194	G	A	-0.008395140788382	0.0233	0.7169
2	rs28418278	57908482	T	C	-0.0119005312583873	0.0258	0.6457
2	rs34604665	57908491	G	C	-0.0054950702819798	0.0192	0.7755
2	rs55638333	57908847	T	C	0.0087020272939009	0.0181	0.6303
2	rs10518829	57909221	G	C	-0.0008003201707691	0.0362	0.9824
2	rs10496075	57909360	T	C	-0.0275048131221902	0.0199	0.1665
2	rs1563838	57909798	T	A	0.0004998750416509	0.0239	0.982
2	rs55985603	57909910	C	A	0.0150954876453349	0.0213	0.4796
2	rs17049053	57910478	T	C	0.007997931111062	0.0245	0.7452
2	rs7602685	57911155	G	A	0.0014988761237359	0.0276	0.9559
2	rs10191885	57911270	A	G	0.0097027754613851	0.0246	0.6946
2	rs74999644	57911780	C	T	0.001099395443301	0.0277	0.968
2	rs146605118	57911833	G	A	-0.0069037763167944	0.0809	0.9319
2	rs17049058	57911867	A	G	0.0003999200213268	0.0275	0.9876
2	rs112623349	57912546	A	T	0.001598721363697	0.0276	0.9541
2	rs6759349	57912777	C	T	0.0012991557316201	0.0276	0.9613
2	rs2061517	57913621	G	A	0.0098018049722602	0.0189	0.6058
2	rs57688493	57914065	A	G	0.0008995952428359	0.0245	0.9712
2	rs10208463	57914890	C	G	0.0009995003330834	0.0245	0.9679
2	rs10173805	57914905	T	C	0.0009995003330834	0.0245	0.968
2	rs7594973	57915038	C	T	0.0109003744682883	0.0339	0.7482
2	rs10187352	57915126	A	T	0.001099395443301	0.0245	0.9647
2	rs13432800	57915368	G	A	0.0008995952428359	0.0245	0.9691
2	rs11679510	57915635	T	C	0.0011992805754821	0.0244	0.9615
2	rs13395477	57915664	T	G	0.001099395443301	0.0245	0.9638
2	rs10180326	57916793	T	A	0.0008995952428359	0.0245	0.9712
2	rs9789383	57916934	C	T	0.0379988130912113	0.0275	0.1677
2	rs10168059	57917012	C	A	-0.0081027387031859	0.0331	0.8075
2	rs9789400	57917222	C	T	0.0065981840282271	0.0215	0.7599
2	rs13402858	57917820	T	C	0.0005998200719675	0.0245	0.9819
2	rs10186336	57918077	T	G	0.0002999550089979	0.0245	0.9894
2	rs10186774	57918498	T	A	0.0003999200213268	0.0245	0.988
2	rs4672221	57919517	T	A	0.0167981182758809	0.0175	0.3385
2	rs145601303	57919823	C	T	-0.005304041591906	0.0761	0.9444
2	rs74511384	57920445	T	G	0.142002907796307	0.1007	0.1585
2	rs144787429	57920523	G	C	0.074197968103965	0.0855	0.3858
2	rs10196493	57921232	T	C	0.026398473854531	0.0206	0.1997
2	rs12474313	57921446	T	C	0.0170045988158238	0.0246	0.4902
2	rs6732639	57922033	T	C	0.0063994795805678	0.0208	0.7584
2	rs17049066	57922346	A	G	0.0121953336998771	0.0486	0.8025
2	rs13012916	57923006	T	G	0.009504687014246	0.0211	0.6521
2	rs10166717	57923110	A	T	0.0081963182244858	0.0208	0.6942
2	rs72804522	57923412	G	A	0.0080971295874548	0.0488	0.8683
2	rs13394969	57924300	C	G	0.0013990209137074	0.0277	0.9584
2	rs13395805	57924952	G	A	-0.0085968472255182	0.0332	0.7948
2	rs77798286	57925135	C	T	0.0164047040252769	0.0366	0.6536
2	rs7563127	57925603	G	C	0.0126002819757385	0.0189	0.5073
2	rs35172567	57925805	A	T	0.0058031292269501	0.0213	0.7858
2	rs11125727	57925889	G	T	0.0074025335167413	0.0202	0.7143
2	rs72804525	57926859	G	A	0.0099998345783334	0.0493	0.8393
2	rs10207248	57927042	A	G	0.0123039944561641	0.0197	0.5328
2	rs13409341	57928260	C	A	0.0133998200630165	0.019	0.4808
2	rs10190650	57929045	G	A	0.0126990249774084	0.0289	0.6604
2	rs12997934	57929795	C	G	0.0082954970241069	0.0191	0.6633
2	rs13427078	57929951	T	C	0.0153023200084426	0.0246	0.535
2	rs10193760	57930015	C	T	0.0123039944561641	0.0174	0.4779
2	rs192743675	57930283	C	A	-0.112396320094564	0.0865	0.1938
2	rs12105506	57930733	G	C	0.0080971295874548	0.0209	0.6995
2	rs1350691	57930971	A	T	0.0428966409523063	0.0255	0.09234
2	rs35577149	57931347	T	C	-0.0038975857287134	0.0207	0.8498
2	rs11674034	57931406	T	C	0.0226026252094292	0.0344	0.5118
2	rs11690473	57931652	C	A	0.0255020410123433	0.0505	0.6136
2	rs2871779	57931766	T	C	0.0063001125484799	0.0191	0.74
2	rs17227355	57932318	T	C	0.023198814502523	0.0344	0.4993
2	rs11691978	57932333	G	A	0.0183996828453635	0.0248	0.4571
2	rs6740359	57932820	G	A	0.0003999200213268	0.0209	0.9861
2	rs72804529	57933838	G	A	0.0287040681283552	0.0506	0.5704
2	rs3732135	57933881	G	A	0.0129951954948113	0.029	0.6539
2	rs13026414	57934055	C	T	-0.0001000050003333	0.0209	0.998
2	rs2871780	57934120	T	C	0.004001981379298	0.02	0.8415
2	rs10192425	57934621	C	A	0.004101577021075	0.0355	0.9078
2	rs142585662	57934977	A	T	0.0197045832743354	0.0249	0.4275
2	rs77810637	57935537	T	C	0.0223972974420383	0.0473	0.6355
2	rs6731365	57935873	G	A	0.0204004877576787	0.0192	0.2873
2	rs116908661	57935976	T	C	0.0088011559530687	0.0921	0.9236
2	rs34793921	57936438	T	A	0.026398473854531	0.0345	0.4447
2	rs17227657	57937373	T	C	0.0243998868235351	0.0346	0.4801
2	rs11125728	57937744	C	T	0.0035038543266769	0.0195	0.8579
2	rs746274	57938350	C	T	0.0027960873020011	0.0197	0.8869
2	rs746275	57938354	C	T	0.0029955089797983	0.0197	0.8791
2	rs60871650	57939866	G	A	0.0158044491449436	0.0219	0.4711
2	rs4672222	57940047	T	C	-0.006199175242821	0.0294	0.8336
2	rs2276680	57940446	T	C	0.0197045832743354	0.0256	0.4407
2	rs7572903	57940769	A	G	0.0086028888072678	0.0205	0.6749
2	rs79510335	57940777	C	T	-0.0130953713122409	0.066	0.8423
2	rs11885093	57941185	C	T	0.0047984689115734	0.0191	0.8033
2	rs1380703	57941287	A	G	0.004201162744548	0.018	0.8136
2	rs6712575	57941416	T	C	0.0360040066341877	0.0234	0.124
2	rs6712687	57941470	T	G	0.0531046528867784	0.035	0.1287
2	rs13386412	57941515	C	T	-0.0586996008587778	0.076	0.4399
2	rs12612495	57941597	C	T	-0.0075987978753305	0.0216	0.7244
2	rs112687944	57942020	C	A	-0.0152050125429676	0.085	0.8583
2	rs12612649	57942021	G	A	-0.0129028853555234	0.0347	0.7105
2	rs75545859	57942241	A	T	-0.0128015918372089	0.0307	0.6775
2	rs7606466	57942325	C	G	-0.0278029446620889	0.0176	0.1145
2	rs10496076	57942987	T	C	-0.0660009232598249	0.0183	0.0003147
2	rs10496077	57943044	T	C	-0.0566973436785452	0.0231	0.01429
2	rs2125924	57943567	T	C	-0.0305004454483837	0.0173	0.07799
2	rs6720888	57945522	A	G	-0.066300071757232	0.0183	0.0002905
2	rs13402331	57947440	T	C	-0.067305011010914	0.0183	0.0002285
2	rs17049085	57948003	T	C	-0.0534007767271153	0.0228	0.01927
2	rs13418015	57948635	A	G	-0.0683002542587931	0.0182	0.0001776
2	rs10180540	57950104	G	A	0.0487044462100383	0.0356	0.1716
2	rs4671319	57950346	G	A	-0.027998320426861	0.0172	0.1043
2	rs10196378	57951208	T	G	-0.068396620708353	0.0182	0.0001743
2	rs2290867	57952870	A	C	-0.0698003402592755	0.0182	0.0001224
2	rs58218705	57953600	C	T	-0.0668986373554447	0.0271	0.01356
2	rs146760493	57955445	G	A	0.0093957216403621	0.0612	0.8782
2	rs13025126	57956088	G	A	-0.0299026613543135	0.0178	0.09373
2	rs10196100	57956891	T	C	-0.0132980281439898	0.0299	0.6573
2	rs10186791	57957572	G	A	-0.0680968444676575	0.0181	0.0001644
2	rs72618691	57958349	T	C	0.0871955266996978	0.0248	0.0004521
2	rs55873931	57959287	C	T	-0.0521041493573948	0.0235	0.02672
2	rs41335055	57961229	C	T	0.0332993704009261	0.0352	0.3429
2	rs12463563	57961424	T	G	-0.0094040800752939	0.0439	0.8303
2	rs13011472	57961602	C	G	-0.0430014511447026	0.0176	0.01471
2	rs151014335	57962845	A	C	-0.0973041664750621	0.1005	0.333
2	rs6709720	57967563	A	G	-0.0707980713087154	0.018	8.751e-05
2	rs147592685	57969774	C	T	0.0423983514166169	0.1211	0.7264
2	rs6722461	57970943	A	G	-0.0692964890026564	0.0181	0.0001265
2	rs2125925	57971343	A	G	-0.0708946787765477	0.018	8.413e-05
2	rs147440053	57972610	T	C	0.18339597939522	0.1304	0.1596
2	rs17049105	57972611	A	G	-0.0573007769142667	0.0228	0.01194
2	rs13002041	57972834	C	A	-0.0698968513822572	0.018	0.000106
2	rs3886275	57973344	A	C	-0.0698968513822572	0.018	0.0001059
2	rs717817	57973452	C	T	-0.0697038384497916	0.018	0.0001103
2	rs7557715	57973818	C	T	-0.0852964846220847	0.0194	1.04e-05
2	rs7567497	57974429	A	T	-0.0703044455099639	0.018	9.581e-05
2	rs72804548	57974646	T	C	-0.0646025231856585	0.0192	0.0007711
2	rs79333307	57974788	A	G	-0.0062998021485279	0.0297	0.8323
2	rs11125729	57975170	T	C	-0.070401005299324	0.018	9.568e-05
2	rs11679364	57975524	T	G	-0.0698003402592755	0.018	0.0001112
2	rs57681866	57975714	G	A	0.0434042576072856	0.0353	0.219
2	rs17049110	57978543	A	G	-0.056496280157669	0.0227	0.01291
2	rs17049112	57978620	T	C	-0.0562952570552056	0.0227	0.01322
2	rs1460255	57978858	T	C	-0.0845997418661506	0.0193	1.212e-05
2	rs79454476	57979350	A	C	-0.0060985584618694	0.0297	0.8362
2	rs17049113	57980405	A	G	-0.0557030028762507	0.0227	0.01423
2	rs10204616	57980955	A	T	-0.0707980713087154	0.018	8.521e-05
2	rs12470174	57981912	C	T	-0.0172987645783295	0.0426	0.6848
2	rs4528741	57982079	A	G	0.0291023874205329	0.042	0.4884
2	rs76108057	57985001	A	G	-0.0186019483996616	0.0638	0.7708
2	rs12997222	57987201	C	G	-0.0710986585295806	0.018	8.036e-05
2	rs11682175	57987593	T	C	-0.0430954101055856	0.0175	0.01362
2	rs67973994	57987808	C	T	-0.0548047153744336	0.0235	0.01943
2	rs11688767	57988194	A	T	-0.0471020897690825	0.0174	0.006847
2	rs56403013	57988502	C	T	-0.0548047153744336	0.0234	0.01941
2	rs6545662	57988918	A	G	0.0630968574396732	0.0384	0.1004
2	rs35442738	57989936	T	G	-0.0532952970582236	0.0233	0.02199
2	rs76456440	57990004	C	T	0.052601937740197	0.0308	0.08718
2	rs17815124	57991535	C	T	-0.120101972312862	0.0555	0.03045
2	rs13032423	57992112	G	A	-0.0309954337025195	0.0171	0.06981
2	rs6719624	57992368	C	T	-0.0548047153744336	0.0234	0.01935
2	rs17049114	57992635	G	A	-0.066695512438268	0.0271	0.01375
2	rs17049116	57992815	T	G	-0.0416035498550752	0.0254	0.1013
2	rs12990792	57993568	G	A	-0.0710020313547231	0.018	8.095e-05
2	rs10496078	57993643	G	A	-0.070401005299324	0.018	9.392e-05
2	rs13016665	57995348	C	A	-0.0615988462189574	0.0176	0.0004624
2	rs148886218	57995549	G	A	-0.22869644010391	0.1087	0.03534
2	rs7561842	57995586	C	T	-0.0706048843675517	0.018	8.942e-05
2	rs7588492	57995852	A	G	-0.0707014731729843	0.018	8.788e-05
2	rs10496079	57997136	G	C	-0.0708946787765477	0.018	8.53e-05
2	rs4316929	57997210	C	T	0.0058031292269501	0.0328	0.8602
2	rs11695135	57998040	A	C	-0.0319964709431669	0.0176	0.0689
2	rs76769854	57999154	G	T	0.0463013553668425	0.0309	0.1343
2	rs10204882	57999642	T	C	-0.0083043861636152	0.025	0.7383
2	rs75960077	58000421	T	A	0.0389995348490096	0.0349	0.2644
2	rs77678709	58000824	G	C	0.0389995348490096	0.0348	0.2622
2	rs189636053	58001502	A	G	-0.112597752503482	0.0983	0.2519
2	rs80266600	58002220	G	C	0.047598978799279	0.0463	0.3042
2	rs10865304	58002818	G	T	-0.0706048843675517	0.018	9.036e-05
2	rs6754296	58002882	T	G	-0.0546040319940407	0.0227	0.01632
2	rs6730037	58005792	G	A	-0.0710020313547231	0.018	8.199e-05
2	rs11898858	58006624	G	A	-0.070401005299324	0.018	9.292e-05
2	rs144914935	58006824	A	G	0.0374980764200844	0.1363	0.783
2	rs12713358	58007475	A	T	-0.0710020313547231	0.018	8.052e-05
2	rs6737913	58007759	G	A	-0.0706048843675517	0.018	9.096e-05
2	rs114998139	58007772	G	A	-0.0546990875223834	0.0228	0.01631
2	rs112345168	58007905	T	A	0.0843043830520302	0.0193	1.264e-05
2	rs6756221	58008155	T	C	-0.0711952950421515	0.018	7.722e-05
2	rs4296411	58008872	A	C	-0.0706048843675517	0.018	8.835e-05
2	rs13388489	58008875	T	G	-0.0046005663955682	0.0295	0.8771
2	rs146260947	58009568	A	T	0.0725996924143435	0.0812	0.3711
2	rs6761347	58010040	T	A	-0.070401005299324	0.018	9.338e-05
2	rs28489098	58010233	C	T	-0.0017014466397575	0.0297	0.9547
2	rs78531773	58010688	A	G	-0.0909974928220588	0.0595	0.1259
2	rs1568450	58011697	A	G	-0.0704975744133774	0.018	9.118e-05
2	rs143407641	58012621	T	C	0.0185960172820726	0.1349	0.8905
2	rs1568451	58012714	T	C	0.0103957761821204	0.0329	0.7513
2	rs1568452	58012833	C	T	-0.033701571673015	0.0175	0.05454
2	rs188216027	58014372	A	C	0.0725996924143435	0.0812	0.3714
2	rs13026612	58014723	C	T	-0.0698003402592755	0.018	0.0001056
2	rs13026830	58014831	C	T	-0.0700040968887733	0.018	0.0001007
2	rs10166481	58016412	G	A	-0.0737003629299574	0.018	4.326e-05
2	rs12991325	58016879	C	T	-0.0732053027592748	0.018	4.806e-05
2	rs11676055	58017224	C	T	-0.0737003629299574	0.018	4.367e-05
2	rs118017679	58017535	G	A	-0.0903952777473875	0.0396	0.02223
2	rs76277745	58019228	T	A	0.0952010829443879	0.0541	0.07822
2	rs35487577	58019576	A	G	-0.0203047533403643	0.0425	0.6337
2	rs1589407	58019903	T	C	-0.073904915847972	0.018	4.147e-05
2	rs72804571	58021065	G	A	-0.0646985339389367	0.0272	0.01723
2	rs2090793	58021528	G	A	-0.0744003225762502	0.018	3.625e-05
2	rs4672223	58021882	C	A	-0.0744972786929105	0.018	3.543e-05
2	rs6545663	58023009	A	T	-0.0746050187378346	0.018	3.518e-05
2	rs6545664	58023134	C	T	-0.0741956683066094	0.018	3.871e-05
2	rs6545665	58023218	G	A	-0.0743033758591671	0.018	3.752e-05
2	rs2717048	58025937	C	T	-0.0747989800754828	0.018	3.366e-05
2	rs2683614	58026312	G	A	-0.0747989800754828	0.018	3.41e-05
2	rs10496080	58026655	A	C	-0.0098988321792475	0.0295	0.7377
2	rs954593	58027337	C	T	-0.0751007725092503	0.018	3.156e-05
2	rs2683615	58027493	C	A	-0.0750037578653527	0.018	3.16e-05
2	rs13430437	58027748	A	C	-0.0032954239497972	0.0297	0.9125
2	rs2717066	58029645	C	A	-0.0366017456445608	0.0176	0.03697
2	rs2717071	58030962	G	A	-0.0752948300371352	0.018	2.973e-05
2	rs1851138	58031249	T	G	0.0093957216403621	0.0328	0.7735
2	rs1474215	58032029	C	G	-0.0751007725092503	0.018	3.072e-05
2	rs2717075	58032530	G	C	-0.0750037578653527	0.018	3.136e-05
2	rs2683620	58032553	A	T	-0.0747989800754828	0.018	3.297e-05
2	rs2683619	58032759	C	T	-0.0747989800754828	0.018	3.29e-05
2	rs2683618	58033361	A	G	-0.0385017716536664	0.0171	0.02438
2	rs17049132	58034024	C	A	-0.0638987258502317	0.0272	0.01859
2	rs74592516	58035088	C	T	-0.0300984478240329	0.0243	0.2151
2	rs2717018	58035491	C	T	-0.0748959748540066	0.018	3.266e-05
2	rs2683616	58035555	G	A	-0.0744003225762502	0.018	3.639e-05
2	rs2683628	58036044	A	G	-0.0778966787084814	0.0181	1.776e-05
2	rs137942666	58036943	T	C	-0.0762980609560639	0.0481	0.1126
2	rs2683629	58037369	A	G	-0.0774967846210443	0.0181	1.945e-05
2	rs187664057	58037954	A	G	0.0737986386007454	0.0811	0.3624
2	rs2953439	58039357	T	C	-0.077097050384967	0.0181	2.153e-05
2	rs142687393	58039826	G	A	0.0437967654983826	0.0354	0.216
2	rs66490669	58040174	T	C	0.0936997929180405	0.0195	1.481e-06
2	rs7598169	58040729	C	T	-0.0785022281549575	0.0181	1.497e-05
2	rs2953441	58041482	C	T	-0.0741956683066094	0.018	3.808e-05
2	rs2717046	58041936	C	T	-0.0335050785573982	0.0176	0.05657
2	rs1402398	58042241	G	A	-0.0711952950421515	0.018	7.537e-05
2	rs78113195	58043033	T	A	-0.0138048499765589	0.0428	0.748
2	rs2717055	58044220	G	A	-0.073904915847972	0.018	3.999e-05
2	rs59098844	58044533	G	C	0.0880017197716256	0.0193	4.985e-06
2	rs1402399	58045395	T	C	-0.0772050709089715	0.0181	2.048e-05
2	rs138508286	58046299	T	C	-0.0827948246089151	0.0502	0.09911
2	rs2717054	58046683	G	A	-0.0737003629299574	0.018	4.239e-05
2	rs2683621	58046995	A	G	-0.0740987414270944	0.018	3.875e-05
2	rs2717053	58047101	G	C	-0.0741956683066094	0.018	3.734e-05
2	rs2717052	58047263	C	A	-0.0741956683066094	0.018	3.722e-05
2	rs1915459	58048221	T	C	-0.0794004139882947	0.0183	1.364e-05
2	rs76955924	58049399	T	C	-0.107095352951543	0.092	0.2445
2	rs76385397	58049491	C	T	-0.0701006276794891	0.0544	0.198
2	rs2717050	58049605	C	T	-0.079497856132099	0.0183	1.357e-05
2	rs2717049	58049901	T	C	-0.0794004139882947	0.0183	1.366e-05
2	rs77876353	58050256	A	G	-0.118896154943856	0.0548	0.02995
2	rs72804581	58050328	T	G	-0.0536012187552047	0.0228	0.01852
2	rs1949613	58050936	G	T	-0.0747019947040337	0.0181	3.76e-05
2	rs2717047	58051437	T	A	-0.0784048829742783	0.0182	1.703e-05
2	rs12185644	58051769	C	A	-0.0785995828126435	0.0182	1.629e-05
2	rs2683625	58052499	G	A	-0.0781020918869996	0.0182	1.848e-05
2	rs2947348	58053121	G	A	-0.0785995828126435	0.0182	1.613e-05
2	rs116939424	58053413	G	A	0.0372957847436969	0.0509	0.4636
2	rs2953443	58053706	C	T	-0.0786969469491816	0.0182	1.583e-05
2	rs10187670	58054243	T	A	0.0437010460710946	0.0353	0.2162
2	rs10181653	58056155	C	G	0.0458047599004855	0.0352	0.1936
2	rs58173631	58056991	G	C	9.99950003332973e-05	0.0298	0.9965
2	rs2683630	58058069	C	G	-0.0741956683066094	0.0182	4.316e-05
2	rs76391620	58059098	C	T	0.0948009592644593	0.0439	0.03097
2	rs62142436	58059311	A	G	0.0035038543266769	0.0359	0.9218
2	rs138869625	58059343	C	A	-0.0388032003238938	0.0627	0.5356
2	rs76472026	58060231	C	T	-0.0437011352710986	0.0311	0.16
2	rs2717076	58061127	C	T	-0.073904915847972	0.0181	4.571e-05
2	rs117039962	58061352	C	G	0.0400953305639422	0.053	0.4497
2	rs2717077	58062489	T	G	-0.0428031223253094	0.0174	0.0142
2	rs1520965	58063748	C	A	-0.0777021156640369	0.0182	1.988e-05
2	rs77011057	58064341	A	G	0.0471984218290006	0.0352	0.1805
2	rs2717079	58065936	T	A	-0.0396976268585458	0.0174	0.02254
2	rs17049152	58066673	A	C	-0.114199464325031	0.0546	0.03633
2	rs10177565	58067620	A	G	0.0016985566355815	0.0297	0.9547
2	rs2716991	58068285	T	G	-0.0430954101055856	0.0174	0.01308
2	rs146782683	58068459	C	T	-0.173496611424796	0.092	0.05913
2	rs1106090	58068741	G	A	-0.0411032840784537	0.0171	0.01623
2	rs17049167	58068825	A	G	-0.0561048513847726	0.0228	0.01375
2	rs1106302	58069464	A	T	-0.0791947339715482	0.0184	1.577e-05
2	rs1851140	58070482	T	C	-0.0390007373497326	0.0175	0.02544
2	rs10179365	58071079	T	A	0.0459957873421583	0.0352	0.1908
2	rs2947350	58071224	C	T	-0.0780047856479711	0.0184	2.166e-05
2	rs80256351	58071593	C	A	0.0434042576072856	0.0352	0.218
2	rs79017955	58071746	C	T	0.044600447168905	0.0352	0.2059
2	rs60589532	58072605	A	G	-0.0686000914922569	0.0259	0.008156
2	rs17049185	58072660	G	T	0.0990033516419425	0.02	7.509e-07
2	rs1607889	58073603	A	C	-0.0786969469491816	0.0184	1.896e-05
2	rs2176931	58073897	A	G	0.0972991096622764	0.0197	8.147e-07
2	rs2204019	58074053	G	A	-0.0793029813385367	0.0184	1.581e-05
2	rs7566332	58074455	A	C	0.0704957416116978	0.0561	0.2091
2	rs11684106	58075701	A	C	0.0974986923536763	0.0198	8.079e-07
2	rs2716999	58075743	T	C	-0.079497856132099	0.0184	1.584e-05
2	rs144984165	58075912	G	A	-0.0135007260538548	0.103	0.8955
2	rs7600039	58076075	C	T	-0.0519040071504222	0.0234	0.02613
2	rs2683622	58076229	T	C	-0.0799960420957247	0.0184	1.377e-05
2	rs2947351	58076796	G	T	-0.0808955712583134	0.0184	1.091e-05
2	rs2953437	58076951	T	C	-0.079898551397885	0.0184	1.407e-05
2	rs79249366	58077645	C	T	-0.0686964868417913	0.0735	0.3494
2	rs2953438	58077827	A	G	-0.0816982439845054	0.0184	9.227e-06
2	rs68119977	58078939	T	G	0.09349945051399	0.0196	1.931e-06
2	rs75081145	58079053	G	A	-0.118096834886212	0.055	0.03172
2	rs117349948	58082008	G	C	0.150701882413493	0.042	0.0003368
2	rs68084872	58082205	G	A	0.0998996321381321	0.0198	4.571e-07
2	rs113069500	58083169	C	A	-0.117500575551995	0.0545	0.0312
2	rs2953442	58083420	C	T	-0.070401005299324	0.0182	0.0001062
2	rs140905120	58083728	T	C	-0.0154994990469515	0.1178	0.8951
2	rs77096422	58084595	C	T	-0.0802018870085612	0.0359	0.02556
2	rs4672225	58085243	C	T	0.0990033516419425	0.0198	5.465e-07
2	rs117361287	58085718	C	T	-0.102797137254666	0.0351	0.003385
2	rs28457597	58085917	T	A	0.0452027848308288	0.0352	0.1986
2	rs2717074	58087409	G	C	-0.070401005299324	0.0182	0.0001099
2	rs2717073	58087596	A	G	-0.0701006276794891	0.0182	0.0001205
2	rs2683626	58087739	T	C	-0.0720009626887629	0.0182	7.67e-05
2	rs77071813	58088438	T	C	0.0411035548784171	0.035	0.2403
2	rs145301641	58088547	A	C	-0.0347985055426955	0.0593	0.5578
2	rs2717072	58089124	C	T	-0.0720009626887629	0.0182	7.701e-05
2	rs66985942	58089599	T	C	0.101102463005078	0.0197	3.061e-07
2	rs2717070	58092395	T	C	-0.0724954268501865	0.0182	6.967e-05
2	rs13405071	58092754	C	T	0.0404027066313724	0.0351	0.2488
2	rs77446825	58093801	C	T	-0.0183982139464423	0.0882	0.8347
2	rs10445894	58093903	A	T	-0.0717001041652131	0.0182	8.038e-05
2	rs17049201	58094504	T	A	-0.0127003085782322	0.0243	0.6022
2	rs2717068	58094873	A	C	-0.0685037054338901	0.0182	0.0001637
2	rs117636626	58094965	G	A	-0.039104719880761	0.0755	0.6041
2	rs148652588	58095077	T	C	-0.184499927722005	0.1163	0.1126
2	rs2717067	58095252	G	C	-0.0462952789853036	0.0176	0.008535
2	rs6709037	58095631	C	T	-0.0302015087331214	0.0208	0.1479
2	rs17049205	58096377	T	C	-0.0842950694954015	0.0502	0.09292
2	rs17049207	58096910	A	G	-0.0227979086760041	0.0235	0.3325
2	rs17231440	58098373	G	A	0.047799197133273	0.036	0.1844
2	rs10167352	58099420	A	G	-0.0377953294954024	0.0197	0.05436
2	rs7609303	58101385	A	T	-0.0383043331577141	0.0197	0.05129
2	rs7583473	58101921	C	T	-0.0525994101433915	0.0235	0.02497
2	rs59159185	58102107	T	A	-0.127901555652552	0.0546	0.01907
2	rs72806403	58106740	C	T	-0.0643038820008199	0.0266	0.01563
2	rs10197268	58106785	C	T	0.0473033451158665	0.0361	0.1905
2	rs77215085	58108485	C	T	-0.0525994101433915	0.0797	0.5095
2	rs952764	58109544	C	A	-0.0638027918527484	0.0265	0.01608
2	rs17828225	58110236	G	A	0.0454990400712183	0.0362	0.2083
2	rs2717063	58110969	C	A	-0.0860046112211286	0.0182	2.244e-06
2	rs6720288	58111064	A	G	-0.047899061319535	0.0175	0.006039
2	rs2717062	58111786	G	A	-0.0517039049923374	0.0232	0.02603
2	rs1533725	58111922	T	G	-0.0499993949944177	0.0175	0.004145
2	rs2678910	58112266	A	T	-0.106895025749778	0.0192	2.529e-08
2	rs2683634	58113995	T	C	-0.098197343653669	0.0186	1.267e-07
2	rs2678911	58115072	G	C	-0.0548047153744336	0.0172	0.001476
2	rs2312140	58116201	A	G	-0.0403950023610502	0.0195	0.03862
2	rs2683632	58116640	T	C	-0.0530949163341788	0.0172	0.002049
2	rs6709452	58116875	T	C	-0.0635043893695306	0.0264	0.01627
2	rs2678913	58117095	T	C	-0.053200374867981	0.0172	0.002008
2	rs2678914	58117926	C	G	-0.0542978034078492	0.0172	0.001621
2	rs41439747	58118626	G	A	-0.0411032840784537	0.0195	0.03509
2	rs2717060	58119122	A	G	-0.0542978034078492	0.0172	0.001608
2	rs79361244	58119405	C	T	-0.0247026126403718	0.0537	0.6446
2	rs4144044	58119475	G	A	-0.0408949138454712	0.0195	0.03625
2	rs2678915	58119574	C	T	-0.0991023610432115	0.0186	9.872e-08
2	rs2678916	58119582	G	T	-0.0548047153744336	0.0172	0.001451
2	rs2717059	58119657	C	G	-0.0538017009683557	0.0172	0.00177
2	rs10178958	58120539	G	A	-0.0401035026973339	0.0195	0.0397
2	rs2678917	58120553	T	A	-0.0548047153744336	0.0172	0.001435
2	rs2678918	58121391	C	T	-0.0546990875223834	0.0172	0.001466
2	rs7595529	58122650	A	G	-0.020498669477346	0.0219	0.3501
2	rs13382798	58123521	A	G	-0.040197189751413	0.0194	0.03849
2	rs1356544	58123724	T	C	-0.0994005339083771	0.0186	8.917e-08
2	rs1356545	58123798	T	C	-0.0994999446238294	0.0186	8.586e-08
2	rs2678919	58124359	G	A	-0.0542027860143161	0.0173	0.001692
2	rs72808425	58124453	T	C	-0.0398016818829366	0.0194	0.04052
2	rs13392894	58124471	C	T	-0.0398016818829366	0.0194	0.04035
2	rs2717058	58124512	G	A	-0.0542978034078492	0.0173	0.001676
2	rs138981094	58124515	A	G	0.0753022587095424	0.0889	0.3967
2	rs2678920	58124543	A	T	-0.0542027860143161	0.0173	0.001684
2	rs117142683	58124881	T	C	0.117498550749945	0.0816	0.1499
2	rs2678922	58127647	A	G	-0.0527996915922012	0.0173	0.002228
2	rs2678923	58127648	A	C	-0.0529051189949894	0.0173	0.00218
2	rs2717057	58127907	C	T	-0.0536961790038609	0.0172	0.001773
2	rs13404388	58128047	G	A	0.0407003871263756	0.0355	0.2508
2	rs10496082	58128090	C	T	-0.0411970648503382	0.0195	0.03495
2	rs2717056	58128804	C	T	-0.098704935472477	0.0185	9.718e-08
2	rs962288	58128818	A	T	-0.0409990935346932	0.0195	0.03564
2	rs2678908	58130327	C	T	-0.0983959358562678	0.0185	1.026e-07
2	rs76580214	58130747	G	C	-0.124701916002178	0.0538	0.02046
2	rs17049243	58131532	T	C	-0.12459996823333	0.0538	0.02051
2	rs2678907	58133522	A	G	-0.0548047153744336	0.0172	0.001438
2	rs77447799	58133686	G	T	-0.126799814904484	0.054	0.0188
2	rs2678906	58134048	T	A	-0.101302095530325	0.0185	4.296e-08
2	rs13384219	58134458	A	G	0.0291023874205329	0.0351	0.4073
2	rs884669	58134604	A	T	-0.04470452178448	0.0195	0.02205
2	rs867740	58135023	T	C	-0.0540022233826842	0.0172	0.0017
2	rs17049244	58135485	T	G	-0.0523991687992084	0.023	0.02263
2	rs2678905	58135872	A	G	-0.102398240862713	0.0185	3.078e-08
2	rs2717000	58136220	C	G	-0.0546990875223834	0.0172	0.001448
2	rs2717001	58137618	C	T	-0.101700554826339	0.0185	3.777e-08
2	rs2678904	58137755	G	T	-0.102797137254666	0.0185	2.707e-08
2	rs2678903	58137930	A	G	-0.102797137254666	0.0185	2.715e-08
2	rs2678902	58138581	G	A	-0.0548047153744336	0.0172	0.001397
2	rs2678901	58138651	A	G	-0.102896886219853	0.0185	2.586e-08
2	rs6711762	58138843	A	G	-0.0442967745820927	0.0195	0.0229
2	rs1040226	58139394	G	A	-0.044599955369026	0.0195	0.02202
2	rs1040225	58139593	A	G	-0.102099172955455	0.0185	3.299e-08
2	rs1040224	58139865	G	C	-0.101501305332106	0.0185	3.897e-08
2	rs2678895	58139906	A	T	-0.0540022233826842	0.0172	0.001685
2	rs72808434	58140471	G	A	-0.0519040071504222	0.023	0.02392
2	rs2678881	58140977	G	A	-0.100804244576614	0.0185	4.891e-08
2	rs17049247	58141065	A	G	-0.12459996823333	0.0539	0.02071
2	rs11895197	58141810	A	T	-0.044401309298167	0.0195	0.02281
2	rs2717002	58142647	T	G	-0.101800194463069	0.0185	3.551e-08
2	rs11887238	58143267	C	A	0.027196791588428	0.0349	0.4349
2	rs112176860	58143308	G	A	0.0262036654966364	0.0349	0.4539
2	rs2717003	58143438	A	G	-0.102697398238343	0.0185	2.832e-08
2	rs2717004	58143854	C	A	-0.102398240862713	0.0185	3.126e-08
2	rs951965	58144542	C	A	-0.0548047153744336	0.0172	0.001437
2	rs2717005	58145060	A	G	-0.0557030028762507	0.0172	0.001191
2	rs17829368	58145771	T	C	-0.0806028645320996	0.0918	0.38
2	rs11125736	58148010	G	A	-0.0435966737180782	0.0195	0.02519
2	rs2465804	58148180	G	A	-0.102797137254666	0.0186	3.003e-08
2	rs2465805	58148349	C	T	-0.0551005327305046	0.0172	0.001355
2	rs2717007	58149116	G	A	-0.102896886219853	0.0185	2.736e-08
2	rs2717008	58149158	T	C	-0.0559990861201021	0.0172	0.001125
2	rs116641760	58150072	T	A	0.0264958638039652	0.0349	0.4478
2	rs28765149	58150537	T	A	-0.044401309298167	0.0195	0.02283
2	rs2678909	58150768	T	C	-0.107095352951543	0.0187	1.078e-08
2	rs2459982	58150941	A	C	-0.102797137254666	0.0185	2.743e-08
2	rs58174848	58151179	T	C	-0.0440981887217984	0.0195	0.02381
2	rs2717010	58151817	A	G	-0.10319619282845	0.0185	2.474e-08
2	rs2717011	58152075	T	C	-0.103096414004759	0.0185	2.5e-08
2	rs2717012	58152280	C	A	-0.0566973436785452	0.0173	0.001021
2	rs2717013	58152537	G	A	-0.0562000496881991	0.0172	0.001082
2	rs10188826	58153424	G	A	-0.0437951599996715	0.0195	0.02467
2	rs10189138	58153676	G	T	-0.0385017716536664	0.0273	0.1575
2	rs2717014	58154249	T	C	-0.103795074933121	0.0185	2.009e-08
2	rs114653778	58154505	G	A	-0.0820021260805914	0.0916	0.3709
2	rs2678873	58154601	G	A	-0.100295586317643	0.0186	6.587e-08
2	rs2678874	58154915	T	A	-0.0559990861201021	0.0172	0.001125
2	rs2717015	58155253	T	C	-0.103994782030043	0.0185	1.933e-08
2	rs2312141	58155358	A	T	-0.102896886219853	0.0185	2.638e-08
2	rs2312143	58155829	G	A	-0.0559039069452338	0.0172	0.001138
2	rs79477059	58155962	G	A	-0.128299389170158	0.0541	0.01766
2	rs7563883	58156208	G	T	-0.0440981887217984	0.0195	0.02357
2	rs2139053	58156539	T	C	-0.107195531603556	0.0187	1.037e-08
2	rs2139054	58156583	A	C	-0.103894923496216	0.0185	1.948e-08
2	rs56796021	58158099	T	C	-0.128697381022264	0.054	0.0172
2	rs2678879	58158152	A	G	-0.104094650536593	0.0185	1.812e-08
2	rs11125739	58158218	G	T	-0.0449032281024259	0.0195	0.02128
2	rs2678880	58158283	C	T	-0.102797137254666	0.0185	2.737e-08
2	rs78252150	58158287	T	C	-0.0638987258502317	0.0305	0.03609
2	rs2678882	58159362	T	A	-0.103795074933121	0.0185	2.031e-08
2	rs2717019	58159473	T	G	-0.103495589048314	0.0185	2.194e-08
2	rs6740106	58159490	T	A	-0.0437951599996715	0.0195	0.02467
2	rs2678883	58159670	A	G	-0.103495589048314	0.0185	2.236e-08
2	rs2717020	58159852	T	C	-0.0557981629302465	0.0172	0.001162
2	rs79857928	58160016	A	T	0.0263010744193707	0.0349	0.4511
2	rs2678884	58160123	A	C	-0.106794877196006	0.0189	1.615e-08
2	rs2678885	58160138	T	G	-0.0527996915922012	0.0172	0.002136
2	rs10194044	58160171	C	T	0.0267003518299564	0.0349	0.4451
2	rs2717021	58160605	G	A	-0.0525994101433915	0.0172	0.002239
2	rs2717022	58160639	G	C	-0.102896886219853	0.0187	3.564e-08
2	rs2678886	58161221	A	G	-0.103096414004759	0.0187	3.247e-08
2	rs2717023	58161355	C	T	-0.102398240862713	0.0187	4.041e-08
2	rs2717024	58161397	C	G	-0.102099172955455	0.0187	4.479e-08
2	rs7596775	58161520	T	C	-0.0451019739124202	0.0195	0.02066
2	rs2678887	58161752	C	A	-0.101899844028846	0.0187	4.866e-08
2	rs2678888	58162191	A	G	-0.102797137254666	0.0187	3.677e-08
2	rs2717025	58163146	G	T	-0.0517039049923374	0.0172	0.002658
2	rs10204049	58163173	C	T	-0.04470452178448	0.0195	0.02187
2	rs2717026	58163178	A	G	-0.0517039049923374	0.0172	0.002659
2	rs2678889	58164223	A	G	-0.100903794940885	0.0186	6.285e-08
2	rs2678890	58164435	C	T	-0.100196096479342	0.0187	7.742e-08
2	rs2717027	58164454	G	A	-0.105104992751029	0.0189	2.629e-08
2	rs113329317	58165132	A	G	-0.132195142946773	0.0544	0.01511
2	rs151328126	58165309	C	A	-0.0836968760217999	0.0557	0.1327
2	rs2717029	58165595	G	T	-0.0509986009718156	0.0172	0.003065
2	rs2717030	58165694	T	C	-0.0511985620326965	0.0172	0.002947
2	rs73942239	58165830	T	C	0.0281014301108748	0.0349	0.4202
2	rs970941	58166181	G	A	-0.100494595693853	0.0187	7.204e-08
2	rs2717031	58166468	T	C	-0.100494595693853	0.0187	7.144e-08
2	rs2678891	58166643	T	G	-0.100395086055156	0.0187	7.51e-08
2	rs2717032	58166760	T	C	-0.0995993652227547	0.0187	9.692e-08
2	rs28718871	58166769	T	C	-0.0999971464925023	0.0187	8.725e-08
2	rs2717034	58167258	T	G	-0.0996987957071184	0.0188	1.203e-07
2	rs2678894	58167260	G	C	-0.0990029898420079	0.0188	1.478e-07
2	rs4603748	58167344	G	A	-0.066503116358279	0.0218	0.002261
2	rs2717035	58167440	C	T	-0.0997982360788863	0.0187	8.916e-08
2	rs2717036	58168098	T	C	-0.100295586317643	0.0187	7.969e-08
2	rs72808453	58168339	A	G	-0.0509986009718156	0.023	0.02649
2	rs2717038	58168831	A	G	-0.050903896528528	0.0172	0.003169
2	rs1401100	58168856	G	T	-0.0991023610432115	0.0187	1.098e-07
2	rs2717039	58169166	G	T	-0.0499993949944177	0.0173	0.003762
2	rs2678896	58169388	A	G	-0.0996987957071184	0.0187	9.427e-08
2	rs2678897	58169418	G	A	-0.0998976863400252	0.0187	9.012e-08
2	rs2717040	58169494	T	C	-0.0996987957071184	0.0187	9.544e-08
2	rs1568252	58169950	T	C	-0.107796814358176	0.021	2.914e-07
2	rs1568253	58170004	T	C	-0.101700554826339	0.0187	5.494e-08
2	rs1568254	58170161	C	A	-0.0990029898420079	0.0187	1.162e-07
2	rs117781343	58171030	T	A	0.0570984120398765	0.0838	0.4957
2	rs1518393	58171220	A	C	-0.0993011330744326	0.0189	1.441e-07
2	rs1518394	58171287	A	G	-0.100903794940885	0.0188	7.446e-08
2	rs146154616	58171708	A	G	0.0267003518299564	0.035	0.4453
2	rs2717041	58172107	C	T	-0.0978995292780637	0.0187	1.728e-07
2	rs72808464	58172111	G	C	-0.0511038386512114	0.0231	0.02683
2	rs77902252	58172395	T	C	0.0284027945161868	0.0351	0.4176
2	rs145463017	58173095	G	A	-0.120699785237785	0.1029	0.2407
2	rs78104330	58173577	G	C	-0.131898440901917	0.0542	0.01498
2	rs6545674	58173621	A	G	-0.130496004081001	0.054	0.01566
2	rs6545675	58173947	A	G	-0.044401309298167	0.0196	0.02335
2	rs59913344	58173955	G	C	-0.131202677615852	0.0542	0.01545
2	rs72808468	58175242	G	A	-0.0517039049923374	0.0231	0.02525
2	rs77822407	58175574	T	C	0.0793008941363585	0.048	0.0988
2	rs79530050	58175578	A	G	0.0793008941363585	0.048	0.09876
2	rs76821328	58175950	G	A	-0.0385953087593848	0.0407	0.3436
2	rs60262666	58176664	T	C	-0.0546040319940407	0.0224	0.01483
2	rs2717042	58177082	C	A	-0.103695236338765	0.0187	3.098e-08
2	rs2678900	58177683	T	G	-0.0499047851286405	0.0172	0.003732
2	rs61322978	58178874	G	T	-0.0544033888793865	0.0224	0.01514
2	rs2717043	58179019	C	T	-0.104194529017857	0.0188	2.82e-08
2	rs72808472	58179315	T	C	-0.0553013157850893	0.0224	0.01351
2	rs79005319	58179795	C	T	-0.123897943656285	0.0823	0.1321
2	rs72808473	58179912	A	G	-0.0551005327305046	0.0224	0.01392
2	rs185894616	58182128	T	C	-0.0573007769142667	0.1017	0.5731
2	rs71418413	58182471	T	A	-0.208698386882714	0.1142	0.06749
2	rs12053511	58182879	A	G	-0.161002432901399	0.1077	0.1352
2	rs74335207	58183346	C	T	0.0109003744682883	0.0325	0.7379
2	rs75332123	58184595	G	A	-0.0555021391616052	0.0344	0.1064
2	rs17049262	58184610	A	C	-0.0553964376203783	0.0224	0.01324
2	rs61026067	58187755	C	T	-0.0564010536507698	0.0224	0.0119
2	rs72808477	58190878	G	T	-0.0523043316292892	0.0225	0.02
2	rs72808478	58191271	T	C	-0.0523991687992084	0.0224	0.01956
2	rs60730828	58191321	G	C	-0.0519040071504222	0.0224	0.02071
2	rs67034577	58192226	T	C	-0.0475948788076838	0.0223	0.03264
2	rs77534782	58192309	T	C	0.0075017910703226	0.0348	0.8297
2	rs77137412	58192442	A	C	-0.0716034188596929	0.0458	0.118
2	rs17049270	58192905	C	T	-0.116702369786142	0.0823	0.1563
2	rs146033272	58192935	G	C	0.0815984200022575	0.0876	0.3513
2	rs72808481	58193329	T	G	-0.052198967543594	0.0224	0.02007
2	rs72808482	58193364	G	T	-0.053200374867981	0.0225	0.01795
2	rs17049272	58193774	C	A	-0.0517986852338873	0.0224	0.02112
2	rs7558693	58193904	T	C	-0.0527996915922012	0.0225	0.01873
2	rs144888013	58194361	G	A	0.0372957847436969	0.1048	0.7218
2	rs147955168	58194394	G	A	-0.0513985630860003	0.0291	0.07754
2	rs17049273	58194607	C	T	-0.0529051189949894	0.0225	0.01847
2	rs71418416	58194713	A	G	-0.0717967988196857	0.0463	0.1209
2	rs143644429	58195233	C	G	-0.066503116358279	0.0461	0.1494
2	rs55786752	58195917	T	C	-0.0435966737180782	0.0222	0.04931
2	rs2030237	58196110	A	G	-0.0476997588774203	0.0172	0.00566
2	rs932188	58196627	A	T	-0.0994999446238294	0.0216	3.951e-06
2	rs138746568	58197210	G	A	0.101301288129999	0.0965	0.2938
2	rs12622856	58197434	G	T	0.105503505434301	0.0249	2.216e-05
2	rs17049278	58198129	T	C	-0.0396039865931634	0.0219	0.07112
2	rs72808484	58198215	A	C	-0.0396039865931634	0.0219	0.07074
2	rs72808485	58198559	C	A	-0.0437951599996715	0.0222	0.04829
2	rs12713370	58200748	A	G	-0.0961034943951495	0.0188	3.425e-07
2	rs80284681	58200854	A	G	0.0358014124633833	0.0352	0.3089
2	rs10172295	58201202	G	A	-0.0495999919914836	0.0171	0.003804
2	rs12470403	58201754	T	C	-0.0391983134041576	0.0219	0.07361
2	rs76227152	58201924	A	C	0.0369007163483657	0.0383	0.3354
2	rs57471952	58202575	T	C	-0.127197210267001	0.0545	0.01967
2	rs143561064	58202967	C	T	0.10189752642616	0.0986	0.3012
2	rs4672226	58203057	C	T	-0.0388967656299467	0.0171	0.02314
2	rs12476222	58203111	A	C	-0.0438996422900184	0.0221	0.04752
2	rs145540139	58203543	C	G	-0.187197424540741	0.0739	0.01126
2	rs12463540	58204737	C	T	-0.0467038420537432	0.0222	0.03491
2	rs72808488	58205110	C	T	-0.046400022834317	0.0221	0.03612
2	rs75221128	58205314	G	A	-0.0744003225762502	0.0552	0.1776
2	rs75914686	58205360	C	T	0.0352030377085245	0.0352	0.3173
2	rs78448023	58205724	C	T	-0.0570043080677942	0.064	0.3735
2	rs72808489	58205795	C	T	-0.0467981495486393	0.0221	0.03455
2	rs56370078	58207739	C	T	-0.0462952789853036	0.0221	0.03645
2	rs113963370	58208035	T	C	-0.126198345257731	0.0545	0.02064
2	rs1518395	58208074	A	G	-0.0957952974548668	0.0188	3.545e-07
2	rs1607378	58208639	T	C	-0.0396039865931634	0.022	0.07175
2	rs58995859	58209130	C	T	-0.0460962958929736	0.0221	0.03712
2	rs146293558	58209548	A	G	0.0226026252094292	0.0963	0.8144
2	rs72808490	58209896	T	C	-0.0437951599996715	0.0221	0.04744
2	rs67993785	58210014	G	A	-0.0418954871740363	0.0221	0.05801
2	rs6732310	58210239	T	C	-0.100395086055156	0.0187	7.3e-08
2	rs80088616	58210291	G	A	-0.125404505412914	0.0547	0.02188
2	rs144251767	58210473	G	T	0.125001365162803	0.0809	0.1223
2	rs6717480	58210522	C	A	-0.0458973523870375	0.0172	0.007436
2	rs72808491	58210559	G	T	-0.0419997711602818	0.0221	0.05719
2	rs6545677	58211509	A	G	-0.100605173573966	0.0186	6.705e-08
2	rs17049282	58212040	G	C	-0.0338050046123612	0.0218	0.1211
2	rs1518396	58212803	C	T	-0.0411032840784537	0.0221	0.0625
2	rs1518397	58212839	C	T	-0.0408949138454712	0.0221	0.06438
2	rs117054831	58213014	G	A	0.0355987772398635	0.0524	0.497
2	rs1518398	58213085	T	C	-0.0334016766340304	0.0218	0.1258
2	rs34821621	58213511	C	T	-0.0411970648503382	0.0221	0.06246
2	rs6758465	58213837	A	G	-0.0326988269632397	0.0218	0.1341
2	rs74888656	58215176	G	A	-0.0505987987633697	0.0345	0.1424
2	rs60748064	58215263	T	C	-0.0341050206499513	0.0284	0.2298
2	rs61452738	58215594	T	C	-0.0703044455099639	0.0366	0.05461
2	rs78603490	58215826	G	A	-0.0505987987633697	0.0345	0.1429
2	rs10496083	58216504	T	G	-0.0341050206499513	0.0284	0.2298
2	rs142136101	58217159	A	G	0.0207041815582916	0.1152	0.8575
2	rs17049284	58217164	C	A	-0.050504132173768	0.0345	0.1431
2	rs77622099	58217344	G	A	-0.125200476984246	0.0546	0.02193
2	rs188471633	58219708	A	T	0.0194986595340326	0.0928	0.8334
2	rs10496084	58220320	C	T	-0.0401035026973339	0.0221	0.06981
2	rs79200357	58221245	A	C	0.117596351565326	0.0985	0.2323
2	rs56136700	58221858	A	G	-0.0325955083699338	0.0218	0.1359
2	rs2312147	58222928	T	C	-0.0969955993261986	0.0185	1.679e-07
2	rs72808494	58223236	G	A	-0.0383978517965666	0.0221	0.08253
2	rs17049286	58223521	G	A	-0.0299026613543135	0.0285	0.2934
2	rs78704162	58224259	T	C	0.0332026408277183	0.0354	0.3491
2	rs17049288	58225968	G	A	-0.0369026020501437	0.0221	0.09532
2	rs67880350	58226436	G	A	-0.0361039752308815	0.0221	0.1028
2	rs67919965	58227320	T	C	-0.0369959896867261	0.0221	0.09404
2	rs117981189	58227921	C	T	-0.187800539042214	0.0736	0.01077
2	rs117731748	58227965	G	C	-0.0548997899816623	0.0434	0.2056
2	rs115659806	58228826	G	A	-0.0296966117368367	0.0221	0.1784
2	rs13405605	58228898	A	G	-0.0073972926304747	0.0306	0.8092
2	rs7573056	58229428	A	C	-0.0657979805904322	0.0172	0.0001329
2	rs6755324	58230233	G	T	-0.0247026126403718	0.0271	0.3608
2	rs10496085	58230446	A	G	-0.026898543868701	0.0271	0.3213
2	rs1518399	58231314	C	T	-0.0989036285144588	0.0185	9.71e-08
2	rs17049294	58231563	A	T	-0.0692000358011391	0.0392	0.07766
2	rs17049295	58232213	C	G	-0.0625032603532887	0.0366	0.08732
2	rs146174939	58232801	G	A	-0.201394290527261	0.1043	0.05346
2	rs7561688	58233464	C	T	-0.0695001429845276	0.0171	4.815e-05
2	rs79127661	58233687	C	A	-0.0626948883400778	0.0366	0.08628
2	rs62140008	58233754	A	T	-0.070197167789298	0.0171	4.124e-05
2	rs72808498	58234130	C	G	-0.0095958936734469	0.026	0.7112
2	rs6545679	58234553	G	C	-0.0086977157031958	0.0259	0.7361
2	rs72808500	58235123	A	G	-0.0087985943563496	0.026	0.7343
2	rs1518400	58235386	C	T	-0.008395140788382	0.0211	0.6908
2	rs1518401	58235445	G	A	-0.0288007896057264	0.024	0.2311
2	rs72808501	58235780	C	T	-0.0082035573506883	0.0259	0.7508
2	rs17049296	58236542	T	C	-0.120699785237785	0.0568	0.03362
2	rs6719889	58237076	T	C	-0.0289963604415917	0.024	0.2278
2	rs4672228	58237405	T	C	-0.0830990401697142	0.0173	1.524e-06
2	rs1401101	58237651	A	T	-0.0088994831870327	0.0259	0.7312
2	rs17049298	58238594	T	C	-0.120496714354067	0.0569	0.03409
2	rs7568266	58240442	G	C	-0.0723019117554052	0.0172	2.622e-05
2	rs59378271	58241493	A	T	-0.120699785237785	0.057	0.0341
2	rs55723561	58241687	C	G	-0.0075987978753305	0.0259	0.7682
2	rs59309072	58241694	A	G	-0.027998320426861	0.0241	0.2445
2	rs17049299	58241734	A	T	-0.007004474152883	0.0259	0.7882
2	rs60152647	58242037	C	T	-0.122201532853853	0.057	0.03212
2	rs28583109	58243332	T	C	-0.0671018035407359	0.0173	0.0001009
2	rs112016302	58243567	C	T	-0.121094763378059	0.0571	0.03388
2	rs35876471	58245397	A	G	-0.0222967349986103	0.0271	0.4093
2	rs12471043	58246458	C	T	-0.0217038334437866	0.0271	0.423
2	rs17049305	58246649	T	C	-0.066695512438268	0.0173	0.0001199
2	rs17049308	58247264	A	G	-0.0366017456445608	0.0305	0.2295
2	rs72810305	58248045	G	A	-0.0267033828345498	0.0278	0.3372
2	rs72810306	58248288	G	A	-0.0253998626327317	0.0277	0.3604
2	rs6732965	58249991	C	G	-0.0252972953741621	0.0277	0.3623
2	rs74563533	58250433	G	A	-0.121399567430926	0.0572	0.03375
2	rs61548822	58250532	T	C	-0.02960390325858	0.0277	0.285
2	rs72810307	58250607	A	G	-0.0306963490025976	0.0277	0.2684
2	rs72810308	58252407	T	C	-0.0300984478240329	0.0276	0.2754
2	rs12470851	58253250	A	G	-0.0246001168682327	0.0278	0.3762
2	rs10210198	58253422	C	T	-0.0236986067778773	0.0277	0.3938
2	rs13033536	58253423	G	A	-0.0765031459861153	0.0174	1.155e-05
2	rs10171955	58254078	A	G	-0.0447986409079867	0.0255	0.07839
2	rs34191187	58254353	A	G	-0.0226035462098532	0.0278	0.4153
2	rs77102509	58254443	T	G	-0.0777993924544118	0.0843	0.3565
2	rs78281185	58254915	T	C	-0.127799281181876	0.0574	0.0258
2	rs138272356	58256679	T	C	0.0305970979773775	0.0554	0.5807
2	rs728574	58257105	A	G	-0.0243951568347216	0.0278	0.3794
2	rs17830749	58257450	T	C	-0.0484027392281675	0.0334	0.147
2	rs12478718	58258689	C	A	-0.0247026126403718	0.0279	0.3755
2	rs375479083	58260407	C	T	-0.163201515347676	0.0869	0.06031
2	rs17049312	58261623	A	G	-0.0236986067778773	0.0278	0.3945
2	rs55856965	58261936	A	C	-0.0249999098013234	0.0279	0.3703
2	rs11898024	58262016	A	C	-0.0244976316004002	0.0278	0.3779
2	rs67484511	58262512	T	A	-0.0259949602770859	0.0279	0.3514
2	rs72810316	58262541	T	C	-0.0260975991218731	0.0278	0.3487
2	rs17049314	58262634	T	C	-0.0259025943231108	0.0278	0.3517
2	rs17049316	58262667	C	G	-0.0252049938352247	0.0279	0.3664
2	rs72810317	58264167	C	T	-0.0257999754904126	0.028	0.3556
2	rs140939869	58264483	T	C	0.14960034272844	0.1052	0.1549
2	rs17049318	58264510	A	G	-0.126799814904484	0.0572	0.02672
2	rs1518404	58268180	T	A	0.0363029992242924	0.0514	0.4795
2	rs1518403	58268266	G	A	-0.0242004837056584	0.0279	0.3867
2	rs13014613	58268373	C	T	-0.0707014731729843	0.0175	5.284e-05
2	rs6713551	58269871	C	T	-0.0494949124461712	0.0255	0.05253
2	rs76936805	58271617	G	C	-0.0630036995790015	0.0495	0.2026
2	rs10188390	58271932	C	G	-0.0299026613543135	0.0277	0.2806
2	rs72810318	58272412	G	A	-0.0281011651109099	0.0278	0.3117
2	rs961522	58272502	T	C	-0.0864951466230935	0.018	1.658e-06
2	rs968850	58273009	C	G	-0.0285949668801128	0.0278	0.3037
2	rs986512	58275666	G	A	-0.0769026428413419	0.0178	1.579e-05
2	rs141765658	58276209	A	G	0.0379025370484673	0.0557	0.4966
2	rs4672229	58276280	C	A	-0.0490011864330638	0.0174	0.004726
2	rs72810320	58277031	A	G	-0.0303973537275885	0.0279	0.2746
2	rs139075424	58277996	T	C	-0.0306035477981776	0.0279	0.272
2	rs112226141	58278070	C	G	-0.0306035477981776	0.0279	0.2722
2	rs192039759	58278209	A	C	0.0185960172820726	0.0709	0.7927
2	rs72810323	58278610	A	G	-0.0586996008587778	0.0334	0.07927
2	rs3771203	58278681	A	C	-0.0306963490025976	0.0279	0.2711
2	rs75122164	58278917	G	A	-0.0662039071233048	0.1017	0.5154
2	rs17049321	58279344	A	G	-0.0299953975354009	0.028	0.2839
2	rs115529424	58279581	C	T	-0.0296966117368367	0.028	0.2888
2	rs3771204	58280798	A	C	-0.127197210267001	0.0574	0.02678
2	rs72810325	58281047	T	C	-0.0300984478240329	0.028	0.2821
2	rs142298211	58283880	C	T	0.146798000724908	0.0823	0.0743
2	rs138696609	58284549	T	C	0.0014988761237359	0.0931	0.9872
2	rs1371212	58284751	T	C	-0.0306035477981776	0.028	0.2748
2	rs149451116	58285008	C	A	-0.147502825855794	0.0865	0.0881
2	rs75297255	58290051	T	C	-0.132195142946773	0.0578	0.02207
2	rs79521235	58290641	A	G	0.054402954379292	0.0561	0.3323
2	rs78831119	58294917	A	G	-0.128697381022264	0.0575	0.02522
2	rs150975283	58296328	T	A	0.0579009158948382	0.0896	0.518
2	rs3771206	58296497	C	T	-0.123196411572024	0.0574	0.03189
2	rs968653	58296890	A	G	-0.103894923496216	0.0187	2.882e-08
2	rs10205421	58297664	G	A	-0.103595407711159	0.0187	3.067e-08
2	rs143086441	58297909	T	G	-0.026600681797179	0.0818	0.7454
2	rs10188070	58299326	A	G	-0.103096414004759	0.0187	3.461e-08
2	rs2196806	58300093	C	T	-0.12459996823333	0.0574	0.03003
2	rs13386389	58300914	C	G	-0.0086977157031958	0.0245	0.7216
2	rs117450830	58301015	A	G	0.0463968262292078	0.0341	0.1734
2	rs73942293	58301507	A	G	-0.128504050910497	0.0568	0.02371
2	rs117207297	58301850	C	T	-0.0553964376203783	0.0669	0.4079
2	rs78323352	58302354	C	T	-0.131898440901917	0.0576	0.02205
2	rs28452374	58302862	G	A	0.0558036076154242	0.0334	0.09413
2	rs12467842	58303091	G	C	-0.0523991687992084	0.0354	0.1383
2	rs141394127	58303834	A	G	-0.108799756405339	0.0918	0.2359
2	rs72810332	58303893	C	T	-0.0016012813669738	0.025	0.9483
2	rs184338377	58303897	C	A	0.0006997551142732	0.0707	0.9926
2	rs76371772	58304448	C	T	0.0463968262292078	0.0441	0.2935
2	rs1439269	58304878	G	A	0.0033045340083004	0.02	0.8705
2	rs72810334	58305751	G	A	-0.001501126126267	0.025	0.9531
2	rs115903989	58306011	G	A	-0.0486966685402845	0.034	0.1523
2	rs1078191	58306811	G	A	-0.0014009809156281	0.025	0.9541
2	rs13392156	58307466	G	T	0.0392976332717761	0.0344	0.2544
2	rs72618692	58307593	C	T	0.121801616998166	0.0567	0.03183
2	rs7577299	58309374	T	C	-0.120203462527601	0.0574	0.03622
2	rs13399695	58309730	G	T	0.0063994795805678	0.0195	0.7414
2	rs13402655	58310279	C	T	0.0394033887747662	0.0345	0.2536
2	rs72810337	58310694	G	T	0.0025966258472659	0.0234	0.9126
2	rs12620940	58311684	T	C	-0.1049050638362	0.0195	7.392e-08
2	rs77808574	58311750	G	A	-0.135499041462163	0.0581	0.01961
2	rs75018627	58312433	A	T	-0.133702835891508	0.0584	0.02205
2	rs2165105	58314253	G	C	0.0228958774769045	0.0198	0.2464
2	rs146453379	58314637	A	G	-0.0484027392281675	0.0477	0.3106
2	rs13414973	58315258	T	G	0.0418039122811836	0.0299	0.1616
2	rs77495955	58316081	A	G	-0.129801215536425	0.0576	0.0243
2	rs13430450	58316187	A	G	0.0416024898545136	0.0298	0.1634
2	rs1051061	58316814	A	G	-0.0861026990534117	0.0172	5.882e-07
2	rs13386998	58318398	A	C	0.0376040223973664	0.0295	0.2036
2	rs13424099	58322052	G	A	0.0399031725325864	0.0345	0.2468
2	rs2118899	58322226	A	C	-0.102298541622007	0.0195	1.525e-07
2	rs2118898	58322301	T	C	0.007997931111062	0.0191	0.6756
2	rs190371855	58322659	T	G	0.142098341303084	0.0604	0.01867
2	rs74840946	58322845	A	G	-0.0328951617042694	0.0765	0.6669
2	rs187828329	58323555	T	A	-0.108197870477987	0.0808	0.1806
2	rs12473840	58324545	G	T	0.0052959516591825	0.023	0.8188
2	rs13001078	58324602	A	G	0.0344980404075674	0.0296	0.2434
2	rs13008111	58325294	G	A	0.0475036226439669	0.0323	0.142
2	rs34287580	58325645	T	G	0.0343048036919902	0.0296	0.2455
2	rs13384786	58326380	T	G	0.0465018336514199	0.0323	0.1497
2	rs75070384	58326428	T	C	-0.0497996735526059	0.081	0.5384
2	rs17049334	58326448	A	G	-0.135304392030898	0.0577	0.01898
2	rs17049339	58327370	G	C	-0.133599966404222	0.0579	0.02096
2	rs79502299	58328250	T	C	0.0689008672546918	0.0662	0.2978
2	rs76367119	58329781	A	G	-0.13480076937097	0.0578	0.01965
2	rs186318648	58330749	C	T	-0.15830429415225	0.0897	0.07775
2	rs149157566	58331141	T	C	0.132203010715822	0.1016	0.193
2	rs146826584	58331902	A	G	0.179400628366291	0.061	0.003297
2	rs10198382	58332757	A	C	0.0471030274686428	0.0322	0.1443
2	rs13033987	58334239	G	A	0.0407963941925694	0.0338	0.2277
2	rs186271520	58334986	A	G	-0.066599309771242	0.1281	0.6029
2	rs2118897	58335186	C	G	-0.0423022562339069	0.0357	0.2367
2	rs1016771	58335681	T	C	-0.0850024870699465	0.0172	7.88e-07
2	rs10167028	58335756	C	G	0.0487996879336047	0.0328	0.1367
2	rs1025754	58336134	C	T	0.0244974716003874	0.0197	0.2136
2	rs10496086	58336284	G	T	-0.0454995840713661	0.0359	0.2046
2	rs13011711	58338086	A	G	-0.0827948246089151	0.0172	1.538e-06
2	rs6722988	58338453	T	C	0.0065981840282271	0.0191	0.7298
2	rs10203887	58339577	A	T	0.0355022698424966	0.0344	0.3024
2	rs199961577	58342562	C	T	0.0663961696396827	0.0427	0.1199
2	rs146303969	58342579	G	A	0.064204090221786	0.0424	0.1298
2	rs376801433	58343578	A	G	-0.0808955712583134	0.046	0.07855
2	rs145085611	58343929	C	T	0.0669013524517588	0.0579	0.2477
2	rs113508144	58344189	G	A	-0.0825015615118015	0.0173	1.765e-06
2	rs13018289	58344792	C	T	0.117596351565326	0.0424	0.005564
2	rs141195991	58344886	G	A	0.0394033887747662	0.0343	0.2508
2	rs148014864	58345141	A	C	0.036997088886122	0.0344	0.2827
2	rs141041411	58345225	C	T	0.0641009254065236	0.0404	0.112
2	rs111493016	58345495	G	A	-0.005696192544881	0.0214	0.7909
2	rs146293415	58345516	C	T	0.0143958802837323	0.0225	0.5207
2	rs111258777	58346019	T	C	-0.138595622790347	0.0573	0.01545
2	rs201080071	58346110	G	C	0.0452027848308288	0.0859	0.5985
2	rs117508142	58346544	G	A	-0.0494949124461712	0.0356	0.1644
2	rs17049351	58346966	A	G	-0.133794284320374	0.0575	0.02
2	rs57176368	58347842	T	C	-0.0050024916227914	0.0214	0.8148
2	rs75686748	58347945	C	A	0.0379025370484673	0.0341	0.2668
2	rs11125742	58349904	C	T	-0.0066017436345624	0.0215	0.758
2	rs11125743	58349907	A	T	-0.0066017436345624	0.0215	0.7581
2	rs7558007	58350504	A	G	-0.187305958309924	0.1229	0.1276
2	rs17182870	58350532	T	C	0.0335024720540013	0.0344	0.329
2	rs2043890	58350571	G	A	-0.0948053072739119	0.0195	1.099e-06
2	rs79972225	58350989	A	G	-0.0023026490626755	0.0704	0.9745
2	rs3771209	58351931	A	G	0.137698946296111	0.088	0.1179
2	rs3771210	58352049	T	A	-0.027998320426861	0.0752	0.7094
2	rs3771211	58354422	A	G	-0.131499173267521	0.0574	0.02202
2	rs3771212	58354552	C	T	-0.13130530077799	0.0574	0.02228
2	rs3771213	58354971	G	A	-0.0822952427268302	0.0174	2.216e-06
2	rs139499562	58354998	T	C	-0.132800231416608	0.0896	0.1382
2	rs3771214	58355212	T	G	0.0341985075799122	0.0334	0.3047
2	rs74546830	58356027	G	A	-0.0473012731180131	0.0672	0.4811
2	rs2304642	58358576	G	A	0.0522982892110339	0.0556	0.3468
2	rs10496087	58358810	C	G	-0.0396039865931634	0.0388	0.3076
2	rs17183100	58359680	A	G	0.043203157300648	0.0345	0.2104
2	rs193172700	58360057	A	G	0.0235993322503244	0.0778	0.7616
2	rs564481075	58361043	T	C	-0.171001866911264	0.1177	0.1463
2	rs12999901	58361134	G	A	-0.0816982439845054	0.0173	2.25e-06
2	rs11678320	58362161	G	A	-0.0819044396214851	0.0173	2.101e-06
2	rs77547032	58362517	G	C	-0.13070111592465	0.0408	0.001351
2	rs17049366	58363449	A	C	-0.129596288171074	0.0575	0.02421
2	rs3771215	58364742	T	A	-0.0031950988965408	0.0218	0.8847
2	rs150582580	58365399	C	T	-0.100196096479342	0.1124	0.3727
2	rs76569295	58370547	A	G	-0.12729942317658	0.0576	0.02706
2	rs190810193	58370649	G	A	-0.128401714804524	0.1138	0.2591
2	rs72810350	58370765	G	C	-0.0453007592301635	0.0396	0.2523
2	rs62140014	58371153	T	C	-0.0812968270859734	0.0172	2.355e-06
2	rs72810351	58371357	C	T	-0.0447986409079867	0.0396	0.2578
2	rs117700020	58372143	T	C	-0.0963016711694802	0.0818	0.2394
2	rs74599659	58372175	C	G	-0.126198345257731	0.0576	0.02843
2	rs72810352	58372454	C	T	-0.0449973659307358	0.0397	0.2575
2	rs13410228	58372594	G	A	0.043097802902723	0.0214	0.04356
2	rs190381937	58372675	A	G	-0.134995320787517	0.1161	0.2452
2	rs115632484	58372978	A	G	-0.126799814904484	0.0575	0.02749
2	rs6727746	58373205	C	T	-0.0714960017050699	0.0179	6.389e-05
2	rs6714952	58375688	C	T	0.0441986870716702	0.0213	0.03858
2	rs77676988	58375985	T	C	-0.126799814904484	0.0576	0.02775
2	rs12713372	58377014	T	C	-0.0994999446238294	0.0172	6.626e-09
2	rs12713373	58377023	A	T	-0.0993011330744326	0.0172	7.288e-09
2	rs12472026	58377891	G	A	-0.090001296894138	0.0171	1.511e-07
2	rs12996679	58378942	C	T	-0.088700074764719	0.0171	2.195e-07
2	rs10172212	58379496	A	C	-0.0894981026943194	0.0193	3.335e-06
2	rs35248619	58379520	T	A	-0.0808955712583134	0.0172	2.667e-06
2	rs35844949	58380167	G	A	-0.100395086055156	0.0172	5.238e-09
2	rs12475192	58380301	G	T	-0.0440041354980549	0.0396	0.2674
2	rs57390191	58380658	G	C	-0.0811992094973757	0.0172	2.485e-06
2	rs848294	58381785	T	C	0.088697454761287	0.0193	4.202e-06
2	rs848293	58382490	G	A	0.102899489816464	0.0172	2.407e-09
2	rs17049378	58382691	A	C	-0.0668024151462154	0.0314	0.03322
2	rs13427491	58383056	G	T	0.0437010460710946	0.0217	0.04434
2	rs7596038	58383820	C	T	0.0975984687638946	0.0172	1.409e-08
2	rs17049381	58385243	T	G	-0.0428031223253094	0.0298	0.1503
2	rs848292	58385353	T	C	0.07909764585865	0.018	1.06e-05
2	rs10184957	58386247	G	T	0.0454990400712183	0.0213	0.03289
2	rs3732136	58387000	C	T	0.0136957831289865	0.0189	0.4689
2	rs848291	58388696	A	G	0.0909004713156247	0.0172	1.225e-07
2	rs848290	58389182	A	T	0.165599180649566	0.113	0.1426
2	rs10445895	58390538	T	C	-0.13330284731442	0.0591	0.02411
2	rs10445896	58390547	G	A	-0.129505222820239	0.0589	0.02803
2	rs12624152	58390679	T	G	0.0441986870716702	0.0211	0.03614
2	rs146061251	58391462	T	C	-0.0692964890026564	0.1119	0.5359
2	rs848289	58391570	A	T	0.0869022043638488	0.0193	6.564e-06
2	rs35773188	58392490	A	T	0.0439020462871288	0.0211	0.0373
2	rs848288	58392789	T	C	0.0836975590215667	0.0193	1.521e-05
2	rs149731356	58392880	T	C	0.0064988367398296	0.1501	0.9654
2	rs11903456	58393836	C	T	0.0025966258472659	0.0183	0.8858
2	rs848287	58393911	C	T	0.0863978554904648	0.0193	7.72e-06
2	rs848286	58394543	T	C	0.0635004825618992	0.0178	0.0003714
2	rs848285	58395281	T	G	0.0977979917233007	0.0191	3.17e-07
2	rs13417865	58395533	G	C	-0.0449032281024259	0.0298	0.1317
2	rs13032851	58395670	T	C	0.043595744117646	0.0211	0.03893
2	rs1100191	58396220	A	G	0.0803995670685707	0.0181	8.444e-06
2	rs57267169	58396442	G	A	0.043097802902723	0.0211	0.04101
2	rs12469873	58398340	A	G	-0.0553964376203783	0.0317	0.08031
2	rs36000054	58398854	G	A	-0.0187955345843259	0.0375	0.6157
2	rs62140034	58399124	C	G	-0.0433982268254708	0.0298	0.1452
2	rs144304783	58399144	T	C	-0.157800666264045	0.1122	0.1598
2	rs56028716	58399532	G	C	-0.0187038311937836	0.0376	0.6179
2	rs1100190	58399905	G	C	0.0917036842102131	0.0192	1.836e-06
2	rs144960637	58399920	G	A	-0.200000919811947	0.0827	0.01565
2	rs6752935	58400316	G	A	0.0418998134646779	0.0211	0.04668
2	rs146866155	58400389	A	T	-0.0428031223253094	0.0298	0.1509
2	rs188681684	58401250	A	G	0.0820959828759047	0.0581	0.158
2	rs199860158	58404172	T	C	-0.271297043202458	0.1029	0.008369
2	rs112109001	58404956	A	G	-0.148105654531597	0.0597	0.01303
2	rs2691672	58405260	A	G	0.0801042442416614	0.018	8.894e-06
2	rs72810360	58405715	C	T	-0.0555972801024095	0.032	0.08186
2	rs113273275	58406009	A	G	-0.0549948736289312	0.032	0.08566
2	rs78928766	58406068	C	T	0.0164047040252769	0.0187	0.3806
2	rs140698680	58406313	A	G	-0.043502667649395	0.0298	0.1444
2	rs117808081	58406340	C	T	0.0904986228071027	0.1117	0.4175
2	rs80225324	58406540	A	G	-0.0421040660228114	0.0297	0.1566
2	rs11687051	58406600	A	T	0.101400685870137	0.0485	0.03663
2	rs145482520	58406743	A	C	-0.0435966737180782	0.0298	0.1436
2	rs115084101	58407055	C	A	0.0421970486997883	0.0211	0.04544
2	rs114792936	58407166	C	T	-0.043502667649395	0.0298	0.144
2	rs55809167	58407947	G	T	0.0404027066313724	0.0211	0.05486
2	rs7558066	58408243	C	T	0.0414010268486756	0.021	0.04839
2	rs848282	58408687	C	T	0.0700016957858908	0.0179	8.976e-05
2	rs848281	58409069	A	T	0.0701042536729151	0.0179	8.781e-05
2	rs118086552	58409778	C	G	0.0444952398865513	0.0526	0.3975
2	rs78035081	58410076	T	C	-0.020498669477346	0.0374	0.5826
2	rs34335951	58410361	A	G	0.0404987422798789	0.021	0.05382
2	rs768298	58410972	C	T	-0.0025031302181184	0.0176	0.8885
2	rs3771216	58411840	T	C	0.0017983819413794	0.0174	0.9179
2	rs181434409	58412173	A	G	0.143199505440105	0.0909	0.1153
2	rs848280	58412472	T	C	0.0784044433741818	0.0184	1.991e-05
2	rs3755296	58412968	A	G	0.0435000054458512	0.0211	0.03879
2	rs72810363	58413039	G	A	0.001598721363697	0.0526	0.9751
2	rs10490253	58413694	T	C	-0.0467981495486393	0.0301	0.1197
2	rs2098344	58413751	C	T	0.0161980995687726	0.0176	0.359
2	rs10178325	58414355	G	A	-0.0488016642355575	0.0301	0.1046
2	rs140991591	58414923	G	A	0.0001999800026662	0.1004	0.9984
2	rs13023405	58415973	A	T	0.0444952398865513	0.0214	0.0377
2	rs1100188	58416115	C	A	0.0763034175417175	0.0184	3.264e-05
2	rs17049394	58417817	A	G	0.0033045340083004	0.031	0.9144
2	rs13421853	58418005	T	C	-0.0471964348309747	0.0301	0.1165
2	rs17049396	58418501	A	G	-0.0442967745820927	0.03	0.1407
2	rs848279	58419649	C	A	0.0793008941363585	0.0184	1.576e-05
2	rs187210033	58420074	A	T	0.0323026073786261	0.0718	0.6525
2	rs72810371	58420528	T	C	-0.0458973523870375	0.0301	0.1275
2	rs848278	58420885	A	G	0.0765998648086992	0.0187	4.146e-05
2	rs11125745	58420922	G	C	-0.0188974371044634	0.0253	0.4542
2	rs62140040	58421057	T	C	-0.046201018900714	0.0301	0.1251
2	rs62140041	58422053	T	C	-0.0465047776557534	0.0301	0.1225
2	rs3755297	58422092	G	C	-0.002002002670673	0.1002	0.9838
2	rs1011314	58422992	C	T	-0.0031950988965408	0.0176	0.8562
2	rs11903212	58423312	C	T	0.0444952398865513	0.021	0.03376
2	rs13006005	58423643	T	C	0.0452027848308288	0.021	0.03146
2	rs3771218	58424260	T	C	0.0855995474938928	0.0308	0.005389
2	rs147079306	58427114	G	C	0.0448012667045393	0.0529	0.3966
2	rs12476829	58427368	C	T	-0.0252972953741621	0.0375	0.4998
2	rs17049403	58427786	A	C	-0.0453949344903922	0.0298	0.1277
2	rs72810375	58428256	G	A	-0.04470452178448	0.0298	0.1331
2	rs72810377	58428278	T	C	-0.0458973523870375	0.0298	0.1241
2	rs72810378	58428318	A	G	-0.0458973523870375	0.0298	0.1241
2	rs57344611	58428877	A	T	-0.04470452178448	0.0298	0.1336
2	rs146100716	58429515	T	A	-0.0862007965078615	0.0445	0.05257
2	rs62140043	58429839	C	A	-0.0458973523870375	0.0298	0.1238
2	rs17049406	58429870	A	T	-0.0458973523870375	0.0298	0.1238
2	rs17049408	58431129	T	C	-0.0458973523870375	0.0298	0.1245
2	rs1404460	58431168	T	C	0.0456041418050158	0.021	0.0297
2	rs1404459	58431410	G	C	0.0452027848308288	0.021	0.03106
2	rs62140045	58431446	T	C	-0.0458031298018141	0.0298	0.125
2	rs1404458	58431600	C	A	-0.0708946787765477	0.0643	0.2707
2	rs3821211	58431709	A	T	0.0450020459197846	0.0399	0.2585
2	rs1404457	58432884	A	T	0.0454034834538498	0.0211	0.03093
2	rs12475594	58433375	A	G	-0.0651040143320462	0.0317	0.04041
2	rs62140046	58435316	T	C	-0.0460020545617973	0.0299	0.1239
2	rs6709533	58435543	T	A	0.0450020459197846	0.021	0.03199
2	rs35925771	58437551	C	T	0.0463968262292078	0.0211	0.02759
2	rs113506287	58438398	T	C	-0.140400646303094	0.058	0.01554
2	rs848284	58439040	A	T	0.0698991273796672	0.018	0.0001045
2	rs112234416	58439223	G	A	-0.0615988462189574	0.0318	0.05282
2	rs35341336	58439643	A	G	0.031498667059371	0.0326	0.3333
2	rs17049416	58441001	G	C	-0.0344051267241774	0.0374	0.3577
2	rs79405536	58441275	A	T	-0.138297015904091	0.0581	0.01733
2	rs17049417	58441542	A	G	-0.0338050046123612	0.0373	0.3654
2	rs3821212	58443598	T	A	0.0194986595340326	0.0187	0.2978
2	rs62140047	58443958	T	C	-0.0473956369746291	0.0303	0.1174
2	rs6709460	58444610	C	G	0.069498077182394	0.0181	0.0001174
2	rs13422760	58444950	A	C	0.0469026696862194	0.021	0.02552
2	rs72810385	58445529	T	C	-0.0326988269632397	0.0374	0.3812
2	rs72618694	58445910	T	C	0.0821973079313746	0.0197	2.899e-05
2	rs12470316	58446509	C	T	-0.0028039273327342	0.0176	0.8742
2	rs12474593	58446667	T	C	-0.0322959448008212	0.0372	0.385
2	rs62140048	58447930	G	C	-0.0492952917248775	0.0303	0.1036
2	rs6725148	58448085	C	T	-0.0620030714417325	0.0316	0.04979
2	rs62140049	58448241	G	A	-0.0507039943747058	0.0302	0.09264
2	rs112187740	58448272	C	T	-0.0278029446620889	0.0374	0.4577
2	rs62140050	58448286	T	G	-0.0507039943747058	0.0302	0.09279
2	rs17049420	58449838	T	C	-0.0449973659307358	0.0299	0.1322
2	rs13418724	58450533	G	A	-0.0451019739124202	0.0299	0.1317
2	rs3771220	58450569	T	C	0.0192044091837133	0.0187	0.3036
2	rs3771221	58451233	T	A	0.0821973079313746	0.0197	2.97e-05
2	rs62140051	58451353	A	G	-0.0476997588774203	0.03	0.1122
2	rs60176808	58452224	G	C	-0.0447986409079867	0.03	0.1357
2	rs57033851	58452413	A	G	-0.050504132173768	0.0302	0.09393
2	rs79064653	58452531	G	A	-0.135899909633445	0.0581	0.01935
2	rs58059919	58452654	G	A	-0.0458031298018141	0.03	0.1268
2	rs12477242	58452792	C	G	0.0860033691203572	0.0197	1.334e-05
2	rs28588526	58453585	T	C	-0.0480039732984809	0.0303	0.1131
2	rs7594702	58453620	C	G	-0.0649972930239685	0.0317	0.04012
2	rs79588315	58453930	A	G	-0.135499041462163	0.0579	0.0194
2	rs17049422	58454060	C	T	-0.0480984034910313	0.0304	0.1132
2	rs72810393	58454591	G	C	-0.0453949344903922	0.0304	0.1349
2	rs112144223	58454947	T	C	-0.0465990663783681	0.061	0.4446
2	rs72810394	58455109	G	A	-0.0198048272985997	0.0365	0.5876
2	rs6761301	58455672	A	C	0.0009995003330834	0.0177	0.9561
2	rs28668929	58455834	A	G	-0.0467038420537432	0.0301	0.1205
2	rs72810396	58455972	T	C	-0.0449973659307358	0.03	0.1336
2	rs3771222	58456277	C	T	0.0471030274686428	0.0211	0.02533
2	rs56246409	58456755	A	G	-0.132697454733121	0.0578	0.02174
2	rs79572158	58458277	T	C	0.047598978799279	0.0211	0.02405
2	rs3771224	58460029	C	T	0.0827037792644135	0.0198	2.84e-05
2	rs7561771	58460264	T	A	0.0469980831605826	0.021	0.02557
2	rs17049423	58461903	T	C	-0.0178992398878318	0.0365	0.623
2	rs80099621	58462269	G	A	-0.121704464417631	0.0548	0.02633
2	rs72618695	58462616	C	G	0.0852965742220806	0.0198	1.628e-05
2	rs2110664	58462731	C	A	0.0184978548821194	0.0188	0.3252
2	rs192652413	58463349	G	A	-0.0030045090202987	0.0858	0.9725
2	rs11889211	58463541	G	A	-0.052198967543594	0.0312	0.09409
2	rs72812352	58463680	T	A	-0.0207028323592018	0.0366	0.5723
2	rs72618696	58465027	T	C	0.0843043830520302	0.0197	1.798e-05
2	rs12988249	58465238	A	G	0.0473033451158665	0.0211	0.02519
2	rs34556232	58465927	C	T	0.0469026696862194	0.0211	0.02645
2	rs56730649	58466375	A	G	-0.0486966685402845	0.0311	0.1172
2	rs79268223	58467210	T	C	-0.135602106502021	0.0578	0.01906
2	rs6735296	58468760	A	T	-0.057194885093252	0.0316	0.07031
2	rs4395240	58469500	G	C	-0.0551005327305046	0.0316	0.08127
2	rs72812357	58469882	C	T	-0.0573007769142667	0.0316	0.06989
2	rs2192690	58470342	C	A	-0.034198147379977	0.029	0.2388
2	rs17049425	58470914	A	G	0.0049974917102918	0.0176	0.7769
2	rs72812358	58472014	G	C	0.021497269010823	0.0321	0.5026
2	rs12713377	58472110	C	G	0.022299507494767	0.0185	0.2281
2	rs112103317	58473528	A	C	-0.135201357668848	0.0577	0.01901
2	rs17049429	58474280	G	A	-0.0582013104087528	0.0315	0.0645
2	rs117539972	58474766	A	G	0.0813034510640348	0.0678	0.2305
2	rs13422644	58474907	A	C	-0.0322029950400999	0.0307	0.2948
2	rs141717093	58474955	T	C	0.198399937423294	0.0814	0.01474
2	rs17326957	58475148	G	A	-0.0267033828345498	0.0373	0.4745
2	rs56705143	58475215	A	T	-0.0385017716536664	0.0309	0.2131
2	rs2192689	58475916	C	T	-0.0259949602770859	0.0372	0.4847
2	rs2215962	58475997	G	A	-0.0062998021485279	0.0509	0.9014
2	rs2215961	58476015	C	G	0.0830995691695741	0.0192	1.465e-05
2	rs9309304	58476130	T	C	0.0167981182758809	0.0188	0.3724
2	rs12616896	58476222	G	T	0.0452027848308288	0.0211	0.0321
2	rs17049431	58477183	G	A	-0.0469029460862576	0.0321	0.1441
2	rs11686281	58478157	G	A	0.0848006016924651	0.0198	1.878e-05
2	rs13411119	58478179	G	A	0.0154992634469238	0.0187	0.4075
2	rs61746304	58478722	T	C	0.0437010460710946	0.0211	0.0385
2	rs13014231	58481198	C	T	0.0361004656247227	0.0214	0.09158
2	rs17398871	58481589	T	C	0.0138042809763971	0.0353	0.6955
2	rs6753170	58481863	T	C	0.0818011606883997	0.0176	3.392e-06
2	rs71418485	58481974	C	G	0.0363029992242924	0.0214	0.09034
2	rs11900584	58482046	G	A	-0.0239956055562207	0.0305	0.4321
2	rs10170257	58482646	T	G	0.0827958374084022	0.0175	2.219e-06
2	rs11901899	58482768	G	A	0.0167981182758809	0.0189	0.3755
2	rs11690710	58484172	A	G	0.0832007925927607	0.0198	2.612e-05
2	rs76261327	58484367	T	C	-0.123501856987344	0.0579	0.03294
2	rs78547376	58485694	T	C	-0.127503880343516	0.057	0.02524
2	rs143880166	58487225	T	C	-0.050504132173768	0.0961	0.5993
2	rs13420084	58487304	T	C	0.0493995022947674	0.0218	0.02317
2	rs878079	58487630	A	G	0.0154007965760229	0.0378	0.6833
2	rs13012480	58488020	T	A	0.0794025027861132	0.0171	3.308e-06
2	rs11894186	58488026	G	A	0.0794025027861132	0.0171	3.211e-06
2	rs13017949	58488300	T	A	0.0501986955327459	0.0217	0.0209
2	rs140011653	58488802	G	A	-0.0994999446238294	0.0762	0.1916
2	rs56394605	58488895	T	G	0.0748013031727843	0.0195	0.0001248
2	rs72618697	58489150	T	C	0.074197968103965	0.0195	0.0001403
2	rs9789483	58492345	A	G	0.0894018508622606	0.0171	1.67e-07
2	rs9789714	58492441	C	A	0.0896030157907481	0.0171	1.558e-07
2	rs182604147	58492547	T	C	0.129404137211261	0.0891	0.1464
2	rs7593531	58493175	G	A	0.0746992259002006	0.0194	0.0001208
2	rs7593369	58493260	C	T	0.0900966127514373	0.0171	1.311e-07
2	rs9973912	58493541	G	A	0.0503983940836932	0.0216	0.0196
2	rs62141880	58494072	C	T	0.0745971382067833	0.0194	0.0001241
2	rs9973679	58494283	C	G	0.0493043176841434	0.0216	0.02264
2	rs59187049	58494656	T	C	0.074095829222854	0.0194	0.000137
2	rs62141882	58495006	C	T	0.0744022145744603	0.0194	0.0001285
2	rs75499011	58496055	G	A	-0.100804244576614	0.0575	0.07924
2	rs4672233	58496276	G	A	-0.0781020918869996	0.017	4.294e-06
2	rs10164831	58496397	T	A	0.0136957831289865	0.0329	0.6772
2	rs6739403	58497451	C	T	-0.0785022281549575	0.017	3.739e-06
2	rs10490251	58498481	G	A	0.0753022587095424	0.0194	0.0001042
2	rs12713378	58498631	C	T	0.0465972853767823	0.0217	0.03146
2	rs34613444	58499373	T	G	0.0461963268897065	0.0217	0.03333
2	rs7560589	58500141	T	C	0.0893012532207331	0.0171	1.78e-07
2	rs12618143	58500349	A	G	0.0463968262292078	0.0217	0.03227
2	rs11125746	58501047	G	A	0.0812020353933828	0.0171	1.928e-06
2	rs11125747	58501186	C	G	0.0800027068735152	0.0171	2.845e-06
2	rs10169479	58501604	G	A	-0.0785995828126435	0.017	3.894e-06
2	rs10172475	58502233	G	A	-0.0784048829742783	0.017	4.216e-06
2	rs112144830	58502679	T	C	-0.0885033985914034	0.0574	0.1235
2	rs13004158	58502937	C	T	-0.0793029813385367	0.0171	3.498e-06
2	rs13004543	58502948	G	A	-0.0794004139882947	0.0171	3.43e-06
2	rs114307398	58503004	G	A	-0.0600048139370291	0.0311	0.05374
2	rs6706369	58503341	G	T	-0.0733021430750498	0.0194	0.0001544
2	rs75946082	58503540	G	C	-0.0648052233661156	0.031	0.03685
2	rs79267312	58503907	G	C	-0.0613011005766046	0.0311	0.04826
2	rs12614056	58504683	T	A	0.0473033451158665	0.022	0.03132
2	rs17398913	58505679	C	T	0.082298622721118	0.0199	3.414e-05
2	rs4349335	58506088	G	A	-0.0839034842227057	0.0172	1.097e-06
2	rs2024412	58506423	C	G	-0.085405394542797	0.0173	7.572e-07
2	rs2024411	58506426	T	G	-0.085503423613941	0.0173	7.31e-07
2	rs2024410	58506441	C	T	-0.0856995105900367	0.0173	6.946e-07
2	rs12713379	58507039	G	C	0.0872963363848446	0.0176	7.186e-07
2	rs4340496	58507528	T	C	0.115896813412713	0.0497	0.01969
2	rs146954303	58509285	A	T	-0.116803515542883	0.0805	0.1466
2	rs10490250	58509628	A	C	0.0387975467079122	0.0215	0.0711
2	rs34574366	58509912	T	G	0.0390957053401303	0.0215	0.06916
2	rs10178765	58510034	C	T	0.0382972099323441	0.0215	0.07519
2	rs60851549	58510156	G	T	0.0385955177593629	0.0215	0.07244
2	rs61292864	58510184	C	T	0.0384992991506098	0.0215	0.07307
2	rs11891166	58510241	C	A	0.0384030712829451	0.0215	0.07415
2	rs17049445	58510330	C	T	0.0829983354991691	0.0198	2.684e-05
2	rs11891414	58510775	C	T	0.0377003271828256	0.0215	0.0794
2	rs725451	58511152	C	G	0.0374017521540008	0.0215	0.08198
2	rs725452	58511300	A	G	0.0371994409891063	0.0215	0.08435
2	rs79552993	58511463	T	A	-0.0802018870085612	0.0608	0.1877
2	rs79833421	58512527	T	C	-0.0874987684728371	0.0597	0.1427
2	rs117982678	58513079	T	A	0.0323994240466592	0.0555	0.5596
2	rs7355437	58513505	G	T	0.0404027066313724	0.0216	0.06102
2	rs7355439	58513611	G	C	0.0402010017441475	0.0216	0.0624
2	rs2861376	58514199	A	G	0.0389995348490096	0.0216	0.07043
2	rs2215960	58514666	T	C	0.0394995204367644	0.0216	0.06712
2	rs78423695	58514871	T	C	0.001099395443301	0.0816	0.9888
2	rs1156588	58515375	A	G	0.0390957053401303	0.0216	0.07016
2	rs2861377	58515462	G	A	0.0394995204367644	0.0216	0.06731
2	rs11125748	58515873	C	A	0.0397974698740661	0.0216	0.0652
2	rs34692015	58517626	T	G	0.0382009626151637	0.0215	0.07564
2	rs76817771	58518046	G	T	-0.0857975684987579	0.0595	0.1494
2	rs10490249	58519530	T	A	0.061302039376164	0.0227	0.006927
2	rs72618698	58520887	T	C	0.0355987772398635	0.05	0.476
2	rs76582067	58521495	C	T	-0.0978995292780637	0.0589	0.09662
2	rs12615658	58522385	A	G	0.0611985747210087	0.0227	0.006919
2	rs13399274	58522580	A	G	0.061302039376164	0.0227	0.006831
2	rs11885675	58522661	T	A	-0.102298541622007	0.0577	0.07639
2	rs11901569	58523045	C	T	-0.100096616538285	0.0577	0.08253
2	rs11886987	58523124	T	C	-0.100295586317643	0.0577	0.082
2	rs78656246	58523168	A	T	0.0387975467079122	0.0528	0.4626
2	rs12151813	58523459	G	A	0.0610010215573989	0.0227	0.00712
2	rs13412643	58524153	G	C	0.0619977962278187	0.0227	0.006185
2	rs12713381	58524776	C	G	0.0416984103556758	0.0215	0.05264
2	rs9646985	58525659	T	C	0.0697032857496389	0.0222	0.001702
2	rs7595474	58525741	T	C	0.0487044462100383	0.0212	0.02152
2	rs146881164	58525967	G	A	-0.0152050125429676	0.0627	0.8078
2	rs17049453	58526055	A	T	0.146703014692101	0.0573	0.01049
2	rs11899695	58526934	G	A	-0.0976018035694551	0.0579	0.09163
2	rs75919783	58528722	C	T	-0.0821975276313988	0.0573	0.1513
2	rs13002128	58528939	T	G	0.0701042536729151	0.0223	0.00168
2	rs35459416	58529749	A	G	0.0712968818820338	0.0224	0.001434
2	rs72618699	58530083	G	A	0.0428966409523063	0.0563	0.4459
2	rs112263934	58530342	A	G	-0.0966981425791736	0.0594	0.1038
2	rs76040634	58530458	T	G	-0.088995161571562	0.06	0.1383
2	rs10168877	58531296	C	T	0.0517002115855168	0.0226	0.02233
2	rs137894903	58532445	G	A	0.0392014821991368	0.0581	0.4991
2	rs538574834	58532720	C	T	-0.172699992849992	0.1177	0.1424
2	rs142105616	58532847	C	T	-0.0024028846163103	0.048	0.9603
2	rs79697528	58533577	C	A	-0.0988042770586023	0.0595	0.09659
2	rs10188654	58533803	T	C	0.0619038033148151	0.0228	0.006634
2	rs62141886	58535064	A	G	0.0796980328953936	0.0199	6.358e-05
2	rs79129674	58535625	G	C	-0.0931026182623243	0.0609	0.1261
2	rs76964157	58535753	C	A	-0.0970947712407937	0.0596	0.1035
2	rs77570062	58536334	T	C	0.0758029634155007	0.0463	0.1016
2	rs148061228	58536610	C	T	0.0109003744682883	0.0646	0.8659
2	rs76717969	58537824	G	A	-0.088995161571562	0.0608	0.1436
2	rs34520788	58538231	A	T	0.0570039574677328	0.0384	0.1376
2	rs148803215	58538265	C	T	0.0941003573550956	0.0838	0.2615
2	rs34286598	58539322	G	A	0.0622985141942241	0.0232	0.007095
2	rs75494757	58539890	C	T	-0.0905047444258399	0.0611	0.1383
2	rs71418489	58540075	A	C	0.0622045495436565	0.0231	0.007139
2	rs113684679	58540217	A	T	-0.0908003643264966	0.0611	0.1372
2	rs62141888	58541063	C	T	0.0830995691695741	0.045	0.06466
2	rs112917672	58541352	G	C	-0.0931026182623243	0.0612	0.1283
2	rs111278027	58541355	A	G	-0.0931026182623243	0.0612	0.1282
2	rs372905537	58541748	T	C	0.111398251790055	0.1079	0.3021
2	rs113334486	58542622	G	A	-0.043502667649395	0.0291	0.1352
2	rs113874862	58543243	G	A	0.0627963794896769	0.0231	0.00666
2	rs11895764	58543415	C	G	-0.0939041687013481	0.0613	0.1256
2	rs143094593	58543638	T	C	-0.127197210267001	0.0785	0.105
2	rs116242176	58543836	G	A	-0.0946953688393245	0.0614	0.1231
2	rs4464258	58545799	C	T	0.0585990423029356	0.0234	0.01224
2	rs75505258	58547162	T	A	-0.098704935472477	0.0597	0.09868
2	rs77637714	58548123	C	T	-0.0980980623399853	0.0598	0.1007
2	rs76443939	58548423	T	C	-0.0980980623399853	0.0598	0.1009
2	rs76414728	58549047	A	C	0.06259914175652	0.0289	0.03007
2	rs78593991	58550108	G	A	-0.0975025813612386	0.0615	0.1129
2	rs12105906	58550115	T	C	-0.0992017421200319	0.0598	0.09729
2	rs150260051	58551951	C	T	0.0459957873421583	0.0249	0.06447
2	rs79298252	58552310	G	C	-0.0995993652227547	0.0615	0.1053
2	rs138254801	58552558	T	G	-0.101501305332106	0.0615	0.09884
2	rs114653282	58552641	T	C	-0.0908003643264966	0.0607	0.1349
2	rs113568093	58552813	C	T	-0.0910960716441218	0.0607	0.1335
2	rs139632224	58553033	C	G	-0.0994999446238294	0.0615	0.1057
2	rs139501190	58553864	G	A	0.0141987193998129	0.0763	0.8519
2	rs145910749	58554779	T	G	0.0467977043485401	0.0247	0.05845
2	rs144021856	58555453	T	G	-0.098197343653669	0.0614	0.1098
2	rs141343098	58555615	A	C	-0.0844038704007324	0.061	0.1665
2	rs35549823	58556351	C	T	-0.0980980623399853	0.0717	0.1715
2	rs34101129	58556569	C	A	0.0587970705084571	0.0237	0.01316
2	rs147159513	58557355	C	T	-0.0243951568347216	0.0415	0.5575
2	rs10182211	58558217	A	C	0.0589007839201085	0.0237	0.01277
2	rs10205882	58558255	C	G	0.0906995672466416	0.0187	1.216e-06
2	rs11903838	58559427	G	T	0.0597960433459657	0.019	0.001598
2	rs10165589	58560345	G	C	0.0567961259994112	0.0237	0.01648
2	rs62141894	58561080	A	G	0.0720043324830851	0.0191	0.000166
2	rs62141895	58562201	A	G	0.0684994164246923	0.019	0.0003088
2	rs66648267	58563277	G	A	0.0698991273796672	0.0191	0.0002446
2	rs17049461	58563975	A	G	0.0686954939412985	0.0189	0.0002836
2	rs17049462	58564146	T	C	0.0683966938083502	0.0189	0.0003052
2	rs17049463	58565395	G	A	0.0683033004541534	0.0189	0.0003086
2	rs6708046	58565501	T	C	0.0923968492659676	0.0175	1.36e-07
2	rs6721616	58565559	A	G	0.0680043830932363	0.0189	0.0003159
2	rs17049464	58565791	T	C	0.0680043830932363	0.0189	0.0003202
2	rs1990583	58566648	G	T	0.0690968660793263	0.019	0.0002668
2	rs12612544	58567018	G	A	0.0676025721352111	0.0188	0.0003361
2	rs12619492	58567163	A	C	0.0676025721352111	0.0188	0.0003357
2	rs12619556	58567363	A	C	0.0674997573466154	0.0188	0.0003367
2	rs66778004	58567860	C	A	0.0693954571051522	0.0189	0.0002501
2	rs78784020	58567862	C	T	0.0471984218290006	0.0272	0.08255
2	rs62141912	58568421	A	G	0.0673034452096881	0.0188	0.0003505
2	rs72618700	58568575	G	A	0.0697965484520865	0.019	0.0002314
2	rs183028024	58569014	A	G	0.156396727002363	0.11	0.1549
2	rs6734368	58569066	A	G	0.0670977435324941	0.0188	0.0003675
2	rs6708936	58569214	G	A	0.104296950272621	0.0454	0.02151
2	rs62141913	58569927	G	A	0.0697032857496389	0.019	0.0002386
2	rs34560189	58570263	A	G	0.105800418886212	0.0483	0.0286
2	rs67171338	58570335	G	A	0.059701843246044	0.0195	0.002189
2	rs62141914	58571363	C	T	0.0613960888650743	0.0195	0.00166
2	rs142123278	58571419	C	G	0.0064988367398296	0.0697	0.9258
2	rs77578448	58571716	G	T	0.0295005481176215	0.0299	0.3231
2	rs11894193	58572487	C	T	0.0587970705084571	0.0194	0.002429
2	rs62141915	58572697	A	G	0.0673034452096881	0.0189	0.0003625
2	rs7586301	58572714	T	C	0.0587027762537362	0.0194	0.002477
2	rs67435150	58572874	A	C	0.0600974240485804	0.0194	0.001994
2	rs12618666	58573178	G	C	0.0680043830932363	0.0189	0.0003184
2	rs11896062	58573939	G	A	0.0590987523872065	0.0194	0.002315
2	rs9941621	58573984	G	T	0.0600032523358097	0.0195	0.002096
2	rs62141916	58574303	T	C	0.0680978043671968	0.0189	0.0003203
2	rs13013408	58574756	A	G	0.047598978799279	0.0225	0.0342
2	rs62141917	58574833	C	T	0.0590044865764036	0.0194	0.002368
2	rs62141918	58575048	T	C	0.0590044865764036	0.0194	0.002373
2	rs35417110	58575173	C	T	0.0590044865764036	0.0194	0.002347
2	rs78617904	58575605	A	T	0.0597960433459657	0.0194	0.002068
2	rs9941628	58575868	T	C	0.0590044865764036	0.0194	0.002361
2	rs67337459	58576064	C	T	0.0590044865764036	0.0194	0.002368
2	rs12713382	58576138	A	G	0.0467977043485401	0.0225	0.03761
2	rs62141920	58576355	T	C	0.0535028515173065	0.0192	0.005326
2	rs7570799	58577350	G	A	0.0570984120398765	0.0195	0.003368
2	rs11125750	58577971	T	C	0.0479040574070545	0.017	0.004931
2	rs56685949	58578324	C	T	0.054497654936202	0.0195	0.005186
2	rs57442351	58578779	A	T	0.055302247784655	0.0195	0.004646
2	rs72618702	58579111	C	T	0.054402954379292	0.0195	0.00524
2	rs17049475	58580310	T	A	0.0546018151915836	0.0195	0.005087
2	rs17049476	58580782	G	T	0.0560021901152849	0.0195	0.004114
2	rs6761469	58581018	A	G	0.0483043318863239	0.017	0.004459
2	rs17049480	58581155	G	A	0.0555955265008719	0.0195	0.00437
2	rs139276909	58581838	C	A	-0.0682038970948312	0.0708	0.3354
2	rs77524235	58581922	T	C	0.116502215756661	0.0828	0.1592
2	rs12463993	58582023	T	A	0.009504687014246	0.0195	0.6269
2	rs148442475	58582066	A	C	-0.0740018239414889	0.0701	0.2909
2	rs6740516	58582638	C	G	0.047799197133273	0.017	0.00493
2	rs1990582	58582915	T	C	0.009197572354042	0.0195	0.6364
2	rs56397091	58583698	T	A	0.0540998523168248	0.0195	0.00563
2	rs6545681	58584218	C	T	0.0072039888485025	0.0195	0.7116
2	rs10490248	58584740	G	A	0.0528960093534967	0.0195	0.006697
2	rs10490247	58585690	T	C	0.0066975214477213	0.0195	0.7302
2	rs10195045	58586080	T	C	0.0065981840282271	0.0195	0.735
2	rs10195048	58586091	T	G	0.0446960805488528	0.017	0.008512
2	rs11902397	58586412	A	G	0.053000336561653	0.0195	0.006557
2	rs2011514	58587229	A	G	0.0066975214477213	0.0195	0.731
2	rs4672237	58588036	G	A	0.0066975214477213	0.0195	0.733
2	rs10201797	58588188	T	C	0.0066975214477213	0.0195	0.7309
2	rs11884127	58588487	A	G	0.0475036226439669	0.0193	0.01371
2	rs11900620	58588586	T	C	0.052696808999969	0.0195	0.006982
2	rs11900668	58588671	T	C	0.0524026787930484	0.0195	0.007237
2	rs12619077	58589190	G	A	0.0520989697439806	0.0195	0.007573
2	rs7577181	58589195	C	T	0.0439977464776452	0.017	0.009586
2	rs6756491	58590034	A	G	0.0524975689577541	0.0196	0.007274
2	rs6731069	58590129	C	T	0.0524026787930484	0.0196	0.007401
2	rs72621503	58590312	G	T	0.0517002115855168	0.0195	0.008077
2	rs72621504	58590321	A	G	0.0517002115855168	0.0195	0.008088
2	rs62141921	58590687	G	A	-0.0198966317144566	0.0236	0.3989
2	rs186321414	58591508	A	G	0.0546018151915836	0.0926	0.5555
2	rs72621505	58591513	A	G	0.0463013553668425	0.0193	0.01646
2	rs7588962	58592685	C	A	0.0071047017299317	0.0195	0.7159
2	rs2192660	58592972	G	A	0.0452027848308288	0.017	0.007935
2	rs72621506	58593321	T	C	0.0509972505709038	0.0196	0.009178
2	rs72621507	58594464	G	T	0.0549994182186046	0.0189	0.003531
2	rs72621508	58596409	T	G	0.0528960093534967	0.0189	0.005093
2	rs887956	58597957	A	C	0.0531046528867784	0.0189	0.004928
2	rs882465	58598200	C	T	0.0570984120398765	0.0191	0.00282
2	rs17049485	58598329	A	G	0.0570984120398765	0.0192	0.002886
2	rs2215940	58598513	G	A	0.0910009082162264	0.0429	0.03369
2	rs76042383	58598949	T	C	0.0587970705084571	0.0191	0.002113
2	rs6717530	58599364	A	C	0.0548006364661149	0.0189	0.003747
2	rs72621510	58600799	C	A	0.0572023017657484	0.0191	0.002796
2	rs12612425	58601511	G	A	0.0533037720223111	0.0189	0.004885
2	rs17049487	58601888	G	C	0.0458047599004855	0.0187	0.01444
2	rs72621511	58602132	T	C	0.0533037720223111	0.0189	0.004849
2	rs72621512	58602286	A	G	0.0531994764675775	0.0189	0.004946
2	rs722764	58602481	A	G	0.0533037720223111	0.0189	0.004924
2	rs977789	58604811	C	G	0.0443995872966845	0.0171	0.009425
2	rs6720114	58605115	A	T	0.0513962890834148	0.0189	0.006479
2	rs72621513	58605191	T	A	0.0522982892110339	0.0189	0.005628
2	rs55719877	58606028	C	T	0.0513962890834148	0.0189	0.006528
2	rs17049491	58606270	A	G	0.0515007728624032	0.0189	0.006388
2	rs72621514	58606289	G	C	0.052601937740197	0.0189	0.005465
2	rs72621515	58606513	C	A	0.0531046528867784	0.0189	0.005026
2	rs72621516	58606614	C	T	0.052601937740197	0.0189	0.005396
2	rs11125752	58606677	A	G	-0.0618009384055913	0.0312	0.04758
2	rs72621517	58607301	C	A	0.0517002115855168	0.0189	0.006268
2	rs72621518	58607433	A	C	0.053000336561653	0.0189	0.005086
2	rs17049494	58607696	T	C	0.053000336561653	0.0189	0.005112
2	rs6757964	58607850	G	A	-0.0005001250416822	0.0207	0.9791
2	rs17399154	58608639	T	A	0.0428008353226943	0.0233	0.06595
2	rs368522910	58609481	T	G	0.0832007925927607	0.0837	0.3204
2	rs10176196	58614337	G	C	0.0239996896478807	0.0183	0.1899
2	rs151141151	58614397	G	A	0.0423024980338776	0.0232	0.06839
2	rs140241338	58614399	C	T	0.043595744117646	0.0538	0.418
2	rs10176478	58614572	G	C	0.0055048206344449	0.0242	0.82
2	rs11899566	58614740	A	G	-0.0994999446238294	0.0969	0.3044
2	rs149428063	58615058	G	A	0.10280024094985	0.0862	0.2329
2	rs6725744	58615121	T	A	0.0056042667198317	0.0242	0.8168
2	rs72621519	58615488	G	A	0.0441030061101949	0.0232	0.05709
2	rs62141926	58615610	T	C	0.0503983940836932	0.0182	0.005713
2	rs62141927	58615620	C	T	0.0501986955327459	0.0182	0.005935
2	rs10192578	58615998	T	C	-0.0031950988965408	0.0234	0.8901
2	rs2098340	58616336	C	T	0.0439977464776452	0.017	0.009828
2	rs7592696	58616635	A	C	0.0528960093534967	0.0182	0.003651
2	rs62141929	58617247	G	T	0.052601937740197	0.0182	0.003797
2	rs13031654	58617310	C	A	0.105503505434301	0.0436	0.01544
2	rs12713383	58617313	C	T	0.0885967862306421	0.0192	3.898e-06
2	rs13430734	58617359	A	T	-0.003797200248385	0.0234	0.8706
2	rs4297865	58617661	A	G	0.0528011569911275	0.0182	0.003652
2	rs4399710	58617762	G	A	0.0439020462871288	0.017	0.009953
2	rs4306701	58617873	C	G	0.0531046528867784	0.0182	0.003498
2	rs76045944	58618545	T	C	-0.0396976268585458	0.0282	0.1595
2	rs10165812	58618547	A	G	-0.0039979812872983	0.0234	0.8649
2	rs57835671	58618669	T	C	0.0531046528867784	0.0182	0.003507
2	rs12990607	58618897	G	A	0.0389995348490096	0.022	0.07638
2	rs4672238	58619138	C	T	0.108396901170064	0.0436	0.01299
2	rs66948726	58619764	T	G	0.0533037720223111	0.0182	0.003427
2	rs62140767	58619819	A	C	0.0528011569911275	0.0182	0.003683
2	rs62140768	58620405	A	G	0.052601937740197	0.0182	0.003753
2	rs62140769	58620812	G	C	0.0524975689577541	0.0182	0.003846
2	rs36027524	58620885	G	C	-0.0055956263571598	0.0234	0.8122
2	rs12713384	58623301	G	A	0.085002694269925	0.0192	9.248e-06
2	rs2110634	58623994	G	C	0.0049974917102918	0.0242	0.836
2	rs7576558	58624757	C	T	-0.0043996643446871	0.0234	0.8501
2	rs62140770	58627693	G	A	0.0528011569911275	0.0182	0.003762
2	rs4672239	58628304	C	T	-0.0043996643446871	0.0232	0.8505
2	rs6713597	58628614	A	G	-0.0042992284528324	0.0232	0.8514
2	rs6742696	58628774	G	A	-0.0045001103249234	0.0232	0.8468
2	rs13429883	58629493	G	C	-0.0043996643446871	0.0232	0.8492
2	rs4444510	58629752	G	A	0.0520989697439806	0.0182	0.004231
2	rs144440962	58631699	A	G	0.127803771071796	0.0984	0.1942
2	rs10490246	58631933	G	C	0.0448012667045393	0.0234	0.05567
2	rs2192663	58633553	C	T	0.0439020462871288	0.017	0.009958
2	rs66637216	58635361	G	C	0.0443995872966845	0.0234	0.05776
2	rs12479300	58635684	G	A	0.0239020562806236	0.0182	0.1881
2	rs7575084	58636735	A	T	0.0454990400712183	0.0171	0.007624
2	rs11125753	58637079	T	A	0.107301630474872	0.0433	0.0133
2	rs11125754	58638135	A	C	0.0446960805488528	0.017	0.008719
2	rs10173640	58638260	G	A	-0.0040983869261633	0.0232	0.8605
2	rs62140771	58638382	A	G	0.0551981604647623	0.0183	0.002573
2	rs7340335	58639078	A	G	0.0435000054458512	0.017	0.01077
2	rs57335427	58639758	G	C	0.0441986870716702	0.023	0.05444
2	rs58319294	58640222	T	G	0.059701843246044	0.0184	0.001184
2	rs72621521	58640580	C	G	0.0522033801338585	0.0238	0.02869
2	rs56866776	58640612	G	T	0.059701843246044	0.0184	0.001186
2	rs4671325	58640635	G	T	0.0461008368826632	0.017	0.006837
2	rs6741076	58640888	A	G	0.0454034834538498	0.0171	0.007795
2	rs111546627	58640982	C	T	-0.0386992491392765	0.0278	0.1646
2	rs142261226	58642964	T	C	0.112703489913085	0.0938	0.2296
2	rs34672264	58643616	G	A	0.105899370449502	0.0432	0.01416
2	rs34808046	58644160	G	A	-0.010302892995897	0.0212	0.6275
2	rs6706504	58644198	G	T	0.0590044865764036	0.0184	0.001363
2	rs35602979	58644249	T	C	0.0379988130912113	0.0218	0.08176
2	rs35267016	58644447	A	G	0.0501035869662456	0.0238	0.03565
2	rs6722302	58644669	T	A	0.0592024345167419	0.0184	0.001281
2	rs62140775	58644862	G	A	0.0446960805488528	0.0229	0.05109
2	rs78574936	58645598	C	A	0.0501986955327459	0.0238	0.03536
2	rs7569608	58647169	G	A	-0.009797842480111	0.0212	0.6434
2	rs12233149	58648133	T	C	0.0592024345167419	0.0184	0.001283
2	rs7577048	58649144	G	T	-0.0101008421794295	0.0212	0.6335
2	rs4672240	58650355	G	T	0.0439020462871288	0.017	0.009643
2	rs10176211	58651948	A	G	0.0439020462871288	0.017	0.009668
2	rs10179027	58652438	A	T	0.0439977464776452	0.017	0.00956
2	rs6742908	58653071	G	C	-0.0102018624845967	0.0212	0.6299
2	rs4671326	58653398	G	T	0.0995013844227929	0.043	0.0205
2	rs41423548	58653580	G	A	0.0473987203698754	0.0228	0.03784
2	rs7575955	58654155	G	A	-0.0107980900995126	0.0212	0.6098
2	rs62140778	58654944	G	A	0.0473987203698754	0.0228	0.03763
2	rs72621522	58656604	A	G	0.0471030274686428	0.024	0.0496
2	rs62140779	58656718	T	C	0.0165030720990143	0.0188	0.3813
2	rs6734591	58656792	G	A	0.0219962978718961	0.0295	0.4555
2	rs2215941	58657369	A	G	0.0439977464776452	0.017	0.009655
2	rs62140780	58658842	C	T	0.0166997792224134	0.0188	0.3745
2	rs76869793	58659260	A	G	-0.0344051267241774	0.0273	0.2081
2	rs72621523	58659939	T	C	0.0461963268897065	0.0238	0.05285
2	rs78031001	58659947	G	A	-0.0519040071504222	0.0408	0.2033
2	rs12613228	58662069	G	A	0.0458047599004855	0.0238	0.05491
2	rs62140781	58662766	C	T	0.0172994970780611	0.0188	0.3564
2	rs72621524	58662944	G	C	0.0459002781827573	0.0239	0.05436
2	rs66485539	58663509	T	C	0.0168964476597299	0.0188	0.3686
2	rs6759994	58664376	T	C	0.0456996792509903	0.017	0.00712
2	rs2192661	58664988	A	C	0.024702368640342	0.0294	0.3998
2	rs59002111	58665388	T	C	0.0166997792224134	0.0188	0.3727
2	rs1019283	58665620	T	A	0.0269047980491434	0.0294	0.3607
2	rs10176492	58665865	T	C	0.0266029817945341	0.0294	0.3657
2	rs10211272	58665975	C	A	0.0251022847608284	0.0294	0.3932
2	rs6710618	58666249	T	A	0.0168964476597299	0.0188	0.3677
2	rs11884509	58666295	C	G	0.0461963268897065	0.0239	0.05295
2	rs6753024	58666521	C	T	0.0170045988158238	0.0188	0.3658
2	rs10179553	58666569	T	C	0.024702368640342	0.0294	0.4013
2	rs56873970	58667149	G	A	0.0461963268897065	0.0239	0.05314
2	rs144026150	58667396	T	C	9.99950003332973e-05	0.0658	0.9982
2	rs6757755	58668007	C	G	0.0262036654966364	0.0295	0.3747
2	rs57032345	58668317	A	G	0.0167981182758809	0.0188	0.3697
2	rs7570272	58668959	T	C	0.0167981182758809	0.0188	0.3697
2	rs10427214	58669297	G	T	0.0170045988158238	0.0188	0.3665
2	rs17049502	58669884	A	G	0.0173977771764203	0.0188	0.3549
2	rs62140783	58670813	A	T	0.0473987203698754	0.0225	0.03538
2	rs17049504	58670846	G	A	0.172902334877463	0.0653	0.008094
2	rs980481	58671226	G	T	0.0452027848308288	0.0171	0.008153
2	rs13010099	58672307	T	C	0.0239996896478807	0.0296	0.4169
2	rs192481977	58672474	T	A	-0.0325955083699338	0.0744	0.6612
2	rs2052246	58672732	T	C	0.0456996792509903	0.0171	0.007546
2	rs12990926	58673555	A	G	0.0374017521540008	0.0217	0.08559
2	rs72621525	58674088	A	C	0.0461963268897065	0.024	0.05426
2	rs7558092	58674211	C	A	0.0183996828453635	0.0188	0.3297
2	rs7558293	58674393	C	A	0.0456041418050158	0.0171	0.007769
2	rs71418493	58675275	C	G	0.104197840012376	0.0431	0.01577
2	rs6725760	58675328	T	A	0.0183015011699126	0.0188	0.3314
2	rs56161141	58675404	A	G	0.0465018336514199	0.0241	0.05331
2	rs6714756	58676243	G	C	0.0187039847937718	0.0189	0.3224
2	rs13024239	58676372	A	T	0.0372957847436969	0.0219	0.08801
2	rs6730267	58676644	T	C	0.0227003855207759	0.03	0.4497
2	rs1016756	58677349	G	A	0.0456041418050158	0.0241	0.05842
2	rs59856936	58680512	C	T	0.0192044091837133	0.0189	0.3114
2	rs13416557	58680680	G	T	-0.0456984484517478	0.0173	0.008093
2	rs57178144	58681120	T	C	0.0467022717525102	0.0254	0.06642
2	rs13393928	58681259	A	G	-0.0107980900995126	0.0322	0.7384
2	rs2052245	58681957	T	C	0.0320992618599997	0.0173	0.06385
2	rs7588141	58682094	G	A	0.0318958749835631	0.0173	0.06528
2	rs28723503	58682880	G	A	0.0308977113278438	0.0173	0.07491
2	rs75883103	58683050	T	C	-0.050903896528528	0.0621	0.4127
2	rs62140786	58683715	G	T	0.0228958774769045	0.0188	0.2244
2	rs17049508	58684939	A	G	0.0371994409891063	0.0221	0.09194
2	rs3732138	58685318	C	A	0.0421011760186353	0.0243	0.08366
2	rs62140788	58685657	C	G	0.0244974716003874	0.0188	0.1928
2	rs17049509	58686185	C	T	0.0400953305639422	0.0174	0.02086
2	rs75921596	58686354	C	G	-0.0746050187378346	0.084	0.3743
2	rs17399306	58687895	G	A	0.0456041418050158	0.0245	0.06238
2	rs57292735	58688083	G	A	0.0414010268486756	0.0243	0.08818
2	rs61432689	58688090	C	G	0.0418039122811836	0.0243	0.08497
2	rs2075171	58688907	G	A	-0.0931026182623243	0.0198	2.48e-06
2	rs56964908	58689604	T	C	-0.110004616151484	0.0615	0.0736
2	rs7606002	58690167	A	G	0.0215951374365897	0.0188	0.2505
2	rs7579788	58690265	C	G	0.0385955177593629	0.0173	0.02546
2	rs17399334	58690295	A	G	0.0414010268486756	0.0242	0.08738
2	rs72813929	58690448	G	A	-0.0926965981861868	0.0197	2.656e-06
2	rs13419070	58691638	C	T	-0.112899977215451	0.0622	0.06961
2	rs13419157	58691668	C	T	-0.11279922549559	0.0622	0.06975
2	rs13419270	58691817	C	A	-0.113303085634678	0.0622	0.06863
2	rs6708867	58692133	A	G	-0.113695152447884	0.0622	0.06746
2	rs6545683	58692606	C	T	0.0311013012983478	0.0172	0.07034
2	rs13388506	58693337	T	G	-0.115197630697924	0.0622	0.06394
2	rs6742732	58693850	G	A	0.0338022134084658	0.0173	0.05009
2	rs78118956	58695897	A	G	0.0713993070302905	0.0291	0.01431
2	rs13418402	58696996	C	A	-0.0707014731729843	0.0343	0.0395
2	rs17049514	58698642	T	C	-0.028399474521698	0.0276	0.3026
2	rs186109914	58701651	A	C	-0.0909974928220588	0.0766	0.2349
2	rs147487619	58703711	A	T	-0.0374007702544828	0.0487	0.4418
2	rs6743916	58704449	G	A	0.039701366851552	0.0172	0.02115
2	rs139194401	58704770	C	A	-0.0078003437327339	0.0564	0.8897
2	rs10174892	58705069	T	C	0.0295005481176215	0.0172	0.08568
2	rs57901007	58705304	C	T	0.0228958774769045	0.0188	0.2212
2	rs62140821	58707596	G	A	0.0518046636160167	0.0226	0.02192
2	rs117155727	58708763	T	C	0.0487044462100383	0.0308	0.1141
2	rs77887129	58708800	C	T	-0.0866041871753829	0.0272	0.001458
2	rs76634407	58710262	C	T	-0.112396320094564	0.0627	0.073
2	rs79201318	58710744	C	G	0.197497484330624	0.0847	0.0197
2	rs117366429	58710798	T	C	-0.0744972786929105	0.0456	0.1021
2	rs6734347	58712611	T	G	0.0063994795805678	0.0184	0.7294
2	rs6734356	58712635	T	C	0.0067968490002727	0.0184	0.7112
2	rs147033998	58712789	G	A	-0.0062998021485279	0.0563	0.9102
2	rs77730828	58713026	G	A	-0.0979987908821025	0.0834	0.24
2	rs11894830	58713430	C	T	0.0194986595340326	0.0188	0.2999
2	rs10084331	58713616	G	A	0.0064988367398296	0.0184	0.7225
2	rs10198702	58714497	A	T	0.0055048206344449	0.0184	0.7655
2	rs10175353	58714498	G	C	0.0055048206344449	0.0184	0.7658
2	rs66930669	58714535	A	G	0.0170045988158238	0.0187	0.3642
2	rs10187786	58714600	T	C	0.0045994064948955	0.0183	0.8031
2	rs6738399	58715610	A	G	0.0060019521956343	0.0184	0.7427
2	rs187143552	58715996	C	G	-0.105104992751029	0.0881	0.2331
2	rs138675793	58717741	C	T	-0.0060985584618694	0.0564	0.9134
2	rs72813942	58718054	C	G	0.0236969951765786	0.0187	0.2058
2	rs57520055	58718734	C	T	0.0127977582298607	0.0184	0.4858
2	rs140393599	58718945	C	T	-0.0328021562323804	0.0765	0.6677
2	rs2215939	58719447	T	A	-0.0303973537275885	0.0175	0.08208
2	rs68130012	58719448	A	T	0.0208021276292633	0.0229	0.3635
2	rs77281631	58719670	C	G	-0.108197870477987	0.0627	0.08462
2	rs56709809	58720098	C	G	0.0121953336998771	0.0184	0.5078
2	rs11898834	58721235	C	T	0.0147014028528927	0.0184	0.4263
2	rs76485342	58721327	G	A	-0.108900105956359	0.0629	0.08331
2	rs138645578	58721330	G	A	0.184203118878618	0.0841	0.02849
2	rs17049520	58723459	A	G	-0.104805114366126	0.0626	0.09408
2	rs67895037	58724494	C	T	0.0404027066313724	0.024	0.09222
2	rs17327530	58724790	A	T	-0.0226956079321885	0.0275	0.4099
2	rs72621526	58724939	A	G	0.0101978249764461	0.0541	0.8502
2	rs75791662	58725063	T	G	-0.109000465578422	0.0629	0.08321
2	rs143189485	58725633	G	A	0.133000001461244	0.0875	0.1284
2	rs111913632	58725895	C	T	-0.105005023297168	0.0626	0.09378
2	rs57795315	58726019	G	A	-0.0202027073175195	0.0273	0.46
2	rs2019198	58726873	T	A	0.0226026252094292	0.0187	0.2269
2	rs150665615	58727211	C	G	0.152703919488328	0.0844	0.07055
2	rs77580404	58727221	C	G	-0.108799756405339	0.0629	0.08383
2	rs150973669	58729385	C	G	0.145597058834883	0.0855	0.08881
2	rs11888764	58730311	T	A	0.0147014028528927	0.0189	0.4365
2	rs76294819	58730644	A	C	-0.0189993500097828	0.0273	0.4848
2	rs80145190	58731025	A	G	-0.104194529017857	0.0626	0.09606
2	rs56136862	58731209	G	A	0.052601937740197	0.0263	0.0454
2	rs58749016	58732831	T	C	0.0221038989069263	0.0187	0.2385
2	rs146375477	58732846	C	A	0.139596711333958	0.0824	0.09035
2	rs77766266	58733207	C	G	-0.104305516809314	0.0627	0.09599
2	rs57174143	58733377	A	T	0.0479993753879105	0.0225	0.03284
2	rs67550173	58733990	A	G	0.041995705452017	0.0241	0.08113
2	rs140310825	58735521	C	T	-0.007095110875924	0.0563	0.9001
2	rs61094612	58735949	C	T	-0.113896846680113	0.0619	0.0656
2	rs112456370	58736106	G	A	-0.110998602060648	0.0632	0.07905
2	rs55906548	58736519	T	C	0.0430020165445429	0.0241	0.07379
2	rs55769874	58736615	A	G	0.0428008353226943	0.0241	0.07555
2	rs62140827	58737818	T	C	0.024097313483794	0.0188	0.2001
2	rs13387871	58737900	C	T	0.0126990249774084	0.0184	0.4886
2	rs117492677	58739304	C	G	-0.061003443560332	0.083	0.4621
2	rs60703163	58739385	G	A	-0.0191012733024012	0.0273	0.4847
2	rs13394768	58739470	G	A	0.0133998200630165	0.0184	0.4678
2	rs60975403	58739719	A	G	0.0450020459197846	0.0223	0.04374
2	rs11125755	58739728	C	T	0.0878002324280124	0.0193	5.47e-06
2	rs6545684	58740603	T	G	0.0118989261570991	0.0183	0.5174
2	rs13427532	58741875	A	G	0.0324962313421326	0.0172	0.05896
2	rs77515844	58743970	T	G	-0.101999503525648	0.0626	0.1033
2	rs7557639	58744670	C	T	0.029403450369242	0.0177	0.09782
2	rs62140829	58745046	G	A	0.0560021901152849	0.0239	0.01895
2	rs77145644	58746301	G	T	-0.0996987957071184	0.0627	0.1117
2	rs76722379	58748957	G	A	-0.0553964376203783	0.0599	0.3553
2	rs990504	58750350	A	C	0.0414010268486756	0.024	0.08447
2	rs139039429	58750434	A	C	-0.0649972930239685	0.0506	0.1987
2	rs4233971	58750526	C	G	-0.087902683175911	0.0194	5.616e-06
2	rs146252488	58750872	A	C	-0.0406032684425478	0.0488	0.405
2	rs4233972	58750899	T	C	-0.0844038704007324	0.0193	1.18e-05
2	rs4233973	58750985	G	A	-0.0870950168509818	0.0193	6.561e-06
2	rs13007356	58751249	A	G	-0.0836968760217999	0.0193	1.38e-05
2	rs72813949	58751329	G	A	0.044600447168905	0.0223	0.04547
2	rs72621527	58753038	C	T	0.0147014028528927	0.0547	0.7877
2	rs77434063	58753544	A	G	-0.102697398238343	0.0629	0.1025
2	rs115696528	58753745	T	G	-0.100804244576614	0.0629	0.109
2	rs118075518	58754001	T	C	-0.070401005299324	0.1093	0.5195
2	rs75424153	58755554	A	C	-0.104405416354854	0.0631	0.09807
2	rs35609938	58756729	T	C	-0.0497050825796673	0.0173	0.004126
2	rs6744261	58759103	C	T	-0.04470452178448	0.0175	0.01064
2	rs6719904	58760169	A	T	-0.0601959637034527	0.0174	0.0005268
2	rs72813952	58760414	C	T	-0.0868986560701441	0.0193	6.868e-06
2	rs10490086	58760640	T	G	-0.0840992576916754	0.0193	1.278e-05
2	rs66705052	58760916	T	C	0.043595744117646	0.024	0.06972
2	rs10166690	58761385	C	G	-0.0421979407001862	0.0195	0.03062
2	rs764975	58761599	A	G	-0.0555021391616052	0.0173	0.001378
2	rs764974	58762068	A	G	-0.056496280157669	0.0174	0.00113
2	rs57844305	58763239	T	C	-0.0575020022714588	0.0174	0.0009269
2	rs2862097	58764129	C	G	-0.0577032681284449	0.0173	0.0008634
2	rs117833445	58764502	G	A	-0.0626948883400778	0.0435	0.1492
2	rs7569529	58765284	A	G	-0.0575973336805821	0.0173	0.000876
2	rs184883828	58765632	C	G	0.0533037720223111	0.0847	0.5293
2	rs17269091	58765789	A	G	0.0418039122811836	0.0239	0.07951
2	rs75494053	58766831	A	G	-0.0966981425791736	0.0627	0.123
2	rs7600706	58766888	G	A	-0.0584981343943099	0.0173	0.0007158
2	rs11896571	58767826	A	G	-0.0573960891413091	0.0173	0.0009126
2	rs576452309	58768826	G	C	0.119301881625653	0.1044	0.253
2	rs7608397	58769042	G	T	-0.0587950465105055	0.0173	0.0006703
2	rs78121516	58769143	A	G	-0.0963016711694802	0.0626	0.1241
2	rs115501840	58769620	A	C	-0.0966981425791736	0.0626	0.1225
2	rs7579941	58771512	T	A	-0.0575973336805821	0.0173	0.0008588
2	rs77320840	58771597	C	T	-0.0953001798543245	0.0626	0.1282
2	rs56188815	58771865	T	A	0.0297044227063309	0.0221	0.1782
2	rs10460509	58772377	T	A	-0.0570043080677942	0.0173	0.0009666
2	rs6545685	58772966	C	G	-0.0562952570552056	0.0173	0.001108
2	rs57725878	58773479	A	G	-0.0158042315449673	0.0274	0.563
2	rs10490087	58774054	C	T	-0.0964998872256298	0.0622	0.1208
2	rs75463268	58774294	A	G	-0.0985945675055636	0.0626	0.1152
2	rs76997205	58774962	A	G	-0.0217958123704574	0.063	0.7296
2	rs142213187	58775179	T	C	-0.0488016642355575	0.0756	0.5183
2	rs77640818	58775762	C	T	-0.106494491699029	0.0397	0.007225
2	rs7561291	58775825	C	G	-0.100903794940885	0.0622	0.1049
2	rs7561508	58775837	G	A	-0.101003355216417	0.0622	0.1044
2	rs17049535	58777027	C	T	-0.0151034855773182	0.0272	0.5782
2	rs6732504	58777169	T	C	-0.0559039069452338	0.0173	0.00119
2	rs111542562	58778141	G	A	-0.115994635797167	0.0619	0.06112
2	rs150943497	58778833	C	A	0.0178988554877579	0.0821	0.8274
2	rs13411006	58779121	C	T	-0.0486966685402845	0.0172	0.004498
2	rs12618801	58779404	G	A	0.0423024980338776	0.024	0.07864
2	rs17269098	58779689	A	G	0.0416024898545136	0.024	0.08323
2	rs72813967	58779894	T	A	-0.0881975347421256	0.0194	5.467e-06
2	rs7576444	58779906	C	A	-0.058901107920161	0.0173	0.0006593
2	rs117988236	58780434	C	A	-0.0292949370570243	0.0307	0.3393
2	rs57091913	58780507	T	C	0.0416984103556758	0.0241	0.08324
2	rs10490088	58780801	A	G	-0.101401695470647	0.0621	0.1027
2	rs7422887	58781476	C	A	-0.0832946561978111	0.0193	1.624e-05
2	rs13432106	58781491	T	G	-0.0837947377432658	0.0193	1.416e-05
2	rs12053288	58782277	C	G	-0.0570043080677942	0.0173	0.0009627
2	rs17049545	58782707	T	C	-0.0950032269191822	0.0613	0.1214
2	rs17049548	58782733	C	T	0.0248974696545107	0.0188	0.1857
2	rs11125757	58785543	G	A	-0.0594952597858765	0.0173	0.0005725
2	rs17049549	58785922	C	T	-0.0990029898420079	0.0622	0.1113
2	rs183453745	58786073	G	C	-0.285803837440009	0.1164	0.01409
2	rs76809435	58787135	C	T	-0.0418954871740363	0.0768	0.585
2	rs188809447	58788780	A	C	0.0881024482215457	0.0863	0.3074
2	rs6725231	58789730	G	A	-0.0447986409079867	0.0193	0.02008
2	rs17269105	58790984	A	G	-0.0146974807605841	0.0274	0.5909
2	rs142388769	58791084	C	G	0.132299384013484	0.0805	0.1002
2	rs10197655	58791420	G	A	-0.0596969272581274	0.0173	0.0005647
2	rs118013863	58792023	T	C	0.0329027196757078	0.1083	0.7611
2	rs77048907	58792195	G	C	-0.013399371963117	0.0272	0.6234
2	rs6736526	58792232	C	T	-0.0566973436785452	0.0173	0.001063
2	rs929641	58792377	A	G	-0.0465990663783681	0.0172	0.006765
2	rs112945192	58792791	A	T	-0.101700554826339	0.0626	0.1044
2	rs62140858	58793167	C	T	0.0456041418050158	0.0225	0.04254
2	rs994836	58794524	A	G	-0.0315009870620622	0.0253	0.2135
2	rs994835	58794574	A	T	-0.0312017511432645	0.0253	0.218
2	rs994834	58794665	G	T	-0.0503043099097479	0.0192	0.008811
2	rs11895326	58794877	G	A	-0.0555021391616052	0.0173	0.001322
2	rs933525	58795436	A	G	-0.0582013104087528	0.0344	0.0907
2	rs12997900	58795962	A	G	0.0416024898545136	0.0219	0.0575
2	rs6736025	58797634	G	T	-0.0598030843707537	0.0174	0.0005836
2	rs76718717	58798438	A	G	-0.0746050187378346	0.066	0.2583
2	rs7589421	58798720	G	A	0.0491996041469672	0.0258	0.05683
2	rs6740269	58798784	G	C	-0.123004141941551	0.0615	0.04569
2	rs12616350	58799302	A	G	0.0443995872966845	0.0244	0.06923
2	rs61140557	58800567	C	T	0.044600447168905	0.0225	0.04734
2	rs7596862	58800912	C	T	-0.0423022562339069	0.0172	0.01409
2	rs6545686	58801543	G	A	-0.0440981887217984	0.0172	0.01044
2	rs57397978	58801547	A	G	-0.0346949697968869	0.0254	0.1716
2	rs17039689	58802370	C	A	-0.0798010702035548	0.0196	4.809e-05
2	rs7565001	58802507	T	C	-0.0589965728077175	0.0175	0.0007238
2	rs73942379	58803489	C	T	-0.114199464325031	0.0618	0.06439
2	rs6742669	58804650	C	A	-0.0438996422900184	0.0173	0.01105
2	rs76890034	58805143	A	G	-0.0057967688471774	0.0585	0.9211
2	rs6718563	58805945	A	C	-0.0603021738083819	0.0175	0.0005673
2	rs6750316	58806076	G	T	-0.0430954101055856	0.0173	0.01251
2	rs74803170	58806634	C	T	-0.0316041926269978	0.0255	0.2158
2	rs149262216	58806790	A	G	0.0861960446965716	0.0707	0.2228
2	rs61248173	58807312	A	G	-0.0303045802648556	0.0254	0.2324
2	rs60893550	58807334	C	G	0.0411995232473163	0.0246	0.09352
2	rs6712660	58807544	T	C	-0.0296966117368367	0.0254	0.2419
2	rs148785145	58807603	A	G	-0.116398993884222	0.0966	0.228
2	rs11891209	58808061	T	G	-0.0114047880634385	0.0273	0.6771
2	rs72813977	58808428	C	T	-0.0825015615118015	0.0194	2.153e-05
2	rs62140859	58809314	A	G	0.0395956428583544	0.0224	0.07761
2	rs13022972	58811748	A	G	0.0315955615897506	0.0191	0.09838
2	rs74635411	58814313	A	C	0.124798370550288	0.0617	0.04307
2	rs61477967	58814881	A	C	0.0469026696862194	0.0246	0.0563
2	rs7589935	58816349	A	G	-0.0825993063219014	0.0193	1.934e-05
2	rs117879900	58816733	A	G	0.059701843246044	0.1061	0.5738
2	rs118129037	58817166	T	G	-0.120101972312862	0.0854	0.1595
2	rs6744844	58817445	A	G	-0.0579999442979887	0.0176	0.0009995
2	rs62142261	58818401	C	G	0.0407963941925694	0.0227	0.07278
2	rs7571367	58818470	G	C	-0.0442027026797326	0.0174	0.011
2	rs117782622	58818577	C	T	0.134897958447958	0.0831	0.1045
2	rs12992104	58819609	C	T	0.0520040417467951	0.018	0.00388
2	rs13410793	58819610	G	C	-0.0820021260805914	0.0195	2.562e-05
2	rs2902140	58820417	C	T	0.0503033045092425	0.0179	0.004988
2	rs12999638	58820660	G	A	0.0560967393518702	0.0178	0.001587
2	rs12999803	58820737	G	A	0.0563992368491194	0.0178	0.001483
2	rs75900689	58822464	A	G	-0.0226956079321885	0.024	0.3443
2	rs12053355	58823071	C	T	-0.0318003125497978	0.0208	0.1272
2	rs7604277	58823770	T	C	-0.0744972786929105	0.0173	1.731e-05
2	rs17049573	58824027	A	G	-0.0786969469491816	0.0192	4.07e-05
2	rs72813979	58824397	G	A	-0.0825015615118015	0.0189	1.204e-05
2	rs6723710	58824738	C	A	-0.0170952954286372	0.0201	0.3951
2	rs6752304	58824855	A	G	-0.0322029950400999	0.0208	0.1222
2	rs12713385	58824981	G	C	0.0475036226439669	0.017	0.005202
2	rs17049575	58825126	C	G	-0.0080019302190585	0.0256	0.754
2	rs7577494	58825311	C	A	0.0075017910703226	0.034	0.8261
2	rs12996947	58825339	G	C	0.0558981756288099	0.0256	0.02869
2	rs7577794	58825571	C	T	-0.118096834886212	0.0618	0.05595
2	rs188708692	58826053	C	T	0.0409019913204257	0.0961	0.6705
2	rs111397300	58826059	C	T	-0.0082035573506883	0.0256	0.7482
2	rs7595056	58826238	T	C	-0.0810040029031109	0.0188	1.602e-05
2	rs6760072	58826494	A	G	-0.0755967721743758	0.0191	7.671e-05
2	rs7607950	58826638	A	G	0.0473987203698754	0.017	0.005284
2	rs6545688	58826652	C	G	-0.0743033758591671	0.0192	0.0001076
2	rs17838396	58826898	T	A	0.0397974698740661	0.0352	0.2579
2	rs74408522	58826924	G	A	-0.121794822121251	0.0617	0.04825
2	rs13010324	58827154	C	T	0.0537018913875451	0.0177	0.002408
2	rs145443425	58827220	A	G	-0.0257999754904126	0.0773	0.7387
2	rs1012545	58827428	C	G	-0.0307994715535284	0.0208	0.1381
2	rs57438706	58828049	G	A	0.0277027118389473	0.0235	0.2372
2	rs185238100	58828091	A	G	-0.140205040528648	0.1028	0.1727
2	rs17049584	58828331	G	C	-0.0083043861636152	0.0255	0.7451
2	rs17049585	58828404	G	A	-0.0754997094016475	0.0193	9.265e-05
2	rs12612428	58828431	T	C	0.0456996792509903	0.0244	0.06106
2	rs17049586	58828603	G	A	-0.0755967721743758	0.0193	8.994e-05
2	rs7589338	58828927	C	T	-0.123999819876765	0.0616	0.044
2	rs6743555	58829345	G	T	-0.0841971588007556	0.0189	8.092e-06
2	rs117375788	58829636	G	T	0.0350002811846215	0.0301	0.2442
2	rs143115624	58829823	G	A	0.0908000243264389	0.0955	0.3421
2	rs77766559	58830187	G	C	-0.112105433784308	0.0622	0.07156
2	rs7569678	58830445	A	G	-0.0322029950400999	0.0208	0.1219
2	rs17049587	58831211	C	A	-0.0820998220832744	0.0189	1.365e-05
2	rs72813982	58831764	G	A	-0.0826970606869833	0.0189	1.245e-05
2	rs75895759	58832078	C	T	-0.0697038384497916	0.0192	0.000277
2	rs17269126	58832407	A	G	-0.0111013930711739	0.0256	0.664
2	rs12469198	58832467	T	C	-0.0791947339715482	0.0187	2.288e-05
2	rs12464991	58832477	C	T	-0.0790973213587025	0.0187	2.359e-05
2	rs6727462	58832708	A	G	-0.0300984478240329	0.0208	0.1486
2	rs12612876	58832907	G	A	0.0575988723793984	0.0256	0.02445
2	rs6759720	58833213	G	A	-0.0802018870085612	0.0188	1.892e-05
2	rs6717881	58833478	T	G	-0.0726029514196542	0.0192	0.0001505
2	rs6731302	58833493	A	G	-0.0326988269632397	0.0209	0.1174
2	rs11887255	58833651	C	T	-0.0816005872046058	0.0187	1.338e-05
2	rs76974998	58833677	A	G	-0.134594815000576	0.0633	0.03349
2	rs6545689	58834185	A	G	-0.0757046307503157	0.0191	7.31e-05
2	rs6545690	58834243	T	C	-0.0759959070279224	0.0191	6.779e-05
2	rs6545691	58834290	A	G	-0.0747019947040337	0.0191	9.649e-05
2	rs6545692	58834294	G	T	-0.0758988055082073	0.0191	7.346e-05
2	rs11125758	58834988	C	T	-0.0846976919878504	0.0188	6.585e-06
2	rs7592292	58835036	G	C	-0.0846976919878504	0.0188	6.595e-06
2	rs67604407	58835063	C	T	0.0582972096102774	0.045	0.1951
2	rs112681844	58835135	A	C	-0.128401714804524	0.0641	0.04515
2	rs76054445	58835247	A	G	-0.128003840584367	0.0642	0.04604
2	rs78206614	58837155	T	C	-0.127095007803832	0.0646	0.04905
2	rs77226661	58837280	A	G	-0.127401646534707	0.0646	0.04873
2	rs12052329	58837521	C	T	-0.0744972786929105	0.0193	0.0001152
2	rs77820611	58838048	C	T	-0.0846976919878504	0.0273	0.001929
2	rs184169927	58838062	G	A	0.0301993737308422	0.1121	0.7876
2	rs12619586	58838242	A	G	0.0485044090596151	0.0173	0.004952
2	rs78274495	58838263	A	G	-0.125903416889156	0.0649	0.05244
2	rs13008306	58839449	C	T	0.0448968808822823	0.0172	0.009008
2	rs62142264	58839749	A	T	0.0204984635773248	0.0234	0.3803
2	rs117635234	58839909	A	C	0.0266029817945341	0.0558	0.6334
2	rs12713386	58840509	C	T	0.054497654936202	0.0179	0.002385
2	rs12616216	58841842	G	A	0.0522982892110339	0.018	0.003604
2	rs12616865	58842075	C	G	0.0537018913875451	0.018	0.002808
2	rs13029039	58842418	A	C	0.0463968262292078	0.0172	0.007167
2	rs72813988	58842908	C	A	-0.0765031459861153	0.0194	7.859e-05
2	rs10490089	58842930	C	G	0.0531994764675775	0.018	0.003121
2	rs116683751	58844706	A	G	-0.117298153230869	0.0664	0.07744
2	rs7582795	58844708	A	T	-0.0827948246089151	0.0192	1.553e-05
2	rs13013410	58845371	C	G	0.0461008368826632	0.0175	0.008304
2	rs11896426	58846099	T	A	-0.0842950694954015	0.0192	1.08e-05
2	rs77527549	58846689	G	A	-0.085405394542797	0.0195	1.141e-05
2	rs11892323	58847436	C	T	-0.0469972723609114	0.0176	0.007732
2	rs6545694	58847953	A	G	-0.0328021562323804	0.0171	0.05471
2	rs4119149	58848896	T	G	-0.0189993500097828	0.0219	0.3862
2	rs35720432	58848918	A	G	-0.0534957179427506	0.0184	0.003758
2	rs79945076	58848949	A	G	-0.0150019689183474	0.0347	0.6655
2	rs114529686	58849309	A	G	-0.0758988055082073	0.0636	0.2325
2	rs116219610	58849728	C	T	-0.015702643727291	0.0347	0.6505
2	rs2902142	58849805	C	T	-0.0347985055426955	0.0171	0.04199
2	rs6545695	58849989	G	A	-0.0350988198393953	0.0171	0.03966
2	rs117319986	58850577	C	G	0.169498018898468	0.1013	0.09408
2	rs4672249	58851737	T	C	-0.0542978034078492	0.0183	0.003002
2	rs4672250	58851785	G	A	-0.0187955345843259	0.0218	0.3878
2	rs7419776	58853016	A	G	-0.0105049846451474	0.0342	0.759
2	rs1861415	58853558	G	A	-0.0349020520092649	0.017	0.04062
2	rs144314565	58853654	A	T	0.141898788128008	0.1071	0.1852
2	rs1861414	58853816	G	T	-0.0521041493573948	0.0182	0.004224
2	rs59413904	58854064	T	G	-0.0213972981080803	0.0265	0.4194
2	rs79526820	58854169	A	T	0.0085037404912207	0.0314	0.7861
2	rs7599857	58854220	A	G	-0.0346949697968869	0.017	0.04153
2	rs2041813	58854574	A	G	-0.052198967543594	0.0182	0.004031
2	rs2041811	58854686	A	G	-0.0347985055426955	0.017	0.04077
2	rs117979685	58856517	C	T	0.0372957847436969	0.0745	0.6161
2	rs7584990	58857276	G	A	-0.050903896528528	0.0182	0.005064
2	rs13011109	58857419	G	C	-0.0344982814075965	0.017	0.04258
2	rs4672251	58857542	G	A	-0.0174005146801673	0.0216	0.4213
2	rs12994912	58858694	T	A	-0.0513038207587421	0.0182	0.004765
2	rs146087706	58858722	C	G	0.0728972395126652	0.1325	0.5821
2	rs11901148	58858854	G	A	-0.0513038207587421	0.0182	0.004781
2	rs4672252	58860989	G	T	-0.0515038428671156	0.0182	0.004683
2	rs118147622	58861506	G	A	-0.0886017318428716	0.0799	0.2674
2	rs75651796	58862232	C	T	-0.0067024110596754	0.034	0.8441
2	rs78835859	58862390	C	T	-0.0856995105900367	0.0633	0.176
2	rs17049614	58863000	A	G	-0.0138961051921114	0.0248	0.5754
2	rs1922786	58863573	A	G	-0.015895669405385	0.0217	0.4644
2	rs1922787	58863670	T	A	-0.0431998193062192	0.024	0.07175
2	rs144447805	58866025	C	A	-0.168099176035505	0.0971	0.08354
2	rs7572387	58866584	A	C	-0.0418016408837633	0.0172	0.0152
2	rs17190583	58866943	T	G	-0.0095050300143049	0.0293	0.745
2	rs78797502	58868132	C	T	-0.019294956182969	0.0336	0.5652
2	rs10184424	58868909	T	C	0.0463968262292078	0.0235	0.04799
2	rs10187702	58869775	T	C	0.0443995872966845	0.0234	0.05772
2	rs4672253	58870501	C	T	0.001998002662673	0.0211	0.9256
2	rs76760147	58871320	T	G	-0.0170037478161859	0.0337	0.6134
2	rs7591633	58872058	A	G	-0.0408949138454712	0.018	0.023
2	rs17269154	58872235	C	T	-0.0058973552660839	0.0374	0.874
2	rs741310	58873569	G	C	-0.0399994162638657	0.018	0.02612
2	rs7598875	58873804	A	C	-0.0396039865931634	0.018	0.02802
2	rs17190597	58874385	C	T	-0.0031048149534787	0.0376	0.9339
2	rs1922779	58876778	A	C	-0.0396976268585458	0.018	0.0269
2	rs1158041	58877236	A	G	-0.0393959285025942	0.018	0.02813
2	rs1030035	58878085	G	A	-0.0372035489975441	0.0175	0.03317
2	rs78796607	58878767	A	G	-0.0156010662286512	0.0337	0.6444
2	rs74705762	58878834	A	G	-0.0156010662286512	0.0337	0.6439
2	rs74779491	58879153	C	T	-0.0674012815955113	0.0602	0.2631
2	rs6724384	58879493	C	T	-0.0393023164827424	0.0176	0.02505
2	rs77168259	58879591	A	T	-0.0092022107647994	0.0375	0.8065
2	rs1922778	58880045	C	G	-0.0393023164827424	0.0179	0.02816
2	rs115511771	58880226	C	T	-0.0399994162638657	0.0759	0.5987
2	rs7582485	58881672	C	G	-0.0385953087593848	0.018	0.03195
2	rs10490091	58881871	A	G	0.0225048553400694	0.0227	0.3225
2	rs1159609	58882418	T	G	-0.033701571673015	0.0174	0.05312
2	rs2019102	58882514	G	A	-0.0393959285025942	0.0179	0.02783
2	rs17190618	58882765	A	T	-0.0120017335415971	0.0337	0.7211
2	rs17049638	58883506	A	T	0.0052959516591825	0.0266	0.8411
