## Supplementary material for "Characterization of shared and ancestry-specific signals driving complex traits using multi-ancestry fine-mapping": EUR_schizophrenia_gwas_2_57461602_58883820.tsv

chrom	ID	pos	A1	A2	BETA	SE	P
2	rs118171195	57461606	T	C	0.0027960873020011	0.0117	0.8088
2	rs150321383	57461767	C	G	0.0099008246772624	0.0418	0.8136
2	rs137955432	57461843	C	T	0.0546018151915836	0.0242	0.02379
2	rs190864690	57461902	C	G	0.061302039376164	0.0455	0.1772
2	rs141109170	57462146	C	A	-0.0654989822326957	0.0618	0.2891
2	rs12470319	57462640	A	T	0.0060019521956343	0.009	0.5024
2	rs58306488	57462920	T	C	0.0030952049073025	0.0117	0.7888
2	rs74584788	57463173	T	C	0.0374017521540008	0.0365	0.3046
2	rs75331541	57463403	T	C	0.0030952049073025	0.0117	0.7904
2	rs78097470	57463480	T	C	0.0032048589489113	0.0117	0.788
2	rs75276531	57463527	C	A	0.0033045340083004	0.0117	0.7769
2	rs75260640	57463654	T	C	0.0033045340083004	0.0117	0.7768
2	rs72813248	57464096	A	T	0.0097027754613851	0.011	0.3743
2	rs79953087	57464439	C	T	0.0033045340083004	0.0117	0.7816
2	rs75345425	57464552	G	A	0.0038027603329278	0.0117	0.7481
2	rs13417963	57464756	C	T	0.0059025456526138	0.009	0.5107
2	rs76435031	57464764	A	T	0.0032048589489113	0.0117	0.7847
2	rs77583625	57464816	G	T	-0.0562000496881991	0.0227	0.01318
2	rs75100022	57464889	C	A	0.0032048589489113	0.0117	0.7848
2	rs35795218	57464900	A	T	-0.0049019951702315	0.0152	0.7453
2	rs115998421	57465040	T	A	0.0131037693769772	0.0187	0.484
2	rs78128840	57465070	T	G	0.0032048589489113	0.0117	0.7867
2	rs75326344	57465126	G	A	0.0032048589489113	0.0117	0.7852
2	rs75997510	57465144	T	C	0.0074025335167413	0.0157	0.6359
2	rs78536160	57465378	T	C	0.0030952049073025	0.0117	0.7914
2	rs79791523	57465466	C	T	0.0030952049073025	0.0117	0.789
2	rs78291502	57465515	A	T	0.0032048589489113	0.0117	0.7835
2	rs4616514	57465539	C	T	0.0022973590486834	0.0092	0.8039
2	rs78811627	57465557	G	C	0.0033045340083004	0.0117	0.7765
2	rs4233965	57465615	G	C	0.0059025456526138	0.0096	0.5354
2	rs80256748	57465644	G	A	0.0032048589489113	0.0117	0.7868
2	rs34698223	57465718	C	G	-0.0091012913892029	0.0149	0.5392
2	rs79917172	57465723	A	C	0.0030952049073025	0.0117	0.7944
2	rs77539198	57465777	C	T	0.007997931111062	0.0236	0.7344
2	rs4443033	57465803	C	T	0.0004998750416509	0.0092	0.9546
2	rs111373732	57465973	G	A	-0.0060985584618694	0.0185	0.7428
2	rs75779145	57466660	G	A	0.0027960873020011	0.0117	0.8084
2	rs78995788	57466836	A	C	0.0027960873020011	0.0117	0.8088
2	rs77378988	57466869	A	G	0.0027960873020011	0.0117	0.8091
2	rs75248658	57467490	G	A	0.0022973590486834	0.0118	0.8434
2	rs79484680	57467502	A	T	0.0029955089797983	0.0117	0.8013
2	rs79954602	57467641	A	T	0.0021975835434872	0.0118	0.8488
2	rs75324556	57467706	A	T	-0.0004000800213396	0.0117	0.9712
2	rs78187600	57467757	T	A	-0.0227979086760041	0.0181	0.2071
2	rs76667853	57467904	T	A	0.0022973590486834	0.0118	0.8438
2	rs115104937	57468127	A	T	0.0027960873020011	0.0117	0.8116
2	rs114122449	57468158	A	G	0.0027960873020011	0.0117	0.812
2	rs10187108	57468464	A	G	0.0014988761237359	0.0093	0.8673
2	rs116404125	57468514	A	G	0.0022973590486834	0.0118	0.8432
2	rs143073815	57468626	T	C	0.0027960873020011	0.0117	0.809
2	rs146678737	57468640	T	C	-0.0065010863423599	0.0185	0.725
2	rs115925534	57468665	G	A	0.0027960873020011	0.0117	0.8092
2	rs113953558	57468784	C	T	-0.0128015918372089	0.0158	0.4186
2	rs145196985	57468847	A	T	0.0028958031120254	0.0117	0.8023
2	rs138138827	57469025	C	T	-0.0066017436345624	0.0185	0.7193
2	rs116189160	57469117	G	C	0.0027960873020011	0.0117	0.811
2	rs141773942	57469160	C	A	0.0026963615477425	0.0117	0.8161
2	rs150148629	57469166	A	G	0.0025966258472659	0.0117	0.8251
2	rs7425288	57469210	G	A	0.001998002662673	0.0092	0.8299
2	rs6419630	57469226	G	A	0.0013990209137074	0.0092	0.8818
2	rs115816992	57469252	G	A	0.0029955089797983	0.0117	0.798
2	rs149388568	57469318	C	G	0.0027960873020011	0.0117	0.8097
2	rs147482849	57469359	C	T	0.0028958031120254	0.0117	0.8065
2	rs139929227	57469392	A	G	0.0028958031120254	0.0117	0.8049
2	rs4640426	57469437	A	T	-0.0012007205765188	0.0117	0.9194
2	rs78710628	57469588	A	G	0.0028958031120254	0.0117	0.8016
2	rs11886065	57470248	G	A	-0.0164953025291975	0.0279	0.5537
2	rs77370089	57470335	A	G	0.0028958031120254	0.0117	0.8068
2	rs74893462	57470441	A	T	0.0028958031120254	0.0117	0.8071
2	rs72813250	57470611	G	A	0.0437010460710946	0.0278	0.1161
2	rs139356566	57470970	G	T	0.0050969882578437	0.0418	0.9025
2	rs116116758	57470992	T	G	-0.0600048139370291	0.0267	0.02482
2	rs10183273	57471062	T	C	-0.0030045090202987	0.0091	0.7413
2	rs78982353	57471396	G	A	0.0028958031120254	0.0117	0.8037
2	rs10173829	57471487	G	C	-0.0231969816042026	0.018	0.1975
2	rs74260852	57471548	A	C	0.007997931111062	0.0157	0.6083
2	rs116806939	57472393	T	G	-0.0092022107647994	0.0341	0.7871
2	rs78787363	57472746	T	C	0.0027960873020011	0.0117	0.8133
2	rs13396182	57472868	G	A	-0.0242004837056584	0.0181	0.1793
2	rs4361167	57472985	A	G	0.0085037404912207	0.0157	0.5863
2	rs78127156	57473056	T	C	-0.0048015088161939	0.0184	0.7943
2	rs79735097	57473364	C	T	0.0026963615477425	0.0117	0.8163
2	rs74945739	57473472	T	C	0.0025966258472659	0.0117	0.8212
2	rs79381252	57473532	G	A	0.0026963615477425	0.0117	0.8169
2	rs76383144	57473648	T	C	0.0027960873020011	0.0117	0.8117
2	rs77210340	57474017	A	G	0.0026963615477425	0.0117	0.8208
2	rs79030175	57474335	A	G	-0.0054045784588597	0.0156	0.7298
2	rs76805583	57474624	T	A	0.0096037361426946	0.0157	0.5413
2	rs59799030	57474650	T	A	0.0024968801985871	0.0117	0.834
2	rs61327043	57474651	T	C	0.0025966258472659	0.0117	0.8258
2	rs61631572	57474687	T	A	0.0025966258472659	0.0117	0.8253
2	rs77379620	57474786	T	A	0.001998002662673	0.0118	0.8659
2	rs79474867	57474999	T	C	0.0025966258472659	0.0117	0.8234
2	rs75656416	57475003	G	A	-0.0242004837056584	0.0181	0.1808
2	rs74393631	57475017	C	G	0.0021975835434872	0.0118	0.8524
2	rs80316686	57475281	T	C	0.0024968801985871	0.0117	0.829
2	rs76648240	57475310	A	G	0.0029955089797983	0.0116	0.7936
2	rs79383389	57475654	G	C	0.0027960873020011	0.0117	0.8126
2	rs62160601	57475752	T	C	0.0051964749068174	0.0094	0.5796
2	rs4233966	57475914	T	C	0.0049974917102918	0.0104	0.6312
2	rs79141874	57476050	G	T	0.0020977980821461	0.0118	0.8593
2	rs80071781	57476172	C	T	0.0025966258472659	0.0117	0.8249
2	rs76301466	57476405	T	C	0.0025966258472659	0.0117	0.8213
2	rs74414566	57476423	A	G	0.0026963615477425	0.0117	0.8209
2	rs76482740	57476603	C	T	0.0023971245997214	0.0117	0.8397
2	rs77207888	57476633	C	T	0.0025966258472659	0.0117	0.8251
2	rs62160603	57476957	C	G	-0.0467038420537432	0.0272	0.08566
2	rs60511391	57476989	A	C	0.0026963615477425	0.0117	0.8194
2	rs58796606	57477069	C	T	0.0026963615477425	0.0117	0.8189
2	rs58148005	57477320	A	G	0.0024968801985871	0.0117	0.8323
2	rs77722072	57477757	G	C	0.0023971245997214	0.0117	0.8353
2	rs77811236	57477807	G	A	0.0023971245997214	0.0117	0.8376
2	rs77361291	57477959	G	T	0.0016985566355815	0.0118	0.8821
2	rs75232661	57478064	T	C	0.0023971245997214	0.0117	0.8375
2	rs78607855	57478117	A	G	0.0023971245997214	0.0117	0.8352
2	rs11125697	57478225	C	T	0.0023971245997214	0.0117	0.8346
2	rs11125698	57478266	C	T	0.0024968801985871	0.0117	0.8277
2	rs75450032	57478553	A	C	-0.0049019951702315	0.0156	0.7513
2	rs11125699	57478607	T	A	0.0024968801985871	0.0117	0.8313
2	rs11125700	57478676	G	A	0.0024968801985871	0.0117	0.8284
2	rs138992143	57478885	A	G	0.0025966258472659	0.0117	0.824
2	rs112665013	57478908	C	A	0.0100988346774146	0.0157	0.5199
2	rs114672777	57479343	C	T	0.0024968801985871	0.0117	0.8328
2	rs74796153	57479572	T	A	0.0024968801985871	0.0117	0.8336
2	rs78664305	57479603	C	A	0.0023971245997214	0.0117	0.8367
2	rs79569261	57479660	C	T	0.0023971245997214	0.0117	0.835
2	rs75441108	57479702	T	A	0.0023971245997214	0.0117	0.8353
2	rs74867067	57479727	T	C	0.0024968801985871	0.0117	0.8315
2	rs4531969	57479951	G	A	-0.010302892995897	0.0158	0.5128
2	rs77725020	57479989	G	C	0.0101978249764461	0.0157	0.5131
2	rs114498376	57480056	C	A	0.0022973590486834	0.0118	0.8462
2	rs79170886	57480185	A	G	0.0024968801985871	0.0117	0.8287
2	rs11125701	57480267	T	C	0.0024968801985871	0.0117	0.8286
2	rs11125702	57480335	G	A	0.0024968801985871	0.0117	0.8318
2	rs116560599	57480451	A	G	0.004101577021075	0.0118	0.7302
2	rs116060489	57480452	A	G	0.004001981379298	0.0118	0.7328
2	rs11125703	57480673	G	A	0.0024968801985871	0.0117	0.8318
2	rs11125704	57480682	C	T	0.0022973590486834	0.0117	0.8442
2	rs11125707	57480767	A	C	0.0023971245997214	0.0117	0.8345
2	rs11125708	57480818	G	A	0.0023971245997214	0.0117	0.8345
2	rs74835314	57480922	C	A	0.0023971245997214	0.0117	0.8349
2	rs78984215	57480980	C	T	0.0023971245997214	0.0117	0.836
2	rs76688185	57481032	C	G	0.0024968801985871	0.0117	0.8303
2	rs74718663	57481152	T	A	0.0102968054773682	0.0157	0.5103
2	rs77020522	57481223	G	A	0.0024968801985871	0.0117	0.832
2	rs74561124	57481261	C	T	0.0024968801985871	0.0117	0.8296
2	rs77808449	57481398	T	A	0.0023971245997214	0.0117	0.8405
2	rs78616743	57481566	T	C	0.0022973590486834	0.0117	0.8411
2	rs76540892	57481573	A	T	0.0022973590486834	0.0117	0.8436
2	rs76004284	57481681	T	C	0.0022973590486834	0.0117	0.8414
2	rs77772329	57481710	G	C	0.0023971245997214	0.0117	0.8408
2	rs74563824	57481937	T	C	0.0023971245997214	0.0117	0.8347
2	rs12622457	57482289	T	C	0.004001981379298	0.0095	0.6751
2	rs78831225	57482307	A	G	0.0023971245997214	0.0117	0.8366
2	rs75552643	57482372	C	T	0.0026963615477425	0.0117	0.8188
2	rs75862733	57482611	G	A	0.0024968801985871	0.0117	0.8293
2	rs76197920	57482924	T	C	-0.0036968248442897	0.0123	0.7633
2	rs78665527	57482946	T	C	0.0024968801985871	0.0117	0.8329
2	rs78745375	57483071	T	C	0.0105046326450854	0.016	0.5135
2	rs78965205	57483325	T	A	0.0023971245997214	0.0117	0.8369
2	rs4271799	57483669	G	T	0.0066975214477213	0.0096	0.4833
2	rs4567919	57484026	A	G	0.0028958031120254	0.0092	0.7524
2	rs10188417	57484145	A	G	-0.0244976316004002	0.018	0.1738
2	rs77757404	57484217	T	C	-0.0046005663955682	0.0184	0.8037
2	rs61605216	57484244	G	A	0.0023971245997214	0.0117	0.8405
2	rs61507045	57484260	T	G	0.0022973590486834	0.0117	0.8413
2	rs7599176	57484368	C	A	0.0037031349243813	0.0092	0.6854
2	rs78161148	57484515	T	A	-0.0051029981759033	0.0184	0.7819
2	rs75977316	57484553	G	A	0.0022973590486834	0.0117	0.8447
2	rs79545138	57484630	G	C	0.0021975835434872	0.0117	0.8509
2	rs141280147	57484984	G	C	0.114096247798388	0.0389	0.003335
2	rs188021280	57485229	A	G	-0.0440041354980549	0.0422	0.2974
2	rs150481866	57485399	C	T	0.023003381764963	0.0325	0.4787
2	rs4300874	57485535	G	C	0.0022973590486834	0.0117	0.8451
2	rs4233967	57485698	A	G	0.009504687014246	0.0089	0.2822
2	rs4550703	57485772	G	A	0.0022973590486834	0.0117	0.8459
2	rs10195079	57486182	A	T	-0.0244976316004002	0.018	0.1737
2	rs76006293	57486285	T	C	0.0021975835434872	0.0117	0.8496
2	rs76921717	57486547	T	C	0.0021975835434872	0.0117	0.8475
2	rs149194005	57486689	T	G	-0.0418016408837633	0.0412	0.3105
2	rs78368945	57486785	A	T	0.0021975835434872	0.0117	0.8482
2	rs78091933	57486965	T	C	0.0103957761821204	0.0157	0.5065
2	rs74989867	57486971	T	A	0.0020977980821461	0.0117	0.8563
2	rs74868339	57486991	C	T	0.0016985566355815	0.0117	0.8855
2	rs77412531	57487176	T	C	0.0021975835434872	0.0117	0.8513
2	rs74606093	57487222	G	A	0.0020977980821461	0.0117	0.8553
2	rs76410784	57487294	A	G	0.001998002662673	0.0117	0.8672
2	rs76593499	57487353	G	A	0.0020977980821461	0.0117	0.8567
2	rs79667427	57487399	C	T	0.0022973590486834	0.0117	0.8464
2	rs13419002	57487413	A	G	-0.0036968248442897	0.0123	0.7605
2	rs4233968	57487947	G	A	0.0023971245997214	0.0117	0.8372
2	rs10175799	57488066	C	T	-0.0248051189189711	0.018	0.1697
2	rs115820842	57488187	C	T	0.0109992854583691	0.0109	0.314
2	rs112037156	57488242	A	T	-0.0052035148315978	0.0183	0.7785
2	rs79699513	57488289	G	A	0.0102968054773682	0.0157	0.511
2	rs4619596	57488302	G	A	-0.0054950702819798	0.0155	0.7226
2	rs78509261	57488475	T	C	0.001998002662673	0.0117	0.8641
2	rs76987678	57488967	A	T	0.0103957761821204	0.0157	0.5051
2	rs7421835	57489015	T	C	0.0021975835434872	0.0117	0.8521
2	rs76063220	57489403	G	A	0.0020977980821461	0.0117	0.8597
2	rs78834454	57489550	A	T	0.0020977980821461	0.0117	0.8597
2	rs79295111	57489688	C	T	-0.0152050125429676	0.0279	0.5877
2	rs7565516	57489884	C	G	0.0052959516591825	0.0086	0.5376
2	rs4539779	57490059	A	T	0.0022973590486834	0.0117	0.843
2	rs7422749	57490260	T	C	0.0020977980821461	0.0117	0.8548
2	rs77300713	57490367	A	T	0.0021975835434872	0.0117	0.8488
2	rs74789783	57490486	T	A	0.0020977980821461	0.0117	0.8604
2	rs138419259	57490653	G	C	-0.0243951568347216	0.018	0.1756
2	rs7420965	57491006	C	A	0.0016985566355815	0.0117	0.8854
2	rs112746768	57491292	C	T	-0.0243029385231735	0.018	0.1776
2	rs116716103	57491294	C	G	0.0016985566355815	0.0117	0.8864
2	rs114489950	57491391	T	C	0.0014988761237359	0.0117	0.8948
2	rs9752642	57491426	T	A	0.0037031349243813	0.0086	0.6693
2	rs12988156	57491723	G	A	-0.0088994831870327	0.0149	0.5527
2	rs74260855	57492287	C	T	0.0038027603329278	0.0116	0.7409
2	rs77924559	57492663	G	A	0.0004998750416509	0.0118	0.9691
2	rs28833843	57492876	G	T	-0.0246001168682327	0.018	0.1729
2	rs77630089	57493295	A	G	0.001598721363697	0.0117	0.8922
2	rs79115104	57493369	A	G	0.001598721363697	0.0117	0.8879
2	rs76548754	57493699	C	T	0.001598721363697	0.0117	0.8883
2	rs77352233	57494008	A	T	0.001598721363697	0.0117	0.891
2	rs77325942	57494250	C	G	0.0017983819413794	0.0117	0.8788
2	rs76828106	57494399	T	C	0.001598721363697	0.0117	0.89
2	rs77402802	57494766	A	C	0.0009995003330834	0.0117	0.9307
2	rs138732124	57494939	G	C	-0.0403012967735257	0.041	0.3259
2	rs13003945	57495197	T	G	0.0029955089797983	0.0092	0.7413
2	rs6716579	57495306	C	T	0.0026963615477425	0.0092	0.7718
2	rs34149323	57495509	A	G	0.00730326611012	0.0095	0.4465
2	rs79676485	57495692	C	T	0.0001999800026662	0.0119	0.9897
2	rs78835887	57495704	C	T	0.0002999550089979	0.0119	0.9786
2	rs75423731	57495711	A	T	0.0001999800026662	0.0119	0.9873
2	rs79642928	57495897	T	C	0.0105046326450854	0.0157	0.5016
2	rs12617654	57496150	G	A	0.0050969882578437	0.0095	0.5884
2	rs4271757	57496386	A	C	0.0026963615477425	0.0092	0.7728
2	rs74260857	57496447	T	A	0.0100988346774146	0.0157	0.5171
2	rs10187637	57496511	C	T	0.0038027603329278	0.0092	0.6789
2	rs78318463	57496863	A	T	-0.0054045784588597	0.0183	0.766
2	rs77114364	57496881	C	T	0.0004998750416509	0.0118	0.9681
2	rs75627121	57497016	T	C	0.0001999800026662	0.0118	0.9849
2	rs112881501	57497247	T	C	-0.0243951568347216	0.018	0.1762
2	rs78859314	57497354	G	C	-0.0054045784588597	0.0183	0.7667
2	rs76576761	57497363	T	C	0.0014988761237359	0.0117	0.8957
2	rs80283679	57497407	A	G	0.0014988761237359	0.0117	0.8998
2	rs77932840	57497731	T	C	-0.0475004961488543	0.0409	0.2463
2	rs59712940	57497858	A	C	0.0023971245997214	0.0117	0.8353
2	rs78142389	57497889	C	T	-0.0256973671872587	0.0181	0.1547
2	rs58944565	57498071	G	T	0.0005998200719675	0.0118	0.9573
2	rs145327062	57498095	G	A	-0.0054950702819798	0.0155	0.7245
2	rs12473454	57498245	G	A	0.0053954185169075	0.0096	0.5697
2	rs4446062	57498544	G	A	-0.0014009809156281	0.01	0.8877
2	rs4672206	57499851	G	A	-0.0019018072895963	0.0087	0.8293
2	rs148047642	57499984	G	A	0.0060019521956343	0.0416	0.885
2	rs114097117	57500178	A	G	0.001598721363697	0.0117	0.8881
2	rs138286161	57500311	C	A	-0.0138048499765589	0.0237	0.5608
2	rs114950188	57500835	G	A	0.0339955472579582	0.023	0.1396
2	rs12464122	57500858	T	C	0.001998002662673	0.0092	0.8317
2	rs142414994	57501220	T	G	0.0209979909956055	0.039	0.5907
2	rs143256494	57501502	G	A	-0.0138048499765589	0.0278	0.6191
2	rs58191793	57501539	T	C	0.0018981972830802	0.0117	0.868
2	rs61083901	57501743	A	G	0.0018981972830802	0.0117	0.8742
2	rs4263099	57502029	T	G	-0.0078003437327339	0.0148	0.6011
2	rs7426115	57502087	T	G	0.0022973590486834	0.0118	0.8462
2	rs114501384	57502093	A	T	0.0017983819413794	0.0117	0.8768
2	rs149105009	57502270	G	C	-0.0388032003238938	0.041	0.3433
2	rs146015020	57502281	T	C	0.0006997551142732	0.0118	0.9546
2	rs147820776	57502352	G	C	0.0182033098538737	0.0389	0.6404
2	rs141688389	57502494	G	A	0.0007996801705642	0.0118	0.9481
2	rs4671305	57502555	A	G	0.001998002662673	0.0092	0.8261
2	rs150185570	57502675	C	G	0.0004998750416509	0.0118	0.9649
2	rs115141688	57502794	T	A	0.0005998200719675	0.0118	0.9624
2	rs138959885	57502811	G	A	-0.0256050287153947	0.0181	0.156
2	rs111838930	57503150	C	T	-0.0147989665120717	0.0122	0.2273
2	rs111490761	57503255	T	A	-0.0135007260538548	0.0122	0.2695
2	rs540655834	57503489	C	G	0.00730326611012	0.0407	0.8575
2	rs7597827	57503677	C	T	-0.0069037763167944	0.0104	0.5066
2	rs147836537	57503756	G	A	0.0007996801705642	0.0118	0.9453
2	rs141338116	57503774	G	T	0.0092966519050945	0.0156	0.5502
2	rs7571374	57503845	A	G	0.0018981972830802	0.0092	0.8356
2	rs12713339	57504036	T	C	0.0024968801985871	0.0092	0.7886
2	rs75503274	57504076	G	A	0.0009995003330834	0.0118	0.9351
2	rs80035640	57504167	C	T	0.0009995003330834	0.0118	0.9355
2	rs75947435	57504390	T	A	0.0099998345783334	0.0156	0.5219
2	rs79933056	57504627	C	G	0.0018981972830802	0.0117	0.8711
2	rs58337425	57504838	G	A	0.0008995952428359	0.0118	0.9357
2	rs34393237	57505137	C	A	0.0064988367398296	0.0096	0.4988
2	rs12620967	57505183	G	A	0.0027960873020011	0.0092	0.7581
2	rs12611561	57505345	T	A	0.0093957216403621	0.0109	0.3899
2	rs77473670	57505519	A	G	0.0026963615477425	0.0117	0.8164
2	rs76103635	57505613	A	G	0.0027960873020011	0.0117	0.8121
2	rs76034522	57505619	A	G	-0.0138961051921114	0.0278	0.6173
2	rs61105931	57505963	C	T	0.0027960873020011	0.0117	0.8096
2	rs79390367	57506098	G	T	0.0103957761821204	0.0156	0.5047
2	rs75982143	57506124	T	C	-0.0052035148315978	0.0183	0.7783
2	rs12615474	57506444	A	G	0.0096037361426946	0.0109	0.3786
2	rs1608217	57506514	G	C	0.0018981972830802	0.0117	0.8707
2	rs1608216	57506604	T	C	0.0016985566355815	0.0117	0.8879
2	rs112877062	57506813	T	C	-0.0253998626327317	0.018	0.1591
2	rs112022226	57506925	A	G	-0.0256973671872587	0.018	0.154
2	rs140518418	57506990	A	C	0.0352995739869328	0.0277	0.2038
2	rs72813260	57507000	T	C	0.0012991557316201	0.0169	0.9398
2	rs138491069	57507391	A	G	0.0308977113278438	0.0283	0.2746
2	rs6743911	57507452	G	T	0.0034041991335623	0.009	0.7022
2	rs1589603	57507510	A	G	0.0029955089797983	0.0117	0.7965
2	rs77501808	57507551	C	T	-0.0425004857321486	0.0191	0.0258
2	rs72813261	57507669	T	C	0.0099998345783334	0.011	0.3609
2	rs75254793	57507841	A	G	0.0017983819413794	0.0117	0.8773
2	rs79745034	57507873	G	A	-0.0180010511095525	0.0439	0.6817
2	rs111877712	57508603	C	T	-0.0425004857321486	0.019	0.02551
2	rs72939719	57508874	C	T	0.0032048589489113	0.0116	0.7805
2	rs72939722	57508917	A	G	0.0032048589489113	0.0116	0.7809
2	rs115686912	57509123	T	A	-0.0159972768350078	0.0365	0.6619
2	rs140584725	57509322	C	A	0.0097027754613851	0.011	0.3743
2	rs114718790	57510046	T	C	0.0034041991335623	0.0117	0.7709
2	rs114729034	57510048	A	G	0.0023971245997214	0.0118	0.8397
2	rs76727205	57513563	T	C	0.0033045340083004	0.0115	0.7725
2	rs72813263	57513717	C	T	0.0090984829852593	0.0109	0.4072
2	rs75436282	57513928	T	G	-0.0040983869261633	0.0123	0.7351
2	rs1916142	57514400	T	C	0.004101577021075	0.0115	0.7225
2	rs1916141	57514841	C	A	-0.0046005663955682	0.0154	0.7672
2	rs6545644	57514965	C	G	-0.0046005663955682	0.0157	0.768
2	rs7599954	57514968	G	A	-0.003596459514405	0.0156	0.8194
2	rs72813265	57515114	A	T	0.0099998345783334	0.0109	0.3587
2	rs76796443	57515546	G	A	-0.0113036461713921	0.0342	0.7402
2	rs75250694	57515695	A	G	-0.0147989665120717	0.0143	0.2984
2	rs7603447	57516048	C	A	0.0034041991335623	0.0115	0.7676
2	rs13389935	57516388	C	G	-0.0267033828345498	0.0179	0.1362
2	rs2037518	57516470	G	C	0.0030952049073025	0.0092	0.7369
2	rs75525887	57516670	G	C	0.0382009626151637	0.0367	0.2977
2	rs72813266	57517306	C	T	0.0100988346774146	0.0109	0.3572
2	rs75972485	57517538	C	T	0.0016985566355815	0.0117	0.8824
2	rs1403335	57518011	T	C	0.0056042667198317	0.0095	0.5525
2	rs73941244	57518315	T	C	-0.0263953113595316	0.0179	0.1402
2	rs1522760	57518671	T	C	0.0022973590486834	0.0092	0.8024
2	rs76773290	57518874	A	T	0.0016985566355815	0.0117	0.8867
2	rs78884258	57519231	A	G	-0.0114958245134845	0.0234	0.6236
2	rs78345073	57519739	A	G	-0.0059979518036359	0.0155	0.6988
2	rs79232511	57519986	G	A	0.0108014536938559	0.0156	0.4879
2	rs12470317	57520101	G	A	0.0111970780932162	0.0109	0.3052
2	rs76165394	57520145	C	T	-0.0164953025291975	0.0279	0.5535
2	rs7572947	57521838	G	A	0.0053954185169075	0.0095	0.5716
2	rs77956017	57522284	T	C	0.0161980995687726	0.0419	0.6984
2	rs75130654	57522419	C	G	-0.0059979518036359	0.0155	0.6995
2	rs111544272	57522456	T	A	0.0101978249764461	0.0156	0.5144
2	rs111549614	57522547	A	G	0.0101978249764461	0.0156	0.5145
2	rs79110916	57522666	T	C	-0.0260975991218731	0.018	0.1466
2	rs77645745	57522673	A	G	0.0102968054773682	0.0156	0.5098
2	rs77646241	57522807	A	G	0.0329994782631079	0.0476	0.4882
2	rs76803704	57523634	C	T	-0.0054950702819798	0.0155	0.7203
2	rs189623331	57523916	T	A	-0.0170952954286372	0.0414	0.68
2	rs79861839	57524143	C	G	0.0026963615477425	0.0117	0.8167
2	rs76952451	57524432	G	A	-0.0252972953741621	0.0181	0.161
2	rs13020982	57524463	G	A	0.0063994795805678	0.0096	0.5028
2	rs12477131	57524973	A	G	-0.0095050300143049	0.0148	0.522
2	rs2310821	57525014	G	A	0.0108014536938559	0.0156	0.4885
2	rs78345945	57528026	T	C	0.0020977980821461	0.0117	0.8576
2	rs75699260	57528386	T	C	0.0023971245997214	0.0117	0.8391
2	rs10170629	57528628	A	G	-0.0154994990469515	0.0119	0.1925
2	rs10194729	57528940	G	A	0.0034041991335623	0.0092	0.7139
2	rs17048745	57529226	A	G	0.0105046326450854	0.0156	0.5019
2	rs115560526	57529358	C	A	0.0507976715868588	0.0281	0.07024
2	rs17805237	57530195	T	A	-0.003797200248385	0.0113	0.7391
2	rs13383742	57530326	T	A	-0.0051029981759033	0.0113	0.6505
2	rs17048746	57531343	A	G	0.0033045340083004	0.0115	0.777
2	rs17805303	57531366	G	C	0.0023971245997214	0.0117	0.8352
2	rs17192322	57531648	A	G	-0.0050024916227914	0.0183	0.7842
2	rs17192343	57531984	G	A	0.0107025231331357	0.0109	0.3253
2	rs17048747	57532112	A	G	0.0055048206344449	0.01	0.5829
2	rs1357379	57532317	C	A	-0.0009004052431641	0.0087	0.9176
2	rs191531064	57532392	T	G	-0.0814053022506909	0.042	0.0526
2	rs191292065	57532621	G	A	-0.0375980304153185	0.0413	0.3626
2	rs13428790	57532760	C	A	-0.0256973671872587	0.018	0.153
2	rs17192434	57532939	T	C	0.0009995003330834	0.0117	0.9313
2	rs112483559	57533105	C	T	-0.0059979518036359	0.0155	0.7002
2	rs60427748	57533109	G	A	0.0112959597418516	0.0109	0.2993
2	rs78332698	57533163	G	A	0.0098018049722602	0.0157	0.5307
2	rs77402189	57533197	G	A	0.0105046326450854	0.0157	0.5035
2	rs113619341	57533217	G	A	0.0103957761821204	0.0157	0.5054
2	rs13432695	57534050	C	T	-0.022398994943479	0.0182	0.2193
2	rs139099907	57534066	G	A	-0.0088994831870327	0.0156	0.5687
2	rs114959168	57536025	C	T	-0.0098988321792475	0.0158	0.5283
2	rs149956420	57536044	C	A	0.0	0.0118	0.9994
2	rs57567886	57536758	G	T	-0.0138048499765589	0.0122	0.2565
2	rs115243440	57537083	G	A	0.0327962744150825	0.0287	0.254
2	rs114148317	57537735	G	A	-0.0562000496881991	0.0219	0.01017
2	rs76457688	57538301	G	C	0.0097027754613851	0.0156	0.5326
2	rs17805484	57539209	T	G	0.0064988367398296	0.0095	0.491
2	rs1357378	57539489	T	A	0.0059025456526138	0.0095	0.5318
2	rs77063340	57539954	A	C	-0.0054045784588597	0.0183	0.767
2	rs1403271	57540355	T	C	0.0001999800026662	0.012	0.989
2	rs75189617	57540937	C	A	-0.0064004391810282	0.0155	0.6781
2	rs7607700	57541471	C	T	0.001598721363697	0.0092	0.8593
2	rs75129883	57542480	A	G	0.001099395443301	0.0117	0.9261
2	rs143306179	57542864	G	C	-0.0082035573506883	0.0558	0.8833
2	rs13408500	57542882	T	C	-0.0059979518036359	0.0102	0.5584
2	rs113805570	57543232	A	G	-0.026898543868701	0.018	0.1343
2	rs144510382	57543466	T	C	0.0366019024445485	0.0293	0.2121
2	rs113770550	57543951	C	T	-0.005304041591906	0.0183	0.7725
2	rs1818824	57544169	A	T	0.0006997551142732	0.0092	0.9376
2	rs78893079	57544372	T	C	-0.005696192544881	0.0183	0.7543
2	rs150143596	57544383	G	A	0.0243998868235351	0.0303	0.421
2	rs79984372	57544507	A	C	-0.0193969096107316	0.0278	0.4863
2	rs2204143	57544619	T	A	0.0012991557316201	0.0092	0.885
2	rs77152829	57544719	T	C	0.0022973590486834	0.0115	0.8416
2	rs74329396	57544996	C	T	-0.0058973552660839	0.0183	0.7476
2	rs151068549	57545349	A	G	-0.0057967688471774	0.0183	0.7521
2	rs78084001	57546133	C	A	0.009504687014246	0.0156	0.5413
2	rs4672207	57546199	C	T	0.0105046326450854	0.0109	0.3355
2	rs34495487	57546509	G	C	-0.0050024916227914	0.0147	0.7323
2	rs80004569	57546562	G	A	0.0093957216403621	0.0156	0.5468
2	rs79293457	57546578	G	A	0.0105046326450854	0.0109	0.337
2	rs72813271	57546614	A	G	-0.0138048499765589	0.0414	0.739
2	rs74260859	57546882	A	C	-0.0058973552660839	0.0102	0.5654
2	rs1357377	57547114	C	T	0.001598721363697	0.0092	0.8579
2	rs112533572	57547744	T	C	0.0013990209137074	0.0117	0.9053
2	rs139525243	57547960	T	C	-0.0553013157850893	0.0217	0.01094
2	rs112549296	57548247	T	C	-0.0062998021485279	0.0182	0.7317
2	rs1879931	57548637	G	A	0.0022973590486834	0.0092	0.8046
2	rs1818823	57548696	T	C	0.0011992805754821	0.0117	0.9165
2	rs150254307	57548801	T	A	-0.0411970648503382	0.0414	0.319
2	rs11125710	57549451	G	T	0.0021975835434872	0.0092	0.8068
2	rs77515502	57549480	A	G	-0.0267958227871631	0.018	0.1358
2	rs11125711	57549639	G	A	0.0023971245997214	0.0086	0.7806
2	rs13401303	57550045	C	G	0.0063001125484799	0.01	0.5327
2	rs76785474	57550380	T	C	0.0	0.0118	0.9975
2	rs36077725	57550788	G	C	-0.003797200248385	0.0152	0.8038
2	rs10153764	57551838	C	T	-0.0263953113595316	0.018	0.1409
2	rs12618069	57551880	G	C	0.0106035827841911	0.0109	0.3315
2	rs4365449	57552412	A	G	0.001998002662673	0.0117	0.8668
2	rs12464621	57552483	A	G	0.0052959516591825	0.0095	0.5752
2	rs113064250	57552597	C	T	-0.0425004857321486	0.019	0.02518
2	rs147804554	57553706	C	T	-0.0156010662286512	0.0122	0.2015
2	rs149020427	57554462	C	A	0.0105046326450854	0.0109	0.3347
2	rs11687446	57554979	T	G	0.0227003855207759	0.0323	0.4828
2	rs71416484	57555579	T	C	-0.01999864650669	0.0379	0.5986
2	rs55877153	57555880	A	G	-0.0058973552660839	0.0146	0.6883
2	rs75762248	57558180	C	T	-0.0272992569378225	0.018	0.1282
2	rs17048752	57559359	T	C	0.0109003744682883	0.0156	0.4857
2	rs77769847	57559415	T	A	-0.0052035148315978	0.0183	0.775
2	rs17805605	57559807	T	C	-0.0059979518036359	0.0183	0.7415
2	rs78568171	57560017	C	T	-0.0267958227871631	0.018	0.1369
2	rs115076804	57560274	T	C	-0.0538017009683557	0.042	0.2011
2	rs17192679	57560426	G	A	-0.004198802647333	0.0184	0.822
2	rs17805647	57560720	A	T	0.0109003744682883	0.0109	0.3184
2	rs13014497	57560926	G	A	0.0052959516591825	0.0095	0.5765
2	rs112163870	57561548	A	G	-0.0040983869261633	0.0122	0.7385
2	rs1200620	57561551	G	A	-0.0050024916227914	0.0287	0.8625
2	rs4672208	57561640	T	C	0.0058031292269501	0.0095	0.5402
2	rs181062395	57561922	T	C	0.0238044133801613	0.0496	0.631
2	rs4672209	57561967	A	C	0.0071047017299317	0.0095	0.4582
2	rs138838701	57562544	A	G	0.0007996801705642	0.0111	0.9438
2	rs111871457	57562817	T	A	-0.0272992569378225	0.018	0.1294
2	rs78042542	57562864	G	A	0.0109992854583691	0.0156	0.4833
2	rs1554525	57563234	A	G	0.0109003744682883	0.0156	0.4844
2	rs4671306	57563358	T	C	0.0109003744682883	0.0109	0.3185
2	rs143266778	57563744	T	C	0.0226026252094292	0.0476	0.6351
2	rs1357340	57564274	A	G	0.001598721363697	0.0092	0.8578
2	rs75018434	57564785	T	C	-0.022398994943479	0.0264	0.3969
2	rs13004837	57565009	A	G	0.0032048589489113	0.0092	0.725
2	rs72813286	57565758	T	A	0.0063994795805678	0.0095	0.4982
2	rs13420836	57565896	G	C	0.0023971245997214	0.0092	0.794
2	rs115633149	57565987	T	C	0.0537966583556417	0.0257	0.03623
2	rs17805808	57566255	C	G	0.0064988367398296	0.0095	0.4942
2	rs17048762	57566838	C	T	-0.0080019302190585	0.0154	0.6053
2	rs12468519	57566860	A	G	0.0063001125484799	0.0095	0.5099
2	rs12468561	57566956	A	T	0.0046989426564652	0.0101	0.6402
2	rs138967980	57567379	A	G	0.0005998200719675	0.0118	0.9584
2	rs116748494	57567456	T	A	9.99950003332973e-05	0.0118	0.9938
2	rs72813291	57567714	G	T	0.0109003744682883	0.0109	0.3169
2	rs72813293	57567730	T	C	0.0109992854583691	0.0109	0.3137
2	rs12052443	57567816	T	A	0.0067968490002727	0.0095	0.4742
2	rs12052778	57568015	A	C	-0.0040983869261633	0.0147	0.7785
2	rs34478304	57568304	A	C	-0.0045001103249234	0.0147	0.7614
2	rs79714960	57568423	T	C	-0.0682038970948312	0.0269	0.01126
2	rs1949705	57568573	T	C	0.0067968490002727	0.0095	0.4722
2	rs77621473	57569104	C	T	-0.0088994831870327	0.0104	0.3929
2	rs113040993	57569128	G	T	-0.0267033828345498	0.018	0.137
2	rs147700692	57569640	T	C	0.0161980995687726	0.0551	0.768
2	rs1403333	57569733	A	G	0.0017983819413794	0.0092	0.8414
2	rs1403334	57569892	G	A	0.0109003744682883	0.0109	0.317
2	rs1403273	57569975	A	G	0.0017983819413794	0.0092	0.8473
2	rs17048767	57570194	C	T	-0.000200020002667	0.0149	0.9916
2	rs77272075	57570372	T	C	-0.0081027387031859	0.0181	0.6538
2	rs10192883	57570588	A	C	-0.0032954239497972	0.0122	0.7895
2	rs17048770	57570624	G	A	-0.0095050300143049	0.0154	0.5359
2	rs59564753	57570775	A	G	-0.0073972926304747	0.0156	0.6332
2	rs61089971	57570776	C	T	-0.0080019302190585	0.0156	0.608
2	rs184813280	57570842	C	A	-0.0416973775562091	0.0465	0.3702
2	rs17805963	57571124	G	A	-0.001300845733048	0.0119	0.9147
2	rs17193105	57571600	C	T	-0.0039979812872983	0.0086	0.6445
2	rs13004647	57571967	G	A	-0.0023026490626755	0.0152	0.8782
2	rs56910262	57572251	T	C	-0.0032954239497972	0.0122	0.7837
2	rs1949706	57572298	T	G	9.99950003332973e-05	0.0118	0.9904
2	rs35569120	57572335	C	A	-0.0005001250416822	0.0153	0.9752
2	rs13407874	57572453	T	C	-0.0033957590691798	0.0122	0.7791
2	rs77649852	57572678	T	C	0.0117012723076411	0.0156	0.4536
2	rs77623244	57572742	A	C	0.0143958802837323	0.0378	0.7039
2	rs1916075	57572959	T	C	0.0029955089797983	0.0092	0.7436
2	rs12328288	57573028	C	T	-0.0262002485024742	0.0179	0.1429
2	rs1522686	57573045	C	A	0.0030952049073025	0.0092	0.7339
2	rs1357342	57573550	G	A	-0.0003000450090019	0.0118	0.9828
2	rs1357343	57573557	A	G	0.0	0.0118	0.9988
2	rs13407533	57574135	A	G	-0.0267033828345498	0.018	0.1378
2	rs113755622	57574344	A	G	-0.009000382197299	0.0182	0.6191
2	rs17048780	57574432	G	A	-0.0068030886197391	0.0113	0.5481
2	rs34847966	57574538	T	C	-0.005696192544881	0.0148	0.7001
2	rs1522687	57574552	T	G	-0.0040983869261633	0.0086	0.6302
2	rs1403274	57574645	G	A	-0.001100605444033	0.0119	0.9256
2	rs13396309	57574704	T	G	-0.0031048149534787	0.0122	0.798
2	rs78848250	57575512	G	A	-0.0549948736289312	0.038	0.1475
2	rs115195555	57575557	C	T	0.0038027603329278	0.0223	0.8663
2	rs13386671	57575875	C	T	-0.0263029084210524	0.0179	0.1408
2	rs72933546	57576554	G	A	-0.0032954239497972	0.0122	0.7877
2	rs77588811	57576769	A	T	-0.0271040176920589	0.018	0.131
2	rs13415725	57577023	A	G	-0.0038975857287134	0.0122	0.7513
2	rs13390366	57577034	C	T	-0.0042992284528324	0.0086	0.6189
2	rs13418551	57577349	A	G	-0.0032954239497972	0.0122	0.7839
2	rs79314637	57577631	G	T	-0.000200020002667	0.0118	0.9857
2	rs13400169	57579087	C	T	-0.0272992569378225	0.0179	0.127
2	rs10181692	57579667	C	T	-0.0272992569378225	0.0179	0.1272
2	rs149305735	57580535	T	C	0.0071047017299317	0.0101	0.4819
2	rs10211664	57581445	A	C	-0.0271040176920589	0.0179	0.13
2	rs72814506	57581913	T	C	-0.0112025145079934	0.0404	0.7811
2	rs6722296	57582014	C	G	0.0038027603329278	0.0101	0.7085
2	rs7602729	57582921	A	G	-0.006199175242821	0.0156	0.692
2	rs1522680	57582996	C	T	-0.0024028846163103	0.0149	0.8743
2	rs1522681	57583029	C	T	0.0046989426564652	0.0101	0.6435
2	rs150784784	57583309	C	T	-0.0548997899816623	0.0405	0.1751
2	rs79179247	57583353	T	C	0.0068961666878413	0.0101	0.492
2	rs17806288	57583528	C	G	0.0114047182634362	0.0111	0.3036
2	rs61137134	57583827	A	G	0.0101978249764461	0.0156	0.5134
2	rs75840320	57583975	G	C	-0.0683002542587931	0.0398	0.08638
2	rs36099258	57584025	A	T	-0.0045001103249234	0.0147	0.7615
2	rs6749659	57584457	G	A	-0.0055956263571598	0.0156	0.7178
2	rs6749834	57584741	C	G	-0.0209989425960583	0.0279	0.4528
2	rs75693951	57584877	T	C	0.0109003744682883	0.0156	0.4875
2	rs74951896	57585212	A	G	0.0077995046323818	0.01	0.4384
2	rs80172422	57585238	T	C	0.0076010387728197	0.01	0.4501
2	rs72814508	57585418	A	C	0.0106035827841911	0.0109	0.3325
2	rs12464561	57585692	G	A	-0.005696192544881	0.0148	0.6979
2	rs74464625	57585894	T	C	-0.0207028323592018	0.028	0.4585
2	rs114754147	57585967	T	C	0.0217027816432335	0.0183	0.2366
2	rs57242381	57586258	C	G	0.005703702916678	0.0101	0.5759
2	rs114005667	57586375	A	T	-0.0501991563328521	0.0208	0.01569
2	rs10170869	57586553	C	A	-0.0278029446620889	0.0179	0.1209
2	rs142429568	57586649	G	T	-0.01999864650669	0.0401	0.6182
2	rs10171207	57586706	G	A	-0.0286978729475453	0.018	0.11
2	rs1851444	57587258	A	G	0.0020977980821461	0.0093	0.823
2	rs10174062	57587395	C	T	0.0077995046323818	0.011	0.4773
2	rs78714921	57587396	A	G	0.0099998345783334	0.0157	0.5255
2	rs76764141	57587514	T	C	-0.0288007896057264	0.018	0.1084
2	rs75278665	57587810	A	T	-0.0288007896057264	0.018	0.1086
2	rs78398045	57587950	A	C	0.0030952049073025	0.0118	0.7956
2	rs10189684	57588072	T	C	0.0017983819413794	0.0093	0.8445
2	rs144683745	57588163	C	T	-0.0499993949944177	0.0452	0.2686
2	rs13395857	57588225	C	T	-0.0289037168568363	0.018	0.1084
2	rs13409605	57588405	T	C	-0.0289963604415917	0.018	0.1077
2	rs77454073	57588592	C	T	0.0102968054773682	0.0157	0.5133
2	rs76360979	57588639	C	T	-0.0288007896057264	0.018	0.111
2	rs10193073	57589227	T	C	-0.0286978729475453	0.018	0.1109
2	rs79131179	57589279	G	C	-0.005304041591906	0.0123	0.6683
2	rs10204326	57589477	A	G	0.0089993837968006	0.0109	0.407
2	rs76141803	57590155	T	C	-0.0048015088161939	0.0123	0.6961
2	rs75236360	57590187	A	G	-0.005304041591906	0.0123	0.6652
2	rs28793935	57591629	A	G	0.0089993837968006	0.0109	0.4073
2	rs111236445	57592052	G	C	-0.0058973552660839	0.0156	0.7082
2	rs78120577	57592121	G	T	-0.0058973552660839	0.0156	0.7064
2	rs114009134	57592193	C	T	-0.0638027918527484	0.0263	0.01552
2	rs13424125	57592570	T	C	-0.0289037168568363	0.018	0.1081
2	rs13410898	57592625	G	C	-0.0282040203730758	0.018	0.1165
2	rs3856518	57592698	T	C	0.00730326611012	0.0101	0.4705
2	rs7575691	57592834	G	C	-0.0046005663955682	0.0156	0.7662
2	rs13413786	57593102	C	T	-0.0285023604727122	0.018	0.1131
2	rs76705514	57593472	T	A	-0.0208049294331883	0.0281	0.4579
2	rs72935538	57593623	C	T	-0.028399474521698	0.018	0.1148
2	rs75169641	57594022	T	C	-0.028399474521698	0.0181	0.1173
2	rs74934462	57594035	C	T	0.017496047616751	0.0132	0.1842
2	rs13389238	57594051	A	G	-0.0285023604727122	0.0181	0.1159
2	rs74680021	57594150	A	C	0.0067968490002727	0.0101	0.5009
2	rs13398603	57594369	C	T	-0.0290993078252748	0.018	0.1069
2	rs77902302	57594786	G	T	0.0100988346774146	0.0157	0.5198
2	rs13399155	57594882	C	G	-0.0022024235552	0.0089	0.8022
2	rs79035963	57594910	T	A	-0.0170037478161859	0.0343	0.6206
2	rs17806395	57595112	T	C	-0.0033957590691798	0.0185	0.8536
2	rs6743780	57595408	A	G	-0.0062998021485279	0.0123	0.6078
2	rs6715855	57595620	G	T	-0.029202265808213	0.018	0.1043
2	rs150329102	57595966	T	C	-0.0139975096438537	0.0345	0.6852
2	rs7570448	57596690	C	T	0.0067968490002727	0.0088	0.4428
2	rs12478981	57596861	A	G	-0.0038975857287134	0.0142	0.7845
2	rs17048787	57596962	A	G	-0.0083043861636152	0.0109	0.4446
2	rs61321208	57597221	T	C	0.0158044491449436	0.0142	0.2673
2	rs59656177	57597768	A	G	0.0155977206230546	0.0143	0.2755
2	rs7591579	57598365	T	C	0.0049974917102918	0.0087	0.5666
2	rs6731999	57599686	C	G	0.0158044491449436	0.0142	0.2671
2	rs17048789	57599912	G	A	0.0270994698817177	0.0209	0.1939
2	rs10199455	57600076	C	T	0.0063001125484799	0.0088	0.4736
2	rs7599267	57600505	T	A	0.0049974917102918	0.0087	0.5653
2	rs7599407	57600623	T	C	0.0156961681063242	0.0142	0.2692
2	rs74436435	57601144	A	C	0.0016985566355815	0.0185	0.9271
2	rs34201474	57601174	G	A	-0.0073972926304747	0.0142	0.6047
2	rs141487170	57601251	G	C	0.0587970705084571	0.0425	0.1662
2	rs149876749	57602494	G	A	-0.0568984476340911	0.044	0.1966
2	rs10432641	57602684	A	G	0.024702368640342	0.0142	0.08105
2	rs4672210	57603005	G	T	-0.0078003437327339	0.0156	0.6155
2	rs80165520	57603186	C	T	0.0221038989069263	0.0143	0.1225
2	rs6747686	57603490	C	T	0.0084045823438103	0.0087	0.3328
2	rs62158969	57603818	A	G	-0.0252972953741621	0.0221	0.2518
2	rs4144792	57603870	C	T	-0.0075987978753305	0.0107	0.4798
2	rs4368312	57604182	G	A	0.0089002747867194	0.0086	0.3007
2	rs6730237	57604258	C	T	0.0172012073197748	0.0142	0.2259
2	rs76740590	57604583	C	G	-0.0074980401773571	0.0155	0.6313
2	rs116563192	57604917	G	C	0.0244974716003874	0.0141	0.08093
2	rs58469241	57605230	G	T	0.0284999894699013	0.0208	0.17
2	rs60727365	57605354	A	G	0.0258041896815329	0.014	0.06448
2	rs150189111	57606018	A	T	0.0288012338056278	0.0161	0.07445
2	rs72814520	57606347	G	A	-0.0074980401773571	0.0108	0.4871
2	rs13423264	57606893	C	G	0.009197572354042	0.0086	0.2856
2	rs2030250	57607283	C	A	0.0092966519050945	0.0086	0.2798
2	rs1518682	57607317	T	A	0.009504687014246	0.0086	0.2724
2	rs1518681	57607449	T	G	0.0098018049722602	0.0086	0.2568
2	rs1518680	57607476	G	T	0.0086028888072678	0.0086	0.3206
2	rs2030249	57607885	G	C	-0.0073972926304747	0.0107	0.4916
2	rs114277123	57607944	T	C	0.0034041991335623	0.0186	0.854
2	rs61005965	57608120	T	C	0.0177023841130051	0.0126	0.1606
2	rs75524219	57609306	A	G	-0.0086977157031958	0.0155	0.577
2	rs75300643	57609521	C	A	0.003902375817241	0.0186	0.8333
2	rs79247012	57609900	G	A	-0.009000382197299	0.0155	0.5633
2	rs1518686	57610490	G	C	-0.0088994831870327	0.0155	0.5682
2	rs17048791	57610684	T	A	0.0178006246255066	0.0126	0.1585
2	rs79706540	57611094	A	G	-0.0546990875223834	0.0452	0.2256
2	rs1357341	57611962	A	G	0.001998002662673	0.0089	0.8207
2	rs79722690	57612041	G	A	0.014504302202808	0.0127	0.2547
2	rs76127698	57612364	C	T	-0.0074980401773571	0.0108	0.4847
2	rs2090568	57612609	C	G	-0.0069037763167944	0.0107	0.5208
2	rs1119578	57613295	G	C	0.0084045823438103	0.0086	0.3281
2	rs78304109	57613514	G	A	0.0232965165504356	0.0173	0.1772
2	rs1121863	57614162	T	G	0.0159028762794155	0.0126	0.2095
2	rs1121862	57614177	T	C	0.0093957216403621	0.0086	0.2756
2	rs10210959	57614310	C	T	0.0108014536938559	0.0087	0.2168
2	rs114860207	57614558	T	C	-0.0523991687992084	0.0458	0.2531
2	rs1589173	57614776	G	T	0.0026963615477425	0.0091	0.765
2	rs1589172	57614958	C	G	0.0093957216403621	0.0086	0.2745
2	rs67442804	57615318	C	T	-0.0065010863423599	0.0107	0.5449
2	rs1581276	57615407	C	A	0.0096037361426946	0.0086	0.2658
2	rs68066522	57615427	T	C	-0.0060985584618694	0.0107	0.5722
2	rs1818801	57615574	C	T	0.0115035793834154	0.0087	0.1896
2	rs75485950	57615687	G	T	0.0280041964095973	0.0161	0.08126
2	rs74688317	57615772	T	C	0.0178006246255066	0.0164	0.2772
2	rs67509829	57615808	T	A	-0.0062998021485279	0.0107	0.5585
2	rs13385623	57615824	C	A	0.0086028888072678	0.0086	0.3158
2	rs67131603	57615898	A	C	-0.0062998021485279	0.0107	0.5602
2	rs74260865	57615902	A	C	0.0142973047008244	0.0127	0.261
2	rs1607431	57616215	G	A	0.0092966519050945	0.0086	0.2808
2	rs79162714	57616393	T	C	-0.0083043861636152	0.0155	0.5922
2	rs1607430	57616663	A	G	-0.0083043861636152	0.0155	0.5941
2	rs984220	57616714	A	T	0.0278972284172359	0.0161	0.08264
2	rs186661945	57616776	T	C	0.025297307774162	0.0302	0.4023
2	rs72814538	57616833	C	T	0.0260965047212743	0.0408	0.5216
2	rs984219	57616926	T	G	0.0093957216403621	0.0086	0.2762
2	rs1850674	57616965	C	T	-0.0085968472255182	0.0095	0.3675
2	rs984218	57617025	C	G	0.009504687014246	0.0086	0.2706
2	rs2203805	57618446	T	C	0.0093957216403621	0.0086	0.2744
2	rs12614877	57618495	C	A	0.0138042809763971	0.0127	0.2786
2	rs75586543	57619136	C	T	0.0081963182244858	0.0162	0.6127
2	rs67059065	57619401	A	C	-0.0079011318962572	0.0095	0.4081
2	rs115192349	57619415	C	A	0.0289955368412525	0.0429	0.4991
2	rs1818661	57619617	C	T	0.0049974917102918	0.0087	0.5683
2	rs1356582	57619789	G	T	0.0044998604248922	0.0087	0.6062
2	rs116226220	57620136	G	A	-0.0328951617042694	0.0472	0.4858
2	rs36061882	57620453	G	A	-0.0071958279818024	0.0095	0.4482
2	rs10207484	57620458	A	G	0.0048979852621919	0.0087	0.5766
2	rs146537894	57620504	G	T	0.027799974857679	0.0161	0.08319
2	rs74260867	57620652	T	A	-0.008395140788382	0.0155	0.5867
2	rs67674309	57621052	C	T	-0.0073972926304747	0.0095	0.4389
2	rs4672211	57621220	C	T	0.0048979852621919	0.0087	0.5697
2	rs79919353	57621270	G	C	0.027799974857679	0.0161	0.08298
2	rs79054355	57621273	T	C	0.027799974857679	0.0161	0.08342
2	rs78283639	57621274	C	A	0.0081963182244858	0.0161	0.6095
2	rs116319983	57621416	G	A	0.0389033551082361	0.0239	0.104
2	rs192203077	57621655	T	C	-0.050504132173768	0.0469	0.2824
2	rs10200075	57621727	T	C	0.0044998604248922	0.0087	0.6002
2	rs10188005	57622035	C	T	0.0050969882578437	0.0087	0.5604
2	rs79840516	57622209	G	A	0.0081963182244858	0.0161	0.6101
2	rs62158971	57622282	C	T	-0.0050024916227914	0.0122	0.6805
2	rs4589739	57622434	G	C	0.0049974917102918	0.0087	0.5664
2	rs1608177	57622542	G	A	0.0049974917102918	0.0087	0.5653
2	rs72814545	57622552	T	A	-0.0315009870620622	0.0437	0.4717
2	rs77122288	57622761	G	T	0.0081963182244858	0.0161	0.6104
2	rs74260868	57622911	T	A	0.0081963182244858	0.0161	0.6105
2	rs75046815	57623231	A	G	0.0043007385516922	0.0185	0.8152
2	rs1607429	57623240	G	A	-0.0088994831870327	0.0155	0.5667
2	rs76675973	57623378	C	T	0.0081963182244858	0.0161	0.6096
2	rs10170749	57623850	A	G	0.0075017910703226	0.009	0.4057
2	rs10179366	57624133	C	G	0.0075017910703226	0.009	0.4032
2	rs116227561	57624434	T	A	0.0441030061101949	0.0259	0.08935
2	rs34941195	57625422	A	G	-0.0055956263571598	0.014	0.6906
2	rs2090567	57625585	C	T	-0.0062998021485279	0.0107	0.5535
2	rs57426518	57625829	C	T	0.0085037404912207	0.0161	0.5989
2	rs56682635	57626358	T	C	0.0082954970241069	0.0161	0.6043
2	rs2310823	57626547	G	A	0.0075017910703226	0.009	0.4031
2	rs3932357	57626564	C	G	0.0078987227933553	0.009	0.3805
2	rs185744962	57626631	G	A	0.0209979909956055	0.0427	0.6228
2	rs1401257	57626992	G	T	-0.0055956263571598	0.0207	0.7888
2	rs60795666	57627239	C	A	0.0274984287018097	0.016	0.08594
2	rs1518684	57627453	A	G	0.0065981840282271	0.0087	0.4489
2	rs33999009	57628029	G	C	0.0093957216403621	0.0161	0.5595
2	rs74722777	57628388	G	A	0.0119977384336167	0.0322	0.7085
2	rs13413063	57628517	C	A	-0.0014009809156281	0.0096	0.8851
2	rs7581279	57629242	G	T	-0.0014009809156281	0.0096	0.8837
2	rs72814551	57629285	C	T	-0.0059979518036359	0.0107	0.5746
2	rs68078812	57629672	G	C	-0.0059979518036359	0.0107	0.5727
2	rs74850400	57630269	A	C	0.0281014301108748	0.016	0.0791
2	rs116465501	57630580	T	C	0.0017983819413794	0.0556	0.9738
2	rs78169711	57630973	T	C	0.0280041964095973	0.016	0.08021
2	rs28569194	57631647	A	G	0.0103957761821204	0.0086	0.229
2	rs114672537	57631675	T	A	0.0089002747867194	0.0307	0.7716
2	rs7589331	57631920	C	T	0.0045994064948955	0.0091	0.6106
2	rs12622768	57632075	C	T	0.0166014304974254	0.0126	0.1892
2	rs78528861	57632217	T	C	-0.007095110875924	0.0155	0.6451
2	rs67509146	57632397	C	G	-0.0057967688471774	0.0107	0.5853
2	rs60559560	57632415	C	T	0.0267977123853779	0.016	0.09462
2	rs77352819	57632505	T	C	-0.0076995657264405	0.0155	0.6192
2	rs10171760	57632554	T	C	0.0101978249764461	0.0086	0.236
2	rs10171953	57632695	T	C	0.0047984689115734	0.0091	0.6018
2	rs67868906	57632779	T	G	-0.0054045784588597	0.0107	0.6129
2	rs78815996	57632841	C	T	-0.0069037763167944	0.0155	0.655
2	rs1850672	57633070	A	G	0.0047984689115734	0.0091	0.5981
2	rs78862726	57633847	G	A	0.027196791588428	0.016	0.08989
2	rs75500330	57633863	A	G	0.0270021387025708	0.016	0.09227
2	rs13415195	57634174	C	T	-0.0064004391810282	0.0107	0.546
2	rs4567920	57634223	G	A	0.0096037361426946	0.0086	0.2647
2	rs13428949	57634432	T	C	0.0121953336998771	0.0089	0.1694
2	rs62158974	57634470	G	A	-0.0398953406632555	0.0441	0.365
2	rs7607062	57634859	A	C	0.0166014304974254	0.0126	0.187
2	rs28815898	57635155	T	G	0.0049974917102918	0.0091	0.5835
2	rs12620765	57635673	G	C	0.0166014304974254	0.0126	0.189
2	rs57519076	57635856	G	C	0.0270994698817177	0.016	0.09099
2	rs12612063	57636163	T	G	0.0034041991335623	0.0091	0.713
2	rs78928468	57636259	G	C	0.0259990758686168	0.016	0.1036
2	rs4671307	57636416	A	G	0.0116024307308398	0.0088	0.1898
2	rs59021171	57636442	C	T	0.0046989426564652	0.0091	0.6058
2	rs77188809	57636535	T	C	0.0167981182758809	0.0126	0.1831
2	rs59256639	57636604	C	T	-0.0058973552660839	0.0107	0.5838
2	rs74260873	57636607	C	T	-0.0058973552660839	0.0155	0.7023
2	rs7587906	57636665	C	A	0.0037031349243813	0.0091	0.684
2	rs190997214	57636839	T	A	0.0459957873421583	0.0577	0.4252
2	rs4416200	57636894	A	C	-0.0198048272985997	0.0147	0.1781
2	rs74260874	57637482	G	A	0.0149969810059077	0.0127	0.2366
2	rs1120530	57637503	A	C	0.0050969882578437	0.0091	0.5782
2	rs76322179	57637568	T	A	0.027196791588428	0.016	0.08928
2	rs116722212	57638060	C	G	0.0270994698817177	0.016	0.09127
2	rs147239023	57638456	A	G	0.0159028762794155	0.0295	0.5894
2	rs66536072	57638599	G	A	-0.0052035148315978	0.0108	0.6305
2	rs34949001	57638620	C	T	0.0118001041157506	0.0088	0.1827
2	rs78236892	57639123	C	A	0.0139029051689914	0.0126	0.2714
2	rs67670222	57639470	A	T	-0.0055956263571598	0.0107	0.5997
2	rs2139124	57639628	A	G	0.0267977123853779	0.016	0.09395
2	rs68100142	57640338	T	C	-0.0054950702819798	0.0107	0.6091
2	rs2204142	57640524	G	T	0.0251998010217421	0.0159	0.1127
2	rs6754742	57640587	C	G	0.003902375817241	0.0091	0.6703
2	rs35138677	57641701	G	T	-0.0393023164827424	0.0239	0.1007
2	rs12473932	57641915	A	T	-0.0081027387031859	0.0154	0.5997
2	rs12470197	57641923	T	A	-0.0083043861636152	0.0154	0.5888
2	rs10198622	57642587	A	G	0.0051964749068174	0.0091	0.571
2	rs10175257	57642592	G	A	0.0126990249774084	0.0087	0.1449
2	rs35750367	57642782	G	A	-0.0065010863423599	0.014	0.6426
2	rs17048794	57643054	T	C	0.0270021387025708	0.016	0.09173
2	rs17048795	57643333	A	G	0.0270021387025708	0.016	0.09168
2	rs6709506	57643428	G	A	0.0172012073197748	0.0126	0.1733
2	rs6724657	57643479	T	C	0.0052959516591825	0.0091	0.5631
2	rs10191122	57643824	T	C	0.0050969882578437	0.0091	0.5769
2	rs10202178	57643933	A	G	0.0107025231331357	0.0086	0.2131
2	rs17048806	57644319	T	G	0.0166997792224134	0.0126	0.1843
2	rs76359263	57644536	T	C	0.0371030879515023	0.0267	0.1648
2	rs17048808	57644548	C	G	0.0167981182758809	0.0126	0.1818
2	rs12479341	57644595	G	A	0.0007996801705642	0.0145	0.9555
2	rs1401251	57644739	G	A	0.0147999386115992	0.0127	0.2411
2	rs1401252	57644806	C	T	0.0047984689115734	0.0091	0.6017
2	rs115525132	57644813	G	A	0.0103957761821204	0.0397	0.7927
2	rs7601574	57645506	C	A	-0.005696192544881	0.0107	0.5922
2	rs7601680	57645611	C	T	0.004001981379298	0.0091	0.6625
2	rs143934604	57645778	T	C	-0.0328951617042694	0.0571	0.5649
2	rs2871607	57645797	T	C	0.0101978249764461	0.0086	0.2376
2	rs2871608	57645820	A	G	0.027196791588428	0.016	0.08995
2	rs2310824	57646007	T	C	0.0115035793834154	0.0088	0.1953
2	rs34282633	57646024	C	T	-0.0065010863423599	0.014	0.6441
2	rs6757223	57646113	G	A	0.004001981379298	0.0091	0.6628
2	rs112551283	57646396	G	A	0.0147999386115992	0.0127	0.2423
2	rs7588566	57652170	T	A	-0.004701032558649	0.0107	0.6572
2	rs12991276	57652295	C	A	-0.000200020002667	0.0145	0.9889
2	rs56300141	57652410	A	G	-0.0083043861636152	0.0154	0.5921
2	rs75667765	57652482	G	C	-0.007296555232638	0.0155	0.6381
2	rs6753615	57652973	A	G	0.0108014536938559	0.0086	0.2101
2	rs13410950	57653055	C	T	0.0133011462391285	0.0087	0.1262
2	rs58177154	57653124	T	C	-0.0054045784588597	0.0107	0.6114
2	rs13025760	57653853	T	C	-0.0079011318962572	0.014	0.5735
2	rs111281984	57654033	C	A	-0.0398953406632555	0.0199	0.04533
2	rs72814566	57654406	T	A	-0.004198802647333	0.0107	0.6933
2	rs79592573	57654890	T	G	0.0270021387025708	0.016	0.09083
2	rs6711831	57655064	C	A	0.0136957831289865	0.0127	0.278
2	rs6545647	57655658	C	T	0.004201162744548	0.0091	0.6459
2	rs191785010	57655858	A	G	0.026398473854531	0.016	0.09934
2	rs1474105	57656028	G	T	0.0264958638039652	0.016	0.09836
2	rs77438253	57656582	T	C	0.0108014536938559	0.0333	0.7462
2	rs35503842	57657311	C	T	0.0014988761237359	0.0145	0.9162
2	rs12052978	57657478	C	A	0.0048979852621919	0.0091	0.5941
2	rs6752037	57657693	A	G	0.0136957831289865	0.0087	0.1173
2	rs6723794	57657729	G	C	0.0133998200630165	0.0087	0.1248
2	rs4671308	57657746	G	T	0.0153023200084426	0.0088	0.08359
2	rs144969381	57657764	A	T	-0.0295009039176847	0.0572	0.6064
2	rs6752151	57657774	A	C	0.0135971385060249	0.0087	0.1193
2	rs6545648	57657944	A	G	0.013202462677756	0.0087	0.1292
2	rs6545649	57658071	G	T	0.0134984841513417	0.0087	0.1209
2	rs6545650	57658147	T	C	0.0133998200630165	0.0087	0.1239
2	rs7591330	57658284	T	A	0.0153023200084426	0.0126	0.2247
2	rs12997006	57658611	C	G	0.001598721363697	0.0145	0.9102
2	rs7577826	57658764	C	T	0.0154992634469238	0.0088	0.07986
2	rs7591908	57658770	T	A	0.0136957831289865	0.0087	0.1166
2	rs7577911	57658795	C	T	0.0136957831289865	0.0087	0.1161
2	rs2310825	57658970	C	T	-0.0039979812872983	0.0094	0.67
2	rs76436429	57659146	T	C	0.0153023200084426	0.0126	0.2245
2	rs56132105	57659267	T	C	0.0149969810059077	0.0126	0.2347
2	rs59521849	57659338	T	C	0.0141001243787816	0.0114	0.2164
2	rs59107595	57659510	C	G	0.0062007356416035	0.0095	0.5164
2	rs79341330	57659968	G	A	0.0142973047008244	0.0114	0.2118
2	rs60498314	57660366	A	G	0.0060019521956343	0.0089	0.4994
2	rs2310826	57660908	G	A	-0.0043996643446871	0.0107	0.6789
2	rs4290640	57661129	A	T	0.0167981182758809	0.0104	0.1041
2	rs1022365	57661753	C	G	-0.0048015088161939	0.0107	0.6558
2	rs7423681	57661868	C	T	0.0172994970780611	0.0104	0.09735
2	rs34609754	57661871	T	G	0.0173977771764203	0.0105	0.0973
2	rs72814575	57661879	T	C	0.017496047616751	0.0105	0.09574
2	rs1040233	57662193	C	A	0.016296487966892	0.0088	0.06332
2	rs35522160	57662346	G	A	-0.0193969096107316	0.0209	0.3521
2	rs72814576	57662355	T	C	0.0199006617063362	0.0107	0.06219
2	rs112412783	57662448	G	C	0.021497269010823	0.0115	0.0618
2	rs1518678	57662588	T	A	-0.0043996643446871	0.0107	0.6808
2	rs7606781	57662729	T	C	0.0178006246255066	0.0087	0.04052
2	rs57947165	57662753	T	C	0.0173977771764203	0.0104	0.09362
2	rs76416767	57663403	G	A	-0.0369026020501437	0.0179	0.03928
2	rs28516889	57663582	G	A	0.0173977771764203	0.0087	0.04579
2	rs28454392	57663644	T	C	0.0154992634469238	0.0087	0.07474
2	rs58517364	57663654	G	A	0.0027960873020011	0.0126	0.8215
2	rs6705598	57663764	T	G	-0.0043996643446871	0.0107	0.6815
2	rs17048813	57663776	G	C	0.0195967237465575	0.0162	0.2272
2	rs6744908	57664192	T	C	-0.0010005003335835	0.0105	0.9219
2	rs55922826	57664232	G	A	-0.0038975857287134	0.0107	0.7151
2	rs17048816	57664326	T	C	-0.001100605444033	0.0105	0.9169
2	rs2204141	57664521	C	T	0.0140015196358136	0.0127	0.2682
2	rs10195691	57664807	C	T	0.017496047616751	0.0087	0.04305
2	rs7557322	57665400	A	G	-0.0009004052431641	0.0105	0.9311
2	rs7597800	57665438	T	C	0.0178006246255066	0.0087	0.0407
2	rs71416488	57665439	G	C	-0.0198966317144566	0.0209	0.3409
2	rs75173918	57665500	G	A	0.0199006617063362	0.0162	0.2194
2	rs7583939	57665501	C	G	-0.0012007205765188	0.0105	0.9091
2	rs7557548	57665629	A	G	-0.001100605444033	0.0105	0.92
2	rs7557619	57665674	A	G	-0.0010005003335835	0.0105	0.9224
2	rs2014007	57665702	A	G	0.0032048589489113	0.0126	0.8011
2	rs62159013	57666305	C	A	-0.0191012733024012	0.0209	0.3604
2	rs67056300	57666360	T	C	-0.0040983869261633	0.0107	0.7021
2	rs10167130	57666371	T	C	0.0176041339483571	0.0087	0.04338
2	rs115946059	57666723	T	G	-0.0343016316970211	0.0352	0.3291
2	rs10178773	57666924	A	G	-0.0045001103249234	0.0107	0.675
2	rs35965701	57668481	A	C	-0.0194988734340555	0.0208	0.3483
2	rs13429855	57668538	C	T	-0.0008003201707691	0.0105	0.9405
2	rs12623520	57668554	C	T	-0.0170952954286372	0.0146	0.243
2	rs6746641	57668829	C	A	-0.0012007205765188	0.0105	0.9104
2	rs72941787	57669113	C	T	-0.003797200248385	0.0107	0.7225
2	rs17048826	57669304	C	T	-0.0009004052431641	0.0112	0.9344
2	rs17048827	57669359	G	C	-0.0172987645783295	0.0146	0.2377
2	rs17194979	57669575	C	G	0.0044003044444822	0.0185	0.8121
2	rs141476479	57669813	G	A	0.0250047589895661	0.0163	0.1241
2	rs7560446	57670021	T	A	-0.0009004052431641	0.0105	0.9332
2	rs7563263	57670142	T	G	-0.0040983869261633	0.0107	0.6993
2	rs72814582	57670213	T	C	0.0035038543266769	0.0126	0.7793
2	rs55689751	57670307	G	A	0.0141001243787816	0.0127	0.266
2	rs7575882	57670317	A	C	-0.004198802647333	0.0107	0.6954
2	rs72814583	57670373	G	A	0.0035038543266769	0.0126	0.779
2	rs72814584	57670496	G	A	0.003902375817241	0.0127	0.7579
2	rs72814586	57670497	G	T	0.0038027603329278	0.0127	0.7671
2	rs6725986	57670656	A	C	-0.0008003201707691	0.0105	0.9373
2	rs6712640	57670668	T	C	-0.0484027392281675	0.0188	0.01016
2	rs56376175	57670722	C	A	0.0140015196358136	0.0127	0.2691
2	rs13389938	57671542	G	T	-0.0008003201707691	0.0105	0.9403
2	rs13390017	57671574	G	T	-0.0010005003335835	0.0105	0.9261
2	rs13403414	57671691	T	C	-0.001300845733048	0.0105	0.9007
2	rs6730202	57671721	A	G	0.0131037693769772	0.0088	0.1354
2	rs996788	57672474	T	C	0.0036034995896235	0.0126	0.7747
2	rs67947086	57673083	C	T	-0.0046005663955682	0.0107	0.6686
2	rs17048828	57673309	T	G	-0.004198802647333	0.0106	0.6959
2	rs17195042	57673647	T	G	-0.0039979812872983	0.0107	0.7074
2	rs1028189	57673796	C	T	-0.0149004625639624	0.0133	0.2646
2	rs2007699	57674150	T	A	0.023198814502523	0.0161	0.15
2	rs17048829	57674369	T	C	-0.0071958279818024	0.0155	0.6425
2	rs13395074	57674580	T	C	-0.004198802647333	0.0107	0.6932
2	rs55814076	57674614	G	C	-0.0007002451143934	0.0105	0.9445
2	rs17807763	57675892	T	G	-0.004198802647333	0.0107	0.6939
2	rs10496064	57676070	G	A	0.0152038337422728	0.0126	0.2284
2	rs17039650	57676166	T	C	-0.004198802647333	0.0107	0.6921
2	rs17048831	57676255	T	C	-0.004198802647333	0.0107	0.6922
2	rs12052763	57676292	T	C	0.0152038337422728	0.0126	0.2284
2	rs57930441	57676795	T	C	-0.0040983869261633	0.0107	0.6977
2	rs60691185	57676828	A	G	-0.0040983869261633	0.0107	0.6998
2	rs79786673	57677001	T	C	-0.007095110875924	0.0155	0.649
2	rs78685533	57677072	T	C	0.0030952049073025	0.0185	0.8675
2	rs75923099	57677079	C	T	0.0335991726304121	0.0335	0.3166
2	rs2139123	57677416	T	G	0.0126990249774084	0.0086	0.139
2	rs58806638	57677691	G	C	-0.0040983869261633	0.0107	0.702
2	rs78799990	57677699	C	T	-0.007004474152883	0.0155	0.6542
2	rs78415714	57677872	A	G	0.0030952049073025	0.0185	0.8657
2	rs67754544	57678372	T	C	-0.0040983869261633	0.0107	0.7038
2	rs60940014	57678563	G	A	-0.0042992284528324	0.0107	0.6894
2	rs66526851	57678607	C	T	-0.0042992284528324	0.0107	0.6861
2	rs147395430	57678700	T	C	0.127803771071796	0.0411	0.001889
2	rs1401256	57678797	G	A	0.0133011462391285	0.0087	0.1268
2	rs1401255	57678941	C	T	0.0107025231331357	0.0127	0.3991
2	rs111376105	57678997	A	T	-0.0181028726978536	0.0241	0.4518
2	rs75828959	57679472	G	T	0.0106035827841911	0.0127	0.4026
2	rs59950669	57680383	G	C	0.0146028573839336	0.0126	0.2479
2	rs62159015	57680692	G	A	-0.0328951617042694	0.0437	0.4523
2	rs114548689	57680801	T	C	0.0063001125484799	0.0265	0.8123
2	rs72814597	57681814	G	A	-0.0045001103249234	0.0107	0.676
2	rs2222228	57681816	G	A	0.0192044091837133	0.0105	0.06763
2	rs980861	57682057	T	C	0.0143958802837323	0.0126	0.2551
2	rs79982931	57682079	C	A	0.0195967237465575	0.0162	0.2253
2	rs980859	57682251	A	G	0.0142973047008244	0.0126	0.2577
2	rs59972937	57683268	G	C	0.0126990249774084	0.0127	0.3168
2	rs67873505	57684078	G	A	-0.0034961042567088	0.0107	0.7431
2	rs59795528	57684206	G	A	-0.0034961042567088	0.0107	0.7456
2	rs114794486	57684320	A	G	0.0335024720540013	0.0263	0.2015
2	rs112564238	57684621	G	C	0.0018981972830802	0.0437	0.9647
2	rs4591329	57685532	C	T	-0.0042992284528324	0.0107	0.6855
2	rs2310827	57685723	G	C	0.0109992854583691	0.0086	0.203
2	rs6710781	57685889	T	C	0.0061013488579762	0.0147	0.678
2	rs6753176	57686045	G	A	0.0171029078996623	0.0163	0.2934
2	rs112851196	57686072	G	A	0.0002999550089979	0.0105	0.9736
2	rs74493618	57686334	T	G	-0.0076995657264405	0.0155	0.6183
2	rs67201979	57686624	A	G	-0.0031950988965408	0.0107	0.765
2	rs75745051	57687160	C	T	0.0099998345783334	0.0127	0.4327
2	rs148631221	57688272	G	T	-0.0674012815955113	0.0353	0.05581
2	rs17048832	57688531	A	C	-0.0028039273327342	0.0153	0.8555
2	rs68095793	57689257	C	A	-0.0026033858701149	0.0107	0.8088
2	rs17048834	57689942	C	T	-0.015702643727291	0.0145	0.2765
2	rs17048835	57689957	C	T	-0.0027036515743148	0.0107	0.7996
2	rs7589636	57690033	A	G	0.0208021276292633	0.0104	0.04503
2	rs7592722	57690380	A	T	0.0093957216403621	0.0128	0.46
2	rs7566482	57690394	G	A	0.0093957216403621	0.0128	0.461
2	rs72937396	57690440	G	A	-0.0026033858701149	0.0107	0.8067
2	rs72816503	57690467	T	C	-0.0034961042567088	0.0107	0.7475
2	rs12474001	57690642	T	A	-0.0079011318962572	0.0154	0.6096
2	rs2310828	57690657	A	T	0.0138042809763971	0.0088	0.1163
2	rs7420659	57690878	G	C	0.009197572354042	0.0128	0.4709
2	rs78452461	57691300	A	T	-0.0081027387031859	0.0154	0.6018
2	rs72937402	57691352	T	C	-0.0029042131473898	0.0107	0.785
2	rs113457243	57691412	A	G	0.0020977980821461	0.0185	0.9113
2	rs142687656	57691641	T	C	0.0426954385276174	0.0269	0.1133
2	rs111667317	57691668	T	C	0.0020977980821461	0.0185	0.9102
2	rs112800462	57691770	G	T	-0.0029042131473898	0.0107	0.7836
2	rs11125713	57692008	C	T	0.0093957216403621	0.0128	0.4604
2	rs17048837	57692162	C	T	-0.0081027387031859	0.0154	0.5991
2	rs66647146	57692410	C	T	-0.0042992284528324	0.0107	0.6907
2	rs4672212	57692763	A	G	-0.0028039273327342	0.0153	0.8548
2	rs72939308	57693361	C	T	-0.004198802647333	0.0107	0.693
2	rs1879902	57693697	T	G	0.0060019521956343	0.0265	0.8204
2	rs72816507	57693832	A	C	-0.0152050125429676	0.0145	0.292
2	rs13024352	57694030	T	C	0.0080971295874548	0.0147	0.5804
2	rs75576248	57694254	T	C	0.0219962978718961	0.0161	0.1713
2	rs112942983	57694394	C	G	-0.003797200248385	0.0107	0.721
2	rs12619530	57695516	T	C	0.0118989261570991	0.0166	0.4732
2	rs12619588	57695755	T	G	0.0138042809763971	0.0165	0.4006
2	rs59310330	57696161	G	A	0.0141001243787816	0.0165	0.3931
2	rs17048844	57696957	T	C	0.0139029051689914	0.0165	0.3967
2	rs76347631	57697076	C	T	-0.008395140788382	0.0154	0.5878
2	rs74629198	57698118	G	A	0.0139029051689914	0.0165	0.3987
2	rs80155642	57698355	T	C	0.0228958774769045	0.0161	0.1541
2	rs4672213	57698612	C	A	0.0148984646619666	0.0088	0.09136
2	rs1522683	57698931	G	T	0.0159028762794155	0.0105	0.1318
2	rs1522684	57698936	T	C	0.0081963182244858	0.0128	0.5215
2	rs1522685	57698990	G	A	0.0107025231331357	0.0086	0.2137
2	rs77286771	57699075	T	C	-0.0064004391810282	0.0155	0.6787
2	rs58757346	57699131	A	G	-0.004198802647333	0.0107	0.6985
2	rs72618690	57699285	C	T	0.0111970780932162	0.0094	0.2369
2	rs76752584	57699317	G	A	0.0090984829852593	0.0127	0.4775
2	rs55637551	57699394	A	C	0.0116024307308398	0.0094	0.2196
2	rs13415671	57699632	C	T	0.0097027754613851	0.0088	0.2657
2	rs10172357	57700031	A	T	-0.001300845733048	0.0087	0.8809
2	rs73941420	57700556	A	G	-0.0005001250416822	0.0184	0.9774
2	rs34912681	57700600	A	G	-0.0016012813669738	0.0154	0.9171
2	rs1878835	57700614	C	T	0.0071047017299317	0.0089	0.4267
2	rs3969962	57701056	C	T	0.0067968490002727	0.0089	0.4479
2	rs12467938	57701116	A	G	0.0035038543266769	0.0086	0.6888
2	rs13422545	57701347	C	T	0.0034041991335623	0.0086	0.6913
2	rs35041586	57701631	C	T	0.0076010387728197	0.0147	0.6039
2	rs56791201	57701660	T	C	0.0036034995896235	0.0086	0.6811
2	rs34767032	57701898	G	A	0.0065981840282271	0.0089	0.4561
2	rs112482121	57702202	G	C	-0.0008003201707691	0.0186	0.9647
2	rs1518685	57703467	C	T	0.0065981840282271	0.0089	0.4579
2	rs13030530	57703579	G	C	0.0071047017299317	0.0147	0.6295
2	rs76077272	57703721	C	T	-0.0073972926304747	0.0155	0.6316
2	rs114634767	57703884	T	C	-0.039104719880761	0.0646	0.5453
2	rs13430519	57704018	C	T	0.0034041991335623	0.0086	0.6912
2	rs62159020	57704110	T	C	-0.0067024110596754	0.0094	0.4751
2	rs74631102	57704141	T	C	-0.0031950988965408	0.0154	0.8339
2	rs13414210	57704216	C	T	0.0034041991335623	0.0086	0.6913
2	rs149277273	57704352	C	T	-0.0289037168568363	0.0205	0.1576
2	rs66713776	57704608	A	G	0.0033045340083004	0.0086	0.6987
2	rs67001857	57704665	T	C	-0.0024028846163103	0.0105	0.8199
2	rs12151680	57704727	G	C	0.0063994795805678	0.0089	0.4724
2	rs62159025	57704730	G	A	0.0065981840282271	0.0147	0.6547
2	rs12151435	57704748	A	G	0.0035038543266769	0.0086	0.6836
2	rs145368706	57704828	A	G	0.0213993910058902	0.0174	0.2184
2	rs12151814	57704880	T	C	0.0044003044444822	0.0087	0.6087
2	rs113365594	57704972	C	T	0.0028958031120254	0.015	0.849
2	rs34032726	57705172	C	T	0.0064988367398296	0.0089	0.4629
2	rs35068688	57705240	C	T	0.0064988367398296	0.0089	0.4654
2	rs34302961	57705361	T	C	0.0072039888485025	0.0147	0.6232
2	rs11898697	57705539	C	G	0.0065981840282271	0.0089	0.4569
2	rs11887924	57705567	A	G	0.004201162744548	0.0089	0.639
2	rs75909818	57706277	A	C	0.0038027603329278	0.0151	0.7995
2	rs13384222	57706445	T	C	0.0227981362759783	0.016	0.1533
2	rs1914756	57706532	T	C	0.0066975214477213	0.0089	0.452
2	rs1914755	57706827	C	T	-0.0127003085782322	0.0143	0.3734
2	rs77849989	57706880	T	C	-0.0079011318962572	0.0155	0.6085
2	rs13019922	57707115	A	G	0.0176041339483571	0.0114	0.1233
2	rs75086379	57707193	G	A	0.0012991557316201	0.0495	0.9789
2	rs2139126	57707254	C	T	0.0065981840282271	0.0089	0.4567
2	rs1850673	57707681	G	A	0.0068961666878413	0.0089	0.4412
2	rs12477117	57707779	C	G	0.0025966258472659	0.0121	0.8312
2	rs952396	57708671	G	A	0.0061013488579762	0.0089	0.4915
2	rs952397	57708917	A	G	0.0061013488579762	0.0089	0.4947
2	rs61036044	57709243	T	G	0.0023971245997214	0.0121	0.846
2	rs12624160	57709356	G	A	0.003902375817241	0.0086	0.6539
2	rs73941431	57709960	G	A	0.0021975835434872	0.0121	0.8535
2	rs68081849	57710058	G	T	-0.0014009809156281	0.0107	0.8995
2	rs1401250	57710965	G	C	0.0014988761237359	0.0089	0.8678
2	rs73941432	57710967	T	C	0.0020977980821461	0.0121	0.8619
2	rs62159031	57710980	T	G	-0.0136020904182857	0.0143	0.3409
2	rs79095118	57711271	G	C	0.0023971245997214	0.0121	0.8442
2	rs1401249	57711884	G	A	0.0021975835434872	0.0121	0.8539
2	rs112348689	57711960	T	C	-0.0189993500097828	0.0237	0.4226
2	rs1518676	57712494	C	T	0.0064988367398296	0.0091	0.4724
2	rs73941434	57712618	G	A	-0.003797200248385	0.0123	0.7603
2	rs72816512	57712948	C	T	0.0203025023378308	0.0161	0.2062
2	rs6545652	57712986	T	C	0.0047984689115734	0.0092	0.6053
2	rs77964545	57713239	A	C	-0.0530000131617053	0.0296	0.07353
2	rs72816515	57713289	C	G	0.0188021269625962	0.0161	0.2425
2	rs79710729	57713764	T	C	-0.0062998021485279	0.0154	0.683
2	rs67230931	57714037	A	G	-0.0012007205765188	0.0092	0.8938
2	rs72816516	57714343	G	A	0.0189002595004805	0.0161	0.2422
2	rs10496065	57714440	T	A	-0.0024028846163103	0.0092	0.7961
2	rs66679927	57714491	A	T	-0.0024028846163103	0.0092	0.792
2	rs10518819	57714717	C	T	-0.0028039273327342	0.0092	0.7636
2	rs10496066	57714961	G	A	0.0187039847937718	0.0161	0.2448
2	rs34023023	57714983	T	C	-0.0164038098256767	0.0203	0.4197
2	rs67727568	57715145	C	T	-0.0028039273327342	0.0107	0.7947
2	rs62159032	57715416	T	C	-0.0151034855773182	0.0143	0.2922
2	rs78284483	57715723	G	A	-0.0009004052431641	0.0187	0.9597
2	rs6752690	57715730	G	A	-0.0105049846451474	0.01	0.2963
2	rs6752924	57715878	G	A	-0.0152050125429676	0.0144	0.2897
2	rs12618425	57715969	A	C	0.0173977771764203	0.0163	0.2835
2	rs6710791	57715997	T	C	-0.009696862978864	0.01	0.333
2	rs12612003	57716004	C	T	0.0204004877576787	0.0163	0.2117
2	rs12612004	57716009	C	T	0.0202045073158995	0.0163	0.2153
2	rs72816518	57716125	G	A	-0.0164953025291975	0.0175	0.3433
2	rs62159046	57716246	G	A	-0.0098988321792475	0.0101	0.3291
2	rs56903272	57716369	T	C	-0.002002002670673	0.0092	0.8283
2	rs1518675	57716563	T	A	-0.005304041591906	0.0106	0.6183
2	rs72816521	57716728	G	A	0.0263010744193707	0.0372	0.4791
2	rs1914754	57716776	A	G	-0.0023026490626755	0.0092	0.8002
2	rs1914753	57716838	T	C	-0.0012007205765188	0.0092	0.8975
2	rs72816522	57716878	T	G	0.0133998200630165	0.016	0.4021
2	rs72816524	57717504	G	A	-0.0112025145079934	0.0353	0.7513
2	rs6706668	57718092	G	C	-0.0093031403261444	0.0143	0.5172
2	rs6706676	57718121	G	A	0.0002999550089979	0.0092	0.976
2	rs77493962	57718316	T	C	-0.0082035573506883	0.0184	0.6552
2	rs11889056	57718727	C	T	0.0118989261570991	0.016	0.4562
2	rs4672214	57718788	C	T	0.0072039888485025	0.0091	0.4319
2	rs4672215	57719027	G	C	0.0012991557316201	0.0092	0.8873
2	rs76661071	57719217	C	A	-0.0067024110596754	0.0184	0.7138
2	rs34265911	57719252	A	G	-0.0136020904182857	0.0208	0.5131
2	rs116290954	57719363	T	G	-0.0098988321792475	0.0391	0.8008
2	rs1401247	57719520	C	T	0.0069954745123864	0.0091	0.4447
2	rs7562662	57719623	C	G	0.0	0.0093	0.9995
2	rs62159048	57719626	T	A	-0.0105049846451474	0.0144	0.4662
2	rs1518674	57719780	G	C	0.0069954745123864	0.0091	0.4449
2	rs62159049	57719865	C	T	-0.0104039337153929	0.0144	0.469
2	rs7577203	57720002	T	A	0.0121953336998771	0.0159	0.4434
2	rs59502560	57721128	C	A	-0.0033957590691798	0.0108	0.7549
2	rs72816530	57721167	T	C	0.0115035793834154	0.0159	0.471
2	rs7584313	57721696	T	G	0.0051964749068174	0.0091	0.5696
2	rs76108888	57722101	A	C	-0.0203047533403643	0.0148	0.1706
2	rs28540160	57722771	T	C	0.0058031292269501	0.0091	0.5214
2	rs7574124	57722777	C	T	0.0067968490002727	0.0091	0.455
2	rs10166446	57723036	A	C	0.0059025456526138	0.0091	0.5197
2	rs7603418	57723162	A	G	-0.0104039337153929	0.0144	0.4706
2	rs72816534	57723692	T	C	0.012096540947233	0.0159	0.4451
2	rs34277268	57723771	A	C	-0.0105049846451474	0.0207	0.6107
2	rs7591949	57723821	T	C	0.0076010387728197	0.0092	0.405
2	rs28602272	57724053	C	T	0.0065981840282271	0.0091	0.4679
2	rs62159051	57724314	T	C	-0.0166986496230515	0.0312	0.5911
2	rs1401246	57724550	G	A	0.012096540947233	0.0105	0.2501
2	rs72816536	57724657	G	T	0.0117012723076411	0.0159	0.4604
2	rs12619418	57725173	T	C	-0.0099998320783335	0.0259	0.6991
2	rs965979	57725391	A	C	0.0074025335167413	0.0092	0.4198
2	rs1401245	57725432	T	G	0.0072039888485025	0.0087	0.4101
2	rs1401244	57725631	T	C	0.0074025335167413	0.0087	0.3985
2	rs1358360	57725977	C	G	0.0074025335167413	0.0087	0.3983
2	rs75626082	57726074	G	A	-0.007095110875924	0.0184	0.6975
2	rs2256356	57726344	A	T	0.0074025335167413	0.0087	0.3947
2	rs2256358	57726368	T	C	0.027799974857679	0.0154	0.07065
2	rs1464224	57726433	C	A	0.0071047017299317	0.0087	0.4166
2	rs1464223	57726529	A	C	0.0028958031120254	0.0088	0.7382
2	rs1464222	57726604	C	G	0.0056042667198317	0.0086	0.5146
2	rs1464221	57726791	C	T	0.0074025335167413	0.0087	0.3976
2	rs12620494	57726866	T	C	0.0123039944561641	0.0159	0.4378
2	rs72816544	57726982	T	C	0.0147999386115992	0.0157	0.3469
2	rs1464220	57727063	C	A	0.0062007356416035	0.0087	0.4765
2	rs12463455	57727211	A	T	0.0036034995896235	0.0159	0.8193
2	rs79799277	57727533	G	A	-0.007004474152883	0.0183	0.702
2	rs10165125	57727701	A	G	-0.003797200248385	0.0106	0.7202
2	rs2243817	57727797	C	G	0.0085037404912207	0.0088	0.3342
2	rs2243825	57727933	G	A	0.0063994795805678	0.0087	0.4596
2	rs2243833	57728240	A	G	0.0078987227933553	0.0087	0.3637
2	rs2243835	57728251	G	A	0.0078987227933553	0.0087	0.3645
2	rs2243837	57728304	T	A	0.0067968490002727	0.0087	0.4313
2	rs2243842	57728494	C	T	0.0062007356416035	0.0087	0.4758
2	rs2243924	57728662	A	C	0.0068961666878413	0.0087	0.429
2	rs34484764	57728731	T	A	-0.0243029385231735	0.0311	0.4341
2	rs2243927	57728753	G	T	0.0065981840282271	0.0087	0.4449
2	rs2243931	57728868	A	G	0.0074025335167413	0.0087	0.395
2	rs2243940	57729198	A	G	0.0075017910703226	0.0087	0.3909
2	rs2243942	57729292	A	T	0.0069954745123864	0.0087	0.4174
2	rs2243947	57729359	T	G	0.0076010387728197	0.0091	0.4066
2	rs1805212	57729937	T	C	0.0068961666878413	0.0087	0.427
2	rs17048858	57730190	T	G	0.0107025231331357	0.0159	0.4999
2	rs1358362	57730215	T	C	0.0069954745123864	0.0087	0.42
2	rs1401243	57730517	A	G	0.0068961666878413	0.0087	0.4264
2	rs2246784	57730791	T	C	0.0069954745123864	0.0087	0.4181
2	rs2246817	57731223	T	G	0.0061013488579762	0.0087	0.4809
2	rs2246820	57731262	C	T	0.0121953336998771	0.0128	0.3381
2	rs1518672	57731700	A	G	0.0062007356416035	0.0087	0.4797
2	rs2264692	57731944	A	G	0.0267977123853779	0.0153	0.08048
2	rs115819987	57731958	A	G	-0.0352023974087295	0.0305	0.2486
2	rs2264693	57732082	G	A	0.0052959516591825	0.0087	0.546
2	rs76959023	57732217	C	T	-0.035596090043474	0.0305	0.2427
2	rs6545653	57732408	C	T	0.0099008246772624	0.0092	0.2826
2	rs2311314	57732537	A	G	0.0064988367398296	0.0087	0.4576
2	rs2679321	57733029	T	C	0.0060019521956343	0.0087	0.4902
2	rs371723712	57733038	C	T	-0.0527048164320283	0.044	0.2308
2	rs78948264	57734415	T	C	-0.0064004391810282	0.0184	0.7287
2	rs820961	57734604	T	A	0.0065981840282271	0.0087	0.4512
2	rs7593509	57734851	T	C	-0.0040983869261633	0.0107	0.6985
2	rs820960	57734907	C	G	0.0067968490002727	0.0087	0.4339
2	rs59867912	57735724	C	T	-0.0023026490626755	0.0134	0.8664
2	rs10496067	57736102	C	G	-0.0026033858701149	0.0107	0.8049
2	rs939009	57736279	G	C	0.0105046326450854	0.0159	0.5074
2	rs820959	57736514	C	T	0.0066975214477213	0.0087	0.4435
2	rs72816565	57736583	G	T	0.0092966519050945	0.016	0.5611
2	rs820958	57736837	T	C	0.0066975214477213	0.0087	0.4443
2	rs820957	57737158	C	T	0.0069954745123864	0.0087	0.4208
2	rs820956	57737692	G	C	0.0063001125484799	0.0087	0.4705
2	rs17203009	57737796	A	G	0.0140015196358136	0.0166	0.397
2	rs820955	57737961	T	A	0.0116024307308398	0.0105	0.272
2	rs113808136	57738181	A	G	-0.0022024235552	0.0107	0.8359
2	rs820954	57738264	T	G	0.0064988367398296	0.0087	0.4547
2	rs820953	57738482	A	G	0.0099998345783334	0.0093	0.2842
2	rs820952	57738566	G	A	0.0107025231331357	0.0089	0.2288
2	rs820951	57738696	A	G	-0.0008003201707691	0.0089	0.9276
2	rs820950	57738723	G	A	-0.0017014466397575	0.009	0.8514
2	rs10779944	57738799	T	C	0.0109992854583691	0.0112	0.3274
2	rs820949	57738847	T	A	-0.0004000800213396	0.0089	0.9684
2	rs66633371	57739148	G	C	-0.0025031302181184	0.0107	0.815
2	rs146939617	57739186	G	A	0.0105046326450854	0.0325	0.7459
2	rs1881019	57739332	C	T	-0.0018016219466282	0.009	0.843
2	rs1881020	57739441	G	A	9.99950003332973e-05	0.0089	0.9903
2	rs79374648	57740040	A	G	0.0421970486997883	0.0224	0.05979
2	rs12991253	57740226	A	G	-0.0394999521368577	0.0221	0.07361
2	rs77186986	57740479	T	G	-0.0066017436345624	0.0183	0.7203
2	rs820971	57740787	T	A	-0.0008003201707691	0.009	0.932
2	rs820970	57741088	T	G	0.0146028573839336	0.0275	0.5959
2	rs72816575	57741437	T	C	-0.0006001800720324	0.0106	0.9544
2	rs62160871	57741586	C	T	0.0111970780932162	0.0112	0.3209
2	rs149800194	57741638	G	A	0.0248974696545107	0.027	0.3556
2	rs820969	57741652	T	C	0.0102968054773682	0.0089	0.2437
2	rs67843540	57742642	T	C	-0.0018016219466282	0.0107	0.8687
2	rs820968	57742834	C	T	0.0059025456526138	0.0087	0.4977
2	rs13012852	57743264	C	T	-0.0458973523870375	0.0235	0.05062
2	rs820967	57743349	G	C	-0.0018016219466282	0.0159	0.9096
2	rs11125715	57743543	A	G	-0.0107980900995126	0.0188	0.5659
2	rs10496068	57743691	T	C	0.0	0.0191	0.998
2	rs820965	57744319	T	C	0.0110981866660334	0.0092	0.2301
2	rs60621219	57744559	A	T	0.0013990209137074	0.0191	0.9405
2	rs820964	57744645	G	A	9.99950003332973e-05	0.0086	0.9947
2	rs820963	57744868	C	G	0.0099008246772624	0.0089	0.2667
2	rs114152706	57744987	A	G	0.0108014536938559	0.0348	0.7567
2	rs820962	57745034	T	C	0.0101978249764461	0.037	0.7826
2	rs115817758	57745209	C	T	0.001998002662673	0.0192	0.9155
2	rs72946197	57745253	A	T	-0.0029042131473898	0.0107	0.786
2	rs820972	57745405	G	C	0.0035038543266769	0.0089	0.6933
2	rs12611982	57746033	C	A	-0.001300845733048	0.0093	0.8886
2	rs820973	57746316	T	C	0.0140015196358136	0.0279	0.6168
2	rs820974	57746633	C	T	0.013202462677756	0.028	0.636
2	rs78464690	57746657	G	T	-0.0034961042567088	0.0184	0.8477
2	rs80333710	57746729	T	C	0.0021975835434872	0.0158	0.8907
2	rs75734779	57746849	T	A	-0.003797200248385	0.0184	0.8356
2	rs820975	57747115	A	T	0.0099998345783334	0.0093	0.2786
2	rs75324748	57747292	C	A	-0.0038975857287134	0.0185	0.8312
2	rs77709134	57747303	C	T	-0.0029042131473898	0.0185	0.8739
2	rs79895454	57747323	T	G	-0.0034961042567088	0.0185	0.8486
2	rs820976	57747606	T	C	0.0106035827841911	0.0093	0.2545
2	rs820977	57747657	A	T	0.0	0.0117	0.997
2	rs820978	57747706	T	G	0.0108014536938559	0.0093	0.245
2	rs78886668	57747894	T	A	0.0017983819413794	0.0158	0.9095
2	rs79117935	57748092	T	C	-0.0040983869261633	0.0185	0.8254
2	rs2139125	57748113	C	T	-0.004198802647333	0.0185	0.8214
2	rs2176587	57748418	T	C	-0.0032954239497972	0.0186	0.8579
2	rs77373319	57748434	T	A	-0.0031048149534787	0.0186	0.8683
2	rs7419606	57748664	G	C	-0.003797200248385	0.0185	0.8369
2	rs75390029	57749286	A	C	-0.0034961042567088	0.0184	0.8485
2	rs72816589	57749386	T	A	0.0085037404912207	0.0166	0.6087
2	rs80316644	57749528	T	C	-0.0040983869261633	0.0184	0.8228
2	rs72816591	57749568	T	A	0.0082954970241069	0.0165	0.6138
2	rs75550486	57749612	G	A	-0.0038975857287134	0.0184	0.8328
2	rs1094179	57749950	A	G	-0.0004000800213396	0.0086	0.9628
2	rs72816594	57749973	C	T	-0.0021022080918702	0.0372	0.9545
2	rs1094180	57750203	G	C	0.0023971245997214	0.0089	0.7888
2	rs1518683	57750290	A	G	-0.003596459514405	0.0184	0.8457
2	rs820979	57750581	C	T	0.0056042667198317	0.014	0.6918
2	rs72816596	57750651	A	G	0.0089993837968006	0.0165	0.585
2	rs72816599	57750815	A	G	0.0089002747867194	0.0165	0.5869
2	rs72816601	57750957	C	T	0.0090984829852593	0.0165	0.5826
2	rs75813411	57750985	C	G	-0.0031048149534787	0.0184	0.8644
2	rs820980	57751060	C	T	0.001998002662673	0.0089	0.8239
2	rs74682882	57751202	A	T	-0.0031950988965408	0.0184	0.8605
2	rs79477540	57751574	G	A	-0.0031048149534787	0.0184	0.8674
2	rs72816602	57751600	G	T	-0.0128015918372089	0.035	0.7156
2	rs67896451	57751602	G	A	-0.0036968248442897	0.0108	0.7314
2	rs820981	57751780	A	C	0.0158044491449436	0.0279	0.5712
2	rs75237784	57751815	T	C	0.0318958749835631	0.0182	0.07871
2	rs77722218	57751885	T	G	-0.0028039273327342	0.0184	0.8777
2	rs12463879	57752542	A	G	0.0126002819757385	0.0087	0.151
2	rs34003936	57752580	G	T	-0.0139975096438537	0.019	0.4606
2	rs2264698	57753014	T	C	0.0055048206344449	0.014	0.6928
2	rs6545654	57753371	G	T	-0.0008003201707691	0.0111	0.943
2	rs6742252	57753382	T	G	0.0077995046323818	0.0166	0.6392
2	rs145126249	57753403	C	A	-0.0575973336805821	0.0352	0.1019
2	rs79562364	57753705	T	C	0.0014988761237359	0.0184	0.9335
2	rs67205399	57753781	T	C	-0.0051029981759033	0.0104	0.6225
2	rs111730733	57753878	T	C	0.0012991557316201	0.0183	0.9415
2	rs79476900	57753926	G	A	-0.0001000050003333	0.0322	0.9967
2	rs1609170	57754204	C	G	0.0141001243787816	0.0279	0.6126
2	rs2460100	57754796	C	G	0.0110981866660334	0.0093	0.2308
2	rs1590022	57754951	A	G	0.0158044491449436	0.0295	0.5905
2	rs148682165	57755216	C	T	-0.0142003494011414	0.0349	0.6836
2	rs74719960	57755309	A	T	-0.001100605444033	0.0186	0.951
2	rs67002817	57755399	G	A	-0.0010005003335835	0.0095	0.9125
2	rs2264599	57755496	T	C	-0.001300845733048	0.0087	0.8834
2	rs114233651	57755584	T	C	0.0350968370374295	0.0175	0.04535
2	rs6742652	57755753	A	G	-0.001300845733048	0.0091	0.8822
2	rs74260889	57755796	G	C	0.001598721363697	0.0158	0.9176
2	rs2264700	57755938	A	T	-0.0009004052431641	0.0117	0.9381
2	rs2264701	57755940	A	G	-0.0008003201707691	0.0087	0.925
2	rs78073484	57755949	T	C	0.001998002662673	0.0184	0.9149
2	rs2460101	57756138	A	G	-0.0008003201707691	0.0117	0.9429
2	rs820982	57756293	T	C	-0.001100605444033	0.0087	0.9012
2	rs9789542	57756891	C	G	0.0078987227933553	0.0165	0.6315
2	rs75939231	57757195	G	C	0.0006997551142732	0.0184	0.9686
2	rs820983	57757289	G	A	0.0013990209137074	0.0144	0.9207
2	rs6750349	57757386	A	G	0.0087020272939009	0.0165	0.6005
2	rs820984	57757646	A	G	0.001998002662673	0.0087	0.8199
2	rs1094181	57758135	A	C	0.0110981866660334	0.0093	0.2323
2	rs1094182	57758173	T	A	0.004101577021075	0.0088	0.6427
2	rs116371196	57758605	C	T	0.0308977113278438	0.0254	0.2248
2	rs10460564	57758608	G	T	-0.0023026490626755	0.0101	0.816
2	rs113576535	57758673	C	T	-0.0014009809156281	0.0111	0.903
2	rs10192465	57758855	G	C	0.0020977980821461	0.0117	0.857
2	rs144602429	57758883	T	C	-0.0006001800720324	0.0193	0.9759
2	rs820985	57759115	C	T	0.0023971245997214	0.0088	0.7826
2	rs820986	57759227	G	A	0.0059025456526138	0.0091	0.5181
2	rs7594236	57759643	T	A	0.003902375817241	0.0145	0.7878
2	rs115248618	57760273	G	A	-0.0221024699079472	0.0301	0.4625
2	rs78109218	57761765	C	T	0.0064988367398296	0.0154	0.6725
2	rs111547239	57761878	C	T	0.0121953336998771	0.0124	0.3279
2	rs820987	57762227	A	T	0.0076010387728197	0.015	0.6152
2	rs78452057	57762827	A	T	0.0387975467079122	0.0238	0.1036
2	rs820988	57763147	T	A	0.0081963182244858	0.0113	0.4709
2	rs116051031	57763198	T	A	0.0558036076154242	0.0327	0.08793
2	rs13392012	57763213	T	C	-0.000200020002667	0.0268	0.9937
2	rs58456918	57763378	A	G	0.001099395443301	0.0344	0.9746
2	rs151093653	57763595	C	T	-0.0380030548002074	0.0388	0.3279
2	rs6746753	57763858	G	C	0.0189002595004805	0.0357	0.597
2	rs74835696	57764098	T	A	0.0055048206344449	0.0156	0.7223
2	rs6728777	57764144	G	C	-0.0075987978753305	0.0113	0.5011
2	rs2245166	57764604	C	T	-0.0213972981080803	0.0089	0.0163
2	rs2245252	57764748	T	C	-0.0074980401773571	0.0113	0.5045
2	rs13389335	57764968	A	T	0.0023971245997214	0.0273	0.9298
2	rs2245262	57765024	T	A	-0.0107980900995126	0.0102	0.2879
2	rs2245270	57765176	T	C	-0.0119005312583873	0.0102	0.246
2	rs2245273	57765321	T	C	-0.0209989425960583	0.0089	0.01829
2	rs2460102	57765429	T	C	-0.0117993392160431	0.0102	0.2462
2	rs4672217	57766111	C	T	0.0264958638039652	0.0222	0.2331
2	rs4671309	57766378	T	C	-0.0091012913892029	0.0113	0.4199
2	rs4671310	57766548	G	A	-0.0078003437327339	0.015	0.6053
2	rs6545655	57767587	C	G	-0.0084959889212643	0.0113	0.4537
2	rs6545656	57767787	G	T	-0.0088994831870327	0.0113	0.4295
2	rs13021425	57767972	A	G	-0.0080019302190585	0.0111	0.4737
2	rs73943534	57768447	T	C	-0.0007002451143934	0.0342	0.9841
2	rs1527624	57768677	C	T	-0.0119005312583873	0.0102	0.2411
2	rs4671311	57768753	G	T	-0.0212951405401588	0.0089	0.01671
2	rs1527625	57768960	G	A	-0.0076995657264405	0.015	0.6086
2	rs72818123	57769091	G	A	0.0117012723076411	0.0124	0.3439
2	rs4671312	57769166	A	T	-0.0115969858456632	0.0098	0.2375
2	rs4671313	57769273	C	A	-0.0123965203365513	0.0102	0.2221
2	rs4392244	57769709	T	A	-0.0074980401773571	0.015	0.6155
2	rs6749498	57769819	C	T	-0.0114958245134845	0.0102	0.2572
2	rs12614711	57769988	T	G	0.0044998604248922	0.0112	0.6874
2	rs114604018	57770406	G	A	-0.0267033828345498	0.0278	0.3356
2	rs10865302	57770784	A	T	-0.0114958245134845	0.0102	0.2586
2	rs13410921	57771012	A	C	0.0146028573839336	0.0354	0.6801
2	rs1405825	57771173	C	T	-0.0114958245134845	0.0102	0.2589
2	rs17809425	57771591	T	G	0.0129951954948113	0.0117	0.266
2	rs78495489	57771606	C	A	0.0238044133801613	0.0347	0.493
2	rs72948143	57771688	A	G	0.0131037693769772	0.0117	0.2635
2	rs77882987	57771747	A	G	0.0064988367398296	0.0155	0.6752
2	rs9309297	57771807	G	C	-0.0001000050003333	0.0342	0.9986
2	rs72948146	57771903	G	T	0.0133011462391285	0.0117	0.2551
2	rs4402741	57772167	A	G	-0.0086977157031958	0.0113	0.44
2	rs13006209	57772432	G	A	-0.0104039337153929	0.0143	0.4667
2	rs6761423	57772455	G	A	-0.0122041688389067	0.0098	0.2126
2	rs9309298	57772923	A	G	0.0152038337422728	0.0354	0.6669
2	rs6722978	57773233	T	C	-0.0122041688389067	0.0098	0.2158
2	rs6723089	57773352	T	C	-0.0121029460677457	0.0098	0.2178
2	rs11125716	57773982	C	T	-0.0115969858456632	0.0102	0.2552
2	rs1527626	57774138	G	C	-0.0115969858456632	0.0102	0.2547
2	rs72818128	57774363	T	C	0.0126990249774084	0.0124	0.3036
2	rs1527627	57774450	G	A	-0.0114958245134845	0.0102	0.256
2	rs10186590	57774758	A	C	-0.0114958245134845	0.0102	0.2579
2	rs13033251	57774860	C	A	-0.0123965203365513	0.0098	0.2071
2	rs9309299	57775502	G	C	0.0185960172820726	0.0355	0.6017
2	rs9309300	57775544	T	C	-0.0110002818588653	0.01	0.2743
2	rs10166539	57775779	G	A	0.0165030720990143	0.0354	0.6406
2	rs9309301	57775902	G	A	0.0166997792224134	0.0354	0.6366
2	rs17809625	57775937	G	C	-0.0113036461713921	0.0145	0.435
2	rs10496069	57776656	A	T	0.0172012073197748	0.0354	0.6264
2	rs116399618	57776787	G	A	0.0168964476597299	0.0339	0.6191
2	rs17048907	57776798	T	A	0.0044003044444822	0.0111	0.6954
2	rs78938918	57778148	G	T	0.0063001125484799	0.0155	0.686
2	rs11125717	57778282	C	T	-0.0123965203365513	0.0098	0.2037
2	rs62160894	57779770	A	G	0.0044998604248922	0.0111	0.6841
2	rs17048911	57780007	C	T	-0.0006001800720324	0.0119	0.9601
2	rs10153799	57780042	T	G	0.0198026272961797	0.0356	0.5777
2	rs10865303	57780492	G	A	-0.0115969858456632	0.01	0.2489
2	rs11682360	57780588	C	T	-0.0216016445577609	0.0089	0.01509
2	rs57817138	57780884	A	G	0.0188021269625962	0.0356	0.5983
2	rs7580654	57780953	T	G	-0.0043996643446871	0.0149	0.7683
2	rs13002578	57780988	T	C	9.99950003332973e-05	0.0119	0.9952
2	rs17809900	57781156	C	G	0.0135971385060249	0.0123	0.2708
2	rs72818137	57781206	A	T	0.0135971385060249	0.0123	0.2697
2	rs10209498	57781455	A	T	0.0184978548821194	0.0357	0.6045
2	rs6747684	57781712	A	G	0.0044998604248922	0.0111	0.6871
2	rs34652320	57781893	A	G	-0.0221024699079472	0.0089	0.01281
2	rs73943548	57781903	C	T	0.0178988554877579	0.0355	0.6135
2	rs144244163	57782568	G	C	-0.0243029385231735	0.0397	0.5409
2	rs10166231	57782987	A	G	-0.0049019951702315	0.0149	0.7449
2	rs12995922	57783082	G	C	-0.0081027387031859	0.0107	0.449
2	rs13412537	57783284	C	G	0.0166014304974254	0.0356	0.6418
2	rs78314209	57784759	C	T	0.0065981840282271	0.0155	0.6714
2	rs6545657	57785007	G	C	-0.0003000450090019	0.0119	0.9801
2	rs77749060	57785080	T	C	0.0355987772398635	0.023	0.1217
2	rs72818140	57785164	T	A	0.0125015292229252	0.0124	0.3136
2	rs73943549	57785529	A	T	0.0177023841130051	0.0356	0.6196
2	rs78244895	57785631	G	C	0.0068961666878413	0.0154	0.653
2	rs13383483	57785678	G	A	0.0182033098538737	0.0356	0.6105
2	rs17048920	57785689	A	G	0.0116024307308398	0.036	0.7465
2	rs13015460	57785849	T	C	0.0044003044444822	0.0111	0.6908
2	rs72950023	57789029	G	C	0.0125015292229252	0.0116	0.2825
2	rs77208033	57789398	A	C	0.0077995046323818	0.0154	0.6101
2	rs1527623	57789506	A	T	-0.0081027387031859	0.0112	0.4731
2	rs1527622	57789560	G	A	-0.0093031403261444	0.0088	0.291
2	rs79501627	57790177	T	A	0.0103957761821204	0.0297	0.7271
2	rs78933659	57790616	C	T	0.0076010387728197	0.0155	0.6222
2	rs68008184	57791100	T	C	0.0139029051689914	0.0114	0.2238
2	rs10197747	57791281	T	G	0.0061013488579762	0.0155	0.6915
2	rs6718990	57791962	G	T	0.0063994795805678	0.0112	0.5676
2	rs1918456	57792402	C	A	-0.005304041591906	0.0149	0.7249
2	rs1527621	57792998	C	T	-0.0058973552660839	0.0149	0.691
2	rs13386150	57793346	A	G	0.0059025456526138	0.0153	0.6988
2	rs4144515	57793672	A	G	0.0133998200630165	0.0408	0.7435
2	rs28695681	57794230	T	A	0.0063994795805678	0.0153	0.6738
2	rs12713341	57794837	G	A	-0.0104039337153929	0.0132	0.4307
2	rs77478660	57795641	C	T	0.0077995046323818	0.0154	0.6113
2	rs74845171	57796620	A	T	0.0065981840282271	0.0153	0.6668
2	rs17048930	57797631	G	A	0.0020977980821461	0.0119	0.8584
2	rs17810247	57797658	C	T	0.0150954876453349	0.0116	0.1938
2	rs78674114	57798587	T	C	-0.0129028853555234	0.0264	0.6248
2	rs116034144	57798673	C	G	-0.0001000050003333	0.0382	0.9971
2	rs72818148	57798978	C	A	0.0203025023378308	0.0422	0.63
2	rs72818149	57798986	A	T	0.0213993910058902	0.042	0.6108
2	rs10204095	57799040	T	C	0.0069954745123864	0.0149	0.6372
2	rs76844633	57800553	T	G	0.0570984120398765	0.0286	0.04593
2	rs11125718	57800605	A	G	-0.017502275136142	0.0087	0.0432
2	rs13384136	57801443	T	C	0.0099008246772624	0.0092	0.2823
2	rs116597610	57801848	C	T	0.0106035827841911	0.0324	0.7434
2	rs111707871	57801948	G	C	0.009197572354042	0.0153	0.5475
2	rs10173101	57803544	T	C	0.0065981840282271	0.0099	0.5045
2	rs1527620	57803775	T	C	-0.0093031403261444	0.0132	0.48
2	rs138774344	57803897	G	A	0.0772017529034669	0.0393	0.04921
2	rs17048933	57803972	A	T	0.0158044491449436	0.0362	0.6618
2	rs17810344	57804141	T	C	-0.0229002198863326	0.0088	0.009548
2	rs75418845	57804372	A	G	0.009197572354042	0.0155	0.5521
2	rs10196737	57805439	C	T	0.0064988367398296	0.0097	0.5034
2	rs12620981	57806091	G	C	0.0064988367398296	0.0097	0.5073
2	rs142329507	57806208	C	A	-0.0178992398878318	0.0387	0.6441
2	rs74920878	57806399	T	A	0.0071047017299317	0.0226	0.7544
2	rs12621120	57806497	G	T	0.0142973047008244	0.0371	0.6999
2	rs72818151	57806878	T	C	0.0172994970780611	0.0187	0.3557
2	rs75596125	57806953	T	G	0.0172994970780611	0.0187	0.356
2	rs11899932	57806978	G	C	-0.0231969816042026	0.0088	0.008504
2	rs6739726	57807290	C	A	0.0069954745123864	0.0097	0.4727
2	rs11680973	57807736	A	G	0.0381047060335456	0.0362	0.2925
2	rs72818152	57807901	T	A	0.0171029078996623	0.0188	0.3613
2	rs10182953	57808423	A	G	0.009197572354042	0.0365	0.8011
2	rs115691697	57808623	G	C	0.0274984287018097	0.0369	0.4573
2	rs1527619	57808671	T	G	0.0071047017299317	0.0097	0.4641
2	rs151250164	57808720	G	T	-0.0786969469491816	0.0482	0.1021
2	rs1918455	57808810	T	G	0.0068961666878413	0.0097	0.4766
2	rs12617284	57809086	A	G	0.0086028888072678	0.0365	0.8137
2	rs190321487	57809108	T	A	0.0100988346774146	0.0323	0.754
2	rs113788054	57809295	C	T	0.0082954970241069	0.0153	0.5883
2	rs13032912	57809411	G	A	-0.0226035462098532	0.0088	0.01043
2	rs9973453	57809441	T	G	0.0065981840282271	0.0097	0.4985
2	rs6748567	57809839	G	T	0.0143958802837323	0.0362	0.6896
2	rs7561370	57810406	T	C	-0.0093031403261444	0.0132	0.4803
2	rs11125719	57810470	G	C	0.0060019521956343	0.0099	0.5459
2	rs13017293	57810803	T	A	-0.022398994943479	0.0088	0.0112
2	rs9789629	57811335	A	T	0.0060019521956343	0.0109	0.5836
2	rs2141216	57811811	C	A	0.0171029078996623	0.0188	0.363
2	rs112788170	57811863	T	A	0.0081963182244858	0.0153	0.5906
2	rs4556961	57812208	G	C	0.0052959516591825	0.0099	0.5962
2	rs6718162	57812388	T	C	0.0011992805754821	0.0118	0.9181
2	rs4318374	57812408	C	T	0.0085037404912207	0.0148	0.5658
2	rs6760315	57812416	G	C	-0.0229002198863326	0.0088	0.009452
2	rs10185414	57812484	T	C	0.0125015292229252	0.0363	0.7307
2	rs4334481	57812706	T	A	0.0062007356416035	0.0097	0.5203
2	rs10173460	57812988	C	G	0.0062007356416035	0.0097	0.5236
2	rs67077841	57813115	T	G	-0.0226956079321885	0.0088	0.01023
2	rs10175979	57813173	C	T	-0.0183982139464423	0.0091	0.0423
2	rs112777234	57813195	T	G	0.0099008246772624	0.0154	0.5179
2	rs78725839	57813299	C	A	0.0099008246772624	0.0153	0.5184
2	rs68010221	57813950	G	A	-0.0226956079321885	0.0088	0.01022
2	rs146489205	57813970	T	G	0.0205964297986501	0.0264	0.4348
2	rs6709991	57819619	C	T	0.0061013488579762	0.0097	0.5297
2	rs6725337	57819691	T	A	0.0061013488579762	0.0097	0.5309
2	rs6710285	57819818	C	G	0.0062007356416035	0.0097	0.5213
2	rs1881018	57820117	C	G	0.0063994795805678	0.0097	0.5102
2	rs13022170	57820132	A	G	-0.0207028323592018	0.0089	0.01911
2	rs4083228	57820142	T	C	0.0063994795805678	0.0097	0.5068
2	rs1881017	57820250	C	G	0.0066975214477213	0.0097	0.492
2	rs13414299	57820335	T	A	0.0066975214477213	0.0097	0.4915
2	rs13414385	57820390	T	C	0.0063994795805678	0.0097	0.5101
2	rs1590020	57820909	A	G	0.0176041339483571	0.0188	0.3475
2	rs1918454	57820945	G	A	0.001998002662673	0.0118	0.8668
2	rs13404527	57821348	G	A	0.005703702916678	0.0099	0.5685
2	rs11125720	57821416	C	T	0.0109003744682883	0.0114	0.338
2	rs1569083	57821746	G	T	-0.0092022107647994	0.0132	0.4851
2	rs12617208	57821812	G	A	0.0063001125484799	0.0097	0.5145
2	rs35465119	57821835	A	G	0.0017983819413794	0.0118	0.8817
2	rs12623630	57821843	A	G	0.0063001125484799	0.0097	0.5152
2	rs13430404	57821919	A	G	0.0063994795805678	0.0097	0.5135
2	rs1569082	57822253	T	C	-0.0067024110596754	0.0106	0.5294
2	rs76140822	57822612	G	C	0.0112959597418516	0.0153	0.4616
2	rs1569081	57822685	G	A	0.0663025892540632	0.0326	0.04202
2	rs1949983	57823288	G	A	0.0062007356416035	0.0097	0.524
2	rs35189921	57823594	A	T	0.0022973590486834	0.0118	0.8429
2	rs77043830	57823993	G	A	0.0106035827841911	0.0153	0.4885
2	rs13014264	57824299	G	C	0.0020977980821461	0.0119	0.8563
2	rs1358361	57824814	G	A	0.0062007356416035	0.0097	0.5212
2	rs73943554	57824845	A	G	0.0060019521956343	0.0375	0.8736
2	rs7577676	57825147	T	A	0.0063001125484799	0.0098	0.5213
2	rs1881016	57825343	A	T	0.0061013488579762	0.0097	0.5282
2	rs1881015	57825344	A	T	0.0061013488579762	0.0097	0.5336
2	rs11125721	57826028	G	A	-0.0203047533403643	0.0088	0.02149
2	rs79518649	57826075	T	C	0.0110981866660334	0.0322	0.73
2	rs1405824	57826175	G	A	-0.0099998320783335	0.0088	0.2569
2	rs6716967	57826372	G	T	0.0660966815748511	0.0326	0.04244
2	rs80153052	57826469	T	C	0.0089993837968006	0.0153	0.5562
2	rs13417337	57826772	T	C	0.001998002662673	0.0369	0.9577
2	rs7594558	57826887	A	T	0.0064988367398296	0.0097	0.5053
2	rs11898426	57826900	T	C	-0.0182963622831166	0.0088	0.03722
2	rs7568237	57826930	C	T	0.0064988367398296	0.0097	0.502
2	rs1405823	57827353	A	G	0.0064988367398296	0.0097	0.5053
2	rs10166772	57828070	A	G	0.0066975214477213	0.0097	0.4935
2	rs74543441	57828158	A	G	0.009197572354042	0.0153	0.5488
2	rs13018268	57828170	T	C	0.0034041991335623	0.0118	0.7703
2	rs57173959	57828414	C	A	0.0072039888485025	0.0117	0.5366
2	rs2871811	57829030	C	A	-0.0186019483996616	0.0088	0.03431
2	rs1918453	57829150	C	A	0.0060019521956343	0.0098	0.5414
2	rs77888262	57829547	G	C	0.0107025231331357	0.0153	0.4834
2	rs191141107	57829615	C	G	0.0553968632202877	0.0469	0.2381
2	rs72950067	57829924	G	C	0.0081963182244858	0.0117	0.4829
2	rs13430995	57830150	T	C	0.0063001125484799	0.0097	0.5193
2	rs13005758	57830176	A	G	-0.0186019483996616	0.0088	0.03532
2	rs10173972	57830470	A	C	0.0065981840282271	0.0097	0.4952
2	rs114839364	57830696	T	C	0.0217027816432335	0.0182	0.2319
2	rs10198189	57830773	G	T	0.0063001125484799	0.0097	0.5204
2	rs1918452	57831200	G	C	0.0160997014894237	0.0188	0.3898
2	rs7559938	57831602	A	G	0.0065981840282271	0.0117	0.5709
2	rs13014641	57831918	C	T	-0.0187038311937836	0.0088	0.03422
2	rs72800612	57831955	G	C	0.0156961681063242	0.0188	0.4035
2	rs3942515	57832074	A	C	0.0063994795805678	0.0097	0.511
2	rs5023704	57832102	T	A	0.0063994795805678	0.0097	0.5097
2	rs7589785	57832149	C	A	0.0061013488579762	0.0097	0.5289
2	rs10180833	57832680	A	G	-0.0102018624845967	0.0132	0.4415
2	rs10180846	57832744	A	G	0.0063001125484799	0.0097	0.5204
2	rs144521054	57832879	G	C	0.0288983900426488	0.022	0.1897
2	rs10204865	57832886	G	A	0.0011992805754821	0.037	0.9734
2	rs112207375	57832918	T	C	0.0067968490002727	0.0117	0.5605
2	rs13428489	57833112	G	C	0.0013990209137074	0.037	0.9701
2	rs2141215	57833512	G	A	-0.0102018624845967	0.0132	0.4409
2	rs2204625	57833782	T	A	0.0063994795805678	0.0097	0.5116
2	rs79259817	57833885	A	T	-0.0022024235552	0.0372	0.9521
2	rs58783610	57833947	G	C	0.0119977384336167	0.0104	0.2491
2	rs140687596	57834074	A	C	-0.002002002670673	0.0372	0.9561
2	rs4671314	57834265	A	C	-0.0095958936734469	0.0089	0.2762
2	rs10169653	57834515	A	T	0.0063001125484799	0.0097	0.5188
2	rs117340077	57834516	C	T	-0.0029042131473898	0.0372	0.9377
2	rs10193996	57834978	G	A	0.0098018049722602	0.0153	0.5223
2	rs115976080	57835052	T	C	0.0118989261570991	0.0322	0.7108
2	rs12619992	57835226	C	G	-0.0026033858701149	0.0372	0.9451
2	rs6731716	57835363	C	T	0.0065981840282271	0.0097	0.4964
2	rs17048978	57835525	T	C	0.0164047040252769	0.0187	0.3808
2	rs12328176	57835569	A	G	0.0065981840282271	0.0097	0.4957
2	rs17048981	57835603	G	A	0.0009995003330834	0.0367	0.9785
2	rs138400582	57836962	C	G	0.0063001125484799	0.0097	0.5158
2	rs138065104	57837017	C	G	0.0098018049722602	0.0153	0.52
2	rs10193531	57842023	A	C	0.0063994795805678	0.0097	0.5112
2	rs10172608	57842075	G	A	-0.0101008421794295	0.0132	0.4458
2	rs17810870	57842453	C	T	0.0077995046323818	0.0117	0.5063
2	rs11898116	57842611	A	T	0.0058031292269501	0.0097	0.5514
2	rs10173141	57842770	C	T	0.0058031292269501	0.0097	0.5543
2	rs10196912	57843046	A	G	0.0058031292269501	0.0097	0.553
2	rs10199287	57843117	A	G	0.0059025456526138	0.0097	0.5413
2	rs17810924	57843454	T	G	-0.0180010511095525	0.0088	0.04055
2	rs1527618	57843822	A	G	0.0053954185169075	0.0097	0.5789
2	rs6761873	57844427	T	A	0.0067968490002727	0.0155	0.6607
2	rs6746760	57844462	G	T	0.0055048206344449	0.0098	0.5709
2	rs13030292	57844545	A	G	-0.0183982139464423	0.0088	0.037
2	rs145952668	57844615	T	A	-0.009797842480111	0.0296	0.7418
2	rs78736324	57844785	A	T	0.0084045823438103	0.0155	0.5874
2	rs116509735	57844871	T	C	-0.0553013157850893	0.0319	0.08268
2	rs1405826	57845016	T	C	-0.0139975096438537	0.0091	0.1227
2	rs72800618	57845396	T	A	0.0172994970780611	0.0188	0.3572
2	rs1852563	57845547	A	T	0.0053954185169075	0.0098	0.5792
2	rs10439484	57846138	C	A	0.005703702916678	0.0097	0.5567
2	rs7564114	57846576	T	A	0.005703702916678	0.0097	0.562
2	rs115707886	57847294	C	T	-0.0058973552660839	0.0271	0.8268
2	rs150216004	57847754	C	A	0.0580990823836463	0.0323	0.07175
2	rs10496070	57848179	A	T	-0.0086977157031958	0.0089	0.3243
2	rs17205452	57848281	C	T	-0.0094040800752939	0.0088	0.2889
2	rs13008711	57848407	C	T	0.0036034995896235	0.0119	0.76
2	rs820798	57848994	A	T	-0.017502275136142	0.0088	0.04776
2	rs820797	57849217	T	C	-0.0093031403261444	0.0089	0.2944
2	rs17049010	57849676	T	G	0.0043007385516922	0.0379	0.9093
2	rs79401589	57850022	G	A	0.0064988367398296	0.0155	0.6728
2	rs115867753	57850154	T	C	0.0361969153118182	0.0291	0.2137
2	rs820796	57850423	G	T	-0.0106970095483354	0.0132	0.419
2	rs72800621	57850770	G	A	-0.0066017436345624	0.0298	0.8255
2	rs820795	57850836	G	A	-0.0082035573506883	0.0094	0.3865
2	rs820794	57851235	A	T	-0.010302892995897	0.0089	0.2455
2	rs7569160	57851766	G	C	0.0036034995896235	0.0118	0.7608
2	rs820793	57851904	G	C	-0.0102018624845967	0.0089	0.2513
2	rs13407632	57852154	C	T	-0.0017014466397575	0.0372	0.9629
2	rs2695593	57853544	T	A	-0.0104039337153929	0.0089	0.2396
2	rs6726391	57853783	C	T	0.0080971295874548	0.0155	0.5992
2	rs144026841	57853832	G	A	0.0255995183002125	0.0265	0.3339
2	rs2169168	57853921	C	T	-0.0182963622831166	0.0088	0.03632
2	rs2125923	57854044	T	C	-0.0187038311937836	0.0088	0.03432
2	rs2125922	57854061	C	A	-0.0104039337153929	0.0089	0.2398
2	rs13396046	57854236	G	A	0.0063994795805678	0.0155	0.6805
2	rs2612308	57854345	G	A	-0.0181028726978536	0.0088	0.03977
2	rs151003370	57854443	A	G	0.0587970705084571	0.0324	0.06962
2	rs2695594	57854462	G	A	-0.0101008421794295	0.0089	0.2556
2	rs2695595	57854484	C	A	-0.0040983869261633	0.0149	0.782
2	rs2695596	57854713	T	C	-0.0102018624845967	0.0089	0.2492
2	rs2695597	57854786	A	G	-0.0102018624845967	0.0089	0.2519
2	rs114173384	57855199	A	T	-0.0519040071504222	0.046	0.2596
2	rs2695598	57855282	C	T	-0.0112025145079934	0.0088	0.2016
2	rs13020857	57855341	G	A	-0.0168003386783461	0.0149	0.2574
2	rs2612307	57855831	A	C	-0.0112025145079934	0.0132	0.3974
2	rs2446780	57856388	T	C	-0.0114047880634385	0.0089	0.1998
2	rs2695600	57856413	A	G	-0.0113036461713921	0.0132	0.3924
2	rs2612306	57856655	T	C	-0.0112025145079934	0.0089	0.2078
2	rs116286136	57856661	G	A	0.0116024307308398	0.0156	0.459
2	rs2695601	57856882	G	A	-0.0112025145079934	0.0089	0.2063
2	rs6748662	57857099	A	G	0.00730326611012	0.0155	0.638
2	rs1380695	57857281	A	G	-0.010302892995897	0.0089	0.2459
2	rs13034370	57857283	A	T	0.003902375817241	0.0118	0.7428
2	rs1380694	57857318	T	C	-0.0185000759845861	0.0088	0.03622
2	rs13420669	57857623	T	C	-0.0016012813669738	0.0372	0.9655
2	rs114396732	57857984	C	T	0.0043007385516922	0.0482	0.9289
2	rs2695602	57858035	G	A	-0.0181028726978536	0.0088	0.04026
2	rs2612305	57858053	C	T	-0.0102018624845967	0.0089	0.2474
2	rs2695603	57858302	C	A	-0.0101008421794295	0.0088	0.2526
2	rs28555513	57858381	G	A	-0.0042992284528324	0.0373	0.9089
2	rs10203491	57858593	T	C	0.0071047017299317	0.01	0.4757
2	rs2612304	57858820	T	C	-0.0122041688389067	0.0089	0.1717
2	rs1405818	57858952	G	A	-0.0158042315449673	0.0139	0.2552
2	rs1405819	57858994	G	A	-0.0209989425960583	0.0088	0.01677
2	rs75328350	57859168	G	A	0.0390957053401303	0.0278	0.1587
2	rs6728612	57859236	C	T	0.0027960873020011	0.0117	0.8106
2	rs1460254	57859351	T	C	-0.0207028323592018	0.0088	0.01828
2	rs1460253	57859562	G	T	-0.0122952780941516	0.0088	0.1632
2	rs184784646	57859819	A	G	0.0352030377085245	0.0399	0.3777
2	rs1460261	57859928	G	A	-0.0122952780941516	0.0089	0.1682
2	rs12623092	57859934	T	C	0.0098018049722602	0.0375	0.7931
2	rs2612319	57860427	T	G	-0.0108991808690006	0.0089	0.222
2	rs1350694	57861739	A	T	-0.0110002818588653	0.0089	0.2176
2	rs2695604	57862301	C	T	-0.0122952780941516	0.0088	0.1633
2	rs6741141	57862477	G	C	0.0046989426564652	0.0115	0.6864
2	rs2695605	57862891	C	T	-0.0121029460677457	0.0088	0.1695
2	rs79971644	57863141	A	G	0.0121953336998771	0.0155	0.4285
2	rs1460260	57863266	A	T	-0.0120017335415971	0.0088	0.1755
2	rs1947669	57863378	G	C	0.0281986543586787	0.0182	0.1201
2	rs1460259	57863485	G	C	-0.0122952780941516	0.0088	0.1641
2	rs79827221	57863576	C	T	0.0141001243787816	0.0295	0.6326
2	rs1947668	57863670	G	A	0.0281986543586787	0.0183	0.122
2	rs1380708	57863684	T	C	-0.0122952780941516	0.0088	0.1653
2	rs1947667	57863705	G	T	0.0379025370484673	0.0195	0.0514
2	rs1947666	57863756	G	A	0.0291023874205329	0.0182	0.1107
2	rs1380707	57863805	G	C	-0.0128015918372089	0.0088	0.148
2	rs115094200	57863866	A	T	0.0180952882690919	0.018	0.3126
2	rs72802549	57863926	G	C	0.0287040681283552	0.0183	0.1165
2	rs72802550	57863941	G	A	0.0285971749776749	0.0183	0.1179
2	rs1405820	57863961	T	C	-0.0084959889212643	0.01	0.3937
2	rs68048094	57863998	G	A	0.0025966258472659	0.0119	0.826
2	rs1380706	57864042	T	C	-0.0231048737150968	0.0089	0.009524
2	rs72802552	57864055	T	C	0.026398473854531	0.0184	0.1523
2	rs2612318	57864333	C	T	-0.0101008421794295	0.0088	0.253
2	rs73941606	57864467	C	T	0.001598721363697	0.0366	0.9652
2	rs1380705	57864614	C	T	-0.0111013930711739	0.0088	0.2094
2	rs2178047	57865923	C	A	-0.0122952780941516	0.0088	0.1632
2	rs6706345	57866128	A	G	0.0246048038572487	0.0177	0.166
2	rs11899467	57866285	C	T	-0.0005001250416822	0.0114	0.9645
2	rs1527617	57866403	C	G	-0.0128015918372089	0.0159	0.4184
2	rs72802554	57866568	A	T	0.0221038989069263	0.0184	0.2289
2	rs2612317	57866894	A	G	-0.0114047880634385	0.0089	0.2011
2	rs74260895	57866908	G	C	0.0194986595340326	0.0296	0.5098
2	rs11125724	57867574	C	T	0.007997931111062	0.0118	0.494
2	rs1918450	57867943	G	A	-0.0111013930711739	0.0089	0.2122
2	rs17049020	57868213	C	G	0.0088011559530687	0.0371	0.8118
2	rs1918451	57868246	C	A	-0.0122952780941516	0.0088	0.1644
2	rs2695608	57868462	T	C	-0.0122952780941516	0.0088	0.1627
2	rs2695609	57868593	C	T	-0.0122952780941516	0.0088	0.1616
2	rs2695610	57868749	T	C	-0.0248051189189711	0.0089	0.005215
2	rs17206387	57868752	A	C	0.0281014301108748	0.0182	0.1228
2	rs2612316	57868871	C	T	-0.0131966945943914	0.0088	0.1344
2	rs2695611	57868940	T	C	-0.0130953713122409	0.0088	0.1374
2	rs11695122	57869211	C	A	0.021497269010823	0.0184	0.2434
2	rs2695612	57869322	G	A	-0.013004189135254	0.0088	0.141
2	rs76284659	57869554	A	T	0.0259990758686168	0.0293	0.3759
2	rs1380702	57869727	C	A	0.0106035827841911	0.0117	0.364
2	rs1405821	57869821	G	A	-0.0131966945943914	0.0088	0.1341
2	rs1405822	57869936	T	A	-0.0131966945943914	0.0088	0.1345
2	rs72935422	57870355	T	C	0.0044003044444822	0.0114	0.698
2	rs2612315	57870391	C	G	-0.0236986067778773	0.0089	0.007763
2	rs12463961	57870419	G	T	0.0063994795805678	0.0116	0.5814
2	rs73941608	57870520	C	G	0.0034041991335623	0.0368	0.9259
2	rs72802563	57870553	T	A	-0.0054045784588597	0.0293	0.8537
2	rs2695613	57870616	G	A	-0.0132980281439898	0.0088	0.1324
2	rs35510894	57870796	T	C	0.0004998750416509	0.0114	0.9643
2	rs34546258	57871016	C	G	9.99950003332973e-05	0.0116	0.9964
2	rs2612314	57871347	C	T	-0.0132980281439898	0.0088	0.1326
2	rs1380701	57871384	T	C	-0.013004189135254	0.0088	0.1393
2	rs988614	57871825	G	A	-0.0131966945943914	0.0088	0.1354
2	rs1380700	57872099	G	T	-0.013399371963117	0.0088	0.1275
2	rs72802565	57872176	A	G	0.0210959082947329	0.0183	0.25
2	rs7607771	57872473	C	T	0.0001999800026662	0.0114	0.983
2	rs2612313	57872702	C	T	-0.0135007260538548	0.0089	0.1293
2	rs10185617	57872911	T	C	0.0007996801705642	0.0114	0.9474
2	rs77548005	57872957	C	T	0.0072039888485025	0.0116	0.5374
2	rs2612312	57872999	C	T	-0.0135007260538548	0.0088	0.1254
2	rs2695615	57873975	T	C	-0.0139975096438537	0.0089	0.1163
2	rs191136487	57874539	C	A	-0.0068030886197391	0.0413	0.8685
2	rs2612311	57874707	C	T	-0.022398994943479	0.0088	0.0112
2	rs2969496	57875462	G	T	-0.0095958936734469	0.0095	0.3095
2	rs2950568	57875485	C	A	-0.0095958936734469	0.0095	0.3137
2	rs111489927	57875592	T	A	-0.0218980211012161	0.0088	0.01281
2	rs2969494	57876254	G	A	-0.0158042315449673	0.0087	0.06805
2	rs2969493	57876287	G	T	-0.0226035462098532	0.0089	0.01099
2	rs76425216	57876536	G	A	-0.0282040203730758	0.0209	0.178
2	rs13021827	57876873	T	C	0.0071047017299317	0.0103	0.4892
2	rs820777	57877166	C	A	-0.0164038098256767	0.0086	0.05845
2	rs13000988	57877282	A	T	0.0011992805754821	0.0116	0.9182
2	rs10171645	57877426	C	T	0.0161980995687726	0.038	0.6701
2	rs820775	57877570	G	T	-0.0164953025291975	0.0086	0.05706
2	rs820774	57877865	A	T	-0.0231969816042026	0.0089	0.008981
2	rs6759367	57877948	C	T	0.0087020272939009	0.0118	0.4626
2	rs59040918	57878164	A	G	0.0020977980821461	0.0367	0.9539
2	rs72935444	57879483	C	G	0.0082954970241069	0.0118	0.4819
2	rs72935446	57879774	T	C	0.0088011559530687	0.0118	0.4566
2	rs11686330	57879924	T	A	0.0111970780932162	0.0088	0.2033
2	rs1094132	57880116	A	T	-0.0255024404124231	0.0089	0.004081
2	rs7591184	57880374	A	G	0.0106035827841911	0.0088	0.2275
2	rs7579094	57880606	T	G	0.0069954745123864	0.0101	0.4867
2	rs7565199	57880629	G	T	0.0103957761821204	0.0088	0.2384
2	rs1350693	57881180	G	T	0.0123039944561641	0.0088	0.1623
2	rs72802573	57881328	C	T	0.0184978548821194	0.0184	0.3152
2	rs1350692	57881477	T	C	0.0107025231331357	0.0088	0.2228
2	rs13030295	57881619	G	C	0.0123039944561641	0.0088	0.1617
2	rs13404699	57881846	C	G	0.0119977384336167	0.0088	0.1716
2	rs138523922	57882302	C	G	0.0266029817945341	0.0303	0.3799
2	rs73941609	57882437	G	A	0.0035038543266769	0.0372	0.9249
2	rs1960633	57882582	T	A	0.0123039944561641	0.0088	0.1617
2	rs820773	57882720	G	C	-0.0251024465608414	0.0089	0.004577
2	rs820772	57882889	A	G	-0.0188974371044634	0.0105	0.07217
2	rs2030944	57883073	T	C	0.0068961666878413	0.0101	0.4912
2	rs2030945	57883201	T	G	0.0116024307308398	0.0088	0.1878
2	rs2030946	57883335	C	G	0.0116024307308398	0.0088	0.1854
2	rs72802577	57883372	C	T	0.0111970780932162	0.036	0.7554
2	rs820770	57883929	C	T	-0.0149004625639624	0.0104	0.1514
2	rs144924630	57884012	G	A	0.0382009626151637	0.0279	0.171
2	rs114076013	57884061	C	T	-0.0328951617042694	0.0408	0.4206
2	rs7608173	57884111	T	C	0.0029955089797983	0.0116	0.7983
2	rs820769	57884390	T	C	-0.009696862978864	0.0136	0.4747
2	rs13028428	57884430	C	A	0.0027960873020011	0.0116	0.8081
2	rs2311732	57884675	G	T	0.0103957761821204	0.0102	0.3072
2	rs2311731	57884793	T	G	0.0116024307308398	0.0088	0.1879
2	rs13035025	57885265	A	T	0.0124027667170427	0.0088	0.1599
2	rs12713356	57885477	G	C	0.0111970780932162	0.0088	0.2035
2	rs73941623	57885858	G	T	0.003902375817241	0.0374	0.9176
2	rs61174769	57886190	G	A	0.0141001243787816	0.0103	0.1717
2	rs56113430	57886284	G	T	0.0139029051689914	0.0103	0.1758
2	rs60687487	57886390	G	A	0.0022973590486834	0.0373	0.9502
2	rs114697149	57886839	G	A	0.001998002662673	0.0333	0.9532
2	rs11681249	57886911	T	C	0.0099998345783334	0.0102	0.3277
2	rs114172395	57886959	G	C	0.001998002662673	0.0333	0.9521
2	rs11125725	57887087	G	A	0.0099008246772624	0.0102	0.3315
2	rs113945575	57887162	G	C	0.0064988367398296	0.0115	0.5715
2	rs141684592	57887238	T	C	0.0071047017299317	0.0262	0.7871
2	rs6758067	57887584	C	A	0.0133998200630165	0.0157	0.3964
2	rs2311730	57887612	A	C	-0.0189993500097828	0.0132	0.1494
2	rs2871852	57887782	G	A	0.0100988346774146	0.0102	0.3206
2	rs10496071	57888034	A	G	0.0026963615477425	0.0372	0.9429
2	rs7582505	57888163	A	G	0.0078987227933553	0.0101	0.4354
2	rs7609378	57888197	G	A	0.007997931111062	0.0101	0.4305
2	rs820783	57888623	A	C	-0.0263029084210524	0.0089	0.003059
2	rs10496072	57888655	T	C	0.0065981840282271	0.0115	0.5674
2	rs864737	57889066	C	T	-0.0139975096438537	0.0126	0.2655
2	rs7586538	57889352	A	G	0.0147014028528927	0.0164	0.3694
2	rs79537108	57889500	C	A	0.0159028762794155	0.0158	0.3135
2	rs75340180	57889505	C	T	0.0077995046323818	0.0219	0.7205
2	rs115579415	57889673	G	C	0.0029955089797983	0.0333	0.9271
2	rs72802583	57889818	T	C	0.0146028573839336	0.0164	0.3718
2	rs820784	57890308	C	T	-0.0143017847108596	0.0126	0.2558
2	rs62142371	57890477	C	T	-0.0340015566760147	0.0253	0.179
2	rs11681488	57890617	C	G	0.0270021387025708	0.0194	0.1632
2	rs820785	57891032	G	T	-0.0260975991218731	0.0089	0.003402
2	rs4672219	57891493	T	C	0.0215951374365897	0.0172	0.2083
2	rs4671318	57891797	T	A	0.027196791588428	0.0194	0.1615
2	rs1094133	57891856	C	G	0.0518996105407571	0.0313	0.0975
2	rs77767551	57892347	C	T	0.0218006299588528	0.0172	0.2046
2	rs72802584	57892489	C	T	0.0218006299588528	0.0172	0.2038
2	rs820786	57892505	T	C	-0.0275973271921043	0.0089	0.001927
2	rs139683582	57893329	G	A	-0.026600681797179	0.0337	0.4307
2	rs820787	57893385	A	C	-0.0277001306422786	0.0089	0.001803
2	rs141983063	57893434	G	A	-0.0319964709431669	0.0286	0.2629
2	rs7575554	57893715	C	G	0.0077995046323818	0.01	0.4329
2	rs114491475	57893740	C	T	-0.0334016766340304	0.0268	0.2136
2	rs820788	57893863	C	T	-0.0187038311937836	0.0132	0.1563
2	rs1918457	57893970	G	T	0.0022973590486834	0.0114	0.8425
2	rs183348027	57894194	C	A	-0.046201018900714	0.0476	0.3311
2	rs139633168	57894257	G	A	0.0185960172820726	0.0172	0.2795
2	rs180985417	57894305	G	A	-0.0695966251380842	0.0425	0.1013
2	rs143333274	57894308	C	A	0.0287040681283552	0.0194	0.1396
2	rs80317134	57894350	T	A	0.0311013012983478	0.0186	0.09471
2	rs702868	57894674	A	G	-0.0193969096107316	0.0133	0.1429
2	rs72802588	57895028	A	G	0.0155977206230546	0.0165	0.3438
2	rs73941626	57895044	A	T	-0.0010005003335835	0.0374	0.9794
2	rs72802590	57895092	C	T	0.0222017079836866	0.0172	0.1968
2	rs147786471	57895384	G	A	-0.02960390325858	0.0266	0.2655
2	rs34249794	57895438	T	C	-0.0630036995790015	0.0175	0.000321
2	rs143382399	57896101	T	A	0.0301023438164435	0.0213	0.1578
2	rs820789	57896249	C	T	-0.0262002485024742	0.0089	0.003302
2	rs1460256	57896756	G	A	0.0014988761237359	0.0114	0.896
2	rs72802591	57897013	G	A	0.0213993910058902	0.04	0.5914
2	rs820790	57897077	G	A	-0.0171970248285215	0.0132	0.1912
2	rs13032488	57897298	A	T	0.0089002747867194	0.0091	0.3276
2	rs76661085	57897419	G	A	-0.0633019526702622	0.0176	0.0003093
2	rs820791	57897622	G	A	-0.0203966036652218	0.0424	0.6304
2	rs58220533	57897803	T	C	0.009504687014246	0.0115	0.4107
2	rs10199564	57897886	T	C	0.0092966519050945	0.0101	0.3548
2	rs820792	57898069	C	A	-0.0263953113595316	0.0089	0.003005
2	rs72802593	57898234	T	C	0.0280041964095973	0.0193	0.1479
2	rs72802594	57898677	C	G	0.0188021269625962	0.0172	0.2754
2	rs2199271	57899062	A	C	0.0076010387728197	0.0091	0.3992
2	rs820778	57899383	G	C	-0.0267958227871631	0.0089	0.002601
2	rs75994698	57900166	T	C	0.0105046326450854	0.0158	0.5068
2	rs57849110	57900921	C	A	0.0251998010217421	0.018	0.1606
2	rs702869	57901344	G	A	-0.0262002485024742	0.0089	0.003291
2	rs10496073	57901385	A	G	0.0187039847937718	0.0172	0.2752
2	rs17049036	57901997	G	A	0.0264958638039652	0.0179	0.1394
2	rs10496074	57902013	A	G	0.0289955368412525	0.0193	0.1332
2	rs11691853	57902128	C	G	0.0255995183002125	0.0179	0.1534
2	rs820779	57902400	G	A	-0.0262002485024742	0.0089	0.003228
2	rs820780	57902621	C	A	-0.0263953113595316	0.0089	0.003074
2	rs2204626	57902644	C	G	0.0097027754613851	0.01	0.336
2	rs17049038	57902877	G	A	0.0254045542217263	0.0178	0.1552
2	rs17049039	57903831	A	G	0.0189002595004805	0.012	0.1157
2	rs820781	57905132	A	G	-0.0316041926269978	0.009	0.0004223
2	rs11688250	57905178	C	A	0.026398473854531	0.0178	0.1389
2	rs17207557	57905356	G	C	0.0178006246255066	0.0113	0.1146
2	rs116221011	57905393	C	T	0.0813956382039941	0.0497	0.1018
2	rs1380697	57905695	T	C	0.009197572354042	0.01	0.3604
2	rs1380698	57905759	A	G	0.0121953336998771	0.0092	0.1829
2	rs17812960	57905815	A	G	0.0176041339483571	0.0111	0.1123
2	rs10469877	57905906	T	C	0.0009995003330834	0.0112	0.9288
2	rs1380699	57906216	A	G	0.0199986865066891	0.0122	0.1022
2	rs191603579	57906376	A	C	0.0835044013997482	0.0497	0.09315
2	rs11125726	57906836	T	C	0.0161980995687726	0.0111	0.1447
2	rs1471256	57906918	G	A	0.001998002662673	0.0114	0.862
2	rs820782	57907297	T	G	0.0159028762794155	0.0107	0.1379
2	rs1460257	57907369	T	C	0.0103957761821204	0.0101	0.3014
2	rs6754038	57907600	T	C	0.0106035827841911	0.0101	0.2916
2	rs2695616	57908194	G	A	0.0310043588626902	0.009	0.000565
2	rs28418278	57908482	T	C	0.0008995952428359	0.0114	0.9373
2	rs34604665	57908491	G	C	0.0106035827841911	0.0101	0.2925
2	rs55638333	57908847	T	C	0.0171029078996623	0.0108	0.1121
2	rs10518829	57909221	G	C	0.0266029817945341	0.0175	0.1269
2	rs10496075	57909360	T	C	0.0099008246772624	0.0093	0.2867
2	rs1460258	57909478	G	T	0.0106035827841911	0.0346	0.7584
2	rs1563838	57909798	T	A	0.0111970780932162	0.0157	0.475
2	rs55985603	57909910	C	A	0.0227981362759783	0.0126	0.07076
2	rs17049053	57910478	T	C	-0.0226035462098532	0.0216	0.2948
2	rs7602685	57911155	G	A	0.0084045823438103	0.0153	0.5849
2	rs139220849	57911264	T	A	-0.13889431886931	0.0349	6.883e-05
2	rs10191885	57911270	A	G	-0.0263953113595316	0.0215	0.2199
2	rs74999644	57911780	C	T	0.0076010387728197	0.0153	0.6206
2	rs146605118	57911833	G	A	-0.008395140788382	0.0421	0.8413
2	rs17049058	57911867	A	G	0.007997931111062	0.0153	0.6023
2	rs112623349	57912546	A	T	0.0069954745123864	0.0153	0.6458
2	rs6759349	57912777	C	T	0.0071047017299317	0.0153	0.6432
2	rs2061517	57913621	G	A	0.0097027754613851	0.0117	0.404
2	rs57688493	57914065	A	G	0.0200967016991224	0.0132	0.1284
2	rs10208463	57914890	C	G	0.0203025023378308	0.0132	0.1245
2	rs10173805	57914905	T	C	0.0203025023378308	0.0132	0.1249
2	rs7594973	57915038	C	T	0.0311013012983478	0.015	0.03752
2	rs10187352	57915126	A	T	0.0203025023378308	0.0132	0.1255
2	rs13432800	57915368	G	A	0.0205964297986501	0.0132	0.1206
2	rs11679510	57915635	T	C	0.0205964297986501	0.0132	0.119
2	rs13395477	57915664	T	G	0.0204004877576787	0.0132	0.1224
2	rs10180326	57916793	T	A	0.0208021276292633	0.0132	0.1158
2	rs10168059	57917012	C	A	-0.0176956485356892	0.0258	0.4925
2	rs9789400	57917222	C	T	-0.0344982814075965	0.009	0.0001206
2	rs13402858	57917820	T	C	0.0204004877576787	0.0132	0.1225
2	rs10186336	57918077	T	G	0.0210959082947329	0.0132	0.1107
2	rs10186774	57918498	T	A	0.0204984635773248	0.0132	0.1214
2	rs77322489	57919336	A	T	0.0384030712829451	0.0344	0.2649
2	rs4672221	57919517	T	A	-0.0271040176920589	0.0087	0.001881
2	rs77934843	57920555	T	C	0.0384992991506098	0.0345	0.2645
2	rs10196493	57921232	T	C	-0.0132980281439898	0.0093	0.1545
2	rs12474313	57921446	T	C	-0.0231969816042026	0.0216	0.2817
2	rs186462564	57921520	A	G	-0.106694738670963	0.0561	0.05733
2	rs77961289	57921891	A	G	0.0539956397610122	0.0266	0.04234
2	rs6732639	57922033	T	C	-0.023002541565316	0.0167	0.1679
2	rs17049066	57922346	A	G	0.0575044650684261	0.0239	0.01597
2	rs13012916	57923006	T	G	-0.0346949697968869	0.0089	0.0001022
2	rs10166717	57923110	A	T	-0.0222047099881925	0.0167	0.1838
2	rs72804522	57923412	G	A	0.0499989570943217	0.0241	0.03817
2	rs13394969	57924300	C	G	0.0058031292269501	0.0153	0.7029
2	rs13395805	57924952	G	A	-0.022398994943479	0.0255	0.3786
2	rs7563127	57925603	G	C	0.0099008246772624	0.0117	0.3972
2	rs35172567	57925805	A	T	-0.0344051267241774	0.0089	0.000115
2	rs11125727	57925889	G	T	-0.0260975991218731	0.0088	0.003038
2	rs80243686	57926455	T	C	-0.019294956182969	0.0377	0.6087
2	rs72804525	57926859	G	A	0.0528011569911275	0.0242	0.0292
2	rs10207248	57927042	A	G	-0.002002002670673	0.0127	0.8724
2	rs72804527	57927107	C	T	-0.0130953713122409	0.0305	0.6675
2	rs13409341	57928260	C	A	0.0106035827841911	0.0117	0.3652
2	rs10190650	57929045	G	A	0.0053954185169075	0.0153	0.7241
2	rs12997934	57929795	C	G	-0.0255024404124231	0.0087	0.003241
2	rs13427078	57929951	T	C	-0.0112025145079934	0.0208	0.5893
2	rs10193760	57930015	C	T	-0.0313049258284153	0.0087	0.0003461
2	rs12105506	57930733	G	C	-0.0147989665120717	0.0163	0.364
2	rs1350691	57930971	A	T	-0.0251024465608414	0.0115	0.02919
2	rs35577149	57931347	T	C	-0.0386992491392765	0.0088	1.183e-05
2	rs11674034	57931406	T	C	0.0311982343370806	0.015	0.03743
2	rs187470710	57931576	C	T	0.0439977464776452	0.0333	0.1862
2	rs11690473	57931652	C	A	0.0495993604912842	0.0242	0.04001
2	rs2871779	57931766	T	C	-0.0256973671872587	0.0087	0.003045
2	rs17227355	57932318	T	C	0.0314017631395316	0.015	0.03617
2	rs11691978	57932333	G	A	-0.027196494688472	0.0205	0.1858
2	rs6740359	57932820	G	A	-0.0383043331577141	0.0088	1.525e-05
2	rs147225533	57933578	C	T	0.0085037404912207	0.0329	0.7956
2	rs17813526	57933828	G	A	0.0153023200084426	0.0336	0.6481
2	rs72804529	57933838	G	A	0.0491996041469672	0.0242	0.04211
2	rs3732135	57933881	G	A	0.0061013488579762	0.0152	0.6895
2	rs13026414	57934055	C	T	-0.0380030548002074	0.0088	1.758e-05
2	rs2871780	57934120	T	C	-0.027998320426861	0.0087	0.001339
2	rs10192425	57934621	C	A	-0.0171970248285215	0.0254	0.4968
2	rs142585662	57934977	A	T	-0.0172987645783295	0.0219	0.4301
2	rs77810637	57935537	T	C	0.0172994970780611	0.0186	0.3518
2	rs6731365	57935873	G	A	0.0111970780932162	0.0117	0.3387
2	rs34793921	57936438	T	A	0.0323994240466592	0.015	0.03102
2	rs1380696	57936560	T	C	0.0154007965760229	0.0243	0.5273
2	rs17227629	57936964	C	A	0.0432989243951476	0.0169	0.01029
2	rs17227657	57937373	T	C	0.0315955615897506	0.015	0.03505
2	rs11125728	57937744	C	T	-0.0243951568347216	0.0087	0.004793
2	rs746274	57938350	C	T	-0.0243951568347216	0.0088	0.005325
2	rs746275	57938354	C	T	-0.0239956055562207	0.0088	0.006212
2	rs76901538	57938819	A	C	-0.0302015087331214	0.0231	0.1922
2	rs60871650	57939866	G	A	-0.0256973671872587	0.0171	0.1329
2	rs2276680	57940446	T	C	-0.0281011651109099	0.022	0.2014
2	rs7572903	57940769	A	G	-0.007095110875924	0.013	0.5828
2	rs11885093	57941185	C	T	-0.0511038386512114	0.0089	9.363e-09
2	rs1380703	57941287	A	G	0.052601937740197	0.0091	7.449e-09
2	rs6712575	57941416	T	C	0.0126002819757385	0.0094	0.1796
2	rs6712687	57941470	T	G	0.0227003855207759	0.0107	0.03404
2	rs13386412	57941515	C	T	0.0199006617063362	0.0328	0.5438
2	rs12612495	57941597	C	T	0.0274011363479391	0.0121	0.02408
2	rs12612649	57942021	G	A	0.0372957847436969	0.033	0.2591
2	rs75545859	57942241	A	T	-0.0242004837056584	0.0116	0.03777
2	rs7606466	57942325	C	G	-0.0471964348309747	0.0088	7.229e-08
2	rs10496076	57942987	T	C	-0.0582013104087528	0.009	1.158e-10
2	rs10496077	57943044	T	C	-0.0146974807605841	0.0156	0.3467
2	rs17228035	57943078	A	G	-0.0182963622831166	0.0205	0.3709
2	rs34661292	57943233	G	C	-0.0105959392134034	0.0284	0.7087
2	rs2125924	57943567	T	C	-0.0497050825796673	0.0087	1.164e-08
2	rs55950043	57943869	G	A	-0.0370997639570267	0.0229	0.1055
2	rs78658236	57945275	C	T	0.0515957486436504	0.0232	0.02595
2	rs79834223	57945397	T	C	-0.0138048499765589	0.0413	0.7373
2	rs6720888	57945522	A	G	-0.0589965728077175	0.009	6.622e-11
2	rs7563000	57946653	T	G	-0.0458973523870375	0.0209	0.02799
2	rs114524821	57947361	T	G	0.086700495337603	0.0298	0.003578
2	rs13402331	57947440	T	C	-0.0580953231907121	0.009	1.091e-10
2	rs17049085	57948003	T	C	0.0126002819757385	0.0134	0.3475
2	rs13418015	57948635	A	G	-0.0579045745015309	0.009	1.241e-10
2	rs10180540	57950104	G	A	0.0820038602790878	0.0186	1.04e-05
2	rs4671319	57950346	G	A	-0.0501991563328521	0.0087	7.824e-09
2	rs10196378	57951208	T	G	-0.0589965728077175	0.009	5.921e-11
2	rs137946629	57952795	G	C	-0.0303045802648556	0.0358	0.3968
2	rs2290867	57952870	A	C	-0.0582013104087528	0.009	8.941e-11
2	rs58218705	57953600	C	T	-0.005696192544881	0.0173	0.7443
2	rs72804536	57954477	G	C	-0.0757046307503157	0.0337	0.02477
2	rs13025126	57956088	G	A	-0.0425004857321486	0.0089	1.89e-06
2	rs10196100	57956891	T	C	-0.0181028726978536	0.0116	0.1168
2	rs10186791	57957572	G	A	-0.0577032681284449	0.009	1.279e-10
2	rs72618691	57958349	T	C	0.0213015034199157	0.0297	0.4738
2	rs55873931	57959287	C	T	-0.0150019689183474	0.0156	0.3368
2	rs72804538	57959552	T	C	-0.0222967349986103	0.0204	0.2747
2	rs41335055	57961229	C	T	0.0809991731914479	0.0186	1.326e-05
2	rs12463563	57961424	T	G	-0.0562000496881991	0.0339	0.09772
2	rs13011472	57961602	C	G	-0.070401005299324	0.0087	4.282e-16
2	rs139401366	57961970	G	A	0.0387013475370749	0.0437	0.3762
2	rs72804540	57962055	T	C	-0.0370997639570267	0.0149	0.01282
2	rs72804541	57964688	T	A	-0.023401696181619	0.0253	0.3567
2	rs6709720	57967563	A	G	-0.0605040040910452	0.009	1.51e-11
2	rs62142403	57969079	T	C	-0.0101008421794295	0.0272	0.7109
2	rs72804543	57969861	C	T	-0.0364980230402006	0.024	0.1291
2	rs72804544	57970078	C	T	-0.0331949048576409	0.0235	0.1588
2	rs138201889	57970481	A	T	-0.0377953294954024	0.0229	0.09836
2	rs6722461	57970943	A	G	-0.0549948736289312	0.0088	4.527e-10
2	rs115805563	57971060	A	G	-0.0369959896867261	0.0229	0.106
2	rs2125925	57971343	A	G	-0.0623968162257107	0.009	3.473e-12
2	rs17049105	57972611	A	G	-0.0145046862028817	0.0155	0.3488
2	rs13002041	57972834	C	A	-0.0608971589513062	0.009	9.821e-12
2	rs3886275	57973344	A	C	-0.0608015124606624	0.009	1.101e-11
2	rs717817	57973452	C	T	-0.0606952493104976	0.009	1.202e-11
2	rs7557715	57973818	C	T	-0.0600048139370291	0.0091	3.712e-11
2	rs7567497	57974429	A	T	-0.0603977725486758	0.009	1.476e-11
2	rs72804548	57974646	T	C	-0.0139975096438537	0.0154	0.3654
2	rs79333307	57974788	A	G	-0.0217958123704574	0.0114	0.0571
2	rs11125729	57975170	T	C	-0.0608015124606624	0.009	1.151e-11
2	rs11679364	57975524	T	G	-0.0606952493104976	0.009	1.217e-11
2	rs57681866	57975714	G	A	0.0705982488455367	0.0183	0.0001129
2	rs17049110	57978543	A	G	-0.0138048499765589	0.0155	0.3715
2	rs17049112	57978620	T	C	-0.0145046862028817	0.0155	0.3503
2	rs1460255	57978858	T	C	-0.0600048139370291	0.0091	3.671e-11
2	rs114128780	57979040	T	C	0.0369007163483657	0.0438	0.4003
2	rs79454476	57979350	A	C	-0.0216016445577609	0.0114	0.0583
2	rs17049113	57980405	A	G	-0.0144032303107437	0.0155	0.3506
2	rs10204616	57980955	A	T	-0.0601003842529617	0.009	1.901e-11
2	rs77225761	57981366	A	G	-0.0165969709073694	0.0401	0.6799
2	rs12470174	57981912	C	T	-0.0497050825796673	0.0339	0.1433
2	rs72804553	57982530	G	A	-0.0334016766340304	0.024	0.1636
2	rs34964074	57982644	G	A	-0.0414993071780289	0.032	0.1939
2	rs114587416	57983023	T	G	0.0297044227063309	0.0364	0.4149
2	rs12997222	57987201	C	G	-0.0620030714417325	0.009	4.342e-12
2	rs11682175	57987593	T	C	-0.0695001429845276	0.0086	8.699e-16
2	rs67973994	57987808	C	T	-0.0160988945897493	0.0158	0.3074
2	rs11688767	57988194	A	T	-0.0685037054338901	0.0086	2.01e-15
2	rs56403013	57988502	C	T	-0.0145960053074092	0.0156	0.3481
2	rs34021154	57988534	G	A	-0.0163021610829842	0.0275	0.5529
2	rs35442738	57989936	T	G	-0.0139975096438537	0.0155	0.3681
2	rs17815124	57991535	C	T	-0.083001246503406	0.0149	2.415e-08
2	rs79850802	57991640	G	A	0.0796980328953936	0.0354	0.02464
2	rs13032423	57992112	G	A	-0.0532952970582236	0.0087	7.445e-10
2	rs6719624	57992368	C	T	-0.0145960053074092	0.0156	0.3477
2	rs17049114	57992635	G	A	-0.0093031403261444	0.0176	0.5965
2	rs142366521	57992662	G	A	-0.0289037168568363	0.0386	0.4535
2	rs12990792	57993568	G	A	-0.0596013954910886	0.0089	2.776e-11
2	rs10496078	57993643	G	A	-0.0593042438991411	0.009	3.73e-11
2	rs115475327	57993668	A	G	0.0343048036919902	0.0359	0.3393
2	rs140687059	57993953	C	T	0.0426954385276174	0.0368	0.246
2	rs13016665	57995348	C	A	-0.0473012731180131	0.0088	7.119e-08
2	rs7561842	57995586	C	T	-0.0608015124606624	0.0089	1.028e-11
2	rs7588492	57995852	A	G	-0.0596969272581274	0.009	2.615e-11
2	rs10496079	57997136	G	C	-0.0605040040910452	0.0089	1.294e-11
2	rs4316929	57997210	C	T	-0.0456984484517478	0.0237	0.05442
2	rs11695135	57998040	A	C	-0.0460962958929736	0.0088	1.814e-07
2	rs17229404	57999480	A	C	0.0592024345167419	0.0395	0.1339
2	rs10204882	57999642	T	C	-0.026898543868701	0.011	0.01467
2	rs184748161	57999969	C	G	0.0826025055167839	0.0442	0.06192
2	rs75960077	58000421	T	A	0.0505029821731068	0.0162	0.001877
2	rs77678709	58000824	G	C	0.0491044005063081	0.0162	0.002416
2	rs79670487	58001448	G	C	0.0308007491527123	0.032	0.3355
2	rs10865304	58002818	G	T	-0.0611947843281922	0.0089	7.531e-12
2	rs6754296	58002882	T	G	-0.0153979421800967	0.0155	0.319
2	rs6730037	58005792	G	A	-0.0608971589513062	0.0089	9.406e-12
2	rs114558169	58006076	C	T	-0.0295009039176847	0.0343	0.3903
2	rs74338168	58006573	A	G	-0.091896014704537	0.0176	1.683e-07
2	rs11898858	58006624	G	A	-0.061003443560332	0.0089	8.508e-12
2	rs12713358	58007475	A	T	-0.0608971589513062	0.0089	9.151e-12
2	rs6737913	58007759	G	A	-0.0608015124606624	0.0089	9.859e-12
2	rs114998139	58007772	G	A	-0.0139975096438537	0.0155	0.3678
2	rs112345168	58007905	T	A	0.0584009748744768	0.0091	1.164e-10
2	rs6756221	58008155	T	C	-0.0594952597858765	0.0089	2.903e-11
2	rs4296411	58008872	A	C	-0.0605996221289296	0.0089	1.114e-11
2	rs13388489	58008875	T	G	-0.023401696181619	0.0114	0.04072
2	rs138749319	58008891	T	C	0.0295005481176215	0.0211	0.1608
2	rs72804566	58009423	A	T	-0.0239034240815591	0.0231	0.3022
2	rs11694293	58009453	C	T	-0.0361972883118878	0.0154	0.01874
2	rs6761347	58010040	T	A	-0.061003443560332	0.0089	8.513e-12
2	rs28489098	58010233	C	T	-0.0189993500097828	0.012	0.1137
2	rs1568450	58011697	A	G	-0.0608015124606624	0.0089	1.014e-11
2	rs1568451	58012714	T	C	-0.0433042394092723	0.0336	0.1976
2	rs1568452	58012833	C	T	-0.0440041354980549	0.0088	6.25e-07
2	rs13026612	58014723	C	T	-0.0600048139370291	0.0089	1.895e-11
2	rs13026830	58014831	C	T	-0.0606952493104976	0.0089	1.078e-11
2	rs142896102	58015810	T	C	-0.0152050125429676	0.0587	0.7951
2	rs10166481	58016412	G	A	-0.061099109367851	0.0089	7.932e-12
2	rs12991325	58016879	C	T	-0.0603977725486758	0.0089	1.283e-11
2	rs11676055	58017224	C	T	-0.0603021738083819	0.0089	1.474e-11
2	rs76277745	58019228	T	A	0.0493995022947674	0.018	0.006215
2	rs35487577	58019576	A	G	-0.0660009232598249	0.0333	0.04759
2	rs1589407	58019903	T	C	-0.061099109367851	0.0089	7.845e-12
2	rs72804571	58021065	G	A	-0.0065010863423599	0.0177	0.7124
2	rs2090793	58021528	G	A	-0.0601003842529617	0.0089	1.735e-11
2	rs4672223	58021882	C	A	-0.0608971589513062	0.0089	8.954e-12
2	rs6545663	58023009	A	T	-0.0601003842529617	0.0089	1.71e-11
2	rs6545664	58023134	C	T	-0.0605040040910452	0.0089	1.218e-11
2	rs6545665	58023218	G	A	-0.0603977725486758	0.0089	1.318e-11
2	rs17826430	58025594	G	A	-0.0819044396214851	0.0148	3.316e-08
2	rs2717048	58025937	C	T	-0.0603977725486758	0.0089	1.399e-11
2	rs2683614	58026312	G	A	-0.0601959637034527	0.0089	1.61e-11
2	rs10496080	58026655	A	C	-0.0235962138551867	0.0114	0.03882
2	rs954593	58027337	C	T	-0.0613011005766046	0.0089	6.815e-12
2	rs2683615	58027493	C	A	-0.0601959637034527	0.0089	1.486e-11
2	rs13430437	58027748	A	C	-0.0226956079321885	0.0119	0.05723
2	rs77632983	58027828	G	C	0.03029639423135	0.0169	0.07269
2	rs2717066	58029645	C	A	-0.0440041354980549	0.0089	7.454e-07
2	rs2717071	58030962	G	A	-0.061099109367851	0.0089	7.776e-12
2	rs1851138	58031249	T	G	-0.0469972723609114	0.0334	0.1595
2	rs1474215	58032029	C	G	-0.0608015124606624	0.0089	1.026e-11
2	rs2717075	58032530	G	C	-0.0608971589513062	0.0089	9.097e-12
2	rs2683620	58032553	A	T	-0.0613967948653235	0.0089	6.024e-12
2	rs2683619	58032759	C	T	-0.061099109367851	0.0089	8.071e-12
2	rs2683618	58033361	A	G	-0.0530949163341788	0.0086	8.436e-10
2	rs34848729	58033733	G	A	-0.0364046818937998	0.0356	0.307
2	rs17049132	58034024	C	A	-0.005696192544881	0.0177	0.7495
2	rs190014533	58034538	T	C	-0.0825993063219014	0.051	0.1051
2	rs2717018	58035491	C	T	-0.0605040040910452	0.0089	1.22e-11
2	rs2683616	58035555	G	A	-0.0603977725486758	0.0089	1.333e-11
2	rs2683628	58036044	A	G	-0.0606952493104976	0.0089	1.127e-11
2	rs2683629	58037369	A	G	-0.0606952493104976	0.0089	1.085e-11
2	rs75458664	58038400	T	C	-0.111803449071387	0.0288	0.0001065
2	rs2953439	58039357	T	C	-0.0608015124606624	0.0089	1.023e-11
2	rs72804575	58039682	A	C	0.0006997551142732	0.0186	0.9717
2	rs142687393	58039826	G	A	0.073203992258416	0.0192	0.0001378
2	rs66490669	58040174	T	C	0.0595982128860241	0.009	4.251e-11
2	rs7598169	58040729	C	T	-0.0608015124606624	0.0089	1.002e-11
2	rs2953441	58041482	C	T	-0.0608971589513062	0.0089	9.238e-12
2	rs2717046	58041936	C	T	-0.0430954101055856	0.0089	1.164e-06
2	rs1402398	58042241	G	A	-0.0605040040910452	0.0089	1.238e-11
2	rs78113195	58043033	T	A	-0.0509986009718156	0.0338	0.1316
2	rs140749633	58043328	T	C	0.0374980764200844	0.0346	0.2781
2	rs76895776	58043909	T	A	-0.079898551397885	0.0148	7.208e-08
2	rs80289935	58044158	C	A	-0.039104719880761	0.0457	0.3917
2	rs2717055	58044220	G	A	-0.0605996221289296	0.0089	1.158e-11
2	rs59098844	58044533	G	C	0.059701843246044	0.009	4.006e-11
2	rs1402399	58045395	T	C	-0.061003443560332	0.0089	8.275e-12
2	rs2717054	58046683	G	A	-0.061003443560332	0.0089	8.05e-12
2	rs2683621	58046995	A	G	-0.0606952493104976	0.0089	1.02e-11
2	rs2717053	58047101	G	C	-0.061003443560332	0.0089	8.392e-12
2	rs2717052	58047263	C	A	-0.061003443560332	0.0089	8.532e-12
2	rs79164773	58047936	G	A	0.0330962274891896	0.0165	0.04457
2	rs1915459	58048221	T	C	-0.0570043080677942	0.0095	1.943e-09
2	rs2717050	58049605	C	T	-0.0570995920405728	0.0095	1.832e-09
2	rs2717049	58049901	T	C	-0.0570995920405728	0.0095	1.762e-09
2	rs77876353	58050256	A	G	-0.0774967846210443	0.0147	1.305e-07
2	rs72804581	58050328	T	G	-0.015702643727291	0.0155	0.3103
2	rs1949613	58050936	G	T	-0.0575020022714588	0.0095	1.341e-09
2	rs2717047	58051437	T	A	-0.0575973336805821	0.0095	1.257e-09
2	rs12185644	58051769	C	A	-0.0570995920405728	0.0095	1.696e-09
2	rs2683625	58052499	G	A	-0.0570043080677942	0.0095	1.81e-09
2	rs2947348	58053121	G	A	-0.0570043080677942	0.0095	1.861e-09
2	rs2953443	58053706	C	T	-0.0570043080677942	0.0095	1.842e-09
2	rs10187670	58054243	T	A	0.0708963919750802	0.0182	9.558e-05
2	rs2953444	58054447	C	A	-0.0364980230402006	0.015	0.015
2	rs10181653	58056155	C	G	0.07909764585865	0.0185	1.994e-05
2	rs58173631	58056991	G	C	-0.0170037478161859	0.012	0.1586
2	rs13030443	58057558	C	T	-0.0366017456445608	0.0324	0.2585
2	rs2683630	58058069	C	G	-0.0613967948653235	0.0089	6.526e-12
2	rs149002246	58058354	C	G	0.0659000937767033	0.024	0.005984
2	rs62142436	58059311	A	G	-0.0341050206499513	0.0105	0.001233
2	rs2717076	58061127	C	T	-0.0611947843281922	0.0089	7.597e-12
2	rs147121014	58061691	T	C	0.0341018649449722	0.0442	0.44
2	rs2717077	58062489	T	G	-0.0355028330426552	0.0086	3.947e-05
2	rs72804585	58062866	T	C	-0.0024028846163103	0.0402	0.9514
2	rs1520965	58063748	C	A	-0.0584027170759943	0.0095	6.613e-10
2	rs77011057	58064341	A	G	0.0807962698280896	0.0186	1.382e-05
2	rs145727592	58064439	G	A	0.0358978909969844	0.0355	0.3118
2	rs115675171	58065198	T	A	-0.109703265091963	0.0259	2.351e-05
2	rs2717079	58065936	T	A	-0.0467038420537432	0.0088	1.063e-07
2	rs17049152	58066673	A	C	-0.0782967327751765	0.0147	9.474e-08
2	rs10177565	58067620	A	G	-0.0183982139464423	0.012	0.1262
2	rs2716991	58068285	T	G	-0.0344051267241774	0.0086	6.781e-05
2	rs10496081	58068626	T	C	-0.0406970023321042	0.0197	0.03869
2	rs1106090	58068741	G	A	-0.046400022834317	0.0089	1.624e-07
2	rs114588430	58068811	G	C	0.0255020410123433	0.0434	0.5563
2	rs17049167	58068825	A	G	-0.0149004625639624	0.0155	0.3354
2	rs1106302	58069464	A	T	-0.0579999442979887	0.0094	7.815e-10
2	rs17230816	58069614	G	T	-0.090296767981159	0.0163	3.282e-08
2	rs1851140	58070482	T	C	-0.0363009797263316	0.0086	2.591e-05
2	rs183057590	58070621	A	G	-0.017502275136142	0.0414	0.6731
2	rs10179365	58071079	T	A	0.0809991731914479	0.0186	1.293e-05
2	rs2947350	58071224	C	T	-0.0579999442979887	0.0094	8.14e-10
2	rs80256351	58071593	C	A	0.0808977266559906	0.0186	1.418e-05
2	rs79017955	58071746	C	T	0.0807962698280896	0.0186	1.41e-05
2	rs60589532	58072605	A	G	-0.005304041591906	0.0173	0.7594
2	rs17049185	58072660	G	T	0.0575044650684261	0.0098	3.836e-09
2	rs1607889	58073603	A	C	-0.0593997472816252	0.0095	3.243e-10
2	rs2176931	58073897	A	G	0.0574006067311047	0.0096	2.564e-09
2	rs2204019	58074053	G	A	-0.0587950465105055	0.0094	4.793e-10
2	rs140147457	58074467	A	C	0.0341985075799122	0.0306	0.264
2	rs11684106	58075701	A	C	0.0560967393518702	0.0096	6.017e-09
2	rs2716999	58075743	T	C	-0.0575973336805821	0.0095	1.141e-09
2	rs7600039	58076075	C	T	-0.013399371963117	0.0156	0.3914
2	rs2683622	58076229	T	C	-0.0582013104087528	0.0095	7.482e-10
2	rs2947351	58076796	G	T	-0.0579999442979887	0.0095	8.656e-10
2	rs2953437	58076951	T	C	-0.0582967085104029	0.0095	6.99e-10
2	rs2953438	58077827	A	G	-0.0596013954910886	0.0095	2.915e-10
2	rs68119977	58078939	T	G	0.0602010026907569	0.009	2.627e-11
2	rs75081145	58079053	G	A	-0.0789999182341498	0.0148	9.835e-08
2	rs142124935	58079417	G	A	0.0780992819830517	0.035	0.02558
2	rs68084872	58082205	G	A	0.0582972096102774	0.0097	1.619e-09
2	rs2683631	58082941	C	T	-0.0416973775562091	0.0151	0.005735
2	rs113069500	58083169	C	A	-0.0776048483355155	0.0147	1.264e-07
2	rs12463811	58083360	A	G	-0.015702643727291	0.0363	0.6655
2	rs2953442	58083420	C	T	-0.0586996008587778	0.0094	4.992e-10
2	rs4672225	58085243	C	T	0.0575044650684261	0.0096	2.38e-09
2	rs28457597	58085917	T	A	0.0800027068735152	0.0186	1.639e-05
2	rs78703671	58086587	A	C	0.0717995956157747	0.0314	0.02203
2	rs2717074	58087409	G	C	-0.0593997472816252	0.0095	3.411e-10
2	rs2717073	58087596	A	G	-0.0605040040910452	0.0095	1.736e-10
2	rs2683626	58087739	T	C	-0.0591981397259644	0.0095	3.969e-10
2	rs77071813	58088438	T	C	0.0783027332571736	0.0185	2.324e-05
2	rs2717072	58089124	C	T	-0.0586041643160532	0.0095	5.67e-10
2	rs66985942	58089599	T	C	0.0572023017657484	0.0096	3.062e-09
2	rs143836391	58091079	T	C	0.0406043708419401	0.0363	0.2625
2	rs2717070	58092395	T	C	-0.0593997472816252	0.0095	3.557e-10
2	rs76258004	58092403	C	G	-0.050104527566688	0.0466	0.282
2	rs13405071	58092754	C	T	0.0796980328953936	0.0185	1.708e-05
2	rs151290988	58093544	C	A	0.14240193279271	0.0384	0.0002072
2	rs10445894	58093903	A	T	-0.0596969272581274	0.0095	2.942e-10
2	rs17049201	58094504	T	A	-0.0299953975354009	0.0104	0.00385
2	rs2717068	58094873	A	C	-0.0692964890026564	0.0089	6.198e-15
2	rs72804599	58095028	A	C	-0.0262002485024742	0.0214	0.2214
2	rs2717067	58095252	G	C	-0.0453949344903922	0.0088	2.377e-07
2	rs6709037	58095631	C	T	-0.0316041926269978	0.0102	0.001939
2	rs17231440	58098373	G	A	0.0724043790054573	0.0218	0.0009202
2	rs10167352	58099420	A	G	-0.0289037168568363	0.0104	0.00541
2	rs7609303	58101385	A	T	-0.0302015087331214	0.0104	0.003804
2	rs75827594	58101820	A	T	-0.130302325962036	0.0404	0.001265
2	rs7583473	58101921	C	T	-0.0153979421800967	0.0157	0.3239
2	rs59159185	58102107	T	A	-0.0852964846220847	0.0149	1.082e-08
2	rs114902534	58103360	C	G	-0.0022024235552	0.0321	0.9446
2	rs72806403	58106740	C	T	-0.003797200248385	0.0178	0.8331
2	rs10197268	58106785	C	T	0.0755990028718877	0.0216	0.0004747
2	rs952764	58109544	C	A	-0.0023026490626755	0.0177	0.8965
2	rs17828225	58110236	G	A	0.0745971382067833	0.0216	0.0005685
2	rs2717063	58110969	C	A	-0.066503116358279	0.0088	4.298e-14
2	rs6720288	58111064	A	G	-0.0490957108440633	0.0088	2.449e-08
2	rs2717062	58111786	G	A	-0.0160988945897493	0.0157	0.3048
2	rs1533725	58111922	T	G	-0.0490011864330638	0.0088	2.61e-08
2	rs2678910	58112266	A	T	-0.066503116358279	0.0089	8.952e-14
2	rs2683634	58113995	T	C	-0.0695966251380842	0.0088	3.05e-15
2	rs2678911	58115072	G	C	-0.0497996735526059	0.0088	1.532e-08
2	rs2683633	58115306	C	G	-0.0426987545331152	0.0149	0.004228
2	rs2312140	58116201	A	G	-0.0274020297483382	0.0105	0.00884
2	rs2717061	58116632	T	C	-0.0418954871740363	0.0148	0.004766
2	rs2683632	58116640	T	C	-0.0509986009718156	0.0088	6.658e-09
2	rs6709452	58116875	T	C	-0.0025031302181184	0.0177	0.8879
2	rs2678913	58117095	T	C	-0.0511985620326965	0.0088	5.578e-09
2	rs2678914	58117926	C	G	-0.050398957583852	0.0088	1.003e-08
2	rs41439747	58118626	G	A	-0.0267033828345498	0.0105	0.01084
2	rs2717060	58119122	A	G	-0.0511038386512114	0.0088	6.071e-09
2	rs79361244	58119405	C	T	0.0524026787930484	0.0308	0.08949
2	rs4144044	58119475	G	A	-0.0267033828345498	0.0105	0.0109
2	rs2678915	58119574	C	T	-0.0694036701388791	0.0088	3.776e-15
2	rs2678916	58119582	G	T	-0.0503043099097479	0.0088	1.088e-08
2	rs2717059	58119657	C	G	-0.0509986009718156	0.0088	6.533e-09
2	rs77843640	58119963	G	A	0.0697032857496389	0.0234	0.002942
2	rs10178958	58120539	G	A	-0.0267033828345498	0.0105	0.0108
2	rs2678917	58120553	T	A	-0.0511985620326965	0.0088	5.773e-09
2	rs13017606	58120833	G	A	-0.0363009797263316	0.0318	0.2534
2	rs2678918	58121391	C	T	-0.0507039943747058	0.0088	8.597e-09
2	rs138367714	58121741	T	C	0.0264958638039652	0.0383	0.4891
2	rs7595529	58122650	A	G	-0.0107980900995126	0.0158	0.4955
2	rs13382798	58123521	A	G	-0.0270012755029434	0.0105	0.01003
2	rs1356544	58123724	T	C	-0.0697038384497916	0.0088	2.76e-15
2	rs1356545	58123798	T	C	-0.0697038384497916	0.0088	2.768e-15
2	rs2678919	58124359	G	A	-0.04470452178448	0.0094	1.779e-06
2	rs72808425	58124453	T	C	-0.0344982814075965	0.0094	0.0002454
2	rs13392894	58124471	C	T	-0.0346017967900747	0.0094	0.0002329
2	rs34307906	58124482	T	C	-0.0172987645783295	0.0279	0.5352
2	rs2717058	58124512	G	A	-0.04470452178448	0.0094	1.731e-06
2	rs2678920	58124543	A	T	-0.044599955369026	0.0094	1.849e-06
2	rs986436	58125269	G	A	-0.0385953087593848	0.0319	0.2262
2	rs116080258	58125702	C	T	0.0491044005063081	0.0357	0.1692
2	rs114566303	58125780	C	A	0.128903199040283	0.0558	0.02083
2	rs2678922	58127647	A	G	-0.0495999919914836	0.0089	2.187e-08
2	rs2678923	58127648	A	C	-0.0495999919914836	0.0089	2.205e-08
2	rs2717057	58127907	C	T	-0.0501991563328521	0.0088	1.126e-08
2	rs13404388	58128047	G	A	0.0753022587095424	0.0216	0.0004922
2	rs10496082	58128090	C	T	-0.0270012755029434	0.0105	0.01005
2	rs62142061	58128188	T	C	-0.0242004837056584	0.0273	0.3754
2	rs2717056	58128804	C	T	-0.0689000186550519	0.0088	5.428e-15
2	rs962288	58128818	A	T	-0.0267958227871631	0.0105	0.01046
2	rs78788759	58129872	T	C	0.0579952857871378	0.0412	0.16
2	rs2678908	58130327	C	T	-0.0686000914922569	0.0088	6.568e-15
2	rs76580214	58130747	G	C	-0.0874987684728371	0.0149	4.138e-09
2	rs17049243	58131532	T	C	-0.0874987684728371	0.0149	4.131e-09
2	rs72808426	58133048	C	T	-0.0181028726978536	0.0242	0.454
2	rs2678907	58133522	A	G	-0.0499047851286405	0.0088	1.409e-08
2	rs77447799	58133686	G	T	-0.0880009573719162	0.0149	3.592e-09
2	rs13021589	58133918	A	G	-0.0270012755029434	0.0307	0.3799
2	rs2678906	58134048	T	A	-0.068396620708353	0.0088	7.668e-15
2	rs13384219	58134458	A	G	0.0750981960059311	0.0216	0.0004999
2	rs884669	58134604	A	T	-0.0263953113595316	0.0105	0.01138
2	rs867740	58135023	T	C	-0.0499047851286405	0.0088	1.432e-08
2	rs17049244	58135485	T	G	-0.0080019302190585	0.0158	0.6106
2	rs2678905	58135872	A	G	-0.0686000914922569	0.0088	6.786e-15
2	rs2717000	58136220	C	G	-0.0499993949944177	0.0088	1.29e-08
2	rs142726707	58137096	A	G	0.0409979790340721	0.0464	0.3778
2	rs2717001	58137618	C	T	-0.0689000186550519	0.0088	5.287e-15
2	rs2678904	58137755	G	T	-0.0680005069007488	0.0088	1.112e-14
2	rs2678903	58137930	A	G	-0.0685037054338901	0.0088	7.464e-15
2	rs2678902	58138581	G	A	-0.0503043099097479	0.0088	1.078e-08
2	rs2678901	58138651	A	G	-0.0686000914922569	0.0088	6.456e-15
2	rs6711762	58138843	A	G	-0.0270012755029434	0.0105	0.009788
2	rs35705591	58139386	G	A	-0.0140989243795016	0.0292	0.6285
2	rs1040226	58139394	G	A	-0.026898543868701	0.0104	0.01007
2	rs1040225	58139593	A	G	-0.0689964429219005	0.0088	4.733e-15
2	rs1040224	58139865	G	C	-0.0685037054338901	0.0088	7.083e-15
2	rs2678895	58139906	A	T	-0.0497996735526059	0.0088	1.487e-08
2	rs140500963	58139965	A	C	0.0251022847608284	0.0437	0.5651
2	rs72808434	58140471	G	A	-0.0074980401773571	0.0158	0.6371
2	rs2678881	58140977	G	A	-0.0686964868417913	0.0088	5.871e-15
2	rs17049247	58141065	A	G	-0.088700074764719	0.0149	2.449e-09
2	rs11895197	58141810	A	T	-0.027196494688472	0.0105	0.009329
2	rs2717002	58142647	T	G	-0.068396620708353	0.0088	7.612e-15
2	rs11887238	58143267	C	A	0.076396066753339	0.0214	0.0003633
2	rs143160765	58143295	A	G	-0.0075987978753305	0.0372	0.8373
2	rs112176860	58143308	G	A	0.074002966640836	0.0216	0.0006018
2	rs2717003	58143438	A	G	-0.0691035919019447	0.0088	4.265e-15
2	rs143366271	58143832	G	A	0.0656004570839489	0.0381	0.0854
2	rs2717004	58143854	C	A	-0.0689964429219005	0.0088	4.823e-15
2	rs951965	58144542	C	A	-0.0499993949944177	0.0088	1.311e-08
2	rs2717005	58145060	A	G	-0.049400350295127	0.0088	1.947e-08
2	rs17829368	58145771	T	C	0.0435000054458512	0.0302	0.1492
2	rs2678912	58145973	G	A	-0.0538966802576654	0.0203	0.008043
2	rs11125736	58148010	G	A	-0.0263953113595316	0.0105	0.01165
2	rs2465804	58148180	G	A	-0.0689000186550519	0.0088	5.236e-15
2	rs2465805	58148349	C	T	-0.0511985620326965	0.0088	5.792e-09
2	rs2717007	58149116	G	A	-0.0688036036849463	0.0088	5.418e-15
2	rs2717008	58149158	T	C	-0.0503043099097479	0.0088	1.054e-08
2	rs114875748	58150031	C	T	0.0352995739869328	0.0289	0.2229
2	rs116641760	58150072	T	A	0.0753022587095424	0.0216	0.0004803
2	rs2717009	58150427	T	G	-0.0546040319940407	0.0203	0.007238
2	rs28765149	58150537	T	A	-0.0260975991218731	0.0104	0.01244
2	rs2678909	58150768	T	C	-0.0652961413926661	0.0089	2.247e-13
2	rs147938208	58150874	C	T	0.150504038907061	0.057	0.008318
2	rs2459982	58150941	A	C	-0.0685037054338901	0.0088	7.358e-15
2	rs58174848	58151179	T	C	-0.0263029084210524	0.0104	0.01176
2	rs2717010	58151817	A	G	-0.0685037054338901	0.0088	7.184e-15
2	rs2717011	58152075	T	C	-0.068396620708353	0.0088	7.879e-15
2	rs2717012	58152280	C	A	-0.049400350295127	0.0088	1.976e-08
2	rs2717013	58152537	G	A	-0.0497996735526059	0.0088	1.478e-08
2	rs10188826	58153424	G	A	-0.0264979913062283	0.0105	0.0111
2	rs10189138	58153676	G	T	-0.0594952597858765	0.013	4.851e-06
2	rs2717014	58154249	T	C	-0.0682038970948312	0.0088	9.586e-15
2	rs114653778	58154505	G	A	0.0443995872966845	0.0301	0.1407
2	rs2678873	58154601	G	A	-0.0685037054338901	0.0088	7.274e-15
2	rs2678874	58154915	T	A	-0.0515038428671156	0.0088	5.003e-09
2	rs2717015	58155253	T	C	-0.068396620708353	0.0088	7.861e-15
2	rs2312141	58155358	A	T	-0.0683002542587931	0.0088	8.585e-15
2	rs2312142	58155476	C	G	-0.0393023164827424	0.032	0.219
2	rs2312143	58155829	G	A	-0.0523991687992084	0.0088	2.763e-09
2	rs79477059	58155962	G	A	-0.0802994072847293	0.0147	4.834e-08
2	rs7563883	58156208	G	T	-0.0246001168682327	0.0104	0.01793
2	rs2139053	58156539	T	C	-0.0652961413926661	0.0089	2.098e-13
2	rs2139054	58156583	A	C	-0.068396620708353	0.0088	7.94e-15
2	rs141754958	58156733	C	G	0.0210959082947329	0.0302	0.4844
2	rs56796021	58158099	T	C	-0.0811016014370415	0.0146	2.871e-08
2	rs2678879	58158152	A	G	-0.0686964868417913	0.0088	6.622e-15
2	rs11125739	58158218	G	T	-0.0248051189189711	0.0103	0.01604
2	rs2678880	58158283	C	T	-0.0680005069007488	0.0088	1.129e-14
2	rs2678882	58159362	T	A	-0.0683002542587931	0.0088	9.691e-15
2	rs2717019	58159473	T	G	-0.0686964868417913	0.0088	6.529e-15
2	rs6740106	58159490	T	A	-0.0244976316004002	0.0103	0.01765
2	rs78772130	58159503	T	A	-0.159499961758475	0.0592	0.007041
2	rs2678883	58159670	A	G	-0.0689964429219005	0.0088	5.391e-15
2	rs2717020	58159852	T	C	-0.0511038386512114	0.0088	6.736e-09
2	rs79857928	58160016	A	T	0.0727019842157449	0.0216	0.0007503
2	rs2678884	58160123	A	C	-0.0654028946007014	0.0089	2.133e-13
2	rs2678885	58160138	T	G	-0.0515038428671156	0.0088	5.326e-09
2	rs10194044	58160171	C	T	0.0727019842157449	0.0216	0.0007538
2	rs2717021	58160605	G	A	-0.0519988063604998	0.0088	3.807e-09
2	rs2717022	58160639	G	C	-0.0686000914922569	0.0088	7.627e-15
2	rs2678886	58161221	A	G	-0.0685037054338901	0.0088	8.028e-15
2	rs2717023	58161355	C	T	-0.0689000186550519	0.0088	5.661e-15
2	rs2717024	58161397	C	G	-0.0689964429219005	0.0088	5.045e-15
2	rs7596775	58161520	T	C	-0.023401696181619	0.0103	0.02253
2	rs2678887	58161752	C	A	-0.0688036036849463	0.0088	6.429e-15
2	rs2678888	58162191	A	G	-0.0686964868417913	0.0088	6.591e-15
2	rs2717025	58163146	G	T	-0.0523991687992084	0.0088	2.865e-09
2	rs10204049	58163173	C	T	-0.023002541565316	0.0103	0.02539
2	rs2717026	58163178	A	G	-0.0521041493573948	0.0088	3.473e-09
2	rs2678889	58164223	A	G	-0.0685037054338901	0.0088	8.309e-15
2	rs2678890	58164435	C	T	-0.0686000914922569	0.0088	7.528e-15
2	rs2717027	58164454	G	A	-0.0654989822326957	0.0089	2.076e-13
2	rs116440150	58164562	G	A	0.0234039777790161	0.0436	0.5913
2	rs12990929	58164777	A	G	-0.0372035489975441	0.0322	0.2478
2	rs113329317	58165132	A	G	-0.0801043762416702	0.0147	5.483e-08
2	rs2717029	58165595	G	T	-0.0517039049923374	0.0088	4.738e-09
2	rs2717030	58165694	T	C	-0.0521041493573948	0.0088	3.397e-09
2	rs73942239	58165830	T	C	0.0755990028718877	0.0214	0.0004158
2	rs970941	58166181	G	A	-0.0685037054338901	0.0088	7.998e-15
2	rs2717031	58166468	T	C	-0.068396620708353	0.0088	9.099e-15
2	rs2678891	58166643	T	G	-0.068396620708353	0.0088	8.751e-15
2	rs2717032	58166760	T	C	-0.068396620708353	0.0088	9.599e-15
2	rs28718871	58166769	T	C	-0.0691035919019447	0.0088	5.428e-15
2	rs2717034	58167258	T	G	-0.068396620708353	0.0089	1.152e-14
2	rs2678894	58167260	G	C	-0.0683002542587931	0.0089	1.226e-14
2	rs4603748	58167344	G	A	-0.0471020897690825	0.0111	2.207e-05
2	rs146926562	58167395	A	C	0.0467022717525102	0.0338	0.1676
2	rs2717035	58167440	C	T	-0.067305011010914	0.0088	2.374e-14
2	rs2717036	58168098	T	C	-0.0680968444676575	0.0088	1.165e-14
2	rs72808453	58168339	A	G	-0.004701032558649	0.0152	0.7585
2	rs2717037	58168710	T	C	-0.090001296894138	0.0349	0.009915
2	rs2717038	58168831	A	G	-0.0513038207587421	0.0088	6.301e-09
2	rs1401100	58168856	G	T	-0.0668986373554447	0.0088	3.137e-14
2	rs72808454	58169002	C	T	0.0060019521956343	0.0187	0.7472
2	rs2717039	58169166	G	T	-0.0501991563328521	0.0088	1.298e-08
2	rs72808455	58169283	A	T	-0.0208968257129853	0.0231	0.3651
2	rs2678896	58169388	A	G	-0.0677971580658255	0.0088	1.44e-14
2	rs2678897	58169418	G	A	-0.0677008493642598	0.0089	2.201e-14
2	rs2717040	58169494	T	C	-0.0677008493642598	0.0088	1.675e-14
2	rs1568252	58169950	T	C	-0.04470452178448	0.0145	0.00199
2	rs1568253	58170004	T	C	-0.0689964429219005	0.0088	5.548e-15
2	rs1568254	58170161	C	A	-0.0689000186550519	0.0088	5.661e-15
2	rs116076319	58170425	C	A	0.0425996136188173	0.0339	0.2091
2	rs1518393	58171220	A	C	-0.0711952950421515	0.009	1.868e-15
2	rs1518394	58171287	A	G	-0.0688036036849463	0.0088	6.932e-15
2	rs146154616	58171708	A	G	0.073101751798059	0.0215	0.0006712
2	rs2717041	58172107	C	T	-0.0657979805904322	0.0088	7.315e-14
2	rs72808464	58172111	G	C	-0.0048015088161939	0.0162	0.7672
2	rs77902252	58172395	T	C	0.073203992258416	0.0216	0.0006993
2	rs78104330	58173577	G	C	-0.0808955712583134	0.0147	3.828e-08
2	rs6545674	58173621	A	G	-0.0789999182341498	0.0145	5.332e-08
2	rs6545675	58173947	A	G	-0.0226956079321885	0.0104	0.02935
2	rs59913344	58173955	G	C	-0.080797992829574	0.0146	3.315e-08
2	rs72808467	58173974	A	C	-0.0158042315449673	0.0224	0.4799
2	rs13024025	58174765	C	T	-0.0361972883118878	0.0321	0.2595
2	rs72808468	58175242	G	A	-0.005304041591906	0.0163	0.7437
2	rs76821328	58175950	G	A	-0.0497050825796673	0.0332	0.1349
2	rs60262666	58176664	T	C	0.0045994064948955	0.0139	0.7408
2	rs2717042	58177082	C	A	-0.0655950790984102	0.0089	2.047e-13
2	rs77520334	58177454	G	A	-0.108197870477987	0.0293	0.0002231
2	rs2678900	58177683	T	G	-0.0363009797263316	0.0087	2.88e-05
2	rs61322978	58178874	G	T	0.0056042667198317	0.0138	0.6857
2	rs72808471	58178907	T	C	-0.0437011352710986	0.0168	0.009046
2	rs2717043	58179019	C	T	-0.0633019526702622	0.0089	1.276e-12
2	rs72808472	58179315	T	C	0.0049974917102918	0.0139	0.7186
2	rs79005319	58179795	C	T	-0.079898551397885	0.0147	5.134e-08
2	rs183687430	58179888	A	T	0.0246048038572487	0.0305	0.4211
2	rs72808473	58179912	A	G	0.0044998604248922	0.0139	0.7446
2	rs71418413	58182471	T	A	-0.0182047046548463	0.0207	0.3806
2	rs114584432	58182482	A	C	-0.126198345257731	0.0263	1.661e-06
2	rs74335207	58183346	C	T	0.0744022145744603	0.0212	0.0004537
2	rs75332123	58184595	G	A	0.001998002662673	0.0202	0.9195
2	rs17049262	58184610	A	C	0.0052959516591825	0.0142	0.7102
2	rs17239946	58186227	C	T	0.0400953305639422	0.0425	0.3457
2	rs34188630	58186797	C	T	-0.0251024465608414	0.0287	0.3818
2	rs61026067	58187755	C	T	0.0085037404912207	0.0141	0.5467
2	rs141254129	58187933	C	A	0.144100343973757	0.0572	0.01185
2	rs149681840	58189053	T	C	0.0298014912367898	0.0438	0.4966
2	rs72808477	58190878	G	T	0.0043007385516922	0.0142	0.7625
2	rs72808478	58191271	T	C	0.0071047017299317	0.014	0.6115
2	rs60730828	58191321	G	C	0.007997931111062	0.014	0.5694
2	rs67034577	58192226	T	C	0.00730326611012	0.014	0.6048
2	rs77534782	58192309	T	C	0.0693954571051522	0.0232	0.002753
2	rs17049270	58192905	C	T	-0.079898551397885	0.0147	5.044e-08
2	rs72808481	58193329	T	G	0.0075017910703226	0.014	0.5915
2	rs72808482	58193364	G	T	0.0064988367398296	0.0141	0.6463
2	rs17049272	58193774	C	A	0.0076010387728197	0.014	0.5881
2	rs7558693	58193904	T	C	0.007997931111062	0.014	0.5686
2	rs182892334	58194392	G	A	0.0565031992337321	0.0392	0.1491
2	rs147955168	58194394	G	A	0.0077002766261879	0.0191	0.6885
2	rs17049273	58194607	C	T	0.0077002766261879	0.014	0.5812
2	rs79329883	58194837	T	C	0.07040254409814	0.0234	0.002603
2	rs55786752	58195917	T	C	0.0081963182244858	0.014	0.5584
2	rs2030237	58196110	A	G	-0.0349952529972629	0.0087	5.697e-05
2	rs932188	58196627	A	T	-0.0372969647443931	0.014	0.007445
2	rs115437837	58197005	C	T	-0.0054045784588597	0.0364	0.8822
2	rs12622856	58197434	G	T	0.0153023200084426	0.026	0.5549
2	rs17049278	58198129	T	C	0.0089993837968006	0.014	0.5199
2	rs72808484	58198215	A	C	0.0089993837968006	0.014	0.52
2	rs72808485	58198559	C	A	0.009197572354042	0.014	0.512
2	rs75985860	58200386	T	C	0.0764979709727249	0.0297	0.0101
2	rs12713370	58200748	A	G	-0.0620988329318545	0.0088	2.241e-12
2	rs80284681	58200854	A	G	0.0735013596301142	0.0212	0.0005376
2	rs10172295	58201202	G	A	-0.0346017967900747	0.0087	7.219e-05
2	rs114753715	58201588	A	G	-0.0113036461713921	0.0439	0.7965
2	rs77676659	58201684	G	A	0.0548952993715794	0.0209	0.008757
2	rs12470403	58201754	T	C	0.0061013488579762	0.0142	0.6674
2	rs76227152	58201924	A	C	0.0708032317954	0.0232	0.002228
2	rs57471952	58202575	T	C	-0.0819044396214851	0.0146	2.019e-08
2	rs4672226	58203057	C	T	-0.0338050046123612	0.0087	0.0001063
2	rs12476222	58203111	A	C	0.0059025456526138	0.0142	0.6756
2	rs74480281	58204718	T	C	-0.0933990072585827	0.0164	1.248e-08
2	rs12463540	58204737	C	T	0.0050969882578437	0.0142	0.7173
2	rs72808488	58205110	C	T	0.0056042667198317	0.0142	0.6906
2	rs75914686	58205360	C	T	0.0735013596301142	0.0213	0.0005557
2	rs72808489	58205795	C	T	0.0052959516591825	0.0142	0.7088
2	rs56370078	58207739	C	T	0.0058031292269501	0.0141	0.6816
2	rs113963370	58208035	T	C	-0.0801043762416702	0.0146	4.269e-08
2	rs1518395	58208074	A	G	-0.0633978386299677	0.0089	7.705e-13
2	rs1607378	58208639	T	C	0.0067968490002727	0.0141	0.6319
2	rs58995859	58209130	C	T	0.0046989426564652	0.0142	0.7425
2	rs74715571	58209307	T	C	0.0394033887747662	0.0305	0.1967
2	rs140173153	58209327	T	C	0.0198026272961797	0.03	0.5084
2	rs72808490	58209896	T	C	0.00730326611012	0.0141	0.6047
2	rs67993785	58210014	G	A	0.0045994064948955	0.0141	0.7459
2	rs6732310	58210239	T	C	-0.0633019526702622	0.0088	8.707e-13
2	rs80088616	58210291	G	A	-0.080797992829574	0.0147	3.681e-08
2	rs6717480	58210522	C	A	-0.035596090043474	0.0087	4.331e-05
2	rs72808491	58210559	G	T	0.0050969882578437	0.0142	0.7203
2	rs6545677	58211509	A	G	-0.0643998640842381	0.0089	4.458e-13
2	rs17049282	58212040	G	C	0.0048979852621919	0.0142	0.7299
2	rs141699013	58212463	T	C	0.0339955472579582	0.0315	0.281
2	rs1518396	58212803	C	T	0.0049974917102918	0.0141	0.7213
2	rs1518397	58212839	C	T	0.0047984689115734	0.0142	0.7348
2	rs1518398	58213085	T	C	0.0047984689115734	0.0142	0.7351
2	rs34821621	58213511	C	T	0.0046989426564652	0.0142	0.7406
2	rs6758465	58213837	A	G	0.0056042667198317	0.0141	0.6933
2	rs72808493	58214352	C	A	-0.0447986409079867	0.0171	0.008724
2	rs77736916	58214541	T	A	-0.102398240862713	0.0315	0.001128
2	rs142172351	58215122	T	C	0.0320024161254944	0.0314	0.3074
2	rs74888656	58215176	G	A	-0.0025031302181184	0.0201	0.9004
2	rs60748064	58215263	T	C	0.0110981866660334	0.0192	0.5618
2	rs78603490	58215826	G	A	-0.0023026490626755	0.0201	0.9088
2	rs10496083	58216504	T	G	0.0108014536938559	0.0192	0.5717
2	rs138924217	58216993	T	C	-0.0115969858456632	0.0363	0.7495
2	rs17049284	58217164	C	A	-0.0027036515743148	0.0201	0.8948
2	rs77622099	58217344	G	A	-0.085405394542797	0.0151	1.425e-08
2	rs138467154	58217391	G	T	0.0251998010217421	0.0323	0.4354
2	rs10496084	58220320	C	T	0.0060019521956343	0.0142	0.674
2	rs56136700	58221858	A	G	0.0062007356416035	0.0142	0.6598
2	rs114460036	58222586	G	C	-0.0119005312583873	0.0352	0.736
2	rs2312147	58222928	T	C	-0.0626948883400778	0.0089	1.685e-12
2	rs72808494	58223236	G	A	0.0060019521956343	0.0142	0.6745
2	rs17049286	58223521	G	A	0.0093957216403621	0.0192	0.6259
2	rs78704162	58224259	T	C	0.0743000965537901	0.0212	0.0004675
2	rs17049288	58225968	G	A	0.0075017910703226	0.0141	0.596
2	rs67880350	58226436	G	A	0.0068961666878413	0.0141	0.6265
2	rs67919965	58227320	T	C	0.0066975214477213	0.0141	0.6333
2	rs78174779	58228031	G	A	-0.0383043331577141	0.0235	0.1027
2	rs115659806	58228826	G	A	0.0074025335167413	0.0144	0.606
2	rs13405605	58228898	A	G	-0.021101069908054	0.0118	0.0737
2	rs150256295	58228935	C	T	0.0192044091837133	0.0309	0.5359
2	rs7573056	58229428	A	C	-0.0352023974087295	0.0087	4.71e-05
2	rs6755324	58230233	G	T	0.0089993837968006	0.0147	0.5393
2	rs10496085	58230446	A	G	0.0090984829852593	0.0147	0.535
2	rs148335199	58230447	T	G	0.0363029992242924	0.0341	0.2862
2	rs1518399	58231314	C	T	-0.058901107920161	0.0088	2.381e-11
2	rs17240705	58231950	T	C	-0.006199175242821	0.0318	0.8449
2	rs17049295	58232213	C	G	0.0099008246772624	0.0226	0.6611
2	rs7561688	58233464	C	T	-0.0347985055426955	0.0087	6.433e-05
2	rs79127661	58233687	C	A	0.0105046326450854	0.0226	0.6437
2	rs62140008	58233754	A	T	-0.035596090043474	0.0087	4.479e-05
2	rs72808498	58234130	C	G	0.0134984841513417	0.0148	0.361
2	rs6545679	58234553	G	C	0.0127977582298607	0.0147	0.3848
2	rs72808500	58235123	A	G	0.013202462677756	0.0148	0.3719
2	rs1518400	58235386	C	T	-0.0149004625639624	0.0102	0.1414
2	rs1518401	58235445	G	A	-0.0370997639570267	0.0109	0.00067
2	rs72808501	58235780	C	T	0.0118001041157506	0.0148	0.4238
2	rs17049296	58236542	T	C	-0.0778966787084814	0.0146	8.815e-08
2	rs114766357	58237066	T	C	-0.0263029084210524	0.0415	0.5262
2	rs6719889	58237076	T	C	-0.035596090043474	0.0109	0.001116
2	rs149386634	58237173	G	A	0.0350968370374295	0.0342	0.3055
2	rs4672228	58237405	T	C	-0.050798679887367	0.0088	7.964e-09
2	rs1401101	58237651	A	T	0.0126990249774084	0.0148	0.3899
2	rs150518282	58238557	C	T	-0.0640053299759124	0.0427	0.1334
2	rs17049298	58238594	T	C	-0.0757046307503157	0.0146	2.084e-07
2	rs7568266	58240442	G	C	-0.034198147379977	0.0087	8.893e-05
2	rs59378271	58241493	A	T	-0.0773022993580922	0.0146	1.198e-07
2	rs55723561	58241687	C	G	0.0109992854583691	0.0147	0.454
2	rs59309072	58241694	A	G	-0.0363009797263316	0.0109	0.0008966
2	rs17049299	58241734	A	T	0.0126990249774084	0.0148	0.3903
2	rs60152647	58242037	C	T	-0.0777021156640369	0.0146	1.071e-07
2	rs36120096	58242610	T	C	-0.01999864650669	0.0304	0.5107
2	rs12999272	58243149	A	G	-0.0197028322758684	0.0305	0.5177
2	rs28583109	58243332	T	C	-0.0353992243518656	0.0087	5.005e-05
2	rs112016302	58243567	C	T	-0.0769998418888678	0.0146	1.282e-07
2	rs35876471	58245397	A	G	0.0108014536938559	0.0146	0.4586
2	rs12471043	58246458	C	T	0.0107025231331357	0.0146	0.4635
2	rs17049305	58246649	T	C	-0.0358033589652777	0.0087	4.186e-05
2	rs17049308	58247264	A	G	0.0096037361426946	0.0223	0.6689
2	rs12990798	58247458	A	G	0.0805010641506168	0.0298	0.006976
2	rs72810305	58248045	G	A	0.0209979909956055	0.0157	0.1801
2	rs72810306	58248288	G	A	0.0203025023378308	0.0157	0.1944
2	rs146474152	58249244	T	C	-0.0591026555948241	0.0424	0.1632
2	rs74896301	58249265	A	T	0.0153023200084426	0.022	0.4858
2	rs6732965	58249991	C	G	0.0208021276292633	0.0156	0.183
2	rs74563533	58250433	G	A	-0.0727965247845636	0.0146	6.316e-07
2	rs61548822	58250532	T	C	0.0207041815582916	0.0156	0.1837
2	rs72810307	58250607	A	G	0.0203025023378308	0.0156	0.193
2	rs72810308	58252407	T	C	0.0205964297986501	0.0156	0.187
2	rs12470851	58253250	A	G	0.0205964297986501	0.0156	0.1872
2	rs10210198	58253422	C	T	0.0143958802837323	0.0154	0.3507
2	rs13033536	58253423	G	A	-0.0490957108440633	0.0089	3.352e-08
2	rs10171955	58254078	A	G	-0.0313049258284153	0.0111	0.005043
2	rs34191187	58254353	A	G	0.021497269010823	0.0155	0.1658
2	rs78281185	58254915	T	C	-0.0722051682492376	0.0146	7.875e-07
2	rs145817788	58255287	G	A	0.0161980995687726	0.0336	0.6294
2	rs728574	58257105	A	G	0.0213993910058902	0.0156	0.1704
2	rs17830749	58257450	T	C	0.0218006299588528	0.0158	0.167
2	rs77733682	58258466	G	A	0.0693021569865934	0.0236	0.003352
2	rs12478718	58258689	C	A	0.0207041815582916	0.0157	0.1879
2	rs116380454	58260076	G	C	0.0323994240466592	0.0173	0.06164
2	rs17049312	58261623	A	G	0.0198026272961797	0.0156	0.2062
2	rs55856965	58261936	A	C	0.0195967237465575	0.0157	0.2119
2	rs75646848	58261937	C	A	0.0333960906184285	0.0173	0.05329
2	rs11898024	58262016	A	C	0.0199986865066891	0.0155	0.1983
2	rs67484511	58262512	T	A	0.0212036062510236	0.0156	0.1749
2	rs72810316	58262541	T	C	0.0207041815582916	0.0156	0.1853
2	rs17049314	58262634	T	C	0.0212036062510236	0.0156	0.1739
2	rs17049316	58262667	C	G	0.0205964297986501	0.0156	0.188
2	rs72810317	58264167	C	T	0.0204984635773248	0.0157	0.1938
2	rs17049318	58264510	A	G	-0.0723019117554052	0.0146	7.357e-07
2	rs74892103	58266013	G	C	-0.0277001306422786	0.0608	0.6489
2	rs2312192	58266099	A	G	-0.0453007592301635	0.0327	0.1657
2	rs1518403	58268266	G	A	0.0228958774769045	0.0157	0.1441
2	rs13014613	58268373	C	T	-0.0343016316970211	0.0087	8.441e-05
2	rs6713551	58269871	C	T	-0.0272992569378225	0.0111	0.01355
2	rs143221053	58270214	T	G	0.0315955615897506	0.0377	0.4017
2	rs143063331	58270742	T	C	0.0047984689115734	0.0431	0.9109
2	rs79876634	58271474	T	A	0.0141987193998129	0.0333	0.671
2	rs10188390	58271932	C	G	0.0239996896478807	0.0152	0.115
2	rs72810318	58272412	G	A	0.0244974716003874	0.0153	0.1087
2	rs961522	58272502	T	C	-0.0513985630860003	0.0089	7.617e-09
2	rs968850	58273009	C	G	0.0239996896478807	0.0153	0.1168
2	rs11688078	58274001	C	T	0.0167981182758809	0.0218	0.4401
2	rs986512	58275666	G	A	-0.0562000496881991	0.0091	5.909e-10
2	rs4672229	58276280	C	A	-0.0338050046123612	0.0086	9.224e-05
2	rs34938388	58276900	G	C	-0.0360003042410416	0.0285	0.2059
2	rs72810320	58277031	A	G	0.0251022847608284	0.0153	0.1016
2	rs139075424	58277996	T	C	0.0250047589895661	0.0153	0.1031
2	rs112226141	58278070	C	G	0.0250047589895661	0.0153	0.1028
2	rs184636130	58278332	T	C	0.074095829222854	0.0388	0.05639
2	rs72810323	58278610	A	G	0.025696986087186	0.0155	0.09668
2	rs3771203	58278681	A	C	0.0251022847608284	0.0153	0.102
2	rs17049321	58279344	A	G	0.0255995183002125	0.0153	0.094
2	rs75631264	58279448	A	G	0.0167981182758809	0.0218	0.4417
2	rs140965024	58279542	C	T	-0.0081027387031859	0.0423	0.8476
2	rs115529424	58279581	C	T	0.0254045542217263	0.0153	0.09623
2	rs3771204	58280798	A	C	-0.0723019117554052	0.0146	7.477e-07
2	rs72810325	58281047	T	C	0.0247999239054771	0.0153	0.1058
2	rs77904218	58284083	A	G	0.0854985666021457	0.0384	0.02577
2	rs76816447	58284111	C	T	0.0501986955327459	0.0194	0.009451
2	rs1371212	58284751	T	C	0.0247999239054771	0.0153	0.1056
2	rs75297255	58290051	T	C	-0.0717001041652131	0.0146	9.512e-07
2	rs72810328	58293031	T	G	-0.0419997711602818	0.0172	0.01439
2	rs78831119	58294917	A	G	-0.0717001041652131	0.0146	9.11e-07
2	rs3771206	58296497	C	T	-0.0723019117554052	0.0145	6.233e-07
2	rs968653	58296890	A	G	-0.057194885093252	0.0091	3.086e-10
2	rs10205421	58297664	G	A	-0.0564010536507698	0.0091	5.494e-10
2	rs72810329	58299204	G	T	-0.0338050046123612	0.0241	0.1609
2	rs10188070	58299326	A	G	-0.0557981629302465	0.0091	8.137e-10
2	rs2196806	58300093	C	T	-0.0698968513822572	0.0145	1.424e-06
2	rs13386389	58300914	C	G	0.0285971749776749	0.015	0.05682
2	rs73942293	58301507	A	G	-0.0701006276794891	0.0145	1.324e-06
2	rs75435120	58302152	G	A	0.0656004570839489	0.0298	0.02782
2	rs78323352	58302354	C	T	-0.0720976864404302	0.0147	8.814e-07
2	rs28452374	58302862	G	A	0.0363994293800054	0.0151	0.01587
2	rs113461496	58302946	G	A	-0.0275973271921043	0.0362	0.4456
2	rs12467842	58303091	G	C	0.023003381764963	0.0155	0.1374
2	rs72810332	58303893	C	T	0.0246048038572487	0.0151	0.1021
2	rs1439269	58304878	G	A	-0.0040983869261633	0.0096	0.669
2	rs72810334	58305751	G	A	0.0248974696545107	0.0151	0.09823
2	rs1078191	58306811	G	A	0.0247999239054771	0.0151	0.1005
2	rs13392156	58307466	G	T	0.0381047060335456	0.015	0.01135
2	rs75792641	58308458	G	A	0.0673034452096881	0.0239	0.0048
2	rs7577299	58309374	T	C	-0.0703044455099639	0.0145	1.21e-06
2	rs13399695	58309730	G	T	-0.0051029981759033	0.0097	0.5988
2	rs77461828	58309959	T	A	-0.0732053027592748	0.0148	7.2e-07
2	rs13402655	58310279	C	T	0.0456996792509903	0.0152	0.002624
2	rs72810337	58310694	G	T	0.0160997014894237	0.0152	0.2898
2	rs12620940	58311684	T	C	-0.0580953231907121	0.0092	3.216e-10
2	rs77808574	58311750	G	A	-0.0727965247845636	0.0147	7.63e-07
2	rs75018627	58312433	A	T	-0.0720976864404302	0.0147	9.387e-07
2	rs77986517	58313331	T	G	0.0788019382374035	0.0322	0.01436
2	rs2165105	58314253	G	C	0.0374017521540008	0.0112	0.0008711
2	rs13414973	58315258	T	G	0.0465018336514199	0.0151	0.002116
2	rs77495955	58316081	A	G	-0.0727965247845636	0.0147	7.069e-07
2	rs13430450	58316187	A	G	0.0467022717525102	0.0151	0.002062
2	rs1051061	58316814	A	G	-0.0482977854077521	0.0088	3.9e-08
2	rs13386998	58318398	A	C	0.0379025370484673	0.0148	0.01064
2	rs13424099	58322052	G	A	0.0459957873421583	0.0152	0.002418
2	rs2118899	58322226	A	C	-0.0566020980240563	0.0092	8.941e-10
2	rs2118898	58322301	T	C	-0.004198802647333	0.0096	0.6602
2	rs12473840	58324545	G	T	0.0173977771764203	0.0151	0.249
2	rs13001078	58324602	A	G	0.0372957847436969	0.0149	0.01228
2	rs13008111	58325294	G	A	0.0377003271828256	0.0149	0.01145
2	rs34287580	58325645	T	G	0.0374980764200844	0.0149	0.0117
2	rs13384786	58326380	T	G	0.0371994409891063	0.0149	0.01253
2	rs17049334	58326448	A	G	-0.0716034188596929	0.0147	1.072e-06
2	rs17049335	58326478	A	G	0.0461963268897065	0.0192	0.0159
2	rs17049339	58327370	G	C	-0.0726029514196542	0.0147	7.82e-07
2	rs75075750	58329594	A	C	-0.0186019483996616	0.0295	0.5281
2	rs76367119	58329781	A	G	-0.0717001041652131	0.0147	1.033e-06
2	rs77452423	58329953	T	C	0.0280041964095973	0.0205	0.1723
2	rs114312379	58330006	A	C	0.012096540947233	0.0373	0.7468
2	rs10198382	58332757	A	C	0.0369007163483657	0.0149	0.01308
2	rs76339147	58333771	T	G	0.0475036226439669	0.0191	0.01305
2	rs13033987	58334239	G	A	0.0452983606272869	0.0152	0.00283
2	rs1025756	58334925	A	G	-0.0404991299799539	0.0316	0.2006
2	rs2118897	58335186	C	G	0.0127977582298607	0.0154	0.4031
2	rs1016771	58335681	T	C	-0.047899061319535	0.0088	5.053e-08
2	rs10167028	58335756	C	G	0.0443039255565243	0.0152	0.003508
2	rs1025754	58336134	C	T	0.0350968370374295	0.0112	0.001704
2	rs10496086	58336284	G	T	0.0126002819757385	0.0155	0.4176
2	rs13011711	58338086	A	G	-0.0490957108440633	0.0088	2.463e-08
2	rs112502090	58338262	G	T	0.0291995144044279	0.0487	0.5485
2	rs6722988	58338453	T	C	-0.0051029981759033	0.0096	0.5942
2	rs76192248	58338905	G	A	0.0209979909956055	0.0223	0.348
2	rs10203887	58339577	A	T	0.0450020459197846	0.0151	0.002908
2	rs113473780	58340731	A	G	-0.0726029514196542	0.0172	2.368e-05
2	rs35910730	58343743	C	T	-0.0421979407001862	0.0341	0.2154
2	rs113508144	58344189	G	A	-0.0475948788076838	0.0088	6.365e-08
2	rs13018289	58344792	C	T	0.0471984218290006	0.0101	2.958e-06
2	rs141195991	58344886	G	A	0.0458047599004855	0.0152	0.002506
2	rs148014864	58345141	A	C	0.0454990400712183	0.0152	0.002689
2	rs111493016	58345495	G	A	-0.0312017511432645	0.0111	0.004875
2	rs146293415	58345516	C	T	0.0188021269625962	0.0152	0.2171
2	rs6715519	58345914	G	A	-0.0353992243518656	0.015	0.01856
2	rs111258777	58346019	T	C	-0.070197167789298	0.0143	8.787e-07
2	rs17049351	58346966	A	G	-0.0719042482916749	0.0147	1.026e-06
2	rs140581695	58347211	T	C	0.0305970979773775	0.0503	0.5427
2	rs57176368	58347842	T	C	-0.0323992324466777	0.011	0.003347
2	rs75686748	58347945	C	A	0.0456041418050158	0.0149	0.002218
2	rs11125742	58349904	C	T	-0.0309954337025195	0.0111	0.005416
2	rs11125743	58349907	A	T	-0.0310985871020312	0.0111	0.005168
2	rs7558007	58350504	A	G	-0.0486966685402845	0.0178	0.006235
2	rs17182870	58350532	T	C	0.0439020462871288	0.0152	0.003741
2	rs2043890	58350571	G	A	-0.0561048513847726	0.0092	1.159e-09
2	rs3771211	58354422	A	G	-0.0720976864404302	0.0147	9.096e-07
2	rs3771212	58354552	C	T	-0.0723019117554052	0.0147	8.673e-07
2	rs3771213	58354971	G	A	-0.0473012731180131	0.0088	8.405e-08
2	rs139499562	58354998	T	C	0.0366019024445485	0.0343	0.2867
2	rs3771214	58355212	T	G	0.043595744117646	0.0152	0.004007
2	rs10496087	58358810	C	G	0.0142973047008244	0.0155	0.3548
2	rs17183065	58359411	C	T	-0.0168003386783461	0.0319	0.5983
2	rs17183100	58359680	A	G	0.0443995872966845	0.0151	0.003396
2	rs12999901	58361134	G	A	-0.0475004961488543	0.0088	7.246e-08
2	rs75593746	58361903	G	T	0.0203025023378308	0.0221	0.3601
2	rs11678320	58362161	G	A	-0.0473956369746291	0.0088	7.667e-08
2	rs75255706	58363444	G	A	-0.0391983134041576	0.0387	0.3112
2	rs17049366	58363449	A	C	-0.0717967988196857	0.0147	1.011e-06
2	rs192863584	58363547	T	A	-0.0382004338153035	0.0387	0.3235
2	rs3771215	58364742	T	A	-0.0290993078252748	0.0111	0.008676
2	rs139660567	58365543	C	T	-0.0328951617042694	0.0299	0.2709
2	rs12469538	58366519	T	G	-0.0841971588007556	0.0513	0.1009
2	rs78492501	58366692	G	T	-0.039104719880761	0.0384	0.3084
2	rs79613744	58367706	A	G	0.0029955089797983	0.0316	0.9245
2	rs76569295	58370547	A	G	-0.0689964429219005	0.0147	2.605e-06
2	rs72810350	58370765	G	C	0.013202462677756	0.0154	0.3911
2	rs62140014	58371153	T	C	-0.0473012731180131	0.0088	7.996e-08
2	rs72810351	58371357	C	T	0.0156961681063242	0.0155	0.3109
2	rs74599659	58372175	C	G	-0.0704975744133774	0.0147	1.631e-06
2	rs72810352	58372454	C	T	0.0170045988158238	0.0155	0.2748
2	rs13410228	58372594	G	A	0.0456041418050158	0.0147	0.001981
2	rs115632484	58372978	A	G	-0.0695001429845276	0.0146	1.875e-06
2	rs6727746	58373205	C	T	-0.0451961304529691	0.0089	4.434e-07
2	rs185912980	58373754	G	A	0.115700869452059	0.0501	0.02096
2	rs6729684	58375356	T	A	-0.0617052054366793	0.0192	0.001286
2	rs6714952	58375688	C	T	0.047598978799279	0.0147	0.001164
2	rs77676988	58375985	T	C	-0.0694036701388791	0.0147	2.297e-06
2	rs12713372	58377014	T	C	-0.0660009232598249	0.0087	3.694e-14
2	rs12713373	58377023	A	T	-0.0659047873877183	0.0087	3.847e-14
2	rs12472026	58377891	G	A	-0.0399994162638657	0.0086	3.513e-06
2	rs12996679	58378942	C	T	-0.0401035026973339	0.0086	3.296e-06
2	rs10172212	58379496	A	C	-0.0540022233826842	0.0092	3.917e-09
2	rs35248619	58379520	T	A	-0.0473956369746291	0.0088	7.21e-08
2	rs35844949	58380167	G	A	-0.0659047873877183	0.0087	3.903e-14
2	rs12475192	58380301	G	T	0.0159028762794155	0.0155	0.3054
2	rs57390191	58380658	G	C	-0.0469972723609114	0.0088	9.247e-08
2	rs848294	58381785	T	C	0.0537018913875451	0.0092	4.885e-09
2	rs848293	58382490	G	A	0.0651976788453886	0.0087	7.472e-14
2	rs17049378	58382691	A	C	-0.0307994715535284	0.0112	0.005726
2	rs13427491	58383056	G	T	0.0435000054458512	0.016	0.00667
2	rs114264387	58383153	C	G	-0.005304041591906	0.0362	0.8846
2	rs7596038	58383820	C	T	0.0661996407142037	0.0087	2.996e-14
2	rs74430707	58384208	A	G	0.0204004877576787	0.0318	0.5221
2	rs17614198	58384827	A	G	-0.0708946787765477	0.017	2.997e-05
2	rs17049381	58385243	T	G	-0.0303045802648556	0.0252	0.2298
2	rs848292	58385353	T	C	0.0461008368826632	0.009	2.598e-07
2	rs10184957	58386247	G	T	0.0432989243951476	0.0146	0.002939
2	rs3732136	58387000	C	T	-0.003596459514405	0.0096	0.7057
2	rs11539575	58387258	A	G	0.0768962242207427	0.0336	0.02212
2	rs848291	58388696	A	G	0.0487044462100383	0.0088	3.129e-08
2	rs848290	58389182	A	T	0.0505980527630914	0.0178	0.004456
2	rs149412402	58389969	G	C	0.115896813412713	0.0535	0.03011
2	rs10445895	58390538	T	C	-0.0692000358011391	0.0148	2.843e-06
2	rs10445896	58390547	G	A	-0.068396620708353	0.0147	3.079e-06
2	rs12624152	58390679	T	G	0.0459957873421583	0.0147	0.001813
2	rs848289	58391570	A	T	0.0531046528867784	0.0092	7.238e-09
2	rs143710592	58391696	G	T	0.0129951954948113	0.03	0.6644
2	rs74561078	58391857	A	T	-0.0713993361302911	0.0171	2.807e-05
2	rs35773188	58392490	A	T	0.0452027848308288	0.0147	0.002116
2	rs848288	58392789	T	C	0.054402954379292	0.0092	3.025e-09
2	rs11903456	58393836	C	T	-0.0164953025291975	0.0103	0.1101
2	rs848287	58393911	C	T	0.0546018151915836	0.0092	2.765e-09
2	rs848286	58394543	T	C	0.0489996660319079	0.009	4.687e-08
2	rs187147242	58394758	T	A	-0.0723019117554052	0.0497	0.1455
2	rs848285	58395281	T	G	0.0539956397610122	0.0092	3.755e-09
2	rs13417865	58395533	G	C	-0.0343016316970211	0.0253	0.1754
2	rs13032851	58395670	T	C	0.0465018336514199	0.0147	0.001538
2	rs1100191	58396220	A	G	0.0439020462871288	0.009	9.751e-07
2	rs57267169	58396442	G	A	0.0456996792509903	0.0147	0.001858
2	rs139182344	58397514	G	T	-0.0164038098256767	0.0413	0.6904
2	rs116263038	58397666	T	A	-0.0372035489975441	0.0429	0.3865
2	rs12469873	58398340	A	G	-0.0343016316970211	0.0111	0.001974
2	rs36000054	58398854	G	A	0.0142973047008244	0.0154	0.3541
2	rs62140034	58399124	C	G	-0.0293979151845611	0.0252	0.2439
2	rs56028716	58399532	G	C	0.0123039944561641	0.0153	0.4222
2	rs139073468	58399832	C	T	0.064297867182731	0.0287	0.02518
2	rs1100190	58399905	G	C	0.0551035262260241	0.0092	1.998e-09
2	rs6752935	58400316	G	A	0.0458047599004855	0.0147	0.001823
2	rs146866155	58400389	A	T	-0.0297996312385195	0.0252	0.2372
2	rs79578884	58401920	A	C	-0.0281011651109099	0.0298	0.3457
2	rs112109001	58404956	A	G	-0.0730008928844903	0.0149	9.058e-07
2	rs2691672	58405260	A	G	0.0441986870716702	0.009	8.318e-07
2	rs72810360	58405715	C	T	-0.0334016766340304	0.0112	0.002828
2	rs113273275	58406009	A	G	-0.0331949048576409	0.0112	0.003013
2	rs78928766	58406068	C	T	0.0281986543586787	0.013	0.02956
2	rs140698680	58406313	A	G	-0.0343016316970211	0.025	0.1714
2	rs80225324	58406540	A	G	-0.0331949048576409	0.0249	0.182
2	rs11687051	58406600	A	T	0.0522033801338585	0.0106	7.996e-07
2	rs145482520	58406743	A	C	-0.0349020520092649	0.025	0.1627
2	rs151009591	58406772	A	C	0.0003999200213268	0.031	0.9905
2	rs115084101	58407055	C	A	0.0450976409030327	0.0148	0.002263
2	rs114792936	58407166	C	T	-0.0300984478240329	0.0252	0.2335
2	rs848283	58407747	C	T	0.0222017079836866	0.0336	0.5098
2	rs55809167	58407947	G	T	0.0450976409030327	0.0148	0.002244
2	rs7558066	58408243	C	T	0.0450976409030327	0.0147	0.00208
2	rs75205222	58408481	T	C	0.0505980527630914	0.0204	0.013
2	rs848282	58408687	C	T	0.0450976409030327	0.0089	4.633e-07
2	rs77524104	58408886	T	C	-0.0419997711602818	0.0378	0.2669
2	rs848281	58409069	A	T	0.0443995872966845	0.009	7.209e-07
2	rs78035081	58410076	T	C	0.0149969810059077	0.0154	0.3296
2	rs34335951	58410361	A	G	0.0432989243951476	0.0147	0.003168
2	rs768298	58410972	C	T	-0.0078003437327339	0.0093	0.4018
2	rs75374007	58411616	T	G	0.0450020459197846	0.0191	0.01832
2	rs3771216	58411840	T	C	-0.0084959889212643	0.0093	0.3637
2	rs848280	58412472	T	C	0.0437967654983826	0.009	9.929e-07
2	rs35672834	58412537	T	C	-0.0010005003335835	0.021	0.9607
2	rs3755296	58412968	A	G	0.0450020459197846	0.0147	0.002259
2	rs72810363	58413039	G	A	0.0152038337422728	0.0164	0.3542
2	rs10490253	58413694	T	C	-0.0322029950400999	0.0252	0.202
2	rs2098344	58413751	C	T	0.024702368640342	0.0105	0.01914
2	rs147963883	58414246	C	T	-0.0312017511432645	0.0456	0.4937
2	rs10178325	58414355	G	A	-0.0341050206499513	0.0253	0.1783
2	rs181997869	58414562	G	C	-0.114704030660979	0.0404	0.004561
2	rs13023405	58415973	A	T	0.0448968808822823	0.0147	0.002314
2	rs1100188	58416115	C	A	0.0444952398865513	0.0089	6.368e-07
2	rs74749607	58416749	G	A	0.0808977266559906	0.0387	0.03656
2	rs72810367	58417528	C	T	-0.0170037478161859	0.0313	0.5882
2	rs17049394	58417817	A	G	0.0147014028528927	0.0154	0.3407
2	rs13421853	58418005	T	C	-0.0349952529972629	0.0252	0.1649
2	rs116694085	58418360	C	T	-0.0151034855773182	0.0283	0.592
2	rs17049396	58418501	A	G	-0.028399474521698	0.0252	0.2593
2	rs114954821	58418948	C	A	-0.0628972021721127	0.0172	0.0002591
2	rs151281379	58419121	T	A	-0.001100605444033	0.0387	0.9771
2	rs62140039	58419415	C	G	-0.0169020380753563	0.0313	0.5896
2	rs848279	58419649	C	A	0.0448012667045393	0.0089	5.587e-07
2	rs72810371	58420528	T	C	-0.0318003125497978	0.025	0.2043
2	rs848278	58420885	A	G	0.0437967654983826	0.0091	1.544e-06
2	rs11125745	58420922	G	C	-0.031397792147416	0.0111	0.004802
2	rs115337726	58420932	C	T	0.0052959516591825	0.0491	0.9139
2	rs62140040	58421057	T	C	-0.0335981494309355	0.025	0.1798
2	rs62140041	58422053	T	C	-0.0322959448008212	0.0251	0.1989
2	rs144113658	58422521	G	T	-0.0383043331577141	0.0402	0.3416
2	rs1011314	58422992	C	T	-0.0075987978753305	0.0093	0.416
2	rs11903212	58423312	C	T	0.0452027848308288	0.0146	0.002049
2	rs13006005	58423643	T	C	0.0473987203698754	0.0147	0.001226
2	rs114680290	58424439	C	T	0.0053954185169075	0.0366	0.8831
2	rs115324140	58425336	T	G	-0.107897063309823	0.0258	2.882e-05
2	rs13032432	58425614	T	C	-0.0259025943231108	0.0287	0.3675
2	rs12476829	58427368	C	T	0.0138042809763971	0.0155	0.3721
2	rs17049403	58427786	A	C	-0.0332982854015147	0.025	0.1835
2	rs72810375	58428256	G	A	-0.0313049258284153	0.0251	0.2135
2	rs72810377	58428278	T	C	-0.0310985871020312	0.0252	0.2172
2	rs72810378	58428318	A	G	-0.0310985871020312	0.0252	0.2176
2	rs57344611	58428877	A	T	-0.0307994715535284	0.0252	0.2201
2	rs62140043	58429839	C	A	-0.0307994715535284	0.0252	0.2213
2	rs17049406	58429870	A	T	-0.0307994715535284	0.0252	0.2212
2	rs17049408	58431129	T	C	-0.0290993078252748	0.0252	0.2482
2	rs1404460	58431168	T	C	0.0432989243951476	0.0146	0.003143
2	rs1404459	58431410	G	C	0.0432989243951476	0.0146	0.003129
2	rs62140045	58431446	T	C	-0.0309954337025195	0.0252	0.2193
2	rs3821211	58431709	A	T	0.0119977384336167	0.019	0.5291
2	rs1404457	58432884	A	T	0.0443995872966845	0.0147	0.002572
2	rs12475594	58433375	A	G	-0.0310985871020312	0.0111	0.005039
2	rs62140046	58435316	T	C	-0.0306963490025976	0.0252	0.223
2	rs6709533	58435543	T	A	0.0437010460710946	0.0146	0.002866
2	rs35925771	58437551	C	T	0.044600447168905	0.0148	0.002528
2	rs113506287	58438398	T	C	-0.0726997334182779	0.0147	8.042e-07
2	rs848284	58439040	A	T	0.0428966409523063	0.009	1.712e-06
2	rs112234416	58439223	G	A	-0.0332982854015147	0.0112	0.002851
2	rs35341336	58439643	A	G	0.0416024898545136	0.0152	0.006132
2	rs187263940	58440813	C	T	0.0310043588626902	0.037	0.402
2	rs17049416	58441001	G	C	0.0123039944561641	0.0153	0.424
2	rs79405536	58441275	A	T	-0.0724954268501865	0.0147	8.687e-07
2	rs17049417	58441542	A	G	0.0126990249774084	0.0153	0.4056
2	rs11692859	58443548	T	C	-0.0045001103249234	0.0163	0.7802
2	rs3821212	58443598	T	A	0.0267977123853779	0.0129	0.03823
2	rs62140047	58443958	T	C	-0.0309026047398165	0.0252	0.2203
2	rs6709460	58444610	C	G	0.0425996136188173	0.009	2.1e-06
2	rs13422760	58444950	A	C	0.0439977464776452	0.0146	0.002573
2	rs76540117	58445062	C	A	-0.0093031403261444	0.0165	0.5717
2	rs77274446	58445482	G	A	0.0720043324830851	0.048	0.1332
2	rs72810385	58445529	T	C	0.0129951954948113	0.0153	0.3969
2	rs72618694	58445910	T	C	0.054402954379292	0.0092	3.55e-09
2	rs6717332	58446080	G	T	0.0255020410123433	0.0147	0.08269
2	rs12470316	58446509	C	T	-0.0095050300143049	0.0093	0.3079
2	rs12474593	58446667	T	C	0.0126002819757385	0.0153	0.4116
2	rs62140048	58447930	G	C	-0.0350988198393953	0.0254	0.1671
2	rs6725148	58448085	C	T	-0.0332982854015147	0.0111	0.002802
2	rs62140049	58448241	G	A	-0.0350988198393953	0.0254	0.1671
2	rs112187740	58448272	C	T	0.0128964817350202	0.0154	0.4046
2	rs62140050	58448286	T	G	-0.0349952529972629	0.0254	0.168
2	rs17049420	58449838	T	C	-0.0361972883118878	0.0251	0.1498
2	rs13418724	58450533	G	A	-0.0372969647443931	0.0251	0.1375
2	rs3771220	58450569	T	C	0.0251022847608284	0.013	0.05303
2	rs3771221	58451233	T	A	0.0546964969190277	0.0092	3.013e-09
2	rs62140051	58451353	A	G	-0.0349020520092649	0.0254	0.1695
2	rs114236282	58451659	C	A	-0.0318003125497978	0.0347	0.3587
2	rs60176808	58452224	G	C	-0.0313049258284153	0.0253	0.2152
2	rs57033851	58452413	A	G	-0.0375045865412751	0.0254	0.1391
2	rs79064653	58452531	G	A	-0.0729040817360731	0.0148	7.865e-07
2	rs58059919	58452654	G	A	-0.0350988198393953	0.0252	0.163
2	rs12477242	58452792	C	G	0.0551035262260241	0.0092	2.296e-09
2	rs28588526	58453585	T	C	-0.034198147379977	0.0251	0.1743
2	rs7594702	58453620	C	G	-0.0349020520092649	0.0111	0.001634
2	rs79588315	58453930	A	G	-0.0726029514196542	0.0147	8.616e-07
2	rs17049422	58454060	C	T	-0.0289037168568363	0.0253	0.2531
2	rs72810393	58454591	G	C	-0.023002541565316	0.0214	0.2831
2	rs147891737	58454770	C	T	0.0003999200213268	0.0432	0.993
2	rs72810394	58455109	G	A	0.0063001125484799	0.0146	0.6665
2	rs6761301	58455672	A	C	-0.010302892995897	0.0091	0.2608
2	rs28668929	58455834	A	G	-0.0328021562323804	0.0254	0.1963
2	rs72810396	58455972	T	C	-0.0361972883118878	0.0251	0.1498
2	rs3771222	58456277	C	T	0.0439020462871288	0.0147	0.002878
2	rs56246409	58456755	A	G	-0.0710020313547231	0.0146	1.167e-06
2	rs150752804	58457432	C	A	-0.0014009809156281	0.031	0.9632
2	rs76305302	58457732	A	G	0.0333960906184285	0.0175	0.05546
2	rs79572158	58458277	T	C	0.0437967654983826	0.0147	0.002946
2	rs114317045	58458319	A	G	0.0187039847937718	0.0327	0.5686
2	rs116052376	58458857	T	A	0.0708032317954	0.047	0.1323
2	rs3771224	58460029	C	T	0.0548952993715794	0.0092	2.673e-09
2	rs7561771	58460264	T	A	0.0418039122811836	0.0147	0.004338
2	rs17049423	58461903	T	C	0.0072039888485025	0.0146	0.6213
2	rs80099621	58462269	G	A	-0.0730008928844903	0.0147	7.367e-07
2	rs72618695	58462616	C	G	0.0548952993715794	0.0092	2.777e-09
2	rs2110664	58462731	C	A	-0.0064004391810282	0.0096	0.5073
2	rs11889211	58463541	G	A	-0.0331949048576409	0.0111	0.002833
2	rs72812352	58463680	T	A	0.0125015292229252	0.0153	0.4129
2	rs72618696	58465027	T	C	0.0539956397610122	0.0092	4.683e-09
2	rs12988249	58465238	A	G	0.0441030061101949	0.0148	0.002817
2	rs34556232	58465927	C	T	0.0439020462871288	0.0148	0.003005
2	rs56730649	58466375	A	G	-0.0338050046123612	0.0109	0.001895
2	rs151232851	58466551	C	T	-0.0372969647443931	0.042	0.375
2	rs79268223	58467210	T	C	-0.0729040817360731	0.0147	7.65e-07
2	rs72812354	58467305	G	C	-0.0685037054338901	0.0214	0.001382
2	rs143259350	58468569	G	C	-0.0542978034078492	0.0377	0.1493
2	rs6735296	58468760	A	T	-0.033701571673015	0.0111	0.002464
2	rs4395240	58469500	G	C	-0.0334016766340304	0.0111	0.002685
2	rs72812357	58469882	C	T	-0.0332982854015147	0.0111	0.002744
2	rs2192690	58470342	C	A	-0.0346949697968869	0.0109	0.001489
2	rs17049425	58470914	A	G	-0.009696862978864	0.0092	0.2926
2	rs72812358	58472014	G	C	0.0114047182634362	0.0152	0.4523
2	rs12713377	58472110	C	G	-0.0050024916227914	0.0096	0.6029
2	rs112103317	58473528	A	C	-0.0726997334182779	0.0147	8.322e-07
2	rs148298231	58473740	G	A	0.0546964969190277	0.0466	0.2405
2	rs17049429	58474280	G	A	-0.0335050785573982	0.0111	0.002566
2	rs74993585	58474439	A	G	-0.0413012760239546	0.0424	0.3297
2	rs72812360	58474548	A	T	-0.0114958245134845	0.0269	0.6679
2	rs13422644	58474907	A	C	-0.0341050206499513	0.0109	0.00169
2	rs17326957	58475148	G	A	0.0117012723076411	0.0154	0.4476
2	rs56705143	58475215	A	T	-0.0328951617042694	0.0111	0.00296
2	rs78830044	58475642	A	G	0.0469026696862194	0.0498	0.3464
2	rs2192689	58475916	C	T	0.0056042667198317	0.0148	0.7048
2	rs2215962	58475997	G	A	0.0045994064948955	0.0156	0.7665
2	rs2215961	58476015	C	G	0.0289955368412525	0.0098	0.003265
2	rs9309304	58476130	T	C	-0.0080019302190585	0.0095	0.4008
2	rs12616896	58476222	G	T	0.0441030061101949	0.0148	0.002819
2	rs11686281	58478157	G	A	0.0549994182186046	0.0092	2.671e-09
2	rs13411119	58478179	G	A	-0.0080019302190585	0.0096	0.4045
2	rs61746304	58478722	T	C	0.043097802902723	0.0148	0.003495
2	rs192704884	58479151	T	C	0.0204984635773248	0.0511	0.689
2	rs13014231	58481198	C	T	0.0441030061101949	0.0149	0.003044
2	rs17398871	58481589	T	C	0.0032048589489113	0.0146	0.8292
2	rs6753170	58481863	T	C	0.0423983514166169	0.0089	2.135e-06
2	rs71418485	58481974	C	G	0.0437010460710946	0.0149	0.003305
2	rs11900584	58482046	G	A	-0.0372969647443931	0.0109	0.0006065
2	rs10170257	58482646	T	G	0.0435000054458512	0.0089	9.861e-07
2	rs11901899	58482768	G	A	-0.0085968472255182	0.0096	0.3694
2	rs11690710	58484172	A	G	0.053000336561653	0.0092	7.423e-09
2	rs76261327	58484367	T	C	-0.0737972512017079	0.0148	5.744e-07
2	rs78547376	58485694	T	C	-0.07339899276978	0.0147	6.362e-07
2	rs17326964	58486224	G	A	0.0154007965760229	0.0264	0.5594
2	rs13420084	58487304	T	C	0.0161980995687726	0.017	0.3419
2	rs878079	58487630	A	G	0.0102968054773682	0.0111	0.3523
2	rs114823520	58487993	C	T	-0.0212951405401588	0.0416	0.6081
2	rs13012480	58488020	T	A	0.0156961681063242	0.0086	0.06887
2	rs11894186	58488026	G	A	0.0165030720990143	0.0086	0.05661
2	rs13017949	58488300	T	A	0.0183015011699126	0.017	0.2818
2	rs56394605	58488895	T	G	0.0444952398865513	0.0094	2.138e-06
2	rs72618697	58489150	T	C	0.0444952398865513	0.0094	2.063e-06
2	rs147061640	58489356	G	A	0.0580990823836463	0.0469	0.2155
2	rs9789483	58492345	A	G	0.0456996792509903	0.0089	2.871e-07
2	rs9789714	58492441	C	A	0.0450020459197846	0.0089	4.256e-07
2	rs35026795	58492576	A	C	-0.0259025943231108	0.0238	0.2763
2	rs139205338	58493019	G	A	-0.002002002670673	0.0299	0.9464
2	rs7593531	58493175	G	A	0.0452983606272869	0.0094	1.337e-06
2	rs7593369	58493260	C	T	0.0458047599004855	0.0089	2.686e-07
2	rs9973912	58493541	G	A	0.017496047616751	0.017	0.3028
2	rs72812365	58493570	A	G	-0.0028039273327342	0.0302	0.9254
2	rs62141880	58494072	C	T	0.0446960805488528	0.0094	1.882e-06
2	rs9973679	58494283	C	G	0.0178006246255066	0.017	0.2945
2	rs59187049	58494656	T	C	0.0452027848308288	0.0094	1.374e-06
2	rs62141882	58495006	C	T	0.0450020459197846	0.0094	1.618e-06
2	rs75499011	58496055	G	A	-0.0761038086648949	0.0145	1.615e-07
2	rs4672233	58496276	G	A	-0.0080019302190585	0.0087	0.3595
2	rs10164831	58496397	T	A	0.0184978548821194	0.0184	0.3145
2	rs6739403	58497451	C	T	-0.0086977157031958	0.0087	0.3184
2	rs10490251	58498481	G	A	0.0456041418050158	0.0094	1.146e-06
2	rs147241103	58498526	G	T	0.0133011462391285	0.0494	0.7874
2	rs12713378	58498631	C	T	0.0183015011699126	0.017	0.282
2	rs34613444	58499373	T	G	0.0185960172820726	0.0171	0.2744
2	rs7560589	58500141	T	C	0.0461963268897065	0.0089	2.208e-07
2	rs12618143	58500349	A	G	0.0189002595004805	0.017	0.2666
2	rs11125746	58501047	G	A	0.0154992634469238	0.0087	0.07394
2	rs11125747	58501186	C	G	0.0146028573839336	0.0087	0.09138
2	rs10169479	58501604	G	A	-0.0079011318962572	0.0087	0.3651
2	rs10172475	58502233	G	A	-0.0082035573506883	0.0087	0.3463
2	rs112144830	58502679	T	C	-0.0776048483355155	0.0145	9.674e-08
2	rs13004158	58502937	C	T	-0.007296555232638	0.0087	0.4023
2	rs13004543	58502948	G	A	-0.0074980401773571	0.0087	0.3919
2	rs6706369	58503341	G	T	-0.0295009039176847	0.0088	0.0007472
2	rs12614056	58504683	T	A	0.0183015011699126	0.0171	0.2834
2	rs62141883	58505138	C	T	-0.0278029446620889	0.0312	0.3729
2	rs146106628	58505381	A	C	0.0103957761821204	0.0499	0.8354
2	rs17398913	58505679	C	T	0.0416024898545136	0.0095	1.228e-05
2	rs4349335	58506088	G	A	-0.002002002670673	0.0087	0.8216
2	rs2024412	58506423	C	G	0.0008995952428359	0.0088	0.916
2	rs2024411	58506426	T	G	0.0008995952428359	0.0088	0.9196
2	rs2024410	58506441	C	T	0.001099395443301	0.0088	0.9006
2	rs62141884	58506644	A	G	-0.027998320426861	0.0308	0.3634
2	rs12713379	58507039	G	C	-0.0033957590691798	0.0091	0.7138
2	rs4340496	58507528	T	C	-0.033701571673015	0.0163	0.0393
2	rs116485499	58508092	G	A	0.0969996609179504	0.0556	0.0811
2	rs10490250	58509628	A	C	-0.0240980393840575	0.0106	0.02359
2	rs34574366	58509912	T	G	-0.0239956055562207	0.0106	0.02426
2	rs10178765	58510034	C	T	-0.023002541565316	0.0106	0.02994
2	rs60851549	58510156	G	T	-0.0242004837056584	0.0106	0.0232
2	rs61292864	58510184	C	T	-0.0242004837056584	0.0106	0.02275
2	rs11891166	58510241	C	A	-0.0238010101859522	0.0106	0.02516
2	rs17049445	58510330	C	T	0.0377966226945664	0.0118	0.001371
2	rs111486079	58510361	A	T	-0.0509986009718156	0.0357	0.1533
2	rs142486896	58510473	C	A	0.0012991557316201	0.0438	0.976
2	rs11891414	58510775	C	T	-0.0239956055562207	0.0106	0.02435
2	rs725451	58511152	C	G	-0.0246001168682327	0.0106	0.02089
2	rs725452	58511300	A	G	-0.0231969816042026	0.0106	0.02874
2	rs79552993	58511463	T	A	-0.0677008493642598	0.0289	0.01923
2	rs79833421	58512527	T	C	-0.0686964868417913	0.0288	0.01725
2	rs191926236	58512860	G	A	-0.0377018671840115	0.0416	0.3638
2	rs7355437	58513505	G	T	-0.0226035462098532	0.0106	0.033
2	rs7355439	58513611	G	C	-0.0232993336544035	0.0106	0.02868
2	rs113989005	58513910	T	C	-0.0593042438991411	0.0335	0.0769
2	rs2861376	58514199	A	G	-0.0226035462098532	0.0106	0.03249
2	rs72812374	58514513	G	T	-0.0363009797263316	0.018	0.04342
2	rs2215960	58514666	T	C	-0.0238010101859522	0.0106	0.0248
2	rs1156588	58515375	A	G	-0.0231048737150968	0.0106	0.0289
2	rs2861377	58515462	G	A	-0.0232993336544035	0.0106	0.0277
2	rs11125748	58515873	C	A	-0.023002541565316	0.0106	0.03034
2	rs76606614	58516747	A	G	-0.0377018671840115	0.013	0.003859
2	rs34692015	58517626	T	G	-0.0238010101859522	0.0106	0.02524
2	rs12713380	58517738	T	C	0.0425996136188173	0.0133	0.001368
2	rs76817771	58518046	G	T	-0.0720009626887629	0.028	0.0101
2	rs148243876	58518735	C	T	0.0034041991335623	0.0397	0.9309
2	rs10490249	58519530	T	A	-0.0140989243795016	0.0111	0.2056
2	rs13006064	58520703	A	G	-0.0401035026973339	0.0134	0.002719
2	rs12988741	58521209	T	C	-0.0372035489975441	0.013	0.004351
2	rs76582067	58521495	C	T	-0.0726029514196542	0.028	0.009511
2	rs12615658	58522385	A	G	-0.0149004625639624	0.0111	0.1815
2	rs13399274	58522580	A	G	-0.0149004625639624	0.0111	0.1802
2	rs11885675	58522661	T	A	-0.0761038086648949	0.0279	0.006327
2	rs11901569	58523045	C	T	-0.0759959070279224	0.0279	0.006447
2	rs11886987	58523124	T	C	-0.0761038086648949	0.0279	0.006368
2	rs74887875	58523256	C	T	0.0764979709727249	0.028	0.006271
2	rs12151813	58523459	G	A	-0.0138048499765589	0.0111	0.2148
2	rs13412643	58524153	G	C	-0.0139975096438537	0.0111	0.2076
2	rs12713381	58524776	C	G	-0.0239956055562207	0.0106	0.02392
2	rs9646985	58525659	T	C	-0.0147989665120717	0.0111	0.1829
2	rs7595474	58525741	T	C	-0.0227979086760041	0.0106	0.03107
2	rs11899695	58526934	G	A	-0.0724954268501865	0.028	0.009543
2	rs13002128	58528939	T	G	-0.0158042315449673	0.0111	0.1556
2	rs35459416	58529749	A	G	-0.0151034855773182	0.0112	0.1745
2	rs112263934	58530342	A	G	-0.0737003629299574	0.0281	0.008756
2	rs76040634	58530458	T	G	-0.073904915847972	0.0281	0.008632
2	rs10168877	58531296	C	T	-0.0248051189189711	0.0108	0.02129
2	rs79697528	58533577	C	A	-0.0641972460452074	0.0274	0.01914
2	rs10188654	58533803	T	C	-0.0138961051921114	0.0113	0.217
2	rs62141886	58535064	A	G	0.0366019024445485	0.0118	0.001863
2	rs79129674	58535625	G	C	-0.0691035919019447	0.0283	0.01464
2	rs76964157	58535753	C	A	-0.0677008493642598	0.0274	0.01341
2	rs13000804	58537383	C	T	-0.003596459514405	0.0297	0.9049
2	rs76717969	58537824	G	A	-0.0643038820008199	0.0276	0.01971
2	rs34520788	58538231	A	T	-0.015895669405385	0.0116	0.1711
2	rs72812375	58538296	G	A	-0.0341050206499513	0.0164	0.03757
2	rs34286598	58539322	G	A	-0.0154994990469515	0.0114	0.1709
2	rs75494757	58539890	C	T	-0.0716034188596929	0.0281	0.01091
2	rs71418489	58540075	A	C	-0.0138961051921114	0.0113	0.2195
2	rs113684679	58540217	A	T	-0.0716034188596929	0.0281	0.01088
2	rs141932375	58540577	C	T	0.0147014028528927	0.036	0.6831
2	rs72812377	58541025	T	A	-0.0031950988965408	0.037	0.9318
2	rs62141888	58541063	C	T	0.0024968801985871	0.0112	0.8215
2	rs12470245	58541238	G	A	0.0663961696396827	0.0182	0.0002622
2	rs112917672	58541352	G	C	-0.0660009232598249	0.0276	0.01675
2	rs111278027	58541355	A	G	-0.0659047873877183	0.0276	0.01696
2	rs144270995	58541846	C	T	0.111496651013675	0.0532	0.03589
2	rs113334486	58542622	G	A	0.0232965165504356	0.0121	0.05335
2	rs113874862	58543243	G	A	-0.0146974807605841	0.0114	0.1973
2	rs35170642	58543309	G	A	-0.0328951617042694	0.0275	0.2313
2	rs11895764	58543415	C	G	-0.0654989822326957	0.0276	0.01764
2	rs116242176	58543836	G	A	-0.066695512438268	0.0276	0.0156
2	rs188723676	58544319	G	A	-0.0079011318962572	0.0405	0.8461
2	rs4464258	58545799	C	T	-0.0132980281439898	0.0114	0.2439
2	rs570333794	58547015	T	C	-0.021101069908054	0.0463	0.6484
2	rs75505258	58547162	T	A	-0.0633019526702622	0.0269	0.01853
2	rs77637714	58548123	C	T	-0.0638987258502317	0.0269	0.01732
2	rs76443939	58548423	T	C	-0.0636002947429691	0.0269	0.01793
2	rs76414728	58549047	A	C	0.073203992258416	0.0434	0.09188
2	rs141711155	58549843	T	C	-0.0530949163341788	0.0431	0.2174
2	rs78593991	58550108	G	A	-0.0697038384497916	0.0277	0.0118
2	rs12105906	58550115	T	C	-0.0643998640842381	0.027	0.0168
2	rs144187661	58550274	T	G	-0.0442027026797326	0.0481	0.3573
2	rs79298252	58552310	G	C	-0.0683002542587931	0.0275	0.01315
2	rs138254801	58552558	T	G	-0.0692000358011391	0.0276	0.01214
2	rs114653282	58552641	T	C	-0.0646025231856585	0.0268	0.01612
2	rs113568093	58552813	C	T	-0.0643998640842381	0.0268	0.01643
2	rs139632224	58553033	C	G	-0.0689000186550519	0.0275	0.01218
2	rs190125202	58555041	G	C	0.0936997929180405	0.0438	0.03242
2	rs144021856	58555453	T	G	-0.0714960017050699	0.0278	0.01012
2	rs76481116	58555479	A	G	-0.0309954337025195	0.0208	0.1356
2	rs141343098	58555615	A	C	-0.0631954234971474	0.0271	0.01969
2	rs186863356	58556174	C	A	0.0799011591944847	0.0285	0.005013
2	rs35549823	58556351	C	T	-0.0408011614039327	0.0138	0.003154
2	rs34101129	58556569	C	A	-0.013399371963117	0.0114	0.2414
2	rs147159513	58557355	C	T	-0.0618009384055913	0.0277	0.02597
2	rs10182211	58558217	A	C	-0.0147989665120717	0.0114	0.1959
2	rs10205882	58558255	C	G	0.0227003855207759	0.0097	0.01962
2	rs11903838	58559427	G	T	0.0193025022544974	0.0112	0.08303
2	rs77339797	58559860	T	C	0.0590987523872065	0.0382	0.1214
2	rs35961458	58560342	G	A	-0.0589965728077175	0.0314	0.05988
2	rs10165589	58560345	G	C	-0.0119005312583873	0.0112	0.2875
2	rs75662526	58560599	G	A	0.0288012338056278	0.0167	0.08479
2	rs62141894	58561080	A	G	0.031799009548949	0.0115	0.00569
2	rs116778877	58561591	G	A	0.021898468701116	0.0613	0.7202
2	rs62141895	58562201	A	G	0.0299956000353805	0.0111	0.006705
2	rs66648267	58563277	G	A	0.0305970979773775	0.0115	0.007569
2	rs114426660	58563553	G	A	0.0693021569865934	0.0395	0.07943
2	rs17049461	58563975	A	G	0.029296631955588	0.0111	0.008056
2	rs75942864	58564130	T	C	-0.003596459514405	0.0225	0.8725
2	rs17049462	58564146	T	C	0.029296631955588	0.0111	0.0081
2	rs17049463	58565395	G	A	0.0301023438164435	0.0111	0.006654
2	rs150907216	58565470	A	G	0.0853975755122285	0.0529	0.1062
2	rs6708046	58565501	T	C	0.0119977384336167	0.0089	0.1792
2	rs6721616	58565559	A	G	0.0295005481176215	0.0111	0.007585
2	rs17049464	58565791	T	C	0.0298985503458634	0.0111	0.007037
2	rs1990583	58566648	G	T	0.0308007491527123	0.0115	0.007315
2	rs12612544	58567018	G	A	0.0298014912367898	0.011	0.007034
2	rs12619492	58567163	A	C	0.0295005481176215	0.011	0.007537
2	rs12619556	58567363	A	C	0.0295005481176215	0.011	0.007648
2	rs66778004	58567860	C	A	0.0312951579807101	0.0115	0.006268
2	rs62141912	58568421	A	G	0.0295005481176215	0.011	0.007545
2	rs72618700	58568575	G	A	0.0314017631395316	0.0115	0.006343
2	rs6734368	58569066	A	G	0.0297044227063309	0.011	0.007162
2	rs6708936	58569214	G	A	0.023003381764963	0.0124	0.06327
2	rs62141913	58569927	G	A	0.0314017631395316	0.0115	0.006234
2	rs78367112	58570235	A	T	0.026398473854531	0.0166	0.1112
2	rs34560189	58570263	A	G	-0.0168003386783461	0.0132	0.2016
2	rs67171338	58570335	G	A	0.0308007491527123	0.0115	0.007245
2	rs62141914	58571363	C	T	0.0315955615897506	0.0115	0.006044
2	rs11894193	58572487	C	T	0.0298014912367898	0.0111	0.007036
2	rs62141915	58572697	A	G	0.0298985503458634	0.0111	0.006881
2	rs7586301	58572714	T	C	0.03029639423135	0.0111	0.006216
2	rs116548607	58572809	T	A	0.0366019024445485	0.035	0.2951
2	rs67435150	58572874	A	C	0.0314017631395316	0.011	0.004504
2	rs143626750	58573107	A	C	-0.0227979086760041	0.0432	0.5982
2	rs12618666	58573178	G	C	0.0310043588626902	0.0111	0.005084
2	rs11896062	58573939	G	A	0.0301023438164435	0.0111	0.006602
2	rs9941621	58573984	G	T	0.0317021347305135	0.0115	0.005824
2	rs62141916	58574303	T	C	0.0307037775750057	0.0111	0.005513
2	rs13013408	58574756	A	G	-0.0137034650584925	0.0111	0.2158
2	rs62141917	58574833	C	T	0.0299956000353805	0.0111	0.006625
2	rs62141918	58575048	T	C	0.0299956000353805	0.0111	0.006629
2	rs35417110	58575173	C	T	0.0295005481176215	0.0111	0.007606
2	rs112841166	58575369	T	A	-0.0603021738083819	0.035	0.08454
2	rs78617904	58575605	A	T	0.0307037775750057	0.0111	0.005486
2	rs9941628	58575868	T	C	0.0305001066483263	0.0111	0.005784
2	rs67337459	58576064	C	T	0.0299956000353805	0.0111	0.006776
2	rs12713382	58576138	A	G	-0.0130953713122409	0.0111	0.2368
2	rs62141920	58576355	T	C	0.0301023438164435	0.0111	0.006585
2	rs72812393	58576846	C	T	-0.0183982139464423	0.0253	0.4667
2	rs7570799	58577350	G	A	0.031498667059371	0.011	0.00423
2	rs11125750	58577971	T	C	0.0284999894699013	0.0086	0.0009507
2	rs56685949	58578324	C	T	0.0358978909969844	0.0116	0.001948
2	rs57442351	58578779	A	T	0.0366983037826737	0.0116	0.001598
2	rs181955309	58579021	T	C	-0.0168003386783461	0.0467	0.7194
2	rs72618702	58579111	C	T	0.0358978909969844	0.0116	0.001921
2	rs17049475	58580310	T	A	0.0376040223973664	0.0116	0.001152
2	rs17049476	58580782	G	T	0.0384030712829451	0.0116	0.0009223
2	rs6761469	58581018	A	G	0.0287040681283552	0.0086	0.0008718
2	rs17049478	58581047	G	A	-0.0714960017050699	0.0173	3.581e-05
2	rs17049480	58581155	G	A	0.0379988130912113	0.0116	0.001019
2	rs12463993	58582023	T	A	0.0077002766261879	0.0089	0.3867
2	rs6740516	58582638	C	G	0.0287040681283552	0.0086	0.0008558
2	rs1990582	58582915	T	C	0.0077995046323818	0.0089	0.3803
2	rs56397091	58583698	T	A	0.0382009626151637	0.0115	0.0009255
2	rs6545681	58584218	C	T	0.0125015292229252	0.0089	0.1603
2	rs115950635	58584243	T	C	-0.080797992829574	0.0278	0.00366
2	rs10490248	58584740	G	A	0.0385955177593629	0.0115	0.0007947
2	rs148075361	58585062	T	C	0.0188021269625962	0.0349	0.5907
2	rs10490247	58585690	T	C	0.0126990249774084	0.0089	0.1505
2	rs10195045	58586080	T	C	0.0126990249774084	0.0089	0.152
2	rs10195048	58586091	T	G	0.0338022134084658	0.0086	8.763e-05
2	rs11902397	58586412	A	G	0.0384030712829451	0.0115	0.0008685
2	rs2011514	58587229	A	G	0.0119977384336167	0.0089	0.1758
2	rs4672237	58588036	G	A	0.0118001041157506	0.0089	0.1841
2	rs10201797	58588188	T	C	0.0119977384336167	0.0089	0.1755
2	rs72812398	58588434	A	G	-0.0433982268254708	0.0301	0.1499
2	rs11884127	58588487	A	G	0.0384992991506098	0.0115	0.0008316
2	rs11900620	58588586	T	C	0.0384030712829451	0.0115	0.000863
2	rs11900668	58588671	T	C	0.0379988130912113	0.0115	0.0009619
2	rs12619077	58589190	G	A	0.0390957053401303	0.0116	0.0007084
2	rs7577181	58589195	C	T	0.0329027196757078	0.0086	0.0001365
2	rs80194536	58589415	G	A	-0.0399994162638657	0.0135	0.002946
2	rs6756491	58590034	A	G	0.0392976332717761	0.0116	0.0006779
2	rs6731069	58590129	C	T	0.0392976332717761	0.0116	0.0006775
2	rs72621503	58590312	G	T	0.0394033887747662	0.0116	0.0006691
2	rs72621504	58590321	A	G	0.0394033887747662	0.0116	0.0006665
2	rs113555042	58590567	G	A	0.0539008916487975	0.0348	0.1211
2	rs62141921	58590687	G	A	0.0204984635773248	0.0118	0.08212
2	rs72621505	58591513	A	G	0.0387975467079122	0.0116	0.0007915
2	rs7588962	58592685	C	A	0.0110981866660334	0.0089	0.2122
2	rs759337	58592907	C	T	0.0409979790340721	0.0134	0.00219
2	rs2192660	58592972	G	A	0.0333960906184285	0.0086	0.0001089
2	rs72621506	58593321	T	C	0.04149696667529	0.0117	0.0003975
2	rs72621507	58594464	G	T	0.0392014821991368	0.0116	0.0006924
2	rs78182623	58596206	T	C	-0.0414993071780289	0.0133	0.001851
2	rs72621508	58596409	T	G	0.0387975467079122	0.0116	0.0007895
2	rs1861225	58597332	C	T	0.0409979790340721	0.0264	0.1204
2	rs887956	58597957	A	C	0.0389033551082361	0.0116	0.0007716
2	rs882465	58598200	C	T	0.0387013475370749	0.0116	0.0008195
2	rs17049485	58598329	A	G	0.0387013475370749	0.0116	0.0008293
2	rs2215940	58598513	G	A	0.0107025231331357	0.011	0.332
2	rs76042383	58598949	T	C	0.0384992991506098	0.0116	0.0008539
2	rs6717530	58599364	A	C	0.0385955177593629	0.0116	0.0008369
2	rs72621510	58600799	C	A	0.0385955177593629	0.0116	0.0008261
2	rs12612425	58601511	G	A	0.0389033551082361	0.0116	0.0007752
2	rs17049487	58601888	G	C	0.0242046886968174	0.011	0.02735
2	rs72621511	58602132	T	C	0.0384030712829451	0.0116	0.000896
2	rs72621512	58602286	A	G	0.0384030712829451	0.0116	0.0008961
2	rs722764	58602481	A	G	0.0384030712829451	0.0116	0.0008983
2	rs977789	58604811	C	G	0.0329994782631079	0.0086	0.0001345
2	rs6720114	58605115	A	T	0.0379025370484673	0.0116	0.001074
2	rs72621513	58605191	T	A	0.0384030712829451	0.0116	0.0009363
2	rs55719877	58606028	C	T	0.0377966226945664	0.0116	0.001083
2	rs17049491	58606270	A	G	0.0377966226945664	0.0116	0.001107
2	rs72621514	58606289	G	C	0.0384030712829451	0.0116	0.0009298
2	rs72621515	58606513	C	A	0.0385955177593629	0.0116	0.0008758
2	rs72621516	58606614	C	T	0.0382972099323441	0.0116	0.0009612
2	rs72621517	58607301	C	A	0.0377966226945664	0.0116	0.001098
2	rs72621518	58607433	A	C	0.0382009626151637	0.0116	0.001004
2	rs17049494	58607696	T	C	0.0382009626151637	0.0116	0.0009978
2	rs6757964	58607850	G	A	0.0106035827841911	0.0089	0.2321
2	rs17399154	58608639	T	A	0.0394995204367644	0.0117	0.0007449
2	rs368522910	58609481	T	G	0.027799974857679	0.04	0.4876
2	rs10176196	58614337	G	C	0.0280041964095973	0.0087	0.001251
2	rs151141151	58614397	G	A	0.0384030712829451	0.0117	0.001014
2	rs145301671	58614505	A	G	-0.008395140788382	0.046	0.8548
2	rs10176478	58614572	G	C	0.0170045988158238	0.0099	0.08512
2	rs11899566	58614740	A	G	-0.0765031459861153	0.0282	0.006571
2	rs6725744	58615121	T	A	0.0172012073197748	0.0099	0.08184
2	rs72621519	58615488	G	A	0.039701366851552	0.0117	0.0006899
2	rs62141926	58615610	T	C	0.0379025370484673	0.0107	0.0003786
2	rs62141927	58615620	C	T	0.0377966226945664	0.0107	0.0003902
2	rs10192578	58615998	T	C	0.0086028888072678	0.0096	0.371
2	rs2098340	58616336	C	T	0.0314017631395316	0.0086	0.0002702
2	rs7592696	58616635	A	C	0.0374980764200844	0.0106	0.0004221
2	rs140214607	58617137	T	C	0.0044998604248922	0.0239	0.849
2	rs62141929	58617247	G	T	0.0376040223973664	0.0106	0.0004071
2	rs13031654	58617310	C	A	0.013202462677756	0.0126	0.2973
2	rs12713383	58617313	C	T	0.0197045832743354	0.0099	0.04598
2	rs13430734	58617359	A	T	0.0081963182244858	0.0096	0.3931
2	rs4297865	58617661	A	G	0.0374980764200844	0.0106	0.0004139
2	rs4399710	58617762	G	A	0.0311982343370806	0.0086	0.0002857
2	rs4306701	58617873	C	G	0.0377003271828256	0.0106	0.000396
2	rs77195527	58618298	A	T	0.025696986087186	0.0164	0.118
2	rs76045944	58618545	T	C	0.0176041339483571	0.0135	0.1912
2	rs10165812	58618547	A	G	0.0085037404912207	0.0096	0.3753
2	rs57835671	58618669	T	C	0.0376040223973664	0.0106	0.0004003
2	rs12990607	58618897	G	A	-0.0226035462098532	0.01	0.02469
2	rs4672238	58619138	C	T	0.013202462677756	0.0126	0.2965
2	rs114925819	58619478	A	C	-0.031397792147416	0.0257	0.2221
2	rs66948726	58619764	T	G	0.0366019024445485	0.0106	0.0005755
2	rs62140767	58619819	A	C	0.0363994293800054	0.0106	0.0006092
2	rs62140768	58620405	A	G	0.0377003271828256	0.0106	0.0003976
2	rs62140769	58620812	G	C	0.0377003271828256	0.0106	0.0004005
2	rs36027524	58620885	G	C	0.0081963182244858	0.0096	0.3921
2	rs12713384	58623301	G	A	0.0199986865066891	0.0098	0.04184
2	rs2110634	58623994	G	C	0.0182033098538737	0.0099	0.06647
2	rs76070203	58624664	G	A	0.113801787662147	0.0435	0.008942
2	rs7576558	58624757	C	T	0.0089002747867194	0.0096	0.3538
2	rs77768125	58625473	A	T	0.0701042536729151	0.0264	0.007848
2	rs75179740	58625505	G	C	0.111398251790055	0.0436	0.01064
2	rs112883127	58625676	A	G	-0.0763952012537135	0.029	0.008362
2	rs62140770	58627693	G	A	0.0305970979773775	0.0116	0.00835
2	rs4672239	58628304	C	T	0.0159028762794155	0.0092	0.08394
2	rs6713597	58628614	A	G	0.0156961681063242	0.0092	0.08796
2	rs6742696	58628774	G	A	0.0158044491449436	0.0092	0.08723
2	rs13429883	58629493	G	C	0.0156961681063242	0.0092	0.08903
2	rs111632388	58629679	A	C	0.042503779526724	0.0377	0.2604
2	rs4444510	58629752	G	A	0.0311013012983478	0.0115	0.006871
2	rs10490246	58631933	G	C	0.0326994961630157	0.0131	0.01229
2	rs2192663	58633553	C	T	0.0312951579807101	0.0086	0.0002801
2	rs145039209	58633911	G	A	-0.0244976316004002	0.0437	0.5743
2	rs66637216	58635361	G	C	0.0317021347305135	0.0131	0.01514
2	rs12479300	58635684	G	A	0.0193025022544974	0.0089	0.03068
2	rs7575084	58636735	A	T	0.031799009548949	0.0086	0.0002211
2	rs113576465	58636814	C	A	0.0407963941925694	0.0379	0.281
2	rs11125753	58637079	T	A	0.0141987193998129	0.0126	0.261
2	rs35995464	58637283	T	C	-0.0568031828243105	0.0348	0.1026
2	rs34344720	58637355	G	C	-0.0603977725486758	0.0314	0.05467
2	rs11125754	58638135	A	C	0.0315955615897506	0.0086	0.0002382
2	rs10173640	58638260	G	A	0.0161980995687726	0.0092	0.08013
2	rs62140771	58638382	A	G	0.0317021347305135	0.0115	0.005869
2	rs7340335	58639078	A	G	0.0315955615897506	0.0086	0.0002455
2	rs57335427	58639758	G	C	0.021497269010823	0.0209	0.3029
2	rs58319294	58640222	T	G	0.0318958749835631	0.0115	0.005543
2	rs112630219	58640260	C	T	-0.0789025245960416	0.0345	0.02226
2	rs72621521	58640580	C	G	0.0323026073786261	0.0131	0.01353
2	rs56866776	58640612	G	T	0.0320992618599997	0.0115	0.005211
2	rs4671325	58640635	G	T	0.0314017631395316	0.0086	0.0002658
2	rs6741076	58640888	A	G	0.0318958749835631	0.0086	0.0002057
2	rs111546627	58640982	C	T	0.0267977123853779	0.0119	0.02427
2	rs34672264	58643616	G	A	0.0136957831289865	0.0126	0.2793
2	rs34808046	58644160	G	A	0.0161980995687726	0.0092	0.07859
2	rs6706504	58644198	G	T	0.031799009548949	0.0115	0.00573
2	rs35602979	58644249	T	C	-0.0227979086760041	0.0101	0.02357
2	rs35267016	58644447	A	G	0.031799009548949	0.0131	0.01499
2	rs6722302	58644669	T	A	0.0317021347305135	0.0115	0.005744
2	rs62140775	58644862	G	A	0.0217027816432335	0.0209	0.3003
2	rs78574936	58645598	C	A	0.031498667059371	0.0131	0.01609
2	rs7569608	58647169	G	A	0.0159028762794155	0.0092	0.0847
2	rs12233149	58648133	T	C	0.0318958749835631	0.0115	0.005438
2	rs7577048	58649144	G	T	0.0159028762794155	0.0092	0.08484
2	rs4672240	58650355	G	T	0.031498667059371	0.0086	0.0002535
2	rs10176211	58651948	A	G	0.031498667059371	0.0086	0.0002481
2	rs10179027	58652438	A	T	0.031498667059371	0.0086	0.0002452
2	rs1861226	58653016	T	C	0.0246048038572487	0.011	0.02455
2	rs6742908	58653071	G	C	0.0159028762794155	0.0092	0.0843
2	rs4671326	58653398	G	T	0.0140015196358136	0.0127	0.2686
2	rs41423548	58653580	G	A	0.0235993322503244	0.021	0.2615
2	rs112962628	58653722	C	A	0.0483996117232768	0.0372	0.1932
2	rs7575955	58654155	G	A	0.0152038337422728	0.0093	0.1015
2	rs62140778	58654944	G	A	0.0218006299588528	0.0209	0.297
2	rs72621522	58656604	A	G	0.0285971749776749	0.0131	0.02846
2	rs62140779	58656718	T	C	0.0298985503458634	0.0107	0.0052
2	rs6734591	58656792	G	A	-0.0016012813669738	0.0117	0.8884
2	rs2215941	58657369	A	G	0.031799009548949	0.0086	0.0002217
2	rs77916448	58658315	A	G	-0.0328951617042694	0.0138	0.01764
2	rs62140780	58658842	C	T	0.0299956000353805	0.0107	0.005103
2	rs76869793	58659260	A	G	0.0284027945161868	0.0118	0.01634
2	rs72621523	58659939	T	C	0.0282958691548473	0.0131	0.03049
2	rs78031001	58659947	G	A	-0.0746050187378346	0.0284	0.008676
2	rs12613228	58662069	G	A	0.029296631955588	0.0131	0.02511
2	rs62140781	58662766	C	T	0.0305001066483263	0.0107	0.004333
2	rs72621524	58662944	G	C	0.0280041964095973	0.0131	0.03198
2	rs66485539	58663509	T	C	0.0301993737308422	0.0107	0.004714
2	rs75069390	58663530	C	T	-0.0358033589652777	0.0403	0.3738
2	rs6759994	58664376	T	C	0.0317021347305135	0.0086	0.0002319
2	rs2192661	58664988	A	C	-0.001501126126267	0.0117	0.901
2	rs59002111	58665388	T	C	0.0301993737308422	0.0107	0.004618
2	rs116258569	58665605	A	G	0.119896356575395	0.0382	0.001691
2	rs1019283	58665620	T	A	-0.0008003201707691	0.0117	0.9481
2	rs10176492	58665865	T	C	-0.0009004052431641	0.0117	0.9366
2	rs10211272	58665975	C	A	-0.0026033858701149	0.0118	0.8265
2	rs6710618	58666249	T	A	0.0304031059110447	0.0107	0.004339
2	rs11884509	58666295	C	G	0.0281986543586787	0.0131	0.03077
2	rs6753024	58666521	C	T	0.0304031059110447	0.0107	0.004438
2	rs10179553	58666569	T	C	-0.0014009809156281	0.0117	0.9044
2	rs56873970	58667149	G	A	0.0282958691548473	0.0131	0.0303
2	rs6757755	58668007	C	G	-0.0023026490626755	0.0118	0.8445
2	rs114725780	58668148	G	A	-0.0414993071780289	0.04	0.2984
2	rs57032345	58668317	A	G	0.0305970979773775	0.0107	0.004126
2	rs7570272	58668959	T	C	0.0308977113278438	0.0107	0.003829
2	rs10427214	58669297	G	T	0.0308007491527123	0.0107	0.003941
2	rs17049502	58669884	A	G	0.0308977113278438	0.0107	0.003869
2	rs62140783	58670813	A	T	0.0231011029079872	0.021	0.2701
2	rs980481	58671226	G	T	0.031498667059371	0.0086	0.0002579
2	rs13010099	58672307	T	C	-0.0023026490626755	0.0118	0.8433
2	rs12471163	58672640	G	A	0.0479993753879105	0.0204	0.0185
2	rs2052246	58672732	T	C	0.0308007491527123	0.0086	0.0003522
2	rs62140784	58673464	T	C	0.0180952882690919	0.0238	0.4458
2	rs12990926	58673555	A	G	-0.0198048272985997	0.01	0.04891
2	rs76263730	58673612	A	G	-0.0256050287153947	0.03	0.3938
2	rs79423523	58673886	T	C	0.0118989261570991	0.0387	0.7594
2	rs72621525	58674088	A	C	0.026398473854531	0.0131	0.04326
2	rs7558092	58674211	C	A	0.0305970979773775	0.0107	0.004292
2	rs7558293	58674393	C	A	0.0307037775750057	0.0086	0.0003806
2	rs71418493	58675275	C	G	0.0134984841513417	0.0128	0.2908
2	rs6725760	58675328	T	A	0.0311982343370806	0.0107	0.003641
2	rs56161141	58675404	A	G	0.0266029817945341	0.0131	0.04176
2	rs6714756	58676243	G	C	0.0317021347305135	0.0107	0.003067
2	rs13024239	58676372	A	T	-0.0203966036652218	0.0101	0.04239
2	rs6730267	58676644	T	C	-0.0024028846163103	0.0118	0.8357
2	rs1016756	58677349	G	A	0.026398473854531	0.0131	0.04399
2	rs59856936	58680512	C	T	0.0305001066483263	0.0107	0.004476
2	rs13416557	58680680	G	T	-0.0341050206499513	0.0087	8.231e-05
2	rs57178144	58681120	T	C	0.0087020272939009	0.0132	0.5115
2	rs13393928	58681259	A	G	0.0032048589489113	0.0115	0.7784
2	rs2052245	58681957	T	C	0.0258041896815329	0.0092	0.004847
2	rs7588141	58682094	G	A	0.025696986087186	0.0092	0.005051
2	rs148267178	58682618	A	G	-0.0761038086648949	0.0404	0.05964
2	rs28723503	58682880	G	A	0.0255995183002125	0.0092	0.005235
2	rs149819966	58683263	C	T	0.054402954379292	0.04	0.1738
2	rs62140786	58683715	G	T	0.0320992618599997	0.0115	0.005338
2	rs17049508	58684939	A	G	-0.015895669405385	0.0101	0.1148
2	rs3732138	58685318	C	A	0.0182033098538737	0.0129	0.1591
2	rs62140788	58685657	C	G	0.0314017631395316	0.0112	0.00494
2	rs17049509	58686185	C	T	0.0315955615897506	0.0094	0.0008165
2	rs17399306	58687895	G	A	0.0189983824093147	0.0129	0.1423
2	rs57292735	58688083	G	A	0.0179970767016546	0.0129	0.1618
2	rs61432689	58688090	C	G	0.0184978548821194	0.0129	0.1522
2	rs2075171	58688907	G	A	-0.0182963622831166	0.0102	0.0737
2	rs56964908	58689604	T	C	-0.0523991687992084	0.0324	0.1051
2	rs7606002	58690167	A	G	0.0318958749835631	0.0115	0.005686
2	rs7579788	58690265	C	G	0.0301023438164435	0.0094	0.001401
2	rs17399334	58690295	A	G	0.0165030720990143	0.0129	0.1988
2	rs72813929	58690448	G	A	-0.0172987645783295	0.0102	0.08907
2	rs13419070	58691638	C	T	-0.0540972217202848	0.0328	0.09928
2	rs13419157	58691668	C	T	-0.0540972217202848	0.0328	0.09937
2	rs13419270	58691817	C	A	-0.0542978034078492	0.0328	0.09817
2	rs6708867	58692133	A	G	-0.0540022233826842	0.0328	0.09972
2	rs148131090	58692169	G	A	-0.0594952597858765	0.039	0.1269
2	rs6545683	58692606	C	T	0.026398473854531	0.0093	0.004325
2	rs13388506	58693337	T	G	-0.0534007767271153	0.0328	0.1038
2	rs6742732	58693850	G	A	0.0263010744193707	0.0093	0.004536
2	rs74533536	58696498	G	A	-0.0064004391810282	0.0178	0.7174
2	rs13418402	58696996	C	A	-0.0005001250416822	0.0113	0.9676
2	rs17049514	58698642	T	C	0.0344980404075674	0.0133	0.009362
2	rs6743916	58704449	G	A	0.0299956000353805	0.0094	0.001393
2	rs10174892	58705069	T	C	0.0255995183002125	0.0092	0.005537
2	rs57901007	58705304	C	T	0.0321960982163169	0.0115	0.005234
2	rs62140821	58707596	G	A	0.0173977771764203	0.021	0.4064
2	rs112373763	58708188	T	G	-0.0385017716536664	0.0338	0.2539
2	rs139001025	58709337	C	T	0.0314017631395316	0.0374	0.4017
2	rs147043667	58709432	A	G	-0.0071958279818024	0.0383	0.8503
2	rs76634407	58710262	C	T	-0.0492952917248775	0.0334	0.1395
2	rs74576523	58710624	G	A	0.03029639423135	0.0247	0.2189
2	rs111826817	58710718	T	C	-0.0754026560491867	0.0291	0.009484
2	rs72813935	58712420	T	C	-0.0092022107647994	0.0256	0.7197
2	rs6734347	58712611	T	G	0.022299507494767	0.011	0.04268
2	rs6734356	58712635	T	C	0.0225048553400694	0.011	0.04109
2	rs11894830	58713430	C	T	0.0318958749835631	0.0115	0.00562
2	rs10084331	58713616	G	A	0.0222017079836866	0.011	0.04428
2	rs10198702	58714497	A	T	0.0203025023378308	0.011	0.06597
2	rs10175353	58714498	G	C	0.0203025023378308	0.011	0.06609
2	rs66930669	58714535	A	G	0.0285971749776749	0.0115	0.01293
2	rs10187786	58714600	T	C	0.0209979909956055	0.011	0.05695
2	rs6738399	58715610	A	G	0.0239996896478807	0.011	0.02995
2	rs62140822	58716914	A	G	0.0164047040252769	0.0239	0.4923
2	rs72813942	58718054	C	G	0.0308977113278438	0.0115	0.007194
2	rs57520055	58718734	C	T	0.024097313483794	0.0111	0.0294
2	rs2215939	58719447	T	A	-0.026898543868701	0.0091	0.003247
2	rs68130012	58719448	A	T	0.009504687014246	0.0122	0.4371
2	rs111466737	58719478	T	C	-0.0815029399606216	0.0285	0.004269
2	rs77281631	58719670	C	G	-0.0465047776557534	0.0332	0.1619
2	rs56709809	58720098	C	G	0.0243998868235351	0.0111	0.02745
2	rs11898834	58721235	C	T	0.0244974716003874	0.011	0.02644
2	rs76485342	58721327	G	A	-0.0476997588774203	0.0332	0.1509
2	rs78402876	58721403	G	A	0.0258041896815329	0.0295	0.3816
2	rs79464730	58721780	T	C	-0.0001000050003333	0.0403	0.9988
2	rs17049520	58723459	A	G	-0.0433042394092723	0.0326	0.184
2	rs148794060	58724353	A	G	-0.0014009809156281	0.0382	0.9709
2	rs67895037	58724494	C	T	0.0164047040252769	0.0129	0.2046
2	rs17327530	58724790	A	T	0.0343048036919902	0.0132	0.009645
2	rs76654204	58724823	G	A	0.0336958638567256	0.0211	0.1102
2	rs75791662	58725063	T	G	-0.0484027392281675	0.0332	0.1448
2	rs13026065	58725796	T	C	-0.0523991687992084	0.0284	0.06507
2	rs111913632	58725895	C	T	-0.0437951599996715	0.0329	0.182
2	rs57795315	58726019	G	A	0.0336958638567256	0.0131	0.01028
2	rs113662858	58726643	C	G	0.004201162744548	0.0481	0.9308
2	rs2019198	58726873	T	A	0.0311013012983478	0.0114	0.006328
2	rs77580404	58727221	C	G	-0.0495999919914836	0.0333	0.1362
2	rs11888764	58730311	T	A	0.0219962978718961	0.011	0.04447
2	rs76294819	58730644	A	C	0.0321960982163169	0.0131	0.01385
2	rs80145190	58731025	A	G	-0.0451019739124202	0.0327	0.1677
2	rs56136862	58731209	G	A	0.0171029078996623	0.013	0.1911
2	rs58749016	58732831	T	C	0.0298014912367898	0.0114	0.009091
2	rs139753397	58733038	C	G	0.0262036654966364	0.0412	0.5251
2	rs77766266	58733207	C	G	-0.0409990935346932	0.0328	0.2113
2	rs57174143	58733377	A	T	0.0194005857039748	0.021	0.3546
2	rs67550173	58733990	A	G	0.0185960172820726	0.0128	0.1467
2	rs61094612	58735949	C	T	-0.0503043099097479	0.032	0.1162
2	rs112456370	58736106	G	A	-0.0469972723609114	0.0335	0.1604
2	rs115811213	58736378	G	C	0.0184978548821194	0.0244	0.449
2	rs55906548	58736519	T	C	0.0183015011699126	0.0128	0.1529
2	rs55769874	58736615	A	G	0.0183015011699126	0.0128	0.1528
2	rs142056234	58736833	A	C	0.142297854664635	0.0522	0.006377
2	rs62140827	58737818	T	C	0.0329994782631079	0.0114	0.003825
2	rs13387871	58737900	C	T	0.0235993322503244	0.0109	0.03059
2	rs80318864	58737968	G	A	-0.0593042438991411	0.0423	0.1607
2	rs60703163	58739385	G	A	0.0329994782631079	0.0131	0.01182
2	rs13394768	58739470	G	A	0.023198814502523	0.011	0.03434
2	rs60975403	58739719	A	G	0.0179970767016546	0.0205	0.3799
2	rs11125755	58739728	C	T	0.0178988554877579	0.0101	0.07498
2	rs6545684	58740603	T	G	0.021497269010823	0.011	0.05076
2	rs114141932	58740750	C	T	-0.0282040203730758	0.0247	0.2542
2	rs12473766	58741360	T	G	0.0323994240466592	0.0171	0.0578
2	rs13427532	58741875	A	G	0.0250047589895661	0.0092	0.006947
2	rs77515844	58743970	T	G	-0.0478046499481398	0.0327	0.1444
2	rs7557639	58744670	C	T	0.0232965165504356	0.0099	0.01877
2	rs201880440	58744907	G	A	0.0720973808403835	0.0257	0.00499
2	rs62140829	58745046	G	A	0.0198026272961797	0.0206	0.3379
2	rs77145644	58746301	G	T	-0.0437011352710986	0.0329	0.1832
2	rs80184603	58746775	T	C	-0.0802994072847293	0.0201	6.208e-05
2	rs7590572	58749920	T	A	-0.0325955083699338	0.0171	0.05646
2	rs990504	58750350	A	C	0.0161980995687726	0.0128	0.2041
2	rs2010340	58750379	G	C	-0.0326988269632397	0.0171	0.05631
2	rs4233971	58750526	C	G	-0.0166986496230515	0.0101	0.09692
2	rs192853922	58750702	C	A	0.0524975689577541	0.035	0.1332
2	rs4233972	58750899	T	C	-0.0146974807605841	0.0101	0.1447
2	rs138118664	58750906	G	T	-0.0557981629302465	0.0393	0.1559
2	rs2192900	58750933	T	C	-0.0338981034057645	0.0172	0.04855
2	rs4233973	58750985	G	A	-0.0145046862028817	0.0101	0.151
2	rs2192899	58751109	G	A	-0.0325955083699338	0.0171	0.05611
2	rs13007356	58751249	A	G	-0.0154994990469515	0.0101	0.1234
2	rs72813949	58751329	G	A	0.0156961681063242	0.0209	0.4525
2	rs148614227	58751621	G	A	-0.0214994661132367	0.0223	0.3347
2	rs147731872	58752327	A	G	0.119301881625653	0.0371	0.001316
2	rs77434063	58753544	A	G	-0.0494949124461712	0.0333	0.1372
2	rs115696528	58753745	T	G	-0.0478046499481398	0.0333	0.1509
2	rs111489774	58755543	A	G	-0.083001246503406	0.0285	0.003587
2	rs75424153	58755554	A	C	-0.0451019739124202	0.0335	0.1772
2	rs35609938	58756729	T	C	-0.0207028323592018	0.0087	0.0173
2	rs116747259	58757485	G	A	0.0177023841130051	0.0244	0.4669
2	rs6744261	58759103	C	T	-0.0114958245134845	0.0096	0.2322
2	rs6719904	58760169	A	T	0.0001999800026662	0.0087	0.978
2	rs72813952	58760414	C	T	-0.017502275136142	0.0102	0.08467
2	rs10490086	58760640	T	G	-0.0169020380753563	0.0102	0.09614
2	rs112578901	58760737	A	G	-0.0421979407001862	0.0448	0.3459
2	rs115723351	58760876	G	T	0.0184978548821194	0.0402	0.6446
2	rs66705052	58760916	T	C	0.0204984635773248	0.0131	0.1178
2	rs10166690	58761385	C	G	0.009504687014246	0.0087	0.2773
2	rs764975	58761599	A	G	0.0001999800026662	0.0087	0.9853
2	rs764974	58762068	A	G	0.0002999550089979	0.0087	0.9738
2	rs57844305	58763239	T	C	-0.0003000450090019	0.0087	0.9726
2	rs2862097	58764129	C	G	-0.000200020002667	0.0087	0.9831
2	rs4672245	58764938	G	A	-0.0144032303107437	0.0303	0.6357
2	rs7569529	58765284	A	G	0.0009995003330834	0.0087	0.9083
2	rs72813956	58765344	T	C	-0.0473956369746291	0.0159	0.002917
2	rs17269091	58765789	A	G	0.0225048553400694	0.0131	0.08681
2	rs75793815	58766529	G	A	0.0784044433741818	0.0326	0.01601
2	rs75494053	58766831	A	G	-0.0482977854077521	0.0333	0.1469
2	rs7600706	58766888	G	A	0.0007996801705642	0.0087	0.9298
2	rs182067160	58767483	A	G	0.0940002312871902	0.0503	0.06168
2	rs11896571	58767826	A	G	0.0011992805754821	0.0087	0.8923
2	rs77642886	58768261	G	A	0.0784044433741818	0.0308	0.01095
2	rs7608397	58769042	G	T	0.0007996801705642	0.0087	0.9305
2	rs78121516	58769143	A	G	-0.0460020545617973	0.0332	0.1659
2	rs142311965	58769558	A	G	0.0011992805754821	0.0388	0.9754
2	rs115501840	58769620	A	C	-0.0467981495486393	0.0332	0.1591
2	rs113517793	58770953	A	G	-0.0034961042567088	0.0472	0.94
2	rs114208895	58771207	C	T	-0.04470452178448	0.0531	0.4003
2	rs7579941	58771512	T	A	0.0001999800026662	0.0087	0.9846
2	rs77320840	58771597	C	T	-0.0458031298018141	0.0333	0.1684
2	rs56188815	58771865	T	A	-0.0121029460677457	0.01	0.2259
2	rs10460509	58772377	T	A	0.0012991557316201	0.0087	0.8796
2	rs144276032	58772595	G	A	0.136801041492145	0.0534	0.01039
2	rs6545685	58772966	C	G	0.0011992805754821	0.0087	0.8928
2	rs57725878	58773479	A	G	0.0323994240466592	0.0133	0.01453
2	rs10490087	58774054	C	T	-0.0509986009718156	0.0327	0.1188
2	rs75463268	58774294	A	G	-0.0497996735526059	0.0335	0.1379
2	rs7561291	58775825	C	G	-0.0484027392281675	0.0326	0.1376
2	rs7561508	58775837	G	A	-0.049400350295127	0.0326	0.1299
2	rs149798715	58776853	A	G	-0.0469029460862576	0.0376	0.2126
2	rs17049535	58777027	C	T	0.0344014267173323	0.0131	0.00884
2	rs6732504	58777169	T	C	0.001598721363697	0.0087	0.8551
2	rs111542562	58778141	G	A	-0.0471964348309747	0.0337	0.1607
2	rs142901610	58778217	G	C	0.0407963941925694	0.0231	0.07736
2	rs72813963	58778470	C	G	-0.131202677615852	0.0393	0.0008534
2	rs13411006	58779121	C	T	0.0056042667198317	0.0088	0.5278
2	rs116096579	58779275	C	T	0.0411035548784171	0.0233	0.07781
2	rs12618801	58779404	G	A	0.0190964956909883	0.0128	0.1354
2	rs17269098	58779689	A	G	0.0193025022544974	0.0128	0.1317
2	rs187360673	58779725	C	A	0.0027960873020011	0.0377	0.9414
2	rs72813966	58779737	T	C	-0.0177974390305806	0.0117	0.1265
2	rs72813967	58779894	T	A	-0.0180010511095525	0.0101	0.07588
2	rs7576444	58779906	C	A	-0.0009004052431641	0.0088	0.9216
2	rs113907264	58779959	T	G	-0.0469029460862576	0.0473	0.3209
2	rs57091913	58780507	T	C	0.0179970767016546	0.0128	0.1579
2	rs10490088	58780801	A	G	-0.0366951051877892	0.0315	0.244
2	rs145834414	58780879	T	C	0.0231011029079872	0.0415	0.5775
2	rs7422887	58781476	C	A	-0.0187038311937836	0.01	0.06254
2	rs13432106	58781491	T	G	-0.0176040459483609	0.01	0.08012
2	rs12053288	58782277	C	G	0.0014988761237359	0.0087	0.8589
2	rs17049545	58782707	T	C	-0.0403012967735257	0.0319	0.2067
2	rs17049548	58782733	C	T	0.0311982343370806	0.0115	0.006641
2	rs11125757	58785543	G	A	0.0005998200719675	0.0087	0.9489
2	rs17049549	58785922	C	T	-0.0490011864330638	0.0327	0.1347
2	rs79935904	58786820	T	C	0.0528011569911275	0.0324	0.1039
2	rs71418495	58787771	T	C	-0.0453007592301635	0.031	0.1439
2	rs72813970	58787801	G	A	-0.12890212424086	0.0397	0.001166
2	rs116763543	58789070	G	A	0.0183996828453635	0.0447	0.6802
2	rs6725231	58789730	G	A	0.0103957761821204	0.0087	0.2327
2	rs17269105	58790984	A	G	0.031799009548949	0.0132	0.01577
2	rs10197655	58791420	G	A	0.0016985566355815	0.0087	0.8474
2	rs77048907	58792195	G	C	0.0332026408277183	0.0131	0.01138
2	rs6736526	58792232	C	T	0.0013990209137074	0.0087	0.8737
2	rs929641	58792377	A	G	0.0049974917102918	0.0088	0.569
2	rs112945192	58792791	A	T	-0.0540022233826842	0.0335	0.1063
2	rs62140858	58793167	C	T	0.0183996828453635	0.0209	0.3778
2	rs138811847	58793320	A	G	-0.0361972883118878	0.038	0.3418
2	rs115087615	58793829	A	T	0.0361004656247227	0.0377	0.3392
2	rs116619569	58794239	A	G	-0.0618966805401821	0.0573	0.2801
2	rs994836	58794524	A	G	0.0246048038572487	0.0123	0.04496
2	rs994835	58794574	A	T	0.0244974716003874	0.0123	0.04563
2	rs74885636	58794648	A	C	0.0701974789892495	0.0258	0.006567
2	rs994834	58794665	G	T	0.0098018049722602	0.0087	0.2599
2	rs11895326	58794877	G	A	0.001099395443301	0.0087	0.8956
2	rs75906988	58795103	G	A	-0.0282040203730758	0.0136	0.03788
2	rs933525	58795436	A	G	0.0029955089797983	0.0113	0.7896
2	rs12997900	58795962	A	G	-0.0123965203365513	0.0099	0.2125
2	rs6736025	58797634	G	T	0.0018981972830802	0.0087	0.8232
2	rs7589421	58798720	G	A	-0.0105959392134034	0.0207	0.6096
2	rs6740269	58798784	G	C	-0.0411970648503382	0.0316	0.1914
2	rs7592270	58799070	C	T	-0.0263029084210524	0.024	0.2744
2	rs12616350	58799302	A	G	0.0165030720990143	0.013	0.2033
2	rs61140557	58800567	C	T	0.0213993910058902	0.0206	0.2994
2	rs7596862	58800912	C	T	-0.0113036461713921	0.0095	0.2345
2	rs6545686	58801543	G	A	-0.0113036461713921	0.0095	0.2335
2	rs57397978	58801547	A	G	0.021898468701116	0.0123	0.07526
2	rs17039689	58802370	C	A	-0.0185000759845861	0.0101	0.06735
2	rs7565001	58802507	T	C	0.0006997551142732	0.0087	0.9364
2	rs73942379	58803489	C	T	-0.0542027860143161	0.0328	0.09841
2	rs72813975	58803596	G	A	-0.135602106502021	0.0392	0.0005474
2	rs12999440	58804317	T	C	-0.091896014704537	0.0479	0.05479
2	rs6742669	58804650	C	A	-0.0114958245134845	0.0095	0.229
2	rs6718563	58805945	A	C	0.0011992805754821	0.0087	0.8918
2	rs6750316	58806076	G	T	-0.013004189135254	0.0095	0.1733
2	rs74803170	58806634	C	T	0.0147014028528927	0.0129	0.2536
2	rs61248173	58807312	A	G	0.0235993322503244	0.0123	0.05608
2	rs60893550	58807334	C	G	0.0180952882690919	0.0131	0.167
2	rs6712660	58807544	T	C	0.0239020562806236	0.0124	0.05297
2	rs76608235	58807670	A	G	0.0227981362759783	0.0159	0.1519
2	rs11891209	58808061	T	G	0.0327962744150825	0.0131	0.01209
2	rs72813977	58808428	C	T	-0.0186019483996616	0.0101	0.06579
2	rs62140859	58809314	A	G	0.0199986865066891	0.0206	0.3322
2	rs185050441	58809489	C	T	0.0063994795805678	0.0305	0.8344
2	rs73942380	58809642	G	A	-0.0490957108440633	0.0333	0.1399
2	rs13022972	58811748	A	G	-0.0060985584618694	0.0097	0.5257
2	rs149100905	58811782	A	G	-0.0437951599996715	0.0351	0.2128
2	rs138010807	58813733	G	A	-0.0511985620326965	0.034	0.1324
2	rs61477967	58814881	A	C	0.0170045988158238	0.013	0.1922
2	rs7589935	58816349	A	G	-0.0198966317144566	0.0101	0.04803
2	rs6744844	58817445	A	G	-0.000200020002667	0.0087	0.986
2	rs140841553	58817677	C	T	0.0585990423029356	0.035	0.09454
2	rs62142261	58818401	C	G	0.0219962978718961	0.0207	0.2885
2	rs7571367	58818470	G	C	-0.0143017847108596	0.0095	0.1336
2	rs145615603	58818657	C	T	0.0266029817945341	0.0419	0.5251
2	rs12992104	58819609	C	T	-0.0240980393840575	0.0105	0.02111
2	rs13410793	58819610	G	C	-0.0054045784588597	0.011	0.6215
2	rs116052135	58819712	C	T	0.0355987772398635	0.037	0.3369
2	rs2902140	58820417	C	T	-0.0253998626327317	0.0107	0.01693
2	rs12999638	58820660	G	A	-0.027196494688472	0.0106	0.01055
2	rs12999803	58820737	G	A	-0.0256973671872587	0.0107	0.01601
2	rs76539582	58821003	T	C	-0.0956962543215012	0.0251	0.0001345
2	rs185103444	58821813	T	A	0.0469026696862194	0.0458	0.3056
2	rs115102041	58822129	G	C	0.044600447168905	0.038	0.2404
2	rs75900689	58822464	A	G	0.023198814502523	0.0123	0.05879
2	rs12053355	58823071	C	T	-0.0068030886197391	0.0087	0.4379
2	rs7604277	58823770	T	C	0.0107025231331357	0.009	0.2321
2	rs17049573	58824027	A	G	-0.0022024235552	0.0105	0.8341
2	rs139690085	58824280	G	T	0.099102978043021	0.0436	0.02296
2	rs72813979	58824397	G	A	-0.0052035148315978	0.0102	0.6127
2	rs115219515	58824672	T	A	0.0885967862306421	0.0306	0.003842
2	rs6723710	58824738	C	A	-0.0048015088161939	0.0087	0.5809
2	rs6752304	58824855	A	G	-0.0085968472255182	0.0087	0.3239
2	rs12713385	58824981	G	C	-0.003596459514405	0.0091	0.6911
2	rs17049575	58825126	C	G	0.0301023438164435	0.013	0.02074
2	rs7577494	58825311	C	A	-0.0031048149534787	0.0095	0.7443
2	rs12996947	58825339	G	C	-0.0217038334437866	0.0219	0.3216
2	rs7577794	58825571	C	T	-0.0460962958929736	0.0335	0.1695
2	rs115992913	58825792	C	T	0.0452027848308288	0.0395	0.2523
2	rs141337855	58825981	C	T	0.0089993837968006	0.0304	0.7677
2	rs111397300	58826059	C	T	0.0312951579807101	0.013	0.01605
2	rs7595056	58826238	T	C	-0.0050024916227914	0.0102	0.6217
2	rs79239171	58826360	C	T	-0.0557030028762507	0.0372	0.1344
2	rs6760072	58826494	A	G	-0.0026033858701149	0.0105	0.8078
2	rs7607950	58826638	A	G	-0.0046005663955682	0.0091	0.6179
2	rs6545688	58826652	C	G	-0.0017014466397575	0.0105	0.8732
2	rs74408522	58826924	G	A	-0.0471964348309747	0.0335	0.1593
2	rs13010324	58827154	C	T	-0.0248973835545144	0.0106	0.01931
2	rs78793128	58827398	A	C	0.0105046326450854	0.0417	0.8013
2	rs1012545	58827428	C	G	-0.0081027387031859	0.0087	0.3503
2	rs57438706	58828049	G	A	0.0226026252094292	0.0221	0.3062
2	rs17049584	58828331	G	C	0.0304031059110447	0.013	0.0191
2	rs17049585	58828404	G	A	-0.0012007205765188	0.0105	0.908
2	rs12612428	58828431	T	C	0.0114047182634362	0.0126	0.3658
2	rs17049586	58828603	G	A	-0.0008003201707691	0.0105	0.9375
2	rs7589338	58828927	C	T	-0.0527048164320283	0.0334	0.1152
2	rs150488329	58828973	A	G	-0.0183982139464423	0.0368	0.618
2	rs6743555	58829345	G	T	-0.005696192544881	0.0102	0.5759
2	rs77766559	58830187	G	C	-0.0515986041477272	0.0338	0.1265
2	rs7569678	58830445	A	G	-0.0084959889212643	0.0087	0.3285
2	rs150792517	58830635	T	C	-0.0216016445577609	0.0293	0.4598
2	rs139218663	58830670	C	T	0.0089993837968006	0.0417	0.8293
2	rs17049587	58831211	C	A	-0.0021022080918702	0.0103	0.8358
2	rs72813982	58831764	G	A	-0.0018016219466282	0.0103	0.8619
2	rs75895759	58832078	C	T	-0.0062998021485279	0.0104	0.5473
2	rs17269126	58832407	A	G	0.0298014912367898	0.0131	0.02319
2	rs12469198	58832467	T	C	-0.0075987978753305	0.0102	0.4521
2	rs12464991	58832477	C	T	-0.0078003437327339	0.0102	0.4405
2	rs6727462	58832708	A	G	-0.0087985943563496	0.0087	0.3122
2	rs12612876	58832907	G	A	-0.0170952954286372	0.022	0.4375
2	rs6759720	58833213	G	A	-0.0068030886197391	0.0102	0.5023
2	rs6717881	58833478	T	G	-0.0066017436345624	0.0104	0.5286
2	rs6731302	58833493	A	G	-0.0094040800752939	0.0087	0.28
2	rs11887255	58833651	C	T	-0.0065010863423599	0.0102	0.5236
2	rs76974998	58833677	A	G	0.0077995046323818	0.043	0.8559
2	rs6545689	58834185	A	G	-0.0086977157031958	0.0104	0.3988
2	rs6545690	58834243	T	C	-0.0094040800752939	0.0104	0.363
2	rs6545691	58834290	A	G	-0.0080019302190585	0.0104	0.442
2	rs6545692	58834294	G	T	-0.0082035573506883	0.0104	0.4323
2	rs11125758	58834988	C	T	-0.0051029981759033	0.0103	0.6217
2	rs7592292	58835036	G	C	-0.0050024916227914	0.0103	0.627
2	rs67604407	58835063	C	T	-0.040197189751413	0.0133	0.002445
2	rs112681844	58835135	A	C	-0.0057967688471774	0.0434	0.8945
2	rs76054445	58835247	A	G	-0.006199175242821	0.0434	0.8869
2	rs76551597	58836789	T	C	0.0273038345273452	0.0421	0.5166
2	rs78206614	58837155	T	C	-0.0054045784588597	0.0435	0.901
2	rs77226661	58837280	A	G	-0.0160988945897493	0.0427	0.7065
2	rs12052329	58837521	C	T	-0.007296555232638	0.0105	0.4833
2	rs12619586	58838242	A	G	-0.004701032558649	0.009	0.6059
2	rs78274495	58838263	A	G	-0.015702643727291	0.0427	0.7129
2	rs13008306	58839449	C	T	-0.0031950988965408	0.0092	0.7259
2	rs111283138	58839685	C	T	-0.0159972768350078	0.0326	0.6245
2	rs62142264	58839749	A	T	0.0128964817350202	0.0215	0.5498
2	rs12713386	58840509	C	T	-0.0290993078252748	0.0102	0.004214
2	rs113923332	58840604	G	T	0.0167981182758809	0.0464	0.7182
2	rs12616216	58841842	G	A	-0.0251024465608414	0.0107	0.01872
2	rs12616865	58842075	C	G	-0.0302015087331214	0.0102	0.002928
2	rs13029039	58842418	A	C	-0.004198802647333	0.009	0.6414
2	rs72813988	58842908	C	A	-0.015702643727291	0.0107	0.1434
2	rs10490089	58842930	C	G	-0.0259025943231108	0.0107	0.01546
2	rs116683751	58844706	A	G	-0.0169020380753563	0.0434	0.6962
2	rs7582795	58844708	A	T	-0.0078003437327339	0.0103	0.4491
2	rs13013410	58845371	C	G	-0.0086977157031958	0.0091	0.3372
2	rs11896426	58846099	T	A	-0.0079011318962572	0.0104	0.4465
2	rs185222669	58846154	A	C	0.144498533084218	0.0527	0.006107
2	rs77527549	58846689	G	A	-0.0092022107647994	0.0098	0.3467
2	rs11892323	58847436	C	T	-0.0203966036652218	0.009	0.02346
2	rs6545694	58847953	A	G	-0.0125990355765152	0.0088	0.1518
2	rs4119149	58848896	T	G	-0.0054045784588597	0.0091	0.5551
2	rs35720432	58848918	A	G	-0.022398994943479	0.0098	0.02164
2	rs79945076	58848949	A	G	-0.0014009809156281	0.0112	0.9003
2	rs114529686	58849309	A	G	-0.050903896528528	0.0242	0.03517
2	rs116219610	58849728	C	T	-0.0009004052431641	0.0112	0.939
2	rs2902142	58849805	C	T	-0.0187038311937836	0.0089	0.03533
2	rs6545695	58849989	G	A	-0.0139975096438537	0.0088	0.114
2	rs4672249	58851737	T	C	-0.022398994943479	0.0097	0.02129
2	rs4672250	58851785	G	A	-0.0039979812872983	0.0091	0.6621
2	rs74571885	58852390	C	T	-0.0589965728077175	0.0284	0.03818
2	rs7419776	58853016	A	G	-0.002002002670673	0.0112	0.8575
2	rs1861415	58853558	G	A	-0.013399371963117	0.0088	0.1282
2	rs1861414	58853816	G	T	-0.0213972981080803	0.0097	0.02712
2	rs59413904	58854064	T	G	-0.0076995657264405	0.012	0.5193
2	rs7599857	58854220	A	G	-0.0145046862028817	0.0088	0.09844
2	rs2041813	58854574	A	G	-0.0225012653465135	0.0097	0.02065
2	rs2041811	58854686	A	G	-0.0145046862028817	0.0088	0.09908
2	rs79694665	58857026	A	C	0.0712037590063322	0.0306	0.01987
2	rs7584990	58857276	G	A	-0.0229002198863326	0.0097	0.01813
2	rs13011109	58857419	G	C	-0.0138961051921114	0.0088	0.1146
2	rs4672251	58857542	G	A	-0.0081027387031859	0.0092	0.3769
2	rs12994912	58858694	T	A	-0.0209989425960583	0.0097	0.02988
2	rs11901148	58858854	G	A	-0.021101069908054	0.0097	0.02921
2	rs114894946	58860798	A	G	-0.0353992243518656	0.0433	0.4133
2	rs4672252	58860989	G	T	-0.0208049294331883	0.0097	0.03208
2	rs143319237	58861922	C	G	0.129702822996038	0.0536	0.01549
2	rs75651796	58862232	C	T	-0.0014009809156281	0.0112	0.9027
2	rs78835859	58862390	C	T	-0.0490011864330638	0.024	0.04164
2	rs17049614	58863000	A	G	-0.0360003042410416	0.0305	0.239
2	rs1922786	58863573	A	G	-0.0067024110596754	0.0091	0.4608
2	rs1922787	58863670	T	A	-0.0409990935346932	0.0126	0.001124
2	rs17190576	58864755	G	A	0.0080971295874548	0.0195	0.6785
2	rs191517921	58865358	A	G	-0.0106970095483354	0.0466	0.8178
2	rs7572387	58866584	A	C	-0.0187038311937836	0.0087	0.03162
2	rs17190583	58866943	T	G	0.004001981379298	0.0134	0.7656
2	rs76134706	58867483	C	G	-0.0511038386512114	0.0243	0.03554
2	rs78797502	58868132	C	T	-0.0031048149534787	0.0132	0.815
2	rs148303143	58868822	A	T	0.0141987193998129	0.05	0.7762
2	rs10184424	58868909	T	C	0.0089002747867194	0.012	0.4603
2	rs10187702	58869775	T	C	0.0097027754613851	0.012	0.4203
2	rs4672253	58870501	C	T	-0.0334016766340304	0.0131	0.01072
2	rs72813998	58870671	G	A	-0.0143017847108596	0.0157	0.3626
2	rs76760147	58871320	T	G	0.0116024307308398	0.0121	0.3378
2	rs75539574	58871658	A	C	-0.015895669405385	0.0158	0.3144
2	rs7591633	58872058	A	G	-0.0246001168682327	0.0088	0.005245
2	rs17269154	58872235	C	T	0.0118001041157506	0.0121	0.3312
2	rs741310	58873569	G	C	-0.0248973835545144	0.0088	0.00471
2	rs7598875	58873804	A	C	-0.0243951568347216	0.0088	0.005593
2	rs17190597	58874385	C	T	0.0105046326450854	0.0122	0.3858
2	rs77479070	58874587	C	T	0.0254045542217263	0.0256	0.3222
2	rs75242975	58874588	G	A	-0.0198048272985997	0.0286	0.4902
2	rs72814000	58874854	T	C	-0.026898543868701	0.0211	0.2038
2	rs1922779	58876778	A	C	-0.0278029446620889	0.0088	0.00152
2	rs1158041	58877236	A	G	-0.0282965991551138	0.0088	0.001222
2	rs1030035	58878085	G	A	-0.0344982814075965	0.0087	7.005e-05
2	rs78796607	58878767	A	G	0.0116024307308398	0.0121	0.3395
2	rs74705762	58878834	A	G	0.0117012723076411	0.0121	0.3327
2	rs6724384	58879493	C	T	-0.0346017967900747	0.0087	6.674e-05
2	rs77168259	58879591	A	T	0.0126990249774084	0.0122	0.2964
2	rs1922778	58880045	C	G	-0.0275048131221902	0.0087	0.001653
2	rs115511771	58880226	C	T	0.0128964817350202	0.0318	0.6846
2	rs114808534	58881461	A	G	-0.0163021610829842	0.0382	0.6696
2	rs7582485	58881672	C	G	-0.0236986067778773	0.0088	0.007106
2	rs10490091	58881871	A	G	0.0330962274891896	0.0129	0.009978
2	rs1159609	58882418	T	G	-0.0360003042410416	0.0087	3.315e-05
2	rs2019102	58882514	G	A	-0.0264979913062283	0.0095	0.005246
2	rs17190618	58882765	A	T	0.0108014536938559	0.0121	0.3707
2	rs17049638	58883506	A	T	-0.0054045784588597	0.0199	0.7871
