## Supplementary material for "Characterization of shared and ancestry-specific signals driving complex traits using multi-ancestry fine-mapping": EUR_schizophrenia_gwas_2_78933742_79933742.tsv

chrom	ID	pos	A1	A2	BETA	SE	P
2	rs17584769	78934175	T	C	-0.0081027387031859	0.0154	0.6018
2	rs17645482	78934248	T	C	-0.0084959889212643	0.0154	0.58
2	rs76613933	78934414	T	C	-0.0080019302190585	0.0154	0.6044
2	rs113974342	78934529	C	T	0.0025966258472659	0.0249	0.9161
2	rs183110612	78935156	G	A	-0.0217958123704574	0.0538	0.6857
2	rs17645512	78935500	A	T	-0.0092022107647994	0.0155	0.5509
2	rs12713966	78936437	G	T	0.0053954185169075	0.0088	0.5372
2	rs11883911	78937122	C	T	-0.009797842480111	0.0111	0.3767
2	rs11883955	78937234	C	G	-0.009797842480111	0.0111	0.3749
2	rs11894764	78937280	A	T	-0.009797842480111	0.0111	0.376
2	rs11889841	78937455	T	G	-0.009797842480111	0.0111	0.3761
2	rs146549457	78937619	G	A	-0.0084959889212643	0.0154	0.5838
2	rs1993146	78937965	G	A	-0.0014009809156281	0.0094	0.881
2	rs61539491	78939874	C	G	-0.0095958936734469	0.0111	0.3846
2	rs10199524	78940599	A	C	-0.0016012813669738	0.0094	0.8626
2	rs1452043	78940968	A	T	-0.0017014466397575	0.0094	0.8594
2	rs139689205	78943355	G	A	0.0287040681283552	0.0471	0.5422
2	rs10194815	78944245	A	C	0.0050969882578437	0.0088	0.5587
2	rs145447947	78944469	T	C	-0.0203047533403643	0.029	0.4845
2	rs12620510	78945305	A	G	-0.0106970095483354	0.011	0.3341
2	rs13034369	78945349	T	C	0.0060019521956343	0.0087	0.4911
2	rs12620592	78945592	A	T	-0.0110002818588653	0.011	0.3171
2	rs1452044	78945755	A	G	-0.0107980900995126	0.011	0.327
2	rs72812605	78945889	T	C	-0.0236986067778773	0.0339	0.4842
2	rs113195481	78946347	G	T	-0.0098988321792475	0.0396	0.8023
2	rs2861669	78947226	T	C	-0.0031048149534787	0.0093	0.7384
2	rs4852453	78947233	A	G	0.0005998200719675	0.0095	0.9527
2	rs59504369	78947443	G	A	-0.0107980900995126	0.011	0.3295
2	rs73943177	78948370	T	C	-0.010302892995897	0.0111	0.3517
2	rs138566429	78948779	A	T	-0.0369959896867261	0.0589	0.5292
2	rs56231231	78953229	C	T	-0.0105049846451474	0.0155	0.4997
2	rs6708733	78953284	A	G	-0.0104039337153929	0.0111	0.3499
2	rs1839909	78953627	A	C	-0.0095958936734469	0.0155	0.5345
2	rs12105679	78953938	G	C	-0.0092022107647994	0.011	0.4039
2	rs80064045	78954025	T	C	-0.0101008421794295	0.0111	0.3623
2	rs7570923	78954203	G	T	0.0063001125484799	0.0088	0.4689
2	rs12105200	78954474	C	A	-0.0105959392134034	0.011	0.3364
2	rs10194080	78956659	C	T	-0.0031048149534787	0.0093	0.7357
2	rs73943178	78958242	A	C	-0.0106970095483354	0.0111	0.3363
2	rs75802363	78958315	A	G	-0.009000382197299	0.0154	0.5589
2	rs72921840	78959272	C	T	-0.0111013930711739	0.011	0.3167
2	rs74330484	78959425	T	C	-0.0086977157031958	0.0154	0.5747
2	rs76267457	78960159	G	A	-0.0226956079321885	0.035	0.5168
2	rs2861671	78960294	G	C	-0.0019018072895963	0.0094	0.8428
2	rs6547214	78960901	T	C	-0.0017014466397575	0.0094	0.8541
2	rs11679002	78961292	T	C	-0.0680005069007488	0.0507	0.1791
2	rs75069322	78961882	A	T	-0.0093031403261444	0.0154	0.5455
2	rs17645640	78962348	C	G	-0.0095958936734469	0.0154	0.5322
2	rs80286167	78962529	G	A	-0.0051029981759033	0.0205	0.8022
2	rs78925774	78963044	T	C	-0.0095050300143049	0.0154	0.5372
2	rs78288358	78963877	T	A	-0.0099998320783335	0.0154	0.5178
2	rs1452045	78963908	G	C	0.0067968490002727	0.0087	0.437
2	rs7602604	78964437	T	A	-0.0021022080918702	0.0094	0.8249
2	rs73943180	78965531	G	A	-0.017502275136142	0.0187	0.3496
2	rs73943181	78966288	A	G	-0.0110002818588653	0.0111	0.3226
2	rs12713967	78966828	T	C	0.0068961666878413	0.0087	0.4304
2	rs11695335	78966940	C	T	-0.0095050300143049	0.011	0.387
2	rs1452046	78967374	G	A	-0.0018016219466282	0.0094	0.8461
2	rs2044944	78968117	G	A	0.0068961666878413	0.0088	0.4337
2	rs78683663	78968246	G	C	-0.009797842480111	0.0154	0.5235
2	rs4853405	78968864	C	G	-0.009797842480111	0.0154	0.5266
2	rs4853406	78968942	T	C	-0.0095050300143049	0.0154	0.5365
2	rs72921851	78968987	G	T	-0.0094040800752939	0.011	0.3923
2	rs961331	78969389	A	G	-0.0093031403261444	0.0154	0.5446
2	rs2016364	78969433	A	C	-0.0092022107647994	0.0154	0.5501
2	rs76482878	78970048	T	C	-0.0092022107647994	0.0154	0.5502
2	rs77083062	78970405	T	C	-0.0095050300143049	0.0154	0.538
2	rs60859850	78970623	G	C	-0.0088994831870327	0.0154	0.5625
2	rs75920466	78971307	T	C	0.0210959082947329	0.0178	0.2362
2	rs17015573	78971469	C	T	-0.0110002818588653	0.0111	0.3191
2	rs17645837	78971734	A	C	-0.0091012913892029	0.0154	0.5564
2	rs11688052	78974509	A	T	-0.0112025145079934	0.0111	0.3129
2	rs10195207	78974668	A	G	-0.0017014466397575	0.0094	0.854
2	rs11682993	78974729	T	A	-0.0112025145079934	0.0111	0.3103
2	rs11688223	78974823	A	G	-0.0119005312583873	0.0097	0.2184
2	rs73943184	78975012	A	G	-0.0112025145079934	0.0111	0.3102
2	rs73943185	78975056	T	G	-0.0112025145079934	0.0111	0.3104
2	rs11126680	78975863	C	T	-0.0113036461713921	0.0111	0.3093
2	rs72812612	78976237	T	C	-0.0521041493573948	0.0263	0.04783
2	rs17015581	78976303	C	T	-0.0112025145079934	0.0111	0.3116
2	rs13016535	78977047	C	T	-0.0021022080918702	0.0093	0.8233
2	rs11891128	78977169	C	A	-0.0115969858456632	0.0111	0.2925
2	rs11687801	78978011	T	C	-0.0021022080918702	0.0093	0.8206
2	rs17015593	78978590	T	A	-0.0113036461713921	0.0111	0.3078
2	rs74845950	78979658	C	T	-0.0120017335415971	0.0111	0.2801
2	rs7579419	78981158	G	C	-0.0101008421794295	0.0096	0.2938
2	rs78541589	78981544	G	C	-0.0094040800752939	0.0155	0.5433
2	rs12713968	78981670	C	A	0.0058031292269501	0.0088	0.5069
2	rs4853407	78982377	C	G	-0.0101008421794295	0.0155	0.5151
2	rs4853408	78982533	A	G	-0.0099998320783335	0.0155	0.5167
2	rs6737219	78983157	C	T	-0.0098988321792475	0.011	0.3704
2	rs6737473	78983336	C	T	-0.0112025145079934	0.0111	0.3116
2	rs17646141	78984048	C	G	-0.0101008421794295	0.0155	0.5154
2	rs114260443	78984229	A	C	0.004001981379298	0.025	0.8722
2	rs7579066	78984570	A	G	-0.0114047880634385	0.0111	0.3036
2	rs7605836	78984824	C	T	-0.0110002818588653	0.0111	0.3199
2	rs58039460	78985763	G	A	-0.0108991808690006	0.0111	0.3233
2	rs13007241	78985791	C	A	0.0063994795805678	0.0088	0.4654
2	rs13033849	78985959	T	C	0.0069954745123864	0.0088	0.4263
2	rs71424829	78986035	G	A	-0.0594952597858765	0.0422	0.1583
2	rs6723382	78986279	T	C	-0.0108991808690006	0.0111	0.3248
2	rs116701490	78986327	C	T	0.0312951579807101	0.022	0.1548
2	rs114319198	78986355	T	A	-0.0123965203365513	0.0156	0.4275
2	rs148714401	78986972	C	T	-0.0122952780941516	0.015	0.4136
2	rs57401126	78987145	G	C	-0.0169020380753563	0.0187	0.3646
2	rs147616509	78987552	G	A	-0.0121029460677457	0.0156	0.4373
2	rs115242903	78987594	C	G	-0.0262002485024742	0.0351	0.4558
2	rs145660430	78987900	C	A	-0.0122041688389067	0.0156	0.4342
2	rs6720391	78989143	G	A	-0.0108991808690006	0.0111	0.3281
2	rs6748640	78989251	A	G	-0.0106970095483354	0.0097	0.2665
2	rs13420387	78989492	T	C	-0.003797200248385	0.0095	0.686
2	rs116793968	78990014	C	G	-0.0108991808690006	0.0155	0.4833
2	rs55886936	78990065	C	T	-0.0458973523870375	0.0254	0.07085
2	rs61499729	78990716	A	T	-0.0104039337153929	0.0097	0.2811
2	rs146424155	78990886	C	T	0.0350968370374295	0.038	0.3551
2	rs57699589	78990954	A	G	-0.0106970095483354	0.0111	0.3359
2	rs140846002	78991073	G	A	-0.006199175242821	0.0292	0.8331
2	rs112916167	78991098	A	G	-0.0104039337153929	0.0097	0.2819
2	rs72921867	78991181	C	A	-0.0104039337153929	0.0097	0.2828
2	rs56358599	78991590	C	G	-0.0105959392134034	0.0155	0.496
2	rs112613408	78991686	G	C	-0.0107980900995126	0.0111	0.3323
2	rs13000182	78991902	G	C	0.0063994795805678	0.0089	0.4713
2	rs56297725	78991977	C	T	-0.0105049846451474	0.0097	0.2762
2	rs35893867	78992040	T	C	0.0084045823438103	0.009	0.3489
2	rs2167556	78992882	G	A	0.0061013488579762	0.0089	0.495
2	rs73943254	78992891	A	G	-0.0087985943563496	0.0097	0.361
2	rs76041384	78993497	T	C	-0.010302892995897	0.0156	0.5074
2	rs17585586	78993517	A	G	-0.010302892995897	0.0156	0.5071
2	rs17015607	78993592	G	T	-0.0105049846451474	0.0111	0.3454
2	rs17015611	78993766	T	C	-0.0116981574124923	0.0108	0.2799
2	rs10496210	78994608	T	C	-0.0010005003335835	0.0096	0.9149
2	rs11676099	78996739	A	T	-0.0094040800752939	0.0111	0.3937
2	rs72921874	78997477	C	T	-0.0110002818588653	0.0108	0.3056
2	rs73943257	78997525	G	C	-0.0124977728299804	0.0109	0.2495
2	rs74908886	78997926	C	T	-0.0046005663955682	0.0171	0.7866
2	rs11126682	78998166	C	T	-0.0107980900995126	0.0108	0.3175
2	rs11690283	78998219	G	C	-0.0079011318962572	0.011	0.4722
2	rs6735871	78998595	G	A	-0.0105049846451474	0.0157	0.5028
2	rs75933543	78998692	A	G	-0.0114047880634385	0.0156	0.465
2	rs6739221	78999216	C	T	-0.0080019302190585	0.011	0.467
2	rs6754548	78999297	T	G	-0.0075987978753305	0.011	0.491
2	rs113355061	78999442	C	T	-0.0171970248285215	0.0215	0.4239
2	rs6739558	78999503	C	A	-0.0092022107647994	0.0111	0.4041
2	rs7602830	78999551	T	C	-0.0114047880634385	0.0156	0.4644
2	rs6739900	78999609	G	A	-0.0074980401773571	0.011	0.493
2	rs34388000	78999914	C	T	-0.0762980609560639	0.0419	0.06822
2	rs148415908	79000101	A	C	-0.0406032684425478	0.0396	0.3051
2	rs77642462	79000304	C	G	-0.0159972768350078	0.0321	0.6178
2	rs11902387	79000457	C	G	-0.0088994831870327	0.0111	0.4239
2	rs11902428	79000527	C	T	-0.0074980401773571	0.011	0.4962
2	rs11886800	79000561	T	A	-0.0091012913892029	0.0111	0.41
2	rs62165685	79001203	G	A	-0.0159972768350078	0.0432	0.7115
2	rs2167558	79001780	A	C	-0.0099998320783335	0.0111	0.3641
2	rs17015634	79001963	G	A	-0.0083043861636152	0.011	0.4487
2	rs74319413	79002455	A	G	-0.022398994943479	0.0353	0.5261
2	rs73943258	79002579	C	T	-0.0108991808690006	0.0111	0.3241
2	rs73943259	79003119	G	A	-0.0104039337153929	0.0111	0.3462
2	rs35884266	79003179	G	C	-0.0004000800213396	0.0185	0.981
2	rs35041113	79003384	T	C	-0.0004000800213396	0.0185	0.9812
2	rs12713969	79003597	G	A	-0.0875970029805156	0.0533	0.1006
2	rs4853409	79003690	C	T	-0.0052035148315978	0.0172	0.7637
2	rs73943260	79003857	C	T	-0.0116981574124923	0.0109	0.2847
2	rs7587963	79004509	G	C	-0.0057967688471774	0.0173	0.7379
2	rs74822488	79004604	A	G	0.021898468701116	0.0163	0.1781
2	rs73943261	79004686	T	G	-0.0131966945943914	0.0109	0.2258
2	rs114820313	79004846	C	T	-0.0046005663955682	0.0245	0.8499
2	rs146566307	79004932	C	T	-0.0147989665120717	0.031	0.6337
2	rs12622478	79005119	C	T	-0.0119005312583873	0.0109	0.2759
2	rs75466357	79005174	C	T	-0.0043996643446871	0.0172	0.7966
2	rs6742296	79005387	C	A	0.0047984689115734	0.009	0.5937
2	rs73945085	79005449	G	A	-0.0122952780941516	0.011	0.2621
2	rs73945086	79005450	G	T	-0.0121029460677457	0.011	0.268
2	rs6746125	79006118	G	C	-0.0116981574124923	0.0109	0.2835
2	rs72923747	79006655	T	A	-0.0108991808690006	0.011	0.3189
2	rs114125326	79006903	T	C	-0.0136020904182857	0.0159	0.3932
2	rs72923748	79007004	T	C	-0.009000382197299	0.0098	0.3569
2	rs72923749	79007198	C	A	-0.0085968472255182	0.0098	0.378
2	rs79723544	79007390	T	G	-0.0403012967735257	0.043	0.3479
2	rs34344424	79007404	C	T	-0.0795953077717999	0.0418	0.05658
2	rs78912331	79007555	A	T	-0.0275048131221902	0.0356	0.4385
2	rs112277795	79007917	C	G	-0.052198967543594	0.0338	0.1229
2	rs4853410	79007930	G	A	-0.0024028846163103	0.0097	0.8037
2	rs6751026	79007948	C	T	-0.0093031403261444	0.0098	0.3389
2	rs149536895	79007959	A	G	-0.0033957590691798	0.0246	0.8891
2	rs6751040	79007966	C	G	-0.0099998320783335	0.0098	0.3086
2	rs57712713	79008155	A	G	-0.0091012913892029	0.0098	0.3558
2	rs60907300	79008206	T	C	-0.0099998320783335	0.0187	0.5927
2	rs111953379	79009829	C	T	-0.007296555232638	0.021	0.7294
2	rs62165687	79010826	G	T	-0.0054950702819798	0.0128	0.6694
2	rs11684673	79010908	T	C	-0.0202027073175195	0.0159	0.2056
2	rs7561644	79011900	G	T	-0.0098988321792475	0.0091	0.2763
2	rs10178977	79011998	G	T	-0.0106970095483354	0.0108	0.3202
2	rs7578411	79012163	T	C	-0.0087985943563496	0.009	0.3297
2	rs149483493	79012204	A	G	-0.0098988321792475	0.0375	0.7911
2	rs17015646	79012740	C	T	0.0030952049073025	0.0139	0.8212
2	rs1521952	79013457	A	G	-0.007095110875924	0.009	0.4319
2	rs72812619	79014346	C	A	-0.0024028846163103	0.0124	0.8439
2	rs115392084	79014352	C	A	-0.0093031403261444	0.0374	0.8035
2	rs11678325	79015775	C	T	-0.005304041591906	0.0126	0.6734
2	rs180921180	79015838	G	A	0.0125015292229252	0.036	0.7279
2	rs142244737	79015867	C	T	-0.0055956263571598	0.0379	0.8821
2	rs7593362	79018094	A	C	-0.0019018072895963	0.0369	0.9587
2	rs1869083	79018187	G	T	-0.0128015918372089	0.0095	0.1792
2	rs35909082	79019618	T	C	-0.021203207651103	0.0094	0.02493
2	rs4853412	79019736	T	C	-0.0248973835545144	0.0093	0.007485
2	rs4853413	79021429	T	C	-0.032502530761974	0.0106	0.002176
2	rs7592791	79021569	T	C	-0.0076995657264405	0.011	0.4833
2	rs7596145	79022316	T	C	-0.0128015918372089	0.0107	0.2314
2	rs145345248	79024424	T	A	0.0018981972830802	0.0413	0.9627
2	rs72812622	79024851	T	C	-0.0075987978753305	0.0172	0.6611
2	rs1521961	79027342	C	T	-0.0300984478240329	0.0103	0.003393
2	rs141863644	79028957	T	G	0.0533985767246953	0.0497	0.283
2	rs55729335	79029297	A	G	-0.0122952780941516	0.0106	0.2453
2	rs112629936	79029880	C	T	-0.0156010662286512	0.0367	0.67
2	rs55944359	79030074	G	A	-0.0086977157031958	0.0382	0.8197
2	rs77619611	79030278	A	G	-0.0326988269632397	0.0351	0.3526
2	rs59142036	79030569	G	T	-0.0123965203365513	0.0106	0.2426
2	rs12232921	79033887	G	C	-0.015895669405385	0.0128	0.2145
2	rs78985678	79036444	G	A	-0.0128015918372089	0.0105	0.2255
2	rs7598432	79037108	C	T	-0.0129028853555234	0.0105	0.219
2	rs7559637	79037283	T	C	-0.013004189135254	0.0105	0.218
2	rs7559664	79037360	T	C	-0.0130953713122409	0.0105	0.2147
2	rs11679935	79037791	T	A	-0.0131966945943914	0.0105	0.21
2	rs7572889	79038068	A	C	-0.0312017511432645	0.0102	0.00217
2	rs17586318	79038224	G	A	-0.0153979421800967	0.0087	0.07732
2	rs74639824	79038341	G	T	-0.013004189135254	0.0105	0.2168
2	rs7567083	79039213	T	C	-0.013399371963117	0.0105	0.2033
2	rs896530	79039355	G	A	-0.0316970867432546	0.0101	0.001782
2	rs78235024	79039828	C	T	0.0087020272939009	0.0257	0.7339
2	rs186789493	79040515	A	T	-0.0106970095483354	0.0382	0.7798
2	rs11126683	79040615	A	G	-0.013399371963117	0.0105	0.2001
2	rs2902017	79040825	C	A	-0.0151034855773182	0.0087	0.08337
2	rs1402908	79040921	C	T	-0.0132980281439898	0.0105	0.2054
2	rs17586444	79041096	T	C	-0.0138961051921114	0.0105	0.184
2	rs76621574	79041173	A	G	0.0546964969190277	0.044	0.2135
2	rs17586465	79041300	T	C	-0.0138048499765589	0.0105	0.188
2	rs7575200	79041678	T	G	-0.0138048499765589	0.0105	0.188
2	rs7575323	79041808	T	C	-0.0138048499765589	0.0105	0.188
2	rs7561306	79041929	C	T	-0.0142003494011414	0.0105	0.1742
2	rs116205576	79042208	A	T	-0.006199175242821	0.0384	0.8723
2	rs141922458	79042468	C	T	-0.111400944593681	0.0507	0.02803
2	rs180688134	79042552	G	A	-0.141598127131055	0.0538	0.008525
2	rs11126684	79042754	C	T	-0.0139975096438537	0.0105	0.1842
2	rs149166055	79044205	C	A	-0.0119005312583873	0.0399	0.7664
2	rs11126686	79044452	A	G	-0.0521041493573948	0.0164	0.001532
2	rs2902018	79044503	G	A	-0.0166986496230515	0.013	0.1991
2	rs138219611	79044785	C	G	-0.0125990355765152	0.0399	0.7513
2	rs7569615	79045079	T	C	-0.015895669405385	0.0104	0.1261
2	rs75902357	79045516	A	G	-0.015895669405385	0.0104	0.1257
2	rs78699838	79045739	A	G	-0.015895669405385	0.0104	0.1253
2	rs10496211	79045921	C	G	-0.0160988945897493	0.0104	0.1198
2	rs17647060	79046042	T	G	-0.0158042315449673	0.0104	0.1268
2	rs75237858	79046157	G	A	-0.0260975991218731	0.0263	0.3208
2	rs4852455	79046704	T	C	-0.0125990355765152	0.0093	0.1761
2	rs17015708	79046937	T	C	-0.015702643727291	0.0104	0.1293
2	rs2167559	79047080	A	T	-0.0154994990469515	0.0104	0.1368
2	rs2167560	79047095	C	G	-0.0153979421800967	0.0104	0.1397
2	rs2167561	79047110	C	T	-0.0158042315449673	0.0104	0.1298
2	rs1020567	79047205	T	C	-0.0128015918372089	0.0093	0.1703
2	rs6741006	79047768	A	G	-0.0120017335415971	0.0103	0.2466
2	rs1156016	79048646	T	C	-0.0338981034057645	0.0105	0.001288
2	rs138452094	79049299	G	A	0.0037031349243813	0.0243	0.878
2	rs62165690	79049604	G	A	0.0033045340083004	0.0239	0.8887
2	rs17586821	79050089	A	G	-0.0144032303107437	0.0104	0.1659
2	rs76956846	79050213	G	T	-0.0113036461713921	0.0167	0.4965
2	rs76620599	79050828	A	G	-0.0114047880634385	0.0103	0.2681
2	rs1402910	79051057	A	G	-0.0117993392160431	0.0102	0.2469
2	rs116300876	79052433	T	A	0.0088011559530687	0.0481	0.8556
2	rs182605021	79052497	G	T	0.0724973901482592	0.0492	0.1407
2	rs1376863	79053442	C	G	-0.0029042131473898	0.0088	0.7384
2	rs35771983	79053560	T	C	-0.0105049846451474	0.0104	0.3127
2	rs140483048	79054305	G	A	-0.0546040319940407	0.0165	0.0009126
2	rs112373958	79054945	G	T	-0.0132980281439898	0.0105	0.2039
2	rs10189572	79055423	C	T	-0.0027036515743148	0.0088	0.7563
2	rs17586938	79056092	C	T	-0.0068030886197391	0.0104	0.5101
2	rs72812627	79056486	G	C	-0.0050024916227914	0.0108	0.6435
2	rs72812628	79056746	C	T	-0.005304041591906	0.0108	0.6251
2	rs4852456	79057623	C	T	-0.0065010863423599	0.0087	0.455
2	rs6735931	79058977	C	G	-0.0059979518036359	0.0104	0.5603
2	rs982668	79060207	C	T	-0.006199175242821	0.0087	0.4731
2	rs2177098	79061185	T	G	-0.0068030886197391	0.0087	0.4318
2	rs2123109	79061378	T	A	-0.0222967349986103	0.0088	0.01097
2	rs72812631	79061433	T	A	-0.003797200248385	0.0108	0.722
2	rs7419401	79061805	T	C	-0.007095110875924	0.0104	0.4907
2	rs17587157	79062691	A	G	0.0012991557316201	0.0378	0.9732
2	rs62165691	79063509	T	C	-0.007095110875924	0.0104	0.4916
2	rs12995934	79063531	A	G	0.0034041991335623	0.0378	0.9287
2	rs72812634	79063590	C	A	-0.0052035148315978	0.0108	0.6331
2	rs2140039	79063788	C	T	-0.0218980211012161	0.0087	0.01245
2	rs114778375	79064097	G	A	0.0009995003330834	0.0379	0.9796
2	rs77368741	79064150	C	T	-0.0586041643160532	0.0304	0.05376
2	rs17015724	79064180	T	G	-0.0227979086760041	0.0092	0.01285
2	rs2010687	79064348	T	C	-0.0225012653465135	0.0092	0.01429
2	rs6709259	79064408	A	G	-0.0208968257129853	0.0092	0.02287
2	rs1521960	79064593	A	G	-0.0218980211012161	0.0092	0.01722
2	rs77416135	79065731	T	G	-0.0170952954286372	0.0113	0.1301
2	rs72812640	79065874	T	C	-0.0186019483996616	0.0092	0.04253
2	rs7559896	79067668	T	C	-0.0065010863423599	0.0087	0.4578
2	rs558925691	79067928	A	G	-0.0398016818829366	0.0426	0.3502
2	rs72812641	79068303	A	T	-0.0043996643446871	0.0101	0.6619
2	rs4853414	79069569	C	T	-0.0031048149534787	0.011	0.7802
2	rs55923139	79069692	A	G	-0.0052035148315978	0.0104	0.6157
2	rs10171802	79069764	G	T	-0.0052035148315978	0.0103	0.615
2	rs17015731	79070729	A	G	-0.0039979812872983	0.0103	0.6986
2	rs62165693	79070759	C	G	-0.0040983869261633	0.0103	0.6907
2	rs1608054	79070989	G	A	-0.0039979812872983	0.0103	0.6956
2	rs1608055	79071118	C	A	-0.0039979812872983	0.0103	0.6984
2	rs6724443	79071518	T	G	-0.0027036515743148	0.0431	0.9494
2	rs59364760	79071676	A	T	-0.0042992284528324	0.0103	0.6748
2	rs7564944	79072872	C	T	-0.004198802647333	0.0103	0.6862
2	rs7579074	79072931	T	C	-0.0038975857287134	0.0103	0.7046
2	rs187142367	79073888	A	G	0.0384030712829451	0.0554	0.4881
2	rs2060820	79074567	A	C	-0.003797200248385	0.0103	0.7109
2	rs7578883	79074719	A	G	-0.0052035148315978	0.0101	0.6079
2	rs2060821	79075047	G	A	-0.0038975857287134	0.0103	0.705
2	rs6761151	79075260	G	A	-0.0057967688471774	0.0087	0.5044
2	rs56373821	79075703	T	C	-0.0038975857287134	0.0103	0.7026
2	rs17015732	79075758	A	G	-0.003797200248385	0.0103	0.7106
2	rs1521962	79075912	T	C	-0.0038975857287134	0.0103	0.7037
2	rs1521963	79076024	T	G	-0.0038975857287134	0.0103	0.7064
2	rs4564794	79076213	T	C	-0.0038975857287134	0.0103	0.7035
2	rs10496212	79076370	G	A	-0.0039979812872983	0.0103	0.6975
2	rs13395834	79076412	G	A	-0.0040983869261633	0.0103	0.6919
2	rs17647704	79076986	A	C	-0.0042992284528324	0.0102	0.6765
2	rs7593173	79078163	A	T	-0.0043996643446871	0.0102	0.6685
2	rs7593619	79078543	A	C	-0.0043996643446871	0.0102	0.6674
2	rs7570455	79079160	C	A	-0.004198802647333	0.0102	0.6782
2	rs1521967	79079425	T	A	-0.0043996643446871	0.0102	0.669
2	rs1521966	79080250	C	T	-0.001501126126267	0.0236	0.949
2	rs74392001	79081522	G	C	-0.029202265808213	0.022	0.184
2	rs2861676	79081585	A	G	-0.0110002818588653	0.012	0.3568
2	rs6743633	79081708	T	C	-0.003797200248385	0.0103	0.7158
2	rs7582036	79082208	G	A	-0.004198802647333	0.0103	0.6843
2	rs114191787	79082608	G	A	0.110503269003482	0.0541	0.041
2	rs1521965	79083305	C	T	-0.0042992284528324	0.0103	0.6749
2	rs6707613	79083666	A	G	-0.0042992284528324	0.0103	0.6761
2	rs17015740	79084215	C	T	-0.0051029981759033	0.0103	0.625
2	rs112215578	79084262	G	A	0.0035038543266769	0.0359	0.9213
2	rs28612822	79084488	A	G	-0.0043996643446871	0.0103	0.6712
2	rs1915842	79085349	G	A	-0.0309954337025195	0.0184	0.0924
2	rs17015751	79085411	C	A	0.0219962978718961	0.0177	0.2143
2	rs74356766	79085801	T	A	0.0335024720540013	0.0167	0.04471
2	rs1112015	79085922	G	A	-0.0040983869261633	0.0103	0.6886
2	rs1112014	79085931	A	G	-0.003797200248385	0.0103	0.7158
2	rs2861677	79086517	C	T	-0.0042992284528324	0.0103	0.6771
2	rs1402909	79086642	T	C	0.0029955089797983	0.0099	0.7635
2	rs138484652	79087508	G	C	-0.0032954239497972	0.0234	0.8874
2	rs62165719	79087711	A	T	-0.0164953025291975	0.0409	0.6869
2	rs4853415	79087784	A	C	-0.003797200248385	0.0103	0.7118
2	rs4853416	79087828	T	G	-0.003797200248385	0.0103	0.7123
2	rs4853417	79087952	C	T	-0.004198802647333	0.0103	0.6804
2	rs4853418	79088516	T	C	-0.0031950988965408	0.0103	0.7593
2	rs4853419	79088667	A	C	-0.0025031302181184	0.0103	0.8095
2	rs17647989	79089793	C	A	-0.0027036515743148	0.0102	0.7884
2	rs62155658	79089854	G	A	-0.0031950988965408	0.0103	0.7557
2	rs1610260	79090215	C	G	-0.0025031302181184	0.0103	0.8118
2	rs4853420	79090327	G	T	-0.0027036515743148	0.0102	0.791
2	rs1610261	79090348	A	G	-0.0016012813669738	0.0103	0.88
2	rs55656401	79090712	A	G	-0.0027036515743148	0.0102	0.7879
2	rs12473145	79091554	G	A	-0.0045001103249234	0.01	0.6503
2	rs78932817	79091674	C	T	-0.027998320426861	0.0122	0.02188
2	rs1521968	79092087	T	G	0.007997931111062	0.0106	0.4507
2	rs1521969	79092510	A	T	-0.0067024110596754	0.0098	0.4953
2	rs17648129	79092576	G	C	-0.003596459514405	0.0103	0.7278
2	rs1521970	79093458	C	G	0.001998002662673	0.0101	0.8418
2	rs11883728	79093607	T	C	-0.007004474152883	0.0086	0.4179
2	rs13339861	79093774	C	T	-0.0036968248442897	0.0103	0.72
2	rs41489944	79094225	T	C	-0.0040983869261633	0.0103	0.6906
2	rs17038284	79094314	G	T	-0.0040983869261633	0.0103	0.6907
2	rs72812660	79094658	C	T	-0.0040983869261633	0.0103	0.6875
2	rs72812661	79094676	C	T	-0.004198802647333	0.0103	0.6833
2	rs72812662	79094686	T	C	-0.004198802647333	0.0103	0.6824
2	rs72812663	79094786	G	C	-0.0039979812872983	0.0103	0.6988
2	rs17015759	79094934	C	T	-0.0039979812872983	0.0103	0.695
2	rs61287497	79095004	C	T	-0.0039979812872983	0.0103	0.6957
2	rs113592755	79095005	A	G	0.013202462677756	0.0198	0.5046
2	rs61073972	79095006	C	T	-0.0039979812872983	0.0103	0.6958
2	rs13339831	79095107	C	T	-0.0039979812872983	0.0103	0.6946
2	rs13339761	79095119	A	G	-0.0039979812872983	0.0103	0.6942
2	rs13339866	79095162	T	C	-0.003797200248385	0.0103	0.7137
2	rs1357205	79095582	G	T	-0.0040983869261633	0.0103	0.6925
2	rs1357206	79095630	A	G	-0.003596459514405	0.0103	0.7276
2	rs1521972	79096036	C	T	-0.007095110875924	0.0086	0.4098
2	rs1521973	79096243	T	C	-0.0034961042567088	0.0103	0.7348
2	rs35790509	79096373	T	A	-0.007004474152883	0.0086	0.416
2	rs72812666	79096410	A	G	-0.0034961042567088	0.0103	0.7348
2	rs4853421	79096666	T	A	-0.0033957590691798	0.0103	0.7418
2	rs6744937	79097235	T	C	-0.0067024110596754	0.0086	0.4375
2	rs6730260	79097441	C	T	-0.0067024110596754	0.0098	0.4924
2	rs1402907	79098346	T	C	-0.0069037763167944	0.0098	0.4812
2	rs1521957	79098360	A	T	-0.0069037763167944	0.0098	0.4801
2	rs13009823	79098787	G	T	-0.0069037763167944	0.0098	0.4808
2	rs149303524	79099371	T	C	-0.0306963490025976	0.0432	0.4777
2	rs1521956	79099594	A	C	0.0075017910703226	0.0106	0.475
2	rs1402906	79100224	T	C	0.0072039888485025	0.0106	0.4942
2	rs6713422	79100366	A	G	0.0139029051689914	0.0094	0.1384
2	rs1402905	79100458	A	G	0.0066975214477213	0.0087	0.4425
2	rs74652860	79100542	C	T	0.0435000054458512	0.0271	0.1084
2	rs6761240	79101215	T	C	0.012096540947233	0.0093	0.1944
2	rs1521955	79103513	C	T	0.0026963615477425	0.0086	0.7548
2	rs7564227	79103969	T	C	-0.0026033858701149	0.0102	0.7971
2	rs36051150	79104394	T	C	0.0281986543586787	0.0248	0.255
2	rs6708376	79104576	A	G	0.0099998345783334	0.0086	0.2438
2	rs34013276	79104730	G	A	-0.0078003437327339	0.0098	0.4279
2	rs955168	79104932	A	G	0.0061013488579762	0.0106	0.5641
2	rs28379341	79105190	A	T	-0.0026033858701149	0.0103	0.8011
2	rs62155659	79105513	T	A	-0.0052035148315978	0.01	0.6011
2	rs72812669	79106134	G	A	-0.0031048149534787	0.0103	0.7647
2	rs72812670	79106184	A	C	-0.0031950988965408	0.0103	0.7556
2	rs72812671	79106195	G	C	-0.0034961042567088	0.0103	0.7299
2	rs72812673	79106215	A	G	-0.0031950988965408	0.0103	0.7574
2	rs7567670	79106673	A	G	-0.0033957590691798	0.0108	0.7533
2	rs7567919	79106872	A	G	-0.0032954239497972	0.0108	0.7564
2	rs17015772	79106995	C	T	-0.0176956485356892	0.0335	0.5972
2	rs77926175	79107849	C	T	0.0277027118389473	0.0202	0.1703
2	rs72812675	79108092	G	A	-0.003797200248385	0.0108	0.7262
2	rs78197646	79108247	G	A	-0.0023026490626755	0.0232	0.9198
2	rs72812676	79108250	A	G	-0.0032954239497972	0.0103	0.7489
2	rs12991976	79108362	G	A	-0.0076995657264405	0.0098	0.4307
2	rs1915772	79108594	A	G	-0.005304041591906	0.01	0.5981
2	rs72812677	79108970	T	A	-0.001501126126267	0.0105	0.8889
2	rs72812678	79109115	C	G	-0.0051029981759033	0.01	0.61
2	rs77956974	79109200	A	G	0.0288012338056278	0.0203	0.1551
2	rs72812679	79109368	A	C	-0.0040983869261633	0.0102	0.6867
2	rs55717923	79109695	C	A	-0.0049019951702315	0.01	0.6241
2	rs56401470	79109771	A	G	-0.0081027387031859	0.0087	0.3504
2	rs62157263	79109933	G	A	-0.007296555232638	0.0098	0.4566
2	rs10520215	79110274	C	T	0.0036034995896235	0.0128	0.7768
2	rs6761445	79110509	C	T	0.0136957831289865	0.0094	0.1472
2	rs1521954	79110609	T	A	0.0138042809763971	0.0094	0.1413
2	rs1521953	79110769	A	G	0.0061013488579762	0.0106	0.5617
2	rs13033623	79110971	T	C	-0.0191012733024012	0.0337	0.5706
2	rs1608053	79111604	A	C	0.0055048206344449	0.0106	0.6003
2	rs1608052	79111898	A	C	0.0058031292269501	0.0106	0.5817
2	rs75968695	79112157	G	A	0.0194986595340326	0.0273	0.4743
2	rs7563322	79112163	G	A	-0.007095110875924	0.0098	0.4699
2	rs35257198	79113186	T	C	-0.0054045784588597	0.01	0.5893
2	rs72812684	79113240	G	T	-0.0036968248442897	0.0108	0.7351
2	rs6744850	79113589	A	C	0.009504687014246	0.0086	0.2704
2	rs1996768	79113604	A	G	-0.0078003437327339	0.0098	0.4231
2	rs1996767	79113640	A	G	0.005703702916678	0.0106	0.5884
2	rs1996766	79113714	A	G	0.0064988367398296	0.0087	0.4553
2	rs17648521	79113977	G	A	-0.0039979812872983	0.0103	0.6992
2	rs146562371	79114222	T	C	-0.0111013930711739	0.0497	0.8238
2	rs62157265	79114372	T	C	-0.0058973552660839	0.0393	0.8805
2	rs1521959	79114954	G	A	-0.0142003494011414	0.0355	0.6894
2	rs28637977	79115895	T	C	-0.0054950702819798	0.0103	0.5943
2	rs72812687	79116436	T	C	-0.004701032558649	0.01	0.6369
2	rs28753700	79116489	G	A	-0.0054045784588597	0.0108	0.6158
2	rs4852457	79116618	A	G	-0.005304041591906	0.0102	0.6041
2	rs62157266	79116634	C	T	-0.0048015088161939	0.0101	0.6354
2	rs4853422	79116722	C	T	0.0009995003330834	0.0098	0.9145
2	rs13395260	79116878	C	T	0.003902375817241	0.0086	0.648
2	rs1546725	79116996	C	G	0.0011992805754821	0.0098	0.9011
2	rs11890529	79117637	G	T	0.0099008246772624	0.0087	0.2532
2	rs2902019	79117677	A	G	0.0099008246772624	0.0087	0.2555
2	rs1879655	79117859	G	T	0.0106035827841911	0.0087	0.2217
2	rs72812692	79118095	T	C	-0.0121029460677457	0.01	0.2272
2	rs12469549	79118160	G	A	-0.0107980900995126	0.0096	0.2641
2	rs13427823	79118904	A	T	0.0189002595004805	0.0101	0.06062
2	rs1915775	79119486	T	G	0.001998002662673	0.0108	0.855
2	rs114996772	79119830	A	G	-0.0083043861636152	0.0412	0.8394
2	rs6547216	79119971	A	G	0.001598721363697	0.0108	0.8833
2	rs72812697	79120146	C	G	-0.0130953713122409	0.0394	0.739
2	rs72812698	79120558	C	G	-0.007296555232638	0.0107	0.4953
2	rs143046817	79120696	T	C	-0.0449032281024259	0.0352	0.2027
2	rs34312950	79120873	C	G	-0.0086977157031958	0.0096	0.365
2	rs79370224	79121199	G	A	-0.0369959896867261	0.0269	0.1697
2	rs4300858	79121367	G	A	0.0016985566355815	0.0103	0.8705
2	rs10169228	79121549	A	G	0.0022973590486834	0.0103	0.8249
2	rs10169457	79121757	A	C	0.0020977980821461	0.0103	0.8402
2	rs138982464	79121864	T	A	-0.0076995657264405	0.0113	0.4989
2	rs1915751	79122483	T	C	-0.0068030886197391	0.0107	0.5259
2	rs7608086	79122909	A	G	0.0047984689115734	0.0107	0.6519
2	rs7595771	79123043	T	C	-0.0375045865412751	0.0269	0.1642
2	rs11899405	79123269	G	A	-0.0073972926304747	0.0107	0.4861
2	rs56120413	79123554	T	C	-0.0078003437327339	0.0107	0.4666
2	rs115347368	79123843	G	A	-0.0369959896867261	0.0273	0.1755
2	rs72812700	79124116	T	C	-0.0078003437327339	0.0107	0.4628
2	rs2139974	79124814	T	G	0.0047984689115734	0.0107	0.6566
2	rs116504988	79124997	T	C	0.0479993753879105	0.0568	0.3977
2	rs1915752	79125007	T	G	-0.0078003437327339	0.0096	0.4191
2	rs13014483	79125686	T	C	-0.0083043861636152	0.0096	0.3851
2	rs12618794	79126262	C	T	0.0160997014894237	0.0098	0.1017
2	rs11675625	79126838	A	G	-0.0425004857321486	0.0323	0.1891
2	rs1915753	79126857	C	G	0.0146028573839336	0.0087	0.09274
2	rs145110787	79127783	C	T	-0.0568984476340911	0.0407	0.1624
2	rs77492170	79128583	C	T	-0.007296555232638	0.0163	0.6515
2	rs56136828	79128584	G	C	-0.0079011318962572	0.0107	0.4618
2	rs1915755	79128634	C	G	0.0109003744682883	0.0087	0.2132
2	rs1915756	79128858	T	A	-0.0080019302190585	0.0107	0.4541
2	rs115017125	79129937	G	A	-0.0633019526702622	0.0395	0.109
2	rs4145992	79130310	A	C	0.0111970780932162	0.0087	0.197
2	rs9798191	79131116	A	C	-0.0094040800752939	0.0096	0.3274
2	rs9309537	79131131	T	C	0.0066975214477213	0.0087	0.4423
2	rs111425344	79131528	G	A	-0.0151034855773182	0.0345	0.6617
2	rs6547217	79132173	C	T	-0.0065010863423599	0.0154	0.6738
2	rs17015783	79132237	A	T	-0.0360003042410416	0.027	0.1829
2	rs7559529	79132278	T	C	0.009197572354042	0.0089	0.3005
2	rs6750861	79132821	G	T	0.0061013488579762	0.0088	0.4861
2	rs72814603	79132862	G	A	-0.0016012813669738	0.0404	0.9677
2	rs6708781	79132988	T	C	0.0092966519050945	0.0089	0.2939
2	rs12612243	79133151	C	T	0.001099395443301	0.0136	0.9377
2	rs11126688	79133390	G	T	0.009197572354042	0.0089	0.3006
2	rs13019505	79135095	A	T	-0.0110002818588653	0.0097	0.2577
2	rs13020258	79135176	G	C	-0.0112025145079934	0.0097	0.2493
2	rs1915757	79135301	A	G	-0.0069037763167944	0.0154	0.6536
2	rs17648900	79135349	A	G	-0.0079011318962572	0.0094	0.3996
2	rs6712350	79135524	A	T	0.004001981379298	0.0095	0.6771
2	rs12329204	79135811	C	A	0.0007996801705642	0.0136	0.953
2	rs79682091	79135812	C	A	-0.0114047880634385	0.0231	0.62
2	rs12328444	79135968	A	G	0.0008995952428359	0.0136	0.9484
2	rs7566926	79136149	A	G	-0.0119005312583873	0.0097	0.2175
2	rs1915758	79136552	A	G	-0.0095050300143049	0.0154	0.5388
2	rs1915760	79137119	T	C	0.0061013488579762	0.009	0.5
2	rs4852458	79137383	A	G	0.0060019521956343	0.009	0.5003
2	rs12624133	79137572	C	T	0.0166997792224134	0.0093	0.07132
2	rs4852459	79137919	A	T	-0.0112025145079934	0.0097	0.2514
2	rs2204072	79138129	T	G	0.0062007356416035	0.009	0.4929
2	rs4852460	79138657	T	C	-0.0114958245134845	0.0097	0.2375
2	rs75141638	79138757	G	A	-0.0322959448008212	0.0266	0.2236
2	rs72814609	79138914	G	A	-0.0306963490025976	0.0267	0.2507
2	rs73946227	79138971	T	A	-0.0316041926269978	0.0265	0.2337
2	rs73946228	79139052	T	A	-0.0309954337025195	0.0265	0.2425
2	rs73946230	79139115	G	A	-0.0309954337025195	0.0265	0.2427
2	rs1949660	79139125	G	A	0.0059025456526138	0.0088	0.498
2	rs73946231	79139147	C	T	-0.0309954337025195	0.0265	0.2417
2	rs57684395	79139266	A	G	-0.0312017511432645	0.0265	0.2393
2	rs60283164	79139289	G	A	-0.0318003125497978	0.0265	0.23
2	rs7566244	79139515	T	C	0.0007996801705642	0.0101	0.9393
2	rs57918501	79139597	T	C	-0.0316970867432546	0.0265	0.2309
2	rs7605262	79139601	C	T	0.0061013488579762	0.0088	0.4865
2	rs59955316	79139648	A	T	-0.0325955083699338	0.0265	0.2179
2	rs17015802	79139752	T	A	-0.0316970867432546	0.0265	0.2305
2	rs17015804	79139775	G	T	-0.0316970867432546	0.0265	0.2307
2	rs59487094	79139939	C	G	-0.0316970867432546	0.0265	0.2309
2	rs17015807	79139964	A	G	-0.0316970867432546	0.0265	0.2315
2	rs73946236	79140020	T	C	-0.0316970867432546	0.0265	0.2313
2	rs73946237	79140021	G	A	-0.0316970867432546	0.0265	0.2317
2	rs73939929	79140196	G	T	-0.0316041926269978	0.0265	0.2322
2	rs17015808	79140206	G	C	-0.0316041926269978	0.0265	0.2327
2	rs7609031	79140599	C	T	-0.0315009870620622	0.0265	0.2334
2	rs7609242	79140637	G	A	-0.0315009870620622	0.0265	0.2336
2	rs7609301	79140843	C	T	-0.0315009870620622	0.0265	0.2345
2	rs7609399	79140884	C	T	-0.0315009870620622	0.0265	0.2346
2	rs7609403	79140891	C	A	-0.0315009870620622	0.0265	0.2348
2	rs4853423	79140963	A	G	0.0059025456526138	0.009	0.5102
2	rs7582942	79141026	A	T	-0.031397792147416	0.0265	0.235
2	rs60458749	79141039	C	A	-0.0329985112635755	0.0267	0.2173
2	rs7585834	79141188	A	C	-0.0075987978753305	0.0094	0.4221
2	rs2861734	79141513	C	G	0.0036034995896235	0.0088	0.686
2	rs2861735	79141579	G	A	0.0068961666878413	0.0088	0.4307
2	rs17015842	79141830	A	C	-0.0313049258284153	0.0265	0.2363
2	rs17015843	79141923	C	T	-0.0313049258284153	0.0265	0.2368
2	rs73939933	79142195	A	T	-0.0313049258284153	0.0265	0.2365
2	rs6727065	79142212	T	C	0.0190964956909883	0.0091	0.03508
2	rs17015845	79142387	C	T	-0.0313049258284153	0.0265	0.2365
2	rs17015848	79142432	C	A	-0.0313049258284153	0.0265	0.2365
2	rs59173188	79142496	G	A	-0.0313049258284153	0.0265	0.2365
2	rs17015849	79142712	A	G	-0.031397792147416	0.0265	0.2359
2	rs57927469	79142779	G	A	-0.031397792147416	0.0265	0.2352
2	rs57101065	79142868	G	A	-0.031397792147416	0.0265	0.2349
2	rs59575840	79142869	T	A	-0.031397792147416	0.0265	0.2348
2	rs57823726	79142948	C	T	-0.0315009870620622	0.0265	0.2348
2	rs56764450	79143003	C	A	-0.0315009870620622	0.0265	0.2346
2	rs57720298	79143013	A	T	-0.0315009870620622	0.0265	0.2344
2	rs79093615	79143283	C	T	-0.0135007260538548	0.0131	0.303
2	rs17015851	79143329	C	G	-0.0316041926269978	0.0265	0.233
2	rs17015854	79143362	T	C	-0.0316041926269978	0.0265	0.2329
2	rs73939934	79143468	C	T	-0.0303973537275885	0.0265	0.2508
2	rs11902843	79143536	A	G	-0.0316041926269978	0.0265	0.2327
2	rs11892327	79143612	C	T	-0.0316041926269978	0.0265	0.2324
2	rs1915766	79143872	A	G	0.0061013488579762	0.009	0.4987
2	rs11903030	79143946	A	G	-0.0153979421800967	0.0113	0.1748
2	rs17015866	79144176	C	T	-0.0315009870620622	0.0264	0.2324
2	rs17015868	79144199	T	C	-0.0340015566760147	0.0267	0.2037
2	rs1949661	79144604	C	T	0.0051964749068174	0.0088	0.5515
2	rs55780012	79144686	G	A	-0.0319035490130083	0.0265	0.2285
2	rs74647391	79145167	G	A	-0.0319035490130083	0.0265	0.2287
2	rs7607773	79145439	C	T	0.0050969882578437	0.0088	0.5607
2	rs4600686	79145715	T	C	-0.006199175242821	0.012	0.6037
2	rs2902034	79145726	C	T	-0.0076995657264405	0.0155	0.6182
2	rs6721625	79146096	T	C	0.001598721363697	0.0136	0.9072
2	rs6706568	79146206	G	A	0.001598721363697	0.0136	0.9054
2	rs6721888	79146327	T	G	0.0018981972830802	0.0136	0.8913
2	rs1915764	79146559	A	G	0.0018981972830802	0.0136	0.8903
2	rs1915763	79146677	C	T	0.0018981972830802	0.0136	0.8882
2	rs1915762	79146708	A	G	-0.0074980401773571	0.0155	0.6268
2	rs4145991	79146996	G	A	0.0022973590486834	0.0136	0.8662
2	rs4853424	79147139	A	T	0.0020977980821461	0.0137	0.8801
2	rs4853425	79147145	C	T	0.0020977980821461	0.0137	0.8786
2	rs4853426	79147152	G	C	-0.006199175242821	0.0097	0.5248
2	rs6710720	79147292	C	A	0.0023971245997214	0.0136	0.8603
2	rs10192052	79147542	T	C	0.0021975835434872	0.0136	0.874
2	rs10203406	79147920	A	G	0.0090984829852593	0.0089	0.3071
2	rs72814617	79147928	G	A	-0.0078003437327339	0.0132	0.5533
2	rs4622760	79148265	T	C	0.0027960873020011	0.0136	0.8383
2	rs4567959	79148457	G	A	-0.0071958279818024	0.0155	0.6413
2	rs4417742	79148499	C	T	0.0021975835434872	0.0136	0.8702
2	rs4281927	79148712	T	C	0.0022973590486834	0.0136	0.8668
2	rs17015883	79148826	C	A	-0.0076995657264405	0.0348	0.8252
2	rs4308142	79148842	C	T	0.0023971245997214	0.0136	0.8625
2	rs1915767	79148982	T	C	-0.007095110875924	0.0155	0.6443
2	rs1915768	79149024	T	C	0.0024968801985871	0.0136	0.8536
2	rs72814619	79149411	G	T	-0.0105049846451474	0.0097	0.2778
2	rs2090866	79149419	T	C	0.0027960873020011	0.0136	0.8367
2	rs2090867	79149541	C	T	0.0029955089797983	0.0136	0.8276
2	rs2103005	79149565	G	A	0.0028958031120254	0.0136	0.834
2	rs1915769	79149938	G	A	0.0029955089797983	0.0136	0.8255
2	rs145765935	79150074	G	C	0.0297044227063309	0.0514	0.5634
2	rs17015885	79151082	G	A	-0.0341050206499513	0.0267	0.2021
2	rs10205004	79151213	T	G	0.0099008246772624	0.0124	0.4245
2	rs72814620	79151350	C	T	0.0012991557316201	0.0346	0.97
2	rs10205218	79151462	T	A	0.003902375817241	0.0136	0.773
2	rs17596298	79151604	T	G	-0.0060985584618694	0.0103	0.5516
2	rs10193046	79151671	C	G	0.0096037361426946	0.0124	0.439
2	rs6756064	79151815	A	G	0.0086028888072678	0.0124	0.4887
2	rs6727654	79151818	C	T	0.0087020272939009	0.0124	0.4841
2	rs2222382	79151985	C	A	0.0084045823438103	0.0124	0.4999
2	rs1915770	79152163	A	T	0.0099008246772624	0.0124	0.4227
2	rs115350697	79152580	G	A	0.0366983037826737	0.0535	0.4919
2	rs10208925	79152829	T	C	0.0179970767016546	0.009	0.04708
2	rs2861680	79152922	G	A	0.0080971295874548	0.0089	0.3609
2	rs10199379	79153215	G	T	0.0086028888072678	0.0124	0.4872
2	rs1915771	79153341	T	C	0.0082954970241069	0.0124	0.501
2	rs12713970	79153829	A	G	0.0086028888072678	0.0124	0.4888
2	rs148706102	79154021	C	T	-0.0320997276601081	0.0274	0.2409
2	rs2077819	79154078	G	A	0.0089002747867194	0.0089	0.3166
2	rs71424834	79154083	A	C	-0.0068030886197391	0.0101	0.5008
2	rs75420514	79154145	T	A	-0.0101008421794295	0.0131	0.4408
2	rs2077820	79154294	T	C	0.0082954970241069	0.0124	0.5017
2	rs10197660	79154457	T	C	0.0160997014894237	0.0092	0.08138
2	rs10185341	79154516	G	A	0.0147999386115992	0.0092	0.1072
2	rs10185612	79154773	G	A	0.0085037404912207	0.0124	0.4943
2	rs2861682	79155025	T	A	0.0085037404912207	0.0124	0.4922
2	rs10188386	79155316	C	G	0.0085037404912207	0.0124	0.492
2	rs73937116	79155333	C	T	-0.0322959448008212	0.0267	0.2254
2	rs10200751	79155348	T	C	0.0086028888072678	0.0124	0.4886
2	rs4467299	79155364	T	C	0.0030952049073025	0.0136	0.8215
2	rs4455185	79155369	C	T	0.0085037404912207	0.0124	0.4947
2	rs10188590	79155556	C	A	0.0084045823438103	0.0124	0.4983
2	rs137952090	79155560	G	C	-0.0313049258284153	0.0274	0.2526
2	rs10164836	79155613	A	G	0.0082954970241069	0.0124	0.5011
2	rs12713971	79155780	G	A	0.0081963182244858	0.0124	0.51
2	rs17650114	79155853	C	T	-0.0069037763167944	0.0101	0.4968
2	rs17015903	79156018	G	A	-0.0307994715535284	0.0267	0.2482
2	rs4455186	79156035	C	T	0.0081963182244858	0.0124	0.5074
2	rs4346414	79156569	T	A	0.0090984829852593	0.0089	0.3026
2	rs7579683	79157195	C	T	-0.0309026047398165	0.0266	0.2454
2	rs12613286	79157277	A	G	0.0081963182244858	0.0089	0.354
2	rs12619683	79157404	G	T	0.0080971295874548	0.0089	0.359
2	rs6730484	79157621	G	A	-0.034198147379977	0.0268	0.201
2	rs13415355	79157633	C	T	0.0156961681063242	0.0093	0.08962
2	rs6758711	79157637	A	G	-0.0319035490130083	0.0267	0.232
2	rs76811732	79157649	C	G	0.0382009626151637	0.0265	0.1499
2	rs10171698	79157673	A	G	0.0075017910703226	0.0089	0.3983
2	rs4083088	79157836	G	T	0.0076010387728197	0.0089	0.3919
2	rs4083087	79157867	C	G	0.0008995952428359	0.0137	0.9478
2	rs4314020	79157965	T	C	0.0077002766261879	0.0089	0.3864
2	rs4398300	79158022	G	A	0.0076010387728197	0.0089	0.3938
2	rs4402794	79158149	G	C	0.0076010387728197	0.0089	0.3892
2	rs10198289	79158196	C	T	0.0077995046323818	0.0089	0.3794
2	rs10198380	79158266	C	T	0.01600129372694	0.0093	0.08376
2	rs4355147	79158275	T	C	0.0011992805754821	0.0137	0.9277
2	rs11904464	79158423	T	C	-0.0312017511432645	0.0267	0.2431
2	rs4075114	79158722	A	T	0.0077995046323818	0.0089	0.3826
2	rs114386663	79159115	G	A	-0.0375980304153185	0.0272	0.1678
2	rs4241273	79159222	T	C	0.009504687014246	0.0086	0.2703
2	rs80232126	79159361	T	C	-0.0586996008587778	0.0439	0.1811
2	rs147556748	79159581	G	A	-0.0286978729475453	0.0239	0.2299
2	rs66831683	79159711	A	G	0.0118989261570991	0.0086	0.1646
2	rs67162799	79159739	A	C	0.0119977384336167	0.0086	0.1614
2	rs9309538	79160167	C	G	0.0118989261570991	0.0086	0.1675
2	rs9309539	79160353	C	T	0.0118989261570991	0.0086	0.1652
2	rs9309540	79160379	A	G	0.0118989261570991	0.0086	0.1668
2	rs9309541	79160481	A	G	0.0118989261570991	0.0086	0.1676
2	rs9309542	79160592	G	T	0.0117012723076411	0.0086	0.1726
2	rs9309543	79160617	G	A	0.0117012723076411	0.0086	0.172
2	rs10205505	79160665	G	T	0.0117012723076411	0.0086	0.1718
2	rs17691986	79160743	T	C	-0.0066017436345624	0.0101	0.5111
2	rs10170906	79160874	T	C	0.0118001041157506	0.0086	0.1684
2	rs6746031	79161344	G	A	0.0118001041157506	0.0086	0.1696
2	rs6761498	79161609	T	C	0.0116024307308398	0.0086	0.1761
2	rs72814629	79161663	C	T	-0.0105959392134034	0.0121	0.3818
2	rs6761747	79161836	T	C	0.0115035793834154	0.0086	0.1818
2	rs11904716	79162080	C	A	-0.009696862978864	0.0097	0.3177
2	rs6750474	79162594	G	T	0.0124027667170427	0.0086	0.1499
2	rs10164874	79162801	C	T	0.0124027667170427	0.0086	0.1488
2	rs35133517	79162847	C	G	-0.0071958279818024	0.0101	0.4764
2	rs114914223	79163616	G	A	0.0212036062510236	0.0259	0.4129
2	rs17015915	79163654	C	G	-0.009696862978864	0.0122	0.4258
2	rs2139975	79163690	C	T	-0.0038975857287134	0.0102	0.7045
2	rs12713972	79163834	A	G	0.0189002595004805	0.0091	0.03803
2	rs10168481	79164021	C	G	0.0126990249774084	0.0086	0.1394
2	rs10165807	79164165	T	C	0.0141001243787816	0.012	0.2413
2	rs111284462	79164167	T	C	-0.0169020380753563	0.0209	0.4199
2	rs10200759	79164282	G	A	0.0133998200630165	0.0086	0.1211
2	rs1915774	79164569	C	T	0.0129951954948113	0.0086	0.1306
2	rs1915773	79164626	A	T	0.0128964817350202	0.0086	0.1356
2	rs6755793	79165213	T	C	0.0074025335167413	0.0101	0.4653
2	rs72814634	79165375	T	A	-0.0328951617042694	0.0268	0.22
2	rs10520217	79165809	C	T	-0.009797842480111	0.0098	0.3146
2	rs73937124	79165835	G	A	0.0213993910058902	0.0187	0.252
2	rs10520218	79166025	T	C	-0.0073972926304747	0.0101	0.4657
2	rs1261225	79166352	G	T	-0.0030045090202987	0.0098	0.759
2	rs78959569	79166384	C	T	-0.0046005663955682	0.0331	0.8892
2	rs1261226	79166443	T	C	-0.010302892995897	0.0087	0.2361
2	rs1666774	79166710	A	T	-0.0031950988965408	0.0097	0.7464
2	rs1666775	79166712	A	C	-0.0177974390305806	0.0094	0.05806
2	rs1261227	79166871	A	G	-0.010302892995897	0.0087	0.232
2	rs986385	79167379	T	C	-0.0102018624845967	0.0098	0.297
2	rs75165763	79167542	T	A	0.017496047616751	0.0199	0.3791
2	rs986386	79167769	T	G	-0.0135007260538548	0.0102	0.1871
2	rs1448215	79167834	C	A	-0.0093031403261444	0.0123	0.4465
2	rs6723893	79168110	A	G	-0.0290993078252748	0.0269	0.2787
2	rs57872194	79168286	C	T	-0.0274020297483382	0.027	0.3102
2	rs35989906	79168457	A	G	-0.0023026490626755	0.0101	0.819
2	rs57291948	79168485	T	G	-0.0305004454483837	0.0266	0.2517
2	rs17015932	79168643	T	C	-0.029202265808213	0.027	0.2787
2	rs6724726	79168796	A	C	-0.0343016316970211	0.0274	0.21
2	rs6753794	79168890	G	A	-0.0297996312385195	0.027	0.2688
2	rs6711658	79169045	T	G	-0.029202265808213	0.027	0.2788
2	rs73937126	79169089	T	C	-0.0331018715051171	0.0273	0.2256
2	rs72814639	79169425	A	T	-0.0012007205765188	0.0371	0.9746
2	rs140422123	79169999	T	C	0.0077995046323818	0.0438	0.8596
2	rs1992886	79170700	G	A	0.0018981972830802	0.0102	0.8539
2	rs13012501	79171089	G	C	-0.0022024235552	0.0101	0.8313
2	rs17839420	79171806	A	T	-0.0289037168568363	0.027	0.284
2	rs11896351	79172223	T	C	-0.0326988269632397	0.0275	0.2342
2	rs17839421	79172648	G	A	-0.0328021562323804	0.0275	0.2331
2	rs73937128	79172788	G	A	-0.0264979913062283	0.027	0.3262
2	rs1261228	79173174	C	T	-0.0114958245134845	0.0095	0.2267
2	rs1261229	79173347	T	C	-0.0031950988965408	0.0098	0.7415
2	rs1261230	79173375	C	T	-0.0125990355765152	0.0095	0.1853
2	rs149002629	79173993	C	T	0.0277027118389473	0.0265	0.2974
2	rs62157327	79174113	G	A	-0.0282965991551138	0.0279	0.3104
2	rs17015934	79174390	C	T	-0.0272992569378225	0.0272	0.3151
2	rs72814642	79174523	C	T	-0.0022024235552	0.0374	0.952
2	rs17015936	79174545	T	G	-0.0282040203730758	0.0267	0.2908
2	rs73937129	79174683	T	G	-0.0340015566760147	0.0273	0.2129
2	rs1597152	79175265	T	A	-0.0012007205765188	0.0101	0.9063
2	rs17015937	79175671	G	A	-0.0098988321792475	0.0124	0.4222
2	rs1261231	79176212	C	T	-0.0033957590691798	0.0098	0.7301
2	rs57295279	79176327	T	C	-0.0282040203730758	0.0269	0.2942
2	rs1261232	79176572	A	G	-0.0115969858456632	0.0096	0.2259
2	rs56163476	79176590	C	A	0.0679016096105729	0.0569	0.2328
2	rs17015943	79177434	A	G	-0.033701571673015	0.0274	0.2185
2	rs73937130	79178060	G	C	-0.0274020297483382	0.027	0.3102
2	rs11126689	79178130	G	A	-0.0068030886197391	0.0101	0.5027
2	rs17015944	79178267	A	G	-0.028399474521698	0.0271	0.2955
2	rs1344379	79178561	C	T	-0.0171970248285215	0.0092	0.06118
2	rs141904886	79179333	C	T	-0.0375045865412751	0.0282	0.1835
2	rs6734265	79179574	T	A	-0.0303045802648556	0.0273	0.2668
2	rs1666762	79179619	A	G	-0.007004474152883	0.0101	0.4906
2	rs59682254	79180123	G	C	-0.0305004454483837	0.0274	0.2655
2	rs116722585	79180459	C	T	0.0392976332717761	0.0283	0.1646
2	rs17015946	79180644	T	C	-0.0274020297483382	0.0274	0.3175
2	rs12477128	79181085	T	A	0.0061013488579762	0.0109	0.5758
2	rs73937131	79181129	G	A	-0.0278029446620889	0.0276	0.3143
2	rs1261233	79181162	G	A	-0.0065010863423599	0.0108	0.5495
2	rs145254071	79181289	G	T	-0.0530000131617053	0.0409	0.1954
2	rs112834521	79182298	G	A	-0.0350988198393953	0.0218	0.1071
2	rs58320108	79182474	G	T	-0.021101069908054	0.014	0.1328
2	rs72925779	79182544	A	G	-0.0208968257129853	0.014	0.135
2	rs34425948	79182650	C	T	0.0013990209137074	0.0113	0.8978
2	rs1261234	79182821	A	G	-0.009000382197299	0.0142	0.5254
2	rs76770534	79182858	C	T	0.0108014536938559	0.0298	0.7159
2	rs76595579	79182978	G	T	0.0127977582298607	0.03	0.6685
2	rs1261235	79183004	T	G	0.0045994064948955	0.0111	0.6783
2	rs74738526	79183377	C	G	0.004101577021075	0.029	0.887
2	rs12986641	79183413	T	C	-0.0355028330426552	0.024	0.1398
2	rs12986856	79183516	T	C	-0.0292949370570243	0.0223	0.1892
2	rs140950234	79183683	T	A	-0.0196008476550609	0.0417	0.6378
2	rs77733689	79184067	A	C	-0.0021022080918702	0.0207	0.919
2	rs7601897	79184465	A	T	-0.0094040800752939	0.0153	0.5385
2	rs17692905	79184629	C	T	-0.0222967349986103	0.0215	0.2996
2	rs34188064	79185078	T	C	-0.0165969709073694	0.057	0.7712
2	rs13000084	79185415	C	A	-0.0217038334437866	0.0215	0.3129
2	rs17692933	79185600	A	C	-0.0076995657264405	0.0098	0.4285
2	rs17692957	79185685	C	T	-0.0182963622831166	0.0214	0.3922
2	rs13001435	79185904	G	T	-0.0213972981080803	0.0214	0.3176
2	rs1261236	79186008	A	T	0.0221038989069263	0.0104	0.03464
2	rs13007327	79186313	G	A	-0.0208049294331883	0.0214	0.3304
2	rs13007459	79186563	C	A	-0.0218980211012161	0.0214	0.3065
2	rs34474458	79186758	C	T	-0.0212951405401588	0.0214	0.3187
2	rs13008392	79186785	G	A	-0.021101069908054	0.0214	0.3234
2	rs17693030	79186828	A	G	-0.0347985055426955	0.0177	0.04909
2	rs35919794	79187128	A	T	-0.0213972981080803	0.0214	0.3172
2	rs36072286	79187137	T	C	-0.0220002402796674	0.0214	0.3029
2	rs35743083	79187151	T	C	-0.0213972981080803	0.0214	0.3175
2	rs11674703	79187381	T	C	-0.0212951405401588	0.0214	0.3195
2	rs13014457	79187457	C	T	-0.021203207651103	0.0214	0.3201
2	rs11679961	79187489	A	C	-0.021203207651103	0.0214	0.3218
2	rs11691084	79187502	C	T	-0.0216016445577609	0.0214	0.311
2	rs11691141	79187588	C	G	-0.021101069908054	0.0214	0.3238
2	rs71424839	79188041	A	G	-0.0071958279818024	0.0141	0.6116
2	rs71424840	79188272	T	C	-0.0208968257129853	0.0213	0.3273
2	rs56679430	79188350	T	A	-0.0050024916227914	0.009	0.5827
2	rs74812747	79189133	G	T	-0.0008003201707691	0.018	0.9645
2	rs77978136	79189170	C	T	-0.0001000050003333	0.0179	0.9949
2	rs13027536	79189199	A	G	-0.009000382197299	0.0169	0.5936
2	rs79406667	79189256	G	A	-0.0004000800213396	0.0182	0.9827
2	rs78588609	79189303	C	T	-0.0024028846163103	0.0181	0.8963
2	rs11683300	79190060	A	G	-0.0218980211012161	0.0213	0.3043
2	rs11695755	79190073	C	T	-0.0218980211012161	0.0213	0.3039
2	rs10520219	79190408	G	A	-0.0098988321792475	0.0141	0.4835
2	rs10520220	79190458	G	C	-0.0068030886197391	0.0095	0.4787
2	rs10520221	79190499	T	C	-0.0067024110596754	0.0091	0.4625
2	rs11679452	79190517	T	C	-0.0220002402796674	0.0213	0.3021
2	rs114573481	79190570	G	A	0.0355987772398635	0.0551	0.5179
2	rs28391555	79190900	T	C	-0.007004474152883	0.0178	0.6931
2	rs28739430	79190955	T	G	-0.007004474152883	0.0178	0.6934
2	rs17015957	79191047	A	G	-0.0105959392134034	0.014	0.4517
2	rs55857353	79191129	C	T	-0.0217038334437866	0.0213	0.3103
2	rs77087565	79192583	T	C	-0.0048015088161939	0.0177	0.785
2	rs17015960	79192643	A	G	-0.009696862978864	0.014	0.4904
2	rs35119416	79193163	T	G	-0.020498669477346	0.0213	0.3361
2	rs11893407	79193189	T	C	-0.0058973552660839	0.0089	0.5105
2	rs56330221	79193372	A	G	-0.0092022107647994	0.014	0.5112
2	rs11898645	79193476	A	G	-0.0058973552660839	0.0089	0.5074
2	rs62157331	79193633	C	G	-0.0031048149534787	0.0097	0.7456
2	rs115711986	79194216	G	A	-0.0080019302190585	0.0246	0.7462
2	rs11677315	79194293	T	C	-0.0138961051921114	0.0161	0.3875
2	rs1261238	79194418	A	G	0.0215951374365897	0.0106	0.04128
2	rs11693972	79194668	C	G	-0.0187955345843259	0.0274	0.4933
2	rs75587193	79195318	G	C	-0.009797842480111	0.024	0.6819
2	rs77592775	79195540	A	G	-0.0098988321792475	0.024	0.681
2	rs77438269	79195551	C	T	-0.0098988321792475	0.024	0.6812
2	rs17693274	79196081	T	C	-0.007004474152883	0.0096	0.4649
2	rs150242265	79196263	T	A	-0.0110002818588653	0.0241	0.6488
2	rs13384662	79196630	G	A	-0.0120017335415971	0.0241	0.6184
2	rs78870205	79196850	T	C	-0.0078003437327339	0.0236	0.7424
2	rs13388378	79197684	G	C	-0.0104039337153929	0.0241	0.664
2	rs11683503	79198168	T	C	-0.0120017335415971	0.0161	0.4564
2	rs11126690	79198620	T	C	-0.009000382197299	0.0089	0.3136
2	rs76951781	79198890	A	G	-0.0114047880634385	0.0243	0.6377
2	rs113978203	79199054	G	T	-0.009696862978864	0.0241	0.6865
2	rs77926636	79199123	C	T	-0.0093031403261444	0.0241	0.6986
2	rs77285775	79199619	A	G	-0.0105959392134034	0.0242	0.6631
2	rs28847391	79201741	G	T	-0.009797842480111	0.0243	0.6875
2	rs28769108	79201759	G	A	-0.009696862978864	0.0243	0.6883
2	rs2121926	79201852	C	G	-0.0040983869261633	0.0271	0.8806
2	rs34611177	79201918	A	T	-0.0197028322758684	0.0214	0.3589
2	rs28787325	79201973	G	T	-0.0065010863423599	0.025	0.7951
2	rs58584065	79202161	C	T	-0.0123965203365513	0.0098	0.2063
2	rs10186284	79202242	C	G	-0.006199175242821	0.025	0.8031
2	rs10186665	79202371	G	A	0.0012991557316201	0.0249	0.9569
2	rs72814649	79202956	C	T	0.0	0.0114	0.9974
2	rs78058392	79203248	G	A	-0.0068030886197391	0.0252	0.7883
2	rs76851891	79203704	A	G	-0.0038975857287134	0.0247	0.8744
2	rs115854790	79204043	A	T	-0.0062998021485279	0.0251	0.8017
2	rs114950685	79204293	C	T	-0.0067024110596754	0.0251	0.7887
2	rs79012270	79205003	G	A	-0.005696192544881	0.0252	0.8203
2	rs28676893	79205094	C	A	-0.0116981574124923	0.0092	0.2028
2	rs79928177	79205439	A	T	-0.0057967688471774	0.0252	0.8174
2	rs76490445	79205580	T	A	-0.005696192544881	0.0252	0.8216
2	rs12618775	79205672	T	C	-0.0108991808690006	0.0237	0.6442
2	rs80324131	79205889	C	T	-0.0054045784588597	0.0252	0.8299
2	rs1261237	79207218	T	A	0.0418998134646779	0.033	0.2044
2	rs17749772	79208014	C	T	-0.0073972926304747	0.01	0.4551
2	rs12617352	79208026	G	A	-0.0139975096438537	0.0228	0.5403
2	rs17015977	79208422	A	C	-0.0142003494011414	0.0229	0.5371
2	rs72622667	79208492	T	G	-0.0128015918372089	0.0229	0.5756
2	rs12618963	79209444	G	A	-0.0163021610829842	0.0231	0.482
2	rs62157334	79209730	C	T	-0.006199175242821	0.0101	0.5387
2	rs75291412	79209969	A	G	-0.0152963956259917	0.0231	0.5074
2	rs77217237	79210639	G	A	0.07040254409814	0.0423	0.09656
2	rs79426549	79211821	C	A	-0.0071958279818024	0.0253	0.7776
2	rs72622668	79211953	C	T	-0.0099998320783335	0.0239	0.6751
2	rs72622669	79212013	C	A	-0.0105959392134034	0.0238	0.6578
2	rs72622670	79212540	T	C	-0.0154994990469515	0.0233	0.5045
2	rs17749826	79213468	G	A	-0.0319964709431669	0.0239	0.1802
2	rs72622671	79213961	G	A	-0.0158042315449673	0.0234	0.5006
2	rs72622672	79214830	T	G	-0.0166986496230515	0.0235	0.477
2	rs10520222	79214891	C	T	-0.0257999754904126	0.0239	0.2792
2	rs111275911	79215168	C	T	-0.0019018072895963	0.0331	0.9548
2	rs56975070	79215478	C	T	-0.0128015918372089	0.0241	0.5962
2	rs57384678	79215510	A	G	-0.0160988945897493	0.0236	0.495
2	rs11676773	79215748	A	G	-0.0185000759845861	0.022	0.3992
2	rs144057517	79216040	C	T	-0.0217038334437866	0.0388	0.5753
2	rs13008188	79216796	G	A	-0.0293979151845611	0.0242	0.2235
2	rs78358263	79216996	T	C	-0.0071958279818024	0.0259	0.7817
2	rs62157335	79217566	C	T	-0.0092022107647994	0.0099	0.3522
2	rs6741997	79218859	G	A	-0.008395140788382	0.0099	0.3963
2	rs116353904	79219298	T	C	-0.0248051189189711	0.0266	0.3512
2	rs11694350	79219390	G	A	-0.0256050287153947	0.0253	0.3116
2	rs80188211	79219992	G	T	-0.0080019302190585	0.0265	0.7618
2	rs80137674	79220048	A	T	-0.005696192544881	0.0265	0.8298
2	rs62157336	79220714	C	T	-0.0084959889212643	0.0112	0.4476
2	rs62157337	79222579	C	G	0.0288983900426488	0.0436	0.5078
2	rs72814654	79222618	C	T	0.0259016375226531	0.0178	0.1469
2	rs1630540	79223109	A	T	0.0023971245997214	0.0178	0.8943
2	rs17015989	79223167	G	A	0.0330962274891896	0.0181	0.06719
2	rs1666768	79223215	G	A	0.0152038337422728	0.0095	0.1085
2	rs17016000	79223593	T	C	-0.015702643727291	0.0127	0.2165
2	rs34552649	79223777	C	T	-0.0087985943563496	0.0138	0.5238
2	rs80306400	79223783	A	G	0.0318958749835631	0.0232	0.1687
2	rs74327757	79223870	T	C	0.0074025335167413	0.0182	0.6841
2	rs4853428	79223902	A	C	0.0075017910703226	0.0131	0.5654
2	rs74771514	79224059	A	G	-0.0513985630860003	0.0386	0.1826
2	rs13427506	79224138	C	G	-0.0112025145079934	0.0184	0.5416
2	rs112850878	79224386	T	C	-0.0484027392281675	0.0197	0.01425
2	rs13427864	79224437	C	G	-0.0169020380753563	0.0177	0.3383
2	rs1666769	79224687	C	T	-0.0488016642355575	0.0094	2.108e-07
2	rs1666770	79224717	G	T	-0.0426987545331152	0.0095	7.107e-06
2	rs6744763	79224826	G	C	-0.0138961051921114	0.0166	0.404
2	rs666384	79225545	C	T	-0.0164953025291975	0.011	0.1333
2	rs402221	79225690	C	T	-0.0168003386783461	0.011	0.1255
2	rs367780	79225716	A	G	-0.0164038098256767	0.011	0.1354
2	rs384761	79225952	T	C	0.0077002766261879	0.0093	0.4065
2	rs423471	79225972	C	T	-0.0170037478161859	0.011	0.1236
2	rs384794	79225976	T	C	-0.0169020380753563	0.011	0.1252
2	rs368963	79226059	A	T	-0.0331018715051171	0.0115	0.003957
2	rs1915761	79226137	A	T	-0.0153979421800967	0.0167	0.3568
2	rs6710030	79226323	T	C	-0.0408949138454712	0.0094	1.247e-05
2	rs6723462	79226351	A	G	-0.0147989665120717	0.0112	0.1874
2	rs77524765	79226518	A	T	-0.0144032303107437	0.0142	0.3101
2	rs4432481	79226572	G	A	-0.0262002485024742	0.0086	0.002429
2	rs2594480	79226870	A	G	-0.0406032684425478	0.0093	1.394e-05
2	rs2685275	79226997	C	T	-0.040197189751413	0.0093	1.649e-05
2	rs10179468	79227053	T	C	-0.0139975096438537	0.0167	0.4019
2	rs811526	79227099	A	C	-0.0399994162638657	0.0093	1.768e-05
2	rs789304	79227147	G	C	-0.0309954337025195	0.0114	0.006629
2	rs283819	79227243	A	C	-0.034198147379977	0.0101	0.0006663
2	rs7565256	79227275	T	G	0.0350968370374295	0.0125	0.004918
2	rs7604138	79227288	C	A	0.0347008987793103	0.0126	0.005967
2	rs283820	79227289	T	C	-0.0409990935346932	0.0093	1.146e-05
2	rs7565280	79227358	T	G	0.0387975467079122	0.0127	0.002322
2	rs7604159	79227364	C	T	0.0387975467079122	0.0127	0.00233
2	rs1656308	79227376	A	G	-0.0416973775562091	0.0094	8.518e-06
2	rs1666772	79227379	C	T	-0.0416973775562091	0.0094	8.698e-06
2	rs283821	79227405	A	G	-0.0299953975354009	0.0114	0.008644
2	rs4270377	79227455	G	C	0.0017983819413794	0.0108	0.8687
2	rs283822	79227583	A	G	-0.006199175242821	0.0095	0.5131
2	rs11126691	79227650	G	C	-0.0143017847108596	0.0087	0.09833
2	rs7565752	79227759	T	C	-0.0132980281439898	0.0087	0.1236
2	rs17016049	79228150	T	C	-0.0143017847108596	0.0087	0.09947
2	rs10520223	79228257	A	G	-0.0143017847108596	0.0086	0.09835
2	rs34242972	79228611	A	T	-0.0139975096438537	0.0086	0.1061
2	rs35748405	79228613	A	G	-0.0139975096438537	0.0086	0.1063
2	rs17016056	79228682	T	C	-0.0138961051921114	0.0086	0.1076
2	rs17016057	79228733	T	G	-0.0138961051921114	0.0086	0.1069
2	rs56107919	79228811	T	A	-0.0137034650584925	0.0086	0.1124
2	rs56156859	79228816	C	A	-0.0137034650584925	0.0086	0.1128
2	rs17016058	79228890	G	A	-0.0137034650584925	0.0086	0.1138
2	rs13005514	79229006	A	G	-0.0137034650584925	0.0086	0.1142
2	rs12614535	79229122	C	A	-0.0105049846451474	0.0087	0.2273
2	rs12620914	79229179	A	G	-0.0136020904182857	0.0086	0.115
2	rs12614561	79229191	C	T	-0.0137034650584925	0.0086	0.114
2	rs12614588	79229271	C	T	-0.0135007260538548	0.0086	0.119
2	rs12620984	79229420	A	G	-0.0136020904182857	0.0086	0.1168
2	rs13012129	79229557	G	A	-0.0137034650584925	0.0086	0.1121
2	rs13011775	79229584	A	G	-0.0137034650584925	0.0086	0.1117
2	rs5002172	79229948	T	C	-0.0135007260538548	0.0086	0.1194
2	rs5002173	79229955	G	A	-0.013399371963117	0.0086	0.1198
2	rs146599142	79229966	C	A	0.0450020459197846	0.0421	0.2852
2	rs115092731	79229997	G	A	0.0465972853767823	0.0385	0.2262
2	rs283823	79229999	C	T	-0.0049019951702315	0.0105	0.6413
2	rs11126692	79230274	G	T	-0.0136020904182857	0.0086	0.116
2	rs10520226	79230500	T	C	-0.013399371963117	0.0086	0.1206
2	rs11686788	79230543	T	A	-0.0132980281439898	0.0086	0.1246
2	rs10520227	79230585	G	A	-0.0169020380753563	0.0169	0.3178
2	rs10179963	79230697	C	T	-0.013399371963117	0.0086	0.1204
2	rs10192550	79230763	T	C	-0.0136020904182857	0.0086	0.1159
2	rs1839108	79230986	T	C	-0.013399371963117	0.0086	0.121
2	rs13031947	79232182	C	T	-0.019294956182969	0.0168	0.2502
2	rs283825	79232491	A	G	0.0021975835434872	0.0124	0.8613
2	rs12617493	79232577	G	A	-0.0138961051921114	0.0086	0.107
2	rs283826	79233079	G	A	-0.0039979812872983	0.0104	0.6989
2	rs2117728	79234011	G	A	-0.0156010662286512	0.0086	0.0708
2	rs283828	79234077	G	T	-0.0039979812872983	0.0104	0.699
2	rs6705751	79234240	G	A	-0.0140989243795016	0.0086	0.1035
2	rs283829	79234333	A	G	-0.0213972981080803	0.01	0.03202
2	rs283830	79234647	T	C	-0.0040983869261633	0.0104	0.6942
2	rs13009858	79234711	A	G	-0.0193969096107316	0.0168	0.2469
2	rs283831	79235293	A	T	-0.0355028330426552	0.0113	0.001633
2	rs78687416	79235570	C	G	-0.0605996221289296	0.0285	0.03325
2	rs10179130	79235838	C	T	0.0349037160078804	0.0127	0.005912
2	rs10520228	79236614	A	G	-0.0145046862028817	0.0125	0.2478
2	rs283832	79237089	T	C	-0.0032954239497972	0.0104	0.7514
2	rs13030552	79237527	C	T	-0.0185000759845861	0.0168	0.2711
2	rs34977007	79237575	C	T	-0.0171970248285215	0.0166	0.3005
2	rs895757	79237618	G	A	-0.0187955345843259	0.0088	0.03252
2	rs13030971	79237692	C	G	-0.007004474152883	0.0148	0.6368
2	rs374425	79237740	A	G	-0.0038975857287134	0.0104	0.7103
2	rs434637	79238167	T	C	-0.0346949697968869	0.0113	0.002109
2	rs414509	79238198	T	C	-0.0346949697968869	0.0113	0.002071
2	rs2196334	79238303	C	T	-0.0186019483996616	0.0088	0.03457
2	rs2196333	79238326	T	C	-0.0187038311937836	0.0088	0.03335
2	rs13014524	79238530	T	C	-0.0087985943563496	0.015	0.5553
2	rs6737587	79238601	T	G	-0.0187038311937836	0.0088	0.03397
2	rs12988957	79238982	C	T	-0.0095050300143049	0.015	0.5286
2	rs688806	79239216	C	T	-0.0034961042567088	0.0104	0.7366
2	rs395243	79239241	C	T	-0.0227979086760041	0.0097	0.01908
2	rs405595	79239278	T	C	-0.003596459514405	0.0104	0.7289
2	rs436569	79239300	A	G	-0.003596459514405	0.0104	0.7297
2	rs396909	79239402	C	T	-0.0032954239497972	0.0104	0.7513
2	rs405254	79239413	A	C	-0.0033957590691798	0.0104	0.7462
2	rs34864496	79239670	A	T	-0.0198966317144566	0.0168	0.2368
2	rs3979600	79239702	A	G	-0.0140989243795016	0.0086	0.1032
2	rs397749	79240059	C	T	-0.0034961042567088	0.0104	0.7388
2	rs396619	79240076	T	C	-0.0034961042567088	0.0104	0.7352
2	rs418396	79240261	G	A	-0.0033957590691798	0.0104	0.743
2	rs395701	79240349	T	C	-0.0034961042567088	0.0104	0.7393
2	rs417898	79240454	G	A	-0.0032954239497972	0.0104	0.7468
2	rs422782	79240695	A	G	-0.0032954239497972	0.0104	0.7474
2	rs442513	79240834	A	G	-0.021203207651103	0.01	0.03389
2	rs437049	79240856	G	T	-0.0032954239497972	0.0104	0.7486
2	rs35855457	79241140	G	A	-0.0198966317144566	0.0168	0.2377
2	rs561259	79241451	G	A	-0.0032954239497972	0.0104	0.7473
2	rs402329	79241756	G	A	-0.0034961042567088	0.0104	0.7375
2	rs1448216	79241799	A	T	-0.0143017847108596	0.0125	0.2526
2	rs375644	79241810	C	T	-0.0164953025291975	0.0093	0.07508
2	rs12614393	79241897	A	C	-0.0123965203365513	0.0086	0.1503
2	rs12620799	79241958	C	T	-0.0124977728299804	0.0086	0.1478
2	rs401748	79241959	G	A	-0.0032954239497972	0.0104	0.7524
2	rs374604	79242110	T	C	-0.0031950988965408	0.0104	0.756
2	rs374242	79242230	A	C	-0.0033957590691798	0.0104	0.7456
2	rs400861	79242258	C	A	-0.0031950988965408	0.0104	0.7602
2	rs17016142	79242480	G	T	-0.0145046862028817	0.0125	0.2464
2	rs432420	79242569	G	T	-0.0032954239497972	0.0104	0.7504
2	rs425048	79242602	T	C	-0.0032954239497972	0.0104	0.7508
2	rs422871	79242786	C	T	-0.0032954239497972	0.0104	0.7508
2	rs115738282	79242857	C	A	-0.066503116358279	0.0293	0.02308
2	rs439925	79242887	G	A	-0.0032954239497972	0.0104	0.7536
2	rs439914	79242904	G	A	-0.0031950988965408	0.0104	0.7551
2	rs380204	79242949	G	T	-0.0032954239497972	0.0104	0.7528
2	rs423313	79242954	C	A	-0.004701032558649	0.0104	0.6543
2	rs6547218	79243190	G	A	-0.0125990355765152	0.0086	0.1442
2	rs430601	79243497	A	T	-0.0166986496230515	0.0093	0.07206
2	rs434922	79243597	G	A	-0.0045001103249234	0.0104	0.6656
2	rs425303	79243761	C	T	-0.0045001103249234	0.0104	0.6656
2	rs434372	79243917	T	A	-0.0033957590691798	0.0104	0.7458
2	rs424662	79244051	C	T	-0.0032954239497972	0.0104	0.7478
2	rs430406	79244100	C	T	-0.0033957590691798	0.0104	0.745
2	rs448043	79244145	A	G	-0.0032954239497972	0.0104	0.7522
2	rs393149	79244207	T	C	-0.0031950988965408	0.0104	0.7594
2	rs409899	79244226	G	A	-0.0033957590691798	0.0104	0.7449
2	rs1349078	79244580	A	G	-0.0154994990469515	0.0166	0.3526
2	rs429694	79244586	A	C	-0.0031048149534787	0.0104	0.7682
2	rs428676	79245332	G	A	-0.003596459514405	0.0104	0.7319
2	rs412656	79245562	T	C	-0.0045001103249234	0.0104	0.662
2	rs1023825	79246108	T	G	-0.0193969096107316	0.0088	0.02769
2	rs435133	79246386	G	A	-0.0033957590691798	0.0104	0.743
2	rs436049	79246878	G	T	-0.0045001103249234	0.0104	0.6662
2	rs10201092	79247359	G	A	-0.0198048272985997	0.0088	0.02403
2	rs364452	79247393	C	T	-0.0030045090202987	0.0104	0.7705
2	rs436758	79247510	T	C	-0.0031950988965408	0.0104	0.7595
2	rs440752	79247666	T	C	-0.0094040800752939	0.009	0.2956
2	rs446160	79247945	A	G	-0.0032954239497972	0.0104	0.7535
2	rs375700	79248249	C	T	-0.0031950988965408	0.0104	0.7592
2	rs895758	79248747	A	G	-0.0341050206499513	0.0113	0.002491
2	rs143204184	79249506	C	T	-0.0299026613543135	0.0462	0.5173
2	rs426233	79249646	T	A	-0.0038975857287134	0.0104	0.7068
2	rs415107	79249670	A	G	-0.0358966439977618	0.0113	0.001436
2	rs430298	79249772	G	T	-0.0034961042567088	0.0104	0.7342
2	rs398136	79251567	G	T	-0.003797200248385	0.0104	0.711
2	rs417144	79251847	C	T	-0.0099998320783335	0.009	0.2665
2	rs17701096	79252318	A	G	-0.0164953025291975	0.0166	0.3208
2	rs368506	79252761	A	G	-0.003797200248385	0.0104	0.7166
2	rs369221	79252950	A	G	-0.0355028330426552	0.0113	0.001659
2	rs10171097	79252962	C	T	0.0358978909969844	0.0127	0.004681
2	rs3816371	79253028	G	T	-0.0146974807605841	0.0125	0.2409
2	rs385742	79253029	T	G	-0.003797200248385	0.0104	0.7155
2	rs113446394	79253146	T	C	-0.0743033758591671	0.026	0.004337
2	rs369967	79253150	A	G	-0.0032954239497972	0.0104	0.7466
2	rs425846	79253375	C	T	-0.0036968248442897	0.0104	0.7176
2	rs412912	79253818	C	G	-0.0031950988965408	0.0104	0.7558
2	rs396461	79254101	T	G	-0.0095050300143049	0.009	0.2921
2	rs452267	79254261	T	C	-0.0358033589652777	0.0113	0.001496
2	rs17016222	79254442	C	T	-0.0151034855773182	0.0126	0.2324
2	rs1561009	79254556	A	T	-0.0124977728299804	0.0086	0.1488
2	rs77260235	79254771	G	C	-0.0270012755029434	0.0213	0.2043
2	rs2290079	79255325	G	C	-0.0125990355765152	0.0086	0.1456
2	rs383969	79255426	G	C	-0.0355028330426552	0.0113	0.001626
2	rs374577	79255588	T	C	-0.0093031403261444	0.009	0.2987
2	rs445664	79255629	G	T	-0.035596090043474	0.0113	0.001599
2	rs393580	79256034	T	C	-0.0355028330426552	0.0113	0.001609
2	rs433157	79256328	C	T	-0.0092022107647994	0.009	0.3053
2	rs145989215	79256374	C	A	-0.0325955083699338	0.0377	0.3875
2	rs429210	79256375	C	G	-0.0029042131473898	0.0104	0.7819
2	rs76706409	79256457	C	A	0.0251998010217421	0.016	0.1143
2	rs433379	79256472	C	T	-0.0092022107647994	0.009	0.3027
2	rs429777	79256626	A	G	-0.0353992243518656	0.0113	0.001666
2	rs77247317	79257122	A	G	0.0044003044444822	0.0282	0.8752
2	rs395023	79257357	G	A	-0.0355028330426552	0.0113	0.001626
2	rs369854	79257389	T	C	-0.0355028330426552	0.0113	0.00164
2	rs370195	79257476	T	G	-0.0355028330426552	0.0113	0.001645
2	rs395370	79257496	G	A	-0.0358033589652777	0.0113	0.001497
2	rs383857	79257578	C	G	-0.035596090043474	0.0113	0.001583
2	rs370957	79257687	T	G	-0.0350988198393953	0.0113	0.001833
2	rs415375	79257739	C	T	-0.0350988198393953	0.0113	0.001843
2	rs4567963	79257886	G	A	0.0549994182186046	0.0285	0.05373
2	rs565716	79257948	T	C	-0.0347985055426955	0.0113	0.002041
2	rs372679	79258144	T	G	-0.0349020520092649	0.0113	0.001943
2	rs364448	79258234	A	G	-0.0349020520092649	0.0113	0.001992
2	rs404748	79258373	G	A	-0.0032954239497972	0.0104	0.7484
2	rs405288	79258551	G	A	-0.0349020520092649	0.0113	0.001968
2	rs114777414	79258646	T	C	-0.122303236388138	0.0419	0.003526
2	rs423758	79258776	G	A	-0.0350988198393953	0.0113	0.001826
2	rs374774	79259077	T	C	-0.0349020520092649	0.0113	0.001949
2	rs384056	79259191	T	A	-0.0349020520092649	0.0113	0.001943
2	rs392757	79259495	T	C	-0.0355028330426552	0.0113	0.001654
2	rs377411	79259563	A	C	-0.0353992243518656	0.0113	0.001707
2	rs364811	79259630	G	A	-0.0353992243518656	0.0113	0.001713
2	rs364822	79259634	G	A	-0.0352956263947246	0.0113	0.001725
2	rs2082828	79259776	G	A	-0.0156010662286512	0.0126	0.2173
2	rs430282	79259828	C	T	-0.0358033589652777	0.0113	0.00151
2	rs411721	79259978	C	G	-0.0352956263947246	0.0113	0.001732
2	rs1982129	79260297	T	G	-0.0125990355765152	0.0087	0.1465
2	rs379736	79260811	T	C	-0.0355028330426552	0.0113	0.001663
2	rs62156791	79261020	A	C	-0.0156010662286512	0.0166	0.3471
2	rs115896449	79261154	G	A	0.043595744117646	0.0195	0.02552
2	rs381387	79261248	T	C	-0.0353992243518656	0.0113	0.001706
2	rs571027	79261370	T	C	-0.0160988945897493	0.0093	0.08283
2	rs7580312	79261439	T	C	-0.0350988198393953	0.0113	0.00189
2	rs628779	79261461	A	G	-0.0350988198393953	0.0113	0.001883
2	rs399060	79261546	A	T	-0.0350988198393953	0.0113	0.001848
2	rs399084	79261587	A	G	-0.0350988198393953	0.0113	0.001869
2	rs399331	79261652	A	T	-0.0349952529972629	0.0113	0.001938
2	rs116526734	79261691	T	C	0.0102968054773682	0.0324	0.7507
2	rs13025793	79261695	C	T	-0.0165969709073694	0.0126	0.1891
2	rs62156792	79262319	G	A	-0.0404991299799539	0.0303	0.1811
2	rs283833	79262344	G	A	-0.0355028330426552	0.0113	0.001627
2	rs283834	79262859	A	G	-0.0360003042410416	0.0113	0.001411
2	rs283835	79263223	C	T	-0.035596090043474	0.0113	0.001626
2	rs283836	79263229	G	A	-0.035596090043474	0.0113	0.001624
2	rs283837	79263675	G	T	-0.0036968248442897	0.0104	0.7184
2	rs283838	79263703	G	A	0.0012991557316201	0.0122	0.9126
2	rs11685732	79263717	G	A	-0.0275048131221902	0.0264	0.297
2	rs115780001	79264268	T	G	0.0407003871263756	0.0386	0.2914
2	rs6720955	79264301	T	C	-0.0158042315449673	0.0126	0.2094
2	rs1448210	79264304	T	C	-0.0122041688389067	0.0087	0.159
2	rs111847801	79264449	T	C	-0.0328021562323804	0.0374	0.3807
2	rs283839	79264801	A	G	0.0017983819413794	0.0124	0.8855
2	rs283840	79265144	T	C	-0.0353992243518656	0.0113	0.001708
2	rs13397042	79265147	C	T	-0.0170952954286372	0.0172	0.319
2	rs13397545	79265567	C	T	-0.0143017847108596	0.0107	0.1802
2	rs13422940	79265588	A	G	-0.0163021610829842	0.0172	0.3443
2	rs12713973	79265891	G	A	-0.0143017847108596	0.0107	0.1807
2	rs17016301	79265971	T	C	-0.0238010101859522	0.0265	0.3674
2	rs13411558	79266036	T	A	-0.0203047533403643	0.0175	0.2467
2	rs1357399	79266204	C	A	-0.0164953025291975	0.0172	0.34
2	rs283841	79266460	T	A	-0.0353992243518656	0.0113	0.00174
2	rs283842	79267708	A	C	-0.0181028726978536	0.0093	0.05143
2	rs13007937	79267905	T	C	-0.0121029460677457	0.0125	0.3358
2	rs283843	79268213	C	A	-0.013004189135254	0.0089	0.1427
2	rs283844	79268878	A	G	-0.0635043893695306	0.0271	0.01932
2	rs283845	79268965	T	C	-0.0289037168568363	0.0087	0.0008393
2	rs10204539	79269524	T	C	0.0335991726304121	0.0124	0.006885
2	rs283846	79270051	C	T	-0.0182047046548463	0.0093	0.05039
2	rs283847	79270399	C	A	-0.0182963622831166	0.0093	0.04939
2	rs283848	79270780	T	C	-0.0185000759845861	0.0093	0.04647
2	rs113131091	79270796	G	A	0.0418998134646779	0.0196	0.03213
2	rs283849	79271035	T	G	-0.0181028726978536	0.0093	0.0514
2	rs10210952	79271354	T	C	-0.0158042315449673	0.0171	0.3549
2	rs283850	79271708	G	C	-0.0185000759845861	0.0093	0.04615
2	rs34683902	79272014	C	T	-0.0107980900995126	0.0126	0.3926
2	rs454211	79272290	G	A	-0.0183982139464423	0.0093	0.04778
2	rs437587	79272737	T	C	-0.0183982139464423	0.0093	0.04749
2	rs426458	79273390	A	T	-0.0185000759845861	0.0093	0.0468
2	rs34737809	79273548	T	C	-0.0110002818588653	0.0126	0.3817
2	rs477462	79273759	A	T	-0.0346017967900747	0.0113	0.002162
2	rs11693264	79273952	C	G	0.0349037160078804	0.0113	0.001948
2	rs71424845	79274702	T	C	-0.0112025145079934	0.0126	0.3734
2	rs35947877	79274832	C	T	-0.0111013930711739	0.0126	0.3764
2	rs407602	79275545	T	C	-0.0350988198393953	0.0113	0.001849
2	rs389326	79275835	A	G	-0.0185000759845861	0.0093	0.04661
2	rs381881	79276066	G	A	-0.0183982139464423	0.0093	0.04774
2	rs13032204	79276159	T	A	-0.0106970095483354	0.0126	0.3974
2	rs35295412	79276319	T	C	-0.0111013930711739	0.0126	0.3778
2	rs391013	79276377	A	T	-0.0131966945943914	0.0089	0.1353
2	rs10173980	79276440	A	G	-0.0182047046548463	0.0174	0.2938
2	rs373567	79277317	A	C	-0.0290993078252748	0.0087	0.0007689
2	rs446861	79277543	T	C	-0.0185000759845861	0.0093	0.04687
2	rs11674708	79277667	T	C	-0.0112025145079934	0.0126	0.3748
2	rs11691046	79277754	C	T	-0.0108991808690006	0.0126	0.3879
2	rs1522860	79278036	A	G	0.0343048036919902	0.0124	0.005661
2	rs35901872	79278408	C	A	-0.0113036461713921	0.0126	0.3688
2	rs35991521	79278579	T	A	-0.0115969858456632	0.0126	0.3582
2	rs144767117	79278788	C	T	-0.0115969858456632	0.0126	0.3582
2	rs431165	79278797	T	C	-0.0346949697968869	0.0113	0.002062
2	rs372384	79278919	A	G	-0.0350988198393953	0.0113	0.001841
2	rs13021495	79278943	A	G	-0.0115969858456632	0.0126	0.3571
2	rs435694	79279078	C	T	-0.0325955083699338	0.0087	0.0001865
2	rs13026733	79279112	A	C	-0.0115969858456632	0.0126	0.3573
2	rs11903051	79279544	C	A	0.0338988850054592	0.0124	0.00622
2	rs143421161	79279589	C	T	-0.0460020545617973	0.0374	0.2182
2	rs113861492	79279631	T	C	-0.0102018624845967	0.0128	0.4235
2	rs28809855	79279673	C	T	-0.0185000759845861	0.0174	0.2866
2	rs147985296	79279725	C	T	-0.0114958245134845	0.0126	0.3634
2	rs112921235	79279787	C	G	0.0333960906184285	0.0113	0.003258
2	rs11904434	79280101	G	A	0.0338988850054592	0.0124	0.006251
2	rs113423517	79280165	C	T	-0.0114047880634385	0.0126	0.3642
2	rs635508	79280472	A	G	-0.0353992243518656	0.0113	0.00171
2	rs441910	79280710	C	T	-0.0353992243518656	0.0113	0.001681
2	rs411642	79280882	A	G	-0.0353992243518656	0.0113	0.001692
2	rs445741	79281096	T	C	-0.0352956263947246	0.0113	0.00177
2	rs112649222	79281216	C	T	-0.0114958245134845	0.0126	0.3617
2	rs369760	79281226	G	C	-0.0352956263947246	0.0113	0.001753
2	rs503541	79281478	T	G	-0.0355028330426552	0.0113	0.001652
2	rs1086150	79281602	T	C	-0.0297996312385195	0.0087	0.0005706
2	rs430825	79283934	C	T	-0.0231969816042026	0.01	0.02046
2	rs62156809	79284117	C	T	-0.0170037478161859	0.0171	0.3212
2	rs62156810	79284132	G	A	-0.0163021610829842	0.0171	0.3399
2	rs402180	79284271	T	G	-0.0231969816042026	0.01	0.02032
2	rs402324	79284281	G	A	-0.0231048737150968	0.01	0.02061
2	rs10190194	79284357	C	G	-0.0170037478161859	0.0171	0.3203
2	rs10166454	79284423	A	C	-0.0193969096107316	0.0213	0.3621
2	rs416853	79284497	A	G	-0.0360003042410416	0.0113	0.001435
2	rs10190524	79284519	G	A	-0.0170037478161859	0.0171	0.3209
2	rs1584380	79284545	G	A	0.0389995348490096	0.0129	0.002524
2	rs59769009	79284588	G	A	-0.0163021610829842	0.0171	0.3415
2	rs150031924	79284623	T	C	-0.0416973775562091	0.0438	0.3412
2	rs365168	79284637	A	G	-0.0358966439977618	0.0113	0.001443
2	rs10166723	79284675	A	G	-0.0170037478161859	0.0171	0.3206
2	rs1584382	79284767	C	T	0.0437010460710946	0.0195	0.02465
2	rs10190665	79284833	C	A	-0.0169020380753563	0.0171	0.3226
2	rs389821	79284969	G	A	-0.0360003042410416	0.0113	0.001434
2	rs369108	79285021	C	G	-0.0231048737150968	0.01	0.02055
2	rs12053014	79285063	C	A	-0.0162005226717083	0.0172	0.3451
2	rs405699	79285094	G	A	-0.0299953975354009	0.0087	0.0005424
2	rs444321	79285121	T	C	-0.0231048737150968	0.01	0.02062
2	rs12052377	79285160	A	T	-0.0164953025291975	0.0172	0.3367
2	rs12997489	79285249	C	G	-0.0154994990469515	0.0106	0.1456
2	rs421009	79285274	G	A	-0.0120017335415971	0.0089	0.1773
2	rs13023989	79285340	T	C	-0.0145046862028817	0.0107	0.1758
2	rs62156821	79285368	C	A	-0.0208968257129853	0.0174	0.2314
2	rs12998457	79285490	G	T	-0.0143017847108596	0.0107	0.1823
2	rs432146	79285491	T	C	-0.013004189135254	0.0089	0.1428
2	rs435920	79285564	T	C	-0.0358966439977618	0.0113	0.001466
2	rs12998849	79285666	G	C	-0.0143017847108596	0.0107	0.1846
2	rs12998851	79285672	G	T	-0.0140989243795016	0.0108	0.1908
2	rs436120	79285715	T	C	-0.0132980281439898	0.0089	0.1348
2	rs12998385	79285727	A	T	-0.0138961051921114	0.0107	0.1956
2	rs75235420	79285918	T	C	-0.0138961051921114	0.0124	0.2639
2	rs448276	79285944	G	C	-0.0125990355765152	0.0089	0.1554
2	rs62156822	79286016	G	T	-0.015702643727291	0.0171	0.3573
2	rs62156823	79286042	T	C	-0.0057967688471774	0.0165	0.7241
2	rs386945	79286251	A	G	-0.0108991808690006	0.0089	0.2244
2	rs35087692	79286338	C	T	-0.036798848237098	0.0093	7.897e-05
2	rs10173129	79286346	A	G	-0.0151034855773182	0.0106	0.1543
2	rs441087	79286431	T	C	-0.020498669477346	0.0102	0.04406
2	rs416188	79287446	A	C	-0.0226956079321885	0.01	0.0235
2	rs17016321	79287449	A	G	-0.0075987978753305	0.0164	0.6437
2	rs369500	79287807	G	T	-0.0358966439977618	0.0113	0.001514
2	rs17702090	79288628	C	A	0.0377003271828256	0.0205	0.06556
2	rs13390549	79289501	T	A	-0.0066017436345624	0.0165	0.6898
2	rs13405626	79290106	A	G	-0.0081027387031859	0.0165	0.6242
2	rs414946	79290420	A	C	-0.0229002198863326	0.0101	0.02322
2	rs60823436	79291256	G	C	-0.0158042315449673	0.0171	0.3573
2	rs116154328	79291314	C	T	0.0288012338056278	0.033	0.3823
2	rs4852466	79291869	C	A	-0.0154994990469515	0.0172	0.3667
2	rs364446	79291934	C	T	-0.0306035477981776	0.0087	0.0004121
2	rs34456488	79293261	A	G	-0.013399371963117	0.0123	0.2761
2	rs378492	79293342	T	G	-0.0107980900995126	0.0089	0.2292
2	rs13004360	79293494	A	G	-0.0150019689183474	0.0124	0.2257
2	rs379210	79293534	T	C	-0.0328021562323804	0.0116	0.004746
2	rs17702221	79293699	G	A	-0.0217038334437866	0.0174	0.2144
2	rs35571172	79293972	T	G	-0.0375980304153185	0.0242	0.1194
2	rs72814698	79294288	T	C	0.0717995956157747	0.0387	0.06394
2	rs72814699	79295288	G	T	0.0395956428583544	0.0129	0.002199
2	rs1448212	79295653	A	G	0.0140015196358136	0.0097	0.1473
2	rs62156826	79296263	A	T	-0.0218980211012161	0.0176	0.2119
2	rs10520231	79296379	A	T	-0.0198966317144566	0.0175	0.256
2	rs283903	79297019	C	G	-0.0341050206499513	0.0117	0.003402
2	rs4853431	79297474	T	C	-0.0187038311937836	0.017	0.2724
2	rs10168905	79297639	C	T	-0.023002541565316	0.018	0.2004
2	rs283904	79297847	G	A	-0.0309026047398165	0.0113	0.006233
2	rs283905	79297901	A	T	-0.0302015087331214	0.0113	0.007431
2	rs17753263	79298128	T	C	0.0248974696545107	0.0112	0.02558
2	rs67455413	79298349	T	C	-0.0138048499765589	0.0242	0.5688
2	rs1448213	79298364	C	A	-0.0104039337153929	0.0089	0.2413
2	rs72929788	79298385	A	G	-0.0122952780941516	0.024	0.6102
2	rs17016355	79298461	C	T	-0.0076995657264405	0.0226	0.7341
2	rs1522858	79298471	T	C	-0.0078003437327339	0.0089	0.3769
2	rs17753345	79299277	G	A	0.0049974917102918	0.0134	0.7116
2	rs115901411	79299547	C	T	-0.0251024465608414	0.0445	0.5726
2	rs716413	79299612	T	C	-0.0164038098256767	0.0097	0.09309
2	rs4992282	79300301	C	T	-0.0275973271921043	0.0088	0.001699
2	rs6710164	79300515	C	T	0.0177023841130051	0.0106	0.09562
2	rs17702431	79300742	T	C	0.0236969951765786	0.0114	0.03744
2	rs1448214	79301265	T	C	-0.019203206984436	0.0087	0.02773
2	rs71424850	79302072	A	G	0.0037031349243813	0.0134	0.7805
2	rs76818289	79302550	G	A	0.0199006617063362	0.0139	0.1524
2	rs1608234	79303418	T	C	-0.0305004454483837	0.0088	0.0005396
2	rs113520990	79303612	A	G	0.0202045073158995	0.0139	0.1455
2	rs184018	79304086	C	T	-0.000200020002667	0.0438	0.9955
2	rs12328239	79304570	G	A	-0.0296966117368367	0.0088	0.0007543
2	rs10174796	79304602	G	T	-0.0172987645783295	0.0096	0.07123
2	rs35235129	79304926	A	G	0.0027960873020011	0.0134	0.8356
2	rs140715469	79305882	T	C	0.0437010460710946	0.0213	0.04075
2	rs141446477	79306224	T	C	0.0025966258472659	0.0134	0.8471
2	rs111242459	79306734	A	T	-0.0220002402796674	0.0237	0.3539
2	rs2117724	79307080	T	C	-0.0170952954286372	0.0097	0.07763
2	rs112953320	79307423	T	C	0.0247999239054771	0.0117	0.03453
2	rs2861742	79307817	A	G	-0.0170952954286372	0.0097	0.07791
2	rs111412411	79307968	G	C	-0.0293979151845611	0.0088	0.0008561
2	rs13029558	79308051	C	T	0.0023971245997214	0.0134	0.8606
2	rs112281771	79308442	G	A	0.0246048038572487	0.0113	0.03028
2	rs111610171	79308716	G	T	-0.0163021610829842	0.0097	0.09157
2	rs187760072	79308978	T	C	0.0323026073786261	0.0354	0.3608
2	rs13427583	79310146	T	G	0.0183015011699126	0.0106	0.08404
2	rs1522857	79310681	A	G	-0.0076995657264405	0.0103	0.4562
2	rs1522856	79310943	T	G	0.0032048589489113	0.0132	0.8086
2	rs75608421	79311440	G	C	0.0236969951765786	0.0114	0.03721
2	rs7609379	79311485	A	C	-0.0278029446620889	0.0087	0.00138
2	rs12466693	79311669	A	G	-0.0295009039176847	0.0088	0.0008449
2	rs7583234	79311721	C	T	-0.0113036461713921	0.0233	0.628
2	rs7583314	79311773	C	T	-0.0281011651109099	0.0087	0.001198
2	rs3820895	79312114	A	G	-0.0519040071504222	0.026	0.04614
2	rs3739144	79312414	G	A	-0.0165969709073694	0.0095	0.08238
2	rs59414646	79312929	C	T	0.0194005857039748	0.0095	0.04014
2	rs6547221	79312982	A	C	-0.0163021610829842	0.0096	0.09101
2	rs77194387	79313049	G	A	0.0017983819413794	0.0134	0.8912
2	rs1522855	79313056	C	T	-0.0138048499765589	0.0096	0.153
2	rs72816606	79313239	A	G	-0.0990029898420079	0.0286	0.0005447
2	rs2073445	79313815	G	T	-0.0162005226717083	0.0097	0.09369
2	rs62640882	79313990	C	T	0.0332026408277183	0.0232	0.1535
2	rs6738657	79314081	T	C	0.0193025022544974	0.0095	0.04179
2	rs6723688	79314094	G	T	-0.0159972768350078	0.0097	0.09646
2	rs6723627	79314231	C	T	-0.0125990355765152	0.0233	0.5891
2	rs61448477	79314276	C	T	0.0238044133801613	0.0114	0.03616
2	rs2073444	79314876	C	A	-0.0163021610829842	0.0097	0.09203
2	rs2073443	79315285	G	T	-0.013399371963117	0.0233	0.5646
2	rs2073442	79315351	T	C	-0.015895669405385	0.0097	0.1008
2	rs2073441	79315501	T	C	-0.0296966117368367	0.0088	0.0007751
2	rs1403378	79315745	C	T	-0.0295009039176847	0.0088	0.0008129
2	rs1375050	79316422	T	C	0.0197045832743354	0.0095	0.03731
2	rs34388852	79316928	C	T	-0.0191012733024012	0.0237	0.4219
2	rs11678047	79317008	A	G	0.0192044091837133	0.0094	0.04235
2	rs185085995	79317043	G	A	-0.0559039069452338	0.0318	0.07859
2	rs190564790	79317044	G	A	-0.0546040319940407	0.0318	0.08573
2	rs7599204	79317147	T	C	-0.0160988945897493	0.0097	0.09611
2	rs2049269	79317456	G	T	-0.0295009039176847	0.0088	0.0008439
2	rs71424851	79317577	C	T	0.0018981972830802	0.0134	0.8858
2	rs34853251	79317940	C	A	0.001998002662673	0.0134	0.8833
2	rs10168534	79318246	T	C	-0.0293979151845611	0.0088	0.000867
2	rs12615591	79318517	A	G	-0.0117993392160431	0.023	0.6069
2	rs74768849	79319084	C	T	0.0481995135792341	0.0218	0.02676
2	rs10206626	79319089	G	T	-0.0282040203730758	0.0087	0.001182
2	rs112617287	79319278	G	A	0.0248974696545107	0.0174	0.1509
2	rs573502	79319378	T	C	-0.0163021610829842	0.0097	0.09267
2	rs10207445	79319927	G	A	-0.0160988945897493	0.0097	0.09603
2	rs10209825	79320229	C	T	-0.0278029446620889	0.0087	0.001382
2	rs74659158	79320393	C	T	-0.0584981343943099	0.0261	0.0252
2	rs35520582	79321164	A	C	0.0016985566355815	0.0134	0.897
2	rs35378870	79321394	C	G	0.0154992634469238	0.0092	0.09037
2	rs12990484	79321456	G	A	0.0024968801985871	0.0134	0.8522
2	rs12990312	79321480	C	T	0.0047984689115734	0.0133	0.7191
2	rs116637422	79321788	G	A	0.0477038600690104	0.0218	0.02886
2	rs114270777	79321882	G	A	0.0236969951765786	0.0113	0.03655
2	rs34723241	79322554	G	A	0.0027960873020011	0.0134	0.8351
2	rs11682223	79322951	T	C	0.0227003855207759	0.0114	0.04552
2	rs140133135	79322997	T	C	-0.0587950465105055	0.0258	0.02279
2	rs114706231	79323124	A	T	-0.0171970248285215	0.0438	0.694
2	rs34997115	79323159	G	A	-0.0288007896057264	0.0089	0.001207
2	rs11126695	79323413	T	C	0.0223972974420383	0.0114	0.04905
2	rs62156847	79323501	T	G	-0.0285023604727122	0.0089	0.001324
2	rs34649458	79323550	G	A	0.0335024720540013	0.0199	0.09242
2	rs72816617	79323555	G	A	0.022299507494767	0.0201	0.2662
2	rs62156848	79323588	G	A	-0.0285023604727122	0.0089	0.001355
2	rs11677942	79323791	G	C	0.0161980995687726	0.0106	0.1249
2	rs12052490	79323813	G	T	-0.0285023604727122	0.0089	0.001368
2	rs11126696	79323888	A	G	-0.0165969709073694	0.0089	0.06183
2	rs55677342	79324588	C	T	-0.0290993078252748	0.0089	0.001097
2	rs283894	79325366	A	G	0.0129951954948113	0.0156	0.4046
2	rs143013309	79325653	G	A	0.0965003803255082	0.049	0.04889
2	rs283895	79326215	T	C	0.0263010744193707	0.0092	0.004073
2	rs283896	79326411	A	G	-0.0152963956259917	0.0204	0.4525
2	rs283897	79327002	T	C	0.025297307774162	0.0092	0.00574
2	rs205549	79327222	T	C	-0.0206007457079636	0.0205	0.3145
2	rs283898	79328687	A	G	-0.0170952954286372	0.0158	0.2774
2	rs283899	79328815	A	G	-0.0189993500097828	0.0209	0.3615
2	rs6705359	79329146	C	T	0.0089993837968006	0.0237	0.7034
2	rs111613971	79329550	C	A	-0.0076995657264405	0.0149	0.6058
2	rs283900	79329551	G	A	0.022299507494767	0.0087	0.01011
2	rs61352145	79329905	A	G	0.0089993837968006	0.0236	0.7026
2	rs283901	79329921	A	C	-0.0194988734340555	0.0207	0.3457
2	rs74381984	79329961	C	A	0.0044003044444822	0.0414	0.9156
2	rs283902	79330039	T	A	0.025297307774162	0.0089	0.004284
2	rs76841471	79330169	T	G	0.0371030879515023	0.0177	0.0355
2	rs17016376	79331108	C	G	-0.0086977157031958	0.0159	0.5828
2	rs113602890	79331422	C	T	-0.0933990072585827	0.0475	0.04954
2	rs79656525	79331539	A	G	0.0064988367398296	0.0241	0.7857
2	rs283851	79332083	T	C	-0.0164953025291975	0.0157	0.294
2	rs283852	79332485	C	T	0.0217027816432335	0.0086	0.01218
2	rs283853	79332691	T	C	-0.0202027073175195	0.0208	0.3315
2	rs283869	79337138	A	C	-0.0168003386783461	0.0157	0.286
2	rs283870	79337182	A	T	-0.0166986496230515	0.0157	0.2874
2	rs114075565	79337464	C	T	-0.0521041493573948	0.0295	0.07807
2	rs7571744	79338481	G	A	0.0068961666878413	0.0235	0.7681
2	rs13407396	79338539	G	T	-0.0278029446620889	0.0087	0.001452
2	rs145572415	79338559	C	T	-0.0515986041477272	0.0295	0.07984
2	rs36139194	79338570	C	G	0.0361969153118182	0.0234	0.1225
2	rs7571670	79338581	C	T	0.0078987227933553	0.0236	0.7365
2	rs13407679	79338929	C	T	-0.0275973271921043	0.0087	0.001537
2	rs60134154	79339237	A	G	0.0080971295874548	0.0236	0.7316
2	rs62156859	79339314	C	T	-0.0027036515743148	0.0212	0.9004
2	rs283874	79339494	G	A	-0.023401696181619	0.0226	0.3015
2	rs283876	79339925	C	G	-0.0174005146801673	0.0157	0.2672
2	rs76765470	79339951	A	T	-0.0102018624845967	0.0158	0.519
2	rs56329946	79340352	A	G	0.0087020272939009	0.0236	0.7135
2	rs283877	79341244	C	A	0.021898468701116	0.0086	0.01139
2	rs283878	79341337	G	C	-0.020498669477346	0.0208	0.325
2	rs9973764	79341423	C	T	-0.0285023604727122	0.0087	0.001094
2	rs283879	79341731	C	T	-0.020498669477346	0.0208	0.324
2	rs283880	79342012	C	G	0.0239020562806236	0.0087	0.005747
2	rs283881	79342044	T	C	-0.0208049294331883	0.0208	0.3172
2	rs2164323	79342547	C	T	-0.0023026490626755	0.0131	0.8597
2	rs283882	79342556	G	A	-0.0222047099881925	0.0198	0.2622
2	rs79823357	79342562	A	C	-0.0073972926304747	0.0278	0.7904
2	rs72816637	79342666	G	A	0.0295976364389436	0.0203	0.1432
2	rs1036392	79342811	C	T	-0.0022024235552	0.0131	0.8638
2	rs283883	79342823	C	A	-0.0226956079321885	0.0207	0.2737
2	rs283884	79343393	T	A	-0.0229002198863326	0.0209	0.2725
2	rs73940124	79343483	G	A	0.0074025335167413	0.024	0.7589
2	rs55669900	79344366	C	A	0.0109003744682883	0.0236	0.6459
2	rs12611948	79344692	A	T	-0.029202265808213	0.0087	0.0008091
2	rs113708620	79345266	A	G	-0.0085968472255182	0.0157	0.5831
2	rs2117727	79345504	G	A	-0.0292949370570243	0.0087	0.0008141
2	rs1964475	79345688	C	G	-0.0203047533403643	0.0088	0.02165
2	rs74350246	79345972	C	T	-0.057194885093252	0.0539	0.2879
2	rs283886	79346237	T	C	-0.0231969816042026	0.0209	0.2654
2	rs1823258	79346447	C	G	0.0003999200213268	0.013	0.9767
2	rs1403379	79346526	A	G	-0.0201006717070029	0.0088	0.02253
2	rs283887	79347014	C	G	-0.0231969816042026	0.0209	0.2655
2	rs1349077	79347050	G	A	-0.0202027073175195	0.0088	0.02231
2	rs283888	79347076	T	G	0.0147999386115992	0.0088	0.09333
2	rs283889	79347487	G	A	-0.0235962138551867	0.0209	0.2586
2	rs10165462	79347603	T	C	-0.0203047533403643	0.0088	0.02191
2	rs283890	79347745	T	G	0.0235993322503244	0.0086	0.006147
2	rs34760599	79347816	A	C	0.0049974917102918	0.0217	0.8165
2	rs2070707	79348196	G	T	0.0001999800026662	0.013	0.9856
2	rs2070708	79348282	T	C	0.0008995952428359	0.013	0.9452
2	rs55727845	79348375	G	A	-0.0388967656299467	0.0184	0.03446
2	rs142877017	79348791	C	T	-0.0778966787084814	0.0453	0.08556
2	rs283891	79349372	C	G	0.0266029817945341	0.009	0.003152
2	rs3739142	79350186	G	A	-0.0207028323592018	0.0088	0.01892
2	rs283892	79350256	C	T	-0.0194988734340555	0.0226	0.3888
2	rs12228	79350347	A	G	-0.0202027073175195	0.0213	0.3448
2	rs12072	79350505	C	T	-0.0208049294331883	0.0088	0.01847
2	rs78092507	79350877	C	T	0.0200967016991224	0.0213	0.3452
2	rs11674490	79351202	G	A	-0.0080019302190585	0.0157	0.6103
2	rs78101793	79351324	A	G	0.0153023200084426	0.0158	0.3324
2	rs78633635	79351513	C	T	0.0204004877576787	0.0211	0.333
2	rs57299379	79352117	C	A	-0.0335981494309355	0.0192	0.08058
2	rs72816645	79352645	C	A	0.0295976364389436	0.0201	0.1418
2	rs4853434	79352763	G	A	-0.0186019483996616	0.0113	0.09826
2	rs4853435	79353595	C	T	-0.0181028726978536	0.0088	0.04025
2	rs77318328	79353693	A	G	0.0166997792224134	0.0205	0.4166
2	rs7608639	79353898	G	T	-0.0191012733024012	0.0087	0.02917
2	rs12999504	79354097	T	G	0.0366019024445485	0.0231	0.1127
2	rs11693507	79354852	G	A	0.0058031292269501	0.0288	0.8398
2	rs11126697	79355109	G	A	-0.0043996643446871	0.0157	0.78
2	rs113195375	79355769	T	A	-0.0065010863423599	0.0152	0.6676
2	rs80174802	79356134	C	T	0.022299507494767	0.0172	0.1958
2	rs149485154	79356162	G	A	0.0178988554877579	0.0396	0.6515
2	rs7572448	79356230	A	G	-0.0176040459483609	0.0088	0.04597
2	rs73940127	79357459	A	G	-0.0393023164827424	0.0199	0.04843
2	rs75523965	79358008	T	C	0.0287040681283552	0.0205	0.1616
2	rs10187987	79359647	T	C	0.012096540947233	0.0205	0.5547
2	rs12614387	79359743	C	G	0.0242046886968174	0.0117	0.03849
2	rs17753959	79359874	G	A	0.0078987227933553	0.0217	0.7162
2	rs72913273	79359909	A	T	0.0310043588626902	0.0209	0.137
2	rs13015743	79360166	C	T	-0.0259025943231108	0.0089	0.003443
2	rs13422544	79360336	A	T	0.0381047060335456	0.0142	0.007195
2	rs113707785	79360737	T	C	0.0188021269625962	0.0222	0.3962
2	rs78886876	79360824	G	A	0.0189002595004805	0.0222	0.3938
2	rs116142821	79361275	T	C	-0.0202027073175195	0.0348	0.5605
2	rs1865572	79361286	G	C	-0.0251024465608414	0.0089	0.004616
2	rs79612110	79361518	A	G	0.0317021347305135	0.0211	0.1332
2	rs10496213	79362154	T	G	0.0154007965760229	0.0119	0.1976
2	rs7595368	79362619	A	G	0.0333960906184285	0.021	0.1116
2	rs17016388	79363147	A	G	0.0204984635773248	0.0125	0.1018
2	rs6750149	79363182	A	G	0.0260965047212743	0.0111	0.01808
2	rs6721752	79363251	C	T	0.0275957115907991	0.0111	0.01263
2	rs3769506	79363363	G	T	0.0232965165504356	0.0112	0.03668
2	rs3769505	79363415	T	C	-0.0262002485024742	0.0088	0.003032
2	rs11678299	79364374	C	G	0.0146028573839336	0.0119	0.2208
2	rs3819317	79364397	G	A	0.0154007965760229	0.0119	0.1971
2	rs3819316	79364457	G	A	-0.0366951051877892	0.0275	0.1831
2	rs879022	79364463	C	T	0.0426954385276174	0.0188	0.0235
2	rs11684223	79364570	T	C	0.0341018649449722	0.0167	0.04185
2	rs3819315	79364601	C	T	0.0298985503458634	0.0176	0.08902
2	rs879021	79364824	C	A	-0.0240980393840575	0.0088	0.006156
2	rs892867	79364979	G	A	0.0003999200213268	0.0093	0.9681
2	rs1963424	79365228	T	A	0.0288012338056278	0.0176	0.1027
2	rs72816650	79365249	C	T	0.0195967237465575	0.0224	0.38
2	rs1969409	79365998	T	A	0.0007996801705642	0.0093	0.9336
2	rs3806561	79366600	A	G	-0.0207028323592018	0.0088	0.01807
2	rs6741534	79366737	A	G	-0.0031950988965408	0.0093	0.7306
2	rs6713129	79366801	C	T	-0.0285949668801128	0.0089	0.001306
2	rs77910881	79366871	G	A	0.0260965047212743	0.0127	0.03945
2	rs80249586	79367373	T	C	0.0336958638567256	0.0219	0.1236
2	rs72913277	79367377	A	G	0.0076010387728197	0.0225	0.7339
2	rs113282696	79367811	C	T	0.0243022925229648	0.0148	0.1009
2	rs142010238	79367826	A	T	0.0147014028528927	0.0163	0.3654
2	rs11904585	79368511	A	C	-0.0377018671840115	0.0137	0.00585
2	rs72913280	79370263	A	G	0.0288983900426488	0.0145	0.04664
2	rs1589614	79370426	C	T	0.0264958638039652	0.0127	0.03652
2	rs1829816	79370685	C	A	0.0052959516591825	0.0229	0.8173
2	rs1829817	79370810	C	T	0.0244974716003874	0.0127	0.05341
2	rs13414662	79370814	C	T	0.027196791588428	0.0146	0.06245
2	rs1589615	79371625	G	A	0.031498667059371	0.0147	0.03283
2	rs146266292	79372802	G	T	-0.0440981887217984	0.0478	0.3559
2	rs72913282	79373659	C	T	0.021497269010823	0.0163	0.1871
2	rs72913284	79374460	G	A	0.0311982343370806	0.0145	0.03133
2	rs11885714	79375296	A	T	-0.0377018671840115	0.0136	0.005559
2	rs139381940	79375498	A	C	-0.106305406370931	0.0518	0.04018
2	rs11902153	79375534	T	C	-0.0375045865412751	0.0136	0.005847
2	rs72816652	79375585	C	T	-0.0208049294331883	0.0154	0.1774
2	rs2117725	79376145	G	C	0.0291995144044279	0.0126	0.02088
2	rs76139916	79376355	T	A	0.0153023200084426	0.0219	0.485
2	rs11695016	79376687	T	C	0.0291995144044279	0.0127	0.02088
2	rs77235330	79376760	C	A	0.0152038337422728	0.0219	0.4872
2	rs11689096	79376858	G	A	0.0310043588626902	0.0148	0.03591
2	rs11689105	79377033	C	T	0.0308977113278438	0.0148	0.03654
2	rs11126698	79377199	T	G	-0.0010005003335835	0.0101	0.9222
2	rs61600193	79377284	G	A	0.0158044491449436	0.0219	0.4722
2	rs72913288	79377371	T	G	0.0307037775750057	0.0148	0.03783
2	rs13394849	79377440	A	G	0.0288983900426488	0.0127	0.02219
2	rs62160280	79377931	T	A	0.0089002747867194	0.0095	0.3494
2	rs74425054	79377977	C	T	0.0154992634469238	0.0219	0.4795
2	rs115905880	79378108	C	T	0.0160997014894237	0.0219	0.4614
2	rs113346252	79379225	A	C	-0.0406970023321042	0.0302	0.1786
2	rs58545581	79379232	T	C	0.0304031059110447	0.0148	0.03929
2	rs78741121	79379829	A	G	0.0164047040252769	0.0219	0.454
2	rs7566775	79379954	A	G	0.0304031059110447	0.0148	0.03942
2	rs80144060	79380015	T	C	0.014504302202808	0.0219	0.5093
2	rs75102289	79380443	G	A	0.0437967654983826	0.0288	0.1289
2	rs77865417	79380498	T	C	0.0121953336998771	0.023	0.5969
2	rs138014265	79380658	G	T	0.103097958003567	0.0505	0.04134
2	rs76713355	79381001	A	G	0.0048979852621919	0.0285	0.8626
2	rs58047297	79381366	G	A	0.0285971749776749	0.0142	0.04427
2	rs62160281	79381573	G	A	-0.0369959896867261	0.0135	0.006264
2	rs80314547	79381631	A	T	0.0282958691548473	0.0149	0.05733
2	rs74389788	79382387	C	T	0.029403450369242	0.0146	0.04407
2	rs7608033	79383580	C	T	0.0301993737308422	0.0142	0.03362
2	rs55931447	79383659	T	C	0.0269047980491434	0.0145	0.064
2	rs56271358	79385033	T	C	-0.0358966439977618	0.0134	0.007316
2	rs2272110	79385913	G	A	0.0270021387025708	0.0148	0.06762
2	rs2272109	79386058	G	A	0.012096540947233	0.023	0.6002
2	rs56413330	79386560	G	A	-0.0575020022714588	0.0356	0.1059
2	rs72816655	79386874	T	C	0.0616029666104685	0.0471	0.191
2	rs113179245	79388192	T	C	-0.0996987957071184	0.0365	0.006322
2	rs72913296	79388385	C	A	0.0298985503458634	0.0142	0.0353
2	rs7588571	79388587	G	A	0.0088011559530687	0.0092	0.3387
2	rs3754810	79389474	C	T	0.023003381764963	0.0198	0.2453
2	rs114874655	79389976	T	A	0.0332026408277183	0.0186	0.07441
2	rs116652994	79390204	A	G	0.0332993704009261	0.0186	0.07401
2	rs28778097	79391033	A	T	0.0138042809763971	0.023	0.5493
2	rs60008595	79391175	C	A	0.0160997014894237	0.0219	0.4614
2	rs7560121	79391177	T	G	0.0333960906184285	0.0186	0.07315
2	rs60060680	79391622	C	A	0.01600129372694	0.0219	0.4649
2	rs117093849	79391866	G	A	0.0171029078996623	0.0219	0.4353
2	rs11884052	79391881	C	T	0.0086028888072678	0.0092	0.3518
2	rs143828208	79392024	G	A	0.0161980995687726	0.0219	0.4594
2	rs114145833	79392091	G	A	0.031498667059371	0.0224	0.1598
2	rs12053048	79392192	A	G	0.0172012073197748	0.0219	0.4322
2	rs112406348	79392287	A	G	-0.084904507090444	0.0272	0.001844
2	rs115788317	79392387	G	A	0.0208021276292633	0.0312	0.5056
2	rs148871333	79392525	A	T	-0.0546990875223834	0.0346	0.1136
2	rs112714531	79392839	G	C	0.0288012338056278	0.0142	0.04277
2	rs11885651	79392960	G	T	-0.0129028853555234	0.0113	0.2545
2	rs11676009	79393026	G	T	0.0558036076154242	0.0228	0.01432
2	rs4290683	79393291	T	A	0.0178006246255066	0.0219	0.418
2	rs59113942	79393401	A	G	0.0178006246255066	0.0219	0.416
2	rs150317685	79393571	G	C	0.029403450369242	0.0145	0.0423
2	rs116748427	79393772	T	C	0.0179970767016546	0.0219	0.4111
2	rs114442049	79393892	G	A	-0.0388967656299467	0.0313	0.2128
2	rs114790389	79393893	G	T	-0.0390007373497326	0.0313	0.2121
2	rs6547223	79393979	A	T	0.007997931111062	0.0093	0.3861
2	rs142107610	79394044	G	A	0.0128964817350202	0.0286	0.6507
2	rs72913301	79394533	C	T	0.0269047980491434	0.0146	0.06515
2	rs115971964	79394953	C	A	0.017496047616751	0.0218	0.4211
2	rs116344400	79395133	C	T	-0.0442027026797326	0.0311	0.1554
2	rs62160283	79395157	C	A	0.0029955089797983	0.0097	0.7573
2	rs4853436	79395360	A	G	0.0266029817945341	0.0403	0.5092
2	rs147616162	79395511	T	A	0.0320992618599997	0.0185	0.08266
2	rs11903496	79395934	G	A	-0.0380965452668448	0.0133	0.004186
2	rs12614010	79395997	T	C	0.0164047040252769	0.0218	0.4509
2	rs12623582	79396009	G	A	0.0160997014894237	0.0218	0.4609
2	rs79521174	79396283	T	C	-0.0275973271921043	0.0245	0.26
2	rs11696045	79396322	G	A	0.0067968490002727	0.0093	0.4617
2	rs115469364	79396625	C	T	0.0136957831289865	0.0228	0.5486
2	rs12463495	79396947	C	T	0.0154992634469238	0.0215	0.4732
2	rs4459759	79397366	G	A	0.0310043588626902	0.0185	0.09291
2	rs57616262	79397465	C	T	-0.0385017716536664	0.0133	0.00386
2	rs13026790	79398616	T	C	0.0394995204367644	0.0112	0.0004441
2	rs58697779	79398854	G	C	0.0164047040252769	0.0217	0.4511
2	rs1000790	79399034	G	A	0.0052959516591825	0.0093	0.5668
2	rs4477949	79399345	G	A	0.0152038337422728	0.0218	0.4842
2	rs76572765	79399488	G	C	0.0613960888650743	0.024	0.01044
2	rs114614372	79399508	G	T	0.0310043588626902	0.0188	0.09951
2	rs116487921	79399537	C	T	0.0333960906184285	0.0285	0.2417
2	rs11888133	79399538	G	A	-0.0338050046123612	0.0137	0.0134
2	rs11126699	79399569	A	G	0.0024968801985871	0.0096	0.7967
2	rs71424861	79399687	A	C	0.0149969810059077	0.0354	0.672
2	rs79795798	79399966	G	A	0.0143958802837323	0.0228	0.5266
2	rs72915104	79399970	G	C	0.0188021269625962	0.0137	0.1706
2	rs72915106	79400111	C	T	0.0183996828453635	0.0137	0.179
2	rs17754357	79400697	G	T	0.0320024161254944	0.0188	0.08874
2	rs17016420	79401014	A	G	-0.0328951617042694	0.0137	0.01652
2	rs148370113	79401875	G	A	0.0023971245997214	0.0376	0.9482
2	rs12471322	79403364	G	A	0.0043007385516922	0.0101	0.6731
2	rs6547225	79403938	T	G	0.0363029992242924	0.0086	2.701e-05
2	rs17016433	79404926	G	A	0.0411035548784171	0.0113	0.000268
2	rs79898018	79405045	T	G	0.0446960805488528	0.0193	0.02031
2	rs17016435	79405396	A	G	0.0289955368412525	0.0148	0.05025
2	rs72915108	79405442	A	T	0.0284999894699013	0.0148	0.05424
2	rs986389	79405562	T	C	-0.0202027073175195	0.0123	0.09943
2	rs75868666	79405612	G	A	-0.0244976316004002	0.014	0.08063
2	rs986390	79405822	A	T	-0.0201006717070029	0.0123	0.102
2	rs6740353	79406602	A	G	-0.0186019483996616	0.0121	0.1248
2	rs113271418	79406802	C	T	-0.0248051189189711	0.014	0.07782
2	rs72816660	79407110	C	T	0.0461963268897065	0.0129	0.000344
2	rs6715347	79407142	C	A	-0.0202027073175195	0.0123	0.09933
2	rs6715864	79407554	C	T	-0.0203047533403643	0.0123	0.09799
2	rs17016445	79407592	C	T	0.0407963941925694	0.0113	0.0003052
2	rs11898002	79407736	T	C	-0.0202027073175195	0.0123	0.09876
2	rs75000385	79407849	C	T	0.0456996792509903	0.0192	0.01748
2	rs6731589	79407944	T	G	0.0439020462871288	0.0096	5.286e-06
2	rs13027651	79407982	G	T	-0.0202027073175195	0.0123	0.09911
2	rs6734901	79408396	T	C	0.0368043345220483	0.0184	0.04556
2	rs6735061	79408561	T	C	-0.0201006717070029	0.0123	0.1012
2	rs116582867	79408727	T	G	0.0471984218290006	0.0208	0.0234
2	rs6720400	79408895	C	A	-0.0201006717070029	0.0123	0.1013
2	rs12621856	79409673	T	C	-0.01999864650669	0.0123	0.1024
2	rs72816666	79409776	T	C	0.0416984103556758	0.0113	0.0002244
2	rs7600998	79409834	A	G	0.0278972284172359	0.0148	0.05908
2	rs892865	79410158	A	G	0.0347008987793103	0.0086	5.781e-05
2	rs2117306	79410207	C	T	0.041995705452017	0.0113	0.0002024
2	rs892866	79410347	A	G	0.0281986543586787	0.0148	0.05644
2	rs17016458	79411162	A	C	0.0274984287018097	0.0148	0.06277
2	rs6747230	79411679	T	C	-0.0198048272985997	0.0123	0.1058
2	rs72816667	79412913	A	G	0.0555955265008719	0.0301	0.06464
2	rs72816668	79413214	C	T	-0.0513038207587421	0.0314	0.1023
2	rs76599191	79414140	G	C	0.0022973590486834	0.0247	0.925
2	rs10165389	79414476	A	G	0.039701366851552	0.0112	0.0004186
2	rs11126701	79414499	A	G	0.0377966226945664	0.0086	1.191e-05
2	rs11685616	79415006	G	T	0.043203157300648	0.0188	0.02163
2	rs11692607	79415081	T	A	0.0441986870716702	0.0096	3.855e-06
2	rs11686890	79415450	G	A	0.0363029992242924	0.0219	0.09681
2	rs9309546	79415793	G	A	0.0441030061101949	0.0096	4.613e-06
2	rs6730917	79416350	G	A	0.0374980764200844	0.0086	1.348e-05
2	rs6749567	79417233	T	C	-0.0187955345843259	0.0122	0.1229
2	rs17016473	79417632	A	C	0.0341985075799122	0.0145	0.01836
2	rs10496214	79417943	G	T	0.0430020165445429	0.0188	0.0221
2	rs11889977	79418346	A	T	-0.0187038311937836	0.0122	0.1257
2	rs17754855	79418408	C	G	0.0394995204367644	0.0113	0.0004714
2	rs11126702	79418487	C	T	0.0444952398865513	0.0096	3.267e-06
2	rs17016486	79418502	G	A	0.043203157300648	0.0188	0.02152
2	rs72915125	79419368	G	A	0.0349037160078804	0.0145	0.01602
2	rs1991992	79419891	G	A	0.0387013475370749	0.0112	0.0005845
2	rs7592506	79420044	C	T	0.0377966226945664	0.0086	1.138e-05
2	rs12617017	79420155	A	G	-0.0188974371044634	0.0122	0.1208
2	rs11126703	79420393	C	T	-0.0187955345843259	0.0122	0.1238
2	rs7595533	79420430	C	A	0.0349037160078804	0.0145	0.01601
2	rs7556837	79420525	T	A	0.0352995739869328	0.0145	0.01513
2	rs11888122	79420624	T	G	-0.0186019483996616	0.0122	0.1281
2	rs1522863	79420830	A	G	-0.0188974371044634	0.0122	0.1205
2	rs10496215	79420883	T	C	0.0349037160078804	0.0145	0.01607
2	rs17016520	79421328	T	C	0.0441986870716702	0.0188	0.0186
2	rs10496216	79421944	A	G	0.0452983606272869	0.0188	0.0158
2	rs873153	79421965	G	T	0.001998002662673	0.0107	0.8533
2	rs56112263	79422682	T	C	0.0368043345220483	0.0336	0.273
2	rs1434199	79422965	C	G	0.0382009626151637	0.0086	9.476e-06
2	rs59584421	79424209	A	T	0.0384030712829451	0.0113	0.0006883
2	rs76442837	79424437	G	A	0.0425996136188173	0.0208	0.04009
2	rs1836213	79425002	A	C	0.0213993910058902	0.0106	0.04288
2	rs17016534	79425458	A	G	0.0441030061101949	0.0185	0.017
2	rs4133535	79426176	C	G	0.0392976332717761	0.0113	0.0005143
2	rs11894237	79426786	A	G	-0.0180010511095525	0.0122	0.141
2	rs6721531	79426855	A	T	0.0517002115855168	0.0091	1.468e-08
2	rs17704290	79427028	G	A	-0.0939041687013481	0.0271	0.000527
2	rs11673888	79427047	C	T	0.0395956428583544	0.0113	0.0004604
2	rs74888338	79427272	G	A	-0.0282965991551138	0.0508	0.5779
2	rs77974536	79427273	G	C	-0.0203966036652218	0.0505	0.6861
2	rs35986447	79427635	G	A	-0.0181028726978536	0.0122	0.1396
2	rs72915137	79428421	C	T	0.0448012667045393	0.0185	0.01513
2	rs4366931	79428585	G	A	0.0399031725325864	0.0113	0.0004162
2	rs147849953	79428608	A	G	-0.0164038098256767	0.0485	0.7352
2	rs72915138	79428965	A	G	0.0437967654983826	0.0185	0.01761
2	rs1368961	79429029	T	G	0.0385955177593629	0.0086	7.691e-06
2	rs75210924	79429368	G	C	0.0323994240466592	0.0142	0.02268
2	rs10496217	79429714	G	T	0.0320024161254944	0.0142	0.02432
2	rs111274531	79430286	C	T	-0.050398957583852	0.0283	0.07566
2	rs59340330	79430445	C	T	0.0404027066313724	0.0113	0.0003562
2	rs58684320	79430587	T	C	0.0406043708419401	0.0113	0.0003301
2	rs11680157	79430841	G	T	0.0418998134646779	0.0185	0.02339
2	rs75711626	79431379	C	A	0.0421011760186353	0.0185	0.02261
2	rs2049271	79431917	T	C	0.0511967897311259	0.0091	1.874e-08
2	rs17016548	79432652	A	C	0.0404987422798789	0.0184	0.0282
2	rs17016549	79432784	A	G	0.0404027066313724	0.0184	0.02835
2	rs13407231	79433627	C	T	0.0515007728624032	0.0091	1.597e-08
2	rs17016552	79433742	C	G	0.0517002115855168	0.0091	1.2e-08
2	rs7608247	79434272	C	A	0.0376040223973664	0.0086	1.345e-05
2	rs6760758	79434511	C	T	-0.019203206984436	0.0122	0.1155
2	rs79657016	79434523	C	T	0.0416024898545136	0.0185	0.02455
2	rs77673608	79434548	A	G	-0.0985945675055636	0.0393	0.01204
2	rs10173485	79434619	C	A	-0.0087985943563496	0.0254	0.7288
2	rs13408575	79435282	T	C	0.029403450369242	0.0142	0.03871
2	rs11679576	79435590	G	A	0.0411995232473163	0.0208	0.04784
2	rs9678623	79436156	T	C	0.0423024980338776	0.0114	0.0001973
2	rs7576668	79436172	T	A	-0.0187955345843259	0.0122	0.1224
2	rs59566255	79436180	G	A	0.04149696667529	0.0185	0.02489
2	rs7562580	79436207	C	A	0.0379025370484673	0.0086	1.185e-05
2	rs138961551	79436273	C	A	-0.019203206984436	0.0419	0.6467
2	rs59028173	79436605	T	A	0.0305001066483263	0.0142	0.03216
2	rs72816677	79436944	C	T	-0.0048015088161939	0.0152	0.7507
2	rs17704518	79437297	G	A	0.0288012338056278	0.0143	0.04374
2	rs138334805	79437340	G	A	-0.117500575551995	0.0464	0.0114
2	rs11682628	79437592	C	G	0.0407963941925694	0.0113	0.0003211
2	rs7566994	79437616	G	A	0.004001981379298	0.0108	0.7111
2	rs7580909	79437617	T	A	0.004201162744548	0.0108	0.6992
2	rs6719606	79438168	G	C	0.0347008987793103	0.0087	7.071e-05
2	rs6734557	79438263	T	C	0.0046989426564652	0.0099	0.6319
2	rs13406464	79438672	G	A	-0.0378991867540796	0.0087	1.445e-05
2	rs13406500	79438882	C	G	-0.0358966439977618	0.0087	3.392e-05
2	rs4852467	79439199	A	G	-0.0372035489975441	0.0113	0.001051
2	rs4852468	79439529	G	T	-0.0372969647443931	0.0113	0.001021
2	rs12990881	79439712	C	T	-0.0372035489975441	0.0113	0.001037
2	rs57316581	79440130	G	A	0.0409979790340721	0.0184	0.02544
2	rs13426899	79440664	T	G	0.0295976364389436	0.0142	0.0374
2	rs112787300	79440693	C	T	0.0394995204367644	0.0184	0.03154
2	rs12713980	79440822	G	A	-0.048203336386541	0.0091	1.244e-07
2	rs147480182	79440921	C	T	0.0058031292269501	0.0229	0.8017
2	rs10170099	79440922	A	G	-0.0377953294954024	0.0113	0.0008503
2	rs193076822	79441155	G	A	-0.0807004239214553	0.036	0.02512
2	rs56289181	79441328	T	C	-0.0151034855773182	0.012	0.2091
2	rs61688069	79441473	A	C	0.0021975835434872	0.0106	0.8372
2	rs61119600	79441699	G	A	0.039701366851552	0.0183	0.03016
2	rs58374930	79441857	C	T	-0.0344051267241774	0.0087	7.316e-05
2	rs12475432	79442159	G	C	-0.0411032840784537	0.0104	7.622e-05
2	rs12467244	79442162	A	C	-0.0406970023321042	0.0104	9.031e-05
2	rs188370706	79442196	G	A	-0.0484972070855493	0.0275	0.07815
2	rs147042657	79442324	G	A	0.0315955615897506	0.0142	0.02631
2	rs149306102	79442891	G	T	0.0394995204367644	0.0185	0.03272
2	rs13013198	79442965	G	A	-0.0344982814075965	0.0118	0.003519
2	rs146425642	79443106	G	A	-0.133599966404222	0.0558	0.01656
2	rs57236290	79443529	C	T	0.0025966258472659	0.0105	0.8034
2	rs141035995	79443567	A	G	0.0308007491527123	0.0142	0.0297
2	rs150249341	79443628	G	A	0.0384030712829451	0.0183	0.03583
2	rs59170103	79443796	G	A	-0.0147989665120717	0.012	0.2158
2	rs11681042	79443865	A	G	-0.0349952529972629	0.0118	0.003111
2	rs75932120	79443910	G	C	-0.0296966117368367	0.0108	0.005998
2	rs28822731	79444015	G	A	-0.0335981494309355	0.0087	0.0001067
2	rs62156567	79444263	A	C	-0.0334016766340304	0.0087	0.0001142
2	rs71424862	79444377	A	G	-0.0290993078252748	0.0108	0.007076
2	rs13014743	79444388	T	C	-0.0170952954286372	0.0121	0.1588
2	rs12988169	79444407	C	G	-0.0170037478161859	0.0121	0.1606
2	rs60570631	79444456	G	C	-0.0231969816042026	0.0089	0.009414
2	rs12988208	79444510	A	G	0.0025966258472659	0.0105	0.8067
2	rs12994866	79445309	A	G	-0.0332982854015147	0.0087	0.0001208
2	rs1529791	79445952	T	A	0.0404987422798789	0.0184	0.02777
2	rs1529790	79446009	G	C	0.039701366851552	0.0184	0.03089
2	rs1529789	79446146	G	A	0.0024968801985871	0.0105	0.811
2	rs28480055	79446148	A	G	-0.0329985112635755	0.0087	0.0001362
2	rs1533896	79446901	A	T	0.0400953305639422	0.0184	0.02933
2	rs77548326	79447017	A	T	-0.0087985943563496	0.031	0.7766
2	rs1368959	79447204	T	G	-0.0364046818937998	0.0118	0.001981
2	rs1434200	79447278	G	A	-0.0366017456445608	0.0118	0.00185
2	rs1368958	79447326	G	A	-0.0164953025291975	0.0121	0.1725
2	rs12467106	79447701	A	G	-0.0366951051877892	0.0118	0.001816
2	rs1529788	79447879	G	A	-0.0358966439977618	0.0118	0.002308
2	rs17755611	79448139	C	T	0.0299956000353805	0.0142	0.0341
2	rs4432482	79448470	A	G	-0.0408949138454712	0.0098	3.123e-05
2	rs12713982	79448921	T	C	-0.0216016445577609	0.0089	0.01523
2	rs7591785	79449332	G	C	-0.0203966036652218	0.0118	0.08402
2	rs7591951	79449620	C	A	-0.0203966036652218	0.0118	0.08465
2	rs4853443	79449707	A	G	-0.0370997639570267	0.0118	0.001702
2	rs7606198	79449830	T	C	-0.0202027073175195	0.0118	0.0877
2	rs13430005	79450131	G	T	-0.0316970867432546	0.0087	0.0002449
2	rs13404338	79450227	A	G	-0.0316970867432546	0.0087	0.0002476
2	rs4853444	79450316	C	A	-0.0202027073175195	0.0118	0.08701
2	rs4853445	79450503	G	A	-0.0349952529972629	0.0125	0.004907
2	rs77282605	79450694	A	G	0.0426954385276174	0.0182	0.01923
2	rs1434197	79451065	C	T	-0.0411970648503382	0.0098	2.574e-05
2	rs79438744	79451106	G	A	0.0274011363479391	0.0142	0.05396
2	rs4853446	79451392	T	A	-0.0196008476550609	0.0118	0.097
2	rs1434196	79451571	T	C	-0.0375045865412751	0.0118	0.001542
2	rs10165209	79451601	C	G	-0.0334016766340304	0.0087	0.0001182
2	rs4853447	79451641	A	G	-0.0198966317144566	0.0118	0.09266
2	rs10177878	79451659	T	C	-0.0332982854015147	0.0087	0.0001211
2	rs1434195	79451961	A	C	-0.0369959896867261	0.012	0.002005
2	rs17016634	79452593	T	G	-0.0206007457079636	0.0118	0.08224
2	rs114039565	79452672	T	C	-0.0122952780941516	0.0263	0.6396
2	rs74776649	79452981	C	A	0.0329994782631079	0.0178	0.0642
2	rs72816688	79454183	A	C	-0.0396039865931634	0.0293	0.1768
2	rs1368957	79454562	T	C	0.03029639423135	0.0172	0.07701
2	rs13403490	79455390	A	G	-0.020498669477346	0.0087	0.01884
2	rs115480198	79456597	C	G	-0.0386992491392765	0.0293	0.1864
2	rs1946644	79456948	G	T	0.0459002781827573	0.0208	0.02684
2	rs6725680	79458036	A	G	0.0477038600690104	0.0209	0.02262
2	rs7578823	79458207	A	C	0.0469026696862194	0.0207	0.02335
2	rs150895953	79458383	G	C	0.014504302202808	0.0429	0.7358
2	rs7605742	79458385	G	A	0.0465972853767823	0.0207	0.02455
2	rs1583369	79458752	A	G	-0.0024028846163103	0.0088	0.79
2	rs1583368	79458801	A	C	-0.0021022080918702	0.0088	0.8092
2	rs143693458	79459029	A	T	0.0567016428693038	0.0349	0.1046
2	rs75306088	79459436	G	C	0.0301993737308422	0.0172	0.07818
2	rs13406244	79459577	T	A	0.0467022717525102	0.0207	0.02403
2	rs79941512	79459636	G	C	0.0459002781827573	0.0207	0.02677
2	rs1434194	79459986	G	A	-0.0187038311937836	0.0087	0.03138
2	rs1434193	79460095	A	G	-0.0188974371044634	0.0087	0.02899
2	rs1579563	79460653	A	G	-0.0017014466397575	0.0088	0.8505
2	rs116285536	79460688	T	C	-0.102198852320248	0.0274	0.0001905
2	rs13014809	79460830	C	T	-0.0375045865412751	0.0119	0.001629
2	rs1594838	79460851	G	C	0.0434042576072856	0.0207	0.03643
2	rs75889342	79461423	A	C	0.0456996792509903	0.0207	0.02706
2	rs10779960	79462603	C	A	-0.0242004837056584	0.0088	0.005832
2	rs78782552	79462832	C	T	0.0645978943749456	0.0232	0.005317
2	rs113144578	79463009	C	T	-0.0078003437327339	0.0515	0.8802
2	rs34408224	79463405	A	G	-0.0122952780941516	0.0503	0.807
2	rs115479198	79463655	C	A	-0.0243029385231735	0.0188	0.1975
2	rs79181659	79464143	C	T	0.047598978799279	0.0209	0.0229
2	rs76471160	79464147	A	G	-0.100903794940885	0.0274	0.0002265
2	rs60111084	79464430	G	A	0.0477038600690104	0.0209	0.02254
2	rs1821419	79464801	C	A	-0.0194988734340555	0.0087	0.02458
2	rs12474480	79464878	A	G	-0.0018016219466282	0.0088	0.8395
2	rs115796601	79465085	G	A	-0.0975025813612386	0.0271	0.000324
2	rs1347311	79465561	A	C	-0.0322959448008212	0.0402	0.4213
2	rs116772202	79467253	C	T	0.0441986870716702	0.0208	0.03305
2	rs79603909	79467696	C	A	0.0467022717525102	0.0212	0.02744
2	rs58595444	79468052	G	A	0.0443039255565243	0.0208	0.03294
2	rs1996867	79468305	T	C	-0.0016012813669738	0.0088	0.8518
2	rs1434192	79468352	C	T	-0.0182047046548463	0.0087	0.03576
2	rs2861790	79468764	T	A	0.0418998134646779	0.0199	0.03492
2	rs77611448	79468871	G	A	0.0443995872966845	0.021	0.03441
2	rs148518028	79469060	C	T	-0.0404991299799539	0.0379	0.2857
2	rs10193463	79470522	G	T	-0.0145046862028817	0.0087	0.09597
2	rs1368962	79470719	C	T	-0.0329985112635755	0.0095	0.0005473
2	rs6732482	79472009	C	T	-0.0238010101859522	0.0094	0.01178
2	rs2082626	79472381	A	G	-0.0238010101859522	0.0094	0.01175
2	rs735358	79472697	A	G	-0.0226035462098532	0.0094	0.0167
2	rs77190783	79473402	A	G	-0.0315009870620622	0.0199	0.114
2	rs6755160	79473643	T	C	-0.0235040691879941	0.0094	0.01269
2	rs1583371	79473904	C	A	-0.0170037478161859	0.0107	0.1113
2	rs1583370	79474096	A	T	-0.0158042315449673	0.0106	0.1342
2	rs78090300	79474104	T	C	-0.0312017511432645	0.0199	0.1172
2	rs112231534	79474525	C	T	-0.050798679887367	0.0301	0.09132
2	rs4852469	79475676	G	A	-0.0243951568347216	0.0094	0.009711
2	rs146367725	79476013	G	A	0.0343048036919902	0.0381	0.368
2	rs35494799	79476025	T	C	-0.0171970248285215	0.0107	0.1072
2	rs13001365	79476208	A	G	-0.0172987645783295	0.0107	0.1049
2	rs6730443	79476299	C	A	-0.0166986496230515	0.0107	0.1172
2	rs17016642	79476375	A	G	-0.0088994831870327	0.0133	0.5037
2	rs7607242	79476816	A	T	-0.0174005146801673	0.0107	0.102
2	rs7594788	79476831	T	G	-0.0180010511095525	0.0107	0.09188
2	rs7607254	79476846	A	C	-0.0180010511095525	0.0107	0.09152
2	rs7580964	79476904	C	T	-0.0176040459483609	0.0106	0.0986
2	rs116163333	79478195	G	A	0.0355987772398635	0.0328	0.2775
2	rs6710298	79478859	A	G	-0.0088994831870327	0.0086	0.3046
2	rs6739387	79478988	G	A	-0.0083043861636152	0.0086	0.3344
2	rs6739224	79479048	C	T	-0.0073972926304747	0.0094	0.4291
2	rs934514	79479280	G	A	-0.0138048499765589	0.0089	0.1202
2	rs75241894	79480163	A	G	-0.0124977728299804	0.0133	0.3447
2	rs1541951	79480368	A	C	-0.0390007373497326	0.0117	0.0008727
2	rs7426364	79480439	T	C	-0.0145046862028817	0.0089	0.1011
2	rs141846144	79480744	G	A	0.0320992618599997	0.0325	0.3227
2	rs1434207	79481038	T	C	-0.0145046862028817	0.0089	0.1013
2	rs1434206	79481109	A	G	-0.0147989665120717	0.0088	0.09372
2	rs2861789	79481297	G	A	-0.0095050300143049	0.0086	0.27
2	rs61704509	79481476	G	A	-0.0117993392160431	0.0132	0.3715
2	rs10165219	79481712	C	A	-0.0093031403261444	0.0086	0.2801
2	rs934515	79482643	G	A	-0.0121029460677457	0.0132	0.3608
2	rs934516	79482688	G	A	-0.0145046862028817	0.0088	0.1017
2	rs934517	79482706	G	A	-0.0145960053074092	0.0089	0.09854
2	rs7426092	79483931	G	T	-0.0150019689183474	0.0089	0.08941
2	rs1541952	79484133	G	A	-0.0145960053074092	0.0089	0.0997
2	rs4144315	79486239	C	T	-0.0067024110596754	0.0086	0.4418
2	rs6757830	79486250	A	C	0.0032048589489113	0.0211	0.8788
2	rs114289713	79487582	G	A	-0.0031048149534787	0.0382	0.936
2	rs2861788	79487750	C	T	-0.0064004391810282	0.0086	0.4564
2	rs13393176	79487751	A	G	0.0049974917102918	0.021	0.8119
2	rs34168317	79487869	C	T	-0.0370997639570267	0.0226	0.1009
2	rs934510	79488285	A	G	-0.009000382197299	0.0088	0.3057
2	rs1434183	79488700	C	G	-0.0092022107647994	0.0088	0.296
2	rs1897783	79488835	T	C	-0.0006001800720324	0.012	0.9584
2	rs12713983	79488901	G	C	-0.0093031403261444	0.0088	0.293
2	rs17705745	79489923	C	T	-0.0092022107647994	0.0087	0.2899
2	rs17016659	79489989	A	T	0.0067968490002727	0.0209	0.7466
2	rs10208181	79490504	C	T	-0.0095958936734469	0.0088	0.2774
2	rs1583367	79490777	A	G	-0.0098988321792475	0.0088	0.2632
2	rs140845626	79490938	C	T	-0.0005001250416822	0.0386	0.9893
2	rs1434184	79491190	G	A	-0.0098988321792475	0.0088	0.2603
2	rs1434185	79491250	A	T	-0.009797842480111	0.0088	0.265
2	rs1434186	79491322	C	T	-0.0419997711602818	0.0156	0.00705
2	rs934511	79491433	C	A	-0.0098988321792475	0.0088	0.2596
2	rs1434187	79491992	A	C	-0.0099998320783335	0.0088	0.2583
2	rs17756840	79492026	C	T	-0.0116981574124923	0.0087	0.1771
2	rs150685336	79492233	C	A	-0.0625990697565225	0.031	0.04355
2	rs78499034	79493147	A	G	0.0048979852621919	0.0209	0.815
2	rs139564670	79493489	C	G	-0.119403097247782	0.0354	0.0007351
2	rs17016663	79493934	G	C	-0.0052035148315978	0.0139	0.7057
2	rs1434189	79495572	A	G	-0.0110002818588653	0.0088	0.2104
2	rs1434190	79495823	G	A	-0.0110002818588653	0.0087	0.2047
2	rs12624013	79496451	G	C	-0.0051029981759033	0.0138	0.714
2	rs1897784	79496558	C	T	-0.0102018624845967	0.0088	0.2468
2	rs17016665	79497075	G	C	-0.005304041591906	0.0138	0.7005
2	rs11674663	79497295	C	A	-0.0138048499765589	0.0159	0.3868
2	rs10190281	79497558	A	G	-0.0004000800213396	0.0119	0.9763
2	rs17016673	79497779	C	G	-0.0048015088161939	0.0138	0.7266
2	rs17016675	79497829	A	G	-0.0042992284528324	0.0138	0.7578
2	rs1368952	79498507	C	T	-0.0303045802648556	0.0116	0.009249
2	rs12998775	79498920	A	G	-0.0296966117368367	0.0199	0.1353
2	rs1368953	79499259	C	T	-0.0111013930711739	0.0087	0.2023
2	rs12622013	79501362	A	G	-0.0046005663955682	0.0138	0.7366
2	rs1124076	79502057	G	A	-0.0240980393840575	0.0097	0.01336
2	rs116181483	79502231	A	G	0.0355022698424966	0.0214	0.09673
2	rs1434191	79502890	C	T	-0.0095958936734469	0.0088	0.2781
2	rs4467300	79504261	C	T	-0.0095050300143049	0.0087	0.2714
2	rs72818615	79504317	C	T	-0.0244976316004002	0.0175	0.161
2	rs1368954	79504663	C	A	-0.0106970095483354	0.0087	0.2191
2	rs72915200	79505006	T	G	-0.0048015088161939	0.0139	0.7321
2	rs13009491	79505248	C	T	-0.0092022107647994	0.0087	0.2881
2	rs9973463	79505274	G	A	-0.0111013930711739	0.0087	0.2029
2	rs11888732	79505526	G	C	-0.0093031403261444	0.0087	0.2867
2	rs2861787	79505760	A	G	-0.0095958936734469	0.0089	0.2795
2	rs59953917	79505783	A	G	-0.0045001103249234	0.0139	0.7476
2	rs143584147	79506434	A	G	-0.0430014511447026	0.0476	0.3665
2	rs4566392	79506643	C	A	-0.0049019951702315	0.014	0.7274
2	rs7591792	79507303	A	G	0.0026963615477425	0.0211	0.8965
2	rs4853450	79507827	G	C	-0.0158042315449673	0.0092	0.08636
2	rs56135231	79508156	C	T	0.0074025335167413	0.0107	0.4898
2	rs4853451	79508165	G	A	-0.0198966317144566	0.0137	0.1459
2	rs6547228	79508503	A	C	0.0080971295874548	0.0101	0.4227
2	rs7596189	79508931	A	G	-0.0014009809156281	0.0093	0.8812
2	rs184398403	79509020	C	G	-0.0152050125429676	0.0364	0.6768
2	rs12470852	79509022	G	C	-0.0093031403261444	0.0089	0.2955
2	rs10188738	79509119	C	T	0.0225048553400694	0.0165	0.1709
2	rs11126705	79509292	C	T	-0.0114047880634385	0.0088	0.1937
2	rs7572562	79515036	C	A	0.021497269010823	0.0138	0.1187
2	rs111240857	79515060	G	A	0.0150954876453349	0.0173	0.3833
2	rs57443532	79515075	G	A	0.0105046326450854	0.0132	0.4262
2	rs113531912	79515079	C	T	-0.10640550591445	0.0494	0.03115
2	rs146698660	79515233	C	T	0.0215951374365897	0.0137	0.1163
2	rs12472521	79515256	G	A	-0.0115969858456632	0.0087	0.1829
2	rs113075417	79515346	C	T	0.021898468701116	0.0138	0.1106
2	rs72917219	79515556	C	T	0.0109992854583691	0.0132	0.4013
2	rs12622280	79515954	T	G	0.0172012073197748	0.0122	0.1584
2	rs80114760	79515978	A	G	-0.0231048737150968	0.0183	0.2084
2	rs116772009	79516107	A	G	0.0209979909956055	0.0259	0.4179
2	rs12623011	79516139	T	G	-0.0021022080918702	0.0094	0.827
2	rs79890326	79516466	T	C	0.0222017079836866	0.0137	0.1067
2	rs12623159	79516586	T	A	-0.0152050125429676	0.0088	0.08325
2	rs115027739	79516671	A	C	0.0287040681283552	0.0217	0.1867
2	rs6730065	79516725	G	A	0.0106035827841911	0.0131	0.422
2	rs151294983	79516831	A	C	-0.044495399886564	0.0245	0.06917
2	rs11126706	79517133	A	G	-0.0152050125429676	0.0088	0.08231
2	rs6733601	79517346	G	A	0.0001999800026662	0.0114	0.9835
2	rs6733622	79517489	C	T	-0.0147989665120717	0.0088	0.09051
2	rs11126707	79517637	G	A	-0.0150019689183474	0.0088	0.08731
2	rs13418768	79517694	G	A	0.0299956000353805	0.0185	0.1046
2	rs11126708	79517879	G	A	0.0355022698424966	0.0171	0.03728
2	rs10865441	79517902	T	A	0.001998002662673	0.0114	0.8619
2	rs113586326	79517933	T	C	0.0106035827841911	0.0131	0.4218
2	rs11126709	79518035	G	A	0.0190964956909883	0.0109	0.07849
2	rs732258	79518553	C	T	-0.0119005312583873	0.0089	0.1815
2	rs732259	79518752	A	C	0.0190964956909883	0.0108	0.07729
2	rs732260	79518889	G	A	0.0182033098538737	0.0108	0.09254
2	rs17757203	79518903	G	A	0.0099998345783334	0.0131	0.4447
2	rs4349372	79519367	G	C	0.0180952882690919	0.0108	0.09344
2	rs1434170	79520327	C	T	0.0106035827841911	0.0131	0.4197
2	rs72818623	79520350	G	A	-0.0235962138551867	0.0239	0.323
2	rs112270032	79520532	T	G	-0.0891044750828209	0.0325	0.006191
2	rs11889051	79521270	T	C	0.0250047589895661	0.0138	0.07065
2	rs4241238	79521413	A	G	0.0024968801985871	0.0114	0.8262
2	rs13382380	79521800	G	T	0.0209000641077417	0.0102	0.04075
2	rs12471468	79521952	A	G	-0.0123965203365513	0.0089	0.1628
2	rs13398632	79522170	T	C	-0.0034961042567088	0.0223	0.8754
2	rs10167813	79522589	G	T	0.0022973590486834	0.0113	0.8403
2	rs72917245	79522929	T	C	0.0121953336998771	0.0131	0.3528
2	rs13402353	79523292	T	C	0.0284999894699013	0.0166	0.08643
2	rs2902048	79523492	C	T	0.012096540947233	0.0131	0.3562
2	rs733491	79523674	A	G	0.012096540947233	0.0131	0.3581
2	rs934513	79524147	C	T	0.0098018049722602	0.029	0.7347
2	rs934512	79524148	A	G	0.004001981379298	0.0113	0.727
2	rs72917249	79524994	C	T	0.029296631955588	0.0151	0.05221
2	rs12465102	79525033	T	A	-0.0183982139464423	0.0091	0.04312
2	rs6744025	79525176	C	T	0.0329994782631079	0.0117	0.004743
2	rs1434205	79525428	T	C	0.0329027196757078	0.0117	0.004777
2	rs1434204	79525490	T	A	0.0330962274891896	0.0117	0.00462
2	rs10207369	79525622	G	C	0.0284027945161868	0.0166	0.08767
2	rs1529792	79525943	T	C	0.0029955089797983	0.0113	0.7908
2	rs11892349	79526043	A	G	0.0301993737308422	0.015	0.04435
2	rs10496218	79526232	G	C	0.0308007491527123	0.015	0.04067
2	rs4144317	79527803	C	T	0.0270994698817177	0.0166	0.1019
2	rs10496219	79528223	G	A	0.0267003518299564	0.0166	0.107
2	rs61454343	79528641	G	T	0.0178006246255066	0.0104	0.0868
2	rs10520235	79528694	C	T	-0.0216016445577609	0.0151	0.1519
2	rs140049329	79529164	A	G	-0.0076995657264405	0.0351	0.8272
2	rs6760650	79529472	C	T	0.0381047060335456	0.0103	0.0002116
2	rs6760878	79529552	G	C	0.024097313483794	0.0093	0.009336
2	rs17706686	79529646	A	G	0.0374017521540008	0.0166	0.02419
2	rs58367618	79529711	G	T	0.0270021387025708	0.0187	0.1474
2	rs55941875	79529751	G	A	-0.019203206984436	0.0151	0.2052
2	rs55779969	79529759	T	G	-0.019203206984436	0.0151	0.2046
2	rs17040645	79529774	T	C	0.0350002811846215	0.0149	0.01876
2	rs78247623	79530208	G	A	0.0192044091837133	0.0267	0.472
2	rs10200371	79530813	A	G	0.0238044133801613	0.0092	0.01014
2	rs73938170	79531064	C	T	0.0273038345273452	0.0187	0.1439
2	rs78924597	79531143	T	C	-0.0197028322758684	0.0151	0.1915
2	rs77975779	79531294	G	A	0.0314017631395316	0.0162	0.05254
2	rs77142364	79531357	C	T	0.0299956000353805	0.0162	0.06354
2	rs74484167	79531392	A	G	0.0299956000353805	0.0162	0.06365
2	rs17016729	79531447	C	G	0.0299956000353805	0.0162	0.06341
2	rs73938171	79531597	G	A	0.0274011363479391	0.0187	0.1417
2	rs186549409	79531684	T	C	-0.0029042131473898	0.0372	0.9374
2	rs1434203	79531819	G	C	0.0374980764200844	0.0115	0.001113
2	rs62156616	79531826	T	C	-0.0573007769142667	0.0246	0.01993
2	rs13415685	79532351	T	C	0.0273038345273452	0.0187	0.1429
2	rs55950204	79532861	A	T	-0.0194988734340555	0.0151	0.1979
2	rs77954843	79533358	C	G	-0.021203207651103	0.015	0.1572
2	rs12478909	79533477	A	G	0.0023971245997214	0.0215	0.9122
2	rs116445081	79533671	C	G	0.0147999386115992	0.019	0.4369
2	rs72818627	79534050	A	G	-0.0262002485024742	0.0245	0.2846
2	rs10195512	79534192	A	C	0.0321960982163169	0.0127	0.01113
2	rs10184992	79534709	T	C	0.0323994240466592	0.0127	0.01057
2	rs11677679	79534977	G	T	0.0212036062510236	0.0231	0.358
2	rs114816684	79535011	T	C	0.0374980764200844	0.0166	0.02375
2	rs56268562	79535193	T	G	0.0082954970241069	0.0111	0.4556
2	rs55968246	79535220	C	G	0.0080971295874548	0.0111	0.4665
2	rs55679053	79535635	A	G	-0.0217038334437866	0.0149	0.1459
2	rs1368967	79535638	T	A	0.0326027085440124	0.0127	0.01022
2	rs13419741	79535711	A	G	0.0280041964095973	0.0187	0.133
2	rs10520236	79536322	G	A	0.0324962313421326	0.0127	0.01041
2	rs13397704	79536354	G	A	0.0324962313421326	0.0127	0.01031
2	rs13422993	79536397	A	G	0.0324962313421326	0.0127	0.0104
2	rs72818629	79536454	G	A	0.0281014301108748	0.0207	0.1745
2	rs13397923	79536560	G	A	0.0277027118389473	0.0187	0.1377
2	rs10202759	79536775	A	G	0.0321960982163169	0.0127	0.01099
2	rs73938176	79536950	C	T	0.0347974835421732	0.0149	0.01972
2	rs73938177	79536962	T	G	0.0347974835421732	0.0149	0.01972
2	rs73938178	79536990	A	G	0.0347008987793103	0.0149	0.01974
2	rs28607023	79536997	C	G	0.0277027118389473	0.0187	0.137
2	rs28420185	79537047	A	G	0.0350968370374295	0.0121	0.003639
2	rs72917261	79537176	A	T	0.0346043046869299	0.0149	0.02039
2	rs17016741	79537278	G	T	0.0346043046869299	0.0149	0.02042
2	rs57116810	79537370	G	C	0.0344980404075674	0.0149	0.02052
2	rs17016742	79537429	A	G	0.0344980404075674	0.0149	0.02053
2	rs13401607	79537747	C	T	0.0278972284172359	0.0187	0.1347
2	rs13427217	79537984	A	T	0.0392014821991368	0.0103	0.0001428
2	rs72818630	79538139	A	C	0.0520989697439806	0.0478	0.2757
2	rs13418113	79538168	T	G	0.0385955177593629	0.0103	0.0001794
2	rs72917268	79538211	G	A	0.0346043046869299	0.0149	0.02024
2	rs13404906	79538307	G	A	0.0001999800026662	0.0122	0.9842
2	rs13418226	79538340	T	C	0.0314017631395316	0.0162	0.05276
2	rs6746670	79538411	A	T	0.0346043046869299	0.0149	0.02016
2	rs116181967	79538615	C	G	-0.0021022080918702	0.0401	0.9589
2	rs6747028	79538680	A	C	0.0347008987793103	0.0149	0.02019
2	rs17707004	79538768	G	C	0.0349037160078804	0.0149	0.01947
2	rs10209455	79538897	A	G	0.0299956000353805	0.0162	0.06378
2	rs7583745	79538898	T	C	0.0347008987793103	0.0149	0.01995
2	rs10186312	79538971	G	A	0.0332993704009261	0.0127	0.008584
2	rs112022493	79539140	C	A	-0.0973041664750621	0.0346	0.004871
2	rs17016767	79539758	T	G	-0.020498669477346	0.0151	0.1758
2	rs17016770	79539869	T	C	0.0307037775750057	0.0162	0.05744
2	rs13409348	79539988	G	C	0.0394033887747662	0.0103	0.0001308
2	rs13425304	79540186	T	C	0.0360040066341877	0.0121	0.002869
2	rs55785428	79540198	C	T	-0.020498669477346	0.0151	0.1762
2	rs17707159	79540272	G	C	0.0097027754613851	0.0112	0.3866
2	rs13412922	79541025	G	A	-0.0007002451143934	0.0122	0.9543
2	rs13390216	79541531	A	C	0.0126990249774084	0.0103	0.2189
2	rs13429561	79541768	T	C	-0.000200020002667	0.0122	0.9871
2	rs17016787	79542095	T	C	0.0301023438164435	0.0162	0.06291
2	rs2060787	79542116	G	T	-0.0003000450090019	0.0122	0.9831
2	rs72917271	79542366	T	C	0.0350968370374295	0.015	0.01872
2	rs13397028	79543168	A	G	0.0299956000353805	0.0162	0.06333
2	rs13385415	79543430	T	A	0.0242046886968174	0.0095	0.01054
2	rs13422936	79543540	C	T	0.0127977582298607	0.0103	0.2176
2	rs6753953	79543573	T	A	0.0126990249774084	0.0103	0.2178
2	rs75478079	79543904	A	G	-0.0208049294331883	0.0151	0.1696
2	rs10200167	79544256	T	C	0.0284999894699013	0.0186	0.1263
2	rs7598028	79544336	A	C	0.0295976364389436	0.0148	0.04575
2	rs74938046	79544413	A	G	-0.0226035462098532	0.015	0.1314
2	rs13407472	79544537	C	T	0.0114047182634362	0.0103	0.268
2	rs13407561	79544571	C	A	-0.0021022080918702	0.0121	0.8612
2	rs17016796	79544718	G	A	-0.002002002670673	0.0121	0.8671
2	rs13382486	79544975	A	G	-0.0029042131473898	0.0121	0.8113
2	rs17016803	79545115	T	G	0.03029639423135	0.0162	0.06066
2	rs12622069	79545205	T	A	0.0109992854583691	0.0103	0.2844
2	rs76011279	79545634	G	T	0.031799009548949	0.0162	0.04938
2	rs10191895	79546041	C	A	-0.0028039273327342	0.0121	0.819
2	rs10194339	79546165	C	A	0.031498667059371	0.0162	0.05153
2	rs6757696	79546297	A	G	0.0108014536938559	0.0103	0.2945
2	rs10207032	79546376	T	C	0.0108014536938559	0.0103	0.2939
2	rs7609047	79547097	A	T	0.0108014536938559	0.0103	0.294
2	rs17016820	79547342	G	A	0.0301023438164435	0.0162	0.06271
2	rs1473358	79547550	G	A	0.0295005481176215	0.0161	0.06704
2	rs1473357	79547730	C	T	0.0298014912367898	0.0161	0.06521
2	rs1473356	79547942	A	T	0.031799009548949	0.0161	0.04898
2	rs10177375	79548170	A	T	0.0117012723076411	0.0103	0.2565
2	rs182389174	79548231	C	T	-0.0945964345810584	0.04	0.01802
2	rs72818632	79548440	G	A	0.0524026787930484	0.0474	0.2684
2	rs56092810	79548508	A	T	-0.0218980211012161	0.015	0.1438
2	rs10201398	79548664	C	G	0.0109003744682883	0.0103	0.293
2	rs10201503	79548730	C	G	0.0266029817945341	0.0187	0.1552
2	rs10496220	79548731	A	C	0.0352030377085245	0.015	0.01889
2	rs10201771	79548805	G	A	0.0110981866660334	0.0103	0.2804
2	rs78850536	79548864	A	T	0.0255995183002125	0.0231	0.2673
2	rs10201858	79548871	G	T	-0.0024028846163103	0.0121	0.8433
2	rs10180567	79549119	A	G	0.0344980404075674	0.0204	0.09183
2	rs1347308	79549304	G	A	0.0109992854583691	0.0103	0.2857
2	rs10520237	79549374	G	A	-0.0021022080918702	0.0122	0.8645
2	rs13388009	79549415	T	C	-0.002002002670673	0.0122	0.8705
2	rs72917277	79549662	A	G	0.0349037160078804	0.015	0.02023
2	rs2861786	79549685	C	T	0.0109992854583691	0.0103	0.2871
2	rs57197386	79549796	T	C	0.0231011029079872	0.0093	0.01298
2	rs1434171	79549813	C	T	0.0616029666104685	0.033	0.06184
2	rs4852471	79550005	G	A	-0.0021022080918702	0.0122	0.8651
2	rs4852144	79550054	C	G	-0.0022024235552	0.0122	0.856
2	rs2060786	79550510	A	G	0.029403450369242	0.0162	0.06999
2	rs144501613	79550526	G	A	0.0289955368412525	0.0274	0.2904
2	rs148758660	79550536	A	G	-0.0052035148315978	0.0347	0.8814
2	rs13391885	79550724	T	A	-0.0024028846163103	0.0122	0.842
2	rs13429593	79550787	G	A	0.0264958638039652	0.0188	0.1576
2	rs1347309	79551587	G	A	0.0304031059110447	0.0162	0.06098
2	rs17016867	79551735	T	C	-0.0026033858701149	0.0122	0.8304
2	rs114426460	79552620	C	A	-0.0009004052431641	0.0242	0.9703
2	rs1368951	79552802	T	C	0.0103957761821204	0.0104	0.3156
2	rs1434172	79553119	C	A	0.0231011029079872	0.0093	0.01348
2	rs10183269	79553533	T	A	-0.0032954239497972	0.0122	0.7897
2	rs1349516	79553592	T	A	0.0295976364389436	0.0163	0.06927
2	rs10194732	79553950	A	G	-0.0050024916227914	0.0122	0.6815
2	rs12373675	79553951	T	C	0.0385955177593629	0.0167	0.02109
2	rs1368966	79554080	C	T	0.0310043588626902	0.0163	0.05739
2	rs79709849	79554358	C	T	0.0052959516591825	0.0173	0.7585
2	rs1434220	79554555	A	G	0.0356952753244514	0.0151	0.01819
2	rs1434219	79554556	C	T	0.0209000641077417	0.009	0.01949
2	rs17016879	79554690	A	G	0.0026963615477425	0.0116	0.8161
2	rs78197554	79554852	A	G	0.0379025370484673	0.0165	0.02189
2	rs1434218	79555347	A	G	0.0008995952428359	0.0097	0.9271
2	rs114531450	79555529	C	T	0.0402010017441475	0.0182	0.02735
2	rs72917286	79555950	C	T	0.0138042809763971	0.0119	0.2465
2	rs12373626	79556426	T	A	0.0304031059110447	0.0179	0.08861
2	rs76145632	79556751	C	T	-0.0289963604415917	0.0156	0.06374
2	rs6706637	79556909	T	C	0.0262036654966364	0.0089	0.003304
2	rs6706744	79556993	T	C	0.0227003855207759	0.0104	0.02993
2	rs71424874	79557577	G	C	-0.0390007373497326	0.0216	0.07078
2	rs9309547	79557944	C	G	0.0142973047008244	0.0091	0.1143
2	rs10179514	79558053	T	A	0.0141987193998129	0.0095	0.1351
2	rs76148747	79558294	G	A	-0.0252972953741621	0.0132	0.05464
2	rs77408407	79558337	C	T	-0.0240980393840575	0.0131	0.06463
2	rs79418960	79558346	T	C	-0.0243029385231735	0.013	0.06251
2	rs58556673	79558444	A	G	-0.0264979913062283	0.0129	0.04033
2	rs1434216	79558446	G	A	0.0032048589489113	0.0126	0.8019
2	rs1434215	79558650	T	C	-0.0262002485024742	0.0129	0.04222
2	rs6547229	79558800	A	G	0.0109992854583691	0.0094	0.2443
2	rs1434214	79559022	G	T	-0.0257999754904126	0.0129	0.04551
2	rs9309548	79559206	G	C	0.0005998200719675	0.0161	0.9683
2	rs73938202	79559445	G	T	-0.0252049938352247	0.0129	0.05008
2	rs1868925	79559518	C	T	-0.0086977157031958	0.0093	0.3533
2	rs73940503	79559524	A	G	-0.0244976316004002	0.0129	0.05673
2	rs1434213	79560035	G	A	0.0141001243787816	0.0097	0.147
2	rs6707138	79560486	C	T	0.0109003744682883	0.0094	0.2485
2	rs72818636	79560500	A	C	0.0311982343370806	0.0206	0.1294
2	rs1347312	79560639	A	G	0.0109992854583691	0.0094	0.2418
2	rs79854578	79560670	T	A	-0.0248973835545144	0.0128	0.05254
2	rs115996250	79561286	G	A	0.0147014028528927	0.0236	0.5326
2	rs1469763	79561648	G	A	-0.003797200248385	0.0096	0.6946
2	rs10192881	79562010	T	C	0.0142973047008244	0.0095	0.1308
2	rs1562886	79562459	T	C	0.0056042667198317	0.0127	0.6579
2	rs59763261	79562768	G	A	-0.0256973671872587	0.0128	0.04472
2	rs1003256	79562774	G	C	-0.0073972926304747	0.0093	0.4281
2	rs10186222	79563202	C	T	0.0147014028528927	0.0123	0.2299
2	rs10496221	79563519	T	C	-0.0249999098013234	0.0128	0.05112
2	rs17016899	79563718	G	A	-0.0256050287153947	0.0128	0.04544
2	rs13431569	79563802	A	G	0.0147014028528927	0.0123	0.231
2	rs34035054	79563964	C	T	-0.0081027387031859	0.0095	0.3892
2	rs10171893	79564224	C	T	0.0143958802837323	0.0123	0.2403
2	rs1349515	79564302	C	G	0.0004998750416509	0.0088	0.9557
2	rs80325847	79564817	A	G	-0.0247026126403718	0.0128	0.05369
2	rs34105211	79565014	G	T	-0.0259025943231108	0.0263	0.3245
2	rs34374139	79565096	G	T	0.0139029051689914	0.0097	0.1535
2	rs61314887	79565169	C	T	0.0149969810059077	0.0097	0.1231
2	rs11126710	79565183	T	C	0.0123039944561641	0.0184	0.505
2	rs116712433	79565464	T	A	0.0090984829852593	0.0244	0.7108
2	rs17016907	79565477	G	A	-0.0247026126403718	0.0128	0.05459
2	rs6706202	79565674	C	T	0.0142973047008244	0.0095	0.1317
2	rs6709654	79566125	C	G	0.0045994064948955	0.0128	0.7159
2	rs921466	79566215	G	A	0.0147014028528927	0.0095	0.1225
2	rs6547230	79566482	C	A	0.0013990209137074	0.0087	0.8691
2	rs78377757	79566551	A	G	-0.0039979812872983	0.0362	0.9123
2	rs1991920	79566623	A	G	0.0133998200630165	0.0123	0.2766
2	rs62156620	79567211	G	A	0.0018981972830802	0.0303	0.9504
2	rs1434212	79567321	A	G	0.0138042809763971	0.0097	0.1533
2	rs1368965	79567440	C	A	0.0119977384336167	0.0091	0.1867
2	rs11682199	79567698	G	T	-0.0055956263571598	0.0112	0.6184
2	rs75948291	79567786	T	C	0.0084045823438103	0.0425	0.8443
2	rs35067842	79568318	C	A	-0.008395140788382	0.0092	0.3576
2	rs10865442	79568621	T	C	-0.0145960053074092	0.0116	0.2071
2	rs11126711	79568641	G	A	-0.0039979812872983	0.011	0.7131
2	rs11683642	79568673	C	A	0.0025966258472659	0.0088	0.765
2	rs7569369	79568733	C	T	-0.0024028846163103	0.0094	0.8002
2	rs1368964	79569237	A	T	-0.0085968472255182	0.0092	0.3511
2	rs55774537	79569354	C	G	-0.0116981574124923	0.0141	0.4087
2	rs67941513	79569611	C	T	0.0011992805754821	0.0099	0.9034
2	rs4143798	79570000	G	A	-0.0030045090202987	0.0094	0.7506
2	rs6754443	79570117	A	T	-0.0028039273327342	0.0094	0.7667
2	rs150556485	79570198	T	C	-0.0066017436345624	0.035	0.8506
2	rs76063800	79570218	T	C	-0.0121029460677457	0.0141	0.3921
2	rs74886220	79570648	C	T	-0.0591026555948241	0.0276	0.0323
2	rs11126712	79570719	C	T	0.0035038543266769	0.0088	0.6883
2	rs7603383	79570893	A	G	-0.0132980281439898	0.0141	0.348
2	rs1434211	79571075	A	G	-0.0144032303107437	0.0116	0.2121
2	rs11886884	79571601	A	G	0.0044998604248922	0.0133	0.736
2	rs4852472	79571761	C	T	0.003902375817241	0.0088	0.6585
2	rs75514595	79571803	A	T	-0.0149004625639624	0.0141	0.2918
2	rs57687273	79571917	A	G	-0.0139975096438537	0.0141	0.321
2	rs1434210	79572147	G	C	-0.001100605444033	0.0086	0.8951
2	rs1434209	79572302	G	A	-0.0151034855773182	0.0116	0.1925
2	rs4852473	79572441	A	G	-0.009000382197299	0.0092	0.3255
2	rs62156621	79572660	T	A	-0.0587950465105055	0.0276	0.03291
2	rs62156622	79572836	T	C	-0.0593997472816252	0.0276	0.03129
2	rs56048430	79573346	G	T	-0.0150019689183474	0.0141	0.2876
2	rs1368963	79573423	T	C	0.0018981972830802	0.0094	0.8377
2	rs1434208	79573515	C	T	0.004001981379298	0.0088	0.6462
2	rs56164216	79573614	C	G	-0.0154994990469515	0.0141	0.2712
2	rs55948680	79573642	G	C	-0.0152963956259917	0.0141	0.2784
2	rs11894048	79574386	C	T	-0.0154994990469515	0.0115	0.1808
2	rs61078967	79575041	A	C	-0.0162005226717083	0.0141	0.2511
2	rs726237	79575108	G	C	-0.013004189135254	0.0087	0.1344
2	rs726236	79575187	T	C	-0.0030045090202987	0.0093	0.7453
2	rs726235	79575193	A	G	-0.0029042131473898	0.0093	0.7542
2	rs6725108	79575420	C	A	-0.0163021610829842	0.0141	0.2478
2	rs6725564	79575630	G	A	-0.0164038098256767	0.0141	0.2449
2	rs6754231	79575910	A	G	-0.0025031302181184	0.0093	0.7867
2	rs6754241	79575937	A	G	-0.0082035573506883	0.0091	0.3711
2	rs1434181	79576415	G	T	-0.0084959889212643	0.0091	0.355
2	rs1434180	79576586	G	A	-0.0150019689183474	0.0115	0.1942
2	rs80317828	79576588	C	G	-0.0164038098256767	0.0141	0.2452
2	rs6729999	79577068	C	T	0.0092966519050945	0.0138	0.4981
2	rs11678470	79577831	A	T	-0.0159972768350078	0.0141	0.2574
2	rs6734043	79577890	G	A	-0.002002002670673	0.0098	0.8417
2	rs79795137	79578248	T	C	0.0549994182186046	0.0239	0.02142
2	rs11126713	79578728	C	G	0.0114047182634362	0.0094	0.2267
2	rs6752864	79578796	T	G	-0.0031048149534787	0.0098	0.7505
2	rs62156624	79578802	A	G	-0.0084959889212643	0.0091	0.3542
2	rs12996920	79579102	T	C	-0.0083043861636152	0.0091	0.3628
2	rs62156643	79579439	G	A	-0.0600048139370291	0.0276	0.02964
2	rs11676248	79579586	T	C	0.0118001041157506	0.0094	0.2101
2	rs10183790	79580156	A	G	-0.0031950988965408	0.0098	0.7469
2	rs1434179	79580658	T	C	-0.0031048149534787	0.0098	0.751
2	rs6745823	79580935	C	A	0.0124027667170427	0.0094	0.1892
2	rs966878	79581175	A	C	-0.0026033858701149	0.0098	0.786
2	rs6749910	79581874	C	T	-0.0162005226717083	0.0141	0.2502
2	rs4852474	79582025	G	T	-0.0018016219466282	0.0098	0.8539
2	rs79511741	79582127	A	C	-0.0605996221289296	0.0276	0.02796
2	rs1434178	79582138	C	T	-0.0018016219466282	0.0098	0.8496
2	rs1434177	79582230	C	T	-0.0084959889212643	0.0091	0.3507
2	rs1434176	79582395	G	A	-0.0083043861636152	0.0091	0.3662
2	rs6754130	79582825	G	A	0.0125015292229252	0.0094	0.1847
2	rs6753944	79582857	C	T	0.0125015292229252	0.0094	0.1844
2	rs62156644	79582961	T	C	-0.0608015124606624	0.0276	0.02747
2	rs56057799	79583360	T	C	0.0060019521956343	0.0222	0.7863
2	rs79217373	79583643	G	A	-0.0165969709073694	0.0141	0.2378
2	rs115366410	79583819	C	T	0.0635004825618992	0.025	0.01105
2	rs76959339	79583924	G	T	-0.0165969709073694	0.0141	0.2393
2	rs35965251	79584172	G	C	-0.0025031302181184	0.0093	0.7875
2	rs55781633	79584284	C	T	0.0038027603329278	0.0133	0.7731
2	rs12620843	79584289	T	C	0.012096540947233	0.0094	0.1971
2	rs11894046	79584984	G	A	-0.0213972981080803	0.0321	0.5046
2	rs12713984	79585003	G	A	0.0124027667170427	0.0094	0.1869
2	rs6749320	79585056	A	G	-0.0025031302181184	0.0098	0.7974
2	rs68155632	79585230	A	G	-0.0016012813669738	0.0095	0.865
2	rs1836212	79585541	A	G	-0.0105049846451474	0.0216	0.6263
2	rs62156647	79585799	C	T	-0.0603021738083819	0.0276	0.02879
2	rs1865333	79586226	C	T	0.0267003518299564	0.03	0.3745
2	rs17016923	79586600	A	G	0.0117012723076411	0.0094	0.2131
2	rs11897194	79586998	G	A	0.0115035793834154	0.0094	0.2231
2	rs56349222	79587121	T	C	-0.0170952954286372	0.014	0.2221
2	rs13011795	79588189	A	G	0.0044003044444822	0.0088	0.6199
2	rs13012018	79588316	A	G	0.0115035793834154	0.0094	0.2225
2	rs62156648	79588324	C	T	-0.0608015124606624	0.0276	0.02738
2	rs113296357	79588860	G	C	-0.0170037478161859	0.014	0.2247
2	rs145601362	79588912	G	T	-0.0168003386783461	0.0141	0.2321
2	rs62156649	79588928	T	C	-0.0606952493104976	0.0276	0.02755
2	rs4852475	79589224	C	T	-0.0040983869261633	0.0098	0.6756
2	rs4852476	79589391	G	A	-0.0034961042567088	0.0098	0.7179
2	rs7589831	79589546	G	A	0.0112959597418516	0.0094	0.2301
2	rs4852477	79589553	A	C	-0.0039979812872983	0.0098	0.6798
2	rs4852478	79589598	C	T	-0.0042992284528324	0.0098	0.6573
2	rs6712199	79589877	A	T	-0.0082035573506883	0.0091	0.3693
2	rs6741128	79589920	G	T	-0.0025031302181184	0.0093	0.7873
2	rs6715342	79590133	A	T	-0.0040983869261633	0.0098	0.676
2	rs1347310	79590972	G	A	-0.0027036515743148	0.0093	0.7753
2	rs10210175	79591277	C	A	0.0116024307308398	0.0094	0.2175
2	rs6706018	79591307	T	C	-0.0025031302181184	0.0093	0.7891
2	rs10210640	79591566	G	A	0.0114047182634362	0.0094	0.227
2	rs78521107	79591665	C	T	-0.0383043331577141	0.0201	0.05743
2	rs1821418	79592183	C	T	-0.0170037478161859	0.014	0.2264
2	rs1821417	79592243	A	T	-0.0168003386783461	0.0141	0.2339
2	rs62156650	79592390	G	A	0.0193025022544974	0.0251	0.443
2	rs1434175	79592473	G	A	0.0109992854583691	0.0094	0.244
2	rs1434174	79592570	G	C	0.0116024307308398	0.0094	0.2182
2	rs6753118	79592791	G	T	-0.0023026490626755	0.0094	0.8086
2	rs74943354	79592835	T	G	-0.0591026555948241	0.0275	0.03141
2	rs17759703	79593116	C	G	0.0048979852621919	0.0195	0.8023
2	rs1434173	79593298	A	G	-0.017502275136142	0.014	0.2118
2	rs4852479	79593790	T	C	-0.0045001103249234	0.0098	0.6444
2	rs1897782	79594291	T	G	-0.0032954239497972	0.0098	0.7392
2	rs2167391	79595394	T	C	-0.0036968248442897	0.0098	0.7061
2	rs146816757	79595684	T	C	-0.0703044455099639	0.0514	0.1713
2	rs67489944	79595830	G	A	-0.0039979812872983	0.0096	0.6763
2	rs146496060	79596522	T	C	-0.0164953025291975	0.0369	0.6544
2	rs4143799	79596675	G	A	0.0004998750416509	0.0089	0.9582
2	rs4143797	79596729	T	C	0.0030952049073025	0.0091	0.7376
2	rs4296451	79597559	C	T	-0.0064004391810282	0.0107	0.5542
2	rs1159180	79598913	T	C	-0.0054045784588597	0.0107	0.6142
2	rs6547231	79599061	G	A	-0.0099998320783335	0.0114	0.3825
2	rs6547232	79599134	T	G	-0.0051029981759033	0.0107	0.634
2	rs6759155	79599199	C	T	0.0089002747867194	0.0088	0.3106
2	rs4852145	79600015	T	C	0.0005998200719675	0.0102	0.9533
2	rs9309549	79600102	C	T	0.0008995952428359	0.0102	0.9296
2	rs2861785	79600450	A	G	0.0008995952428359	0.0102	0.9272
2	rs7584429	79600495	A	G	-0.0101008421794295	0.0114	0.3775
2	rs1901339	79600914	C	T	0.0005998200719675	0.0102	0.9528
2	rs1901338	79600948	A	C	0.0004998750416509	0.0102	0.9613
2	rs1901337	79601000	G	C	0.001099395443301	0.0101	0.913
2	rs4852480	79601273	A	T	-0.0031048149534787	0.0101	0.759
2	rs4852481	79601323	T	G	-0.0033957590691798	0.0101	0.7385
2	rs4852482	79601338	A	G	-0.0026033858701149	0.0101	0.7998
2	rs6710215	79601392	C	T	-0.0004000800213396	0.0097	0.964
2	rs4852483	79601421	G	A	-0.0016012813669738	0.0101	0.8709
2	rs4852484	79601499	G	A	-0.0022024235552	0.0101	0.8269
2	rs5027450	79601629	T	A	0.0009995003330834	0.0097	0.9202
2	rs2167390	79601741	T	C	-0.0045001103249234	0.0099	0.6469
2	rs62159365	79601885	C	T	-0.0608015124606624	0.0277	0.02791
2	rs2122862	79602052	T	C	-0.0050024916227914	0.01	0.6141
2	rs2122861	79602054	T	A	-0.0050024916227914	0.01	0.617
2	rs960601	79602310	T	C	-0.0048015088161939	0.01	0.6327
2	rs987318	79602928	A	G	-0.0054045784588597	0.01	0.5904
2	rs12622864	79603051	A	T	-0.0046005663955682	0.01	0.6452
2	rs7595284	79603240	A	C	-0.0045001103249234	0.01	0.652
2	rs11683598	79603321	G	A	-0.0005001250416822	0.0094	0.9583
2	rs4491745	79603529	C	T	-0.0140989243795016	0.0104	0.1734
2	rs11126715	79603983	T	G	-0.0046005663955682	0.01	0.6439
2	rs72818689	79604471	A	G	0.0392976332717761	0.0199	0.04776
2	rs78124716	79604543	A	C	-0.0643998640842381	0.0274	0.01864
2	rs6547233	79605059	C	T	-0.003596459514405	0.0087	0.6792
2	rs6733510	79605324	A	C	-0.0034961042567088	0.0087	0.6835
2	rs6704904	79605329	G	T	-0.0042992284528324	0.0099	0.6663
2	rs6720349	79605476	T	C	-0.0045001103249234	0.0099	0.6508
2	rs11126720	79605758	A	G	-0.0046005663955682	0.0099	0.6425
2	rs72818694	79605830	A	G	0.0409019913204257	0.02	0.04031
2	rs17760461	79605911	G	A	-0.003596459514405	0.0087	0.6767
2	rs11679898	79606120	C	G	-0.0005001250416822	0.0094	0.9588
2	rs11691007	79606195	A	G	-0.0138961051921114	0.0104	0.1795
2	rs11126721	79606401	T	C	-0.0046005663955682	0.0099	0.6455
2	rs6709902	79606988	G	A	-0.0032954239497972	0.0087	0.707
2	rs6741335	79607267	A	G	-0.0042992284528324	0.0099	0.6672
2	rs6713159	79607366	G	A	-0.0043996643446871	0.0099	0.659
2	rs6728857	79607829	T	G	-0.0046005663955682	0.0099	0.6467
2	rs7567918	79608274	C	T	-0.0140989243795016	0.0103	0.1731
2	rs6547234	79608891	C	T	-0.004198802647333	0.0099	0.6759
2	rs6547235	79609002	T	A	-0.0043996643446871	0.0099	0.6551
2	rs7568908	79609030	G	T	-0.0636002947429691	0.0271	0.01898
2	rs139060939	79609208	C	T	-0.0542978034078492	0.0484	0.262
2	rs6547236	79609396	G	C	-0.004198802647333	0.01	0.6698
2	rs148395720	79611142	G	A	-0.0346017967900747	0.0386	0.3697
2	rs17709828	79611572	A	G	0.0027960873020011	0.0102	0.7848
2	rs13000944	79611665	G	C	0.0027960873020011	0.0102	0.7809
2	rs10171522	79612064	A	C	9.99950003332973e-05	0.0087	0.9925
2	rs11126722	79612435	T	C	0.0022973590486834	0.0094	0.8048
2	rs6748756	79612714	T	C	0.0022973590486834	0.0094	0.8082
2	rs35382112	79612798	C	G	0.0084045823438103	0.0099	0.3972
2	rs35185935	79612802	C	A	0.0026963615477425	0.0094	0.7713
2	rs76211225	79614140	C	T	0.0184978548821194	0.041	0.6511
2	rs1562887	79615297	C	G	0.0033045340083004	0.0094	0.7224
2	rs17017029	79616867	A	G	-0.0054950702819798	0.0175	0.7533
2	rs995772	79618040	G	T	0.0043007385516922	0.0102	0.6698
2	rs11690487	79618226	C	T	0.009197572354042	0.0136	0.4986
2	rs6751052	79618231	T	G	0.0028958031120254	0.0094	0.7602
2	rs115458458	79618395	G	A	-0.0305004454483837	0.0276	0.2681
2	rs140678911	79618872	A	C	-0.0095050300143049	0.0374	0.7993
2	rs78260103	79619234	A	G	0.0127977582298607	0.0348	0.7133
2	rs2902073	79622414	C	T	0.0004998750416509	0.0087	0.9532
2	rs2861844	79622592	C	T	0.0063994795805678	0.0103	0.5311
2	rs1376618	79622914	G	C	0.0063994795805678	0.0103	0.5324
2	rs17710053	79623052	C	T	0.0159028762794155	0.0239	0.506
2	rs6547237	79623204	C	T	0.0066975214477213	0.0103	0.5134
2	rs1901336	79623565	A	G	0.0081963182244858	0.0103	0.4227
2	rs1901335	79623646	T	C	0.0088011559530687	0.0103	0.3896
2	rs143728413	79623932	T	C	0.0020977980821461	0.0293	0.9436
2	rs115092335	79624026	C	T	-0.0303045802648556	0.0207	0.1434
2	rs79024342	79624658	A	G	-0.0160988945897493	0.0134	0.2293
2	rs1451540	79624698	A	G	0.0011992805754821	0.0107	0.9128
2	rs4852146	79624988	C	T	-0.0099998320783335	0.0095	0.2918
2	rs7606450	79625671	T	A	-0.0092022107647994	0.0104	0.3752
2	rs1540544	79625807	G	T	-0.0058973552660839	0.0087	0.5012
2	rs184200301	79625890	C	A	0.0339955472579582	0.0409	0.4056
2	rs34589143	79626339	A	C	-0.0084959889212643	0.0106	0.4224
2	rs1584667	79626585	C	A	-0.0085968472255182	0.0103	0.407
2	rs1584666	79626629	A	G	-0.0091012913892029	0.0103	0.3817
2	rs75639042	79626708	T	G	0.0255995183002125	0.0182	0.1606
2	rs7599457	79627328	C	T	0.005703702916678	0.0164	0.7259
2	rs7573401	79627782	A	G	-0.0093031403261444	0.0104	0.3683
2	rs4852147	79627834	A	G	-0.0076995657264405	0.0104	0.4579
2	rs2198159	79627885	C	T	-0.0091012913892029	0.0104	0.3811
2	rs1584665	79627938	G	A	-0.0091012913892029	0.0104	0.3814
2	rs1451539	79628171	A	T	-0.0091012913892029	0.0104	0.3822
2	rs10192424	79628480	A	T	-0.0059979518036359	0.0087	0.4902
2	rs10181774	79628957	T	C	-0.0066017436345624	0.0087	0.4502
2	rs12613607	79629626	G	A	-0.007095110875924	0.0109	0.5161
2	rs7568571	79629855	T	C	0.0147014028528927	0.0164	0.3712
2	rs55755442	79629878	A	G	0.0092966519050945	0.0163	0.5682
2	rs1947309	79629918	T	G	-0.0076995657264405	0.0104	0.459
2	rs10198819	79630252	A	G	0.0014988761237359	0.0196	0.937
2	rs4852148	79631404	T	G	-0.0074980401773571	0.0104	0.4714
2	rs9679249	79631708	A	T	-0.0074980401773571	0.0104	0.4719
2	rs2861843	79632016	A	C	-0.007296555232638	0.0104	0.4844
2	rs11691832	79632061	A	G	-0.0080019302190585	0.0106	0.448
2	rs2100290	79632347	A	G	-0.0064004391810282	0.0087	0.4641
2	rs36089022	79632826	T	C	-0.0191012733024012	0.0131	0.143
2	rs2084746	79632831	T	G	0.0255020410123433	0.0116	0.02873
2	rs2084747	79632867	A	T	-0.0043996643446871	0.0088	0.6132
2	rs2084748	79632888	T	A	-0.0048015088161939	0.0088	0.5871
2	rs896372	79633274	T	A	-0.007296555232638	0.0092	0.4287
2	rs1574417	79633418	C	G	0.0107025231331357	0.01	0.2832
2	rs114630479	79633659	G	A	-0.0078003437327339	0.0267	0.7695
2	rs17017045	79633879	C	A	0.0002999550089979	0.0098	0.9743
2	rs1376619	79634004	A	T	0.0033045340083004	0.0096	0.7289
2	rs62159386	79634213	C	T	0.025696986087186	0.0177	0.146
2	rs6547239	79634971	G	A	0.0189983824093147	0.0091	0.03669
2	rs74611748	79635212	A	G	0.0	0.0384	0.9994
2	rs115904765	79635232	T	C	0.0089993837968006	0.0248	0.7165
2	rs113301158	79638859	C	G	0.0013990209137074	0.0097	0.8842
2	rs12992126	79640240	A	T	0.0012991557316201	0.0097	0.8964
2	rs13018931	79640283	T	C	0.001099395443301	0.0097	0.9096
2	rs116271395	79640385	T	G	0.0273038345273452	0.0192	0.1555
2	rs35680439	79640490	T	A	0.001099395443301	0.0097	0.9108
2	rs55673720	79640636	T	C	0.0146028573839336	0.0092	0.1127
2	rs114921167	79641165	C	T	-0.0267958227871631	0.0268	0.3171
2	rs6729214	79641390	C	G	0.0016985566355815	0.0096	0.8598
2	rs187525682	79641955	A	G	-0.0802018870085612	0.0365	0.0281
2	rs6729991	79641996	C	T	0.0007996801705642	0.0097	0.9318
2	rs11126723	79642134	G	A	0.001099395443301	0.0097	0.913
2	rs12623875	79642179	T	C	0.0004998750416509	0.0097	0.9585
2	rs62159396	79643153	C	T	-0.0166986496230515	0.0332	0.6153
2	rs13384184	79643276	T	C	0.0170045988158238	0.009	0.05836
2	rs12467815	79643664	A	G	0.0013990209137074	0.0095	0.8827
2	rs12475984	79643760	C	T	0.0018981972830802	0.0096	0.8424
2	rs10520239	79644140	T	C	0.0016985566355815	0.0096	0.8548
2	rs10496223	79644242	G	A	0.0016985566355815	0.0096	0.8597
2	rs12617491	79644265	C	T	0.0016985566355815	0.0096	0.8612
2	rs13016672	79645079	T	C	0.001598721363697	0.0096	0.8686
2	rs12990120	79645151	C	G	0.001598721363697	0.0096	0.8694
2	rs6724016	79645366	G	A	0.0027960873020011	0.0097	0.7721
2	rs6724017	79645368	G	A	0.0173977771764203	0.009	0.05276
2	rs6724207	79645471	G	A	0.001598721363697	0.0096	0.8681
2	rs6724222	79645515	G	A	0.001598721363697	0.0096	0.8687
2	rs6739405	79645740	T	C	0.0014988761237359	0.0096	0.8727
2	rs140712507	79646066	C	T	0.0539956397610122	0.0322	0.09334
2	rs10193493	79646242	G	C	0.0172994970780611	0.009	0.05497
2	rs11126724	79646618	G	A	0.001598721363697	0.0096	0.865
2	rs11126725	79646761	T	A	0.0012991557316201	0.0096	0.8903
2	rs17017060	79647160	T	C	0.0014988761237359	0.0096	0.879
2	rs17761670	79647450	T	C	0.014504302202808	0.0093	0.1185
2	rs1020543	79648532	G	A	0.0198026272961797	0.0088	0.0246
2	rs1015569	79648911	C	G	-0.0116981574124923	0.029	0.6862
2	rs1986232	79649068	A	G	-0.0010005003335835	0.0093	0.9163
2	rs146835077	79650205	C	T	0.0077002766261879	0.0473	0.8714
2	rs1376621	79650239	A	G	0.0156961681063242	0.0088	0.07347
2	rs1376620	79650433	T	C	0.0089993837968006	0.0086	0.2972
2	rs12469828	79650718	A	G	0.009197572354042	0.0086	0.2863
2	rs12478921	79651259	G	A	0.0	0.0093	0.9995
2	rs59293711	79651290	A	C	0.023003381764963	0.0177	0.1948
2	rs12478947	79651334	G	A	0.0089002747867194	0.0086	0.3044
2	rs10865443	79651633	G	A	0.0086028888072678	0.0086	0.3178
2	rs80263873	79652072	G	A	0.0274011363479391	0.0194	0.1584
2	rs76269935	79652319	G	A	0.0227003855207759	0.0178	0.2026
2	rs114785680	79652400	C	T	-0.0633019526702622	0.0424	0.1358
2	rs34824031	79652557	A	G	-0.0010005003335835	0.0093	0.9128
2	rs6547240	79652893	G	A	0.0194986595340326	0.0089	0.02769
2	rs12472215	79652928	A	T	-0.0005001250416822	0.0093	0.9591
2	rs17017080	79653604	A	G	-0.001100605444033	0.0093	0.9039
2	rs62156960	79653647	T	G	0.0323994240466592	0.0336	0.3354
2	rs72820626	79654195	G	A	0.0329027196757078	0.0237	0.1651
2	rs11126727	79654435	G	A	-0.0005001250416822	0.0093	0.955
2	rs67176834	79654713	T	A	0.0133998200630165	0.0105	0.1997
2	rs145976412	79654975	A	C	-0.0023026490626755	0.0465	0.9606
2	rs6742990	79655481	C	T	-0.0006001800720324	0.0093	0.9503
2	rs6714400	79655517	A	G	-0.0006001800720324	0.0093	0.9507
2	rs116514291	79655531	C	T	0.0270021387025708	0.0193	0.1631
2	rs6714410	79655535	A	G	-0.0006001800720324	0.0093	0.9461
2	rs17017088	79655597	T	A	-0.0004000800213396	0.0093	0.9635
2	rs72820631	79655781	T	G	0.0307037775750057	0.0333	0.357
2	rs62156962	79655784	G	A	-0.0006001800720324	0.0093	0.947
2	rs11678463	79656424	T	C	0.0270021387025708	0.0193	0.1621
2	rs115627440	79657297	C	A	0.0077002766261879	0.0478	0.8719
2	rs6722266	79657338	A	G	0.0097027754613851	0.0088	0.2701
2	rs6751188	79657386	G	A	-0.0005001250416822	0.0093	0.9554
2	rs11126730	79657641	C	A	-0.0005001250416822	0.0093	0.9564
2	rs6751596	79657911	C	T	-0.0006001800720324	0.0093	0.9517
2	rs6709617	79657984	T	C	-0.0006001800720324	0.0093	0.949
2	rs6751959	79658059	G	A	-0.0010005003335835	0.0093	0.9175
2	rs6754949	79658119	G	A	-0.0010005003335835	0.0093	0.9141
2	rs62156991	79658502	G	T	-0.0006001800720324	0.0093	0.9492
2	rs6755695	79658701	G	A	0.0197045832743354	0.0088	0.02592
2	rs55784904	79658749	A	G	-0.0006001800720324	0.0093	0.9447
2	rs10496224	79659440	C	T	-0.001100605444033	0.0093	0.91
2	rs10496225	79659644	T	A	-0.0007002451143934	0.0093	0.9362
2	rs10496226	79660031	G	A	-0.0008003201707691	0.0093	0.9313
2	rs1451542	79660530	G	T	0.0199006617063362	0.0088	0.02462
2	rs1159598	79660978	A	G	0.0096037361426946	0.0088	0.2746
2	rs1159597	79661381	A	G	0.0194986595340326	0.0088	0.02781
2	rs13017219	79661850	A	G	-0.0008003201707691	0.0093	0.9327
2	rs11126731	79662090	G	A	-0.0009004052431641	0.0093	0.9234
2	rs115020484	79662869	T	C	0.0278972284172359	0.0193	0.1494
2	rs62156993	79663230	G	T	-0.0144032303107437	0.0302	0.6335
2	rs17040656	79663355	T	A	-0.0014009809156281	0.0093	0.8808
2	rs62156994	79663490	G	C	-0.0014009809156281	0.0093	0.8801
2	rs62156995	79663807	C	G	-0.0009004052431641	0.0093	0.9238
2	rs62156996	79664036	C	T	0.0282958691548473	0.0356	0.4277
2	rs35490405	79664422	A	G	-0.001300845733048	0.0093	0.8929
2	rs76190704	79664447	A	G	0.0218006299588528	0.0177	0.2182
2	rs68020952	79664533	C	T	0.0150954876453349	0.0105	0.1495
2	rs12470078	79665026	T	C	0.0053954185169075	0.0089	0.5446
2	rs115598684	79665831	A	G	0.0553968632202877	0.0385	0.1503
2	rs62156998	79666675	G	A	0.0243998868235351	0.0344	0.4783
2	rs7564015	79667252	G	A	0.0077995046323818	0.0088	0.372
2	rs1376622	79667587	T	C	-0.0127003085782322	0.0165	0.4423
2	rs10496227	79668599	C	A	0.0139029051689914	0.0105	0.1843
2	rs77860227	79669202	T	A	0.022299507494767	0.0177	0.2077
2	rs17017128	79669247	G	A	0.0242046886968174	0.0343	0.4805
2	rs1451543	79669531	G	A	-0.0024028846163103	0.0093	0.7924
2	rs62156999	79669662	C	T	0.0243022925229648	0.0343	0.4792
2	rs10445954	79669928	C	T	0.0147999386115992	0.0105	0.1565
2	rs72820639	79670157	A	G	0.0235016597850914	0.0343	0.4939
2	rs993607	79671224	G	A	-0.0024028846163103	0.0093	0.793
2	rs62157000	79671280	G	T	0.0235016597850914	0.0343	0.4929
2	rs115607089	79671800	C	T	0.0264958638039652	0.0193	0.1694
2	rs10520241	79671852	A	G	0.0274984287018097	0.0333	0.4097
2	rs114227900	79671906	G	A	0.0150954876453349	0.0385	0.6938
2	rs12623907	79672431	T	C	-0.0039979812872983	0.0093	0.664
2	rs11898656	79672455	C	T	0.0142973047008244	0.0105	0.1729
2	rs1562889	79673057	T	G	0.0177023841130051	0.0088	0.04597
2	rs116412075	79673346	C	A	-0.0121029460677457	0.0528	0.8189
2	rs788676	79674440	A	T	0.0189002595004805	0.0088	0.03188
2	rs1122268	79674460	T	A	-0.0026033858701149	0.0093	0.7756
2	rs193149775	79674461	T	A	0.0038027603329278	0.0277	0.8908
2	rs1562891	79674572	T	C	-0.0620988329318545	0.0277	0.02475
2	rs442291	79676305	T	C	0.0063994795805678	0.0088	0.4654
2	rs141963486	79676407	C	T	-0.0153979421800967	0.0528	0.7697
2	rs588259	79678151	G	A	-0.002002002670673	0.0093	0.8267
2	rs77918110	79678489	G	A	0.001998002662673	0.0275	0.9417
2	rs17017150	79679702	C	T	0.0259016375226531	0.0343	0.4496
2	rs678206	79679809	A	G	0.0176041339483571	0.0088	0.04588
2	rs376763	79679931	C	G	-0.0038975857287134	0.0093	0.6715
2	rs416985	79680137	T	C	-0.004198802647333	0.0093	0.6543
2	rs621074	79682058	A	G	0.003902375817241	0.0089	0.6635
2	rs422478	79683239	T	C	-0.0029042131473898	0.0093	0.7583
2	rs406471	79683243	C	T	0.004001981379298	0.0089	0.6547
2	rs383974	79683384	T	A	0.004001981379298	0.0089	0.655
2	rs60485287	79683719	A	G	0.0338022134084658	0.0334	0.3118
2	rs72820641	79683843	G	A	0.0372957847436969	0.0242	0.1235
2	rs406135	79684145	G	A	0.004001981379298	0.0089	0.6508
2	rs58260694	79684189	G	A	0.0141001243787816	0.0105	0.1778
2	rs388990	79684947	A	T	-0.0031048149534787	0.0093	0.742
2	rs6751099	79685268	A	G	0.0288012338056278	0.0332	0.3858
2	rs6738316	79685661	T	G	0.029403450369242	0.0332	0.3762
2	rs6723256	79685691	C	G	0.029403450369242	0.0332	0.3757
2	rs62157003	79686626	T	C	0.0218006299588528	0.034	0.5217
2	rs1430635	79686922	C	T	0.0223972974420383	0.034	0.5101
2	rs60000556	79687085	G	A	0.0320992618599997	0.0165	0.05195
2	rs399885	79687252	A	C	-0.0022024235552	0.0092	0.8142
2	rs11688586	79687505	C	A	0.0266029817945341	0.0193	0.1678
2	rs66867206	79687778	A	G	0.0146028573839336	0.0105	0.1637
2	rs401644	79687877	G	C	0.0112959597418516	0.0087	0.193
2	rs62157004	79688125	G	A	0.0329994782631079	0.0443	0.456
2	rs80074145	79688210	C	T	0.0255020410123433	0.0336	0.4476
2	rs112420798	79688214	C	T	0.0143958802837323	0.0105	0.1691
2	rs410120	79688779	G	A	0.0017983819413794	0.0091	0.8439
2	rs17763230	79689066	A	C	0.0143958802837323	0.0105	0.1694
2	rs1868924	79689205	C	A	0.0016985566355815	0.0091	0.8529
2	rs6754110	79689307	T	C	0.0291995144044279	0.0306	0.3397
2	rs417597	79689310	T	C	-0.0039979812872983	0.0093	0.6694
2	rs67125437	79689493	T	G	0.0192044091837133	0.0096	0.0454
2	rs1864548	79689572	T	C	0.0217027816432335	0.0094	0.0208
2	rs72820648	79689580	C	G	0.0141987193998129	0.0105	0.1736
2	rs62157005	79690408	C	A	0.0363994293800054	0.0443	0.4112
2	rs62157006	79690917	G	A	0.0278972284172359	0.033	0.3984
2	rs1652685	79691021	A	T	0.0166014304974254	0.0088	0.05988
2	rs66827506	79691052	A	G	0.0183996828453635	0.0096	0.05528
2	rs1669059	79691304	T	C	0.0170045988158238	0.0088	0.05486
2	rs1669060	79691423	C	T	-0.0038975857287134	0.0093	0.6762
2	rs7560663	79692479	T	C	0.027799974857679	0.033	0.4
2	rs193298165	79692577	G	T	0.0234039777790161	0.0395	0.5538
2	rs184658744	79692675	T	C	0.0046989426564652	0.0378	0.9013
2	rs426508	79693004	T	G	-0.0040983869261633	0.0093	0.6622
2	rs387337	79693321	C	T	-0.0017014466397575	0.0092	0.8578
2	rs2099206	79693458	G	T	0.0275957115907991	0.033	0.4035
2	rs364433	79694033	T	C	-0.0036968248442897	0.0093	0.6873
2	rs150168089	79694265	G	A	0.0335991726304121	0.0293	0.2518
2	rs150406812	79694338	G	A	-0.0018016219466282	0.0093	0.8482
2	rs112687579	79694600	C	T	0.0275957115907991	0.033	0.4034
2	rs192614983	79696740	G	A	0.0259990758686168	0.0193	0.1792
2	rs142408066	79697163	A	C	-0.11450217357511	0.0386	0.003037
2	rs451090	79697382	T	C	-0.0024028846163103	0.0093	0.7967
2	rs7598481	79697456	C	T	0.0352995739869328	0.0299	0.238
2	rs445551	79697982	G	A	-0.0014009809156281	0.0093	0.8768
2	rs445812	79698219	G	A	-0.0032954239497972	0.0093	0.7209
2	rs446017	79698368	G	A	-0.0025031302181184	0.0093	0.7897
2	rs80202921	79698609	C	G	-0.000200020002667	0.0245	0.9947
2	rs654107	79698690	T	C	0.0109992854583691	0.0087	0.2055
2	rs616959	79698730	T	C	0.0178988554877579	0.0088	0.04332
2	rs2250247	79698981	G	C	-0.0028039273327342	0.0092	0.7649
2	rs2250249	79698996	G	A	-0.001100605444033	0.0093	0.9024
2	rs78573165	79699078	A	T	0.0030952049073025	0.0245	0.9002
2	rs364515	79699295	A	G	0.0178988554877579	0.0088	0.04303
2	rs1864549	79699411	C	A	0.0264958638039652	0.0326	0.4166
2	rs1864550	79699582	T	C	0.0217027816432335	0.0094	0.02078
2	rs400482	79699805	A	G	-0.0031048149534787	0.0093	0.7394
2	rs452625	79700151	G	A	-0.0026033858701149	0.0093	0.7802
2	rs11887972	79700220	C	T	0.0195967237465575	0.0248	0.4285
2	rs77282570	79700340	G	A	-0.0737972512017079	0.0312	0.01806
2	rs372516	79700532	T	C	0.0166997792224134	0.0088	0.05906
2	rs425175	79701530	A	G	0.0170045988158238	0.0088	0.05425
2	rs370373	79701901	G	A	0.0171029078996623	0.0088	0.05285
2	rs449529	79701943	C	A	-0.0030045090202987	0.0093	0.7447
2	rs449552	79702028	C	A	-0.0030045090202987	0.0093	0.7434
2	rs386271	79702156	T	C	-0.0032954239497972	0.0093	0.7218
2	rs111833368	79702185	A	G	-0.0698968513822572	0.0259	0.006935
2	rs1430636	79702313	G	A	0.0030952049073025	0.0093	0.7362
2	rs6713144	79702377	G	C	0.0125015292229252	0.0262	0.6339
2	rs4852149	79702648	A	G	0.003902375817241	0.0093	0.674
2	rs4852490	79702655	C	G	0.0037031349243813	0.0093	0.695
2	rs4852491	79702775	T	C	0.004001981379298	0.0093	0.6647
2	rs4852492	79702840	C	T	-0.0001000050003333	0.0091	0.9896
2	rs62141408	79702841	A	G	0.0126990249774084	0.0262	0.6279
2	rs4852493	79703056	C	G	-0.0149004625639624	0.0088	0.09121
2	rs80266224	79703364	A	G	0.023198814502523	0.0193	0.2293
2	rs6717316	79703384	G	A	-0.0003000450090019	0.0091	0.9745
2	rs12620205	79703501	T	C	0.0012991557316201	0.0091	0.8836
2	rs10193691	79704454	A	G	0.0014988761237359	0.0091	0.8685
2	rs62141409	79704617	C	T	-0.0160988945897493	0.0318	0.6122
2	rs114556701	79704695	G	A	0.0226026252094292	0.0194	0.2434
2	rs12616530	79705040	T	C	0.0009995003330834	0.0091	0.9127
2	rs10496228	79705116	A	G	0.001099395443301	0.0091	0.908
2	rs13405677	79705678	T	C	0.001099395443301	0.0091	0.9005
2	rs55921336	79706582	T	C	0.0067968490002727	0.0537	0.8988
2	rs62141410	79706623	A	G	0.0503983940836932	0.0393	0.1989
2	rs1963398	79706878	A	G	0.0012991557316201	0.0091	0.8838
2	rs2902061	79707315	G	A	0.0011992805754821	0.0091	0.8923
2	rs72820657	79708355	G	A	0.027196791588428	0.0198	0.1694
2	rs17040658	79708518	A	G	0.001998002662673	0.0279	0.943
2	rs6547242	79709327	G	A	0.0033045340083004	0.0093	0.7252
2	rs7570469	79709354	C	T	0.0007996801705642	0.0091	0.9301
2	rs17712817	79709558	G	A	0.0143958802837323	0.0105	0.1727
2	rs62141411	79710518	C	T	0.0402970567645369	0.0409	0.3249
2	rs4458235	79710525	A	T	-0.0003000450090019	0.0091	0.9752
2	rs60539849	79710620	G	A	0.0138042809763971	0.0105	0.1905
2	rs60619539	79710672	C	G	0.0139029051689914	0.0105	0.1876
2	rs6731800	79712165	C	T	0.0153023200084426	0.0363	0.6734
2	rs723932	79712396	A	G	-0.0163021610829842	0.0088	0.06471
2	rs723933	79712533	T	C	0.0028958031120254	0.0093	0.7579
2	rs67653609	79712624	C	T	0.0126002819757385	0.0104	0.2239
2	rs723934	79712754	A	G	-0.015895669405385	0.0088	0.07213
2	rs4586650	79713568	A	C	0.0027960873020011	0.0093	0.7614
2	rs6736575	79713834	C	T	-0.0160988945897493	0.0088	0.06732
2	rs17712948	79713989	C	T	0.0126990249774084	0.0104	0.2223
2	rs62141412	79714131	A	G	0.047799197133273	0.0393	0.2247
2	rs62141413	79714565	C	T	0.0189002595004805	0.0095	0.04541
2	rs7371189	79715302	A	G	0.0025966258472659	0.0093	0.7826
2	rs17763859	79715701	G	A	-0.0156010662286512	0.0088	0.07793
2	rs11900604	79715879	T	G	0.0167981182758809	0.0364	0.6453
2	rs60486368	79716649	G	T	0.0200967016991224	0.0365	0.5812
2	rs62141415	79717165	A	T	0.0402970567645369	0.0411	0.3264
2	rs11688509	79717356	G	A	0.0182033098538737	0.0189	0.3343
2	rs1030543	79719349	G	T	0.0198026272961797	0.0094	0.03568
2	rs1430637	79720299	C	A	-0.0137034650584925	0.0089	0.1227
2	rs116596034	79720449	A	G	0.0061013488579762	0.0232	0.7922
2	rs11902298	79720673	C	T	0.0166997792224134	0.0096	0.08334
2	rs2017715	79721101	T	C	-0.0145960053074092	0.0088	0.09807
2	rs150540796	79721984	T	C	0.00730326611012	0.0478	0.879
2	rs10209895	79722053	G	T	0.0136957831289865	0.0148	0.3535
2	rs146137214	79722292	C	A	0.0355987772398635	0.0502	0.4786
2	rs1116974	79722297	G	A	-0.0099998320783335	0.0087	0.2513
2	rs188024230	79723295	A	G	-0.107696575455374	0.0541	0.04656
2	rs1430638	79725584	C	T	-0.0112025145079934	0.0087	0.1987
2	rs13388538	79725618	T	G	0.0075017910703226	0.0146	0.6063
2	rs182420081	79725731	C	T	0.056900047132812	0.041	0.1652
2	rs62141416	79726327	T	C	0.0187039847937718	0.0167	0.2638
2	rs13429335	79726421	C	A	-0.0226956079321885	0.0089	0.01091
2	rs149982603	79726568	G	A	-0.0127003085782322	0.0533	0.8117
2	rs74704434	79726716	C	T	-0.0296966117368367	0.0259	0.2517
2	rs7559674	79727686	T	G	-0.0065010863423599	0.0098	0.5051
2	rs112735014	79728232	T	C	-0.0358966439977618	0.0421	0.3936
2	rs112220308	79728921	A	G	-0.0095050300143049	0.0298	0.7512
2	rs1030542	79729244	C	G	-0.005696192544881	0.0097	0.556
2	rs62141438	79731162	G	C	0.0267003518299564	0.0144	0.06423
2	rs2033336	79731403	G	A	-0.0052035148315978	0.0097	0.5913
2	rs4337495	79731564	T	C	-0.015702643727291	0.0089	0.07844
2	rs62141439	79734006	A	T	0.024702368640342	0.0144	0.08629
2	rs13404235	79734016	C	T	0.0258041896815329	0.0142	0.06849
2	rs34077378	79734334	A	C	-0.0156010662286512	0.0089	0.08075
2	rs13413680	79734559	A	T	0.0213015034199157	0.014	0.1269
2	rs7605358	79734837	G	C	-0.0067024110596754	0.0097	0.4892
2	rs62141440	79735700	G	T	0.0243998868235351	0.0144	0.08907
2	rs115565487	79735973	G	T	0.0008995952428359	0.0258	0.9723
2	rs35452167	79736397	A	G	-0.0158042315449673	0.0089	0.07746
2	rs7563118	79737507	C	G	-0.0043996643446871	0.0088	0.6113
2	rs7589955	79737892	A	T	-0.0152963956259917	0.0089	0.08656
2	rs4852150	79738122	C	A	-0.0152050125429676	0.0089	0.08921
2	rs13413674	79741529	G	A	0.0076010387728197	0.0115	0.5102
2	rs72921154	79741664	C	T	0.0072039888485025	0.0116	0.5388
2	rs72921155	79741961	A	G	0.0069954745123864	0.0116	0.548
2	rs72921156	79742233	A	G	0.009504687014246	0.0117	0.4191
2	rs1430639	79742952	T	A	-0.0052035148315978	0.0096	0.5899
2	rs111517433	79743358	T	A	-0.0396039865931634	0.0427	0.3535
2	rs4852497	79743952	G	T	0.0016985566355815	0.0095	0.8597
2	rs7586407	79744003	G	A	0.0099008246772624	0.0109	0.3654
2	rs59852135	79744392	A	G	0.0092966519050945	0.0109	0.3955
2	rs75625569	79745200	G	A	0.0479993753879105	0.0291	0.09912
2	rs112841949	79745246	T	C	-0.007095110875924	0.0397	0.8571
2	rs112975933	79746111	T	C	0.0097027754613851	0.0109	0.3756
2	rs13386438	79746126	A	T	0.0085037404912207	0.0109	0.4355
2	rs12713988	79746675	T	G	-0.0164038098256767	0.0089	0.0647
2	rs1583148	79747625	T	G	-0.0069037763167944	0.0096	0.4736
2	rs11690044	79748444	C	T	0.0248974696545107	0.0143	0.08238
2	rs116039004	79748933	G	A	0.0255995183002125	0.0393	0.5159
2	rs72921161	79750282	A	G	0.0017983819413794	0.0107	0.8681
2	rs11682013	79750524	A	G	-0.0271040176920589	0.029	0.3496
2	rs10205858	79750543	C	T	-0.005304041591906	0.0093	0.5707
2	rs10206130	79750591	G	T	-0.0052035148315978	0.0093	0.572
2	rs72921164	79751058	G	A	0.0088011559530687	0.0115	0.4449
2	rs72921165	79751585	C	T	0.0085037404912207	0.0115	0.4616
2	rs2052950	79752430	G	C	0.0016985566355815	0.0107	0.8767
2	rs2052951	79752958	A	T	0.0443995872966845	0.0303	0.1437
2	rs12616034	79753809	T	C	-0.0014009809156281	0.0113	0.9045
2	rs13014954	79754486	C	T	-0.0162005226717083	0.0089	0.06654
2	rs1583149	79755379	G	A	0.0002999550089979	0.0092	0.974
2	rs58992583	79755577	A	T	0.0087020272939009	0.0115	0.4494
2	rs62141443	79756037	A	T	0.0239996896478807	0.0143	0.09332
2	rs35349883	79756050	G	A	0.0086028888072678	0.0115	0.4546
2	rs6745583	79756265	G	T	0.0100988346774146	0.0108	0.3491
2	rs6716948	79756305	A	T	0.0101978249764461	0.0108	0.3467
2	rs72921172	79756478	C	T	0.0102968054773682	0.0108	0.3419
2	rs72921174	79757332	A	G	0.0102968054773682	0.0108	0.3397
2	rs6707703	79757575	T	C	0.0106035827841911	0.0107	0.3228
2	rs13385482	79758263	G	A	0.0006997551142732	0.0092	0.9409
2	rs62141444	79758507	A	G	0.0239996896478807	0.0139	0.08369
2	rs72921176	79759192	A	G	0.0093957216403621	0.0107	0.3808
2	rs55790837	79759450	C	T	0.009504687014246	0.0107	0.373
2	rs11897248	79759526	A	G	-0.0158042315449673	0.0088	0.07367
2	rs149176123	79759725	T	C	-0.0275973271921043	0.0346	0.4244
2	rs76097880	79760008	C	T	0.0141987193998129	0.0234	0.5456
2	rs6719738	79760238	T	C	-0.0054045784588597	0.0096	0.575
2	rs6761786	79760294	C	T	-0.0067024110596754	0.0086	0.4399
2	rs10520244	79760772	C	T	0.0185960172820726	0.0136	0.1731
2	rs10520245	79760862	T	G	0.0187039847937718	0.0136	0.1708
2	rs6547243	79761016	T	C	-0.0054045784588597	0.0086	0.5335
2	rs78520964	79761669	C	T	0.0078987227933553	0.0114	0.4867
2	rs11681330	79762233	C	T	0.022299507494767	0.0138	0.106
2	rs13425485	79762598	A	G	-0.004701032558649	0.0093	0.6155
2	rs28661737	79762653	C	A	0.0008995952428359	0.0093	0.9235
2	rs72820679	79762980	G	C	0.0428966409523063	0.0244	0.0781
2	rs67690279	79763005	G	A	0.0226026252094292	0.0138	0.1011
2	rs11126735	79763188	G	A	9.99950003332973e-05	0.0112	0.9895
2	rs13404025	79763937	C	G	-0.003797200248385	0.0096	0.6904
2	rs13429553	79764064	A	G	-0.003797200248385	0.0096	0.6917
2	rs62141445	79764084	T	C	0.0231011029079872	0.0138	0.09506
2	rs4852498	79764902	T	C	-0.003797200248385	0.0096	0.6925
2	rs55946106	79765098	C	A	0.0020977980821461	0.0095	0.823
2	rs10185884	79765482	T	C	-0.0046005663955682	0.0086	0.5941
2	rs6707507	79766427	G	A	-0.0040983869261633	0.0086	0.6359
2	rs1864551	79766537	G	A	0.0001999800026662	0.0111	0.9886
2	rs6707658	79766703	C	T	-0.000200020002667	0.0096	0.9834
2	rs78159219	79767153	C	A	0.0087020272939009	0.0114	0.4463
2	rs10180019	79767352	G	A	-0.0034961042567088	0.0093	0.7055
2	rs180757928	79768652	A	G	0.0006997551142732	0.0409	0.9855
2	rs6716273	79768731	G	A	-0.0069037763167944	0.0086	0.421
2	rs112553083	79768987	G	A	0.0109992854583691	0.0113	0.3318
2	rs138002581	79769040	C	T	-0.0343016316970211	0.0284	0.2273
2	rs1367398	79770951	A	G	-0.0143017847108596	0.0089	0.108
2	rs1835430	79771212	C	T	-0.0143017847108596	0.0089	0.107
2	rs17017233	79772054	T	C	-0.0143017847108596	0.0089	0.1078
2	rs28447361	79772114	C	T	-0.0143017847108596	0.0089	0.1077
2	rs17764420	79772904	T	G	0.0204984635773248	0.0168	0.2222
2	rs6707264	79773708	A	C	-0.0068030886197391	0.0087	0.4364
2	rs1367399	79774058	C	T	-0.0075987978753305	0.0093	0.4184
2	rs62141453	79774167	G	A	0.0204984635773248	0.0168	0.2235
2	rs880813	79776291	C	A	0.0032048589489113	0.0091	0.7204
2	rs891513	79776344	C	G	0.0111970780932162	0.0107	0.2982
2	rs7576912	79776487	C	T	-0.013399371963117	0.0089	0.1308
2	rs114263147	79777752	C	T	-0.0676045499371671	0.0338	0.04566
2	rs62141454	79777981	T	C	0.0204984635773248	0.0168	0.223
2	rs7597912	79778112	T	C	-0.0029042131473898	0.0096	0.7608
2	rs148891041	79778268	G	A	-0.0243029385231735	0.0306	0.4285
2	rs1583150	79778729	G	T	0.001998002662673	0.0091	0.8224
2	rs6710198	79779574	A	G	-0.0131966945943914	0.0087	0.1319
2	rs13397628	79779640	A	G	-0.0067024110596754	0.0091	0.4583
2	rs7588649	79779796	G	A	0.0101978249764461	0.0114	0.3706
2	rs56110026	79780843	G	A	-0.0007002451143934	0.0108	0.9462
2	rs62141455	79781036	T	C	0.0212036062510236	0.0168	0.2071
2	rs55736343	79781117	A	T	0.0	0.0107	0.9972
2	rs17713651	79781249	A	G	0.0215951374365897	0.0168	0.1989
2	rs7568795	79781324	A	G	0.0226026252094292	0.0168	0.1772
2	rs191910664	79781344	T	A	0.0242046886968174	0.0282	0.3918
2	rs17017249	79781587	C	T	-0.0243951568347216	0.0098	0.01251
2	rs10520246	79781669	G	T	0.021497269010823	0.0168	0.2
2	rs2566539	79781745	T	G	-0.0068030886197391	0.0093	0.467
2	rs10520247	79781797	G	C	0.0215951374365897	0.0168	0.1989
2	rs2685159	79782036	A	G	-0.0138048499765589	0.0089	0.12
2	rs2685161	79782293	A	C	0.0452027848308288	0.0309	0.144
2	rs2685162	79783547	T	C	-0.0009004052431641	0.0093	0.9228
2	rs146668758	79783613	A	T	0.052696808999969	0.038	0.1657
2	rs1972755	79784187	T	C	-0.0022024235552	0.0097	0.8205
2	rs114849857	79784202	C	T	0.0147014028528927	0.0366	0.6873
2	rs1430641	79785578	C	G	-0.0057967688471774	0.0087	0.5039
2	rs17713970	79785776	A	T	0.0235993322503244	0.0144	0.1006
2	rs79177644	79785973	A	G	0.0183996828453635	0.0262	0.4826
2	rs2052952	79786090	A	G	-0.0016012813669738	0.0097	0.866
2	rs2566540	79786393	A	T	-0.0016012813669738	0.0097	0.8659
2	rs115208884	79786928	A	G	0.0178006246255066	0.0263	0.4982
2	rs114142184	79786938	A	G	0.0178988554877579	0.0263	0.498
2	rs10195202	79787720	C	T	0.0277027118389473	0.0263	0.2931
2	rs17714054	79787760	G	T	0.0238044133801613	0.0168	0.1586
2	rs2685156	79787897	A	G	0.017496047616751	0.0138	0.2072
2	rs10174780	79788610	A	T	0.0280041964095973	0.0263	0.2888
2	rs10175197	79788980	A	G	0.0188021269625962	0.0259	0.4675
2	rs144944374	79789961	A	C	-0.0307994715535284	0.0329	0.3502
2	rs1971766	79790977	A	G	-0.0108991808690006	0.0088	0.2129
2	rs115572630	79791625	T	C	0.0189002595004805	0.0262	0.4696
2	rs114777587	79792393	C	A	0.0291023874205329	0.0265	0.2709
2	rs73938727	79792604	G	C	0.027799974857679	0.0264	0.2921
2	rs2566541	79793629	C	A	-0.010302892995897	0.0088	0.243
2	rs1367400	79794859	C	G	-0.0106970095483354	0.0095	0.2623
2	rs17765034	79794875	G	C	0.0075017910703226	0.0181	0.6808
2	rs2566542	79795361	C	T	0.0044003044444822	0.011	0.692
2	rs17765076	79795396	T	C	0.0227003855207759	0.0168	0.1779
2	rs13425217	79795751	G	A	0.0190964956909883	0.0259	0.4611
2	rs2033337	79796155	G	A	0.0173977771764203	0.014	0.2142
2	rs2861852	79796612	G	A	0.0021975835434872	0.0104	0.8324
2	rs116043607	79797336	T	C	0.0183996828453635	0.026	0.4784
2	rs10187064	79797530	A	G	0.024702368640342	0.0143	0.08575
2	rs2566543	79798190	T	G	0.0033045340083004	0.0114	0.7724
2	rs79208326	79799031	G	T	0.0270021387025708	0.026	0.2987
2	rs2566544	79799833	A	G	-0.0108991808690006	0.0096	0.256
2	rs55826810	79800310	C	T	0.0281986543586787	0.0264	0.2839
2	rs79956769	79801634	G	A	0.0141001243787816	0.0198	0.4759
2	rs79265639	79801654	C	T	0.0295976364389436	0.0264	0.263
2	rs1594400	79801668	A	G	-0.0111013930711739	0.0096	0.2478
2	rs2685151	79801922	G	A	-0.010302892995897	0.0093	0.2663
2	rs17017286	79803287	A	G	0.0255995183002125	0.0143	0.07354
2	rs2685150	79803425	A	G	0.0045994064948955	0.0113	0.6836
2	rs62140063	79804709	C	T	0.0289955368412525	0.0144	0.04491
2	rs62140064	79804907	G	T	0.0288983900426488	0.0144	0.04579
2	rs62140065	79805534	A	G	0.0281986543586787	0.0144	0.05057
2	rs115717884	79806353	C	T	-0.015895669405385	0.0338	0.6373
2	rs114114265	79806712	G	A	-0.0039979812872983	0.0215	0.8513
2	rs2566547	79806986	T	C	0.004001981379298	0.0114	0.7286
2	rs2566548	79807010	G	C	-0.0095050300143049	0.0096	0.3257
2	rs114941684	79807034	C	T	-0.0433982268254708	0.0464	0.3489
2	rs78733312	79808008	C	T	0.0281014301108748	0.0266	0.2911
2	rs116268232	79808240	G	A	0.0190964956909883	0.0262	0.4667
2	rs77586551	79808378	G	A	0.016296487966892	0.026	0.5296
2	rs75531327	79809208	G	A	0.0189983824093147	0.0262	0.4671
2	rs12470592	79809282	C	T	0.0081963182244858	0.0158	0.6017
2	rs1549762	79809434	G	A	-0.013399371963117	0.009	0.1368
2	rs112755392	79809612	C	T	-0.0562952570552056	0.0235	0.01633
2	rs116484069	79811027	T	A	0.0274984287018097	0.0266	0.3008
2	rs1549761	79811084	C	A	-0.0012007205765188	0.0104	0.9092
2	rs11126736	79811317	T	C	-0.0144032303107437	0.0093	0.1216
2	rs11126737	79811402	G	A	-0.0009004052431641	0.0104	0.9309
2	rs76033298	79812144	A	G	0.0270021387025708	0.0267	0.3114
2	rs1430645	79813196	G	A	-0.0023026490626755	0.01	0.8148
2	rs117844571	79813207	G	A	-0.0519988063604998	0.0472	0.2709
2	rs7598670	79813622	T	C	-0.0017014466397575	0.0104	0.868
2	rs6717351	79814143	G	A	0.0284999894699013	0.0169	0.09172
2	rs11892644	79814263	C	T	0.0435000054458512	0.0252	0.08456
2	rs17765343	79814890	G	A	-0.0413012760239546	0.0479	0.3891
2	rs7568959	79814975	C	T	-0.009000382197299	0.0096	0.3482
2	rs17017311	79815643	T	C	0.0194986595340326	0.0167	0.2422
2	rs2685154	79815964	A	G	0.0030952049073025	0.0115	0.787
2	rs75428984	79816334	C	A	0.0511017760490843	0.0242	0.03474
2	rs62140067	79817048	C	G	0.0239020562806236	0.0171	0.1618
2	rs141411582	79817061	C	T	0.0666955680382664	0.0532	0.2099
2	rs1549765	79817143	A	G	0.004101577021075	0.0115	0.7206
2	rs1549764	79817239	A	G	-0.0075987978753305	0.0101	0.4483
2	rs2685153	79817575	A	G	0.0044003044444822	0.0115	0.7012
2	rs2685152	79817728	C	G	0.0036034995896235	0.0115	0.7542
2	rs2566549	79818002	A	G	0.004001981379298	0.0115	0.7278
2	rs2566550	79818350	A	G	0.0037031349243813	0.0115	0.7467
2	rs1962857	79819530	C	T	-0.0019018072895963	0.0101	0.851
2	rs7560858	79819821	A	T	-0.0094040800752939	0.0096	0.3263
2	rs7587521	79819862	C	T	-0.0101008421794295	0.0096	0.2924
2	rs62140068	79820708	C	A	0.0212036062510236	0.0172	0.217
2	rs6760757	79821293	T	C	-0.0084959889212643	0.0093	0.3617
2	rs6745699	79821304	G	A	-0.0095958936734469	0.0093	0.3
2	rs116737272	79821643	A	G	-0.0713026798988422	0.0369	0.0533
2	rs17714736	79822157	G	A	0.0222017079836866	0.0173	0.1986
2	rs72820695	79822252	G	T	0.0116024307308398	0.0171	0.4993
2	rs6750164	79822618	G	A	-0.0094040800752939	0.0093	0.312
2	rs74668809	79822817	T	G	-0.0009004052431641	0.0225	0.968
2	rs142140490	79824639	C	A	0.0491996041469672	0.0245	0.04465
2	rs111302910	79824804	A	T	-0.0936954841273232	0.0534	0.07933
2	rs62140069	79824809	G	T	0.0226026252094292	0.0172	0.19
2	rs62140070	79825556	A	C	0.0221038989069263	0.0172	0.1982
2	rs62140072	79825817	A	G	0.0278972284172359	0.017	0.1005
2	rs10204587	79826005	G	A	0.027799974857679	0.017	0.1011
2	rs2566551	79826480	A	G	-0.0001000050003333	0.0094	0.9899
2	rs62140073	79826788	C	T	0.0295005481176215	0.0171	0.08482
2	rs62140074	79826836	A	G	0.0295976364389436	0.0171	0.08369
2	rs142227921	79826847	A	G	-0.0872041228366444	0.036	0.01544
2	rs182768473	79827078	A	T	0.0077995046323818	0.0536	0.8839
2	rs7597183	79827274	G	A	0.0291995144044279	0.017	0.08605
2	rs7571081	79827906	A	G	0.0270994698817177	0.017	0.1103
2	rs72820697	79828322	G	A	0.0291023874205329	0.0171	0.0895
2	rs62140075	79828726	A	G	0.0262036654966364	0.0174	0.1317
2	rs919537	79828929	G	T	0.0069954745123864	0.0105	0.5063
2	rs1016580	79829343	G	A	0.0287040681283552	0.0171	0.09385
2	rs1430644	79829491	T	A	0.0291995144044279	0.0171	0.08791
2	rs1549763	79829891	C	A	0.0284999894699013	0.0171	0.09633
2	rs150552814	79830043	A	G	0.0012991557316201	0.0373	0.9716
2	rs183282943	79830678	C	G	-0.028399474521698	0.0305	0.353
2	rs62140076	79830895	T	G	0.0258041896815329	0.0174	0.1386
2	rs2566552	79831081	C	A	0.0016985566355815	0.0108	0.8756
2	rs10199836	79831148	A	T	0.0291023874205329	0.0171	0.08969
2	rs919536	79831446	A	G	-0.007004474152883	0.0098	0.4748
2	rs62140077	79831497	G	C	0.0258041896815329	0.0174	0.1383
2	rs6739700	79832129	A	C	0.0291995144044279	0.0172	0.08846
2	rs1594402	79833035	A	T	0.0291995144044279	0.0172	0.08855
2	rs1594401	79833036	C	T	0.0291995144044279	0.0172	0.08924
2	rs2099208	79833962	A	G	0.0291023874205329	0.0172	0.0897
2	rs115858336	79834167	T	C	-0.0648052233661156	0.0274	0.0181
2	rs2099207	79834274	T	C	0.0289955368412525	0.0172	0.09098
2	rs56378206	79834691	G	A	0.0291995144044279	0.0172	0.08922
2	rs72822505	79835114	A	T	0.026398473854531	0.0172	0.1253
2	rs62140083	79835998	A	C	0.0291023874205329	0.0172	0.09086
2	rs62140084	79836008	G	A	0.0295005481176215	0.0172	0.08598
2	rs62140085	79836082	G	C	0.0264958638039652	0.0174	0.129
2	rs62140086	79836157	C	T	0.029403450369242	0.0172	0.08775
2	rs72822508	79836229	A	G	0.029403450369242	0.0172	0.08722
2	rs62140087	79836355	C	T	0.029403450369242	0.0172	0.08724
2	rs72822509	79836655	C	G	0.0264958638039652	0.0174	0.1282
2	rs148861802	79836744	T	C	0.0198026272961797	0.0423	0.6405
2	rs62140088	79837250	C	T	0.029403450369242	0.0172	0.08753
2	rs11890136	79837375	C	T	0.0295005481176215	0.0172	0.08589
2	rs11890258	79837477	G	A	0.029403450369242	0.0172	0.08719
2	rs2566553	79837774	T	A	-0.0073972926304747	0.0097	0.4481
2	rs62140089	79837952	A	G	0.0255995183002125	0.0175	0.1429
2	rs62140090	79837999	A	T	0.0255995183002125	0.0175	0.1434
2	rs2195678	79839050	T	G	0.0238044133801613	0.0173	0.1689
2	rs62140091	79839662	G	A	0.0260965047212743	0.0175	0.1359
2	rs62140092	79839879	A	G	0.0259016375226531	0.0175	0.1383
2	rs6722803	79840448	G	A	0.0284999894699013	0.0172	0.09891
2	rs80213695	79840974	G	A	-0.0062998021485279	0.0227	0.7816
2	rs11675845	79841852	A	T	0.0358978909969844	0.0252	0.154
2	rs6547248	79842594	G	C	0.0310043588626902	0.0174	0.07377
2	rs6547249	79842960	G	A	0.027196791588428	0.0171	0.1116
2	rs74878690	79843993	C	T	0.0284027945161868	0.0258	0.2712
2	rs17017348	79845344	T	A	0.0259990758686168	0.0171	0.1293
2	rs17017349	79845652	G	T	0.0235993322503244	0.0174	0.1742
2	rs62140093	79846425	G	C	0.0254045542217263	0.0175	0.1474
2	rs17017350	79846895	C	A	0.0238044133801613	0.0174	0.1707
2	rs2566554	79846974	T	G	0.0243998868235351	0.0339	0.4709
2	rs148253122	79847509	G	T	-0.0180010511095525	0.0481	0.7077
2	rs62140094	79848216	G	T	0.0255020410123433	0.0175	0.1464
2	rs55869794	79848855	G	A	0.0291023874205329	0.0173	0.09198
2	rs17017351	79849617	T	C	0.0273038345273452	0.0172	0.1113
2	rs62140096	79849911	A	G	0.0291995144044279	0.0173	0.09123
2	rs62140097	79849932	T	C	0.027196791588428	0.0172	0.1132
2	rs112678818	79850241	A	G	0.0483996117232768	0.0253	0.05586
2	rs4267535	79850653	G	T	-0.0021022080918702	0.0114	0.8541
2	rs6760669	79851341	T	A	0.029403450369242	0.0172	0.08788
2	rs6745816	79851489	G	T	0.0311013012983478	0.0174	0.07315
2	rs17765869	79852500	A	G	0.0281986543586787	0.0176	0.1097
2	rs17714969	79853472	T	G	0.0344980404075674	0.0166	0.03778
2	rs11890836	79853927	T	G	0.026398473854531	0.0174	0.129
2	rs11890847	79853957	T	C	0.025297307774162	0.0173	0.1432
2	rs17017356	79854092	A	G	0.0260965047212743	0.0174	0.1334
2	rs62140099	79854219	G	A	0.026398473854531	0.0174	0.1291
2	rs2685160	79854651	A	G	0.0011992805754821	0.0113	0.9175
2	rs112387223	79855590	T	C	0.0575044650684261	0.032	0.07194
2	rs6740609	79855622	C	T	0.0016985566355815	0.0107	0.8709
2	rs139114281	79856061	A	G	-0.0515986041477272	0.0293	0.07865
2	rs2163344	79856158	A	G	-0.0236986067778773	0.0089	0.007797
2	rs72822513	79856217	G	A	-0.0256973671872587	0.0103	0.01247
2	rs13003154	79856515	T	A	0.0176041339483571	0.0166	0.2872
2	rs17715064	79856831	C	T	-0.0094040800752939	0.0093	0.3129
2	rs62140101	79856965	G	T	0.0165030720990143	0.0167	0.3244
2	rs919535	79857214	G	A	-0.0042992284528324	0.0093	0.6426
2	rs56170896	79857271	C	A	-0.017502275136142	0.0158	0.2702
2	rs56886052	79857915	C	T	-0.019294956182969	0.0158	0.2226
2	rs17017363	79858507	G	C	-0.0080019302190585	0.0117	0.4911
2	rs72822515	79858857	A	T	0.0052959516591825	0.0168	0.7522
2	rs12464312	79858862	G	A	-0.0191012733024012	0.0097	0.04864
2	rs4852501	79859101	T	C	-0.0068030886197391	0.0117	0.5624
2	rs4852502	79859377	T	C	-0.0079011318962572	0.0117	0.4961
2	rs4852153	79859539	G	A	-0.0124977728299804	0.0091	0.1686
2	rs62140102	79859834	A	G	0.0158044491449436	0.0167	0.3422
2	rs1346851	79860698	C	G	-0.0213972981080803	0.0097	0.02793
2	rs73938745	79862061	C	T	-0.0320997276601081	0.0142	0.02402
2	rs112967972	79862475	G	C	-0.003596459514405	0.0214	0.8661
2	rs7563106	79862513	G	A	-0.0331949048576409	0.0142	0.01961
2	rs66919833	79862698	C	T	-0.0057967688471774	0.0115	0.6143
2	rs62140103	79862963	C	T	-0.0115969858456632	0.0114	0.3078
2	rs75497478	79863051	A	G	-0.0322029950400999	0.0142	0.02354
2	rs13402439	79863294	G	C	-0.0094040800752939	0.0116	0.4181
2	rs17017376	79863669	A	G	-0.0081027387031859	0.0116	0.4825
2	rs73938746	79863923	T	C	-0.0325955083699338	0.0142	0.02181
2	rs17017377	79864080	G	C	-0.031397792147416	0.0142	0.02677
2	rs17017378	79864370	A	G	-0.0316041926269978	0.0142	0.02593
2	rs112915216	79864575	C	T	-0.079497856132099	0.0467	0.08863
2	rs17017379	79864902	C	T	-0.0315009870620622	0.0142	0.02612
2	rs13400937	79864923	T	G	-0.0177974390305806	0.0096	0.06448
2	rs2116024	79865249	C	T	-0.0203047533403643	0.0097	0.03554
2	rs10496229	79865352	A	G	-0.0008003201707691	0.017	0.9627
2	rs2566555	79865438	A	G	0.0002999550089979	0.0264	0.9915
2	rs1367401	79865508	G	C	-0.0208049294331883	0.0097	0.03224
2	rs2033335	79866608	C	A	0.0066975214477213	0.009	0.454
2	rs7349194	79866862	G	C	-0.0087985943563496	0.0116	0.4465
2	rs114994583	79867033	C	T	0.0312951579807101	0.0408	0.4436
2	rs78652209	79867203	T	G	-0.0934978231153142	0.0319	0.003341
2	rs1430642	79867668	C	T	-0.0057967688471774	0.0087	0.506
2	rs4852503	79868798	G	C	-0.0062998021485279	0.0087	0.47
2	rs73938749	79869571	C	A	-0.0334016766340304	0.0142	0.01875
2	rs10209612	79869978	A	G	-0.0091012913892029	0.0116	0.4354
2	rs10189345	79870755	C	T	-0.0067024110596754	0.0087	0.4421
2	rs17017398	79871089	G	A	-0.0335050785573982	0.0141	0.01767
2	rs62140105	79871196	C	T	0.0195967237465575	0.0167	0.2412
2	rs35711319	79871842	C	T	0.0195967237465575	0.0167	0.2394
2	rs77078623	79871958	T	C	-0.0057967688471774	0.0318	0.8548
2	rs6730429	79872263	C	T	-0.006199175242821	0.0087	0.4805
2	rs10195680	79872296	G	C	0.0051964749068174	0.009	0.5632
2	rs3795994	79873004	A	C	-0.009000382197299	0.0089	0.3122
2	rs17715700	79873159	C	T	0.0207041815582916	0.0167	0.2135
2	rs138074301	79873447	T	G	-0.0925978614675665	0.0325	0.004411
2	rs7584601	79873600	G	A	-0.0349952529972629	0.0142	0.01361
2	rs6745586	79874408	A	T	-0.0347985055426955	0.0141	0.01348
2	rs6745820	79874598	A	G	-0.0022024235552	0.0212	0.9157
2	rs143507576	79874911	C	T	-0.0069037763167944	0.0418	0.8686
2	rs72822518	79875300	G	A	0.0131037693769772	0.0259	0.614
2	rs7571658	79875302	C	T	-0.0119005312583873	0.0092	0.1937
2	rs114220502	79876997	G	A	-0.0495999919914836	0.0277	0.074
2	rs4146025	79877195	C	T	-0.0106970095483354	0.018	0.5531
2	rs139395178	79878012	G	A	-0.039104719880761	0.0394	0.3211
2	rs3739139	79878664	A	G	-0.0093031403261444	0.0116	0.4203
2	rs78677982	79878922	T	A	-0.0326988269632397	0.0143	0.02185
2	rs1157660	79879844	T	A	-0.005696192544881	0.0087	0.5103
2	rs59484380	79879980	G	A	-0.0332982854015147	0.0141	0.01854
2	rs1877189	79880529	A	C	-0.0028039273327342	0.0264	0.9169
2	rs6741563	79880543	C	T	-0.0054045784588597	0.0087	0.5353
2	rs13022841	79881014	G	C	0.0217027816432335	0.0167	0.1918
2	rs12713990	79881172	T	A	-0.0055956263571598	0.0087	0.5229
2	rs76194709	79881648	C	T	-0.0786969469491816	0.0259	0.00241
2	rs17783140	79881900	G	A	0.0377003271828256	0.027	0.1633
2	rs17017410	79881903	C	A	0.0099998345783334	0.0127	0.4305
2	rs13395022	79882260	T	C	-0.0303973537275885	0.0108	0.004745
2	rs12463400	79882686	G	A	-0.0102018624845967	0.018	0.5703
2	rs78903741	79882739	G	C	-0.0095050300143049	0.0147	0.5182
2	rs10188176	79882878	A	C	-0.0285949668801128	0.0108	0.008061
2	rs10164580	79882996	C	T	-0.0286978729475453	0.0108	0.0077
2	rs17715948	79883542	G	C	-0.0092022107647994	0.0147	0.5306
2	rs4396749	79883571	A	G	-0.0114958245134845	0.018	0.521
2	rs13411356	79883983	A	G	-0.0286978729475453	0.0108	0.00778
2	rs13003014	79884067	T	A	0.00730326611012	0.0127	0.5625
2	rs1511198	79884445	G	C	-0.0281011651109099	0.0108	0.009142
2	rs17716058	79885036	A	G	-0.0095958936734469	0.0147	0.5125
2	rs1159418	79885114	T	C	-0.0288007896057264	0.0108	0.00751
2	rs62140116	79885173	C	A	-0.0098988321792475	0.018	0.5823
2	rs34623425	79885231	G	A	0.0212036062510236	0.0167	0.2036
2	rs17716115	79885602	G	A	0.0209000641077417	0.0167	0.2094
2	rs62140117	79885844	A	T	-0.004701032558649	0.0319	0.883
2	rs11126738	79885936	A	G	-0.033701571673015	0.0098	0.0005593
2	rs114449980	79885963	T	C	-0.0042992284528324	0.0368	0.906
2	rs17017430	79885978	G	A	-0.0099998320783335	0.018	0.5803
2	rs17783476	79886427	T	C	0.0205964297986501	0.0167	0.2161
2	rs5023270	79886429	A	T	-0.0338981034057645	0.0098	0.0005044
2	rs5023269	79886510	G	C	-0.0302015087331214	0.0096	0.001709
2	rs77533116	79886999	A	G	-0.0295009039176847	0.0096	0.002144
2	rs78937811	79887068	A	G	-0.0208968257129853	0.0161	0.1959
2	rs12998449	79887187	G	T	0.0204004877576787	0.0167	0.2205
2	rs12998157	79887329	A	G	0.0222017079836866	0.0162	0.1699
2	rs13388505	79887643	A	C	-0.0290993078252748	0.0096	0.002491
2	rs13388512	79887653	A	G	-0.029202265808213	0.0096	0.002356
2	rs11676466	79887720	A	G	-0.0054950702819798	0.0088	0.5353
2	rs11687661	79887830	C	T	0.0140015196358136	0.0101	0.1639
2	rs17017444	79888378	G	A	-0.0295009039176847	0.0173	0.0879
2	rs12620274	79888572	C	A	-0.02960390325858	0.0108	0.006031
2	rs13006976	79888869	G	A	0.0208021276292633	0.0166	0.2125
2	rs78192323	79889379	A	G	0.0324962313421326	0.0371	0.3814
2	rs12621251	79889616	C	A	-0.0060985584618694	0.0088	0.4932
2	rs12614786	79889644	A	G	-0.0293979151845611	0.0096	0.002239
2	rs2861854	79890100	G	T	-0.0120017335415971	0.0086	0.1636
2	rs12464912	79890172	T	C	0.0008995952428359	0.0121	0.942
2	rs953519	79890226	A	T	-0.0119005312583873	0.0086	0.1693
2	rs2861855	79890344	G	A	-0.0055956263571598	0.0088	0.5281
2	rs11675873	79890396	T	C	0.0138042809763971	0.01	0.1671
2	rs2861856	79890405	G	A	0.0215951374365897	0.0167	0.1941
2	rs10203871	79890454	C	G	-0.0293979151845611	0.0096	0.002274
2	rs10180354	79890644	A	C	-0.0122952780941516	0.0086	0.155
2	rs11676065	79890768	T	G	0.0133011462391285	0.01	0.183
2	rs10204390	79890803	G	A	0.0135971385060249	0.01	0.1727
2	rs7590351	79890866	G	A	0.0086028888072678	0.0126	0.4933
2	rs6712395	79890918	A	C	-0.0127003085782322	0.0086	0.1425
2	rs6759387	79891085	T	A	-0.0139975096438537	0.0086	0.1041
2	rs1567530	79891768	T	C	0.0138042809763971	0.01	0.1666
2	rs1976628	79892128	T	C	-0.0059979518036359	0.0089	0.4984
2	rs1976627	79892132	C	T	0.0123039944561641	0.01	0.2191
2	rs1567529	79892257	T	G	-0.0282040203730758	0.0096	0.003375
2	rs4852156	79892848	A	T	0.0129951954948113	0.0101	0.1949
2	rs34657898	79893068	T	C	0.0223972974420383	0.0168	0.1809
2	rs12991659	79893650	G	A	0.0234039777790161	0.0168	0.1631
2	rs72822528	79893693	C	T	0.0198026272961797	0.0316	0.5322
2	rs10190617	79893775	A	G	-0.0293979151845611	0.0108	0.00657
2	rs10175610	79894144	A	G	0.0146028573839336	0.01	0.1437
2	rs4852507	79894172	T	C	0.0146028573839336	0.01	0.1445
2	rs73938776	79894218	C	T	-0.0300984478240329	0.0108	0.005519
2	rs10175800	79894319	A	G	0.0147014028528927	0.01	0.1399
2	rs73938777	79894360	G	A	-0.0303045802648556	0.0108	0.005222
2	rs138556793	79894430	C	T	-0.0538966802576654	0.0366	0.1408
2	rs13394943	79894884	A	G	-0.0282040203730758	0.0108	0.009114
2	rs17017469	79895608	T	C	-0.0344982814075965	0.0175	0.04893
2	rs17017471	79895901	T	C	-0.0221024699079472	0.0163	0.1743
2	rs17017474	79896013	A	G	-0.0299026613543135	0.0097	0.002011
2	rs72923381	79896345	G	A	-0.0187955345843259	0.0163	0.2475
2	rs58121158	79896566	C	G	-0.0309026047398165	0.0097	0.001466
2	rs114652118	79896696	G	C	-0.0113036461713921	0.0248	0.6498
2	rs13390169	79896787	T	C	-0.0123965203365513	0.0088	0.1569
2	rs6743921	79896921	C	G	-0.0305004454483837	0.0097	0.0017
2	rs58007297	79896947	C	A	-0.0316041926269978	0.0097	0.001184
2	rs35625107	79896959	G	A	0.0259016375226531	0.0171	0.1307
2	rs113204090	79897281	G	A	0.0219962978718961	0.0414	0.5952
2	rs1606115	79897312	A	G	-0.005304041591906	0.009	0.5551
2	rs4852158	79897366	G	A	0.0142973047008244	0.0102	0.1595
2	rs80332964	79897383	G	A	-0.0203047533403643	0.0165	0.2178
2	rs58775151	79897625	G	C	-0.0309026047398165	0.0109	0.004648
2	rs17017476	79897781	A	G	-0.0335981494309355	0.0109	0.002099
2	rs116177874	79898089	A	G	-0.0490957108440633	0.043	0.2529
2	rs7421452	79898350	A	C	-0.0335981494309355	0.011	0.002172
2	rs7421453	79898354	A	G	-0.0323992324466777	0.0109	0.003035
2	rs1533123	79898937	C	T	-0.0329985112635755	0.011	0.002599
2	rs13384134	79899055	C	T	0.0131037693769772	0.0102	0.2003
2	rs1533122	79899193	C	T	-0.0334016766340304	0.011	0.002388
2	rs17017494	79899301	G	C	-0.0320997276601081	0.0099	0.001119
2	rs17017497	79899407	C	A	-0.0328951617042694	0.0098	0.0008245
2	rs17017500	79899436	A	C	-0.0346017967900747	0.011	0.00173
2	rs13412541	79899475	A	G	0.0133998200630165	0.0103	0.1918
2	rs79186956	79899816	T	C	0.0172012073197748	0.0423	0.6849
2	rs1987928	79899943	T	C	-0.0319035490130083	0.0099	0.001279
2	rs1828477	79900059	T	C	-0.0313049258284153	0.0099	0.001588
2	rs1828476	79900128	A	G	-0.0318003125497978	0.0099	0.001356
2	rs10172378	79900256	G	A	0.0026963615477425	0.0103	0.7928
2	rs6731004	79900415	A	G	0.0109992854583691	0.0115	0.3392
2	rs11126740	79901095	A	G	0.023198814502523	0.0096	0.01559
2	rs34355553	79901132	T	G	-0.0076995657264405	0.0164	0.6388
2	rs17017510	79901636	A	G	0.0024968801985871	0.0211	0.9048
2	rs17017511	79901709	A	G	0.0018981972830802	0.0217	0.9298
2	rs17727983	79902900	A	G	0.0227981362759783	0.0102	0.02621
2	rs1355414	79903266	T	G	0.0098018049722602	0.0089	0.2697
2	rs17017514	79903804	G	A	-0.001300845733048	0.0217	0.9512
2	rs17017518	79904049	A	G	-0.0005001250416822	0.0214	0.9805
2	rs72822536	79904340	C	T	-0.0138961051921114	0.0175	0.4263
2	rs67462786	79904633	A	G	-0.0052035148315978	0.0119	0.6609
2	rs12994923	79904878	C	G	0.0021975835434872	0.0155	0.8878
2	rs6758758	79905554	G	A	-0.0026033858701149	0.0135	0.8467
2	rs75043607	79905781	C	T	-0.001501126126267	0.0216	0.9439
2	rs4422182	79905813	G	A	-0.0073972926304747	0.0112	0.5081
2	rs2089815	79905975	T	G	-0.0067024110596754	0.0112	0.5516
2	rs75187338	79905988	C	T	0.0416984103556758	0.0276	0.1307
2	rs12466764	79906066	G	C	-0.0049019951702315	0.013	0.7088
2	rs2861857	79906106	A	G	0.0085037404912207	0.0089	0.337
2	rs4852508	79906739	C	T	-0.0018016219466282	0.0126	0.8855
2	rs17017525	79906935	G	T	0.0018981972830802	0.0211	0.9289
2	rs28535065	79906990	A	G	-0.0023026490626755	0.0162	0.8856
2	rs17017528	79907023	A	C	-0.0034961042567088	0.0094	0.7112
2	rs6547256	79907280	T	G	-0.0021022080918702	0.0102	0.8368
2	rs71424890	79907284	G	T	-0.0001000050003333	0.0128	0.994
2	rs4258819	79907315	A	G	0.0068961666878413	0.0096	0.4723
2	rs6709350	79907588	C	A	0.0062007356416035	0.0094	0.5082
2	rs17017537	79908507	T	G	0.0335024720540013	0.0158	0.03449
2	rs13028059	79909091	A	C	0.0235993322503244	0.0087	0.006535
2	rs7568201	79909261	G	A	0.0090984829852593	0.0092	0.3254
2	rs7582593	79909675	T	A	0.0102968054773682	0.0122	0.3961
2	rs7594916	79909750	A	C	0.0099998345783334	0.0092	0.2756
2	rs13030183	79909989	C	T	0.0129951954948113	0.0087	0.1331
2	rs1511179	79910116	C	T	0.0304031059110447	0.0092	0.0008946
2	rs12479356	79910320	A	C	0.0368043345220483	0.016	0.02121
2	rs12471455	79910349	G	A	0.0384030712829451	0.016	0.0167
2	rs12471533	79910748	C	A	0.0235016597850914	0.0086	0.006509
2	rs1397689	79911273	G	A	0.0226026252094292	0.0086	0.008903
2	rs10191302	79911290	C	A	0.0062007356416035	0.0128	0.627
2	rs7576176	79911780	C	A	0.0301993737308422	0.0092	0.0009935
2	rs12472740	79911834	G	T	0.0225048553400694	0.0086	0.009054
2	rs4852511	79911890	A	C	0.0228958774769045	0.0086	0.007985
2	rs4852512	79912221	A	T	0.0063001125484799	0.0147	0.6688
2	rs17017562	79912298	A	G	0.0343048036919902	0.0156	0.02807
2	rs72822539	79912410	G	A	-0.0708946787765477	0.0211	0.0007998
2	rs189539041	79912487	C	T	-0.0403012967735257	0.0468	0.389
2	rs17785020	79912641	C	G	0.0066975214477213	0.0147	0.6491
2	rs78880676	79912716	T	A	0.0379025370484673	0.0159	0.01721
2	rs138923475	79913971	G	A	0.0072039888485025	0.0357	0.8393
2	rs10183482	79914226	C	T	-0.001300845733048	0.0147	0.9291
2	rs17017573	79914539	G	A	0.0336958638567256	0.0157	0.03166
2	rs10184380	79914884	G	T	0.0052959516591825	0.0128	0.6765
2	rs143459031	79915110	C	G	-0.0131966945943914	0.034	0.6969
2	rs6719934	79915152	C	T	0.0194005857039748	0.0102	0.05643
2	rs11684245	79915275	C	T	0.0135971385060249	0.0087	0.118
2	rs79581637	79915279	A	C	0.004001981379298	0.0113	0.7233
2	rs6748711	79915523	A	G	0.004001981379298	0.0119	0.7336
2	rs7574496	79916275	C	G	0.0046989426564652	0.0127	0.709
2	rs1849048	79916453	G	T	0.0304031059110447	0.0092	0.0009027
2	rs1511181	79917201	G	A	0.0235016597850914	0.0086	0.006611
2	rs10194054	79917755	C	G	0.0045994064948955	0.0128	0.7178
2	rs116419863	79917975	A	T	-0.0198048272985997	0.0286	0.4898
2	rs6729255	79917981	G	C	0.0308007491527123	0.0092	0.0008422
2	rs79415585	79918248	C	G	0.0074025335167413	0.0146	0.6141
2	rs6732323	79918339	C	G	0.0047984689115734	0.0128	0.7045
2	rs78064189	79918397	T	C	0.0088011559530687	0.0143	0.5351
2	rs6547257	79918454	T	A	0.0308007491527123	0.0092	0.000857
2	rs6547258	79918455	C	G	0.0308007491527123	0.0092	0.0008524
2	rs6732862	79918572	G	A	0.0195967237465575	0.0105	0.06291
2	rs111582879	79918915	A	G	0.0744022145744603	0.0477	0.1187
2	rs184883109	79919130	A	G	0.0789960062264979	0.0404	0.05044
2	rs10179123	79919240	G	A	0.0213015034199157	0.0106	0.04499
2	rs58553851	79919510	G	T	0.0207041815582916	0.0105	0.04956
2	rs59673873	79919539	C	T	0.0209000641077417	0.0106	0.04784
2	rs148557380	79919849	C	T	-0.0154994990469515	0.0163	0.3404
2	rs10203710	79920175	G	C	0.0202045073158995	0.0104	0.05295
2	rs1511182	79920547	C	G	0.0213993910058902	0.0102	0.03517
2	rs11677290	79921161	T	C	0.0110981866660334	0.0091	0.2208
2	rs13027289	79921711	G	C	0.0106035827841911	0.0117	0.3666
2	rs35484356	79921905	G	A	0.0089993837968006	0.0132	0.493
2	rs75112743	79922443	G	A	0.0267977123853779	0.0149	0.07152
2	rs11695685	79922802	C	T	0.0135971385060249	0.0092	0.1367
2	rs111983729	79923133	G	A	0.0068961666878413	0.0113	0.5427
2	rs144637666	79923277	C	G	-0.0086977157031958	0.0268	0.7452
2	rs72822545	79924251	A	G	0.0796980328953936	0.0399	0.04571
2	rs72822546	79925192	A	G	0.0053954185169075	0.0126	0.6686
2	rs6547259	79925727	G	C	0.0213993910058902	0.0105	0.04167
2	rs6547260	79925969	C	A	0.0098018049722602	0.0132	0.458
2	rs76254157	79926441	A	G	0.0335991726304121	0.0158	0.03347
2	rs7565867	79926590	A	C	0.0047984689115734	0.0143	0.7382
2	rs7565902	79926665	A	C	0.0115035793834154	0.0087	0.1875
2	rs76192105	79927703	A	C	0.0347974835421732	0.0157	0.0271
2	rs955749	79928312	A	C	0.0020977980821461	0.0139	0.8789
2	rs13411966	79929080	A	G	0.0219962978718961	0.0106	0.0375
2	rs13002542	79930186	G	C	0.0118001041157506	0.009	0.1913
2	rs13028762	79930269	T	C	0.0108014536938559	0.009	0.2318
2	rs17785176	79930942	G	A	0.0034041991335623	0.0148	0.8194
2	rs149369488	79931102	A	T	-0.0194988734340555	0.0341	0.5674
2	rs17017611	79931139	A	G	0.0060019521956343	0.0112	0.5917
2	rs1511191	79931197	G	A	0.0320992618599997	0.0093	0.0005915
2	rs6547264	79931928	G	C	0.0311013012983478	0.0094	0.0008941
2	rs78642823	79931974	C	G	0.0227981362759783	0.0114	0.04487
2	rs7587882	79932176	A	G	0.031799009548949	0.0094	0.000681
2	rs7575601	79932237	T	C	0.0326994961630157	0.0093	0.0004492
2	rs6738702	79932294	A	G	0.0315955615897506	0.0094	0.0007259
2	rs6738834	79932429	A	G	0.0323994240466592	0.0093	0.0005236
2	rs7422326	79933354	T	A	0.0255995183002125	0.0087	0.003183
2	rs11897380	79933552	T	C	0.0219962978718961	0.0087	0.01147
2	rs11902209	79933595	A	G	0.0231011029079872	0.0087	0.007907
2	rs6714659	79933630	C	A	0.0246048038572487	0.0087	0.004619
2	rs11682196	79933683	C	A	-0.0018016219466282	0.0113	0.8759
