## Supplementary material for "Characterization of shared and ancestry-specific signals driving complex traits using multi-ancestry fine-mapping": EAS_schizophrenia_gwas_2_97000775_98000775.tsv

chrom	ID	pos	A1	A2	BETA	SE	P
2	rs140700918	97000836	C	T	-0.0559039069452338	0.0469	0.2332
2	rs369670146	97001567	G	A	-0.0499993949944177	0.0907	0.5813
2	rs77510056	97001907	C	A	0.0469026696862194	0.0325	0.1486
2	rs182069487	97003283	G	A	-0.0584981343943099	0.0469	0.212
2	rs78659514	97004493	T	C	0.210803727896196	0.072	0.003408
2	rs62153905	97004840	C	T	-0.0382004338153035	0.0226	0.0905
2	rs78489261	97005183	A	G	-0.068396620708353	0.0719	0.3416
2	rs62153906	97005275	G	A	-0.0372035489975441	0.0222	0.09406
2	rs7562544	97006685	T	C	-0.0372969647443931	0.0222	0.09346
2	rs11900808	97007007	C	T	-0.0689964429219005	0.0719	0.3369
2	rs117164497	97009189	C	T	-0.0408949138454712	0.0402	0.3083
2	rs117616494	97009908	A	G	0.0605963861236938	0.0487	0.2135
2	rs60596893	97010662	A	G	-0.0557981629302465	0.0469	0.2338
2	rs4907311	97011362	C	T	-0.0458031298018141	0.0203	0.02404
2	rs76772809	97011671	A	G	-0.0497050825796673	0.1058	0.6386
2	rs57406815	97012155	C	T	-0.0460962958929736	0.0203	0.0234
2	rs146970864	97013461	A	G	-0.0625032603532887	0.1197	0.6015
2	rs141767796	97013696	G	A	0.031799009548949	0.0613	0.6036
2	rs138721526	97014220	G	A	0.005703702916678	0.0854	0.9468
2	rs57367779	97014402	A	T	-0.0465047776557534	0.0478	0.3306
2	rs59979953	97014447	G	A	-0.0462952789853036	0.0203	0.02266
2	rs810057	97015073	T	C	0.0299956000353805	0.0171	0.07983
2	rs772152	97016235	G	A	0.0020977980821461	0.0184	0.9087
2	rs17633463	97016334	G	A	-0.0328021562323804	0.0216	0.1292
2	rs140516362	97016555	G	T	-0.0393959285025942	0.0479	0.4107
2	rs74350019	97016596	C	T	-0.100494595693853	0.0908	0.2682
2	rs185688832	97017295	A	G	0.0274984287018097	0.1123	0.8066
2	rs3731935	97020049	T	C	-0.0300984478240329	0.0222	0.1744
2	rs3731936	97020170	A	C	-0.0296966117368367	0.0222	0.1806
2	rs76548225	97020427	G	C	-0.0319035490130083	0.0345	0.3553
2	rs149707411	97021318	T	A	-0.044495399886564	0.0477	0.3506
2	rs57248244	97021663	C	T	-0.04470452178448	0.0478	0.3497
2	rs772154	97021664	G	T	0.0251998010217421	0.0172	0.1414
2	rs58328293	97022495	C	T	-0.0369959896867261	0.0202	0.0671
2	rs187266947	97022830	C	T	0.123703254305543	0.0892	0.1654
2	rs112566500	97024399	C	G	0.0033045340083004	0.0187	0.8602
2	rs183529337	97024420	G	A	-0.123501856987344	0.0659	0.0608
2	rs187497463	97024441	T	C	-0.0111013930711739	0.0452	0.8066
2	rs12614623	97025559	G	A	-0.0380030548002074	0.048	0.4288
2	rs62153915	97026576	C	T	-0.0299953975354009	0.0216	0.1654
2	rs76859819	97028371	A	G	-0.0121029460677457	0.0531	0.8201
2	rs6737429	97028762	T	C	-0.0281011651109099	0.0204	0.168
2	rs76687534	97029157	G	C	-0.0411970648503382	0.0489	0.3998
2	rs62153917	97029168	G	A	-0.0231048737150968	0.0227	0.3079
2	rs79892037	97029452	A	G	-0.0411970648503382	0.0489	0.3991
2	rs772156	97029830	G	A	0.0065981840282271	0.0182	0.7152
2	rs2305935	97030247	T	C	-0.0278954863187535	0.0204	0.1715
2	rs76832333	97031231	A	G	0.0121953336998771	0.0198	0.5389
2	rs79715848	97033862	G	A	0.0134984841513417	0.0198	0.4945
2	rs4907312	97033940	G	A	-0.0285023604727122	0.0225	0.2057
2	rs112072122	97034263	C	T	-0.0680005069007488	0.0705	0.3349
2	rs150427787	97035159	C	G	0.126800037804459	0.1009	0.2087
2	rs772159	97036439	G	A	0.0053954185169075	0.0182	0.7647
2	rs2290908	97036670	C	T	-0.0344982814075965	0.0481	0.4734
2	rs76417759	97038129	G	C	-0.0393023164827424	0.0489	0.4212
2	rs12464811	97039158	G	A	-0.0202027073175195	0.0316	0.5227
2	rs138304356	97039839	T	C	0.0058031292269501	0.0467	0.9009
2	rs60893927	97040677	G	T	-0.0352956263947246	0.0481	0.4624
2	rs74625264	97040768	A	C	-0.0329985112635755	0.0481	0.4929
2	rs118172310	97040904	C	T	-0.0353992243518656	0.0481	0.4617
2	rs78300305	97041281	G	C	-0.0329985112635755	0.0481	0.492
2	rs772161	97043803	C	A	0.0069954745123864	0.0182	0.7019
2	rs60020980	97044052	G	A	-0.0360003042410416	0.0481	0.4546
2	rs62153918	97044973	C	A	-0.0198966317144566	0.0224	0.3745
2	rs183758867	97046336	A	G	0.0061013488579762	0.0466	0.8965
2	rs200069423	97048796	G	C	-0.0369959896867261	0.0481	0.4415
2	rs199938608	97049260	G	A	-0.0370997639570267	0.0481	0.4409
2	rs574320806	97050506	C	T	-0.0388967656299467	0.0482	0.4196
2	rs140705063	97051282	A	T	-0.0603977725486758	0.0718	0.4006
2	rs11886450	97051699	C	T	-0.0406032684425478	0.0399	0.3082
2	rs139290800	97051795	G	C	-0.0717001041652131	0.0762	0.3469
2	rs150039818	97051880	C	T	-0.0065010863423599	0.0533	0.9025
2	rs77954266	97052177	G	A	-0.0433042394092723	0.035	0.2154
2	rs2085842	97052508	G	C	-0.0355028330426552	0.0206	0.08581
2	rs72939635	97052559	C	T	-0.0593042438991411	0.0705	0.4006
2	rs4907233	97053119	C	T	-0.0352023974087295	0.0207	0.08841
2	rs75961741	97057040	C	T	-0.0383043331577141	0.0474	0.4195
2	rs77103707	97057420	C	T	-0.058901107920161	0.0719	0.4123
2	rs56221936	97058485	T	C	-0.0352956263947246	0.0207	0.08734
2	rs56027554	97058660	T	C	-0.0296966117368367	0.0227	0.1902
2	rs72939637	97059581	A	C	-0.0433042394092723	0.0413	0.2947
2	rs75247620	97060364	A	G	-0.0636962093151305	0.0707	0.3677
2	rs62153922	97060366	G	A	-0.0328951617042694	0.0228	0.1487
2	rs57319731	97060629	C	T	-0.0473012731180131	0.0509	0.3531
2	rs185816817	97061094	T	C	-0.0442967745820927	0.0509	0.3835
2	rs72939642	97061654	A	C	-0.0449973659307358	0.0413	0.2766
2	rs141421965	97063098	C	T	0.10599831222235	0.0711	0.1362
2	rs62153923	97063603	T	C	-0.0282965991551138	0.0227	0.2129
2	rs617887	97064676	A	T	-0.0380030548002074	0.0409	0.3527
2	rs631746	97065499	A	G	0.0067968490002727	0.0184	0.7099
2	rs12621163	97066060	C	T	-0.0390007373497326	0.0511	0.4461
2	rs648225	97066882	A	C	0.0284027945161868	0.0173	0.1004
2	rs611943	97067074	T	C	0.0097027754613851	0.0189	0.6064
2	rs6755877	97068300	T	C	-0.0282965991551138	0.0227	0.2119
2	rs61341985	97068338	G	A	-0.0335050785573982	0.0511	0.5125
2	rs117163475	97068499	A	T	-0.0332982854015147	0.0511	0.5152
2	rs118100355	97068633	G	A	0.0017983819413794	0.0884	0.9839
2	rs77287677	97068739	C	G	-0.0361039752308815	0.0512	0.4809
2	rs583705	97068754	C	T	0.0194005857039748	0.0212	0.3586
2	rs551187903	97068866	G	T	-0.0358033589652777	0.0512	0.4841
2	rs200987035	97069109	C	A	-0.0356997191343252	0.0512	0.4862
2	rs687950	97069612	G	C	0.0209979909956055	0.0211	0.3192
2	rs584811	97069879	G	A	0.0335991726304121	0.0176	0.05566
2	rs674920	97070156	C	G	0.01600129372694	0.0217	0.4613
2	rs597420	97070353	T	C	0.0209000641077417	0.0211	0.3222
2	rs57414913	97072395	C	G	-0.0356997191343252	0.0357	0.3184
2	rs676007	97075052	G	A	0.0225048553400694	0.0202	0.2643
2	rs79447198	97075255	T	C	0.153896361776878	0.0793	0.05218
2	rs582014	97075826	A	G	0.0219962978718961	0.0211	0.2969
2	rs80245067	97075987	A	G	0.0539008916487975	0.1134	0.6347
2	rs675239	97076556	A	G	0.0200967016991224	0.0213	0.3461
2	rs596069	97076642	A	G	0.0154007965760229	0.0219	0.4831
2	rs75034373	97076705	A	G	-0.0729040817360731	0.0761	0.3378
2	rs4907315	97077164	T	A	0.0189983824093147	0.0358	0.5964
2	rs772167	97077871	A	G	0.0199006617063362	0.0215	0.3549
2	rs637532	97078743	T	C	0.0200967016991224	0.0215	0.351
2	rs58132887	97079576	C	G	-0.0364046818937998	0.0513	0.4787
2	rs618454	97080093	C	G	0.0202045073158995	0.0215	0.348
2	rs654224	97080123	A	C	0.0203025023378308	0.0215	0.347
2	rs655101	97080340	C	T	0.0210959082947329	0.0206	0.3047
2	rs605175	97082700	T	A	0.0195967237465575	0.0216	0.3641
2	rs12614188	97083089	C	T	-0.0319964709431669	0.0215	0.1376
2	rs117294895	97084604	T	C	-0.0344982814075965	0.0514	0.5013
2	rs12620768	97085913	T	A	-0.0344982814075965	0.0514	0.5022
2	rs1081711	97085961	A	C	0.0407963941925694	0.0261	0.1186
2	rs607302	97086823	G	A	0.0217027816432335	0.0207	0.2943
2	rs77861359	97087343	T	G	0.0030952049073025	0.0313	0.9206
2	rs144254257	97087733	G	A	-0.0358033589652777	0.0514	0.4858
2	rs679414	97087788	A	C	0.0199006617063362	0.0217	0.36
2	rs62154786	97087963	A	G	-0.033701571673015	0.023	0.1423
2	rs117059620	97088502	G	A	-0.0360003042410416	0.0546	0.5096
2	rs585781	97088623	C	A	0.0199006617063362	0.0217	0.3598
2	rs62154787	97089912	A	G	-0.0338981034057645	0.023	0.1401
2	rs78401256	97089965	C	A	-0.0620988329318545	0.0388	0.1094
2	rs76769583	97090009	G	A	-0.088295837920128	0.0816	0.2795
2	rs670498	97090227	A	G	0.0199006617063362	0.0218	0.3609
2	rs631033	97090430	C	T	0.0200967016991224	0.0218	0.3555
2	rs1081713	97091840	G	A	0.0203025023378308	0.0218	0.3512
2	rs139607580	97093335	C	T	-0.0358966439977618	0.0513	0.4847
2	rs612017	97094011	A	T	0.0209979909956055	0.0228	0.356
2	rs609765	97094536	C	G	0.0221038989069263	0.0216	0.3054
2	rs74720066	97094694	G	T	-0.0334016766340304	0.0513	0.5158
2	rs6707965	97095583	T	A	0.0255995183002125	0.0185	0.1651
2	rs59210467	97097291	C	T	0.0219962978718961	0.0212	0.2987
2	rs78304631	97097977	G	A	-0.0350988198393953	0.0514	0.4938
2	rs6705204	97098095	G	A	0.0297044227063309	0.0189	0.1161
2	rs76224231	97098308	C	G	-0.0344982814075965	0.0344	0.3162
2	rs58684262	97098745	A	G	0.213303294402683	0.0804	0.007984
2	rs60700118	97098756	T	C	0.0198026272961797	0.0208	0.3397
2	rs6753263	97098802	A	G	0.0259990758686168	0.0184	0.1583
2	rs12619919	97100096	C	G	-0.0334016766340304	0.0514	0.5152
2	rs139743432	97100345	T	C	-0.0082035573506883	0.103	0.9366
2	rs190411621	97101181	C	T	-0.0329985112635755	0.0513	0.5205
2	rs57674617	97101316	A	C	0.0242046886968174	0.0187	0.1948
2	rs72947377	97101590	C	T	0.0243022925229648	0.0187	0.1936
2	rs10170018	97101893	T	G	0.0226026252094292	0.0217	0.2979
2	rs1458585	97102854	A	C	0.0259990758686168	0.0184	0.157
2	rs2083276	97103762	C	G	0.0232965165504356	0.0217	0.2825
2	rs2099675	97104123	T	A	0.0209979909956055	0.0206	0.3077
2	rs2099674	97104134	A	G	0.0258041896815329	0.0184	0.1593
2	rs112847284	97104962	A	G	0.0291995144044279	0.0188	0.1207
2	rs75655958	97105357	C	T	-0.0837947377432658	0.0373	0.02467
2	rs140164209	97106264	C	T	-0.0325955083699338	0.0513	0.5254
2	rs12052336	97106451	T	C	0.0259016375226531	0.0183	0.1578
2	rs183095602	97106968	C	T	-0.032502530761974	0.0513	0.5262
2	rs200261444	97107389	G	A	-0.0328951617042694	0.0513	0.5212
2	rs146974660	97107974	C	T	-0.043502667649395	0.0226	0.05391
2	rs191770235	97108016	G	A	-0.0431998193062192	0.0527	0.4127
2	rs370796184	97108273	A	G	0.11290002201545	0.1181	0.3391
2	rs202042765	97109166	G	T	-0.0499993949944177	0.1152	0.6642
2	rs59082777	97110787	C	G	0.0297044227063309	0.0188	0.1136
2	rs56829098	97110866	G	A	-0.0328951617042694	0.0513	0.5216
2	rs373890548	97111185	A	C	-0.004701032558649	0.0444	0.9161
2	rs11687211	97111246	G	C	0.0205964297986501	0.0206	0.3173
2	rs4907234	97112939	C	G	-0.0356997191343252	0.0218	0.1011
2	rs77765498	97113401	A	G	0.0263010744193707	0.0184	0.1524
2	rs116853297	97113479	T	C	-0.0322959448008212	0.0513	0.5289
2	rs78877218	97113587	T	C	-0.0319964709431669	0.0513	0.5332
2	rs7585303	97114152	A	G	0.026398473854531	0.0184	0.1506
2	rs58913898	97114731	G	A	0.026398473854531	0.0184	0.1507
2	rs10181138	97115019	C	T	0.0299956000353805	0.0188	0.1107
2	rs945747	97116084	G	C	0.0267003518299564	0.0184	0.1457
2	rs1870340	97116953	A	G	0.0304031059110447	0.0188	0.1062
2	rs79446570	97116997	C	G	-0.044495399886564	0.0547	0.4156
2	rs117914245	97117255	G	A	-0.0164038098256767	0.0448	0.715
2	rs7580097	97117808	A	G	0.0270021387025708	0.0184	0.1415
2	rs12614696	97118957	C	T	0.0270994698817177	0.0184	0.1403
2	rs75179425	97119457	C	T	-0.0290993078252748	0.0514	0.5714
2	rs59413697	97119750	G	A	0.0195967237465575	0.0205	0.3386
2	rs10203024	97119982	G	T	0.0307037775750057	0.0188	0.1028
2	rs58353777	97121784	G	C	0.0274984287018097	0.0184	0.1349
2	rs28795241	97122120	G	C	0.0274984287018097	0.0184	0.1346
2	rs60181789	97122987	C	G	0.0275957115907991	0.0184	0.134
2	rs114354514	97123895	G	A	-0.0428031223253094	0.0547	0.4342
2	rs181816721	97125168	G	A	-0.180994437806052	0.0951	0.05709
2	rs12621125	97126119	C	T	-0.0281011651109099	0.0515	0.5852
2	rs111889353	97126326	G	A	0.0202045073158995	0.0204	0.323
2	rs10191828	97126511	G	A	0.0281014301108748	0.0184	0.1277
2	rs12616601	97126521	T	C	-0.0281011651109099	0.0515	0.5857
2	rs79544036	97129700	G	A	-0.0264979913062283	0.0341	0.4369
2	rs12105775	97130761	G	A	0.0199986865066891	0.0204	0.3278
2	rs80190477	97130826	C	T	-0.0277001306422786	0.0516	0.5906
2	rs117700953	97132115	C	T	-0.0761038086648949	0.0385	0.04815
2	rs61008119	97132514	G	A	0.0200967016991224	0.0204	0.3246
2	rs2312991	97133947	G	A	0.0323994240466592	0.0189	0.08636
2	rs2312990	97134027	T	C	0.0289955368412525	0.0185	0.116
2	rs10207513	97134360	A	G	0.0291995144044279	0.0185	0.1136
2	rs117411871	97134637	G	A	-0.0111013930711739	0.0443	0.8018
2	rs7591754	97134859	C	G	0.029403450369242	0.0185	0.1109
2	rs7564763	97135126	G	A	0.0330962274891896	0.0189	0.08005
2	rs11695705	97135162	T	C	0.0208021276292633	0.0203	0.3046
2	rs79946364	97135703	A	G	-0.0113036461713921	0.0442	0.7991
2	rs28371782	97137357	T	C	0.0305001066483263	0.021	0.1452
2	rs75655358	97138197	A	G	0.0491996041469672	0.0194	0.01144
2	rs4907319	97138525	G	A	-0.0478046499481398	0.0207	0.02114
2	rs148509320	97138629	G	T	0.0093957216403621	0.0794	0.9053
2	rs2118837	97139171	G	A	0.0495993604912842	0.0194	0.01044
2	rs6711452	97139307	G	A	0.0065981840282271	0.0192	0.7328
2	rs115399453	97139959	A	T	0.0858014786911132	0.0729	0.2394
2	rs10209780	97140142	T	G	0.0167981182758809	0.0227	0.4591
2	rs372470904	97140588	A	G	0.0939000951930513	0.0622	0.1309
2	rs11900310	97141830	C	G	-0.0475948788076838	0.0207	0.02143
2	rs115706318	97143761	T	C	-0.0582013104087528	0.0786	0.4596
2	rs79444555	97144559	T	C	-0.028399474521698	0.0522	0.5859
2	rs79895480	97147343	G	T	0.112703489913085	0.0503	0.02515
2	rs111162559	97147980	A	T	0.004001981379298	0.0192	0.8336
2	rs60193293	97148876	G	A	-0.0243029385231735	0.0521	0.6407
2	rs138029228	97150651	C	T	-0.0146974807605841	0.0558	0.792
2	rs57213829	97152162	A	G	-0.0229002198863326	0.0523	0.6616
2	rs6576972	97152446	G	A	0.021898468701116	0.0231	0.3431
2	rs185585607	97154581	G	A	-0.0256973671872587	0.0524	0.6245
2	rs188484263	97154796	T	A	-0.0196008476550609	0.0444	0.6595
2	rs11164095	97155208	C	T	-0.0240980393840575	0.0192	0.2102
2	rs72939351	97155372	T	A	0.0374980764200844	0.02	0.06113
2	rs117033501	97155741	A	G	-0.0299026613543135	0.0297	0.315
2	rs74263766	97157871	T	C	-0.0366951051877892	0.0455	0.4197
2	rs6753667	97160382	G	A	0.0204004877576787	0.0229	0.3741
2	rs1585272	97161749	T	C	0.0310043588626902	0.0174	0.0747
2	rs142191817	97161955	A	C	-0.0449973659307358	0.0444	0.3112
2	rs2118836	97162972	T	C	-0.0222967349986103	0.0191	0.2427
2	rs2279049	97163169	G	A	0.0350968370374295	0.0321	0.2753
2	rs3731939	97164943	C	T	0.0394995204367644	0.0203	0.05143
2	rs3731938	97166204	A	G	0.0209000641077417	0.0229	0.3611
2	rs3731937	97166296	A	G	0.0392014821991368	0.0203	0.05391
2	rs28603323	97166743	T	C	0.0387975467079122	0.0201	0.05333
2	rs2579505	97167962	T	C	0.0231011029079872	0.0233	0.3212
2	rs74856235	97169386	C	T	0.0399992561638529	0.0203	0.04823
2	rs1866444	97172125	G	A	0.0018981972830802	0.0184	0.9172
2	rs74936363	97172893	A	G	-0.040197189751413	0.0484	0.4065
2	rs183748994	97174752	A	G	-0.0297996312385195	0.1156	0.7962
2	rs193009759	97175661	G	A	-0.0147989665120717	0.0884	0.8668
2	rs2579503	97176634	C	T	0.001099395443301	0.0185	0.9518
2	rs117665626	97177878	A	G	0.103395586448221	0.0569	0.06942
2	rs76298020	97178494	G	A	0.0360040066341877	0.0338	0.2871
2	rs2464914	97179828	A	G	0.0236969951765786	0.0233	0.3084
2	rs77527374	97182497	A	G	0.0221038989069263	0.0243	0.3648
2	rs72939365	97182550	T	C	0.021497269010823	0.0243	0.3763
2	rs79920734	97182679	A	G	0.0215951374365897	0.0243	0.3748
2	rs2708975	97184160	G	A	0.0012991557316201	0.0185	0.9424
2	rs2708976	97184532	C	G	0.024097313483794	0.0233	0.3008
2	rs1122238	97186917	C	T	0.0003999200213268	0.0176	0.9834
2	rs4907236	97187605	C	T	0.0012991557316201	0.0176	0.9398
2	rs10175415	97188552	C	T	0.0209979909956055	0.0243	0.3877
2	rs4907237	97190497	C	T	-0.0046005663955682	0.0177	0.7929
2	rs117653631	97191205	A	G	-0.0979987908821025	0.068	0.1494
2	rs72939377	97196727	T	A	0.043097802902723	0.0755	0.5676
2	rs4907238	97197195	A	G	-0.009000382197299	0.018	0.6165
2	rs72939379	97198788	G	C	0.0273038345273452	0.0243	0.2608
2	rs2579502	97198800	T	C	0.0242046886968174	0.0233	0.299
2	rs2579501	97199251	G	A	0.0033045340083004	0.0187	0.8583
2	rs116843560	97200314	G	A	-0.0689964429219005	0.0377	0.06722
2	rs147277331	97200330	G	A	-0.0453949344903922	0.1064	0.6696
2	rs12620370	97200543	C	T	-0.0615031325940498	0.0743	0.4073
2	rs55687728	97201026	A	T	0.023003381764963	0.0245	0.3489
2	rs79945397	97201226	T	C	0.0058031292269501	0.0527	0.9127
2	rs55716397	97201265	G	A	0.023003381764963	0.0243	0.3448
2	rs2579500	97201682	G	A	0.017496047616751	0.0173	0.3106
2	rs2708978	97202243	A	C	0.0242046886968174	0.0233	0.2998
2	rs749027	97203137	A	C	0.0242046886968174	0.0233	0.2991
2	rs117415124	97206102	C	G	0.0066975214477213	0.0634	0.9158
2	rs6718340	97206409	G	A	0.0228958774769045	0.0243	0.3472
2	rs111328597	97206473	G	A	0.0459002781827573	0.0754	0.5426
2	rs371135730	97206923	C	T	-0.0641012834065877	0.0479	0.1811
2	rs2579506	97207321	G	A	0.023003381764963	0.0175	0.1885
2	rs6723188	97208158	G	A	0.0487044462100383	0.0756	0.519
2	rs60326991	97208305	C	T	0.023003381764963	0.0243	0.3438
2	rs2464915	97211467	T	C	0.0232965165504356	0.0174	0.1822
2	rs2278563	97212693	C	T	-0.0095958936734469	0.0174	0.5832
2	rs1011040	97212755	T	C	0.025297307774162	0.0233	0.2782
2	rs141960943	97213229	G	T	0.0068961666878413	0.0482	0.8855
2	rs113045278	97213289	T	G	0.048904443353603	0.0753	0.5155
2	rs146379445	97214221	T	G	0.0651039862320457	0.0558	0.2438
2	rs114267084	97214861	T	G	0.0513962890834148	0.0755	0.4961
2	rs143379982	97216166	C	G	0.0515007728624032	0.0755	0.4946
2	rs6576973	97218367	A	G	0.0382972099323441	0.0519	0.4609
2	rs2579507	97218757	G	C	0.0207041815582916	0.0198	0.2957
2	rs78152671	97218789	G	A	0.0173977771764203	0.034	0.6085
2	rs17119507	97219047	G	A	0.0428008353226943	0.0763	0.5748
2	rs2438712	97219710	C	T	0.0136957831289865	0.0194	0.4791
2	rs78926875	97220324	G	T	0.12150056153085	0.0538	0.02385
2	rs6753713	97220657	G	T	0.0236969951765786	0.0244	0.3319
2	rs59118112	97226310	A	C	0.0533037720223111	0.0752	0.4789
2	rs13398740	97226402	A	G	0.0227003855207759	0.0243	0.3504
2	rs4907240	97228039	G	A	-0.0073972926304747	0.0174	0.6686
2	rs116516854	97229995	T	C	0.0540998523168248	0.0754	0.4734
2	rs2708977	97230074	G	A	0.0235993322503244	0.0233	0.3119
2	rs10203766	97230259	G	A	0.022299507494767	0.0243	0.3594
2	rs2579498	97231885	G	A	0.0069954745123864	0.0194	0.7187
2	rs2579499	97232656	C	G	0.0217027816432335	0.0174	0.2123
2	rs139612040	97233381	C	G	0.0247999239054771	0.0789	0.7535
2	rs146784870	97233721	C	T	0.0246048038572487	0.0788	0.755
2	rs6715933	97235703	G	A	0.053000336561653	0.0754	0.4821
2	rs7607990	97235814	A	G	0.0228958774769045	0.0243	0.3451
2	rs11688674	97237093	A	G	0.0330962274891896	0.0269	0.2185
2	rs11682934	97237153	C	T	-0.009797842480111	0.0173	0.5712
2	rs10199227	97237714	A	C	0.0242046886968174	0.0243	0.3181
2	rs11691670	97238770	A	G	-0.0095050300143049	0.0173	0.5845
2	rs59398186	97240002	T	G	0.0231011029079872	0.0243	0.3413
2	rs4907241	97241928	A	G	-0.0099998320783335	0.0173	0.5644
2	rs6719267	97242036	G	A	0.0263010744193707	0.0789	0.739
2	rs13019986	97243058	C	T	-0.0238010101859522	0.0233	0.3073
2	rs12469420	97243305	G	A	-0.0095050300143049	0.0173	0.5819
2	rs2314109	97243532	C	T	-0.0238010101859522	0.0233	0.3062
2	rs76580740	97244121	C	T	0.0243022925229648	0.0257	0.3446
2	rs7604736	97244163	C	T	0.021898468701116	0.0243	0.3677
2	rs6576974	97244385	A	G	-0.0083043861636152	0.0194	0.6675
2	rs6576975	97245037	G	T	0.0743000965537901	0.0737	0.3134
2	rs116177021	97245736	A	G	0.0540998523168248	0.0754	0.473
2	rs76357402	97246544	G	A	-0.0685037054338901	0.0379	0.07069
2	rs6576976	97246667	T	C	-0.0084959889212643	0.0194	0.6602
2	rs6747149	97246956	C	A	-0.0095050300143049	0.0173	0.5821
2	rs11676886	97249011	A	G	-0.0086977157031958	0.0194	0.655
2	rs11678174	97249103	T	C	-0.0095958936734469	0.0173	0.5783
2	rs12717781	97249142	G	A	-0.0238010101859522	0.0233	0.3083
2	rs10185002	97249593	G	T	0.0218006299588528	0.0243	0.3682
2	rs150576538	97251834	C	T	0.0587970705084571	0.0519	0.2568
2	rs10460601	97252444	G	A	-0.0095958936734469	0.0173	0.5797
2	rs12717782	97254116	G	A	-0.0713026798988422	0.0316	0.02402
2	rs10183164	97257528	A	G	0.0221038989069263	0.0243	0.3634
2	rs13405842	97258451	A	T	0.0219962978718961	0.0243	0.3638
2	rs17119523	97260006	A	G	0.0520040417467951	0.0756	0.4909
2	rs28362544	97260408	G	A	0.0659000937767033	0.0621	0.2887
2	rs77427837	97264228	G	A	0.0298014912367898	0.0333	0.3722
2	rs6759099	97267260	G	C	-0.0106970095483354	0.0174	0.5398
2	rs6749159	97267293	T	C	-0.009797842480111	0.0174	0.5737
2	rs62154845	97267644	G	A	-0.0106970095483354	0.0174	0.5398
2	rs35715176	97271090	G	A	0.0239996896478807	0.0245	0.3264
2	rs13395011	97272135	G	A	0.0231011029079872	0.0243	0.3418
2	rs4907242	97273113	C	A	-0.0101008421794295	0.0174	0.5627
2	rs79268317	97273731	C	A	-0.0135007260538548	0.0577	0.815
2	rs7575254	97275760	T	C	-0.0099998320783335	0.0174	0.5655
2	rs181435476	97276187	G	C	0.110897160115588	0.0892	0.2139
2	rs12992413	97277489	A	G	-0.0240980393840575	0.0233	0.3021
2	rs149746491	97279962	T	C	0.110897160115588	0.0892	0.214
2	rs10177168	97280240	A	G	-0.0087985943563496	0.0194	0.6516
2	rs148937662	97280377	G	A	-0.0217958123704574	0.0599	0.7164
2	rs4907199	97280416	G	A	0.0190964956909883	0.1077	0.8594
2	rs78375587	97281864	T	C	-0.0328021562323804	0.0341	0.3362
2	rs12329128	97284917	G	A	-0.0726997334182779	0.0316	0.02159
2	rs72941209	97285062	C	T	0.0236969951765786	0.0244	0.3315
2	rs6576978	97285852	C	T	-0.0092022107647994	0.0194	0.6361
2	rs72941214	97287838	G	A	0.024097313483794	0.0244	0.3243
2	rs117993305	97290585	A	T	0.0327962744150825	0.0562	0.5603
2	rs6733589	97293140	C	T	0.0243998868235351	0.0244	0.3177
2	rs78018759	97293759	G	T	0.0251998010217421	0.0246	0.306
2	rs117919172	97294672	G	A	-0.0316041926269978	0.0421	0.4535
2	rs6741277	97294903	C	T	-0.009797842480111	0.0194	0.615
2	rs7584930	97298290	C	T	-0.0099998320783335	0.0194	0.608
2	rs6753926	97298949	T	C	-0.0099998320783335	0.0195	0.6067
2	rs117083733	97299063	T	C	0.0395956428583544	0.0338	0.2415
2	rs13384114	97299078	G	A	0.0246048038572487	0.0245	0.3149
2	rs72941219	97300739	C	T	0.0244974716003874	0.0245	0.3177
2	rs11164109	97300833	T	A	-0.0112025145079934	0.0175	0.5226
2	rs7569178	97301607	G	A	0.0394033887747662	0.1177	0.7378
2	rs7580048	97304180	G	C	-0.0112025145079934	0.0175	0.5249
2	rs7608325	97305080	C	T	0.0745971382067833	0.0742	0.3145
2	rs9752465	97306204	C	T	0.074095829222854	0.0742	0.3179
2	rs61063398	97306215	T	C	0.024702368640342	0.0245	0.3145
2	rs13007343	97306236	G	A	-0.0259949602770859	0.0235	0.2695
2	rs13393729	97306987	G	A	0.0246048038572487	0.0246	0.3171
2	rs181435171	97309376	C	T	0.029296631955588	0.0543	0.5896
2	rs77639823	97309696	G	C	0.0248974696545107	0.0246	0.3121
2	rs112036964	97311394	C	T	0.0753022587095424	0.0745	0.3124
2	rs749949	97313450	C	G	-0.013004189135254	0.0175	0.4582
2	rs60378028	97313451	C	T	0.0770999203808484	0.0746	0.3013
2	rs747757	97314175	G	A	0.0246048038572487	0.0246	0.3176
2	rs17685664	97315570	C	T	-0.0238010101859522	0.0237	0.3139
2	rs59021132	97318066	T	C	0.0762014934935767	0.0748	0.3081
2	rs60501446	97318219	G	A	0.0763034175417175	0.0748	0.3077
2	rs17685766	97319534	G	C	-0.0232993336544035	0.0237	0.3254
2	rs4907200	97320737	T	G	-0.0122952780941516	0.0196	0.532
2	rs118187601	97320820	G	A	-0.0138961051921114	0.1033	0.8926
2	rs12471390	97322958	C	T	-0.0114958245134845	0.0177	0.5166
2	rs76653475	97324202	C	T	0.0255995183002125	0.0248	0.302
2	rs530846280	97325227	T	G	-0.0024028846163103	0.0551	0.9648
2	rs113914866	97325466	G	A	0.0813034510640348	0.0751	0.2792
2	rs4907246	97326286	T	C	-0.0137034650584925	0.0177	0.4392
2	rs59426746	97327721	C	T	0.0217027816432335	0.0268	0.4193
2	rs143926080	97328091	A	G	-0.128197074005256	0.0857	0.1346
2	rs7605469	97328326	A	G	0.0818011606883997	0.0752	0.2764
2	rs17634791	97328852	C	T	-0.0128015918372089	0.0191	0.5028
2	rs13029764	97328874	A	G	-0.0251024465608414	0.0238	0.2906
2	rs78099783	97329411	C	G	0.0236969951765786	0.0272	0.3833
2	rs13389475	97331585	A	G	0.0251998010217421	0.0247	0.3065
2	rs11164110	97332945	C	T	-0.0361039752308815	0.0581	0.5351
2	rs113304159	97333316	T	G	0.0820038602790878	0.0753	0.2767
2	rs6732115	97335510	T	C	0.0218006299588528	0.0268	0.4157
2	rs2292942	97336089	G	C	0.021497269010823	0.0268	0.4227
2	rs138932081	97336280	C	T	-0.0062998021485279	0.0305	0.8367
2	rs147371328	97336719	C	T	0.103702141314926	0.0786	0.1869
2	rs2314397	97336979	C	G	-0.019203206984436	0.0177	0.2777
2	rs10184209	97337491	G	T	-0.0217958123704574	0.024	0.3647
2	rs10427212	97338126	T	C	0.0802980596838212	0.0756	0.2878
2	rs11891926	97339781	T	C	-0.0101008421794295	0.0195	0.6051
2	rs117051003	97340350	T	C	-0.066695512438268	0.0522	0.2013
2	rs10194468	97340763	G	A	-0.0172987645783295	0.0244	0.4769
2	rs62156200	97341324	C	T	-0.0181028726978536	0.018	0.3134
2	rs138395680	97342152	C	A	0.0044998604248922	0.0685	0.9481
2	rs112032102	97342607	T	A	0.0827037792644135	0.0757	0.2745
2	rs7572249	97343012	C	T	0.0061013488579762	0.0186	0.7423
2	rs72941235	97343303	G	A	0.0238044133801613	0.0273	0.3832
2	rs7600903	97343331	G	T	-0.0160988945897493	0.018	0.373
2	rs12477059	97343893	G	A	-0.0158042315449673	0.018	0.38
2	rs77561064	97346198	A	T	-0.0654028946007014	0.0415	0.1146
2	rs7583154	97346335	T	C	0.0082954970241069	0.0189	0.6583
2	rs10196554	97346403	G	A	0.0402010017441475	0.0283	0.1555
2	rs142362789	97346963	T	C	0.210698431060269	0.0712	0.003073
2	rs11894603	97347050	T	C	-0.116297889032788	0.0455	0.01059
2	rs59648446	97351561	A	G	-0.0213972981080803	0.0242	0.3767
2	rs118112723	97351815	G	A	-0.0082035573506883	0.0435	0.8501
2	rs7599598	97351840	A	G	-0.0236986067778773	0.0174	0.1728
2	rs11694498	97352409	T	A	-0.0288007896057264	0.0176	0.1015
2	rs59073958	97352693	C	T	-0.0251024465608414	0.0243	0.3031
2	rs868168	97353725	G	A	-0.0092022107647994	0.0197	0.641
2	rs117049219	97354745	C	T	-0.008395140788382	0.0446	0.8515
2	rs61732269	97355026	T	C	-0.0399994162638657	0.0348	0.25
2	rs62156206	97357108	G	A	0.0075017910703226	0.0275	0.7846
2	rs186944522	97357751	G	A	-0.110004616151484	0.0454	0.0154
2	rs150400913	97358718	G	T	0.106097244206691	0.0521	0.04168
2	rs62156207	97359236	C	A	0.0080971295874548	0.0276	0.7701
2	rs61750875	97359364	A	G	-0.0207028323592018	0.0241	0.3911
2	rs72809820	97360079	C	T	-0.0331018715051171	0.0185	0.07318
2	rs78966274	97361093	C	T	-0.0995993652227547	0.1157	0.3896
2	rs150880343	97364764	A	C	0.150598664598007	0.054	0.005258
2	rs76463364	97364773	T	C	0.150598664598007	0.054	0.005268
2	rs2292939	97365213	C	T	-0.0101008421794295	0.0419	0.8084
2	rs61742095	97366088	T	C	0.0063994795805678	0.0273	0.8142
2	rs2280355	97366303	A	G	-0.0320997276601081	0.0176	0.06883
2	rs2280356	97366324	A	G	0.0056042667198317	0.0272	0.8365
2	rs2872633	97366599	A	G	0.0063994795805678	0.0273	0.8144
2	rs2139406	97366779	A	G	0.0046989426564652	0.0272	0.8616
2	rs56351161	97373817	G	A	-0.0320997276601081	0.0184	0.08032
2	rs111796043	97374813	G	A	0.0479993753879105	0.0377	0.2027
2	rs142281127	97375434	G	A	-0.0467981495486393	0.0711	0.5102
2	rs76653480	97375549	C	T	0.0471030274686428	0.0377	0.2115
2	rs3731940	97377883	C	T	0.0485996698360624	0.038	0.2009
2	rs56361249	97380229	T	G	-0.0319035490130083	0.0184	0.08261
2	rs17119562	97381844	G	C	0.0549994182186046	0.0354	0.1209
2	rs140996150	97382938	C	T	0.255200202206527	0.0765	0.0008523
2	rs67570263	97383007	T	C	-0.0315009870620622	0.0183	0.08542
2	rs62156208	97383686	A	G	0.0515007728624032	0.0355	0.1472
2	rs17119564	97384728	G	A	0.0511017760490843	0.0355	0.1503
2	rs182620853	97386449	G	A	0.168197277123436	0.0593	0.00456
2	rs10189727	97386826	C	A	-0.0252972953741621	0.0179	0.1575
2	rs140542036	97387289	C	T	-0.0165969709073694	0.0922	0.8571
2	rs6758151	97388884	A	G	0.0499989570943217	0.0353	0.1563
2	rs72809827	97390953	C	T	-0.0366951051877892	0.0201	0.06763
2	rs62156209	97392423	G	A	0.0501986955327459	0.0353	0.1546
2	rs75763821	97392694	G	A	0.0511017760490843	0.0355	0.1498
2	rs72941253	97392707	C	G	-0.0166986496230515	0.0176	0.3421
2	rs72809828	97392778	G	A	-0.0318003125497978	0.0183	0.08189
2	rs7568206	97393108	A	C	0.0501035869662456	0.0353	0.1556
2	rs77718600	97393381	G	A	-0.0544984253364989	0.0692	0.4308
2	rs62156210	97393736	A	T	0.0507976715868588	0.0354	0.151
2	rs141800171	97393892	C	T	-0.0845997418661506	0.0537	0.1152
2	rs6576981	97394406	G	C	0.0501986955327459	0.0353	0.1546
2	rs68026712	97396403	T	C	-0.0169020380753563	0.0176	0.3367
2	rs62156211	97398757	C	T	0.0507976715868588	0.0354	0.1511
2	rs62156212	97399096	C	T	0.0507976715868588	0.0354	0.1512
2	rs62156213	97399100	T	C	0.0507976715868588	0.0354	0.1513
2	rs6727384	97400324	A	G	-0.0169020380753563	0.0176	0.3371
2	rs117247401	97400738	T	G	0.0022973590486834	0.0802	0.9766
2	rs111303715	97401674	A	G	0.0507026199737612	0.0354	0.1516
2	rs58361269	97403110	G	A	-0.0375045865412751	0.02	0.0614
2	rs62156216	97405127	C	T	0.0509022179271191	0.0354	0.1504
2	rs2271893	97405440	G	A	-0.0383043331577141	0.02	0.05606
2	rs6751132	97405866	T	C	0.0501986955327459	0.0353	0.1544
2	rs56913233	97405896	A	G	0.0503033045092425	0.0354	0.1553
2	rs57582887	97406354	A	C	0.0509022179271191	0.0355	0.1516
2	rs61682971	97408060	G	A	-0.0433042394092723	0.0458	0.3444
2	rs180848598	97408123	G	A	0.0248974696545107	0.0655	0.7038
2	rs75904913	97408621	T	G	0.0058031292269501	0.055	0.9159
2	rs62156219	97409086	C	T	0.0499038295281839	0.0353	0.1567
2	rs62156220	97409138	C	T	0.0499989570943217	0.0354	0.1578
2	rs140332007	97410188	G	A	0.0501035869662456	0.0355	0.1578
2	rs78424221	97410399	A	G	0.0501035869662456	0.0355	0.1579
2	rs74460316	97410632	C	T	-0.043502667649395	0.0529	0.4104
2	rs62156221	97410850	A	G	0.0499038295281839	0.0354	0.1591
2	rs6746896	97410949	A	G	-0.0326988269632397	0.0182	0.07185
2	rs62156222	97410988	C	A	0.0505029821731068	0.0355	0.1549
2	rs62156223	97412167	T	C	0.0503983940836932	0.0355	0.1556
2	rs140122299	97412957	G	A	-0.0160988945897493	0.0621	0.7959
2	rs2314398	97413488	C	G	-0.0293979151845611	0.0182	0.107
2	rs56797569	97413555	G	T	0.0430020165445429	0.0353	0.2239
2	rs149701419	97413700	A	T	0.0180952882690919	0.0783	0.8175
2	rs62156225	97414118	T	C	0.0418039122811836	0.0353	0.2373
2	rs4619651	97416153	G	A	-0.029202265808213	0.0182	0.1091
2	rs149434495	97416214	C	T	0.0047984689115734	0.0548	0.9302
2	rs148618666	97416736	C	T	0.0227981362759783	0.0786	0.7717
2	rs62156226	97417108	G	A	0.0418998134646779	0.0354	0.2362
2	rs62156227	97417942	C	A	0.0416984103556758	0.0354	0.2384
2	rs140811494	97418397	T	C	0.094500761404526	0.0481	0.04931
2	rs113083565	97418686	T	C	0.0409979790340721	0.0352	0.2436
2	rs62156228	97420335	A	G	0.0491044005063081	0.0356	0.167
2	rs62156229	97421271	T	C	0.0411035548784171	0.0352	0.2433
2	rs968470	97423626	T	C	-0.0165969709073694	0.0176	0.3452
2	rs117231287	97424680	G	A	0.158703158695211	0.0552	0.004047
2	rs62156230	97424915	A	G	0.0407963941925694	0.0353	0.2473
2	rs11682994	97425561	A	G	0.0185960172820726	0.0179	0.2976
2	rs62156231	97425603	G	A	0.0407003871263756	0.0354	0.2504
2	rs72809838	97428320	G	A	-0.0275048131221902	0.0184	0.1352
2	rs147637853	97430751	G	T	0.0055048206344449	0.0565	0.923
2	rs62156232	97431161	C	A	0.0479993753879105	0.0357	0.1785
2	rs139009799	97433791	C	T	0.0195967237465575	0.0805	0.8072
2	rs62156233	97434061	C	G	0.0404027066313724	0.0354	0.2533
2	rs17119591	97435557	G	A	0.0485996698360624	0.0357	0.1733
2	rs62156234	97436292	C	G	0.0402010017441475	0.0355	0.2579
2	rs188325282	97436760	A	C	-0.0174005146801673	0.0568	0.759
2	rs878919	97437990	T	C	-0.0171970248285215	0.0178	0.3323
2	rs878064	97438552	G	C	0.0389033551082361	0.0354	0.272
2	rs994430	97439001	A	T	-0.0169020380753563	0.0178	0.3415
2	rs62152765	97440420	G	A	0.0384992991506098	0.0356	0.2786
2	rs62152766	97440567	G	A	0.0465972853767823	0.0358	0.1926
2	rs76391399	97441525	T	C	0.0180952882690919	0.0549	0.7415
2	rs6730773	97441643	A	G	-0.0168003386783461	0.0178	0.3448
2	rs116121826	97441914	A	G	0.0382972099323441	0.0356	0.2821
2	rs2314399	97442390	G	A	0.0461963268897065	0.0358	0.1963
2	rs62152767	97442818	C	T	0.0456041418050158	0.0358	0.2021
2	rs185420124	97442844	G	A	-0.0209989425960583	0.07	0.7637
2	rs62152768	97442906	C	T	0.0371030879515023	0.0356	0.2976
2	rs62152770	97446243	C	T	0.0402970567645369	0.0357	0.2587
2	rs189676203	97446855	A	G	-0.020498669477346	0.07	0.7694
2	rs62152771	97447121	C	G	0.044600447168905	0.0358	0.213
2	rs7586317	97447831	T	A	-0.0166986496230515	0.0178	0.3507
2	rs62152772	97448055	G	A	0.0368043345220483	0.0356	0.3011
2	rs62152773	97448073	T	C	0.0369007163483657	0.0356	0.2997
2	rs62152774	97448377	A	G	0.0368043345220483	0.0356	0.3019
2	rs62152775	97448474	G	T	0.0368043345220483	0.0356	0.3015
2	rs72809850	97449762	A	C	0.0366983037826737	0.0356	0.3032
2	rs62152777	97452100	A	G	0.0366983037826737	0.0354	0.2999
2	rs114552737	97452416	C	T	-0.102198852320248	0.0439	0.01995
2	rs78272157	97454123	C	T	0.0009995003330834	0.0439	0.9821
2	rs6576983	97454650	T	G	-0.0164038098256767	0.0179	0.3588
2	rs6576984	97454705	C	T	-0.0164038098256767	0.0179	0.3598
2	rs117876205	97455070	G	A	0.127196368666647	0.097	0.1897
2	rs187758203	97455614	G	C	-0.0062998021485279	0.0565	0.9115
2	rs192379875	97455618	C	T	0.0597960433459657	0.0377	0.113
2	rs62152780	97456022	C	T	0.0443039255565243	0.0359	0.2162
2	rs185515780	97456027	G	A	-0.0095958936734469	0.0559	0.8639
2	rs188774807	97456412	C	A	-0.0636002947429691	0.0475	0.1805
2	rs111237064	97456578	T	C	0.0352030377085245	0.0356	0.3228
2	rs62152783	97457389	T	A	0.0350968370374295	0.0356	0.3246
2	rs62152784	97457849	G	A	0.0350002811846215	0.0356	0.3254
2	rs6741561	97458436	C	T	-0.0162005226717083	0.0179	0.3664
2	rs6756482	97458561	A	G	0.0343048036919902	0.0354	0.3329
2	rs77445597	97459335	C	T	-0.103096414004759	0.0792	0.1934
2	rs62152785	97459403	A	T	0.0344980404075674	0.0356	0.3322
2	rs62152786	97459530	G	A	0.0298014912367898	0.035	0.3939
2	rs62152787	97459642	A	G	0.0418998134646779	0.0358	0.2425
2	rs7608661	97459920	A	G	-0.0160988945897493	0.0179	0.3689
2	rs77036625	97460414	G	A	-0.0183982139464423	0.0388	0.6349
2	rs1318597	97463095	T	C	-0.015895669405385	0.0179	0.3742
2	rs117114287	97463428	C	T	0.149497011145911	0.0864	0.08354
2	rs7582249	97463529	G	A	-0.0158042315449673	0.018	0.3797
2	rs7580942	97468276	G	C	0.0335991726304121	0.0355	0.3435
2	rs62152788	97470223	C	T	0.0310043588626902	0.0356	0.3839
2	rs2678385	97472163	C	T	0.0179970767016546	0.0183	0.3247
2	rs117676952	97473118	G	T	0.0153023200084426	0.0613	0.8026
2	rs55674661	97473929	A	G	0.022299507494767	0.0255	0.3813
2	rs74411759	97475814	T	C	-0.0825993063219014	0.0815	0.311
2	rs3731941	97476219	A	G	0.031498667059371	0.0356	0.3763
2	rs12846	97477374	C	T	0.0159028762794155	0.0249	0.5218
2	rs62152790	97478579	G	A	0.0259016375226531	0.0361	0.4733
2	rs74879842	97479745	T	A	0.0548006364661149	0.0534	0.3047
2	rs200312596	97479891	T	C	0.053000336561653	0.0534	0.3211
2	rs148342832	97479941	C	A	-0.0546990875223834	0.042	0.1933
2	rs567664147	97481719	C	T	-0.0243951568347216	0.0874	0.78
2	rs560855336	97482681	C	G	0.0539956397610122	0.0532	0.3102
2	rs7608621	97483783	T	C	0.0134984841513417	0.0249	0.5883
2	rs4907251	97484814	C	T	0.0150954876453349	0.0181	0.4034
2	rs62152793	97484948	C	T	0.0244974716003874	0.036	0.4974
2	rs62152794	97485110	T	C	0.0225048553400694	0.0357	0.5274
2	rs17119598	97486315	C	T	0.0244974716003874	0.036	0.4966
2	rs17635425	97486461	T	C	-0.21289623486266	0.1178	0.07074
2	rs3731942	97487077	G	T	0.0234039777790161	0.0487	0.6314
2	rs62152795	97487699	A	C	0.0135971385060249	0.0249	0.5859
2	rs58514927	97487748	T	A	-0.027196494688472	0.0405	0.5029
2	rs138479362	97488124	T	C	0.169995907103318	0.1244	0.1719
2	rs1317911	97488698	T	G	0.0134984841513417	0.0249	0.5872
2	rs7594727	97489870	C	A	0.0161980995687726	0.0248	0.5149
2	rs12621558	97490675	C	T	0.0051964749068174	0.0322	0.8715
2	rs4077343	97490752	G	C	0.0203025023378308	0.0379	0.5928
2	rs2276654	97492479	G	A	0.0238044133801613	0.036	0.5091
2	rs193283771	97493150	G	A	0.0411995232473163	0.112	0.7129
2	rs1320149	97493877	T	C	0.0135971385060249	0.0249	0.5841
2	rs149028425	97494281	A	T	0.163002812407555	0.1248	0.1913
2	rs74931057	97496321	G	A	0.0071047017299317	0.0446	0.8738
2	rs72811623	97496473	C	T	0.0235993322503244	0.036	0.5111
2	rs9973492	97498481	T	A	0.021898468701116	0.0356	0.539
2	rs377754031	97498743	G	A	-0.159394404150312	0.129	0.2164
2	rs114131225	97498896	C	T	0.0187039847937718	0.0614	0.7609
2	rs12172	97500852	C	G	0.0242046886968174	0.036	0.5019
2	rs111315064	97501352	C	T	0.0227003855207759	0.0359	0.5267
2	rs59244622	97501632	C	T	0.0227003855207759	0.036	0.5286
2	rs9789421	97501969	C	T	0.0141001243787816	0.0184	0.443
2	rs59494139	97502077	C	A	-0.0105959392134034	0.0378	0.78
2	rs10439526	97502088	A	C	0.0226026252094292	0.0356	0.5256
2	rs62152834	97504863	C	G	0.0232965165504356	0.0352	0.5073
2	rs74826568	97505297	T	G	-0.0152963956259917	0.0283	0.5882
2	rs2271780	97506365	G	A	-0.0169020380753563	0.0283	0.5512
2	rs11897786	97506872	G	A	0.0150954876453349	0.025	0.5453
2	rs13419073	97507554	G	C	0.0219962978718961	0.0357	0.5388
2	rs1320146	97507727	T	C	0.0219962978718961	0.0357	0.5378
2	rs58147284	97508082	G	C	0.0221038989069263	0.0358	0.5358
2	rs6576986	97508320	G	C	0.0228958774769045	0.0358	0.5217
2	rs6576987	97512059	G	A	0.0223972974420383	0.0358	0.5315
2	rs141063382	97512658	C	T	0.166598596328718	0.121	0.1685
2	rs57666657	97513523	G	A	0.004101577021075	0.0325	0.9006
2	rs139450583	97514736	T	C	0.232301489098975	0.0985	0.01837
2	rs145507352	97516423	A	C	-0.242504776042838	0.1384	0.07969
2	rs62152860	97516818	C	A	0.0235993322503244	0.0364	0.5161
2	rs148889115	97516833	C	T	0.0577027101282892	0.0577	0.3172
2	rs10203346	97517237	A	G	0.0259016375226531	0.0358	0.47
2	rs72811627	97517749	C	A	-0.009696862978864	0.0395	0.807
2	rs117421826	97518490	G	A	0.215796628651156	0.0873	0.01343
2	rs61661673	97518642	C	T	0.0022973590486834	0.0325	0.9431
2	rs72811629	97519901	T	G	-0.0064004391810282	0.0402	0.8733
2	rs62152863	97521439	G	A	-0.0028039273327342	0.0404	0.9457
2	rs62152864	97521454	C	T	-0.0049019951702315	0.0403	0.9031
2	rs6753987	97521820	C	T	-0.0051029981759033	0.0399	0.8993
2	rs75285891	97523206	G	A	-0.0591026555948241	0.0479	0.2173
2	rs79460537	97523885	G	A	0.0605022613895267	0.0525	0.2494
2	rs6576989	97525099	T	C	0.0194986595340326	0.0249	0.4334
2	rs79331914	97527490	C	T	-0.0006001800720324	0.0271	0.9831
2	rs61173747	97528070	T	C	-0.053200374867981	0.0645	0.4097
2	rs6758174	97528365	T	C	0.0146028573839336	0.0186	0.431
2	rs59271006	97529360	T	A	0.014504302202808	0.0185	0.4327
2	rs185401533	97530626	C	T	-0.0655950790984102	0.0559	0.2405
2	rs76512618	97531857	G	A	-0.0319964709431669	0.0422	0.4489
2	rs62152866	97532849	G	A	-0.0603977725486758	0.0381	0.1126
2	rs75945222	97533452	A	G	0.0156961681063242	0.0739	0.8316
2	rs191606290	97533983	T	G	-0.0416973775562091	0.0539	0.4393
2	rs183739624	97535416	C	T	-0.0418016408837633	0.0539	0.4377
2	rs187674122	97535753	G	A	-0.0453007592301635	0.0417	0.2773
2	rs62152868	97537070	T	C	0.0190964956909883	0.0182	0.2935
2	rs188339391	97537928	G	A	-0.0663962456396854	0.1	0.5065
2	rs191824358	97538483	A	G	-0.0326988269632397	0.0517	0.5267
2	rs78954638	97538524	G	A	0.0259016375226531	0.0368	0.4827
2	rs117232832	97538902	C	T	0.0180952882690919	0.0328	0.5805
2	rs77265521	97538963	C	T	-0.0143017847108596	0.0508	0.7787
2	rs58446419	97539830	G	A	0.0110981866660334	0.0185	0.5486
2	rs11885652	97540580	C	A	0.0109003744682883	0.0184	0.5561
2	rs72811637	97540653	G	A	-0.0352956263947246	0.0401	0.3791
2	rs7581764	97541238	T	C	0.004101577021075	0.0198	0.8379
2	rs75500773	97543082	T	G	0.0128964817350202	0.0579	0.8241
2	rs12473528	97543936	T	C	0.00730326611012	0.02	0.717
2	rs62152871	97544016	G	A	0.0180952882690919	0.0278	0.5136
2	rs117362527	97544283	T	C	-0.0820021260805914	0.0981	0.403
2	rs78070370	97546031	G	A	-0.044599955369026	0.0395	0.2596
2	rs6735969	97548391	A	T	0.0159028762794155	0.0274	0.5619
2	rs79461343	97549272	G	A	-0.0272992569378225	0.0515	0.596
2	rs4907254	97549668	A	G	0.012096540947233	0.0199	0.5424
2	rs80085403	97551470	G	A	-0.0235040691879941	0.0506	0.6422
2	rs76434665	97552378	G	A	0.0199006617063362	0.0461	0.6653
2	rs2314653	97552614	A	G	0.0139029051689914	0.0198	0.4831
2	rs2314652	97552627	G	C	0.0172994970780611	0.0191	0.3644
2	rs2314651	97552912	A	G	0.0200967016991224	0.0269	0.4551
2	rs12613171	97553747	G	A	0.0027960873020011	0.0179	0.8745
2	rs4907256	97554581	G	A	0.0034041991335623	0.0179	0.8487
2	rs4907257	97554615	G	A	0.0034041991335623	0.0179	0.8483
2	rs4907258	97554706	G	A	0.0030952049073025	0.0179	0.8613
2	rs369852021	97555242	C	A	-0.050504132173768	0.0553	0.3612
2	rs111722521	97555321	A	G	0.0036034995896235	0.0179	0.841
2	rs112729952	97555371	T	C	0.0036034995896235	0.0179	0.8402
2	rs117950963	97555552	T	C	-0.0391983134041576	0.0537	0.4656
2	rs10169387	97555804	T	C	0.0037031349243813	0.0179	0.8353
2	rs4907259	97555920	G	A	0.0038027603329278	0.0179	0.8332
2	rs79160678	97556164	G	A	-0.0377018671840115	0.0536	0.482
2	rs4907260	97556272	A	C	0.003902375817241	0.0179	0.8284
2	rs4907203	97556543	C	T	0.004001981379298	0.0179	0.8245
2	rs13423092	97557019	T	C	0.0038027603329278	0.0179	0.8319
2	rs13383845	97557261	G	A	0.0074025335167413	0.0176	0.6728
2	rs117342700	97557660	G	T	-0.0513985630860003	0.0553	0.3519
2	rs13410790	97557872	C	T	0.0044003044444822	0.0179	0.8044
2	rs4907204	97558105	A	C	0.0044998604248922	0.0179	0.8025
2	rs4907205	97558150	T	C	0.0078987227933553	0.0176	0.6527
2	rs28687044	97558360	G	C	0.0038027603329278	0.0179	0.8319
2	rs77623518	97558599	C	T	0.0243022925229648	0.0457	0.5948
2	rs13430237	97558926	T	C	0.0154007965760229	0.0198	0.4369
2	rs117851641	97559289	C	T	-0.0331949048576409	0.039	0.3953
2	rs11677797	97559759	G	A	0.0043007385516922	0.0179	0.8101
2	rs139857959	97560263	C	A	0.0198026272961797	0.0457	0.6653
2	rs4907206	97560913	C	T	0.0099998345783334	0.0176	0.5714
2	rs12464868	97561440	A	G	0.0197045832743354	0.0189	0.2952
2	rs117139923	97561551	C	T	0.0179970767016546	0.0457	0.693
2	rs150993613	97561710	G	T	-0.0293979151845611	0.0463	0.5258
2	rs61382911	97561851	T	C	0.0141987193998129	0.0176	0.4191
2	rs62152900	97561927	C	T	0.0116024307308398	0.0326	0.7212
2	rs13425281	97562035	C	T	0.014504302202808	0.0176	0.4101
2	rs76525937	97562046	T	G	0.017496047616751	0.0456	0.7014
2	rs10182668	97562258	G	A	0.0143958802837323	0.0176	0.412
2	rs10182965	97562551	G	A	0.0142973047008244	0.0176	0.4157
2	rs11694296	97563128	C	T	0.0126990249774084	0.0176	0.471
2	rs79595394	97563283	G	A	-0.0305004454483837	0.0503	0.545
2	rs4243786	97563745	T	C	0.0244974716003874	0.0187	0.1903
2	rs117630613	97564020	G	A	-0.092203012053614	0.0731	0.2071
2	rs2314650	97564284	G	A	0.0142973047008244	0.0175	0.4143
2	rs182977124	97564570	G	A	-0.0138961051921114	0.0496	0.7793
2	rs149916093	97564758	G	C	-0.0886017318428716	0.0967	0.3598
2	rs62152901	97564898	A	G	0.0106035827841911	0.024	0.6595
2	rs78514473	97566115	C	T	0.0149969810059077	0.0458	0.7431
2	rs7589232	97566148	G	A	0.0188021269625962	0.0267	0.4804
2	rs6721921	97566501	G	A	0.0192044091837133	0.0267	0.4715
2	rs59131346	97566768	C	T	0.0189002595004805	0.0267	0.4779
2	rs6751815	97566948	C	T	0.0185960172820726	0.0268	0.488
2	rs7603256	97567389	C	T	0.0047984689115734	0.0231	0.8338
2	rs28612110	97567628	T	C	0.0032048589489113	0.0231	0.8893
2	rs144133337	97567716	G	T	0.0161980995687726	0.0459	0.724
2	rs11888101	97568453	A	G	0.0026963615477425	0.0231	0.9069
2	rs62152902	97569119	C	T	0.0192044091837133	0.0273	0.4818
2	rs6734326	97569735	G	A	0.0190964956909883	0.0329	0.5615
2	rs4260285	97570081	A	G	0.0198026272961797	0.0267	0.459
2	rs62152903	97570377	T	C	0.0193025022544974	0.0268	0.4711
2	rs58984980	97570759	T	A	0.0194005857039748	0.0268	0.4684
2	rs62152904	97571873	A	G	0.0205964297986501	0.0267	0.4415
2	rs191016554	97571999	C	T	0.180403050971324	0.1164	0.121
2	rs62152905	97572222	C	T	0.0198026272961797	0.0268	0.4598
2	rs72811651	97572229	G	C	0.0189002595004805	0.0268	0.4806
2	rs62152906	97572270	T	C	0.0197045832743354	0.0268	0.4625
2	rs6718420	97572470	C	T	0.0200967016991224	0.0268	0.4537
2	rs372354479	97572500	A	G	-0.0099998320783335	0.0492	0.8389
2	rs6746020	97572503	G	C	0.0189002595004805	0.0329	0.5653
2	rs62152907	97572772	G	A	0.0205964297986501	0.0268	0.4415
2	rs6576990	97572798	T	C	0.0356952753244514	0.0262	0.1734
2	rs187406860	97573062	C	T	-0.0099998320783335	0.0492	0.8386
2	rs13419720	97573164	G	C	-0.0869968316408684	0.0699	0.2137
2	rs13422315	97573265	G	A	-0.0820021260805914	0.0678	0.2269
2	rs7572852	97573426	C	T	-0.0022024235552	0.0232	0.9229
2	rs72811653	97573742	G	A	0.0158044491449436	0.0331	0.6335
2	rs10191663	97573844	A	C	-0.0065010863423599	0.0262	0.805
2	rs10179546	97573950	C	A	0.0008995952428359	0.0301	0.9766
2	rs62152908	97574592	C	T	0.0166014304974254	0.0324	0.6086
2	rs182282796	97574843	G	A	-0.0214994661132367	0.0491	0.6615
2	rs192354218	97575064	C	T	-0.0216016445577609	0.0491	0.6597
2	rs74881716	97576300	A	T	-0.0217038334437866	0.049	0.6577
2	rs140629024	97576639	G	T	0.110995608656168	0.0515	0.03096
2	rs59660613	97576659	A	C	0.0155977206230546	0.0325	0.6307
2	rs191850353	97576821	T	A	-0.0217958123704574	0.049	0.6562
2	rs62152910	97577082	C	G	0.0165030720990143	0.0325	0.6115
2	rs6734673	97577241	T	C	0.0166997792224134	0.0325	0.6081
2	rs6717064	97577343	C	A	0.0178988554877579	0.0323	0.5793
2	rs17119655	97577495	T	C	0.0167981182758809	0.0325	0.6054
2	rs13407036	97578150	A	G	0.0020977980821461	0.0233	0.9266
2	rs13421281	97578190	G	T	-0.0747019947040337	0.0694	0.2814
2	rs17119656	97578329	C	A	0.0197045832743354	0.0273	0.4709
2	rs150797442	97579264	C	T	-0.0172987645783295	0.049	0.7236
2	rs7591775	97579270	T	C	0.0172994970780611	0.0324	0.5924
2	rs117298291	97579452	G	A	0.0693954571051522	0.085	0.4144
2	rs7592101	97579507	T	C	-0.0027036515743148	0.0232	0.909
2	rs187365430	97580169	G	A	-0.022398994943479	0.0489	0.646
2	rs78617226	97583241	T	C	-0.0176040459483609	0.0488	0.7184
2	rs58232717	97583683	C	T	0.0171029078996623	0.0337	0.6117
2	rs117366118	97583945	C	T	-0.0176040459483609	0.0488	0.718
2	rs181932869	97584184	C	A	-0.01999864650669	0.0487	0.6811
2	rs60063645	97584258	A	G	0.0199986865066891	0.0336	0.5518
2	rs79406737	97584274	T	G	0.0179970767016546	0.0437	0.6809
2	rs72811663	97585910	G	A	0.0185960172820726	0.0335	0.5792
2	rs11900466	97585936	C	T	0.0154992634469238	0.0333	0.6405
2	rs140695161	97586308	G	A	0.0071047017299317	0.0425	0.8677
2	rs56690848	97586568	G	A	0.009504687014246	0.0425	0.8226
2	rs34895357	97587049	T	C	-0.0185000759845861	0.0183	0.3108
2	rs118011829	97587663	G	T	-0.0214994661132367	0.0569	0.7054
2	rs145154652	97587880	A	G	-0.0183982139464423	0.0486	0.7059
2	rs192798986	97588736	C	T	-0.0182963622831166	0.0486	0.7071
2	rs114013209	97589013	A	G	-0.0216016445577609	0.0475	0.6488
2	rs117527508	97589039	T	C	-0.0177974390305806	0.0486	0.7142
2	rs76098425	97590352	C	T	-0.0221024699079472	0.0474	0.6408
2	rs11889101	97590888	G	A	0.0187039847937718	0.0335	0.5762
2	rs72942938	97591131	A	G	-0.0231969816042026	0.0472	0.6237
2	rs3903548	97591670	T	C	0.0189002595004805	0.0334	0.5717
2	rs58447335	97591997	T	C	0.0017983819413794	0.0279	0.9497
2	rs57397886	97592123	C	A	0.0194986595340326	0.0335	0.56
2	rs72811667	97593213	C	T	0.0179970767016546	0.0337	0.5937
2	rs189947713	97593968	T	C	-0.0146974807605841	0.0481	0.7598
2	rs146090655	97594223	C	T	0.113301899233974	0.0888	0.2019
2	rs191572585	97594756	G	A	0.0199006617063362	0.054	0.713
2	rs6725927	97595109	T	C	-0.0178992398878318	0.0179	0.3181
2	rs12717785	97595309	A	G	-0.0162005226717083	0.0177	0.3609
2	rs72811670	97595330	C	G	0.0199006617063362	0.0336	0.5539
2	rs11164113	97595628	C	A	-0.0128015918372089	0.0192	0.5066
2	rs117190525	97595781	C	T	-0.0051029981759033	0.0423	0.904
2	rs10874468	97595991	G	A	-0.0123965203365513	0.0184	0.5006
2	rs140081876	97596016	T	C	-0.0079011318962572	0.0451	0.8616
2	rs77250097	97596162	C	T	-0.0329985112635755	0.0369	0.3711
2	rs11680224	97596234	G	T	-0.0129028853555234	0.0192	0.5025
2	rs77088313	97596635	T	C	0.0156961681063242	0.0397	0.6925
2	rs11676858	97597577	A	G	-0.0131966945943914	0.0192	0.4919
2	rs60621865	97598001	T	C	-0.0082035573506883	0.0214	0.7027
2	rs13393393	97598899	A	G	-0.0080019302190585	0.0214	0.7088
2	rs13383143	97599266	C	T	0.0222017079836866	0.0336	0.5084
2	rs12615663	97599273	T	C	-0.10799732231233	0.0613	0.07799
2	rs7574488	97599618	T	C	-0.0080019302190585	0.0214	0.7087
2	rs1320147	97600626	G	T	-0.0075987978753305	0.0214	0.7215
2	rs13403225	97600827	T	C	-0.007296555232638	0.0214	0.7338
2	rs13387563	97600916	C	A	-0.007296555232638	0.0214	0.7341
2	rs2872686	97601024	A	G	-0.007296555232638	0.0214	0.7332
2	rs12997297	97601106	C	T	-0.0113036461713921	0.0194	0.5588
2	rs11885811	97601119	C	T	-0.0028039273327342	0.0297	0.9253
2	rs145035803	97601159	C	T	-0.0051029981759033	0.0446	0.9094
2	rs117870279	97601306	A	G	-0.0074980401773571	0.0446	0.8664
2	rs72811680	97601342	A	G	0.0284999894699013	0.0349	0.4153
2	rs13009659	97602285	C	A	-0.0168003386783461	0.0189	0.3725
2	rs12717786	97602308	A	G	-0.0140989243795016	0.0179	0.4311
2	rs111589950	97602756	C	T	-0.008395140788382	0.0274	0.7583
2	rs189425860	97603635	C	T	-0.0058973552660839	0.0445	0.8938
2	rs59178801	97604455	C	T	-0.0084959889212643	0.0273	0.755
2	rs73959416	97604518	A	T	-0.0099998320783335	0.034	0.769
2	rs60019075	97604895	A	G	-0.0080019302190585	0.0273	0.7704
2	rs189449430	97605106	G	A	-0.0460962958929736	0.0694	0.5068
2	rs190901938	97605190	G	A	0.247898600979737	0.14	0.07658
2	rs7580504	97605597	C	G	-0.0131966945943914	0.0342	0.7004
2	rs58505762	97606312	G	A	-0.0334016766340304	0.0434	0.4416
2	rs78131290	97606810	T	C	0.023198814502523	0.0342	0.4969
2	rs6728642	97607071	A	G	-0.0088994831870327	0.0274	0.7447
2	rs7593754	97607544	G	A	-0.0111013930711739	0.034	0.744
2	rs7584641	97607655	T	A	-0.0086977157031958	0.0273	0.7497
2	rs6732095	97607668	A	G	-0.0075987978753305	0.0295	0.7974
2	rs60608738	97608085	G	A	-0.0087985943563496	0.0273	0.7466
2	rs184749682	97608087	G	A	0.0005998200719675	0.0444	0.9893
2	rs57035274	97608124	C	A	-0.0088994831870327	0.0273	0.7437
2	rs192999277	97608169	G	A	-0.0093031403261444	0.0443	0.8329
2	rs181797216	97608773	A	G	-0.0095958936734469	0.0443	0.8281
2	rs7597743	97608837	G	T	-0.0164038098256767	0.0175	0.3499
2	rs7593493	97611040	A	C	-0.0177974390305806	0.0179	0.3191
2	rs117696437	97611177	G	A	-0.0085968472255182	0.0441	0.8458
2	rs10202644	97611396	T	C	-0.0156010662286512	0.0176	0.374
2	rs6707255	97612214	G	C	-0.0064004391810282	0.018	0.7229
2	rs188752216	97613226	T	C	-0.113605523623194	0.0597	0.05718
2	rs1624844	97613616	T	C	-0.015895669405385	0.0175	0.3641
2	rs1623881	97613748	C	A	-0.0152963956259917	0.0175	0.3835
2	rs11688134	97613956	C	T	-0.009696862978864	0.0187	0.6049
2	rs114979404	97613974	C	G	-0.010302892995897	0.0436	0.8124
2	rs58115149	97614062	C	T	-0.0112025145079934	0.0436	0.7974
2	rs59284047	97614559	T	C	-0.0095958936734469	0.0254	0.7056
2	rs78324560	97614894	C	T	-0.004198802647333	0.0505	0.9332
2	rs1257022	97614936	C	T	-0.0099998320783335	0.0187	0.5928
2	rs79623596	97615008	C	A	-0.0102018624845967	0.0438	0.8153
2	rs1257021	97615423	C	A	-0.0095050300143049	0.0187	0.6121
2	rs1257020	97616703	T	C	-0.0170037478161859	0.0175	0.3315
2	rs1257019	97617140	T	C	-0.0170037478161859	0.0175	0.331
2	rs1257018	97617227	A	G	-0.0169020380753563	0.0175	0.3342
2	rs149951378	97617440	G	A	0.242499019826271	0.115	0.03491
2	rs6736365	97617682	C	T	-0.007095110875924	0.0295	0.8102
2	rs1730131	97617924	A	G	-0.0170952954286372	0.0175	0.3278
2	rs1796027	97618166	T	C	-0.0150019689183474	0.0175	0.3928
2	rs1730130	97618572	C	T	-0.0150019689183474	0.0175	0.3927
2	rs1796028	97618953	G	A	-0.0150019689183474	0.0175	0.3932
2	rs1730129	97619682	G	C	-0.0149004625639624	0.0176	0.3947
2	rs1730128	97619913	T	C	-0.0149004625639624	0.0176	0.3946
2	rs116905892	97620622	A	G	0.0183996828453635	0.0379	0.6276
2	rs6576992	97620946	T	C	-0.0147989665120717	0.0175	0.3993
2	rs6576993	97620961	T	C	-0.0170952954286372	0.0175	0.3276
2	rs6576994	97620975	C	T	-0.0147989665120717	0.0175	0.3996
2	rs9324210	97621121	G	A	-0.009696862978864	0.0187	0.6051
2	rs6576995	97621274	G	A	-0.0149004625639624	0.0175	0.3967
2	rs11890407	97621647	G	C	-0.0142003494011414	0.0341	0.6761
2	rs1796047	97621763	C	G	-0.0149004625639624	0.0175	0.3971
2	rs1796046	97621998	T	G	-0.0169020380753563	0.0175	0.3338
2	rs145434452	97622053	G	A	0.0102968054773682	0.0567	0.8564
2	rs1730127	97622408	G	C	-0.0125990355765152	0.018	0.4852
2	rs1730126	97622920	C	T	-0.0147989665120717	0.0176	0.3979
2	rs1796045	97623010	G	A	-0.0147989665120717	0.0176	0.3978
2	rs1796044	97623109	A	C	-0.0151034855773182	0.0176	0.3903
2	rs6576996	97623312	T	C	0.0044998604248922	0.0247	0.8558
2	rs1796043	97623413	G	A	-0.009696862978864	0.0187	0.6034
2	rs7569434	97624097	A	G	-0.0123965203365513	0.0176	0.4812
2	rs7584335	97624304	G	A	-0.0122952780941516	0.0176	0.484
2	rs13021723	97624492	T	C	-0.0124977728299804	0.0176	0.4788
2	rs13016654	97624524	A	G	-0.0119005312583873	0.0176	0.4978
2	rs151327731	97624797	A	T	-0.106794877196006	0.0591	0.07077
2	rs374210249	97624923	G	A	-0.0098988321792475	0.0442	0.8223
2	rs141674681	97625248	T	G	0.0099008246772624	0.0568	0.8619
2	rs182631728	97627143	C	T	-0.0111013930711739	0.0444	0.802
2	rs1796041	97627260	C	G	-0.0145960053074092	0.0175	0.4063
2	rs4366944	97628047	G	A	-0.0040983869261633	0.0177	0.8158
2	rs201588840	97628198	G	A	-0.0534007767271153	0.046	0.2459
2	rs4586672	97628231	C	T	-0.0040983869261633	0.0177	0.8161
2	rs1796032	97628540	T	A	-0.0040983869261633	0.0177	0.8181
2	rs12612567	97628666	G	A	-0.107897063309823	0.0596	0.0704
2	rs79556424	97629132	T	C	0.0274984287018097	0.0344	0.4235
2	rs1796029	97629250	T	C	-0.0136020904182857	0.0175	0.4382
2	rs1730124	97629673	C	G	-0.0042992284528324	0.0177	0.8071
2	rs1730123	97629704	G	C	-0.004198802647333	0.0177	0.8143
2	rs149013838	97629810	G	A	-0.0189993500097828	0.0353	0.5909
2	rs77287720	97630163	A	G	-0.104094650536593	0.0592	0.07869
2	rs1730122	97630540	T	C	-0.0116981574124923	0.0175	0.5067
2	rs186840997	97630870	G	A	-0.0094040800752939	0.044	0.8314
2	rs74263780	97631208	T	G	-0.104194529017857	0.0592	0.07855
2	rs1257015	97631585	A	T	-0.0116981574124923	0.0175	0.5048
2	rs1257014	97631882	C	T	-0.006199175242821	0.0187	0.7382
2	rs1257013	97631982	T	C	-0.006199175242821	0.0187	0.7383
2	rs11891457	97632449	G	T	0.003902375817241	0.0248	0.8751
2	rs11891458	97632450	G	T	0.0036034995896235	0.0247	0.8845
2	rs1257012	97633013	A	G	-0.0138048499765589	0.0175	0.4321
2	rs1257011	97633772	A	G	-0.0137034650584925	0.0176	0.4355
2	rs1257010	97633814	C	A	-0.006199175242821	0.0187	0.7396
2	rs1257009	97634206	T	C	-0.0114047880634385	0.0175	0.5151
2	rs182219625	97634488	T	C	-0.0095958936734469	0.044	0.8266
2	rs114750303	97634530	T	C	-0.103894923496216	0.0597	0.08174
2	rs1257008	97634672	A	G	-0.0136020904182857	0.0175	0.4379
2	rs116863585	97634853	T	G	0.0147014028528927	0.0388	0.7043
2	rs78143122	97634957	C	A	-0.0115969858456632	0.0434	0.7893
2	rs1257007	97635314	G	A	-0.0058973552660839	0.0187	0.7542
2	rs61009229	97635520	C	T	0.0215951374365897	0.0338	0.5228
2	rs4263148	97635521	A	G	-0.003596459514405	0.0177	0.8392
2	rs77913306	97637023	T	C	-0.104405416354854	0.0599	0.08145
2	rs6576997	97637031	A	C	-0.0142003494011414	0.0175	0.4184
2	rs6714860	97637516	T	C	-0.0121029460677457	0.0175	0.4892
2	rs6715329	97637905	T	C	-0.0120017335415971	0.0175	0.4938
2	rs1730120	97638038	A	G	-0.0040983869261633	0.0176	0.8176
2	rs1730119	97638713	G	A	-0.0045001103249234	0.0176	0.7968
2	rs1257017	97639135	T	C	-0.0138961051921114	0.0175	0.4268
2	rs189966360	97640042	C	T	0.175699680485068	0.0919	0.05603
2	rs75514725	97640217	A	G	0.0143958802837323	0.0394	0.7149
2	rs1257016	97640502	T	C	-0.0046005663955682	0.0177	0.7955
2	rs12616466	97640671	T	C	-0.105905108365964	0.0598	0.0765
2	rs1268682	97640997	A	G	-0.0145960053074092	0.0175	0.4048
2	rs78352856	97641075	C	G	-0.104605245390678	0.0599	0.08066
2	rs6730782	97641267	T	G	-0.0071958279818024	0.0187	0.7003
2	rs34434950	97642214	A	G	-0.0145960053074092	0.0175	0.403
2	rs371858392	97642361	C	T	-0.10799732231233	0.0603	0.07333
2	rs181054214	97642854	C	G	-0.106005167845849	0.0604	0.07918
2	rs1796048	97643576	T	C	-0.007004474152883	0.0187	0.7065
2	rs7597736	97643680	G	C	-0.104094650536593	0.06	0.08244
2	rs6576998	97643684	G	A	0.0199006617063362	0.0338	0.5555
2	rs79088871	97643856	A	G	0.0172994970780611	0.0381	0.65
2	rs10178701	97644015	C	G	0.0199006617063362	0.0338	0.556
2	rs1796050	97645080	G	C	-0.0068030886197391	0.0187	0.7151
2	rs77358842	97645674	A	G	-0.01999864650669	0.0351	0.5686
2	rs76587313	97645768	T	C	-0.0105959392134034	0.0438	0.8088
2	rs1796049	97645785	C	T	-0.0119005312583873	0.0175	0.4966
2	rs6757916	97646109	G	A	-0.0046005663955682	0.0177	0.7925
2	rs78392121	97646281	A	G	-0.104094650536593	0.06	0.08287
2	rs6576999	97646445	C	A	-0.0048015088161939	0.0177	0.7873
2	rs117024156	97646732	G	A	-0.0193969096107316	0.0351	0.5814
2	rs148574847	97646830	G	A	0.0125015292229252	0.0574	0.8278
2	rs4063952	97647616	C	T	-0.0066017436345624	0.0187	0.7246
2	rs6731522	97647997	A	G	0.0217027816432335	0.0333	0.5151
2	rs12620989	97648320	G	T	-0.107796814358176	0.0605	0.07453
2	rs7584318	97648424	A	G	-0.0138961051921114	0.0175	0.4257
2	rs12717787	97648832	A	G	-0.013004189135254	0.0176	0.4603
2	rs74395185	97651238	T	G	-0.0087985943563496	0.044	0.842
2	rs370140222	97654539	C	G	-0.0084959889212643	0.044	0.8461
2	rs1257029	97654678	C	T	-0.004198802647333	0.0177	0.812
2	rs1257028	97655299	T	C	-0.0137034650584925	0.0175	0.4352
2	rs1257027	97655882	A	G	-0.0114047880634385	0.0176	0.5158
2	rs1257026	97655963	C	A	-0.0062998021485279	0.0187	0.7374
2	rs6749086	97656166	C	T	0.0204004877576787	0.0333	0.5397
2	rs4907265	97656376	A	G	0.0323026073786261	0.1025	0.7529
2	rs17119746	97656861	T	A	0.0061013488579762	0.0419	0.8837
2	rs1257025	97657418	A	C	-0.0130953713122409	0.0175	0.4531
2	rs1268683	97657540	T	C	-0.0111013930711739	0.0176	0.5285
2	rs144569336	97657701	A	G	-0.0194988734340555	0.0351	0.5778
2	rs1257024	97658798	G	A	-0.0038975857287134	0.0177	0.8276
2	rs140518051	97658818	A	G	0.0109992854583691	0.0578	0.8487
2	rs76473006	97659581	A	T	-0.01999864650669	0.035	0.5675
2	rs139367249	97659859	C	T	-0.01999864650669	0.035	0.5691
2	rs74907432	97660363	C	T	0.016296487966892	0.0382	0.6694
2	rs74701790	97660442	C	T	0.106897334147113	0.0569	0.06019
2	rs10175319	97660528	G	C	-0.0110002818588653	0.0176	0.5325
2	rs10175320	97660530	G	C	-0.0064004391810282	0.0179	0.7193
2	rs80106322	97661467	T	C	-0.0099998320783335	0.0439	0.8198
2	rs117615015	97662067	C	T	-0.0264979913062283	0.06	0.6588
2	rs142749336	97662662	C	T	-0.0062998021485279	0.0441	0.8866
2	rs75866610	97662686	A	G	-0.0202027073175195	0.035	0.5649
2	rs1257023	97663840	T	C	-0.0107980900995126	0.0176	0.5389
2	rs117830453	97663995	T	C	-0.0196008476550609	0.035	0.5748
2	rs184849324	97664178	C	T	-0.0066017436345624	0.0441	0.8807
2	rs188927591	97664216	T	C	-0.0065010863423599	0.0441	0.8819
2	rs12988306	97664892	G	A	-0.0102018624845967	0.0176	0.562
2	rs113369057	97665533	G	A	0.0184978548821194	0.0335	0.5808
2	rs1256994	97667450	C	T	-0.003797200248385	0.0188	0.8403
2	rs1256993	97667475	A	G	-0.0123965203365513	0.0175	0.4788
2	rs80290651	97668299	A	T	-0.006199175242821	0.0441	0.8876
2	rs78834616	97668778	T	A	-0.0198048272985997	0.035	0.5721
2	rs76539168	97668836	T	G	0.0060019521956343	0.051	0.9066
2	rs1256992	97669032	C	T	-0.0040983869261633	0.0188	0.8263
2	rs1256991	97669386	A	G	-0.0120017335415971	0.0175	0.4935
2	rs7583191	97670090	G	A	0.0207041815582916	0.0334	0.5357
2	rs189331173	97670235	A	G	0.0016985566355815	0.0689	0.9798
2	rs78141618	97670818	C	T	-0.108197870477987	0.0593	0.06815
2	rs117211130	97672314	G	A	-0.0198966317144566	0.035	0.5686
2	rs1796038	97674168	C	G	-0.0108991808690006	0.0176	0.5362
2	rs1730106	97674463	T	C	-0.0108991808690006	0.0176	0.5361
2	rs60337859	97674507	A	G	-0.0198966317144566	0.035	0.5688
2	rs13404200	97675768	C	A	0.0164047040252769	0.0339	0.6287
2	rs1796037	97675870	A	C	-0.0036968248442897	0.0188	0.8425
2	rs1624170	97676497	C	T	-0.0108991808690006	0.0176	0.536
2	rs1796036	97677631	C	T	-0.0108991808690006	0.0176	0.5376
2	rs117995732	97677778	C	G	0.0236969951765786	0.0353	0.501
2	rs1257000	97678319	C	T	-0.0107980900995126	0.0176	0.5387
2	rs9973669	97679094	T	C	0.0168964476597299	0.0336	0.6154
2	rs187307159	97679521	T	C	-0.007296555232638	0.0441	0.8675
2	rs1256999	97679933	G	C	0.0007996801705642	0.0183	0.9665
2	rs115541617	97680251	G	C	-0.10910083527355	0.0594	0.06619
2	rs13025231	97680395	G	C	-0.0122041688389067	0.0175	0.4883
2	rs118034532	97680448	C	T	-0.0414993071780289	0.0753	0.5815
2	rs1256998	97680507	C	T	-0.0092022107647994	0.0177	0.6043
2	rs150676825	97682086	C	G	0.116297488332708	0.0607	0.05546
2	rs1256997	97682163	T	C	-0.0092022107647994	0.0177	0.6023
2	rs191221384	97683164	T	C	-0.0717967988196857	0.1056	0.4968
2	rs10496325	97683329	T	C	0.0246048038572487	0.0342	0.4715
2	rs4254543	97683361	C	T	-0.001300845733048	0.0188	0.9459
2	rs1256995	97683439	T	A	-0.0116981574124923	0.0175	0.5037
2	rs117624266	97685340	C	G	-0.0181028726978536	0.0349	0.6028
2	rs143493427	97685693	A	G	-0.0182047046548463	0.0349	0.6022
2	rs2463904	97685741	A	G	-0.0014009809156281	0.0188	0.9419
2	rs117212701	97686295	G	A	0.0141001243787816	0.0384	0.7132
2	rs6745657	97686580	A	G	-0.0088994831870327	0.0177	0.6154
2	rs55693512	97687102	G	A	0.0262036654966364	0.0341	0.4433
2	rs2707304	97687366	A	G	-0.0085968472255182	0.0177	0.6252
2	rs192498815	97689778	C	A	-0.0117993392160431	0.0444	0.791
2	rs201552396	97690277	C	T	-0.0012007205765188	0.0397	0.9763
2	rs376438919	97690418	A	G	-0.0708946787765477	0.0752	0.3452
2	rs1256986	97690757	G	A	-0.009797842480111	0.0176	0.5767
2	rs199898694	97692331	T	C	-0.090296767981159	0.0787	0.2514
2	rs557940974	97692373	C	G	0.0264958638039652	0.094	0.7781
2	rs187581976	97692657	T	C	0.213997856654497	0.1202	0.07492
2	rs1256987	97694551	G	C	-0.0150019689183474	0.0183	0.4123
2	rs188061381	97694768	A	G	-0.0158042315449673	0.0434	0.7153
2	rs192105011	97694958	C	G	-0.0154994990469515	0.0434	0.721
2	rs75558447	97695247	C	T	-0.115803745743643	0.0599	0.05305
2	rs146973560	97696553	T	G	-0.0841971588007556	0.0737	0.2533
2	rs56881628	97697740	A	T	-0.005304041591906	0.0386	0.8906
2	rs148295106	97701418	G	A	-0.0579045745015309	0.0641	0.3666
2	rs142972356	97702206	T	C	-0.0048015088161939	0.0385	0.9017
2	rs1148600	97703284	C	T	-0.0176956485356892	0.0176	0.3126
2	rs118033268	97703875	A	T	-0.0156010662286512	0.0434	0.7188
2	rs144151052	97704346	T	C	-0.0108991808690006	0.029	0.7079
2	rs147380532	97704365	T	C	-0.0107980900995126	0.029	0.709
2	rs145257976	97704465	C	A	-0.0039979812872983	0.0386	0.9165
2	rs150978926	97705215	A	G	-0.0054950702819798	0.0385	0.8863
2	rs1148599	97705554	G	A	-0.0088994831870327	0.0175	0.6121
2	rs145734039	97706565	A	T	-0.0106970095483354	0.0291	0.713
2	rs2443836	97707527	G	A	-0.010302892995897	0.0291	0.7237
2	rs1148598	97707562	G	T	-0.0138961051921114	0.0182	0.4463
2	rs1148597	97708011	T	C	-0.0137034650584925	0.0182	0.4541
2	rs12618104	97708414	A	G	-0.112004762080243	0.0598	0.06083
2	rs1257006	97708611	A	G	-0.0135007260538548	0.0182	0.4594
2	rs1257005	97708740	A	C	-0.0135007260538548	0.0182	0.4599
2	rs145618061	97709119	T	C	-0.0046005663955682	0.0386	0.9056
2	rs138341466	97709121	C	G	-0.0045001103249234	0.0386	0.9076
2	rs370141953	97710185	C	T	-0.0137034650584925	0.0436	0.7539
2	rs1148595	97710299	C	G	-0.013399371963117	0.0182	0.4613
2	rs150905124	97710750	T	C	0.172599449895718	0.129	0.1808
2	rs117522330	97710764	T	G	-0.0106970095483354	0.029	0.7115
2	rs1148594	97710803	C	T	-0.013399371963117	0.0182	0.4631
2	rs182456876	97710820	C	A	-0.0111013930711739	0.0289	0.7024
2	rs192240228	97711234	T	A	-0.0145960053074092	0.0435	0.7362
2	rs184398416	97711241	A	C	-0.0154994990469515	0.0433	0.7209
2	rs116069341	97711739	G	C	-0.245299695960921	0.1224	0.045
2	rs1148593	97711764	A	G	-0.0132980281439898	0.0182	0.4655
2	rs1257117	97712339	C	A	0.0011992805754821	0.0188	0.9501
2	rs6753726	97712442	T	C	0.023198814502523	0.0352	0.509
2	rs146542508	97712682	C	G	-0.0046005663955682	0.0385	0.9041
2	rs190567719	97712720	T	C	-0.0600048139370291	0.0757	0.428
2	rs1669758	97712731	C	T	0.0014988761237359	0.0188	0.936
2	rs138754551	97712885	G	A	-0.0601003842529617	0.0757	0.4269
2	rs1148592	97714031	G	A	-0.0131966945943914	0.0182	0.468
2	rs1148591	97714323	C	A	-0.0158042315449673	0.0175	0.3663
2	rs201031969	97715931	C	T	-0.0983959358562678	0.0782	0.2087
2	rs150537050	97716016	G	A	-0.102597669168898	0.0781	0.1889
2	rs1148588	97716168	C	T	-0.0135007260538548	0.0183	0.4596
2	rs1148587	97716214	A	G	-0.0135007260538548	0.0183	0.4586
2	rs117746229	97716488	C	A	-0.0043996643446871	0.0384	0.9092
2	rs185933277	97718122	G	A	-0.113101511113015	0.0598	0.05863
2	rs148717256	97718360	A	T	-0.0095050300143049	0.0289	0.744
2	rs117679746	97722292	C	T	-0.0040983869261633	0.0385	0.9152
2	rs185026090	97722553	G	A	0.113703615012076	0.1551	0.4633
2	rs181665719	97722794	G	A	-0.0130953713122409	0.0434	0.7632
2	rs139254075	97723894	G	A	-0.0105959392134034	0.0289	0.7149
2	rs202085562	97725441	G	A	-0.100096616538285	0.0782	0.2007
2	rs58601944	97725786	C	T	-0.0065010863423599	0.0413	0.8755
2	rs1148586	97726087	T	C	-0.0051029981759033	0.0186	0.7825
2	rs200281147	97726400	C	T	-0.0646025231856585	0.0757	0.394
2	rs6757675	97726520	G	T	0.0200967016991224	0.0347	0.5622
2	rs201912684	97727442	T	C	-0.0107980900995126	0.0337	0.7491
2	rs148049860	97728740	G	T	-0.010302892995897	0.0289	0.7218
2	rs12475032	97730684	C	A	-0.0017014466397575	0.0584	0.9766
2	rs186929110	97731186	T	C	-0.119301688225672	0.0947	0.2079
2	rs373404208	97732624	T	C	-0.003797200248385	0.0493	0.9393
2	rs553818150	97733300	C	T	-0.115500642298853	0.0949	0.2236
2	rs117052612	97733514	C	T	-0.0062998021485279	0.0414	0.8792
2	rs77295427	97733608	C	T	0.0728972395126652	0.0741	0.3249
2	rs570662839	97733794	G	A	0.0044003044444822	0.112	0.9688
2	rs77395645	97733866	T	C	-0.115904800644611	0.0603	0.05469
2	rs189332368	97735557	C	T	-0.0149004625639624	0.0453	0.7412
2	rs374913595	97735867	C	T	-0.0122041688389067	0.0434	0.7781
2	rs1148577	97736260	C	T	-0.0086977157031958	0.0176	0.6193
2	rs184005313	97738993	A	G	-0.116398993884222	0.0949	0.2198
2	rs1271063	97739057	T	C	-0.0084959889212643	0.0176	0.6275
2	rs529613416	97739081	T	C	-0.0114047880634385	0.0436	0.7936
2	rs182727430	97739428	A	G	-0.044599955369026	0.118	0.7053
2	rs374532851	97739499	G	T	-0.113403888134665	0.095	0.2328
2	rs201935048	97742415	C	T	-0.0108991808690006	0.0288	0.7067
2	rs199880860	97742419	A	G	-0.0112025145079934	0.0288	0.6974
2	rs144358222	97742750	C	G	-0.0115969858456632	0.0288	0.6873
2	rs140128897	97742919	T	C	-0.0110002818588653	0.0436	0.8007
2	rs1257050	97742963	C	T	-0.0046005663955682	0.0186	0.8038
2	rs139741888	97743103	G	A	0.0198026272961797	0.0346	0.5674
2	rs142074411	97743201	G	A	-0.0117993392160431	0.0288	0.6815
2	rs2698465	97744576	G	T	-0.0313049258284153	0.0416	0.4513
2	rs59727323	97744900	A	G	-0.0116981574124923	0.0288	0.6844
2	rs117973414	97745798	A	G	-0.01999864650669	0.0725	0.7826
2	rs145056791	97746039	C	T	-0.007296555232638	0.0384	0.8496
2	rs187063882	97746392	T	C	-0.0107980900995126	0.0436	0.8038
2	rs367829946	97746932	C	T	-0.114704030660979	0.0949	0.2267
2	rs58152512	97746957	C	T	-0.0067024110596754	0.0384	0.8624
2	rs200809231	97747946	C	T	-0.0238010101859522	0.0359	0.5069
2	rs147169942	97748271	A	G	-0.0073972926304747	0.0384	0.8467
2	rs61037141	97748850	C	T	-0.0115969858456632	0.0288	0.688
2	rs58420365	97748897	G	A	-0.0111013930711739	0.0288	0.699
2	rs138888235	97749512	T	C	-0.112899977215451	0.06	0.05977
2	rs1257093	97750561	A	G	-0.0105049846451474	0.0175	0.5503
2	rs1964494	97751832	C	A	0.0270021387025708	0.0333	0.417
2	rs3855809	97751849	C	A	0.0226026252094292	0.0346	0.5146
2	rs1257089	97753585	G	A	0.0009995003330834	0.0188	0.9586
2	rs1271064	97754165	G	A	0.0009995003330834	0.0188	0.958
2	rs375872745	97756564	G	A	-0.0094040800752939	0.0426	0.8249
2	rs1257084	97757509	C	T	0.0007996801705642	0.0188	0.9655
2	rs1257101	97758953	G	A	-0.0051029981759033	0.0186	0.7834
2	rs558693116	97760321	G	C	-0.0121029460677457	0.0288	0.6752
2	rs10177295	97761259	G	C	0.0204004877576787	0.0342	0.5517
2	rs1257105	97761276	A	G	-0.0050024916227914	0.0186	0.7894
2	rs10177368	97761286	G	C	0.0203025023378308	0.0342	0.5523
2	rs143909110	97761531	T	C	-0.0120017335415971	0.0288	0.6759
2	rs1257106	97761641	C	T	-0.0052035148315978	0.0186	0.7803
2	rs1257107	97761872	C	T	-0.0003000450090019	0.0194	0.9875
2	rs1268684	97762107	G	A	-0.0049019951702315	0.0186	0.7915
2	rs1257097	97764450	G	A	-0.0046005663955682	0.0186	0.803
2	rs76708503	97764548	T	C	-0.113605523623194	0.0606	0.06064
2	rs1257099	97766551	G	A	-0.004701032558649	0.0186	0.8025
2	rs1267180	97766574	G	A	-0.004701032558649	0.0186	0.8024
2	rs61192641	97766957	T	A	-0.0104039337153929	0.0288	0.719
2	rs1262300	97768178	C	T	-0.0083043861636152	0.0176	0.6381
2	rs144004235	97768199	A	G	0.0183996828453635	0.0351	0.6011
2	rs139538289	97768408	C	T	-0.010302892995897	0.0288	0.7203
2	rs143257095	97770133	A	C	-0.0099998320783335	0.0286	0.7266
2	rs1257100	97770180	G	A	0.0014988761237359	0.0188	0.9375
2	rs9636496	97771060	T	A	-0.0022024235552	0.0174	0.8985
2	rs185080503	97772331	G	A	-0.121602821759249	0.0907	0.18
2	rs1257111	97774801	C	A	-0.0043996643446871	0.0187	0.8133
2	rs143641009	97775615	G	C	-0.0112025145079934	0.0288	0.697
2	rs145131081	97775920	C	A	0.0238044133801613	0.0279	0.3933
2	rs546298323	97777393	A	G	-0.124803874165433	0.0944	0.186
2	rs374914811	97779836	G	C	-0.116095709991326	0.0617	0.05986
2	rs200930762	97781600	A	G	-0.0114047880634385	0.0288	0.6919
2	rs4063406	97782007	G	T	-0.0083043861636152	0.0176	0.6388
2	rs62152980	97783657	T	C	0.0014988761237359	0.0188	0.9351
2	rs371239854	97786751	C	G	0.0065981840282271	0.0659	0.9197
2	rs552763240	97787960	C	T	0.0016985566355815	0.0447	0.9693
2	rs141198389	97788110	G	T	-0.0117993392160431	0.0288	0.6823
2	rs191150249	97793429	C	T	-0.0085968472255182	0.0434	0.8421
2	rs7569432	97793615	T	A	-0.0046005663955682	0.0186	0.8057
2	rs7566937	97793899	A	C	-0.0086977157031958	0.0176	0.6209
2	rs7606426	97794022	C	T	-0.0046005663955682	0.0186	0.8048
2	rs2443917	97794037	A	T	-0.0112025145079934	0.0288	0.6978
2	rs564622914	97795186	T	C	-0.0253998626327317	0.083	0.7597
2	rs372965526	97795269	G	A	-0.117995558237707	0.0608	0.05247
2	rs12105727	97797225	C	T	0.0192044091837133	0.0341	0.5742
2	rs34207712	97797667	G	A	-0.0794004139882947	0.1186	0.5031
2	rs13390019	97797680	T	C	0.031799009548949	0.0336	0.344
2	rs185092175	97797711	C	A	-0.0630995569433169	0.0729	0.3864
2	rs146684657	97798042	A	G	-0.0114047880634385	0.0288	0.6926
2	rs372349371	97798063	G	A	-0.113403888134665	0.0616	0.0658
2	rs6718164	97799285	A	G	0.0192044091837133	0.0341	0.5731
2	rs58023687	97799664	A	G	-0.0088994831870327	0.0387	0.818
2	rs201425769	97801343	A	G	-0.0099998320783335	0.0387	0.7964
2	rs200960942	97801663	G	A	-0.0099998320783335	0.0387	0.7966
2	rs2443892	97802319	G	A	-0.0105959392134034	0.0175	0.5444
2	rs368373154	97805472	T	C	0.0228958774769045	0.061	0.7076
2	rs182638570	97805602	C	T	-0.0108991808690006	0.0289	0.706
2	rs538551450	97806010	G	A	0.0840010170662233	0.1212	0.4883
2	rs187513033	97807402	C	G	-0.0086977157031958	0.0545	0.8732
2	rs372091894	97807526	T	A	-0.123897943656285	0.062	0.04579
2	rs368534953	97807835	A	G	-0.124305510825599	0.0621	0.04512
2	rs184098361	97808514	G	A	-0.0821975276313988	0.0938	0.381
2	rs536758772	97810542	G	A	-0.0121029460677457	0.043	0.7778
2	rs59371153	97810798	T	C	0.0183996828453635	0.0341	0.5901
2	rs139180756	97811386	C	T	-0.0059979518036359	0.0806	0.9404
2	rs372222825	97811983	T	C	-0.0794004139882947	0.098	0.418
2	rs185994299	97812439	G	A	-0.0107980900995126	0.0386	0.7797
2	rs35701303	97812713	G	A	-0.0042992284528324	0.0187	0.817
2	rs7605444	97814520	A	G	-0.123501856987344	0.0616	0.04497
2	rs141758197	97817192	A	G	-0.0114958245134845	0.0387	0.7667
2	rs144218173	97817430	T	C	-0.0114958245134845	0.0288	0.6909
2	rs200480616	97823853	G	C	-0.11840072638803	0.0616	0.0547
2	rs148824345	97824950	C	T	0.191496009173494	0.1266	0.1303
2	rs554499337	97825213	T	A	-0.123501856987344	0.0615	0.04461
2	rs4101913	97825361	G	T	-0.003596459514405	0.0187	0.8455
2	rs151253342	97829862	T	A	-0.0112025145079934	0.0289	0.7
2	rs201521831	97830353	A	G	-0.0112025145079934	0.029	0.6985
2	rs375835473	97832878	A	G	-0.118997522847486	0.0619	0.05463
2	rs141813925	97835234	T	C	-0.115298624363463	0.061	0.0588
2	rs117816948	97835389	G	A	-0.0114047880634385	0.0386	0.7668
2	rs377041748	97836699	A	C	-0.0083043861636152	0.0435	0.8483
2	rs368208217	97839144	T	G	-0.007296555232638	0.0437	0.8675
2	rs56051127	97839613	G	T	-0.0036968248442897	0.0187	0.8443
2	rs201624814	97840935	A	G	-0.013004189135254	0.0288	0.6512
2	rs575752301	97841091	G	A	0.216698828630188	0.1465	0.1392
2	rs141387354	97844116	G	A	-0.0067024110596754	0.0901	0.9408
2	rs192509136	97844308	C	T	0.0100988346774146	0.0377	0.789
2	rs10179966	97845100	C	T	0.0168964476597299	0.034	0.6205
2	rs200384984	97845235	T	C	-0.0591981397259644	0.0693	0.3933
2	rs372128331	97845473	A	G	0.0259990758686168	0.0613	0.6716
2	rs377381635	97845941	A	G	-0.118603372040286	0.0619	0.05535
2	rs11682519	97846021	C	T	0.0021975835434872	0.0188	0.9069
2	rs375533944	97846625	T	C	-0.0777993924544118	0.0941	0.4081
2	rs11164114	97846850	T	C	-0.0112025145079934	0.0175	0.5208
2	rs117808941	97846939	A	T	-0.0138961051921114	0.0288	0.6304
2	rs367744623	97847558	A	G	-0.0781020918869996	0.094	0.4062
2	rs62153957	97848064	T	C	-0.0085968472255182	0.0178	0.6291
2	rs143287529	97848315	A	G	-0.0136020904182857	0.0288	0.6369
2	rs12996352	97849219	T	C	-0.0033957590691798	0.0187	0.856
2	rs7588752	97849669	T	G	-0.0110002818588653	0.0175	0.5296
2	rs13015315	97849955	G	A	0.0022973590486834	0.0189	0.9022
2	rs201472635	97850545	A	G	-0.0138961051921114	0.0288	0.6292
2	rs11681875	97850677	C	T	-0.0031048149534787	0.0187	0.8668
2	rs118035861	97850758	G	A	-0.0316041926269978	0.0401	0.4312
2	rs62154801	97851069	A	G	-0.0031048149534787	0.0187	0.8681
2	rs372691636	97851836	A	C	-0.0166986496230515	0.0361	0.6444
2	rs117966514	97851981	G	A	-0.0110002818588653	0.0175	0.5284
2	rs2924037	97852384	A	C	-0.0137034650584925	0.0288	0.6355
2	rs190338213	97852956	C	T	-0.0135007260538548	0.0288	0.6383
2	rs577389837	97853598	C	T	-0.0797035985108817	0.0982	0.4169
2	rs142327201	97854013	C	A	-0.0181028726978536	0.0384	0.6369
2	rs149325827	97854188	C	T	-0.013399371963117	0.0288	0.642
2	rs193058613	97855071	G	T	-0.0243951568347216	0.0388	0.5285
2	rs181518015	97855862	G	A	-0.119200289486309	0.089	0.1802
2	rs200512873	97856085	A	C	0.0147999386115992	0.044	0.7371
2	rs60193423	97856480	A	G	-0.0137034650584925	0.0288	0.6339
2	rs58742758	97857100	G	A	-0.0316041926269978	0.0401	0.4305
2	rs117704677	97857165	C	A	-0.0138048499765589	0.0288	0.6324
2	rs13032546	97857179	G	C	-0.0007002451143934	0.0191	0.9714
2	rs147198744	97857335	C	T	-0.0789999182341498	0.0982	0.4211
2	rs78003917	97857502	G	A	-0.0679041786138728	0.0975	0.4863
2	rs116879386	97857779	T	C	-0.0149004625639624	0.0385	0.6983
2	rs143461484	97859954	C	G	0.0307037775750057	0.106	0.7721
2	rs4092199	97860043	A	G	-0.0113036461713921	0.0176	0.5204
2	rs4530406	97860223	C	T	-0.0052035148315978	0.0173	0.7642
2	rs141284612	97860364	C	A	-0.0138961051921114	0.0386	0.7183
2	rs150846613	97860471	C	T	-0.0143017847108596	0.0288	0.6208
2	rs185243679	97861607	A	G	-0.0057967688471774	0.0435	0.8933
2	rs1901501	97862260	T	A	-0.0095958936734469	0.0175	0.5832
2	rs531067691	97862731	T	G	-0.079497856132099	0.0941	0.3983
2	rs113397604	97862928	G	C	0.0178006246255066	0.0353	0.6145
2	rs148839840	97862937	C	G	-0.0143017847108596	0.0288	0.6188
2	rs13402271	97863525	G	T	-0.0069037763167944	0.0178	0.6985
2	rs117276344	97863531	A	G	-0.0145046862028817	0.0386	0.7078
2	rs13428530	97863565	C	T	0.0135971385060249	0.0361	0.7062
2	rs141944460	97864208	G	C	-0.0802994072847293	0.0982	0.4136
2	rs142608961	97864849	T	C	-0.0138961051921114	0.0386	0.7191
2	rs138899953	97864972	A	C	-0.106794877196006	0.0496	0.0312
2	rs377749588	97865217	G	A	-0.0793029813385367	0.0984	0.4201
2	rs150655341	97865624	G	T	-0.0138961051921114	0.0288	0.6295
2	rs373880485	97865700	G	T	-0.0110002818588653	0.0433	0.7992
2	rs13409957	97865894	G	A	0.0200967016991224	0.036	0.5768
2	rs573775748	97866233	A	G	0.0332026408277183	0.0784	0.6721
2	rs117690484	97866454	C	T	-0.0144032303107437	0.0288	0.6184
2	rs144165884	97866768	T	G	-0.0782967327751765	0.0942	0.4058
2	rs186845247	97866904	A	G	0.0228958774769045	0.0808	0.7767
2	rs12327919	97866928	A	G	-0.0073972926304747	0.0207	0.7201
2	rs374461076	97867790	C	T	-0.0114047880634385	0.0433	0.792
2	rs9324211	97867870	G	C	-0.0121029460677457	0.0179	0.5005
2	rs181446057	97868213	C	T	-0.0774967846210443	0.0985	0.4316
2	rs201474380	97868313	T	C	-0.0168003386783461	0.0385	0.662
2	rs139024447	97869226	G	T	-0.0154994990469515	0.0288	0.5912
2	rs375673718	97869922	A	G	-0.0763952012537135	0.0985	0.4382
2	rs187722603	97870229	T	G	-0.0759959070279224	0.0641	0.2357
2	rs192652081	97870232	A	G	-0.0762980609560639	0.0642	0.235
2	rs184517393	97870234	A	G	-0.0762009300937354	0.0642	0.2356
2	rs3926004	97870317	A	G	-0.0099998320783335	0.0177	0.5722
2	rs58909784	97870635	A	G	-0.0152050125429676	0.0288	0.5972
2	rs11894782	97870961	G	A	0.0238044133801613	0.0343	0.4883
2	rs12994584	97871314	G	A	-0.0071958279818024	0.019	0.7037
2	rs13400545	97871626	A	G	0.0250047589895661	0.0337	0.4575
2	rs143216880	97871680	C	T	0.0161980995687726	0.0377	0.6679
2	rs13028622	97872148	T	G	-0.0043996643446871	0.0189	0.8137
2	rs201062750	97872746	C	G	-0.0153979421800967	0.0288	0.594
2	rs74214252	97873042	A	T	-0.114603097024759	0.0629	0.06855
2	rs7582819	97873321	A	G	-0.120902897367662	0.0627	0.05363
2	rs141526810	97873387	G	A	-0.0091012913892029	0.0384	0.8123
2	rs6718582	97873393	C	T	-0.0026033858701149	0.0192	0.8937
2	rs78332765	97873489	G	A	-0.0396039865931634	0.0407	0.3309
2	rs74190410	97874053	G	A	-0.11399770905349	0.0636	0.07306
2	rs141547258	97874257	G	T	0.0390957053401303	0.0937	0.6768
2	rs12993420	97874515	A	G	0.0020977980821461	0.0219	0.924
2	rs190639122	97874876	A	T	0.0274011363479391	0.1199	0.8193
2	rs117259392	97874944	A	T	-0.0112025145079934	0.0378	0.7682
2	rs149537151	97874986	T	G	-0.0108991808690006	0.0379	0.7735
2	rs1971209	97876010	G	C	-0.0145046862028817	0.0181	0.4241
2	rs141647326	97876880	A	G	-0.0135007260538548	0.0285	0.6372
2	rs10186233	97877399	T	C	-0.005304041591906	0.018	0.7666
2	rs35711845	97877440	T	C	-0.005304041591906	0.0254	0.8346
2	rs79579535	97877502	A	G	-0.0137034650584925	0.0286	0.631
2	rs10183746	97877528	A	T	0.027799974857679	0.0349	0.425
2	rs10171740	97877591	C	A	0.0264958638039652	0.0348	0.4462
2	rs200849725	97878236	A	T	0.103503793014661	0.1115	0.3532
2	rs117331520	97879752	C	T	-0.0137034650584925	0.0286	0.6322
2	rs6756986	97881267	G	A	-0.003596459514405	0.0309	0.9077
2	rs57831494	97882661	C	T	0.0107025231331357	0.0371	0.7738
2	rs200075768	97884253	T	C	-0.013004189135254	0.0285	0.6495
2	rs186257204	97886428	T	C	-0.0127003085782322	0.0285	0.6573
2	rs118172264	97888280	C	T	-0.0153979421800967	0.0286	0.5905
2	rs200778363	97890964	C	T	-0.019203206984436	0.0397	0.6293
2	rs375141505	97892660	A	C	-0.0093031403261444	0.0438	0.832
2	rs372307116	97893975	A	G	-0.0080019302190585	0.1082	0.9414
2	rs200971801	97896358	A	C	-0.0154994990469515	0.0286	0.5879
2	rs201677267	97896449	G	A	-0.123999819876765	0.0976	0.2039
2	rs564383157	97896450	C	T	-0.123897943656285	0.0976	0.2042
2	rs371529719	97897283	C	T	-0.0132980281439898	0.0434	0.7582
2	rs190022029	97898612	T	C	-0.0088994831870327	0.0435	0.8383
2	rs550892281	97898986	G	C	-0.009000382197299	0.0437	0.837
2	rs59013673	97908288	A	G	-0.0391983134041576	0.0447	0.3808
2	rs199577048	97908984	C	T	-0.0182047046548463	0.0393	0.6431
2	rs555823206	97920634	A	G	-0.0093031403261444	0.0745	0.9006
2	rs377626624	97922026	G	A	-0.0310985871020312	0.052	0.5493
2	rs572266877	97927125	G	A	-0.0646025231856585	0.0827	0.4346
2	rs375390144	97931896	G	C	-0.0124977728299804	0.0453	0.7825
