## Supplementary material for "Characterization of shared and ancestry-specific signals driving complex traits using multi-ancestry fine-mapping": EUR_schizophrenia_gwas_2_97000775_98000775.tsv

chrom	ID	pos	A1	A2	BETA	SE	P
2	rs142875786	97003866	T	C	-0.102099172955455	0.0474	0.03134
2	rs74731813	97004358	G	A	-0.0142003494011414	0.0366	0.6974
2	rs62153905	97004840	C	T	-0.0388032003238938	0.0094	3.72e-05
2	rs78489261	97005183	A	G	-0.0198048272985997	0.0347	0.567
2	rs62153906	97005275	G	A	-0.0372035489975441	0.0093	6.905e-05
2	rs116173502	97005568	G	C	-0.0870950168509818	0.0528	0.09941
2	rs7562544	97006685	T	C	-0.0370997639570267	0.0093	7.198e-05
2	rs11900808	97007007	C	T	-0.019203206984436	0.0347	0.5801
2	rs4907311	97011362	C	T	-0.0310985871020312	0.0091	0.0006681
2	rs57406815	97012155	C	T	-0.0312017511432645	0.0091	0.0006419
2	rs2872313	97012308	G	A	0.0178988554877579	0.0273	0.5125
2	rs59979953	97014447	G	A	-0.0313049258284153	0.0091	0.0006267
2	rs810057	97015073	T	C	0.0227003855207759	0.0092	0.01346
2	rs150522122	97015503	C	T	-0.109904155707699	0.0415	0.00815
2	rs772152	97016235	G	A	-0.0085968472255182	0.0091	0.3441
2	rs17633463	97016334	G	A	-0.0375980304153185	0.0096	8.865e-05
2	rs62153910	97018392	C	T	-0.0275048131221902	0.0358	0.4437
2	rs3731935	97020049	T	C	-0.0352023974087295	0.0096	0.0002381
2	rs61754144	97020068	G	A	-0.122902367101334	0.052	0.01818
2	rs3731936	97020170	A	C	-0.0358966439977618	0.0096	0.0001827
2	rs772154	97021664	G	T	0.0267977123853779	0.0091	0.003307
2	rs58328293	97022495	C	T	-0.0358033589652777	0.0092	0.0001045
2	rs112566500	97024399	C	G	-0.0054045784588597	0.0195	0.7819
2	rs183529337	97024420	G	A	-0.0075987978753305	0.0343	0.8252
2	rs116670668	97026164	G	A	0.10880059180499	0.0499	0.029
2	rs62153915	97026576	C	T	-0.0366951051877892	0.0092	6.878e-05
2	rs115893051	97028162	G	A	0.110995608656168	0.05	0.02636
2	rs6737429	97028762	T	C	-0.0364980230402006	0.0092	7.447e-05
2	rs62153917	97029168	G	A	-0.0380965452668448	0.0098	0.0001057
2	rs772156	97029830	G	A	-0.007095110875924	0.0091	0.4348
2	rs2305935	97030247	T	C	-0.0364980230402006	0.0092	7.646e-05
2	rs186682955	97031241	T	A	0.0078987227933553	0.0575	0.8914
2	rs74495263	97032097	A	G	-0.0292949370570243	0.0269	0.2763
2	rs114443303	97032981	T	A	0.0605963861236938	0.0326	0.06272
2	rs4907312	97033940	G	A	-0.0364046818937998	0.0093	9.607e-05
2	rs112072122	97034263	C	T	-0.019294956182969	0.0345	0.5758
2	rs772157	97034268	A	G	-0.004701032558649	0.0428	0.9132
2	rs146518178	97034436	T	C	-0.098197343653669	0.0449	0.0287
2	rs79163674	97035737	G	A	0.0288983900426488	0.0114	0.01145
2	rs772159	97036439	G	A	-0.0069037763167944	0.0091	0.449
2	rs772160	97039666	C	A	-0.005304041591906	0.0093	0.5664
2	rs772161	97043803	C	A	-0.0069037763167944	0.0091	0.4509
2	rs56284608	97044781	G	A	-0.0458031298018141	0.026	0.078
2	rs140949421	97044912	G	A	-0.0785022281549575	0.0402	0.05095
2	rs62153918	97044973	C	A	-0.0369026020501437	0.0094	8.066e-05
2	rs55908912	97045629	C	A	0.0108014536938559	0.034	0.7498
2	rs534472175	97049998	C	T	0.0078987227933553	0.0511	0.8771
2	rs140705063	97051282	A	T	-0.0218980211012161	0.0352	0.5337
2	rs62153920	97051502	A	T	-0.0244976316004002	0.036	0.4957
2	rs182251407	97051583	G	A	-0.0066017436345624	0.0329	0.8403
2	rs11886450	97051699	C	T	-0.017502275136142	0.0363	0.6304
2	rs139290800	97051795	G	C	-0.0255024404124231	0.0357	0.476
2	rs4426565	97051981	C	T	0.0259016375226531	0.011	0.01881
2	rs2085842	97052508	G	C	-0.0361972883118878	0.0092	8.961e-05
2	rs72939635	97052559	C	T	-0.0251024465608414	0.0346	0.468
2	rs4907233	97053119	C	T	-0.0360003042410416	0.0092	9.802e-05
2	rs151173988	97053510	T	C	-0.0805053146596501	0.0546	0.1402
2	rs75961741	97057040	C	T	-0.0765031459861153	0.0417	0.06651
2	rs77103707	97057420	C	T	-0.0222967349986103	0.0353	0.5267
2	rs56221936	97058485	T	C	-0.0366017456445608	0.0093	7.668e-05
2	rs56027554	97058660	T	C	-0.0364046818937998	0.0094	0.0001017
2	rs11679457	97058689	C	T	0.0548952993715794	0.0592	0.354
2	rs79050950	97059003	T	C	-0.0110002818588653	0.0317	0.7285
2	rs75528125	97059511	G	A	-0.029202265808213	0.0361	0.4185
2	rs72939637	97059581	A	C	-0.0185000759845861	0.0345	0.5916
2	rs114680975	97060284	C	T	-0.0335050785573982	0.0273	0.2189
2	rs75247620	97060364	A	G	-0.0272992569378225	0.0347	0.4323
2	rs62153922	97060366	G	A	-0.0350988198393953	0.0096	0.0002713
2	rs72939642	97061654	A	C	-0.0229002198863326	0.0346	0.5082
2	rs62153923	97063603	T	C	-0.032502530761974	0.0094	0.000558
2	rs116168553	97063870	G	T	0.0195967237465575	0.0269	0.4659
2	rs617887	97064676	A	T	-0.0309026047398165	0.0304	0.3103
2	rs631746	97065499	A	G	-0.0060985584618694	0.0091	0.5042
2	rs150729474	97065906	A	T	-0.0605996221289296	0.0384	0.1143
2	rs74583310	97066497	G	C	0.0298014912367898	0.0131	0.02306
2	rs648225	97066882	A	C	0.0228958774769045	0.0091	0.01202
2	rs611943	97067074	T	C	-0.0054045784588597	0.009	0.5468
2	rs6755877	97068300	T	C	-0.0328951617042694	0.0094	0.0004886
2	rs78099340	97068533	C	A	0.0305001066483263	0.0325	0.347
2	rs583705	97068754	C	T	-0.005304041591906	0.009	0.5595
2	rs687950	97069612	G	C	-0.005304041591906	0.009	0.5551
2	rs4066766	97069730	C	A	-0.0274020297483382	0.0409	0.5031
2	rs584811	97069879	G	A	0.0244974716003874	0.0091	0.007074
2	rs674920	97070156	C	G	-0.006199175242821	0.0091	0.4961
2	rs34367982	97070174	G	C	-0.0017014466397575	0.0222	0.9382
2	rs597420	97070353	T	C	-0.005304041591906	0.009	0.5545
2	rs192435541	97072336	C	T	-0.0138961051921114	0.0343	0.6856
2	rs181361004	97073606	C	T	0.112301372087145	0.0439	0.01063
2	rs138270841	97073802	G	T	0.0071047017299317	0.0201	0.7233
2	rs676007	97075052	G	A	-0.005696192544881	0.009	0.5281
2	rs582014	97075826	A	G	-0.0054950702819798	0.009	0.5398
2	rs675239	97076556	A	G	-0.0059979518036359	0.009	0.5033
2	rs596069	97076642	A	G	-0.0065010863423599	0.0091	0.4763
2	rs75034373	97076705	A	G	-0.0263029084210524	0.0354	0.4573
2	rs4907315	97077164	T	A	-0.0366017456445608	0.0496	0.4615
2	rs772167	97077871	A	G	-0.0055956263571598	0.009	0.5328
2	rs637532	97078743	T	C	-0.0059979518036359	0.009	0.51
2	rs62154784	97079413	G	T	-0.0341050206499513	0.0362	0.3462
2	rs192737890	97079770	A	G	0.0161980995687726	0.0513	0.7522
2	rs618454	97080093	C	G	-0.005696192544881	0.0091	0.5299
2	rs654224	97080123	A	C	-0.0054950702819798	0.0091	0.5457
2	rs655101	97080340	C	T	-0.0060985584618694	0.009	0.4984
2	rs72827908	97082325	G	A	0.0110981866660334	0.0496	0.823
2	rs605175	97082700	T	A	-0.0052035148315978	0.0091	0.5681
2	rs12614188	97083089	C	T	-0.0322959448008212	0.0095	0.0006604
2	rs1081711	97085961	A	C	-0.0048015088161939	0.0091	0.6007
2	rs607302	97086823	G	A	-0.0065010863423599	0.0091	0.4722
2	rs116824613	97087087	C	T	0.073203992258416	0.0354	0.03873
2	rs679414	97087788	A	C	-0.004198802647333	0.0091	0.6454
2	rs62154786	97087963	A	G	-0.0322029950400999	0.0095	0.0006866
2	rs4619650	97088240	G	A	-0.0080019302190585	0.0318	0.8023
2	rs585781	97088623	C	A	-0.0049019951702315	0.0091	0.5884
2	rs62154787	97089912	A	G	-0.0323992324466777	0.0095	0.0006562
2	rs76769583	97090009	G	A	-0.028399474521698	0.0365	0.4373
2	rs670498	97090227	A	G	-0.0051029981759033	0.0091	0.5744
2	rs631033	97090430	C	T	-0.0046005663955682	0.0091	0.6111
2	rs138919676	97090452	G	A	-0.0055956263571598	0.0292	0.8488
2	rs1081713	97091840	G	A	-0.003797200248385	0.0091	0.678
2	rs612017	97094011	A	T	-0.0031048149534787	0.0091	0.7315
2	rs609765	97094536	C	G	-0.0033957590691798	0.0091	0.7077
2	rs6707965	97095583	T	A	0.0204984635773248	0.0285	0.4721
2	rs146663992	97095772	G	A	0.0350968370374295	0.0349	0.3143
2	rs140309186	97096241	C	T	0.0086028888072678	0.0402	0.8314
2	rs76142129	97096513	C	T	0.0099008246772624	0.0167	0.553
2	rs59210467	97097291	C	T	0.026398473854531	0.0097	0.006259
2	rs6705204	97098095	G	A	0.0204004877576787	0.0286	0.476
2	rs60700118	97098756	T	C	0.0266029817945341	0.0097	0.005813
2	rs6753263	97098802	A	G	0.022299507494767	0.0283	0.4315
2	rs148281694	97099109	G	A	0.0109003744682883	0.0401	0.7863
2	rs115549761	97100249	C	T	-0.0335981494309355	0.0276	0.2237
2	rs77301095	97100557	T	C	-0.0027036515743148	0.0415	0.9484
2	rs57674617	97101316	A	C	0.0335024720540013	0.0199	0.09241
2	rs184898039	97101320	A	T	0.024097313483794	0.0547	0.6597
2	rs72947377	97101590	C	T	0.0324962313421326	0.0199	0.1022
2	rs10170018	97101893	T	G	-0.0031048149534787	0.0091	0.7316
2	rs145208813	97102667	C	T	0.0117012723076411	0.04	0.7704
2	rs1458585	97102854	A	C	0.0221038989069263	0.0283	0.4362
2	rs2083276	97103762	C	G	-0.0031048149534787	0.0091	0.7308
2	rs2099675	97104123	T	A	0.0264958638039652	0.0096	0.005898
2	rs2099674	97104134	A	G	0.0178988554877579	0.0282	0.5263
2	rs112847284	97104962	A	G	0.0126990249774084	0.0288	0.6596
2	rs12052336	97106451	T	C	0.0209979909956055	0.0282	0.456
2	rs146974660	97107974	C	T	-0.0306963490025976	0.0099	0.001938
2	rs59082777	97110787	C	G	0.0189002595004805	0.0283	0.503
2	rs11687211	97111246	G	C	0.0267977123853779	0.0097	0.005726
2	rs4907234	97112939	C	G	-0.0328951617042694	0.0095	0.0005153
2	rs146795629	97113386	A	G	-0.0366951051877892	0.0278	0.1871
2	rs77765498	97113401	A	G	0.0194005857039748	0.028	0.4891
2	rs7585303	97114152	A	G	0.0176041339483571	0.0281	0.5318
2	rs58913898	97114731	G	A	0.0227981362759783	0.0283	0.4206
2	rs10181138	97115019	C	T	0.0205964297986501	0.0283	0.4667
2	rs945747	97116084	G	C	0.0176041339483571	0.0281	0.5318
2	rs77647729	97116316	G	A	-0.0058973552660839	0.0333	0.8593
2	rs1870340	97116953	A	G	0.0156961681063242	0.0281	0.5763
2	rs7580097	97117808	A	G	0.017496047616751	0.0281	0.5323
2	rs12614696	97118957	C	T	0.0226026252094292	0.0283	0.4251
2	rs79632388	97119553	C	G	0.0124027667170427	0.0162	0.443
2	rs59413697	97119750	G	A	0.0266029817945341	0.0096	0.005627
2	rs10203024	97119982	G	T	0.0204984635773248	0.0284	0.4701
2	rs75493060	97120831	G	C	0.0927979358513521	0.0393	0.01827
2	rs58353777	97121784	G	C	0.0223972974420383	0.0283	0.429
2	rs28795241	97122120	G	C	0.022299507494767	0.0283	0.4305
2	rs60181789	97122987	C	G	0.022299507494767	0.0283	0.4302
2	rs34202968	97123560	T	C	-0.0024028846163103	0.0224	0.9159
2	rs146503861	97124421	C	T	-0.0040983869261633	0.0429	0.9239
2	rs111889353	97126326	G	A	0.026398473854531	0.0096	0.006037
2	rs10191828	97126511	G	A	0.0223972974420383	0.0283	0.4301
2	rs114862860	97129788	G	A	-0.0383043331577141	0.0277	0.1678
2	rs12105775	97130761	G	A	0.0270021387025708	0.0096	0.00492
2	rs61008119	97132514	G	A	0.0273038345273452	0.0096	0.004384
2	rs111814169	97132933	A	G	-0.0098988321792475	0.0314	0.7522
2	rs2312991	97133947	G	A	0.0193025022544974	0.0283	0.4949
2	rs2312990	97134027	T	C	0.0215951374365897	0.0283	0.445
2	rs10207513	97134360	A	G	0.0204004877576787	0.0283	0.4703
2	rs7591754	97134859	C	G	0.0209979909956055	0.0283	0.4581
2	rs7564763	97135126	G	A	0.0176041339483571	0.0284	0.5346
2	rs11695705	97135162	T	C	0.0277027118389473	0.0095	0.003541
2	rs145815500	97136780	C	T	-0.0717001041652131	0.039	0.06568
2	rs72827922	97136884	A	G	0.0084045823438103	0.0389	0.8286
2	rs114173229	97137311	C	T	0.0878002324280124	0.0394	0.02604
2	rs28371782	97137357	T	C	0.0005998200719675	0.0145	0.9683
2	rs75655358	97138197	A	G	0.0030952049073025	0.0298	0.9174
2	rs4907319	97138525	G	A	-0.0344982814075965	0.0095	0.0003037
2	rs2118837	97139171	G	A	0.0173977771764203	0.0289	0.5478
2	rs6711452	97139307	G	A	0.0281014301108748	0.0094	0.002848
2	rs115399453	97139959	A	T	-0.0274020297483382	0.0228	0.2292
2	rs10209780	97140142	T	G	-0.0005001250416822	0.009	0.9542
2	rs147116541	97140573	C	T	-0.0216016445577609	0.0306	0.4792
2	rs11900310	97141830	C	G	-0.0335981494309355	0.0095	0.0004226
2	rs140086987	97143626	A	G	-0.0222047099881925	0.0306	0.4682
2	rs115706318	97143761	T	C	-0.0171970248285215	0.0292	0.5554
2	rs76433928	97145852	T	A	-0.032502530761974	0.0303	0.2834
2	rs35738525	97147587	C	T	0.0349037160078804	0.012	0.00372
2	rs111162559	97147980	A	T	0.0284027945161868	0.0094	0.002547
2	rs150361573	97150161	C	T	-0.0315009870620622	0.0395	0.426
2	rs113717668	97150288	T	G	0.0170045988158238	0.022	0.4412
2	rs6576972	97152446	G	A	-0.0010005003335835	0.0089	0.9141
2	rs116581863	97154141	A	T	-0.0393023164827424	0.028	0.1604
2	rs11164095	97155208	C	T	-0.0277001306422786	0.0097	0.004116
2	rs72939351	97155372	T	A	0.0050969882578437	0.0288	0.8593
2	rs6753667	97160382	G	A	-0.0004000800213396	0.0089	0.9599
2	rs1585272	97161749	T	C	0.0228958774769045	0.0091	0.01149
2	rs55982351	97162780	G	A	-0.0529051189949894	0.0345	0.1253
2	rs2118836	97162972	T	C	-0.026600681797179	0.0096	0.005519
2	rs3731939	97164943	C	T	0.0050969882578437	0.0296	0.8619
2	rs3731938	97166204	A	G	-0.0006001800720324	0.0089	0.9443
2	rs3731937	97166296	A	G	0.0103957761821204	0.03	0.7294
2	rs28603323	97166743	T	C	0.0115035793834154	0.0298	0.6982
2	rs116097873	97167343	C	T	0.0189983824093147	0.0326	0.5598
2	rs2579505	97167962	T	C	-0.0001000050003333	0.0089	0.9923
2	rs74856235	97169386	C	T	0.0087020272939009	0.0298	0.7702
2	rs1866444	97172125	G	A	0.0218006299588528	0.0092	0.01812
2	rs62154798	97176334	G	T	-0.0383043331577141	0.034	0.2593
2	rs2579503	97176634	C	T	0.022299507494767	0.0092	0.0155
2	rs35086887	97177084	G	A	-0.0801043762416702	0.0479	0.09429
2	rs146587505	97177727	C	A	-0.0058973552660839	0.0253	0.8151
2	rs2464914	97179828	A	G	-0.0004000800213396	0.0089	0.9607
2	rs188979471	97181231	G	A	0.0394995204367644	0.0513	0.4417
2	rs116477098	97181723	C	A	0.0200967016991224	0.0388	0.6038
2	rs77527374	97182497	A	G	0.0166997792224134	0.0321	0.6021
2	rs72939365	97182550	T	C	0.0136957831289865	0.032	0.6689
2	rs79920734	97182679	A	G	0.0156961681063242	0.0321	0.6242
2	rs2708975	97184160	G	A	0.0212036062510236	0.0092	0.02134
2	rs2708976	97184532	C	G	-0.0007002451143934	0.0089	0.9379
2	rs1122238	97186917	C	T	-0.0267958227871631	0.0096	0.00511
2	rs4907236	97187605	C	T	-0.0270012755029434	0.0096	0.004881
2	rs10175415	97188552	C	T	0.0255020410123433	0.0321	0.4265
2	rs142655285	97189188	C	T	0.0273038345273452	0.0274	0.3179
2	rs4907237	97190497	C	T	-0.0262002485024742	0.0099	0.008105
2	rs115573143	97192003	T	C	0.0148984646619666	0.016	0.3511
2	rs11693625	97193347	T	C	0.017496047616751	0.0109	0.1094
2	rs145496851	97194637	A	C	0.0407003871263756	0.0417	0.3289
2	rs116168221	97195336	G	A	0.0101978249764461	0.0481	0.8323
2	rs72939377	97196727	T	A	-0.0197028322758684	0.0259	0.448
2	rs4907238	97197195	A	G	-0.020498669477346	0.0097	0.03469
2	rs115793054	97197995	C	T	-0.0431998193062192	0.0298	0.1474
2	rs72939379	97198788	G	C	0.0269047980491434	0.0321	0.4028
2	rs2579502	97198800	T	C	-0.0001000050003333	0.0089	0.995
2	rs148284705	97199000	C	A	0.106996177233794	0.0439	0.01477
2	rs2579501	97199251	G	A	0.0215951374365897	0.0092	0.01929
2	rs2438709	97199694	A	G	0.0043007385516922	0.0106	0.6849
2	rs56025514	97200810	T	G	-0.004701032558649	0.0242	0.8464
2	rs55687728	97201026	A	T	-0.0028039273327342	0.0334	0.9326
2	rs55716397	97201265	G	A	0.0277027118389473	0.0321	0.3886
2	rs2579500	97201682	G	A	0.0210959082947329	0.0089	0.01776
2	rs2708978	97202243	A	C	9.99950003332973e-05	0.0089	0.9949
2	rs749027	97203137	A	C	-0.000200020002667	0.0089	0.9786
2	rs1866445	97203224	T	C	-0.0138048499765589	0.0236	0.5584
2	rs116661617	97204048	C	G	-0.0697038384497916	0.0335	0.03757
2	rs116333847	97205403	C	T	-0.0433982268254708	0.0299	0.1461
2	rs6718340	97206409	G	A	0.0355987772398635	0.0317	0.2621
2	rs111328597	97206473	G	A	-0.0242004837056584	0.026	0.3518
2	rs2579506	97207321	G	A	0.022299507494767	0.0089	0.01265
2	rs116169733	97207517	C	T	0.0745043221681052	0.0554	0.1786
2	rs113899902	97207887	G	A	-0.0654989822326957	0.0354	0.0639
2	rs6723188	97208158	G	A	-0.0235040691879941	0.0263	0.3712
2	rs60326991	97208305	C	T	0.0352995739869328	0.0317	0.265
2	rs13026942	97209159	C	T	-0.0107980900995126	0.0131	0.4059
2	rs2464915	97211467	T	C	0.0222017079836866	0.0089	0.01291
2	rs2278563	97212693	C	T	-0.0272992569378225	0.0099	0.005681
2	rs1011040	97212755	T	C	0.0003999200213268	0.0089	0.962
2	rs113045278	97213289	T	G	-0.0236986067778773	0.026	0.3626
2	rs112354135	97213643	G	A	-0.0150019689183474	0.0302	0.6192
2	rs2438711	97214601	G	C	-0.0093031403261444	0.0234	0.6899
2	rs114267084	97214861	T	G	-0.0226035462098532	0.0263	0.3892
2	rs143379982	97216166	C	G	-0.0229002198863326	0.0263	0.3836
2	rs6576973	97218367	A	G	-0.0263029084210524	0.0259	0.3113
2	rs2579507	97218757	G	C	0.0030952049073025	0.0099	0.7581
2	rs78152671	97218789	G	A	0.0013990209137074	0.0341	0.9682
2	rs17119507	97219047	G	A	-0.0229002198863326	0.0266	0.3882
2	rs55698638	97219692	G	A	0.0155977206230546	0.0335	0.6424
2	rs2438712	97219710	C	T	0.0227981362759783	0.0093	0.01398
2	rs6753713	97220657	G	T	0.0188021269625962	0.0326	0.5655
2	rs149907687	97221719	T	C	0.009504687014246	0.0216	0.6611
2	rs140909835	97223896	G	A	-0.0406970023321042	0.0497	0.4122
2	rs115622355	97225280	C	T	-0.130496004081001	0.0501	0.009142
2	rs59118112	97226310	A	C	-0.0260975991218731	0.026	0.3144
2	rs13398740	97226402	A	G	0.0301993737308422	0.0318	0.3418
2	rs4907240	97228039	G	A	-0.0243951568347216	0.0098	0.01311
2	rs13006000	97228473	G	A	-0.0404991299799539	0.0338	0.2314
2	rs116516854	97229995	T	C	-0.0238010101859522	0.0263	0.3659
2	rs2708977	97230074	G	A	0.001998002662673	0.0089	0.8207
2	rs10203766	97230259	G	A	0.0258041896815329	0.0323	0.424
2	rs2579498	97231885	G	A	0.0228958774769045	0.0093	0.01368
2	rs2579499	97232656	C	G	0.0212036062510236	0.0089	0.01765
2	rs6715933	97235703	G	A	-0.0248973835545144	0.0263	0.3454
2	rs7607990	97235814	A	G	0.0326027085440124	0.0318	0.3054
2	rs184919665	97235894	T	C	-0.0202027073175195	0.0479	0.6728
2	rs116633060	97236439	C	A	0.0038027603329278	0.0189	0.839
2	rs11688674	97237093	A	G	-0.0573007769142667	0.0187	0.002229
2	rs11682934	97237153	C	T	-0.0246001168682327	0.0098	0.0122
2	rs10199227	97237714	A	C	0.022299507494767	0.0323	0.4903
2	rs11691670	97238770	A	G	-0.0243951568347216	0.0098	0.01275
2	rs139539872	97239571	T	A	-0.0052035148315978	0.0458	0.909
2	rs144185004	97239932	T	C	-0.0364046818937998	0.0497	0.4641
2	rs59398186	97240002	T	G	0.0341985075799122	0.0318	0.2831
2	rs4907241	97241928	A	G	-0.0244976316004002	0.0098	0.01238
2	rs13019986	97243058	C	T	-0.0021022080918702	0.0089	0.8111
2	rs12469420	97243305	G	A	-0.0243951568347216	0.0098	0.01269
2	rs2314109	97243532	C	T	-0.0022024235552	0.0089	0.8045
2	rs7604736	97244163	C	T	0.0260965047212743	0.0322	0.4187
2	rs6576974	97244385	A	G	-0.0227979086760041	0.0093	0.01383
2	rs6576975	97245037	G	T	-0.0218980211012161	0.0262	0.4035
2	rs116177021	97245736	A	G	-0.0247026126403718	0.0264	0.3504
2	rs6576976	97246667	T	C	-0.0227979086760041	0.0093	0.01409
2	rs6747149	97246956	C	A	-0.0246001168682327	0.0098	0.01233
2	rs11676886	97249011	A	G	-0.0229002198863326	0.0093	0.01371
2	rs11678174	97249103	T	C	-0.0242004837056584	0.0098	0.01366
2	rs12717781	97249142	G	A	-0.002002002670673	0.0089	0.821
2	rs10185002	97249593	G	T	0.0339955472579582	0.0319	0.2868
2	rs34029026	97250042	T	C	0.0007996801705642	0.009	0.9252
2	rs10460601	97252444	G	A	-0.0244976316004002	0.0098	0.01242
2	rs12717782	97254116	G	A	-0.001300845733048	0.009	0.8886
2	rs151319331	97256656	G	A	-0.0460020545617973	0.0453	0.3101
2	rs10183164	97257528	A	G	0.0326027085440124	0.0319	0.3054
2	rs12473378	97257546	G	A	0.0195967237465575	0.0338	0.5616
2	rs115838944	97258178	C	A	-0.0078003437327339	0.031	0.8009
2	rs13405842	97258451	A	T	0.0258041896815329	0.0323	0.4233
2	rs11690659	97259362	G	C	0.0324962313421326	0.045	0.4703
2	rs17119523	97260006	A	G	-0.0256050287153947	0.0264	0.3317
2	rs12477963	97261593	G	A	0.0013990209137074	0.0094	0.8786
2	rs146662971	97261890	C	A	-0.100096616538285	0.0768	0.1925
2	rs139044077	97261952	T	C	-0.0065010863423599	0.0241	0.7891
2	rs115568896	97265351	A	G	0.0183015011699126	0.0289	0.5274
2	rs6759099	97267260	G	C	-0.0244976316004002	0.0098	0.01274
2	rs6749159	97267293	T	C	-0.0246001168682327	0.0098	0.01243
2	rs62154845	97267644	G	A	-0.0244976316004002	0.0098	0.01266
2	rs35715176	97271090	G	A	-0.009000382197299	0.0335	0.7876
2	rs13395011	97272135	G	A	0.0330962274891896	0.0319	0.3008
2	rs4907242	97273113	C	A	-0.0244976316004002	0.0098	0.01277
2	rs7575254	97275760	T	C	-0.0243951568347216	0.0098	0.01297
2	rs12992413	97277489	A	G	-0.0021022080918702	0.0089	0.8106
2	rs145268833	97279510	T	C	-0.122303236388138	0.0461	0.007952
2	rs10177168	97280240	A	G	-0.0238010101859522	0.0093	0.01018
2	rs141292160	97282476	G	A	-0.0170952954286372	0.0508	0.7364
2	rs183743021	97283676	T	C	0.0021975835434872	0.0306	0.9422
2	rs12329128	97284917	G	A	-0.001300845733048	0.009	0.884
2	rs72941209	97285062	C	T	0.0263010744193707	0.0324	0.4169
2	rs115348870	97285604	G	A	0.0160997014894237	0.0165	0.3268
2	rs6576978	97285852	C	T	-0.0235040691879941	0.0093	0.01133
2	rs72941214	97287838	G	A	0.0264958638039652	0.0324	0.4146
2	rs116098247	97288512	C	A	-0.0447986409079867	0.0302	0.1389
2	rs113451578	97289422	C	T	0.0332026408277183	0.0143	0.02061
2	rs146806856	97290448	G	A	-0.0040983869261633	0.0242	0.8671
2	rs150260689	97292002	G	C	-0.0091012913892029	0.0564	0.8718
2	rs72809811	97292386	G	A	0.0164047040252769	0.0246	0.5064
2	rs6733589	97293140	C	T	0.0242046886968174	0.0325	0.4557
2	rs78018759	97293759	G	T	-0.0081027387031859	0.0337	0.81
2	rs6741277	97294903	C	T	-0.0235962138551867	0.0093	0.01073
2	rs150046412	97296630	T	G	0.03649585023784	0.0553	0.5087
2	rs7584930	97298290	C	T	-0.0235962138551867	0.0093	0.01088
2	rs6753926	97298949	T	C	-0.0226035462098532	0.0093	0.01501
2	rs13384114	97299078	G	A	0.0228958774769045	0.0325	0.4819
2	rs72941219	97300739	C	T	0.0259016375226531	0.0325	0.4244
2	rs11164109	97300833	T	A	-0.0251024465608414	0.0099	0.01075
2	rs115842708	97302098	A	G	-0.0740018239414889	0.0526	0.1597
2	rs7580048	97304180	G	C	-0.0252049938352247	0.0099	0.01071
2	rs7608325	97305080	C	T	-0.020498669477346	0.0265	0.4395
2	rs9752465	97306204	C	T	-0.0235962138551867	0.0264	0.3707
2	rs61063398	97306215	T	C	0.0308977113278438	0.032	0.3349
2	rs189626898	97306221	A	G	0.0183015011699126	0.0501	0.7151
2	rs13007343	97306236	G	A	-0.0025031302181184	0.0089	0.7802
2	rs13393729	97306987	G	A	0.0326994961630157	0.0321	0.3079
2	rs77639823	97309696	G	C	0.0219962978718961	0.0325	0.4993
2	rs112036964	97311394	C	T	-0.0256973671872587	0.0265	0.3318
2	rs113370809	97313241	C	T	-0.0797035985108817	0.0259	0.002092
2	rs749949	97313450	C	G	-0.0253998626327317	0.0099	0.01037
2	rs60378028	97313451	C	T	-0.0264979913062283	0.0265	0.3167
2	rs72809813	97313975	A	G	-0.0761038086648949	0.0528	0.1496
2	rs747757	97314175	G	A	0.0248974696545107	0.0325	0.4439
2	rs17685664	97315570	C	T	9.99950003332973e-05	0.0092	0.9884
2	rs114069771	97317868	C	A	0.108997892375111	0.0437	0.01258
2	rs59021132	97318066	T	C	-0.0251024465608414	0.0265	0.3434
2	rs60501446	97318219	G	A	-0.0249999098013234	0.0264	0.345
2	rs17685766	97319534	G	C	0.0	0.0092	0.9992
2	rs4907200	97320737	T	G	-0.0231048737150968	0.0093	0.01332
2	rs12471390	97322958	C	T	-0.0253998626327317	0.0099	0.01053
2	rs76653475	97324202	C	T	-0.0088994831870327	0.0337	0.7925
2	rs113914866	97325466	G	A	-0.0220002402796674	0.0267	0.4087
2	rs4907246	97326286	T	C	-0.0263953113595316	0.0099	0.007963
2	rs59426746	97327721	C	T	0.0164047040252769	0.0326	0.6151
2	rs7605469	97328326	A	G	-0.0255024404124231	0.0266	0.3377
2	rs17634791	97328852	C	T	-0.0207028323592018	0.0091	0.02279
2	rs13029764	97328874	A	G	-0.0022024235552	0.009	0.8109
2	rs115576680	97328890	A	G	0.0223972974420383	0.0287	0.4343
2	rs78099783	97329411	C	G	-0.0131966945943914	0.0351	0.7063
2	rs113646501	97330432	T	C	-0.0701006276794891	0.0381	0.06604
2	rs13389475	97331585	A	G	0.0228958774769045	0.0324	0.4788
2	rs139513720	97332851	C	T	-0.0074980401773571	0.0506	0.8818
2	rs113304159	97333316	T	G	-0.0217958123704574	0.0267	0.4139
2	rs13014679	97333492	A	C	-0.0105049846451474	0.0215	0.6241
2	rs6732115	97335510	T	C	0.0183015011699126	0.0324	0.5712
2	rs189715445	97336045	T	G	0.120596850940232	0.0539	0.02519
2	rs2292942	97336089	G	C	0.0167981182758809	0.0325	0.6043
2	rs143021851	97336498	G	A	-0.0094040800752939	0.0505	0.8524
2	rs2314397	97336979	C	G	-0.023002541565316	0.0091	0.01113
2	rs10184209	97337491	G	T	-0.0028039273327342	0.009	0.7588
2	rs10427212	97338126	T	C	-0.0256973671872587	0.0267	0.3357
2	rs116241992	97339553	C	T	0.0195967237465575	0.0288	0.496
2	rs11891926	97339781	T	C	-0.0256050287153947	0.0094	0.006468
2	rs10194468	97340763	G	A	-0.0029042131473898	0.009	0.7447
2	rs62156200	97341324	C	T	-0.0263029084210524	0.0101	0.008998
2	rs112032102	97342607	T	A	-0.0256050287153947	0.0269	0.3406
2	rs141369399	97342867	C	T	-0.0511985620326965	0.0545	0.3472
2	rs7572249	97343012	C	T	-0.0242004837056584	0.0095	0.011
2	rs72941235	97343303	G	A	0.0184978548821194	0.0327	0.5717
2	rs7600903	97343331	G	T	-0.0259025943231108	0.0101	0.009959
2	rs12477059	97343893	G	A	-0.0256973671872587	0.0101	0.01054
2	rs62156202	97344354	G	C	-0.0318003125497978	0.0367	0.3853
2	rs187218462	97344414	C	T	0.021898468701116	0.0344	0.5248
2	rs113091621	97344954	A	G	-0.07339899276978	0.0376	0.05097
2	rs138056790	97345239	G	A	-0.0099998320783335	0.0309	0.747
2	rs114025995	97345251	A	G	-0.0152050125429676	0.0289	0.5982
2	rs114891533	97346019	A	G	-0.0042992284528324	0.0226	0.8483
2	rs7583154	97346335	T	C	0.0235993322503244	0.0112	0.03444
2	rs10196554	97346403	G	A	-0.0110002818588653	0.0279	0.6945
2	rs116052219	97347283	T	A	-0.0492952917248775	0.0401	0.2183
2	rs184401625	97349259	G	A	0.0618004009054468	0.0461	0.1798
2	rs114200183	97350229	C	T	-0.023401696181619	0.0249	0.3489
2	rs59648446	97351561	A	G	-0.0403012967735257	0.0169	0.01755
2	rs7599598	97351840	A	G	0.0217027816432335	0.0088	0.01343
2	rs11694498	97352409	T	A	0.0226026252094292	0.009	0.01178
2	rs59073958	97352693	C	T	-0.0396976268585458	0.017	0.01978
2	rs868168	97353725	G	A	0.0372957847436969	0.0094	7.379e-05
2	rs62156206	97357108	G	A	-0.0471964348309747	0.0174	0.006701
2	rs62156207	97359236	C	A	-0.0486966685402845	0.0174	0.005044
2	rs61750875	97359364	A	G	-0.0433982268254708	0.017	0.01061
2	rs12466906	97359442	G	C	-0.0255024404124231	0.0228	0.2634
2	rs72809820	97360079	C	T	0.0356952753244514	0.0093	0.0001226
2	rs72809822	97362025	A	G	-0.0058973552660839	0.0418	0.8873
2	rs2292939	97365213	C	T	-0.0235040691879941	0.0258	0.3622
2	rs61742095	97366088	T	C	-0.0428031223253094	0.0172	0.01299
2	rs2280355	97366303	A	G	0.0111970780932162	0.0104	0.2827
2	rs2280356	97366324	A	G	-0.04470452178448	0.0171	0.009073
2	rs2872633	97366599	A	G	-0.0431998193062192	0.0172	0.01204
2	rs2139406	97366779	A	G	-0.0431998193062192	0.0171	0.01164
2	rs116221421	97367352	A	C	-0.000200020002667	0.0307	0.9959
2	rs34409923	97368670	G	A	-0.0663962456396854	0.0473	0.1602
2	rs150700214	97371581	C	T	-0.0091012913892029	0.0499	0.8555
2	rs56351161	97373817	G	A	0.0356952753244514	0.0093	0.0001172
2	rs114738552	97374019	C	T	-0.0252049938352247	0.031	0.4159
2	rs111796043	97374813	G	A	-0.0467038420537432	0.0174	0.007291
2	rs76653480	97375549	C	T	-0.0467981495486393	0.0174	0.007267
2	rs3731940	97377883	C	T	-0.0451019739124202	0.0175	0.01007
2	rs56361249	97380229	T	G	0.0361004656247227	0.0093	9.77e-05
2	rs72809824	97381556	C	T	0.0089002747867194	0.0218	0.6823
2	rs17119562	97381844	G	C	-0.0465047776557534	0.0174	0.007602
2	rs67570263	97383007	T	C	0.0358978909969844	0.0093	0.0001021
2	rs62156208	97383686	A	G	-0.0467038420537432	0.0174	0.007298
2	rs17119564	97384728	G	A	-0.0465990663783681	0.0174	0.007442
2	rs140647689	97384803	C	T	0.075997614226465	0.048	0.1136
2	rs72809825	97385585	T	C	0.0108014536938559	0.0212	0.61
2	rs10189727	97386826	C	A	0.0123039944561641	0.01	0.2176
2	rs34930820	97387361	C	A	-0.001100605444033	0.0216	0.9595
2	rs12994989	97387731	G	A	-0.0094040800752939	0.0114	0.411
2	rs145196704	97388776	G	C	0.12150056153085	0.0442	0.005992
2	rs6758151	97388884	A	G	-0.0476997588774203	0.0172	0.005463
2	rs191977914	97390789	C	T	-0.031397792147416	0.0447	0.482
2	rs72809827	97390953	C	T	0.0350968370374295	0.0093	0.0001598
2	rs62156209	97392423	G	A	-0.048203336386541	0.0172	0.005069
2	rs75763821	97392694	G	A	-0.0475004961488543	0.0174	0.006334
2	rs72941253	97392707	C	G	0.0205964297986501	0.0088	0.01991
2	rs72809828	97392778	G	A	0.0350002811846215	0.0092	0.0001528
2	rs7568206	97393108	A	C	-0.0480984034910313	0.0172	0.005095
2	rs62156210	97393736	A	T	-0.0462952789853036	0.0172	0.007198
2	rs6576981	97394406	G	C	-0.048203336386541	0.0172	0.005058
2	rs11681534	97394755	A	G	-0.0054950702819798	0.0232	0.8116
2	rs68026712	97396403	T	C	0.0205964297986501	0.0088	0.01973
2	rs62156211	97398757	C	T	-0.0469972723609114	0.0173	0.006497
2	rs62156212	97399096	C	T	-0.0469029460862576	0.0173	0.006523
2	rs62156213	97399100	T	C	-0.0469029460862576	0.0173	0.00653
2	rs6727384	97400324	A	G	0.0204984635773248	0.0088	0.02033
2	rs111303715	97401674	A	G	-0.0475004961488543	0.0173	0.005894
2	rs35071802	97402064	T	C	-0.0125990355765152	0.0093	0.1731
2	rs62156215	97402210	G	C	-0.0594952597858765	0.0228	0.009025
2	rs58361269	97403110	G	A	0.0349037160078804	0.0093	0.0001731
2	rs62156216	97405127	C	T	-0.046400022834317	0.0172	0.007064
2	rs2271893	97405440	G	A	0.0347974835421732	0.0093	0.0001784
2	rs6751132	97405866	T	C	-0.0486966685402845	0.0172	0.004604
2	rs56913233	97405896	A	G	-0.0465047776557534	0.0172	0.006984
2	rs57582887	97406354	A	C	-0.0476997588774203	0.0174	0.006115
2	rs62156219	97409086	C	T	-0.0488016642355575	0.0172	0.00453
2	rs62156220	97409138	C	T	-0.0467038420537432	0.0173	0.006868
2	rs140332007	97410188	G	A	-0.0478046499481398	0.0174	0.006013
2	rs78424221	97410399	A	G	-0.0478046499481398	0.0174	0.006053
2	rs62156221	97410850	A	G	-0.0465047776557534	0.0172	0.007
2	rs6746896	97410949	A	G	0.0347008987793103	0.0092	0.0001614
2	rs62156222	97410988	C	A	-0.0476997588774203	0.0174	0.00609
2	rs62156223	97412167	T	C	-0.0471964348309747	0.0174	0.006556
2	rs2314398	97413488	C	G	0.0361969153118182	0.0093	9.761e-05
2	rs56797569	97413555	G	T	-0.0418954871740363	0.0162	0.009744
2	rs62156225	97414118	T	C	-0.0414993071780289	0.0162	0.01049
2	rs147070070	97415741	G	A	0.0024968801985871	0.0375	0.9474
2	rs4619651	97416153	G	A	0.0363029992242924	0.0093	9.348e-05
2	rs62156226	97417108	G	A	-0.0414993071780289	0.0162	0.01058
2	rs62156227	97417942	C	A	-0.0414993071780289	0.0162	0.0106
2	rs72809835	97418083	T	G	-0.0239034240815591	0.0338	0.4783
2	rs113083565	97418686	T	C	-0.0423022562339069	0.0161	0.00883
2	rs62156228	97420335	A	G	-0.0476997588774203	0.0174	0.006094
2	rs12613055	97420876	T	C	0.0213993910058902	0.0176	0.2245
2	rs62156229	97421271	T	C	-0.0433042394092723	0.0162	0.00738
2	rs142479528	97422448	C	T	0.0178006246255066	0.0439	0.6847
2	rs968470	97423626	T	C	0.0209000641077417	0.0088	0.01783
2	rs62156230	97424915	A	G	-0.0431998193062192	0.0162	0.007578
2	rs11682994	97425561	A	G	-0.0129028853555234	0.01	0.1966
2	rs62156231	97425603	G	A	-0.0413012760239546	0.0162	0.0109
2	rs72809838	97428320	G	A	0.0366019024445485	0.0093	8.822e-05
2	rs6706734	97429951	T	G	0.0121953336998771	0.0092	0.1855
2	rs62156232	97431161	C	A	-0.048896169787829	0.0174	0.004946
2	rs72809839	97432317	G	A	-0.000200020002667	0.0381	0.9951
2	rs62156233	97434061	C	G	-0.0433982268254708	0.0162	0.007201
2	rs17119591	97435557	G	A	-0.0486021818392175	0.0174	0.005278
2	rs62156234	97436292	C	G	-0.0419997711602818	0.0162	0.009689
2	rs878919	97437990	T	C	0.0203025023378308	0.0088	0.02144
2	rs878064	97438552	G	C	-0.043502667649395	0.0162	0.007159
2	rs994430	97439001	A	T	0.0209979909956055	0.0089	0.01762
2	rs72809845	97439075	G	A	0.0062007356416035	0.0338	0.8545
2	rs62152765	97440420	G	A	-0.0419997711602818	0.0162	0.009602
2	rs62152766	97440567	G	A	-0.048896169787829	0.0174	0.004988
2	rs2678381	97441266	G	A	0.0125015292229252	0.0092	0.1752
2	rs6730773	97441643	A	G	0.0210959082947329	0.0089	0.01711
2	rs116121826	97441914	A	G	-0.0419997711602818	0.0162	0.009583
2	rs2314399	97442390	G	A	-0.048896169787829	0.0174	0.004992
2	rs62152767	97442818	C	T	-0.0492007484476219	0.0174	0.00473
2	rs62152768	97442906	C	T	-0.0416973775562091	0.0162	0.01011
2	rs62152770	97446243	C	T	-0.0440041354980549	0.0165	0.007563
2	rs62152771	97447121	C	G	-0.0490011864330638	0.0174	0.004878
2	rs112762625	97447303	C	A	-0.0931026182623243	0.0413	0.02413
2	rs7586317	97447831	T	A	0.0212036062510236	0.0089	0.01666
2	rs62152772	97448055	G	A	-0.0418016408837633	0.0162	0.009965
2	rs62152773	97448073	T	C	-0.0421979407001862	0.0162	0.009274
2	rs62152774	97448377	A	G	-0.0426048328324374	0.0162	0.008702
2	rs62152775	97448474	G	T	-0.0418954871740363	0.0162	0.009826
2	rs72809850	97449762	A	C	-0.0423022562339069	0.0162	0.0092
2	rs62152777	97452100	A	G	-0.0423022562339069	0.0162	0.009155
2	rs113558205	97452244	G	A	-0.0847956517047163	0.0282	0.002693
2	rs150671310	97454449	G	A	-0.0372969647443931	0.0506	0.4614
2	rs6576983	97454650	T	G	0.0209979909956055	0.0089	0.01789
2	rs6576984	97454705	C	T	0.0209979909956055	0.0089	0.01784
2	rs116656846	97455276	G	A	-0.0235962138551867	0.0316	0.4544
2	rs192379875	97455618	C	T	-0.0430954101055856	0.028	0.1234
2	rs62152780	97456022	C	T	-0.0494949124461712	0.0174	0.004537
2	rs147952825	97456181	T	A	-0.010302892995897	0.0274	0.7065
2	rs140338516	97456237	A	G	-0.0837947377432658	0.0289	0.003692
2	rs111237064	97456578	T	C	-0.0423961495190412	0.0162	0.008893
2	rs62152781	97457014	G	T	-0.0606952493104976	0.0228	0.007692
2	rs62152783	97457389	T	A	-0.0425004857321486	0.0162	0.008765
2	rs62152784	97457849	G	A	-0.0425004857321486	0.0162	0.008753
2	rs6741561	97458436	C	T	0.0210959082947329	0.0089	0.01752
2	rs6756482	97458561	A	G	-0.0440041354980549	0.0161	0.006475
2	rs62152785	97459403	A	T	-0.0426048328324374	0.0162	0.008579
2	rs62152786	97459530	G	A	-0.044495399886564	0.0162	0.005958
2	rs62152787	97459642	A	G	-0.0501991563328521	0.0174	0.003965
2	rs7608661	97459920	A	G	0.0213993910058902	0.0089	0.01628
2	rs144274930	97460282	G	A	-0.0193969096107316	0.0434	0.6558
2	rs74995253	97463070	C	T	-0.029202265808213	0.0253	0.249
2	rs1318597	97463095	T	C	0.0205964297986501	0.0089	0.02085
2	rs7582249	97463529	G	A	0.0207041815582916	0.0089	0.02019
2	rs111368952	97464277	C	T	-0.0081027387031859	0.0294	0.7832
2	rs140423486	97464539	A	G	-0.0316041926269978	0.0544	0.5619
2	rs41286594	97465384	C	T	-0.0188974371044634	0.0332	0.5696
2	rs111163458	97467489	C	A	-0.0717001041652131	0.0238	0.002602
2	rs7580942	97468276	G	C	-0.0465990663783681	0.0162	0.004054
2	rs62152788	97470223	C	T	-0.044401309298167	0.0165	0.007313
2	rs2678385	97472163	C	T	-0.0209989425960583	0.0104	0.0442
2	rs55674661	97473929	A	G	-0.0408949138454712	0.0155	0.008352
2	rs3731941	97476219	A	G	-0.0438996422900184	0.0165	0.007818
2	rs12846	97477374	C	T	-0.0416973775562091	0.0156	0.007533
2	rs62152790	97478579	G	A	-0.0426048328324374	0.0165	0.01007
2	rs148342832	97479941	C	A	-0.0017014466397575	0.0499	0.9733
2	rs55986449	97479986	T	C	0.137698946296111	0.0481	0.004203
2	rs111677374	97480039	A	G	-0.126799814904484	0.0594	0.03286
2	rs186606513	97482001	G	A	-0.0031048149534787	0.036	0.9303
2	rs146227689	97482098	G	C	-0.0501991563328521	0.0385	0.1916
2	rs7608621	97483783	T	C	-0.0380030548002074	0.0155	0.0142
2	rs4907251	97484814	C	T	-0.0198966317144566	0.0107	0.06338
2	rs62152793	97484948	C	T	-0.0394999521368577	0.0164	0.01572
2	rs62152794	97485110	T	C	-0.0391983134041576	0.0161	0.01493
2	rs17119598	97486315	C	T	-0.039104719880761	0.0163	0.01681
2	rs17635425	97486461	T	C	0.0081963182244858	0.0256	0.7505
2	rs62152795	97487699	A	C	-0.0378991867540796	0.0155	0.01443
2	rs1317911	97488698	T	G	-0.0378991867540796	0.0155	0.01435
2	rs112826173	97489654	A	G	-0.0786969469491816	0.0287	0.006122
2	rs7594727	97489870	C	A	-0.0377953294954024	0.0155	0.01461
2	rs4077343	97490752	G	C	-0.0391983134041576	0.0163	0.01647
2	rs2276654	97492479	G	A	-0.0391983134041576	0.0163	0.01634
2	rs1320149	97493877	T	C	-0.0380965452668448	0.0155	0.01386
2	rs114702568	97495705	T	C	0.0332993704009261	0.0163	0.04058
2	rs11682764	97496022	A	G	0.0033045340083004	0.0439	0.9397
2	rs72811623	97496473	C	T	-0.0391983134041576	0.0163	0.01657
2	rs116814093	97497050	G	C	0.0032048589489113	0.0393	0.9344
2	rs9973492	97498481	T	A	-0.0383043331577141	0.0161	0.01741
2	rs78381888	97500775	A	G	0.0663961696396827	0.012	3.023e-08
2	rs12172	97500852	C	G	-0.0391983134041576	0.0163	0.01649
2	rs111315064	97501352	C	T	-0.0393023164827424	0.0163	0.01603
2	rs59244622	97501632	C	T	-0.0393023164827424	0.0163	0.01606
2	rs9789421	97501969	C	T	-0.0226956079321885	0.0106	0.03148
2	rs10439526	97502088	A	C	-0.0386992491392765	0.0161	0.01627
2	rs148587694	97502634	A	G	-0.0232993336544035	0.0454	0.6085
2	rs111495538	97503747	C	T	-0.0836968760217999	0.0289	0.003735
2	rs62152834	97504863	C	G	-0.0388032003238938	0.0161	0.01602
2	rs11897786	97506872	G	A	-0.0388967656299467	0.0155	0.01203
2	rs13419073	97507554	G	C	-0.0396039865931634	0.0161	0.01402
2	rs1320146	97507727	T	C	-0.0388967656299467	0.0161	0.01586
2	rs58147284	97508082	G	C	-0.0404991299799539	0.0161	0.0121
2	rs6576986	97508320	G	C	-0.0393023164827424	0.0161	0.01486
2	rs6576987	97512059	G	A	-0.0391983134041576	0.0162	0.01518
2	rs4473423	97515830	T	A	0.0197045832743354	0.0169	0.2448
2	rs62152860	97516818	C	A	-0.0403950023610502	0.0164	0.01395
2	rs142350543	97517082	G	A	-0.0235040691879941	0.034	0.4884
2	rs62152861	97517129	G	A	-0.0213972981080803	0.0259	0.409
2	rs10203346	97517237	A	G	-0.0406970023321042	0.0164	0.01291
2	rs72811627	97517749	C	A	-0.0428031223253094	0.0164	0.009051
2	rs111443314	97517825	G	C	-0.0929050743904805	0.0384	0.01557
2	rs72811629	97519901	T	G	-0.0408011614039327	0.0163	0.01234
2	rs62152862	97520838	G	A	-0.0222967349986103	0.0259	0.389
2	rs62152863	97521439	G	A	-0.0403012967735257	0.0164	0.01415
2	rs62152864	97521454	C	T	-0.0403012967735257	0.0164	0.01392
2	rs6753987	97521820	C	T	-0.0403012967735257	0.0162	0.01276
2	rs6576989	97525099	T	C	-0.0399994162638657	0.0155	0.01002
2	rs71427097	97526963	C	T	0.0077002766261879	0.029	0.7916
2	rs144449119	97527739	A	C	0.0212036062510236	0.0342	0.5346
2	rs114089901	97528099	A	G	0.0126990249774084	0.0297	0.6697
2	rs6758174	97528365	T	C	-0.031397792147416	0.0098	0.001307
2	rs59271006	97529360	T	A	-0.0322959448008212	0.0099	0.001068
2	rs62152866	97532849	G	A	-0.0548997899816623	0.0159	0.0005486
2	rs62152868	97537070	T	C	-0.0124977728299804	0.0114	0.2724
2	rs56127042	97537402	T	A	-0.0648052233661156	0.0347	0.06168
2	rs78954638	97538524	G	A	-0.0050024916227914	0.0421	0.9063
2	rs183595843	97538620	A	C	-0.0130953713122409	0.0414	0.7524
2	rs58446419	97539830	G	A	-0.0305004454483837	0.0098	0.001934
2	rs11885652	97540580	C	A	-0.0306963490025976	0.0098	0.001787
2	rs72811637	97540653	G	A	0.0006997551142732	0.0314	0.9816
2	rs149187032	97540665	G	A	-0.125699286653357	0.056	0.02483
2	rs7581764	97541238	T	C	-0.0295009039176847	0.0098	0.002549
2	rs12473528	97543936	T	C	-0.0286978729475453	0.0096	0.002794
2	rs62152871	97544016	G	A	-0.0499993949944177	0.015	0.0008906
2	rs62152872	97545306	C	T	-0.0329985112635755	0.0259	0.2027
2	rs114810987	97547869	T	C	-0.0326988269632397	0.0259	0.2066
2	rs6735969	97548391	A	T	-0.050798679887367	0.0149	0.0006328
2	rs188071193	97549313	G	A	-0.0010005003335835	0.0418	0.9805
2	rs4907254	97549668	A	G	-0.0292949370570243	0.0095	0.002018
2	rs116376867	97549729	G	A	-0.0078003437327339	0.0307	0.7985
2	rs146857095	97550743	G	A	-0.0305004454483837	0.0437	0.4847
2	rs116347249	97551672	C	A	-0.0349952529972629	0.023	0.1273
2	rs2314653	97552614	A	G	-0.0328951617042694	0.0093	0.0003918
2	rs2314652	97552627	G	C	-0.0331018715051171	0.0093	0.0003572
2	rs2314651	97552912	A	G	-0.0469972723609114	0.0129	0.0002549
2	rs17119643	97553300	C	T	-0.0346017967900747	0.0229	0.1301
2	rs12613171	97553747	G	A	-0.0112025145079934	0.011	0.307
2	rs17119645	97553909	T	C	-0.0346949697968869	0.0229	0.1304
2	rs4907256	97554581	G	A	-0.0108991808690006	0.011	0.3188
2	rs4907257	97554615	G	A	-0.0108991808690006	0.011	0.319
2	rs4907258	97554706	G	A	-0.0110002818588653	0.011	0.3176
2	rs182788754	97555138	C	T	0.0412954824071715	0.0507	0.4148
2	rs111722521	97555321	A	G	-0.0110002818588653	0.011	0.317
2	rs112729952	97555371	T	C	-0.0110002818588653	0.011	0.3168
2	rs10169387	97555804	T	C	-0.0110002818588653	0.011	0.3176
2	rs4907259	97555920	G	A	-0.0110002818588653	0.011	0.3157
2	rs4907260	97556272	A	C	-0.0111013930711739	0.011	0.3132
2	rs4907203	97556543	C	T	-0.0112025145079934	0.011	0.3075
2	rs13423092	97557019	T	C	-0.0111013930711739	0.011	0.3137
2	rs13383845	97557261	G	A	-0.0108991808690006	0.011	0.3229
2	rs13410790	97557872	C	T	-0.0110002818588653	0.011	0.3146
2	rs113858701	97557873	G	T	0.027196791588428	0.0434	0.5308
2	rs115762321	97558043	C	T	-0.0385953087593848	0.0316	0.221
2	rs4907204	97558105	A	C	-0.0111013930711739	0.011	0.3131
2	rs4907205	97558150	T	C	-0.0111013930711739	0.011	0.3142
2	rs28687044	97558360	G	C	-0.0114047880634385	0.011	0.2986
2	rs13430237	97558926	T	C	-0.0310985871020312	0.0093	0.0007971
2	rs79724734	97559322	C	A	-0.0366951051877892	0.0239	0.1246
2	rs57729589	97559333	A	T	-0.0346017967900747	0.023	0.132
2	rs11677797	97559759	G	A	-0.0113036461713921	0.0111	0.3119
2	rs80341479	97560801	G	A	-0.033701571673015	0.0229	0.1411
2	rs4907206	97560913	C	T	-0.0117993392160431	0.0111	0.2893
2	rs12464868	97561440	A	G	-0.0309954337025195	0.0093	0.0008984
2	rs62152899	97561554	C	T	-0.0811016014370415	0.0364	0.02604
2	rs61382911	97561851	T	C	-0.0078003437327339	0.0119	0.5129
2	rs62152900	97561927	C	T	-0.0456984484517478	0.0152	0.002623
2	rs13425281	97562035	C	T	-0.0076995657264405	0.0119	0.5168
2	rs10182668	97562258	G	A	-0.0075987978753305	0.0119	0.5236
2	rs10182965	97562551	G	A	-0.0074980401773571	0.0119	0.5301
2	rs11694296	97563128	C	T	-0.0073972926304747	0.0119	0.5326
2	rs4243786	97563745	T	C	-0.028399474521698	0.0097	0.003303
2	rs2314650	97564284	G	A	-0.0062998021485279	0.0119	0.5991
2	rs72811647	97564695	T	C	0.0159028762794155	0.0427	0.7101
2	rs62152901	97564898	A	G	-0.0473012731180131	0.013	0.0002753
2	rs116657049	97565099	C	T	0.0119977384336167	0.0339	0.7225
2	rs114707893	97566051	C	T	0.0105046326450854	0.0322	0.744
2	rs7589232	97566148	G	A	-0.0475004961488543	0.013	0.0002524
2	rs6721921	97566501	G	A	-0.0473956369746291	0.013	0.0002549
2	rs114737753	97566563	G	A	-0.0111013930711739	0.0304	0.7136
2	rs59131346	97566768	C	T	-0.0475004961488543	0.013	0.0002533
2	rs6751815	97566948	C	T	-0.047899061319535	0.013	0.0002338
2	rs7603256	97567389	C	T	-0.0449032281024259	0.0129	0.0004739
2	rs28612110	97567628	T	C	-0.0449032281024259	0.0129	0.0004767
2	rs181346457	97568071	G	A	-0.0288007896057264	0.023	0.2106
2	rs11888101	97568453	A	G	-0.0451019739124202	0.0129	0.0004607
2	rs187088133	97568815	C	T	-0.0285949668801128	0.023	0.2135
2	rs147445712	97569067	C	T	-0.032502530761974	0.0324	0.3163
2	rs62152902	97569119	C	T	-0.0544033888793865	0.0152	0.0003478
2	rs77923832	97569200	T	C	-0.0285949668801128	0.023	0.214
2	rs6734326	97569735	G	A	-0.050798679887367	0.0154	0.0009987
2	rs4260285	97570081	A	G	-0.0476997588774203	0.013	0.0002394
2	rs62152903	97570377	T	C	-0.0482977854077521	0.013	0.0002072
2	rs58984980	97570759	T	A	-0.0484027392281675	0.013	0.0002025
2	rs62152904	97571873	A	G	-0.047899061319535	0.013	0.0002256
2	rs62152905	97572222	C	T	-0.0482977854077521	0.013	0.0002093
2	rs72811651	97572229	G	C	-0.0482977854077521	0.013	0.0002137
2	rs62152906	97572270	T	C	-0.0484027392281675	0.013	0.000205
2	rs6718420	97572470	C	T	-0.0484972070855493	0.013	0.0002003
2	rs6746020	97572503	G	C	-0.050398957583852	0.0154	0.001098
2	rs62152907	97572772	G	A	-0.048896169787829	0.013	0.0001762
2	rs6576990	97572798	T	C	-0.048203336386541	0.013	0.0002038
2	rs7572852	97573426	C	T	-0.0451961304529691	0.0129	0.0004352
2	rs72811653	97573742	G	A	-0.0511985620326965	0.0154	0.0008655
2	rs10191663	97573844	A	C	-0.0440981887217984	0.013	0.0007068
2	rs10179546	97573950	C	A	-0.0475004961488543	0.0152	0.001828
2	rs62152908	97574592	C	T	-0.0460962958929736	0.0131	0.0004431
2	rs76109429	97574984	A	G	-0.02960390325858	0.024	0.2178
2	rs59660613	97576659	A	C	-0.0458973523870375	0.0131	0.0004796
2	rs4907262	97576854	A	G	0.0394995204367644	0.0142	0.005354
2	rs62152910	97577082	C	G	-0.0458973523870375	0.0131	0.0004736
2	rs149244120	97577156	T	A	-0.0418954871740363	0.0493	0.3944
2	rs6734673	97577241	T	C	-0.0458973523870375	0.0131	0.0004725
2	rs6717064	97577343	C	A	-0.0453949344903922	0.0131	0.0005346
2	rs17119655	97577495	T	C	-0.0458973523870375	0.0131	0.0004751
2	rs6732237	97577661	A	C	0.0395956428583544	0.0144	0.006053
2	rs13407036	97578150	A	G	-0.0451961304529691	0.0129	0.0004453
2	rs17119656	97578329	C	A	-0.0458973523870375	0.0132	0.000522
2	rs115597125	97578393	C	T	-0.0278954863187535	0.0234	0.2332
2	rs7591775	97579270	T	C	-0.0467038420537432	0.0131	0.0003642
2	rs7592101	97579507	T	C	-0.0460962958929736	0.0129	0.0003416
2	rs115893811	97580765	T	C	-0.0272992569378225	0.0234	0.2436
2	rs185635084	97580948	A	G	0.0089993837968006	0.0467	0.847
2	rs13018621	97582235	A	T	0.0215951374365897	0.0281	0.4404
2	rs58232717	97583683	C	T	-0.0022024235552	0.0256	0.9303
2	rs60063645	97584258	A	G	-0.0016012813669738	0.0253	0.9482
2	rs114564306	97584530	G	A	0.0338988850054592	0.0422	0.4224
2	rs144527730	97585742	G	A	-0.0194988734340555	0.0447	0.6619
2	rs72811663	97585910	G	A	-0.0014009809156281	0.0253	0.9572
2	rs11900466	97585936	C	T	-0.001100605444033	0.0253	0.9643
2	rs34895357	97587049	T	C	0.0171029078996623	0.0103	0.0966
2	rs114236840	97587503	C	T	0.0863978554904648	0.0296	0.003501
2	rs113142306	97587959	G	A	-0.090001296894138	0.0356	0.01159
2	rs11889101	97590888	G	A	-0.0006001800720324	0.0253	0.9805
2	rs3903548	97591670	T	C	0.0006997551142732	0.0254	0.9788
2	rs58447335	97591997	T	C	-0.001501126126267	0.0253	0.9536
2	rs57397886	97592123	C	A	0.0013990209137074	0.0254	0.9555
2	rs72811667	97593213	C	T	0.0026963615477425	0.0259	0.9169
2	rs60330255	97593614	C	T	-0.0555972801024095	0.0154	0.0003149
2	rs62152915	97594303	C	T	-0.0851004766504662	0.0316	0.007039
2	rs11889996	97594366	A	T	-0.0178992398878318	0.0141	0.2056
2	rs6725927	97595109	T	C	0.0171029078996623	0.0108	0.1147
2	rs12717785	97595309	A	G	0.0133011462391285	0.0106	0.2098
2	rs72811670	97595330	C	G	0.0011992805754821	0.0215	0.9566
2	rs115648382	97595403	C	T	0.0843962939720313	0.0172	9.092e-07
2	rs11164113	97595628	C	A	0.0263010744193707	0.009	0.003551
2	rs10874468	97595991	G	A	0.0274984287018097	0.0092	0.002678
2	rs149916666	97596033	C	T	-0.050903896528528	0.0362	0.1597
2	rs11680224	97596234	G	T	0.0260965047212743	0.009	0.003813
2	rs11676858	97597577	A	G	0.0260965047212743	0.009	0.003796
2	rs60621865	97598001	T	C	-0.0328951617042694	0.0123	0.007495
2	rs13393393	97598899	A	G	-0.0322029950400999	0.0123	0.008771
2	rs13383143	97599266	C	T	0.0043007385516922	0.0215	0.8419
2	rs7574488	97599618	T	C	-0.0328951617042694	0.0124	0.007919
2	rs72811676	97599886	T	G	0.009197572354042	0.0262	0.725
2	rs115594163	97600045	C	T	0.0394033887747662	0.0449	0.3808
2	rs75297860	97600078	G	A	-0.0447986409079867	0.0148	0.002525
2	rs1320147	97600626	G	T	-0.032502530761974	0.0124	0.008586
2	rs13403225	97600827	T	C	-0.0326988269632397	0.0124	0.008179
2	rs13387563	97600916	C	A	-0.0328021562323804	0.0124	0.007992
2	rs2872686	97601024	A	G	-0.0331018715051171	0.0124	0.007491
2	rs12997297	97601106	C	T	0.0255020410123433	0.009	0.004801
2	rs11885811	97601119	C	T	0.0032048589489113	0.0212	0.8809
2	rs72811680	97601342	A	G	0.0045994064948955	0.0226	0.8385
2	rs35836525	97601693	C	G	0.0025966258472659	0.0272	0.9229
2	rs13009659	97602285	C	A	0.0260965047212743	0.009	0.003854
2	rs12717786	97602308	A	G	0.0125015292229252	0.0106	0.2399
2	rs111589950	97602756	C	T	-0.0467981495486393	0.0145	0.001227
2	rs59178801	97604455	C	T	-0.0471020897690825	0.0145	0.001159
2	rs73959416	97604518	A	T	-0.0465047776557534	0.0145	0.001333
2	rs60019075	97604895	A	G	-0.046400022834317	0.0145	0.001331
2	rs7580504	97605597	C	G	-0.0478046499481398	0.0145	0.001021
2	rs78131290	97606810	T	C	-0.0108991808690006	0.0408	0.7893
2	rs6728642	97607071	A	G	-0.0467038420537432	0.0145	0.001284
2	rs13006507	97607484	G	A	-0.0117993392160431	0.0116	0.3093
2	rs7593754	97607544	G	A	-0.0456042446050211	0.0145	0.001642
2	rs7584641	97607655	T	A	-0.0460020545617973	0.0145	0.001479
2	rs6732095	97607668	A	G	-0.0001000050003333	0.0368	0.9988
2	rs60608738	97608085	G	A	-0.0460020545617973	0.0145	0.00146
2	rs57035274	97608124	C	A	-0.0460020545617973	0.0145	0.001465
2	rs7597743	97608837	G	T	0.0138042809763971	0.0106	0.1931
2	rs183345273	97611011	C	A	-0.0132980281439898	0.0283	0.6388
2	rs7593493	97611040	A	C	0.0140015196358136	0.0113	0.2165
2	rs10202644	97611396	T	C	0.0143958802837323	0.0106	0.1743
2	rs6707255	97612214	G	C	0.014504302202808	0.0106	0.1713
2	rs1624844	97613616	T	C	0.0141001243787816	0.0106	0.1812
2	rs1623881	97613748	C	A	0.0140015196358136	0.0106	0.1851
2	rs11688134	97613956	C	T	0.0277027118389473	0.0092	0.002657
2	rs59284047	97614559	T	C	0.0002999550089979	0.0364	0.994
2	rs1257022	97614936	C	T	0.0278972284172359	0.0092	0.00247
2	rs1257021	97615423	C	A	0.0280041964095973	0.0092	0.002363
2	rs11900461	97615993	C	T	-0.0418954871740363	0.0148	0.004645
2	rs1257020	97616703	T	C	0.0146028573839336	0.0106	0.1669
2	rs116495876	97616845	A	T	0.0013990209137074	0.068	0.9838
2	rs1257019	97617140	T	C	0.0148984646619666	0.0106	0.1583
2	rs1257018	97617227	A	G	0.0147014028528927	0.0106	0.1651
2	rs6736365	97617682	C	T	0.003902375817241	0.0373	0.9173
2	rs1730131	97617924	A	G	0.0147014028528927	0.0106	0.1634
2	rs1796027	97618166	T	C	0.0149969810059077	0.0106	0.156
2	rs1730130	97618572	C	T	0.0149969810059077	0.0106	0.1553
2	rs1796028	97618953	G	A	0.0150954876453349	0.0106	0.1545
2	rs113060722	97619542	C	T	-0.102298541622007	0.0354	0.003853
2	rs1730129	97619682	G	C	0.0148984646619666	0.0106	0.1592
2	rs1730128	97619913	T	C	0.0148984646619666	0.0106	0.159
2	rs114034364	97620373	T	A	0.0280041964095973	0.0581	0.6298
2	rs6576992	97620946	T	C	0.0148984646619666	0.0106	0.1601
2	rs6576993	97620961	T	C	0.0141001243787816	0.0106	0.1842
2	rs6576994	97620975	C	T	0.0148984646619666	0.0106	0.1597
2	rs9324210	97621121	G	A	0.0284999894699013	0.0092	0.001991
2	rs6576995	97621274	G	A	0.0149969810059077	0.0106	0.1561
2	rs11890407	97621647	G	C	-0.0438996422900184	0.0145	0.00254
2	rs1796047	97621763	C	G	0.0150954876453349	0.0106	0.1533
2	rs1796046	97621998	T	G	0.0148984646619666	0.0106	0.1599
2	rs1730127	97622408	G	C	0.0141987193998129	0.0103	0.1694
2	rs1730126	97622920	C	T	0.0150954876453349	0.0106	0.1528
2	rs1796045	97623010	G	A	0.0150954876453349	0.0106	0.1527
2	rs1796044	97623109	A	C	0.0147014028528927	0.0106	0.1649
2	rs6576996	97623312	T	C	-0.0403012967735257	0.0137	0.003264
2	rs1796043	97623413	G	A	0.0282958691548473	0.0092	0.002208
2	rs7569434	97624097	A	G	0.0149969810059077	0.0106	0.1565
2	rs7584335	97624304	G	A	0.0147999386115992	0.0106	0.1625
2	rs13021723	97624492	T	C	0.0147999386115992	0.0106	0.1627
2	rs13016654	97624524	A	G	0.0147999386115992	0.0106	0.163
2	rs115422148	97626485	C	T	0.0318958749835631	0.023	0.165
2	rs1796041	97627260	C	G	0.0066975214477213	0.0128	0.5992
2	rs4366944	97628047	G	A	0.0062007356416035	0.0127	0.6271
2	rs4586672	97628231	C	T	0.0061013488579762	0.0127	0.6303
2	rs1796032	97628540	T	A	0.0061013488579762	0.0127	0.63
2	rs79556424	97629132	T	C	-0.010302892995897	0.0408	0.8006
2	rs1796029	97629250	T	C	0.0068961666878413	0.0128	0.5875
2	rs1730124	97629673	C	G	0.0062007356416035	0.0127	0.6248
2	rs1730123	97629704	G	C	0.0063001125484799	0.0127	0.6232
2	rs56223017	97629848	C	T	-0.0138048499765589	0.0344	0.6892
2	rs1730122	97630540	T	C	0.0074025335167413	0.0128	0.5634
2	rs1257015	97631585	A	T	0.0076010387728197	0.0128	0.5522
2	rs1257014	97631882	C	T	0.0254045542217263	0.0101	0.01166
2	rs1257013	97631982	T	C	0.0254045542217263	0.0101	0.01168
2	rs11891457	97632449	G	T	-0.0403012967735257	0.0139	0.003618
2	rs11891458	97632450	G	T	-0.0399994162638657	0.0139	0.003864
2	rs1257012	97633013	A	G	0.00730326611012	0.0128	0.5659
2	rs113319086	97633267	G	C	-0.0401035026973339	0.0148	0.0068
2	rs1257011	97633772	A	G	0.00730326611012	0.0128	0.5687
2	rs1257010	97633814	C	A	0.0251998010217421	0.0101	0.0126
2	rs1257009	97634206	T	C	0.0076010387728197	0.0128	0.5525
2	rs1257008	97634672	A	G	0.0067968490002727	0.0128	0.5975
2	rs72813606	97634828	C	T	0.0389033551082361	0.0421	0.3561
2	rs1257007	97635314	G	A	0.0255020410123433	0.0101	0.01158
2	rs61009229	97635520	C	T	-0.0054950702819798	0.0404	0.8915
2	rs4263148	97635521	A	G	0.0072039888485025	0.0127	0.5738
2	rs6576997	97637031	A	C	0.0068961666878413	0.0128	0.5907
2	rs6714860	97637516	T	C	0.00730326611012	0.0128	0.569
2	rs6715329	97637905	T	C	0.0072039888485025	0.0128	0.5712
2	rs1730120	97638038	A	G	0.0074025335167413	0.0127	0.5591
2	rs146972264	97638311	G	A	-0.0418016408837633	0.0287	0.1442
2	rs77169098	97638495	G	A	0.0053954185169075	0.0277	0.8461
2	rs1730119	97638713	G	A	0.0063001125484799	0.0127	0.6213
2	rs1257017	97639135	T	C	0.0069954745123864	0.0128	0.5845
2	rs1257016	97640502	T	C	0.00730326611012	0.0127	0.567
2	rs190807904	97640634	C	A	-0.0189993500097828	0.0409	0.6413
2	rs1268682	97640997	A	G	0.0067968490002727	0.0128	0.5959
2	rs6730782	97641267	T	G	0.0258041896815329	0.0101	0.01044
2	rs34434950	97642214	A	G	0.0066975214477213	0.0128	0.5998
2	rs1796048	97643576	T	C	0.0259016375226531	0.0101	0.0102
2	rs6576998	97643684	G	A	-0.0054950702819798	0.0404	0.8923
2	rs10178701	97644015	C	G	-0.0052035148315978	0.0404	0.8968
2	rs1796050	97645080	G	C	0.025696986087186	0.0101	0.01091
2	rs1796049	97645785	C	T	0.0069954745123864	0.0128	0.5811
2	rs6757916	97646109	G	A	0.0068961666878413	0.0127	0.5859
2	rs6576999	97646445	C	A	0.0068961666878413	0.0127	0.5859
2	rs112904912	97646772	G	A	-0.0404991299799539	0.0148	0.006201
2	rs78757165	97647242	T	C	-0.010302892995897	0.0279	0.7103
2	rs4063952	97647616	C	T	0.0255995183002125	0.0101	0.01108
2	rs6731522	97647997	A	G	-0.0370997639570267	0.0139	0.007604
2	rs7584318	97648424	A	G	0.0065981840282271	0.0128	0.6051
2	rs12717787	97648832	A	G	0.0052959516591825	0.0126	0.677
2	rs113171301	97649527	G	A	-0.0654028946007014	0.0342	0.05595
2	rs79644073	97649556	G	A	0.0030952049073025	0.0277	0.9111
2	rs1257029	97654678	C	T	0.0058031292269501	0.0127	0.6463
2	rs115231541	97655079	T	C	-0.0172987645783295	0.0411	0.6731
2	rs1257028	97655299	T	C	0.0064988367398296	0.0128	0.6112
2	rs114404415	97655457	C	T	-0.0146974807605841	0.026	0.5721
2	rs1257027	97655882	A	G	0.0068961666878413	0.0128	0.5901
2	rs1257026	97655963	C	A	0.0243022925229648	0.0101	0.01591
2	rs6749086	97656166	C	T	-0.036798848237098	0.0139	0.00809
2	rs1257025	97657418	A	C	0.0065981840282271	0.0128	0.6083
2	rs1268683	97657540	T	C	0.0068961666878413	0.0128	0.5893
2	rs113863815	97657813	A	G	-0.0403012967735257	0.0148	0.006427
2	rs1257024	97658798	G	A	0.005703702916678	0.0127	0.6541
2	rs143287966	97659875	G	A	-0.0202027073175195	0.0404	0.6166
2	rs10175319	97660528	G	C	0.0064988367398296	0.0128	0.6129
2	rs10175320	97660530	G	C	0.0110981866660334	0.0127	0.3826
2	rs17636359	97660619	T	C	-0.001300845733048	0.0121	0.9153
2	rs72813616	97661594	C	T	-0.0105959392134034	0.0343	0.7585
2	rs75221880	97662968	C	T	0.0029955089797983	0.0482	0.9505
2	rs1257023	97663840	T	C	0.0067968490002727	0.0128	0.5958
2	rs12988306	97664892	G	A	0.0064988367398296	0.0128	0.6101
2	rs113369057	97665533	G	A	-0.0358966439977618	0.014	0.01032
2	rs1256994	97667450	C	T	0.0235016597850914	0.0101	0.01972
2	rs149987796	97667474	C	T	-0.0475004961488543	0.0219	0.02999
2	rs1256993	97667475	A	G	0.0061013488579762	0.0128	0.6363
2	rs35608744	97668022	G	A	-0.010302892995897	0.0117	0.3758
2	rs78783493	97668945	C	T	0.094500761404526	0.0169	2.26e-08
2	rs1256992	97669032	C	T	0.0232965165504356	0.0101	0.02078
2	rs1256991	97669386	A	G	0.0059025456526138	0.0128	0.6435
2	rs7583191	97670090	G	A	-0.0353992243518656	0.0139	0.0111
2	rs112080055	97670132	G	A	-0.0398953406632555	0.0148	0.007081
2	rs1796038	97674168	C	G	0.0065981840282271	0.0128	0.6062
2	rs1730106	97674463	T	C	0.0063994795805678	0.0128	0.6158
2	rs13404200	97675768	C	A	-0.003797200248385	0.0407	0.9255
2	rs1796037	97675870	A	C	0.0235016597850914	0.0101	0.02013
2	rs1624170	97676497	C	T	0.0064988367398296	0.0128	0.6113
2	rs1796036	97677631	C	T	0.0063001125484799	0.0128	0.6221
2	rs1257000	97678319	C	T	0.0063001125484799	0.0128	0.624
2	rs9973669	97679094	T	C	-0.035596090043474	0.014	0.01111
2	rs1256999	97679933	G	C	0.0235993322503244	0.0101	0.01994
2	rs149547324	97680369	G	A	-0.0579999442979887	0.0186	0.001781
2	rs13025231	97680395	G	C	0.0061013488579762	0.0128	0.6331
2	rs1256998	97680507	C	T	0.0063001125484799	0.0128	0.6231
2	rs1256997	97682163	T	C	0.0065981840282271	0.0128	0.6091
2	rs35460642	97682465	G	A	-0.0093031403261444	0.0282	0.7406
2	rs1256996	97682954	C	A	0.0371994409891063	0.0347	0.2841
2	rs143192853	97683199	C	T	0.0843962939720313	0.0352	0.01656
2	rs10496325	97683329	T	C	-0.0344982814075965	0.0139	0.01295
2	rs4254543	97683361	C	T	0.0234039777790161	0.0101	0.02065
2	rs1256995	97683439	T	A	0.0058031292269501	0.0129	0.6506
2	rs2463904	97685741	A	G	0.0228958774769045	0.0101	0.02385
2	rs6745657	97686580	A	G	0.0059025456526138	0.013	0.6529
2	rs55693512	97687102	G	A	-0.0344051267241774	0.0139	0.01372
2	rs2707304	97687366	A	G	0.0050969882578437	0.013	0.6974
2	rs183612488	97689175	T	C	-0.16960278438618	0.0643	0.008396
2	rs12479095	97689382	T	C	-0.0087985943563496	0.0279	0.7523
2	rs1256986	97690757	G	A	-0.0043996643446871	0.0139	0.7518
2	rs1256987	97694551	G	C	0.0184978548821194	0.0105	0.07769
2	rs116171118	97695036	C	A	-0.0383978517965666	0.0149	0.00982
2	rs186933208	97695134	T	C	0.0221038989069263	0.0373	0.553
2	rs13005320	97698480	A	C	-0.0271040176920589	0.0147	0.06521
2	rs183862208	97702411	C	T	0.0068961666878413	0.0471	0.8837
2	rs1148600	97703284	C	T	0.01600129372694	0.0105	0.1282
2	rs1148599	97705554	G	A	-0.0051029981759033	0.0139	0.7164
2	rs1148598	97707562	G	T	0.0189983824093147	0.0105	0.06969
2	rs115337286	97707657	C	T	-0.0091012913892029	0.0279	0.7449
2	rs1148597	97708011	T	C	0.0189002595004805	0.0105	0.07165
2	rs1257006	97708611	A	G	0.0189983824093147	0.0105	0.07004
2	rs1257005	97708740	A	C	0.0189002595004805	0.0105	0.07173
2	rs1148595	97710299	C	G	0.0185960172820726	0.0105	0.07534
2	rs1148594	97710803	C	T	0.0188021269625962	0.0105	0.07266
2	rs11695197	97711421	G	A	0.0800027068735152	0.0151	1.108e-07
2	rs116069341	97711739	G	C	-0.007004474152883	0.028	0.8032
2	rs1148593	97711764	A	G	0.0187039847937718	0.0105	0.07485
2	rs1257117	97712339	C	A	0.017496047616751	0.0105	0.09376
2	rs1669758	97712731	C	T	0.0176041339483571	0.0105	0.09328
2	rs1148592	97714031	G	A	0.0184978548821194	0.0105	0.0783
2	rs1148591	97714323	C	A	0.01600129372694	0.0105	0.1274
2	rs1148588	97716168	C	T	0.0183996828453635	0.0105	0.07905
2	rs1148587	97716214	A	G	0.0183996828453635	0.0105	0.07883
2	rs1148586	97726087	T	C	0.0178006246255066	0.0105	0.0885
2	rs6757675	97726520	G	T	-0.005304041591906	0.0413	0.898
2	rs1267178	97729845	T	C	0.03029639423135	0.0355	0.3939
2	rs77295427	97733608	C	T	0.0326994961630157	0.0261	0.2097
2	rs1148577	97736260	C	T	0.0167981182758809	0.0105	0.109
2	rs116272554	97738917	G	C	0.0161980995687726	0.0592	0.7844
2	rs1271063	97739057	T	C	0.0167981182758809	0.0105	0.1093
2	rs145520891	97740484	T	C	-0.0820021260805914	0.0563	0.1456
2	rs1257050	97742963	C	T	0.0194005857039748	0.0105	0.06319
2	rs139741888	97743103	G	A	0.001598721363697	0.0408	0.9685
2	rs143674418	97745496	G	A	0.0077002766261879	0.0304	0.7997
2	rs7575796	97746526	A	G	0.0963005982689046	0.0172	2.065e-08
2	rs113222096	97749730	G	T	0.0471984218290006	0.0419	0.2599
2	rs1257093	97750561	A	G	-0.0045001103249234	0.0139	0.7471
2	rs1964494	97751832	C	A	-0.0075987978753305	0.0198	0.7025
2	rs3855809	97751849	C	A	0.0006997551142732	0.0412	0.9871
2	rs115507803	97752054	T	C	-0.0398953406632555	0.0149	0.007255
2	rs111305534	97753306	C	T	-0.126504709118269	0.0642	0.04877
2	rs62155552	97753394	C	T	-0.0092022107647994	0.0121	0.4506
2	rs1257089	97753585	G	A	0.0188021269625962	0.0105	0.07205
2	rs1271064	97754165	G	A	0.0185960172820726	0.0105	0.07566
2	rs1257084	97757509	C	T	0.017496047616751	0.0104	0.09185
2	rs1257101	97758953	G	A	0.0176041339483571	0.0104	0.09128
2	rs10177295	97761259	G	C	-0.0363009797263316	0.0141	0.009868
2	rs1257105	97761276	A	G	0.0183015011699126	0.0104	0.07983
2	rs10177368	97761286	G	C	-0.0364980230402006	0.0141	0.009504
2	rs1257106	97761641	C	T	0.017496047616751	0.0104	0.09252
2	rs1257107	97761872	C	T	0.0190964956909883	0.0105	0.06749
2	rs1268684	97762107	G	A	0.017496047616751	0.0104	0.0924
2	rs56065109	97762978	A	G	0.0987044128723404	0.0319	0.001946
2	rs1257097	97764450	G	A	0.017496047616751	0.0104	0.09256
2	rs1257099	97766551	G	A	0.017496047616751	0.0104	0.09253
2	rs1267180	97766574	G	A	0.017496047616751	0.0104	0.09251
2	rs1262300	97768178	C	T	0.0149969810059077	0.0104	0.1499
2	rs1257100	97770180	G	A	0.0171029078996623	0.0104	0.1002
2	rs9636496	97771060	T	A	-0.0062998021485279	0.0137	0.645
2	rs1257111	97774801	C	A	0.0183015011699126	0.0104	0.07847
2	rs140526116	97777162	A	G	-0.007095110875924	0.031	0.8189
2	rs145056855	97778065	C	A	-0.0388032003238938	0.0149	0.008982
2	rs4063406	97782007	G	T	0.0152038337422728	0.0104	0.1457
2	rs62152980	97783657	T	C	0.0172012073197748	0.0104	0.09734
2	rs7569432	97793615	T	A	0.0176041339483571	0.0104	0.09038
2	rs7566937	97793899	A	C	0.0154992634469238	0.0105	0.1383
2	rs7606426	97794022	C	T	0.0176041339483571	0.0104	0.09043
2	rs140092863	97795979	T	C	0.0001999800026662	0.0323	0.9955
2	rs12105727	97797225	C	T	-0.0346949697968869	0.014	0.01285
2	rs34207712	97797667	G	A	-0.0092022107647994	0.0118	0.4354
2	rs13390019	97797680	T	C	-0.0278029446620889	0.0132	0.03482
2	rs185092175	97797711	C	A	0.0531046528867784	0.0497	0.2854
2	rs6718164	97799285	A	G	-0.0346949697968869	0.014	0.01288
2	rs2443892	97802319	G	A	-0.0058973552660839	0.0138	0.6695
2	rs115086514	97808825	C	T	0.0284999894699013	0.0223	0.2015
2	rs59371153	97810798	T	C	-0.0349952529972629	0.014	0.0123
2	rs35701303	97812713	G	A	0.0184978548821194	0.0104	0.07569
2	rs181433859	97825029	A	G	0.0060019521956343	0.0367	0.8706
2	rs4101913	97825361	G	T	0.0177023841130051	0.0104	0.08984
2	rs142694109	97830854	A	G	0.0068961666878413	0.0355	0.845
2	rs56051127	97839613	G	T	0.0177023841130051	0.0104	0.08984
2	rs10179966	97845100	C	T	-0.0350988198393953	0.014	0.01181
2	rs11682519	97846021	C	T	0.0170045988158238	0.0104	0.103
2	rs11164114	97846850	T	C	-0.0062998021485279	0.0138	0.6492
2	rs62153956	97847929	C	T	-0.0093031403261444	0.0124	0.4539
2	rs62153957	97848064	T	C	0.0166014304974254	0.0105	0.1151
2	rs12996352	97849219	T	C	0.017496047616751	0.0104	0.09201
2	rs56181309	97849617	A	G	-0.0128015918372089	0.0116	0.271
2	rs7588752	97849669	T	G	-0.005304041591906	0.0138	0.6981
2	rs13015315	97849955	G	A	0.0171029078996623	0.0104	0.1011
2	rs11681875	97850677	C	T	0.017496047616751	0.0104	0.09289
2	rs62154801	97851069	A	G	0.017496047616751	0.0104	0.09381
2	rs563077223	97851331	C	T	-0.0734958518452821	0.0447	0.09993
2	rs117966514	97851981	G	A	-0.0065010863423599	0.0138	0.6345
2	rs537940361	97854778	T	C	-0.0128015918372089	0.0415	0.7582
2	rs200512873	97856085	A	C	-0.0031048149534787	0.0138	0.8225
2	rs72815607	97857145	A	C	0.0096037361426946	0.0316	0.7612
2	rs13032546	97857179	G	C	0.0161980995687726	0.0104	0.1197
2	rs191205685	97859492	T	C	-0.0891044750828209	0.0489	0.06849
2	rs4092199	97860043	A	G	0.0147999386115992	0.0105	0.1581
2	rs143747853	97860150	C	A	0.0109992854583691	0.0316	0.7275
2	rs4530406	97860223	C	T	-0.0075987978753305	0.0137	0.5794
2	rs1901501	97862260	T	A	-0.0068030886197391	0.0138	0.6204
2	rs113397604	97862928	G	C	-0.0382004338153035	0.0142	0.006976
2	rs13402271	97863525	G	T	0.0148984646619666	0.0106	0.1593
2	rs13428530	97863565	C	T	0.0007996801705642	0.0445	0.9855
2	rs113485946	97866442	T	C	-0.0421040660228114	0.0149	0.004892
2	rs12327919	97866928	A	G	-0.0012007205765188	0.0122	0.9196
2	rs9324211	97867870	G	C	0.0147999386115992	0.0106	0.162
2	rs3926004	97870317	A	G	0.0142973047008244	0.0105	0.1718
2	rs11894782	97870961	G	A	-0.0344051267241774	0.014	0.01426
2	rs12994584	97871314	G	A	0.0164047040252769	0.0104	0.1147
2	rs62154856	97871574	A	G	-0.0123965203365513	0.0376	0.742
2	rs13400545	97871626	A	G	-0.0340015566760147	0.014	0.01526
2	rs114192053	97871906	G	A	-0.039104719880761	0.0148	0.008418
2	rs13028622	97872148	T	G	0.0164047040252769	0.0104	0.1159
2	rs62154858	97873288	T	G	-0.0182047046548463	0.0291	0.5328
2	rs6718582	97873393	C	T	0.0160997014894237	0.0104	0.1227
2	rs12993420	97874515	A	G	0.0013990209137074	0.0124	0.9095
2	rs1971209	97876010	G	C	-0.007296555232638	0.014	0.6019
2	rs35899007	97876254	A	G	-0.035596090043474	0.0146	0.01458
2	rs10186233	97877399	T	C	-0.0076995657264405	0.0139	0.5777
2	rs35711845	97877440	T	C	0.0178988554877579	0.0119	0.1322
2	rs10183746	97877528	A	T	-0.0092022107647994	0.0432	0.8322
2	rs10171740	97877591	C	A	-0.0136020904182857	0.0465	0.7708
2	rs6756986	97881267	G	A	-0.0344982814075965	0.0142	0.01511
2	rs151198768	97909828	C	A	0.0029955089797983	0.036	0.9329
