## Supplementary material for "Characterization of shared and ancestry-specific signals driving complex traits using multi-ancestry fine-mapping": EAS_schizophrenia_gwas_2_144683851_145683851.tsv

chrom	ID	pos	A1	A2	BETA	SE	P
2	rs7582863	144684388	A	T	0.0092966519050945	0.0244	0.7025
2	rs768145	144684875	C	T	0.0075017910703226	0.0247	0.7623
2	rs12467836	144685258	G	A	-0.0170037478161859	0.0225	0.4499
2	rs12233007	144685997	G	A	0.0338022134084658	0.0325	0.298
2	rs80121990	144686093	G	A	-0.0007002451143934	0.0285	0.9813
2	rs112743214	144686279	C	T	0.0409019913204257	0.0493	0.4063
2	rs55951961	144686332	C	T	0.0119977384336167	0.0253	0.6359
2	rs16823337	144686644	G	C	0.029403450369242	0.0797	0.7119
2	rs16823339	144687080	T	G	0.0511967897311259	0.0488	0.2946
2	rs66732679	144687333	G	A	0.0086028888072678	0.0252	0.733
2	rs787164	144687529	C	T	-0.0104039337153929	0.0251	0.6767
2	rs787165	144687970	T	C	0.0139029051689914	0.0232	0.5492
2	rs144030722	144687998	T	C	-0.0523043316292892	0.0923	0.571
2	rs11692019	144689141	T	C	0.0555955265008719	0.0477	0.2438
2	rs706622	144689340	C	A	-0.0098988321792475	0.025	0.6933
2	rs118057046	144689422	A	T	0.0411035548784171	0.0661	0.5336
2	rs787166	144689662	G	A	0.0048979852621919	0.023	0.8317
2	rs4662216	144689725	G	A	0.0549994182186046	0.0475	0.2477
2	rs1011397	144690117	C	T	-0.0187955345843259	0.0231	0.415
2	rs787167	144690405	C	T	0.0074025335167413	0.0232	0.7509
2	rs6757935	144690736	A	G	0.0152038337422728	0.0231	0.51
2	rs973543	144691346	C	T	-0.0221024699079472	0.0182	0.2258
2	rs11888898	144691502	T	C	-0.0125990355765152	0.0348	0.7173
2	rs141980591	144692270	T	G	-0.0315009870620622	0.0806	0.6961
2	rs72851890	144694259	G	C	-0.031397792147416	0.0186	0.09139
2	rs62167032	144695066	C	T	0.004001981379298	0.0292	0.8916
2	rs787170	144695167	G	A	0.0110981866660334	0.0244	0.6491
2	rs787171	144695322	G	A	0.0222017079836866	0.0195	0.2558
2	rs3731957	144695695	C	G	-0.0202027073175195	0.0313	0.518
2	rs787172	144697113	T	C	-0.0095050300143049	0.0245	0.6975
2	rs75413117	144697899	G	T	-0.0208968257129853	0.0357	0.5591
2	rs12618509	144699739	C	T	0.0089993837968006	0.0244	0.7127
2	rs28521602	144699903	C	T	0.0164047040252769	0.03	0.585
2	rs12612842	144700186	A	G	0.0089993837968006	0.0244	0.7116
2	rs35304150	144700837	G	A	0.0227981362759783	0.0241	0.3454
2	rs112925688	144702201	T	C	0.0080971295874548	0.0243	0.7382
2	rs72851896	144705160	T	C	0.0082954970241069	0.0242	0.7321
2	rs12619798	144706048	C	T	0.007997931111062	0.0241	0.7389
2	rs35790422	144706263	T	G	0.0084045823438103	0.0241	0.7291
2	rs16823360	144709343	T	C	0.0118989261570991	0.0202	0.5545
2	rs3755088	144709911	G	T	0.0081963182244858	0.024	0.7338
2	rs56385884	144710295	A	G	0.0172012073197748	0.0295	0.5598
2	rs79459257	144710821	C	T	0.0332026408277183	0.0467	0.4772
2	rs16823361	144711507	G	C	0.007997931111062	0.0239	0.7385
2	rs60305932	144711676	G	T	0.0081963182244858	0.024	0.7327
2	rs9678811	144711762	C	T	0.0077002766261879	0.0239	0.7463
2	rs787175	144712417	C	T	-0.0186019483996616	0.021	0.3745
2	rs72852907	144713629	T	C	0.0089993837968006	0.0239	0.7061
2	rs72852908	144714146	A	G	0.0089993837968006	0.0239	0.708
2	rs58186643	144714197	C	T	0.0090984829852593	0.0239	0.704
2	rs77263371	144716511	T	C	-0.0806028645320996	0.0757	0.2869
2	rs7572132	144716717	A	C	0.0087020272939009	0.0238	0.7146
2	rs16823373	144718006	C	T	0.0087020272939009	0.0237	0.7135
2	rs56123489	144718298	C	T	0.0089002747867194	0.0238	0.7078
2	rs72852911	144718581	G	A	0.0089002747867194	0.0238	0.7083
2	rs115605789	144718758	T	C	-0.113504700796821	0.1085	0.2953
2	rs35548636	144720584	A	C	0.0421011760186353	0.0568	0.4587
2	rs76901024	144722177	T	C	0.0204004877576787	0.0531	0.7009
2	rs72852913	144723188	G	A	0.0090984829852593	0.0238	0.702
2	rs79274669	144723344	G	A	0.0052959516591825	0.0302	0.8607
2	rs61202373	144724371	T	C	0.0090984829852593	0.0238	0.7023
2	rs12621041	144725082	A	G	0.0089002747867194	0.0238	0.7094
2	rs16823379	144726659	G	T	0.0071047017299317	0.0297	0.8118
2	rs72852918	144728478	T	C	0.0092966519050945	0.0238	0.6963
2	rs16823382	144728879	G	A	0.0110981866660334	0.0239	0.6412
2	rs72852924	144730856	G	A	0.0102968054773682	0.0239	0.6654
2	rs146235644	144731185	G	A	0.0099008246772624	0.0239	0.6781
2	rs76965798	144731635	T	C	0.004001981379298	0.0333	0.9053
2	rs787182	144732454	C	T	-0.0263029084210524	0.0178	0.1386
2	rs56271766	144733887	G	T	0.0116024307308398	0.0295	0.6941
2	rs2111671	144736062	C	T	0.0099008246772624	0.0239	0.6776
2	rs149356372	144736128	A	G	-0.0193969096107316	0.103	0.8505
2	rs72852926	144739228	G	A	0.0093957216403621	0.0237	0.691
2	rs1257048	144739642	A	G	-0.0226035462098532	0.0217	0.2989
2	rs7606556	144739952	T	C	0.0100988346774146	0.0198	0.612
2	rs72852929	144740116	T	A	0.0088011559530687	0.0236	0.7086
2	rs72852930	144740151	A	G	0.0088011559530687	0.0236	0.7099
2	rs376086040	144740209	C	T	-0.0198966317144566	0.0631	0.7522
2	rs115564139	144740219	C	T	0.009197572354042	0.0236	0.6974
2	rs72852932	144740332	A	G	0.0090984829852593	0.0236	0.7015
2	rs13000747	144741276	G	A	0.0700016957858908	0.0608	0.2492
2	rs72852936	144741931	T	C	0.0090984829852593	0.0236	0.6986
2	rs72852938	144741958	C	G	0.0090984829852593	0.0236	0.7014
2	rs72852941	144742349	T	C	0.009197572354042	0.0236	0.6976
2	rs73962160	144744928	G	A	0.0097027754613851	0.0236	0.6806
2	rs148966969	144744969	T	C	-0.0028039273327342	0.065	0.9656
2	rs72852945	144746068	T	A	0.0097027754613851	0.0198	0.6231
2	rs80034147	144746439	G	C	0.0099998345783334	0.029	0.7294
2	rs77879782	144747022	T	C	0.0061013488579762	0.0294	0.8358
2	rs55681388	144747144	G	A	0.0061013488579762	0.0294	0.8357
2	rs4662361	144747242	A	G	0.0061013488579762	0.0294	0.8367
2	rs55634187	144747642	G	A	0.0096037361426946	0.0236	0.685
2	rs72852947	144748023	G	A	0.0096037361426946	0.0236	0.6837
2	rs72852948	144748033	T	C	0.0096037361426946	0.0236	0.6832
2	rs72852949	144748326	T	C	0.009504687014246	0.0198	0.633
2	rs117484503	144748383	G	A	0.0407003871263756	0.0804	0.6128
2	rs77755028	144748733	C	A	0.0098018049722602	0.0298	0.7435
2	rs76913254	144750991	G	A	0.009197572354042	0.0298	0.7581
2	rs79068867	144751703	C	T	0.0090984829852593	0.0298	0.7601
2	rs56120346	144753019	G	C	0.0102968054773682	0.0236	0.6634
2	rs75766270	144753145	T	C	-0.119696114425192	0.0715	0.09419
2	rs55803436	144753574	A	G	0.0086028888072678	0.0297	0.7726
2	rs55922892	144753621	T	C	0.0050969882578437	0.0293	0.8615
2	rs55767081	144755071	C	T	0.0093957216403621	0.0198	0.6357
2	rs75342549	144755574	C	T	0.0048979852621919	0.0292	0.866
2	rs56090763	144756077	A	T	0.0105046326450854	0.0236	0.6573
2	rs77274348	144756896	A	C	0.0443995872966845	0.0411	0.2797
2	rs56166856	144757064	T	G	0.0103957761821204	0.0236	0.6584
2	rs56203039	144757271	C	T	0.0046989426564652	0.0291	0.8722
2	rs13402935	144757733	C	T	0.0212036062510236	0.0249	0.3936
2	rs117759070	144758355	T	C	-0.0431998193062192	0.0512	0.3981
2	rs55933933	144758514	C	T	0.0097027754613851	0.0198	0.6248
2	rs77168512	144758652	G	A	0.0078987227933553	0.0296	0.7897
2	rs75584646	144759013	A	C	0.0047984689115734	0.0291	0.8681
2	rs78101162	144760003	T	C	0.0047984689115734	0.0291	0.8692
2	rs72852962	144760967	G	A	0.0110981866660334	0.0198	0.5731
2	rs78684876	144761733	C	T	0.0055048206344449	0.03	0.8548
2	rs76902311	144761734	C	T	0.0055048206344449	0.03	0.854
2	rs72852967	144763102	A	G	0.0081963182244858	0.0235	0.728
2	rs10185661	144763126	G	A	0.0176041339483571	0.0226	0.4361
2	rs75433884	144763171	C	T	0.0022973590486834	0.0295	0.9384
2	rs4662362	144763696	C	T	0.0023971245997214	0.0295	0.9356
2	rs4662363	144763774	A	G	0.0023971245997214	0.0295	0.9346
2	rs72852969	144763897	C	T	0.0085037404912207	0.0234	0.7158
2	rs76268297	144764048	C	G	0.0024968801985871	0.0295	0.9325
2	rs79898812	144764390	G	C	0.0025966258472659	0.0295	0.9308
2	rs1469474	144764667	A	G	0.0072039888485025	0.0197	0.716
2	rs3806480	144765998	G	C	0.0056042667198317	0.0299	0.8511
2	rs3820756	144766072	A	T	0.0084045823438103	0.0234	0.7211
2	rs3806479	144766736	G	A	0.0053954185169075	0.0299	0.8573
2	rs3806478	144767053	C	G	0.0053954185169075	0.0299	0.8567
2	rs56317913	144770072	G	A	0.0060019521956343	0.0299	0.8408
2	rs74499945	144770247	C	T	0.0061013488579762	0.03	0.839
2	rs74837869	144770389	A	G	0.0059025456526138	0.03	0.8439
2	rs80110698	144770748	A	G	0.0060019521956343	0.03	0.8405
2	rs56136411	144771009	T	G	0.0080971295874548	0.0234	0.7304
2	rs140562538	144771403	T	A	-0.0248051189189711	0.0697	0.7224
2	rs28648869	144771515	G	A	0.0082954970241069	0.0198	0.675
2	rs28679451	144771698	G	A	0.0084045823438103	0.0234	0.7198
2	rs75047350	144772347	T	A	0.0033045340083004	0.0295	0.9118
2	rs77352310	144773271	A	G	0.0060019521956343	0.03	0.8407
2	rs115204238	144773534	C	T	-0.0536012187552047	0.0996	0.5909
2	rs72852978	144774369	G	A	0.0081963182244858	0.0234	0.7256
2	rs72852982	144774370	G	A	0.0080971295874548	0.0234	0.7279
2	rs77554630	144775684	T	C	0.0033045340083004	0.0296	0.9117
2	rs78235144	144775686	A	G	0.0033045340083004	0.0296	0.9117
2	rs80030513	144776396	G	A	0.0029955089797983	0.0296	0.9187
2	rs116644007	144776730	G	C	0.0753022587095424	0.0845	0.3728
2	rs146296354	144777007	G	A	0.0674997573466154	0.0716	0.3457
2	rs117317939	144777078	C	T	-0.0372969647443931	0.0525	0.4772
2	rs10928205	144778389	T	C	0.0093957216403621	0.0234	0.6882
2	rs1864245	144778518	T	C	0.0085037404912207	0.0233	0.7173
2	rs77919487	144778594	C	A	0.0059025456526138	0.0301	0.8445
2	rs72852985	144778814	C	T	0.0087020272939009	0.0234	0.7099
2	rs74740576	144778972	C	G	0.0062007356416035	0.0302	0.8375
2	rs113458869	144780249	G	A	0.0063994795805678	0.0231	0.7829
2	rs76313141	144780503	C	T	0.0053954185169075	0.0301	0.857
2	rs75242750	144780735	C	G	0.0061013488579762	0.0301	0.84
2	rs57407763	144780885	G	A	0.0558036076154242	0.0509	0.2731
2	rs80316181	144781299	C	T	0.0065981840282271	0.0301	0.8256
2	rs74751599	144781410	A	T	0.0077995046323818	0.0301	0.7965
2	rs1861878	144782254	T	C	0.005703702916678	0.0231	0.8055
2	rs79900296	144783050	G	C	0.0038027603329278	0.0296	0.897
2	rs16823411	144783214	T	C	0.005703702916678	0.03	0.8497
2	rs75359101	144783723	G	A	0.0063994795805678	0.0301	0.8326
2	rs78387130	144783910	A	G	0.0063001125484799	0.0301	0.8351
2	rs56361359	144784881	G	A	0.0060019521956343	0.0302	0.842
2	rs56181240	144785390	A	T	0.0061013488579762	0.0302	0.8409
2	rs55766236	144785512	C	T	0.0055048206344449	0.0302	0.8545
2	rs72852992	144787273	A	G	0.0051964749068174	0.023	0.8197
2	rs72852993	144787779	C	T	0.0046989426564652	0.023	0.8369
2	rs6747609	144788111	A	G	0.0045994064948955	0.0195	0.812
2	rs77401261	144788319	T	C	0.005703702916678	0.0301	0.8491
2	rs16823412	144788357	C	G	0.0046989426564652	0.0195	0.8085
2	rs56332803	144788381	A	G	0.0045994064948955	0.0195	0.8143
2	rs6719835	144788389	G	A	0.0043007385516922	0.0195	0.8243
2	rs79179521	144788555	G	A	0.0014988761237359	0.0304	0.9615
2	rs56048525	144789411	C	T	0.0011992805754821	0.0305	0.9676
2	rs72852998	144789487	T	C	0.0046989426564652	0.0229	0.8378
2	rs72852999	144789639	C	T	0.0047984689115734	0.0229	0.8338
2	rs72853001	144789753	T	A	0.0047984689115734	0.0229	0.8341
2	rs80115165	144791102	T	C	0.0389995348490096	0.0441	0.3769
2	rs72854104	144791964	A	T	0.0021975835434872	0.0195	0.911
2	rs56947011	144792579	T	C	0.0013990209137074	0.0195	0.944
2	rs56038451	144793161	C	T	0.0018981972830802	0.0196	0.9208
2	rs57286143	144793438	G	A	0.0017983819413794	0.0196	0.9256
2	rs72854106	144793802	C	T	0.0044003044444822	0.0229	0.8473
2	rs1465366	144794298	C	A	0.001998002662673	0.0196	0.9196
2	rs1465367	144794697	T	C	0.0043007385516922	0.0195	0.8247
2	rs28544584	144794801	C	T	0.0044998604248922	0.0229	0.8447
2	rs959766	144795011	A	C	0.0038027603329278	0.0195	0.8468
2	rs959767	144795157	G	A	0.0044003044444822	0.0195	0.8231
2	rs1465368	144795933	T	A	0.003902375817241	0.0195	0.8393
2	rs12615549	144796925	C	G	0.0038027603329278	0.0195	0.8451
2	rs139851959	144797760	A	G	-0.0544984253364989	0.067	0.4157
2	rs142688946	144798475	A	G	0.0222017079836866	0.1026	0.8286
2	rs9287357	144799194	G	C	-0.0014009809156281	0.0282	0.9614
2	rs72854112	144799319	T	C	0.0029955089797983	0.0195	0.878
2	rs78042952	144799834	G	C	0.0009995003330834	0.0298	0.9725
2	rs56411188	144801911	T	C	0.0022973590486834	0.0195	0.905
2	rs75842916	144802061	T	C	-0.044495399886564	0.0613	0.4674
2	rs4662364	144803246	G	A	0.0034041991335623	0.0195	0.861
2	rs1560222	144803955	A	G	-0.0187955345843259	0.0175	0.2827
2	rs16823435	144804126	T	A	-0.0207028323592018	0.0294	0.4813
2	rs145358952	144804353	A	G	0.0052959516591825	0.0627	0.9322
2	rs6725251	144805188	C	G	0.0032048589489113	0.0195	0.8688
2	rs55772185	144805719	G	C	0.0032048589489113	0.0195	0.8688
2	rs7602624	144805815	A	G	0.0032048589489113	0.0195	0.8716
2	rs147699731	144806634	G	A	0.0910009082162264	0.1143	0.4259
2	rs148735196	144806783	C	T	-0.0289037168568363	0.0811	0.722
2	rs149478093	144810249	G	A	-0.0467981495486393	0.0689	0.497
2	rs77406766	144810605	G	A	0.007997931111062	0.0307	0.7935
2	rs138177177	144811304	C	T	-0.0299953975354009	0.0673	0.6559
2	rs186983744	144811623	T	G	0.0465018336514199	0.0426	0.275
2	rs149798421	144811799	G	T	-0.0979987908821025	0.073	0.1797
2	rs62167042	144813142	G	A	0.0067968490002727	0.109	0.95
2	rs12614766	144813419	A	G	0.001998002662673	0.0228	0.9314
2	rs141147966	144814565	T	C	0.0841021492874947	0.1185	0.4777
2	rs17666845	144816988	A	G	-0.0222967349986103	0.0173	0.199
2	rs56105455	144818715	T	A	0.0050969882578437	0.0195	0.7933
2	rs55795630	144818838	G	T	0.0059025456526138	0.0195	0.7642
2	rs77853030	144819793	C	T	-0.0059979518036359	0.0304	0.843
2	rs72854123	144819873	C	T	0.0044998604248922	0.0228	0.8445
2	rs4662366	144820057	A	G	0.0037031349243813	0.0195	0.8484
2	rs72854129	144822018	A	C	0.0043007385516922	0.0228	0.8522
2	rs7572015	144825398	T	C	0.004201162744548	0.0194	0.8303
2	rs10496956	144826531	C	T	-0.0286978729475453	0.0236	0.224
2	rs2082023	144827062	T	A	-0.0147989665120717	0.0174	0.3969
2	rs67782055	144829211	G	A	0.0045994064948955	0.0195	0.8145
2	rs142518108	144830174	A	G	0.0051964749068174	0.0982	0.958
2	rs74561851	144830642	C	T	-0.0137034650584925	0.0392	0.7276
2	rs77254472	144833530	T	C	0.140196630493284	0.1292	0.2776
2	rs6430050	144834580	T	C	0.0061013488579762	0.0195	0.7532
2	rs77963138	144838173	G	A	0.0062007356416035	0.0308	0.8406
2	rs16823475	144841151	T	G	0.0051964749068174	0.0195	0.7894
2	rs72854147	144843238	G	C	0.0051964749068174	0.0195	0.7885
2	rs55883773	144844569	C	A	0.005703702916678	0.0229	0.8022
2	rs28789733	144846090	G	A	-0.0275973271921043	0.0237	0.243
2	rs79003646	144847590	A	T	0.013202462677756	0.0357	0.7106
2	rs7608953	144849984	C	T	0.0058031292269501	0.0228	0.7981
2	rs74717770	144851098	C	T	-0.0521041493573948	0.1281	0.6845
2	rs141483037	144851359	G	C	0.0112959597418516	0.0693	0.8702
2	rs16823476	144851703	C	T	0.0055048206344449	0.0302	0.8556
2	rs16823481	144853547	A	G	0.0062007356416035	0.0228	0.7855
2	rs149212254	144854081	G	C	-0.0509986009718156	0.0825	0.5368
2	rs10496957	144854774	G	C	0.0053954185169075	0.0195	0.7807
2	rs1366678	144856500	T	C	0.0274984287018097	0.0277	0.3206
2	rs80292342	144857889	G	C	0.0421011760186353	0.0663	0.5253
2	rs16823487	144858086	T	C	0.0072039888485025	0.0229	0.7539
2	rs17667653	144858782	G	A	-0.0303045802648556	0.0176	0.08543
2	rs141119204	144858800	C	G	0.0855995474938928	0.1156	0.4588
2	rs16823488	144859410	T	C	0.0089002747867194	0.0195	0.6473
2	rs16823489	144859463	T	C	0.005703702916678	0.028	0.8376
2	rs16823491	144859574	A	G	0.0088011559530687	0.0196	0.6528
2	rs111259622	144862128	G	A	0.0098018049722602	0.0196	0.6152
2	rs76337741	144862159	G	A	0.0071047017299317	0.0229	0.7557
2	rs142825199	144862183	G	A	0.0117012723076411	0.0307	0.7032
2	rs140027060	144862693	T	C	-0.0102018624845967	0.0665	0.8783
2	rs7568178	144863462	C	G	-0.0270012755029434	0.0177	0.1272
2	rs60554222	144864723	A	G	-0.0274020297483382	0.0177	0.1207
2	rs145427896	144865100	C	T	-0.0255024404124231	0.0176	0.147
2	rs6757980	144866462	A	G	0.0082954970241069	0.0195	0.6719
2	rs142888241	144866744	G	T	0.0161980995687726	0.0307	0.5974
2	rs72854165	144868367	C	A	0.00730326611012	0.0229	0.7506
2	rs34429810	144868604	T	G	0.0102968054773682	0.0195	0.5968
2	rs1560224	144869044	G	A	-0.0255024404124231	0.0175	0.1442
2	rs75314498	144869584	T	C	0.0127977582298607	0.0302	0.6711
2	rs4662217	144871244	C	G	0.0101978249764461	0.0195	0.6033
2	rs56349864	144871872	G	A	0.0101978249764461	0.0196	0.6015
2	rs56119149	144872054	A	T	0.0099998345783334	0.0196	0.6092
2	rs187069575	144876353	C	T	0.0084045823438103	0.0346	0.8078
2	rs16848271	144876627	T	C	0.0126990249774084	0.0301	0.6727
2	rs72854176	144877252	A	G	0.0080971295874548	0.023	0.7259
2	rs80290036	144878070	A	G	-0.0202027073175195	0.0718	0.7786
2	rs12997988	144878583	A	G	0.0485996698360624	0.0617	0.4312
2	rs75280609	144878797	G	A	0.0542987734073789	0.0684	0.4275
2	rs12613814	144879302	G	A	0.009197572354042	0.023	0.6899
2	rs10445654	144879660	G	T	-0.026898543868701	0.0178	0.1313
2	rs55716423	144879851	C	A	0.009197572354042	0.023	0.6889
2	rs75991652	144881909	A	G	-0.0164953025291975	0.057	0.7725
2	rs1429096	144882960	T	C	0.0129951954948113	0.0301	0.6646
2	rs144850928	144886518	T	C	0.091302158406786	0.1167	0.4339
2	rs1429097	144886675	A	G	0.0111970780932162	0.0196	0.5676
2	rs16823520	144887208	T	C	0.0111970780932162	0.0196	0.5677
2	rs1429098	144889825	C	A	0.012096540947233	0.0301	0.6873
2	rs78559509	144891703	T	A	0.0121953336998771	0.0301	0.6849
2	rs77291958	144891704	C	A	0.012096540947233	0.0301	0.6864
2	rs140963830	144892107	G	C	-0.0511038386512114	0.0826	0.5357
2	rs6707998	144892358	T	G	-0.0238010101859522	0.0178	0.1816
2	rs374685218	144892666	G	A	-0.020498669477346	0.1191	0.8635
2	rs117934931	144892918	T	C	-0.0527996915922012	0.1261	0.6755
2	rs7576105	144893538	A	G	-0.0282040203730758	0.0177	0.1102
2	rs7606720	144894684	G	C	-0.029202265808213	0.0178	0.1017
2	rs373363489	144894950	T	C	0.0511967897311259	0.0776	0.5093
2	rs12053208	144895340	A	G	-0.0256973671872587	0.054	0.6345
2	rs72854193	144896568	G	A	0.0092966519050945	0.0231	0.6881
2	rs76739884	144897218	T	C	0.0389033551082361	0.0414	0.3478
2	rs7564488	144897277	G	A	0.0111970780932162	0.0198	0.571
2	rs1427315	144897459	C	T	0.0114047182634362	0.0198	0.5645
2	rs3731958	144899559	C	A	-0.0259025943231108	0.0239	0.2785
2	rs59687135	144900833	T	C	0.0082954970241069	0.0232	0.7189
2	rs72854200	144901100	A	G	0.0082954970241069	0.0232	0.7217
2	rs72855503	144901160	T	C	0.0101978249764461	0.0197	0.6032
2	rs58738282	144902873	C	T	0.0093957216403621	0.0232	0.6861
2	rs10184082	144903661	C	G	-0.0369959896867261	0.0245	0.1308
2	rs72855507	144904000	G	A	0.0092966519050945	0.0233	0.6892
2	rs67551205	144904478	G	A	0.0114047182634362	0.0198	0.5671
2	rs10173322	144907178	A	T	0.0063001125484799	0.0303	0.8354
2	rs10197599	144907589	G	A	0.0121953336998771	0.0302	0.687
2	rs78637586	144907863	C	G	0.013202462677756	0.0627	0.8332
2	rs12463773	144908230	T	A	-0.0135007260538548	0.0282	0.6326
2	rs114240667	144909076	T	C	0.0505029821731068	0.0786	0.5203
2	rs16823535	144909790	G	A	0.021898468701116	0.0459	0.6325
2	rs181196658	144910986	G	C	-0.1892978345306	0.1386	0.1718
2	rs75179085	144911126	C	T	-0.0191012733024012	0.0253	0.4509
2	rs72855511	144911564	A	G	0.0102968054773682	0.0234	0.66
2	rs1427310	144912521	C	T	0.0103957761821204	0.0234	0.6571
2	rs56395361	144914650	G	A	0.0068961666878413	0.0236	0.7703
2	rs16823541	144918226	T	C	0.0092966519050945	0.0298	0.7558
2	rs4662368	144919040	C	G	0.0134984841513417	0.0303	0.6563
2	rs13415860	144919272	A	T	0.0164047040252769	0.0306	0.5909
2	rs12616927	144919291	T	A	-0.0010005003335835	0.0289	0.973
2	rs1344628	144919995	A	G	0.013202462677756	0.0303	0.6619
2	rs79302586	144920118	A	G	-0.0475948788076838	0.0647	0.4618
2	rs115661348	144920845	T	C	-0.0091012913892029	0.0291	0.7529
2	rs59697679	144921539	G	A	-0.0095958936734469	0.0291	0.7423
2	rs143912312	144923439	G	A	-0.0460962958929736	0.0809	0.569
2	rs13411437	144923456	A	C	0.0141987193998129	0.0303	0.6399
2	rs73008247	144925812	A	C	0.0115035793834154	0.0298	0.7011
2	rs73964929	144926195	A	T	0.0112959597418516	0.0299	0.7064
2	rs16855315	144926281	T	C	0.0116024307308398	0.03	0.7005
2	rs141887562	144927608	T	C	-0.0802994072847293	0.0791	0.3098
2	rs180728646	144928277	C	T	-0.204395401352517	0.1229	0.09634
2	rs6726343	144931037	G	T	0.0134984841513417	0.0303	0.6567
2	rs6707579	144931112	G	A	0.0131037693769772	0.0303	0.6658
2	rs10439191	144931548	C	G	0.0133998200630165	0.0304	0.6589
2	rs10439175	144931620	C	T	0.0131037693769772	0.0303	0.6649
2	rs28705915	144931853	T	C	0.0103957761821204	0.0301	0.7293
2	rs75541306	144931926	C	G	-0.0870950168509818	0.1013	0.3902
2	rs7563626	144932525	G	C	0.0136957831289865	0.0304	0.652
2	rs76585700	144933199	T	G	0.0291023874205329	0.0524	0.579
2	rs13416245	144933217	T	C	0.013202462677756	0.0302	0.662
2	rs28479091	144933990	T	C	0.0118001041157506	0.0303	0.6966
2	rs13406608	144934349	G	T	0.0158044491449436	0.0309	0.6085
2	rs13406634	144934524	C	G	0.0099008246772624	0.0301	0.7415
2	rs2303544	144936168	T	C	0.0096037361426946	0.0302	0.7495
2	rs74803473	144936789	T	C	0.0119977384336167	0.0304	0.6929
2	rs4662369	144938116	T	A	0.0126002819757385	0.031	0.6843
2	rs149554582	144938973	T	C	0.0064988367398296	0.0685	0.9238
2	rs186787889	144939615	T	C	-0.0530000131617053	0.0811	0.5136
2	rs10460254	144940147	T	G	-0.0238010101859522	0.0218	0.2744
2	rs28420848	144940166	G	A	0.0141987193998129	0.0313	0.6511
2	rs77503859	144940993	C	T	0.0102968054773682	0.0321	0.7476
2	rs141646862	144943031	C	T	-0.0101008421794295	0.0677	0.881
2	rs76961792	144943949	T	C	0.0045994064948955	0.0302	0.8783
2	rs56062923	144944878	C	T	0.0454034834538498	0.0633	0.4726
2	rs16823566	144950248	G	T	-0.0145046862028817	0.0365	0.6899
2	rs16823569	144951782	C	T	-0.015895669405385	0.0364	0.6634
2	rs13383062	144952961	G	C	-0.0153979421800967	0.0364	0.6727
2	rs117085527	144954370	T	C	0.0972991096622764	0.0974	0.3179
2	rs6758648	144954779	C	T	-0.0171970248285215	0.0364	0.6361
2	rs62167058	144956876	A	G	-0.0178992398878318	0.0366	0.6248
2	rs62167059	144957032	G	A	-0.0172987645783295	0.0366	0.6364
2	rs6725333	144960330	G	C	-0.0197028322758684	0.0363	0.588
2	rs10191725	144960783	C	T	-0.0198966317144566	0.0362	0.5837
2	rs143914315	144963053	G	A	-0.0471020897690825	0.0809	0.5601
2	rs6715658	144963163	C	T	-0.019203206984436	0.0361	0.594
2	rs6716723	144963831	G	A	-0.0206007457079636	0.0365	0.572
2	rs6731750	144963843	T	C	-0.0189993500097828	0.036	0.5982
2	rs116685634	144964103	T	C	0.0575988723793984	0.1031	0.5765
2	rs3820755	144964365	A	G	-0.0299026613543135	0.0192	0.1196
2	rs10928206	144965236	G	C	-0.0299953975354009	0.0192	0.1179
2	rs143018357	144966704	G	A	0.056900047132812	0.1031	0.5812
2	rs12466206	144967033	A	G	0.0329027196757078	0.0643	0.6086
2	rs13392253	144967929	A	G	-0.01999864650669	0.0361	0.5796
2	rs16823583	144969618	T	C	-0.0198966317144566	0.0359	0.5804
2	rs10496961	144970577	C	T	-0.0216016445577609	0.0361	0.5508
2	rs16823589	144971421	G	C	0.0275957115907991	0.0616	0.6543
2	rs148107998	144979848	G	C	0.0291023874205329	0.0335	0.3862
2	rs191719201	144981006	G	A	0.0204984635773248	0.1039	0.844
2	rs13432930	144982289	C	T	-0.021101069908054	0.0363	0.5604
2	rs12622422	144987536	A	C	-0.0198966317144566	0.0364	0.5848
2	rs16855320	144988733	A	G	0.0463013553668425	0.0342	0.1756
2	rs1012272	144993201	C	T	-0.019294956182969	0.0364	0.5958
2	rs16823604	144996047	T	C	-0.0203047533403643	0.0365	0.5779
2	rs149146004	145000127	G	C	0.116297488332708	0.1052	0.2689
2	rs144603356	145000267	G	A	0.0285971749776749	0.0342	0.4031
2	rs143119450	145009938	C	T	0.115700869452059	0.1052	0.2713
2	rs60152197	145010312	A	G	-0.0198966317144566	0.0362	0.5831
2	rs62169169	145010479	G	A	-0.01999864650669	0.0365	0.5829
2	rs12151646	145011382	G	A	-0.0208968257129853	0.0362	0.5632
2	rs62169170	145019187	G	A	-0.0207028323592018	0.0365	0.5712
2	rs117984525	145019245	A	G	0.0407003871263756	0.0555	0.4632
2	rs74674971	145020068	T	C	-0.0252049938352247	0.099	0.799
2	rs138734520	145021769	C	A	-0.0358033589652777	0.082	0.663
2	rs78756800	145024023	T	C	-0.0605040040910452	0.0383	0.1147
2	rs74966768	145024540	T	C	-0.0194988734340555	0.0364	0.5934
2	rs7589628	145027454	A	G	-0.0246001168682327	0.0186	0.1855
2	rs62169171	145029003	T	C	-0.0198048272985997	0.0365	0.5864
2	rs183287052	145033781	T	A	-0.0162005226717083	0.0365	0.6563
2	rs12620547	145034271	T	G	-0.0198966317144566	0.0367	0.5875
2	rs10928210	145036035	A	G	-0.0154994990469515	0.0477	0.7454
2	rs140323738	145041073	T	C	0.126597408021593	0.0687	0.06548
2	rs143960832	145042302	G	A	-0.0349020520092649	0.0821	0.671
2	rs6758720	145042747	A	G	-0.0235040691879941	0.0366	0.5203
2	rs76163260	145043434	T	C	-0.0220002402796674	0.0369	0.5505
2	rs144088686	145044511	C	A	0.0407963941925694	0.055	0.4583
2	rs62169173	145045701	G	T	-0.0226956079321885	0.0371	0.5408
2	rs115841410	145046769	G	A	-0.0158042315449673	0.0461	0.7312
2	rs62169174	145046987	T	C	-0.0358966439977618	0.0609	0.5556
2	rs79533790	145047509	T	C	0.100397218852882	0.1064	0.3453
2	rs56175708	145049557	G	C	0.0140015196358136	0.0263	0.5953
2	rs117982973	145050086	G	A	0.0404027066313724	0.0545	0.459
2	rs80130354	145053727	T	G	0.0622045495436565	0.0667	0.3513
2	rs11886379	145054854	G	C	-0.0322029950400999	0.0604	0.5935
2	rs12615626	145057036	G	A	0.0138042809763971	0.0261	0.5953
2	rs997840	145058077	A	G	-0.0315009870620622	0.0602	0.6004
2	rs75704924	145058761	T	C	0.132203010715822	0.0973	0.1744
2	rs7581413	145058878	T	A	-0.0292949370570243	0.0199	0.1409
2	rs7588281	145060301	T	C	-0.0309954337025195	0.0605	0.6078
2	rs140908407	145067768	T	C	0.0043007385516922	0.0672	0.9493
2	rs62169189	145072267	A	G	-0.0430954101055856	0.0605	0.4764
2	rs114597351	145074068	C	G	0.073101751798059	0.0663	0.2702
2	rs62169190	145078775	C	T	0.0314017631395316	0.0242	0.1942
2	rs2381575	145078959	T	C	-0.026898543868701	0.018	0.1352
2	rs10496963	145079065	T	C	0.0394033887747662	0.034	0.2466
2	rs62169191	145079090	T	A	-0.0360003042410416	0.0619	0.5607
2	rs62169192	145083668	G	T	-0.0403950023610502	0.0619	0.5142
2	rs62169194	145084643	A	G	-0.0396039865931634	0.0621	0.5239
2	rs140557157	145085896	A	C	-0.0231048737150968	0.0732	0.7525
2	rs76213422	145086052	C	G	0.0087020272939009	0.0301	0.7733
2	rs11891991	145088006	C	T	-0.0423022562339069	0.0608	0.4873
2	rs36006777	145088263	G	A	-0.032502530761974	0.0181	0.07216
2	rs28634943	145088448	T	C	-0.0399994162638657	0.0609	0.5109
2	rs141508727	145089502	G	A	-0.0513038207587421	0.1007	0.6105
2	rs79888994	145092023	T	A	-0.0435966737180782	0.0626	0.4863
2	rs13383608	145093066	G	A	-0.0456984484517478	0.0621	0.4616
2	rs148725640	145102175	C	A	0.0489996660319079	0.0702	0.4851
2	rs75156687	145102809	C	T	0.0683033004541534	0.0422	0.1057
2	rs77044112	145103369	C	T	0.0143958802837323	0.0284	0.6123
2	rs79318917	145105527	C	G	-0.0680968444676575	0.0376	0.0699
2	rs6722360	145105924	C	T	-0.0608015124606624	0.0624	0.3302
2	rs78574499	145107459	T	C	0.0140015196358136	0.027	0.6051
2	rs76589165	145111004	C	A	0.029403450369242	0.0349	0.4004
2	rs10167323	145111737	A	T	-0.0289963604415917	0.0631	0.6456
2	rs145345919	145113007	C	T	-0.0437011352710986	0.1008	0.6643
2	rs1427654	145113573	T	C	-0.0297996312385195	0.0631	0.6366
2	rs13425139	145115611	C	T	-0.0290993078252748	0.0632	0.6449
2	rs76266402	145117747	G	A	0.0663961696396827	0.0678	0.3276
2	rs144019599	145119239	G	A	0.217801306903534	0.1048	0.03776
2	rs10206546	145121339	G	A	0.0384030712829451	0.0222	0.0836
2	rs6748240	145122840	G	A	0.0222017079836866	0.0352	0.5272
2	rs62169197	145122864	A	G	-0.193997455583506	0.101	0.05486
2	rs12185711	145126711	A	C	0.0217027816432335	0.0318	0.495
2	rs3928425	145134588	C	T	-0.0243951568347216	0.0213	0.2513
2	rs35359264	145136553	T	C	0.0897035830817786	0.0376	0.01716
2	rs78719985	145137352	G	C	0.0878002324280124	0.0375	0.01932
2	rs56240638	145138321	T	A	0.0352030377085245	0.0277	0.2034
2	rs6734270	145138835	C	G	0.0341018649449722	0.0277	0.218
2	rs35339313	145139727	C	T	-0.0490011864330638	0.0176	0.005397
2	rs74271308	145141162	A	C	-0.0734958518452821	0.0294	0.01243
2	rs12991836	145141541	A	C	-0.0501991563328521	0.0174	0.003974
2	rs79710863	145145053	T	C	0.009197572354042	0.0385	0.8114
2	rs16855324	145147758	C	T	0.0329994782631079	0.0298	0.2675
2	rs79903706	145147925	A	T	0.0250047589895661	0.0593	0.6731
2	rs35783446	145153058	C	T	0.0473987203698754	0.036	0.1876
2	rs35015447	145153076	T	C	0.0448968808822823	0.0359	0.2112
2	rs117772614	145153942	C	T	0.0426954385276174	0.1027	0.6773
2	rs143450927	145153973	T	A	-0.0668024151462154	0.0544	0.2193
2	rs13003631	145155414	G	A	0.0495993604912842	0.0378	0.1896
2	rs10185359	145155731	T	C	-0.0208968257129853	0.0245	0.3949
2	rs35213774	145157858	A	G	0.0587027762537362	0.0369	0.1117
2	rs77239950	145158112	A	G	0.0147999386115992	0.032	0.6435
2	rs76167512	145158229	C	T	0.231897126737222	0.1255	0.06451
2	rs68066623	145159105	T	G	0.0608975257512388	0.0368	0.09865
2	rs13009259	145161902	A	G	0.0411995232473163	0.0369	0.2649
2	rs11683355	145164543	C	A	0.027799974857679	0.0221	0.2087
2	rs10197694	145164666	T	C	-0.0209989425960583	0.0184	0.2529
2	rs55755433	145165106	A	G	0.0274011363479391	0.0221	0.2143
2	rs35728039	145165183	A	G	0.0273038345273452	0.022	0.2156
2	rs3770305	145169177	G	A	0.0248974696545107	0.0218	0.2542
2	rs7560525	145169563	A	G	0.0102968054773682	0.0328	0.7543
2	rs11680290	145169952	A	T	0.0243998868235351	0.0218	0.2618
2	rs3755090	145171121	A	G	0.0243022925229648	0.0217	0.2627
2	rs3755091	145171432	T	G	0.024097313483794	0.0217	0.2658
2	rs6430057	145171912	T	A	0.0254045542217263	0.0297	0.3923
2	rs16823675	145173029	T	C	0.0165030720990143	0.0214	0.4408
2	rs11904051	145173763	T	C	0.0167981182758809	0.0214	0.4328
2	rs55636104	145176229	C	T	0.0092966519050945	0.0249	0.7094
2	rs6748886	145177708	C	T	0.024702368640342	0.0293	0.3997
2	rs7600752	145178110	G	A	-0.0198048272985997	0.0179	0.2673
2	rs16823683	145179581	T	C	0.0232965165504356	0.0216	0.2818
2	rs34227912	145180921	G	A	0.052696808999969	0.0399	0.1858
2	rs10928212	145181758	A	C	0.0239996896478807	0.0217	0.2696
2	rs10210063	145182957	C	G	-0.0054950702819798	0.0323	0.8643
2	rs3821064	145183072	G	C	0.0180952882690919	0.0216	0.401
2	rs13016542	145183851	T	C	0.0590987523872065	0.0392	0.1314
2	rs10192562	145184316	A	G	-0.0059979518036359	0.0321	0.8518
2	rs12996983	145184666	G	A	0.056900047132812	0.0411	0.1667
2	rs6721820	145186664	T	C	0.0126990249774084	0.0193	0.5113
2	rs12614546	145186749	C	T	-0.0259025943231108	0.0178	0.1461
2	rs2288353	145187783	T	C	0.0126990249774084	0.0193	0.5101
2	rs10164806	145193326	C	T	-0.0003000450090019	0.0318	0.992
2	rs72858464	145195599	T	A	0.005703702916678	0.0205	0.7828
2	rs17738837	145196196	T	G	0.0693954571051522	0.0397	0.08042
2	rs13401103	145198623	G	A	0.0007996801705642	0.0317	0.9789
2	rs72858474	145198889	G	A	0.0006997551142732	0.0317	0.9814
2	rs67710699	145198940	T	A	0.069498077182394	0.0421	0.09888
2	rs75608844	145199603	G	C	-0.0782967327751765	0.0405	0.05329
2	rs13013418	145202375	A	C	0.0577027101282892	0.0389	0.1381
2	rs16823732	145204758	G	A	0.0023971245997214	0.0316	0.9404
2	rs7568133	145204976	G	A	0.0131037693769772	0.0202	0.515
2	rs10187892	145205693	G	C	-0.0236986067778773	0.0178	0.1834
2	rs190865924	145205768	C	T	-0.0426987545331152	0.0824	0.6048
2	rs16823737	145206066	G	A	0.0044003044444822	0.0204	0.8305
2	rs4662221	145206092	A	G	-0.0226035462098532	0.0178	0.2045
2	rs16823743	145206167	A	G	0.0111970780932162	0.1037	0.9139
2	rs79134934	145207837	T	C	0.009504687014246	0.0641	0.8817
2	rs12105918	145208193	T	C	-0.0010005003335835	0.0318	0.9752
2	rs10197368	145208367	C	T	-0.0214994661132367	0.0178	0.226
2	rs7582631	145208527	G	C	0.0288012338056278	0.0191	0.1311
2	rs7597006	145209076	T	C	-0.020498669477346	0.0178	0.249
2	rs72858496	145209916	C	T	-0.0050024916227914	0.0327	0.8796
2	rs731108	145213638	G	C	-0.0170037478161859	0.032	0.5966
2	rs1427298	145214421	C	T	-0.0239034240815591	0.0177	0.176
2	rs7599224	145214607	T	G	0.0193025022544974	0.0177	0.2769
2	rs7562247	145215572	A	G	0.0172994970780611	0.0791	0.8272
2	rs13389578	145216048	T	C	-0.029202265808213	0.0332	0.3795
2	rs13401515	145216132	A	T	-0.0290993078252748	0.0332	0.3813
2	rs79910836	145217478	A	C	-0.036798848237098	0.0437	0.3993
2	rs12327962	145218605	G	A	-0.0212951405401588	0.0313	0.4965
2	rs117336728	145219379	T	C	-0.102398240862713	0.0988	0.3002
2	rs13002663	145220163	C	T	0.0505980527630914	0.0195	0.009422
2	rs7605612	145221637	T	A	0.0491996041469672	0.061	0.4193
2	rs139273704	145221678	T	C	-0.0845018013377377	0.078	0.2784
2	rs13403907	145222038	A	G	-0.052198967543594	0.0216	0.0158
2	rs11892740	145222171	A	G	-0.0366951051877892	0.0189	0.0525
2	rs144894168	145222172	T	C	-0.0271040176920589	0.0671	0.6866
2	rs142131902	145222607	C	T	-0.0121029460677457	0.0845	0.8863
2	rs28475137	145223155	C	T	-0.0577032681284449	0.0214	0.006945
2	rs28610014	145223242	G	A	-0.0575973336805821	0.0213	0.006955
2	rs13382811	145223620	C	T	-0.0568031828243105	0.0212	0.007476
2	rs17677601	145223732	G	T	0.0131037693769772	0.0219	0.5485
2	rs13396535	145223872	T	C	-0.0579999442979887	0.0212	0.006333
2	rs62169220	145225071	A	G	-0.0623968162257107	0.021	0.002973
2	rs6717029	145225885	T	C	-0.0099998320783335	0.0214	0.6397
2	rs10187371	145226370	T	C	-0.0060985584618694	0.0208	0.7685
2	rs10187455	145226412	T	A	-0.0064004391810282	0.0207	0.7585
2	rs10187477	145226490	T	C	-0.006199175242821	0.0208	0.7651
2	rs10198698	145226632	A	G	-0.0059979518036359	0.0207	0.7704
2	rs10198706	145226675	A	G	-0.0059979518036359	0.0207	0.7709
2	rs9287359	145226930	G	A	-0.006199175242821	0.0207	0.7651
2	rs9287360	145227050	C	T	0.0459002781827573	0.0175	0.008744
2	rs13410341	145227258	T	C	-0.0669948688242784	0.0209	0.001325
2	rs1427297	145227458	C	T	0.0456996792509903	0.0176	0.009243
2	rs6430059	145228701	A	G	0.0441986870716702	0.0175	0.01158
2	rs1365777	145229857	T	A	-0.005696192544881	0.0206	0.7825
2	rs12052925	145230014	G	T	-0.0615031325940498	0.07	0.3793
2	rs12624246	145230121	A	G	-0.0045001103249234	0.0205	0.8253
2	rs17739820	145230446	G	C	0.0033045340083004	0.0206	0.8716
2	rs890583	145230917	G	A	0.0002999550089979	0.0206	0.9902
2	rs749234	145231349	A	G	0.0489996660319079	0.0174	0.004895
2	rs890582	145231520	T	C	-0.0029042131473898	0.0205	0.8886
2	rs749233	145231557	T	C	0.0489996660319079	0.0174	0.004815
2	rs146450060	145231608	G	A	-0.0196008476550609	0.0923	0.8317
2	rs78786854	145233462	C	T	-0.0601959637034527	0.07	0.3896
2	rs4662223	145235108	A	G	-0.0031950988965408	0.0204	0.8738
2	rs7598022	145236038	A	T	-0.0034961042567088	0.0204	0.8623
2	rs7598023	145236039	A	T	-0.003596459514405	0.0204	0.8582
2	rs186967408	145236042	T	A	0.137698946296111	0.0695	0.04746
2	rs7600781	145236142	A	G	0.0485996698360624	0.0173	0.004957
2	rs6724648	145236514	G	C	0.0485044090596151	0.0173	0.005027
2	rs1365779	145238982	C	G	0.0028958031120254	0.0206	0.8869
2	rs76344693	145241087	T	C	-0.0046005663955682	0.0585	0.9373
2	rs72992185	145241312	C	G	-0.0119005312583873	0.0245	0.6284
2	rs116237319	145241652	T	C	-0.0680968444676575	0.071	0.337
2	rs6755392	145242122	A	G	0.0471984218290006	0.0174	0.006559
2	rs10197024	145243904	G	A	-0.0660009232598249	0.0207	0.001438
2	rs13398550	145245815	A	G	-0.0587950465105055	0.0943	0.5327
2	rs114721169	145247680	C	T	-0.0613011005766046	0.0709	0.3872
2	rs1060451	145250957	C	G	-0.0542027860143161	0.02	0.00673
2	rs1060448	145251094	A	G	0.0141001243787816	0.0219	0.5183
2	rs6761789	145252729	T	G	0.0112959597418516	0.0575	0.844
2	rs16823815	145254962	G	C	-0.0582967085104029	0.0198	0.003221
2	rs12691693	145255210	T	C	0.052601937740197	0.0171	0.002159
2	rs78783951	145255387	T	C	-0.0221024699079472	0.0287	0.4407
2	rs12465813	145255765	C	G	0.0374980764200844	0.0219	0.08631
2	rs1035822	145255778	A	G	-0.0065010863423599	0.0388	0.8667
2	rs4556923	145256508	C	T	-0.0467981495486393	0.0189	0.0131
2	rs6705150	145256545	C	T	0.0450976409030327	0.0183	0.01373
2	rs7564469	145258445	C	T	0.0411035548784171	0.0187	0.02834
2	rs79945568	145258883	A	G	-0.0548047153744336	0.0717	0.4449
2	rs12471396	145260260	C	T	-0.0278954863187535	0.0316	0.3766
2	rs112271612	145260716	A	G	0.0459957873421583	0.0732	0.5302
2	rs2033159	145261174	A	C	-0.0372969647443931	0.0185	0.04312
2	rs78445165	145261264	G	A	-0.0842950694954015	0.08	0.2922
2	rs141805551	145263451	C	G	0.0485044090596151	0.1151	0.6737
2	rs116653250	145264794	G	C	-0.0831968434005588	0.0774	0.2825
2	rs965190	145267242	G	A	-0.0830990401697142	0.0778	0.2852
2	rs78588471	145268866	A	G	-0.0777993924544118	0.0776	0.316
2	rs6740731	145270592	G	A	-0.0363009797263316	0.0183	0.04701
2	rs116497883	145271250	C	T	-0.0128015918372089	0.0558	0.8181
2	rs114229477	145272802	A	G	-0.0601959637034527	0.0759	0.4279
2	rs116970322	145273940	G	A	-0.0530949163341788	0.0744	0.4753
2	rs62169235	145274065	T	G	-0.004198802647333	0.0193	0.8279
2	rs201380888	145274869	G	T	0.0311982343370806	0.1223	0.7987
2	rs77027441	145278932	T	C	-0.131601826863053	0.0902	0.1444
2	rs3806475	145279786	A	G	0.0106035827841911	0.0187	0.5687
2	rs1465531	145280152	A	G	0.0876994735302296	0.0743	0.2378
2	rs57360067	145282054	C	T	0.0842032712820744	0.075	0.2611
2	rs1427300	145282445	G	C	0.088203166526267	0.0793	0.2659
2	rs12691694	145282685	A	G	0.0038027603329278	0.0183	0.8373
2	rs7602487	145284437	G	T	0.0788019382374035	0.0742	0.2886
2	rs13027627	145285665	T	C	0.0918040404750372	0.0765	0.23
2	rs17678683	145286559	T	G	-0.0306963490025976	0.0405	0.4476
2	rs10928219	145286696	A	T	0.0813034510640348	0.0762	0.2861
2	rs10928220	145287023	G	A	0.0255020410123433	0.0453	0.573
2	rs1469346	145287079	A	G	0.0246048038572487	0.045	0.5849
2	rs17884855	145287401	A	G	-0.048203336386541	0.0596	0.4182
2	rs77383230	145287900	A	G	-0.222194002278622	0.1102	0.04383
2	rs16823835	145288341	A	G	0.0170045988158238	0.0178	0.3396
2	rs115663807	145288374	A	G	-0.232600628836806	0.1083	0.03178
2	rs79688594	145289086	T	C	-0.0428970626523952	0.046	0.3505
2	rs4662375	145290978	A	G	0.0167981182758809	0.0179	0.3491
2	rs11692428	145291153	C	T	0.0202045073158995	0.0654	0.7569
2	rs11681490	145291729	A	G	0.0112959597418516	0.018	0.5301
2	rs4564722	145292134	C	A	0.0180952882690919	0.0179	0.3117
2	rs147605887	145292423	T	A	-0.172295981246987	0.0901	0.05597
2	rs10173242	145292497	T	C	0.0126002819757385	0.0179	0.4816
2	rs13034331	145293097	C	T	0.0209979909956055	0.0178	0.237
2	rs13034360	145293154	C	T	0.0209000641077417	0.0178	0.2382
2	rs74559455	145294656	T	C	-0.226800228817754	0.1067	0.03347
2	rs17740744	145295362	A	G	-0.0369959896867261	0.0392	0.3447
2	rs35766785	145295628	C	T	0.0213015034199157	0.0179	0.2329
2	rs34586719	145295647	C	T	0.0213015034199157	0.0179	0.2339
2	rs10183472	145295834	T	C	0.0121953336998771	0.018	0.4977
2	rs11682712	145295918	T	C	0.0189002595004805	0.018	0.2937
2	rs112598708	145296044	A	C	0.0077002766261879	0.057	0.8929
2	rs2052807	145296263	A	C	0.0139029051689914	0.018	0.4408
2	rs4662376	145297016	A	T	0.021497269010823	0.0725	0.7667
2	rs4662377	145297087	A	T	0.0202045073158995	0.0726	0.7807
2	rs17689809	145297966	A	T	0.0267003518299564	0.0703	0.7044
2	rs12996668	145298273	T	C	0.0227981362759783	0.0181	0.2063
2	rs17689833	145298323	T	G	0.0205964297986501	0.0704	0.77
2	rs66955245	145298751	C	A	0.0194986595340326	0.0706	0.782
2	rs61189451	145299101	G	A	-0.0307994715535284	0.0181	0.08916
2	rs76733079	145299174	T	A	0.122704239975452	0.1004	0.2213
2	rs6744461	145299297	A	C	-0.023002541565316	0.019	0.2272
2	rs74839722	145299553	C	A	0.0435000054458512	0.0384	0.2567
2	rs16823846	145299944	C	T	0.0308007491527123	0.018	0.08758
2	rs13012279	145300895	T	C	0.0077995046323818	0.0677	0.9078
2	rs12466177	145301177	G	A	-0.0819044396214851	0.0364	0.02457
2	rs12466240	145301314	G	C	-0.0275973271921043	0.0185	0.1357
2	rs13018460	145303576	A	G	0.03029639423135	0.0194	0.1193
2	rs146090223	145304440	T	C	0.0142973047008244	0.0851	0.8664
2	rs77066002	145305198	G	A	-0.0127003085782322	0.0258	0.6232
2	rs1365778	145305277	A	G	-0.0231048737150968	0.0185	0.211
2	rs11691480	145306433	T	A	0.0239020562806236	0.0181	0.1868
2	rs16823853	145307148	A	G	-0.0071958279818024	0.0361	0.8424
2	rs76109406	145307698	A	G	0.0690968660793263	0.0903	0.4437
2	rs74271317	145307917	G	A	0.0266029817945341	0.0872	0.7601
2	rs4662226	145308214	G	C	-0.0105049846451474	0.0239	0.6624
2	rs4662227	145308215	A	T	-0.0093031403261444	0.0224	0.6775
2	rs72850624	145309145	C	T	-0.0062998021485279	0.0357	0.8603
2	rs34698778	145310342	C	T	-0.0174005146801673	0.0181	0.3376
2	rs16823855	145310827	A	C	-0.0094040800752939	0.0221	0.6709
2	rs16823860	145311251	G	A	-0.0054950702819798	0.0349	0.8752
2	rs72997848	145313483	A	T	-0.0104039337153929	0.0219	0.6363
2	rs13390232	145313767	A	G	-0.0046005663955682	0.0347	0.8954
2	rs17741144	145315492	T	C	-0.0150019689183474	0.0179	0.4042
2	rs1966556	145315503	A	G	-0.0046005663955682	0.0343	0.8943
2	rs4662378	145315981	A	G	-0.0095958936734469	0.0218	0.6582
2	rs4662380	145316407	T	C	-0.0099998320783335	0.0218	0.6455
2	rs10205718	145316686	G	T	-0.0101008421794295	0.0217	0.6435
2	rs77513726	145316727	A	T	-0.0119005312583873	0.0219	0.5871
2	rs6746122	145317284	G	A	0.0202045073158995	0.0175	0.2489
2	rs1256914	145318017	G	C	-0.0003000450090019	0.034	0.9928
2	rs6722387	145319073	A	G	-0.0071958279818024	0.0216	0.7402
2	rs16823865	145319163	C	T	-0.0084959889212643	0.0218	0.6977
2	rs56698253	145319487	A	C	0.0028958031120254	0.0217	0.893
2	rs78579342	145320212	C	T	0.0141001243787816	0.0558	0.8002
2	rs16823866	145324977	T	C	-0.0069037763167944	0.0218	0.7512
2	rs17741296	145326099	T	A	-0.0125990355765152	0.0182	0.489
2	rs117751372	145327427	G	C	0.0195967237465575	0.0895	0.8269
2	rs76796368	145328422	C	T	-0.0322029950400999	0.0624	0.6059
2	rs13413446	145328876	T	C	-0.005304041591906	0.0216	0.8065
2	rs10196007	145329033	T	C	-0.005304041591906	0.0216	0.8074
2	rs10196335	145329388	T	G	-0.0145960053074092	0.0174	0.4006
2	rs78293485	145329536	C	T	-0.0052035148315978	0.0231	0.8221
2	rs1541780	145329809	C	A	-0.0012007205765188	0.0339	0.9728
2	rs10187303	145330355	G	A	0.0018981972830802	0.0341	0.9546
2	rs12471130	145330452	C	G	-0.0112025145079934	0.0182	0.5408
2	rs59998168	145331724	T	C	-0.0074980401773571	0.0219	0.732
2	rs4563167	145334304	G	A	-0.0016012813669738	0.0339	0.9619
2	rs17741497	145336371	G	A	-0.0101008421794295	0.0185	0.5824
2	rs13409684	145336838	C	A	-0.0021022080918702	0.0344	0.9505
2	rs890620	145339520	T	C	0.0053954185169075	0.0345	0.8769
2	rs4143008	145339954	A	G	0.0085037404912207	0.0239	0.7227
2	rs141679037	145340005	T	C	-0.0239034240815591	0.0784	0.7609
2	rs79467368	145341183	G	C	-0.0677008493642598	0.0875	0.4394
2	rs16823886	145341259	G	A	0.0030952049073025	0.024	0.8982
2	rs1559964	145343426	C	G	0.0037031349243813	0.024	0.8766
2	rs12467963	145345343	A	T	-0.0145046862028817	0.0185	0.4335
2	rs6738630	145345711	G	A	0.0103957761821204	0.018	0.5626
2	rs77214233	145346254	G	T	0.0684994164246923	0.094	0.4665
2	rs10187896	145348025	A	G	-0.0095050300143049	0.0238	0.6904
2	rs4662382	145348057	C	T	0.0050969882578437	0.0239	0.8311
2	rs112448560	145348157	A	G	-0.0198966317144566	0.0438	0.6499
2	rs117251343	145350065	A	G	-0.225095455039455	0.1107	0.04203
2	rs1427506	145351120	C	G	-0.0110002818588653	0.0238	0.6428
2	rs10803510	145355211	G	A	-0.0114958245134845	0.0238	0.6285
2	rs77230051	145355508	C	T	0.0066975214477213	0.0239	0.778
2	rs74640750	145358203	A	G	0.0059025456526138	0.0238	0.8054
2	rs78299333	145358595	A	G	0.0086028888072678	0.0236	0.716
2	rs10496964	145359909	C	T	0.009504687014246	0.0235	0.6861
2	rs17690892	145360235	A	G	0.009504687014246	0.0235	0.6854
2	rs17741930	145362155	T	C	0.0096037361426946	0.0235	0.6833
2	rs79323000	145362965	C	T	-0.108298159645169	0.0587	0.06523
2	rs1346343	145364356	A	G	-0.0139975096438537	0.0234	0.5501
2	rs1427507	145366778	G	T	-0.0142003494011414	0.0234	0.5452
2	rs1427508	145367024	T	A	-0.0140989243795016	0.0234	0.5463
2	rs6727224	145367508	C	A	-0.0144032303107437	0.0234	0.54
2	rs76571112	145367785	C	T	0.0138042809763971	0.0235	0.5557
2	rs1346344	145368383	C	T	0.0140015196358136	0.0235	0.5502
2	rs140090309	145368438	G	A	0.106196166404463	0.0667	0.1113
2	rs2162571	145368852	G	A	-0.0145046862028817	0.0234	0.5359
2	rs144800382	145368946	T	C	0.110001728547315	0.066	0.09555
2	rs75917352	145370978	G	T	0.0097027754613851	0.0235	0.6813
2	rs4662385	145372095	T	C	-0.0140989243795016	0.0234	0.5469
2	rs79924215	145372493	G	C	0.0134984841513417	0.0235	0.566
2	rs79106351	145373374	T	G	0.0116024307308398	0.0236	0.6222
2	rs78946883	145374746	G	A	0.0156961681063242	0.0235	0.5027
2	rs10201960	145375468	G	A	-0.0162005226717083	0.0235	0.4892
2	rs4662386	145376058	T	C	-0.0162005226717083	0.0235	0.4908
2	rs16823921	145376116	A	G	-0.0490011864330638	0.0237	0.03897
2	rs7565134	145377045	A	G	-0.0163021610829842	0.0235	0.4864
2	rs75490288	145377211	G	A	0.0119977384336167	0.0236	0.611
2	rs12691695	145377727	T	C	-0.0163021610829842	0.0235	0.488
2	rs76077173	145378480	G	T	0.218701700886705	0.1216	0.07211
2	rs1035837	145379270	A	C	-0.015702643727291	0.0235	0.5053
2	rs2381649	145379635	G	A	-0.015702643727291	0.0235	0.5039
2	rs12470032	145380620	T	C	-0.0066017436345624	0.0198	0.7397
2	rs13020210	145381225	G	A	-0.0149004625639624	0.0235	0.526
2	rs10496965	145381331	C	T	0.014504302202808	0.0236	0.5396
2	rs75143917	145381349	G	A	0.0105046326450854	0.0236	0.6577
2	rs117145489	145381672	T	C	0.0194005857039748	0.0818	0.8129
2	rs79863936	145381706	T	C	0.0102968054773682	0.0237	0.6638
2	rs767381	145382208	A	G	0.0101978249764461	0.0237	0.6666
2	rs4143011	145386449	T	C	-0.0127003085782322	0.0236	0.5899
2	rs1427500	145388519	T	C	-0.0124977728299804	0.0236	0.5973
2	rs12691696	145390240	G	A	-0.013004189135254	0.0236	0.5808
2	rs79322173	145390834	C	T	-0.0497996735526059	0.0987	0.6136
2	rs116116577	145391128	C	T	0.0077995046323818	0.0237	0.7432
2	rs1834787	145395016	G	A	-0.0130953713122409	0.0236	0.579
2	rs4662388	145395225	G	A	0.0078987227933553	0.0237	0.7395
2	rs6745169	145396178	T	G	-0.0318003125497978	0.0218	0.144
2	rs6731249	145396963	C	T	-0.0131966945943914	0.0237	0.5772
2	rs117955634	145396996	G	A	0.0382009626151637	0.0508	0.4517
2	rs80247874	145398686	C	T	0.0078987227933553	0.0238	0.7404
2	rs1427499	145400317	A	G	-0.0212951405401588	0.0235	0.3634
2	rs77726665	145403066	C	A	0.0703000168001571	0.0682	0.3025
2	rs10201496	145403591	C	T	0.0392014821991368	0.0505	0.438
2	rs146661395	145411183	C	T	0.04149696667529	0.0511	0.4173
2	rs74697736	145412271	G	A	0.0167981182758809	0.0237	0.479
2	rs116976694	145412898	T	C	0.0341985075799122	0.0364	0.3471
2	rs12104619	145413855	C	A	-0.0003000450090019	0.0225	0.989
2	rs59649507	145414401	T	A	-0.0313049258284153	0.0199	0.1156
2	rs183125254	145414623	A	T	0.023003381764963	0.1091	0.8333
2	rs1896453	145415828	T	C	-0.005696192544881	0.0226	0.8006
2	rs72991962	145420704	A	C	-0.0057967688471774	0.0225	0.7979
2	rs35099259	145421336	T	A	-0.0057967688471774	0.0225	0.7983
2	rs1529387	145422953	C	T	-0.0001000050003333	0.0223	0.998
2	rs79179815	145425418	C	T	0.0693021569865934	0.0766	0.3653
2	rs61440197	145427703	A	G	-0.0069037763167944	0.0223	0.7554
2	rs148428998	145428821	C	G	0.109598522606661	0.0588	0.06245
2	rs1529386	145431068	C	T	0.0008995952428359	0.0221	0.9669
2	rs12691698	145431630	C	G	0.069498077182394	0.0397	0.07977
2	rs77485177	145433079	G	A	0.0465972853767823	0.0725	0.5202
2	rs75118888	145434017	A	G	-0.0820021260805914	0.0879	0.3505
2	rs72617094	145434473	G	A	-0.0140989243795016	0.0237	0.5511
2	rs6745079	145435199	G	A	0.0071047017299317	0.022	0.7471
2	rs12623452	145435981	C	T	-0.0082035573506883	0.022	0.7101
2	rs1559962	145437996	A	G	0.0077995046323818	0.022	0.7214
2	rs1559961	145438314	G	A	0.0078987227933553	0.022	0.7207
2	rs13015001	145440840	G	A	-0.0019018072895963	0.0217	0.9313
2	rs980772	145442190	G	T	-0.001300845733048	0.0217	0.9522
2	rs2195115	145446205	G	A	-0.0042992284528324	0.0218	0.8423
2	rs1896454	145447272	G	A	-0.0017014466397575	0.0216	0.9356
2	rs80101310	145448735	A	G	0.047799197133273	0.0723	0.5085
2	rs12997597	145450700	C	T	-0.0024028846163103	0.0216	0.91
2	rs10205995	145452810	A	G	-0.0019018072895963	0.0217	0.9312
2	rs76909456	145453968	A	G	-0.0222047099881925	0.0417	0.5939
2	rs12478142	145456343	T	A	-0.002002002670673	0.0216	0.9272
2	rs2381651	145456373	G	A	-0.0017014466397575	0.0216	0.9383
2	rs958501	145456583	G	A	-0.0019018072895963	0.0216	0.9288
2	rs958500	145456828	A	T	-0.002002002670673	0.0216	0.9251
2	rs1384783	145457328	A	G	-0.002002002670673	0.0216	0.9273
2	rs13016064	145458485	A	G	-0.0019018072895963	0.0215	0.9292
2	rs10496966	145458762	A	G	-0.0021022080918702	0.0215	0.9215
2	rs10496967	145459977	G	A	0.0374980764200844	0.0366	0.3057
2	rs1427509	145460451	A	G	-0.0016012813669738	0.0215	0.9411
2	rs76293151	145460834	T	A	0.0056042667198317	0.0844	0.9475
2	rs2254435	145461295	T	C	-0.0043996643446871	0.0217	0.8398
2	rs16824003	145463431	C	T	-0.0249999098013234	0.025	0.3172
2	rs2195114	145463764	T	C	-0.0010005003335835	0.0215	0.9628
2	rs10928224	145465576	T	A	0.0090984829852593	0.028	0.7469
2	rs12991932	145467189	G	A	0.0043007385516922	0.0217	0.8443
2	rs7579453	145469081	A	C	-0.0005001250416822	0.0215	0.9796
2	rs1365902	145470699	T	C	-0.0007002451143934	0.0215	0.9728
2	rs4471836	145475145	G	A	-0.0014009809156281	0.0215	0.9482
2	rs12471698	145475412	T	C	-0.0014009809156281	0.0215	0.947
2	rs3856364	145477217	C	G	-0.0049019951702315	0.0218	0.8216
2	rs62167605	145485189	C	G	0.0511967897311259	0.0403	0.2037
2	rs148497869	145486408	C	T	0.0686954939412985	0.0801	0.3913
2	rs75957579	145486466	C	T	-0.0036968248442897	0.0216	0.8641
2	rs76733742	145486547	T	G	0.06879818587027	0.0801	0.3907
2	rs1351734	145486593	T	C	0.0036034995896235	0.0215	0.8679
2	rs10928225	145487619	A	G	0.0035038543266769	0.0215	0.8721
2	rs900554	145490097	A	G	-0.0029042131473898	0.0214	0.8929
2	rs1564697	145490269	G	A	-0.0022024235552	0.0214	0.9184
2	rs10928226	145493137	G	A	0.001998002662673	0.0214	0.9256
2	rs10200647	145494700	T	C	-0.0031950988965408	0.0215	0.8822
2	rs138463160	145495019	G	A	0.0703000168001571	0.0798	0.3782
2	rs10203655	145495326	T	C	-0.0031950988965408	0.0215	0.8818
2	rs12620502	145497751	C	A	-0.0039979812872983	0.0215	0.851
2	rs4662391	145499137	A	C	0.0044998604248922	0.0215	0.8346
2	rs13027109	145500088	A	C	-0.0016012813669738	0.0214	0.9421
2	rs11679253	145503097	A	G	0.004001981379298	0.0215	0.8513
2	rs6707047	145503373	A	G	0.0045994064948955	0.0215	0.8303
2	rs6430066	145504787	T	C	-0.0069037763167944	0.0213	0.745
2	rs13025948	145505219	G	A	-0.0019018072895963	0.0213	0.93
2	rs114197380	145505511	G	A	0.181296031122215	0.1184	0.1258
2	rs13032840	145506108	G	A	0.0018981972830802	0.0214	0.9286
2	rs6728198	145508821	A	C	0.0038027603329278	0.0215	0.8596
2	rs13003467	145509062	A	G	-0.0003000450090019	0.0214	0.9873
2	rs75173247	145509771	C	T	0.0317021347305135	0.089	0.7216
2	rs4662393	145510182	G	T	-0.0017014466397575	0.0213	0.9353
2	rs77841098	145511421	G	A	0.0199006617063362	0.0344	0.5634
2	rs13008442	145511761	T	C	0.0045994064948955	0.0214	0.832
2	rs10928227	145515296	T	C	-0.0021022080918702	0.0213	0.9199
2	rs11900456	145516060	A	G	0.0003999200213268	0.0214	0.9861
2	rs11902294	145517953	A	T	0.0045994064948955	0.0214	0.8301
2	rs11883829	145519623	A	G	-0.0024028846163103	0.0213	0.9088
2	rs990847	145521886	C	T	-0.0029042131473898	0.0213	0.8938
2	rs10496968	145524246	C	T	-0.0026033858701149	0.0214	0.9021
2	rs76384697	145530266	A	C	-0.0979987908821025	0.0841	0.244
2	rs13413613	145531555	C	T	-0.0034961042567088	0.0214	0.8689
2	rs2086748	145534243	G	A	-0.0004000800213396	0.0214	0.9858
2	rs74338082	145535568	G	A	-0.0307994715535284	0.0574	0.5909
2	rs1483499	145537495	A	G	-0.0030045090202987	0.0214	0.8896
2	rs13416364	145539147	A	T	-0.004701032558649	0.0216	0.8283
2	rs4662394	145541435	G	T	0.004001981379298	0.0216	0.8536
2	rs1825334	145544002	C	T	-0.0027036515743148	0.0215	0.8983
2	rs10432351	145549671	G	A	-0.0031048149534787	0.0215	0.8859
2	rs4662231	145554015	A	G	0.004001981379298	0.0217	0.8532
2	rs4662232	145554379	G	T	-0.0029042131473898	0.0216	0.8942
2	rs1483490	145554667	T	C	-0.050398957583852	0.0285	0.07707
2	rs7575857	145555989	C	T	0.004201162744548	0.0217	0.8477
2	rs141488599	145556121	A	G	0.0126990249774084	0.0593	0.8304
2	rs114694392	145559263	A	T	0.0185960172820726	0.0587	0.751
2	rs1905347	145560819	G	A	-0.002002002670673	0.0216	0.9266
2	rs1994155	145562323	G	C	-0.005696192544881	0.0218	0.7919
2	rs1483491	145564045	A	G	-0.0014009809156281	0.0217	0.9484
2	rs117357170	145567221	T	G	0.153098698117051	0.0671	0.02248
2	rs12611966	145567693	G	T	-0.0039979812872983	0.0218	0.8528
2	rs11674690	145567774	C	T	-0.002002002670673	0.0217	0.9249
2	rs1384779	145568183	T	C	0.0044003044444822	0.0218	0.8388
2	rs2128802	145574413	A	G	0.0053954185169075	0.0215	0.8019
2	rs10928228	145576408	C	T	-0.0201006717070029	0.0217	0.3531
2	rs10754919	145577795	G	A	-0.0154994990469515	0.0216	0.4748
2	rs1085459	145579442	A	T	-0.0186019483996616	0.0215	0.3876
2	rs12328700	145579790	C	T	0.0152038337422728	0.0216	0.4803
2	rs1085460	145580283	A	G	-0.0147989665120717	0.0216	0.4915
2	rs1092395	145581262	C	G	-0.0177974390305806	0.0216	0.4089
2	rs1085461	145581451	A	G	-0.0182963622831166	0.0215	0.3932
2	rs786486	145582081	C	T	-0.0182963622831166	0.0215	0.3939
2	rs10181009	145582298	G	T	0.0155977206230546	0.0216	0.4683
2	rs706624	145583839	A	C	-0.0180010511095525	0.0214	0.4019
2	rs706625	145584013	G	A	-0.0178992398878318	0.0214	0.4035
2	rs786487	145584210	T	G	-0.0178992398878318	0.0214	0.4044
2	rs786489	145584495	G	A	-0.0143017847108596	0.0215	0.5065
2	rs786490	145584570	G	T	-0.0181028726978536	0.0214	0.3981
2	rs2381663	145584595	C	T	-0.0139975096438537	0.0215	0.5154
2	rs786492	145585626	A	G	-0.0177974390305806	0.0215	0.4071
2	rs987762	145586339	G	A	-0.0145960053074092	0.0215	0.4987
2	rs786493	145587165	A	G	-0.0170952954286372	0.0215	0.426
2	rs13396130	145588603	A	G	0.0141001243787816	0.0216	0.5127
2	rs148322738	145588924	T	C	0.06259914175652	0.1194	0.5999
2	rs118064982	145589251	G	A	-0.0375980304153185	0.056	0.5024
2	rs786494	145590376	A	G	-0.0139975096438537	0.0216	0.5152
2	rs13028678	145590819	G	A	0.0141001243787816	0.0216	0.5139
2	rs786495	145590872	G	A	-0.0139975096438537	0.0216	0.5177
2	rs786498	145591740	G	A	-0.0170952954286372	0.0215	0.4271
2	rs13018654	145592070	C	T	-0.0181028726978536	0.0215	0.3999
2	rs117900053	145592101	A	C	-0.0252972953741621	0.0366	0.4885
2	rs3856365	145594328	A	T	-0.0145960053074092	0.0214	0.4962
2	rs786499	145594780	G	C	-0.0146974807605841	0.0214	0.4941
2	rs11899456	145594790	T	A	-0.017502275136142	0.0214	0.4136
2	rs786500	145595571	G	A	-0.0151034855773182	0.0216	0.4831
2	rs9646654	145596274	A	T	0.0149969810059077	0.0216	0.488
2	rs786502	145596429	C	T	-0.0151034855773182	0.0216	0.4828
2	rs1528186	145596758	A	T	-0.0176956485356892	0.0214	0.4086
2	rs10928229	145597023	A	T	0.0115035793834154	0.0265	0.6656
2	rs10196836	145597356	C	T	0.0119977384336167	0.0217	0.5799
2	rs16824118	145598118	T	C	-0.0198048272985997	0.0364	0.5876
2	rs118108661	145599027	A	G	-0.0751007725092503	0.0718	0.2954
2	rs10928230	145599194	T	C	-0.009000382197299	0.0218	0.6809
2	rs138044419	145599651	C	A	0.0577027101282892	0.1101	0.6002
2	rs1384781	145601057	T	C	-0.0079011318962572	0.0219	0.7169
2	rs17479071	145602015	A	G	0.0194986595340326	0.0266	0.4644
2	rs74271319	145602331	G	A	-0.0816982439845054	0.053	0.1235
2	rs1483494	145602946	C	T	-0.0029042131473898	0.0207	0.887
2	rs12614370	145603362	A	G	0.0235993322503244	0.0278	0.3969
2	rs16855340	145605167	T	A	-0.0049019951702315	0.0199	0.8057
2	rs12612580	145608404	G	A	0.001099395443301	0.1215	0.9928
2	rs77016878	145611355	A	G	-0.0856995105900367	0.0776	0.2694
2	rs62169567	145618120	T	C	-0.0030045090202987	0.0208	0.8849
2	rs144981239	145622045	C	G	0.118298458358834	0.0866	0.1719
2	rs62169568	145627526	A	T	0.169396723157023	0.0832	0.04179
2	rs138434424	145629136	C	T	0.0838998746161911	0.0892	0.347
2	rs17479267	145630762	C	T	-0.0615031325940498	0.0324	0.05765
2	rs6754982	145631340	A	G	-0.0358033589652777	0.0459	0.4356
2	rs77857717	145631461	C	G	0.0097027754613851	0.0332	0.7699
2	rs7591518	145632077	T	C	-0.0515986041477272	0.0342	0.1309
2	rs28372104	145632532	C	G	-0.0525045539821493	0.0342	0.1245
2	rs6738560	145634153	G	A	-0.007296555232638	0.0223	0.7422
2	rs1438900	145634861	A	C	0.0111970780932162	0.0201	0.5776
2	rs76594692	145635626	A	G	0.0558981756288099	0.0897	0.5337
2	rs7603126	145638604	C	A	0.0009995003330834	0.0211	0.9605
2	rs117356787	145638955	C	T	-0.0467981495486393	0.0478	0.3276
2	rs62169570	145639079	G	A	0.0016985566355815	0.0211	0.934
2	rs11677125	145639156	G	C	0.0014988761237359	0.0211	0.9418
2	rs11677207	145639443	C	T	0.001598721363697	0.0211	0.9393
2	rs11677298	145639482	G	T	0.0013990209137074	0.0211	0.9467
2	rs11677257	145639577	C	A	0.0190964956909883	0.0195	0.3279
2	rs149313122	145640070	G	T	-0.01999864650669	0.0776	0.7967
2	rs17407414	145640413	C	T	-0.0438996422900184	0.0457	0.3368
2	rs2118775	145640663	A	G	0.0051964749068174	0.0277	0.8521
2	rs2077917	145641058	C	T	0.0014988761237359	0.0211	0.9435
2	rs7598305	145642417	G	T	-0.0553013157850893	0.0341	0.1049
2	rs7571520	145642433	A	T	0.0013990209137074	0.0211	0.9486
2	rs6430071	145642709	G	A	-0.039104719880761	0.0457	0.3914
2	rs1918877	145643334	T	A	0.0004998750416509	0.0211	0.9809
2	rs62169571	145643386	A	T	-0.0375980304153185	0.0458	0.4112
2	rs1918876	145643597	G	A	0.0189002595004805	0.0195	0.3332
2	rs35684585	145643784	A	G	-0.0372969647443931	0.0458	0.4146
2	rs34528635	145643971	G	A	-0.0388967656299467	0.0457	0.3941
2	rs4662402	145644545	C	T	-0.0080019302190585	0.0222	0.7175
2	rs6729614	145644874	A	G	-0.0394999521368577	0.0456	0.3864
2	rs77659393	145644989	A	G	-0.0603021738083819	0.0385	0.1174
2	rs974755	145645305	G	A	-0.0369959896867261	0.0458	0.4191
2	rs10928231	145645756	T	C	-0.0008003201707691	0.0229	0.9733
2	rs10928232	145645775	G	A	-0.008395140788382	0.0222	0.7059
2	rs1438896	145646072	T	C	-0.009000382197299	0.0222	0.6855
2	rs17407477	145647603	C	T	-0.0352023974087295	0.048	0.463
2	rs786268	145648924	G	T	0.03649585023784	0.0453	0.4206
2	rs117481664	145649759	A	G	0.0993022010738624	0.0725	0.1709
2	rs786267	145649918	A	G	0.0288983900426488	0.0454	0.5236
2	rs786266	145651897	T	A	0.0361969153118182	0.0458	0.4295
2	rs17407498	145652573	T	C	-0.0573007769142667	0.0342	0.0935
2	rs57969627	145652706	G	T	-0.0580953231907121	0.0342	0.08927
2	rs786264	145653140	A	C	0.0291995144044279	0.0459	0.5245
2	rs17479393	145653287	A	T	0.0066975214477213	0.0223	0.7646
2	rs149803041	145653798	A	G	-0.0303045802648556	0.1099	0.783
2	rs786263	145654459	T	C	0.0270994698817177	0.046	0.5558
2	rs1319685	145654718	T	G	-0.0577986187273719	0.0341	0.09016
2	rs144830965	145654920	G	T	0.0103957761821204	0.078	0.894
2	rs148912137	145658303	C	T	0.0061013488579762	0.0224	0.7854
2	rs1085420	145659499	T	G	0.0187039847937718	0.0196	0.3398
2	rs786279	145660840	T	C	0.0172994970780611	0.0456	0.7046
2	rs12623116	145660948	C	T	0.0691995168010044	0.0954	0.4681
2	rs786280	145661823	C	T	0.0212036062510236	0.0458	0.643
2	rs796797	145663271	G	A	0.0266029817945341	0.0454	0.5582
2	rs706626	145663440	T	C	0.0263010744193707	0.0459	0.5665
2	rs76131474	145665582	T	C	0.0141001243787816	0.0328	0.668
2	rs786270	145665970	C	G	0.0246048038572487	0.0459	0.5913
2	rs76427165	145666603	C	T	0.0058031292269501	0.1031	0.9553
2	rs786271	145667885	G	A	0.0288983900426488	0.0454	0.5248
2	rs13009019	145670572	A	G	-0.04470452178448	0.0464	0.3356
2	rs786272	145670892	G	A	0.0473033451158665	0.0452	0.2956
2	rs786273	145671109	G	A	0.04149696667529	0.0441	0.3463
2	rs9646680	145671738	T	G	-0.0433042394092723	0.044	0.3251
2	rs786274	145672413	G	A	0.043097802902723	0.0441	0.3282
2	rs2918596	145673600	A	G	0.0402010017441475	0.0442	0.3622
2	rs2579022	145674075	T	C	0.0379988130912113	0.0447	0.3954
2	rs142818929	145674295	C	A	-0.0465990663783681	0.1057	0.6592
2	rs1438897	145674958	G	A	0.0167981182758809	0.0192	0.3818
2	rs72854415	145675338	A	G	0.0135971385060249	0.0218	0.534
2	rs72854416	145675468	G	A	0.0134984841513417	0.0218	0.5358
2	rs2579023	145675768	G	C	0.0409979790340721	0.0441	0.3528
2	rs813684	145677006	C	T	0.0507026199737612	0.0332	0.1272
2	rs79902986	145677339	C	T	-0.147398527004725	0.0526	0.005087
2	rs10928235	145678114	A	T	0.0117012723076411	0.0218	0.5907
2	rs812530	145679716	G	T	0.0384030712829451	0.0447	0.3898
2	rs786218	145681377	T	G	0.0384992991506098	0.0447	0.3889
2	rs58117425	145681570	G	A	-0.0001000050003333	0.0293	0.998
2	rs11679718	145681935	G	A	0.0159028762794155	0.0192	0.4089
2	rs11680871	145682219	C	T	0.0063001125484799	0.0221	0.7739
2	rs786223	145682714	G	A	0.0404987422798789	0.0442	0.3598
2	rs706627	145683528	G	A	0.0389995348490096	0.0442	0.3774
