## Supplementary material for "Characterization of shared and ancestry-specific signals driving complex traits using multi-ancestry fine-mapping": EUR_schizophrenia_gwas_2_144683851_145683851.tsv

chrom	ID	pos	A1	A2	BETA	SE	P
2	rs7582863	144684388	A	T	0.0067968490002727	0.0089	0.4464
2	rs78166812	144684446	G	A	0.0360040066341877	0.0359	0.3153
2	rs75389827	144684677	A	G	0.0024968801985871	0.0392	0.9485
2	rs768145	144684875	C	T	0.0116024307308398	0.0088	0.1869
2	rs12467836	144685258	G	A	0.0035038543266769	0.0093	0.7094
2	rs12233007	144685997	G	A	-0.0024028846163103	0.0102	0.815
2	rs80121990	144686093	G	A	-0.0152050125429676	0.0169	0.3689
2	rs112743214	144686279	C	T	-0.0244976316004002	0.0172	0.1541
2	rs55951961	144686332	C	T	-0.010302892995897	0.0199	0.6047
2	rs148433284	144686402	G	A	0.103900450280944	0.045	0.0209
2	rs16823337	144686644	G	C	-0.0296966117368367	0.0169	0.0791
2	rs16823339	144687080	T	G	-0.0303045802648556	0.0169	0.07264
2	rs66732679	144687333	G	A	-0.0033957590691798	0.0193	0.8618
2	rs787164	144687529	C	T	-0.0006001800720324	0.0191	0.9737
2	rs787165	144687970	T	C	0.0078987227933553	0.0087	0.3644
2	rs11692019	144689141	T	C	-0.0243029385231735	0.0155	0.1174
2	rs706622	144689340	C	A	-0.0008003201707691	0.019	0.966
2	rs787166	144689662	G	A	0.0065981840282271	0.0086	0.4476
2	rs4662216	144689725	G	A	-0.0226956079321885	0.0155	0.1418
2	rs1011397	144690117	C	T	0.0099998345783334	0.0124	0.422
2	rs787167	144690405	C	T	0.0051964749068174	0.0087	0.5483
2	rs6757935	144690736	A	G	-0.001100605444033	0.0121	0.925
2	rs973543	144691346	C	T	-0.0049019951702315	0.009	0.5893
2	rs11888898	144691502	T	C	-0.0112025145079934	0.0142	0.4322
2	rs183557048	144693661	G	A	-0.0052035148315978	0.0322	0.8717
2	rs72851889	144694129	G	C	0.024097313483794	0.0218	0.2682
2	rs72851890	144694259	G	C	-0.01999864650669	0.0095	0.03608
2	rs62167032	144695066	C	T	-0.0039979812872983	0.0143	0.7822
2	rs787170	144695167	G	A	-0.0374007702544828	0.0184	0.04228
2	rs787171	144695322	G	A	0.0012991557316201	0.0091	0.8849
2	rs80313581	144695700	G	C	-0.0144032303107437	0.0352	0.6817
2	rs787172	144697113	T	C	0.0030952049073025	0.0107	0.7743
2	rs12618509	144699739	C	T	-0.0713026798988422	0.0206	0.0005481
2	rs28521602	144699903	C	T	-0.0087985943563496	0.0158	0.5763
2	rs62167033	144700007	C	T	-0.0006001800720324	0.0182	0.9751
2	rs12612842	144700186	A	G	-0.0695001429845276	0.0206	0.0007341
2	rs35304150	144700837	G	A	-0.0008003201707691	0.0107	0.9374
2	rs141622290	144702041	G	A	-0.013399371963117	0.0237	0.5714
2	rs112925688	144702201	T	C	-0.0713026798988422	0.0206	0.000527
2	rs72851896	144705160	T	C	-0.0708946787765477	0.0205	0.0005512
2	rs12619798	144706048	C	T	-0.0732053027592748	0.0204	0.000335
2	rs35790422	144706263	T	G	-0.0711952950421515	0.0205	0.0005158
2	rs116643277	144707263	A	G	0.0154007965760229	0.0592	0.7953
2	rs78276228	144709184	A	G	-0.0240980393840575	0.0409	0.5564
2	rs16823360	144709343	T	C	-0.0364980230402006	0.0128	0.004304
2	rs3755088	144709911	G	T	-0.0726997334182779	0.0205	0.0003908
2	rs56385884	144710295	A	G	-0.0121029460677457	0.0155	0.4364
2	rs147412172	144711154	T	C	-0.0010005003335835	0.0474	0.9829
2	rs16823361	144711507	G	C	-0.0744972786929105	0.0204	0.00025
2	rs60305932	144711676	G	T	-0.0723986646217843	0.0205	0.0004051
2	rs9678811	144711762	C	T	-0.0747989800754828	0.0203	0.0002285
2	rs787175	144712417	C	T	-0.01999864650669	0.0088	0.0222
2	rs72852907	144713629	T	C	-0.0710986585295806	0.0204	0.0004971
2	rs72852908	144714146	A	G	-0.0730977134062134	0.0204	0.0003465
2	rs58186643	144714197	C	T	-0.0710020313547231	0.0204	0.0005031
2	rs7572132	144716717	A	C	-0.0741956683066094	0.0203	0.0002491
2	rs75462555	144717119	A	C	-0.005304041591906	0.0177	0.7651
2	rs80037613	144717569	G	A	-0.0180010511095525	0.0408	0.6584
2	rs16823373	144718006	C	T	-0.0740987414270944	0.0203	0.0002556
2	rs56123489	144718298	C	T	-0.0723019117554052	0.0204	0.0003884
2	rs72852911	144718581	G	A	-0.0723986646217843	0.0204	0.0003809
2	rs115605789	144718758	T	C	-0.0152050125429676	0.0194	0.4318
2	rs12472227	144720437	T	G	0.0078987227933553	0.0156	0.6114
2	rs55909757	144720539	G	A	-0.0030045090202987	0.0181	0.8696
2	rs35548636	144720584	A	C	0.0374017521540008	0.0117	0.001395
2	rs143349323	144721022	A	G	-0.0043996643446871	0.0377	0.9068
2	rs72852913	144723188	G	A	-0.0726029514196542	0.0204	0.000367
2	rs79274669	144723344	G	A	-0.0442967745820927	0.0312	0.1559
2	rs114105856	144723468	C	T	-0.0165969709073694	0.0236	0.481
2	rs182786426	144724116	G	A	-0.0630036995790015	0.0337	0.06109
2	rs61202373	144724371	T	C	-0.0752948300371352	0.0203	0.0002103
2	rs12621041	144725082	A	G	-0.0769026428413419	0.0203	0.0001544
2	rs16823379	144726659	G	T	-0.0320997276601081	0.0301	0.2863
2	rs78865109	144726675	T	C	-0.0239034240815591	0.0264	0.365
2	rs116726624	144727550	G	T	-0.0740018239414889	0.0278	0.007736
2	rs72852918	144728478	T	C	-0.0744972786929105	0.0204	0.0002626
2	rs16823382	144728879	G	A	-0.0744972786929105	0.0288	0.009564
2	rs72852924	144730856	G	A	-0.0682038970948312	0.0292	0.01947
2	rs146235644	144731185	G	A	-0.0747019947040337	0.0289	0.009653
2	rs76965798	144731635	T	C	-0.0116981574124923	0.0318	0.7132
2	rs787182	144732454	C	T	-0.008395140788382	0.0089	0.3467
2	rs77945990	144732623	C	T	-0.0232993336544035	0.0266	0.381
2	rs56271766	144733887	G	T	-0.0309026047398165	0.03	0.3028
2	rs74617157	144735263	G	T	-0.0069037763167944	0.0408	0.8652
2	rs2111671	144736062	C	T	-0.0740987414270944	0.0288	0.01016
2	rs72852926	144739228	G	A	-0.0737972512017079	0.0293	0.01164
2	rs1257048	144739642	A	G	-0.017502275136142	0.0088	0.04684
2	rs7606556	144739952	T	C	-0.0566020980240563	0.0207	0.00633
2	rs72852929	144740116	T	A	-0.0754997094016475	0.0289	0.00891
2	rs72852930	144740151	A	G	-0.0758988055082073	0.0287	0.008181
2	rs62167037	144740158	T	C	-0.006199175242821	0.0178	0.726
2	rs115564139	144740219	C	T	-0.0698968513822572	0.0291	0.01637
2	rs72852932	144740332	A	G	-0.0762009300937354	0.0287	0.008044
2	rs144137334	144740598	A	T	0.110395817222366	0.0525	0.03558
2	rs13000747	144741276	G	A	-0.0018016219466282	0.0121	0.8816
2	rs72852936	144741931	T	C	-0.0762980609560639	0.0287	0.007963
2	rs72852938	144741958	C	G	-0.0755967721743758	0.0288	0.008773
2	rs72852941	144742349	T	C	-0.0762980609560639	0.0288	0.007978
2	rs73962160	144744928	G	A	-0.0698003402592755	0.0292	0.01673
2	rs143703487	144745723	T	C	-0.0259949602770859	0.0461	0.5732
2	rs76518784	144745823	G	A	0.0066975214477213	0.0358	0.8517
2	rs72852945	144746068	T	A	-0.0546990875223834	0.0208	0.008437
2	rs80034147	144746439	G	C	-0.0300984478240329	0.0291	0.2998
2	rs77879782	144747022	T	C	-0.0306035477981776	0.0298	0.305
2	rs55681388	144747144	G	A	-0.0305004454483837	0.0298	0.3065
2	rs4662361	144747242	A	G	-0.0306035477981776	0.0298	0.3038
2	rs55634187	144747642	G	A	-0.0695966251380842	0.0292	0.01708
2	rs62167038	144747657	C	T	-0.0008003201707691	0.0183	0.9658
2	rs72852947	144748023	G	A	-0.0695966251380842	0.0292	0.01707
2	rs72852948	144748033	T	C	-0.0695966251380842	0.0292	0.01707
2	rs72852949	144748326	T	C	-0.0542027860143161	0.0208	0.009136
2	rs77755028	144748733	C	A	-0.0297996312385195	0.0298	0.3167
2	rs112054315	144750454	G	A	-0.0217958123704574	0.0226	0.3357
2	rs76913254	144750991	G	A	-0.0288007896057264	0.0298	0.3333
2	rs79068867	144751703	C	T	-0.0299026613543135	0.0298	0.3155
2	rs55668379	144752069	T	C	0.0423024980338776	0.0346	0.2215
2	rs56120346	144753019	G	C	-0.0697038384497916	0.0292	0.0169
2	rs76435897	144753415	G	A	-0.0146974807605841	0.0236	0.5327
2	rs55803436	144753574	A	G	-0.0309954337025195	0.0297	0.2967
2	rs55922892	144753621	T	C	-0.0300984478240329	0.0297	0.3112
2	rs55767081	144755071	C	T	-0.0540022233826842	0.0207	0.009238
2	rs75342549	144755574	C	T	-0.0286978729475453	0.0297	0.3348
2	rs56090763	144756077	A	T	-0.0703044455099639	0.0291	0.01591
2	rs115185007	144756539	T	C	0.0066975214477213	0.0366	0.854
2	rs56166856	144757064	T	G	-0.0695001429845276	0.0291	0.01704
2	rs56203039	144757271	C	T	-0.0290993078252748	0.0297	0.3265
2	rs13402935	144757733	C	T	-0.0050024916227914	0.0105	0.6321
2	rs55933933	144758514	C	T	-0.0542978034078492	0.0207	0.008777
2	rs77168512	144758652	G	A	-0.0289037168568363	0.0296	0.3305
2	rs75584646	144759013	A	C	-0.0290993078252748	0.0296	0.3264
2	rs79752290	144759590	A	G	-0.0235962138551867	0.0267	0.3765
2	rs78101162	144760003	T	C	-0.0302015087331214	0.0296	0.3078
2	rs72852962	144760967	G	A	-0.0555972801024095	0.0207	0.007084
2	rs78684876	144761733	C	T	-0.0297996312385195	0.0296	0.3147
2	rs76902311	144761734	C	T	-0.0288007896057264	0.0296	0.3319
2	rs72852967	144763102	A	G	-0.0596969272581274	0.0256	0.01976
2	rs10185661	144763126	G	A	0.0178988554877579	0.0088	0.0421
2	rs75433884	144763171	C	T	-0.0289037168568363	0.0296	0.3284
2	rs4662362	144763696	C	T	-0.0289963604415917	0.0296	0.328
2	rs4662363	144763774	A	G	-0.0296966117368367	0.0296	0.3154
2	rs72852969	144763897	C	T	-0.0575973336805821	0.0255	0.02426
2	rs76268297	144764048	C	G	-0.0296966117368367	0.0296	0.3159
2	rs79898812	144764390	G	C	-0.0286978729475453	0.0296	0.3323
2	rs1469474	144764667	A	G	-0.0442967745820927	0.0195	0.0227
2	rs112305340	144765026	T	C	-0.0111013930711739	0.048	0.8173
2	rs145156888	144765789	T	C	-0.0171970248285215	0.0266	0.5179
2	rs3806480	144765998	G	C	-0.028399474521698	0.0296	0.3363
2	rs3820756	144766072	A	T	-0.0575020022714588	0.0255	0.02436
2	rs3806479	144766736	G	A	-0.0285949668801128	0.0296	0.3336
2	rs3806478	144767053	C	G	-0.0288007896057264	0.0295	0.3291
2	rs62167040	144768550	T	G	0.005703702916678	0.0257	0.8242
2	rs56317913	144770072	G	A	-0.0297996312385195	0.0296	0.3126
2	rs74499945	144770247	C	T	-0.0285949668801128	0.0296	0.3334
2	rs74837869	144770389	A	G	-0.0322029950400999	0.0293	0.2709
2	rs80110698	144770748	A	G	-0.0300984478240329	0.0296	0.309
2	rs56136411	144771009	T	G	-0.0582013104087528	0.0255	0.02244
2	rs28648869	144771515	G	A	-0.0486966685402845	0.0193	0.01173
2	rs28679451	144771698	G	A	-0.0577032681284449	0.0255	0.02371
2	rs75047350	144772347	T	A	-0.02960390325858	0.0296	0.3175
2	rs77352310	144773271	A	G	-0.0300984478240329	0.0296	0.3085
2	rs115204238	144773534	C	T	-0.0152050125429676	0.0196	0.439
2	rs17722778	144773764	T	C	-0.088700074764719	0.0347	0.01053
2	rs72852978	144774369	G	A	-0.058901107920161	0.0256	0.02161
2	rs72852982	144774370	G	A	-0.0586996008587778	0.0256	0.0219
2	rs77554630	144775684	T	C	-0.02960390325858	0.0296	0.3169
2	rs78235144	144775686	A	G	-0.02960390325858	0.0296	0.317
2	rs80030513	144776396	G	A	-0.0285023604727122	0.0296	0.3354
2	rs10928205	144778389	T	C	-0.004701032558649	0.0204	0.8171
2	rs1864245	144778518	T	C	-0.0586996008587778	0.0255	0.02124
2	rs77919487	144778594	C	A	-0.0282965991551138	0.0296	0.3394
2	rs72852985	144778814	C	T	-0.0579045745015309	0.0255	0.02305
2	rs74740576	144778972	C	G	-0.0281011651109099	0.0296	0.3432
2	rs115626554	144779447	C	T	0.0052959516591825	0.0239	0.8247
2	rs116153094	144780221	C	T	-0.0147989665120717	0.031	0.6329
2	rs113458869	144780249	G	A	-0.0603021738083819	0.0258	0.01934
2	rs76313141	144780503	C	T	-0.0305004454483837	0.0297	0.3037
2	rs75242750	144780735	C	G	-0.0303045802648556	0.0297	0.3075
2	rs57407763	144780885	G	A	-0.0486021818392175	0.055	0.3771
2	rs80316181	144781299	C	T	-0.0316041926269978	0.0297	0.2872
2	rs74751599	144781410	A	T	-0.0299953975354009	0.0297	0.3118
2	rs1861878	144782254	T	C	-0.0817959103021831	0.0268	0.002227
2	rs79900296	144783050	G	C	-0.027998320426861	0.0297	0.3467
2	rs16823411	144783214	T	C	-0.034198147379977	0.0295	0.2463
2	rs75359101	144783723	G	A	-0.0282965991551138	0.0297	0.3413
2	rs78387130	144783910	A	G	-0.0285023604727122	0.0297	0.3378
2	rs56361359	144784881	G	A	-0.0278029446620889	0.0297	0.3487
2	rs56181240	144785390	A	T	-0.0278029446620889	0.0297	0.3486
2	rs55766236	144785512	C	T	-0.0307994715535284	0.0297	0.2999
2	rs72852992	144787273	A	G	-0.083001246503406	0.0267	0.001915
2	rs72852993	144787779	C	T	-0.0863970202908135	0.0268	0.001279
2	rs6747609	144788111	A	G	-0.0594952597858765	0.0199	0.002822
2	rs77401261	144788319	T	C	-0.027196494688472	0.0297	0.3593
2	rs16823412	144788357	C	G	-0.0589965728077175	0.0199	0.00305
2	rs56332803	144788381	A	G	-0.0589965728077175	0.0199	0.003039
2	rs6719835	144788389	G	A	-0.0643038820008199	0.0197	0.001096
2	rs79179521	144788555	G	A	-0.0282040203730758	0.0295	0.3394
2	rs17666494	144788950	T	G	0.0202045073158995	0.0236	0.3903
2	rs56048525	144789411	C	T	-0.0267958227871631	0.0296	0.3651
2	rs72852998	144789487	T	C	-0.0835011813049328	0.0267	0.001785
2	rs72852999	144789639	C	T	-0.0835990238763137	0.0267	0.001772
2	rs72853001	144789753	T	A	-0.0835990238763137	0.0267	0.001764
2	rs76320947	144790258	C	T	-0.0183982139464423	0.0248	0.4591
2	rs72854104	144791964	A	T	-0.0575020022714588	0.0199	0.00389
2	rs150941479	144792029	T	G	0.0326994961630157	0.0326	0.3156
2	rs56947011	144792579	T	C	-0.0573960891413091	0.0199	0.003988
2	rs56038451	144793161	C	T	-0.0630995569433169	0.0197	0.001385
2	rs57286143	144793438	G	A	-0.0623010261973793	0.0197	0.00159
2	rs72854106	144793802	C	T	-0.0842950694954015	0.0267	0.001618
2	rs1465366	144794298	C	A	-0.0573007769142667	0.0199	0.004057
2	rs1465367	144794697	T	C	-0.0622052453438987	0.0197	0.001637
2	rs28544584	144794801	C	T	-0.0845018013377377	0.0267	0.001577
2	rs959766	144795011	A	C	-0.0570995920405728	0.0199	0.004196
2	rs959767	144795157	G	A	-0.0570043080677942	0.0199	0.004225
2	rs79290618	144795607	A	T	-0.0557981629302465	0.034	0.1008
2	rs1465368	144795933	T	A	-0.0570995920405728	0.0199	0.004156
2	rs12615549	144796925	C	G	-0.0579045745015309	0.0199	0.003682
2	rs115264031	144797149	A	G	-0.0075987978753305	0.0234	0.7466
2	rs77356085	144798118	G	A	-0.0707980713087154	0.0395	0.07283
2	rs9287357	144799194	G	C	-0.001300845733048	0.0206	0.9481
2	rs80139620	144799280	T	C	-0.057194885093252	0.034	0.09303
2	rs72854112	144799319	T	C	-0.057194885093252	0.0199	0.004112
2	rs114660925	144799529	G	A	-0.061003443560332	0.0423	0.149
2	rs78042952	144799834	G	C	-0.0256973671872587	0.0295	0.3847
2	rs56411188	144801911	T	C	-0.0579045745015309	0.0199	0.003677
2	rs4662364	144803246	G	A	-0.0633978386299677	0.0197	0.001319
2	rs1560222	144803955	A	G	-0.0066017436345624	0.0087	0.452
2	rs149322448	144804964	G	T	-0.0654989822326957	0.0413	0.1126
2	rs6725251	144805188	C	G	-0.0631954234971474	0.0197	0.001354
2	rs55772185	144805719	G	C	-0.0580953231907121	0.0199	0.003539
2	rs7602624	144805815	A	G	-0.0646025231856585	0.0197	0.001037
2	rs111612440	144806132	G	A	0.0314017631395316	0.0301	0.2979
2	rs114696814	144809730	C	T	-0.0832946561978111	0.0304	0.006159
2	rs74907932	144809751	A	G	-0.0382004338153035	0.0384	0.3192
2	rs77406766	144810605	G	A	-0.021101069908054	0.0297	0.4782
2	rs186983744	144811623	T	G	0.007997931111062	0.0425	0.8497
2	rs62167042	144813142	G	A	0.0082954970241069	0.0163	0.6103
2	rs12614766	144813419	A	G	-0.0842950694954015	0.0267	0.001613
2	rs1560223	144813662	G	A	-0.0835011813049328	0.0325	0.01019
2	rs34858651	144814801	A	G	0.0520040417467951	0.0162	0.001324
2	rs147205787	144815972	C	T	0.134897958447958	0.0378	0.0003582
2	rs17666845	144816988	A	G	-0.001501126126267	0.0093	0.8689
2	rs56105455	144818715	T	A	-0.0573960891413091	0.0199	0.003945
2	rs55795630	144818838	G	T	-0.0641972460452074	0.0197	0.001122
2	rs78578807	144819282	G	C	0.0107025231331357	0.0254	0.6741
2	rs76810674	144819544	C	T	0.0837987219353288	0.0501	0.09456
2	rs72854123	144819873	C	T	-0.0856014622957261	0.0267	0.001375
2	rs4662366	144820057	A	G	-0.0580953231907121	0.0199	0.003544
2	rs78537412	144820435	C	T	0.0003999200213268	0.0393	0.9918
2	rs72854129	144822018	A	C	-0.0893996812646141	0.0268	0.0008643
2	rs115902509	144824525	G	A	-0.019203206984436	0.0284	0.498
2	rs7572015	144825398	T	C	-0.0651040143320462	0.0197	0.0009424
2	rs10496956	144826531	C	T	-0.0172987645783295	0.0087	0.04558
2	rs2082023	144827062	T	A	-0.007095110875924	0.0087	0.4166
2	rs67782055	144829211	G	A	-0.0635043893695306	0.0197	0.001289
2	rs147310674	144832270	G	A	-0.0181028726978536	0.0392	0.6452
2	rs72854142	144832588	G	A	0.0312951579807101	0.0363	0.3883
2	rs77254472	144833530	T	C	-0.0058973552660839	0.0178	0.7407
2	rs6430050	144834580	T	C	-0.0636962093151305	0.0197	0.001244
2	rs77963138	144838173	G	A	-0.0231969816042026	0.0297	0.4346
2	rs79495864	144838989	T	A	0.0239020562806236	0.0286	0.4041
2	rs16823475	144841151	T	G	-0.0580953231907121	0.0199	0.003538
2	rs72854147	144843238	G	C	-0.058901107920161	0.0199	0.003132
2	rs55883773	144844569	C	A	-0.0895965338117562	0.0269	0.0008559
2	rs28789733	144846090	G	A	-0.0176956485356892	0.0087	0.04089
2	rs79694642	144846239	T	G	-0.0180010511095525	0.024	0.4547
2	rs7608953	144849984	C	T	-0.0940030344911192	0.0263	0.0003466
2	rs16823476	144851703	C	T	-0.0260975991218731	0.0296	0.3777
2	rs16823481	144853547	A	G	-0.0861026990534117	0.0268	0.001297
2	rs10496957	144854774	G	C	-0.0668986373554447	0.0197	0.0006895
2	rs111920801	144855461	G	A	0.0235016597850914	0.0288	0.4138
2	rs1366678	144856500	T	C	-0.0068030886197391	0.0104	0.5109
2	rs16823487	144858086	T	C	-0.0862007965078615	0.0268	0.001287
2	rs182433635	144858623	G	A	0.0103957761821204	0.0405	0.7969
2	rs17667653	144858782	G	A	-0.0065010863423599	0.0093	0.4824
2	rs16823488	144859410	T	C	-0.0657979805904322	0.0197	0.0008382
2	rs16823489	144859463	T	C	-0.0045001103249234	0.0206	0.8291
2	rs16823491	144859574	A	G	-0.0652961413926661	0.0197	0.0009237
2	rs72854159	144860222	C	A	-0.0836968760217999	0.0344	0.01491
2	rs17673232	144860827	C	T	0.0456996792509903	0.0133	0.0005642
2	rs182706235	144861840	T	C	-0.0117993392160431	0.0457	0.7957
2	rs111259622	144862128	G	A	-0.0584027170759943	0.0199	0.003379
2	rs76337741	144862159	G	A	-0.0873023284027966	0.0268	0.001114
2	rs142825199	144862183	G	A	-0.0235040691879941	0.0296	0.4261
2	rs7568178	144863462	C	G	-0.0003000450090019	0.0094	0.9727
2	rs60554222	144864723	A	G	-0.000200020002667	0.0094	0.9835
2	rs62167050	144864998	C	T	0.0165030720990143	0.0246	0.5022
2	rs145427896	144865100	C	T	-0.0067024110596754	0.0087	0.4431
2	rs181321657	144865702	C	T	0.078903597595466	0.0334	0.0181
2	rs6757980	144866462	A	G	-0.0660009232598249	0.0197	0.0008107
2	rs142888241	144866744	G	T	-0.0248051189189711	0.0296	0.4024
2	rs189194169	144868220	C	T	-0.0282040203730758	0.0415	0.4977
2	rs72854165	144868367	C	A	-0.0876952471391608	0.0268	0.001057
2	rs34429810	144868604	T	G	-0.0657018642254792	0.0197	0.0008441
2	rs1560224	144869044	G	A	-0.0059979518036359	0.0087	0.4901
2	rs75314498	144869584	T	C	-0.0263029084210524	0.0295	0.373
2	rs72854170	144871141	G	A	-0.0246001168682327	0.0298	0.41
2	rs4662217	144871244	C	G	-0.0676045499371671	0.02	0.0007404
2	rs56349864	144871872	G	A	-0.066695512438268	0.0201	0.0008837
2	rs56119149	144872054	A	T	-0.0663962456396854	0.0201	0.0009397
2	rs76852460	144874289	C	A	0.0128964817350202	0.0252	0.6102
2	rs148332905	144875473	C	T	0.0008995952428359	0.0398	0.9823
2	rs187069575	144876353	C	T	0.0025966258472659	0.0313	0.9341
2	rs16848271	144876627	T	C	-0.0306035477981776	0.0294	0.2987
2	rs72854176	144877252	A	G	-0.088995161571562	0.0268	0.0009045
2	rs12997988	144878583	A	G	0.0428966409523063	0.0117	0.0002514
2	rs12613814	144879302	G	A	-0.0892028674607707	0.0268	0.0008817
2	rs35834583	144879609	A	G	-0.0182963622831166	0.0243	0.4508
2	rs10445654	144879660	G	T	-0.0038975857287134	0.009	0.6656
2	rs55716423	144879851	C	A	-0.092203012053614	0.0269	0.0006116
2	rs1429096	144882960	T	C	-0.0306963490025976	0.0294	0.2971
2	rs74639782	144885367	A	T	0.0209979909956055	0.017	0.2172
2	rs149337774	144886272	T	C	-0.0657018642254792	0.0352	0.06198
2	rs1429097	144886675	A	G	-0.0676045499371671	0.0197	0.0006028
2	rs16823520	144887208	T	C	-0.0686964868417913	0.0197	0.0004852
2	rs1429098	144889825	C	A	-0.0335981494309355	0.029	0.2471
2	rs149659833	144890552	C	T	-0.0131966945943914	0.0311	0.6715
2	rs13430190	144891578	G	A	-0.0137034650584925	0.0288	0.6349
2	rs78559509	144891703	T	A	-0.0334016766340304	0.029	0.2495
2	rs77291958	144891704	C	A	-0.0335050785573982	0.029	0.2481
2	rs6707998	144892358	T	G	-0.0049019951702315	0.0092	0.5926
2	rs7576105	144893538	A	G	-0.0065010863423599	0.0087	0.4591
2	rs7606720	144894684	G	C	-0.005304041591906	0.0092	0.5663
2	rs72854193	144896568	G	A	-0.0898043646600713	0.0269	0.0008447
2	rs72854195	144896910	G	A	0.023003381764963	0.0266	0.3863
2	rs76739884	144897218	T	C	0.0	0.0417	0.9993
2	rs7564488	144897277	G	A	-0.0691035919019447	0.0197	0.000458
2	rs1427315	144897459	C	T	-0.0685037054338901	0.0197	0.000521
2	rs3731958	144899559	C	A	-0.0172987645783295	0.0087	0.0475
2	rs112765093	144900524	G	C	0.0379025370484673	0.0338	0.2624
2	rs78974453	144900666	G	T	0.0382009626151637	0.0316	0.2267
2	rs59687135	144900833	T	C	-0.090296767981159	0.0269	0.0008029
2	rs72854200	144901100	A	G	-0.0934978231153142	0.027	0.0005332
2	rs72855503	144901160	T	C	-0.0692000358011391	0.0197	0.0004601
2	rs17724776	144902197	C	G	0.0062007356416035	0.0242	0.7989
2	rs58738282	144902873	C	T	-0.0906032746829194	0.027	0.0007788
2	rs10184082	144903661	C	G	-0.0176040459483609	0.0087	0.04435
2	rs76015791	144903799	T	C	-0.0320997276601081	0.032	0.3146
2	rs72855507	144904000	G	A	-0.0939041687013481	0.0271	0.0005148
2	rs67551205	144904478	G	A	-0.0677008493642598	0.0197	0.000607
2	rs1344627	144905118	C	T	0.0117012723076411	0.0192	0.5415
2	rs10173322	144907178	A	T	-0.0217958123704574	0.0293	0.4561
2	rs10197599	144907589	G	A	-0.0235040691879941	0.0293	0.4227
2	rs12463773	144908230	T	A	-0.0051029981759033	0.0211	0.8073
2	rs144579882	144910704	G	A	-0.027998320426861	0.044	0.5248
2	rs72855511	144911564	A	G	-0.0936954841273232	0.0271	0.0005522
2	rs1427310	144912521	C	T	-0.0914028234733439	0.0271	0.0007333
2	rs116182380	144914203	C	T	0.0036034995896235	0.0406	0.929
2	rs56395361	144914650	G	A	-0.0929050743904805	0.0272	0.0006293
2	rs34624793	144916804	T	C	0.0499038295281839	0.0135	0.0002261
2	rs148513512	144917164	G	C	0.022299507494767	0.0325	0.4934
2	rs16823541	144918226	T	C	-0.0322959448008212	0.0283	0.254
2	rs146844383	144918300	T	C	-0.0651040143320462	0.0427	0.1269
2	rs72855515	144918634	C	T	-0.0295009039176847	0.0289	0.3074
2	rs72855517	144918982	G	C	-0.0180010511095525	0.0302	0.5505
2	rs4662368	144919040	C	G	-0.0307994715535284	0.0283	0.2758
2	rs13415860	144919272	A	T	-0.0193969096107316	0.0293	0.5079
2	rs12616927	144919291	T	A	-0.0022024235552	0.0213	0.9168
2	rs1344628	144919995	A	G	-0.0318003125497978	0.0283	0.2614
2	rs115661348	144920845	T	C	-0.002002002670673	0.0213	0.9241
2	rs59697679	144921539	G	A	-0.0030045090202987	0.0213	0.8886
2	rs13411437	144923456	A	C	-0.0309026047398165	0.0283	0.2741
2	rs73008247	144925812	A	C	-0.0320997276601081	0.0283	0.2566
2	rs73964929	144926195	A	T	-0.0203966036652218	0.0288	0.4793
2	rs16855315	144926281	T	C	-0.0248973835545144	0.0289	0.3886
2	rs72855518	144926289	C	T	-0.0016012813669738	0.0411	0.9681
2	rs149306552	144926894	G	T	0.122500778475415	0.0375	0.001088
2	rs115146984	144928916	T	C	-0.0322959448008212	0.0385	0.4016
2	rs76680057	144930600	A	C	-0.0256973671872587	0.026	0.3236
2	rs6726343	144931037	G	T	-0.0218980211012161	0.0288	0.4461
2	rs79391826	144931105	C	T	-0.0180010511095525	0.0242	0.4571
2	rs6707579	144931112	G	A	-0.0263953113595316	0.0285	0.355
2	rs10439191	144931548	C	G	-0.021101069908054	0.0288	0.4626
2	rs10439175	144931620	C	T	-0.0264979913062283	0.0285	0.353
2	rs28705915	144931853	T	C	-0.0248973835545144	0.0289	0.3887
2	rs75541306	144931926	C	G	-0.0014009809156281	0.0162	0.9327
2	rs7563626	144932525	G	C	-0.0309954337025195	0.0283	0.2731
2	rs189412921	144932965	A	T	0.0125015292229252	0.052	0.81
2	rs13416245	144933217	T	C	-0.0221024699079472	0.0293	0.4504
2	rs28479091	144933990	T	C	-0.0217038334437866	0.0289	0.4529
2	rs13406608	144934349	G	T	-0.0186019483996616	0.03	0.5356
2	rs13406634	144934524	C	G	-0.0274020297483382	0.0286	0.339
2	rs2303544	144936168	T	C	-0.027998320426861	0.0287	0.3298
2	rs74803473	144936789	T	C	-0.0263953113595316	0.0291	0.3655
2	rs77530648	144937061	G	A	-0.0707980713087154	0.0368	0.05445
2	rs79034922	144937838	G	T	0.0123039944561641	0.0259	0.6353
2	rs4662369	144938116	T	A	-0.019203206984436	0.0296	0.5166
2	rs10460254	144940147	T	G	-0.0208049294331883	0.0092	0.02357
2	rs28420848	144940166	G	A	-0.0208968257129853	0.0297	0.4811
2	rs77503859	144940993	C	T	-0.019203206984436	0.031	0.5346
2	rs76961792	144943949	T	C	-0.043502667649395	0.0324	0.1801
2	rs62167056	144949378	G	A	0.0441030061101949	0.019	0.01991
2	rs16823566	144950248	G	T	0.0335024720540013	0.0167	0.04456
2	rs16823569	144951782	C	T	0.0338988850054592	0.0167	0.04219
2	rs75171762	144952249	G	C	0.0204004877576787	0.038	0.5919
2	rs13383062	144952961	G	C	0.0329027196757078	0.0167	0.04847
2	rs6758648	144954779	C	T	0.0338988850054592	0.0167	0.042
2	rs72855525	144956354	A	G	-0.0259025943231108	0.0297	0.3844
2	rs62167058	144956876	A	G	0.0343048036919902	0.0168	0.04122
2	rs62167059	144957032	G	A	0.0341018649449722	0.0168	0.04225
2	rs62169160	144957315	A	G	0.0437010460710946	0.0189	0.02074
2	rs72855530	144958012	C	T	-0.0850024870699465	0.0345	0.01364
2	rs115159647	144958290	C	T	-0.0012007205765188	0.0304	0.9689
2	rs6725333	144960330	G	C	0.0297044227063309	0.0168	0.078
2	rs10191725	144960783	C	T	0.0291995144044279	0.0168	0.0816
2	rs62169161	144962809	G	T	0.0469980831605826	0.0376	0.2112
2	rs6715658	144963163	C	T	0.0263010744193707	0.0167	0.1153
2	rs6716723	144963831	G	A	0.0301023438164435	0.0169	0.07547
2	rs6731750	144963843	T	C	0.0259990758686168	0.0167	0.1192
2	rs114536986	144964122	G	A	-0.0413950753663857	0.0228	0.06854
2	rs13033857	144964213	G	C	0.0743000965537901	0.0179	3.486e-05
2	rs3820755	144964365	A	G	-0.0385953087593848	0.0089	1.412e-05
2	rs10928206	144965236	G	C	-0.0380965452668448	0.0089	1.768e-05
2	rs62169162	144965901	C	G	0.0432989243951476	0.0189	0.02162
2	rs75673818	144966590	G	C	0.0242046886968174	0.0248	0.3304
2	rs138122706	144967425	A	C	-0.0866041871753829	0.0397	0.02925
2	rs13392253	144967929	A	G	0.0281014301108748	0.0168	0.09362
2	rs76524628	144968700	C	T	0.0109003744682883	0.0366	0.7645
2	rs16823583	144969618	T	C	0.0259016375226531	0.0166	0.1184
2	rs10496961	144970577	C	T	0.0284999894699013	0.0168	0.08858
2	rs116464431	144974189	T	C	-0.0031950988965408	0.0304	0.9168
2	rs147013419	144974739	T	C	-0.0579999442979887	0.0416	0.1635
2	rs75738497	144976877	T	C	0.0693021569865934	0.0199	0.0004979
2	rs114231850	144978423	T	C	-0.0201006717070029	0.0456	0.6594
2	rs34965764	144978963	G	C	-0.043502667649395	0.0289	0.1322
2	rs148107998	144979848	G	C	-0.0079011318962572	0.0214	0.7135
2	rs114352638	144980073	T	C	-0.105805058896976	0.0483	0.02866
2	rs78660121	144980905	G	A	0.001998002662673	0.0261	0.9398
2	rs62169164	144981330	A	G	0.0435000054458512	0.0187	0.02
2	rs77042232	144981485	G	A	-0.0836968760217999	0.0468	0.07395
2	rs13432930	144982289	C	T	0.0298014912367898	0.0167	0.07347
2	rs115666273	144986794	C	T	-0.0478046499481398	0.0413	0.2466
2	rs12622422	144987536	A	C	0.0270994698817177	0.0167	0.1051
2	rs16855320	144988733	A	G	0.0622045495436565	0.0118	1.312e-07
2	rs116156680	144988905	T	C	-0.0251024465608414	0.0209	0.2293
2	rs17674786	144990370	T	A	-0.0213972981080803	0.0215	0.3179
2	rs72855540	144990548	A	G	0.0288983900426488	0.0227	0.2018
2	rs75720594	144992401	G	C	-0.0062998021485279	0.029	0.8287
2	rs75764435	144992751	C	G	-0.0131966945943914	0.0342	0.6984
2	rs1012272	144993201	C	T	0.0321960982163169	0.0167	0.05428
2	rs62169165	144994503	A	G	-0.0482977854077521	0.0362	0.1825
2	rs78713275	144995556	C	A	0.0679016096105729	0.0458	0.1384
2	rs16823604	144996047	T	C	0.027799974857679	0.0167	0.09591
2	rs116230104	144996325	T	C	0.0392976332717761	0.0351	0.262
2	rs78233522	144998699	C	G	-0.0209989425960583	0.0299	0.4814
2	rs112625020	144999540	A	G	-0.0001000050003333	0.0258	0.9976
2	rs144603356	145000267	G	A	-0.0095958936734469	0.0216	0.655
2	rs113376489	145007734	G	A	-0.100804244576614	0.0266	0.0001497
2	rs72855552	145009557	G	A	0.0479993753879105	0.0326	0.141
2	rs147474099	145009956	A	C	-0.0620030714417325	0.0566	0.273
2	rs60152197	145010312	A	G	0.0329027196757078	0.0168	0.05058
2	rs62169169	145010479	G	A	0.0339955472579582	0.0169	0.04511
2	rs72855553	145010905	G	A	0.0335991726304121	0.0227	0.1391
2	rs113762205	145011120	T	G	0.0007996801705642	0.0257	0.9761
2	rs12151646	145011382	G	A	0.0329994782631079	0.0168	0.04983
2	rs4662218	145012927	A	C	-0.0411032840784537	0.0231	0.075
2	rs112217598	145012971	G	A	0.001099395443301	0.0257	0.9668
2	rs142790361	145012972	T	C	0.0215951374365897	0.0379	0.5678
2	rs4662371	145014060	C	T	0.0465972853767823	0.0189	0.01354
2	rs62169170	145019187	G	A	0.0344980404075674	0.017	0.04165
2	rs77037167	145019804	G	A	0.0274984287018097	0.0253	0.2774
2	rs181327340	145022999	T	G	-0.0762009300937354	0.0462	0.09954
2	rs13384744	145023157	G	A	0.014504302202808	0.0124	0.2436
2	rs74966768	145024540	T	C	0.0308007491527123	0.0168	0.06604
2	rs141432376	145025613	G	A	-0.0419997711602818	0.0342	0.2195
2	rs147227070	145026426	G	A	-0.0257999754904126	0.0207	0.213
2	rs7589628	145027454	A	G	-0.0383978517965666	0.0088	1.138e-05
2	rs62169171	145029003	T	C	0.0314017631395316	0.0168	0.06089
2	rs71428027	145029622	C	A	-0.0372035489975441	0.0284	0.1905
2	rs183287052	145033781	T	A	0.0310043588626902	0.0168	0.06477
2	rs12620547	145034271	T	G	0.0314017631395316	0.0169	0.06332
2	rs6758720	145042747	A	G	0.0311982343370806	0.0167	0.06127
2	rs76163260	145043434	T	C	0.0317021347305135	0.0168	0.05928
2	rs111328807	145043585	T	A	-0.0892028674607707	0.0347	0.0102
2	rs13419007	145043653	C	T	0.00730326611012	0.0126	0.563
2	rs72855562	145043950	T	C	0.0304031059110447	0.0247	0.2187
2	rs34946028	145044072	T	C	-0.0868986560701441	0.05	0.08211
2	rs75982367	145044720	T	C	-0.001501126126267	0.0257	0.9529
2	rs62169173	145045701	G	T	0.0353961009469877	0.017	0.03768
2	rs115841410	145046769	G	A	-0.0388032003238938	0.0392	0.3217
2	rs62169174	145046987	T	C	0.0469026696862194	0.0187	0.01227
2	rs115581507	145047840	T	C	-0.022398994943479	0.0213	0.2923
2	rs72858407	145048832	A	G	0.0332026408277183	0.0229	0.1473
2	rs56175708	145049557	G	C	-0.0218980211012161	0.0151	0.146
2	rs147758155	145049686	A	G	0.0089002747867194	0.0357	0.8031
2	rs114921057	145051625	T	A	-0.0248051189189711	0.0455	0.5852
2	rs182962348	145051626	C	G	-0.0242004837056584	0.0456	0.5957
2	rs11886379	145054854	G	C	0.0473033451158665	0.0187	0.01136
2	rs368608741	145055874	C	T	-0.0128015918372089	0.0233	0.5824
2	rs12615626	145057036	G	A	-0.0186019483996616	0.0151	0.2174
2	rs148990406	145057085	T	C	0.0873971359084229	0.0461	0.05796
2	rs78947208	145057316	C	T	-0.0005001250416822	0.0442	0.9917
2	rs76900466	145057760	T	G	-0.0460962958929736	0.0144	0.001335
2	rs997840	145058077	A	G	0.0471984218290006	0.0185	0.01087
2	rs75930901	145058560	T	C	-0.0197028322758684	0.0223	0.3776
2	rs190301887	145058659	A	T	0.0018981972830802	0.036	0.957
2	rs7581413	145058878	T	A	-0.0322959448008212	0.009	0.000319
2	rs114348504	145059405	T	C	-0.056496280157669	0.0407	0.1656
2	rs62169185	145060115	C	T	0.048904443353603	0.0189	0.009712
2	rs7588281	145060301	T	C	0.0473033451158665	0.0187	0.01134
2	rs62169186	145061131	G	A	0.0491996041469672	0.019	0.009554
2	rs150048916	145061162	G	C	-0.0225012653465135	0.0445	0.6135
2	rs62169187	145063616	A	C	0.0448012667045393	0.0185	0.01559
2	rs74648924	145063911	G	C	-0.005304041591906	0.0255	0.8354
2	rs10496962	145068508	G	T	-0.0052035148315978	0.0193	0.789
2	rs72858408	145069219	C	A	-0.0870950168509818	0.0359	0.01511
2	rs143855392	145071893	G	A	-0.0515986041477272	0.0407	0.205
2	rs62169189	145072267	A	G	0.0465972853767823	0.0186	0.01227
2	rs115731903	145072600	G	A	-0.0197028322758684	0.049	0.6873
2	rs78117254	145072985	G	C	0.0077002766261879	0.0358	0.8305
2	rs115253135	145075208	T	A	-0.0039979812872983	0.0269	0.8807
2	rs138791222	145075843	A	G	0.0117012723076411	0.0354	0.7416
2	rs114751656	145076769	A	G	-0.0143017847108596	0.0355	0.6878
2	rs77378499	145076775	T	C	-0.009000382197299	0.0147	0.5396
2	rs62169190	145078775	C	T	-0.0084959889212643	0.0114	0.4582
2	rs34883257	145078952	A	G	-0.0433982268254708	0.0286	0.129
2	rs2381575	145078959	T	C	-0.0372035489975441	0.0088	2.572e-05
2	rs10496963	145079065	T	C	0.0592024345167419	0.0116	3.359e-07
2	rs62169191	145079090	T	A	0.0499038295281839	0.019	0.008637
2	rs2081776	145080938	T	C	0.0005998200719675	0.0291	0.9849
2	rs111567851	145081577	C	T	-0.0346949697968869	0.0192	0.07113
2	rs62169192	145083668	G	T	0.0501035869662456	0.019	0.008448
2	rs62169194	145084643	A	G	0.0497040321791155	0.019	0.009082
2	rs116600021	145085566	C	T	-0.0033957590691798	0.0193	0.8614
2	rs76213422	145086052	C	G	-0.0078003437327339	0.035	0.8226
2	rs75932453	145086473	T	C	-0.0180010511095525	0.0244	0.4604
2	rs62169195	145086741	G	A	0.0093957216403621	0.0125	0.4522
2	rs11891991	145088006	C	T	0.0467022717525102	0.0187	0.01249
2	rs36006777	145088263	G	A	-0.0393959285025942	0.0094	3.089e-05
2	rs28634943	145088448	T	C	0.0477038600690104	0.0187	0.01085
2	rs80125638	145088761	G	T	0.0213993910058902	0.0438	0.6256
2	rs536448014	145089496	G	C	-0.0719042482916749	0.0541	0.1836
2	rs138716915	145090313	G	T	0.113400111327533	0.0374	0.002444
2	rs13024698	145091159	C	T	-0.0309026047398165	0.0385	0.4218
2	rs79888994	145092023	T	A	0.0497991787524836	0.0191	0.009123
2	rs112659612	145092424	G	C	-0.0349020520092649	0.0238	0.1427
2	rs13383608	145093066	G	A	0.0501035869662456	0.019	0.008433
2	rs140919966	145094460	C	T	0.0575988723793984	0.0368	0.1182
2	rs76462463	145098471	C	T	-0.019294956182969	0.0231	0.4036
2	rs71404499	145100538	A	G	0.113801787662147	0.0453	0.01201
2	rs75156687	145102809	C	T	0.0551035262260241	0.0202	0.006427
2	rs77044112	145103369	C	T	-0.0193969096107316	0.019	0.3063
2	rs187290558	145104570	G	A	0.063997749947184	0.0481	0.183
2	rs6722360	145105924	C	T	0.0483996117232768	0.019	0.01087
2	rs78574499	145107459	T	C	-0.0236986067778773	0.0186	0.203
2	rs10167323	145111737	A	T	-0.0057967688471774	0.0191	0.7603
2	rs144040419	145111905	A	G	-0.0418954871740363	0.0256	0.1014
2	rs56003938	145112547	C	T	0.0360040066341877	0.0395	0.3625
2	rs1427654	145113573	T	C	-0.004701032558649	0.0191	0.8062
2	rs62169196	145114426	G	A	0.0108014536938559	0.0127	0.3939
2	rs13425139	145115611	C	T	-0.0026033858701149	0.0191	0.8928
2	rs111873074	145117184	C	T	-0.050798679887367	0.0155	0.001056
2	rs115578534	145118293	T	C	-0.0185000759845861	0.0247	0.4544
2	rs75558964	145118699	A	G	0.0189983824093147	0.0358	0.5962
2	rs114878534	145120773	A	C	-0.022398994943479	0.0249	0.368
2	rs77229859	145120947	C	G	-0.0454995840713661	0.0106	1.706e-05
2	rs10206546	145121339	G	A	0.036997088886122	0.0092	5.45e-05
2	rs62169197	145122864	A	G	0.0409019913204257	0.0182	0.02453
2	rs12185711	145126711	A	C	0.0110981866660334	0.0187	0.552
2	rs148639213	145127040	G	T	-0.0375980304153185	0.0419	0.3701
2	rs139427274	145127880	G	A	-0.0447986409079867	0.0517	0.3868
2	rs114925259	145129496	C	T	0.0203025023378308	0.0352	0.5635
2	rs13009027	145129784	T	C	-0.0513985630860003	0.029	0.07584
2	rs115935920	145130762	T	C	0.0719019692890779	0.0279	0.009839
2	rs116229258	145130972	G	A	-0.0220002402796674	0.0459	0.6326
2	rs76456803	145131327	G	A	0.0204984635773248	0.0383	0.592
2	rs3928425	145134588	C	T	-0.0229002198863326	0.0117	0.05103
2	rs35359264	145136553	T	C	0.0884961075648239	0.0145	9.329e-10
2	rs78719985	145137352	G	C	0.0901971304175018	0.0145	4.561e-10
2	rs7580080	145137744	C	A	0.0849016530863714	0.0345	0.01394
2	rs56240638	145138321	T	A	0.0044998604248922	0.0093	0.6254
2	rs6734270	145138835	C	G	0.0043007385516922	0.0093	0.6424
2	rs35339313	145139727	C	T	-0.0591026555948241	0.009	5.944e-11
2	rs12991836	145141541	A	C	-0.0605040040910452	0.009	1.623e-11
2	rs62169201	145143934	G	A	0.0193025022544974	0.0131	0.1397
2	rs16855324	145147758	C	T	-0.0197028322758684	0.0113	0.08209
2	rs74433670	145149024	C	T	0.0146028573839336	0.0287	0.6117
2	rs11888238	145152235	T	C	0.0264958638039652	0.0194	0.1735
2	rs111563678	145152706	G	T	0.0004998750416509	0.038	0.9897
2	rs35783446	145153058	C	T	0.0801965419942766	0.0126	1.888e-10
2	rs35015447	145153076	T	C	0.0807040274149627	0.0126	1.429e-10
2	rs13003631	145155414	G	A	0.0768036213388749	0.0147	1.764e-07
2	rs10185359	145155731	T	C	0.0099008246772624	0.0107	0.3517
2	rs35213774	145157858	A	G	0.0851955627296417	0.0129	3.52e-11
2	rs77239950	145158112	A	G	0.0085037404912207	0.0172	0.6187
2	rs68066623	145159105	T	G	0.0852965742220806	0.0129	3.339e-11
2	rs13009259	145161902	A	G	0.0800027068735152	0.0125	1.474e-10
2	rs77872690	145162784	A	C	-0.0188974371044634	0.0217	0.3855
2	rs72858422	145164263	T	C	-0.015895669405385	0.0267	0.552
2	rs11683355	145164543	C	A	0.0603045706055096	0.0107	1.965e-08
2	rs10197694	145164666	T	C	-0.033701571673015	0.0088	0.0001259
2	rs55755433	145165106	A	G	0.0605963861236938	0.0107	1.704e-08
2	rs35728039	145165183	A	G	0.0598996532078335	0.0107	2.297e-08
2	rs59540391	145166609	C	T	-0.0421040660228114	0.0357	0.2372
2	rs56345457	145167959	C	T	-0.0182047046548463	0.0268	0.497
2	rs72858430	145169131	C	A	-0.0171970248285215	0.0268	0.5201
2	rs3770305	145169177	G	A	0.0590987523872065	0.0107	3.398e-08
2	rs187676497	145169562	C	T	-0.0559039069452338	0.0325	0.08563
2	rs7560525	145169563	A	G	-0.0117993392160431	0.0184	0.5208
2	rs11680290	145169952	A	T	0.0595039941477318	0.0107	2.738e-08
2	rs3755090	145171121	A	G	0.0606999130996222	0.0107	1.429e-08
2	rs72858437	145171259	T	C	0.0055048206344449	0.0234	0.8128
2	rs3755091	145171432	T	G	0.0606999130996222	0.0107	1.368e-08
2	rs6430057	145171912	T	A	-0.0162005226717083	0.0116	0.1644
2	rs149823648	145172504	C	A	-0.0668986373554447	0.0388	0.0844
2	rs16823675	145173029	T	C	0.0577027101282892	0.0105	4.343e-08
2	rs11904051	145173763	T	C	0.0577027101282892	0.0105	4.406e-08
2	rs72858441	145174019	C	T	-0.0747019947040337	0.0549	0.1738
2	rs55636104	145176229	C	T	-0.007004474152883	0.0164	0.6708
2	rs6748886	145177708	C	T	-0.0168003386783461	0.0119	0.1589
2	rs7600752	145178110	G	A	-0.0322029950400999	0.0087	0.0002179
2	rs16823683	145179581	T	C	0.0590987523872065	0.0107	3.102e-08
2	rs34227912	145180921	G	A	0.0859024290007033	0.0153	1.881e-08
2	rs114021064	145181119	T	C	-0.0679041786138728	0.0469	0.1477
2	rs10928212	145181758	A	C	0.0590044865764036	0.0107	3.139e-08
2	rs10210063	145182957	C	G	0.0074025335167413	0.0183	0.6869
2	rs3821064	145183072	G	C	0.0551035262260241	0.0107	2.831e-07
2	rs13016542	145183851	T	C	0.0883038746878331	0.0129	8.282e-12
2	rs10192562	145184316	A	G	0.0074025335167413	0.0183	0.6834
2	rs12996983	145184666	G	A	0.0857005181895291	0.0153	2.22e-08
2	rs146227739	145185368	G	A	-0.0146974807605841	0.0258	0.5689
2	rs6721820	145186664	T	C	0.0499038295281839	0.0097	2.773e-07
2	rs12614546	145186749	C	T	-0.0322029950400999	0.0087	0.0002193
2	rs2288353	145187783	T	C	0.0499038295281839	0.0097	2.728e-07
2	rs148307067	145189505	G	T	-0.068396620708353	0.0323	0.03414
2	rs67375672	145191705	G	A	0.0921962456307218	0.0158	5.373e-09
2	rs71428031	145192466	A	G	-0.0426987545331152	0.0158	0.006744
2	rs10164806	145193326	C	T	0.0026963615477425	0.018	0.8818
2	rs72858464	145195599	T	A	0.0023971245997214	0.0126	0.8495
2	rs17738837	145196196	T	G	0.0778032789468595	0.0123	2.474e-10
2	rs13401103	145198623	G	A	0.0038027603329278	0.018	0.8334
2	rs116838871	145198698	C	A	0.0267977123853779	0.0338	0.4279
2	rs72858474	145198889	G	A	0.0044998604248922	0.018	0.8017
2	rs67710699	145198940	T	A	0.0709988581496884	0.0143	6.437e-07
2	rs35846190	145200068	T	A	-0.0425004857321486	0.0156	0.006523
2	rs13013418	145202375	A	C	0.0749961490364056	0.012	4.43e-10
2	rs74677212	145203476	T	G	0.0418039122811836	0.0283	0.1391
2	rs10180963	145203512	G	A	0.0028958031120254	0.0148	0.8472
2	rs16823732	145204758	G	A	0.0037031349243813	0.018	0.838
2	rs72858481	145204775	T	C	-0.0170952954286372	0.0268	0.5241
2	rs7568133	145204976	G	A	-0.0166986496230515	0.0104	0.1081
2	rs10187892	145205693	G	C	-0.0285949668801128	0.0087	0.00103
2	rs16823737	145206066	G	A	0.0014988761237359	0.0126	0.9031
2	rs4662221	145206092	A	G	-0.0285023604727122	0.0087	0.001144
2	rs12105918	145208193	T	C	0.0036034995896235	0.018	0.8408
2	rs10197368	145208367	C	T	-0.0295009039176847	0.0087	0.0007197
2	rs7582631	145208527	G	C	0.029296631955588	0.0089	0.001052
2	rs7597006	145209076	T	C	-0.0285949668801128	0.0087	0.001072
2	rs75149973	145209293	T	G	0.0282958691548473	0.0339	0.4035
2	rs72858496	145209916	C	T	0.0003999200213268	0.0182	0.9803
2	rs62169209	145211072	A	T	0.0053954185169075	0.014	0.7002
2	rs72858498	145211738	G	A	0.0849016530863714	0.0298	0.004387
2	rs76920958	145212866	A	G	-0.0183982139464423	0.0375	0.6235
2	rs731108	145213638	G	C	-0.0076995657264405	0.0161	0.6316
2	rs1427298	145214421	C	T	-0.0292949370570243	0.0088	0.0008839
2	rs7599224	145214607	T	G	0.0421011760186353	0.0087	1.275e-06
2	rs993765	145214761	C	T	0.036997088886122	0.015	0.01379
2	rs10179303	145215331	A	G	0.0058031292269501	0.014	0.6804
2	rs7562247	145215572	A	G	0.0112959597418516	0.0164	0.4927
2	rs185847802	145215941	G	C	-0.0698968513822572	0.0563	0.2145
2	rs13389578	145216048	T	C	-0.0064004391810282	0.0154	0.678
2	rs13401515	145216132	A	T	-0.0060985584618694	0.0154	0.6926
2	rs62169219	145218318	A	G	0.0063001125484799	0.014	0.6526
2	rs116044364	145218536	A	G	0.0178006246255066	0.0516	0.7298
2	rs12327962	145218605	G	A	0.0128964817350202	0.0129	0.3195
2	rs17677410	145219256	G	A	0.0065981840282271	0.0148	0.6531
2	rs17677434	145219688	G	A	0.0957010125101811	0.0165	6.712e-09
2	rs13002663	145220163	C	T	0.0326994961630157	0.0091	0.000327
2	rs10172508	145220327	C	A	0.0072039888485025	0.015	0.6297
2	rs11893047	145220906	T	C	0.0077002766261879	0.0149	0.6081
2	rs7605612	145221637	T	A	0.0066975214477213	0.0126	0.595
2	rs139273704	145221678	T	C	0.0537018913875451	0.0267	0.04392
2	rs13403907	145222038	A	G	-0.0140989243795016	0.0138	0.3061
2	rs11892740	145222171	A	G	-0.0132980281439898	0.0094	0.1545
2	rs144894168	145222172	T	C	0.0669013524517588	0.0266	0.01202
2	rs75275454	145222591	A	C	-0.0318003125497978	0.0232	0.1707
2	rs142131902	145222607	C	T	0.0146028573839336	0.0378	0.6997
2	rs2114593	145222763	T	C	-0.0631954234971474	0.0372	0.08901
2	rs28475137	145223155	C	T	0.0022973590486834	0.0126	0.8553
2	rs28610014	145223242	G	A	0.0022973590486834	0.0126	0.8558
2	rs13382811	145223620	C	T	0.0027960873020011	0.0126	0.8247
2	rs17677601	145223732	G	T	-0.0255024404124231	0.0114	0.0256
2	rs13396535	145223872	T	C	0.0024968801985871	0.0126	0.8399
2	rs62169220	145225071	A	G	0.0016985566355815	0.0126	0.8946
2	rs6717029	145225885	T	C	0.0231011029079872	0.0115	0.04418
2	rs10187371	145226370	T	C	0.0236969951765786	0.0114	0.03781
2	rs10187455	145226412	T	A	0.0239020562806236	0.0114	0.03662
2	rs10187477	145226490	T	C	0.0243022925229648	0.0114	0.03347
2	rs10198698	145226632	A	G	0.0236969951765786	0.0114	0.03831
2	rs10198706	145226675	A	G	0.0239020562806236	0.0114	0.03637
2	rs9287359	145226930	G	A	0.0236969951765786	0.0114	0.03777
2	rs9287360	145227050	C	T	0.0154992634469238	0.0094	0.09803
2	rs13410341	145227258	T	C	-0.0217038334437866	0.014	0.1191
2	rs1427297	145227458	C	T	0.0146028573839336	0.0093	0.1179
2	rs6430059	145228701	A	G	0.0152038337422728	0.0093	0.1029
2	rs1365777	145229857	T	A	0.0235016597850914	0.0114	0.03842
2	rs12052925	145230014	G	T	0.0728972395126652	0.0267	0.006278
2	rs12624246	145230121	A	G	0.0235993322503244	0.0114	0.03805
2	rs17739820	145230446	G	C	-0.0252049938352247	0.0114	0.02679
2	rs890583	145230917	G	A	0.0239020562806236	0.0114	0.03539
2	rs749234	145231349	A	G	0.0152038337422728	0.0093	0.1019
2	rs890582	145231520	T	C	0.0239020562806236	0.0113	0.03533
2	rs749233	145231557	T	C	0.0153023200084426	0.0093	0.09972
2	rs62169222	145232865	C	T	-0.0193969096107316	0.0352	0.5811
2	rs77121599	145233299	A	G	-0.036798848237098	0.0306	0.2282
2	rs78786854	145233462	C	T	0.0727019842157449	0.0266	0.006303
2	rs4662223	145235108	A	G	0.0239020562806236	0.0113	0.03461
2	rs7598022	145236038	A	T	0.0243998868235351	0.0113	0.03146
2	rs7598023	145236039	A	T	0.0243998868235351	0.0113	0.03133
2	rs7600781	145236142	A	G	0.0152038337422728	0.0093	0.1021
2	rs6724648	145236514	G	C	0.0148984646619666	0.0093	0.1076
2	rs1365779	145238982	C	G	-0.0256973671872587	0.0114	0.02396
2	rs76344693	145241087	T	C	0.0193025022544974	0.0177	0.2773
2	rs72992185	145241312	C	G	-0.0264979913062283	0.0148	0.07306
2	rs116237319	145241652	T	C	0.0729995008835215	0.0266	0.006127
2	rs6755392	145242122	A	G	0.0154992634469238	0.0093	0.09623
2	rs17678182	145242530	G	A	0.0355987772398635	0.0181	0.04855
2	rs10197024	145243904	G	A	-0.020498669477346	0.0139	0.1401
2	rs13398550	145245815	A	G	-0.007095110875924	0.017	0.6739
2	rs145881209	145246342	C	T	-0.0256973671872587	0.034	0.4493
2	rs80105839	145247404	A	G	-0.0568031828243105	0.0345	0.1001
2	rs114721169	145247680	C	T	0.0715017216887108	0.0267	0.007442
2	rs77157413	145247688	C	T	0.0244974716003874	0.049	0.6173
2	rs1060451	145250957	C	G	-0.0217958123704574	0.014	0.1195
2	rs1060448	145251094	A	G	0.0205964297986501	0.0113	0.06743
2	rs62169223	145251445	C	T	-0.0069037763167944	0.0171	0.686
2	rs113320350	145251579	C	G	-0.0596969272581274	0.035	0.08751
2	rs6761789	145252729	T	G	0.0146028573839336	0.0177	0.4099
2	rs75805901	145252736	T	G	-0.022398994943479	0.0341	0.5101
2	rs114021448	145254129	A	G	0.0134984841513417	0.0301	0.6528
2	rs16823815	145254962	G	C	-0.0221024699079472	0.014	0.1138
2	rs12691693	145255210	T	C	0.0060019521956343	0.009	0.5089
2	rs78783951	145255387	T	C	-0.0231048737150968	0.0159	0.1464
2	rs12465813	145255765	C	G	-0.0114958245134845	0.011	0.2942
2	rs1035822	145255778	A	G	-0.0140989243795016	0.0144	0.3262
2	rs4556923	145256508	C	T	-0.0188974371044634	0.0129	0.1437
2	rs6705150	145256545	C	T	-0.0067024110596754	0.01	0.5013
2	rs74850923	145256918	G	A	-0.0378991867540796	0.0374	0.3111
2	rs7564469	145258445	C	T	0.0124027667170427	0.012	0.3016
2	rs145906554	145258645	G	C	-0.0408949138454712	0.0529	0.4391
2	rs79945568	145258883	A	G	0.069498077182394	0.0265	0.008842
2	rs12471396	145260260	C	T	-0.0113036461713921	0.0177	0.5212
2	rs112271612	145260716	A	G	-0.0050024916227914	0.0286	0.8614
2	rs2033159	145261174	A	C	-0.0051029981759033	0.0105	0.6243
2	rs78445165	145261264	G	A	0.0654974362315006	0.0267	0.01403
2	rs72860053	145261764	T	C	-0.0275048131221902	0.0278	0.3217
2	rs116653250	145264794	G	C	0.0656004570839489	0.0266	0.01363
2	rs965190	145267242	G	A	0.0657971037900478	0.0266	0.01345
2	rs111400321	145268093	G	A	-0.0032954239497972	0.0374	0.9288
2	rs74370058	145268743	A	C	0.0621011782291044	0.0267	0.02015
2	rs78588471	145268866	A	G	0.0645041455467373	0.0267	0.01556
2	rs76072181	145270375	G	A	0.0624018651129649	0.0267	0.01957
2	rs6740731	145270592	G	A	-0.0138048499765589	0.0119	0.2477
2	rs116497883	145271250	C	T	0.0159028762794155	0.0171	0.3506
2	rs140430007	145271933	G	A	0.0533985767246953	0.0346	0.1228
2	rs114229477	145272802	A	G	0.0670977435324941	0.0267	0.01181
2	rs116970322	145273940	G	A	0.0666020156675811	0.0267	0.01274
2	rs62169235	145274065	T	G	-0.0153979421800967	0.0147	0.2946
2	rs139846712	145275357	G	A	-0.0447986409079867	0.0555	0.4191
2	rs146048066	145277924	A	G	-0.0030045090202987	0.0279	0.9148
2	rs3806475	145279786	A	G	-0.001501126126267	0.0141	0.9176
2	rs1465531	145280152	A	G	-0.0198048272985997	0.0478	0.6786
2	rs13022959	145281649	C	T	0.0045994064948955	0.0245	0.8508
2	rs57360067	145282054	C	T	-0.0185000759845861	0.0477	0.698
2	rs12691694	145282685	A	G	0.0108014536938559	0.0094	0.2508
2	rs75224451	145283657	A	T	0.0014988761237359	0.0376	0.9682
2	rs7602487	145284437	G	T	-0.009000382197299	0.0477	0.8509
2	rs79391583	145285067	G	T	-0.0054950702819798	0.0329	0.8673
2	rs76055423	145285241	A	C	0.0022973590486834	0.0375	0.9512
2	rs13027627	145285665	T	C	-0.0067024110596754	0.0474	0.887
2	rs17678683	145286559	T	G	0.0246048038572487	0.0154	0.1101
2	rs10928219	145286696	A	T	-0.0115969858456632	0.0474	0.8067
2	rs10928220	145287023	G	A	-0.0060985584618694	0.0142	0.668
2	rs1469346	145287079	A	G	-0.005696192544881	0.0142	0.6903
2	rs17884855	145287401	A	G	0.0036034995896235	0.0128	0.7816
2	rs16823835	145288341	A	G	0.0080971295874548	0.011	0.4575
2	rs116199202	145288469	T	A	0.0577970987262168	0.0392	0.1403
2	rs79540568	145289562	T	C	-0.0383043331577141	0.0466	0.4109
2	rs4662375	145290978	A	G	0.0107025231331357	0.0089	0.227
2	rs11692428	145291153	C	T	0.0098018049722602	0.0112	0.3824
2	rs11681490	145291729	A	G	0.012096540947233	0.0089	0.1711
2	rs62169238	145291794	C	T	-0.0048015088161939	0.0185	0.7936
2	rs4564722	145292134	C	A	0.0111970780932162	0.0089	0.207
2	rs10173242	145292497	T	C	0.0123039944561641	0.0089	0.1666
2	rs13034331	145293097	C	T	0.0109003744682883	0.011	0.3213
2	rs13034360	145293154	C	T	0.0108014536938559	0.011	0.3241
2	rs187801579	145293622	A	G	0.0289955368412525	0.0313	0.3543
2	rs112016285	145295331	T	C	-0.0652961413926661	0.0271	0.01621
2	rs17740744	145295362	A	G	0.0161980995687726	0.0164	0.324
2	rs35766785	145295628	C	T	0.0110981866660334	0.011	0.3155
2	rs34586719	145295647	C	T	0.0109992854583691	0.011	0.3188
2	rs10183472	145295834	T	C	0.0133011462391285	0.0089	0.1332
2	rs11682712	145295918	T	C	0.0117012723076411	0.0089	0.1878
2	rs112598708	145296044	A	C	0.0060019521956343	0.0117	0.6114
2	rs2052807	145296263	A	C	0.0106035827841911	0.0089	0.2327
2	rs4662376	145297016	A	T	0.0044003044444822	0.0113	0.6939
2	rs4662377	145297087	A	T	0.003902375817241	0.0113	0.7291
2	rs79084776	145297124	G	A	-0.0121029460677457	0.0241	0.6169
2	rs17689809	145297966	A	T	0.0043007385516922	0.0113	0.7044
2	rs79599947	145298182	C	T	-0.001100605444033	0.0194	0.9531
2	rs12996668	145298273	T	C	0.0098018049722602	0.011	0.3734
2	rs17689833	145298323	T	G	0.005703702916678	0.0113	0.6162
2	rs66955245	145298751	C	A	0.0055048206344449	0.0113	0.6299
2	rs61189451	145299101	G	A	-0.0115969858456632	0.009	0.1983
2	rs6744461	145299297	A	C	-0.0091012913892029	0.0093	0.3284
2	rs184850331	145299543	T	A	-0.0079011318962572	0.0364	0.8284
2	rs140444775	145299821	G	A	-0.058901107920161	0.0414	0.1551
2	rs16823846	145299944	C	T	0.0087020272939009	0.0111	0.435
2	rs13012279	145300895	T	C	0.0056042667198317	0.0114	0.6226
2	rs12466177	145301177	G	A	-0.0079011318962572	0.0174	0.6491
2	rs12466240	145301314	G	C	-0.0123965203365513	0.0091	0.1724
2	rs13012234	145302637	G	A	-0.0003000450090019	0.0264	0.9899
2	rs112805946	145302975	G	C	-0.0900997775564454	0.0392	0.02151
2	rs13018460	145303576	A	G	0.0133998200630165	0.0111	0.2264
2	rs72850616	145304172	T	C	0.0118989261570991	0.0312	0.7027
2	rs77066002	145305198	G	A	0.0099008246772624	0.0141	0.4842
2	rs1365778	145305277	A	G	0.00730326611012	0.0093	0.429
2	rs114938764	145305459	T	G	0.0371994409891063	0.0476	0.4348
2	rs11691480	145306433	T	A	-0.0010005003335835	0.0093	0.9142
2	rs16823853	145307148	A	G	-0.0081027387031859	0.0131	0.5352
2	rs184094457	145307223	C	T	-0.0557030028762507	0.0502	0.2671
2	rs4662226	145308214	G	C	-0.0034961042567088	0.014	0.8016
2	rs4662227	145308215	A	T	-0.0039979812872983	0.0113	0.724
2	rs7581838	145308891	G	A	0.0199006617063362	0.0238	0.4016
2	rs72850624	145309145	C	T	-0.0082035573506883	0.0131	0.5298
2	rs72850626	145309362	C	G	-0.0067024110596754	0.0179	0.7071
2	rs147922204	145309501	C	T	-0.010302892995897	0.0508	0.8388
2	rs34698778	145310342	C	T	0.0063994795805678	0.0092	0.4848
2	rs16823855	145310827	A	C	-0.0017014466397575	0.0112	0.8811
2	rs115131221	145310977	G	A	0.0225048553400694	0.0198	0.2567
2	rs145480850	145311089	C	T	-0.046400022834317	0.0483	0.3363
2	rs16823860	145311251	G	A	-0.0088994831870327	0.013	0.4926
2	rs72997848	145313483	A	T	-0.0010005003335835	0.0111	0.9268
2	rs149563950	145313536	A	G	0.0592024345167419	0.038	0.1197
2	rs113101090	145313742	C	T	-0.0022024235552	0.0178	0.8996
2	rs13390232	145313767	A	G	-0.0081027387031859	0.013	0.5354
2	rs1427299	145314389	T	C	0.0115035793834154	0.017	0.498
2	rs17741144	145315492	T	C	0.0060019521956343	0.0091	0.5072
2	rs1966556	145315503	A	G	-0.0078003437327339	0.0129	0.5461
2	rs4662378	145315981	A	G	-0.0027036515743148	0.011	0.8055
2	rs4662379	145316151	T	G	-0.0187955345843259	0.0299	0.53
2	rs4662380	145316407	T	C	-0.0022024235552	0.011	0.8446
2	rs10205718	145316686	G	T	-0.0022024235552	0.011	0.8454
2	rs77513726	145316727	A	T	0.0033045340083004	0.011	0.7654
2	rs6746122	145317284	G	A	-0.0019018072895963	0.0091	0.8314
2	rs75648604	145317460	C	T	0.01600129372694	0.0252	0.5259
2	rs1256914	145318017	G	C	-0.0088994831870327	0.0128	0.487
2	rs6722387	145319073	A	G	-0.0022024235552	0.011	0.8386
2	rs4662381	145319098	G	A	0.0260965047212743	0.0476	0.5827
2	rs16823865	145319163	C	T	9.99950003332973e-05	0.011	0.9958
2	rs72850634	145319439	A	C	0.0199006617063362	0.0236	0.3982
2	rs56698253	145319487	A	C	0.0219962978718961	0.0152	0.1499
2	rs72850637	145321435	G	A	0.0226026252094292	0.0429	0.598
2	rs146758436	145322480	T	C	0.0213993910058902	0.0292	0.4642
2	rs16823866	145324977	T	C	-0.000200020002667	0.011	0.988
2	rs184432871	145325712	G	C	0.0493043176841434	0.0501	0.3252
2	rs17741296	145326099	T	A	0.0063994795805678	0.0092	0.4846
2	rs13413446	145328876	T	C	-0.0012007205765188	0.011	0.9101
2	rs10196007	145329033	T	C	-0.0012007205765188	0.011	0.9162
2	rs10196335	145329388	T	G	0.0063001125484799	0.0087	0.4677
2	rs78293485	145329536	C	T	0.0003999200213268	0.0136	0.9742
2	rs1541780	145329809	C	A	0.0078987227933553	0.0128	0.5379
2	rs10187303	145330355	G	A	-0.007095110875924	0.0129	0.5811
2	rs12471130	145330452	C	G	0.0074025335167413	0.0092	0.4202
2	rs112279354	145331108	G	A	-0.0018016219466282	0.0175	0.9187
2	rs59998168	145331724	T	C	0.0004998750416509	0.0111	0.9639
2	rs182841425	145333970	G	A	0.0101978249764461	0.0505	0.8403
2	rs4563167	145334304	G	A	0.0064988367398296	0.0128	0.6102
2	rs13409209	145336246	G	A	-0.0316041926269978	0.0436	0.4695
2	rs17741497	145336371	G	A	0.0075017910703226	0.0092	0.4138
2	rs13409684	145336838	C	A	-0.0058973552660839	0.0129	0.6467
2	rs1427502	145338360	A	G	0.0077002766261879	0.0504	0.8792
2	rs116350483	145338686	C	T	0.0020977980821461	0.0397	0.9578
2	rs78729550	145339475	G	A	-0.0519040071504222	0.025	0.03797
2	rs890620	145339520	T	C	0.0049974917102918	0.0129	0.6957
2	rs4143008	145339954	A	G	0.0003999200213268	0.0125	0.9728
2	rs16823886	145341259	G	A	0.0009995003330834	0.0126	0.9379
2	rs1559964	145343426	C	G	0.0063994795805678	0.0129	0.6186
2	rs76764676	145344078	G	A	-0.0010005003335835	0.0268	0.9688
2	rs12467963	145345343	A	T	0.0072039888485025	0.0091	0.4271
2	rs112901584	145345661	A	T	0.0213015034199157	0.0385	0.5797
2	rs6738630	145345711	G	A	-0.0099998320783335	0.0089	0.2624
2	rs10187896	145348025	A	G	-0.0028039273327342	0.0127	0.8251
2	rs4662382	145348057	C	T	0.0034041991335623	0.0129	0.7939
2	rs112448560	145348157	A	G	0.0164047040252769	0.0101	0.1051
2	rs114836633	145349307	T	C	0.0089002747867194	0.033	0.7872
2	rs1427506	145351120	C	G	-0.0031048149534787	0.0127	0.8065
2	rs7355746	145351821	T	C	0.0528011569911275	0.0415	0.2037
2	rs12478157	145352745	C	G	0.0182033098538737	0.0102	0.07511
2	rs10803510	145355211	G	A	-0.0027036515743148	0.0127	0.8327
2	rs77230051	145355508	C	T	0.0037031349243813	0.0129	0.7723
2	rs74640750	145358203	A	G	0.0030952049073025	0.0128	0.8069
2	rs78299333	145358595	A	G	0.004001981379298	0.0116	0.7335
2	rs10496964	145359909	C	T	0.0043007385516922	0.0116	0.7116
2	rs17690892	145360235	A	G	0.004201162744548	0.0116	0.7157
2	rs17741930	145362155	T	C	0.004201162744548	0.0116	0.7208
2	rs113767806	145363094	G	T	0.0291023874205329	0.0291	0.3179
2	rs1346343	145364356	A	G	-0.0033957590691798	0.0115	0.766
2	rs17741991	145366046	C	T	0.0235993322503244	0.0294	0.4219
2	rs1427507	145366778	G	T	-0.0031950988965408	0.0115	0.7814
2	rs1427508	145367024	T	A	-0.0031048149534787	0.0115	0.7857
2	rs6727224	145367508	C	A	-0.0031048149534787	0.0115	0.7857
2	rs76571112	145367785	C	T	0.003902375817241	0.0116	0.7354
2	rs1346344	145368383	C	T	0.0037031349243813	0.0116	0.7492
2	rs2162571	145368852	G	A	-0.0024028846163103	0.0115	0.8367
2	rs111723298	145369276	A	G	0.0262036654966364	0.029	0.3659
2	rs75917352	145370978	G	T	0.0030952049073025	0.0116	0.7873
2	rs78124382	145371262	G	A	-0.0244976316004002	0.0223	0.2707
2	rs4662385	145372095	T	C	-0.0025031302181184	0.0115	0.8274
2	rs148418600	145372228	G	A	0.025696986087186	0.0294	0.3822
2	rs79924215	145372493	G	C	0.0035038543266769	0.0116	0.7663
2	rs79106351	145373374	T	G	0.0029955089797983	0.0116	0.7941
2	rs78946883	145374746	G	A	0.0033045340083004	0.0116	0.7757
2	rs116098515	145375406	C	T	0.0160997014894237	0.0427	0.7059
2	rs10201960	145375468	G	A	-0.0023026490626755	0.0114	0.8382
2	rs74695155	145375886	T	G	-0.0189993500097828	0.0338	0.5742
2	rs4662386	145376058	T	C	-0.0023026490626755	0.0114	0.8394
2	rs7565134	145377045	A	G	-0.0025031302181184	0.0114	0.8298
2	rs75490288	145377211	G	A	0.001998002662673	0.0116	0.8659
2	rs16823927	145377680	C	T	-0.0093031403261444	0.0297	0.7534
2	rs12691695	145377727	T	C	-0.0025031302181184	0.0114	0.8251
2	rs113802262	145378421	A	G	0.0270021387025708	0.029	0.353
2	rs1035837	145379270	A	C	-0.0025031302181184	0.0114	0.8288
2	rs2381649	145379635	G	A	-0.0021022080918702	0.0114	0.8529
2	rs12470032	145380620	T	C	0.0069954745123864	0.0093	0.4527
2	rs13020210	145381225	G	A	-0.002002002670673	0.0115	0.8619
2	rs10496965	145381331	C	T	0.0028958031120254	0.0116	0.8047
2	rs75143917	145381349	G	A	0.0024968801985871	0.0116	0.8286
2	rs79863936	145381706	T	C	0.0024968801985871	0.0116	0.8286
2	rs767381	145382208	A	G	0.0022973590486834	0.0116	0.841
2	rs114392996	145382865	C	T	0.0239020562806236	0.0416	0.566
2	rs113020340	145384009	T	C	0.0255020410123433	0.029	0.3792
2	rs34883194	145385131	C	A	-0.105404961089954	0.044	0.01671
2	rs182056013	145385221	G	C	0.0178006246255066	0.0109	0.1011
2	rs184906232	145385222	C	T	0.0177023841130051	0.0109	0.1024
2	rs4143011	145386449	T	C	-0.002002002670673	0.0115	0.8638
2	rs145731736	145387881	C	A	-0.0416973775562091	0.0529	0.4302
2	rs1427500	145388519	T	C	-0.0024028846163103	0.0115	0.8342
2	rs12691696	145390240	G	A	-0.002002002670673	0.0115	0.8635
2	rs116548736	145390250	C	T	-0.0030045090202987	0.0266	0.9088
2	rs116116577	145391128	C	T	0.0024968801985871	0.0116	0.8297
2	rs140544875	145392211	G	A	0.0308977113278438	0.0298	0.3001
2	rs149534337	145393900	C	T	0.0209979909956055	0.0428	0.6231
2	rs1834787	145395016	G	A	-0.0021022080918702	0.0115	0.8565
2	rs4662388	145395225	G	A	0.0024968801985871	0.0116	0.8265
2	rs143882800	145395765	G	A	-0.0557981629302465	0.0479	0.2447
2	rs6745169	145396178	T	G	0.0022973590486834	0.0148	0.8744
2	rs6731249	145396963	C	T	-0.0022024235552	0.0115	0.8499
2	rs117955634	145396996	G	A	0.0103957761821204	0.0316	0.7417
2	rs137954327	145398479	T	C	0.0553968632202877	0.0389	0.154
2	rs80247874	145398686	C	T	0.0020977980821461	0.0116	0.854
2	rs1427499	145400317	A	G	-0.0106970095483354	0.0097	0.2664
2	rs10201496	145403591	C	T	0.0071047017299317	0.0315	0.823
2	rs77864345	145404471	C	G	-0.027196494688472	0.0234	0.245
2	rs71428040	145405185	G	C	-0.111501555525703	0.043	0.009561
2	rs150684124	145408547	C	T	-0.0124977728299804	0.0404	0.7563
2	rs146661395	145411183	C	T	0.0075017910703226	0.0316	0.8122
2	rs74697736	145412271	G	A	0.0119977384336167	0.0097	0.2175
2	rs12104619	145413855	C	A	-0.0033957590691798	0.0095	0.7233
2	rs59649507	145414401	T	A	-0.0058973552660839	0.0107	0.5833
2	rs1896453	145415828	T	C	0.0022973590486834	0.0103	0.8212
2	rs72850698	145417530	G	C	0.004101577021075	0.0167	0.8057
2	rs72991962	145420704	A	C	0.0023971245997214	0.0103	0.8187
2	rs12992855	145421271	T	C	-0.04470452178448	0.0232	0.05423
2	rs35099259	145421336	T	A	0.0023971245997214	0.0103	0.8132
2	rs12476394	145421734	A	G	0.0028958031120254	0.0159	0.8573
2	rs1529387	145422953	C	T	-0.001501126126267	0.0094	0.8755
2	rs11689322	145423016	T	C	-0.0028039273327342	0.0162	0.8614
2	rs35751842	145423089	A	G	-0.0967972849973384	0.0457	0.03402
2	rs4384720	145425401	C	G	0.0029955089797983	0.0158	0.8512
2	rs72852115	145426180	G	A	-0.0029042131473898	0.0162	0.8576
2	rs78854156	145426420	G	A	-0.0174005146801673	0.0335	0.604
2	rs61440197	145427703	A	G	0.0021975835434872	0.0101	0.826
2	rs185420664	145427900	A	G	0.0698991273796672	0.0436	0.1089
2	rs72852120	145428451	T	C	-0.0029042131473898	0.0161	0.8579
2	rs144472701	145428723	A	C	0.024702368640342	0.0296	0.4037
2	rs6718158	145430636	A	G	0.0033045340083004	0.0158	0.8327
2	rs72852122	145431033	G	A	-0.0031950988965408	0.0161	0.8424
2	rs1529386	145431068	C	T	-0.0012007205765188	0.0093	0.895
2	rs142581832	145431581	A	T	-0.0285023604727122	0.0287	0.3194
2	rs12691698	145431630	C	G	-0.0027036515743148	0.01	0.7866
2	rs76152050	145432805	C	T	-0.0128015918372089	0.0354	0.7181
2	rs79703663	145434612	A	G	0.0518046636160167	0.0414	0.211
2	rs6745079	145435199	G	A	-0.0021022080918702	0.01	0.8372
2	rs12623452	145435981	C	T	0.0017983819413794	0.01	0.8542
2	rs1559962	145437996	A	G	-0.0014009809156281	0.01	0.8871
2	rs1559961	145438314	G	A	-0.001501126126267	0.01	0.8824
2	rs72852128	145439137	T	G	-0.0032954239497972	0.0161	0.8378
2	rs72852130	145439317	T	G	-0.0032954239497972	0.0161	0.8372
2	rs77829947	145440526	G	A	-0.0116981574124923	0.0355	0.7418
2	rs13015001	145440840	G	A	-0.0010005003335835	0.0092	0.915
2	rs980772	145442190	G	T	-0.001100605444033	0.0092	0.9044
2	rs11685709	145442545	A	G	-0.005304041591906	0.0445	0.9045
2	rs148866052	145445058	G	A	0.0056042667198317	0.0426	0.8962
2	rs17691937	145445066	T	C	0.0315955615897506	0.0233	0.1751
2	rs2195115	145446205	G	A	0.0018981972830802	0.01	0.8495
2	rs66537831	145446458	C	T	-0.0022024235552	0.016	0.8917
2	rs55990632	145446891	A	G	-0.0054950702819798	0.0281	0.846
2	rs1896454	145447272	G	A	-0.0008003201707691	0.0092	0.9338
2	rs112511648	145447349	G	A	-0.0023026490626755	0.0159	0.8865
2	rs12477849	145447881	A	G	0.024702368640342	0.0364	0.4971
2	rs72852133	145448293	T	C	-0.0023026490626755	0.0159	0.8853
2	rs72852135	145448390	A	T	-0.0031950988965408	0.016	0.8432
2	rs13409930	145449876	C	G	0.0171029078996623	0.0137	0.2132
2	rs116603234	145450246	C	T	0.0524026787930484	0.0315	0.09643
2	rs12997597	145450700	C	T	-0.0008003201707691	0.0092	0.9336
2	rs10205995	145452810	A	G	0.001598721363697	0.01	0.8744
2	rs144697930	145453212	A	G	-0.0075987978753305	0.0565	0.8928
2	rs68017203	145453334	G	A	-0.0023026490626755	0.0159	0.8874
2	rs72852137	145453825	C	T	-0.0048015088161939	0.0159	0.7637
2	rs76909456	145453968	A	G	0.0032048589489113	0.0101	0.7511
2	rs11685274	145454625	G	C	-0.0032954239497972	0.016	0.8387
2	rs114696893	145455287	T	C	-0.0191012733024012	0.0309	0.5367
2	rs12478142	145456343	T	A	0.0002999550089979	0.0092	0.9772
2	rs2381651	145456373	G	A	-0.0001000050003333	0.0092	0.9894
2	rs958501	145456583	G	A	-0.0001000050003333	0.0092	0.992
2	rs958500	145456828	A	T	0.0002999550089979	0.0092	0.9713
2	rs1384783	145457328	A	G	0.0002999550089979	0.0092	0.9734
2	rs71428043	145457910	A	T	0.031498667059371	0.0358	0.3795
2	rs13016064	145458485	A	G	0.0002999550089979	0.0092	0.9731
2	rs10496966	145458762	A	G	-0.000200020002667	0.0092	0.9819
2	rs10496967	145459977	G	A	-0.0026033858701149	0.0194	0.8921
2	rs1427509	145460451	A	G	0.0002999550089979	0.0092	0.9782
2	rs7595770	145460864	G	T	-0.0031048149534787	0.0159	0.8438
2	rs2254435	145461295	T	C	0.0011992805754821	0.01	0.901
2	rs13013884	145463125	G	A	-0.0119005312583873	0.018	0.508
2	rs2195114	145463764	T	C	0.0001999800026662	0.0092	0.9807
2	rs12476917	145463995	G	A	0.0060019521956343	0.0148	0.6851
2	rs10928224	145465576	T	A	0.0033045340083004	0.013	0.7984
2	rs12991932	145467189	G	A	0.0001999800026662	0.0099	0.9871
2	rs141845101	145468204	G	A	0.0046989426564652	0.0422	0.9113
2	rs17692364	145468414	G	A	0.0260965047212743	0.0294	0.3745
2	rs67382063	145469052	G	A	-0.0016012813669738	0.0158	0.9176
2	rs7579453	145469081	A	C	0.0001999800026662	0.0092	0.982
2	rs1365902	145470699	T	C	-0.0004000800213396	0.0092	0.9651
2	rs71428044	145471210	G	A	0.0177023841130051	0.0331	0.5929
2	rs67963154	145471289	A	T	0.0018981972830802	0.0158	0.9054
2	rs72852150	145471862	C	A	-0.002002002670673	0.016	0.8988
2	rs6752912	145472933	G	T	-0.0008003201707691	0.016	0.9576
2	rs72852152	145473367	G	A	0.004201162744548	0.0182	0.8167
2	rs6756405	145473471	G	A	-0.0016012813669738	0.016	0.9202
2	rs4471836	145475145	G	A	-0.0008003201707691	0.0092	0.9321
2	rs12471698	145475412	T	C	-0.0004000800213396	0.0092	0.9654
2	rs3856364	145477217	C	G	-0.0004000800213396	0.0093	0.9654
2	rs148794867	145480860	A	G	0.0007996801705642	0.0158	0.9606
2	rs11691685	145481827	A	G	0.0018981972830802	0.0162	0.9072
2	rs115062320	145482103	G	T	0.0320992618599997	0.0235	0.1719
2	rs114076158	145482104	A	T	0.0329027196757078	0.0235	0.1621
2	rs12470332	145483013	C	T	-0.023401696181619	0.0256	0.3601
2	rs72852156	145483401	C	T	-0.0091012913892029	0.0197	0.6429
2	rs116146653	145484796	C	T	0.0034041991335623	0.0356	0.9228
2	rs62167605	145485189	C	G	-0.003596459514405	0.0099	0.7146
2	rs72852162	145486323	A	C	-0.0191012733024012	0.014	0.1722
2	rs75957579	145486466	C	T	0.0030952049073025	0.01	0.7533
2	rs1351734	145486593	T	C	-0.002002002670673	0.0099	0.8371
2	rs72852164	145486867	A	G	-0.0059979518036359	0.0154	0.6998
2	rs113784023	145487081	A	G	-0.0059979518036359	0.0154	0.6992
2	rs10928225	145487619	A	G	-0.0025031302181184	0.0099	0.7996
2	rs900554	145490097	A	G	-0.001100605444033	0.0091	0.9023
2	rs1564697	145490269	G	A	-0.001100605444033	0.0091	0.9041
2	rs62167606	145490735	C	T	-0.050903896528528	0.0461	0.27
2	rs74754482	145491843	G	A	-0.0073972926304747	0.0155	0.6324
2	rs11681525	145492382	C	G	-0.0068030886197391	0.0154	0.6588
2	rs145769020	145493066	A	G	0.0338022134084658	0.0423	0.425
2	rs10928226	145493137	G	A	0.0001999800026662	0.0091	0.9859
2	rs74973835	145493334	G	A	-0.007296555232638	0.0155	0.6379
2	rs10188368	145494670	G	A	0.0187039847937718	0.0138	0.1738
2	rs10200647	145494700	T	C	0.0026963615477425	0.01	0.7834
2	rs10203655	145495326	T	C	0.0027960873020011	0.01	0.7819
2	rs72852173	145496886	A	G	-0.006199175242821	0.0154	0.6877
2	rs12620502	145497751	C	A	0.0028958031120254	0.01	0.7682
2	rs112386241	145498856	T	C	-0.0060985584618694	0.0154	0.6899
2	rs4662391	145499137	A	C	-0.0019018072895963	0.0099	0.8517
2	rs111427713	145499988	C	T	-0.006199175242821	0.0154	0.686
2	rs13027109	145500088	A	C	-0.0008003201707691	0.0091	0.9284
2	rs78101158	145501176	C	G	0.0485044090596151	0.0352	0.1686
2	rs189822089	145501326	C	G	0.0456041418050158	0.0304	0.1337
2	rs185626044	145501412	A	G	0.0180952882690919	0.0512	0.7234
2	rs72852183	145501688	A	T	-0.0076995657264405	0.0154	0.6187
2	rs145310765	145503016	C	T	-0.0151034855773182	0.0358	0.6729
2	rs11679253	145503097	A	G	-0.0012007205765188	0.0099	0.9006
2	rs6707047	145503373	A	G	-0.0016012813669738	0.0099	0.874
2	rs7603516	145504693	T	G	-0.0051029981759033	0.0152	0.7388
2	rs6430066	145504787	T	C	-0.001100605444033	0.0092	0.9073
2	rs13025948	145505219	G	A	0.0	0.0091	0.9959
2	rs114197380	145505511	G	A	0.0270994698817177	0.025	0.2786
2	rs72852194	145505885	A	T	-0.0092022107647994	0.0196	0.6364
2	rs13032840	145506108	G	A	0.001099395443301	0.0091	0.901
2	rs72852199	145506501	C	T	-0.0075987978753305	0.0154	0.6198
2	rs77734975	145508193	T	C	0.0307037775750057	0.0247	0.213
2	rs6728198	145508821	A	C	-0.001100605444033	0.0099	0.9099
2	rs13003467	145509062	A	G	-0.0025031302181184	0.0099	0.8014
2	rs11683692	145509615	T	C	-0.0093031403261444	0.0196	0.6337
2	rs4662393	145510182	G	T	0.0	0.0091	0.9992
2	rs72853207	145511665	T	C	-0.0065010863423599	0.0154	0.673
2	rs13008442	145511761	T	C	-0.0016012813669738	0.0099	0.8681
2	rs115208774	145512390	G	T	0.0284999894699013	0.03	0.3426
2	rs72853210	145512691	A	G	-0.0075987978753305	0.0154	0.6204
2	rs113808578	145513039	C	T	-0.0177974390305806	0.0327	0.5853
2	rs11675927	145513741	G	T	-0.0079011318962572	0.0154	0.6091
2	rs10928227	145515296	T	C	-0.0004000800213396	0.0091	0.9607
2	rs11900456	145516060	A	G	-0.0026033858701149	0.0099	0.7947
2	rs11902294	145517953	A	T	-0.0012007205765188	0.0099	0.8998
2	rs72853214	145518050	A	C	-0.0066017436345624	0.0153	0.6675
2	rs11883829	145519623	A	G	-0.0001000050003333	0.0091	0.9929
2	rs142572095	145520336	C	T	-0.0132980281439898	0.0387	0.7314
2	rs17743578	145520971	G	A	0.0531994764675775	0.0346	0.124
2	rs990847	145521886	C	T	-0.0005001250416822	0.0091	0.9523
2	rs76678482	145523173	G	C	0.0193025022544974	0.0508	0.7041
2	rs10496968	145524246	C	T	-0.000200020002667	0.0091	0.9814
2	rs11689575	145527778	C	T	-0.0057967688471774	0.0152	0.706
2	rs72853221	145528799	C	A	-0.0079011318962572	0.0154	0.6076
2	rs115220736	145531385	G	T	0.0531046528867784	0.0348	0.1272
2	rs13413613	145531555	C	T	0.0020977980821461	0.0099	0.8302
2	rs143938461	145532139	C	A	0.017496047616751	0.0372	0.6373
2	rs112581065	145532689	G	A	-0.007296555232638	0.0244	0.7631
2	rs2086748	145534243	G	A	-0.0016012813669738	0.0099	0.8712
2	rs72853226	145534465	C	A	-0.0076995657264405	0.0154	0.6151
2	rs190565675	145534972	G	A	-0.0088994831870327	0.0356	0.8037
2	rs76960375	145535179	A	T	0.0189983824093147	0.018	0.2907
2	rs1483499	145537495	A	G	-0.0010005003335835	0.0091	0.91
2	rs115443564	145537959	C	T	0.0423983514166169	0.0471	0.3679
2	rs139765462	145538860	G	A	0.0168964476597299	0.0473	0.7214
2	rs13391179	145539119	G	A	0.01600129372694	0.014	0.254
2	rs13416364	145539147	A	T	0.0025966258472659	0.0099	0.7947
2	rs72853229	145541261	A	G	-0.0060985584618694	0.0154	0.6935
2	rs4662394	145541435	G	T	-0.001501126126267	0.0099	0.8816
2	rs56862595	145542184	T	C	-0.005304041591906	0.0153	0.7272
2	rs72853234	145542293	A	G	-0.0067024110596754	0.0153	0.6615
2	rs59663223	145542332	C	T	-0.005304041591906	0.0153	0.7277
2	rs1825334	145544002	C	T	-0.0003000450090019	0.0091	0.97
2	rs113593659	145544097	G	A	-0.0076995657264405	0.0154	0.6186
2	rs115885447	145546041	G	A	0.0213993910058902	0.0402	0.5944
2	rs138441001	145546687	A	G	-0.021203207651103	0.0296	0.4743
2	rs10432351	145549671	G	A	-0.000200020002667	0.0091	0.98
2	rs67365209	145549956	A	C	-0.0062998021485279	0.0154	0.6831
2	rs75569979	145550070	C	T	0.0450020459197846	0.0426	0.2916
2	rs4662231	145554015	A	G	-0.001501126126267	0.0099	0.8808
2	rs4662232	145554379	G	T	0.0	0.0091	0.9965
2	rs1483490	145554667	T	C	-0.0093031403261444	0.0144	0.5168
2	rs72853247	145555272	C	T	-0.0076995657264405	0.0154	0.6181
2	rs7575857	145555989	C	T	-0.001501126126267	0.0099	0.878
2	rs141488599	145556121	A	G	-0.007004474152883	0.032	0.8272
2	rs138604943	145556333	T	C	0.0285971749776749	0.0396	0.4706
2	rs113962082	145556855	A	C	-0.0122041688389067	0.0324	0.7072
2	rs114694392	145559263	A	T	-0.0051029981759033	0.0322	0.8733
2	rs1905347	145560819	G	A	0.0	0.0091	0.9977
2	rs72853253	145560890	C	T	-0.0075987978753305	0.0155	0.6223
2	rs11687464	145561618	G	A	-0.0075987978753305	0.0155	0.6224
2	rs1994155	145562323	G	C	0.0023971245997214	0.01	0.8083
2	rs79597288	145563327	A	G	-0.0112025145079934	0.0324	0.7302
2	rs1483491	145564045	A	G	-0.0003000450090019	0.0091	0.9699
2	rs78035622	145564150	C	T	-0.023401696181619	0.0223	0.2933
2	rs116083781	145565389	A	C	-0.0202027073175195	0.0299	0.4991
2	rs17478790	145566188	T	C	0.0182033098538737	0.0299	0.5424
2	rs12611966	145567693	G	T	0.0026963615477425	0.01	0.7887
2	rs11674685	145567728	C	A	-0.0082035573506883	0.0155	0.5968
2	rs11674690	145567774	C	T	0.0001999800026662	0.0091	0.9793
2	rs78305823	145567779	T	C	-0.0229002198863326	0.0223	0.3053
2	rs1384779	145568183	T	C	-0.0016012813669738	0.01	0.8719
2	rs140941262	145568241	A	T	-0.0815029399606216	0.0582	0.1616
2	rs72853263	145570419	G	T	-0.0076995657264405	0.0155	0.6181
2	rs74739161	145572551	T	C	-0.0110002818588653	0.0325	0.7342
2	rs76318082	145573982	C	T	0.0008995952428359	0.0148	0.951
2	rs2128802	145574413	A	G	0.004101577021075	0.0098	0.6739
2	rs10928228	145576408	C	T	-0.0032954239497972	0.0098	0.7382
2	rs2128803	145577095	C	A	-0.009797842480111	0.0146	0.502
2	rs111672239	145577511	A	T	-0.0006001800720324	0.0244	0.9807
2	rs10754919	145577795	G	A	-0.0031048149534787	0.0098	0.752
2	rs1085459	145579442	A	T	-0.0038975857287134	0.0097	0.6862
2	rs12328700	145579790	C	T	0.0046989426564652	0.0098	0.6324
2	rs1085460	145580283	A	G	-0.0028039273327342	0.0098	0.7762
2	rs75668235	145581102	G	A	0.0308977113278438	0.0231	0.1815
2	rs1092395	145581262	C	G	-0.0036968248442897	0.0097	0.7005
2	rs1085461	145581451	A	G	-0.0034961042567088	0.0097	0.7154
2	rs786486	145582081	C	T	-0.0034961042567088	0.0097	0.7195
2	rs12165166	145582102	G	A	0.0204984635773248	0.0142	0.147
2	rs76061803	145582254	A	G	0.0068961666878413	0.0196	0.723
2	rs10181009	145582298	G	T	0.004101577021075	0.0098	0.6748
2	rs706624	145583839	A	C	-0.0034961042567088	0.0097	0.7198
2	rs706625	145584013	G	A	-0.0033957590691798	0.0097	0.7253
2	rs786487	145584210	T	G	-0.0033957590691798	0.0097	0.7253
2	rs786489	145584495	G	A	-0.002002002670673	0.0097	0.8352
2	rs786490	145584570	G	T	-0.0031048149534787	0.0097	0.7474
2	rs2381663	145584595	C	T	-0.0030045090202987	0.0097	0.7574
2	rs786492	145585626	A	G	-0.0031048149534787	0.0097	0.7532
2	rs987762	145586339	G	A	-0.0021022080918702	0.0097	0.8253
2	rs786493	145587165	A	G	-0.0032954239497972	0.0097	0.738
2	rs13396130	145588603	A	G	0.003902375817241	0.0098	0.6872
2	rs138121245	145588607	C	G	-0.0605996221289296	0.0273	0.02671
2	rs786494	145590376	A	G	-0.0016012813669738	0.0097	0.8707
2	rs77852018	145590626	G	A	-0.0028039273327342	0.0158	0.8579
2	rs13028678	145590819	G	A	0.0037031349243813	0.0098	0.7048
2	rs786495	145590872	G	A	-0.0018016219466282	0.0097	0.8555
2	rs786498	145591740	G	A	-0.0028039273327342	0.0097	0.77
2	rs13018654	145592070	C	T	-0.0023026490626755	0.0097	0.8142
2	rs3856365	145594328	A	T	-0.0014009809156281	0.009	0.8795
2	rs74547072	145594370	A	T	0.0192044091837133	0.0179	0.2831
2	rs786499	145594780	G	C	-0.0014009809156281	0.009	0.8727
2	rs11899456	145594790	T	A	-0.0024028846163103	0.009	0.7867
2	rs786500	145595571	G	A	-0.0023026490626755	0.0097	0.8134
2	rs76562133	145595601	A	T	-0.0032954239497972	0.0158	0.8356
2	rs78373137	145595909	C	T	-0.0031048149534787	0.0158	0.8459
2	rs9646654	145596274	A	T	0.0043007385516922	0.0098	0.6586
2	rs786502	145596429	C	T	-0.0025031302181184	0.0097	0.8008
2	rs1528186	145596758	A	T	-0.0022024235552	0.009	0.8041
2	rs10928229	145597023	A	T	0.0011992805754821	0.0093	0.8982
2	rs10196836	145597356	C	T	-0.0059979518036359	0.0096	0.5327
2	rs17407109	145597611	C	T	0.0314017631395316	0.0231	0.174
2	rs786479	145598358	G	C	-0.0048015088161939	0.0454	0.9154
2	rs786480	145598913	C	A	-0.0052035148315978	0.0454	0.9087
2	rs786481	145598920	G	A	-0.004198802647333	0.0454	0.9266
2	rs10928230	145599194	T	C	-0.0043996643446871	0.009	0.6267
2	rs114660480	145599671	A	G	-0.0025031302181184	0.0157	0.8713
2	rs1384781	145601057	T	C	-0.0045001103249234	0.009	0.6182
2	rs72853286	145601978	A	G	-0.0253998626327317	0.0174	0.1445
2	rs17479071	145602015	A	G	-0.0007002451143934	0.0093	0.9406
2	rs74407770	145602566	G	A	-0.061003443560332	0.0273	0.02528
2	rs62169565	145602907	G	A	0.0077995046323818	0.0173	0.6506
2	rs1483494	145602946	C	T	0.0	0.0097	0.9964
2	rs75116068	145603045	G	A	-0.0064004391810282	0.0208	0.7579
2	rs786483	145603176	C	T	-0.0004000800213396	0.0132	0.9732
2	rs11690035	145603306	C	T	-0.0048015088161939	0.0164	0.7696
2	rs1406120	145603911	A	G	-0.0001000050003333	0.0136	0.9918
2	rs7564932	145605156	A	G	-0.0010005003335835	0.0136	0.9402
2	rs16855340	145605167	T	A	-0.0025031302181184	0.0107	0.8114
2	rs4662399	145607511	C	T	0.0	0.0314	0.9989
2	rs6713286	145608737	T	C	-0.001100605444033	0.0136	0.9327
2	rs6755745	145608861	G	T	-0.001100605444033	0.0136	0.9362
2	rs77647069	145609721	G	A	-0.0064004391810282	0.0165	0.7001
2	rs114690247	145610160	C	T	0.0050969882578437	0.0375	0.8926
2	rs115458621	145611313	A	G	0.0190964956909883	0.0149	0.1993
2	rs73963972	145611943	T	C	9.99950003332973e-05	0.0136	0.9942
2	rs34427735	145612080	G	T	0.0341985075799122	0.0307	0.265
2	rs115590225	145612229	G	A	-0.0067024110596754	0.0165	0.6857
2	rs6721590	145612872	A	G	-0.0001000050003333	0.0136	0.994
2	rs1811427	145613385	G	A	0.0077002766261879	0.0223	0.7311
2	rs7567344	145614935	T	A	-0.001300845733048	0.0136	0.9251
2	rs74684058	145616054	C	T	-0.0059979518036359	0.0166	0.7154
2	rs13421786	145616490	A	T	-0.0010005003335835	0.0136	0.9393
2	rs7560871	145616899	G	A	-0.0062998021485279	0.0166	0.7018
2	rs7577771	145617152	T	C	-0.0012007205765188	0.0135	0.9291
2	rs62169567	145618120	T	C	-0.0027036515743148	0.0093	0.7717
2	rs13417131	145618478	T	C	-0.0001000050003333	0.0136	0.9936
2	rs79417857	145618858	G	A	0.0159028762794155	0.0226	0.4822
2	rs143331578	145618914	C	A	-0.0586996008587778	0.044	0.1819
2	rs7598063	145619610	A	G	0.0	0.0136	0.9971
2	rs7585840	145619621	T	C	-0.000200020002667	0.0136	0.991
2	rs10188324	145619967	C	T	0.0069954745123864	0.0223	0.7522
2	rs6736669	145621977	A	G	-0.0008003201707691	0.0136	0.9515
2	rs6711335	145622232	C	A	-0.0022024235552	0.0136	0.8692
2	rs13412936	145622843	T	G	-0.0007002451143934	0.0136	0.9587
2	rs28414958	145622871	G	A	-0.0067024110596754	0.0166	0.6863
2	rs11688320	145623043	T	G	-0.0007002451143934	0.0136	0.9573
2	rs16824159	145623159	G	A	0.0096037361426946	0.0223	0.6676
2	rs11682590	145623197	G	C	-0.0073972926304747	0.0165	0.6523
2	rs114187429	145623519	A	G	0.0109992854583691	0.0234	0.6377
2	rs11682833	145623920	C	T	-0.0062998021485279	0.0165	0.7042
2	rs16824165	145625670	G	A	-0.002002002670673	0.0136	0.8806
2	rs74681656	145626403	A	C	-0.0076995657264405	0.0165	0.6411
2	rs11676199	145626553	A	G	-0.0075987978753305	0.0165	0.6436
2	rs67157443	145626969	C	T	0.0389995348490096	0.0305	0.2012
2	rs2918594	145627269	A	G	-0.0069037763167944	0.0166	0.677
2	rs62169568	145627526	A	T	0.0090984829852593	0.0109	0.4018
2	rs6430068	145627927	G	A	-0.001501126126267	0.0137	0.913
2	rs6430069	145627975	G	A	-0.0026033858701149	0.0136	0.8497
2	rs115483638	145628819	G	A	0.0086028888072678	0.0374	0.8188
2	rs112086462	145629922	C	T	0.0118001041157506	0.022	0.5913
2	rs17479253	145630140	T	A	0.0153023200084426	0.0288	0.595
2	rs17479267	145630762	C	T	-0.003596459514405	0.0096	0.711
2	rs76808502	145631179	G	C	-0.0019018072895963	0.0319	0.9514
2	rs6754982	145631340	A	G	-0.0127003085782322	0.0096	0.1854
2	rs77857717	145631461	C	G	-0.0023026490626755	0.0376	0.9514
2	rs7591518	145632077	T	C	0.0119977384336167	0.0094	0.201
2	rs28372104	145632532	C	G	0.0108014536938559	0.0094	0.2507
2	rs6738560	145634153	G	A	-0.0128015918372089	0.0094	0.1759
2	rs1438900	145634861	A	C	-0.0216016445577609	0.0088	0.01432
2	rs79469108	145635498	C	T	0.0284027945161868	0.0254	0.2628
2	rs78072928	145635922	T	C	-0.0347985055426955	0.0254	0.1698
2	rs113874964	145638098	C	T	0.0178006246255066	0.0113	0.1129
2	rs7603126	145638604	C	A	-0.0009004052431641	0.0087	0.9137
2	rs116314224	145638749	G	A	0.0037031349243813	0.0201	0.8531
2	rs72853300	145638766	C	T	0.0147014028528927	0.0124	0.2361
2	rs62169570	145639079	G	A	-0.0005001250416822	0.0087	0.9564
2	rs11677125	145639156	G	C	-0.0004000800213396	0.0087	0.9635
2	rs11677207	145639443	C	T	-0.0004000800213396	0.0087	0.9634
2	rs11677298	145639482	G	T	-0.000200020002667	0.0087	0.978
2	rs11677257	145639577	C	A	-0.0248051189189711	0.0134	0.06393
2	rs17407414	145640413	C	T	-0.0135007260538548	0.0096	0.1593
2	rs2118775	145640663	A	G	0.0096037361426946	0.009	0.2906
2	rs2077917	145641058	C	T	-0.0003000450090019	0.0087	0.9769
2	rs80185640	145641757	A	G	0.0218006299588528	0.0243	0.3691
2	rs7598305	145642417	G	T	0.0106035827841911	0.0094	0.2589
2	rs7571520	145642433	A	T	-0.0009004052431641	0.0087	0.9168
2	rs115908505	145642501	G	A	0.0098018049722602	0.0195	0.6158
2	rs6430071	145642709	G	A	-0.0127003085782322	0.0096	0.1835
2	rs1918877	145643334	T	A	-0.0009004052431641	0.0087	0.9191
2	rs62169571	145643386	A	T	-0.0125990355765152	0.0096	0.1877
2	rs1918876	145643597	G	A	-0.0255024404124231	0.0133	0.05634
2	rs35684585	145643784	A	G	-0.0125990355765152	0.0096	0.1886
2	rs34528635	145643971	G	A	-0.0129028853555234	0.0096	0.177
2	rs34944792	145644533	G	C	0.0471984218290006	0.0303	0.119
2	rs4662402	145644545	C	T	-0.0124977728299804	0.0094	0.1838
2	rs6729614	145644874	A	G	-0.0119005312583873	0.0095	0.2135
2	rs77659393	145644989	A	G	-0.0263953113595316	0.0242	0.2767
2	rs974755	145645305	G	A	-0.0130953713122409	0.0096	0.172
2	rs10928231	145645756	T	C	-0.0138048499765589	0.0094	0.1444
2	rs10928232	145645775	G	A	-0.0135007260538548	0.0094	0.1513
2	rs1438896	145646072	T	C	-0.0138961051921114	0.0094	0.1395
2	rs17407477	145647603	C	T	-0.0181028726978536	0.01	0.06924
2	rs61488890	145648657	G	A	0.0043007385516922	0.0198	0.8301
2	rs786268	145648924	G	T	0.0097027754613851	0.0091	0.2903
2	rs75956983	145649369	G	A	0.0056042667198317	0.0198	0.7787
2	rs786267	145649918	A	G	0.009197572354042	0.0091	0.3131
2	rs786266	145651897	T	A	0.0119977384336167	0.0096	0.2092
2	rs62169573	145652228	A	G	-0.0177974390305806	0.0442	0.6864
2	rs17407498	145652573	T	C	0.0119977384336167	0.0094	0.1999
2	rs57969627	145652706	G	T	0.0105046326450854	0.0094	0.2659
2	rs786264	145653140	A	C	0.0116024307308398	0.0096	0.2265
2	rs17479393	145653287	A	T	0.0121953336998771	0.01	0.2234
2	rs60211308	145653506	T	C	0.0051964749068174	0.0198	0.7928
2	rs786263	145654459	T	C	0.0115035793834154	0.0096	0.2336
2	rs1319685	145654718	T	G	0.0115035793834154	0.0094	0.2214
2	rs144830965	145654920	G	T	0.0155977206230546	0.046	0.734
2	rs146753886	145655358	G	A	0.0043007385516922	0.0201	0.8289
2	rs191329708	145656066	G	A	0.007997931111062	0.0531	0.8806
2	rs148912137	145658303	C	T	0.0126990249774084	0.01	0.2069
2	rs1085420	145659499	T	G	-0.0260975991218731	0.0132	0.04848
2	rs786279	145660840	T	C	0.0118001041157506	0.0096	0.2179
2	rs59001323	145660874	C	G	0.0063001125484799	0.0198	0.7507
2	rs73005549	145661595	T	C	0.0064988367398296	0.0198	0.7425
2	rs786280	145661823	C	T	0.0114047182634362	0.0096	0.2353
2	rs796797	145663271	G	A	0.009197572354042	0.0091	0.3162
2	rs706626	145663440	T	C	0.0109992854583691	0.0096	0.2509
2	rs56260527	145664080	T	C	0.0061013488579762	0.0198	0.7578
2	rs62169587	145665568	C	T	-0.0074980401773571	0.0445	0.8654
2	rs76131474	145665582	T	C	0.0089002747867194	0.0371	0.8113
2	rs73007412	145665934	T	A	0.0068961666878413	0.0198	0.7283
2	rs786270	145665970	C	G	0.0114047182634362	0.0096	0.2329
2	rs17407553	145667288	C	T	-0.0123965203365513	0.0314	0.6923
2	rs34388422	145667511	C	T	0.0485996698360624	0.0302	0.108
2	rs150694293	145667640	C	T	0.023003381764963	0.0357	0.5198
2	rs140039951	145667775	A	G	0.0188021269625962	0.0308	0.5413
2	rs786271	145667885	G	A	0.0087020272939009	0.0091	0.3432
2	rs59373098	145668054	C	A	0.0055048206344449	0.0198	0.7802
2	rs10928234	145668906	C	T	0.004001981379298	0.0201	0.8412
2	rs75706763	145669168	A	G	0.0007996801705642	0.0196	0.9655
2	rs13009019	145670572	A	G	-0.0112025145079934	0.0093	0.2326
2	rs786272	145670892	G	A	0.0068961666878413	0.0092	0.4521
2	rs786273	145671109	G	A	0.0037031349243813	0.0088	0.6767
2	rs9646680	145671738	T	G	-0.0039979812872983	0.0088	0.6504
2	rs9646681	145671913	G	A	0.0263010744193707	0.0307	0.3911
2	rs114232725	145671947	G	A	-0.001300845733048	0.0376	0.973
2	rs786274	145672413	G	A	0.0035038543266769	0.0088	0.689
2	rs4508546	145672842	T	A	0.009197572354042	0.0142	0.5168
2	rs2918596	145673600	A	G	0.0026963615477425	0.0088	0.7568
2	rs2579022	145674075	T	C	0.0047984689115734	0.0091	0.5988
2	rs74774921	145674870	A	G	0.0125015292229252	0.0373	0.7384
2	rs1438897	145674958	G	A	-0.0401035026973339	0.0142	0.004747
2	rs72854415	145675338	A	G	0.0119977384336167	0.01	0.2285
2	rs72854416	145675468	G	A	0.0123039944561641	0.01	0.219
2	rs2579023	145675768	G	C	0.0029955089797983	0.0088	0.7345
2	rs7557112	145676079	C	T	0.0060019521956343	0.0198	0.7601
2	rs7573849	145676237	T	A	0.0058031292269501	0.0198	0.7694
2	rs813684	145677006	C	T	0.004201162744548	0.0091	0.6432
2	rs10928235	145678114	A	T	0.0125015292229252	0.01	0.2097
2	rs812530	145679716	G	T	0.0047984689115734	0.0091	0.6005
2	rs150553079	145680428	C	A	-0.0808955712583134	0.0446	0.07001
2	rs116338453	145680599	G	A	0.0112959597418516	0.0263	0.6692
2	rs786218	145681377	T	G	0.0045994064948955	0.0091	0.6147
2	rs58117425	145681570	G	A	0.012096540947233	0.0102	0.2346
2	rs11679718	145681935	G	A	-0.0391983134041576	0.0142	0.005941
2	rs11680871	145682219	C	T	0.0133998200630165	0.01	0.1796
2	rs786223	145682714	G	A	0.0030952049073025	0.0088	0.7288
2	rs72854425	145683512	C	A	-0.111702807762518	0.0255	1.183e-05
2	rs706627	145683528	G	A	0.0028958031120254	0.0088	0.7404
