## Supplementary material for "Characterization of shared and ancestry-specific signals driving complex traits using multi-ancestry fine-mapping": EAS_schizophrenia_gwas_2_145925531_146925531.tsv

chrom	ID	pos	A1	A2	BETA	SE	P
2	rs274841	145927315	A	G	0.0377966226945664	0.0186	0.04185
2	rs80327112	145935182	T	A	0.114702740860147	0.0915	0.2101
2	rs13007065	145937103	T	A	-0.0433982268254708	0.0183	0.01779
2	rs62167177	145938702	A	T	-0.139802443195306	0.0665	0.03547
2	rs274852	145944007	C	T	-0.0206007457079636	0.0567	0.7162
2	rs274850	145946239	G	A	-0.0243029385231735	0.0572	0.6708
2	rs36032963	145947417	G	A	-0.0433982268254708	0.0185	0.01907
2	rs78641649	145947691	G	A	-0.0698968513822572	0.0822	0.3955
2	rs141890787	145948805	C	T	-0.022398994943479	0.1053	0.8318
2	rs16824600	145949919	A	G	-0.0123965203365513	0.0309	0.6893
2	rs274849	145952193	T	G	0.0043007385516922	0.1025	0.9665
2	rs274848	145953362	A	G	-0.0232993336544035	0.0572	0.684
2	rs13032601	145955175	A	G	-0.0438996422900184	0.0186	0.01805
2	rs2697325	145955643	A	C	-0.0227979086760041	0.0573	0.6911
2	rs117229622	145959645	G	A	0.129500780610372	0.1014	0.2016
2	rs274837	145959968	C	T	-0.0259949602770859	0.0574	0.65
2	rs141781634	145960517	A	T	-0.110898041715977	0.07	0.1129
2	rs78443749	145961242	G	T	0.100297721315364	0.0284	0.0004068
2	rs140050785	145962830	T	C	-0.0676045499371671	0.0824	0.4119
2	rs959809	145963547	A	G	0.0247999239054771	0.088	0.7777
2	rs67920867	145963920	A	G	-0.043502667649395	0.0187	0.0203
2	rs275160	145967878	T	C	-0.0218980211012161	0.0566	0.6992
2	rs6755330	145969587	G	A	-0.0147989665120717	0.0564	0.7932
2	rs55949700	145969684	G	T	-0.0406970023321042	0.0189	0.03151
2	rs141265920	145970567	C	T	-0.0557981629302465	0.0917	0.5431
2	rs117477310	145971639	T	A	-0.0310985871020312	0.1185	0.7932
2	rs274838	145974365	G	A	-0.0575973336805821	0.0309	0.0623
2	rs16824614	145976683	G	A	0.0243998868235351	0.0267	0.3606
2	rs13406759	145976895	T	C	0.0232965165504356	0.0267	0.3837
2	rs1995832	145977305	A	G	0.0273038345273452	0.0262	0.297
2	rs7560745	145977991	C	T	0.0259990758686168	0.0262	0.3195
2	rs1123225	145978456	A	T	0.026398473854531	0.0262	0.3126
2	rs188209886	145979525	G	A	0.0716972114610293	0.1154	0.5343
2	rs1123224	145979829	T	A	0.0542987734073789	0.0307	0.07653
2	rs72858853	145980211	C	T	-0.0143017847108596	0.0466	0.7587
2	rs6736077	145980522	T	C	0.0338988850054592	0.0259	0.191
2	rs72858854	145980588	A	C	-0.0145046862028817	0.0465	0.755
2	rs59546905	145981116	G	A	-0.0150019689183474	0.0456	0.7422
2	rs7581822	145981491	A	G	-0.0137034650584925	0.0459	0.7648
2	rs62167181	145981857	A	G	0.0630029677787336	0.032	0.04946
2	rs75695257	145981874	C	T	-0.13009729589024	0.1219	0.2858
2	rs7569986	145981996	T	G	-0.0140989243795016	0.0458	0.7584
2	rs62167182	145982182	C	T	0.064204090221786	0.032	0.04492
2	rs62167183	145982593	A	G	0.0384992991506098	0.0267	0.1494
2	rs75813063	145982719	A	G	-0.0115969858456632	0.0469	0.8053
2	rs62167184	145982729	T	C	0.0630029677787336	0.032	0.0489
2	rs13398905	145983262	G	A	0.0371030879515023	0.0267	0.1644
2	rs68158303	145983370	G	A	-0.0114958245134845	0.046	0.8026
2	rs72858867	145983567	T	C	-0.0115969858456632	0.046	0.8008
2	rs72858869	145984080	T	G	-0.0119005312583873	0.0459	0.7954
2	rs16824634	145984088	C	T	0.0374980764200844	0.0267	0.1595
2	rs16824636	145984268	G	A	0.0372957847436969	0.0267	0.1613
2	rs75374625	145985268	T	A	-0.0120017335415971	0.0459	0.7946
2	rs73962283	145985559	T	C	-0.0119005312583873	0.0459	0.795
2	rs67197114	145985571	G	A	-0.0131966945943914	0.0455	0.7721
2	rs68121385	145986043	G	A	-0.013004189135254	0.0455	0.7749
2	rs1822620	145986518	G	A	-0.0128015918372089	0.0454	0.7784
2	rs1822619	145986639	T	C	-0.0128015918372089	0.0455	0.7777
2	rs7588834	145987087	T	C	0.0384992991506098	0.0267	0.1487
2	rs10496975	145988098	T	G	-0.0138048499765589	0.0454	0.7611
2	rs60405113	145988645	A	C	-0.0127003085782322	0.0455	0.7802
2	rs11898385	145988792	C	A	-0.0137034650584925	0.0454	0.7622
2	rs11898388	145988816	C	G	-0.0137034650584925	0.0454	0.7624
2	rs10200130	145989570	C	T	-0.0137034650584925	0.0454	0.7633
2	rs59496356	145989862	T	C	-0.0136020904182857	0.0454	0.7653
2	rs13017937	145990037	C	T	0.0724973901482592	0.0223	0.00116
2	rs16824670	145990138	G	T	-0.013399371963117	0.0454	0.7675
2	rs68176193	145990167	G	A	-0.0131966945943914	0.0454	0.7709
2	rs66929781	145990401	A	T	-0.0135007260538548	0.0454	0.7672
2	rs58382632	145990769	G	A	-0.013399371963117	0.0455	0.7685
2	rs10172711	145991378	G	T	-0.0131966945943914	0.0455	0.771
2	rs10172809	145991467	G	A	-0.015702643727291	0.0463	0.7338
2	rs13407626	145992117	T	C	0.0392014821991368	0.0267	0.1419
2	rs10176318	145992601	G	A	-0.0130953713122409	0.0455	0.7729
2	rs10176344	145992678	G	T	0.0389995348490096	0.0267	0.1443
2	rs10202348	145993000	A	C	0.03649585023784	0.0266	0.1703
2	rs10179372	145993517	C	A	-0.0132980281439898	0.0455	0.7708
2	rs62167186	145993757	G	T	0.0602010026907569	0.0319	0.0586
2	rs11897349	145994160	T	G	-0.0127003085782322	0.0455	0.7797
2	rs62167187	145995763	T	A	0.0603987139482326	0.0318	0.05802
2	rs12611786	145996852	A	T	0.0618004009054468	0.0219	0.004782
2	rs10204792	145997114	T	C	-0.0117993392160431	0.0456	0.7957
2	rs59546439	145997390	C	A	0.0605022613895267	0.0318	0.05724
2	rs17409263	145997469	C	T	0.0603987139482326	0.0318	0.05758
2	rs13412736	145997639	C	T	-0.0117993392160431	0.0456	0.7962
2	rs10193147	145997907	C	A	-0.0116981574124923	0.0456	0.798
2	rs10171873	145998074	A	G	-0.0145960053074092	0.0465	0.7531
2	rs7594382	145998112	T	C	0.0382009626151637	0.0267	0.1522
2	rs17409291	145998592	A	T	0.0605963861236938	0.0318	0.05695
2	rs112431496	145999306	C	T	0.0600032523358097	0.0319	0.05958
2	rs11889988	146000132	A	G	-0.0149004625639624	0.0466	0.7493
2	rs60168307	146000204	T	C	0.055302247784655	0.0791	0.4845
2	rs139066049	146000929	T	C	-0.0803969370720292	0.0719	0.2635
2	rs17409305	146002388	A	T	0.0605963861236938	0.0318	0.05679
2	rs17409319	146003188	C	T	0.0600974240485804	0.0319	0.05945
2	rs62167201	146007205	G	T	0.0582028682075395	0.0319	0.06791
2	rs62167202	146007537	T	C	0.0580990823836463	0.0319	0.0686
2	rs17481270	146007641	G	T	0.0582028682075395	0.0319	0.0682
2	rs17481305	146010000	A	G	0.0579009158948382	0.0319	0.06934
2	rs140335329	146010303	G	A	-0.0785022281549575	0.072	0.2759
2	rs71428054	146010835	C	G	0.0311982343370806	0.0673	0.643
2	rs10203763	146011003	G	A	0.0399992561638529	0.026	0.1241
2	rs74393431	146012186	A	G	-0.0962025778730607	0.0767	0.2097
2	rs1816890	146014619	T	C	-0.0046005663955682	0.0212	0.8279
2	rs6756883	146015334	G	A	0.052696808999969	0.0288	0.06671
2	rs1445300	146015947	A	G	0.0487996879336047	0.0313	0.1183
2	rs62167203	146016278	C	T	0.0499038295281839	0.0314	0.1126
2	rs62167204	146017296	G	T	0.0491996041469672	0.0314	0.1177
2	rs185036301	146017458	C	T	0.176697437710399	0.1137	0.1201
2	rs967295	146020452	G	T	0.0491996041469672	0.0314	0.117
2	rs72993337	146020837	T	C	0.0499038295281839	0.0313	0.111
2	rs17481424	146022438	G	T	0.0493995022947674	0.0315	0.1164
2	rs62167206	146022997	C	T	0.0493995022947674	0.0315	0.1165
2	rs10928243	146023607	T	C	-0.0530949163341788	0.0264	0.04476
2	rs62167207	146025140	G	A	0.0495041949030891	0.0316	0.1167
2	rs76813204	146025182	G	A	0.0493995022947674	0.0763	0.5176
2	rs13412382	146027193	G	A	0.0522033801338585	0.0289	0.07046
2	rs72617097	146028403	T	C	-0.0288007896057264	0.0241	0.2319
2	rs13003259	146028558	G	A	0.0645041455467373	0.0202	0.001405
2	rs138606100	146029072	A	G	-0.0841971588007556	0.07	0.2289
2	rs13385881	146030590	T	A	-0.0057967688471774	0.0211	0.7822
2	rs113747019	146031558	A	T	0.0503033045092425	0.0316	0.1116
2	rs7572589	146031994	C	T	-0.0553964376203783	0.0269	0.0391
2	rs62167208	146032023	C	T	0.0501986955327459	0.0316	0.1122
2	rs1117116	146033184	C	G	-0.0530000131617053	0.0268	0.04783
2	rs62167209	146033681	G	T	0.0501035869662456	0.0317	0.1132
2	rs9287369	146033958	G	A	-0.005304041591906	0.0211	0.7998
2	rs76101206	146034325	C	T	0.0618004009054468	0.0766	0.4198
2	rs4233570	146034723	A	G	-0.0065010863423599	0.0211	0.7591
2	rs62167210	146035049	A	C	0.0645041455467373	0.033	0.05098
2	rs2381710	146035130	C	T	-0.0548047153744336	0.0268	0.04063
2	rs4662237	146035275	A	G	-0.0066017436345624	0.0211	0.7555
2	rs4662238	146035401	A	G	-0.0065010863423599	0.0211	0.7586
2	rs10169888	146036140	T	G	0.004201162744548	0.0204	0.8374
2	rs62167211	146036615	A	G	0.0657034673241941	0.0331	0.04702
2	rs6750386	146039027	C	T	-0.0562952570552056	0.0271	0.03793
2	rs2381711	146039529	G	A	-0.0071958279818024	0.0213	0.736
2	rs56679869	146039791	T	C	0.0619977962278187	0.028	0.02699
2	rs17481452	146040086	T	C	0.0630968574396732	0.0281	0.02469
2	rs10203950	146041295	G	A	-0.0453007592301635	0.0255	0.07603
2	rs2197362	146042234	C	T	0.0459002781827573	0.0341	0.1784
2	rs12691707	146043010	A	C	0.081497034243183	0.0827	0.3248
2	rs77436397	146043385	C	T	-0.0201006717070029	0.0525	0.702
2	rs1822881	146044052	A	G	-0.0584981343943099	0.0246	0.01753
2	rs17409597	146045060	T	C	0.052601937740197	0.0185	0.004408
2	rs11687420	146045565	A	T	-0.0591981397259644	0.0247	0.01631
2	rs62167216	146045643	G	T	0.0399992561638529	0.0189	0.03427
2	rs12998573	146045655	C	T	0.0400953305639422	0.0189	0.03406
2	rs1445304	146046344	T	C	0.0430020165445429	0.0203	0.03444
2	rs1445305	146047105	G	A	0.0289955368412525	0.0248	0.2418
2	rs79401543	146047147	C	G	0.0968998247399593	0.0629	0.1235
2	rs72860543	146047790	A	G	-0.0438996422900184	0.0204	0.03104
2	rs35484537	146049676	A	T	-0.0076995657264405	0.062	0.9006
2	rs36081742	146050106	A	C	-0.0369026020501437	0.0578	0.5234
2	rs10187272	146050955	C	A	0.0600032523358097	0.0185	0.001196
2	rs10496976	146051752	C	T	0.0522033801338585	0.0187	0.005361
2	rs55980532	146052043	C	T	0.0043007385516922	0.0264	0.8707
2	rs56315201	146052765	C	T	0.0044003044444822	0.0264	0.8689
2	rs78763186	146053154	C	T	0.0044003044444822	0.0264	0.8687
2	rs6710241	146053387	C	G	-0.0222967349986103	0.0192	0.2443
2	rs75330753	146053606	G	A	-0.0203966036652218	0.0449	0.6506
2	rs1838381	146054849	T	C	0.0374980764200844	0.02	0.06066
2	rs147298469	146055068	C	T	-0.2572951342451	0.1133	0.02311
2	rs35536462	146055736	T	C	-0.0318003125497978	0.0571	0.5779
2	rs67228941	146057728	C	T	-0.0079011318962572	0.0607	0.897
2	rs16824761	146058646	A	C	0.0587027762537362	0.0181	0.00116
2	rs13003470	146058726	G	T	-0.007004474152883	0.0608	0.9088
2	rs55639614	146060422	C	G	0.001998002662673	0.0265	0.9384
2	rs13423475	146060858	C	T	0.0493995022947674	0.0182	0.006603
2	rs74631846	146061250	C	T	0.0020977980821461	0.0264	0.9379
2	rs77701305	146062636	A	T	-0.084904507090444	0.0687	0.2163
2	rs1445302	146065640	T	G	0.0485044090596151	0.0183	0.007884
2	rs78434477	146066008	T	C	0.0024968801985871	0.0263	0.9245
2	rs2166088	146066118	A	C	0.0513962890834148	0.0183	0.004863
2	rs34219305	146066283	G	A	-0.004198802647333	0.0598	0.9442
2	rs72860563	146066503	G	A	-0.0517039049923374	0.0247	0.03656
2	rs77006103	146067503	G	A	0.0026963615477425	0.0263	0.9194
2	rs7609091	146068096	T	C	-0.0031950988965408	0.0596	0.9566
2	rs17409653	146068496	T	C	-0.0032954239497972	0.0596	0.9557
2	rs79097064	146069517	G	A	0.0030952049073025	0.0262	0.9064
2	rs76513496	146069778	G	A	-0.0961034943951495	0.0891	0.2809
2	rs58073177	146070089	G	A	0.0008995952428359	0.0236	0.9712
2	rs113751998	146070282	T	A	0.027799974857679	0.0627	0.6574
2	rs62167238	146070695	C	T	0.027799974857679	0.0627	0.6577
2	rs10180522	146071853	A	C	-0.0511985620326965	0.0247	0.03791
2	rs116931287	146072043	T	C	-0.0700040968887733	0.06	0.2433
2	rs149880427	146074219	T	G	-0.232701584126318	0.0858	0.006702
2	rs79661939	146074587	C	A	0.003902375817241	0.0259	0.8794
2	rs77491762	146075286	T	C	0.004001981379298	0.0259	0.8761
2	rs193148872	146075986	T	C	0.155703758889663	0.0796	0.0504
2	rs78446654	146076595	T	C	0.004201162744548	0.0258	0.8694
2	rs13005641	146076778	C	G	-0.0235962138551867	0.0184	0.2004
2	rs10176428	146077047	G	A	0.0509972505709038	0.0182	0.0051
2	rs6722986	146077791	T	C	0.0046989426564652	0.0258	0.8567
2	rs6723081	146077842	T	A	-0.0001000050003333	0.0231	0.9961
2	rs72860574	146078481	A	G	0.009504687014246	0.0557	0.8643
2	rs12615682	146078530	G	A	-0.023401696181619	0.0184	0.2031
2	rs62167239	146078814	A	G	-0.0189993500097828	0.0484	0.6942
2	rs75075839	146079446	C	G	0.0049974917102918	0.0258	0.8462
2	rs11683947	146080159	C	T	0.0014988761237359	0.023	0.9489
2	rs1992616	146080228	C	T	-0.0031048149534787	0.0257	0.9042
2	rs16855358	146080769	A	G	-0.023002541565316	0.0184	0.2101
2	rs17481606	146080971	G	T	0.0065981840282271	0.0556	0.9056
2	rs76454694	146081783	A	G	-0.0582013104087528	0.0706	0.4098
2	rs10188215	146082440	T	C	0.0505980527630914	0.0182	0.005404
2	rs10175957	146082589	G	C	0.0225048553400694	0.0183	0.2209
2	rs78972380	146082698	T	G	-0.0120017335415971	0.0737	0.8706
2	rs56744548	146084289	C	T	0.0045994064948955	0.0257	0.8577
2	rs59491189	146084738	A	G	0.0044003044444822	0.0257	0.8656
2	rs17481648	146085089	A	G	0.0491044005063081	0.0175	0.004977
2	rs16824775	146085848	T	A	-0.0085968472255182	0.0239	0.7185
2	rs72860585	146086702	C	A	-0.0820998220832744	0.0878	0.3498
2	rs146175949	146086804	T	G	-0.158995731490458	0.0786	0.04312
2	rs7590923	146087653	T	C	0.0231011029079872	0.0172	0.1799
2	rs1445307	146088170	G	C	0.0228958774769045	0.0172	0.1836
2	rs79782117	146088625	G	A	0.0763034175417175	0.0224	0.0006501
2	rs1822882	146089267	T	C	0.021497269010823	0.0183	0.24
2	rs10496978	146090174	G	A	0.0489996660319079	0.0174	0.004931
2	rs55699770	146090293	C	T	0.0035038543266769	0.0256	0.8912
2	rs13407123	146092756	T	C	-0.0523991687992084	0.0249	0.03512
2	rs73964009	146093003	G	A	-0.0094040800752939	0.0239	0.6935
2	rs10177949	146093092	C	T	0.0213993910058902	0.0173	0.2158
2	rs17409807	146093119	A	G	-0.0095958936734469	0.0239	0.686
2	rs117329741	146093473	C	A	0.0205964297986501	0.0495	0.6776
2	rs56222306	146093918	A	C	0.0023971245997214	0.0256	0.9243
2	rs1516144	146095070	T	G	-0.0092022107647994	0.0238	0.7005
2	rs12373773	146095468	T	C	0.0017983819413794	0.0256	0.945
2	rs28608895	146095575	C	T	-0.0509986009718156	0.0252	0.04257
2	rs2138451	146096100	A	C	0.0075017910703226	0.0257	0.7697
2	rs1022335	146096783	T	A	0.0071047017299317	0.018	0.692
2	rs17409835	146097630	T	A	-0.0306035477981776	0.028	0.2758
2	rs76653189	146098006	G	T	-0.0292949370570243	0.028	0.2951
2	rs60172980	146098343	G	A	-0.0289963604415917	0.028	0.3006
2	rs73964012	146099603	G	C	-0.0349020520092649	0.0272	0.1989
2	rs1588942	146100246	G	A	-0.0259025943231108	0.028	0.3551
2	rs1112964	146100293	A	G	-0.0259949602770859	0.0279	0.3508
2	rs10187072	146101224	C	T	-0.0098988321792475	0.0183	0.5901
2	rs150910191	146101261	A	G	0.0361969153118182	0.0703	0.6069
2	rs73964018	146102023	A	G	-0.0349952529972629	0.0272	0.198
2	rs10445671	146103688	G	A	-0.0275048131221902	0.0279	0.325
2	rs10445672	146105254	T	C	-0.0299953975354009	0.027	0.2669
2	rs73964022	146106291	C	A	-0.0334016766340304	0.0272	0.2191
2	rs7590051	146106611	G	A	-0.0248051189189711	0.028	0.3762
2	rs56247953	146108342	A	G	-0.0391983134041576	0.0278	0.1584
2	rs56179570	146108348	A	T	-0.0399994162638657	0.0278	0.1498
2	rs1996289	146108380	A	G	0.0352995739869328	0.0189	0.06276
2	rs12479200	146108819	C	T	0.0355022698424966	0.0586	0.5446
2	rs56032934	146109283	C	T	-0.0332982854015147	0.0286	0.2444
2	rs72861707	146110492	A	T	-0.0085968472255182	0.0519	0.8686
2	rs16824798	146111968	T	C	0.0089002747867194	0.018	0.6211
2	rs10928245	146111971	T	C	0.0277027118389473	0.019	0.1447
2	rs12622835	146112279	G	T	0.0270021387025708	0.0189	0.1532
2	rs16824802	146112465	C	T	0.0264958638039652	0.0189	0.1605
2	rs72861712	146113434	T	C	-0.0527996915922012	0.0262	0.04362
2	rs961414	146113733	G	T	-0.0034961042567088	0.0172	0.838
2	rs16824810	146113816	T	A	0.0263010744193707	0.0189	0.1644
2	rs7596680	146114071	C	G	-0.0033957590691798	0.0172	0.8423
2	rs4422110	146114898	C	T	-0.0033957590691798	0.0171	0.8442
2	rs11675757	146115237	C	T	0.0259990758686168	0.0188	0.1678
2	rs13400797	146115632	T	C	0.026398473854531	0.0188	0.1613
2	rs13387473	146115691	C	G	0.026398473854531	0.0188	0.1603
2	rs13401165	146115977	T	C	0.0263010744193707	0.0188	0.1621
2	rs6756426	146116015	G	T	-0.0530000131617053	0.026	0.04189
2	rs6727617	146116028	A	C	-0.0530000131617053	0.026	0.04198
2	rs144026670	146116726	A	T	0.100198213877101	0.0555	0.07092
2	rs1474011	146118069	G	A	-0.0024028846163103	0.0171	0.887
2	rs16824821	146118192	C	T	-0.0525994101433915	0.026	0.04259
2	rs16824823	146118393	C	T	-0.0532952970582236	0.026	0.04018
2	rs1533426	146119018	G	A	0.001598721363697	0.0171	0.9273
2	rs6430080	146119647	C	A	0.0013990209137074	0.0171	0.9331
2	rs16824827	146119838	C	A	-0.0532952970582236	0.0259	0.03975
2	rs1040174	146120237	G	C	0.0209000641077417	0.0171	0.2234
2	rs72861730	146120317	G	T	-0.0534007767271153	0.0259	0.03954
2	rs1040173	146120511	C	T	0.0209000641077417	0.0171	0.2226
2	rs16824829	146120564	G	C	-0.0534007767271153	0.0259	0.03946
2	rs16824836	146122322	C	G	-0.0540022233826842	0.026	0.03776
2	rs16824838	146122486	T	G	-0.0540022233826842	0.026	0.03774
2	rs13034670	146122551	T	G	0.0212036062510236	0.0171	0.2164
2	rs72861741	146122609	T	G	-0.0534007767271153	0.0259	0.03934
2	rs72861744	146122738	G	T	-0.0534007767271153	0.0259	0.03917
2	rs72861745	146122776	C	T	-0.0031950988965408	0.0239	0.8924
2	rs13009175	146122936	C	T	-0.0019018072895963	0.0171	0.9131
2	rs7571606	146123058	T	A	0.001099395443301	0.0171	0.9502
2	rs10803511	146123280	T	C	-0.0019018072895963	0.0171	0.9137
2	rs77620915	146124748	T	C	-0.11650010895888	0.0912	0.2014
2	rs2138445	146124776	A	C	-0.0016012813669738	0.0171	0.9276
2	rs9287371	146125131	T	A	-0.0532952970582236	0.0259	0.03943
2	rs9287372	146125394	A	G	-0.0014009809156281	0.0171	0.9344
2	rs10427255	146125523	C	T	-0.0014009809156281	0.0171	0.9348
2	rs12471376	146126060	G	A	0.0329994782631079	0.0192	0.08625
2	rs117113095	146126488	C	T	0.0368043345220483	0.0569	0.518
2	rs1949331	146127622	T	C	0.022299507494767	0.0172	0.1939
2	rs72861761	146128324	A	G	-0.0031048149534787	0.0238	0.895
2	rs10207381	146128539	T	C	0.0225048553400694	0.0172	0.1892
2	rs1516136	146129223	A	T	0.0227003855207759	0.0172	0.1854
2	rs10928246	146129264	G	A	0.0227981362759783	0.0172	0.1842
2	rs7426372	146129355	A	G	0.0295976364389436	0.019	0.1181
2	rs10803512	146129441	T	A	0.0228958774769045	0.0172	0.1833
2	rs10198737	146129804	G	C	0.0228958774769045	0.0172	0.1825
2	rs10211081	146129956	T	A	0.023003381764963	0.0172	0.1815
2	rs1400080	146130162	T	C	-0.0540022233826842	0.0259	0.03701
2	rs1949330	146130277	C	G	-0.0005001250416822	0.0171	0.9748
2	rs10199356	146131131	T	A	0.023198814502523	0.0172	0.1776
2	rs1516135	146131844	C	T	-0.0004000800213396	0.0172	0.9824
2	rs6752408	146132248	A	G	-0.0542027860143161	0.0259	0.0361
2	rs12472231	146132384	C	T	0.0234039777790161	0.0172	0.1741
2	rs1996287	146133377	G	T	-0.000200020002667	0.0172	0.9922
2	rs1996286	146133472	C	T	-0.000200020002667	0.0172	0.9918
2	rs2381726	146133554	T	C	-0.000200020002667	0.0172	0.9924
2	rs1008127	146133918	A	G	0.0238044133801613	0.0172	0.1673
2	rs16855364	146134240	T	C	-0.0544033888793865	0.0259	0.03543
2	rs2138448	146134326	A	G	0.0	0.0172	0.999
2	rs60612480	146134640	C	T	0.0497991787524836	0.0593	0.4011
2	rs4991228	146134672	C	T	-0.0542978034078492	0.0259	0.03568
2	rs17410058	146134774	T	C	0.063997749947184	0.0568	0.2594
2	rs1006135	146135388	A	T	0.024097313483794	0.0172	0.1611
2	rs1006134	146135619	A	G	0.0243022925229648	0.0172	0.1592
2	rs10203432	146136075	C	T	0.0352030377085245	0.0193	0.0681
2	rs1878129	146136152	C	T	-0.0546040319940407	0.0259	0.0347
2	rs1996285	146137809	A	C	0.0308977113278438	0.019	0.1053
2	rs72861798	146138048	C	T	-0.0017014466397575	0.0238	0.9446
2	rs10496979	146138077	G	A	-0.0548997899816623	0.0259	0.0338
2	rs7558398	146138737	T	C	0.0251998010217421	0.0173	0.1451
2	rs41409746	146138781	T	C	-0.0549948736289312	0.0259	0.03377
2	rs10211099	146138909	G	A	0.025297307774162	0.0173	0.1421
2	rs58110512	146138958	T	A	-0.0012007205765188	0.0238	0.9607
2	rs72863305	146139676	T	A	-0.0009004052431641	0.0238	0.9686
2	rs1474012	146139804	G	A	-0.0551005327305046	0.026	0.03424
2	rs12991651	146139834	C	T	0.0353961009469877	0.0193	0.06725
2	rs6756212	146140132	C	T	0.001998002662673	0.0173	0.9079
2	rs6727588	146140137	A	T	0.0262036654966364	0.0173	0.1303
2	rs993338	146140290	T	C	0.0263010744193707	0.0173	0.1284
2	rs993337	146140603	G	A	0.0266029817945341	0.0173	0.1248
2	rs79483307	146141137	T	G	-0.121794822121251	0.0871	0.1619
2	rs7561642	146141247	A	G	0.0381047060335456	0.0188	0.04327
2	rs10928247	146141390	G	A	0.0205964297986501	0.0345	0.5503
2	rs79762412	146142977	G	A	-0.150997323551929	0.0744	0.04255
2	rs13030994	146143090	G	A	0.0077002766261879	0.0177	0.6643
2	rs13393501	146143630	T	C	-0.0142003494011414	0.0179	0.4282
2	rs34073072	146144055	A	T	-0.0465990663783681	0.0264	0.07793
2	rs13383375	146144284	G	A	-0.0132980281439898	0.0234	0.5702
2	rs6751393	146144595	C	G	-0.0460962958929736	0.0264	0.08074
2	rs72863324	146144689	C	T	-0.0469029460862576	0.0265	0.07693
2	rs1516145	146144841	A	T	-0.0132980281439898	0.0179	0.4556
2	rs11891066	146144997	T	A	-0.0458031298018141	0.0264	0.08284
2	rs2063862	146145333	A	G	-0.0130953713122409	0.0179	0.4637
2	rs11896319	146145404	A	G	0.0295976364389436	0.032	0.355
2	rs10928248	146145597	C	G	0.0097027754613851	0.0202	0.6291
2	rs12465131	146145985	G	A	0.029403450369242	0.032	0.3592
2	rs6756333	146146061	G	A	-0.0449973659307358	0.0264	0.08845
2	rs55867253	146146094	G	A	-0.0034961042567088	0.0235	0.8831
2	rs6730602	146146274	A	C	-0.0449032281024259	0.0264	0.08923
2	rs34338764	146146452	A	T	0.012096540947233	0.0178	0.4981
2	rs72863347	146146561	G	A	-0.0447986409079867	0.0264	0.0898
2	rs12466103	146146729	C	T	0.0099008246772624	0.0201	0.6229
2	rs4452084	146147117	A	G	0.0298014912367898	0.032	0.3519
2	rs13393887	146147142	C	T	-0.0031950988965408	0.0235	0.8917
2	rs13407544	146147330	T	C	-0.0031950988965408	0.0235	0.8925
2	rs4662420	146147360	C	A	-0.0122041688389067	0.0178	0.4927
2	rs11888688	146147398	G	A	0.0297044227063309	0.032	0.3518
2	rs72863357	146148204	C	T	-0.044495399886564	0.0264	0.09231
2	rs4662240	146148390	T	C	-0.0442967745820927	0.0264	0.09372
2	rs28380457	146149176	T	C	0.0426954385276174	0.0337	0.2054
2	rs11693164	146149205	A	G	0.0102968054773682	0.0201	0.6091
2	rs7580214	146150076	T	C	0.0295005481176215	0.0319	0.3543
2	rs16824882	146150594	A	G	-0.0442967745820927	0.0265	0.0943
2	rs11683757	146150692	C	T	0.0295976364389436	0.0319	0.3523
2	rs10171110	146151040	G	A	0.029296631955588	0.0319	0.3574
2	rs72850403	146151734	G	A	-0.043502667649395	0.0264	0.09986
2	rs1516142	146152255	G	C	0.0430020165445429	0.0337	0.2015
2	rs1516141	146152388	A	G	-0.0106970095483354	0.0178	0.5478
2	rs10175039	146152765	C	T	-0.0106970095483354	0.0178	0.5472
2	rs10201277	146153254	A	C	-0.0107980900995126	0.0177	0.5433
2	rs16824893	146153325	A	G	-0.0431998193062192	0.0264	0.102
2	rs16824898	146153407	G	A	-0.0009004052431641	0.0233	0.9695
2	rs10204857	146154475	A	G	-0.0112025145079934	0.0177	0.5265
2	rs117712880	146155123	G	A	0.0055048206344449	0.0527	0.9167
2	rs1400082	146155218	G	A	0.0418998134646779	0.0264	0.1121
2	rs10197143	146155347	T	C	0.0093957216403621	0.0201	0.6402
2	rs6745444	146155371	A	G	0.0115035793834154	0.0178	0.5189
2	rs2138449	146155579	C	A	0.04149696667529	0.0264	0.1158
2	rs1516140	146156141	G	A	0.04149696667529	0.0264	0.1163
2	rs6721116	146156197	G	A	0.0103957761821204	0.0178	0.5584
2	rs4662421	146156496	A	G	-0.0430014511447026	0.0265	0.104
2	rs12617922	146156679	G	A	0.0093957216403621	0.0178	0.5963
2	rs12471573	146156771	G	T	0.024097313483794	0.0319	0.4503
2	rs11684989	146156916	C	A	0.0119977384336167	0.0202	0.5517
2	rs12992327	146157046	C	A	-0.0032954239497972	0.0191	0.8635
2	rs10167867	146157664	A	G	0.0400953305639422	0.0265	0.1303
2	rs1516139	146157912	G	C	0.0125015292229252	0.0202	0.537
2	rs1516138	146158005	A	G	0.0246048038572487	0.032	0.4418
2	rs72850429	146158083	T	C	-0.0451019739124202	0.0268	0.09298
2	rs79345401	146158260	T	C	0.0760995590558653	0.0624	0.2227
2	rs72850430	146158307	G	A	0.0028958031120254	0.0235	0.9023
2	rs13389677	146158880	A	C	0.0038027603329278	0.0236	0.8725
2	rs9287373	146163508	C	T	-0.0289963604415917	0.0257	0.2601
2	rs10173103	146164171	A	G	-0.0290993078252748	0.0257	0.2565
2	rs10197614	146164786	G	A	-0.029202265808213	0.0256	0.2553
2	rs151306996	146164835	A	G	0.0775997260223964	0.0529	0.1419
2	rs932140	146166501	G	T	-0.0282040203730758	0.0255	0.2695
2	rs12996225	146166521	T	C	-0.0058973552660839	0.0176	0.7365
2	rs72850436	146167546	C	T	-0.0288007896057264	0.0255	0.2582
2	rs16824949	146168208	G	T	-0.005696192544881	0.0176	0.7446
2	rs77380584	146169686	A	C	0.0090984829852593	0.0564	0.8717
2	rs10496981	146170488	G	T	-0.0274020297483382	0.0253	0.2791
2	rs1533427	146171033	A	G	-0.0251024465608414	0.02	0.2092
2	rs72850442	146171530	A	G	-0.0251024465608414	0.0252	0.3199
2	rs10203292	146171813	G	A	0.0117012723076411	0.0228	0.6087
2	rs960720	146172541	C	T	-0.0116981574124923	0.0242	0.628
2	rs1516137	146172944	G	A	-0.0375980304153185	0.0468	0.4215
2	rs72850447	146173481	A	G	0.0366983037826737	0.0469	0.4337
2	rs10185946	146173682	A	G	-0.0370997639570267	0.0468	0.4281
2	rs2063866	146174485	A	C	-0.0105049846451474	0.0241	0.6622
2	rs2890772	146175106	G	T	-0.017502275136142	0.0177	0.3223
2	rs74271336	146175174	G	C	0.0505029821731068	0.0898	0.5737
2	rs72850451	146176768	T	G	-0.0112025145079934	0.0243	0.6433
2	rs1913948	146176970	C	T	-0.0306963490025976	0.0468	0.5121
2	rs67981843	146177072	C	G	-0.0084959889212643	0.0239	0.7211
2	rs6738331	146178188	A	G	-0.0079011318962572	0.0238	0.74
2	rs72850457	146179102	G	A	-0.0074980401773571	0.0238	0.7518
2	rs72850461	146180190	A	T	-0.0076995657264405	0.0238	0.7472
2	rs72850463	146180460	T	C	-0.0075987978753305	0.0238	0.7497
2	rs72850465	146183572	G	C	-0.0076995657264405	0.0238	0.7468
2	rs1516143	146184299	G	A	-0.001100605444033	0.022	0.9588
2	rs55814407	146184394	A	G	-0.0078003437327339	0.0238	0.743
2	rs7591198	146184957	A	T	-0.0081027387031859	0.0238	0.7337
2	rs148446517	146191029	C	T	0.0108014536938559	0.0586	0.8542
2	rs4662422	146191073	T	C	-0.0082035573506883	0.0238	0.7289
2	rs140606746	146191085	G	A	-0.0440981887217984	0.0552	0.424
2	rs1913949	146191110	A	G	-0.0344051267241774	0.047	0.4635
2	rs72850471	146192037	A	G	-0.0078003437327339	0.0238	0.7434
2	rs16824963	146192402	G	A	-0.0076995657264405	0.0238	0.7457
2	rs2008868	146193013	G	T	-0.0009004052431641	0.0219	0.9655
2	rs9287374	146193505	C	T	0.0210959082947329	0.0539	0.695
2	rs12373846	146196282	A	G	-0.0007002451143934	0.0219	0.9727
2	rs184773742	146197954	A	C	-0.091194660184927	0.0963	0.3436
2	rs76894312	146198678	C	T	0.0326994961630157	0.0471	0.4885
2	rs16824966	146200950	A	G	-0.007296555232638	0.0237	0.7578
2	rs79232576	146201739	A	C	0.124604163224531	0.0613	0.04188
2	rs16824984	146205569	G	T	0.114595739397692	0.058	0.04829
2	rs1304935	146205849	C	T	-0.0091012913892029	0.0496	0.8552
2	rs2063863	146207397	G	A	-0.0086977157031958	0.0495	0.8603
2	rs59611249	146208405	T	A	-0.0083043861636152	0.0238	0.7276
2	rs140897118	146212749	C	T	-0.0113036461713921	0.126	0.9284
2	rs72850485	146212821	A	G	-0.0076995657264405	0.0238	0.7453
2	rs11887767	146213423	T	C	-0.010302892995897	0.0239	0.6657
2	rs79443015	146213968	C	G	0.0608975257512388	0.0271	0.02486
2	rs72850487	146214218	A	C	-0.010302892995897	0.0239	0.6659
2	rs66517906	146214565	T	A	-0.0102018624845967	0.0239	0.6706
2	rs72850489	146214675	T	C	-0.0107980900995126	0.0239	0.6516
2	rs57953861	146215709	G	A	-0.0101008421794295	0.0239	0.6731
2	rs13008797	146217925	A	G	0.021497269010823	0.0212	0.311
2	rs56673819	146219068	T	C	0.005703702916678	0.0496	0.9091
2	rs185534262	146220020	C	T	0.001998002662673	0.0825	0.981
2	rs77027504	146221464	G	A	0.0298014912367898	0.0859	0.7284
2	rs59038154	146221744	G	A	-0.009797842480111	0.0239	0.68
2	rs57241845	146221987	C	A	-0.048203336386541	0.0203	0.01764
2	rs57008165	146222358	A	G	-0.0095050300143049	0.0239	0.6903
2	rs2035539	146224093	T	A	-0.0093031403261444	0.0238	0.697
2	rs995308	146224158	G	A	0.005703702916678	0.0221	0.7967
2	rs12053155	146225176	T	C	-0.0102018624845967	0.0239	0.6688
2	rs2035538	146225509	T	G	-0.009797842480111	0.0239	0.6818
2	rs16825016	146226108	T	A	-0.0102018624845967	0.0239	0.6698
2	rs16825019	146226204	G	A	-0.0101008421794295	0.0239	0.6733
2	rs72485559	146227162	A	G	-0.0095050300143049	0.0238	0.6893
2	rs376286372	146229227	A	G	0.0167981182758809	0.1245	0.8927
2	rs66847179	146230416	A	C	-0.009696862978864	0.0238	0.6849
2	rs142351378	146230972	C	T	-0.0024028846163103	0.0609	0.9683
2	rs6430082	146231333	G	A	0.0065981840282271	0.022	0.7648
2	rs12618995	146233184	C	T	0.0071047017299317	0.0221	0.7469
2	rs2012418	146235435	A	G	-0.006199175242821	0.0491	0.8999
2	rs72851609	146235532	G	C	0.0035038543266769	0.0493	0.943
2	rs6754243	146236424	T	C	-0.010302892995897	0.0238	0.6649
2	rs72851612	146237111	C	T	-0.0105959392134034	0.0239	0.6557
2	rs983115	146238529	G	A	0.0072039888485025	0.022	0.7441
2	rs73964081	146239805	A	G	-0.010302892995897	0.0239	0.667
2	rs368992236	146239967	G	T	0.0072039888485025	0.1222	0.9527
2	rs12995224	146240040	G	A	0.0262036654966364	0.0213	0.2168
2	rs6708670	146241167	A	T	-0.0111013930711739	0.0238	0.6418
2	rs72851617	146242592	T	C	-0.0114047880634385	0.0238	0.6338
2	rs11694518	146243333	C	T	0.027799974857679	0.0213	0.1911
2	rs13035635	146244181	A	T	0.007997931111062	0.022	0.7162
2	rs72851622	146244796	C	A	0.0	0.049	0.9996
2	rs6430083	146247003	C	T	0.0080971295874548	0.022	0.7117
2	rs68000532	146247837	C	T	-0.0124977728299804	0.0239	0.6016
2	rs72851629	146247924	T	C	-0.0127003085782322	0.0239	0.5959
2	rs17838523	146248361	T	A	-0.0123965203365513	0.0239	0.6045
2	rs4662424	146248898	A	C	-0.0127003085782322	0.0239	0.5962
2	rs13400519	146249507	G	A	0.0133998200630165	0.061	0.8266
2	rs1385366	146249922	C	T	-0.0122041688389067	0.0239	0.6104
2	rs1385367	146249965	C	T	-0.013399371963117	0.0476	0.7775
2	rs10196769	146250005	T	G	0.0078987227933553	0.022	0.7176
2	rs7582049	146250438	T	G	0.007997931111062	0.022	0.715
2	rs73964084	146251080	C	T	-0.0117993392160431	0.0239	0.6198
2	rs72851638	146251666	T	C	0.0003999200213268	0.048	0.9937
2	rs10928250	146252366	A	T	-0.0121029460677457	0.0476	0.7992
2	rs3842898	146253008	A	G	0.0082954970241069	0.022	0.7048
2	rs3842899	146253188	A	T	-0.0113036461713921	0.0475	0.8124
2	rs12614884	146253714	G	A	-0.0008003201707691	0.0479	0.9865
2	rs9287375	146253894	G	A	0.0085037404912207	0.022	0.7006
2	rs4662241	146254296	C	T	0.0085037404912207	0.022	0.699
2	rs4662242	146254325	T	C	0.0085037404912207	0.022	0.6991
2	rs1484928	146254652	T	C	0.0085037404912207	0.022	0.6979
2	rs79767170	146255044	A	C	-0.0766974758725041	0.0358	0.03217
2	rs992986	146255604	T	C	-0.009696862978864	0.0475	0.8387
2	rs77403092	146255718	T	A	-0.0933990072585827	0.0369	0.01133
2	rs6430085	146255869	T	G	-0.006199175242821	0.0176	0.7231
2	rs6747939	146256115	A	G	0.0087020272939009	0.022	0.6911
2	rs1484929	146256466	C	T	-0.0094040800752939	0.0475	0.844
2	rs1949332	146257129	C	A	-0.0122041688389067	0.0239	0.6088
2	rs2840149	146257174	T	A	0.0088011559530687	0.022	0.688
2	rs1564825	146257523	G	A	0.0088011559530687	0.022	0.6893
2	rs1016530	146257604	T	C	0.0087020272939009	0.022	0.693
2	rs16825075	146257882	C	A	-0.0120017335415971	0.0239	0.6152
2	rs7578129	146258257	G	T	0.0089002747867194	0.022	0.6865
2	rs12622738	146258263	T	C	-0.0091012913892029	0.0176	0.6062
2	rs7592837	146259015	T	C	0.0081963182244858	0.022	0.7086
2	rs7581734	146259114	G	T	0.0084045823438103	0.022	0.702
2	rs56011010	146259186	G	A	-0.0028039273327342	0.048	0.9529
2	rs1484930	146259628	A	C	0.0084045823438103	0.022	0.7022
2	rs1351907	146260496	T	C	-0.0113036461713921	0.0239	0.6365
2	rs7586112	146260672	G	A	0.0084045823438103	0.022	0.7012
2	rs10198147	146261001	T	C	0.0085037404912207	0.022	0.6989
2	rs10185841	146261295	C	T	0.0259016375226531	0.0213	0.2237
2	rs6727126	146263420	G	A	-0.0074980401773571	0.0478	0.8762
2	rs72851672	146267234	T	G	-0.0030045090202987	0.0483	0.95
2	rs2090327	146267309	A	T	0.0088011559530687	0.0222	0.6905
2	rs72851676	146267701	T	C	-0.0034961042567088	0.0482	0.9417
2	rs1471775	146268557	G	A	0.009197572354042	0.0222	0.6781
2	rs61560044	146269126	A	T	-0.0117993392160431	0.0241	0.6225
2	rs72851680	146269790	A	G	-0.0045001103249234	0.0482	0.9264
2	rs74271346	146270057	C	G	-0.0426987545331152	0.0248	0.08546
2	rs138666085	146270178	T	C	0.0686954939412985	0.1003	0.4935
2	rs6430086	146270381	A	C	0.0089993837968006	0.0222	0.6857
2	rs12612678	146270831	C	T	-0.0046005663955682	0.0482	0.924
2	rs12619081	146270984	A	G	-0.0046005663955682	0.0482	0.9245
2	rs12621447	146270991	G	A	-0.0046005663955682	0.0482	0.9244
2	rs67372452	146271109	T	C	-0.0055956263571598	0.0481	0.9078
2	rs72851684	146271261	G	A	-0.0046005663955682	0.0482	0.9247
2	rs56352912	146271306	G	A	-0.0119005312583873	0.0241	0.6214
2	rs61107916	146271420	T	C	-0.0119005312583873	0.0241	0.6205
2	rs12621589	146271654	C	T	-0.0040983869261633	0.0482	0.9318
2	rs56070311	146272216	G	T	-0.0045001103249234	0.0482	0.9262
2	rs68147838	146272769	A	G	-0.0054950702819798	0.0482	0.9094
2	rs72851696	146272826	A	C	-0.0043996643446871	0.0482	0.9275
2	rs34570306	146272860	C	T	-0.0187955345843259	0.0177	0.2885
2	rs72851700	146272889	T	A	-0.0043996643446871	0.0482	0.9276
2	rs72852803	146273266	T	A	-0.0042992284528324	0.0482	0.9295
2	rs6717337	146273507	A	G	0.0099008246772624	0.024	0.6818
2	rs116493529	146273592	T	C	-0.004198802647333	0.0482	0.9314
2	rs6430087	146274095	C	T	0.0090984829852593	0.0222	0.6822
2	rs76337676	146274488	T	A	0.0993022010738624	0.0414	0.01639
2	rs72852814	146274727	G	A	-0.003797200248385	0.0482	0.9374
2	rs72852818	146274838	T	C	-0.003797200248385	0.0483	0.938
2	rs7559810	146274843	T	A	-0.0062998021485279	0.0477	0.8949
2	rs72852820	146274994	A	G	-0.003596459514405	0.0483	0.941
2	rs6413982	146275098	C	T	-0.006199175242821	0.0477	0.8964
2	rs72852822	146275111	A	G	-0.0034961042567088	0.0483	0.9425
2	rs72852824	146275320	A	T	-0.0034961042567088	0.0483	0.9424
2	rs72852825	146275415	T	A	-0.0034961042567088	0.0483	0.9429
2	rs16825087	146276216	T	C	-0.0132980281439898	0.0241	0.5814
2	rs12613199	146276271	C	A	-0.0032954239497972	0.0483	0.945
2	rs4662243	146276286	G	A	-0.0385017716536664	0.02	0.05396
2	rs12619517	146276380	A	C	-0.0031950988965408	0.0483	0.9466
2	rs12613278	146276527	C	T	-0.0031048149534787	0.0483	0.9483
2	rs12619622	146276715	A	T	-0.0030045090202987	0.0483	0.9497
2	rs12616712	146276741	T	G	-0.0029042131473898	0.0483	0.9519
2	rs140726816	146277549	C	T	-0.0027036515743148	0.0483	0.9548
2	rs188717352	146277651	G	A	0.0728042655546038	0.0854	0.3944
2	rs191957015	146277792	T	C	-0.0026033858701149	0.0483	0.9578
2	rs191891853	146278125	T	C	-0.0024028846163103	0.0483	0.9603
2	rs183030758	146278145	T	C	-0.0024028846163103	0.0483	0.9603
2	rs140369409	146278210	T	C	-0.0023026490626755	0.0483	0.9615
2	rs565319987	146278242	C	T	0.0549994182186046	0.0988	0.5773
2	rs79012880	146278247	G	A	-0.0138961051921114	0.0241	0.5645
2	rs7560253	146278290	G	A	0.0092966519050945	0.0222	0.674
2	rs116550736	146278291	T	C	-0.0016012813669738	0.0484	0.9742
2	rs7560259	146278296	G	A	0.009197572354042	0.0222	0.6781
2	rs76063228	146278514	T	C	-0.0140989243795016	0.0241	0.558
2	rs75426990	146278680	C	A	-0.0143017847108596	0.0241	0.5524
2	rs147320931	146278709	T	C	0.0369007163483657	0.0596	0.536
2	rs111602073	146278992	G	A	-0.0019018072895963	0.0483	0.9686
2	rs148523204	146279416	T	A	-0.0016012813669738	0.0483	0.9732
2	rs142872395	146279531	G	A	-0.0016012813669738	0.0483	0.9741
2	rs151188089	146279624	A	T	-0.001501126126267	0.0483	0.9748
2	rs139290031	146279637	T	C	-0.001501126126267	0.0483	0.9752
2	rs60303915	146279700	A	C	-0.0146974807605841	0.0241	0.5426
2	rs115972949	146279819	C	T	-0.0014009809156281	0.0483	0.9769
2	rs116346176	146279820	A	G	-0.0014009809156281	0.0483	0.9771
2	rs145463567	146280334	A	G	-0.001100605444033	0.0483	0.982
2	rs16825101	146280545	C	T	-0.0012007205765188	0.0483	0.9807
2	rs60440704	146280595	G	T	-0.001100605444033	0.0483	0.982
2	rs78313424	146280885	C	T	0.0418998134646779	0.0414	0.3117
2	rs16825107	146281360	A	G	-0.0008003201707691	0.0483	0.9865
2	rs72852845	146281422	C	A	-0.0008003201707691	0.0483	0.9874
2	rs56062753	146282118	C	A	-0.0026033858701149	0.0485	0.9581
2	rs55810988	146282445	A	G	-0.0006001800720324	0.0482	0.9899
2	rs56203207	146282536	T	C	-0.0004000800213396	0.0482	0.9932
2	rs72852848	146282853	C	T	-0.0005001250416822	0.0483	0.9912
2	rs12613968	146282875	C	T	-0.0005001250416822	0.0483	0.9918
2	rs12614628	146283045	C	G	-0.0004000800213396	0.0483	0.9931
2	rs12618073	146283050	T	C	-0.0004000800213396	0.0483	0.9936
2	rs72852850	146283776	T	A	0.0002999550089979	0.0482	0.9943
2	rs72852852	146284046	C	T	0.0003999200213268	0.0482	0.9932
2	rs16825111	146285256	T	A	0.0009995003330834	0.0482	0.9834
2	rs72852855	146285520	A	G	0.0011992805754821	0.0482	0.9805
2	rs72852856	146285876	T	C	0.0012991557316201	0.0482	0.9786
2	rs72852863	146285992	C	T	0.0013990209137074	0.0482	0.9775
2	rs72852865	146286150	G	C	0.0013990209137074	0.0482	0.9775
2	rs72852867	146286173	T	G	0.0013990209137074	0.0482	0.9764
2	rs72852868	146287131	G	A	0.0016985566355815	0.0482	0.9712
2	rs72852869	146287828	A	C	0.0018981972830802	0.0482	0.9687
2	rs72852871	146287858	A	G	0.0018981972830802	0.0482	0.9685
2	rs72852876	146288294	T	C	0.001998002662673	0.0482	0.967
2	rs59074041	146288551	C	T	-0.0182963622831166	0.0241	0.4478
2	rs72852878	146288708	T	C	0.0020977980821461	0.0482	0.9646
2	rs72852880	146288807	G	T	9.99950003332973e-05	0.0482	0.9978
2	rs190014162	146288820	T	C	0.126297793112629	0.1028	0.2189
2	rs12620189	146289431	G	A	0.0002999550089979	0.0482	0.9943
2	rs12620207	146289684	C	T	0.0003999200213268	0.0482	0.9926
2	rs16825118	146289718	T	C	-0.0183982139464423	0.024	0.4443
2	rs72852883	146290040	A	G	0.0025966258472659	0.0482	0.9575
2	rs144588503	146290065	C	A	0.0288012338056278	0.0904	0.7496
2	rs1979517	146290652	A	G	0.0116024307308398	0.0221	0.5986
2	rs16825122	146291569	G	T	-0.0183982139464423	0.024	0.443
2	rs72852886	146291594	T	A	-0.0004000800213396	0.0482	0.9934
2	rs16825124	146291737	A	G	-0.0006001800720324	0.0482	0.9906
2	rs72852887	146292016	G	A	0.0001999800026662	0.0483	0.9971
2	rs17482282	146292096	A	G	0.0001999800026662	0.0483	0.9975
2	rs72852889	146292105	G	T	-0.0038975857287134	0.0485	0.9356
2	rs10460255	146292358	T	A	-0.0147989665120717	0.0222	0.5054
2	rs10175989	146293177	G	A	-0.0194988734340555	0.0239	0.4144
2	rs55865603	146294009	T	C	0.0	0.0483	0.9992
2	rs1484926	146294129	T	C	0.0138042809763971	0.0221	0.534
2	rs72852893	146294620	A	G	-0.0001000050003333	0.0483	0.9992
2	rs10180063	146294931	G	A	-0.0198048272985997	0.0239	0.4083
2	rs28416726	146295406	T	C	-0.0001000050003333	0.0483	0.9989
2	rs28529730	146295439	A	C	-0.0001000050003333	0.0483	0.9987
2	rs2054762	146295680	A	T	-0.0197028322758684	0.0239	0.4108
2	rs28692577	146295691	G	A	-0.0001000050003333	0.0483	0.9985
2	rs28449827	146295726	C	A	-0.0001000050003333	0.0483	0.9982
2	rs72852898	146296465	G	A	-0.0003000450090019	0.0483	0.9958
2	rs146889204	146297935	T	C	-0.0003000450090019	0.0483	0.9948
2	rs17482303	146297955	G	A	-0.0003000450090019	0.0483	0.9946
2	rs10192394	146298007	C	T	-0.0132980281439898	0.0182	0.4655
2	rs13425697	146298064	T	G	-0.01999864650669	0.0239	0.4039
2	rs17410451	146298497	C	T	-0.0003000450090019	0.0483	0.9946
2	rs17482324	146298564	A	C	-0.0003000450090019	0.0483	0.9946
2	rs56021065	146299010	T	C	-0.0004000800213396	0.0483	0.9933
2	rs55766021	146299213	C	T	-0.0004000800213396	0.0483	0.9941
2	rs17410479	146299221	A	T	-0.0004000800213396	0.0483	0.9931
2	rs74509831	146299394	C	T	0.042503779526724	0.0235	0.07043
2	rs56174466	146299592	C	T	-0.0005001250416822	0.0483	0.9925
2	rs72854707	146299946	T	C	-0.0005001250416822	0.0483	0.9918
2	rs72854708	146299960	T	C	-0.0005001250416822	0.0483	0.9924
2	rs7370102	146300093	G	C	0.0141001243787816	0.0221	0.5236
2	rs72854710	146300347	A	G	-0.0005001250416822	0.0483	0.9916
2	rs72854714	146300408	A	G	-0.0005001250416822	0.0483	0.9918
2	rs10199699	146300691	C	A	0.0183996828453635	0.0218	0.3993
2	rs72854716	146300861	A	C	-0.0007002451143934	0.0483	0.9883
2	rs72854717	146300923	A	G	-0.0008003201707691	0.0483	0.9871
2	rs72854718	146301068	G	A	-0.0008003201707691	0.0483	0.9866
2	rs13429432	146301120	A	G	-0.0191012733024012	0.024	0.4264
2	rs72854720	146301598	T	C	-0.001100605444033	0.0483	0.9816
2	rs72854721	146301646	C	T	-0.0012007205765188	0.0483	0.9805
2	rs11892992	146301786	C	T	-0.0154994990469515	0.0222	0.4841
2	rs72854723	146301793	T	C	-0.001100605444033	0.0484	0.9811
2	rs12691710	146302136	T	A	0.0143958802837323	0.0222	0.517
2	rs72854728	146302222	G	A	-0.0014009809156281	0.0484	0.9772
2	rs13407875	146302302	C	T	-0.0196008476550609	0.024	0.4126
2	rs72854732	146302312	C	T	-0.001501126126267	0.0484	0.9757
2	rs12618803	146303366	C	T	-0.001300845733048	0.0484	0.9779
2	rs12618828	146303401	C	T	-0.0018016219466282	0.0484	0.9709
2	rs1385356	146303836	T	C	-0.0021022080918702	0.0484	0.9659
2	rs72854740	146304253	T	C	-0.0022024235552	0.0484	0.9643
2	rs17482358	146304921	T	C	-0.0025031302181184	0.0485	0.9593
2	rs72854742	146305457	A	G	-0.0026033858701149	0.0485	0.9577
2	rs72854743	146305852	T	G	-0.0027036515743148	0.0485	0.956
2	rs72854747	146305859	T	A	-0.0027036515743148	0.0485	0.9555
2	rs72854748	146305967	G	A	-0.0028039273327342	0.0485	0.9547
2	rs72854750	146305992	C	A	-0.0028039273327342	0.0485	0.9544
2	rs72854751	146306011	A	G	-0.0028039273327342	0.0485	0.9544
2	rs66498010	146306617	T	C	-0.0036968248442897	0.0485	0.9395
2	rs17410493	146307047	C	G	-0.0031048149534787	0.0485	0.9483
2	rs10496982	146308114	A	C	-0.0187038311937836	0.024	0.4373
2	rs17410535	146309946	T	C	0.0441030061101949	0.0235	0.06004
2	rs17482414	146309983	G	A	0.0443039255565243	0.0234	0.05888
2	rs17410542	146310389	A	G	-0.0039979812872983	0.0486	0.9343
2	rs1484918	146310421	C	G	0.0161980995687726	0.0223	0.4677
2	rs10191819	146310723	A	C	-0.0162005226717083	0.0223	0.4687
2	rs148057115	146310929	T	G	-0.0421040660228114	0.0799	0.5986
2	rs10176779	146311038	A	G	-0.0208968257129853	0.0241	0.3871
2	rs72854764	146311135	G	A	-0.0043996643446871	0.0487	0.9286
2	rs13383852	146311381	T	A	-0.0221024699079472	0.0246	0.368
2	rs13395767	146311393	A	G	-0.021101069908054	0.0246	0.3904
2	rs17410563	146312122	G	T	-0.0032954239497972	0.0487	0.9463
2	rs17482435	146312315	G	A	-0.0050024916227914	0.0488	0.9176
2	rs72854769	146312738	T	A	-0.007296555232638	0.0485	0.8803
2	rs11901708	146312892	G	A	-0.0170037478161859	0.0237	0.4731
2	rs10187579	146314827	A	G	0.0038027603329278	0.0212	0.8582
2	rs2381743	146315679	C	A	0.0493043176841434	0.0263	0.06022
2	rs72854776	146316058	T	C	-0.0016012813669738	0.0216	0.9408
2	rs10193706	146316319	A	C	-0.0259025943231108	0.0179	0.1484
2	rs10432330	146319963	C	T	-0.0022024235552	0.0217	0.9203
2	rs876903	146322432	A	T	0.0045994064948955	0.0211	0.8281
2	rs900980	146323219	C	T	0.0018981972830802	0.0215	0.9282
2	rs11899509	146323730	A	T	-0.0021022080918702	0.0216	0.9229
2	rs4662244	146329010	C	A	-0.0023026490626755	0.0216	0.9142
2	rs191153177	146329303	A	G	0.027799974857679	0.1164	0.8111
2	rs7581334	146329741	G	A	0.0050969882578437	0.021	0.8089
2	rs138939885	146330000	G	A	-0.0950032269191822	0.0929	0.3066
2	rs6734779	146330106	G	T	0.0048979852621919	0.0211	0.8144
2	rs12623580	146331889	A	C	0.0020977980821461	0.0215	0.9231
2	rs1484920	146333294	C	T	0.0026963615477425	0.0215	0.9003
2	rs4662426	146333690	G	A	0.0026963615477425	0.0215	0.8998
2	rs1484919	146334132	G	A	0.0059025456526138	0.0211	0.7811
2	rs12619621	146334199	G	T	0.0090984829852593	0.0484	0.8507
2	rs953246	146335486	T	A	0.0454034834538498	0.0222	0.04111
2	rs16825205	146337062	T	C	0.0208021276292633	0.0225	0.355
2	rs16825218	146343428	G	A	-0.0032954239497972	0.0217	0.8806
2	rs10186882	146344233	A	G	0.0082954970241069	0.021	0.6936
2	rs11895440	146345727	A	T	-0.0098988321792475	0.0211	0.6384
2	rs6727997	146346285	A	G	-0.0207028323592018	0.018	0.2491
2	rs16825228	146346331	A	G	-0.0123965203365513	0.0175	0.479
2	rs6715269	146346812	T	C	-0.0188974371044634	0.0178	0.2871
2	rs78632456	146347060	G	T	0.0483043318863239	0.0272	0.07569
2	rs6430090	146347459	A	G	-0.0106970095483354	0.0174	0.5394
2	rs6719184	146347612	T	C	0.021497269010823	0.0229	0.3491
2	rs7609422	146348037	G	A	-0.010302892995897	0.0174	0.5549
2	rs76407510	146348200	C	T	-0.0296966117368367	0.0424	0.4829
2	rs35696970	146348547	C	T	-0.017502275136142	0.0179	0.3288
2	rs7573795	146348863	T	C	0.0199986865066891	0.0229	0.3831
2	rs6430091	146349378	C	T	-0.009000382197299	0.0173	0.604
2	rs74418972	146349478	C	T	0.0522982892110339	0.0269	0.05233
2	rs1484917	146349854	A	G	-0.0087985943563496	0.0173	0.6107
2	rs1484916	146350066	G	C	0.0198026272961797	0.0229	0.386
2	rs6744328	146350565	A	G	-0.0202027073175195	0.0174	0.2453
2	rs6716090	146350669	C	T	-0.0203047533403643	0.0174	0.2444
2	rs61111812	146350721	A	G	0.0202045073158995	0.0229	0.3774
2	rs6716394	146350724	G	A	-0.0202027073175195	0.0174	0.2453
2	rs7577837	146352036	A	C	-0.009000382197299	0.0173	0.6036
2	rs7568603	146352541	T	G	-0.008395140788382	0.0173	0.6262
2	rs7571848	146353184	T	A	-0.0084959889212643	0.0173	0.6254
2	rs10188267	146353280	T	C	-0.021203207651103	0.0174	0.2231
2	rs10175928	146353440	C	T	-0.0084959889212643	0.0173	0.6234
2	rs75823384	146353540	T	C	-0.0213972981080803	0.0424	0.6138
2	rs12615318	146354167	C	A	-0.0235040691879941	0.0423	0.5781
2	rs12468287	146354294	C	A	-0.0091012913892029	0.0173	0.6008
2	rs12476415	146354458	A	G	-0.0231048737150968	0.0177	0.1934
2	rs4662246	146355247	A	G	-0.0106970095483354	0.0172	0.534
2	rs4662247	146355274	A	G	-0.007004474152883	0.0173	0.6869
2	rs4662248	146355456	T	C	-0.0107980900995126	0.0172	0.5309
2	rs6430092	146356060	C	T	-0.0216016445577609	0.0173	0.2123
2	rs6430093	146356812	A	G	-0.0105959392134034	0.0172	0.5386
2	rs75180379	146356926	G	T	-0.023401696181619	0.0424	0.5805
2	rs57603568	146357466	C	A	0.0177023841130051	0.0226	0.4333
2	rs6741492	146358164	T	C	-0.0112025145079934	0.0172	0.5133
2	rs80049690	146358568	T	G	0.0131037693769772	0.0773	0.865
2	rs1023965	146359296	C	A	-0.0105049846451474	0.0172	0.5409
2	rs1023964	146359851	C	A	-0.0105049846451474	0.0172	0.5412
2	rs59064308	146359957	G	C	0.0161980995687726	0.0225	0.4702
2	rs10211277	146360008	T	A	-0.0202027073175195	0.0173	0.2425
2	rs12463464	146360626	T	G	-0.0203047533403643	0.0173	0.242
2	rs7558067	146360680	A	C	-0.0105959392134034	0.0172	0.5399
2	rs2306682	146361142	C	T	-0.0164953025291975	0.0178	0.3542
2	rs113223814	146362223	C	G	-0.0202027073175195	0.0173	0.2428
2	rs7598920	146362817	A	C	-0.0113036461713921	0.0172	0.5113
2	rs74626210	146362883	T	C	0.0146028573839336	0.0225	0.5164
2	rs1385363	146363332	A	G	-0.0113036461713921	0.0172	0.5113
2	rs2200363	146363684	T	A	-0.0170952954286372	0.0178	0.3368
2	rs1385362	146363691	A	T	-0.0113036461713921	0.0172	0.5111
2	rs4662431	146364156	C	T	-0.0114047880634385	0.0172	0.5094
2	rs4662432	146364168	A	G	-0.0201006717070029	0.0173	0.2451
2	rs2054763	146364501	T	G	-0.0201006717070029	0.0173	0.2461
2	rs78270796	146364506	A	G	-0.0217038334437866	0.0428	0.6117
2	rs34734151	146364959	T	C	-0.0163021610829842	0.0178	0.3609
2	rs73962416	146365227	T	C	0.014504302202808	0.0225	0.5201
2	rs10198306	146365246	G	A	-0.01999864650669	0.0173	0.2477
2	rs10210854	146365598	T	C	-0.0114047880634385	0.0172	0.5064
2	rs74398958	146366153	G	A	0.0143958802837323	0.0225	0.5208
2	rs59911227	146366516	A	G	0.0143958802837323	0.0225	0.521
2	rs56172107	146366553	A	T	0.0143958802837323	0.0225	0.521
2	rs73962417	146367021	G	C	0.0152038337422728	0.0225	0.499
2	rs1385361	146367137	T	C	-0.020498669477346	0.0173	0.2356
2	rs1351906	146367170	G	A	-0.0114958245134845	0.0172	0.5031
2	rs72856145	146367433	A	C	0.0235993322503244	0.0231	0.3076
2	rs17489143	146368090	C	T	-0.0164953025291975	0.0178	0.355
2	rs11694449	146368192	G	A	-0.021101069908054	0.0174	0.2257
2	rs16825266	146368360	C	T	0.0147999386115992	0.0225	0.5086
2	rs77283667	146368972	T	A	-0.0278954863187535	0.0428	0.5143
2	rs867005	146369117	T	C	-0.0115969858456632	0.0173	0.5017
2	rs952210	146369166	A	G	-0.0165969709073694	0.0179	0.3512
2	rs1385359	146369563	G	T	-0.0208049294331883	0.0174	0.2307
2	rs1385358	146369699	G	T	-0.0170952954286372	0.0179	0.3397
2	rs13410636	146370032	A	G	-0.0168003386783461	0.0179	0.3472
2	rs10928254	146370080	T	A	0.0148984646619666	0.0224	0.5075
2	rs16825272	146370356	C	T	-0.0822952427268302	0.1087	0.4489
2	rs2381745	146370942	C	T	-0.0124977728299804	0.0173	0.4681
2	rs13421257	146371549	C	G	-0.0208968257129853	0.0174	0.2283
2	rs10928255	146371737	G	C	-0.0117993392160431	0.0173	0.495
2	rs13396072	146371900	A	G	-0.0209989425960583	0.0174	0.2273
2	rs13396091	146371961	A	G	-0.0209989425960583	0.0174	0.227
2	rs13424245	146372021	C	T	-0.021101069908054	0.0174	0.2253
2	rs7603916	146372665	T	C	-0.0176956485356892	0.0179	0.3227
2	rs7567067	146373626	A	G	-0.0135007260538548	0.0173	0.4371
2	rs7567166	146373747	A	G	-0.0127003085782322	0.0173	0.465
2	rs76756270	146373787	T	G	0.0149969810059077	0.0225	0.5041
2	rs115248214	146373817	A	G	-0.0306963490025976	0.0431	0.4759
2	rs7608096	146373927	T	A	-0.023002541565316	0.0174	0.187
2	rs10210894	146374644	G	A	-0.0128015918372089	0.0174	0.4613
2	rs10176261	146374730	T	C	-0.0128015918372089	0.0174	0.4611
2	rs73962431	146374786	A	G	0.0160997014894237	0.0224	0.4743
2	rs12691711	146375228	C	T	-0.0484027392281675	0.0608	0.4255
2	rs2381746	146375389	A	G	-0.0129028853555234	0.0174	0.4596
2	rs10179272	146375420	T	C	-0.0129028853555234	0.0174	0.459
2	rs34906711	146375535	C	A	0.0149969810059077	0.0225	0.5055
2	rs1385368	146375705	T	A	-0.013004189135254	0.0174	0.4549
2	rs11885945	146376290	C	T	0.0149969810059077	0.0225	0.5035
2	rs7604776	146376593	C	G	-0.019203206984436	0.018	0.2858
2	rs16825289	146376614	A	G	0.0150954876453349	0.0225	0.5017
2	rs6757584	146376999	G	A	0.0150954876453349	0.0225	0.5012
2	rs74769191	146377138	A	G	-0.0289037168568363	0.043	0.5009
2	rs6707541	146378480	G	A	-0.0292949370570243	0.043	0.4952
2	rs73962434	146379111	C	A	0.0152038337422728	0.0224	0.4995
2	rs10204009	146379823	A	G	-0.019203206984436	0.018	0.2862
2	rs2381747	146380936	T	G	-0.013004189135254	0.0175	0.458
2	rs2381748	146380937	T	A	-0.0129028853555234	0.0175	0.4598
2	rs10496984	146381260	G	A	0.0154007965760229	0.0224	0.4936
2	rs2381749	146381953	A	C	-0.0130953713122409	0.0175	0.4534
2	rs2381750	146382236	G	T	-0.0322959448008212	0.0432	0.455
2	rs16825300	146382700	G	C	0.0159028762794155	0.0225	0.4809
2	rs2381751	146382730	T	C	-0.0189993500097828	0.0181	0.2935
2	rs75128157	146383663	T	C	0.0172012073197748	0.0226	0.4472
2	rs2381752	146384929	C	T	-0.0136020904182857	0.0177	0.4416
2	rs6430094	146385849	A	C	-0.013004189135254	0.0177	0.4635
2	rs4309527	146386799	C	T	0.0178988554877579	0.0228	0.4338
2	rs6719363	146386851	G	A	-0.0262002485024742	0.0178	0.1404
2	rs2381753	146387565	C	T	0.0179970767016546	0.0228	0.4314
2	rs2381754	146387638	G	A	-0.013399371963117	0.0178	0.4502
2	rs9287376	146388530	C	A	-0.0208049294331883	0.0183	0.2552
2	rs79180145	146388853	C	A	-0.0375045865412751	0.0444	0.3981
2	rs79693928	146389739	C	G	0.0343048036919902	0.0418	0.4116
2	rs72856181	146390669	G	A	0.0063001125484799	0.091	0.9446
2	rs78105304	146390791	T	C	-0.021203207651103	0.0198	0.2833
2	rs150914632	146391846	A	G	-0.0969955993261986	0.0904	0.2834
2	rs12619445	146392350	C	A	0.0011992805754821	0.018	0.9454
2	rs2381755	146393483	A	G	0.0690035380967296	0.0298	0.0204
2	rs72856183	146394345	G	A	0.0358978909969844	0.0652	0.582
2	rs2381756	146394520	C	A	0.0017983819413794	0.018	0.9198
2	rs117319756	146394537	T	A	-0.0591026555948241	0.0512	0.2476
2	rs78755052	146398308	A	T	-0.0010005003335835	0.0182	0.9582
2	rs10190723	146398311	A	T	0.0067968490002727	0.0181	0.709
2	rs16825313	146400127	C	A	-0.0587950465105055	0.0856	0.4918
2	rs16825317	146400842	A	G	0.15860076350087	0.0671	0.0181
2	rs75542845	146403686	C	A	0.110601756327796	0.0946	0.2423
2	rs4632277	146404349	T	C	-0.0026033858701149	0.018	0.8852
2	rs10193661	146404974	A	G	-0.17050366399003	0.1226	0.1644
2	rs13005032	146405654	G	A	0.031799009548949	0.0187	0.08904
2	rs72998799	146405801	T	G	0.0821973079313746	0.092	0.3716
2	rs7572905	146406647	T	A	0.0673969319860517	0.0296	0.02267
2	rs16825330	146407820	T	C	-0.0023026490626755	0.0181	0.9008
2	rs10183073	146408408	G	T	0.0744022145744603	0.0654	0.255
2	rs13393482	146411109	C	T	0.0335024720540013	0.0259	0.1961
2	rs13394364	146411744	G	T	0.0805010641506168	0.0654	0.218
2	rs76648604	146413702	T	C	0.0820959828759047	0.0696	0.238
2	rs34551046	146414700	T	C	-0.004198802647333	0.0234	0.8579
2	rs36061393	146414795	T	G	0.0147014028528927	0.0187	0.4316
2	rs7599062	146415580	A	G	-0.002002002670673	0.0185	0.9142
2	rs78596954	146415678	G	A	0.0315955615897506	0.0265	0.2332
2	rs7586944	146415751	T	C	0.0686021284901822	0.0298	0.02128
2	rs11896112	146416386	G	A	-0.0727965247845636	0.0292	0.01256
2	rs117252883	146416479	C	T	-0.0636962093151305	0.0816	0.4348
2	rs72856201	146416874	T	A	-0.0994999446238294	0.0295	0.0007427
2	rs118013421	146418633	G	T	-0.0263029084210524	0.0503	0.6013
2	rs17489400	146419047	A	C	-0.0940030344911192	0.0295	0.001447
2	rs16825339	146419170	C	T	-0.094101910056301	0.0293	0.001312
2	rs10178168	146419263	A	C	-0.0249999098013234	0.1283	0.8458
2	rs4662434	146419303	T	A	0.0475036226439669	0.0227	0.03668
2	rs10167121	146419376	T	C	-0.0024028846163103	0.1257	0.9849
2	rs112389291	146419626	C	T	-0.0900997775564454	0.0288	0.001778
2	rs68002929	146419989	T	A	-0.0909974928220588	0.0285	0.001434
2	rs67082009	146420104	C	A	-0.0909974928220588	0.0285	0.001434
2	rs72857408	146421556	C	G	-0.0888967896271612	0.0287	0.001951
2	rs72857410	146421586	A	T	-0.088700074764719	0.0287	0.00199
2	rs12998978	146422200	A	G	0.0459002781827573	0.0225	0.04121
2	rs376763669	146422532	A	G	-0.0654028946007014	0.1444	0.6504
2	rs2381757	146422643	C	T	0.0439020462871288	0.0225	0.05115
2	rs2890780	146423021	G	A	-0.0886017318428716	0.0284	0.001829
2	rs12623924	146423574	T	G	0.0465972853767823	0.0225	0.03848
2	rs11689535	146423803	C	T	-0.0153979421800967	0.1307	0.9064
2	rs16825349	146425531	A	G	-0.0791947339715482	0.0279	0.004505
2	rs11683083	146426796	A	G	-0.0810040029031109	0.028	0.003846
2	rs2381759	146428031	A	T	-0.0808955712583134	0.028	0.003926
2	rs72857419	146428177	T	C	-0.079898551397885	0.0283	0.00474
2	rs10170496	146429247	G	T	-0.0201006717070029	0.1278	0.8752
2	rs13006403	146430640	A	T	0.0443995872966845	0.0227	0.05088
2	rs72857421	146431016	T	C	-0.0808955712583134	0.0283	0.004195
2	rs72857423	146431249	C	A	-0.0791947339715482	0.0283	0.005068
2	rs72857425	146431467	C	A	-0.0810040029031109	0.0283	0.00421
2	rs72857426	146431558	G	T	-0.0808955712583134	0.0284	0.004425
2	rs141998752	146432440	C	T	0.13150183446398	0.0701	0.06067
2	rs80297339	146434810	T	C	-0.0076995657264405	0.0502	0.8777
2	rs16825356	146434994	A	G	-0.0810040029031109	0.0287	0.00473
2	rs72857431	146435344	G	A	-0.0825015615118015	0.0287	0.004058
2	rs72857434	146438426	A	G	-0.0819044396214851	0.0289	0.004551
2	rs6430095	146439945	G	A	-0.0811016014370415	0.0288	0.004828
2	rs2381760	146440672	A	G	-0.0819044396214851	0.029	0.004766
2	rs72857442	146441828	G	A	-0.0677971580658255	0.031	0.02857
2	rs6709699	146442306	G	T	0.0085037404912207	0.0196	0.6622
2	rs17489608	146444968	C	T	0.0392976332717761	0.0234	0.09374
2	rs368622058	146446028	A	T	-0.0166986496230515	0.1343	0.9012
2	rs12691712	146446673	A	G	0.0069954745123864	0.0177	0.6912
2	rs13000780	146447230	A	G	0.0067968490002727	0.0178	0.7031
2	rs56110967	146447845	T	C	0.0064988367398296	0.0177	0.7133
2	rs16825363	146447987	C	T	0.0060019521956343	0.0177	0.7361
2	rs7583637	146448291	G	T	0.0051964749068174	0.0177	0.7695
2	rs7583742	146448334	G	A	0.0045994064948955	0.0177	0.7969
2	rs5014950	146449008	C	T	-0.0530000131617053	0.0381	0.1641
2	rs4260184	146449062	C	T	-0.0343016316970211	0.0242	0.1565
2	rs2381762	146450099	T	G	0.0049974917102918	0.0176	0.7775
2	rs7575041	146451205	G	A	0.0045994064948955	0.0177	0.7963
2	rs10190915	146451235	G	T	0.0048979852621919	0.0177	0.7806
2	rs12992345	146451299	G	A	0.0050969882578437	0.0177	0.7717
2	rs17411454	146451747	C	G	-0.0850024870699465	0.0419	0.04266
2	rs59602261	146451931	G	A	0.0301993737308422	0.0202	0.1351
2	rs35819886	146452551	T	C	-0.0361972883118878	0.0242	0.1352
2	rs35813516	146453147	C	T	0.0049974917102918	0.0177	0.7776
2	rs2381763	146453358	T	A	0.0053954185169075	0.0177	0.7615
2	rs145105275	146453485	C	T	0.0645041455467373	0.0371	0.08203
2	rs2381765	146454730	G	A	0.0047984689115734	0.0178	0.7855
2	rs6430096	146454914	A	T	0.029403450369242	0.0202	0.1467
2	rs6430097	146455028	G	A	0.0058031292269501	0.0178	0.7452
2	rs6740518	146455190	C	A	0.0046989426564652	0.0178	0.7903
2	rs143134262	146455842	A	G	0.128102935174336	0.0855	0.1341
2	rs2381766	146455861	C	T	-0.0349952529972629	0.0242	0.1488
2	rs58406619	146456475	T	C	0.03029639423135	0.0201	0.1317
2	rs137901789	146456514	A	G	0.0225048553400694	0.0448	0.6148
2	rs10754920	146456888	C	G	0.0056042667198317	0.0178	0.7556
2	rs6749109	146457427	G	A	0.169303859712651	0.0749	0.02379
2	rs11695870	146457572	G	A	-0.007095110875924	0.0186	0.7013
2	rs6749195	146457693	C	T	0.0124027667170427	0.0194	0.5229
2	rs10928256	146458738	T	C	-0.0299953975354009	0.0227	0.1864
2	rs12468635	146458949	T	C	0.0448968808822823	0.0307	0.1443
2	rs10182561	146459102	T	C	-0.0442027026797326	0.0238	0.06385
2	rs115450264	146459143	A	C	0.107499226983445	0.0666	0.1066
2	rs7578965	146459889	A	C	-0.0440981887217984	0.0238	0.06395
2	rs11887675	146460389	C	T	0.110995608656168	0.0664	0.09483
2	rs13405633	146460414	T	A	0.023198814502523	0.0204	0.256
2	rs7592820	146461554	C	T	-0.0285949668801128	0.0224	0.202
2	rs11903975	146462225	G	T	0.117596351565326	0.0667	0.07787
2	rs77800224	146462378	C	A	0.0497040321791155	0.051	0.3305
2	rs10165639	146463075	C	T	-0.0449973659307358	0.0234	0.05507
2	rs9653171	146463310	G	A	-0.0437011352710986	0.0237	0.06502
2	rs142909765	146463389	T	C	-0.0396039865931634	0.0719	0.5819
2	rs11674558	146463477	G	C	-0.0431998193062192	0.0237	0.06874
2	rs142232489	146463854	A	T	0.105197502371883	0.0665	0.114
2	rs2704773	146464682	A	G	0.0235016597850914	0.0204	0.2489
2	rs7577976	146464961	A	C	-0.0286978729475453	0.0224	0.2005
2	rs7607770	146465318	G	T	-0.0285949668801128	0.0224	0.2011
2	rs187881179	146465354	G	A	0.001998002662673	0.0703	0.9776
2	rs13003549	146465399	A	G	-0.0437011352710986	0.0237	0.06466
2	rs7569165	146465874	T	C	-0.044495399886564	0.0234	0.05733
2	rs7581808	146466022	A	G	-0.0285023604727122	0.0224	0.2037
2	rs7584629	146466244	A	T	-0.028399474521698	0.0224	0.2041
2	rs2577228	146466340	C	T	0.0235993322503244	0.0204	0.2465
2	rs6710738	146467236	G	A	0.115896813412713	0.0663	0.08017
2	rs12473850	146468454	T	G	-0.0272992569378225	0.0224	0.2221
2	rs78352004	146468839	C	T	0.0835044013997482	0.0403	0.03834
2	rs10048724	146469403	G	A	-0.04470452178448	0.0236	0.05825
2	rs74865042	146469423	G	T	0.0683033004541534	0.0352	0.05251
2	rs60220827	146469471	G	C	0.100695652080663	0.0658	0.1257
2	rs6430098	146469969	T	G	-0.0285023604727122	0.0223	0.2015
2	rs11895157	146470810	G	A	0.0993022010738624	0.0657	0.1307
2	rs55942453	146470953	A	G	-0.0433042394092723	0.0236	0.06665
2	rs55633567	146471182	G	A	-0.0438996422900184	0.0234	0.06031
2	rs75925101	146471215	T	C	0.101698819824834	0.0656	0.1209
2	rs55856040	146471906	T	C	0.0065981840282271	0.0192	0.7318
2	rs9287378	146472041	A	T	-0.028399474521698	0.0223	0.2031
2	rs2577227	146472141	G	A	0.0227981362759783	0.0202	0.2597
2	rs10190902	146472365	T	C	-0.0440041354980549	0.0236	0.06197
2	rs10201848	146472376	A	G	-0.0293979151845611	0.0223	0.1876
2	rs1982165	146472941	A	G	-0.0430954101055856	0.0236	0.06757
2	rs1982164	146473763	C	T	-0.0435966737180782	0.0236	0.06431
2	rs12691713	146474777	T	C	-0.0440981887217984	0.0233	0.05876
2	rs7576721	146476834	G	T	0.0985956857049385	0.0654	0.1319
2	rs2704774	146477071	T	C	0.001099395443301	0.0177	0.9502
2	rs60824550	146477352	G	T	0.0830995691695741	0.04	0.03772
2	rs7580289	146477805	C	T	0.0985956857049385	0.0654	0.1318
2	rs10928257	146478367	C	T	-0.0449032281024259	0.0237	0.05798
2	rs6733821	146478380	C	T	-0.0299953975354009	0.0224	0.1812
2	rs6705350	146478738	A	G	-0.0425004857321486	0.0235	0.07121
2	rs6737874	146479241	G	A	-0.0286978729475453	0.0223	0.1987
2	rs6737894	146479285	G	A	-0.0437011352710986	0.0233	0.06075
2	rs115810270	146479951	G	A	0.0959009143772031	0.0653	0.1416
2	rs11902015	146480855	C	T	0.110198792298076	0.066	0.09482
2	rs10205783	146480904	G	A	-0.0430014511447026	0.0235	0.06743
2	rs10202902	146481008	T	C	-0.0430014511447026	0.0235	0.06752
2	rs2704775	146482309	G	A	0.0235993322503244	0.0201	0.2398
2	rs12465536	146482895	A	G	0.024097313483794	0.0201	0.23
2	rs150217690	146483001	A	G	-0.07339899276978	0.1028	0.4749
2	rs10197322	146483034	G	A	-0.0423961495190412	0.0235	0.07113
2	rs973326	146483310	C	T	0.0238044133801613	0.0201	0.237
2	rs115203165	146484523	G	A	0.103900450280944	0.063	0.09933
2	rs77769561	146485280	T	C	0.114399540308496	0.0635	0.07156
2	rs78693461	146486629	G	A	-0.0111013930711739	0.0489	0.8199
2	rs138661554	146487108	A	C	0.0026963615477425	0.0881	0.9753
2	rs7570467	146487140	A	G	-0.0411032840784537	0.0236	0.08206
2	rs13035859	146487978	G	A	-0.036798848237098	0.0238	0.1218
2	rs6710962	146488505	T	G	0.101201880508967	0.0628	0.1072
2	rs6753273	146488762	C	T	0.0703000168001571	0.0591	0.2341
2	rs75399032	146488911	G	A	0.081497034243183	0.0396	0.03948
2	rs2577221	146489013	T	C	0.0023971245997214	0.0176	0.8898
2	rs6753880	146489045	G	A	0.102502435234291	0.063	0.1038
2	rs73962483	146490125	T	C	0.101798178061036	0.0628	0.1053
2	rs145690676	146490196	G	A	-0.0092022107647994	0.0689	0.8938
2	rs73962484	146490210	A	G	0.0708963919750802	0.059	0.2301
2	rs2246147	146490561	A	G	0.0027960873020011	0.0176	0.8742
2	rs1437716	146491010	T	C	0.0221038989069263	0.02	0.2693
2	rs73962485	146491908	G	A	0.0800027068735152	0.0594	0.1782
2	rs2704776	146492016	A	G	0.0284999894699013	0.0195	0.1433
2	rs2704777	146492075	A	G	0.0219962978718961	0.02	0.2711
2	rs79446426	146492179	T	A	0.102601713660719	0.063	0.1032
2	rs78318929	146492181	T	C	-0.0235962138551867	0.0375	0.529
2	rs2704778	146492858	C	T	0.0024968801985871	0.0176	0.8893
2	rs114567222	146494194	G	A	0.103702141314926	0.063	0.09959
2	rs10496986	146494221	C	T	-0.0380030548002074	0.0238	0.1113
2	rs73962488	146494265	G	A	0.0701042536729151	0.0591	0.2352
2	rs2704779	146494371	G	A	0.0215951374365897	0.02	0.2788
2	rs2577222	146494896	G	A	0.0217027816432335	0.02	0.2776
2	rs116455226	146495042	T	C	0.101599451715592	0.063	0.1071
2	rs2083106	146495208	C	G	0.021497269010823	0.02	0.2825
2	rs7603004	146495431	T	G	0.101003035616366	0.0631	0.1094
2	rs7589182	146495538	C	A	0.0820959828759047	0.0597	0.1689
2	rs1437717	146495593	A	C	0.0209000641077417	0.02	0.2959
2	rs766540	146495970	A	G	0.001998002662673	0.0177	0.9082
2	rs2704781	146497207	G	T	0.0281014301108748	0.0195	0.1497
2	rs1561276	146498149	G	A	0.0212036062510236	0.02	0.2885
2	rs117184145	146499778	G	A	-0.0263029084210524	0.0847	0.7558
2	rs12997942	146499881	C	T	-0.0390007373497326	0.0239	0.1024
2	rs2704783	146499959	T	C	0.0208021276292633	0.02	0.3
2	rs2083107	146500414	G	T	-0.0010005003335835	0.0177	0.9529
2	rs4662250	146501366	A	T	-0.0277001306422786	0.0195	0.1552
2	rs2464542	146501465	G	T	0.0217027816432335	0.02	0.2794
2	rs11891563	146501581	A	C	0.0752002325629352	0.0591	0.2032
2	rs10496987	146502959	T	C	-0.0403950023610502	0.024	0.09175
2	rs4662435	146503168	T	C	0.04149696667529	0.0239	0.08322
2	rs2577212	146503635	G	A	0.0281986543586787	0.0196	0.1495
2	rs2704785	146504044	T	C	0.0281014301108748	0.0196	0.1504
2	rs2704786	146504231	G	A	0.0280041964095973	0.0196	0.1531
2	rs2043750	146504259	A	G	0.0213015034199157	0.0201	0.2895
2	rs2043751	146504346	G	A	0.0185960172820726	0.0201	0.3527
2	rs2118390	146504445	T	G	0.0418998134646779	0.024	0.08081
2	rs2043752	146504510	G	A	0.0278972284172359	0.0196	0.1545
2	rs1370521	146504682	C	T	0.0278972284172359	0.0196	0.1545
2	rs2381769	146505018	A	G	0.027799974857679	0.0196	0.1554
2	rs75398140	146505407	A	T	0.0972991096622764	0.0634	0.1251
2	rs58948964	146505787	T	C	0.0101978249764461	0.0198	0.607
2	rs11678727	146506159	G	C	-0.0421979407001862	0.0234	0.07136
2	rs78823739	146506269	G	A	0.103296386808865	0.063	0.1012
2	rs78862952	146506667	T	C	-0.0593997472816252	0.0382	0.12
2	rs2704787	146506899	T	C	0.0100988346774146	0.0198	0.6082
2	rs2577213	146507309	T	G	0.0100988346774146	0.0198	0.6086
2	rs117515899	146507389	G	A	0.0114047182634362	0.0561	0.839
2	rs16825440	146508300	G	A	0.0118001041157506	0.0177	0.5056
2	rs7565604	146508846	G	A	0.0970994871296738	0.0635	0.1262
2	rs7568479	146509270	C	G	0.106798481289511	0.064	0.09525
2	rs16825446	146510181	A	G	0.0126002819757385	0.0178	0.4782
2	rs111406897	146510498	C	A	-0.118502044081001	0.1394	0.3954
2	rs2252079	146510586	T	A	0.0454990400712183	0.0234	0.0517
2	rs34088574	146510724	A	T	-0.0303973537275885	0.0307	0.3235
2	rs2704788	146511295	G	T	0.0511017760490843	0.0234	0.02897
2	rs2577215	146512376	C	T	0.0404987422798789	0.025	0.1055
2	rs16825450	146512861	A	G	-0.0033957590691798	0.0206	0.8702
2	rs2577216	146513168	C	T	0.0089993837968006	0.0174	0.6029
2	rs2704789	146513307	G	A	0.0074025335167413	0.0173	0.67
2	rs10181429	146513988	C	G	0.0192044091837133	0.0202	0.3433
2	rs4662251	146514613	G	A	-0.0060985584618694	0.0204	0.7643
2	rs10184922	146514907	G	C	0.0194005857039748	0.0202	0.3363
2	rs1982167	146515215	G	C	-0.0113036461713921	0.0217	0.6044
2	rs1437710	146515852	G	A	0.0121953336998771	0.0173	0.4788
2	rs11901196	146516614	T	C	0.0197045832743354	0.0201	0.3287
2	rs77630478	146516686	C	A	0.0773961316557046	0.0585	0.1862
2	rs2251352	146516759	T	A	0.0124027667170427	0.0173	0.4719
2	rs1437711	146516811	G	A	-0.0018016219466282	0.0183	0.9236
2	rs2704791	146516893	C	T	0.0133011462391285	0.0216	0.5394
2	rs6757470	146517581	A	G	-0.005304041591906	0.0203	0.7921
2	rs979526	146518176	G	A	0.0121953336998771	0.0173	0.4791
2	rs10197841	146518415	G	A	0.0189002595004805	0.0201	0.348
2	rs2704796	146519232	T	G	0.012096540947233	0.0173	0.4847
2	rs2704795	146519374	G	A	0.012096540947233	0.0173	0.4847
2	rs1437712	146520102	A	G	0.0117012723076411	0.0216	0.5884
2	rs2704793	146521415	G	C	0.0117012723076411	0.0173	0.4972
2	rs7574416	146521658	G	C	-0.0017014466397575	0.0187	0.9269
2	rs2577217	146522087	A	G	-0.0033957590691798	0.0183	0.8533
2	rs893334	146522122	C	G	-0.0018016219466282	0.0187	0.9224
2	rs13426482	146522210	T	G	0.0189983824093147	0.0201	0.3445
2	rs2704792	146522256	C	G	0.0117012723076411	0.0173	0.4976
2	rs12691714	146522550	C	A	0.0189983824093147	0.0202	0.3459
2	rs1370522	146522553	T	C	0.0118989261570991	0.0173	0.4895
2	rs1370523	146522726	C	A	0.0121953336998771	0.0216	0.5734
2	rs2577218	146523231	C	T	0.0117012723076411	0.0173	0.4973
2	rs35292258	146523596	A	G	0.0118001041157506	0.0173	0.4969
2	rs12614476	146523999	A	C	-0.0032954239497972	0.0184	0.8561
2	rs9287380	146524425	C	G	0.0033045340083004	0.0184	0.856
2	rs12614611	146524499	A	C	-0.0009004052431641	0.0188	0.9611
2	rs9287381	146524570	G	A	0.0033045340083004	0.0184	0.856
2	rs142968952	146524671	T	C	0.0247999239054771	0.0441	0.5727
2	rs151117957	146524707	A	G	0.0377003271828256	0.0552	0.4951
2	rs16825475	146525863	T	A	-0.0045001103249234	0.0203	0.823
2	rs13025537	146526310	G	A	-0.0119005312583873	0.0174	0.494
2	rs13405221	146527014	A	G	0.0210959082947329	0.0201	0.2933
2	rs13430877	146527123	C	A	0.0225048553400694	0.0201	0.2631
2	rs16855380	146527467	G	A	-0.0031048149534787	0.0203	0.8771
2	rs9287382	146528087	C	A	0.0100988346774146	0.0174	0.5612
2	rs16825477	146528869	A	C	-0.006199175242821	0.0204	0.7618
2	rs16825480	146529549	T	C	0.0212036062510236	0.0199	0.2872
2	rs71428068	146530015	G	T	0.0213993910058902	0.0199	0.2828
2	rs112684553	146530018	G	A	0.0166997792224134	0.0958	0.8616
2	rs16825483	146530858	T	C	-0.0022024235552	0.0468	0.9618
2	rs13401239	146531597	A	G	0.0218006299588528	0.0199	0.273
2	rs16825485	146532026	A	T	-0.007095110875924	0.02	0.7225
2	rs12691715	146532978	T	C	0.0204004877576787	0.0198	0.3029
2	rs10496989	146533020	C	T	0.021898468701116	0.0199	0.2714
2	rs4662436	146534213	A	G	-0.007004474152883	0.02	0.7258
2	rs1542020	146534224	A	G	0.0187039847937718	0.0199	0.3469
2	rs1542019	146534269	C	G	0.0200967016991224	0.0199	0.3123
2	rs77214030	146535190	A	G	-0.109301604891089	0.0977	0.2632
2	rs1437715	146537029	G	T	0.0184978548821194	0.0198	0.3509
2	rs10178659	146537423	G	C	0.0197045832743354	0.0199	0.3226
2	rs72861041	146538441	C	T	-0.0068030886197391	0.02	0.7344
2	rs13404357	146539256	G	A	0.0194986595340326	0.0199	0.3263
2	rs12691716	146539381	A	G	0.0180952882690919	0.0198	0.3602
2	rs72861045	146539401	T	C	-0.0066017436345624	0.02	0.7398
2	rs35544951	146540106	T	C	0.0176041339483571	0.0198	0.3754
2	rs112027107	146542247	C	A	0.0178988554877579	0.0203	0.3763
2	rs13396137	146542441	C	T	0.0179970767016546	0.0198	0.364
2	rs35292102	146542895	A	G	0.0192044091837133	0.0199	0.3346
2	rs12691717	146543310	A	G	0.0189983824093147	0.0199	0.3398
2	rs13399685	146543366	C	G	0.0194986595340326	0.0199	0.3268
2	rs13413211	146543369	T	C	0.0178988554877579	0.0198	0.3647
2	rs13399911	146543579	C	T	0.0190964956909883	0.0199	0.3371
2	rs141070748	146543671	C	T	0.0194005857039748	0.0199	0.3298
2	rs112457640	146543852	A	G	0.0084045823438103	0.0174	0.63
2	rs13403553	146544612	C	A	0.0189983824093147	0.0198	0.3393
2	rs144947490	146544614	C	T	0.0178988554877579	0.0202	0.3763
2	rs113831459	146545119	A	C	-0.0069037763167944	0.0199	0.7271
2	rs138821458	146545722	A	G	-0.0068030886197391	0.0199	0.7331
2	rs77918449	146546065	A	T	0.0458047599004855	0.0671	0.495
2	rs145808855	146547606	C	T	0.0118989261570991	0.0595	0.8414
2	rs10194464	146547693	C	T	0.0075017910703226	0.0174	0.6667
2	rs10427396	146548018	T	C	-0.007095110875924	0.0198	0.72
2	rs10427400	146548540	T	C	0.0076010387728197	0.0173	0.6614
2	rs117517628	146548661	G	A	-0.119797563455596	0.0803	0.1358
2	rs10496990	146548704	A	C	0.0071047017299317	0.0174	0.6819
2	rs140488981	146548927	G	A	0.201396795424123	0.1044	0.05381
2	rs13421583	146549634	C	T	0.0172994970780611	0.0197	0.3808
2	rs35164012	146550510	G	T	0.0176041339483571	0.0198	0.3743
2	rs1437714	146551147	T	C	0.0077002766261879	0.0173	0.6557
2	rs10928264	146551669	T	C	-0.0032954239497972	0.0231	0.8864
2	rs16825534	146551842	G	A	0.0182033098538737	0.0198	0.3573
2	rs117300672	146552104	C	T	0.0048979852621919	0.0724	0.9455
2	rs13413137	146552410	C	T	0.0182033098538737	0.0198	0.3574
2	rs16825539	146553275	A	G	-0.0066017436345624	0.0198	0.7395
2	rs11898170	146553292	G	A	0.0171029078996623	0.0197	0.3859
2	rs12691719	146553553	G	T	0.0182033098538737	0.0198	0.357
2	rs13417105	146553637	G	A	0.0171029078996623	0.0197	0.3855
2	rs1228095	146553736	A	T	-0.0054045784588597	0.0188	0.7728
2	rs12233129	146554575	C	T	0.0055048206344449	0.0459	0.9045
2	rs11889036	146554760	A	T	0.0172012073197748	0.0198	0.3838
2	rs10203259	146555353	G	A	0.0172994970780611	0.0198	0.3822
2	rs6755039	146555625	T	C	0.0081963182244858	0.0174	0.6369
2	rs143513423	146555661	G	T	-0.0270012755029434	0.0886	0.7601
2	rs10168781	146555767	T	C	0.0188021269625962	0.0198	0.342
2	rs11901275	146555882	G	A	0.0188021269625962	0.0198	0.3419
2	rs4591296	146556096	A	G	0.0017983819413794	0.03	0.9516
2	rs72861062	146556359	C	A	-0.0066017436345624	0.0204	0.7456
2	rs2178633	146556373	C	T	-0.0052035148315978	0.0232	0.8233
2	rs72861065	146556507	G	A	-0.005696192544881	0.0199	0.776
2	rs13025943	146556653	G	A	0.0188021269625962	0.0198	0.3424
2	rs11904072	146557524	G	T	0.0187039847937718	0.0198	0.3451
2	rs16855387	146558543	A	C	0.0173977771764203	0.0198	0.3795
2	rs77357812	146559590	A	T	-0.0177974390305806	0.0811	0.8266
2	rs6756517	146559885	G	A	-0.0051029981759033	0.0199	0.7958
2	rs13390976	146560421	C	T	0.0173977771764203	0.0198	0.3806
2	rs141972846	146560779	G	C	-0.004701032558649	0.0199	0.8123
2	rs112880591	146560844	G	A	-0.0046005663955682	0.0199	0.817
2	rs12691720	146560880	C	T	0.0173977771764203	0.0198	0.3804
2	rs139710460	146561226	C	G	0.0654974362315006	0.0747	0.3804
2	rs75564436	146561351	A	G	0.0648041108654969	0.0751	0.388
2	rs13430449	146562640	G	A	0.0173977771764203	0.0198	0.3803
2	rs16825545	146564228	A	T	-0.0040983869261633	0.0199	0.8353
2	rs67159179	146565279	C	G	0.0099008246772624	0.0174	0.5695
2	rs34104915	146565727	T	A	0.0173977771764203	0.0198	0.3813
2	rs13007611	146565995	A	G	0.0173977771764203	0.0198	0.3808
2	rs1228071	146566263	T	C	-0.0169020380753563	0.0198	0.3931
2	rs1228070	146566295	A	G	-0.0170037478161859	0.0198	0.393
2	rs1228069	146566478	G	A	-0.0170037478161859	0.0198	0.3926
2	rs1228068	146566855	G	C	-0.0189993500097828	0.0199	0.3391
2	rs6724640	146567411	T	C	-0.0033957590691798	0.02	0.8641
2	rs118097328	146567423	A	G	0.0301993737308422	0.0857	0.7248
2	rs1228066	146567849	A	G	-0.0170952954286372	0.0199	0.3897
2	rs1228065	146567912	C	T	-0.0188974371044634	0.0199	0.3426
2	rs10193904	146568127	T	G	0.0183996828453635	0.0199	0.3547
2	rs1228064	146568938	T	C	-0.0170952954286372	0.0199	0.39
2	rs1228063	146569021	G	A	-0.0170037478161859	0.0199	0.3919
2	rs1370526	146569334	C	T	-0.0024028846163103	0.0199	0.9031
2	rs1370525	146569349	T	C	-0.0029042131473898	0.0199	0.8833
2	rs16825566	146570266	T	C	0.0183996828453635	0.0199	0.3563
2	rs1922038	146570374	T	C	-0.0170037478161859	0.0199	0.3915
2	rs1228057	146570779	C	T	-0.0170037478161859	0.0199	0.3918
2	rs16825575	146571096	A	T	0.0183996828453635	0.0199	0.3558
2	rs1228055	146571508	G	A	-0.0187038311937836	0.0199	0.3476
2	rs1228054	146572097	C	T	-0.0170952954286372	0.0199	0.3879
2	rs149967025	146572241	A	G	0.113498313776424	0.0841	0.177
2	rs10180297	146573017	C	T	0.0182033098538737	0.0199	0.361
2	rs766139	146573437	A	G	-0.0165969709073694	0.0199	0.4043
2	rs1228059	146573949	T	A	-0.0165969709073694	0.0199	0.4031
2	rs146031853	146574629	C	G	0.0333960906184285	0.0741	0.6525
2	rs10184547	146574782	G	C	0.0189002595004805	0.0199	0.3431
2	rs116896006	146575034	A	G	0.0376040223973664	0.0855	0.6602
2	rs1228058	146575122	A	G	-0.0164038098256767	0.0199	0.4104
2	rs66484168	146575473	G	A	-0.0012007205765188	0.0201	0.9535
2	rs79826831	146575574	G	A	0.0178006246255066	0.0241	0.4597
2	rs966831	146575844	A	G	-0.0165969709073694	0.0199	0.4037
2	rs1228061	146578234	A	C	-0.0110002818588653	0.0206	0.5921
2	rs75744832	146578714	C	G	0.0154007965760229	0.019	0.4177
2	rs150388262	146580496	T	G	0.0522033801338585	0.0767	0.4965
2	rs71430030	146582074	A	G	0.0129951954948113	0.0188	0.4889
2	rs12996593	146582252	C	T	0.0133998200630165	0.0176	0.4465
2	rs72862334	146582627	A	T	0.0050969882578437	0.0204	0.804
2	rs72862336	146582727	C	A	0.0026963615477425	0.0199	0.8919
2	rs1561275	146582833	C	A	0.0131037693769772	0.0176	0.4547
2	rs12619274	146582933	C	T	-0.0022024235552	0.0358	0.9503
2	rs1561274	146583190	T	C	0.0123039944561641	0.0188	0.5119
2	rs1561273	146583324	A	C	0.0121953336998771	0.0188	0.5142
2	rs117273663	146583483	C	T	0.0062007356416035	0.0482	0.8972
2	rs6760390	146583809	A	C	0.0118989261570991	0.0187	0.5245
2	rs6735536	146584312	G	A	0.0124027667170427	0.0176	0.4805
2	rs4471837	146585277	C	T	0.0116024307308398	0.0187	0.536
2	rs146580088	146586185	T	G	0.0119977384336167	0.0988	0.9032
2	rs145022554	146586862	G	A	0.102403146950678	0.0911	0.261
2	rs6747057	146587106	C	T	0.0124027667170427	0.0176	0.4816
2	rs74595984	146587648	G	A	0.017496047616751	0.0204	0.3927
2	rs10221780	146588323	A	G	0.0110981866660334	0.0188	0.5543
2	rs2577219	146588688	A	T	-0.0116981574124923	0.0177	0.5078
2	rs28786802	146589755	G	A	0.0108014536938559	0.0188	0.567
2	rs28793347	146589811	A	T	0.0109003744682883	0.0188	0.5604
2	rs6723151	146592034	C	G	0.0109992854583691	0.0177	0.5364
2	rs6751558	146592046	A	G	0.0112959597418516	0.0177	0.5224
2	rs12619866	146593668	C	A	0.0152038337422728	0.0184	0.4085
2	rs74453889	146594472	T	C	-0.0176040459483609	0.0351	0.6157
2	rs12691721	146594922	A	T	0.0159028762794155	0.0185	0.3898
2	rs1437713	146595034	C	A	0.0219962978718961	0.0181	0.2251
2	rs72862355	146596802	G	A	-0.066695512438268	0.0676	0.3242
2	rs10174302	146597420	T	C	-0.0256050287153947	0.0354	0.4685
2	rs973825	146598337	T	G	-0.0313049258284153	0.0193	0.1048
2	rs149333110	146599870	T	G	0.0195967237465575	0.089	0.8257
2	rs13389966	146600354	C	T	-0.0198048272985997	0.0337	0.556
2	rs1228082	146600479	T	C	-0.0319035490130083	0.0192	0.0959
2	rs73006411	146601077	C	T	0.0172994970780611	0.0203	0.3938
2	rs7564569	146602018	A	G	0.0168964476597299	0.0202	0.4034
2	rs7608036	146602191	T	C	0.0183015011699126	0.0202	0.3646
2	rs1228080	146602659	T	C	-0.0325955083699338	0.0191	0.0879
2	rs1228079	146605003	C	G	-0.0374007702544828	0.0182	0.03959
2	rs1228078	146607938	C	T	-0.0112025145079934	0.0188	0.5512
2	rs77628465	146608028	A	C	-0.0214994661132367	0.0345	0.5322
2	rs1370524	146608565	A	G	0.0326994961630157	0.019	0.08618
2	rs1228076	146608749	C	T	-0.0394999521368577	0.0181	0.02931
2	rs1228075	146608872	G	A	-0.0396976268585458	0.0181	0.02836
2	rs10207472	146609252	A	G	-0.0152963956259917	0.0333	0.6454
2	rs1228074	146609831	C	T	-0.0398016818829366	0.0181	0.028
2	rs1228073	146610904	T	C	-0.0386992491392765	0.0181	0.03264
2	rs1228072	146611439	A	G	-0.0396039865931634	0.0181	0.02896
2	rs34995842	146612028	C	T	-0.0123965203365513	0.0273	0.6499
2	rs116931026	146614062	C	T	-0.107897063309823	0.0774	0.1631
2	rs16825634	146614826	G	C	0.0270994698817177	0.0358	0.448
2	rs75421311	146616005	C	T	0.0155977206230546	0.0204	0.4434
2	rs111450034	146616482	G	A	0.0308007491527123	0.019	0.1054
2	rs78590844	146616523	C	G	0.0167981182758809	0.0204	0.4095
2	rs7577353	146617110	C	T	0.0312951579807101	0.019	0.1005
2	rs1228092	146617259	C	T	-0.0364980230402006	0.0181	0.04374
2	rs76070479	146617839	T	C	0.0170045988158238	0.0204	0.4066
2	rs4662437	146617987	G	A	0.0310043588626902	0.053	0.5589
2	rs1228091	146618875	G	A	-0.0372035489975441	0.0181	0.03948
2	rs75087711	146623477	C	T	0.0366019024445485	0.0456	0.4218
2	rs79661466	146623933	G	T	0.136495744588538	0.0523	0.009052
2	rs16825657	146624222	C	G	0.0305001066483263	0.0192	0.1122
2	rs117947142	146624569	G	T	-0.0235962138551867	0.0612	0.6994
2	rs77366169	146626516	T	C	0.004001981379298	0.0199	0.8424
2	rs16825668	146628996	G	C	0.0023971245997214	0.0199	0.905
2	rs1228088	146629218	G	C	-0.0360003042410416	0.0222	0.104
2	rs79268445	146629905	G	C	0.0021975835434872	0.0199	0.9115
2	rs149387610	146631578	A	G	-0.0005001250416822	0.0947	0.9961
2	rs16825676	146632625	C	T	0.0021975835434872	0.0198	0.9129
2	rs116505380	146637116	G	A	-0.0189993500097828	0.0884	0.8298
2	rs60303464	146638507	C	T	-0.0372969647443931	0.022	0.09006
2	rs4662252	146638781	C	T	0.0017983819413794	0.0199	0.9268
2	rs73965029	146639275	T	A	-0.0370997639570267	0.0219	0.08972
2	rs1922034	146639658	C	T	0.0071047017299317	0.0909	0.9376
2	rs1922035	146639739	C	T	0.0350002811846215	0.0188	0.06312
2	rs1922036	146640039	T	G	-0.0372969647443931	0.0219	0.08945
2	rs6721450	146641041	G	T	0.0352995739869328	0.0188	0.06125
2	rs11902459	146644346	A	G	-0.0221024699079472	0.0175	0.2056
2	rs12616481	146644471	C	A	-0.0380030548002074	0.022	0.08378
2	rs13402467	146644661	C	T	-0.0107980900995126	0.0371	0.7713
2	rs56397639	146645070	T	C	-0.0217958123704574	0.0175	0.2139
2	rs74809354	146645078	G	A	0.0022973590486834	0.0198	0.9059
2	rs73006455	146648205	G	A	0.0029955089797983	0.0199	0.8799
2	rs79228308	146648278	C	T	-0.0396039865931634	0.0222	0.07387
2	rs16825702	146648335	A	G	0.0024968801985871	0.0194	0.8968
2	rs16825703	146651096	T	A	-0.0242004837056584	0.0177	0.1728
2	rs75180859	146652358	G	A	0.0024968801985871	0.1242	0.9842
2	rs7606490	146653375	A	T	0.0235016597850914	0.0178	0.1862
2	rs7419403	146654609	A	C	0.023003381764963	0.0178	0.1967
2	rs16825711	146655543	G	T	-0.0232993336544035	0.0179	0.1941
2	rs72863715	146656925	C	T	0.0339955472579582	0.0193	0.07765
2	rs6746500	146657602	C	T	0.0307037775750057	0.0183	0.09447
2	rs6430107	146657750	G	A	0.0335991726304121	0.019	0.07756
2	rs4583403	146658036	G	A	0.0208021276292633	0.0189	0.2713
2	rs118096824	146658204	G	T	-0.0780047856479711	0.1127	0.489
2	rs16825715	146658251	A	G	-0.0394999521368577	0.0878	0.6528
2	rs2890798	146658324	C	T	-0.0068030886197391	0.0328	0.8357
2	rs16825716	146658515	T	G	-0.0039979812872983	0.068	0.9532
2	rs16825718	146658569	C	T	-0.001300845733048	0.0715	0.9852
2	rs78215550	146658901	G	A	-0.0646025231856585	0.1149	0.5739
2	rs12464667	146659317	C	T	0.01600129372694	0.0181	0.3779
2	rs4008182	146660450	C	G	-0.0231969816042026	0.0488	0.6349
2	rs1317530	146660741	T	C	0.0195967237465575	0.0179	0.2732
2	rs141975866	146662897	G	A	-0.0460962958929736	0.0573	0.421
2	rs6430108	146662902	T	C	-0.017502275136142	0.0185	0.3436
2	rs1922040	146664218	A	G	-0.0182963622831166	0.0185	0.3215
2	rs1997485	146664413	G	T	0.0193025022544974	0.0178	0.2784
2	rs10496992	146666257	A	G	-0.021101069908054	0.0177	0.2341
2	rs10496993	146666758	C	T	0.0215951374365897	0.0173	0.2126
2	rs7423282	146667526	A	G	-0.0213972981080803	0.0177	0.2271
2	rs12623125	146669182	A	G	0.0212036062510236	0.0173	0.2194
2	rs1515234	146670388	C	A	0.021497269010823	0.0173	0.2135
2	rs16825733	146670641	A	G	-0.0212951405401588	0.0177	0.2288
2	rs1515235	146671260	T	A	-0.0213972981080803	0.0177	0.2287
2	rs1399671	146671655	A	T	0.021497269010823	0.0173	0.2139
2	rs1399672	146671819	T	A	-0.0213972981080803	0.0177	0.2283
2	rs997033	146672778	A	G	0.0022973590486834	0.0318	0.9418
2	rs16825743	146672959	A	G	-0.0209989425960583	0.0177	0.2358
2	rs10203367	146673591	A	C	0.0025966258472659	0.0318	0.9348
2	rs12478954	146675863	A	C	0.0202045073158995	0.0173	0.2412
2	rs10202358	146676624	T	C	0.0213993910058902	0.0173	0.2158
2	rs34800050	146677920	C	T	0.0205964297986501	0.0173	0.2325
2	rs62170706	146678066	C	T	-0.0282040203730758	0.0339	0.4044
2	rs1515238	146679403	C	T	0.0215951374365897	0.0173	0.2117
2	rs1515239	146679482	G	T	0.0210959082947329	0.0173	0.221
2	rs11901041	146680648	C	A	0.021898468701116	0.0173	0.2051
2	rs1567989	146681318	A	C	0.0225048553400694	0.0173	0.195
2	rs1028118	146681518	T	C	0.0212036062510236	0.0173	0.2208
2	rs10168264	146682369	A	T	0.0213993910058902	0.0174	0.2192
2	rs13027093	146683006	T	C	0.0225048553400694	0.0174	0.1957
2	rs16825776	146683517	A	G	-0.019294956182969	0.018	0.2827
2	rs67062845	146685220	C	T	-0.0180010511095525	0.0363	0.6206
2	rs1567988	146685657	A	G	-0.0229002198863326	0.0175	0.1897
2	rs2063807	146687935	G	A	-0.0068030886197391	0.0212	0.7503
2	rs1515256	146688021	C	A	-0.0045001103249234	0.0186	0.8067
2	rs10164536	146688234	C	A	-0.0122952780941516	0.0189	0.5145
2	rs62170710	146688633	T	A	-0.0253998626327317	0.0224	0.2565
2	rs146751368	146688949	G	A	0.123199451467404	0.0982	0.2095
2	rs12612543	146689981	C	T	-0.0145960053074092	0.0187	0.4364
2	rs34994067	146690104	C	T	0.021898468701116	0.0702	0.7554
2	rs10200377	146691431	T	C	0.0116024307308398	0.0184	0.5284
2	rs10803513	146691791	A	G	-0.0217958123704574	0.0213	0.3049
2	rs1515259	146693556	T	G	-0.0182047046548463	0.0175	0.2991
2	rs78789634	146693708	G	A	-0.0152050125429676	0.057	0.7893
2	rs138481709	146695019	C	T	0.0982966250251106	0.0624	0.1155
2	rs12615900	146696515	A	G	-0.0170037478161859	0.0713	0.8113
2	rs12622515	146696865	G	T	0.0016985566355815	0.0229	0.9401
2	rs146960554	146696969	A	G	0.169700579604072	0.1409	0.2284
2	rs138452302	146696974	T	C	-0.05519563546795	0.0902	0.5403
2	rs10173576	146697764	T	C	-0.0031048149534787	0.021	0.8829
2	rs79796893	146697839	A	G	0.190099562860538	0.0707	0.007179
2	rs36015680	146700107	G	A	-0.0162005226717083	0.038	0.6711
2	rs79766583	146701256	G	T	-0.0403950023610502	0.1016	0.6907
2	rs36063579	146701355	T	A	-0.0292949370570243	0.0314	0.3505
2	rs13018782	146701385	A	G	0.0037031349243813	0.0208	0.86
2	rs62170713	146701980	A	C	0.0025966258472659	0.0236	0.9119
2	rs143338844	146702627	C	T	-0.0059979518036359	0.0544	0.9117
2	rs10209900	146703173	C	T	-0.0159972768350078	0.038	0.674
2	rs62170714	146703271	T	C	0.0023971245997214	0.0236	0.9186
2	rs10210417	146703619	C	T	-0.015702643727291	0.038	0.6795
2	rs184074668	146704964	C	T	0.0008995952428359	0.0328	0.9771
2	rs62170716	146705893	C	T	0.0021975835434872	0.0236	0.9269
2	rs113530267	146706509	T	C	-0.047899061319535	0.0372	0.1979
2	rs7608447	146706776	C	T	0.0028958031120254	0.0208	0.8887
2	rs6736035	146707740	A	T	-0.0017014466397575	0.0209	0.9366
2	rs2381865	146708473	C	T	-0.0293979151845611	0.0319	0.3559
2	rs62170717	146709193	G	A	0.00730326611012	0.0177	0.6809
2	rs141379994	146709279	T	C	0.0291995144044279	0.1042	0.7795
2	rs143673198	146709607	G	A	0.0917036842102131	0.1164	0.4311
2	rs35363021	146710728	A	T	-0.0123965203365513	0.0378	0.7428
2	rs10928273	146711832	T	G	0.0020977980821461	0.0208	0.9188
2	rs117643663	146712113	C	A	-0.0346017967900747	0.0469	0.4607
2	rs1907446	146712374	T	C	-0.0295009039176847	0.0318	0.353
2	rs13015725	146713026	A	G	-0.0108991808690006	0.0376	0.7716
2	rs1606807	146713307	G	A	0.0017983819413794	0.0208	0.9298
2	rs12617231	146715615	G	A	0.0036034995896235	0.0239	0.88
2	rs12617212	146715742	C	A	0.0022973590486834	0.0235	0.9212
2	rs76133601	146715809	G	A	-0.0104039337153929	0.0374	0.7805
2	rs12994347	146717188	C	T	-0.0150019689183474	0.0375	0.689
2	rs117401502	146718594	G	A	0.0131037693769772	0.0322	0.6837
2	rs117688962	146718845	A	G	0.0937999490706712	0.0721	0.193
2	rs113676863	146719084	G	A	-0.110998602060648	0.15	0.4593
2	rs56364424	146719577	G	A	0.0051964749068174	0.0234	0.8233
2	rs2381866	146719809	T	C	0.0061013488579762	0.0175	0.7254
2	rs1849891	146720171	T	G	-0.0307994715535284	0.0311	0.3218
2	rs374201838	146721030	G	A	-0.0509986009718156	0.1042	0.6248
2	rs62168169	146724866	A	T	0.0060019521956343	0.0235	0.7968
2	rs2890820	146725217	C	A	0.0049974917102918	0.0175	0.7748
2	rs76450062	146726145	G	A	0.0509022179271191	0.0391	0.1924
2	rs12612333	146729909	G	A	0.0089002747867194	0.0234	0.7041
2	rs2201051	146729992	G	A	0.004101577021075	0.0175	0.8163
2	rs149589176	146731167	C	A	-0.048896169787829	0.1121	0.6628
2	rs9646683	146732708	G	A	-0.0306035477981776	0.0314	0.3305
2	rs10173102	146736345	G	A	0.0043007385516922	0.0207	0.8371
2	rs16825854	146737198	G	T	0.0018981972830802	0.0247	0.9398
2	rs35768585	146739094	C	T	-0.0235962138551867	0.0371	0.524
2	rs58044807	146739601	C	A	0.0026963615477425	0.0247	0.9119
2	rs11902559	146739620	A	C	0.0012991557316201	0.0247	0.9582
2	rs62168172	146739993	T	C	0.0023971245997214	0.0246	0.9214
2	rs78467347	146740566	T	G	0.0037031349243813	0.0246	0.882
2	rs1515241	146740793	C	T	-0.003797200248385	0.0244	0.8759
2	rs34587339	146741464	G	T	-0.0340015566760147	0.0359	0.3431
2	rs149454343	146741867	T	C	0.0723020567553947	0.0735	0.3253
2	rs16825861	146742030	G	A	-0.0051029981759033	0.023	0.8256
2	rs34053477	146742600	G	A	-0.0051029981759033	0.023	0.8236
2	rs13010057	146742779	C	T	-0.0346017967900747	0.0362	0.3395
2	rs35568691	146742850	A	G	-0.0332982854015147	0.0358	0.3534
2	rs34268363	146743594	C	T	-0.0331949048576409	0.0358	0.3539
2	rs16825874	146744850	G	A	0.004001981379298	0.0246	0.8699
2	rs1515242	146747301	T	C	0.004201162744548	0.0246	0.8633
2	rs62168173	146747853	C	T	0.0038027603329278	0.0245	0.8759
2	rs150076656	146748113	G	A	-0.0122041688389067	0.0944	0.8976
2	rs16825883	146748264	A	G	0.0044003044444822	0.0245	0.8569
2	rs6730880	146748800	G	A	0.0044998604248922	0.0245	0.8558
2	rs78309311	146748904	C	A	-0.0901982679181488	0.1202	0.453
2	rs79883621	146748986	T	C	0.0102968054773682	0.0322	0.7486
2	rs117201659	146750456	G	T	-0.0936954841273232	0.0962	0.3298
2	rs62168174	146750833	A	G	0.004101577021075	0.0245	0.8674
2	rs9808567	146751101	A	T	-0.0328021562323804	0.0357	0.3576
2	rs2130858	146752161	C	T	0.0071047017299317	0.0211	0.7369
2	rs141513575	146753475	T	A	-0.0930038414484547	0.1099	0.3977
2	rs145288641	146753504	T	C	0.0048979852621919	0.0925	0.9577
2	rs13026986	146753902	T	G	-0.0039979812872983	0.023	0.862
2	rs34413329	146754303	C	T	-0.0328021562323804	0.0357	0.3581
2	rs34355329	146756417	C	T	0.0066975214477213	0.0212	0.7502
2	rs117487858	146756474	C	G	0.0153023200084426	0.0829	0.8539
2	rs77087041	146756614	C	T	0.130001419594255	0.0946	0.1695
2	rs140771108	146756622	T	C	0.0703000168001571	0.0733	0.3372
2	rs62168175	146757677	A	G	0.0052959516591825	0.0245	0.8277
2	rs1606806	146758685	C	T	-0.0038975857287134	0.023	0.8642
2	rs13433004	146758810	G	A	-0.0328021562323804	0.0358	0.3595
2	rs2381867	146759084	C	T	-0.0062998021485279	0.0243	0.7967
2	rs13384828	146759086	G	T	-0.0328021562323804	0.0358	0.3598
2	rs11674960	146759190	G	T	0.0062007356416035	0.0179	0.7275
2	rs7602000	146759840	G	T	0.0063001125484799	0.0179	0.7249
2	rs62168176	146760120	G	A	0.0063994795805678	0.0245	0.7926
2	rs59432889	146760129	C	T	0.0056042667198317	0.0245	0.8196
2	rs62168178	146761150	T	C	0.0065981840282271	0.025	0.7926
2	rs78770342	146762051	C	A	0.0843962939720313	0.0615	0.1702
2	rs34474599	146762495	G	C	-0.0328951617042694	0.0359	0.3592
2	rs1515232	146762576	T	C	0.0056042667198317	0.0179	0.7526
2	rs16825902	146764531	G	A	0.0077995046323818	0.025	0.7537
2	rs13022804	146765150	T	G	0.0056042667198317	0.0215	0.7929
2	rs13012335	146767752	G	A	-0.0080019302190585	0.0248	0.7466
2	rs16825912	146768217	G	A	0.0075017910703226	0.0249	0.7629
2	rs16825916	146768842	A	G	-0.003797200248385	0.0229	0.8694
2	rs74502384	146769016	C	T	-0.0165969709073694	0.0412	0.6869
2	rs62168192	146769095	A	G	0.0090984829852593	0.0249	0.7158
2	rs16825922	146772505	C	T	0.0099998345783334	0.0249	0.6888
2	rs6706487	146773065	G	A	-0.0066017436345624	0.0248	0.79
2	rs12618750	146773870	T	C	0.0100988346774146	0.0249	0.6832
2	rs17412774	146773948	A	C	0.0071047017299317	0.018	0.6941
2	rs12619396	146774181	T	C	0.0099008246772624	0.0249	0.6892
2	rs72853046	146774885	G	C	-0.0137034650584925	0.0415	0.7419
2	rs13404625	146775353	G	A	-0.0425004857321486	0.0426	0.3191
2	rs6718009	146775500	C	A	0.0103957761821204	0.0248	0.6741
2	rs62168195	146776574	T	C	0.0101978249764461	0.0248	0.6819
2	rs16825929	146776699	A	G	0.0101978249764461	0.0248	0.6802
2	rs144342143	146777438	G	T	-0.115298624363463	0.0979	0.2387
2	rs13415561	146778630	C	T	-0.0425004857321486	0.0426	0.3182
2	rs12479100	146779043	T	C	0.003902375817241	0.0316	0.903
2	rs1515252	146779243	G	A	-0.0048015088161939	0.0227	0.8334
2	rs2035786	146779528	C	T	-0.0064004391810282	0.0247	0.795
2	rs13419312	146779737	C	T	-0.0306963490025976	0.0449	0.4939
2	rs12621515	146780097	C	A	0.0118001041157506	0.0248	0.6338
2	rs10928275	146782048	A	T	-0.0001000050003333	0.0819	0.9994
2	rs7578813	146783343	C	T	0.0239996896478807	0.0256	0.3499
2	rs13013359	146785228	C	T	0.0489996660319079	0.0414	0.2372
2	rs10928276	146785403	A	T	0.001099395443301	0.0182	0.9522
2	rs68133316	146786266	C	T	-0.0416973775562091	0.0425	0.327
2	rs76189840	146787725	A	G	0.0255020410123433	0.0257	0.3206
2	rs117998992	146787735	T	C	0.0654037717003168	0.0641	0.3076
2	rs12479145	146788155	G	T	-0.0050024916227914	0.0227	0.8269
2	rs13432108	146788272	C	G	-0.0274020297483382	0.0451	0.5432
2	rs12691726	146788500	G	A	-0.0426048328324374	0.0425	0.3164
2	rs12464439	146789665	G	A	-0.0101008421794295	0.0314	0.7477
2	rs181911129	146789821	C	T	-0.0613011005766046	0.1379	0.6567
2	rs16825973	146790836	A	G	-0.0449973659307358	0.0493	0.3616
2	rs192330590	146792325	A	G	0.009504687014246	0.0906	0.9167
2	rs36048383	146792330	G	A	-0.0440041354980549	0.0425	0.3004
2	rs10193889	146793624	G	A	-0.0442967745820927	0.0425	0.2972
2	rs17412908	146794223	T	C	-0.0456984484517478	0.0425	0.2822
2	rs1515245	146795234	C	T	-0.0110002818588653	0.023	0.6333
2	rs16825975	146796613	A	G	-0.007095110875924	0.0228	0.7563
2	rs13393945	146798300	T	A	-0.0440981887217984	0.0451	0.3283
2	rs17491167	146798739	A	G	0.0003999200213268	0.0181	0.981
2	rs10193417	146800596	A	C	-0.0346949697968869	0.0459	0.4494
2	rs10803514	146801177	A	G	-0.0005001250416822	0.0181	0.9782
2	rs968132	146801367	C	T	0.0210959082947329	0.0257	0.412
2	rs13018064	146801930	C	A	-0.044495399886564	0.045	0.3229
2	rs1913673	146802614	G	A	0.0248974696545107	0.0257	0.3335
2	rs7565993	146803053	A	G	0.00730326611012	0.0226	0.7467
2	rs2381868	146803588	T	A	0.0072039888485025	0.0226	0.7488
2	rs138551438	146803617	A	G	-0.022398994943479	0.07	0.7491
2	rs35745254	146804710	A	T	-0.0247026126403718	0.0362	0.4953
2	rs17491209	146805040	A	G	-0.0143017847108596	0.0237	0.5458
2	rs2138189	146805344	C	T	0.00730326611012	0.0226	0.7456
2	rs12691727	146806212	G	C	-0.0449973659307358	0.045	0.3179
2	rs6717099	146806474	T	C	0.0004998750416509	0.018	0.9783
2	rs4662450	146806610	A	C	0.0074025335167413	0.0226	0.7427
2	rs1606808	146806917	G	A	-0.0078003437327339	0.0185	0.6734
2	rs117487817	146807243	A	G	-0.0769026428413419	0.0875	0.3798
2	rs4662256	146807904	T	A	0.0076010387728197	0.0225	0.7355
2	rs67175102	146808397	A	G	-0.0451019739124202	0.045	0.3166
2	rs62168200	146808496	C	T	0.0205964297986501	0.0257	0.4229
2	rs1828931	146809110	T	C	-0.0075987978753305	0.0185	0.6814
2	rs13426256	146809266	A	G	-0.0451961304529691	0.045	0.3154
2	rs13426358	146809345	A	T	-0.0286978729475453	0.0482	0.5518
2	rs62168201	146809974	G	A	0.024097313483794	0.0257	0.3486
2	rs4662452	146810002	T	A	0.0077002766261879	0.0225	0.733
2	rs2130860	146810403	G	A	0.0008995952428359	0.018	0.9587
2	rs10185868	146810922	C	T	-0.0453007592301635	0.045	0.3141
2	rs10198464	146810936	T	C	-0.0282040203730758	0.0482	0.5579
2	rs10194163	146811021	A	T	-0.0453007592301635	0.045	0.3136
2	rs6430115	146811158	A	T	0.0078987227933553	0.0225	0.7267
2	rs79635647	146811549	A	G	0.0311982343370806	0.0741	0.6734
2	rs150263783	146811895	A	G	-0.0476997588774203	0.0605	0.431
2	rs1949298	146811934	G	A	0.0006997551142732	0.018	0.9672
2	rs4520978	146812048	T	C	0.0080971295874548	0.0225	0.7191
2	rs7609498	146812262	G	A	0.0082954970241069	0.0225	0.7136
2	rs9973767	146812479	A	G	-0.0453949344903922	0.0449	0.3123
2	rs9973621	146812639	T	C	0.0081963182244858	0.0225	0.7143
2	rs78691927	146812799	A	C	0.0203025023378308	0.0256	0.4293
2	rs62168233	146812896	G	T	-0.0403012967735257	0.1024	0.6937
2	rs61051986	146813149	A	G	0.0009995003330834	0.018	0.9571
2	rs62168234	146813157	C	T	0.0235993322503244	0.0257	0.3574
2	rs68158702	146813772	G	C	-0.0454995840713661	0.0449	0.3109
2	rs7563823	146814120	G	A	0.0204984635773248	0.0256	0.4227
2	rs7594453	146815737	A	G	0.0086028888072678	0.0225	0.7006
2	rs7571776	146816721	C	T	0.0204004877576787	0.0256	0.4257
2	rs62168236	146817479	G	A	0.0013990209137074	0.0179	0.9384
2	rs62168237	146818274	G	A	0.0197045832743354	0.0256	0.4406
2	rs10194436	146818483	C	G	-0.0454995840713661	0.0449	0.3103
2	rs7583107	146819721	C	T	0.0105046326450854	0.0224	0.6407
2	rs4662453	146820232	T	C	0.0022973590486834	0.0179	0.8987
2	rs62168238	146820861	C	T	0.0228958774769045	0.0259	0.3761
2	rs1399670	146820979	C	A	0.0088011559530687	0.0225	0.6948
2	rs13406627	146821715	G	T	-0.0458031298018141	0.0449	0.3077
2	rs12691728	146822166	C	A	-0.029202265808213	0.048	0.5433
2	rs12991309	146822623	G	A	-0.0153979421800967	0.0236	0.5136
2	rs12612023	146822909	A	G	0.0018981972830802	0.0179	0.9139
2	rs1515230	146824476	A	G	0.0093957216403621	0.0225	0.6755
2	rs1399669	146824808	A	T	0.0020977980821461	0.0179	0.9053
2	rs16825985	146824868	C	A	0.0199986865066891	0.0256	0.4336
2	rs9653172	146825519	C	T	-0.0480039732984809	0.0448	0.284
2	rs9653188	146825659	G	A	-0.0454995840713661	0.0448	0.3102
2	rs1399668	146826111	T	A	0.0023971245997214	0.0179	0.895
2	rs12691729	146826718	A	T	-0.0057967688471774	0.0185	0.7535
2	rs6740391	146826887	C	A	0.0203025023378308	0.0256	0.4272
2	rs6740495	146826954	C	T	0.0098018049722602	0.0225	0.662
2	rs76787793	146827132	G	A	-0.0176040459483609	0.0665	0.7909
2	rs11693608	146827151	C	T	-0.0054950702819798	0.0185	0.7663
2	rs6714937	146827170	A	G	0.0099008246772624	0.0225	0.6585
2	rs6744075	146827466	G	A	0.0204004877576787	0.0256	0.4256
2	rs12691730	146829011	A	G	-0.0456042446050211	0.0448	0.3091
2	rs75027796	146829048	C	T	0.0200967016991224	0.0256	0.4326
2	rs12691731	146829207	G	T	0.0099998345783334	0.0225	0.6566
2	rs16825994	146829524	C	T	0.0100988346774146	0.0225	0.6527
2	rs6727345	146830314	A	G	0.0235016597850914	0.0256	0.3602
2	rs13387807	146830508	C	A	-0.0454995840713661	0.0448	0.3098
2	rs7604349	146830541	G	A	0.0030952049073025	0.0179	0.861
2	rs7577806	146830647	A	G	0.0033045340083004	0.0179	0.856
2	rs1515251	146831133	A	T	-0.0050024916227914	0.0185	0.7887
2	rs1515250	146831280	T	C	0.0027960873020011	0.018	0.874
2	rs72854321	146831738	C	A	0.0033045340083004	0.018	0.8543
2	rs569766969	146831779	C	T	0.0711013138260554	0.1066	0.505
2	rs55662847	146832192	C	T	0.0034041991335623	0.018	0.8498
2	rs56109234	146832747	A	G	0.0032048589489113	0.018	0.8589
2	rs142494270	146832762	G	T	0.0227981362759783	0.0257	0.3737
2	rs56130419	146832785	C	G	0.0032048589489113	0.018	0.8606
2	rs56125511	146832840	A	G	0.0036034995896235	0.018	0.8424
2	rs117713667	146833874	C	T	-0.0152963956259917	0.0865	0.8596
2	rs17491258	146835248	C	T	-0.0001000050003333	0.0179	0.995
2	rs10192084	146835367	A	G	0.0093957216403621	0.0219	0.6689
2	rs35890958	146835525	G	A	-0.0303973537275885	0.0479	0.5254
2	rs1515248	146835662	T	C	0.004001981379298	0.018	0.8249
2	rs1515247	146835750	G	C	0.004001981379298	0.018	0.8241
2	rs1515246	146835908	G	A	-0.0042992284528324	0.0185	0.8159
2	rs10496995	146835932	C	T	0.0242046886968174	0.0257	0.3452
2	rs2035788	146836052	G	A	0.004101577021075	0.018	0.8186
2	rs10195265	146836258	A	C	-0.0305004454483837	0.0479	0.5242
2	rs2035789	146837224	T	G	0.0046989426564652	0.018	0.7941
2	rs2172113	146837272	T	A	-0.0465990663783681	0.0449	0.2994
2	rs1040140	146837295	T	C	-0.0467038420537432	0.0449	0.2977
2	rs6721560	146837936	T	G	0.0118001041157506	0.0226	0.6029
2	rs138597625	146838080	T	C	0.0654037717003168	0.0804	0.416
2	rs13422402	146838116	A	G	-0.0467038420537432	0.0449	0.2987
2	rs11691697	146838927	A	T	0.0051964749068174	0.018	0.7748
2	rs12329220	146839172	A	G	-0.0467981495486393	0.0449	0.2973
2	rs59126787	146839537	A	G	0.0050969882578437	0.018	0.7766
2	rs13401109	146839548	C	T	-0.0467981495486393	0.0449	0.2971
2	rs36049952	146839632	T	C	-0.0187955345843259	0.0238	0.4292
2	rs13404882	146840586	G	T	-0.0034961042567088	0.0186	0.8501
2	rs139189275	146840722	C	T	-0.0736034840446347	0.07	0.293
2	rs76236372	146840817	T	G	0.0384030712829451	0.057	0.5002
2	rs148861244	146841881	G	A	-0.0332982854015147	0.053	0.5298
2	rs7609368	146842232	G	A	0.0049974917102918	0.0181	0.7806
2	rs28501592	146842871	A	T	-0.0492007484476219	0.0449	0.2733
2	rs6705103	146842893	G	C	0.0226026252094292	0.0259	0.3811
2	rs13013932	146843239	C	T	-0.0490957108440633	0.045	0.2744
2	rs11692385	146844029	A	T	0.0171029078996623	0.0215	0.4248
2	rs28589859	146844339	T	C	-0.050398957583852	0.0451	0.2635
2	rs62168247	146844737	A	G	0.0185960172820726	0.0259	0.473
2	rs1109425	146845035	T	C	0.0190964956909883	0.026	0.4612
2	rs873627	146845933	G	A	-0.050504132173768	0.0451	0.2627
2	rs34334946	146846989	T	G	-0.0505987987633697	0.0451	0.2618
2	rs7588984	146847262	T	C	0.0188021269625962	0.026	0.4708
2	rs62168248	146848053	A	G	0.0187039847937718	0.0261	0.4727
2	rs4662454	146848057	G	A	0.0119977384336167	0.0236	0.611
2	rs10194432	146848560	C	T	-0.050798679887367	0.0452	0.2609
2	rs13391956	146849080	A	G	-0.0380030548002074	0.0483	0.4316
2	rs76195799	146849306	G	A	0.128296464265881	0.0524	0.01436
2	rs139964357	146849357	T	C	0.074095829222854	0.0958	0.4393
2	rs10197939	146849591	C	T	-0.050798679887367	0.0452	0.2608
2	rs992903	146849925	C	T	0.0096037361426946	0.0233	0.682
2	rs13013757	146850239	G	A	-0.0527048164320283	0.0451	0.2428
2	rs142515488	146850251	G	A	-0.0363009797263316	0.0774	0.639
2	rs12611909	146850674	T	C	0.0055048206344449	0.0184	0.7659
2	rs12621488	146850814	G	A	0.0052959516591825	0.0184	0.7757
2	rs66532308	146851244	C	A	-0.0523043316292892	0.0452	0.2469
2	rs35585393	146851448	G	A	-0.0523043316292892	0.0452	0.2469
2	rs1826267	146852649	T	C	0.0100988346774146	0.0234	0.6647
2	rs11902246	146853654	T	G	-0.0713026798988422	0.042	0.08934
2	rs1491125	146854215	G	A	0.0128964817350202	0.0237	0.5864
2	rs74576713	146854967	C	T	0.0187039847937718	0.0262	0.4751
2	rs62169485	146855424	G	T	0.0183015011699126	0.0262	0.4852
2	rs11675490	146855992	T	C	0.005703702916678	0.0185	0.7585
2	rs68171028	146856353	A	C	-0.0509986009718156	0.0452	0.2595
2	rs78016003	146856401	T	C	0.0182033098538737	0.0262	0.4881
2	rs13025579	146857571	A	C	-0.0517986852338873	0.0453	0.2524
2	rs1602444	146858851	G	A	0.0183996828453635	0.0262	0.4835
2	rs1602445	146858890	G	A	0.0109992854583691	0.0234	0.6403
2	rs1907444	146859395	C	T	0.0108014536938559	0.0235	0.6439
2	rs1907445	146859436	T	C	0.0052959516591825	0.0185	0.7727
2	rs545488654	146859738	T	G	0.0719019692890779	0.0955	0.4513
2	rs11681759	146860144	T	C	0.0052959516591825	0.0185	0.7761
2	rs78350937	146860444	G	T	0.0180952882690919	0.0263	0.4897
2	rs2201049	146860625	T	C	0.0048979852621919	0.0185	0.7908
2	rs2101608	146861815	T	G	-0.0242004837056584	0.0639	0.7051
2	rs11891325	146862085	A	G	-0.0289963604415917	0.0609	0.6345
2	rs62169487	146862268	T	A	0.0098018049722602	0.0185	0.596
2	rs2172112	146862355	T	C	-0.0236986067778773	0.0256	0.3547
2	rs2130857	146864959	A	G	-0.0034961042567088	0.0446	0.9381
2	rs115262951	146865947	A	G	0.0250047589895661	0.0515	0.6272
2	rs12465919	146866555	G	T	0.0156961681063242	0.0218	0.4722
2	rs12467138	146867896	C	T	-0.0566020980240563	0.0409	0.1661
2	rs12691732	146871256	T	C	-0.0530949163341788	0.0408	0.1931
2	rs12691733	146872167	T	C	-0.053200374867981	0.0408	0.1918
2	rs13395885	146873134	C	A	-0.0523043316292892	0.0408	0.1993
2	rs12691735	146873227	T	C	0.0051964749068174	0.0232	0.8235
2	rs10178081	146873891	C	T	0.0060019521956343	0.0232	0.796
2	rs10190602	146873943	T	A	0.0058031292269501	0.0232	0.8028
2	rs6731756	146875357	T	A	-0.0006001800720324	0.0253	0.9827
2	rs10928278	146876582	G	A	0.0180952882690919	0.0218	0.4068
2	rs62169493	146876922	C	T	0.024702368640342	0.0191	0.1959
2	rs222829	146877099	T	A	0.0363029992242924	0.0479	0.4488
2	rs10490593	146877806	G	A	-0.023002541565316	0.0256	0.3683
2	rs222828	146878344	T	C	0.0353961009469877	0.0479	0.4593
2	rs222827	146878442	A	G	0.0335024720540013	0.0475	0.4803
2	rs222826	146878532	T	C	0.0352995739869328	0.0479	0.4616
2	rs4277465	146878881	A	T	0.0098018049722602	0.0186	0.5993
2	rs7579316	146878893	C	A	0.0076010387728197	0.0185	0.6799
2	rs1986285	146879189	G	C	0.0251998010217421	0.0188	0.1812
2	rs222825	146879193	A	G	0.0006997551142732	0.0475	0.9875
2	rs7424648	146879212	T	C	-0.0213972981080803	0.0297	0.4715
2	rs62169495	146879269	G	A	-0.0197028322758684	0.0295	0.5038
2	rs2552540	146880791	G	T	0.0326994961630157	0.0479	0.4947
2	rs170318	146880933	A	G	0.0147014028528927	0.0497	0.7678
2	rs56075542	146882415	T	G	0.025297307774162	0.0188	0.1774
2	rs17789657	146883893	A	C	-0.0227979086760041	0.0256	0.3729
2	rs222824	146885474	A	G	0.0465972853767823	0.0472	0.3238
2	rs222822	146885736	G	T	-0.0006001800720324	0.0268	0.9831
2	rs222821	146886278	A	G	0.0273038345273452	0.0468	0.5602
2	rs222820	146886481	A	G	0.0458047599004855	0.0472	0.3318
2	rs222819	146886565	C	T	0.0459002781827573	0.0472	0.3309
2	rs222817	146886714	A	G	0.0456996792509903	0.0472	0.3331
2	rs28595092	146886776	G	A	0.024097313483794	0.0189	0.203
2	rs222816	146888064	G	T	-0.0066017436345624	0.0264	0.801
2	rs61049169	146888708	G	A	0.0238044133801613	0.0189	0.2088
2	rs222815	146888852	T	C	0.0446960805488528	0.0472	0.3441
2	rs11680349	146889404	T	C	0.0158044491449436	0.0235	0.5033
2	rs17733267	146889604	T	C	0.0254045542217263	0.0187	0.1746
2	rs17789747	146889665	A	C	0.0258041896815329	0.0187	0.1692
2	rs7561412	146889692	T	A	-0.0164953025291975	0.0297	0.5794
2	rs222814	146889974	T	C	0.026398473854531	0.0478	0.5817
2	rs222813	146890581	C	G	0.0259990758686168	0.0478	0.5864
2	rs222812	146890823	T	C	0.0258041896815329	0.0478	0.5896
2	rs222811	146891073	A	G	0.0255995183002125	0.0478	0.5924
2	rs222810	146891701	T	G	-0.0094040800752939	0.0253	0.7108
2	rs222809	146893190	A	G	0.024702368640342	0.0479	0.606
2	rs71430040	146893463	T	C	-0.0185000759845861	0.0257	0.472
2	rs569092864	146893584	C	A	-0.0403950023610502	0.074	0.5854
2	rs222808	146894290	G	C	-0.0138048499765589	0.0251	0.5824
2	rs222806	146895176	T	A	0.0208021276292633	0.0527	0.6926
2	rs222805	146895183	G	A	0.0239020562806236	0.0479	0.6176
2	rs222804	146895254	T	G	0.0180952882690919	0.0525	0.73
2	rs222803	146895299	C	G	0.0239020562806236	0.048	0.6183
2	rs11673782	146895618	T	A	0.0203025023378308	0.0233	0.3836
2	rs10168205	146896867	T	C	0.0105046326450854	0.0416	0.8007
2	rs4407186	146897275	T	C	-0.013004189135254	0.0252	0.6063
2	rs62169534	146897539	T	C	0.024097313483794	0.0186	0.196
2	rs34708096	146897574	G	C	-0.0274020297483382	0.031	0.3769
2	rs79587612	146898044	T	G	-0.0131966945943914	0.0252	0.6
2	rs10928279	146898143	G	T	0.0242046886968174	0.0186	0.1941
2	rs62169536	146898321	G	A	-0.0160988945897493	0.0249	0.5182
2	rs2009737	146898380	T	C	0.0180952882690919	0.0481	0.7064
2	rs114224337	146898588	G	T	0.0454990400712183	0.0578	0.4311
2	rs12471553	146899086	A	G	0.0156961681063242	0.0227	0.4902
2	rs1981909	146900714	T	C	0.0238044133801613	0.0186	0.202
2	rs7608515	146903445	T	C	0.0197045832743354	0.0415	0.6348
2	rs13029081	146903757	A	T	-0.0214994661132367	0.0252	0.3936
2	rs4662258	146903854	C	G	0.0234039777790161	0.0186	0.2092
2	rs13432440	146904089	C	T	-0.0119005312583873	0.0252	0.6378
2	rs6753884	146905568	C	T	0.0155977206230546	0.0399	0.6953
2	rs6754006	146905687	C	G	0.0167981182758809	0.0482	0.7273
2	rs148566001	146905825	G	T	-0.0633978386299677	0.0695	0.3613
2	rs2161979	146906480	C	T	0.0166997792224134	0.0482	0.7292
2	rs12473657	146906634	A	G	-0.01999864650669	0.0251	0.4265
2	rs117894645	146906697	T	C	-0.0010005003335835	0.0752	0.9895
2	rs1469206	146906967	C	A	0.0173977771764203	0.0482	0.7178
2	rs186342901	146909036	A	G	0.210098837793401	0.1219	0.08477
2	rs139338360	146909136	G	A	-0.0825993063219014	0.1483	0.5775
2	rs144390038	146909772	T	C	-0.0197028322758684	0.0251	0.4324
2	rs62169537	146910702	T	A	-0.0244976316004002	0.0309	0.4263
2	rs7370138	146910878	T	G	0.0176041339483571	0.0225	0.434
2	rs13028950	146910930	A	T	-0.0188974371044634	0.0251	0.4509
2	rs13023649	146911103	T	C	-0.0182963622831166	0.0251	0.4651
2	rs16826041	146911643	A	T	-0.0243951568347216	0.0308	0.429
2	rs16826044	146911838	A	T	-0.0248973835545144	0.0308	0.4196
2	rs4662457	146912163	A	G	0.0212036062510236	0.0185	0.2532
2	rs2216929	146912197	T	C	-0.0176040459483609	0.0251	0.4829
2	rs117708791	146912534	T	C	0.0056042667198317	0.0877	0.9494
2	rs17734111	146913228	G	A	0.0213015034199157	0.0185	0.2508
2	rs12467509	146913332	G	T	0.0173977771764203	0.0224	0.4387
2	rs17734150	146913405	T	C	0.0215951374365897	0.0185	0.2443
2	rs62169538	146913534	C	G	0.021497269010823	0.0185	0.2443
2	rs59405086	146913635	C	T	0.0141001243787816	0.0397	0.7231
2	rs371291578	146916379	G	C	-0.0852964846220847	0.1381	0.5371
2	rs6742634	146918336	T	C	0.0212036062510236	0.0185	0.2516
2	rs185385216	146918340	C	T	0.0009995003330834	0.084	0.9902
2	rs72858351	146919220	G	A	0.0210959082947329	0.0185	0.2539
2	rs35837353	146920708	T	C	-0.0181028726978536	0.025	0.4706
2	rs143435823	146921176	G	A	0.0121953336998771	0.0663	0.8537
2	rs16826056	146921295	T	G	-0.0238010101859522	0.0308	0.4394
2	rs10185692	146921487	C	T	0.0166997792224134	0.0396	0.6733
2	rs149947765	146922508	T	C	0.173003276154961	0.0609	0.004511
2	rs189663458	146922527	C	T	0.0013990209137074	0.084	0.987
2	rs1991166	146923048	T	C	-0.0180010511095525	0.025	0.4714
2	rs10168656	146923445	A	T	0.0189983824093147	0.0482	0.6935
2	rs2113773	146924233	C	T	0.0336958638567256	0.0444	0.4472
2	rs7581247	146924948	G	A	-0.0093031403261444	0.0251	0.71
