## Supplementary material for "Characterization of shared and ancestry-specific signals driving complex traits using multi-ancestry fine-mapping": EUR_schizophrenia_gwas_2_145925531_146925531.tsv

chrom	ID	pos	A1	A2	BETA	SE	P
2	rs274841	145927315	A	G	0.004201162744548	0.0094	0.6539
2	rs28392977	145927964	C	T	0.0188021269625962	0.0103	0.06801
2	rs113374952	145928192	C	T	-0.0542027860143161	0.0185	0.003418
2	rs11674051	145929078	T	C	-0.0817959103021831	0.0254	0.001271
2	rs72993539	145929305	G	A	-0.0544984253364989	0.0185	0.003243
2	rs11674319	145929689	T	C	-0.0548997899816623	0.0185	0.003042
2	rs62167175	145930210	T	C	0.0320992618599997	0.0287	0.2618
2	rs115768267	145930677	G	A	-0.0549948736289312	0.0186	0.003085
2	rs2457390	145931462	G	A	-0.0007002451143934	0.0095	0.9426
2	rs13007065	145937103	T	A	-0.0630995569433169	0.0258	0.01447
2	rs6747588	145938081	C	T	-0.0529051189949894	0.0181	0.003576
2	rs1445298	145938246	T	C	-0.0538966802576654	0.0183	0.003175
2	rs10189220	145938602	A	G	0.0172012073197748	0.0102	0.09061
2	rs62167177	145938702	A	T	0.0050969882578437	0.0135	0.709
2	rs11674476	145938975	G	A	-0.053200374867981	0.0181	0.00334
2	rs11675534	145938991	C	A	-0.053200374867981	0.0181	0.003374
2	rs139423714	145939157	A	G	0.0667984655384157	0.0551	0.2256
2	rs34368046	145939693	A	G	-0.0034961042567088	0.0409	0.9317
2	rs79381854	145940721	G	A	-0.0536012187552047	0.0182	0.00325
2	rs13021965	145941515	A	G	-0.0019018072895963	0.0407	0.9637
2	rs78088381	145941694	A	G	0.0009995003330834	0.0377	0.9796
2	rs116246329	145943996	C	T	0.0513012943555507	0.0277	0.06464
2	rs274852	145944007	C	T	-0.001100605444033	0.0094	0.9038
2	rs17409013	145944817	G	A	0.0167981182758809	0.0102	0.09877
2	rs17480916	145944994	G	A	0.0171029078996623	0.0102	0.09223
2	rs149708670	145945145	A	G	0.0156961681063242	0.0341	0.6456
2	rs80181138	145946128	T	G	-0.009000382197299	0.0233	0.6981
2	rs274850	145946239	G	A	-0.001300845733048	0.0094	0.8931
2	rs73009464	145947341	G	T	-0.0536961790038609	0.0182	0.003115
2	rs36032963	145947417	G	A	-0.0676045499371671	0.0264	0.01029
2	rs16824601	145949930	A	G	-0.0527996915922012	0.0181	0.003557
2	rs79572466	145950773	T	C	-0.0137034650584925	0.0364	0.7078
2	rs7572288	145950966	G	A	-0.0536961790038609	0.0182	0.003097
2	rs6718620	145951277	T	C	0.0173977771764203	0.0102	0.08782
2	rs62167178	145951716	C	T	0.0027960873020011	0.016	0.8632
2	rs80317811	145951854	G	A	0.0251998010217421	0.029	0.3849
2	rs274848	145953362	A	G	-0.0014009809156281	0.0094	0.8802
2	rs149571886	145953671	C	T	-0.0152050125429676	0.0296	0.6077
2	rs139939046	145954755	A	G	-0.0513985630860003	0.027	0.05722
2	rs13032601	145955175	A	G	-0.0680005069007488	0.0266	0.01072
2	rs2697325	145955643	A	C	-0.001501126126267	0.0094	0.8706
2	rs147110411	145957331	G	A	0.0381047060335456	0.0403	0.3448
2	rs140921984	145959519	T	C	-0.0529051189949894	0.027	0.05063
2	rs274837	145959968	C	T	-0.0022024235552	0.0094	0.8182
2	rs6707744	145960081	A	T	0.0189002595004805	0.0102	0.0641
2	rs74716827	145960839	C	T	-0.0640053299759124	0.0186	0.0005933
2	rs116505413	145961876	A	G	-0.0536961790038609	0.0271	0.04704
2	rs72858831	145962766	C	T	0.0189983824093147	0.0102	0.06325
2	rs959809	145963547	A	G	0.0489996660319079	0.0172	0.004514
2	rs116662364	145963880	C	A	-0.0553964376203783	0.0183	0.002468
2	rs67920867	145963920	A	G	-0.0686964868417913	0.0268	0.01025
2	rs275160	145967878	T	C	-0.0032954239497972	0.0095	0.7298
2	rs115885019	145968411	C	A	0.0046989426564652	0.027	0.8626
2	rs75714692	145968449	T	C	-0.0213972981080803	0.0443	0.6296
2	rs111910799	145968542	T	C	-0.0553013157850893	0.0183	0.002531
2	rs147355389	145968571	G	C	-0.0194988734340555	0.0444	0.6605
2	rs12464832	145969331	G	A	0.0204984635773248	0.0103	0.04751
2	rs6755330	145969587	G	A	-0.0034961042567088	0.0095	0.7154
2	rs55949700	145969684	G	T	-0.0704975744133774	0.0271	0.00931
2	rs182846415	145970630	G	C	0.0080971295874548	0.0408	0.8416
2	rs141646601	145972804	G	A	0.007997931111062	0.0409	0.8457
2	rs115535320	145973166	C	T	-0.0166986496230515	0.0376	0.6562
2	rs274838	145974365	G	A	-0.0003000450090019	0.0148	0.9858
2	rs16824614	145976683	G	A	-0.0058973552660839	0.0142	0.6756
2	rs13406759	145976895	T	C	-0.0064004391810282	0.0142	0.6526
2	rs1995832	145977305	A	G	-0.0040983869261633	0.0141	0.7694
2	rs7560745	145977991	C	T	-0.0054045784588597	0.0141	0.7025
2	rs1123225	145978456	A	T	-0.0051029981759033	0.0141	0.716
2	rs115667357	145978987	T	C	-0.0024028846163103	0.0436	0.9566
2	rs1123224	145979829	T	A	0.0006997551142732	0.0149	0.9619
2	rs6736077	145980522	T	C	-0.0054950702819798	0.0141	0.6983
2	rs116450488	145981023	G	C	0.0148984646619666	0.0517	0.773
2	rs59546905	145981116	G	A	-0.0529051189949894	0.0483	0.2741
2	rs7581822	145981491	A	G	-0.0740018239414889	0.0473	0.118
2	rs62167181	145981857	A	G	0.0013990209137074	0.0149	0.926
2	rs75695257	145981874	C	T	0.0021975835434872	0.0155	0.8893
2	rs7569986	145981996	T	G	-0.0781994075954536	0.0475	0.09929
2	rs62167182	145982182	C	T	0.0038027603329278	0.0148	0.7981
2	rs181100771	145982198	C	T	0.0428966409523063	0.0272	0.115
2	rs62167183	145982593	A	G	-0.0050024916227914	0.0141	0.7218
2	rs62167184	145982729	T	C	0.0014988761237359	0.0149	0.9206
2	rs13398905	145983262	G	A	-0.0049019951702315	0.0141	0.7271
2	rs34878291	145983637	A	G	-0.0001000050003333	0.0259	0.9963
2	rs16824634	145984088	C	T	-0.0040983869261633	0.0141	0.7738
2	rs72858872	145984137	C	T	0.0155977206230546	0.0172	0.3638
2	rs16824636	145984268	G	A	-0.0048015088161939	0.0141	0.7352
2	rs187519580	145984307	G	A	-0.066695512438268	0.0574	0.2447
2	rs76676584	145984831	A	C	-0.0168003386783461	0.0301	0.5769
2	rs115053224	145985677	A	G	0.029296631955588	0.0248	0.2372
2	rs17753709	145986219	T	G	0.0295005481176215	0.0378	0.4349
2	rs7588834	145987087	T	C	-0.0052035148315978	0.0141	0.7119
2	rs10496975	145988098	T	G	-0.0659047873877183	0.0505	0.1923
2	rs11898385	145988792	C	A	-0.0659047873877183	0.0505	0.192
2	rs11898388	145988816	C	G	-0.0659047873877183	0.0505	0.1919
2	rs10200130	145989570	C	T	-0.0660009232598249	0.0505	0.1913
2	rs59496356	145989862	T	C	-0.0660009232598249	0.0505	0.1911
2	rs13017937	145990037	C	T	0.0107025231331357	0.011	0.3315
2	rs16824670	145990138	G	T	-0.0660970683749259	0.0505	0.1908
2	rs68176193	145990167	G	A	-0.0649972930239685	0.0505	0.1982
2	rs66929781	145990401	A	T	-0.066300071757232	0.0505	0.1893
2	rs58382632	145990769	G	A	-0.0671980545634774	0.0505	0.1834
2	rs184117751	145991009	A	G	-0.0216016445577609	0.0598	0.7186
2	rs10172711	145991378	G	T	-0.0671980545634774	0.0505	0.1829
2	rs17481130	145991688	A	C	0.01600129372694	0.0332	0.6309
2	rs116706211	145991879	G	C	-0.0135007260538548	0.0266	0.6131
2	rs13407626	145992117	T	C	-0.0050024916227914	0.0141	0.7245
2	rs35281142	145992452	C	G	0.0016985566355815	0.0254	0.9482
2	rs10176318	145992601	G	A	-0.068396620708353	0.0505	0.1761
2	rs10176344	145992678	G	T	-0.0050024916227914	0.0141	0.7217
2	rs10202348	145993000	A	C	-0.0042992284528324	0.0141	0.7586
2	rs10179372	145993517	C	A	-0.067305011010914	0.0505	0.1823
2	rs62167186	145993757	G	T	0.0020977980821461	0.0149	0.8867
2	rs11897349	145994160	T	G	-0.0668986373554447	0.0505	0.185
2	rs62167187	145995763	T	A	0.0020977980821461	0.0149	0.888
2	rs144490547	145996207	C	A	-0.0128015918372089	0.0313	0.6817
2	rs17481144	145996455	A	G	-0.0043996643446871	0.0255	0.8639
2	rs115426074	145996536	G	A	0.0608975257512388	0.0285	0.03254
2	rs12611786	145996852	A	T	0.0087020272939009	0.0106	0.4114
2	rs10204792	145997114	T	C	-0.0649012535836979	0.0505	0.1988
2	rs59546439	145997390	C	A	0.001998002662673	0.0149	0.8922
2	rs17409263	145997469	C	T	0.0022973590486834	0.0149	0.8782
2	rs13412736	145997639	C	T	-0.066695512438268	0.0505	0.1863
2	rs10193147	145997907	C	A	-0.066599309771242	0.0505	0.1874
2	rs7594382	145998112	T	C	-0.0046005663955682	0.0141	0.7447
2	rs17409284	145998212	G	C	-0.0174005146801673	0.0294	0.5544
2	rs17409291	145998592	A	T	0.0022973590486834	0.0149	0.8788
2	rs112431496	145999306	C	T	0.0020977980821461	0.0149	0.8857
2	rs74418515	146001384	G	A	0.0035038543266769	0.0308	0.9102
2	rs17409305	146002388	A	T	0.0017983819413794	0.0149	0.9014
2	rs17409319	146003188	C	T	0.0021975835434872	0.0149	0.8839
2	rs13028192	146003936	T	C	0.0023971245997214	0.0254	0.9257
2	rs148398982	146006330	T	C	0.0346043046869299	0.0262	0.1864
2	rs17409360	146006855	G	A	0.0075017910703226	0.0093	0.4202
2	rs62167201	146007205	G	T	0.0020977980821461	0.0149	0.8902
2	rs113035174	146007465	G	A	-0.0212951405401588	0.0528	0.6872
2	rs62167202	146007537	T	C	0.0020977980821461	0.0149	0.8878
2	rs17481270	146007641	G	T	0.001998002662673	0.0149	0.8906
2	rs185994381	146008385	G	A	-0.0378991867540796	0.0358	0.2896
2	rs17481305	146010000	A	G	0.001998002662673	0.0149	0.8953
2	rs71428054	146010835	C	G	0.0072039888485025	0.0185	0.6987
2	rs10203763	146011003	G	A	0.007997931111062	0.0088	0.3641
2	rs76982273	146011463	T	A	0.0046989426564652	0.0312	0.881
2	rs77796457	146012327	A	C	0.0084045823438103	0.0093	0.3636
2	rs116718979	146013692	A	G	-0.0036968248442897	0.048	0.9377
2	rs140542905	146013961	G	A	0.0371030879515023	0.0309	0.23
2	rs1445299	146014017	C	G	0.0086028888072678	0.0093	0.355
2	rs112991607	146014437	A	G	-0.0034961042567088	0.0255	0.8922
2	rs1816890	146014619	T	C	0.0048979852621919	0.0099	0.6223
2	rs71428055	146014787	G	T	0.0444952398865513	0.0292	0.1267
2	rs114964326	146015229	G	A	-0.029202265808213	0.029	0.3142
2	rs6756883	146015334	G	A	0.00730326611012	0.0087	0.403
2	rs1445300	146015947	A	G	-0.0030045090202987	0.0144	0.8367
2	rs62167203	146016278	C	T	-0.0028039273327342	0.0144	0.8482
2	rs17409500	146016572	A	G	0.0099008246772624	0.0093	0.285
2	rs62167204	146017296	G	T	-0.0028039273327342	0.0144	0.8468
2	rs75966369	146017755	C	T	-0.0353992243518656	0.0343	0.3015
2	rs142202753	146020412	G	A	0.025696986087186	0.0353	0.4677
2	rs967295	146020452	G	T	-0.0029042131473898	0.0144	0.8424
2	rs72993337	146020837	T	C	-0.0016012813669738	0.0144	0.9121
2	rs113774217	146022310	C	T	0.0320992618599997	0.0316	0.3107
2	rs17481424	146022438	G	T	-0.0031048149534787	0.0144	0.832
2	rs71428056	146022590	T	A	0.0127977582298607	0.0225	0.5686
2	rs2008155	146022682	T	A	-0.0864951466230935	0.0539	0.1087
2	rs62167206	146022997	C	T	-0.0031048149534787	0.0144	0.8293
2	rs10928243	146023607	T	C	-0.0079011318962572	0.0094	0.3983
2	rs62167207	146025140	G	A	-0.0033957590691798	0.0144	0.8143
2	rs13412382	146027193	G	A	0.0055048206344449	0.0088	0.5321
2	rs13003259	146028558	G	A	0.0064988367398296	0.0103	0.5273
2	rs13385877	146030581	T	A	0.0227003855207759	0.0499	0.649
2	rs13385881	146030590	T	A	0.0032048589489113	0.0098	0.7414
2	rs113747019	146031558	A	T	-0.003596459514405	0.0145	0.8009
2	rs7572589	146031994	C	T	-0.0019018072895963	0.0093	0.8406
2	rs62167208	146032023	C	T	-0.0033957590691798	0.0145	0.812
2	rs1117116	146033184	C	G	-0.0025031302181184	0.0093	0.7908
2	rs62167209	146033681	G	T	-0.0034961042567088	0.0145	0.8091
2	rs9287369	146033958	G	A	0.0056042667198317	0.0097	0.5617
2	rs76101206	146034325	C	T	-0.0226035462098532	0.0478	0.6357
2	rs4662236	146034665	A	G	0.0109992854583691	0.0095	0.2454
2	rs4233570	146034723	A	G	0.0060019521956343	0.0097	0.5342
2	rs62167210	146035049	A	C	-0.001100605444033	0.018	0.9514
2	rs2381710	146035130	C	T	-0.0022024235552	0.0093	0.8118
2	rs4662237	146035275	A	G	0.0063994795805678	0.0097	0.5124
2	rs4662238	146035401	A	G	0.0060019521956343	0.0097	0.5339
2	rs10169888	146036140	T	G	0.0062007356416035	0.0097	0.5224
2	rs62167211	146036615	A	G	-0.0016012813669738	0.018	0.929
2	rs895219	146037564	T	C	0.0108014536938559	0.0095	0.2556
2	rs62167212	146038445	G	C	0.0437967654983826	0.0139	0.001601
2	rs78191828	146038678	T	A	0.0663961696396827	0.0288	0.02119
2	rs6750386	146039027	C	T	-0.0022024235552	0.0093	0.8158
2	rs58930260	146039101	C	T	0.0110981866660334	0.0095	0.2441
2	rs62167213	146039170	A	C	0.0108014536938559	0.0095	0.2579
2	rs2381711	146039529	G	A	0.0059025456526138	0.0098	0.5469
2	rs62167214	146039752	A	C	0.0114047182634362	0.0095	0.2316
2	rs56679869	146039791	T	C	-0.0049019951702315	0.0145	0.7362
2	rs17481452	146040086	T	C	-0.0046005663955682	0.0145	0.7489
2	rs10203950	146041295	G	A	0.005703702916678	0.009	0.527
2	rs2197362	146042234	C	T	-0.0116981574124923	0.0142	0.4092
2	rs72860535	146042568	C	T	-0.0747019947040337	0.0418	0.0738
2	rs138281946	146042595	T	C	-0.0555972801024095	0.0378	0.1411
2	rs12691707	146043010	A	C	0.0183015011699126	0.0192	0.3409
2	rs141829143	146043472	C	G	-0.0060985584618694	0.024	0.7989
2	rs17481466	146043983	A	G	0.0267977123853779	0.0246	0.2769
2	rs1822881	146044052	A	G	-0.0087985943563496	0.0093	0.3419
2	rs17409597	146045060	T	C	0.0242046886968174	0.0087	0.005241
2	rs11687420	146045565	A	T	-0.0076995657264405	0.0093	0.4093
2	rs62167216	146045643	G	T	0.0248974696545107	0.0087	0.004231
2	rs12998573	146045655	C	T	0.0251022847608284	0.0087	0.003979
2	rs34457764	146045741	A	G	-0.0085968472255182	0.0277	0.7566
2	rs1445304	146046344	T	C	0.0305970979773775	0.0162	0.05944
2	rs1445305	146047105	G	A	-0.0227979086760041	0.0143	0.1097
2	rs10199895	146047148	A	T	-0.0009004052431641	0.0495	0.9854
2	rs74451754	146047666	A	G	-0.0031950988965408	0.0141	0.8197
2	rs72860543	146047790	A	G	-0.0259949602770859	0.014	0.06384
2	rs35484537	146049676	A	T	0.0274984287018097	0.0094	0.003419
2	rs36081742	146050106	A	C	0.0225048553400694	0.0091	0.01355
2	rs10187272	146050955	C	A	-0.0207028323592018	0.014	0.1379
2	rs10496976	146051752	C	T	-0.0217038334437866	0.014	0.1202
2	rs111910549	146051973	T	C	-0.0296966117368367	0.0226	0.1895
2	rs55980532	146052043	C	T	-0.0213972981080803	0.0142	0.134
2	rs56315201	146052765	C	T	-0.0209989425960583	0.0142	0.1412
2	rs75852062	146052775	G	A	0.0497991787524836	0.0155	0.001337
2	rs77025596	146052776	C	A	0.0497991787524836	0.0155	0.001331
2	rs78763186	146053154	C	T	-0.021101069908054	0.0142	0.1384
2	rs6710241	146053387	C	G	-0.0019018072895963	0.015	0.9007
2	rs1838381	146054849	T	C	0.0004998750416509	0.0149	0.9728
2	rs35536462	146055736	T	C	0.0221038989069263	0.0091	0.01533
2	rs67228941	146057728	C	T	0.0273038345273452	0.0094	0.003522
2	rs16824761	146058646	A	C	-0.0186019483996616	0.0138	0.1795
2	rs13003470	146058726	G	T	0.027799974857679	0.0094	0.003049
2	rs75287887	146058877	C	T	0.0735013596301142	0.0285	0.009905
2	rs55639614	146060422	C	G	-0.0084959889212643	0.0156	0.5851
2	rs13423475	146060858	C	T	-0.019294956182969	0.0139	0.1635
2	rs73962297	146060909	T	G	-0.0413012760239546	0.0214	0.0537
2	rs74631846	146061250	C	T	-0.0081027387031859	0.0156	0.602
2	rs145821561	146063613	C	T	-0.0017014466397575	0.0274	0.9505
2	rs113469670	146064667	T	A	-0.043502667649395	0.0214	0.0424
2	rs76267778	146065101	G	A	-0.0286978729475453	0.0226	0.2034
2	rs111980433	146065332	A	G	-0.0165969709073694	0.0252	0.5091
2	rs146805261	146065560	T	G	0.005703702916678	0.0594	0.9235
2	rs1445302	146065640	T	G	-0.0176956485356892	0.0139	0.2029
2	rs78434477	146066008	T	C	-0.0075987978753305	0.0156	0.6243
2	rs2166088	146066118	A	C	-0.0178992398878318	0.0139	0.1984
2	rs34219305	146066283	G	A	0.0284027945161868	0.0093	0.002374
2	rs72860563	146066503	G	A	-0.0062998021485279	0.0093	0.5018
2	rs114654100	146066999	G	A	-0.0060985584618694	0.0174	0.7235
2	rs77006103	146067503	G	A	-0.0074980401773571	0.0156	0.6282
2	rs76226453	146067879	G	T	-0.0430954101055856	0.0214	0.04385
2	rs7609091	146068096	T	C	0.0275957115907991	0.0093	0.003102
2	rs73962299	146068391	T	G	-0.0343016316970211	0.0158	0.02949
2	rs17409653	146068496	T	C	0.0274984287018097	0.0093	0.00323
2	rs112657232	146069157	C	G	0.0222017079836866	0.0229	0.3324
2	rs79097064	146069517	G	A	-0.0079011318962572	0.0155	0.6101
2	rs76513496	146069778	G	A	0.0020977980821461	0.0284	0.9418
2	rs56225718	146069920	T	G	-0.0414993071780289	0.0214	0.05192
2	rs113747797	146069923	C	T	-0.0286978729475453	0.0225	0.2035
2	rs58073177	146070089	G	A	0.0078987227933553	0.0087	0.3657
2	rs80310165	146070148	A	C	-0.0414993071780289	0.0214	0.05176
2	rs113751998	146070282	T	A	0.0231011029079872	0.0096	0.01583
2	rs62167238	146070695	C	T	0.0231011029079872	0.0096	0.01562
2	rs17481550	146071387	T	C	-0.0343016316970211	0.0158	0.02935
2	rs10180522	146071853	A	C	-0.006199175242821	0.0093	0.5063
2	rs115576779	146072174	T	C	-0.009797842480111	0.0238	0.6799
2	rs73962301	146072584	T	C	-0.0344051267241774	0.0158	0.02885
2	rs73962302	146072805	A	G	-0.0344051267241774	0.0158	0.02878
2	rs79553859	146073277	G	A	0.016296487966892	0.0223	0.4639
2	rs12479082	146073677	C	T	-0.0418016408837633	0.0213	0.04997
2	rs73964003	146074300	A	G	-0.0418954871740363	0.0213	0.04958
2	rs79336376	146074566	G	T	-0.028399474521698	0.0225	0.2079
2	rs79661939	146074587	C	A	-0.0078003437327339	0.0155	0.6154
2	rs78898493	146074994	C	T	0.054402954379292	0.0561	0.332
2	rs77491762	146075286	T	C	-0.0076995657264405	0.0155	0.6206
2	rs76960191	146075538	G	A	0.0081963182244858	0.021	0.6974
2	rs80182591	146076433	T	C	-0.0344982814075965	0.0157	0.02859
2	rs78446654	146076595	T	C	-0.0078003437327339	0.0155	0.6167
2	rs77668256	146076738	A	G	0.0897035830817786	0.0437	0.04011
2	rs13005641	146076778	C	G	0.0082954970241069	0.0133	0.5295
2	rs112280524	146076896	G	A	-0.0278029446620889	0.0225	0.2163
2	rs10176428	146077047	G	A	-0.0227979086760041	0.0145	0.1141
2	rs6722986	146077791	T	C	-0.0075987978753305	0.0155	0.6236
2	rs6723081	146077842	T	A	0.0088011559530687	0.0087	0.3113
2	rs72860574	146078481	A	G	0.024097313483794	0.0095	0.01108
2	rs12615682	146078530	G	A	0.0072039888485025	0.0132	0.5867
2	rs62167239	146078814	A	G	0.0114047182634362	0.0089	0.2004
2	rs17481592	146079174	T	C	-0.0277001306422786	0.0225	0.2179
2	rs79529897	146079223	T	G	0.0183015011699126	0.0332	0.5812
2	rs75075839	146079446	C	G	-0.0076995657264405	0.0155	0.6203
2	rs11683947	146080159	C	T	-0.0093031403261444	0.0087	0.286
2	rs1992616	146080228	C	T	0.0063001125484799	0.0154	0.6838
2	rs16855358	146080769	A	G	0.0084045823438103	0.0132	0.5272
2	rs17481606	146080971	G	T	0.024097313483794	0.0095	0.01083
2	rs13002665	146081232	G	A	-0.0045001103249234	0.0275	0.8704
2	rs78942374	146082154	G	A	0.0239996896478807	0.0507	0.6359
2	rs10188215	146082440	T	C	-0.0235040691879941	0.0144	0.1034
2	rs10175957	146082589	G	C	-0.0086977157031958	0.0132	0.5123
2	rs10496977	146083333	T	C	-0.0349952529972629	0.0157	0.02571
2	rs34521840	146084180	C	T	-0.0040983869261633	0.0276	0.882
2	rs56744548	146084289	C	T	-0.0073972926304747	0.0155	0.6329
2	rs59491189	146084738	A	G	-0.0074980401773571	0.0155	0.6269
2	rs17481648	146085089	A	G	0.0143958802837323	0.0089	0.1067
2	rs75452486	146085162	C	T	-0.0458031298018141	0.0213	0.03166
2	rs147033380	146085621	C	T	-0.0605996221289296	0.0399	0.1285
2	rs16824775	146085848	T	A	-0.0198966317144566	0.0107	0.06363
2	rs141747508	146086267	G	T	-0.0587950465105055	0.0399	0.1407
2	rs17409765	146086607	T	G	-0.0347985055426955	0.0157	0.02691
2	rs72860585	146086702	C	A	0.0032048589489113	0.0284	0.9112
2	rs7590923	146087653	T	C	0.0097027754613851	0.0092	0.2899
2	rs145693741	146087751	G	A	-0.0840992576916754	0.0326	0.009916
2	rs76045440	146088142	C	G	0.0289955368412525	0.0408	0.478
2	rs1445307	146088170	G	C	0.0098018049722602	0.0092	0.2868
2	rs76445040	146088197	C	T	-0.0447986409079867	0.0213	0.03586
2	rs78877375	146089033	C	T	0.0017983819413794	0.0139	0.8982
2	rs73964008	146089204	G	A	-0.0421040660228114	0.0213	0.04806
2	rs1822882	146089267	T	C	-0.0085968472255182	0.0132	0.5143
2	rs7598244	146089530	T	C	-0.0278029446620889	0.0225	0.215
2	rs183528028	146089614	C	T	-0.066599309771242	0.0403	0.09871
2	rs6735129	146089754	G	A	-0.0171970248285215	0.0244	0.4816
2	rs10496978	146090174	G	A	0.0147999386115992	0.0089	0.09658
2	rs55699770	146090293	C	T	-0.0058973552660839	0.0154	0.7004
2	rs76303169	146090384	G	A	-0.0166986496230515	0.0245	0.4954
2	rs7588120	146090630	C	T	-0.0421979407001862	0.0213	0.04791
2	rs78992624	146090647	C	G	-0.017502275136142	0.0244	0.4744
2	rs77181456	146091240	C	T	-0.0278954863187535	0.0225	0.2141
2	rs13407123	146092756	T	C	-0.0085968472255182	0.0094	0.3595
2	rs73964009	146093003	G	A	-0.01999864650669	0.0107	0.06162
2	rs73964010	146093014	G	A	-0.0340015566760147	0.0157	0.03044
2	rs10177949	146093092	C	T	0.0097027754613851	0.0092	0.2922
2	rs17409807	146093119	A	G	-0.0198048272985997	0.0107	0.06417
2	rs77549031	146093170	A	G	-0.0178992398878318	0.0244	0.4649
2	rs7587356	146093594	A	C	-0.0338981034057645	0.0157	0.03124
2	rs114633476	146093914	A	G	-0.0651040143320462	0.0409	0.1115
2	rs56222306	146093918	A	C	-0.0068030886197391	0.0155	0.6582
2	rs78006276	146094224	C	T	-0.0178992398878318	0.0244	0.4636
2	rs1516144	146095070	T	G	-0.0198048272985997	0.0107	0.06483
2	rs17409821	146095406	C	T	-0.0262002485024742	0.0225	0.2439
2	rs12373773	146095468	T	C	-0.0065010863423599	0.0154	0.6743
2	rs17481723	146095570	G	A	0.0043007385516922	0.0189	0.8198
2	rs28608895	146095575	C	T	-0.010302892995897	0.0094	0.2732
2	rs2138451	146096100	A	C	-0.0079011318962572	0.0155	0.6114
2	rs1022335	146096783	T	A	-0.0217958123704574	0.0089	0.01467
2	rs17409835	146097630	T	A	-0.0085968472255182	0.0141	0.5422
2	rs1400084	146097827	G	A	-0.0319964709431669	0.0196	0.102
2	rs1400085	146097963	A	G	-0.0322959448008212	0.0196	0.1003
2	rs76653189	146098006	G	T	-0.0088994831870327	0.0141	0.5301
2	rs60172980	146098343	G	A	-0.0086977157031958	0.0141	0.5356
2	rs74403912	146099423	G	A	-0.0318003125497978	0.0196	0.1042
2	rs182985669	146099511	C	T	-0.0024028846163103	0.0594	0.9673
2	rs73964012	146099603	G	C	-0.015702643727291	0.0117	0.1822
2	rs113012019	146100039	G	A	0.0441030061101949	0.0386	0.2534
2	rs1588942	146100246	G	A	-0.008395140788382	0.0141	0.5496
2	rs1112964	146100293	A	G	-0.008395140788382	0.0141	0.5527
2	rs10187072	146101224	C	T	-0.0289037168568363	0.0088	0.0009832
2	rs73964018	146102023	A	G	-0.0156010662286512	0.0117	0.1848
2	rs75916216	146102263	T	C	-0.0341050206499513	0.0196	0.08248
2	rs78113149	146102334	G	A	-0.032502530761974	0.0195	0.09561
2	rs13424045	146102696	T	C	0.0059025456526138	0.0338	0.8612
2	rs12992992	146102948	G	T	0.0399031725325864	0.0286	0.1633
2	rs79931290	146103309	T	G	-0.0328021562323804	0.0195	0.0933
2	rs146929356	146103459	C	G	0.064297867182731	0.0564	0.2543
2	rs12998905	146103605	A	G	0.0018981972830802	0.0277	0.9446
2	rs10445671	146103688	G	A	-0.0071958279818024	0.0141	0.6105
2	rs78080185	146103876	A	G	-0.034198147379977	0.0196	0.08106
2	rs10445672	146105254	T	C	-0.0145960053074092	0.0117	0.2149
2	rs10445673	146105275	A	T	0.0223972974420383	0.0247	0.3636
2	rs77855846	146105625	C	A	-0.0347985055426955	0.0196	0.07592
2	rs73964022	146106291	C	A	-0.0152050125429676	0.0118	0.1955
2	rs16824790	146106518	T	C	-0.0202027073175195	0.0133	0.1303
2	rs7590051	146106611	G	A	-0.0066017436345624	0.0141	0.6379
2	rs80103020	146107481	A	G	-0.0343016316970211	0.0196	0.07928
2	rs113985837	146108135	T	C	-0.0344982814075965	0.0196	0.07767
2	rs56247953	146108342	A	G	-0.0159972768350078	0.0118	0.1763
2	rs56179570	146108348	A	T	-0.0160988945897493	0.0118	0.1732
2	rs1996289	146108380	A	G	-0.0352023974087295	0.0166	0.03434
2	rs12479200	146108819	C	T	0.0287040681283552	0.0097	0.003055
2	rs56032934	146109283	C	T	-0.0067024110596754	0.0142	0.6387
2	rs72861707	146110492	A	T	-0.0046005663955682	0.0194	0.8134
2	rs185928645	146110996	G	A	-0.0456984484517478	0.0566	0.42
2	rs16824798	146111968	T	C	0.0301023438164435	0.0088	0.000589
2	rs10928245	146111971	T	C	-0.0398016818829366	0.0107	0.000189
2	rs62167241	146112242	G	T	0.0448968808822823	0.015	0.002774
2	rs12622835	146112279	G	T	-0.0396039865931634	0.0107	0.0002034
2	rs16824802	146112465	C	T	-0.0380965452668448	0.0106	0.0003207
2	rs188631322	146113097	A	G	0.0167981182758809	0.0624	0.788
2	rs77731034	146113324	A	G	-0.0137034650584925	0.0531	0.7963
2	rs72861712	146113434	T	C	-0.0196008476550609	0.0155	0.2059
2	rs961414	146113733	G	T	-0.0352023974087295	0.0086	4.496e-05
2	rs16824810	146113816	T	A	-0.0383978517965666	0.0106	0.0002833
2	rs7596680	146114071	C	G	-0.0350988198393953	0.0086	4.723e-05
2	rs141598281	146114318	G	A	-0.0092022107647994	0.0256	0.719
2	rs113064916	146114391	T	C	0.004101577021075	0.0304	0.8923
2	rs4422110	146114898	C	T	-0.0352956263947246	0.0086	4.288e-05
2	rs11675757	146115237	C	T	-0.0383043331577141	0.0106	0.000288
2	rs13400797	146115632	T	C	-0.0380965452668448	0.0106	0.0003165
2	rs13387473	146115691	C	G	-0.0378991867540796	0.0106	0.0003412
2	rs13401165	146115977	T	C	-0.0380030548002074	0.0106	0.000321
2	rs6756426	146116015	G	T	-0.0185000759845861	0.0155	0.2318
2	rs6727617	146116028	A	C	-0.0187955345843259	0.0155	0.2248
2	rs116689938	146117422	A	C	-0.0978002775259131	0.038	0.01003
2	rs1474011	146118069	G	A	-0.0332982854015147	0.0086	0.0001115
2	rs16824821	146118192	C	T	-0.0193969096107316	0.0155	0.2105
2	rs16824823	146118393	C	T	-0.0193969096107316	0.0155	0.2105
2	rs1533426	146119018	G	A	0.0336958638567256	0.0086	9.276e-05
2	rs6430080	146119647	C	A	0.0338022134084658	0.0086	9.128e-05
2	rs16824827	146119838	C	A	-0.0193969096107316	0.0155	0.2104
2	rs111989261	146120225	G	C	0.0630968574396732	0.0461	0.171
2	rs1040174	146120237	G	C	-0.0281011651109099	0.0086	0.00114
2	rs72861730	146120317	G	T	-0.0193969096107316	0.0155	0.2093
2	rs1040173	146120511	C	T	-0.0282965991551138	0.0086	0.001051
2	rs16824829	146120564	G	C	-0.0193969096107316	0.0155	0.2094
2	rs13001011	146121571	A	G	-0.0119005312583873	0.0252	0.6359
2	rs55780693	146122063	A	G	-0.0453007592301635	0.0444	0.3082
2	rs16824836	146122322	C	G	-0.0201006717070029	0.0155	0.1945
2	rs16824838	146122486	T	G	-0.0201006717070029	0.0155	0.1943
2	rs13034670	146122551	T	G	-0.0282040203730758	0.0086	0.001094
2	rs72861741	146122609	T	G	-0.0193969096107316	0.0155	0.2104
2	rs72861744	146122738	G	T	-0.0193969096107316	0.0155	0.2105
2	rs72861745	146122776	C	T	-0.0046005663955682	0.01	0.6444
2	rs13009175	146122936	C	T	-0.0334016766340304	0.0086	0.0001087
2	rs7571606	146123058	T	A	0.0336958638567256	0.0086	9.583e-05
2	rs10803511	146123280	T	C	-0.0334016766340304	0.0086	0.0001094
2	rs17481869	146124454	C	A	0.0088011559530687	0.0164	0.5922
2	rs2138445	146124776	A	C	-0.0334016766340304	0.0086	0.0001069
2	rs9287371	146125131	T	A	-0.0197028322758684	0.0155	0.2038
2	rs9287372	146125394	A	G	-0.0334016766340304	0.0086	0.0001087
2	rs10427255	146125523	C	T	-0.0334016766340304	0.0086	0.0001069
2	rs12471376	146126060	G	A	-0.052198967543594	0.0145	0.0003244
2	rs1949331	146127622	T	C	-0.027998320426861	0.0086	0.001178
2	rs72861759	146127927	A	T	-0.0080019302190585	0.0256	0.7544
2	rs72861761	146128324	A	G	-0.0042992284528324	0.01	0.668
2	rs10207381	146128539	T	C	-0.027998320426861	0.0086	0.001211
2	rs1516136	146129223	A	T	-0.027998320426861	0.0086	0.00121
2	rs10928246	146129264	G	A	-0.027998320426861	0.0086	0.001218
2	rs7426372	146129355	A	G	-0.0388967656299467	0.0106	0.0002389
2	rs10803512	146129441	T	A	-0.0278029446620889	0.0086	0.001281
2	rs10198737	146129804	G	C	-0.0278954863187535	0.0086	0.001267
2	rs10211081	146129956	T	A	-0.0278029446620889	0.0086	0.001284
2	rs1400080	146130162	T	C	-0.01999864650669	0.0155	0.1965
2	rs1949330	146130277	C	G	-0.0331949048576409	0.0086	0.0001185
2	rs80012397	146130766	T	A	0.0128964817350202	0.0504	0.7988
2	rs10199356	146131131	T	A	-0.0278029446620889	0.0086	0.001311
2	rs1516135	146131844	C	T	-0.0331018715051171	0.0086	0.0001252
2	rs6752408	146132248	A	G	-0.01999864650669	0.0155	0.1953
2	rs12472231	146132384	C	T	-0.0278954863187535	0.0086	0.001272
2	rs1996287	146133377	G	T	-0.0331018715051171	0.0086	0.0001249
2	rs1996286	146133472	C	T	-0.0331018715051171	0.0086	0.0001264
2	rs2381726	146133554	T	C	-0.0331018715051171	0.0086	0.0001284
2	rs1008127	146133918	A	G	-0.0278029446620889	0.0086	0.001294
2	rs114972581	146134198	C	T	-0.0122041688389067	0.0275	0.6586
2	rs16855364	146134240	T	C	-0.01999864650669	0.0155	0.1948
2	rs2138448	146134326	A	G	-0.0331018715051171	0.0086	0.0001255
2	rs4991228	146134672	C	T	-0.0198966317144566	0.0155	0.1973
2	rs17410058	146134774	T	C	0.0284999894699013	0.0094	0.002437
2	rs62167242	146135036	T	C	0.0115035793834154	0.0245	0.6376
2	rs1006135	146135388	A	T	-0.0277001306422786	0.0086	0.001359
2	rs1006134	146135619	A	G	-0.027998320426861	0.0086	0.001213
2	rs10203432	146136075	C	T	-0.0519988063604998	0.0145	0.0003415
2	rs1878129	146136152	C	T	-0.0198966317144566	0.0155	0.1975
2	rs1996285	146137809	A	C	-0.0380030548002074	0.0106	0.0003248
2	rs72861798	146138048	C	T	-0.0039979812872983	0.01	0.6926
2	rs10496979	146138077	G	A	-0.0198048272985997	0.0155	0.1994
2	rs7558398	146138737	T	C	-0.0277001306422786	0.0086	0.001375
2	rs41409746	146138781	T	C	-0.0198048272985997	0.0155	0.2012
2	rs10211099	146138909	G	A	-0.0278029446620889	0.0087	0.001327
2	rs58110512	146138958	T	A	-0.0039979812872983	0.01	0.6919
2	rs72863303	146139030	C	T	0.0338022134084658	0.0279	0.2255
2	rs72863305	146139676	T	A	-0.0038975857287134	0.01	0.6937
2	rs1474012	146139804	G	A	-0.01999864650669	0.0155	0.1968
2	rs12991651	146139834	C	T	-0.0521041493573948	0.0145	0.0003311
2	rs74441469	146139894	T	A	-0.0471020897690825	0.0445	0.2893
2	rs6756212	146140132	C	T	-0.0331018715051171	0.0086	0.0001298
2	rs6727588	146140137	A	T	-0.0275973271921043	0.0087	0.001456
2	rs993338	146140290	T	C	-0.0275048131221902	0.0087	0.001514
2	rs993337	146140603	G	A	-0.0274020297483382	0.0087	0.001536
2	rs7561642	146141247	A	G	-0.0374007702544828	0.0105	0.0003567
2	rs10928247	146141390	G	A	-0.0358033589652777	0.0108	0.0009199
2	rs187847568	146141466	C	T	-0.048203336386541	0.0445	0.2793
2	rs13030994	146143090	G	A	0.0329027196757078	0.0086	0.0001346
2	rs13393501	146143630	T	C	-0.0325955083699338	0.0086	0.0001548
2	rs34073072	146144055	A	T	-0.0183982139464423	0.0149	0.2188
2	rs13383375	146144284	G	A	-0.0034961042567088	0.0101	0.731
2	rs13383399	146144429	C	T	0.0795964542711428	0.0455	0.08018
2	rs6751393	146144595	C	G	-0.0187038311937836	0.0149	0.2113
2	rs72863324	146144689	C	T	-0.021101069908054	0.0152	0.1669
2	rs1516145	146144841	A	T	-0.0328021562323804	0.0086	0.0001415
2	rs11891066	146144997	T	A	-0.0187955345843259	0.0149	0.2073
2	rs2063862	146145333	A	G	-0.0328021562323804	0.0086	0.000142
2	rs11896319	146145404	A	G	-0.0406032684425478	0.011	0.0002092
2	rs10928248	146145597	C	G	-0.0275973271921043	0.0087	0.001514
2	rs12465131	146145985	G	A	-0.0404991299799539	0.011	0.0002207
2	rs6756333	146146061	G	A	-0.019203206984436	0.0149	0.1988
2	rs55867253	146146094	G	A	-0.0033957590691798	0.0101	0.738
2	rs77189856	146146113	G	A	0.0304031059110447	0.0263	0.2463
2	rs6730602	146146274	A	C	-0.0188974371044634	0.015	0.2056
2	rs34338764	146146452	A	T	0.0329027196757078	0.0086	0.000132
2	rs72863347	146146561	G	A	-0.0191012733024012	0.0149	0.2017
2	rs12466103	146146729	C	T	-0.0275973271921043	0.0087	0.001545
2	rs4452084	146147117	A	G	-0.0403950023610502	0.0109	0.000222
2	rs13393887	146147142	C	T	-0.0033957590691798	0.0101	0.7383
2	rs13407544	146147330	T	C	-0.0031950988965408	0.0101	0.7491
2	rs4662420	146147360	C	A	-0.0328021562323804	0.0086	0.0001416
2	rs11888688	146147398	G	A	-0.0404991299799539	0.0109	0.000213
2	rs72863357	146148204	C	T	-0.019203206984436	0.0149	0.1977
2	rs4662240	146148390	T	C	-0.019203206984436	0.0149	0.1971
2	rs28380457	146149176	T	C	-0.0641012834065877	0.0165	0.0001045
2	rs11693164	146149205	A	G	-0.0274020297483382	0.0087	0.001652
2	rs77688550	146149857	C	G	-0.0353992243518656	0.029	0.2229
2	rs7580214	146150076	T	C	-0.040197189751413	0.0109	0.000237
2	rs16824882	146150594	A	G	-0.0212951405401588	0.0152	0.1613
2	rs11683757	146150692	C	T	-0.0403012967735257	0.0109	0.0002311
2	rs10171110	146151040	G	A	-0.0404991299799539	0.0109	0.0002169
2	rs72850403	146151734	G	A	-0.0217038334437866	0.0152	0.1539
2	rs1516142	146152255	G	C	-0.0643998640842381	0.0165	9.687e-05
2	rs1516141	146152388	A	G	-0.0325955083699338	0.0086	0.000147
2	rs10175039	146152765	C	T	-0.0325955083699338	0.0086	0.0001462
2	rs75402496	146152998	T	C	0.0353961009469877	0.0306	0.2473
2	rs10201277	146153254	A	C	-0.0325955083699338	0.0086	0.0001473
2	rs16824893	146153325	A	G	-0.0216016445577609	0.0152	0.1547
2	rs16824898	146153407	G	A	-0.0038975857287134	0.0101	0.6983
2	rs10928249	146153841	G	A	-0.0198048272985997	0.0135	0.1418
2	rs10204857	146154475	A	G	-0.032502530761974	0.0086	0.000156
2	rs1400082	146155218	G	A	0.0217027816432335	0.0152	0.1529
2	rs10197143	146155347	T	C	-0.0264979913062283	0.0087	0.00225
2	rs6745444	146155371	A	G	0.0323026073786261	0.0086	0.0001724
2	rs2138449	146155579	C	A	0.0213993910058902	0.0152	0.1572
2	rs114885684	146155597	A	G	-0.0538966802576654	0.0455	0.2369
2	rs149215866	146155957	G	A	0.0199006617063362	0.0256	0.4376
2	rs1516140	146156141	G	A	0.0209000641077417	0.0152	0.1689
2	rs6721116	146156197	G	A	0.0321960982163169	0.0086	0.0001789
2	rs148286618	146156236	C	T	0.0202045073158995	0.0256	0.4304
2	rs12479382	146156444	A	G	-0.0198048272985997	0.0135	0.1429
2	rs4662421	146156496	A	G	-0.0216016445577609	0.0152	0.1551
2	rs12617922	146156679	G	A	0.0321960982163169	0.0086	0.0001822
2	rs12471573	146156771	G	T	-0.0393959285025942	0.0109	0.0003178
2	rs11684989	146156916	C	A	-0.0264979913062283	0.0087	0.002319
2	rs12992327	146157046	C	A	0.0086028888072678	0.0141	0.5423
2	rs17482021	146157261	C	A	0.0187039847937718	0.0175	0.2841
2	rs10167867	146157664	A	G	0.0197045832743354	0.0147	0.1812
2	rs1516139	146157912	G	C	-0.0263953113595316	0.0087	0.002433
2	rs1516138	146158005	A	G	-0.0378991867540796	0.0109	0.0004892
2	rs72850429	146158083	T	C	-0.0262002485024742	0.0154	0.09035
2	rs72850430	146158307	G	A	-0.0031048149534787	0.0101	0.7562
2	rs13414933	146158661	C	T	0.0752002325629352	0.045	0.0948
2	rs77027339	146158679	G	T	-0.0203047533403643	0.0135	0.1337
2	rs13389677	146158880	A	C	-0.003596459514405	0.0101	0.7206
2	rs147029940	146159961	C	A	-0.058901107920161	0.0403	0.1437
2	rs9287373	146163508	C	T	-0.0079011318962572	0.0166	0.6324
2	rs10173103	146164171	A	G	-0.0087985943563496	0.0165	0.5922
2	rs10197614	146164786	G	A	-0.008395140788382	0.0165	0.6084
2	rs148257582	146166050	T	C	-0.0319964709431669	0.0299	0.2845
2	rs76906549	146166491	G	T	-0.0102018624845967	0.0232	0.6587
2	rs932140	146166501	G	T	-0.009797842480111	0.0164	0.5525
2	rs12996225	146166521	T	C	0.0251022847608284	0.0086	0.003627
2	rs78635519	146166978	G	A	-0.007296555232638	0.0273	0.7894
2	rs35591080	146167240	G	C	-0.0686000914922569	0.0426	0.1072
2	rs72850436	146167546	C	T	-0.0098988321792475	0.0164	0.5469
2	rs16824949	146168208	G	T	0.0254045542217263	0.0086	0.003213
2	rs11679205	146168905	T	C	-0.0189993500097828	0.0169	0.2619
2	rs10496981	146170488	G	T	-0.0095050300143049	0.0164	0.5611
2	rs1533427	146171033	A	G	0.0238044133801613	0.0088	0.006722
2	rs113285623	146171151	A	G	-0.0067024110596754	0.0268	0.8036
2	rs72850442	146171530	A	G	-0.0117993392160431	0.0161	0.4626
2	rs71428057	146171562	T	C	0.0062007356416035	0.0486	0.8994
2	rs10203292	146171813	G	A	0.0332993704009261	0.0133	0.01257
2	rs144598036	146172250	C	A	-0.0568984476340911	0.0426	0.1818
2	rs960720	146172541	C	T	-0.0113036461713921	0.0162	0.4864
2	rs1516137	146172944	G	A	0.069498077182394	0.022	0.001556
2	rs72850447	146173481	A	G	-0.0695001429845276	0.0221	0.001659
2	rs145540963	146173587	C	T	-0.0964007742863544	0.0519	0.06345
2	rs10185946	146173682	A	G	0.0690035380967296	0.022	0.001678
2	rs111832362	146173936	G	C	-0.0239956055562207	0.0283	0.3966
2	rs17482048	146174196	A	G	0.0332026408277183	0.037	0.369
2	rs2063866	146174485	A	C	-0.0113036461713921	0.0162	0.486
2	rs76498040	146174597	A	G	0.0032048589489113	0.0526	0.9512
2	rs2890772	146175106	G	T	0.0217027816432335	0.0088	0.0135
2	rs72850451	146176768	T	G	-0.0187955345843259	0.017	0.2702
2	rs1913948	146176970	C	T	0.0689008672546918	0.022	0.001704
2	rs75838475	146177061	C	T	0.0011992805754821	0.0131	0.9284
2	rs67981843	146177072	C	G	-0.0114047880634385	0.0162	0.4836
2	rs79049748	146177082	G	C	0.0081963182244858	0.0244	0.7378
2	rs6738331	146178188	A	G	-0.0112025145079934	0.0162	0.4908
2	rs72850457	146179102	G	A	-0.0106970095483354	0.0165	0.5191
2	rs114174774	146179145	C	T	0.0102968054773682	0.0537	0.8484
2	rs72850461	146180190	A	T	-0.0106970095483354	0.0165	0.5176
2	rs72850463	146180460	T	C	-0.0105959392134034	0.0165	0.5203
2	rs184226316	146181072	T	C	-0.0515986041477272	0.0448	0.2497
2	rs115833526	146182551	A	G	-0.009696862978864	0.0232	0.6764
2	rs72850465	146183572	G	C	-0.0105959392134034	0.0165	0.5215
2	rs1516143	146184299	G	A	0.0320024161254944	0.0134	0.01705
2	rs55814407	146184394	A	G	-0.0105959392134034	0.0165	0.5206
2	rs7591198	146184957	A	T	-0.0112025145079934	0.0162	0.4913
2	rs13028616	146185408	C	T	0.0077995046323818	0.0245	0.7503
2	rs112122238	146186296	G	A	0.0355022698424966	0.0397	0.3717
2	rs62169069	146186605	C	A	-0.0076995657264405	0.0207	0.7104
2	rs116492251	146187970	A	G	0.0657034673241941	0.0355	0.06408
2	rs142297894	146190180	C	G	0.0133011462391285	0.0386	0.7299
2	rs4662422	146191073	T	C	-0.0110002818588653	0.0162	0.4968
2	rs1913949	146191110	A	G	0.0691995168010044	0.022	0.001625
2	rs149896637	146191879	G	A	-0.057194885093252	0.0427	0.1799
2	rs72850471	146192037	A	G	-0.0110002818588653	0.0162	0.4986
2	rs16824963	146192402	G	A	-0.0111013930711739	0.0165	0.5038
2	rs2008868	146193013	G	T	0.0321960982163169	0.0134	0.01642
2	rs9287374	146193505	C	T	0.0223972974420383	0.0093	0.01595
2	rs72850479	146195617	G	A	-0.0055956263571598	0.0232	0.8098
2	rs12373846	146196282	A	G	0.0318958749835631	0.0134	0.01709
2	rs115836430	146196587	C	T	-0.0309954337025195	0.0298	0.2985
2	rs138795397	146196894	G	A	0.0638007490506618	0.0353	0.07097
2	rs111606048	146197131	G	A	0.0384030712829451	0.0398	0.3347
2	rs189716947	146198073	C	T	0.0089002747867194	0.0245	0.7168
2	rs76894312	146198678	C	T	-0.0697038384497916	0.0221	0.001578
2	rs116833802	146200426	C	T	-0.0135007260538548	0.0271	0.6202
2	rs16824966	146200950	A	G	-0.0098988321792475	0.0165	0.5507
2	rs115403342	146201993	T	A	-0.0049019951702315	0.0189	0.7965
2	rs146398248	146202033	T	G	-0.102697398238343	0.0423	0.01519
2	rs13015091	146202055	T	C	0.0087020272939009	0.0242	0.7204
2	rs147960350	146203367	G	A	-0.0338050046123612	0.0261	0.1951
2	rs140225943	146203506	G	A	0.0138042809763971	0.0386	0.7213
2	rs80255160	146203828	T	C	0.0679016096105729	0.0365	0.06248
2	rs547441781	146204726	T	G	0.0131037693769772	0.0333	0.6937
2	rs138747482	146205245	G	A	-0.0751007725092503	0.0334	0.0243
2	rs1304935	146205849	C	T	0.0705982488455367	0.022	0.001303
2	rs2063863	146207397	G	A	0.0708032317954	0.0219	0.001229
2	rs59611249	146208405	T	A	-0.009696862978864	0.0166	0.5588
2	rs80348446	146210089	T	C	-0.005696192544881	0.0189	0.7622
2	rs142656276	146211958	C	A	0.0826025055167839	0.0289	0.004221
2	rs72850485	146212821	A	G	-0.0093031403261444	0.0165	0.575
2	rs11887767	146213423	T	C	-0.0104039337153929	0.0162	0.5214
2	rs114524203	146214060	C	A	0.0745971382067833	0.0217	0.0005854
2	rs72850487	146214218	A	C	-0.0106970095483354	0.0162	0.5105
2	rs148376055	146214289	A	T	-0.0519988063604998	0.0317	0.101
2	rs66517906	146214565	T	A	-0.0105049846451474	0.0162	0.5175
2	rs72850489	146214675	T	C	-0.0099998320783335	0.0165	0.5452
2	rs12987682	146214940	A	T	-0.0076995657264405	0.0383	0.8406
2	rs113634938	146215049	T	C	-0.005304041591906	0.0266	0.8422
2	rs57953861	146215709	G	A	-0.0112025145079934	0.0162	0.4902
2	rs13008797	146217925	A	G	-0.0153979421800967	0.0096	0.1071
2	rs56673819	146219068	T	C	-0.0724954268501865	0.0221	0.001003
2	rs149736905	146219281	C	T	-0.0686000914922569	0.0492	0.1636
2	rs79851722	146219456	G	A	-0.0106970095483354	0.0185	0.5639
2	rs74470259	146219707	T	C	-0.0798010702035548	0.0332	0.01636
2	rs77331393	146221169	A	T	-0.0052035148315978	0.0266	0.8453
2	rs59038154	146221744	G	A	-0.0111013930711739	0.0162	0.4947
2	rs57241845	146221987	C	A	-0.0046005663955682	0.0127	0.715
2	rs57008165	146222358	A	G	-0.0112025145079934	0.0162	0.4908
2	rs13395759	146223323	G	A	0.0119977384336167	0.0239	0.6163
2	rs2035539	146224093	T	A	-0.0114047880634385	0.0162	0.4811
2	rs995308	146224158	G	A	0.0332993704009261	0.0134	0.01285
2	rs13020225	146224435	G	T	-0.0615031325940498	0.0445	0.1664
2	rs79141733	146224640	A	G	-0.0303973537275885	0.026	0.2427
2	rs187232382	146225131	A	C	-0.0695966251380842	0.0443	0.116
2	rs12053155	146225176	T	C	-0.009797842480111	0.0165	0.5521
2	rs4467205	146225429	A	T	-0.0055956263571598	0.0189	0.7662
2	rs2035538	146225509	T	G	-0.0110002818588653	0.0162	0.4975
2	rs16825016	146226108	T	A	-0.0104039337153929	0.0165	0.5314
2	rs16825019	146226204	G	A	-0.010302892995897	0.0165	0.5332
2	rs72485559	146227162	A	G	-0.0113036461713921	0.0162	0.4838
2	rs145964992	146230349	C	G	-0.02960390325858	0.0516	0.5657
2	rs66847179	146230416	A	C	-0.0111013930711739	0.0164	0.4971
2	rs6430082	146231333	G	A	0.0335991726304121	0.0134	0.0119
2	rs114761789	146232022	A	G	-0.0364046818937998	0.0234	0.1198
2	rs12618995	146233184	C	T	0.0330962274891896	0.0134	0.01331
2	rs2628581	146234665	C	T	0.0032048589489113	0.0253	0.8991
2	rs2012418	146235435	A	G	0.0732969290614569	0.0219	0.0008136
2	rs72851609	146235532	G	C	-0.0730977134062134	0.022	0.0008924
2	rs6754243	146236424	T	C	-0.0106970095483354	0.0162	0.5069
2	rs78262182	146236832	G	T	0.0009995003330834	0.0242	0.9657
2	rs147311080	146237096	A	G	0.0782010127941653	0.0532	0.1419
2	rs72851612	146237111	C	T	-0.0095050300143049	0.0165	0.5652
2	rs62169072	146237166	G	T	0.0379988130912113	0.0134	0.004452
2	rs983115	146238529	G	A	0.0338022134084658	0.0134	0.01149
2	rs73964081	146239805	A	G	-0.0099998320783335	0.0162	0.5383
2	rs12995224	146240040	G	A	-0.0156010662286512	0.0096	0.1031
2	rs6708670	146241167	A	T	-0.0108991808690006	0.0162	0.4991
2	rs13015680	146241567	C	T	0.0153023200084426	0.0228	0.5031
2	rs72851617	146242592	T	C	-0.0105049846451474	0.0166	0.5259
2	rs11694518	146243333	C	T	-0.015702643727291	0.0096	0.1013
2	rs75107101	146243672	T	A	0.0154007965760229	0.0332	0.6435
2	rs13035635	146244181	A	T	0.0336958638567256	0.0134	0.01169
2	rs114594887	146244452	T	G	-0.0081027387031859	0.0235	0.7307
2	rs75643354	146244465	A	C	0.0078987227933553	0.02	0.6936
2	rs72851622	146244796	C	A	-0.0732053027592748	0.0219	0.0008455
2	rs72851624	146245743	T	G	-0.0586041643160532	0.0305	0.05481
2	rs62169073	146246167	G	A	0.004201162744548	0.0555	0.9393
2	rs6430083	146247003	C	T	0.0335991726304121	0.0134	0.01178
2	rs72851626	146247638	T	G	0.0239020562806236	0.0407	0.5566
2	rs68000532	146247837	C	T	-0.0106970095483354	0.0162	0.5093
2	rs72851629	146247924	T	C	-0.0102018624845967	0.0165	0.5369
2	rs17838523	146248361	T	A	-0.0105049846451474	0.0162	0.5183
2	rs4662424	146248898	A	C	-0.0101008421794295	0.0165	0.5404
2	rs13400519	146249507	G	A	0.0244974716003874	0.0093	0.008486
2	rs76296139	146249557	C	T	-0.0127003085782322	0.0237	0.5927
2	rs1385366	146249922	C	T	-0.010302892995897	0.0162	0.5248
2	rs1385367	146249965	C	T	0.0736035592446318	0.0218	0.0007395
2	rs10196769	146250005	T	G	0.0335024720540013	0.0134	0.01213
2	rs7582049	146250438	T	G	0.0335024720540013	0.0134	0.01214
2	rs73964084	146251080	C	T	-0.0105049846451474	0.0162	0.5174
2	rs72851638	146251666	T	C	-0.0733021430750498	0.022	0.0008452
2	rs10928250	146252366	A	T	0.0735013596301142	0.0218	0.0007594
2	rs74508778	146252644	G	T	-0.0062998021485279	0.0186	0.7362
2	rs3842898	146253008	A	G	0.0335991726304121	0.0134	0.01187
2	rs3842899	146253188	A	T	0.074095829222854	0.0218	0.0006657
2	rs76546748	146253343	T	C	0.0772017529034669	0.0359	0.03144
2	rs12614884	146253714	G	A	-0.0732053027592748	0.022	0.0008661
2	rs9287375	146253894	G	A	0.0336958638567256	0.0134	0.0118
2	rs4662241	146254296	C	T	0.0336958638567256	0.0134	0.01179
2	rs4662242	146254325	T	C	0.0336958638567256	0.0134	0.0118
2	rs114108633	146254353	C	T	-0.0068030886197391	0.0186	0.713
2	rs1484928	146254652	T	C	0.0336958638567256	0.0134	0.01171
2	rs183058166	146254824	T	C	-0.0695966251380842	0.0446	0.1188
2	rs115933528	146255193	T	C	0.0775997260223964	0.0419	0.06384
2	rs992986	146255604	T	C	0.073203992258416	0.0218	0.0008
2	rs6430085	146255869	T	G	0.0288012338056278	0.0087	0.00101
2	rs78165666	146255994	G	A	-0.0628013642021005	0.0248	0.01112
2	rs6747939	146256115	A	G	0.0333960906184285	0.0134	0.01237
2	rs1484929	146256466	C	T	0.0732969290614569	0.0218	0.0007953
2	rs76595357	146257040	T	C	-0.0040983869261633	0.0155	0.7904
2	rs1949332	146257129	C	A	-0.0065010863423599	0.0166	0.6947
2	rs2840149	146257174	T	A	0.0311982343370806	0.0134	0.02012
2	rs1564825	146257523	G	A	0.0311013012983478	0.0134	0.02029
2	rs1016530	146257604	T	C	0.0308977113278438	0.0134	0.02107
2	rs16825075	146257882	C	A	-0.0076995657264405	0.0165	0.642
2	rs7578129	146258257	G	T	0.0310043588626902	0.0134	0.02071
2	rs12622738	146258263	T	C	0.023198814502523	0.0087	0.007729
2	rs7592837	146259015	T	C	0.0327962744150825	0.0134	0.01459
2	rs7581734	146259114	G	T	0.0323994240466592	0.0134	0.01566
2	rs56011010	146259186	G	A	-0.0726029514196542	0.022	0.0009795
2	rs1484930	146259628	A	C	0.0318958749835631	0.0134	0.01735
2	rs1351907	146260496	T	C	-0.0086977157031958	0.0166	0.6016
2	rs192189513	146260542	A	G	-0.0478046499481398	0.0427	0.2633
2	rs7586112	146260672	G	A	0.0324962313421326	0.0134	0.01548
2	rs10198147	146261001	T	C	0.0324962313421326	0.0134	0.01549
2	rs10185841	146261295	C	T	-0.0111013930711739	0.0095	0.2437
2	rs6727126	146263420	G	A	0.0723020567553947	0.0219	0.0009564
2	rs143846031	146267020	C	T	0.0644010116835795	0.0485	0.1846
2	rs72851672	146267234	T	G	-0.0726029514196542	0.022	0.0009721
2	rs2090327	146267309	A	T	0.0355022698424966	0.0136	0.008926
2	rs72851676	146267701	T	C	-0.0719042482916749	0.022	0.001087
2	rs1471775	146268557	G	A	0.0350002811846215	0.0136	0.009804
2	rs61560044	146269126	A	T	-0.0127003085782322	0.0166	0.446
2	rs72851680	146269790	A	G	-0.0717967988196857	0.022	0.001114
2	rs6430086	146270381	A	C	0.0350968370374295	0.0134	0.008864
2	rs75150507	146270608	G	A	0.03649585023784	0.0307	0.2354
2	rs12612678	146270831	C	T	-0.0717001041652131	0.022	0.001123
2	rs146196256	146270850	C	A	-0.0555972801024095	0.0396	0.1606
2	rs12619081	146270984	A	G	-0.0717001041652131	0.022	0.001126
2	rs12621447	146270991	G	A	-0.0717001041652131	0.022	0.001129
2	rs67372452	146271109	T	C	-0.0713026798988422	0.022	0.001175
2	rs72851684	146271261	G	A	-0.0717001041652131	0.022	0.001134
2	rs56352912	146271306	G	A	-0.0125990355765152	0.0166	0.449
2	rs61107916	146271420	T	C	-0.0125990355765152	0.0166	0.4492
2	rs12621589	146271654	C	T	-0.0716034188596929	0.022	0.001146
2	rs76096620	146271666	A	G	-0.0048015088161939	0.0155	0.759
2	rs72851691	146271860	C	T	-0.0575020022714588	0.0305	0.05975
2	rs56070311	146272216	G	T	-0.0716034188596929	0.022	0.001153
2	rs68147838	146272769	A	G	-0.0710986585295806	0.022	0.001229
2	rs72851696	146272826	A	C	-0.0714960017050699	0.022	0.001165
2	rs34570306	146272860	C	T	0.0242046886968174	0.0087	0.005498
2	rs72851700	146272889	T	A	-0.0714960017050699	0.022	0.001165
2	rs72852803	146273266	T	A	-0.0714960017050699	0.022	0.001171
2	rs6717337	146273507	A	G	0.0139029051689914	0.0166	0.4022
2	rs116493529	146273592	T	C	-0.0714960017050699	0.022	0.001178
2	rs6430087	146274095	C	T	0.0347974835421732	0.0134	0.009551
2	rs77168479	146274456	G	C	-0.0054950702819798	0.0186	0.7686
2	rs72852814	146274727	G	A	-0.0713026798988422	0.022	0.001205
2	rs72852818	146274838	T	C	-0.0713026798988422	0.022	0.001216
2	rs7559810	146274843	T	A	0.0725996924143435	0.0218	0.0008665
2	rs72852820	146274994	A	G	-0.0713026798988422	0.022	0.001212
2	rs6413982	146275098	C	T	0.0713993070302905	0.0218	0.001052
2	rs72852822	146275111	A	G	-0.0713026798988422	0.022	0.001214
2	rs72852824	146275320	A	T	-0.0713026798988422	0.022	0.001214
2	rs72852825	146275415	T	A	-0.0713026798988422	0.022	0.001219
2	rs140446511	146275448	T	C	-0.0471964348309747	0.02	0.01859
2	rs78879325	146275468	C	G	-0.0478046499481398	0.057	0.4016
2	rs16825087	146276216	T	C	-0.0124977728299804	0.0166	0.4535
2	rs12613199	146276271	C	A	-0.0713026798988422	0.022	0.00122
2	rs4662243	146276286	G	A	-0.0122952780941516	0.0121	0.3102
2	rs12619517	146276380	A	C	-0.0713026798988422	0.022	0.001225
2	rs12613278	146276527	C	T	-0.0713993361302911	0.022	0.0012
2	rs12619622	146276715	A	T	-0.0719042482916749	0.022	0.001114
2	rs12616712	146276741	T	G	-0.0711952950421515	0.022	0.001237
2	rs140726816	146277549	C	T	-0.0711952950421515	0.022	0.001251
2	rs191957015	146277792	T	C	-0.0710986585295806	0.0221	0.001262
2	rs149716428	146277857	C	A	-0.0059979518036359	0.0156	0.6977
2	rs191891853	146278125	T	C	-0.0710986585295806	0.0221	0.001264
2	rs183030758	146278145	T	C	-0.0710986585295806	0.0221	0.001269
2	rs140369409	146278210	T	C	-0.0710986585295806	0.0221	0.001275
2	rs79012880	146278247	G	A	-0.0116981574124923	0.0166	0.4809
2	rs7560253	146278290	G	A	0.0344014267173323	0.0134	0.0105
2	rs116550736	146278291	T	C	-0.070401005299324	0.0221	0.001473
2	rs7560259	146278296	G	A	0.0347008987793103	0.0136	0.01072
2	rs141209995	146278397	A	G	0.0119977384336167	0.0185	0.518
2	rs76063228	146278514	T	C	-0.0127003085782322	0.0166	0.4433
2	rs75426990	146278680	C	A	-0.0127003085782322	0.0166	0.4433
2	rs147320931	146278709	T	C	-0.0834033483057841	0.0274	0.002358
2	rs141047905	146278730	T	A	0.0295976364389436	0.0397	0.4559
2	rs111602073	146278992	G	A	-0.0708946787765477	0.0221	0.001299
2	rs144699721	146279065	C	T	-0.048203336386541	0.0404	0.2325
2	rs148523204	146279416	T	A	-0.0707980713087154	0.0221	0.001318
2	rs142872395	146279531	G	A	-0.0707980713087154	0.0221	0.00132
2	rs151188089	146279624	A	T	-0.0707980713087154	0.0221	0.001324
2	rs139290031	146279637	T	C	-0.0707980713087154	0.0221	0.001324
2	rs60303915	146279700	A	C	-0.0129028853555234	0.0166	0.4366
2	rs115972949	146279819	C	T	-0.0707980713087154	0.0221	0.00133
2	rs116346176	146279820	A	G	-0.0707980713087154	0.0221	0.001332
2	rs145463567	146280334	A	G	-0.0707014731729843	0.0221	0.001358
2	rs148843749	146280464	T	G	0.0221038989069263	0.047	0.6376
2	rs16825101	146280545	C	T	-0.0707014731729843	0.0221	0.001352
2	rs60440704	146280595	G	T	-0.0707014731729843	0.0221	0.001351
2	rs16825107	146281360	A	G	-0.0706048843675517	0.0221	0.001377
2	rs72852845	146281422	C	A	-0.0706048843675517	0.0221	0.001377
2	rs56062753	146282118	C	A	-0.0706048843675517	0.0221	0.00137
2	rs55810988	146282445	A	G	-0.0707014731729843	0.0221	0.001345
2	rs56203207	146282536	T	C	-0.0707980713087154	0.0221	0.001334
2	rs72852848	146282853	C	T	-0.070401005299324	0.0221	0.001459
2	rs12613968	146282875	C	T	-0.070401005299324	0.0221	0.001463
2	rs12614628	146283045	C	G	-0.0703044455099639	0.0221	0.001471
2	rs12618073	146283050	T	C	-0.0703044455099639	0.0221	0.001474
2	rs72852850	146283776	T	A	-0.0706048843675517	0.0221	0.001371
2	rs72852852	146284046	C	T	-0.0706048843675517	0.0221	0.001387
2	rs115268079	146284734	T	C	0.0135971385060249	0.0464	0.7691
2	rs142233732	146284775	G	A	-0.0275973271921043	0.0549	0.6156
2	rs16825111	146285256	T	A	-0.0704975744133774	0.0221	0.001409
2	rs72852855	146285520	A	G	-0.070401005299324	0.0221	0.001423
2	rs72852856	146285876	T	C	-0.070401005299324	0.0221	0.001434
2	rs72852863	146285992	C	T	-0.0703044455099639	0.0221	0.001437
2	rs72852865	146286150	G	C	-0.0703044455099639	0.0221	0.001439
2	rs72852867	146286173	T	G	-0.0703044455099639	0.0221	0.001439
2	rs72852868	146287131	G	A	-0.0701006276794891	0.0221	0.001487
2	rs72852869	146287828	A	C	-0.070197167789298	0.0221	0.001468
2	rs72852871	146287858	A	G	-0.070197167789298	0.0221	0.001472
2	rs72852876	146288294	T	C	-0.070197167789298	0.0221	0.001478
2	rs59074041	146288551	C	T	-0.0130953713122409	0.0167	0.433
2	rs72852878	146288708	T	C	-0.0701006276794891	0.0221	0.001484
2	rs72852880	146288807	G	T	-0.0703044455099639	0.0221	0.001447
2	rs12620189	146289431	G	A	-0.0703044455099639	0.0221	0.001459
2	rs12620207	146289684	C	T	-0.0703044455099639	0.0221	0.001462
2	rs16825118	146289718	T	C	-0.0127003085782322	0.0167	0.446
2	rs72852883	146290040	A	G	-0.070197167789298	0.0221	0.001477
2	rs1979517	146290652	A	G	0.0341985075799122	0.0136	0.01202
2	rs16825122	146291569	G	T	-0.0105959392134034	0.0165	0.5226
2	rs72852886	146291594	T	A	-0.0698968513822572	0.0221	0.001545
2	rs16825124	146291737	A	G	-0.0694036701388791	0.0221	0.001667
2	rs116290273	146291807	A	G	0.0613960888650743	0.0373	0.09986
2	rs72852887	146292016	G	A	-0.0708946787765477	0.0222	0.001366
2	rs17482282	146292096	A	G	-0.0708946787765477	0.0222	0.001375
2	rs72852889	146292105	G	T	-0.0713026798988422	0.0221	0.001293
2	rs10460255	146292358	T	A	-0.0378991867540796	0.0138	0.005947
2	rs10175989	146293177	G	A	-0.0168003386783461	0.0169	0.3209
2	rs12467457	146293962	C	T	-0.003596459514405	0.0186	0.8441
2	rs55865603	146294009	T	C	-0.0703044455099639	0.0221	0.00146
2	rs1484926	146294129	T	C	0.0385955177593629	0.0136	0.004437
2	rs72852893	146294620	A	G	-0.0703044455099639	0.0221	0.00147
2	rs10180063	146294931	G	A	-0.0171970248285215	0.0169	0.3099
2	rs28416726	146295406	T	C	-0.070197167789298	0.0221	0.001487
2	rs28529730	146295439	A	C	-0.070197167789298	0.0221	0.00149
2	rs2054762	146295680	A	T	-0.017502275136142	0.0169	0.3018
2	rs28692577	146295691	G	A	-0.070197167789298	0.0221	0.001494
2	rs28449827	146295726	C	A	-0.070197167789298	0.0221	0.001495
2	rs72852898	146296465	G	A	-0.070197167789298	0.0221	0.001508
2	rs146889204	146297935	T	C	-0.0698003402592755	0.0221	0.001594
2	rs17482303	146297955	G	A	-0.0700040968887733	0.0221	0.00155
2	rs10192394	146298007	C	T	0.0228958774769045	0.0088	0.009019
2	rs13425697	146298064	T	G	-0.0187955345843259	0.0169	0.2677
2	rs16825131	146298475	A	G	-0.0026033858701149	0.0185	0.8872
2	rs17410451	146298497	C	T	-0.0698968513822572	0.0221	0.001577
2	rs17482324	146298564	A	C	-0.0698968513822572	0.0221	0.00158
2	rs149590600	146298669	G	A	0.029403450369242	0.0413	0.4764
2	rs56021065	146299010	T	C	-0.0698968513822572	0.0221	0.001586
2	rs55766021	146299213	C	T	-0.0698968513822572	0.0221	0.001579
2	rs17410479	146299221	A	T	-0.0698968513822572	0.0221	0.001584
2	rs74509831	146299394	C	T	-0.0088994831870327	0.0096	0.354
2	rs56174466	146299592	C	T	-0.0698003402592755	0.0221	0.001609
2	rs72854707	146299946	T	C	-0.0697038384497916	0.0221	0.001624
2	rs72854708	146299960	T	C	-0.0697038384497916	0.0221	0.001626
2	rs7370102	146300093	G	C	0.0385955177593629	0.0136	0.004391
2	rs72854709	146300135	C	T	-0.0868004901369162	0.0432	0.04443
2	rs72854710	146300347	A	G	-0.0697038384497916	0.0221	0.001637
2	rs72854714	146300408	A	G	-0.0695966251380842	0.0221	0.001639
2	rs10199699	146300691	C	A	0.0273038345273452	0.0114	0.01653
2	rs13011643	146300834	G	C	-0.0657979805904322	0.042	0.1175
2	rs72854716	146300861	A	C	-0.0695966251380842	0.0221	0.001662
2	rs72854717	146300923	A	G	-0.0695001429845276	0.0221	0.001668
2	rs72854718	146301068	G	A	-0.0695001429845276	0.0221	0.001676
2	rs13429432	146301120	A	G	-0.0181028726978536	0.0169	0.2823
2	rs146037157	146301325	T	C	0.0126990249774084	0.0462	0.783
2	rs72854720	146301598	T	C	-0.0694036701388791	0.0221	0.001704
2	rs72854721	146301646	C	T	-0.0694036701388791	0.0221	0.001706
2	rs11892992	146301786	C	T	-0.0380030548002074	0.0138	0.005696
2	rs72854723	146301793	T	C	-0.0698003402592755	0.0222	0.001626
2	rs12691710	146302136	T	A	0.0377966226945664	0.0136	0.005391
2	rs72854728	146302222	G	A	-0.0692964890026564	0.0221	0.001742
2	rs13407875	146302302	C	T	-0.0176956485356892	0.0169	0.2929
2	rs72854732	146302312	C	T	-0.0692964890026564	0.0221	0.001744
2	rs74873827	146302905	A	T	-0.0101008421794295	0.0164	0.5361
2	rs12618803	146303366	C	T	-0.0689964429219005	0.0221	0.001837
2	rs12618828	146303401	C	T	-0.0689964429219005	0.0221	0.001826
2	rs114830043	146303646	C	T	-0.0005001250416822	0.051	0.9927
2	rs1385356	146303836	T	C	-0.0689964429219005	0.0221	0.001836
2	rs72854740	146304253	T	C	-0.0689964429219005	0.0221	0.001844
2	rs17482358	146304921	T	C	-0.0688036036849463	0.0221	0.001892
2	rs72854742	146305457	A	G	-0.0686964868417913	0.0221	0.001914
2	rs72854743	146305852	T	G	-0.0686964868417913	0.0221	0.001931
2	rs72854747	146305859	T	A	-0.0686964868417913	0.0221	0.001933
2	rs72854748	146305967	G	A	-0.0686964868417913	0.0222	0.001939
2	rs72854750	146305992	C	A	-0.0686000914922569	0.0222	0.001941
2	rs72854751	146306011	A	G	-0.0686000914922569	0.0222	0.001948
2	rs13384731	146306201	T	C	-0.0176040459483609	0.0197	0.3704
2	rs72854753	146306313	G	A	0.0106035827841911	0.0379	0.7798
2	rs66498010	146306617	T	C	-0.0641012834065877	0.0214	0.002705
2	rs17410493	146307047	C	G	-0.0685037054338901	0.0222	0.001988
2	rs10496982	146308114	A	C	-0.0187955345843259	0.0169	0.2639
2	rs17482393	146309264	A	G	-0.0023026490626755	0.0268	0.9311
2	rs10496983	146309463	T	A	-0.0023026490626755	0.0185	0.9003
2	rs17410535	146309946	T	C	-0.0153979421800967	0.0097	0.1123
2	rs17482414	146309983	G	A	-0.0151034855773182	0.0097	0.1174
2	rs17410542	146310389	A	G	-0.0680005069007488	0.0222	0.002159
2	rs1484918	146310421	C	G	0.0382009626151637	0.0136	0.004912
2	rs10191819	146310723	A	C	-0.0370997639570267	0.0138	0.007084
2	rs10176779	146311038	A	G	-0.017502275136142	0.0169	0.3012
2	rs72854764	146311135	G	A	-0.0674975614490263	0.0222	0.002372
2	rs13383852	146311381	T	A	-0.0120017335415971	0.0177	0.4959
2	rs13395767	146311393	A	G	-0.0124977728299804	0.0177	0.48
2	rs17410563	146312122	G	T	-0.0674975614490263	0.0222	0.002348
2	rs17482435	146312315	G	A	-0.066695512438268	0.0222	0.002684
2	rs72854769	146312738	T	A	-0.0449973659307358	0.0202	0.02609
2	rs11901708	146312892	G	A	-0.0164953025291975	0.014	0.2368
2	rs72854773	146312991	C	T	-0.0012007205765188	0.0362	0.9732
2	rs1484921	146314196	C	T	-0.0012007205765188	0.0183	0.9465
2	rs10187579	146314827	A	G	0.0111970780932162	0.0115	0.3318
2	rs79929019	146315835	G	A	0.0002999550089979	0.0183	0.9859
2	rs72854776	146316058	T	C	-0.0166986496230515	0.0139	0.2307
2	rs10193706	146316319	A	C	0.024702368640342	0.0088	0.004898
2	rs11676626	146316989	C	G	0.0110981866660334	0.0225	0.622
2	rs13005432	146317154	G	A	-0.0022024235552	0.0249	0.9286
2	rs184701860	146317203	A	G	-0.0135007260538548	0.0501	0.7882
2	rs10432330	146319963	C	T	-0.0170952954286372	0.0139	0.2205
2	rs55778304	146320085	G	A	-0.050504132173768	0.0513	0.3252
2	rs150608303	146321847	T	C	0.0084045823438103	0.0465	0.8559
2	rs114930223	146321965	A	T	0.0177023841130051	0.0332	0.5953
2	rs16825177	146322182	A	G	9.99950003332973e-05	0.0183	0.9945
2	rs876903	146322432	A	T	0.0112959597418516	0.0114	0.3212
2	rs900980	146323219	C	T	0.0154992634469238	0.0139	0.2638
2	rs62169099	146323502	C	T	0.0493995022947674	0.0319	0.1217
2	rs11899509	146323730	A	T	-0.0169020380753563	0.0139	0.2258
2	rs17410611	146325219	T	A	-0.0048015088161939	0.0247	0.8466
2	rs78956291	146325848	T	C	0.0361969153118182	0.032	0.2583
2	rs79001548	146327671	T	C	-0.0040983869261633	0.05	0.9353
2	rs74724723	146327919	C	T	0.0178006246255066	0.0332	0.5915
2	rs4662244	146329010	C	A	-0.0164038098256767	0.0139	0.2393
2	rs7581334	146329741	G	A	0.0109003744682883	0.0114	0.3378
2	rs6734779	146330106	G	T	0.0109992854583691	0.0114	0.3342
2	rs17482496	146331212	G	T	0.0188021269625962	0.0192	0.3282
2	rs12623580	146331889	A	C	0.0155977206230546	0.0138	0.2603
2	rs1484920	146333294	C	T	0.0148984646619666	0.0138	0.2815
2	rs4662426	146333690	G	A	0.0148984646619666	0.0138	0.283
2	rs1484919	146334132	G	A	0.0107025231331357	0.0114	0.3467
2	rs12619621	146334199	G	T	-0.044599955369026	0.0203	0.02838
2	rs115866528	146334268	T	C	-0.0652000732482552	0.0493	0.1864
2	rs74930048	146334424	T	C	0.0338022134084658	0.0293	0.2488
2	rs17410660	146334443	T	C	-0.0473012731180131	0.0413	0.2515
2	rs953246	146335486	T	A	-0.0231969816042026	0.0096	0.01581
2	rs16825205	146337062	T	C	0.0454034834538498	0.0225	0.04349
2	rs139491239	146338161	C	T	-0.0462952789853036	0.0422	0.2723
2	rs150221755	146338299	A	G	-0.0961034943951495	0.0428	0.02468
2	rs77515171	146338573	T	C	-0.0016012813669738	0.0183	0.931
2	rs76990508	146340046	C	T	-0.0016012813669738	0.0183	0.9292
2	rs74592630	146341066	A	G	-0.0019018072895963	0.0183	0.9179
2	rs77126133	146341130	C	T	-0.0016012813669738	0.0183	0.9291
2	rs16825218	146343428	G	A	-0.0153979421800967	0.014	0.2694
2	rs10186882	146344233	A	G	0.0116024307308398	0.0114	0.3096
2	rs11895440	146345727	A	T	-0.020498669477346	0.0105	0.0498
2	rs6727997	146346285	A	G	0.0209000641077417	0.0092	0.02241
2	rs16825228	146346331	A	G	0.0295976364389436	0.0087	0.0007012
2	rs73962408	146346378	G	A	-0.0033957590691798	0.0207	0.8689
2	rs6715269	146346812	T	C	0.0204004877576787	0.0088	0.02101
2	rs6430090	146347459	A	G	0.0204984635773248	0.0088	0.02013
2	rs6719184	146347612	T	C	0.0284999894699013	0.0182	0.1186
2	rs7609422	146348037	G	A	0.0189002595004805	0.0088	0.03177
2	rs76407510	146348200	C	T	-0.027998320426861	0.0141	0.04734
2	rs35696970	146348547	C	T	0.0210959082947329	0.0087	0.01606
2	rs7573795	146348863	T	C	0.0284999894699013	0.0182	0.1175
2	rs6430091	146349378	C	T	0.0192044091837133	0.0088	0.02916
2	rs1484917	146349854	A	G	0.0193025022544974	0.0088	0.0287
2	rs1484916	146350066	G	C	0.0285971749776749	0.0182	0.1163
2	rs114485299	146350377	G	A	0.0975984687638946	0.0502	0.05178
2	rs6744328	146350565	A	G	0.0114047182634362	0.0087	0.1899
2	rs6716090	146350669	C	T	0.0112959597418516	0.0087	0.1945
2	rs61111812	146350721	A	G	0.0277027118389473	0.0182	0.1279
2	rs6716394	146350724	G	A	0.0112959597418516	0.0087	0.1913
2	rs7577837	146352036	A	C	0.0190964956909883	0.0088	0.03024
2	rs7568603	146352541	T	G	0.0192044091837133	0.0088	0.02956
2	rs7571848	146353184	T	A	0.0190964956909883	0.0088	0.03005
2	rs10188267	146353280	T	C	0.0114047182634362	0.0087	0.1896
2	rs116765430	146353422	G	A	0.0255020410123433	0.0359	0.477
2	rs10175928	146353440	C	T	0.0189983824093147	0.0088	0.03079
2	rs75823384	146353540	T	C	-0.0255024404124231	0.014	0.06894
2	rs12615318	146354167	C	A	-0.0275048131221902	0.0141	0.05133
2	rs12468287	146354294	C	A	0.0188021269625962	0.0088	0.03237
2	rs116058562	146354312	C	A	0.0172012073197748	0.0238	0.4687
2	rs12476415	146354458	A	G	0.0218006299588528	0.0087	0.01246
2	rs4662246	146355247	A	G	0.0126990249774084	0.0087	0.1441
2	rs4662247	146355274	A	G	0.0150954876453349	0.0087	0.0808
2	rs4662248	146355456	T	C	0.0129951954948113	0.0087	0.1363
2	rs6430092	146356060	C	T	0.0066975214477213	0.0087	0.4412
2	rs6430093	146356812	A	G	0.0127977582298607	0.0087	0.1417
2	rs75180379	146356926	G	T	-0.0263029084210524	0.0141	0.06137
2	rs116473503	146356963	A	G	-0.0055956263571598	0.0205	0.7828
2	rs57603568	146357466	C	A	0.0570984120398765	0.0396	0.1492
2	rs6741492	146358164	T	C	0.0126002819757385	0.0087	0.1484
2	rs115944025	146358394	C	T	-0.0055956263571598	0.0205	0.7834
2	rs1023965	146359296	C	A	0.0124027667170427	0.0087	0.1548
2	rs115519082	146359658	A	T	-0.0067024110596754	0.0261	0.7967
2	rs1155526	146359795	A	C	-0.0012007205765188	0.0192	0.952
2	rs1023964	146359851	C	A	0.0123039944561641	0.0087	0.1567
2	rs59064308	146359957	G	C	0.054402954379292	0.0394	0.1675
2	rs116766858	146359988	G	A	-0.0858956360237757	0.042	0.04064
2	rs10211277	146360008	T	A	0.0062007356416035	0.0087	0.4782
2	rs12463464	146360626	T	G	0.0063001125484799	0.0087	0.4657
2	rs7558067	146360680	A	C	0.0121953336998771	0.0087	0.162
2	rs2306682	146361142	C	T	0.017496047616751	0.0088	0.04755
2	rs113223814	146362223	C	G	0.0063001125484799	0.0087	0.4651
2	rs189509358	146362335	C	T	-0.0054045784588597	0.0205	0.793
2	rs7598920	146362817	A	C	0.0125015292229252	0.0087	0.1519
2	rs74626210	146362883	T	C	0.0575044650684261	0.0395	0.1453
2	rs1385363	146363332	A	G	0.0125015292229252	0.0087	0.1504
2	rs72856131	146363633	C	T	-0.0620030714417325	0.021	0.003181
2	rs2200363	146363684	T	A	0.0178006246255066	0.0088	0.04398
2	rs1385362	146363691	A	T	0.0126990249774084	0.0087	0.1452
2	rs4662431	146364156	C	T	0.0125015292229252	0.0087	0.1498
2	rs4662432	146364168	A	G	0.0065981840282271	0.0087	0.4487
2	rs2054763	146364501	T	G	0.0062007356416035	0.0087	0.4775
2	rs78270796	146364506	A	G	-0.0271040176920589	0.0141	0.05491
2	rs34734151	146364959	T	C	0.0166997792224134	0.0088	0.05801
2	rs73962416	146365227	T	C	0.0579009158948382	0.0395	0.1428
2	rs10198306	146365246	G	A	0.0068961666878413	0.0087	0.4271
2	rs79039284	146365354	G	A	0.0570984120398765	0.0547	0.2966
2	rs10210854	146365598	T	C	0.0126002819757385	0.0087	0.1496
2	rs74398958	146366153	G	A	0.0636037093371393	0.0394	0.1063
2	rs59911227	146366516	A	G	0.0636975426142417	0.0394	0.106
2	rs56172107	146366553	A	T	0.0636975426142417	0.0394	0.1058
2	rs73962417	146367021	G	C	0.0749033700266622	0.0311	0.01599
2	rs1385361	146367137	T	C	0.0064988367398296	0.0087	0.4526
2	rs1351906	146367170	G	A	0.0128964817350202	0.0087	0.1385
2	rs72856145	146367433	A	C	-0.0170952954286372	0.0119	0.1501
2	rs17489143	146368090	C	T	0.0166997792224134	0.0088	0.0582
2	rs11694449	146368192	G	A	0.0059025456526138	0.0087	0.4954
2	rs16825266	146368360	C	T	0.0666020156675811	0.0394	0.09093
2	rs74325931	146368755	G	T	-0.0671018035407359	0.0472	0.155
2	rs77283667	146368972	T	A	-0.0267958227871631	0.0141	0.05699
2	rs867005	146369117	T	C	0.0125015292229252	0.0087	0.1514
2	rs952210	146369166	A	G	0.0166997792224134	0.0088	0.05763
2	rs74906529	146369394	T	C	0.0338988850054592	0.0292	0.2455
2	rs1385359	146369563	G	T	0.0064988367398296	0.0087	0.4552
2	rs1385358	146369699	G	T	0.017496047616751	0.0088	0.04776
2	rs72998754	146369734	G	A	-0.0064004391810282	0.0205	0.7545
2	rs13410636	146370032	A	G	0.0167981182758809	0.0088	0.05752
2	rs10928254	146370080	T	A	0.0670977435324941	0.0394	0.08886
2	rs16825272	146370356	C	T	0.0115035793834154	0.051	0.8222
2	rs2381745	146370942	C	T	0.0125015292229252	0.0087	0.151
2	rs116089343	146371222	G	A	-0.017502275136142	0.0315	0.5796
2	rs13421257	146371549	C	G	0.0064988367398296	0.0087	0.4543
2	rs10928255	146371737	G	C	0.0125015292229252	0.0087	0.1518
2	rs13396072	146371900	A	G	0.0064988367398296	0.0087	0.4574
2	rs13396091	146371961	A	G	0.0064988367398296	0.0087	0.4555
2	rs13424245	146372021	C	T	0.0061013488579762	0.0087	0.4822
2	rs78579010	146372260	T	A	-0.0023026490626755	0.0192	0.9063
2	rs7603916	146372665	T	C	0.0172994970780611	0.0088	0.04953
2	rs7567067	146373626	A	G	0.012096540947233	0.0087	0.1643
2	rs7567166	146373747	A	G	0.0121953336998771	0.0087	0.1607
2	rs76756270	146373787	T	G	0.0558036076154242	0.0405	0.1683
2	rs115248214	146373817	A	G	-0.0277001306422786	0.0141	0.04941
2	rs7608096	146373927	T	A	0.0066975214477213	0.0087	0.4439
2	rs10210894	146374644	G	A	0.0121953336998771	0.0087	0.1622
2	rs10176261	146374730	T	C	0.0121953336998771	0.0087	0.1616
2	rs73962431	146374786	A	G	0.0567961259994112	0.0405	0.1611
2	rs12691711	146375228	C	T	0.0301023438164435	0.0104	0.003729
2	rs2381746	146375389	A	G	0.0123039944561641	0.0087	0.1593
2	rs10179272	146375420	T	C	0.0123039944561641	0.0087	0.1597
2	rs34906711	146375535	C	A	0.056900047132812	0.0405	0.1604
2	rs1385368	146375705	T	A	0.0124027667170427	0.0087	0.1576
2	rs11885945	146376290	C	T	0.0570039574677328	0.0405	0.1592
2	rs7604776	146376593	C	G	0.0180952882690919	0.0089	0.04063
2	rs16825289	146376614	A	G	0.0570984120398765	0.0405	0.159
2	rs6757584	146376999	G	A	0.0570984120398765	0.0405	0.1587
2	rs74769191	146377138	A	G	-0.0278954863187535	0.0141	0.04843
2	rs58162439	146377536	T	C	-0.0068030886197391	0.0197	0.7283
2	rs6707541	146378480	G	A	-0.027998320426861	0.0141	0.04729
2	rs73962434	146379111	C	A	0.0614995330875717	0.0412	0.1353
2	rs10204009	146379823	A	G	0.0182033098538737	0.0089	0.04052
2	rs114872280	146380852	C	G	-0.0095050300143049	0.0263	0.7176
2	rs2381747	146380936	T	G	0.012096540947233	0.0088	0.1676
2	rs2381748	146380937	T	A	0.0121953336998771	0.0088	0.1641
2	rs10496984	146381260	G	A	0.0616029666104685	0.0412	0.1347
2	rs2381749	146381953	A	C	0.012096540947233	0.0088	0.1663
2	rs2381750	146382236	G	T	-0.0282965991551138	0.0141	0.04525
2	rs16825300	146382700	G	C	0.0641009254065236	0.0413	0.1204
2	rs2381751	146382730	T	C	0.0183015011699126	0.0089	0.04004
2	rs75128157	146383663	T	C	0.0709988581496884	0.039	0.06879
2	rs62168070	146384917	G	A	0.0025966258472659	0.0392	0.9473
2	rs2381752	146384929	C	T	0.013202462677756	0.0088	0.1339
2	rs10182577	146385414	G	A	-0.007004474152883	0.0206	0.7338
2	rs6430094	146385849	A	C	0.0133998200630165	0.0088	0.1294
2	rs77553692	146386289	G	A	-0.0095050300143049	0.0207	0.6465
2	rs4309527	146386799	C	T	0.0745043221681052	0.0389	0.05547
2	rs6719363	146386851	G	A	0.0063994795805678	0.0088	0.4671
2	rs2381753	146387565	C	T	0.0763034175417175	0.0389	0.04985
2	rs74444881	146387580	C	A	-0.0135007260538548	0.0178	0.4503
2	rs2381754	146387638	G	A	0.0129951954948113	0.0088	0.1421
2	rs9287376	146388530	C	A	0.0183015011699126	0.009	0.04044
2	rs79180145	146388853	C	A	-0.0299026613543135	0.0143	0.03664
2	rs79749530	146389701	G	A	0.0614995330875717	0.0169	0.0002824
2	rs72856181	146390669	G	A	-0.0040983869261633	0.0273	0.8803
2	rs78105304	146390791	T	C	0.0335024720540013	0.0154	0.02938
2	rs13411432	146391922	C	G	0.0505029821731068	0.014	0.0003166
2	rs12619445	146392350	C	A	0.0161980995687726	0.0114	0.1565
2	rs113927788	146392843	G	A	0.0301023438164435	0.0169	0.07562
2	rs2381755	146393483	A	G	0.0491996041469672	0.0131	0.0001629
2	rs72856183	146394345	G	A	-0.0338981034057645	0.0186	0.06904
2	rs2381756	146394520	C	A	0.0165030720990143	0.0115	0.1495
2	rs144839557	146395677	A	G	-0.0358966439977618	0.0432	0.406
2	rs78755052	146398308	A	T	0.0432989243951476	0.0143	0.002422
2	rs10190723	146398311	A	T	0.0443039255565243	0.0143	0.001889
2	rs72998792	146399350	G	A	-0.0305004454483837	0.0177	0.08414
2	rs150431499	146401676	C	T	-0.0189993500097828	0.0631	0.763
2	rs13405554	146402133	A	T	0.0481995135792341	0.0138	0.0004656
2	rs73962450	146402653	A	T	-0.0309954337025195	0.0174	0.07413
2	rs28687997	146403398	A	G	-0.0300984478240329	0.0174	0.08308
2	rs79960759	146403587	A	G	-0.0440981887217984	0.015	0.003312
2	rs4632277	146404349	T	C	0.0423983514166169	0.0141	0.002712
2	rs10193661	146404974	A	G	0.0507976715868588	0.0135	0.000165
2	rs13005032	146405654	G	A	-0.0129028853555234	0.009	0.1501
2	rs72856189	146406055	G	T	0.0161980995687726	0.0274	0.5551
2	rs149592438	146406373	G	A	-0.0591026555948241	0.0224	0.008197
2	rs7572905	146406647	T	A	0.047598978799279	0.013	0.0002608
2	rs13423564	146407191	A	T	0.0475036226439669	0.0139	0.0006551
2	rs16825330	146407820	T	C	0.0400953305639422	0.0141	0.004382
2	rs10183073	146408408	G	T	0.0483996117232768	0.0139	0.0004991
2	rs35518274	146409986	C	A	-0.0085968472255182	0.0244	0.7233
2	rs13393482	146411109	C	T	0.0749961490364056	0.0335	0.02536
2	rs13394364	146411744	G	T	0.0487044462100383	0.0138	0.0004222
2	rs75436672	146411935	A	G	-0.0315009870620622	0.0178	0.07758
2	rs17411140	146412140	G	A	0.0329027196757078	0.0181	0.06902
2	rs115743633	146414178	A	G	0.01600129372694	0.0326	0.6238
2	rs34551046	146414700	T	C	-0.0136020904182857	0.0106	0.2008
2	rs36061393	146414795	T	G	0.0384992991506098	0.0137	0.004992
2	rs7599062	146415580	A	G	0.0537966583556417	0.0105	3.115e-07
2	rs78596954	146415678	G	A	0.0648978315778429	0.0342	0.05731
2	rs7586944	146415751	T	C	0.0483996117232768	0.0131	0.0002247
2	rs11896112	146416386	G	A	-0.0523991687992084	0.0135	0.0001033
2	rs114131626	146416701	A	T	-0.0618009384055913	0.0214	0.003889
2	rs72856201	146416874	T	A	-0.04470452178448	0.0111	5.74e-05
2	rs77236368	146418026	T	C	0.0018981972830802	0.031	0.9504
2	rs17489400	146419047	A	C	-0.0605996221289296	0.0115	1.234e-07
2	rs16825339	146419170	C	T	-0.0611947843281922	0.0114	7.354e-08
2	rs114558413	146419203	C	T	-0.013399371963117	0.0374	0.7199
2	rs10178168	146419263	A	C	0.0549994182186046	0.0138	6.651e-05
2	rs4662434	146419303	T	A	-0.0019018072895963	0.0095	0.8433
2	rs10167121	146419376	T	C	0.0574006067311047	0.0137	2.934e-05
2	rs112389291	146419626	C	T	-0.0674012815955113	0.0115	4.479e-09
2	rs68002929	146419989	T	A	-0.0680968444676575	0.0114	2.225e-09
2	rs67082009	146420104	C	A	-0.0680968444676575	0.0114	2.18e-09
2	rs572106871	146420602	G	A	-0.0064004391810282	0.0378	0.8662
2	rs72857408	146421556	C	G	-0.0677008493642598	0.0115	3.427e-09
2	rs72857410	146421586	A	T	-0.0679041786138728	0.0115	3.172e-09
2	rs12998978	146422200	A	G	-0.001300845733048	0.0094	0.8928
2	rs150742893	146422302	A	G	0.0097027754613851	0.0289	0.7371
2	rs2381757	146422643	C	T	-0.0031048149534787	0.0095	0.7466
2	rs2890780	146423021	G	A	-0.0680968444676575	0.0114	2.014e-09
2	rs12623924	146423574	T	G	-0.0023026490626755	0.0094	0.8091
2	rs11689535	146423803	C	T	0.0587027762537362	0.0139	2.461e-05
2	rs142196843	146424982	G	T	-0.033701571673015	0.0426	0.429
2	rs16825349	146425531	A	G	-0.0689000186550519	0.0112	7.722e-10
2	rs11683083	146426796	A	G	-0.0680968444676575	0.0113	1.896e-09
2	rs2381759	146428031	A	T	-0.0680968444676575	0.0113	1.843e-09
2	rs72857419	146428177	T	C	-0.0674012815955113	0.0114	3.77e-09
2	rs10170496	146429247	G	T	0.0594003432814475	0.0139	1.943e-05
2	rs142322207	146429966	G	T	0.0111970780932162	0.0313	0.7199
2	rs13006403	146430640	A	T	-0.0031950988965408	0.0096	0.735
2	rs72857421	146431016	T	C	-0.068396620708353	0.0114	1.857e-09
2	rs72857423	146431249	C	A	-0.0680005069007488	0.0114	2.211e-09
2	rs72857425	146431467	C	A	-0.0685037054338901	0.0114	1.758e-09
2	rs72857426	146431558	G	T	-0.0685037054338901	0.0115	2.27e-09
2	rs187576491	146433353	A	C	0.119301881625653	0.0498	0.01647
2	rs80297339	146434810	T	C	-0.0222047099881925	0.0176	0.2076
2	rs16825356	146434994	A	G	-0.0683002542587931	0.0115	3.017e-09
2	rs114781452	146435038	C	T	-0.0546990875223834	0.0253	0.03065
2	rs72857431	146435344	G	A	-0.0682038970948312	0.0115	3.131e-09
2	rs145380972	146435578	T	C	-0.0659047873877183	0.0219	0.002617
2	rs77057522	146437032	C	T	0.0318958749835631	0.0182	0.07956
2	rs77168555	146437312	A	G	-0.0404991299799539	0.0375	0.2801
2	rs72857434	146438426	A	G	-0.0689000186550519	0.0116	2.447e-09
2	rs113542905	146439572	C	T	0.0426954385276174	0.035	0.2233
2	rs6430095	146439945	G	A	-0.0688036036849463	0.0115	2.009e-09
2	rs2381760	146440672	A	G	-0.0689000186550519	0.0116	2.544e-09
2	rs10496985	146441268	G	A	0.0682005576892554	0.0168	4.855e-05
2	rs111778150	146441419	G	T	0.0495041949030891	0.031	0.1101
2	rs72857442	146441828	G	A	-0.0657979805904322	0.012	4.018e-08
2	rs6709699	146442306	G	T	-0.0198966317144566	0.0091	0.02939
2	rs17489608	146444968	C	T	-0.0030045090202987	0.0101	0.7666
2	rs74580888	146445412	G	C	0.0103957761821204	0.0362	0.7747
2	rs12691712	146446673	A	G	-0.0297996312385195	0.0132	0.02425
2	rs112469639	146447129	G	A	0.0277027118389473	0.0283	0.3287
2	rs13000780	146447230	A	G	-0.0296966117368367	0.0131	0.02336
2	rs72857446	146447629	A	T	-0.0127003085782322	0.0276	0.6448
2	rs56110967	146447845	T	C	-0.031397792147416	0.0132	0.01739
2	rs16825363	146447987	C	T	-0.029202265808213	0.0131	0.02571
2	rs7583637	146448291	G	T	-0.0322029950400999	0.0131	0.01416
2	rs7583742	146448334	G	A	-0.0302015087331214	0.013	0.01995
2	rs5014950	146449008	C	T	-0.0238010101859522	0.0126	0.059
2	rs4260184	146449062	C	T	-0.0144032303107437	0.0088	0.1036
2	rs2381762	146450099	T	G	-0.0316970867432546	0.0131	0.01535
2	rs7575041	146451205	G	A	-0.0299026613543135	0.013	0.021
2	rs10190915	146451235	G	T	-0.0297996312385195	0.0131	0.0231
2	rs12992345	146451299	G	A	-0.0318003125497978	0.0131	0.0153
2	rs77983320	146451556	C	G	-0.028399474521698	0.0229	0.2165
2	rs71428065	146451559	A	G	-0.0057967688471774	0.0384	0.8798
2	rs17411454	146451747	C	G	-0.0183982139464423	0.011	0.09382
2	rs59602261	146451931	G	A	0.0007996801705642	0.0095	0.9308
2	rs35819886	146452551	T	C	-0.0151034855773182	0.0088	0.08599
2	rs35813516	146453147	C	T	-0.02960390325858	0.013	0.02246
2	rs2381763	146453358	T	A	-0.0296966117368367	0.0131	0.02364
2	rs115051985	146454728	T	G	0.0430020165445429	0.0317	0.175
2	rs2381765	146454730	G	A	-0.0297996312385195	0.013	0.02193
2	rs6430096	146454914	A	T	-0.0001000050003333	0.0094	0.9944
2	rs6430097	146455028	G	A	-0.0316970867432546	0.0131	0.01564
2	rs6740518	146455190	C	A	-0.0297996312385195	0.013	0.02185
2	rs185314245	146455364	C	T	-0.047899061319535	0.0474	0.3128
2	rs2381766	146455861	C	T	-0.0140989243795016	0.0088	0.1074
2	rs116242003	146456259	A	T	-0.0916000707782702	0.0429	0.03271
2	rs58406619	146456475	T	C	-0.0001000050003333	0.0094	0.9948
2	rs10754920	146456888	C	G	-0.0312017511432645	0.0131	0.01739
2	rs11695870	146457572	G	A	-0.0242004837056584	0.0114	0.03269
2	rs6749195	146457693	C	T	0.0350002811846215	0.0155	0.02413
2	rs10928256	146458738	T	C	-0.010302892995897	0.0088	0.2372
2	rs150132319	146458740	C	T	0.0439977464776452	0.0328	0.1796
2	rs113997016	146458845	T	C	0.0439020462871288	0.0328	0.18
2	rs10182561	146459102	T	C	-0.0147989665120717	0.0087	0.08859
2	rs7578965	146459889	A	C	-0.0147989665120717	0.0087	0.0898
2	rs13405633	146460414	T	A	-0.0039979812872983	0.0093	0.6686
2	rs13401823	146461230	A	C	-0.0084959889212643	0.0389	0.8261
2	rs7592820	146461554	C	T	-0.0101008421794295	0.0087	0.2481
2	rs185679520	146461630	A	G	0.0434042576072856	0.0328	0.185
2	rs147633557	146461852	A	G	-0.0657979805904322	0.0561	0.2414
2	rs183395340	146462000	G	A	0.0434042576072856	0.0328	0.1853
2	rs10175203	146462336	T	C	-0.008395140788382	0.0388	0.8295
2	rs138369540	146462522	T	G	0.0183996828453635	0.0438	0.6746
2	rs116750727	146462883	T	C	0.0461963268897065	0.0316	0.1434
2	rs10165639	146463075	C	T	-0.010302892995897	0.0087	0.238
2	rs9653171	146463310	G	A	-0.0146974807605841	0.0087	0.09154
2	rs11674558	146463477	G	C	-0.0153979421800967	0.0087	0.07533
2	rs114311298	146463513	A	G	0.0227981362759783	0.0271	0.3999
2	rs2704773	146464682	A	G	-0.0040983869261633	0.0092	0.6609
2	rs7577976	146464961	A	C	-0.010302892995897	0.0087	0.2374
2	rs72857480	146465246	T	A	-0.027998320426861	0.0312	0.3693
2	rs7607770	146465318	G	T	-0.010302892995897	0.0087	0.2374
2	rs78810892	146465376	C	T	0.043097802902723	0.0327	0.1884
2	rs13003549	146465399	A	G	-0.0145960053074092	0.0087	0.09351
2	rs7569165	146465874	T	C	-0.010302892995897	0.0087	0.2369
2	rs7581808	146466022	A	G	-0.010302892995897	0.0087	0.2371
2	rs7584629	146466244	A	T	-0.0102018624845967	0.0087	0.2409
2	rs2577228	146466340	C	T	-0.0039979812872983	0.0092	0.6672
2	rs144710829	146467313	C	T	0.0060019521956343	0.0437	0.8914
2	rs142183573	146467520	G	A	0.0428008353226943	0.0327	0.1915
2	rs12473850	146468454	T	G	-0.0105049846451474	0.0087	0.2299
2	rs10048724	146469403	G	A	-0.0145960053074092	0.0087	0.09316
2	rs6430098	146469969	T	G	-0.0102018624845967	0.0087	0.2398
2	rs116520774	146470898	T	C	0.0421970486997883	0.0327	0.1969
2	rs55942453	146470953	A	G	-0.0152050125429676	0.0087	0.08025
2	rs55633567	146471182	G	A	-0.010302892995897	0.0087	0.2387
2	rs115548934	146471325	A	G	0.0421011760186353	0.0327	0.1984
2	rs78342697	146471513	G	A	0.041995705452017	0.0327	0.1994
2	rs55856040	146471906	T	C	0.0346043046869299	0.0148	0.01968
2	rs9287378	146472041	A	T	-0.010302892995897	0.0087	0.2385
2	rs2577227	146472141	G	A	-0.003797200248385	0.0092	0.6776
2	rs77873558	146472243	C	T	0.0317021347305135	0.0253	0.2111
2	rs190198298	146472338	T	A	0.0416984103556758	0.0327	0.2025
2	rs10190902	146472365	T	C	-0.0144032303107437	0.0087	0.09526
2	rs10201848	146472376	A	G	-0.010302892995897	0.0087	0.2374
2	rs1982165	146472941	A	G	-0.0152050125429676	0.0087	0.07887
2	rs1982164	146473763	C	T	-0.0144032303107437	0.0087	0.09642
2	rs79286193	146473837	G	A	-0.0375980304153185	0.0411	0.36
2	rs75722575	146474136	G	A	0.0414010268486756	0.0327	0.2055
2	rs12691713	146474777	T	C	-0.0104039337153929	0.0087	0.2338
2	rs2704774	146477071	T	C	-0.0377953294954024	0.0144	0.008562
2	rs78007765	146478241	T	A	0.0379988130912113	0.0379	0.3158
2	rs116014317	146478305	T	A	-0.0132980281439898	0.0209	0.5263
2	rs10928257	146478367	C	T	-0.0149004625639624	0.0087	0.08715
2	rs6733821	146478380	C	T	-0.0105049846451474	0.0087	0.2272
2	rs6705350	146478738	A	G	-0.013399371963117	0.0086	0.1219
2	rs114835732	146479041	T	C	0.0409979790340721	0.0327	0.2093
2	rs6737874	146479241	G	A	-0.0093031403261444	0.0087	0.2868
2	rs6737894	146479285	G	A	-0.0093031403261444	0.0087	0.284
2	rs17489733	146480709	G	A	0.0463968262292078	0.0212	0.02901
2	rs10205783	146480904	G	A	-0.0132980281439898	0.0086	0.1241
2	rs10202902	146481008	T	C	-0.0130953713122409	0.0086	0.1289
2	rs144972983	146481736	T	C	0.0423024980338776	0.0327	0.1959
2	rs2704775	146482309	G	A	-0.0058973552660839	0.0092	0.5232
2	rs115515278	146482860	G	A	0.0430020165445429	0.0327	0.1883
2	rs12465536	146482895	A	G	-0.0062998021485279	0.0092	0.4959
2	rs10197322	146483034	G	A	-0.0123965203365513	0.0086	0.1504
2	rs138817765	146483195	C	T	0.0109992854583691	0.0468	0.8141
2	rs973326	146483310	C	T	-0.006199175242821	0.0092	0.4984
2	rs72859130	146484314	G	A	-0.0102018624845967	0.0221	0.6461
2	rs75550998	146486095	G	T	-0.0054950702819798	0.0216	0.7998
2	rs7570467	146487140	A	G	-0.0119005312583873	0.0086	0.1679
2	rs116634606	146487156	A	G	0.0477038600690104	0.0326	0.1434
2	rs13035859	146487978	G	A	-0.0130953713122409	0.0086	0.1289
2	rs77928661	146488347	C	T	-0.0033957590691798	0.0228	0.8826
2	rs6753273	146488762	C	T	0.0435000054458512	0.0292	0.1371
2	rs2577221	146489013	T	C	-0.0352956263947246	0.0143	0.01349
2	rs145554873	146489356	A	G	0.0483043318863239	0.0326	0.139
2	rs192376269	146490076	C	T	-0.101302095530325	0.043	0.01843
2	rs73962484	146490210	A	G	0.0430020165445429	0.0293	0.1411
2	rs2246147	146490561	A	G	-0.0372969647443931	0.0143	0.009158
2	rs1437716	146491010	T	C	-0.007095110875924	0.0092	0.4426
2	rs114442922	146491213	A	G	0.0065981840282271	0.0338	0.8465
2	rs73962485	146491908	G	A	0.0377966226945664	0.0293	0.1966
2	rs2704776	146492016	A	G	-0.0022024235552	0.009	0.8117
2	rs2704777	146492075	A	G	-0.0071958279818024	0.0092	0.4341
2	rs139565579	146492556	A	C	0.047799197133273	0.0327	0.1436
2	rs114085315	146492574	T	C	0.047799197133273	0.0327	0.1435
2	rs2704778	146492858	C	T	-0.0374007702544828	0.0143	0.009123
2	rs188515927	146493947	T	G	0.0479993753879105	0.0327	0.1417
2	rs77311879	146493979	G	A	0.0481042146741464	0.0326	0.1408
2	rs75317378	146494176	T	G	0.0597960433459657	0.0318	0.0597
2	rs10496986	146494221	C	T	-0.0123965203365513	0.0087	0.1531
2	rs73962488	146494265	G	A	0.0423983514166169	0.0293	0.1481
2	rs2704779	146494371	G	A	-0.007095110875924	0.0092	0.4425
2	rs2577222	146494896	G	A	-0.0071958279818024	0.0092	0.4331
2	rs2083106	146495208	C	G	-0.007296555232638	0.0092	0.4254
2	rs7589182	146495538	C	A	0.0418039122811836	0.0299	0.1617
2	rs1437717	146495593	A	C	-0.0075987978753305	0.0092	0.4049
2	rs766540	146495970	A	G	-0.0372035489975441	0.0144	0.009962
2	rs115394685	146496131	C	T	-0.0935966487375843	0.0427	0.02847
2	rs72859151	146497052	T	C	-0.0176956485356892	0.0307	0.5634
2	rs2704781	146497207	G	T	-0.002002002670673	0.009	0.8241
2	rs1561276	146498149	G	A	-0.007004474152883	0.0092	0.445
2	rs12997942	146499881	C	T	-0.0123965203365513	0.0087	0.1507
2	rs2704783	146499959	T	C	-0.0073972926304747	0.0092	0.4219
2	rs2083107	146500414	G	T	0.0374017521540008	0.0144	0.009673
2	rs4662250	146501366	A	T	0.0021975835434872	0.0091	0.8044
2	rs2464542	146501465	G	T	-0.007296555232638	0.0092	0.4278
2	rs11891563	146501581	A	C	0.0444952398865513	0.0299	0.1365
2	rs10496987	146502959	T	C	-0.0129028853555234	0.0087	0.1369
2	rs4662435	146503168	T	C	0.0118001041157506	0.0087	0.1743
2	rs2577212	146503635	G	A	-0.0021022080918702	0.0091	0.8191
2	rs2704785	146504044	T	C	-0.0021022080918702	0.0091	0.8172
2	rs2704786	146504231	G	A	-0.0021022080918702	0.0091	0.8195
2	rs2043750	146504259	A	G	-0.0078003437327339	0.0092	0.3953
2	rs2043751	146504346	G	A	-0.0026033858701149	0.0091	0.7729
2	rs2118390	146504445	T	G	0.0118001041157506	0.0087	0.1726
2	rs2043752	146504510	G	A	-0.0019018072895963	0.0091	0.8331
2	rs12995581	146504544	G	A	-0.0091012913892029	0.0385	0.8136
2	rs1370521	146504682	C	T	-0.001501126126267	0.0091	0.8707
2	rs114714399	146504898	C	A	0.0479993753879105	0.0327	0.1418
2	rs2381769	146505018	A	G	-0.0018016219466282	0.0091	0.8438
2	rs115135648	146505349	T	C	-0.0929050743904805	0.0427	0.02956
2	rs58948964	146505787	T	C	-0.0073972926304747	0.0092	0.421
2	rs71428067	146506007	G	A	-0.0051029981759033	0.0385	0.8954
2	rs11678727	146506159	G	C	-0.0130953713122409	0.0087	0.1314
2	rs80319994	146506456	A	G	-0.0388967656299467	0.0384	0.3104
2	rs78862952	146506667	T	C	0.0002999550089979	0.0159	0.9873
2	rs10175603	146506790	C	T	-0.0083043861636152	0.0384	0.829
2	rs75830040	146506813	G	T	-0.019294956182969	0.0179	0.2807
2	rs2704787	146506899	T	C	-0.0071958279818024	0.0092	0.4321
2	rs2577213	146507309	T	G	-0.0071958279818024	0.0092	0.4339
2	rs115515058	146508050	G	A	-0.044495399886564	0.0293	0.1285
2	rs16825440	146508300	G	A	0.0352030377085245	0.0142	0.01314
2	rs16825446	146510181	A	G	0.0368043345220483	0.0142	0.009741
2	rs62168119	146510291	A	G	-0.0257999754904126	0.0221	0.2416
2	rs111406897	146510498	C	A	-0.0107980900995126	0.0206	0.5996
2	rs2252079	146510586	T	A	0.0128964817350202	0.0087	0.1383
2	rs34088574	146510724	A	T	0.0100988346774146	0.0101	0.3156
2	rs2704788	146511295	G	T	0.0131037693769772	0.0087	0.1331
2	rs2577215	146512376	C	T	0.0178006246255066	0.0087	0.0401
2	rs16825450	146512861	A	G	0.036997088886122	0.0145	0.01051
2	rs2577216	146513168	C	T	-0.0001000050003333	0.009	0.9926
2	rs2704789	146513307	G	A	-0.0024028846163103	0.0089	0.7906
2	rs10181429	146513988	C	G	0.0170045988158238	0.0168	0.3119
2	rs4662251	146514613	G	A	0.0459957873421583	0.015	0.00213
2	rs10184922	146514907	G	C	0.0180952882690919	0.0168	0.2817
2	rs1982167	146515215	G	C	-0.0168003386783461	0.0086	0.05169
2	rs1437710	146515852	G	A	-0.0029042131473898	0.0089	0.7479
2	rs11901196	146516614	T	C	0.0172012073197748	0.0168	0.3052
2	rs2251352	146516759	T	A	-0.0034961042567088	0.0089	0.6921
2	rs1437711	146516811	G	A	-0.0057967688471774	0.0094	0.537
2	rs2704791	146516893	C	T	0.01600129372694	0.0086	0.06408
2	rs77644174	146517501	T	C	0.0048979852621919	0.0274	0.8585
2	rs6757470	146517581	A	G	0.0509972505709038	0.0144	0.0004085
2	rs979526	146518176	G	A	-0.0034961042567088	0.0089	0.6911
2	rs10197841	146518415	G	A	0.0182033098538737	0.0168	0.2769
2	rs2704796	146519232	T	G	-0.0033957590691798	0.0089	0.7
2	rs2704795	146519374	G	A	-0.0033957590691798	0.0089	0.6987
2	rs149148574	146519855	A	C	-0.0553013157850893	0.0427	0.1953
2	rs1437712	146520102	A	G	0.0161980995687726	0.0086	0.06084
2	rs190572182	146520909	G	A	-0.0643038820008199	0.0412	0.1181
2	rs2704793	146521415	G	C	-0.0033957590691798	0.0089	0.7043
2	rs7574416	146521658	G	C	-0.005696192544881	0.0098	0.5642
2	rs2577217	146522087	A	G	-0.009696862978864	0.0093	0.2992
2	rs893334	146522122	C	G	-0.0055956263571598	0.0098	0.5699
2	rs13426482	146522210	T	G	0.0176041339483571	0.0168	0.2946
2	rs2704792	146522256	C	G	-0.0033957590691798	0.0089	0.7026
2	rs12691714	146522550	C	A	0.0178006246255066	0.0168	0.2892
2	rs1370522	146522553	T	C	-0.0034961042567088	0.0089	0.6956
2	rs1370523	146522726	C	A	0.0153023200084426	0.0086	0.07533
2	rs2577218	146523231	C	T	-0.0034961042567088	0.0089	0.6959
2	rs35292258	146523596	A	G	-0.0033957590691798	0.0089	0.6981
2	rs12614476	146523999	A	C	-0.009797842480111	0.0093	0.2928
2	rs9287380	146524425	C	G	0.0097027754613851	0.0093	0.299
2	rs12614611	146524499	A	C	-0.0054045784588597	0.0098	0.5824
2	rs9287381	146524570	G	A	0.0097027754613851	0.0093	0.2964
2	rs16825475	146525863	T	A	0.0515007728624032	0.0144	0.0003535
2	rs13025537	146526310	G	A	0.003902375817241	0.0089	0.66
2	rs13405221	146527014	A	G	0.0078987227933553	0.0155	0.6101
2	rs13430877	146527123	C	A	0.0166997792224134	0.0168	0.3203
2	rs16855380	146527467	G	A	0.0481995135792341	0.0142	0.0006774
2	rs9287382	146528087	C	A	0.0326994961630157	0.0112	0.003601
2	rs16825477	146528869	A	C	0.0454990400712183	0.0154	0.00313
2	rs73965012	146528888	T	A	-0.0145960053074092	0.0162	0.3696
2	rs17411803	146529447	A	T	0.001998002662673	0.0122	0.869
2	rs16825480	146529549	T	C	0.0146028573839336	0.0166	0.3802
2	rs75543289	146529658	C	T	-0.0640053299759124	0.041	0.1181
2	rs71428068	146530015	G	T	0.0148984646619666	0.0166	0.3694
2	rs141172714	146530367	T	C	-0.0623010261973793	0.041	0.1286
2	rs13401239	146531597	A	G	0.0147999386115992	0.0166	0.3733
2	rs10206293	146531928	G	C	-0.001100605444033	0.0376	0.9771
2	rs16825485	146532026	A	T	0.0487044462100383	0.0148	0.001006
2	rs10496988	146532768	A	G	0.0021975835434872	0.0122	0.8555
2	rs115145461	146532857	T	A	-0.0646985339389367	0.0408	0.1125
2	rs12691715	146532978	T	C	0.0043007385516922	0.0154	0.7788
2	rs10496989	146533020	C	T	0.0146028573839336	0.0166	0.3792
2	rs71428069	146533275	A	C	-0.002002002670673	0.0375	0.9576
2	rs4662436	146534213	A	G	0.0483996117232768	0.0148	0.001083
2	rs1542020	146534224	A	G	0.0044998604248922	0.0154	0.7698
2	rs1542019	146534269	C	G	0.0147999386115992	0.0166	0.3728
2	rs79184272	146534461	T	C	-0.0058973552660839	0.0167	0.7254
2	rs76523620	146534576	G	A	-0.0636002947429691	0.0408	0.1185
2	rs138962348	146534594	T	C	0.0089002747867194	0.0373	0.8107
2	rs77214030	146535190	A	G	-0.0270012755029434	0.0245	0.2721
2	rs79018992	146535638	C	T	-0.0116981574124923	0.0213	0.5827
2	rs10172195	146535655	G	C	0.0005998200719675	0.0376	0.9865
2	rs182465579	146536151	T	C	-0.0710986585295806	0.0412	0.0849
2	rs1437715	146537029	G	T	0.004001981379298	0.0154	0.7967
2	rs10178659	146537423	G	C	0.0147999386115992	0.0166	0.3733
2	rs114335161	146538015	C	A	-0.0660970683749259	0.0407	0.105
2	rs72861041	146538441	C	T	0.0505029821731068	0.0148	0.0006613
2	rs13404357	146539256	G	A	0.0148984646619666	0.0166	0.3705
2	rs12691716	146539381	A	G	0.0038027603329278	0.0154	0.8025
2	rs72861045	146539401	T	C	0.0493995022947674	0.0148	0.0008589
2	rs35544951	146540106	T	C	0.0030952049073025	0.0154	0.838
2	rs139170069	146540644	C	A	-0.0564010536507698	0.0439	0.1985
2	rs114655125	146541042	T	C	-0.0694036701388791	0.0407	0.08842
2	rs144062247	146541441	G	C	-0.0663962456396854	0.0409	0.1047
2	rs112027107	146542247	C	A	0.0154992634469238	0.0188	0.4102
2	rs13396137	146542441	C	T	0.0034041991335623	0.0153	0.8242
2	rs35292102	146542895	A	G	0.0147014028528927	0.0166	0.378
2	rs12691717	146543310	A	G	0.0143958802837323	0.0166	0.3871
2	rs13399685	146543366	C	G	0.0143958802837323	0.0166	0.3872
2	rs13413211	146543369	T	C	0.0033045340083004	0.0153	0.831
2	rs13399911	146543579	C	T	0.0146028573839336	0.0166	0.3794
2	rs141070748	146543671	C	T	0.014504302202808	0.0166	0.3817
2	rs112457640	146543852	A	G	0.0298985503458634	0.0112	0.007613
2	rs13403553	146544612	C	A	0.0146028573839336	0.0166	0.3809
2	rs144947490	146544614	C	T	0.0156961681063242	0.0188	0.4044
2	rs113831459	146545119	A	C	0.0475036226439669	0.0148	0.001321
2	rs138821458	146545722	A	G	0.0491996041469672	0.0148	0.0009029
2	rs114952750	146546025	G	A	-0.0691035919019447	0.0398	0.08247
2	rs10194464	146547693	C	T	0.0314017631395316	0.0112	0.005046
2	rs10427396	146548018	T	C	0.0473987203698754	0.0148	0.001353
2	rs147748448	146548113	G	T	-0.0031950988965408	0.0502	0.9485
2	rs10427400	146548540	T	C	0.0297044227063309	0.0112	0.008065
2	rs10496990	146548704	A	C	0.0311982343370806	0.0112	0.005385
2	rs142325763	146548740	C	A	-0.0683002542587931	0.0409	0.09489
2	rs77796370	146549019	A	T	-0.0700040968887733	0.0406	0.08462
2	rs116633069	146549315	T	A	0.0106035827841911	0.0345	0.7593
2	rs13421583	146549634	C	T	0.0029955089797983	0.0153	0.8469
2	rs35164012	146550510	G	T	0.0034041991335623	0.0154	0.8266
2	rs75898590	146550742	A	G	-0.0008003201707691	0.0274	0.9767
2	rs76615389	146551075	T	C	-0.0369959896867261	0.0288	0.1988
2	rs1437714	146551147	T	C	0.0298014912367898	0.0112	0.007811
2	rs10928264	146551669	T	C	-0.0120017335415971	0.0087	0.1701
2	rs16825534	146551842	G	A	0.0139029051689914	0.0166	0.401
2	rs115419809	146551987	T	A	-0.0695966251380842	0.0408	0.08817
2	rs13413137	146552410	C	T	0.0141987193998129	0.0166	0.3923
2	rs75287316	146552575	G	A	-0.0685037054338901	0.0409	0.09367
2	rs16825539	146553275	A	G	0.0481995135792341	0.0148	0.001131
2	rs11898170	146553292	G	A	0.0027960873020011	0.0153	0.857
2	rs12691719	146553553	G	T	0.0140015196358136	0.0166	0.3979
2	rs13417105	146553637	G	A	0.0030952049073025	0.0153	0.8408
2	rs1228095	146553736	A	T	-0.0091012913892029	0.0096	0.34
2	rs116124128	146553940	G	T	-0.0689000186550519	0.0409	0.09174
2	rs11690567	146554657	G	A	-0.0098988321792475	0.0218	0.648
2	rs11889036	146554760	A	T	0.0030952049073025	0.0153	0.8387
2	rs76709854	146555239	T	C	-0.0704975744133774	0.0406	0.08263
2	rs10203259	146555353	G	A	0.0032048589489113	0.0153	0.8369
2	rs111447601	146555518	G	T	0.0047984689115734	0.0347	0.8891
2	rs113392284	146555523	G	A	-0.0064004391810282	0.0268	0.8108
2	rs6755039	146555625	T	C	0.0291023874205329	0.0112	0.009358
2	rs10168781	146555767	T	C	0.0142973047008244	0.0166	0.3903
2	rs11901275	146555882	G	A	0.0142973047008244	0.0166	0.3888
2	rs114175387	146556003	T	C	-0.0752948300371352	0.0407	0.06415
2	rs4591296	146556096	A	G	0.0055048206344449	0.0102	0.5912
2	rs72861062	146556359	C	A	0.0421011760186353	0.0154	0.006433
2	rs2178633	146556373	C	T	-0.0111013930711739	0.0087	0.2025
2	rs72861065	146556507	G	A	0.048904443353603	0.0148	0.0009666
2	rs72861067	146556598	T	G	-0.0579045745015309	0.041	0.1575
2	rs114222106	146556639	A	T	-0.0747019947040337	0.0412	0.07
2	rs13025943	146556653	G	A	0.0142973047008244	0.0166	0.3896
2	rs144536860	146557062	G	A	-0.0689000186550519	0.0408	0.09181
2	rs11904072	146557524	G	T	0.014504302202808	0.0166	0.3831
2	rs116552954	146558095	T	G	-0.0094040800752939	0.0267	0.7239
2	rs16855387	146558543	A	C	0.0033045340083004	0.0153	0.8317
2	rs17411878	146558715	G	A	-0.0092022107647994	0.0225	0.6841
2	rs113269576	146558830	C	T	-0.0071958279818024	0.0269	0.7892
2	rs6756517	146559885	G	A	0.0463968262292078	0.0148	0.001731
2	rs187320870	146560184	C	T	-0.131499173267521	0.0535	0.01402
2	rs13390976	146560421	C	T	0.0033045340083004	0.0153	0.8306
2	rs7581047	146560489	A	T	-0.0078003437327339	0.031	0.8019
2	rs141972846	146560779	G	C	0.0481042146741464	0.0148	0.001178
2	rs112880591	146560844	G	A	0.0473033451158665	0.0148	0.001412
2	rs12691720	146560880	C	T	0.0036034995896235	0.0153	0.813
2	rs74917221	146562240	T	A	0.0281986543586787	0.0204	0.1672
2	rs13430449	146562640	G	A	0.0030952049073025	0.0154	0.8415
2	rs16825545	146564228	A	T	0.0467022717525102	0.0148	0.001647
2	rs67159179	146565279	C	G	0.0291023874205329	0.0112	0.009522
2	rs116261204	146565322	A	G	-0.0679041786138728	0.0409	0.09675
2	rs141335537	146565507	C	T	-0.0671980545634774	0.0409	0.1007
2	rs72861074	146565723	C	G	0.0003999200213268	0.0353	0.9906
2	rs34104915	146565727	T	A	0.0034041991335623	0.0154	0.8234
2	rs13007611	146565995	A	G	0.0034041991335623	0.0154	0.8271
2	rs1228071	146566263	T	C	-0.0026033858701149	0.0154	0.8659
2	rs1228070	146566295	A	G	-0.0026033858701149	0.0154	0.8642
2	rs1228069	146566478	G	A	-0.0026033858701149	0.0154	0.8649
2	rs1228068	146566855	G	C	-0.0138961051921114	0.0166	0.4046
2	rs141843752	146566935	A	G	-0.0679041786138728	0.0409	0.09694
2	rs116640790	146566948	C	A	-0.067305011010914	0.0409	0.1003
2	rs6724640	146567411	T	C	0.0471030274686428	0.0149	0.001539
2	rs72861080	146567619	C	A	-0.0426987545331152	0.0301	0.1564
2	rs1228066	146567849	A	G	-0.0022024235552	0.0154	0.8878
2	rs1228065	146567912	C	T	-0.0132980281439898	0.0166	0.422
2	rs10193904	146568127	T	G	0.0146028573839336	0.0166	0.3803
2	rs17490163	146568809	T	A	-0.0659047873877183	0.041	0.1078
2	rs1228064	146568938	T	C	-0.002002002670673	0.0154	0.8964
2	rs114073672	146568939	G	A	0.0645978943749456	0.0355	0.06885
2	rs1228063	146569021	G	A	-0.0027036515743148	0.0154	0.8628
2	rs1370526	146569334	C	T	0.0469980831605826	0.0149	0.001555
2	rs1370525	146569349	T	C	0.0452983606272869	0.0148	0.002265
2	rs16825566	146570266	T	C	0.014504302202808	0.0166	0.3851
2	rs1922038	146570374	T	C	-0.002002002670673	0.0154	0.8975
2	rs72861100	146570551	G	A	-0.0174005146801673	0.0327	0.5957
2	rs17411975	146570635	T	C	-0.0704975744133774	0.0407	0.08322
2	rs17411981	146570751	C	G	-0.0698003402592755	0.0409	0.08784
2	rs1228057	146570779	C	T	-0.0026033858701149	0.0154	0.8645
2	rs16825575	146571096	A	T	0.0146028573839336	0.0166	0.3816
2	rs1228055	146571508	G	A	-0.0132980281439898	0.0166	0.4236
2	rs139188492	146572046	C	T	-0.0744972786929105	0.0413	0.07118
2	rs114497481	146572076	C	T	-0.0418954871740363	0.0275	0.1277
2	rs1228054	146572097	C	T	-0.0027036515743148	0.0154	0.8616
2	rs10180297	146573017	C	T	0.0141001243787816	0.0166	0.3971
2	rs766139	146573437	A	G	-0.0023026490626755	0.0154	0.8825
2	rs138410676	146573831	G	A	-0.104094650536593	0.0281	0.0002087
2	rs1228059	146573949	T	A	-0.0025031302181184	0.0154	0.8725
2	rs17490240	146573998	G	A	0.0450020459197846	0.0293	0.125
2	rs10184547	146574782	G	C	0.0142973047008244	0.0166	0.3897
2	rs1228058	146575122	A	G	-0.002002002670673	0.0154	0.896
2	rs66484168	146575473	G	A	0.0483043318863239	0.0152	0.001476
2	rs966831	146575844	A	G	-0.002002002670673	0.0154	0.8955
2	rs111543856	146576812	C	T	-0.0659047873877183	0.0414	0.111
2	rs144845308	146577591	A	G	-0.0680005069007488	0.0478	0.1552
2	rs1228061	146578234	A	C	-0.0032954239497972	0.0098	0.7385
2	rs75744832	146578714	C	G	0.0192044091837133	0.0192	0.3159
2	rs17412023	146579234	C	G	0.0199006617063362	0.0295	0.5005
2	rs77785849	146580195	C	A	-0.0349020520092649	0.0252	0.1664
2	rs137856705	146580590	C	T	-0.0040983869261633	0.0305	0.894
2	rs62168139	146581704	G	C	0.0023971245997214	0.0261	0.9271
2	rs71430030	146582074	A	G	0.0112959597418516	0.0167	0.4966
2	rs12996593	146582252	C	T	0.0141001243787816	0.0108	0.1939
2	rs72862334	146582627	A	T	0.0203025023378308	0.0139	0.1426
2	rs72862336	146582727	C	A	0.0107025231331357	0.0132	0.4189
2	rs113048017	146582731	C	T	-0.0127003085782322	0.0275	0.6443
2	rs1561275	146582833	C	A	0.0139029051689914	0.0108	0.1989
2	rs191471563	146583026	T	A	-0.0570043080677942	0.0482	0.2369
2	rs1561274	146583190	T	C	0.0115035793834154	0.0167	0.4907
2	rs1561273	146583324	A	C	0.0114047182634362	0.0167	0.4925
2	rs143582230	146583617	G	T	-0.0582967085104029	0.0481	0.2254
2	rs6760390	146583809	A	C	0.0140015196358136	0.0164	0.3932
2	rs6735536	146584312	G	A	0.0136957831289865	0.0108	0.2067
2	rs4471837	146585277	C	T	0.0142973047008244	0.0164	0.3836
2	rs148790636	146585707	C	T	0.114203302717664	0.0348	0.001023
2	rs13428154	146586976	G	A	-0.0024028846163103	0.0375	0.9489
2	rs137880460	146587042	A	T	-0.0396976268585458	0.0337	0.2381
2	rs6747057	146587106	C	T	0.0134984841513417	0.0108	0.2129
2	rs76680160	146587342	G	A	-0.0271040176920589	0.0279	0.332
2	rs74595984	146587648	G	A	0.0111970780932162	0.0193	0.5609
2	rs138912350	146587799	G	C	0.0027960873020011	0.03	0.9255
2	rs142779671	146587972	G	T	-0.0606952493104976	0.048	0.2062
2	rs10221780	146588323	A	G	0.0110981866660334	0.0167	0.5062
2	rs2577219	146588688	A	T	-0.0139975096438537	0.0109	0.1957
2	rs28786802	146589755	G	A	0.0109003744682883	0.0167	0.5149
2	rs149056227	146589785	A	G	-0.0580953231907121	0.0482	0.2279
2	rs28793347	146589811	A	T	0.0109992854583691	0.0167	0.5095
2	rs138490503	146590971	C	A	-0.0094040800752939	0.0524	0.8584
2	rs6723151	146592034	C	G	0.0131037693769772	0.0109	0.2287
2	rs6751558	146592046	A	G	0.0126990249774084	0.0109	0.2446
2	rs139748244	146592450	A	T	-0.007296555232638	0.031	0.8144
2	rs78232684	146593408	A	T	-0.0757046307503157	0.0466	0.1048
2	rs12619866	146593668	C	A	0.0007996801705642	0.0153	0.956
2	rs116144112	146593850	G	A	-0.006199175242821	0.0291	0.8307
2	rs74928444	146594297	A	G	-0.0758988055082073	0.0466	0.1034
2	rs12691721	146594922	A	T	0.0107025231331357	0.0167	0.5224
2	rs1437713	146595034	C	A	0.0170045988158238	0.0111	0.1271
2	rs143930082	146595677	G	T	-0.0692000358011391	0.0478	0.1481
2	rs72862355	146596802	G	A	-0.027196494688472	0.0126	0.03081
2	rs112742731	146597234	C	T	-0.0124977728299804	0.0288	0.6653
2	rs62170662	146597307	C	T	-0.0018016219466282	0.0131	0.8929
2	rs10174302	146597420	T	C	-0.0068030886197391	0.0328	0.8353
2	rs10174312	146597460	T	C	-0.0050024916227914	0.0381	0.8963
2	rs13430666	146597709	G	A	-0.001501126126267	0.0342	0.9642
2	rs973825	146598337	T	G	-0.0295009039176847	0.0122	0.01613
2	rs1228082	146600479	T	C	-0.0286978729475453	0.0122	0.01843
2	rs75864806	146600512	G	A	0.0244974716003874	0.0302	0.4174
2	rs1228080	146602659	T	C	-0.0285023604727122	0.0122	0.01933
2	rs11895537	146604337	A	C	0.0096037361426946	0.0313	0.7589
2	rs1228079	146605003	C	G	-0.0220002402796674	0.0113	0.05215
2	rs12691722	146605755	A	G	-0.0046005663955682	0.038	0.9043
2	rs9287383	146607855	A	C	-0.001300845733048	0.0307	0.9672
2	rs1228078	146607938	C	T	0.0110981866660334	0.0264	0.6744
2	rs1370524	146608565	A	G	0.0264958638039652	0.0121	0.02895
2	rs1228076	146608749	C	T	-0.022398994943479	0.0113	0.04739
2	rs1228075	146608872	G	A	-0.0225012653465135	0.0113	0.04703
2	rs10207472	146609252	A	G	0.0199986865066891	0.0301	0.5069
2	rs1228074	146609831	C	T	-0.0227979086760041	0.0113	0.04461
2	rs10184678	146609979	C	T	0.0126002819757385	0.0332	0.7042
2	rs1228073	146610904	T	C	-0.0226956079321885	0.0114	0.04661
2	rs1228072	146611439	A	G	-0.0226035462098532	0.0114	0.04609
2	rs34995842	146612028	C	T	-0.0123965203365513	0.0091	0.1717
2	rs17412092	146613755	A	T	0.0509972505709038	0.0144	0.000414
2	rs114222418	146614216	C	T	-0.0363009797263316	0.0347	0.2955
2	rs111450034	146616482	G	A	0.0278972284172359	0.0122	0.02175
2	rs143234859	146616751	G	A	0.055302247784655	0.0368	0.1331
2	rs7577353	146617110	C	T	0.0280041964095973	0.0122	0.02128
2	rs1228092	146617259	C	T	-0.0218980211012161	0.0114	0.05389
2	rs35541209	146617379	C	T	-0.0051029981759033	0.0381	0.8937
2	rs1228091	146618875	G	A	-0.022398994943479	0.0114	0.04945
2	rs139148699	146623864	C	T	-0.0428970626523952	0.0463	0.3551
2	rs16825657	146624222	C	G	0.0284999894699013	0.0122	0.01936
2	rs79083298	146626798	A	G	0.0027960873020011	0.0165	0.8664
2	rs147201415	146628510	T	C	-0.0285949668801128	0.0589	0.6274
2	rs1228088	146629218	G	C	-0.0138048499765589	0.0096	0.15
2	rs79614084	146629887	T	A	0.0311982343370806	0.0315	0.3224
2	rs115045120	146630963	C	A	0.0081963182244858	0.0198	0.6788
2	rs116745600	146632237	G	T	-0.022398994943479	0.0341	0.5124
2	rs60303464	146638507	C	T	-0.0107980900995126	0.0097	0.2655
2	rs73965029	146639275	T	A	-0.0123965203365513	0.0097	0.1979
2	rs1922035	146639739	C	T	0.0326994961630157	0.0111	0.003167
2	rs1922036	146640039	T	G	-0.0106970095483354	0.0096	0.269
2	rs6721450	146641041	G	T	0.0327962744150825	0.0111	0.003059
2	rs72862397	146642126	T	C	0.0477038600690104	0.0123	0.0001114
2	rs11902459	146644346	A	G	-0.0153979421800967	0.0095	0.1062
2	rs12616481	146644471	C	A	-0.0114958245134845	0.0096	0.232
2	rs76093497	146644742	C	A	-0.0329985112635755	0.0424	0.4365
2	rs114865020	146644773	C	T	-0.0025031302181184	0.0276	0.9288
2	rs56397639	146645070	T	C	-0.0154994990469515	0.0095	0.1033
2	rs79228308	146648278	C	T	-0.0114958245134845	0.0097	0.2335
2	rs185880149	146649745	G	A	0.0136957831289865	0.0473	0.7718
2	rs16825703	146651096	T	A	-0.0140989243795016	0.0097	0.1449
2	rs56372007	146651891	A	C	-0.112597752503482	0.0287	8.577e-05
2	rs75180859	146652358	G	A	-0.0014009809156281	0.0158	0.9284
2	rs79405076	146652438	G	T	-0.0774967846210443	0.0328	0.0182
2	rs7606490	146653375	A	T	0.014504302202808	0.0097	0.1339
2	rs7419403	146654609	A	C	0.0143958802837323	0.0097	0.138
2	rs16825711	146655543	G	T	-0.0139975096438537	0.0097	0.15
2	rs72863715	146656925	C	T	0.0358978909969844	0.0112	0.001409
2	rs76522131	146657357	A	T	-0.0239956055562207	0.0382	0.5293
2	rs6746500	146657602	C	T	0.0361004656247227	0.0108	0.0008592
2	rs6430107	146657750	G	A	0.0291995144044279	0.0107	0.006362
2	rs4583403	146658036	G	A	0.0270021387025708	0.0094	0.004136
2	rs16825715	146658251	A	G	-0.0218980211012161	0.0323	0.4975
2	rs2890798	146658324	C	T	0.005703702916678	0.0099	0.5665
2	rs16825716	146658515	T	G	-0.0045001103249234	0.0277	0.8713
2	rs16825718	146658569	C	T	-0.0087985943563496	0.0284	0.7557
2	rs140071474	146659168	A	G	-0.0220002402796674	0.041	0.5911
2	rs12464667	146659317	C	T	-0.0316041926269978	0.0105	0.002562
2	rs7567314	146660394	T	A	-0.0555972801024095	0.0274	0.04218
2	rs1317530	146660741	T	C	-0.0318003125497978	0.0104	0.002139
2	rs62170669	146662279	G	A	0.0193025022544974	0.0127	0.1285
2	rs6430108	146662902	T	C	0.0305001066483263	0.0089	0.0006446
2	rs77356162	146662935	C	A	-0.0523991687992084	0.0276	0.05784
2	rs62170670	146663200	T	C	-0.0025031302181184	0.0198	0.9009
2	rs1922040	146664218	A	G	0.0247999239054771	0.0088	0.004987
2	rs1997485	146664413	G	T	-0.0318003125497978	0.0103	0.002109
2	rs1922041	146664532	A	G	-0.0026033858701149	0.0183	0.8893
2	rs10496992	146666257	A	G	0.0301993737308422	0.0089	0.0007018
2	rs10496993	146666758	C	T	-0.0328021562323804	0.0105	0.001794
2	rs7423282	146667526	A	G	0.03029639423135	0.0089	0.0006543
2	rs111358071	146667648	T	A	-0.0300984478240329	0.0346	0.385
2	rs12623125	146669182	A	G	-0.0329985112635755	0.0105	0.001661
2	rs1515234	146670388	C	A	-0.0326988269632397	0.0105	0.001824
2	rs16825733	146670641	A	G	0.0299956000353805	0.0089	0.0007371
2	rs1515235	146671260	T	A	0.0301023438164435	0.0089	0.0007259
2	rs1399671	146671655	A	T	-0.0326988269632397	0.0105	0.001828
2	rs1399672	146671819	T	A	0.0301023438164435	0.0089	0.0007288
2	rs114179047	146672752	C	T	-0.053200374867981	0.0275	0.05271
2	rs997033	146672778	A	G	0.001099395443301	0.0089	0.9021
2	rs16825743	146672959	A	G	0.0298985503458634	0.0089	0.0007699
2	rs10203367	146673591	A	C	0.0011992805754821	0.0089	0.8933
2	rs17412366	146675813	C	A	0.0107025231331357	0.0176	0.5422
2	rs12478954	146675863	A	C	-0.0377953294954024	0.0101	0.0001735
2	rs10202358	146676624	T	C	-0.0390007373497326	0.0101	0.0001095
2	rs34800050	146677920	C	T	-0.0383978517965666	0.0101	0.0001408
2	rs62170706	146678066	C	T	-0.0039979812872983	0.0172	0.8145
2	rs1515238	146679403	C	T	-0.034198147379977	0.0105	0.001129
2	rs1515239	146679482	G	T	-0.0344982814075965	0.0105	0.0009809
2	rs111905513	146680350	T	C	-0.0208968257129853	0.0354	0.5544
2	rs11901041	146680648	C	A	-0.0349020520092649	0.0105	0.0008611
2	rs1567989	146681318	A	C	-0.0346949697968869	0.0105	0.0009493
2	rs1028118	146681518	T	C	-0.0383043331577141	0.0101	0.0001449
2	rs1028119	146682047	C	G	-0.0517986852338873	0.0274	0.05873
2	rs141598601	146682255	A	G	-0.0777993924544118	0.0375	0.03816
2	rs10168264	146682369	A	T	-0.0383978517965666	0.0101	0.0001393
2	rs17412436	146682990	G	A	-0.0428031223253094	0.0341	0.2091
2	rs13027093	146683006	T	C	-0.0341050206499513	0.0105	0.001168
2	rs16825776	146683517	A	G	0.0301993737308422	0.0089	0.0007164
2	rs62170708	146684578	A	G	0.0205964297986501	0.0127	0.1039
2	rs67062845	146685220	C	T	-0.0001000050003333	0.0091	0.9903
2	rs1567988	146685657	A	G	0.0389033551082361	0.0101	0.0001123
2	rs2063807	146687935	G	A	-0.0335050785573982	0.0106	0.001493
2	rs1515256	146688021	C	A	-0.0385953087593848	0.0101	0.0001319
2	rs10164536	146688234	C	A	-0.031397792147416	0.0107	0.003476
2	rs62170710	146688633	T	A	-0.0309026047398165	0.0111	0.005557
2	rs141027465	146688762	G	T	0.0829983354991691	0.0585	0.1565
2	rs12612543	146689981	C	T	-0.0344051267241774	0.0105	0.001047
2	rs34994067	146690104	C	T	-0.0300984478240329	0.0328	0.3583
2	rs191733420	146690359	T	C	0.0166014304974254	0.0418	0.6909
2	rs10200377	146691431	T	C	0.0384992991506098	0.01	0.0001228
2	rs16825811	146691476	T	C	-0.0499993949944177	0.0266	0.06015
2	rs10803513	146691791	A	G	-0.0331949048576409	0.0105	0.001612
2	rs1515259	146693556	T	G	-0.0264979913062283	0.0087	0.002299
2	rs62170712	146696057	G	T	-0.0009004052431641	0.0404	0.9814
2	rs12622515	146696865	G	T	0.0045994064948955	0.0091	0.6099
2	rs10173576	146697764	T	C	-0.022398994943479	0.0107	0.03595
2	rs77552127	146698027	C	A	-0.0710986585295806	0.0377	0.05903
2	rs10928269	146698687	A	G	0.0677988255644351	0.0267	0.01128
2	rs12999281	146700106	G	C	0.0680043830932363	0.0267	0.01104
2	rs36015680	146700107	G	A	-0.003596459514405	0.0302	0.9045
2	rs146098017	146700315	T	C	0.0657034673241941	0.0604	0.2772
2	rs79766583	146701256	G	T	0.004001981379298	0.014	0.7732
2	rs36063579	146701355	T	A	-0.0065010863423599	0.0093	0.4816
2	rs13018782	146701385	A	G	0.0321960982163169	0.0103	0.001715
2	rs62170713	146701980	A	C	-0.0262002485024742	0.0112	0.01874
2	rs10209900	146703173	C	T	-0.002002002670673	0.0301	0.9483
2	rs62170714	146703271	T	C	-0.0290993078252748	0.0113	0.009703
2	rs113182506	146703349	G	A	-0.0232993336544035	0.0374	0.5331
2	rs10175758	146703546	T	C	0.0454034834538498	0.0236	0.05494
2	rs182722316	146703616	G	A	-0.0162005226717083	0.0178	0.3636
2	rs10210417	146703619	C	T	-0.0012007205765188	0.0301	0.9685
2	rs148666925	146704065	C	T	0.0600974240485804	0.0341	0.07783
2	rs145012917	146704499	G	A	0.0323026073786261	0.0615	0.5998
2	rs4662254	146704544	G	A	0.0673034452096881	0.0267	0.01176
2	rs10928271	146705538	T	G	0.0686021284901822	0.0266	0.009979
2	rs62170716	146705893	C	T	-0.0292949370570243	0.0112	0.009091
2	rs113530267	146706509	T	C	-0.0084959889212643	0.0093	0.3604
2	rs7608447	146706776	C	T	0.0326994961630157	0.0103	0.001465
2	rs7572490	146707147	T	C	0.0700016957858908	0.0341	0.03969
2	rs187579178	146707467	C	A	0.0636037093371393	0.0348	0.06744
2	rs6736035	146707740	A	T	-0.0249999098013234	0.0107	0.02001
2	rs143730861	146707798	G	T	0.0205964297986501	0.0273	0.4499
2	rs2381864	146708258	A	G	0.0663961696396827	0.0266	0.01267
2	rs2381865	146708473	C	T	-0.0071958279818024	0.0093	0.4387
2	rs62170717	146709193	G	A	0.0298985503458634	0.0087	0.0006005
2	rs191122905	146709434	G	A	0.0570984120398765	0.0476	0.231
2	rs35363021	146710728	A	T	-0.0029042131473898	0.03	0.9233
2	rs73010208	146711312	C	T	-0.0030045090202987	0.0432	0.9437
2	rs10928273	146711832	T	G	0.0323994240466592	0.0103	0.001579
2	rs1817804	146712324	A	T	0.0660966815748511	0.0267	0.01316
2	rs1907446	146712374	T	C	-0.0076995657264405	0.0093	0.4038
2	rs10928274	146712642	A	G	0.0669013524517588	0.0266	0.0121
2	rs13015725	146713026	A	G	-0.0005001250416822	0.0299	0.9869
2	rs1606807	146713307	G	A	0.0323994240466592	0.0103	0.001565
2	rs4662443	146714745	C	T	0.0680043830932363	0.0265	0.01045
2	rs531296412	146714747	A	C	0.076396066753339	0.054	0.157
2	rs12617206	146715590	G	A	0.0673034452096881	0.0265	0.0111
2	rs12617231	146715615	G	A	-0.029202265808213	0.0113	0.009538
2	rs12617212	146715742	C	A	-0.0288007896057264	0.0112	0.01025
2	rs76133601	146715809	G	A	-0.0033957590691798	0.03	0.909
2	rs12994347	146717188	C	T	-0.003596459514405	0.03	0.9035
2	rs148014333	146717451	G	A	-0.0182963622831166	0.0349	0.6
2	rs193033942	146718078	G	A	-0.0807004239214553	0.0473	0.08772
2	rs6430112	146718119	A	G	0.0653007305821358	0.0266	0.01413
2	rs7607169	146718903	A	T	0.0670977435324941	0.0265	0.0113
2	rs113676863	146719084	G	A	0.0603987139482326	0.0359	0.09254
2	rs56364424	146719577	G	A	-0.0285949668801128	0.0112	0.01088
2	rs2381866	146719809	T	C	0.0298014912367898	0.0087	0.000605
2	rs1849891	146720171	T	G	-0.007296555232638	0.0092	0.4289
2	rs1515258	146720353	C	G	0.0674997573466154	0.0265	0.01091
2	rs116773966	146721181	G	A	0.0450020459197846	0.0409	0.2708
2	rs1996239	146722345	C	T	0.0661996407142037	0.0265	0.01233
2	rs184520272	146722699	A	G	0.0669013524517588	0.0368	0.06891
2	rs12473574	146723218	G	C	0.0672005996602386	0.0265	0.01128
2	rs1399675	146724120	C	T	0.0657971037900478	0.0265	0.01282
2	rs62168169	146724866	A	T	-0.02960390325858	0.0112	0.008387
2	rs115173482	146725012	T	C	-0.0559039069452338	0.0454	0.2184
2	rs1399674	146725200	C	T	0.0663025892540632	0.0265	0.0123
2	rs2890820	146725217	C	A	0.0297044227063309	0.0087	0.0006381
2	rs1515244	146725682	C	A	0.0654037717003168	0.0265	0.01349
2	rs55853372	146726535	T	C	0.0656004570839489	0.0339	0.05302
2	rs7608379	146727640	T	G	0.0669013524517588	0.0265	0.01164
2	rs13035200	146728590	A	C	0.0647010079358763	0.0266	0.0151
2	rs1399677	146728995	T	C	0.0647010079358763	0.0265	0.0144
2	rs12992475	146729602	A	G	0.0187039847937718	0.0339	0.58
2	rs12612333	146729909	G	A	-0.028399474521698	0.0112	0.011
2	rs2201051	146729992	G	A	0.0295976364389436	0.0087	0.0006595
2	rs1399676	146730330	A	G	0.0666955680382664	0.0265	0.0119
2	rs114064845	146730658	C	T	0.0194005857039748	0.0282	0.4923
2	rs114063764	146731250	G	A	-0.0942996905206311	0.0263	0.0003374
2	rs4662446	146731777	C	A	0.0648978315778429	0.0266	0.0147
2	rs9646683	146732708	G	A	-0.0068030886197391	0.0092	0.4641
2	rs1515240	146733326	C	T	0.0644010116835795	0.0266	0.01543
2	rs17412589	146733428	G	A	0.0291995144044279	0.0457	0.5229
2	rs146874695	146733999	T	C	-0.0557030028762507	0.0348	0.1089
2	rs10173102	146736345	G	A	-0.0243029385231735	0.0107	0.02311
2	rs16825854	146737198	G	T	-0.0212951405401588	0.0132	0.1059
2	rs35768585	146739094	C	T	0.0005998200719675	0.03	0.9836
2	rs7579963	146739138	T	C	0.0644010116835795	0.034	0.0582
2	rs58044807	146739601	C	A	-0.0127003085782322	0.0134	0.3424
2	rs11902559	146739620	A	C	-0.0119005312583873	0.0134	0.373
2	rs62168172	146739993	T	C	-0.010302892995897	0.0133	0.4376
2	rs115573521	146740288	A	T	0.0491044005063081	0.0342	0.1513
2	rs78467347	146740566	T	G	-0.0112025145079934	0.0133	0.4003
2	rs1515241	146740793	C	T	0.0231011029079872	0.0118	0.05072
2	rs34587339	146741464	G	T	-0.0033957590691798	0.0203	0.8675
2	rs16825861	146742030	G	A	-0.0120017335415971	0.009	0.1818
2	rs143905394	146742160	C	A	-0.0548997899816623	0.0349	0.1157
2	rs17490854	146742172	A	C	0.0148984646619666	0.0126	0.2385
2	rs16825866	146742384	C	A	-0.0564010536507698	0.031	0.06904
2	rs34053477	146742600	G	A	-0.0120017335415971	0.009	0.1813
2	rs13010057	146742779	C	T	-0.0031048149534787	0.0202	0.8768
2	rs35568691	146742850	A	G	-0.0032954239497972	0.0202	0.8687
2	rs34268363	146743594	C	T	-0.0031048149534787	0.0202	0.8777
2	rs17412644	146743671	A	G	0.0222017079836866	0.0456	0.6263
2	rs139717153	146743862	T	C	-0.0776048483355155	0.0255	0.002322
2	rs16825874	146744850	G	A	-0.0106970095483354	0.0133	0.42
2	rs116267232	146744874	A	G	-0.0059979518036359	0.0163	0.7128
2	rs7565581	146744884	C	T	0.0562007331879655	0.0229	0.01394
2	rs7579656	146744889	T	C	0.0562007331879655	0.0229	0.01398
2	rs79537225	146746656	A	G	-0.0499993949944177	0.0225	0.02601
2	rs111972749	146747032	G	A	-0.013004189135254	0.027	0.6312
2	rs1515242	146747301	T	C	-0.0108991808690006	0.0133	0.4132
2	rs62168173	146747853	C	T	-0.0101008421794295	0.0133	0.4456
2	rs9789624	146747961	C	T	0.0560967393518702	0.0229	0.01406
2	rs9789625	146747984	C	T	0.0562007331879655	0.0229	0.01398
2	rs16825883	146748264	A	G	-0.0107980900995126	0.0133	0.4147
2	rs6730880	146748800	G	A	-0.0107980900995126	0.0133	0.4174
2	rs115071378	146748931	A	G	-0.0540972217202848	0.0349	0.1211
2	rs79883621	146748986	T	C	-0.0350988198393953	0.0182	0.05312
2	rs1515243	146749128	T	A	0.0562007331879655	0.0229	0.014
2	rs62168174	146750833	A	G	-0.009797842480111	0.0133	0.4623
2	rs9808567	146751101	A	T	-0.0022024235552	0.0202	0.9138
2	rs2130858	146752161	C	T	0.0177023841130051	0.0106	0.09653
2	rs13026986	146753902	T	G	-0.0120017335415971	0.009	0.1805
2	rs34413329	146754303	C	T	-0.0029042131473898	0.0202	0.8872
2	rs1586750	146754652	G	A	0.0555955265008719	0.0229	0.01513
2	rs115938910	146755187	C	T	-0.0542978034078492	0.0351	0.1217
2	rs9967870	146756100	G	A	0.0551981604647623	0.0229	0.01584
2	rs34355329	146756417	C	T	0.017496047616751	0.0106	0.1002
2	rs115896612	146756443	A	C	-0.0546990875223834	0.031	0.07744
2	rs62168175	146757677	A	G	-0.009000382197299	0.0133	0.4986
2	rs1606806	146758685	C	T	-0.0119005312583873	0.009	0.1862
2	rs13433004	146758810	G	A	-0.0026033858701149	0.0202	0.8994
2	rs190579613	146758910	T	C	0.0046989426564652	0.0497	0.9252
2	rs2381867	146759084	C	T	0.0213993910058902	0.0118	0.07011
2	rs13384828	146759086	G	T	-0.0025031302181184	0.0202	0.9026
2	rs11674960	146759190	G	T	0.0226026252094292	0.0087	0.009652
2	rs114557040	146759277	G	A	-0.0052035148315978	0.0334	0.8761
2	rs7602000	146759840	G	T	0.023198814502523	0.0087	0.008019
2	rs62168176	146760120	G	A	-0.0098988321792475	0.0133	0.4539
2	rs59432889	146760129	C	T	-0.009000382197299	0.0133	0.4956
2	rs13026015	146760709	T	G	-0.015702643727291	0.0358	0.6602
2	rs62168178	146761150	T	C	-0.0091012913892029	0.0133	0.4933
2	rs78849214	146761277	C	A	-0.0313049258284153	0.0211	0.1371
2	rs34474599	146762495	G	C	-0.0021022080918702	0.0202	0.9167
2	rs1515232	146762576	T	C	0.0221038989069263	0.0087	0.01125
2	rs4144838	146763363	T	A	0.0558981756288099	0.0229	0.01473
2	rs16825902	146764531	G	A	-0.009797842480111	0.0133	0.4581
2	rs13022804	146765150	T	G	0.0173977771764203	0.0106	0.1028
2	rs1399667	146765859	G	C	0.0555955265008719	0.0229	0.01521
2	rs7584807	146767267	A	C	0.0556995724703668	0.0229	0.01506
2	rs13012335	146767752	G	A	0.0215951374365897	0.0118	0.06746
2	rs16825912	146768217	G	A	-0.0088994831870327	0.0133	0.5002
2	rs16825916	146768842	A	G	-0.0117993392160431	0.009	0.1909
2	rs111380244	146769040	C	T	0.0197045832743354	0.0244	0.4192
2	rs62168192	146769095	A	G	-0.0098988321792475	0.0133	0.4554
2	rs141878347	146770700	C	T	0.069498077182394	0.0458	0.1296
2	rs16825922	146772505	C	T	-0.009797842480111	0.0133	0.4598
2	rs6706487	146773065	G	A	0.0194005857039748	0.0122	0.1113
2	rs114102875	146773465	G	A	0.0072039888485025	0.0293	0.807
2	rs12618750	146773870	T	C	-0.010302892995897	0.0133	0.4368
2	rs17412774	146773948	A	C	0.0204984635773248	0.0087	0.01838
2	rs12619396	146774181	T	C	-0.0102018624845967	0.0133	0.4416
2	rs6714304	146774636	G	A	0.0603045706055096	0.0274	0.02765
2	rs72853046	146774885	G	C	-0.0010005003335835	0.0104	0.9259
2	rs13404625	146775353	G	A	-0.0017014466397575	0.0196	0.9318
2	rs6718009	146775500	C	A	-0.0101008421794295	0.0133	0.446
2	rs1022310	146775924	T	A	0.0597960433459657	0.0274	0.0292
2	rs139205519	146776278	T	C	0.029403450369242	0.0461	0.5237
2	rs62168195	146776574	T	C	-0.0108991808690006	0.0133	0.4111
2	rs16825929	146776699	A	G	-0.0102018624845967	0.0132	0.4394
2	rs6430114	146776933	T	A	0.0595982128860241	0.0274	0.02972
2	rs78048266	146778366	G	T	-0.023002541565316	0.0479	0.6313
2	rs150422203	146778612	A	G	-0.0846976919878504	0.0325	0.009107
2	rs13415561	146778630	C	T	-0.0014009809156281	0.0196	0.9435
2	rs12479100	146779043	T	C	-0.0344982814075965	0.0183	0.05904
2	rs1515252	146779243	G	A	-0.0114047880634385	0.009	0.2043
2	rs2035786	146779528	C	T	0.0148984646619666	0.0121	0.2167
2	rs2035787	146779690	C	T	0.0632001258860912	0.0274	0.0211
2	rs13419312	146779737	C	T	0.004101577021075	0.0301	0.8915
2	rs12621515	146780097	C	A	-0.008395140788382	0.0131	0.5211
2	rs1515253	146780768	C	T	0.0614995330875717	0.0302	0.04191
2	rs1515254	146780821	G	C	0.056900047132812	0.0278	0.04076
2	rs7578813	146783343	C	T	-0.0111013930711739	0.0131	0.3974
2	rs77872370	146784043	T	A	-0.0776048483355155	0.0404	0.0548
2	rs12691725	146785098	T	C	0.0600974240485804	0.0273	0.02773
2	rs13013359	146785228	C	T	0.0172994970780611	0.0161	0.283
2	rs72853064	146785231	T	A	0.0143958802837323	0.0376	0.7019
2	rs10928276	146785403	A	T	0.0204004877576787	0.0087	0.01941
2	rs68133316	146786266	C	T	0.001998002662673	0.0195	0.9199
2	rs112819777	146786269	A	G	0.0288983900426488	0.0538	0.591
2	rs76189840	146787725	A	G	-0.0114958245134845	0.0131	0.381
2	rs180806322	146788002	A	G	-0.0856995105900367	0.0408	0.03571
2	rs12479145	146788155	G	T	0.0146028573839336	0.0107	0.1743
2	rs13432108	146788272	C	G	-0.0226956079321885	0.0322	0.4806
2	rs12691726	146788500	G	A	0.0026963615477425	0.0195	0.8886
2	rs4662448	146789314	G	A	0.0603045706055096	0.0273	0.02724
2	rs12464439	146789665	G	A	-0.0147989665120717	0.0159	0.3523
2	rs4662449	146789704	C	A	0.0560967393518702	0.0262	0.03214
2	rs79728686	146790347	T	A	-0.004701032558649	0.0302	0.8769
2	rs36048383	146792330	G	A	0.0032048589489113	0.0195	0.8687
2	rs34277692	146792628	C	T	-0.0085968472255182	0.0357	0.8092
2	rs10193889	146793624	G	A	0.0035038543266769	0.0195	0.8596
2	rs17412908	146794223	T	C	0.00730326611012	0.0195	0.7084
2	rs1515245	146795234	C	T	-0.0130953713122409	0.0091	0.1488
2	rs16825975	146796613	A	G	-0.0136020904182857	0.0091	0.1323
2	rs13393945	146798300	T	A	0.0077995046323818	0.0197	0.6927
2	rs17491167	146798739	A	G	0.0205964297986501	0.0087	0.01803
2	rs72999903	146799744	G	C	0.0262036654966364	0.0281	0.3524
2	rs10193417	146800596	A	C	0.0131037693769772	0.0215	0.5418
2	rs79975776	146800736	G	T	-0.0007002451143934	0.0247	0.9764
2	rs75291528	146800851	A	T	-0.0513038207587421	0.0308	0.0956
2	rs10803514	146801177	A	G	0.0208021276292633	0.0087	0.01658
2	rs968132	146801367	C	T	-0.0164953025291975	0.0128	0.1973
2	rs13018064	146801930	C	A	0.0080971295874548	0.0197	0.6818
2	rs142616447	146802485	G	A	-0.0662039071233048	0.0244	0.006701
2	rs139964402	146802562	G	C	-0.0501991563328521	0.0307	0.1027
2	rs1913673	146802614	G	A	-0.0139975096438537	0.013	0.2835
2	rs7565993	146803053	A	G	0.0147014028528927	0.009	0.1047
2	rs143335580	146803208	C	T	-0.050104527566688	0.0307	0.103
2	rs2381868	146803588	T	A	0.0147999386115992	0.009	0.1005
2	rs74783793	146804677	T	C	-0.050798679887367	0.0308	0.09865
2	rs35745254	146804710	A	T	-0.0140989243795016	0.0099	0.1551
2	rs17491209	146805040	A	G	-0.0152963956259917	0.0091	0.0909
2	rs2138189	146805344	C	T	0.0152038337422728	0.009	0.09344
2	rs12691727	146806212	G	C	0.0081963182244858	0.0197	0.6768
2	rs6717099	146806474	T	C	0.0207041815582916	0.0087	0.01727
2	rs4662450	146806610	A	C	0.0148984646619666	0.009	0.09884
2	rs1606808	146806917	G	A	0.0225048553400694	0.0086	0.00908
2	rs76114508	146807417	T	G	-0.0505987987633697	0.0308	0.09975
2	rs4662256	146807904	T	A	0.0152038337422728	0.009	0.09287
2	rs115239908	146808114	A	G	-0.0505987987633697	0.0308	0.1
2	rs67175102	146808397	A	G	0.0082954970241069	0.0197	0.6724
2	rs62168200	146808496	C	T	-0.0166986496230515	0.0128	0.193
2	rs72999919	146809062	G	A	0.0142973047008244	0.0243	0.5564
2	rs1828931	146809110	T	C	0.0223972974420383	0.0086	0.009315
2	rs13426256	146809266	A	G	0.0084045823438103	0.0197	0.6711
2	rs13426358	146809345	A	T	-0.0140989243795016	0.033	0.6698
2	rs62168201	146809974	G	A	-0.0139975096438537	0.013	0.2816
2	rs4662452	146810002	T	A	0.0150954876453349	0.009	0.09408
2	rs141695336	146810070	T	G	-0.0507039943747058	0.0308	0.09932
2	rs2130860	146810403	G	A	0.0207041815582916	0.0087	0.01694
2	rs149965841	146810614	C	T	-0.0194988734340555	0.0482	0.6858
2	rs10185868	146810922	C	T	0.0084045823438103	0.0197	0.6677
2	rs10198464	146810936	T	C	-0.0137034650584925	0.0329	0.6775
2	rs10194163	146811021	A	T	0.0084045823438103	0.0197	0.6693
2	rs6430115	146811158	A	T	0.0152038337422728	0.009	0.09305
2	rs62168202	146811643	A	G	0.0089993837968006	0.0438	0.8362
2	rs1949298	146811934	G	A	0.0209000641077417	0.0087	0.01624
2	rs4520978	146812048	T	C	0.0152038337422728	0.009	0.09284
2	rs7609498	146812262	G	A	0.0153023200084426	0.009	0.09084
2	rs78786680	146812402	G	A	-0.0501991563328521	0.0308	0.1025
2	rs9973767	146812479	A	G	0.0086028888072678	0.0197	0.6635
2	rs9973621	146812639	T	C	0.0152038337422728	0.009	0.09252
2	rs78691927	146812799	A	C	-0.0166986496230515	0.0128	0.1912
2	rs62168233	146812896	G	T	0.0235993322503244	0.016	0.1419
2	rs61051986	146813149	A	G	0.0208021276292633	0.0087	0.01649
2	rs62168234	146813157	C	T	-0.0145960053074092	0.013	0.2636
2	rs80343082	146813212	G	A	0.0411995232473163	0.031	0.1835
2	rs62168235	146813239	A	G	-0.0106970095483354	0.0256	0.675
2	rs68158702	146813772	G	C	0.0086028888072678	0.0197	0.6617
2	rs7563823	146814120	G	A	-0.0115969858456632	0.0125	0.3522
2	rs7594453	146815737	A	G	0.0153023200084426	0.009	0.09055
2	rs7571776	146816721	C	T	-0.0116981574124923	0.0125	0.3499
2	rs80046096	146817220	G	A	0.0189002595004805	0.0365	0.6059
2	rs62168236	146817479	G	A	0.0208021276292633	0.0087	0.01639
2	rs115058441	146817929	C	A	0.0549994182186046	0.0284	0.05304
2	rs62168237	146818274	G	A	-0.0165969709073694	0.0128	0.1957
2	rs10194436	146818483	C	G	0.0087020272939009	0.0197	0.6565
2	rs116195121	146818787	G	A	-0.0499993949944177	0.0307	0.1039
2	rs72853102	146819627	C	T	0.0503033045092425	0.0155	0.001215
2	rs7583107	146819721	C	T	0.0150954876453349	0.009	0.09384
2	rs4662453	146820232	T	C	0.0209979909956055	0.0087	0.0154
2	rs112805521	146820848	T	C	0.0352030377085245	0.0312	0.2599
2	rs62168238	146820861	C	T	-0.015895669405385	0.0131	0.2253
2	rs1399670	146820979	C	A	0.0154007965760229	0.009	0.08858
2	rs115825674	146821369	C	T	0.0551981604647623	0.0309	0.07411
2	rs13406627	146821715	G	T	0.0089002747867194	0.0197	0.6522
2	rs144995670	146822092	C	T	-0.053200374867981	0.0308	0.08423
2	rs151274050	146822117	C	T	-0.0521041493573948	0.0308	0.09057
2	rs12691728	146822166	C	A	-0.0136020904182857	0.0328	0.6786
2	rs12991309	146822623	G	A	-0.0152050125429676	0.009	0.09346
2	rs75588797	146822752	G	A	-0.053200374867981	0.0308	0.08435
2	rs12612023	146822909	A	G	0.0209000641077417	0.0087	0.01592
2	rs115778325	146823738	G	A	-0.053200374867981	0.0308	0.0844
2	rs1515230	146824476	A	G	0.0149969810059077	0.009	0.09523
2	rs190546483	146824749	C	T	-0.0784048829742783	0.0392	0.04565
2	rs1399669	146824808	A	T	0.0209979909956055	0.0087	0.01561
2	rs16825985	146824868	C	A	-0.0170952954286372	0.0128	0.1818
2	rs9653172	146825519	C	T	0.0093957216403621	0.0197	0.6342
2	rs9653188	146825659	G	A	0.0087020272939009	0.0197	0.6579
2	rs79659989	146826073	G	A	-0.0517986852338873	0.0308	0.09244
2	rs1399668	146826111	T	A	0.0209000641077417	0.0087	0.01585
2	rs181046713	146826131	A	T	0.0190964956909883	0.0366	0.6021
2	rs113670103	146826330	T	A	0.012096540947233	0.0366	0.7404
2	rs12691729	146826718	A	T	0.0228958774769045	0.0086	0.007817
2	rs6740391	146826887	C	A	-0.0170952954286372	0.0128	0.1817
2	rs6740495	146826954	C	T	0.0150954876453349	0.009	0.09504
2	rs150083657	146827059	T	C	-0.0815029399606216	0.0501	0.1042
2	rs11693608	146827151	C	T	0.023003381764963	0.0086	0.007729
2	rs6714937	146827170	A	G	0.0148984646619666	0.009	0.09867
2	rs6744075	146827466	G	A	-0.0170952954286372	0.0128	0.1805
2	rs116410571	146827884	A	T	-0.0486966685402845	0.0309	0.1151
2	rs76053126	146828008	T	G	0.0117012723076411	0.0462	0.7997
2	rs115251267	146828192	A	G	0.061302039376164	0.0475	0.1971
2	rs12691730	146829011	A	G	0.0092966519050945	0.0197	0.6369
2	rs75027796	146829048	C	T	-0.0170952954286372	0.0128	0.1822
2	rs12691731	146829207	G	T	0.0148984646619666	0.009	0.09862
2	rs16825994	146829524	C	T	0.0150954876453349	0.009	0.09482
2	rs6727345	146830314	A	G	-0.0145046862028817	0.013	0.2654
2	rs13387807	146830508	C	A	0.009504687014246	0.0197	0.6287
2	rs7604349	146830541	G	A	0.0208021276292633	0.0087	0.01635
2	rs7577806	146830647	A	G	0.0208021276292633	0.0087	0.0165
2	rs1515251	146831133	A	T	0.0228958774769045	0.0086	0.007763
2	rs1515250	146831280	T	C	0.0209979909956055	0.0087	0.01555
2	rs72854321	146831738	C	A	0.0209000641077417	0.0087	0.01607
2	rs193208103	146831752	T	G	-0.0546040319940407	0.0541	0.313
2	rs145224905	146831878	C	T	-0.0521041493573948	0.0308	0.09038
2	rs55662847	146832192	C	T	0.0209000641077417	0.0087	0.01626
2	rs56109234	146832747	A	G	0.0209979909956055	0.0087	0.01557
2	rs142494270	146832762	G	T	-0.0150019689183474	0.013	0.2502
2	rs56130419	146832785	C	G	0.0209979909956055	0.0087	0.01536
2	rs56125511	146832840	A	G	0.0209000641077417	0.0087	0.01625
2	rs17491258	146835248	C	T	0.0208021276292633	0.0087	0.01641
2	rs10192084	146835367	A	G	0.012096540947233	0.0089	0.1714
2	rs35890958	146835525	G	A	-0.013004189135254	0.033	0.6941
2	rs1515248	146835662	T	C	0.0209979909956055	0.0087	0.01555
2	rs1515247	146835750	G	C	0.0209979909956055	0.0087	0.01563
2	rs1515246	146835908	G	A	0.0231011029079872	0.0086	0.007471
2	rs10496995	146835932	C	T	-0.0146974807605841	0.013	0.2581
2	rs77214700	146835995	C	T	0.0202045073158995	0.0366	0.5804
2	rs2035788	146836052	G	A	0.0209979909956055	0.0087	0.01558
2	rs10195265	146836258	A	C	-0.0128015918372089	0.033	0.6994
2	rs2035789	146837224	T	G	0.0209979909956055	0.0087	0.01546
2	rs2172113	146837272	T	A	0.0098018049722602	0.0197	0.6166
2	rs1040140	146837295	T	C	0.0099008246772624	0.0197	0.6132
2	rs115640895	146837554	T	C	-0.0525994101433915	0.0308	0.08759
2	rs6721560	146837936	T	G	0.0150954876453349	0.009	0.09396
2	rs13422402	146838116	A	G	0.0099008246772624	0.0197	0.6141
2	rs11691697	146838927	A	T	0.0209000641077417	0.0087	0.01593
2	rs12329220	146839172	A	G	0.0100988346774146	0.0197	0.6068
2	rs59126787	146839537	A	G	0.0210959082947329	0.0087	0.01524
2	rs13401109	146839548	C	T	0.0100988346774146	0.0197	0.6061
2	rs36049952	146839632	T	C	-0.0152050125429676	0.0091	0.09249
2	rs13404882	146840586	G	T	0.023198814502523	0.0086	0.007136
2	rs7609368	146842232	G	A	0.0209000641077417	0.0087	0.01605
2	rs28501592	146842871	A	T	0.0111970780932162	0.0197	0.5708
2	rs115382054	146842884	A	G	-0.0523991687992084	0.0308	0.08902
2	rs6705103	146842893	G	C	-0.0149004625639624	0.013	0.252
2	rs56832839	146842965	C	A	0.0090984829852593	0.0309	0.7672
2	rs80224637	146843027	G	A	0.0096037361426946	0.0374	0.7969
2	rs56161088	146843043	G	A	0.0335024720540013	0.038	0.3781
2	rs13013932	146843239	C	T	0.0112959597418516	0.0197	0.5674
2	rs111485701	146843546	A	G	0.0406043708419401	0.0308	0.1873
2	rs11692385	146844029	A	T	0.0152038337422728	0.0087	0.08139
2	rs28589859	146844339	T	C	0.0085037404912207	0.0196	0.6664
2	rs114414387	146844384	G	A	0.0194005857039748	0.0558	0.7277
2	rs62168247	146844737	A	G	-0.0154994990469515	0.013	0.2348
2	rs1109425	146845035	T	C	-0.0152050125429676	0.013	0.2439
2	rs10184782	146845752	G	A	-0.001501126126267	0.0355	0.967
2	rs873627	146845933	G	A	0.0088011559530687	0.0196	0.6523
2	rs115820951	146846750	C	T	-0.0648052233661156	0.0243	0.007716
2	rs34334946	146846989	T	G	0.0089002747867194	0.0196	0.6509
2	rs7588984	146847262	T	C	-0.0156010662286512	0.013	0.2297
2	rs147031734	146847295	C	T	-0.0515986041477272	0.0317	0.1034
2	rs80147867	146847336	C	T	-0.0515038428671156	0.0308	0.0945
2	rs56875377	146847479	C	T	0.0172994970780611	0.0244	0.4783
2	rs116803092	146847497	G	C	-0.050504132173768	0.0308	0.101
2	rs62168248	146848053	A	G	-0.0154994990469515	0.013	0.2325
2	rs4662454	146848057	G	A	0.0158044491449436	0.009	0.08009
2	rs10194432	146848560	C	T	0.0090984829852593	0.0196	0.641
2	rs116656677	146848572	T	C	-0.0646985339389367	0.0242	0.007542
2	rs13391956	146849080	A	G	-0.0136020904182857	0.0331	0.6805
2	rs192581515	146849522	A	G	-0.0499993949944177	0.054	0.3548
2	rs10197939	146849591	C	T	0.0092966519050945	0.0196	0.6358
2	rs992903	146849925	C	T	0.0194005857039748	0.0089	0.02929
2	rs13013757	146850239	G	A	0.0089993837968006	0.0196	0.6462
2	rs75961083	146850382	G	A	-0.0353992243518656	0.0192	0.06535
2	rs72999984	146850649	C	T	0.0166997792224134	0.0244	0.4937
2	rs12611909	146850674	T	C	0.0209000641077417	0.0087	0.01642
2	rs12621488	146850814	G	A	0.0209000641077417	0.0087	0.01627
2	rs66532308	146851244	C	A	0.009197572354042	0.0196	0.6375
2	rs35585393	146851448	G	A	0.0092966519050945	0.0196	0.6369
2	rs1826267	146852649	T	C	0.0194986595340326	0.0089	0.02912
2	rs11902246	146853654	T	G	0.0098018049722602	0.0196	0.6178
2	rs1491125	146854215	G	A	0.01600129372694	0.009	0.07533
2	rs74576713	146854967	C	T	-0.0147989665120717	0.013	0.2553
2	rs62169485	146855424	G	T	-0.0151034855773182	0.013	0.2452
2	rs11675490	146855992	T	C	0.0209000641077417	0.0087	0.01619
2	rs68171028	146856353	A	C	0.0096037361426946	0.0196	0.623
2	rs78016003	146856401	T	C	-0.0152050125429676	0.013	0.243
2	rs13025579	146857571	A	C	0.0099008246772624	0.0196	0.6137
2	rs114235739	146857861	G	A	-0.0744003225762502	0.058	0.1993
2	rs77828943	146858023	C	G	-0.0525045539821493	0.0309	0.0887
2	rs1602444	146858851	G	A	-0.0138961051921114	0.013	0.2866
2	rs1602445	146858890	G	A	0.0194986595340326	0.0089	0.02922
2	rs1907444	146859395	C	T	0.0194005857039748	0.0089	0.02938
2	rs1907445	146859436	T	C	0.0205964297986501	0.0087	0.01799
2	rs11681759	146860144	T	C	0.0205964297986501	0.0087	0.01813
2	rs78350937	146860444	G	T	-0.0146974807605841	0.013	0.2596
2	rs2201049	146860625	T	C	0.0203025023378308	0.0087	0.01977
2	rs62169487	146862268	T	A	0.0188021269625962	0.0087	0.03123
2	rs2172112	146862355	T	C	-0.0186019483996616	0.009	0.03861
2	rs12465919	146866555	G	T	0.0060019521956343	0.0117	0.6102
2	rs12467138	146867896	C	T	-0.0270012755029434	0.0311	0.3845
2	rs73001885	146869281	A	G	0.017496047616751	0.0376	0.6413
2	rs12691732	146871256	T	C	-0.0316041926269978	0.0307	0.3043
2	rs12691733	146872167	T	C	-0.0310985871020312	0.0307	0.3113
2	rs13395885	146873134	C	A	-0.0329985112635755	0.0307	0.2828
2	rs12691735	146873227	T	C	0.0032048589489113	0.0122	0.7929
2	rs10178081	146873891	C	T	0.0033045340083004	0.0122	0.7853
2	rs10190602	146873943	T	A	0.0034041991335623	0.0122	0.7818
2	rs6731756	146875357	T	A	-0.0129028853555234	0.0132	0.328
2	rs10928278	146876582	G	A	0.0032048589489113	0.0107	0.7623
2	rs62169493	146876922	C	T	0.0182033098538737	0.0092	0.0488
2	rs62169494	146877019	G	A	0.0017983819413794	0.0244	0.9426
2	rs222829	146877099	T	A	0.0178988554877579	0.0328	0.5856
2	rs74571772	146877362	C	A	-0.0136020904182857	0.0205	0.5062
2	rs10490593	146877806	G	A	-0.0181028726978536	0.009	0.04407
2	rs222828	146878344	T	C	0.0178006246255066	0.0328	0.5863
2	rs222827	146878442	A	G	0.0168964476597299	0.0327	0.6062
2	rs222826	146878532	T	C	0.0178988554877579	0.0328	0.5849
2	rs4277465	146878881	A	T	0.0185960172820726	0.0088	0.03335
2	rs7579316	146878893	C	A	0.0184978548821194	0.0088	0.03515
2	rs1986285	146879189	G	C	0.0180952882690919	0.0088	0.03813
2	rs222825	146879193	A	G	-0.0029042131473898	0.0195	0.8799
2	rs7424648	146879212	T	C	-0.0115969858456632	0.0139	0.4042
2	rs62169495	146879269	G	A	-0.0105959392134034	0.0138	0.4441
2	rs2552540	146880791	G	T	0.0244974716003874	0.0328	0.4552
2	rs56075542	146882415	T	G	0.0183015011699126	0.0087	0.03653
2	rs116517278	146882435	C	T	0.0580990823836463	0.032	0.06955
2	rs55726321	146883343	G	A	0.0418998134646779	0.0203	0.03908
2	rs73003718	146883742	T	C	0.0068961666878413	0.0417	0.8687
2	rs114539691	146883892	C	T	0.0352030377085245	0.0308	0.2541
2	rs17789657	146883893	A	C	-0.0171970248285215	0.009	0.05572
2	rs75337516	146885247	G	C	0.023198814502523	0.0383	0.5447
2	rs222824	146885474	A	G	0.0239020562806236	0.0329	0.4674
2	rs222822	146885736	G	T	-0.0024028846163103	0.0131	0.8578
2	rs222820	146886481	A	G	0.025297307774162	0.033	0.4433
2	rs222819	146886565	C	T	0.0251022847608284	0.033	0.4465
2	rs222817	146886714	A	G	0.025297307774162	0.033	0.4432
2	rs28595092	146886776	G	A	0.0178006246255066	0.0087	0.04148
2	rs73005846	146887156	C	T	0.0005998200719675	0.0418	0.9891
2	rs73005848	146887309	G	A	-0.0144032303107437	0.0205	0.4813
2	rs16826023	146888013	G	A	-0.0147989665120717	0.0205	0.4711
2	rs222816	146888064	G	T	0.0003999200213268	0.0126	0.9737
2	rs61049169	146888708	G	A	0.0176041339483571	0.0087	0.04333
2	rs222815	146888852	T	C	0.0247999239054771	0.0329	0.451
2	rs11680349	146889404	T	C	0.0009995003330834	0.012	0.9323
2	rs17733267	146889604	T	C	0.0178988554877579	0.0087	0.04005
2	rs17789747	146889665	A	C	0.0177023841130051	0.0087	0.04245
2	rs7561412	146889692	T	A	-0.0108991808690006	0.0138	0.4309
2	rs222814	146889974	T	C	0.0248974696545107	0.0329	0.4485
2	rs222813	146890581	C	G	0.0250047589895661	0.0329	0.447
2	rs222812	146890823	T	C	0.0251022847608284	0.0329	0.4459
2	rs75062136	146890894	T	C	-0.0136020904182857	0.0205	0.5076
2	rs222811	146891073	A	G	0.024702368640342	0.0329	0.453
2	rs222810	146891701	T	G	-0.0024028846163103	0.0131	0.8567
2	rs13032210	146891745	G	A	-0.0066017436345624	0.036	0.8548
2	rs222809	146893190	A	G	0.0254045542217263	0.0329	0.4397
2	rs116689858	146893368	C	A	-0.0628013642021005	0.0346	0.06948
2	rs71430040	146893463	T	C	-0.0153979421800967	0.009	0.08762
2	rs150840400	146894079	T	C	-0.0618966805401821	0.0253	0.01446
2	rs78630037	146894276	G	A	-0.0104039337153929	0.0207	0.6172
2	rs222808	146894290	G	C	0.0007996801705642	0.0126	0.951
2	rs222805	146895183	G	A	0.0262036654966364	0.0329	0.4271
2	rs222803	146895299	C	G	0.0262036654966364	0.0329	0.4256
2	rs11673782	146895618	T	A	0.0009995003330834	0.012	0.9354
2	rs147725967	146895985	C	G	-0.0303045802648556	0.0428	0.4797
2	rs142555987	146896025	T	C	-0.0544033888793865	0.0247	0.02739
2	rs4407186	146897275	T	C	-0.0085968472255182	0.0132	0.516
2	rs62169534	146897539	T	C	0.0194005857039748	0.0087	0.02621
2	rs34708096	146897574	G	C	-0.0139975096438537	0.0134	0.2963
2	rs73005868	146897587	C	A	0.0110981866660334	0.0438	0.7993
2	rs79587612	146898044	T	G	-0.0088994831870327	0.0132	0.4967
2	rs10928279	146898143	G	T	0.0192044091837133	0.0087	0.0282
2	rs62169536	146898321	G	A	-0.0025031302181184	0.0123	0.8397
2	rs2009737	146898380	T	C	0.027799974857679	0.0334	0.4044
2	rs73005874	146898951	T	C	0.0090984829852593	0.0438	0.8355
2	rs12471553	146899086	A	G	0.0046989426564652	0.0118	0.6904
2	rs1981909	146900714	T	C	0.0195967237465575	0.0087	0.02451
2	rs13029081	146903757	A	T	-0.0140989243795016	0.009	0.1163
2	rs4662258	146903854	C	G	0.0195967237465575	0.0087	0.02497
2	rs13432440	146904089	C	T	-0.0093031403261444	0.0132	0.4822
2	rs61321901	146904651	T	C	-0.0066017436345624	0.0183	0.7199
2	rs12473657	146906634	A	G	-0.0149004625639624	0.009	0.0961
2	rs74590948	146907023	T	C	-0.0132980281439898	0.0203	0.5133
2	rs192929249	146908176	C	G	0.0060019521956343	0.0439	0.8912
2	rs142737096	146908467	G	C	0.0119977384336167	0.0441	0.7861
2	rs150749738	146908587	C	G	-0.0120017335415971	0.0205	0.5583
2	rs144390038	146909772	T	C	-0.0145046862028817	0.009	0.1049
2	rs62169537	146910702	T	A	-0.0146974807605841	0.0134	0.2727
2	rs7370138	146910878	T	G	0.0099998345783334	0.0108	0.3544
2	rs13028950	146910930	A	T	-0.0145046862028817	0.009	0.1056
2	rs13023649	146911103	T	C	-0.0144032303107437	0.009	0.1092
2	rs150362011	146911443	T	C	-0.0579999442979887	0.0248	0.01916
2	rs79407769	146911544	A	G	-0.0140989243795016	0.0203	0.4873
2	rs16826041	146911643	A	T	-0.0151034855773182	0.0134	0.2591
2	rs16826044	146911838	A	T	-0.0145046862028817	0.0134	0.2798
2	rs4662457	146912163	A	G	0.0197045832743354	0.0087	0.0241
2	rs2216929	146912197	T	C	-0.0142003494011414	0.009	0.1143
2	rs73005886	146912337	C	A	0.012096540947233	0.0441	0.7831
2	rs73005889	146912930	A	G	0.0109992854583691	0.0441	0.8022
2	rs17734111	146913228	G	A	0.0189983824093147	0.0087	0.02965
2	rs12467509	146913332	G	T	0.0101978249764461	0.0108	0.3426
2	rs17734150	146913405	T	C	0.0194005857039748	0.0087	0.02622
2	rs62169538	146913534	C	G	0.0192044091837133	0.0087	0.02738
2	rs76823176	146914499	T	C	0.0111970780932162	0.044	0.7988
2	rs80202878	146914508	G	A	-0.007004474152883	0.0183	0.7021
2	rs188903201	146918180	T	C	0.0339955472579582	0.0533	0.5234
2	rs6742634	146918336	T	C	0.0190964956909883	0.0087	0.02823
2	rs75156540	146918805	A	G	0.0430020165445429	0.0317	0.1754
2	rs72858351	146919220	G	A	0.0193025022544974	0.0087	0.02715
2	rs73005897	146920116	G	A	-0.0071958279818024	0.0183	0.6934
2	rs147905931	146920374	A	G	0.0235993322503244	0.0566	0.6773
2	rs144462112	146920620	C	T	0.0195967237465575	0.0492	0.6898
2	rs35837353	146920708	T	C	-0.0143017847108596	0.009	0.1106
2	rs73005898	146921137	T	C	0.0051964749068174	0.0439	0.9057
2	rs140721776	146921215	T	C	0.0439020462871288	0.0564	0.4362
2	rs16826056	146921295	T	G	-0.0144032303107437	0.0134	0.2839
2	rs79299124	146921698	T	C	-0.0142003494011414	0.0203	0.4844
2	rs147482831	146921851	A	G	-0.0596969272581274	0.0255	0.01913
2	rs17790772	146921901	A	G	-0.0021022080918702	0.0487	0.9651
2	rs1991166	146923048	T	C	-0.0142003494011414	0.009	0.1124
2	rs76869133	146923098	A	G	-0.0142003494011414	0.0203	0.4841
2	rs2113773	146924233	C	T	0.0110981866660334	0.0163	0.4977
2	rs7581247	146924948	G	A	-0.009000382197299	0.0132	0.4943
