## Supplementary material for "Characterization of shared and ancestry-specific signals driving complex traits using multi-ancestry fine-mapping": EAS_schizophrenia_gwas_2_156335793_157335793.tsv

chrom	ID	pos	A1	A2	BETA	SE	P
2	rs118095076	156335804	C	T	0.0394033887747662	0.0474	0.4059
2	rs189069715	156335948	G	C	-0.005696192544881	0.0785	0.9421
2	rs12622917	156336546	C	A	0.0178006246255066	0.0175	0.3092
2	rs1876110	156338251	C	A	-0.028399474521698	0.0173	0.1018
2	rs149304054	156338255	T	C	0.0624958112255439	0.0573	0.2748
2	rs74896519	156338422	G	A	0.0107025231331357	0.0716	0.8816
2	rs931826	156338481	C	G	-0.0094040800752939	0.0245	0.7012
2	rs77836022	156338908	T	C	0.0189983824093147	0.0323	0.557
2	rs12466140	156341249	T	C	-0.0285023604727122	0.0173	0.1003
2	rs139146332	156342335	A	T	-0.0845018013377377	0.0717	0.2386
2	rs12694329	156343481	T	C	-0.0098988321792475	0.0246	0.6856
2	rs4664764	156344073	A	G	0.0178988554877579	0.0175	0.3058
2	rs4664765	156344299	C	G	0.0182033098538737	0.0175	0.2986
2	rs4664766	156344300	T	A	0.0180952882690919	0.0175	0.3009
2	rs12474725	156346494	G	T	-0.0105959392134034	0.0185	0.5645
2	rs16839131	156346781	G	T	0.0177023841130051	0.0175	0.3137
2	rs1505726	156346925	T	C	-0.0286978729475453	0.0174	0.09902
2	rs4664767	156348737	C	T	-0.0286978729475453	0.0174	0.0989
2	rs117786757	156349344	T	A	-0.0104039337153929	0.0454	0.8184
2	rs76973964	156350001	C	T	-0.0106970095483354	0.0371	0.772
2	rs16839136	156351149	T	C	0.0168964476597299	0.0176	0.3349
2	rs16839138	156351193	G	A	0.0171029078996623	0.0176	0.33
2	rs67198634	156351359	C	A	0.017496047616751	0.0176	0.3204
2	rs67939284	156351362	T	G	0.017496047616751	0.0176	0.3192
2	rs1524900	156351432	G	A	-0.0121029460677457	0.0246	0.624
2	rs13017578	156352771	G	A	-0.0206007457079636	0.023	0.3704
2	rs11900404	156355281	T	A	0.0188021269625962	0.0176	0.2873
2	rs7598697	156355361	A	G	-0.0182963622831166	0.0229	0.4244
2	rs11893849	156355422	C	A	0.0185960172820726	0.0176	0.2911
2	rs11904146	156355529	G	C	0.0184978548821194	0.0176	0.2952
2	rs76147679	156356070	A	C	-0.0170037478161859	0.0332	0.6092
2	rs1404495	156356200	A	C	0.0180952882690919	0.0176	0.3029
2	rs141483150	156356590	C	A	-0.133497107497979	0.1002	0.1829
2	rs16839147	156356765	A	C	0.0185960172820726	0.0176	0.2914
2	rs374776001	156357932	G	A	0.0402970567645369	0.0404	0.3191
2	rs66533350	156358157	G	A	0.0183015011699126	0.0176	0.2995
2	rs10209181	156358237	A	G	0.0358014124633833	0.0465	0.4415
2	rs67339025	156358989	A	G	0.0184978548821194	0.0176	0.2933
2	rs66940057	156359043	G	A	0.0184978548821194	0.0176	0.2937
2	rs67268555	156359054	A	G	0.0184978548821194	0.0176	0.294
2	rs2135266	156359206	T	G	-0.010302892995897	0.0245	0.6736
2	rs11675352	156359231	T	C	0.0183996828453635	0.0176	0.2957
2	rs2135267	156359297	A	G	-0.0187038311937836	0.0229	0.4137
2	rs11675396	156359304	T	C	0.0182033098538737	0.0176	0.3004
2	rs1394975	156359505	G	A	0.0182033098538737	0.0176	0.3005
2	rs1394976	156359533	G	A	0.0183996828453635	0.0176	0.2973
2	rs67285082	156360048	T	C	0.0179970767016546	0.0176	0.3065
2	rs1589831	156360149	T	A	0.0179970767016546	0.0176	0.3077
2	rs1589830	156360286	C	A	0.0179970767016546	0.0176	0.3074
2	rs1589829	156360483	A	T	0.0179970767016546	0.0176	0.3076
2	rs12611450	156360692	G	T	0.0179970767016546	0.0176	0.307
2	rs66866220	156360924	A	G	0.0178988554877579	0.0176	0.3091
2	rs1394978	156361556	A	G	0.0182033098538737	0.0176	0.3024
2	rs68064361	156362118	G	T	0.0179970767016546	0.0176	0.3059
2	rs66499646	156362182	G	A	0.0179970767016546	0.0176	0.3078
2	rs72882572	156362283	G	C	-0.0117993392160431	0.0185	0.5241
2	rs67929524	156362416	T	C	0.0179970767016546	0.0176	0.3061
2	rs2350793	156362684	T	C	0.0179970767016546	0.0176	0.3068
2	rs149088351	156363291	A	G	0.0243998868235351	0.0497	0.6235
2	rs1589827	156363756	A	C	0.0180952882690919	0.0176	0.3042
2	rs11904596	156363785	A	C	0.0180952882690919	0.0176	0.3043
2	rs10166457	156363794	T	C	0.0255995183002125	0.0278	0.3561
2	rs147978978	156363829	C	A	0.0034041991335623	0.0672	0.9592
2	rs12475221	156364056	C	A	-0.019294956182969	0.0229	0.4004
2	rs66505812	156364434	G	T	0.0180952882690919	0.0176	0.3056
2	rs67720219	156364452	C	T	0.0180952882690919	0.0176	0.3034
2	rs12105683	156364766	C	G	0.0180952882690919	0.0176	0.3033
2	rs10932558	156364948	T	G	0.0180952882690919	0.0176	0.3043
2	rs1524906	156365221	C	G	0.0182033098538737	0.0176	0.3029
2	rs1524905	156365447	T	C	0.0182033098538737	0.0176	0.3026
2	rs11886299	156365796	A	G	0.0182033098538737	0.0176	0.3028
2	rs11891263	156365939	G	A	0.0182033098538737	0.0176	0.3016
2	rs66524133	156367337	A	G	0.0183015011699126	0.0176	0.3
2	rs13030468	156367484	G	A	-0.0299953975354009	0.0175	0.08603
2	rs16839161	156367687	T	C	-0.0160988945897493	0.0333	0.6284
2	rs12615725	156368363	T	G	-0.0198966317144566	0.0229	0.3867
2	rs189059317	156368804	A	G	0.0528011569911275	0.0589	0.3696
2	rs1910939	156368887	A	T	0.0184978548821194	0.0176	0.2938
2	rs67796213	156370028	C	T	0.0183015011699126	0.0176	0.2983
2	rs16839163	156371865	C	T	0.0183996828453635	0.0176	0.2952
2	rs11678020	156372441	A	G	0.0184978548821194	0.0176	0.2948
2	rs10932569	156372739	C	T	0.0184978548821194	0.0176	0.2945
2	rs1524904	156373792	C	T	0.0184978548821194	0.0176	0.2935
2	rs11891913	156374550	T	C	0.0185960172820726	0.0176	0.2924
2	rs67783421	156375030	C	T	0.0184978548821194	0.0176	0.2936
2	rs11898463	156376002	G	C	0.0188021269625962	0.0176	0.2871
2	rs7574154	156376853	C	G	-0.0299026613543135	0.0175	0.08728
2	rs11680006	156377080	C	T	-0.0451019739124202	0.0289	0.1182
2	rs16839176	156377263	A	G	0.0187039847937718	0.0176	0.29
2	rs16839177	156377271	C	T	0.0187039847937718	0.0176	0.2881
2	rs7588358	156377319	A	G	-0.0295009039176847	0.0175	0.09157
2	rs148646572	156377830	G	A	0.0584009748744768	0.0581	0.3146
2	rs16839183	156378286	T	G	0.0183015011699126	0.0177	0.2994
2	rs76199745	156379164	G	A	0.0140015196358136	0.0659	0.8312
2	rs11900538	156379670	T	C	0.0179970767016546	0.0177	0.307
2	rs34719135	156380662	A	C	0.0185960172820726	0.0176	0.2917
2	rs68015086	156380695	T	G	0.0184978548821194	0.0176	0.2932
2	rs1524909	156381959	A	G	-0.0142003494011414	0.0183	0.4373
2	rs12618763	156382106	T	C	0.0188021269625962	0.0176	0.2858
2	rs1524910	156383402	A	G	0.001998002662673	0.0171	0.9047
2	rs1524911	156383549	C	G	0.0021975835434872	0.0171	0.9
2	rs7597202	156384028	T	A	0.0020977980821461	0.0171	0.903
2	rs9679637	156385289	G	A	-0.0151034855773182	0.0183	0.4089
2	rs7598604	156385420	A	G	0.0075017910703226	0.0172	0.6647
2	rs188398581	156385425	T	C	0.0533037720223111	0.059	0.3661
2	rs55829128	156385429	G	A	0.0192044091837133	0.0176	0.2772
2	rs7604327	156385714	T	C	0.0021975835434872	0.0171	0.8955
2	rs10804235	156386436	G	A	-0.0193969096107316	0.023	0.3995
2	rs13022442	156386609	A	G	-0.0442027026797326	0.0289	0.1258
2	rs4664180	156387488	C	T	0.0024968801985871	0.0171	0.8826
2	rs4261676	156387630	C	T	-0.044401309298167	0.0289	0.1248
2	rs4613222	156387678	T	C	0.0022973590486834	0.0171	0.8923
2	rs4401171	156387833	A	C	0.0022973590486834	0.0171	0.8917
2	rs4401172	156387920	A	T	-0.0442967745820927	0.0289	0.1253
2	rs151264299	156388093	C	T	-0.21830527467396	0.1164	0.06072
2	rs13003412	156388130	G	C	0.0023971245997214	0.0171	0.8899
2	rs1847811	156388900	T	C	0.0023971245997214	0.0171	0.8873
2	rs7572748	156389501	G	A	0.0026963615477425	0.0171	0.8752
2	rs62174680	156389719	A	G	-0.0150019689183474	0.0183	0.4144
2	rs11692159	156390156	C	G	0.0027960873020011	0.0171	0.8704
2	rs11692298	156390443	C	G	0.0025966258472659	0.0171	0.8809
2	rs2135262	156390647	T	A	0.0025966258472659	0.0171	0.8797
2	rs2135263	156390890	A	C	0.0026963615477425	0.0171	0.8743
2	rs10932581	156391265	T	C	-0.0098988321792475	0.0245	0.6852
2	rs117660882	156391383	T	C	-0.028399474521698	0.0541	0.6006
2	rs11683478	156391533	A	G	0.0192044091837133	0.0177	0.2763
2	rs10932582	156391744	G	A	0.0025966258472659	0.0171	0.8795
2	rs76441773	156392616	A	G	0.0266029817945341	0.0278	0.3384
2	rs79754909	156392780	C	T	0.0267003518299564	0.0279	0.3374
2	rs1404496	156393001	G	A	-0.0198048272985997	0.023	0.3891
2	rs1404497	156393034	G	T	-0.0120017335415971	0.0246	0.6249
2	rs118048567	156393595	G	T	0.061302039376164	0.0369	0.09706
2	rs13024030	156393689	C	T	-0.0438996422900184	0.029	0.1297
2	rs2135268	156394802	A	T	0.0026963615477425	0.0171	0.8727
2	rs4344887	156395727	A	C	-0.0437011352710986	0.029	0.1311
2	rs7566543	156396040	A	G	0.0027960873020011	0.0171	0.8689
2	rs1394980	156396750	T	C	-0.0124977728299804	0.0246	0.6125
2	rs12995746	156396863	C	T	-0.0437011352710986	0.029	0.1313
2	rs4476303	156397457	C	T	0.0029955089797983	0.0171	0.8626
2	rs74327666	156397806	T	C	-0.044401309298167	0.0892	0.6192
2	rs11904360	156398011	T	C	0.0028958031120254	0.0171	0.8668
2	rs1524913	156398863	T	A	0.0029955089797983	0.0171	0.8607
2	rs12475261	156399051	C	T	-0.0135007260538548	0.0185	0.4679
2	rs12612030	156399104	T	G	0.0029955089797983	0.0171	0.8592
2	rs7590040	156399233	G	A	-0.0433982268254708	0.029	0.1344
2	rs2350801	156399381	G	A	-0.0201006717070029	0.0231	0.3835
2	rs2350800	156399402	G	A	0.0030952049073025	0.0171	0.8583
2	rs12998617	156400095	T	C	0.0032048589489113	0.0171	0.8502
2	rs877055	156401129	T	A	-0.0163021610829842	0.0183	0.3747
2	rs2135261	156401338	T	A	0.0194005857039748	0.0177	0.2721
2	rs13019193	156401824	A	T	0.0032048589489113	0.0171	0.8499
2	rs1021929	156402518	G	T	0.0197045832743354	0.0177	0.2664
2	rs17223305	156403155	G	A	-0.0426048328324374	0.0892	0.6331
2	rs16839220	156403868	G	C	-0.0145960053074092	0.0185	0.4326
2	rs1524912	156404460	T	C	0.0036034995896235	0.0171	0.8345
2	rs12995747	156404738	T	G	-0.0426048328324374	0.0291	0.1431
2	rs10172279	156405731	T	C	0.0369007163483657	0.0473	0.4352
2	rs67488200	156405881	A	G	0.0199986865066891	0.0177	0.2584
2	rs2089261	156406229	C	T	0.003902375817241	0.0172	0.8199
2	rs2089262	156406493	T	C	0.003902375817241	0.0172	0.8196
2	rs11677873	156406982	A	G	0.004201162744548	0.0172	0.8084
2	rs13029513	156407275	C	A	-0.0423022562339069	0.0292	0.1472
2	rs1524907	156408483	A	G	0.0044003044444822	0.0172	0.7962
2	rs67505795	156408980	G	T	0.0200967016991224	0.0177	0.2575
2	rs6435845	156409123	C	T	0.0045994064948955	0.0172	0.7905
2	rs6435846	156409254	G	C	-0.0418016408837633	0.0292	0.1526
2	rs139925493	156409675	G	A	0.0518996105407571	0.0588	0.378
2	rs66539772	156409842	A	T	0.0204004877576787	0.0178	0.2511
2	rs67864615	156410057	G	A	0.0198026272961797	0.0178	0.2649
2	rs1505725	156411204	C	T	0.0044998604248922	0.0172	0.7945
2	rs956175	156411321	A	G	0.0045994064948955	0.0172	0.7874
2	rs951525	156411647	A	G	0.0045994064948955	0.0172	0.7876
2	rs7589961	156412284	T	C	0.0046989426564652	0.0172	0.7843
2	rs1524908	156412732	T	C	0.0047984689115734	0.0172	0.7811
2	rs1394974	156413066	A	G	0.0046989426564652	0.0172	0.7826
2	rs1115585	156413440	T	C	0.0047984689115734	0.0172	0.7814
2	rs113344829	156414255	C	G	-0.0406032684425478	0.0294	0.167
2	rs112017655	156414263	C	T	0.0371994409891063	0.0256	0.1462
2	rs12612143	156414417	C	G	0.0204984635773248	0.0178	0.2499
2	rs2203723	156414498	G	A	-0.0406970023321042	0.0294	0.167
2	rs1589828	156414910	A	G	0.0049974917102918	0.0173	0.7706
2	rs843213	156416030	C	T	0.0048979852621919	0.0173	0.7773
2	rs843214	156416111	A	C	0.0048979852621919	0.0173	0.7752
2	rs843215	156416638	A	G	0.0048979852621919	0.0173	0.7768
2	rs278870	156417633	C	G	0.0049974917102918	0.0174	0.7712
2	rs278869	156417730	G	A	0.0049974917102918	0.0174	0.7719
2	rs166771	156417947	T	C	-0.0408949138454712	0.0296	0.1675
2	rs80176624	156418998	T	C	-0.003596459514405	0.0865	0.9666
2	rs278868	156419493	T	C	-0.0156010662286512	0.0225	0.4896
2	rs278867	156419893	T	A	-0.0449032281024259	0.0297	0.1316
2	rs278866	156420040	G	A	-0.0187038311937836	0.0249	0.4535
2	rs73965578	156420054	G	A	-0.0107980900995126	0.0865	0.9008
2	rs278865	156420492	A	G	-0.0152050125429676	0.0225	0.4991
2	rs72876513	156421224	C	T	-0.0430014511447026	0.0249	0.08345
2	rs371798222	156421434	C	T	0.0156961681063242	0.0455	0.7302
2	rs10187732	156421481	T	C	-0.0034961042567088	0.0197	0.8604
2	rs13394504	156422048	C	T	0.063997749947184	0.0294	0.02942
2	rs2248204	156422417	G	T	0.0146028573839336	0.019	0.4418
2	rs843196	156422835	G	T	0.0551981604647623	0.0219	0.01191
2	rs843197	156422844	G	A	0.0150954876453349	0.0189	0.4245
2	rs843198	156423437	A	G	0.0147014028528927	0.0189	0.4372
2	rs843199	156423583	A	C	0.0149969810059077	0.0189	0.4267
2	rs843200	156424356	T	C	0.0154007965760229	0.0189	0.4127
2	rs843201	156425959	C	G	0.0158044491449436	0.0188	0.4027
2	rs843202	156426446	T	C	0.0156961681063242	0.0188	0.4036
2	rs843203	156426813	C	T	0.0560021901152849	0.0218	0.01034
2	rs843204	156427434	A	G	0.0154007965760229	0.0188	0.4134
2	rs149429604	156427640	T	G	0.0287040681283552	0.0178	0.1065
2	rs77672567	156427710	G	C	0.0295005481176215	0.0177	0.09656
2	rs80144868	156427884	A	G	0.0288983900426488	0.0178	0.1042
2	rs58367275	156427936	G	A	0.0636975426142417	0.0293	0.02974
2	rs7423732	156428863	G	A	0.0636975426142417	0.0293	0.0297
2	rs141307239	156428930	A	G	0.0749961490364056	0.0484	0.1218
2	rs78514804	156429725	T	A	-0.0391983134041576	0.0304	0.1969
2	rs62174726	156430103	C	T	0.0289955368412525	0.0177	0.1025
2	rs28875619	156430108	C	T	0.0288983900426488	0.0177	0.1027
2	rs13017745	156430309	C	T	0.0166997792224134	0.0188	0.3738
2	rs13017746	156430310	C	A	0.0166997792224134	0.0188	0.3734
2	rs12998856	156430346	T	C	0.0160997014894237	0.0188	0.3906
2	rs145336524	156430729	C	T	0.119097726626919	0.093	0.2004
2	rs2691782	156431249	A	G	0.0161980995687726	0.0188	0.3876
2	rs2657756	156431507	T	C	0.0165030720990143	0.0188	0.3801
2	rs6721965	156432722	A	C	0.0170045988158238	0.0188	0.3655
2	rs2677479	156433265	G	C	0.0166997792224134	0.0187	0.3744
2	rs2677482	156433874	C	T	0.0164047040252769	0.0187	0.3828
2	rs2691775	156434090	A	G	0.0161980995687726	0.0187	0.3884
2	rs2691776	156434251	A	C	0.0165030720990143	0.0187	0.3779
2	rs2677465	156434827	T	C	0.0161980995687726	0.0187	0.3885
2	rs12465049	156435329	T	C	0.0150954876453349	0.0187	0.4213
2	rs12467790	156435347	G	A	0.0160997014894237	0.0187	0.3908
2	rs2677461	156435897	T	C	-0.0344982814075965	0.0274	0.2073
2	rs10180851	156436247	G	A	0.0641009254065236	0.0292	0.02834
2	rs10176123	156437365	T	A	0.063997749947184	0.0292	0.02845
2	rs11680432	156437616	T	C	0.0278972284172359	0.0176	0.1135
2	rs278884	156439437	A	C	-0.0346017967900747	0.0273	0.2048
2	rs10191179	156439491	G	A	0.0639039448366128	0.0292	0.02865
2	rs34004681	156439663	T	C	0.0278972284172359	0.0176	0.1131
2	rs278883	156439760	C	T	0.0156961681063242	0.0188	0.4028
2	rs278882	156439840	G	A	-0.0343016316970211	0.0273	0.2092
2	rs6750633	156440066	A	G	0.0285971749776749	0.0176	0.1042
2	rs6706687	156440448	G	A	0.0284999894699013	0.0176	0.105
2	rs10932614	156440534	G	A	0.0281014301108748	0.0176	0.1109
2	rs172145	156440760	C	A	-0.0349952529972629	0.0273	0.1998
2	rs278881	156440928	G	A	-0.0316041926269978	0.0269	0.2403
2	rs166772	156440988	G	A	-0.0316041926269978	0.0269	0.2403
2	rs278880	156441432	G	A	-0.0318003125497978	0.0267	0.2341
2	rs28817661	156441672	G	T	0.0636975426142417	0.0292	0.02935
2	rs278879	156441981	A	G	-0.0309954337025195	0.0269	0.2488
2	rs278878	156442419	C	A	-0.0344982814075965	0.0273	0.206
2	rs278877	156442749	G	A	0.0572023017657484	0.0217	0.008493
2	rs278876	156442805	A	G	-0.0344051267241774	0.0272	0.2073
2	rs1608737	156444042	T	G	0.0677988255644351	0.0481	0.159
2	rs75262879	156444181	A	G	0.0443039255565243	0.1063	0.6771
2	rs1404494	156444300	C	T	-0.0306963490025976	0.0267	0.2495
2	rs10048702	156444430	T	A	0.0633033836692384	0.0292	0.03017
2	rs2677464	156444636	T	A	-0.0306963490025976	0.0267	0.2503
2	rs12996416	156444842	G	A	-0.0305004454483837	0.0267	0.2532
2	rs843229	156444948	C	T	-0.0306035477981776	0.0267	0.2516
2	rs843230	156445156	C	T	-0.0306035477981776	0.0267	0.2521
2	rs62174740	156445466	A	C	0.027196791588428	0.0176	0.123
2	rs60505150	156445493	C	T	0.0267977123853779	0.0176	0.1275
2	rs78947803	156445806	G	T	-0.0676045499371671	0.0489	0.1673
2	rs278871	156446586	C	T	-0.0297996312385195	0.0268	0.2668
2	rs278872	156447246	G	A	-0.0335981494309355	0.0272	0.2173
2	rs72883071	156448017	T	A	-0.0495999919914836	0.0236	0.03526
2	rs278873	156448100	A	G	-0.0305004454483837	0.0267	0.2538
2	rs13415287	156448466	T	G	0.0632001258860912	0.0292	0.03037
2	rs3914663	156448904	C	T	0.0270021387025708	0.0176	0.1248
2	rs843216	156449040	T	C	-0.02960390325858	0.0268	0.2689
2	rs843218	156449251	A	T	-0.0335050785573982	0.0272	0.2187
2	rs843219	156449639	T	A	-0.0335050785573982	0.0272	0.2185
2	rs843220	156449681	G	A	-0.0303973537275885	0.0267	0.2547
2	rs843221	156449726	A	G	0.0560021901152849	0.0217	0.00999
2	rs843222	156449779	G	A	0.0154992634469238	0.0188	0.4088
2	rs13430922	156450046	G	A	0.0630968574396732	0.0292	0.03063
2	rs843223	156450170	C	T	0.0154992634469238	0.0188	0.4074
2	rs10932616	156450256	G	A	0.0274984287018097	0.0176	0.118
2	rs10184213	156450641	A	G	0.0633972451297916	0.0292	0.03004
2	rs843224	156451121	C	A	0.0154007965760229	0.0188	0.4116
2	rs843225	156451150	T	C	-0.0303973537275885	0.0267	0.2544
2	rs843226	156451565	G	C	-0.0296966117368367	0.0268	0.2676
2	rs843227	156451606	A	G	-0.0303973537275885	0.0267	0.2544
2	rs28857582	156451636	T	C	0.0638007490506618	0.0292	0.02882
2	rs117753711	156451835	C	T	0.0745971382067833	0.0691	0.281
2	rs843228	156452177	T	A	-0.0296966117368367	0.0268	0.2671
2	rs141294061	156453478	A	G	0.0028958031120254	0.0504	0.954
2	rs138815450	156453609	G	A	0.0270994698817177	0.0176	0.1235
2	rs7593003	156453719	A	G	0.0154007965760229	0.0188	0.412
2	rs76097955	156453731	G	T	-0.0499047851286405	0.0236	0.03418
2	rs62174743	156453882	T	G	0.0274011363479391	0.0176	0.1196
2	rs12474452	156453934	T	C	-0.0499047851286405	0.0236	0.03413
2	rs116975184	156454033	T	C	-0.115399628229752	0.1029	0.2623
2	rs62174744	156454055	C	T	0.0270994698817177	0.0176	0.1235
2	rs12477354	156454145	G	T	-0.0297996312385195	0.0268	0.2667
2	rs2677457	156454567	C	T	-0.0335981494309355	0.0272	0.2176
2	rs2691774	156454745	A	G	-0.0303973537275885	0.0267	0.2551
2	rs1852046	156455364	C	A	0.027196791588428	0.0176	0.1217
2	rs1404493	156456068	T	G	-0.0305004454483837	0.0267	0.253
2	rs2691773	156456278	C	T	0.0154992634469238	0.0188	0.4092
2	rs75113239	156456327	A	C	0.0394033887747662	0.0516	0.4451
2	rs10165080	156456370	G	A	0.064297867182731	0.0292	0.0279
2	rs62176863	156456396	G	A	0.0274011363479391	0.0176	0.1195
2	rs12618980	156456917	C	T	0.0273038345273452	0.0176	0.12
2	rs7563511	156456918	G	A	-0.0335050785573982	0.0272	0.2191
2	rs150396164	156456937	G	A	0.136600428312931	0.065	0.0357
2	rs7594487	156457893	C	T	0.0274984287018097	0.0176	0.1174
2	rs10171535	156458025	G	T	0.0645978943749456	0.0292	0.02714
2	rs2691772	156458684	C	T	-0.0302015087331214	0.0267	0.2584
2	rs3892656	156458824	G	A	-0.0297996312385195	0.0268	0.2673
2	rs59579791	156459040	A	G	0.027196791588428	0.0176	0.1219
2	rs4076787	156459125	T	C	-0.0302015087331214	0.0267	0.2586
2	rs2677478	156459668	G	A	-0.0252049938352247	0.0266	0.3443
2	rs11900662	156459872	C	T	0.027196791588428	0.0176	0.122
2	rs2677477	156460041	G	C	-0.0300984478240329	0.0267	0.2596
2	rs2691779	156460336	T	C	-0.0300984478240329	0.0267	0.2599
2	rs76627123	156460668	G	A	0.0143958802837323	0.092	0.8754
2	rs1400708	156461209	A	T	0.056900047132812	0.0217	0.008773
2	rs1400707	156461295	G	C	-0.0299953975354009	0.0267	0.261
2	rs74764150	156461312	T	C	-0.0538966802576654	0.0515	0.2954
2	rs1400706	156461411	T	C	-0.0332982854015147	0.0273	0.2221
2	rs2677475	156461568	G	A	-0.0296966117368367	0.0268	0.2682
2	rs2691778	156461789	C	G	-0.0299953975354009	0.0267	0.2612
2	rs2691777	156461812	C	T	-0.0299953975354009	0.0267	0.2612
2	rs10432531	156461906	A	G	0.0270994698817177	0.0176	0.1232
2	rs10497154	156462641	C	A	-0.0302015087331214	0.0267	0.2588
2	rs139002507	156462806	A	G	-0.0033957590691798	0.0428	0.9371
2	rs13414684	156462845	C	T	0.0654037717003168	0.0293	0.02537
2	rs10432447	156463461	T	C	0.027196791588428	0.0176	0.1228
2	rs11674122	156463730	T	G	-0.0303045802648556	0.0267	0.2566
2	rs11677994	156463754	G	A	-0.0303045802648556	0.0267	0.2563
2	rs1524902	156464269	G	A	-0.0303973537275885	0.0267	0.2553
2	rs1524901	156464411	G	A	-0.0302015087331214	0.0269	0.2616
2	rs2691770	156464711	A	T	-0.0305004454483837	0.0267	0.2538
2	rs11679712	156465014	G	A	-0.009696862978864	0.0361	0.7882
2	rs79242475	156465171	C	T	0.0562007331879655	0.0675	0.4045
2	rs12991533	156465507	A	G	0.0153023200084426	0.0188	0.4163
2	rs12465886	156465700	T	G	0.0703000168001571	0.0478	0.1411
2	rs2691787	156466403	G	A	-0.0303045802648556	0.0268	0.2568
2	rs2691786	156466506	G	C	0.0154992634469238	0.0188	0.4118
2	rs843211	156467003	G	C	-0.0290993078252748	0.0269	0.2807
2	rs843212	156467786	G	T	0.0579009158948382	0.0218	0.007852
2	rs10932624	156468022	T	C	0.0264958638039652	0.0177	0.1355
2	rs10187559	156468311	G	A	0.0686954939412985	0.0299	0.0215
2	rs116787879	156468683	G	A	0.108199481976688	0.113	0.3383
2	rs707121	156468897	C	T	0.0458047599004855	0.0373	0.2195
2	rs707122	156469012	A	T	0.0743000965537901	0.0488	0.1275
2	rs4464226	156470270	C	T	0.0732969290614569	0.0471	0.1196
2	rs843205	156470796	C	A	0.0638007490506618	0.042	0.1284
2	rs843206	156470976	A	G	0.0574006067311047	0.0447	0.1988
2	rs146684977	156471542	A	T	0.0701042536729151	0.0918	0.4449
2	rs12694373	156473057	C	T	0.0524975689577541	0.0214	0.01402
2	rs74847605	156473404	C	A	-0.0029042131473898	0.0835	0.9725
2	rs843208	156473548	T	A	-0.0530949163341788	0.0215	0.01342
2	rs843209	156473598	C	T	0.0733991495697677	0.0447	0.1004
2	rs77994311	156473716	C	T	0.0353961009469877	0.0534	0.5074
2	rs1404492	156473814	T	G	0.041995705452017	0.0195	0.03142
2	rs10497153	156473990	C	T	0.0418998134646779	0.0195	0.03181
2	rs79373340	156474061	C	T	0.001998002662673	0.0361	0.9561
2	rs13400684	156474337	T	A	0.0654974362315006	0.0266	0.01371
2	rs12469236	156474392	T	C	-0.140297085538723	0.0744	0.05938
2	rs188640736	156474639	T	G	-0.0196008476550609	0.1146	0.8638
2	rs16839335	156474828	T	G	0.0047984689115734	0.0178	0.7896
2	rs10170030	156474988	C	A	0.0404027066313724	0.0195	0.03818
2	rs6435898	156475982	C	T	0.0402010017441475	0.0195	0.039
2	rs34461172	156476065	C	T	-0.0012007205765188	0.0383	0.974
2	rs7569532	156476076	C	T	0.0397974698740661	0.0195	0.04091
2	rs10199407	156476834	G	A	0.0392976332717761	0.0195	0.0434
2	rs10199474	156476895	G	A	0.0627024616114006	0.0271	0.02082
2	rs10191313	156476931	T	C	0.0390957053401303	0.0194	0.0441
2	rs34845615	156476982	A	G	0.0035038543266769	0.0178	0.8436
2	rs10191415	156476988	T	A	0.0390957053401303	0.0194	0.04458
2	rs864574	156477955	A	G	0.0491044005063081	0.0213	0.02129
2	rs17303932	156478383	A	G	-0.043502667649395	0.0671	0.5167
2	rs12622776	156478798	G	A	0.0387013475370749	0.0194	0.04645
2	rs10206346	156479141	G	A	0.0389033551082361	0.0194	0.0452
2	rs12694375	156480126	T	C	0.0382972099323441	0.0195	0.0494
2	rs75296811	156480189	T	C	0.0142973047008244	0.0817	0.8609
2	rs13033671	156480214	C	T	0.0034041991335623	0.0178	0.8494
2	rs77048730	156480437	T	C	0.0045994064948955	0.0359	0.8971
2	rs78073790	156480723	C	T	0.0058031292269501	0.0359	0.8724
2	rs1400700	156481022	C	A	0.0376040223973664	0.0195	0.05454
2	rs10187122	156481068	T	C	0.0376040223973664	0.0195	0.05461
2	rs10172464	156481075	C	G	0.0374980764200844	0.0195	0.05522
2	rs1404491	156481186	C	A	0.0374980764200844	0.0195	0.05523
2	rs1400699	156481527	T	C	0.0374017521540008	0.0195	0.0557
2	rs843238	156481619	G	A	0.0477038600690104	0.0215	0.02649
2	rs114643391	156482550	C	G	-0.0747019947040337	0.1055	0.4788
2	rs13410903	156482958	A	G	0.0456996792509903	0.0239	0.05602
2	rs6746862	156483716	T	G	0.0444952398865513	0.0369	0.2283
2	rs843236	156483829	C	A	0.0441986870716702	0.0371	0.2329
2	rs10932630	156484850	G	T	0.0458047599004855	0.024	0.05602
2	rs884154	156484959	C	T	-0.0087985943563496	0.0227	0.6978
2	rs1917440	156485345	G	A	-0.0092022107647994	0.0227	0.6854
2	rs1517462	156485480	C	T	0.0461963268897065	0.0369	0.2101
2	rs1517461	156485481	C	A	0.0463013553668425	0.0369	0.2095
2	rs62176880	156485721	C	A	-0.0328021562323804	0.0434	0.4496
2	rs843233	156486841	G	C	0.0471030274686428	0.0371	0.2046
2	rs1524903	156488516	A	G	-0.0066017436345624	0.0227	0.7709
2	rs843249	156489245	G	T	-0.0081027387031859	0.0177	0.6481
2	rs57419220	156490535	C	T	0.0182033098538737	0.0942	0.8472
2	rs843247	156490877	G	A	-0.0058973552660839	0.0205	0.7754
2	rs1400703	156490894	C	T	-0.0180010511095525	0.0176	0.3081
2	rs78526446	156490956	G	C	0.0389995348490096	0.0914	0.6691
2	rs192422380	156491040	A	T	-0.0231048737150968	0.0817	0.777
2	rs7566038	156492878	G	A	0.0078987227933553	0.0229	0.7313
2	rs2677473	156493244	A	T	0.0125015292229252	0.0225	0.578
2	rs1400702	156493455	C	A	-0.0409990935346932	0.0374	0.272
2	rs843245	156493730	T	G	-0.0370997639570267	0.0231	0.1083
2	rs843244	156493829	T	C	-0.0374007702544828	0.0231	0.1052
2	rs7419935	156494791	A	G	0.007997931111062	0.0229	0.7255
2	rs843243	156494801	T	G	0.0076010387728197	0.0228	0.7394
2	rs1400701	156494952	C	T	-0.0408949138454712	0.0373	0.2729
2	rs843241	156496444	C	T	0.0371994409891063	0.0231	0.1068
2	rs707120	156496507	A	G	-0.0078003437327339	0.0228	0.7331
2	rs7421306	156497041	T	C	-0.0073972926304747	0.0228	0.7447
2	rs2691768	156497167	A	C	-0.0081027387031859	0.0228	0.7225
2	rs12992717	156497235	G	C	-0.0180010511095525	0.0176	0.3043
2	rs2691769	156497452	G	A	0.0387975467079122	0.0236	0.1012
2	rs57468199	156497943	C	T	0.0676025721352111	0.0982	0.4913
2	rs1357819	156497944	G	A	0.0382972099323441	0.0237	0.1054
2	rs8179654	156498720	A	G	-0.0185000759845861	0.0176	0.293
2	rs1517468	156500207	T	C	-0.0095050300143049	0.0228	0.6775
2	rs12476114	156500243	C	T	-0.0475948788076838	0.0377	0.2071
2	rs12475151	156500636	A	G	-0.0185000759845861	0.0175	0.2923
2	rs13431434	156501034	G	T	0.0394033887747662	0.0234	0.09174
2	rs13431999	156501487	G	A	0.0381047060335456	0.0236	0.1054
2	rs6717517	156502266	A	T	0.0166014304974254	0.0209	0.4273
2	rs6720563	156502305	T	C	0.0164047040252769	0.0209	0.4315
2	rs7571452	156502613	T	C	-0.0182963622831166	0.0175	0.2968
2	rs17304645	156502635	C	G	0.0116024307308398	0.0228	0.611
2	rs6724654	156503433	T	C	-0.019294956182969	0.0175	0.2679
2	rs73012489	156503718	G	T	0.0764979709727249	0.0976	0.4332
2	rs17304799	156504474	G	A	0.0118989261570991	0.0228	0.6005
2	rs1517463	156505456	A	G	0.0165030720990143	0.0209	0.4304
2	rs11692209	156505758	C	T	0.0118001041157506	0.0228	0.6046
2	rs73965615	156506458	G	C	0.10280024094985	0.0947	0.2779
2	rs4407211	156506516	T	C	-0.0654989822326957	0.0946	0.4885
2	rs10174401	156506662	T	C	0.0166014304974254	0.0209	0.4275
2	rs3929563	156506744	T	A	0.0125015292229252	0.0228	0.583
2	rs73965617	156506829	G	A	0.102502435234291	0.0948	0.2796
2	rs1568182	156507159	T	G	-0.0820021260805914	0.0918	0.3714
2	rs1517465	156507580	C	A	-0.0198048272985997	0.0175	0.2576
2	rs2048932	156508589	G	T	0.0125015292229252	0.0228	0.583
2	rs908628	156508979	A	G	-0.0780047856479711	0.0918	0.3952
2	rs1283776	156509202	T	C	0.0418039122811836	0.0236	0.07659
2	rs1283777	156509332	A	G	0.0185960172820726	0.0209	0.3724
2	rs2139036	156511426	T	C	0.0172012073197748	0.0222	0.4391
2	rs1568181	156511451	T	C	-0.0186019483996616	0.0208	0.371
2	rs147227670	156511558	C	A	-0.0835011813049328	0.0992	0.3998
2	rs62176889	156513019	A	G	0.0165030720990143	0.0228	0.4704
2	rs1533563	156513815	A	C	-0.0242004837056584	0.0175	0.1664
2	rs13020518	156514187	T	C	-0.0185000759845861	0.0208	0.3739
2	rs1283780	156514222	T	A	0.0430020165445429	0.0236	0.06835
2	rs58754048	156514580	T	A	-0.0240980393840575	0.0175	0.1673
2	rs7583104	156514861	C	A	0.074002966640836	0.0981	0.4509
2	rs1018320	156516166	C	T	-0.0239956055562207	0.0174	0.1689
2	rs141061952	156517008	T	C	-0.0319964709431669	0.0567	0.5724
2	rs79578439	156518497	T	G	-0.0453949344903922	0.0366	0.215
2	rs1401060	156519205	C	T	-0.0182047046548463	0.0208	0.3815
2	rs11694901	156520464	G	A	-0.0181028726978536	0.0208	0.383
2	rs58579308	156520519	T	C	-0.0454995840713661	0.0364	0.212
2	rs11682536	156520625	A	G	-0.0181028726978536	0.0208	0.3826
2	rs7585578	156520669	C	T	-0.0182047046548463	0.0208	0.3818
2	rs2945043	156520873	G	A	0.0190964956909883	0.0208	0.3581
2	rs1033256	156521750	A	G	-0.0182963622831166	0.0208	0.3784
2	rs1033254	156521982	C	T	-0.0182963622831166	0.0208	0.3769
2	rs9677637	156522004	C	T	0.0183996828453635	0.0222	0.4073
2	rs80257936	156522857	G	A	0.0682005576892554	0.0299	0.02247
2	rs16839401	156523141	G	A	-0.0252972953741621	0.0174	0.1467
2	rs16839402	156523320	A	G	-0.044599955369026	0.0364	0.2196
2	rs141712143	156523923	T	C	0.0291023874205329	0.049	0.5525
2	rs13021415	156524296	G	A	-0.0191012733024012	0.0208	0.3571
2	rs1283773	156524611	G	A	0.0459957873421583	0.0361	0.2029
2	rs1283772	156524648	T	A	0.0199986865066891	0.0208	0.3367
2	rs17226595	156524806	C	T	0.0185960172820726	0.0228	0.4137
2	rs17305247	156525080	C	T	0.125204318576867	0.0971	0.1969
2	rs2882511	156525389	A	T	0.0194986595340326	0.0208	0.3497
2	rs1283770	156525974	A	G	0.0194986595340326	0.0208	0.3497
2	rs1518283	156526525	G	C	0.0202045073158995	0.0222	0.3618
2	rs2037284	156526820	G	A	-0.0176040459483609	0.0209	0.3994
2	rs1283755	156528184	C	T	0.0260965047212743	0.0175	0.1348
2	rs1305010	156528912	T	C	-0.0453949344903922	0.0365	0.2136
2	rs1283757	156530513	A	C	0.0259990758686168	0.0175	0.1366
2	rs1283758	156530781	C	T	0.0421970486997883	0.0236	0.07353
2	rs149962479	156533385	G	C	-0.0396039865931634	0.0945	0.6757
2	rs62176905	156533851	A	G	-0.0255024404124231	0.0175	0.1435
2	rs12466169	156533969	G	A	-0.0451961304529691	0.0366	0.217
2	rs1914652	156534241	T	C	0.0423983514166169	0.0236	0.07238
2	rs11690944	156535532	C	T	-0.0255024404124231	0.0175	0.1441
2	rs7594648	156535853	G	T	0.0183015011699126	0.0228	0.4214
2	rs2176530	156536620	G	A	-0.0259949602770859	0.0175	0.1361
2	rs2677471	156539001	T	A	0.0243022925229648	0.0176	0.1664
2	rs34141433	156539002	G	T	-0.0256050287153947	0.0175	0.1428
2	rs2677469	156540276	T	C	0.0416984103556758	0.0236	0.07727
2	rs2677468	156541170	A	C	-0.0040983869261633	0.02	0.8361
2	rs2945430	156541650	T	A	-0.0038975857287134	0.02	0.8462
2	rs7570493	156542618	T	G	0.0184978548821194	0.0228	0.4179
2	rs1283769	156542649	C	T	0.0439020462871288	0.0238	0.06501
2	rs7582915	156543070	G	A	0.0053954185169075	0.02	0.7887
2	rs1018319	156543916	T	C	0.029403450369242	0.0177	0.09645
2	rs35413435	156543919	T	C	-0.0286978729475453	0.0176	0.1032
2	rs1298520	156544409	A	G	-0.0052035148315978	0.02	0.7934
2	rs1283767	156544750	T	C	-0.0050024916227914	0.02	0.801
2	rs62176907	156545273	A	G	-0.0277001306422786	0.0175	0.1139
2	rs62176908	156545465	C	T	-0.0275973271921043	0.0175	0.1159
2	rs1283766	156546655	T	C	-0.0048015088161939	0.02	0.8088
2	rs13005410	156548990	T	G	0.0215951374365897	0.0223	0.3327
2	rs16839470	156549619	G	C	-0.0169020380753563	0.0181	0.3495
2	rs1283763	156550602	T	G	0.0209000641077417	0.0212	0.3239
2	rs6733762	156550745	T	A	0.0200967016991224	0.0223	0.3685
2	rs1283762	156551881	T	G	0.0454990400712183	0.0239	0.05635
2	rs1283761	156552023	T	C	0.0284027945161868	0.0177	0.1088
2	rs1283760	156553448	T	G	0.0262036654966364	0.0177	0.1389
2	rs11901342	156553677	G	T	0.106699618659056	0.0956	0.2648
2	rs2945045	156554152	C	T	0.043097802902723	0.0238	0.07025
2	rs77079095	156555762	T	C	0.106996177233794	0.0957	0.2638
2	rs62176909	156555792	C	T	-0.0551005327305046	0.0622	0.3754
2	rs11901099	156556800	A	G	0.0712968818820338	0.1153	0.5362
2	rs1283783	156557666	G	A	0.0270021387025708	0.0178	0.1281
2	rs7560865	156559172	T	C	0.0269047980491434	0.0178	0.1311
2	rs7570227	156559306	G	T	0.027196791588428	0.0178	0.1263
2	rs1318714	156560400	G	C	0.0243022925229648	0.0178	0.1722
2	rs74668276	156560606	C	T	-0.0423022562339069	0.0376	0.2609
2	rs62176910	156562054	G	A	-0.0596969272581274	0.0614	0.3304
2	rs78606839	156562161	A	T	-0.0421979407001862	0.0377	0.2631
2	rs77580447	156562479	G	T	-0.0421040660228114	0.0377	0.2637
2	rs187182729	156562895	T	G	0.123703254305543	0.0699	0.0768
2	rs78493361	156563374	C	T	-0.0423022562339069	0.0377	0.2627
2	rs7599506	156564662	C	G	0.0361004656247227	0.0185	0.05062
2	rs1914648	156564805	C	T	0.0244974716003874	0.0179	0.1698
2	rs78723809	156565501	C	T	-0.0416973775562091	0.0378	0.2697
2	rs1517467	156565755	C	T	0.0361004656247227	0.0185	0.05076
2	rs1400705	156565772	T	A	0.0246048038572487	0.0179	0.1682
2	rs1400704	156565941	G	T	-0.0414993071780289	0.0378	0.2721
2	rs1517466	156566521	G	A	0.0246048038572487	0.0179	0.1685
2	rs73965656	156566726	C	T	0.0443039255565243	0.11	0.6869
2	rs80095231	156566922	G	A	-0.0411032840784537	0.0379	0.2773
2	rs1283752	156567879	A	T	0.047799197133273	0.0238	0.04462
2	rs1283753	156568200	C	T	0.047799197133273	0.0238	0.04466
2	rs1283754	156568446	C	T	0.0479040574070545	0.0238	0.0442
2	rs7578151	156568806	T	A	0.0099998345783334	0.0225	0.6568
2	rs77118485	156569580	T	C	0.0902976379807806	0.0532	0.08961
2	rs7579510	156570190	A	C	0.0454034834538498	0.1098	0.6793
2	rs4664773	156571307	G	T	0.0117012723076411	0.0225	0.6029
2	rs6758368	156571935	C	T	0.0045994064948955	0.0232	0.8414
2	rs1914654	156572082	T	C	-0.0361039752308815	0.0199	0.06967
2	rs10209405	156572984	C	T	0.0518046636160167	0.0308	0.092
2	rs13396014	156573404	T	C	0.0575988723793984	0.025	0.02121
2	rs2882512	156574088	T	A	-0.0671018035407359	0.0398	0.09196
2	rs35349447	156574981	T	C	0.0587027762537362	0.0324	0.06962
2	rs13021639	156575114	A	G	-0.0641972460452074	0.0397	0.1062
2	rs6744867	156575932	G	A	0.0579952857871378	0.0323	0.07316
2	rs13029209	156576404	A	G	-0.0630036995790015	0.0397	0.1132
2	rs142122257	156577050	C	T	0.0762014934935767	0.0647	0.2387
2	rs7572043	156577137	C	G	0.0575988723793984	0.0323	0.07469
2	rs35562965	156578041	A	G	-0.0617052054366793	0.0397	0.1205
2	rs5009572	156578570	A	T	-0.0611947843281922	0.0397	0.1232
2	rs12373770	156579123	T	A	0.0570039574677328	0.0323	0.07743
2	rs1316762	156579537	G	A	0.0542987734073789	0.0246	0.02739
2	rs2350817	156579598	T	A	0.0522033801338585	0.0324	0.107
2	rs4664774	156579660	T	G	0.0454990400712183	0.0541	0.3997
2	rs35686025	156580247	A	C	0.014504302202808	0.0221	0.5133
2	rs6733665	156580729	T	A	0.0347974835421732	0.0542	0.5215
2	rs79154491	156581205	A	C	-0.0281011651109099	0.048	0.5584
2	rs62174777	156581273	C	T	-0.0580953231907121	0.0397	0.1431
2	rs67974610	156582284	T	A	-0.0263953113595316	0.0186	0.1559
2	rs10200621	156582825	G	A	-0.0259025943231108	0.0186	0.1635
2	rs2139035	156584446	T	A	-0.0001000050003333	0.0463	0.9977
2	rs76279373	156585375	T	A	0.0428966409523063	0.0616	0.4857
2	rs1980211	156586568	G	A	0.0255020410123433	0.0304	0.4023
2	rs6758770	156587414	T	C	0.0531994764675775	0.0245	0.02979
2	rs10206605	156587805	A	T	-0.0249999098013234	0.0189	0.1874
2	rs10209085	156587814	T	G	0.0394033887747662	0.0193	0.0409
2	rs6714808	156587819	G	C	0.0165030720990143	0.0768	0.8303
2	rs13388862	156588342	G	A	0.0444952398865513	0.0256	0.0823
2	rs13389079	156588548	G	A	0.0619977962278187	0.0215	0.00393
2	rs6719208	156589051	G	C	-0.0428970626523952	0.021	0.04071
2	rs17306631	156589242	G	T	-0.0105049846451474	0.0428	0.8064
2	rs74450362	156589336	T	C	-0.010302892995897	0.0428	0.8105
2	rs17306659	156589930	C	T	-0.0105959392134034	0.0424	0.8029
2	rs138318342	156590322	G	C	-0.0596013954910886	0.0748	0.4256
2	rs17234447	156591277	C	A	-0.0088994831870327	0.0426	0.8342
2	rs17234489	156591350	C	T	-0.0098988321792475	0.0426	0.8169
2	rs35503419	156591518	G	A	0.03649585023784	0.0924	0.6928
2	rs139128732	156591796	T	C	-0.0717001041652131	0.0661	0.2787
2	rs12987630	156592160	T	A	-0.0151034855773182	0.0344	0.6613
2	rs10188966	156592308	T	A	0.0227003855207759	0.0201	0.2583
2	rs12988216	156592402	T	C	-0.0152050125429676	0.0344	0.6575
2	rs17234531	156592447	T	C	-0.0079011318962572	0.0425	0.852
2	rs12993572	156592672	T	C	-0.0069037763167944	0.0376	0.8539
2	rs34372881	156593637	G	A	0.0406043708419401	0.0867	0.6392
2	rs1543174	156593888	T	A	0.023198814502523	0.02	0.2474
2	rs150193433	156594298	C	A	-0.0098988321792475	0.1313	0.9399
2	rs2056242	156594333	G	A	-0.0066017436345624	0.0375	0.8606
2	rs17306988	156595644	T	C	-0.0057967688471774	0.0424	0.8902
2	rs17307002	156596368	G	A	-0.0057967688471774	0.0425	0.8921
2	rs13016588	156596610	A	G	-0.0164038098256767	0.0342	0.6312
2	rs12477257	156597010	T	G	-0.0081027387031859	0.0179	0.6498
2	rs72887143	156597056	A	T	-0.0861026990534117	0.0851	0.3118
2	rs78109091	156598487	C	A	-0.0048015088161939	0.0426	0.9105
2	rs60951441	156598661	C	A	-0.0120017335415971	0.0422	0.7752
2	rs58661110	156598739	T	A	-0.0158042315449673	0.0342	0.6434
2	rs77468012	156599756	G	A	-0.0039979812872983	0.0426	0.9249
2	rs73018316	156601381	A	G	-0.0108991808690006	0.0422	0.7966
2	rs184478493	156601611	T	C	0.0223972974420383	0.1295	0.8625
2	rs75879009	156603481	C	T	-0.0033957590691798	0.0426	0.936
2	rs6720515	156603535	A	T	-0.0085968472255182	0.0177	0.6277
2	rs75024191	156603781	C	T	-0.002002002670673	0.0427	0.9618
2	rs72887152	156604025	T	A	-0.088295837920128	0.0842	0.2944
2	rs13035923	156604837	A	G	-0.0009004052431641	0.0376	0.9813
2	rs13010963	156605090	C	G	-0.0128015918372089	0.083	0.8773
2	rs78378481	156605198	C	G	-0.0010005003335835	0.0427	0.9809
2	rs115086789	156605371	C	T	-0.0640053299759124	0.1118	0.5667
2	rs35928914	156605379	G	C	-0.001100605444033	0.0376	0.9764
2	rs80352203	156605677	T	C	-0.001100605444033	0.0427	0.9792
2	rs77454455	156605747	C	T	-0.001100605444033	0.0427	0.9794
2	rs35899277	156605992	G	A	-0.0165969709073694	0.0841	0.8439
2	rs76083563	156606268	A	T	-0.001100605444033	0.0427	0.9791
2	rs112117985	156606940	A	G	-0.001100605444033	0.0428	0.9792
2	rs2139034	156607386	A	T	-0.0106970095483354	0.0176	0.5433
2	rs66786568	156607804	C	G	-0.0138961051921114	0.0341	0.6845
2	rs34215692	156608152	G	T	-0.0017014466397575	0.0377	0.9647
2	rs77577687	156608525	G	A	-0.001100605444033	0.0428	0.9798
2	rs67938911	156609130	T	A	-0.0131966945943914	0.0341	0.6986
2	rs117953945	156609839	A	G	-0.0549948736289312	0.0752	0.4641
2	rs113438879	156610110	C	T	-0.0131966945943914	0.0341	0.6983
2	rs59034205	156610790	A	G	-0.001100605444033	0.0429	0.9786
2	rs58889501	156610806	A	G	-0.0012007205765188	0.0429	0.9781
2	rs76743368	156611201	G	A	-0.0009004052431641	0.0429	0.9832
2	rs78443339	156611443	G	A	-0.0009004052431641	0.0429	0.9831
2	rs80330322	156612319	A	G	-0.0010005003335835	0.0429	0.982
2	rs34769699	156612959	G	A	-0.0023026490626755	0.0378	0.9519
2	rs76371355	156614104	T	C	-0.001100605444033	0.0429	0.9799
2	rs116062009	156614382	T	C	0.0503983940836932	0.0208	0.01526
2	rs72899095	156614794	C	T	-0.101102925405185	0.0839	0.2282
2	rs117640659	156614935	C	T	0.0395956428583544	0.0311	0.2025
2	rs78129008	156614994	C	A	-0.0790973213587025	0.079	0.3168
2	rs79970427	156615869	C	T	-0.0017014466397575	0.043	0.968
2	rs79283492	156616958	A	G	-0.0010005003335835	0.043	0.9805
2	rs148551298	156617135	T	C	-0.0636002947429691	0.0658	0.334
2	rs11895298	156618108	A	G	0.0487044462100383	0.0206	0.01816
2	rs35369752	156618996	T	G	-0.0214994661132367	0.0828	0.7949
2	rs34640282	156619274	C	T	-0.0216016445577609	0.0828	0.7941
2	rs57455587	156619282	A	T	-0.0216016445577609	0.0828	0.794
2	rs34874018	156619829	T	C	-0.0217958123704574	0.0828	0.7918
2	rs79334127	156620659	T	C	-0.0203047533403643	0.0827	0.8065
2	rs7600863	156620766	T	C	0.0269047980491434	0.0182	0.1401
2	rs76206458	156621601	A	G	0.0281986543586787	0.0385	0.4631
2	rs142058842	156621725	C	G	-0.0957952974548668	0.0835	0.251
2	rs139704076	156622321	T	A	-0.0343016316970211	0.0415	0.4089
2	rs145231120	156622417	T	C	-0.001300845733048	0.0431	0.9755
2	rs142839853	156622426	T	G	-0.0076995657264405	0.0178	0.6661
2	rs34110265	156622949	A	C	-0.0024028846163103	0.0378	0.95
2	rs114085264	156623332	G	A	-0.0586041643160532	0.1087	0.5901
2	rs2882513	156625848	A	G	-0.0121029460677457	0.034	0.7212
2	rs12990767	156626744	C	T	-0.0083043861636152	0.0342	0.809
2	rs75953904	156627145	G	A	0.0567961259994112	0.0246	0.0211
2	rs1004791	156628149	G	A	0.0273038345273452	0.0181	0.132
2	rs11903473	156628330	T	A	-0.0117993392160431	0.0339	0.7271
2	rs16839578	156629693	C	T	-0.0079011318962572	0.0342	0.8164
2	rs34497926	156629948	T	C	-0.0117993392160431	0.0339	0.7283
2	rs72899101	156629975	T	G	0.023003381764963	0.053	0.6644
2	rs114058971	156629997	A	T	-0.0613011005766046	0.1062	0.5637
2	rs80301561	156630553	C	T	0.0483043318863239	0.0204	0.01782
2	rs72901003	156630554	A	G	-0.0117993392160431	0.0407	0.7721
2	rs35429642	156631394	A	G	-0.0120017335415971	0.0339	0.7239
2	rs12475944	156631559	T	C	0.0275957115907991	0.0193	0.1532
2	rs17234869	156631643	A	G	-0.0112025145079934	0.0407	0.7832
2	rs17307226	156632341	T	C	-0.0104039337153929	0.0407	0.7981
2	rs17234995	156633447	G	A	-0.0107980900995126	0.0407	0.7904
2	rs16839583	156633503	T	C	0.0483996117232768	0.0203	0.01727
2	rs72901006	156635451	T	A	-0.0116981574124923	0.0407	0.7741
2	rs140574732	156635859	T	C	-0.0353992243518656	0.0708	0.6168
2	rs17307337	156636047	G	T	-0.0125990355765152	0.0407	0.7578
2	rs13389012	156636497	T	C	0.0280041964095973	0.0181	0.1217
2	rs78193335	156636498	G	A	0.0485044090596151	0.0203	0.01705
2	rs78006445	156636576	G	A	0.0485044090596151	0.0203	0.01706
2	rs1914650	156636709	G	A	-0.0129028853555234	0.0407	0.7522
2	rs1914651	156636922	T	A	-0.0122041688389067	0.0407	0.7638
2	rs17235247	156636943	G	T	-0.0129028853555234	0.0407	0.7525
2	rs16839593	156637390	A	G	-0.0123965203365513	0.034	0.7151
2	rs67198445	156638128	C	T	-0.0123965203365513	0.0339	0.7157
2	rs78542747	156638349	A	G	-0.007095110875924	0.0365	0.8453
2	rs2350818	156639420	C	G	-0.0095958936734469	0.0174	0.5834
2	rs4536607	156639717	G	C	0.0481995135792341	0.0203	0.01742
2	rs72901014	156640144	T	C	-0.0125990355765152	0.034	0.7113
2	rs72901017	156640299	G	A	-0.0131966945943914	0.0407	0.7467
2	rs16839597	156642524	A	C	-0.0122952780941516	0.0339	0.7181
2	rs16839598	156643482	A	G	-0.0122041688389067	0.0339	0.719
2	rs17307685	156644198	G	A	-0.0128015918372089	0.0407	0.7536
2	rs11894831	156647049	T	A	-0.0129028853555234	0.0339	0.7029
2	rs6721013	156647653	C	A	-0.0114958245134845	0.0174	0.5093
2	rs10192440	156647746	T	C	0.0499989570943217	0.0202	0.01342
2	rs34477960	156647927	C	G	-0.0127003085782322	0.0339	0.7081
2	rs72901029	156648800	G	T	-0.0122952780941516	0.0407	0.763
2	rs16839602	156648927	A	G	-0.0181028726978536	0.0348	0.6034
2	rs35052533	156649045	T	A	-0.0218980211012161	0.0326	0.5013
2	rs35248584	156649161	G	A	-0.0216016445577609	0.0326	0.5079
2	rs34417793	156650743	C	T	-0.0218980211012161	0.0326	0.5009
2	rs10184745	156650762	T	C	0.0479040574070545	0.0202	0.0179
2	rs72901038	156651874	C	T	-0.0120017335415971	0.0407	0.7679
2	rs13005649	156651961	C	T	-0.0071958279818024	0.0364	0.8432
2	rs13005153	156652388	G	A	-0.0071958279818024	0.0364	0.8434
2	rs2351143	156652669	C	T	-0.0115969858456632	0.0407	0.7749
2	rs34367994	156652873	C	T	-0.0120017335415971	0.0339	0.7225
2	rs56301491	156654051	T	G	-0.0122952780941516	0.0339	0.7168
2	rs55988821	156654183	A	G	-0.0122041688389067	0.0339	0.7195
2	rs34993203	156654879	G	A	-0.0120017335415971	0.0339	0.7239
2	rs1518278	156655673	C	T	-0.0116981574124923	0.0339	0.7293
2	rs1316293	156659919	A	G	-0.0113036461713921	0.0338	0.7387
2	rs149469106	156660239	G	A	-0.068396620708353	0.0803	0.3943
2	rs74794141	156661129	C	A	0.0384030712829451	0.0609	0.5283
2	rs78002151	156661618	T	C	-0.0704975744133774	0.0952	0.4592
2	rs147112518	156663000	C	A	-0.0028039273327342	0.092	0.9758
2	rs35086782	156663470	C	T	-0.0094040800752939	0.0841	0.9108
2	rs7608383	156663824	A	C	-0.0180010511095525	0.0587	0.7588
2	rs78462040	156664225	C	T	-0.0654989822326957	0.0518	0.2066
2	rs1589152	156664591	G	C	0.0270994698817177	0.0189	0.1518
2	rs118175342	156664770	A	G	-0.0036968248442897	0.0412	0.9283
2	rs1356847	156665110	T	C	0.0273038345273452	0.0187	0.146
2	rs1520342	156667228	T	C	0.0262036654966364	0.0187	0.1602
2	rs1520343	156667454	C	A	0.0255020410123433	0.0188	0.1762
2	rs1402074	156669182	C	T	0.0259016375226531	0.0187	0.1658
2	rs1607363	156670123	C	T	0.0251022847608284	0.0191	0.1898
2	rs1607361	156674693	C	A	0.0255995183002125	0.0187	0.1704
2	rs1589150	156675224	A	C	0.0255020410123433	0.0191	0.1833
2	rs1589151	156675247	A	G	0.0259990758686168	0.0187	0.1634
2	rs10191037	156675260	G	C	-0.0095958936734469	0.0179	0.5889
2	rs1829342	156675279	G	A	0.0465018336514199	0.0202	0.02158
2	rs1607362	156675740	T	C	0.0259990758686168	0.0189	0.1684
2	rs6743834	156676070	G	A	0.0259990758686168	0.0187	0.1649
2	rs2203777	156677120	T	C	0.0267977123853779	0.0187	0.151
2	rs10932732	156678534	C	T	0.0263010744193707	0.0187	0.1591
2	rs6742180	156680690	G	A	0.0262036654966364	0.0187	0.1618
2	rs11891899	156681525	A	G	0.0267003518299564	0.0187	0.1542
2	rs1518284	156682657	A	C	0.0269047980491434	0.0191	0.1595
2	rs74804354	156682920	C	T	0.110798701881939	0.0474	0.01929
2	rs12621980	156684153	G	C	-0.0138048499765589	0.0176	0.4341
2	rs10206573	156685129	G	A	0.0264958638039652	0.0189	0.1599
2	rs7422581	156685254	C	T	0.0234039777790161	0.0195	0.2305
2	rs1850978	156685293	T	C	0.0225048553400694	0.0195	0.2481
2	rs13033779	156686079	C	T	-0.0720976864404302	0.0885	0.4156
2	rs12694424	156686488	T	C	0.0117012723076411	0.0181	0.5173
2	rs13425489	156686769	T	A	0.003902375817241	0.0175	0.8239
2	rs34110901	156687497	G	A	-0.0544984253364989	0.0867	0.5301
2	rs1829525	156687775	T	C	0.004001981379298	0.0175	0.8199
2	rs12464967	156687856	G	T	0.004201162744548	0.0175	0.8122
2	rs1850979	156688066	T	A	0.004101577021075	0.0175	0.8122
2	rs1850980	156688180	C	T	0.004101577021075	0.0175	0.8149
2	rs186845787	156689131	T	C	0.178497588069464	0.1368	0.192
2	rs138407729	156689955	A	T	-0.0144032303107437	0.0873	0.8688
2	rs1850981	156690325	G	T	-0.0322959448008212	0.0184	0.07817
2	rs13411813	156690655	G	A	0.0037031349243813	0.0174	0.8332
2	rs13400437	156690833	A	C	0.0035038543266769	0.0175	0.8432
2	rs13412160	156690928	G	T	0.001598721363697	0.0175	0.9272
2	rs7597509	156691277	A	G	0.0014988761237359	0.0175	0.9329
2	rs4366855	156692116	C	A	0.0034041991335623	0.0175	0.8471
2	rs368810685	156692515	T	G	0.11010026527696	0.0841	0.1903
2	rs10190879	156693033	T	C	-0.0309954337025195	0.0235	0.1869
2	rs79454388	156693482	A	G	-0.0380965452668448	0.0655	0.5614
2	rs16839638	156693534	T	G	0.0437010460710946	0.0203	0.03148
2	rs1976816	156693867	T	A	0.0034041991335623	0.0174	0.8457
2	rs12473428	156693900	T	C	-0.0303973537275885	0.0187	0.1039
2	rs140400655	156694450	C	T	0.0299956000353805	0.0618	0.6276
2	rs16839640	156696136	G	A	-0.033701571673015	0.0183	0.06583
2	rs9288534	156697282	G	A	0.004201162744548	0.0175	0.809
2	rs115793576	156697361	G	A	-0.0087985943563496	0.1034	0.9323
2	rs10192474	156697603	C	T	0.0029955089797983	0.0175	0.8634
2	rs9288535	156697981	G	A	0.0018981972830802	0.0175	0.9137
2	rs553225742	156698754	A	T	0.0979974748812365	0.0993	0.3238
2	rs10497150	156699266	T	C	0.0022973590486834	0.0175	0.8975
2	rs6435990	156700219	C	T	0.0033045340083004	0.0175	0.8494
2	rs6435992	156700326	G	T	0.0022973590486834	0.0175	0.8948
2	rs10185088	156700901	C	T	0.0023971245997214	0.0175	0.893
2	rs117740407	156701605	G	T	0.10189752642616	0.0494	0.03903
2	rs6435993	156701617	G	T	0.0026963615477425	0.0175	0.8763
2	rs10932739	156702252	A	G	-0.027196494688472	0.0205	0.1856
2	rs184979014	156702267	C	A	0.0513962890834148	0.0488	0.2921
2	rs12619668	156704009	C	A	0.0435000054458512	0.0197	0.02738
2	rs7573309	156704216	A	G	0.004201162744548	0.0174	0.8079
2	rs10210212	156704436	T	A	0.0034041991335623	0.0175	0.8437
2	rs13422010	156705609	C	T	0.0435000054458512	0.0198	0.02794
2	rs7583113	156705731	T	G	0.0432989243951476	0.0197	0.02806
2	rs884799	156706397	T	C	-0.0349020520092649	0.0261	0.1811
2	rs55639451	156707795	T	A	0.0477038600690104	0.0204	0.01931
2	rs6738903	156708143	A	G	0.0428008353226943	0.0197	0.02978
2	rs1540803	156709593	T	A	-0.0278954863187535	0.0225	0.2143
2	rs62174791	156710241	C	T	-0.0262002485024742	0.0229	0.2527
2	rs11885215	156711077	T	C	0.0025966258472659	0.0174	0.88
2	rs12995490	156711440	T	A	0.0430020165445429	0.0197	0.02894
2	rs1402070	156711661	G	C	-0.0253998626327317	0.0229	0.2663
2	rs12613320	156711712	T	G	-0.032502530761974	0.0182	0.07443
2	rs1534752	156711933	G	A	0.0430020165445429	0.0198	0.02954
2	rs7586890	156712915	A	G	0.0428966409523063	0.0197	0.02948
2	rs35544429	156713885	C	A	-0.0252972953741621	0.0888	0.776
2	rs10190385	156715416	G	A	0.0428008353226943	0.0198	0.03035
2	rs78197237	156715668	T	A	0.0012991557316201	0.0854	0.988
2	rs79962582	156716453	A	T	0.0441986870716702	0.0199	0.026
2	rs77034941	156717697	A	C	0.0638007490506618	0.1194	0.593
2	rs10804267	156718052	C	T	0.041995705452017	0.0197	0.03298
2	rs11897511	156719123	T	A	0.041995705452017	0.0197	0.03325
2	rs13415327	156719230	T	C	-0.0310985871020312	0.0187	0.09581
2	rs13387832	156721343	C	A	0.0402970567645369	0.0197	0.04049
2	rs12471133	156721846	T	C	-0.0309954337025195	0.0184	0.09192
2	rs144848310	156722055	C	T	0.078903597595466	0.0775	0.3086
2	rs11887446	156722419	C	T	0.0425996136188173	0.0198	0.03105
2	rs150930931	156723099	G	T	-0.0814053022506909	0.0616	0.186
2	rs12618585	156723265	T	C	-0.0306963490025976	0.0183	0.09353
2	rs1540804	156725938	T	G	-0.0292949370570243	0.023	0.2029
2	rs16839701	156726370	T	C	0.0439977464776452	0.0199	0.02696
2	rs13020355	156727174	T	C	0.0439020462871288	0.0199	0.02713
2	rs12622351	156727570	T	C	0.0435000054458512	0.0198	0.02831
2	rs12622374	156727813	A	C	0.042503779526724	0.0198	0.03172
2	rs12622403	156727928	A	T	0.0423983514166169	0.0198	0.03182
2	rs74373431	156728278	T	C	0.0355987772398635	0.0535	0.505
2	rs13393746	156730180	G	A	-0.0309026047398165	0.0184	0.09227
2	rs13382244	156730260	A	G	-0.0306035477981776	0.0187	0.1016
2	rs62174792	156730529	C	T	-0.0272992569378225	0.0206	0.1845
2	rs7420912	156732837	A	G	0.0421970486997883	0.0198	0.03307
2	rs2351144	156733121	C	G	0.0421011760186353	0.0198	0.03313
2	rs35915131	156735746	A	G	0.0166997792224134	0.0487	0.7316
2	rs11900438	156736099	C	T	0.0394995204367644	0.0197	0.04479
2	rs11900638	156736528	C	A	0.0428966409523063	0.0198	0.03038
2	rs34528777	156737100	G	A	0.0418998134646779	0.0198	0.03403
2	rs35512426	156737223	G	A	0.0418998134646779	0.0198	0.03407
2	rs10173843	156738441	A	G	0.0418998134646779	0.0198	0.03426
2	rs148102884	156739388	T	A	0.0458047599004855	0.0204	0.0252
2	rs10200441	156740735	C	T	0.04149696667529	0.0198	0.0359
2	rs7564233	156741496	T	C	0.0402970567645369	0.0197	0.04084
2	rs13018514	156741901	G	A	0.0402970567645369	0.0197	0.04095
2	rs9753171	156742762	C	G	-0.0331949048576409	0.0187	0.07554
2	rs4664778	156745776	G	A	-0.0243951568347216	0.0207	0.2373
2	rs118098675	156745793	A	T	-0.0990029898420079	0.0694	0.1538
2	rs1527756	156748324	C	G	0.0425996136188173	0.0198	0.03171
2	rs1520339	156751921	T	C	-0.0313049258284153	0.023	0.1746
2	rs17236969	156752459	C	T	0.0110981866660334	0.0486	0.8185
2	rs7594921	156752588	G	A	0.0001999800026662	0.0176	0.9906
2	rs10202061	156753946	G	A	0.0402970567645369	0.0197	0.04099
2	rs10193997	156754055	T	C	0.0400953305639422	0.0197	0.04194
2	rs13420750	156755591	T	C	0.0423983514166169	0.0198	0.03266
2	rs10198409	156756235	A	G	0.0399031725325864	0.0197	0.04288
2	rs7597534	156756319	A	G	0.0399031725325864	0.0197	0.04284
2	rs146586557	156756905	G	A	0.0513962890834148	0.049	0.294
2	rs12694437	156758535	A	G	0.0392976332717761	0.0197	0.04612
2	rs1402071	156759291	C	T	0.0392014821991368	0.0197	0.04636
2	rs10166901	156760230	T	A	0.0404987422798789	0.0199	0.04205
2	rs10164463	156760305	A	T	0.0395956428583544	0.0199	0.04591
2	rs116466434	156760611	T	G	-0.044401309298167	0.108	0.6807
2	rs3843321	156762304	G	C	-0.0297996312385195	0.0237	0.2085
2	rs12694438	156763315	C	T	0.0387975467079122	0.02	0.05254
2	rs16839720	156764213	C	G	0.0411995232473163	0.0202	0.04174
2	rs7557832	156764503	T	C	0.0390957053401303	0.0202	0.05314
2	rs146022520	156764945	G	A	-0.0589965728077175	0.0791	0.4561
2	rs13383584	156765002	T	C	-0.0307994715535284	0.0193	0.1104
2	rs16839725	156765630	T	C	0.0179970767016546	0.0196	0.3571
2	rs16839730	156765776	G	A	0.0251998010217421	0.0203	0.214
2	rs7573784	156765867	G	A	0.0121953336998771	0.0223	0.5821
2	rs17309678	156766219	T	C	0.0099008246772624	0.018	0.5825
2	rs151142270	156766489	C	T	-0.198194873950245	0.1065	0.06277
2	rs1527757	156766833	G	A	0.0106035827841911	0.0181	0.5591
2	rs16839731	156768710	G	A	0.003902375817241	0.0178	0.826
2	rs2056737	156769319	T	A	0.0250047589895661	0.0192	0.1927
2	rs16839739	156773664	G	T	0.0044998604248922	0.0177	0.8002
2	rs10804269	156773990	A	T	-0.0285023604727122	0.0186	0.126
2	rs10932785	156774032	C	T	-0.028399474521698	0.0186	0.1265
2	rs79961842	156774627	G	A	0.0546018151915836	0.0686	0.4261
2	rs4664781	156775966	G	A	0.0049974917102918	0.0177	0.7766
2	rs11691907	156779012	G	C	0.0239020562806236	0.0191	0.2096
2	rs4664186	156779266	T	C	0.0058031292269501	0.0177	0.7431
2	rs67822367	156779377	A	G	0.0239996896478807	0.0191	0.2085
2	rs11681437	156780642	A	G	-0.021203207651103	0.045	0.6367
2	rs117846800	156780850	G	A	0.0315955615897506	0.058	0.5862
2	rs2882599	156782397	G	A	0.0059025456526138	0.0176	0.7376
2	rs146119227	156784608	A	G	0.0613960888650743	0.0793	0.4389
2	rs1540808	156784805	G	A	0.0063001125484799	0.0176	0.7192
2	rs4664187	156785138	T	C	0.0063994795805678	0.0176	0.7172
2	rs181177421	156785932	T	C	-0.26730444709998	0.1447	0.06466
2	rs10189214	156786929	C	T	-0.029202265808213	0.0184	0.1121
2	rs12619900	156789084	C	T	0.0063001125484799	0.0176	0.7217
2	rs11678605	156789965	G	A	0.0064988367398296	0.0176	0.7097
2	rs10932790	156790004	T	C	0.0298985503458634	0.0184	0.1036
2	rs6710677	156790125	T	G	-0.0297996312385195	0.0184	0.1045
2	rs6747331	156791079	A	G	0.0068961666878413	0.0176	0.6931
2	rs10203875	156791566	A	G	-0.0296966117368367	0.0184	0.1062
2	rs16839799	156791609	T	A	0.0071047017299317	0.0176	0.6872
2	rs1527755	156792089	C	G	0.0071047017299317	0.0176	0.687
2	rs76094981	156792830	C	T	0.0170045988158238	0.0196	0.3849
2	rs7603523	156793087	A	G	0.0228958774769045	0.019	0.2288
2	rs57884968	156794189	C	T	-0.0263953113595316	0.0421	0.5307
2	rs1402073	156794383	A	T	-0.0259949602770859	0.0421	0.5366
2	rs2049093	156795070	G	A	0.0068961666878413	0.0176	0.6937
2	rs12612835	156795192	A	G	0.0121953336998771	0.0181	0.4993
2	rs2141236	156795414	C	T	0.0068961666878413	0.0176	0.6931
2	rs77477120	156795870	C	T	0.0171029078996623	0.0196	0.3832
2	rs7564439	156795877	T	C	0.0071047017299317	0.0176	0.6865
2	rs13009377	156796078	T	G	-0.0297996312385195	0.0184	0.1053
2	rs10173364	156796484	A	G	0.0301993737308422	0.0184	0.1001
2	rs77935796	156796770	C	T	-0.0181028726978536	0.0445	0.6846
2	rs4664784	156797239	C	T	0.0068961666878413	0.0176	0.6948
2	rs1829528	156798444	T	C	-0.0256973671872587	0.0421	0.5414
2	rs7573210	156799208	A	C	0.031799009548949	0.0179	0.0749
2	rs1356846	156799749	G	A	-0.0300984478240329	0.0184	0.1019
2	rs7580002	156800338	T	C	0.0069954745123864	0.0176	0.6907
2	rs11902496	156800733	C	T	0.0236969951765786	0.0189	0.2088
2	rs11682209	156801077	G	T	-0.0248051189189711	0.042	0.5546
2	rs13393559	156801896	A	C	-0.0164038098256767	0.0378	0.6652
2	rs12615569	156807128	C	T	0.0069954745123864	0.0176	0.6894
2	rs35530452	156807215	A	G	-0.0303045802648556	0.0184	0.09891
2	rs12615641	156807410	C	T	0.0117012723076411	0.0181	0.518
2	rs74514780	156807959	A	G	0.0227003855207759	0.019	0.232
2	rs10198113	156808365	T	C	0.0234039777790161	0.0188	0.2134
2	rs12621231	156808614	T	C	0.0071047017299317	0.0176	0.684
2	rs6436064	156808675	G	T	-0.0305004454483837	0.0184	0.09717
2	rs12621549	156809883	A	T	0.017496047616751	0.0196	0.3713
2	rs147371825	156809966	A	G	0.0826025055167839	0.0557	0.1386
2	rs78190043	156810031	G	T	0.109598522606661	0.0475	0.02115
2	rs9752942	156810069	T	C	0.0074025335167413	0.0176	0.6734
2	rs13409849	156810389	C	T	0.0234039777790161	0.0188	0.2139
2	rs7607119	156810605	G	A	0.0072039888485025	0.0176	0.6834
2	rs138031085	156811042	A	C	-0.297193832824377	0.145	0.04045
2	rs13014486	156811716	G	A	0.0068961666878413	0.0176	0.694
2	rs1540806	156812175	C	T	0.03029639423135	0.0184	0.09998
2	rs10201971	156812383	G	T	0.0234039777790161	0.0188	0.2145
2	rs117321465	156813021	A	G	0.0795041011125991	0.0748	0.2877
2	rs769353	156813500	C	T	-0.0220002402796674	0.0441	0.6184
2	rs16839831	156813584	C	A	-0.0299953975354009	0.0184	0.1027
2	rs1527753	156813779	T	C	0.0067968490002727	0.0175	0.7004
2	rs10932797	156814058	G	A	0.0234039777790161	0.0188	0.2139
2	rs11689399	156814276	A	G	0.0235993322503244	0.0188	0.2094
2	rs13421080	156814699	A	C	0.0235993322503244	0.0188	0.2096
2	rs28689194	156814865	G	C	0.0235993322503244	0.0188	0.2099
2	rs143612973	156814963	G	A	-0.267395901950743	0.1038	0.01
2	rs13382525	156815439	G	A	-0.0299953975354009	0.0184	0.1027
2	rs10192140	156816057	C	T	-0.0296966117368367	0.0184	0.1062
2	rs1609201	156816152	C	T	0.0074025335167413	0.0175	0.6743
2	rs2056735	156817711	G	A	0.0069954745123864	0.0175	0.6893
2	rs13009539	156818307	C	A	-0.0299026613543135	0.0185	0.1059
2	rs66996400	156819268	G	A	0.0231011029079872	0.0189	0.2199
2	rs17238525	156819585	T	C	0.0118001041157506	0.0181	0.5124
2	rs35487612	156822305	C	G	0.0067968490002727	0.0176	0.698
2	rs11689175	156822587	C	T	0.0065981840282271	0.0176	0.7058
2	rs372038103	156827610	A	C	0.0997005281056178	0.0583	0.08714
2	rs7569706	156828501	A	G	-0.0240980393840575	0.0185	0.1917
2	rs941370	156828514	G	T	0.0242046886968174	0.0185	0.1902
2	rs7585222	156829204	G	T	0.0066975214477213	0.0175	0.7007
2	rs951212	156829432	C	T	0.0071047017299317	0.0175	0.684
2	rs951211	156829499	G	A	0.024702368640342	0.0185	0.1816
2	rs13031378	156829816	A	C	0.0066975214477213	0.0175	0.701
2	rs11685195	156830436	T	C	0.0183996828453635	0.0194	0.3441
2	rs539049317	156830793	G	C	-0.0039979812872983	0.0456	0.9298
2	rs13008952	156832102	A	T	0.0062007356416035	0.0176	0.7237
2	rs6436095	156833208	C	A	-0.0049019951702315	0.0176	0.7789
2	rs6436096	156833422	A	T	-0.0058973552660839	0.0176	0.7393
2	rs6717836	156833498	A	G	0.0176041339483571	0.0196	0.3706
2	rs12694460	156833746	T	G	-0.0065010863423599	0.0177	0.7155
2	rs10497149	156833864	A	T	-0.0058973552660839	0.0177	0.74
2	rs2351286	156834263	A	T	0.0110981866660334	0.0182	0.5438
2	rs75312181	156834265	C	T	-0.0527048164320283	0.048	0.2714
2	rs1554798	156835059	A	C	0.0170045988158238	0.0178	0.3404
2	rs12617101	156835299	A	T	0.0198026272961797	0.0177	0.2634
2	rs1881046	156835793	G	T	0.0194986595340326	0.0177	0.2711
2	rs4664787	156836768	C	T	0.0209000641077417	0.0177	0.2363
2	rs950402	156837388	A	G	-0.0335050785573982	0.0194	0.08336
2	rs950401	156837469	A	G	-0.0207028323592018	0.0176	0.2404
2	rs2103263	156837934	T	C	0.0192044091837133	0.0176	0.2766
2	rs16839870	156839693	G	A	0.0189002595004805	0.0176	0.2818
2	rs76080178	156840800	G	A	-0.0135007260538548	0.0384	0.7249
2	rs1527754	156842199	T	C	0.0192044091837133	0.0175	0.2745
2	rs2351287	156842824	A	G	0.0208021276292633	0.0175	0.2361
2	rs2141235	156843338	G	A	0.0209000641077417	0.0176	0.234
2	rs13017997	156844760	T	A	0.0194986595340326	0.0175	0.2675
2	rs35377330	156845006	A	T	0.0195967237465575	0.0176	0.2641
2	rs35079494	156845113	T	C	0.0032048589489113	0.0196	0.8703
2	rs4441417	156845880	C	T	0.0194005857039748	0.0175	0.2695
2	rs2882617	156846648	A	G	0.0194986595340326	0.0175	0.267
2	rs2351288	156846952	T	C	0.0194986595340326	0.0175	0.2659
2	rs4664189	156848593	A	G	0.0197045832743354	0.0175	0.26
2	rs4664190	156848869	G	C	0.0198026272961797	0.0175	0.2578
2	rs62177202	156849590	A	G	0.0199986865066891	0.0175	0.2533
2	rs1918534	156850295	A	G	0.0202045073158995	0.0175	0.2481
2	rs1918535	156850513	C	A	0.0202045073158995	0.0175	0.2493
2	rs13029523	156851655	T	C	0.0204004877576787	0.0175	0.2434
2	rs4664191	156852749	T	C	0.0207041815582916	0.0175	0.2355
2	rs4664192	156852780	A	T	0.0218006299588528	0.0175	0.2132
2	rs1405872	156852897	T	C	-0.0217038334437866	0.0175	0.2135
2	rs13032386	156853168	A	C	0.0208021276292633	0.0175	0.2327
2	rs13005401	156853180	G	C	0.0209000641077417	0.0175	0.2307
2	rs74188810	156853741	C	T	-0.159605530510222	0.0923	0.08357
2	rs6436108	156854022	G	A	-0.0299953975354009	0.019	0.1132
2	rs13027978	156856228	C	G	0.0213015034199157	0.0174	0.222
2	rs13026547	156856257	G	A	0.0213993910058902	0.0174	0.2192
2	rs6436115	156856880	A	G	0.0205964297986501	0.0174	0.2374
2	rs6436116	156856989	C	T	0.0207041815582916	0.0174	0.2362
2	rs35052481	156857411	G	A	0.0209000641077417	0.0174	0.2299
2	rs78363343	156857443	A	C	-0.0723019117554052	0.0674	0.2838
2	rs13023954	156858516	T	C	0.0204984635773248	0.0175	0.2404
2	rs9646858	156859596	C	T	-0.0293979151845611	0.0189	0.1198
2	rs73012556	156860271	T	C	0.0008995952428359	0.046	0.9839
2	rs10171648	156861022	A	C	-0.0286978729475453	0.0189	0.1285
2	rs7570886	156861553	T	C	0.0129951954948113	0.0175	0.4566
2	rs12470684	156862228	G	C	-0.0110002818588653	0.0264	0.6784
2	rs11680065	156862613	A	G	-0.0187955345843259	0.02	0.3471
2	rs13403158	156863785	T	C	-0.0191012733024012	0.0187	0.3051
2	rs2351289	156863917	T	C	-0.01999864650669	0.0201	0.3186
2	rs16839896	156863984	G	A	0.0011992805754821	0.0173	0.9465
2	rs1527758	156864436	G	C	0.0018981972830802	0.0172	0.9131
2	rs4664194	156864512	G	A	0.0022973590486834	0.0172	0.895
2	rs77763371	156864582	G	T	-0.163802105357074	0.0814	0.04412
2	rs1527759	156865323	G	C	0.0011992805754821	0.0172	0.9439
2	rs12694473	156865768	C	T	-0.0182047046548463	0.0186	0.33
2	rs2351290	156866251	C	T	0.0013990209137074	0.0172	0.9354
2	rs56147882	156866322	T	A	0.0011992805754821	0.0172	0.9448
2	rs16839898	156866472	C	T	-0.0001000050003333	0.0175	0.9964
2	rs1949991	156866619	T	C	0.001099395443301	0.0172	0.948
2	rs941369	156866712	C	G	0.0066975214477213	0.044	0.8787
2	rs6741162	156867330	A	G	-0.0185000759845861	0.0186	0.3197
2	rs4664789	156867536	C	A	0.0009995003330834	0.0171	0.9536
2	rs4664790	156867747	A	G	-0.0176956485356892	0.02	0.377
2	rs60427009	156867969	A	T	0.0067968490002727	0.044	0.8764
2	rs4664791	156868034	T	C	0.0006997551142732	0.0172	0.9652
2	rs139169074	156868311	T	C	0.085002694269925	0.0397	0.03225
2	rs1852585	156868429	C	A	0.0006997551142732	0.0172	0.9666
2	rs58743044	156869226	C	G	0.0066975214477213	0.044	0.8797
2	rs1405868	156869365	G	A	0.0004998750416509	0.0171	0.9767
2	rs1405869	156869592	A	G	-0.0171970248285215	0.0187	0.3561
2	rs36026208	156869742	T	C	0.0001999800026662	0.0171	0.9922
2	rs59275840	156869839	A	G	0.0001999800026662	0.0171	0.9919
2	rs116854091	156870080	C	T	0.0769980774873111	0.0762	0.312
2	rs4583411	156872446	C	T	0.0004998750416509	0.0171	0.976
2	rs4553770	156872779	G	T	0.0003999200213268	0.0172	0.9826
2	rs4547486	156872939	T	C	0.0002999550089979	0.0172	0.9862
2	rs11688827	156873056	T	A	0.0062007356416035	0.0439	0.8879
2	rs56200328	156873262	A	G	-0.0005001250416822	0.0175	0.9781
2	rs11892781	156873709	C	A	9.99950003332973e-05	0.0172	0.9952
2	rs13034800	156874658	G	A	-0.002002002670673	0.0172	0.9082
2	rs4133300	156875579	C	A	-0.001501126126267	0.0172	0.9308
2	rs4664792	156875741	C	G	-0.001501126126267	0.0172	0.9299
2	rs4664195	156875973	C	T	-0.0019018072895963	0.0172	0.9121
2	rs6748811	156877774	C	A	-0.0183982139464423	0.0201	0.359
2	rs11678219	156877868	G	A	-0.0029042131473898	0.0438	0.9478
2	rs11695569	156877890	A	G	-0.003797200248385	0.0437	0.9311
2	rs7371289	156878675	C	A	-0.0206007457079636	0.02	0.3018
2	rs7565395	156879371	T	A	-0.0016012813669738	0.0173	0.9257
2	rs1114069	156884368	T	A	0.0001999800026662	0.0176	0.9912
2	rs1110075	156885363	T	C	-0.0189993500097828	0.0196	0.3314
2	rs7577563	156885646	G	A	-0.0227979086760041	0.0196	0.2435
2	rs7570959	156885750	T	C	-0.0229002198863326	0.0196	0.2431
2	rs7572191	156886978	A	G	0.0114047182634362	0.0445	0.7973
2	rs73968127	156887721	C	A	0.0110981866660334	0.0445	0.8025
2	rs1918172	156888500	C	G	-0.0207028323592018	0.0208	0.319
2	rs140889942	156888815	G	A	-0.0270012755029434	0.0924	0.7704
2	rs7595494	156889978	G	T	-0.0187038311937836	0.0196	0.3389
2	rs74754767	156890169	C	T	0.0118989261570991	0.0445	0.7888
2	rs78822876	156890475	T	A	0.0107025231331357	0.0447	0.8111
2	rs1918171	156891114	T	G	-0.0196008476550609	0.0207	0.3447
2	rs6759200	156891214	C	T	-0.0207028323592018	0.0207	0.3181
2	rs6759470	156891449	C	T	-0.0213972981080803	0.0196	0.2737
2	rs1949942	156891578	C	T	0.0223972974420383	0.021	0.2863
2	rs6733237	156891754	G	A	-0.0212951405401588	0.0196	0.2773
2	rs79213901	156892157	G	C	0.0628996789690455	0.0403	0.118
2	rs143161943	156892995	A	G	0.061302039376164	0.0682	0.369
2	rs4404224	156893226	C	T	-0.0227979086760041	0.0195	0.2436
2	rs1918174	156893375	A	G	-0.0206007457079636	0.0195	0.2914
2	rs1918173	156893605	A	C	-0.0182963622831166	0.0195	0.347
2	rs2882618	156893877	C	A	-0.020498669477346	0.0207	0.3223
2	rs2351291	156893934	G	A	-0.0185000759845861	0.0195	0.3431
2	rs2351292	156893966	G	A	-0.0186019483996616	0.0195	0.3414
2	rs1534261	156894018	C	A	-0.0186019483996616	0.0195	0.3404
2	rs1534260	156894544	T	C	-0.019294956182969	0.0207	0.3521
2	rs77399176	156894694	C	T	-0.0026033858701149	0.0229	0.9088
2	rs4664196	156894738	C	G	-0.0198966317144566	0.0208	0.3365
2	rs4335902	156895705	G	A	-0.0198048272985997	0.0208	0.3394
2	rs2177952	156895806	G	C	-0.0231048737150968	0.0209	0.2686
2	rs1589977	156897347	A	C	-0.017502275136142	0.0186	0.3492
2	rs59828373	156897570	C	T	0.0146028573839336	0.0431	0.7355
2	rs55859707	156897913	T	C	0.001598721363697	0.0177	0.9271
2	rs74847055	156898179	T	G	-0.0004000800213396	0.0228	0.9864
2	rs74751253	156898192	C	T	0.0140015196358136	0.0449	0.7552
2	rs72906017	156898229	C	T	0.0152038337422728	0.0432	0.7253
2	rs56661931	156898617	C	G	-0.001100605444033	0.018	0.9497
2	rs72906020	156898620	G	A	0.004001981379298	0.0423	0.9245
2	rs72906021	156898827	A	G	0.0150954876453349	0.0432	0.7273
2	rs72906023	156899067	T	G	0.0146028573839336	0.0432	0.736
2	rs13403601	156899110	T	C	-0.0189993500097828	0.0186	0.3058
2	rs13388064	156899342	C	T	-0.0227979086760041	0.021	0.279
2	rs34169875	156899387	C	A	-0.0009004052431641	0.018	0.9599
2	rs60782513	156899608	C	T	0.0142973047008244	0.0448	0.7493
2	rs183266583	156899703	C	A	0.0575044650684261	0.0401	0.1515
2	rs13416071	156900083	G	A	-0.0187955345843259	0.0186	0.3126
2	rs7560427	156900299	G	T	0.0141001243787816	0.0433	0.7453
2	rs149721260	156900512	C	T	0.0188021269625962	0.0261	0.4714
2	rs4312436	156900828	C	A	-0.022398994943479	0.0211	0.2882
2	rs147873370	156900939	T	C	-0.0018016219466282	0.0181	0.9202
2	rs72906029	156901131	C	T	0.0156961681063242	0.0434	0.7172
2	rs72906032	156901242	T	C	0.0008995952428359	0.0179	0.9603
2	rs4664796	156901365	G	A	-0.0182963622831166	0.0187	0.3268
2	rs79404753	156901404	T	C	0.0133011462391285	0.045	0.7682
2	rs6749023	156901549	G	A	0.0006997551142732	0.0179	0.9678
2	rs6739115	156901550	T	C	0.0007996801705642	0.0179	0.9664
2	rs6742745	156902201	T	A	-0.0272992569378225	0.0211	0.1959
2	rs4436912	156903232	G	A	-0.0022024235552	0.0176	0.9005
2	rs4588137	156903241	A	T	-0.0023026490626755	0.0175	0.8962
2	rs2177951	156903540	G	A	-0.0021022080918702	0.0175	0.903
2	rs4274554	156903735	T	C	-0.0435966737180782	0.039	0.2634
2	rs62177246	156903839	T	C	0.0108014536938559	0.0175	0.5363
2	rs13411448	156904131	G	C	-0.152603543926124	0.0874	0.08099
2	rs4664797	156904380	T	C	-0.002002002670673	0.0176	0.9116
2	rs146401276	156904831	G	A	-0.115994635797167	0.099	0.2412
2	rs1830185	156905357	T	C	-0.0101008421794295	0.0184	0.5838
2	rs7426124	156907143	A	G	0.0112959597418516	0.0175	0.5187
2	rs7607727	156907168	A	G	-0.0091012913892029	0.0184	0.6208
2	rs2351294	156907264	T	C	-0.0093031403261444	0.0184	0.6134
2	rs2351295	156907475	T	C	0.0109992854583691	0.0175	0.527
2	rs111828753	156907646	T	C	-0.185594908368432	0.0929	0.0458
2	rs147647658	156908299	A	G	0.0192044091837133	0.045	0.6699
2	rs12474450	156908412	T	C	0.0063994795805678	0.0174	0.7123
2	rs12475424	156908822	T	A	0.0064988367398296	0.0174	0.7081
2	rs35773110	156908839	C	T	0.0076010387728197	0.0174	0.6638
2	rs34119626	156908978	G	A	0.00730326611012	0.0174	0.6753
2	rs62177249	156909076	G	A	0.0063001125484799	0.0174	0.7182
2	rs35396779	156909116	C	A	0.0063001125484799	0.0174	0.717
2	rs35840910	156909605	A	G	0.0063994795805678	0.0174	0.7109
2	rs12476776	156910462	T	G	0.0065981840282271	0.0173	0.7057
2	rs1358227	156911208	A	G	0.0060019521956343	0.0173	0.7287
2	rs1534259	156911378	T	C	-0.0027036515743148	0.0173	0.8772
2	rs1918170	156911926	C	T	-0.0019018072895963	0.0173	0.9136
2	rs35650523	156912295	C	T	0.0066975214477213	0.0173	0.6982
2	rs7559557	156912702	T	C	-0.0019018072895963	0.0173	0.9124
2	rs34557204	156912704	T	C	0.0064988367398296	0.0173	0.7069
2	rs35346629	156912873	G	C	0.0059025456526138	0.0173	0.7338
2	rs6705303	156913082	A	G	0.0064988367398296	0.0173	0.7083
2	rs6747998	156913257	C	G	0.0063994795805678	0.0173	0.7107
2	rs6718871	156913266	G	A	0.0063994795805678	0.0173	0.711
2	rs34859817	156913402	C	G	0.0063001125484799	0.0173	0.7135
2	rs79595820	156913488	A	T	0.0044998604248922	0.0479	0.926
2	rs35615431	156913551	A	G	0.0063001125484799	0.0173	0.7163
2	rs62179177	156913843	G	A	0.0051964749068174	0.0173	0.7634
2	rs62179178	156914416	C	G	0.0060019521956343	0.0173	0.7275
2	rs13034611	156914685	C	T	0.0050969882578437	0.0173	0.7684
2	rs13034667	156914763	C	T	0.0050969882578437	0.0173	0.7676
2	rs62179179	156915686	A	G	0.0044003044444822	0.0173	0.7972
2	rs6717972	156916271	A	G	0.013202462677756	0.0172	0.4412
2	rs76674186	156916292	G	A	0.0129951954948113	0.0173	0.4531
2	rs62176060	156916299	C	T	0.0128964817350202	0.0173	0.4561
2	rs16839935	156916479	T	C	0.0088011559530687	0.0172	0.61
2	rs7578557	156917835	T	C	0.0003999200213268	0.0171	0.9807
2	rs140548326	156918049	T	C	-0.0872041228366444	0.0841	0.2996
2	rs16839941	156918327	C	T	0.0032048589489113	0.0172	0.8514
2	rs2204584	156919338	A	G	0.0066975214477213	0.0171	0.6939
2	rs2204583	156919373	A	C	0.0044998604248922	0.0172	0.7913
2	rs2204582	156919533	A	T	0.0032048589489113	0.0172	0.8543
2	rs7583077	156919559	T	C	-0.019203206984436	0.0254	0.4483
2	rs16839950	156922963	T	C	0.0072039888485025	0.0481	0.8815
2	rs10497176	156923420	T	C	0.0077002766261879	0.0484	0.8741
2	rs4664798	156923454	A	T	0.0167981182758809	0.0172	0.3293
2	rs74443353	156923967	A	G	0.0081963182244858	0.0485	0.8649
2	rs79588822	156923978	T	C	0.0078987227933553	0.0484	0.8708
2	rs76890930	156924154	C	A	0.056900047132812	0.0399	0.1537
2	rs16839959	156924698	C	A	0.009504687014246	0.0172	0.5804
2	rs10497175	156924881	C	A	0.0092966519050945	0.0172	0.5906
2	rs16839962	156925286	A	T	0.0085037404912207	0.0173	0.6228
2	rs74909220	156926193	T	C	0.007997931111062	0.0485	0.8684
2	rs13031766	156926659	C	A	0.0101978249764461	0.0173	0.5557
2	rs12694513	156926678	G	A	-0.0123965203365513	0.0182	0.4944
2	rs10497174	156926773	C	T	-0.0295009039176847	0.026	0.255
2	rs13032427	156926963	C	T	0.0152038337422728	0.0175	0.3823
2	rs13008552	156926985	A	G	0.017496047616751	0.0175	0.3172
2	rs186152135	156927640	C	G	0.133700128387843	0.1066	0.2097
2	rs67027616	156927758	C	T	-0.048203336386541	0.0481	0.3157
2	rs17185498	156928039	A	G	0.0063001125484799	0.0179	0.7246
2	rs16839972	156928056	G	A	-0.0451019739124202	0.048	0.3474
2	rs6730147	156928123	C	T	0.0411035548784171	0.0267	0.1232
2	rs73014434	156928200	C	T	-0.0198966317144566	0.0542	0.7131
2	rs6748197	156928496	T	C	0.0426954385276174	0.0243	0.07814
2	rs13400226	156928587	A	G	0.0018981972830802	0.0181	0.9171
2	rs13403399	156929025	T	G	-0.0285023604727122	0.0681	0.6763
2	rs67150475	156931159	T	C	-0.0231048737150968	0.0549	0.6735
2	rs117261640	156931394	T	C	0.0791992751612369	0.0755	0.2939
2	rs2069270	156932307	G	A	0.0006997551142732	0.0184	0.9678
2	rs72900284	156932660	C	A	-0.021101069908054	0.0555	0.7033
2	rs7604052	156932701	G	A	0.0053954185169075	0.0184	0.7668
2	rs80133587	156932999	C	T	-0.0356997191343252	0.0503	0.4771
2	rs12471552	156933377	G	A	0.0275957115907991	0.0178	0.1223
2	rs10177924	156933553	A	G	-0.0720009626887629	0.0277	0.009263
2	rs10932860	156935758	A	G	0.0146028573839336	0.018	0.4179
2	rs77524954	156936058	T	A	0.0956010465893889	0.0521	0.06647
2	rs12991004	156936434	T	G	0.0026963615477425	0.0192	0.8869
2	rs4664799	156936459	G	A	0.0133998200630165	0.0218	0.5393
2	rs35357369	156937368	G	A	0.0035038543266769	0.0191	0.8558
2	rs112001448	156937422	T	C	0.0024968801985871	0.0192	0.8952
2	rs141018225	156937521	T	C	-0.0488016642355575	0.1068	0.6477
2	rs67535212	156938071	T	G	0.0027960873020011	0.0192	0.882
2	rs72902105	156938381	C	G	0.0140015196358136	0.0218	0.5202
2	rs61041917	156938530	A	G	0.0161980995687726	0.018	0.3666
2	rs13010758	156938714	T	C	0.0051964749068174	0.0192	0.786
2	rs6723988	156939412	G	C	0.0172012073197748	0.018	0.3404
2	rs12987152	156939913	C	A	0.014504302202808	0.018	0.4194
2	rs76533448	156939964	G	A	-0.0703044455099639	0.0519	0.1759
2	rs12988026	156940381	C	A	0.0158044491449436	0.0179	0.379
2	rs1401809	156941274	C	G	0.0088011559530687	0.0191	0.6435
2	rs76183534	156946392	T	C	-0.0074980401773571	0.0249	0.7636
2	rs72902115	156946961	C	T	0.0754042744478771	0.1231	0.5399
2	rs1113060	156948047	T	C	-0.0270012755029434	0.0181	0.1375
2	rs1113061	156948356	A	G	0.055302247784655	0.1226	0.6518
2	rs74750407	156949102	C	G	-0.0766003062087967	0.0436	0.07864
2	rs9646870	156949143	G	A	-0.0263029084210524	0.0182	0.1482
2	rs11885399	156949425	T	C	-0.0243029385231735	0.0183	0.1833
2	rs11692441	156950640	T	G	0.013202462677756	0.0215	0.5402
2	rs11691262	156950654	A	G	0.013202462677756	0.0215	0.5391
2	rs78817019	156950683	C	G	-0.0751007725092503	0.0546	0.1687
2	rs1519797	156950824	C	T	-0.0222967349986103	0.0183	0.2225
2	rs145937617	156951153	A	G	0.0572023017657484	0.0415	0.1674
2	rs75543880	156951445	T	C	0.0524975689577541	0.0515	0.3076
2	rs72902122	156952020	C	T	0.0124027667170427	0.0216	0.5667
2	rs55786392	156952364	A	C	0.0131037693769772	0.0216	0.5454
2	rs11904501	156952760	T	C	0.0117012723076411	0.019	0.5385
2	rs1401807	156952861	G	A	-0.0290993078252748	0.0172	0.0912
2	rs78600430	156953783	T	G	0.0225048553400694	0.0751	0.7649
2	rs58229050	156954544	G	A	0.0111970780932162	0.0234	0.6313
2	rs10497173	156954563	G	A	-0.0152050125429676	0.0187	0.4169
2	rs74353663	156956568	C	T	0.0471030274686428	0.0416	0.2578
2	rs13032833	156957189	C	G	-0.0544033888793865	0.0264	0.03932
2	rs7566297	156960980	A	G	-0.0151034855773182	0.0187	0.4193
2	rs12999273	156961055	A	T	-0.0548047153744336	0.0265	0.03873
2	rs117475310	156961694	T	C	0.110198792298076	0.0698	0.1144
2	rs118156485	156961806	A	G	0.0218006299588528	0.0718	0.7617
2	rs78518717	156962180	G	A	0.0489996660319079	0.0415	0.2374
2	rs6740994	156964521	G	A	-0.0147989665120717	0.0187	0.429
2	rs78713477	156964594	T	G	0.0123039944561641	0.0232	0.5949
2	rs75469836	156966904	T	C	0.039701366851552	0.0597	0.5065
2	rs76117428	156967584	A	G	-0.0113036461713921	0.0216	0.6011
2	rs150102943	156968020	A	G	-0.090001296894138	0.0785	0.2512
2	rs72902129	156969427	G	A	-0.0024028846163103	0.0213	0.9123
2	rs72902130	156971379	G	A	-0.0104039337153929	0.0215	0.6273
2	rs13028407	156974372	C	G	-0.0394999521368577	0.0299	0.1866
2	rs6736241	156975459	C	T	-0.0019018072895963	0.0211	0.9277
2	rs1607622	156977983	T	C	-0.0406032684425478	0.0301	0.1767
2	rs2203900	156978630	A	C	-0.0130953713122409	0.0187	0.4826
2	rs61282147	156979556	C	G	0.0210959082947329	0.0194	0.2766
2	rs2203901	156980239	C	G	-0.0428031223253094	0.0301	0.1557
2	rs78646618	156981466	A	T	0.001598721363697	0.0212	0.9395
2	rs72902141	156981673	G	C	0.0205964297986501	0.0193	0.288
2	rs1519805	156981694	T	G	0.0049974917102918	0.0211	0.814
2	rs16840021	156981784	C	G	0.0204004877576787	0.0193	0.2924
2	rs16840025	156982591	T	A	-0.009000382197299	0.0215	0.6738
2	rs1519806	156982796	A	C	-0.0388967656299467	0.0301	0.1965
2	rs1112058	156983629	T	C	-0.0385953087593848	0.0301	0.2
2	rs13011491	156984088	C	T	-0.0421040660228114	0.0302	0.1629
2	rs10167703	156984669	A	G	-0.0130953713122409	0.0187	0.4831
2	rs16840040	156986318	A	C	-0.0003000450090019	0.0211	0.9899
2	rs6741576	156989107	G	C	-0.009797842480111	0.0189	0.6029
2	rs183613936	156990171	C	A	0.0829983354991691	0.0787	0.2917
2	rs12694551	156990306	C	A	-0.0075987978753305	0.0192	0.6922
2	rs16840042	156990320	G	A	0.0194986595340326	0.0192	0.3093
2	rs13416094	156990399	G	A	-0.0014009809156281	0.0225	0.952
2	rs17186802	156990715	C	T	0.0371030879515023	0.0259	0.1523
2	rs79265706	156990782	T	G	0.107202817577013	0.1154	0.353
2	rs1519802	156990813	C	A	-0.0668986373554447	0.0496	0.1778
2	rs76844415	156991269	C	G	-0.0623968162257107	0.0497	0.2089
2	rs11896224	156991900	C	A	0.0084045823438103	0.019	0.6569
2	rs7609308	156992042	C	G	-0.0135007260538548	0.0188	0.4727
2	rs16840048	156992261	A	G	-0.0758988055082073	0.0501	0.1299
2	rs74972571	156993120	A	G	-0.0495999919914836	0.077	0.5195
2	rs16840049	156993373	C	T	0.0115035793834154	0.0176	0.5124
2	rs1356744	156993678	C	T	-0.0553013157850893	0.0265	0.03692
2	rs11884755	156994957	A	C	0.009504687014246	0.0189	0.6136
2	rs3915887	156995882	C	G	-0.0549948736289312	0.0264	0.03749
2	rs61597598	156996626	G	A	-0.0781020918869996	0.05	0.1182
2	rs4089877	156996732	G	A	0.0119977384336167	0.0175	0.4925
2	rs113707721	156997445	C	G	-0.0772050709089715	0.05	0.1224
2	rs7424579	156998495	T	A	-0.0136020904182857	0.0187	0.4671
2	rs112465982	156998779	A	C	0.009504687014246	0.0189	0.6128
2	rs55793658	156999909	A	T	0.0096037361426946	0.0189	0.6103
2	rs373250802	156999975	C	G	0.0988040690585806	0.1209	0.4138
2	rs12694557	157001337	C	T	-0.0137034650584925	0.0187	0.4631
2	rs75467132	157003195	G	A	0.054497654936202	0.059	0.3563
2	rs142729784	157003357	C	T	0.06259914175652	0.0682	0.3584
2	rs74471005	157004554	A	T	0.178196393328055	0.086	0.0383
2	rs55736270	157005673	C	T	-0.0691035919019447	0.0523	0.1863
2	rs1519796	157006038	T	A	-0.04470452178448	0.0297	0.1321
2	rs79155147	157006151	C	A	-0.080797992829574	0.0845	0.339
2	rs78900218	157006517	T	C	-0.0732053027592748	0.0981	0.4554
2	rs13013580	157006686	C	T	-0.044401309298167	0.0297	0.1352
2	rs11682846	157008703	C	T	-0.0406970023321042	0.0297	0.17
2	rs1519793	157009413	C	G	-0.040197189751413	0.0282	0.155
2	rs13423104	157010250	T	C	0.0126990249774084	0.0173	0.4619
2	rs13030614	157011100	A	C	-0.0442027026797326	0.0294	0.1333
2	rs10173405	157011117	C	T	0.0126990249774084	0.0173	0.4614
2	rs4664800	157011778	G	A	0.0127977582298607	0.0173	0.4591
2	rs1918169	157011983	A	T	-0.040197189751413	0.0282	0.1529
2	rs12471739	157012225	A	C	-0.040197189751413	0.0281	0.1536
2	rs10189160	157012321	A	G	-0.0401035026973339	0.0281	0.1541
2	rs72902175	157013035	C	T	-0.0811016014370415	0.0501	0.1056
2	rs55831861	157014226	A	C	-0.070401005299324	0.069	0.3073
2	rs73014489	157015975	C	T	0.141603723515396	0.0764	0.06378
2	rs72902177	157016257	C	T	-0.0812968270859734	0.0498	0.1028
2	rs17187312	157017331	A	G	-0.068396620708353	0.074	0.3556
2	rs13429479	157017588	A	G	0.0119977384336167	0.0173	0.4889
2	rs13416487	157017746	C	T	0.0121953336998771	0.0173	0.4807
2	rs79109644	157017861	T	G	0.0553968632202877	0.0318	0.08116
2	rs75242710	157019121	T	C	0.0038027603329278	0.0716	0.9578
2	rs12993426	157019446	T	G	-0.0388967656299467	0.0299	0.1939
2	rs76889564	157019563	C	G	0.0499038295281839	0.1113	0.6541
2	rs1356746	157019839	C	A	-0.0016012813669738	0.0179	0.9289
2	rs10164555	157021070	G	C	-0.0001000050003333	0.0177	0.9967
2	rs1818991	157023248	A	G	-0.001501126126267	0.0179	0.9336
2	rs142809799	157023289	C	G	-0.0525994101433915	0.0777	0.4982
2	rs13028502	157023365	A	G	-0.039104719880761	0.0293	0.1827
2	rs77481559	157024025	A	G	0.0228958774769045	0.0551	0.6774
2	rs11678568	157024097	G	A	0.0111970780932162	0.0172	0.5165
2	rs373423006	157026392	G	A	-0.0413012760239546	0.1204	0.7314
2	rs1356745	157026751	G	A	-0.0004000800213396	0.0179	0.9814
2	rs56976298	157027484	C	T	0.0109003744682883	0.0172	0.527
2	rs6743007	157027589	T	C	0.0627024616114006	0.0795	0.4301
2	rs2351533	157027691	C	T	-0.0385017716536664	0.0293	0.1884
2	rs4016227	157028487	T	A	-0.0404991299799539	0.0294	0.168
2	rs13401847	157028661	T	C	0.0099998345783334	0.0172	0.5585
2	rs13399205	157028699	A	G	0.0098018049722602	0.0172	0.5678
2	rs13386670	157029202	C	G	0.0098018049722602	0.0172	0.5697
2	rs13405462	157029601	T	C	0.0097027754613851	0.0172	0.574
2	rs6706906	157029906	G	A	0.0096037361426946	0.0172	0.5741
2	rs11893551	157030222	T	C	0.0003999200213268	0.0178	0.9803
2	rs13002285	157030315	C	T	-0.0388032003238938	0.0293	0.1851
2	rs2049580	157030444	C	T	-0.0386992491392765	0.0293	0.1858
2	rs2049581	157030729	C	T	-0.0406032684425478	0.0293	0.1661
2	rs2049582	157030835	C	T	-0.0388967656299467	0.0293	0.1842
2	rs12997268	157031032	A	G	-0.0409990935346932	0.0294	0.1622
2	rs12622398	157031174	C	T	-0.0398016818829366	0.0293	0.1742
2	rs117415508	157031385	C	G	0.0775997260223964	0.1182	0.5119
2	rs12613622	157031388	T	C	-0.0408011614039327	0.0295	0.1659
2	rs13008730	157031629	T	C	-0.0414993071780289	0.0293	0.1573
2	rs10207597	157031676	C	T	-0.0051029981759033	0.0176	0.7715
2	rs10183453	157031850	G	A	0.0093957216403621	0.0172	0.5826
2	rs2037341	157032115	A	G	-0.006199175242821	0.0176	0.7226
2	rs186004170	157032899	C	T	-0.0519988063604998	0.1015	0.6081
2	rs9288568	157033458	A	T	-0.0054950702819798	0.0176	0.7554
2	rs10932909	157034020	T	C	-0.0054045784588597	0.0176	0.7577
2	rs13030390	157034964	T	C	-0.0437011352710986	0.0294	0.1366
2	rs10497168	157035715	T	C	-0.0437951599996715	0.0294	0.1364
2	rs7605702	157036377	T	A	-0.0438996422900184	0.0294	0.1358
2	rs13011598	157036664	G	A	-0.0438996422900184	0.0294	0.1355
2	rs10497167	157036986	C	A	0.0099008246772624	0.0172	0.5634
2	rs4637055	157037009	T	C	0.0016985566355815	0.0178	0.9254
2	rs80074610	157037419	G	A	0.0106035827841911	0.0172	0.5378
2	rs16840110	157038541	G	A	0.0100988346774146	0.0172	0.5586
2	rs79492467	157038833	G	C	0.0084045823438103	0.0172	0.6246
2	rs1519803	157039562	G	A	-0.0095958936734469	0.0177	0.5873
2	rs76516353	157039755	T	C	0.0421970486997883	0.0944	0.6546
2	rs5002557	157039967	A	G	-0.0086977157031958	0.0177	0.6216
2	rs4538155	157040773	C	T	-0.0115969858456632	0.0177	0.5132
2	rs8179773	157040964	G	A	0.0075017910703226	0.0172	0.6621
2	rs78071793	157041485	A	G	-0.0694036701388791	0.0536	0.195
2	rs1519804	157041582	T	C	-0.0098988321792475	0.0177	0.5762
2	rs4664801	157042294	A	G	-0.0099998320783335	0.0177	0.5695
2	rs77308378	157043314	C	T	0.0065981840282271	0.0172	0.7002
2	rs149159473	157043481	T	C	0.009504687014246	0.0722	0.8953
2	rs4369814	157043810	T	C	-0.0135007260538548	0.0178	0.446
2	rs72904207	157044693	T	A	-0.0703044455099639	0.0504	0.1631
2	rs72904209	157046432	T	C	-0.0706048843675517	0.0507	0.1643
2	rs13021902	157046457	T	C	-0.053200374867981	0.0296	0.07205
2	rs74895255	157047273	C	T	0.0021975835434872	0.0723	0.9757
2	rs6761710	157048226	A	C	-0.0143017847108596	0.0178	0.4218
2	rs66797960	157048582	G	A	0.0107025231331357	0.0179	0.5498
2	rs10167263	157049061	T	A	0.0068961666878413	0.0173	0.6893
2	rs4569427	157049149	C	A	0.0100988346774146	0.018	0.5722
2	rs11883686	157049217	A	T	0.0098018049722602	0.018	0.5864
2	rs10932915	157049799	G	A	0.0067968490002727	0.0173	0.6955
2	rs34292254	157050759	G	T	-0.0549948736289312	0.0287	0.05509
2	rs77860725	157050970	A	G	0.0074025335167413	0.0173	0.6706
2	rs10167522	157051710	G	A	0.0099008246772624	0.018	0.582
2	rs75540673	157052194	T	A	0.0471030274686428	0.037	0.2027
2	rs72904220	157052971	A	T	-0.0370997639570267	0.0821	0.6511
2	rs75094215	157053116	G	A	0.0549994182186046	0.0359	0.1257
2	rs7567451	157053380	G	T	-0.0116981574124923	0.0179	0.5108
2	rs145636338	157053704	G	A	-0.0346949697968869	0.0821	0.6723
2	rs1949527	157054911	G	T	-0.0138961051921114	0.0178	0.436
2	rs1356743	157055902	C	T	0.0148984646619666	0.0179	0.4036
2	rs75352477	157056072	C	G	0.0059025456526138	0.0173	0.7315
2	rs75538066	157056306	C	A	0.0059025456526138	0.0173	0.7316
2	rs11695013	157057487	C	T	-0.0151034855773182	0.0179	0.3993
2	rs72904292	157058426	T	C	-0.0671018035407359	0.0507	0.1853
2	rs60945660	157061387	A	T	0.009197572354042	0.0181	0.61
2	rs80259613	157061506	A	G	0.0056042667198317	0.0173	0.7468
2	rs1519800	157061605	T	G	-0.0152963956259917	0.0179	0.3923
2	rs59662706	157061692	C	T	0.0092966519050945	0.0181	0.6061
2	rs67045635	157063772	C	T	0.0088011559530687	0.0181	0.6274
2	rs12990968	157064062	G	A	-0.0125990355765152	0.0179	0.4789
2	rs1519799	157064317	T	A	-0.0110002818588653	0.0179	0.5388
2	rs12470397	157064756	T	C	-0.031397792147416	0.0298	0.2929
2	rs193085933	157065145	A	T	0.165904193021877	0.0808	0.04011
2	rs140812695	157065193	G	A	-0.0706048843675517	0.0508	0.1647
2	rs79351248	157065450	T	G	0.041995705452017	0.0329	0.2013
2	rs12616533	157065453	A	T	0.0199986865066891	0.0179	0.2652
2	rs12474509	157066306	G	A	-0.043502667649395	0.0297	0.1429
2	rs1914990	157067893	A	C	-0.0066017436345624	0.0193	0.7344
2	rs10932922	157070211	C	T	-0.0411032840784537	0.0297	0.1654
2	rs77293347	157070650	T	C	0.0585990423029356	0.0265	0.02678
2	rs13002639	157070914	G	C	-0.0408949138454712	0.0297	0.1674
2	rs2351534	157071176	G	A	-0.0054950702819798	0.0194	0.7745
2	rs11679310	157072034	C	T	-0.044401309298167	0.0287	0.1226
2	rs4664203	157073366	G	C	0.0188021269625962	0.0179	0.295
2	rs13013396	157074709	T	A	-0.0438996422900184	0.0287	0.1268
2	rs1358522	157075286	A	G	-0.0401035026973339	0.0297	0.176
2	rs13019964	157075642	T	G	-0.0435966737180782	0.0287	0.1288
2	rs939240	157076092	T	A	-0.0225012653465135	0.018	0.2115
2	rs11674307	157076320	G	A	-0.0396976268585458	0.0296	0.1802
2	rs59345416	157076454	T	C	-0.0082035573506883	0.0194	0.6721
2	rs1115382	157076758	A	G	-0.0431998193062192	0.0287	0.1326
2	rs72906130	157076893	C	G	-0.0686000914922569	0.0508	0.1767
2	rs78068779	157077798	C	T	0.0185960172820726	0.018	0.3002
2	rs4664803	157078515	G	A	-0.0227979086760041	0.018	0.2058
2	rs118102453	157078673	C	T	0.0437010460710946	0.0468	0.3503
2	rs79056814	157078819	A	G	0.0182033098538737	0.018	0.3101
2	rs12475462	157079178	C	T	0.0183015011699126	0.018	0.308
2	rs11561627	157080796	C	T	0.0192044091837133	0.018	0.2844
2	rs1226429	157080875	T	C	-0.0388967656299467	0.0297	0.1893
2	rs145441258	157081293	C	A	-0.0747019947040337	0.086	0.3851
2	rs1226428	157081318	G	C	-0.039104719880761	0.0297	0.1871
2	rs1226427	157081597	G	A	-0.0423961495190412	0.0287	0.1403
2	rs1226426	157081927	C	G	-0.0428970626523952	0.0287	0.1357
2	rs1581294	157082858	C	G	-0.009000382197299	0.0195	0.6442
2	rs72907878	157083697	G	A	-0.0754997094016475	0.0512	0.14
2	rs1226399	157085788	G	A	-0.0418954871740363	0.0287	0.1444
2	rs1226401	157088914	C	T	-0.0451019739124202	0.0291	0.1212
2	rs79332184	157089321	A	G	0.0520989697439806	0.035	0.1366
2	rs80251240	157090067	A	C	0.0189002595004805	0.018	0.292
2	rs2697351	157091109	G	C	-0.0226956079321885	0.0181	0.2088
2	rs12992954	157091910	C	T	-0.0413012760239546	0.0287	0.1502
2	rs10932932	157092352	C	T	0.0194005857039748	0.018	0.2805
2	rs1226409	157092793	A	G	-0.0225012653465135	0.0181	0.2137
2	rs1226408	157093387	A	G	-0.0409990935346932	0.0287	0.1527
2	rs67964862	157093538	T	C	-0.0095050300143049	0.0195	0.6265
2	rs74267541	157094098	T	G	0.0450020459197846	0.037	0.2235
2	rs1226407	157094359	C	T	-0.0408949138454712	0.0287	0.154
2	rs58856647	157094442	C	T	-0.0092022107647994	0.0195	0.6353
2	rs1226406	157094643	C	T	-0.0375045865412751	0.0296	0.2052
2	rs1226405	157095269	C	T	-0.0406970023321042	0.0287	0.1558
2	rs1226403	157095635	G	A	-0.0406970023321042	0.0287	0.1564
2	rs57601252	157100293	T	A	-0.0135007260538548	0.0192	0.4834
2	rs835301	157100423	T	G	-0.0372035489975441	0.0296	0.2081
2	rs16840127	157100592	A	T	0.0194005857039748	0.018	0.2801
2	rs835300	157101531	C	T	-0.0374007702544828	0.0296	0.2066
2	rs835299	157101649	G	A	-0.0404991299799539	0.0287	0.158
2	rs835298	157103338	G	A	-0.0374007702544828	0.0296	0.2061
2	rs835297	157103554	A	G	-0.0406970023321042	0.0287	0.1558
2	rs11884642	157104573	C	T	-0.0091012913892029	0.0195	0.6396
2	rs1226424	157105046	C	T	-0.0408949138454712	0.0287	0.1539
2	rs1226423	157105331	G	A	-0.0377018671840115	0.0296	0.2021
2	rs1226422	157105503	T	G	-0.0377018671840115	0.0296	0.2023
2	rs1234876	157105605	T	C	-0.0377018671840115	0.0296	0.2025
2	rs1226421	157106133	C	G	-0.0377018671840115	0.0296	0.2026
2	rs1226420	157106342	G	A	-0.0377018671840115	0.0296	0.2024
2	rs1226419	157106782	C	T	-0.0408949138454712	0.0287	0.154
2	rs1226418	157107034	G	A	-0.0408949138454712	0.0287	0.1539
2	rs1226417	157107509	T	C	-0.0408949138454712	0.0287	0.1536
2	rs1226416	157108047	A	G	-0.0393959285025942	0.0283	0.164
2	rs4664804	157108393	T	C	0.0194986595340326	0.018	0.2762
2	rs10198345	157109395	T	C	-0.007095110875924	0.0195	0.7153
2	rs72909972	157109471	T	C	-0.0095050300143049	0.0196	0.6284
2	rs72909974	157109472	G	A	-0.0094040800752939	0.0196	0.6329
2	rs151240941	157109540	T	C	0.128498750096448	0.0955	0.1785
2	rs1226414	157109930	A	T	-0.0267958227871631	0.0282	0.3422
2	rs1527455	157110197	A	T	-0.0164953025291975	0.0298	0.5789
2	rs1528458	157110464	T	G	0.0153023200084426	0.0181	0.397
2	rs1226413	157111025	C	G	0.0139029051689914	0.0195	0.4772
2	rs57696128	157111062	G	A	0.0147014028528927	0.018	0.4118
2	rs61559293	157111162	G	C	0.0154992634469238	0.018	0.3884
2	rs1226412	157111313	C	T	0.0136957831289865	0.0195	0.4824
2	rs138327755	157117367	G	A	0.163402039441376	0.0797	0.04035
2	rs1226411	157117655	T	A	0.0136957831289865	0.0195	0.4821
2	rs57196886	157117768	A	G	-0.0138961051921114	0.0195	0.4762
2	rs66814151	157118176	G	A	-0.0139975096438537	0.0195	0.4716
2	rs2695439	157120584	C	A	-0.0078003437327339	0.029	0.7871
2	rs2697368	157122035	G	A	0.0133998200630165	0.0194	0.4902
2	rs835302	157123393	G	T	0.0135971385060249	0.0194	0.4836
2	rs79736848	157123972	A	T	0.115798846231641	0.0954	0.2244
2	rs835303	157124095	T	C	0.0135971385060249	0.0194	0.4834
2	rs80196930	157124973	A	G	-0.0278954863187535	0.0283	0.3241
2	rs835304	157125144	C	A	-0.007095110875924	0.0289	0.8062
2	rs835305	157125163	A	C	-0.007004474152883	0.0289	0.8075
2	rs79926791	157125445	T	A	0.0312951579807101	0.0342	0.3602
2	rs17248221	157126101	A	T	-0.10450532588131	0.053	0.04867
2	rs16840135	157126321	G	A	0.0138042809763971	0.0179	0.4403
2	rs67831810	157126640	A	G	0.0006997551142732	0.0206	0.9734
2	rs835307	157126666	A	G	-0.0066017436345624	0.0288	0.8195
2	rs1226431	157127292	G	A	-0.0062998021485279	0.0288	0.8266
2	rs1919159	157128755	A	G	0.0131037693769772	0.0194	0.4983
2	rs76033285	157128924	G	A	0.0320992618599997	0.0321	0.3167
2	rs835295	157130406	T	A	-0.008395140788382	0.0288	0.7713
2	rs6725811	157132756	C	T	0.0167981182758809	0.0179	0.3482
2	rs59491086	157132879	A	G	-0.013399371963117	0.0194	0.4908
2	rs707124	157133013	T	C	0.0131037693769772	0.0194	0.4991
2	rs148514184	157133051	T	C	0.0988040690585806	0.0722	0.1715
2	rs1431965	157134864	T	C	-0.0132980281439898	0.0195	0.4945
2	rs1431966	157134871	C	T	-0.0132980281439898	0.0195	0.4935
2	rs68002373	157135091	C	G	-0.013399371963117	0.0195	0.4911
2	rs1226575	157136224	A	G	-0.0065010863423599	0.0288	0.8202
2	rs2436075	157136419	A	G	0.0133011462391285	0.0195	0.4931
2	rs707125	157136844	T	C	0.0133998200630165	0.0195	0.4915
2	rs707126	157139762	A	T	0.0131037693769772	0.0195	0.5019
2	rs67812991	157140624	C	T	0.0014988761237359	0.0207	0.9437
2	rs1030599	157141280	T	C	0.0147014028528927	0.0178	0.4088
2	rs7589499	157143309	A	G	0.0156961681063242	0.0179	0.3805
2	rs1226574	157143612	C	G	0.0131037693769772	0.0195	0.502
2	rs967287	157144154	A	G	-0.0111013930711739	0.0289	0.7011
2	rs11903494	157145541	G	T	-0.0131966945943914	0.0196	0.5004
2	rs6436289	157147149	C	T	0.0148984646619666	0.018	0.4081
2	rs7566609	157147729	G	C	0.0142973047008244	0.0179	0.4248
2	rs6436290	157148002	C	T	0.0146028573839336	0.018	0.4161
2	rs138786400	157149404	C	G	0.149798365088395	0.0792	0.05845
2	rs563370049	157149519	C	T	-0.115096647231076	0.1167	0.3239
2	rs6750560	157150839	A	T	0.0141987193998129	0.0181	0.4309
2	rs117439664	157151159	T	C	-0.0188974371044634	0.028	0.4994
2	rs11894325	157151553	C	T	0.0166014304974254	0.018	0.3564
2	rs34057590	157151576	G	A	0.014504302202808	0.018	0.4196
2	rs77969367	157152520	A	G	-0.0176956485356892	0.0279	0.5265
2	rs72899348	157152538	C	T	-0.0107980900995126	0.1009	0.9147
2	rs56978824	157152891	C	T	0.0142973047008244	0.018	0.4267
2	rs1226578	157153466	G	C	-0.0110002818588653	0.029	0.705
2	rs835473	157154709	T	C	-0.0110002818588653	0.029	0.7049
2	rs16840194	157156832	A	G	-0.113795994478928	0.0534	0.03291
2	rs191834058	157159407	C	T	0.153699149331277	0.0809	0.05741
2	rs1226398	157160330	G	C	-0.0130953713122409	0.0182	0.4714
2	rs144094794	157160829	G	A	-0.0399994162638657	0.0666	0.5477
2	rs78574400	157160967	G	C	-0.0217958123704574	0.03	0.4673
2	rs181660886	157162676	C	T	-0.0236986067778773	0.0738	0.7479
2	rs115561358	157162813	C	T	0.0065981840282271	0.0211	0.7538
2	rs72899369	157163189	G	C	-0.0083043861636152	0.0466	0.8591
2	rs77762282	157164096	A	G	0.0116024307308398	0.0181	0.522
2	rs1226580	157164291	G	T	-0.0114047880634385	0.0183	0.5336
2	rs16840214	157166772	C	T	0.0166997792224134	0.0183	0.3597
2	rs10193954	157167680	T	C	0.0180952882690919	0.0184	0.3258
2	rs16840216	157168195	G	C	0.0176041339483571	0.0183	0.3345
2	rs567840413	157168201	C	A	0.0610010215573989	0.1243	0.6237
2	rs707127	157168810	T	C	-0.0182047046548463	0.0184	0.3224
2	rs1528454	157169705	T	C	0.0197045832743354	0.0183	0.2817
2	rs707128	157169743	C	T	-0.0181028726978536	0.0184	0.3259
2	rs1528455	157169947	C	T	0.0193025022544974	0.0183	0.293
2	rs10195293	157171391	G	C	0.0193025022544974	0.0183	0.2938
2	rs75584047	157171675	G	A	0.0533037720223111	0.0391	0.1727
2	rs68055022	157171682	T	A	-0.0014009809156281	0.0217	0.9474
2	rs117258824	157173058	T	A	-0.0530000131617053	0.0515	0.3034
2	rs77183941	157173800	G	A	-0.0933990072585827	0.0512	0.06823
2	rs72899380	157175470	C	T	0.0063994795805678	0.0228	0.7792
2	rs139757224	157175695	C	T	0.0141001243787816	0.0879	0.8728
2	rs56355754	157176734	C	T	-0.0322959448008212	0.1054	0.7592
2	rs1150143	157177616	G	C	-0.0312017511432645	0.0177	0.07824
2	rs1150144	157178503	G	A	-0.0293979151845611	0.0174	0.09137
2	rs1150145	157178819	A	T	-0.0255024404124231	0.0179	0.1551
2	rs1150146	157180255	A	C	-0.0278029446620889	0.0174	0.1096
2	rs10169931	157180476	T	C	-0.0442967745820927	0.0537	0.4093
2	rs76571737	157180658	C	T	-0.013004189135254	0.0768	0.8656
2	rs1150147	157180785	C	G	-0.0282040203730758	0.0174	0.1048
2	rs12803	157181925	A	C	-0.0641012834065877	0.023	0.005231
2	rs834834	157183635	C	T	-0.0285023604727122	0.0174	0.1011
2	rs834835	157188145	C	T	-0.0297996312385195	0.0173	0.08604
2	rs3769340	157188466	T	G	0.0501986955327459	0.0303	0.09708
2	rs707129	157190398	C	G	-0.0293979151845611	0.0173	0.0894
2	rs13428968	157192613	T	C	0.0111970780932162	0.0193	0.5619
2	rs72899395	157193102	G	A	0.0112959597418516	0.0193	0.558
2	rs707130	157197583	T	C	-0.02960390325858	0.0173	0.08746
2	rs834837	157198532	C	G	-0.066599309771242	0.0231	0.003972
2	rs79154054	157198700	G	A	0.0600032523358097	0.0388	0.1226
2	rs74712099	157200180	T	G	0.0022973590486834	0.0289	0.9359
2	rs834829	157200849	A	G	-0.0226956079321885	0.0173	0.189
2	rs78953940	157202846	A	G	0.0116024307308398	0.0598	0.8458
2	rs834830	157203260	G	A	-0.0171970248285215	0.0173	0.3212
2	rs834831	157203370	C	G	-0.023401696181619	0.0173	0.1746
2	rs834832	157203625	A	G	-0.0182047046548463	0.0173	0.2944
2	rs75130201	157204449	T	A	-0.0954981974785401	0.0676	0.1573
2	rs834833	157205707	A	G	-0.0527048164320283	0.0217	0.01501
2	rs13028997	157210045	G	A	-0.053200374867981	0.0216	0.01391
2	rs834828	157210467	A	T	-0.0527048164320283	0.0217	0.01511
2	rs146862844	157210937	A	G	-0.0292949370570243	0.0738	0.6911
2	rs7602511	157211650	T	C	0.0277027118389473	0.0194	0.1543
2	rs12328742	157213274	A	C	0.0143958802837323	0.0193	0.457
2	rs707132	157214370	G	A	-0.0534957179427506	0.0217	0.01359
2	rs707133	157214386	A	G	-0.019203206984436	0.0174	0.2708
2	rs707134	157214701	T	G	-0.0116981574124923	0.0194	0.5463
2	rs10207740	157215382	G	A	0.0105046326450854	0.0194	0.5892
2	rs16840312	157216204	C	T	0.0171029078996623	0.0204	0.4021
2	rs10166471	157216692	G	A	0.009197572354042	0.0195	0.639
2	rs73965918	157216768	G	A	0.0007996801705642	0.0293	0.9769
2	rs11676485	157218343	G	A	-0.0117993392160431	0.0198	0.5526
2	rs6436341	157221358	T	G	-0.0136020904182857	0.0198	0.4916
2	rs298225	157222033	T	C	0.0131037693769772	0.0198	0.5066
2	rs6436345	157223498	C	T	-0.0137034650584925	0.0198	0.4886
2	rs6436353	157229943	G	A	-0.0139975096438537	0.0198	0.4802
2	rs140731843	157231134	G	A	0.0141987193998129	0.0299	0.6337
2	rs6436358	157233194	T	A	-0.0147989665120717	0.0198	0.454
2	rs298247	157233542	G	C	0.0221038989069263	0.0209	0.2903
2	rs1405735	157233832	C	G	-0.0147989665120717	0.0198	0.4562
2	rs6729707	157234613	C	A	-0.0149004625639624	0.0198	0.4509
2	rs298246	157234638	C	T	0.0158044491449436	0.0198	0.4261
2	rs719043	157235956	A	C	-0.0151034855773182	0.0198	0.4449
2	rs6755439	157236739	A	T	-0.0151034855773182	0.0198	0.4455
2	rs116928957	157237441	T	A	-0.0293979151845611	0.0775	0.7042
2	rs298244	157237510	T	C	0.0154007965760229	0.0198	0.4364
2	rs298243	157237696	G	A	0.0159028762794155	0.0198	0.4219
2	rs298242	157237807	G	C	0.0158044491449436	0.0198	0.4261
2	rs117993009	157238786	T	C	0.0524975689577541	0.0382	0.1696
2	rs298326	157240272	G	T	0.0152038337422728	0.0198	0.4434
2	rs6743735	157241251	G	A	-0.0591981397259644	0.022	0.007209
2	rs298327	157241255	C	G	0.0154007965760229	0.0198	0.4351
2	rs117535004	157243158	G	A	0.0295005481176215	0.08	0.7124
2	rs6436366	157243738	T	A	-0.0149004625639624	0.0197	0.4506
2	rs298328	157244729	A	G	0.0171029078996623	0.0198	0.3858
2	rs298329	157244794	G	A	0.0171029078996623	0.0198	0.3874
2	rs13015925	157245629	T	C	-0.0603977725486758	0.022	0.005978
2	rs138895032	157246236	C	G	-0.113504700796821	0.0698	0.1037
2	rs2679207	157246404	C	T	0.0172012073197748	0.0197	0.3848
2	rs7586094	157246441	C	T	0.0278972284172359	0.0176	0.1132
2	rs2615503	157246465	A	G	0.0173977771764203	0.0197	0.3785
2	rs2615504	157246526	A	G	0.017496047616751	0.0197	0.3751
2	rs11691923	157246935	A	G	-0.0603021738083819	0.022	0.006082
2	rs2695447	157246936	T	C	0.0172994970780611	0.0197	0.3807
2	rs2615505	157247030	G	A	0.017496047616751	0.0197	0.3751
2	rs147149091	157247399	G	T	-0.0643998640842381	0.0878	0.4632
2	rs2615506	157248074	G	C	0.0177023841130051	0.0197	0.3698
2	rs169875	157248489	A	C	0.0176041339483571	0.0197	0.372
2	rs117581361	157249568	G	A	0.121898997894767	0.0777	0.1166
2	rs298313	157250327	T	G	0.0180952882690919	0.0197	0.3582
2	rs6436373	157252095	T	C	-0.015702643727291	0.0197	0.4232
2	rs298315	157252772	A	G	0.0177023841130051	0.0197	0.3678
2	rs6757605	157252923	A	G	-0.0158042315449673	0.0197	0.423
2	rs578362	157253051	T	C	0.0178006246255066	0.0197	0.366
2	rs691835	157253054	C	T	0.0183996828453635	0.0197	0.3522
2	rs298317	157253633	T	C	0.0183996828453635	0.0197	0.351
2	rs298318	157253751	C	A	0.0183015011699126	0.0197	0.3539
2	rs13004420	157253980	C	G	-0.0159972768350078	0.0197	0.416
2	rs116205081	157253996	G	A	0.0748013031727843	0.0687	0.2767
2	rs74534834	157255184	T	C	0.0750981960059311	0.0685	0.2729
2	rs298319	157255804	G	C	0.0182033098538737	0.0198	0.3565
2	rs298323	157257917	A	G	0.0194005857039748	0.0198	0.3263
2	rs298325	157259330	T	C	0.0178006246255066	0.0198	0.3696
2	rs507282	157259930	T	G	0.0193025022544974	0.0198	0.3292
2	rs642175	157260167	A	G	0.0184978548821194	0.0198	0.3493
2	rs9989757	157261078	T	C	0.0166997792224134	0.0198	0.3994
2	rs150010414	157262154	T	C	-0.0546040319940407	0.0879	0.5346
2	rs72899420	157262430	A	G	-0.0322029950400999	0.0581	0.5792
2	rs79191110	157262577	T	G	0.0363029992242924	0.0289	0.2097
2	rs139332946	157262758	T	C	0.179099705534008	0.1103	0.1043
2	rs1026634	157262866	G	A	0.0259990758686168	0.0177	0.1431
2	rs692138	157263542	G	C	0.0188021269625962	0.0198	0.3436
2	rs582397	157264049	T	C	0.0182033098538737	0.0198	0.3597
2	rs144667625	157264567	A	G	0.0459957873421583	0.0787	0.5588
2	rs298331	157265078	G	C	0.0187039847937718	0.0199	0.3459
2	rs10933009	157265092	G	A	-0.017502275136142	0.0198	0.3773
2	rs298332	157266401	C	T	0.0189002595004805	0.0199	0.3423
2	rs298220	157269438	T	G	0.0177023841130051	0.0199	0.3733
2	rs298221	157269641	T	C	0.0170045988158238	0.0199	0.3935
2	rs10933012	157269993	G	A	0.0217027816432335	0.0179	0.2261
2	rs298222	157270550	C	T	0.0189002595004805	0.0199	0.3416
2	rs298223	157271064	A	G	0.0177023841130051	0.0199	0.3732
2	rs9646877	157271295	C	T	-0.0176040459483609	0.0199	0.3761
2	rs516547	157274368	C	G	0.0190964956909883	0.0199	0.3376
2	rs1711314	157274679	A	G	0.0199006617063362	0.0199	0.3179
2	rs1711315	157274749	C	T	0.0189983824093147	0.0199	0.3387
2	rs177088	157275222	C	T	0.0189983824093147	0.0199	0.3395
2	rs298299	157275619	T	A	0.0190964956909883	0.0199	0.3365
2	rs298298	157276754	G	A	0.0234039777790161	0.0204	0.2512
2	rs185291713	157276771	C	T	0.0213015034199157	0.0786	0.7867
2	rs298297	157276898	T	G	0.0215951374365897	0.0204	0.2886
2	rs4664815	157278513	C	T	-0.0225012653465135	0.0204	0.2696
2	rs298296	157278707	G	A	0.0226026252094292	0.0204	0.2679
2	rs6747945	157279038	C	T	0.0217027816432335	0.018	0.2302
2	rs180915986	157279098	G	A	-0.0534957179427506	0.0831	0.5193
2	rs6718963	157279176	G	A	-0.0226956079321885	0.0204	0.265
2	rs298294	157279201	G	A	0.0227981362759783	0.0204	0.2634
2	rs298292	157280275	T	C	0.0244974716003874	0.0204	0.2304
2	rs298291	157280645	G	A	0.0291023874205329	0.0202	0.1501
2	rs298289	157282076	A	G	0.0259016375226531	0.0205	0.2063
2	rs298288	157282310	G	C	0.0199986865066891	0.0206	0.3326
2	rs377535447	157282633	C	T	0.0768962242207427	0.0504	0.1268
2	rs4664816	157283544	A	G	-0.0196008476550609	0.02	0.3257
2	rs6721605	157285151	G	A	-0.0198966317144566	0.0199	0.3171
2	rs13382767	157285176	A	T	-0.0299026613543135	0.0749	0.6898
2	rs298310	157288008	T	C	0.0416984103556758	0.0226	0.06575
2	rs298309	157288358	T	C	0.025696986087186	0.0202	0.2035
2	rs298308	157288615	C	G	0.025696986087186	0.0202	0.2032
2	rs298307	157288690	G	A	0.0259016375226531	0.0202	0.2002
2	rs2679206	157288695	C	T	-0.0182963622831166	0.02	0.3602
2	rs149099036	157292131	G	A	0.0505029821731068	0.0747	0.499
2	rs143189331	157292795	G	A	0.0503033045092425	0.0745	0.4995
2	rs3739110	157292899	G	T	-0.0428031223253094	0.0599	0.475
2	rs72893369	157293072	G	C	-0.0346017967900747	0.0534	0.5173
2	rs298305	157293991	A	G	0.021497269010823	0.0203	0.2895
2	rs298304	157294039	C	T	0.0209979909956055	0.0203	0.302
2	rs2615502	157294944	T	A	-0.0140989243795016	0.0201	0.4808
2	rs2679202	157295648	G	A	-0.0142003494011414	0.02	0.4799
2	rs57322146	157298181	A	G	-0.0140989243795016	0.02	0.4813
2	rs1037961	157298587	G	T	-0.0140989243795016	0.02	0.4823
2	rs298302	157299191	G	A	0.0209000641077417	0.0203	0.3027
2	rs298301	157299268	A	G	0.0209979909956055	0.0203	0.3
2	rs72893377	157300601	T	C	-0.0364980230402006	0.0532	0.4922
2	rs4664818	157300622	G	A	-0.0144032303107437	0.02	0.4732
2	rs2126459	157304781	G	A	-0.0146974807605841	0.02	0.4618
2	rs2126460	157304864	C	A	-0.0146974807605841	0.02	0.4612
2	rs12104533	157305131	C	T	-0.0147989665120717	0.02	0.4605
2	rs298232	157305187	A	G	0.0218006299588528	0.0203	0.2812
2	rs298233	157305254	T	C	0.0218006299588528	0.0203	0.2825
2	rs2169504	157305730	G	C	-0.0149004625639624	0.02	0.4577
2	rs298234	157305763	T	C	0.021898468701116	0.0203	0.2802
2	rs80195918	157312225	G	T	0.0456996792509903	0.0585	0.4348
2	rs4664206	157315748	G	T	-0.0437011352710986	0.0226	0.05313
2	rs12694631	157315804	A	C	0.0221038989069263	0.0203	0.2762
2	rs141172194	157316194	G	A	-0.0104039337153929	0.0702	0.8827
2	rs548516	157317464	T	C	0.0218006299588528	0.0203	0.2824
2	rs4635480	157317815	A	G	-0.0147989665120717	0.02	0.46
2	rs298251	157318891	G	A	0.0528960093534967	0.0217	0.01496
2	rs77975759	157319186	G	A	0.0301023438164435	0.0509	0.5546
2	rs4664207	157320194	C	T	0.0180952882690919	0.0175	0.3018
2	rs298253	157321340	C	G	0.0215951374365897	0.0203	0.2865
2	rs298258	157324152	C	A	0.021898468701116	0.0203	0.2792
2	rs298259	157324825	T	C	-0.0094040800752939	0.0177	0.5941
2	rs78721434	157326396	A	C	0.0608975257512388	0.038	0.1087
2	rs148871426	157327610	G	C	0.0501035869662456	0.0752	0.5054
2	rs139811893	157328977	C	T	-0.0600048139370291	0.0925	0.5164
2	rs298264	157329129	C	A	0.0223972974420383	0.0203	0.2701
2	rs146149119	157331153	C	T	-0.16009833209716	0.1214	0.1872
2	rs138957500	157331359	G	T	-0.0318003125497978	0.0832	0.702
2	rs298266	157331382	C	T	0.022299507494767	0.0203	0.2719
2	rs10497166	157331820	C	T	0.0465018336514199	0.0751	0.5361
2	rs148317278	157331923	C	G	-0.036798848237098	0.0565	0.5154
2	rs17847141	157332469	G	C	-0.0605996221289296	0.0868	0.4851
2	rs77343296	157333247	A	C	0.0477038600690104	0.0588	0.4174
2	rs10933056	157333248	A	G	-0.0146974807605841	0.0201	0.4638
2	rs74706145	157334229	G	A	-0.118997522847486	0.0684	0.08191
2	rs1462376	157334862	A	T	-0.0145960053074092	0.0201	0.4663
