## Supplementary material for "Characterization of shared and ancestry-specific signals driving complex traits using multi-ancestry fine-mapping": EUR_schizophrenia_gwas_2_156335793_157335793.tsv

chrom	ID	pos	A1	A2	BETA	SE	P
2	rs146070686	156336405	C	A	-0.0025031302181184	0.0202	0.9011
2	rs12622917	156336546	C	A	0.0061013488579762	0.0113	0.5897
2	rs79056139	156338188	T	G	0.0546964969190277	0.0164	0.0008439
2	rs1876110	156338251	C	A	-0.0016012813669738	0.009	0.8623
2	rs931826	156338481	C	G	0.001998002662673	0.0127	0.8771
2	rs75516823	156338867	A	G	-0.0031950988965408	0.0323	0.9209
2	rs116709940	156339901	T	C	-0.0007002451143934	0.0431	0.9879
2	rs145051677	156340344	T	A	0.0049974917102918	0.0224	0.8239
2	rs72880802	156340931	G	A	-0.0024028846163103	0.0202	0.9054
2	rs12466140	156341249	T	C	-0.0019018072895963	0.009	0.8334
2	rs1566990	156341633	A	T	-0.0425004857321486	0.0148	0.004139
2	rs114475629	156342224	T	A	-0.0328021562323804	0.0399	0.411
2	rs12694329	156343481	T	C	0.0018981972830802	0.0127	0.8829
2	rs4664764	156344073	A	G	0.0052959516591825	0.0114	0.6429
2	rs4664765	156344299	C	G	0.0066975214477213	0.0113	0.5528
2	rs4664766	156344300	T	A	0.0071047017299317	0.0114	0.5324
2	rs17222220	156345758	T	C	0.005703702916678	0.0224	0.8006
2	rs75846510	156345907	T	G	0.0673969319860517	0.0219	0.002061
2	rs12474725	156346494	G	T	-0.0094040800752939	0.0107	0.3783
2	rs16839131	156346781	G	T	0.0050969882578437	0.0114	0.6574
2	rs1505726	156346925	T	C	-0.0021022080918702	0.009	0.8166
2	rs4664767	156348737	C	T	-0.0022024235552	0.009	0.8091
2	rs115205962	156348905	A	G	-0.0058973552660839	0.0315	0.8516
2	rs16839136	156351149	T	C	0.0053954185169075	0.0114	0.6346
2	rs16839138	156351193	G	A	0.0053954185169075	0.0114	0.6359
2	rs67198634	156351359	C	A	0.0050969882578437	0.0114	0.6546
2	rs67939284	156351362	T	G	0.0049974917102918	0.0114	0.6633
2	rs1524900	156351432	G	A	0.0018981972830802	0.0127	0.8785
2	rs13017578	156352771	G	A	0.0097027754613851	0.012	0.4156
2	rs72882541	156353020	A	G	-0.002002002670673	0.0202	0.9199
2	rs72882543	156353683	G	A	-0.006199175242821	0.0205	0.762
2	rs115656313	156353737	T	G	0.0287040681283552	0.0302	0.3431
2	rs11900404	156355281	T	A	0.005703702916678	0.0114	0.6184
2	rs7598697	156355361	A	G	0.004101577021075	0.0126	0.7456
2	rs11893849	156355422	C	A	0.0046989426564652	0.0113	0.6776
2	rs11904146	156355529	G	C	0.0048979852621919	0.0113	0.6624
2	rs76147679	156356070	A	C	0.0060019521956343	0.0184	0.7429
2	rs1404495	156356200	A	C	0.0047984689115734	0.0113	0.6697
2	rs72882547	156356365	G	C	-0.0073972926304747	0.0205	0.7194
2	rs62174678	156356764	A	C	-0.008395140788382	0.0316	0.7912
2	rs16839147	156356765	A	C	0.0046989426564652	0.0113	0.6805
2	rs66533350	156358157	G	A	0.0046989426564652	0.0113	0.6798
2	rs10209181	156358237	A	G	0.0109003744682883	0.0175	0.5341
2	rs35430310	156358938	G	A	0.0305970979773775	0.0191	0.1087
2	rs67339025	156358989	A	G	0.0045994064948955	0.0113	0.6873
2	rs66940057	156359043	G	A	0.0044998604248922	0.0113	0.6898
2	rs67268555	156359054	A	G	0.0044998604248922	0.0113	0.6882
2	rs2135266	156359206	T	G	0.0018981972830802	0.0126	0.8829
2	rs11675352	156359231	T	C	0.0045994064948955	0.0113	0.6869
2	rs2135267	156359297	A	G	0.0028958031120254	0.0126	0.8178
2	rs11675396	156359304	T	C	0.0045994064948955	0.0113	0.6852
2	rs1394975	156359505	G	A	0.0045994064948955	0.0113	0.687
2	rs1394976	156359533	G	A	0.0053954185169075	0.0114	0.6333
2	rs67285082	156360048	T	C	0.0044003044444822	0.0113	0.6986
2	rs1589831	156360149	T	A	0.0045994064948955	0.0113	0.6862
2	rs1589830	156360286	C	A	0.0045994064948955	0.0113	0.6858
2	rs1589829	156360483	A	T	0.0045994064948955	0.0113	0.6863
2	rs12611450	156360692	G	T	0.0045994064948955	0.0113	0.6867
2	rs66866220	156360924	A	G	0.0045994064948955	0.0113	0.6843
2	rs77850788	156361255	C	A	0.0298985503458634	0.019	0.1155
2	rs1394978	156361556	A	G	0.0053954185169075	0.0114	0.633
2	rs75813648	156361777	A	C	-0.0433982268254708	0.0149	0.003701
2	rs68064361	156362118	G	T	0.0044998604248922	0.0113	0.689
2	rs66499646	156362182	G	A	0.0045994064948955	0.0113	0.6845
2	rs72882572	156362283	G	C	-0.0074980401773571	0.0108	0.4874
2	rs67929524	156362416	T	C	0.0044998604248922	0.0113	0.6895
2	rs12104565	156362525	G	A	-0.0073972926304747	0.0205	0.7188
2	rs2350793	156362684	T	C	0.0044998604248922	0.0113	0.6879
2	rs1589827	156363756	A	C	0.0044998604248922	0.0113	0.6909
2	rs11904596	156363785	A	C	0.0044998604248922	0.0113	0.6914
2	rs10166457	156363794	T	C	0.0049974917102918	0.0169	0.7657
2	rs12475221	156364056	C	A	0.0030952049073025	0.0126	0.8024
2	rs66505812	156364434	G	T	0.0044998604248922	0.0113	0.6896
2	rs67720219	156364452	C	T	0.0044998604248922	0.0113	0.6919
2	rs12105683	156364766	C	G	0.0044998604248922	0.0113	0.693
2	rs77001359	156364888	G	T	-0.0058973552660839	0.0194	0.7629
2	rs10932558	156364948	T	G	0.0045994064948955	0.0113	0.6861
2	rs74880405	156365148	G	A	-0.0170037478161859	0.0245	0.4868
2	rs1524906	156365221	C	G	0.0044998604248922	0.0113	0.6938
2	rs1524905	156365447	T	C	0.0044003044444822	0.0113	0.6948
2	rs11886299	156365796	A	G	0.0038027603329278	0.0113	0.7389
2	rs11891263	156365939	G	A	0.003902375817241	0.0113	0.7299
2	rs79688633	156366363	A	C	0.043097802902723	0.014	0.002079
2	rs66524133	156367337	A	G	0.003902375817241	0.0113	0.7303
2	rs13030468	156367484	G	A	-0.0016012813669738	0.0093	0.8623
2	rs16839161	156367687	T	C	0.0063994795805678	0.0184	0.7271
2	rs72882586	156367696	A	G	-0.0201006717070029	0.0232	0.3875
2	rs12615725	156368363	T	G	0.0029955089797983	0.0126	0.8118
2	rs1910939	156368887	A	T	0.0046989426564652	0.0114	0.6777
2	rs67796213	156370028	C	T	0.003902375817241	0.0113	0.7294
2	rs115029531	156370200	T	C	0.0092966519050945	0.0438	0.8311
2	rs13033793	156370251	T	G	-0.132297868014633	0.0453	0.003497
2	rs16839163	156371865	C	T	0.003902375817241	0.0113	0.7321
2	rs11678020	156372441	A	G	0.003902375817241	0.0113	0.7322
2	rs10932569	156372739	C	T	0.003902375817241	0.0113	0.7323
2	rs72882601	156373504	A	G	-0.0080019302190585	0.0205	0.6946
2	rs77385216	156373630	T	G	0.0226026252094292	0.0485	0.6417
2	rs1524904	156373792	C	T	0.003902375817241	0.0113	0.7303
2	rs11891913	156374550	T	C	0.004001981379298	0.0113	0.7229
2	rs67783421	156375030	C	T	0.004001981379298	0.0113	0.7274
2	rs11898463	156376002	G	C	0.0045994064948955	0.0114	0.6838
2	rs35629713	156376531	C	A	0.0324962313421326	0.019	0.08713
2	rs7574154	156376853	C	G	-0.0019018072895963	0.0093	0.8386
2	rs11680006	156377080	C	T	-0.0143017847108596	0.0094	0.1292
2	rs16839176	156377263	A	G	0.0047984689115734	0.0114	0.6769
2	rs16839177	156377271	C	T	0.0046989426564652	0.0114	0.6777
2	rs7588358	156377319	A	G	-0.0008003201707691	0.009	0.9285
2	rs16839183	156378286	T	G	0.0048979852621919	0.0114	0.6703
2	rs114267061	156378582	A	G	-0.0206007457079636	0.021	0.3264
2	rs72884173	156379018	A	G	-0.009696862978864	0.0205	0.6353
2	rs11900538	156379670	T	C	0.004001981379298	0.0113	0.7248
2	rs34719135	156380662	A	C	0.004101577021075	0.0113	0.7186
2	rs68015086	156380695	T	G	0.004101577021075	0.0113	0.7163
2	rs1524909	156381959	A	G	0.0117012723076411	0.0091	0.2012
2	rs12618763	156382106	T	C	0.0047984689115734	0.0114	0.6744
2	rs79023872	156383100	T	A	0.0320024161254944	0.0343	0.351
2	rs1524910	156383402	A	G	-0.0095958936734469	0.0086	0.2676
2	rs1524911	156383549	C	G	0.0007996801705642	0.0087	0.9232
2	rs72884182	156383907	C	T	-0.0078003437327339	0.0205	0.7048
2	rs7597202	156384028	T	A	-0.0095958936734469	0.0086	0.2671
2	rs35659287	156384294	G	A	-0.0243951568347216	0.0166	0.1415
2	rs9679637	156385289	G	A	0.0107025231331357	0.0089	0.2295
2	rs7598604	156385420	A	G	-0.0101008421794295	0.0086	0.2419
2	rs55829128	156385429	G	A	0.0049974917102918	0.0114	0.6634
2	rs7604327	156385714	T	C	-0.009696862978864	0.0086	0.2615
2	rs77150737	156386131	A	G	-0.0781994075954536	0.0223	0.0004541
2	rs10804235	156386436	G	A	0.0023971245997214	0.0126	0.8459
2	rs13022442	156386609	A	G	-0.0147989665120717	0.0095	0.1165
2	rs4664180	156387488	C	T	-0.0094040800752939	0.0086	0.2782
2	rs4261676	156387630	C	T	-0.0146974807605841	0.0094	0.1197
2	rs4613222	156387678	T	C	-0.009696862978864	0.0086	0.2617
2	rs4401171	156387833	A	C	-0.0094040800752939	0.0086	0.2777
2	rs4401172	156387920	A	T	-0.0149004625639624	0.0095	0.1158
2	rs13003412	156388130	G	C	-0.009696862978864	0.0086	0.2604
2	rs1847811	156388900	T	C	-0.009696862978864	0.0086	0.2618
2	rs7572748	156389501	G	A	-0.0094040800752939	0.0086	0.2772
2	rs62174680	156389719	A	G	0.0118001041157506	0.0091	0.1952
2	rs62174681	156389894	C	T	-0.0068030886197391	0.0317	0.8309
2	rs10179185	156390027	G	A	0.001998002662673	0.0257	0.9377
2	rs11692159	156390156	C	G	-0.0092022107647994	0.0086	0.2869
2	rs11692298	156390443	C	G	-0.009696862978864	0.0086	0.2603
2	rs2135262	156390647	T	A	-0.009696862978864	0.0086	0.2596
2	rs2135263	156390890	A	C	-0.0094040800752939	0.0086	0.2774
2	rs74987571	156391073	A	G	0.0716972114610293	0.027	0.007875
2	rs10932581	156391265	T	C	0.0016985566355815	0.0126	0.8949
2	rs11683478	156391533	A	G	0.0048979852621919	0.0114	0.67
2	rs10932582	156391744	G	A	-0.009797842480111	0.0086	0.2568
2	rs72885804	156392486	T	G	-0.0076995657264405	0.0205	0.7083
2	rs76441773	156392616	A	G	0.0044998604248922	0.0169	0.7891
2	rs79754909	156392780	C	T	0.003902375817241	0.0169	0.816
2	rs1404496	156393001	G	A	0.0027960873020011	0.0126	0.8227
2	rs1404497	156393034	G	T	0.0013990209137074	0.0126	0.9101
2	rs13024030	156393689	C	T	-0.0150019689183474	0.0094	0.1121
2	rs2135268	156394802	A	T	-0.0112025145079934	0.0086	0.1967
2	rs72885807	156395180	C	A	-0.007296555232638	0.0205	0.7201
2	rs4344887	156395727	A	C	-0.0151034855773182	0.0094	0.1093
2	rs7566543	156396040	A	G	-0.0111013930711739	0.0086	0.1991
2	rs1394980	156396750	T	C	0.0016985566355815	0.0126	0.8912
2	rs12995746	156396863	C	T	-0.0152050125429676	0.0094	0.1088
2	rs4476303	156397457	C	T	-0.0108991808690006	0.0086	0.2081
2	rs74327666	156397806	T	C	0.0347974835421732	0.0125	0.005418
2	rs11904360	156398011	T	C	-0.0112025145079934	0.0086	0.1933
2	rs1524913	156398863	T	A	-0.0113036461713921	0.0086	0.1927
2	rs12475261	156399051	C	T	-0.0076995657264405	0.0107	0.4748
2	rs12612030	156399104	T	G	-0.0113036461713921	0.0086	0.1918
2	rs7590040	156399233	G	A	-0.0152050125429676	0.0094	0.1077
2	rs2350801	156399381	G	A	0.0026963615477425	0.0126	0.8301
2	rs2350800	156399402	G	A	-0.0112025145079934	0.0086	0.1957
2	rs17289103	156399592	G	A	0.0458047599004855	0.0138	0.0009109
2	rs12998617	156400095	T	C	-0.0111013930711739	0.0086	0.1999
2	rs877055	156401129	T	A	0.0138042809763971	0.0091	0.1302
2	rs2135261	156401338	T	A	0.0026963615477425	0.0115	0.8151
2	rs13019193	156401824	A	T	-0.0114047880634385	0.0086	0.1872
2	rs1021929	156402518	G	T	0.0027960873020011	0.0115	0.8069
2	rs17223305	156403155	G	A	0.0352030377085245	0.0125	0.00502
2	rs80073382	156403390	C	A	-0.0608971589513062	0.0217	0.004963
2	rs16839216	156403655	G	A	-0.0201006717070029	0.0245	0.4137
2	rs16839220	156403868	G	C	-0.0078003437327339	0.0107	0.4702
2	rs1524912	156404460	T	C	-0.0114047880634385	0.0086	0.1884
2	rs12995747	156404738	T	G	-0.0156010662286512	0.0094	0.09869
2	rs16839226	156404781	G	T	-0.0060985584618694	0.0205	0.7648
2	rs78799748	156405071	G	T	0.012096540947233	0.0253	0.6306
2	rs147293090	156405621	G	C	-0.0495999919914836	0.0349	0.1548
2	rs10172279	156405731	T	C	0.0092966519050945	0.0176	0.5946
2	rs67488200	156405881	A	G	0.0030952049073025	0.0115	0.7859
2	rs2089261	156406229	C	T	-0.0114047880634385	0.0086	0.1863
2	rs2089262	156406493	T	C	-0.0114047880634385	0.0086	0.1857
2	rs116589498	156406509	A	C	-0.0079011318962572	0.0238	0.7399
2	rs143429871	156406979	C	T	0.0033045340083004	0.0207	0.8741
2	rs11677873	156406982	A	G	-0.0114047880634385	0.0086	0.1862
2	rs13029513	156407275	C	A	-0.015702643727291	0.0095	0.09706
2	rs72893643	156407284	G	A	-0.0078003437327339	0.0205	0.7029
2	rs111854683	156407322	C	G	-0.0075987978753305	0.0205	0.7125
2	rs1524907	156408483	A	G	-0.0110002818588653	0.0086	0.201
2	rs67505795	156408980	G	T	0.0028958031120254	0.0115	0.7984
2	rs11682195	156409025	T	C	-0.0095050300143049	0.0194	0.6261
2	rs6435845	156409123	C	T	-0.0110002818588653	0.0086	0.2029
2	rs6435846	156409254	G	C	-0.0152963956259917	0.0095	0.1052
2	rs66539772	156409842	A	T	0.0030952049073025	0.0115	0.7884
2	rs67864615	156410057	G	A	0.0028958031120254	0.0115	0.7985
2	rs1505725	156411204	C	T	-0.0115969858456632	0.0086	0.1806
2	rs956175	156411321	A	G	-0.0112025145079934	0.0086	0.1965
2	rs10172071	156411511	T	G	0.0469980831605826	0.0138	0.0006496
2	rs951525	156411647	A	G	-0.0114958245134845	0.0086	0.1823
2	rs62174724	156411921	A	G	-0.0016012813669738	0.0299	0.9573
2	rs7589961	156412284	T	C	-0.0114958245134845	0.0086	0.1828
2	rs12373606	156412571	A	G	-0.0073972926304747	0.0205	0.7197
2	rs1524908	156412732	T	C	-0.0114047880634385	0.0086	0.1857
2	rs1394974	156413066	A	G	-0.0114958245134845	0.0086	0.1852
2	rs1115585	156413440	T	C	-0.0115969858456632	0.0086	0.1805
2	rs113344829	156414255	C	G	-0.0159972768350078	0.0095	0.09141
2	rs112017655	156414263	C	T	0.0007996801705642	0.0169	0.9605
2	rs12612143	156414417	C	G	0.0029955089797983	0.0115	0.7933
2	rs2203723	156414498	G	A	-0.015895669405385	0.0095	0.0929
2	rs1589828	156414910	A	G	-0.0114047880634385	0.0087	0.1872
2	rs843213	156416030	C	T	-0.0117993392160431	0.0087	0.1743
2	rs843214	156416111	A	C	-0.0117993392160431	0.0087	0.1736
2	rs843215	156416638	A	G	-0.0117993392160431	0.0087	0.1732
2	rs278870	156417633	C	G	-0.0114958245134845	0.0087	0.1843
2	rs278869	156417730	G	A	-0.0114958245134845	0.0087	0.1832
2	rs166771	156417947	T	C	-0.0163021610829842	0.0095	0.08605
2	rs73008531	156418412	G	A	0.0584952975902863	0.034	0.08539
2	rs62174725	156418579	C	T	-0.0492007484476219	0.0153	0.001301
2	rs80176624	156418998	T	C	0.0360040066341877	0.0125	0.004138
2	rs278868	156419493	T	C	-0.0182047046548463	0.0092	0.04936
2	rs278867	156419893	T	A	-0.0165969709073694	0.0095	0.07945
2	rs278866	156420040	G	A	0.0012991557316201	0.0127	0.9164
2	rs73965578	156420054	G	A	0.0361969153118182	0.0125	0.00386
2	rs278865	156420492	A	G	-0.0180010511095525	0.0092	0.05159
2	rs72876513	156421224	C	T	-0.0145960053074092	0.0115	0.2067
2	rs140597190	156421457	G	A	0.0060019521956343	0.0194	0.757
2	rs10187732	156421481	T	C	-0.0098988321792475	0.0094	0.2936
2	rs13394504	156422048	C	T	-0.001300845733048	0.0164	0.9392
2	rs2248204	156422417	G	T	-0.0131966945943914	0.0087	0.1264
2	rs843196	156422835	G	T	-0.0125990355765152	0.0091	0.1681
2	rs843197	156422844	G	A	-0.0131966945943914	0.0087	0.1286
2	rs115376970	156422975	C	A	0.0363029992242924	0.0507	0.4745
2	rs116786993	156423406	T	C	0.003902375817241	0.0167	0.8144
2	rs843198	156423437	A	G	-0.0119005312583873	0.0088	0.1758
2	rs843199	156423583	A	C	-0.0136020904182857	0.0086	0.1147
2	rs843200	156424356	T	C	-0.0135007260538548	0.0086	0.1181
2	rs113326210	156425938	A	G	-0.0299953975354009	0.0424	0.4792
2	rs843201	156425959	C	G	-0.0135007260538548	0.0086	0.1184
2	rs843202	156426446	T	C	-0.0135007260538548	0.0086	0.1189
2	rs843203	156426813	C	T	-0.0128015918372089	0.0091	0.161
2	rs7570131	156426968	A	G	0.0064988367398296	0.019	0.7307
2	rs843204	156427434	A	G	-0.0119005312583873	0.0088	0.1735
2	rs149429604	156427640	T	G	0.0002999550089979	0.0114	0.9814
2	rs77672567	156427710	G	C	0.0025966258472659	0.01	0.7929
2	rs80144868	156427884	A	G	0.0	0.0114	0.9984
2	rs58367275	156427936	G	A	-0.0010005003335835	0.0164	0.9528
2	rs7423732	156428863	G	A	-0.0003000450090019	0.0164	0.9868
2	rs141307239	156428930	A	G	-0.0353992243518656	0.0115	0.002169
2	rs185194146	156429129	G	A	-0.0644958553811008	0.022	0.003403
2	rs141484884	156429675	A	G	0.0063994795805678	0.0189	0.7354
2	rs78514804	156429725	T	A	-0.0203966036652218	0.0098	0.0372
2	rs113931223	156429901	T	C	0.0037031349243813	0.0167	0.8261
2	rs116394354	156430095	G	A	0.0063994795805678	0.0413	0.876
2	rs62174726	156430103	C	T	0.0	0.0114	0.9985
2	rs28875619	156430108	C	T	-0.0001000050003333	0.0114	0.9931
2	rs13017745	156430309	C	T	-0.0132980281439898	0.0086	0.1226
2	rs13017746	156430310	C	A	-0.0132980281439898	0.0086	0.1224
2	rs12998856	156430346	T	C	-0.0117993392160431	0.0087	0.1769
2	rs2691782	156431249	A	G	-0.0116981574124923	0.0087	0.1799
2	rs2691783	156431349	A	G	0.0421011760186353	0.0198	0.0337
2	rs2657756	156431507	T	C	-0.013399371963117	0.0086	0.1208
2	rs72876528	156432622	C	T	0.0062007356416035	0.0189	0.7426
2	rs6721965	156432722	A	C	-0.0132980281439898	0.0086	0.1223
2	rs145216320	156433154	G	T	0.0062007356416035	0.0189	0.7434
2	rs2677479	156433265	G	C	-0.0132980281439898	0.0086	0.1225
2	rs2677482	156433874	C	T	-0.0132980281439898	0.0086	0.1224
2	rs16839258	156433897	A	G	0.0063001125484799	0.0189	0.7376
2	rs2691775	156434090	A	G	-0.0135007260538548	0.0086	0.1173
2	rs2691776	156434251	A	C	-0.0131966945943914	0.0086	0.1256
2	rs17223913	156434288	C	T	0.0036034995896235	0.0167	0.8287
2	rs72876536	156434519	A	T	0.0061013488579762	0.0189	0.7476
2	rs2677465	156434827	T	C	-0.013399371963117	0.0086	0.1209
2	rs62174739	156435018	T	C	-0.0095958936734469	0.0291	0.741
2	rs12465049	156435329	T	C	-0.0152963956259917	0.0086	0.07696
2	rs12467790	156435347	G	A	-0.0135007260538548	0.0086	0.1183
2	rs139812816	156435648	A	G	-0.0124977728299804	0.0357	0.727
2	rs2677461	156435897	T	C	-0.0207028323592018	0.0096	0.03051
2	rs16839271	156436013	A	G	0.0062007356416035	0.0189	0.7429
2	rs10180851	156436247	G	A	-0.0005001250416822	0.0164	0.9781
2	rs35244581	156436370	A	G	0.0284999894699013	0.0273	0.2956
2	rs116387334	156436760	T	C	0.0075017910703226	0.0414	0.8559
2	rs10176123	156437365	T	A	-0.0007002451143934	0.0164	0.966
2	rs11680432	156437616	T	C	0.0002999550089979	0.0114	0.9764
2	rs72876545	156437856	T	A	0.005703702916678	0.0189	0.7614
2	rs114216103	156437886	G	A	0.0085037404912207	0.0413	0.8368
2	rs112330900	156438139	G	A	0.0023971245997214	0.0188	0.8993
2	rs114120820	156438181	G	C	-0.010302892995897	0.0225	0.647
2	rs13409997	156438590	G	T	-0.0029042131473898	0.0253	0.9075
2	rs72876550	156438789	T	A	0.0056042667198317	0.0189	0.7651
2	rs278884	156439437	A	C	-0.0207028323592018	0.0095	0.02993
2	rs10191179	156439491	G	A	-0.0006001800720324	0.0164	0.9697
2	rs72876551	156439644	C	T	0.0058031292269501	0.0189	0.7597
2	rs34004681	156439663	T	C	0.0003999200213268	0.0114	0.9749
2	rs278883	156439760	C	T	-0.0117993392160431	0.0087	0.178
2	rs278882	156439840	G	A	-0.019294956182969	0.0095	0.04273
2	rs6750633	156440066	A	G	0.0026963615477425	0.01	0.7865
2	rs72876556	156440405	G	T	0.005703702916678	0.0189	0.7629
2	rs6706687	156440448	G	A	0.0027960873020011	0.01	0.7767
2	rs10932614	156440534	G	A	0.0003999200213268	0.0114	0.9731
2	rs116310154	156440575	C	T	0.0745971382067833	0.022	0.0006878
2	rs172145	156440760	C	A	-0.0207028323592018	0.0095	0.02969
2	rs278881	156440928	G	A	-0.0152963956259917	0.009	0.08767
2	rs166772	156440988	G	A	-0.0152963956259917	0.009	0.0878
2	rs278880	156441432	G	A	-0.0128015918372089	0.0087	0.1425
2	rs28817661	156441672	G	T	-0.0001000050003333	0.0164	0.993
2	rs72876560	156441885	G	A	0.0055048206344449	0.0189	0.7713
2	rs278879	156441981	A	G	-0.0152963956259917	0.009	0.08814
2	rs278878	156442419	C	A	-0.0207028323592018	0.0095	0.02967
2	rs1120804	156442562	G	C	-0.0825015615118015	0.0228	0.0002972
2	rs278877	156442749	G	A	-0.0123965203365513	0.0091	0.1746
2	rs278876	156442805	A	G	-0.0207028323592018	0.0095	0.02975
2	rs116217628	156443477	C	G	0.0033045340083004	0.0166	0.843
2	rs76012551	156443687	G	C	0.0069954745123864	0.0164	0.6695
2	rs1608737	156444042	T	G	-0.0355028330426552	0.0115	0.00202
2	rs75262879	156444181	A	G	-0.0095958936734469	0.0342	0.7784
2	rs78928381	156444205	C	T	0.0033045340083004	0.0166	0.8426
2	rs1404494	156444300	C	T	-0.0128015918372089	0.0087	0.1415
2	rs10048702	156444430	T	A	9.99950003332973e-05	0.0164	0.9935
2	rs2677464	156444636	T	A	-0.0128015918372089	0.0087	0.141
2	rs12996416	156444842	G	A	-0.0128015918372089	0.0087	0.1427
2	rs843229	156444948	C	T	-0.0128015918372089	0.0087	0.1418
2	rs843230	156445156	C	T	-0.0128015918372089	0.0087	0.1413
2	rs62174740	156445466	A	C	0.0006997551142732	0.0113	0.9497
2	rs60505150	156445493	C	T	0.0009995003330834	0.0113	0.9267
2	rs78947803	156445806	G	T	0.0352030377085245	0.0115	0.002292
2	rs72883069	156446269	A	G	0.0047984689115734	0.0189	0.7984
2	rs114673314	156446334	T	C	0.0034041991335623	0.0166	0.8399
2	rs278871	156446586	C	T	-0.0152050125429676	0.009	0.09056
2	rs79507372	156446861	G	A	0.0034041991335623	0.0166	0.8387
2	rs278872	156447246	G	A	-0.0203047533403643	0.0095	0.03323
2	rs72883071	156448017	T	A	-0.0171970248285215	0.0115	0.1349
2	rs278873	156448100	A	G	-0.0127003085782322	0.0087	0.1442
2	rs72883075	156448203	C	T	0.0050969882578437	0.0189	0.7881
2	rs77230801	156448445	A	G	0.120596850940232	0.0512	0.01854
2	rs13415287	156448466	T	G	0.0001999800026662	0.0164	0.9889
2	rs72883079	156448554	C	T	0.0047984689115734	0.0189	0.7978
2	rs3914663	156448904	C	T	0.0008995952428359	0.0113	0.9384
2	rs843216	156449040	T	C	-0.0151034855773182	0.009	0.09086
2	rs843218	156449251	A	T	-0.0202027073175195	0.0095	0.03424
2	rs843219	156449639	T	A	-0.0202027073175195	0.0095	0.03431
2	rs843220	156449681	G	A	-0.0127003085782322	0.0087	0.1439
2	rs843221	156449726	A	G	-0.0123965203365513	0.0091	0.1745
2	rs843222	156449779	G	A	-0.0117993392160431	0.0087	0.1773
2	rs13430922	156450046	G	A	-0.0032954239497972	0.0163	0.8409
2	rs140952732	156450061	T	C	-0.0124977728299804	0.0287	0.6643
2	rs843223	156450170	C	T	-0.0119005312583873	0.0087	0.1744
2	rs10932616	156450256	G	A	0.0002999550089979	0.0113	0.9822
2	rs10184213	156450641	A	G	0.0001999800026662	0.0164	0.9894
2	rs843224	156451121	C	A	-0.0119005312583873	0.0087	0.1724
2	rs843225	156451150	T	C	-0.0127003085782322	0.0087	0.145
2	rs843226	156451565	G	C	-0.0151034855773182	0.009	0.09093
2	rs843227	156451606	A	G	-0.0127003085782322	0.0087	0.1449
2	rs28857582	156451636	T	C	0.0005998200719675	0.0164	0.9689
2	rs72883091	156451813	A	G	0.0048979852621919	0.0189	0.7959
2	rs843228	156452177	T	A	-0.0151034855773182	0.009	0.09096
2	rs116588344	156452854	C	T	0.0036034995896235	0.0166	0.8288
2	rs76955294	156453494	G	A	0.0036034995896235	0.0166	0.8302
2	rs138815450	156453609	G	A	0.0006997551142732	0.0113	0.9534
2	rs7593003	156453719	A	G	-0.0117993392160431	0.0087	0.1776
2	rs76097955	156453731	G	T	-0.0171970248285215	0.0115	0.1362
2	rs113140348	156453817	C	T	0.0061013488579762	0.0164	0.7117
2	rs62174743	156453882	T	G	0.0004998750416509	0.0113	0.9679
2	rs12474452	156453934	T	C	-0.0171970248285215	0.0115	0.1363
2	rs62174744	156454055	C	T	0.0003999200213268	0.0113	0.9702
2	rs12477354	156454145	G	T	-0.0152050125429676	0.009	0.09079
2	rs72883099	156454365	C	T	0.0048979852621919	0.0189	0.795
2	rs2677457	156454567	C	T	-0.0203047533403643	0.0095	0.03368
2	rs2691774	156454745	A	G	-0.0127003085782322	0.0087	0.1438
2	rs113648459	156455211	C	T	0.0048979852621919	0.0189	0.7966
2	rs148582112	156455308	G	A	-0.0051029981759033	0.0391	0.897
2	rs1852046	156455364	C	A	0.0005998200719675	0.0113	0.9611
2	rs72884904	156455484	T	C	0.0048979852621919	0.0189	0.794
2	rs1404493	156456068	T	G	-0.0128015918372089	0.0087	0.1414
2	rs2691773	156456278	C	T	-0.0120017335415971	0.0087	0.1706
2	rs10165080	156456370	G	A	9.99950003332973e-05	0.0164	0.9949
2	rs62176863	156456396	G	A	0.0004998750416509	0.0113	0.9624
2	rs116335307	156456520	C	A	0.0686021284901822	0.0214	0.001353
2	rs115705698	156456547	G	A	-0.0299026613543135	0.0314	0.3395
2	rs12618980	156456917	C	T	0.0004998750416509	0.0113	0.963
2	rs7563511	156456918	G	A	-0.020498669477346	0.0095	0.03172
2	rs7594487	156457893	C	T	0.0002999550089979	0.0113	0.9811
2	rs10171535	156458025	G	T	-0.000200020002667	0.0164	0.988
2	rs115741724	156458120	C	G	0.0007996801705642	0.0365	0.9819
2	rs72884917	156458136	C	G	0.0049974917102918	0.0189	0.793
2	rs112330073	156458360	G	A	0.0037031349243813	0.0167	0.822
2	rs113143012	156458469	C	T	0.003902375817241	0.0166	0.8167
2	rs2691772	156458684	C	T	-0.0124977728299804	0.0087	0.1514
2	rs3892656	156458824	G	A	-0.0150019689183474	0.009	0.09418
2	rs59579791	156459040	A	G	0.0001999800026662	0.0113	0.9856
2	rs4076787	156459125	T	C	-0.0125990355765152	0.0087	0.1493
2	rs2677478	156459668	G	A	-0.0130953713122409	0.0087	0.1322
2	rs192455323	156459834	C	T	0.0059025456526138	0.0347	0.8649
2	rs11900662	156459872	C	T	0.0001999800026662	0.0113	0.9866
2	rs2677477	156460041	G	C	-0.0125990355765152	0.0087	0.1494
2	rs2691779	156460336	T	C	-0.0124977728299804	0.0087	0.1505
2	rs56229929	156460642	G	T	0.0049974917102918	0.019	0.7926
2	rs76396193	156461123	T	A	0.0049974917102918	0.019	0.7926
2	rs77063691	156461132	T	C	0.0049974917102918	0.019	0.7926
2	rs1400708	156461209	A	T	-0.0124977728299804	0.0091	0.1682
2	rs1400707	156461295	G	C	-0.0125990355765152	0.0087	0.1498
2	rs74764150	156461312	T	C	0.0382972099323441	0.0131	0.003485
2	rs1400706	156461411	T	C	-0.0202027073175195	0.0095	0.03436
2	rs2677475	156461568	G	A	-0.0150019689183474	0.009	0.09432
2	rs2691778	156461789	C	G	-0.0125990355765152	0.0087	0.15
2	rs2691777	156461812	C	T	-0.0125990355765152	0.0087	0.1499
2	rs10432531	156461906	A	G	0.0	0.0113	0.997
2	rs72890677	156462180	T	G	0.0050969882578437	0.019	0.7897
2	rs78647152	156462361	A	C	0.0651039862320457	0.0323	0.04388
2	rs10497154	156462641	C	A	-0.0125990355765152	0.0087	0.1487
2	rs13414684	156462845	C	T	0.0002999550089979	0.0164	0.9839
2	rs113833021	156463099	A	G	0.0037031349243813	0.0166	0.8223
2	rs17224459	156463165	G	A	0.0037031349243813	0.0166	0.8227
2	rs10432447	156463461	T	C	0.0002999550089979	0.0113	0.9789
2	rs11674122	156463730	T	G	-0.0127003085782322	0.0087	0.1443
2	rs11677994	156463754	G	A	-0.0127003085782322	0.0087	0.1464
2	rs1524902	156464269	G	A	-0.0127003085782322	0.0087	0.1444
2	rs1524901	156464411	G	A	-0.0150019689183474	0.009	0.09415
2	rs2691770	156464711	A	T	-0.0128015918372089	0.0087	0.144
2	rs17290414	156464738	A	G	0.0037031349243813	0.0167	0.8262
2	rs72890681	156464785	G	A	0.0051964749068174	0.019	0.7826
2	rs11679712	156465014	G	A	-0.0045001103249234	0.0173	0.7933
2	rs12991533	156465507	A	G	-0.0119005312583873	0.0087	0.1719
2	rs12465886	156465700	T	G	-0.0360003042410416	0.0115	0.001737
2	rs80153284	156465747	C	A	-0.0226035462098532	0.0372	0.5432
2	rs79152625	156465821	G	C	-0.0536961790038609	0.0538	0.3181
2	rs62176864	156465928	A	C	-0.0081027387031859	0.0304	0.7885
2	rs2691787	156466403	G	A	-0.0125990355765152	0.0087	0.1476
2	rs2691786	156466506	G	C	-0.0115969858456632	0.0087	0.1833
2	rs843211	156467003	G	C	-0.0152963956259917	0.009	0.08758
2	rs78496838	156467389	G	A	-0.0352023974087295	0.0314	0.2625
2	rs2350815	156467624	C	T	0.0051964749068174	0.019	0.7843
2	rs2882510	156467688	C	T	0.0051964749068174	0.019	0.7842
2	rs843212	156467786	G	T	-0.0123965203365513	0.0091	0.1722
2	rs10932624	156468022	T	C	0.0014988761237359	0.0114	0.8941
2	rs17224830	156468094	G	A	0.0077002766261879	0.0164	0.6373
2	rs10187559	156468311	G	A	-0.0010005003335835	0.0165	0.9526
2	rs116787879	156468683	G	A	-0.0087985943563496	0.034	0.7955
2	rs707121	156468897	C	T	-0.0259025943231108	0.0093	0.005109
2	rs707122	156469012	A	T	-0.0347985055426955	0.0115	0.002561
2	rs113137827	156469468	A	G	-0.0177974390305806	0.0432	0.68
2	rs4464226	156470270	C	T	-0.0383978517965666	0.0135	0.004408
2	rs115745794	156470531	A	G	0.082298622721118	0.0405	0.04189
2	rs843205	156470796	C	A	-0.0221024699079472	0.0092	0.01651
2	rs149941075	156470862	G	A	0.0827037792644135	0.0405	0.04113
2	rs843206	156470976	A	G	-0.0259949602770859	0.0107	0.0147
2	rs143277108	156471420	C	T	0.0818011606883997	0.0404	0.04309
2	rs12694373	156473057	C	T	-0.0110002818588653	0.0086	0.2007
2	rs843208	156473548	T	A	0.0112959597418516	0.0086	0.1891
2	rs843209	156473598	C	T	-0.0218980211012161	0.0107	0.04151
2	rs843210	156473674	A	C	0.0733991495697677	0.0392	0.06102
2	rs1404492	156473814	T	G	-0.0130953713122409	0.0087	0.1293
2	rs10497153	156473990	C	T	-0.0122952780941516	0.0087	0.1548
2	rs79373340	156474061	C	T	-0.0033957590691798	0.0238	0.8855
2	rs13400684	156474337	T	A	0.012096540947233	0.0154	0.4316
2	rs12469236	156474392	T	C	0.0056042667198317	0.0235	0.8113
2	rs16839335	156474828	T	G	-0.017502275136142	0.0089	0.04945
2	rs10170030	156474988	C	A	-0.0119005312583873	0.0087	0.1686
2	rs6435898	156475982	C	T	-0.0129028853555234	0.0087	0.138
2	rs2677472	156476005	G	C	0.0663961696396827	0.0394	0.09163
2	rs34461172	156476065	C	T	-0.0125990355765152	0.0336	0.7068
2	rs7569532	156476076	C	T	-0.0129028853555234	0.0087	0.1377
2	rs10199407	156476834	G	A	-0.0128015918372089	0.0087	0.1394
2	rs75778695	156476887	G	A	-0.0088994831870327	0.0239	0.7083
2	rs10199474	156476895	G	A	0.0259990758686168	0.0196	0.1839
2	rs10191313	156476931	T	C	-0.0128015918372089	0.0087	0.1388
2	rs34845615	156476982	A	G	-0.0182963622831166	0.0089	0.04011
2	rs10191415	156476988	T	A	-0.0128015918372089	0.0087	0.1389
2	rs56173164	156477891	C	T	-0.0084959889212643	0.0358	0.8129
2	rs864574	156477955	A	G	-0.0095958936734469	0.0087	0.2693
2	rs17303932	156478383	A	G	-0.0340015566760147	0.0152	0.02533
2	rs114252323	156478451	A	T	-0.0110002818588653	0.0342	0.7483
2	rs76904050	156478553	C	T	-0.0049019951702315	0.0206	0.8124
2	rs12622776	156478798	G	A	-0.013004189135254	0.0087	0.1345
2	rs843240	156479098	T	C	0.0697032857496389	0.0395	0.07801
2	rs10206346	156479141	G	A	-0.0128015918372089	0.0087	0.139
2	rs77909392	156480048	C	A	0.0270994698817177	0.0218	0.2125
2	rs12694375	156480126	T	C	-0.0132980281439898	0.0087	0.1247
2	rs13033671	156480214	C	T	-0.0176040459483609	0.0089	0.048
2	rs77048730	156480437	T	C	-0.0023026490626755	0.0229	0.9195
2	rs78073790	156480723	C	T	-0.0045001103249234	0.0231	0.8464
2	rs1400700	156481022	C	A	-0.0137034650584925	0.0087	0.1143
2	rs10187122	156481068	T	C	-0.0138048499765589	0.0087	0.1128
2	rs10172464	156481075	C	G	-0.0137034650584925	0.0087	0.1153
2	rs1404491	156481186	C	A	-0.0136020904182857	0.0087	0.117
2	rs1400699	156481527	T	C	-0.0137034650584925	0.0087	0.1142
2	rs77659426	156481556	G	T	-0.0326988269632397	0.0312	0.2943
2	rs843238	156481619	G	A	-0.010302892995897	0.0087	0.2371
2	rs114643391	156482550	C	G	-0.106494491699029	0.032	0.0008721
2	rs13410903	156482958	A	G	0.0096037361426946	0.0149	0.522
2	rs76565837	156483008	C	A	0.0350002811846215	0.0326	0.283
2	rs6746862	156483716	T	G	-0.0239034240815591	0.0104	0.02182
2	rs843236	156483829	C	A	-0.0212951405401588	0.0107	0.04752
2	rs843235	156484170	C	T	0.0323994240466592	0.033	0.3264
2	rs10932630	156484850	G	T	0.0087020272939009	0.0149	0.5594
2	rs884154	156484959	C	T	-0.0046005663955682	0.0091	0.615
2	rs72892909	156485340	G	A	0.0061013488579762	0.0152	0.6886
2	rs1917440	156485345	G	A	-0.0045001103249234	0.0091	0.6176
2	rs35140499	156485382	G	A	0.0329027196757078	0.0249	0.1872
2	rs1517462	156485480	C	T	-0.0232993336544035	0.0104	0.02515
2	rs1517461	156485481	C	A	-0.023401696181619	0.0104	0.02459
2	rs62176880	156485721	C	A	0.0060019521956343	0.0203	0.7675
2	rs843234	156485997	A	T	0.0352030377085245	0.0329	0.2849
2	rs843233	156486841	G	C	-0.0208049294331883	0.0108	0.05287
2	rs75763242	156487720	A	C	-0.0087985943563496	0.0156	0.5747
2	rs1524903	156488516	A	G	-0.0039979812872983	0.0091	0.6581
2	rs843232	156488529	T	G	0.0347008987793103	0.0329	0.2907
2	rs843231	156488858	C	T	0.0289955368412525	0.0326	0.3738
2	rs79340610	156489053	T	G	0.0314017631395316	0.0275	0.2536
2	rs843249	156489245	G	T	-0.0152963956259917	0.009	0.0897
2	rs149272921	156489279	A	G	0.0347974835421732	0.0267	0.1922
2	rs843248	156489658	G	A	0.0363994293800054	0.0328	0.2681
2	rs57419220	156490535	C	T	-0.0123965203365513	0.0359	0.7301
2	rs115899870	156490575	C	T	-0.0467981495486393	0.0316	0.1385
2	rs843247	156490877	G	A	0.0160997014894237	0.0086	0.06223
2	rs1400703	156490894	C	T	-0.0201006717070029	0.0091	0.02683
2	rs78526446	156490956	G	C	-0.0074980401773571	0.036	0.834
2	rs189747303	156491282	A	T	-0.0065010863423599	0.0387	0.8674
2	rs7566038	156492878	G	A	0.0	0.009	0.9981
2	rs143158439	156493004	C	T	0.0338022134084658	0.0332	0.3086
2	rs2677473	156493244	A	T	-0.0004000800213396	0.009	0.9667
2	rs146963690	156493388	T	G	0.0483996117232768	0.0472	0.3057
2	rs1400702	156493455	C	A	0.0369007163483657	0.0133	0.00551
2	rs843245	156493730	T	G	-0.0024028846163103	0.0111	0.8282
2	rs843244	156493829	T	C	-0.0009004052431641	0.0111	0.9367
2	rs77783423	156494695	A	T	-0.0008003201707691	0.0237	0.9718
2	rs7419935	156494791	A	G	-0.0027036515743148	0.0091	0.7688
2	rs843243	156494801	T	G	0.0001999800026662	0.009	0.9811
2	rs1400701	156494952	C	T	0.0368043345220483	0.0133	0.00564
2	rs13010842	156495011	T	G	-0.0088994831870327	0.0153	0.5587
2	rs140037743	156495169	C	G	-0.0084959889212643	0.0322	0.7915
2	rs843242	156495193	G	A	0.0327962744150825	0.0331	0.3226
2	rs843241	156496444	C	T	0.001099395443301	0.0111	0.9183
2	rs146101544	156496489	A	T	-0.0113036461713921	0.0322	0.7252
2	rs707120	156496507	A	G	-0.0007002451143934	0.009	0.9418
2	rs7421306	156497041	T	C	-0.000200020002667	0.009	0.978
2	rs2691768	156497167	A	C	-0.0004000800213396	0.009	0.9652
2	rs12992717	156497235	G	C	-0.0194988734340555	0.0091	0.03092
2	rs2691769	156497452	G	A	0.001598721363697	0.0114	0.8876
2	rs57468199	156497943	C	T	-0.0246001168682327	0.0401	0.5396
2	rs1357819	156497944	G	A	0.0018981972830802	0.0114	0.8704
2	rs8179654	156498720	A	G	-0.01999864650669	0.009	0.02726
2	rs116524308	156499066	A	G	0.0119977384336167	0.0229	0.5995
2	rs1517468	156500207	T	C	-0.0004000800213396	0.009	0.9618
2	rs12476114	156500243	C	T	0.0213015034199157	0.0162	0.188
2	rs72889976	156500331	G	A	-0.0356997191343252	0.0201	0.07516
2	rs12475151	156500636	A	G	-0.0198048272985997	0.0091	0.02886
2	rs13431434	156501034	G	T	0.0022973590486834	0.0111	0.8322
2	rs13431999	156501487	G	A	0.0024968801985871	0.0111	0.8215
2	rs6717517	156502266	A	T	0.0217027816432335	0.0093	0.01998
2	rs6720563	156502305	T	C	0.0218006299588528	0.0093	0.01971
2	rs7571452	156502613	T	C	-0.0221024699079472	0.009	0.01477
2	rs17304645	156502635	C	G	-0.0024028846163103	0.0091	0.7938
2	rs6435914	156502794	A	G	-0.0358966439977618	0.0332	0.2804
2	rs6724654	156503433	T	C	-0.0217958123704574	0.0091	0.01716
2	rs73012489	156503718	G	T	-0.0260975991218731	0.0391	0.5044
2	rs17304799	156504474	G	A	-0.0026033858701149	0.0091	0.7796
2	rs77617793	156504994	T	C	-0.0119005312583873	0.0319	0.7101
2	rs1517463	156505456	A	G	0.021898468701116	0.0093	0.01919
2	rs1517464	156505694	C	T	-0.0366951051877892	0.0332	0.2685
2	rs11692209	156505758	C	T	-0.0028039273327342	0.0091	0.7551
2	rs73965615	156506458	G	C	-0.021203207651103	0.0395	0.5915
2	rs4407211	156506516	T	C	-0.015702643727291	0.0249	0.5295
2	rs10174401	156506662	T	C	0.021497269010823	0.0094	0.02139
2	rs3929563	156506744	T	A	-0.0030045090202987	0.0091	0.7398
2	rs73965617	156506829	G	A	-0.0278029446620889	0.0397	0.4838
2	rs139299636	156506860	G	A	0.0154007965760229	0.0502	0.759
2	rs1568182	156507159	T	G	-0.0147989665120717	0.0249	0.5526
2	rs1517465	156507580	C	A	-0.0213972981080803	0.0092	0.01931
2	rs2048932	156508589	G	T	-0.0030045090202987	0.0091	0.7413
2	rs908627	156508863	T	C	-0.0353992243518656	0.0331	0.2853
2	rs908628	156508979	A	G	-0.0160988945897493	0.0249	0.5184
2	rs908629	156509033	T	C	-0.0361039752308815	0.0331	0.2761
2	rs116607896	156509124	C	T	0.0013990209137074	0.0351	0.9691
2	rs1283775	156509190	T	A	-0.0081027387031859	0.0157	0.6058
2	rs1283776	156509202	T	C	0.0161980995687726	0.0103	0.1177
2	rs1283777	156509332	A	G	0.0219962978718961	0.0093	0.01859
2	rs140735157	156511327	T	A	0.0284999894699013	0.0484	0.5554
2	rs2139036	156511426	T	C	-0.0054950702819798	0.0092	0.5487
2	rs1568181	156511451	T	C	-0.0247026126403718	0.0093	0.007805
2	rs74387183	156511698	A	G	0.0369007163483657	0.0276	0.1813
2	rs62176889	156513019	A	G	-0.005304041591906	0.0093	0.5703
2	rs1283779	156513568	T	C	-0.0356997191343252	0.0332	0.282
2	rs1533563	156513815	A	C	-0.0187038311937836	0.009	0.03641
2	rs13020518	156514187	T	C	-0.0244976316004002	0.0093	0.008082
2	rs1283780	156514222	T	A	0.0018981972830802	0.0112	0.8637
2	rs1283781	156514469	C	G	-0.036798848237098	0.0329	0.2644
2	rs58754048	156514580	T	A	-0.0186019483996616	0.009	0.03732
2	rs1283782	156514718	T	C	-0.0364046818937998	0.0332	0.2726
2	rs7583104	156514861	C	A	-0.0312017511432645	0.0398	0.4337
2	rs1018320	156516166	C	T	-0.0186019483996616	0.009	0.03766
2	rs79578439	156518497	T	G	0.0435000054458512	0.0136	0.001356
2	rs1401060	156519205	C	T	-0.0243951568347216	0.0093	0.008431
2	rs11694901	156520464	G	A	-0.0242004837056584	0.0093	0.008909
2	rs58579308	156520519	T	C	0.0423024980338776	0.0135	0.00177
2	rs11682536	156520625	A	G	-0.0242004837056584	0.0093	0.008973
2	rs7585578	156520669	C	T	-0.0243029385231735	0.0093	0.008632
2	rs2945042	156520707	T	G	-0.0366017456445608	0.033	0.2675
2	rs116352055	156520777	T	A	0.0377966226945664	0.0329	0.2511
2	rs2945043	156520873	G	A	0.0226026252094292	0.0094	0.01613
2	rs1283774	156521086	A	C	-0.0352023974087295	0.0331	0.2886
2	rs1033257	156521744	C	T	-0.0329985112635755	0.0328	0.3145
2	rs1033256	156521750	A	G	-0.0244976316004002	0.0093	0.007996
2	rs1033255	156521915	T	C	-0.036798848237098	0.0329	0.2634
2	rs1033254	156521982	C	T	-0.0244976316004002	0.0093	0.007986
2	rs9677637	156522004	C	T	-0.005304041591906	0.0092	0.5596
2	rs16839401	156523141	G	A	-0.0186019483996616	0.0089	0.03765
2	rs16839402	156523320	A	G	0.0423983514166169	0.0135	0.001733
2	rs13021415	156524296	G	A	-0.0246001168682327	0.0093	0.007755
2	rs1283773	156524611	G	A	-0.0421979407001862	0.0127	0.0008926
2	rs1283772	156524648	T	A	0.0227981362759783	0.0094	0.01539
2	rs10184557	156524713	C	T	0.004001981379298	0.0378	0.9158
2	rs17226595	156524806	C	T	-0.0054045784588597	0.0093	0.5625
2	rs113289465	156525073	T	C	-0.008395140788382	0.0324	0.7942
2	rs17305247	156525080	C	T	0.0007996801705642	0.0135	0.9515
2	rs2882511	156525389	A	T	0.0232965165504356	0.0094	0.01326
2	rs1283771	156525643	C	A	-0.0335050785573982	0.0327	0.3065
2	rs1283770	156525974	A	G	0.0228958774769045	0.0094	0.01484
2	rs2945044	156526242	T	A	-0.0366017456445608	0.0329	0.2663
2	rs1518283	156526525	G	C	-0.0054045784588597	0.0092	0.5583
2	rs2037284	156526820	G	A	-0.0144032303107437	0.0097	0.1373
2	rs1283755	156528184	C	T	0.0155977206230546	0.0088	0.07771
2	rs1305010	156528912	T	C	0.043203157300648	0.0136	0.001497
2	rs1283756	156529381	G	A	-0.0352023974087295	0.0331	0.2875
2	rs1283757	156530513	A	C	0.0156961681063242	0.0089	0.07635
2	rs1283758	156530781	C	T	0.0020977980821461	0.0112	0.8536
2	rs7603995	156531558	C	A	-0.0757046307503157	0.0364	0.03784
2	rs72891716	156532273	G	A	-0.0065010863423599	0.0229	0.7763
2	rs1283759	156532585	G	C	-0.0117993392160431	0.0156	0.4495
2	rs10193988	156533121	C	A	-0.0350988198393953	0.0331	0.2892
2	rs62176905	156533851	A	G	-0.0183982139464423	0.0089	0.03961
2	rs77740697	156533862	G	A	-0.0095050300143049	0.026	0.7131
2	rs12466169	156533969	G	A	0.0255995183002125	0.0162	0.1133
2	rs1356401	156534041	C	T	-0.0352023974087295	0.0331	0.2886
2	rs1914652	156534241	T	C	0.0160997014894237	0.0104	0.1227
2	rs76152795	156534723	G	A	-0.0160988945897493	0.0308	0.6015
2	rs2677485	156535156	T	C	-0.0349952529972629	0.0331	0.2909
2	rs11690944	156535532	C	T	-0.0185000759845861	0.0089	0.03823
2	rs7594648	156535853	G	T	-0.0054950702819798	0.0093	0.5536
2	rs2945431	156535919	T	A	-0.0346949697968869	0.0331	0.295
2	rs2176530	156536620	G	A	-0.0187955345843259	0.0089	0.03566
2	rs116808192	156537385	T	G	0.0630968574396732	0.0288	0.02836
2	rs72891719	156537537	G	A	0.0009995003330834	0.0198	0.9602
2	rs2677466	156538101	A	G	-0.0346017967900747	0.0331	0.2966
2	rs2677471	156539001	T	A	0.0155977206230546	0.0088	0.07628
2	rs34141433	156539002	G	T	-0.0182047046548463	0.009	0.04192
2	rs2677470	156539430	A	C	-0.0347985055426955	0.0331	0.294
2	rs2677469	156540276	T	C	0.0159028762794155	0.0104	0.1263
2	rs2677468	156541170	A	C	-0.0054950702819798	0.0087	0.5316
2	rs2945430	156541650	T	A	-0.0050024916227914	0.0087	0.5672
2	rs7570493	156542618	T	G	-0.0051029981759033	0.0093	0.5861
2	rs1283769	156542649	C	T	0.0159028762794155	0.0104	0.1263
2	rs7582915	156543070	G	A	0.0032048589489113	0.0088	0.716
2	rs145814708	156543472	G	A	0.0539008916487975	0.0317	0.08907
2	rs1018319	156543916	T	C	0.0154992634469238	0.0089	0.07992
2	rs35413435	156543919	T	C	-0.0186019483996616	0.009	0.03819
2	rs1298520	156544409	A	G	-0.005304041591906	0.0087	0.5441
2	rs116249365	156544616	T	A	-0.013004189135254	0.0156	0.4059
2	rs1283767	156544750	T	C	-0.0048015088161939	0.0087	0.5813
2	rs62176907	156545273	A	G	-0.0182963622831166	0.009	0.04146
2	rs62176908	156545465	C	T	-0.0181028726978536	0.009	0.04292
2	rs1283766	156546655	T	C	-0.0052035148315978	0.0087	0.5545
2	rs144046614	156547248	G	T	-0.007004474152883	0.0398	0.8593
2	rs116648674	156547858	G	A	0.0071047017299317	0.043	0.8694
2	rs13005410	156548990	T	G	-0.0051029981759033	0.0092	0.5804
2	rs1283765	156549231	A	C	-0.0340015566760147	0.0332	0.3063
2	rs35646411	156549330	C	T	0.0347974835421732	0.0249	0.1625
2	rs16839470	156549619	G	C	-0.0110002818588653	0.0119	0.3557
2	rs1283763	156550602	T	G	0.0258041896815329	0.0093	0.005705
2	rs6733762	156550745	T	A	-0.004701032558649	0.0092	0.6058
2	rs10194224	156550965	G	C	-0.0021022080918702	0.0376	0.9559
2	rs1283762	156551881	T	G	0.0198026272961797	0.0102	0.05238
2	rs1283761	156552023	T	C	0.0207041815582916	0.009	0.02126
2	rs16839488	156552108	C	T	-0.0307994715535284	0.0268	0.2496
2	rs1283760	156553448	T	G	0.0236969951765786	0.0091	0.00908
2	rs11901342	156553677	G	T	-0.0025031302181184	0.0377	0.9481
2	rs2945045	156554152	C	T	0.0195967237465575	0.0102	0.0558
2	rs139260870	156555672	T	A	0.0399031725325864	0.0336	0.2342
2	rs77079095	156555762	T	C	-0.0021022080918702	0.0377	0.9558
2	rs62176909	156555792	C	T	-0.0419997711602818	0.0158	0.008
2	rs11901099	156556800	A	G	-0.0135007260538548	0.0377	0.7207
2	rs1283783	156557666	G	A	0.0238044133801613	0.0091	0.009059
2	rs1315402	156557740	C	T	0.0096037361426946	0.015	0.5209
2	rs111907778	156557881	A	G	-0.0393959285025942	0.0407	0.333
2	rs115536937	156558072	C	T	-0.0114047880634385	0.0199	0.5657
2	rs16839506	156558614	G	C	0.0382972099323441	0.0333	0.2508
2	rs79303340	156558913	C	T	-0.0114958245134845	0.0157	0.4648
2	rs7560865	156559172	T	C	0.0246048038572487	0.0091	0.006917
2	rs7570227	156559306	G	T	0.0239996896478807	0.0091	0.008463
2	rs1318714	156560400	G	C	0.0238044133801613	0.0091	0.008942
2	rs74668276	156560606	C	T	0.0287040681283552	0.0164	0.07935
2	rs138995663	156561033	T	G	0.0456041418050158	0.0338	0.1773
2	rs114378342	156561390	C	T	0.0461963268897065	0.0338	0.1714
2	rs62176910	156562054	G	A	-0.0418954871740363	0.0158	0.008022
2	rs78606839	156562161	A	T	0.0288012338056278	0.0164	0.07904
2	rs77580447	156562479	G	T	0.0288012338056278	0.0164	0.07899
2	rs78493361	156563374	C	T	0.0281986543586787	0.0164	0.08551
2	rs144877959	156564603	T	C	0.0288983900426488	0.0514	0.5733
2	rs7599506	156564662	C	G	0.0129951954948113	0.0088	0.1386
2	rs1914648	156564805	C	T	0.0234039777790161	0.0091	0.01028
2	rs78723809	156565501	C	T	0.0284027945161868	0.0164	0.08372
2	rs1517467	156565755	C	T	0.0127977582298607	0.0088	0.1443
2	rs1400705	156565772	T	A	0.023198814502523	0.0091	0.01092
2	rs1400704	156565941	G	T	0.0284027945161868	0.0164	0.08399
2	rs1517466	156566521	G	A	0.0232965165504356	0.0091	0.01082
2	rs73965656	156566726	C	T	-0.0136020904182857	0.0371	0.7138
2	rs80095231	156566922	G	A	0.0284027945161868	0.0164	0.0841
2	rs114000267	156567745	G	A	0.0780992819830517	0.0402	0.0521
2	rs1283752	156567879	A	T	0.0208021276292633	0.01	0.03681
2	rs1283753	156568200	C	T	0.0207041815582916	0.01	0.03784
2	rs1283754	156568446	C	T	0.0207041815582916	0.01	0.0376
2	rs137976364	156568746	G	T	-0.0252972953741621	0.0424	0.5506
2	rs7578151	156568806	T	A	-0.0051029981759033	0.0092	0.5803
2	rs7579510	156570190	A	C	-0.0064004391810282	0.037	0.8626
2	rs4664773	156571307	G	T	-0.005304041591906	0.0092	0.5657
2	rs6758368	156571935	C	T	-0.0098988321792475	0.0092	0.282
2	rs1914654	156572082	T	C	-0.0057967688471774	0.0088	0.5109
2	rs10209405	156572984	C	T	-0.0165969709073694	0.0091	0.06729
2	rs13396014	156573404	T	C	-0.007004474152883	0.013	0.5882
2	rs2882512	156574088	T	A	0.0105046326450854	0.0115	0.3608
2	rs35349447	156574981	T	C	-0.0174005146801673	0.0091	0.05704
2	rs13021639	156575114	A	G	0.0107025231331357	0.0115	0.352
2	rs6744867	156575932	G	A	-0.0178992398878318	0.0091	0.05033
2	rs13029209	156576404	A	G	0.0108014536938559	0.0115	0.3473
2	rs76349487	156576642	T	C	-0.0426048328324374	0.0427	0.3182
2	rs138975561	156576990	T	A	0.0135971385060249	0.026	0.5996
2	rs7572043	156577137	C	G	-0.0177974390305806	0.0091	0.05122
2	rs35562965	156578041	A	G	0.0109992854583691	0.0115	0.3376
2	rs5009572	156578570	A	T	0.0109992854583691	0.0115	0.3357
2	rs12373770	156579123	T	A	-0.017502275136142	0.0091	0.05536
2	rs1316762	156579537	G	A	-0.0062998021485279	0.0129	0.6248
2	rs2350817	156579598	T	A	-0.007095110875924	0.0094	0.4488
2	rs4664774	156579660	T	G	-0.0152050125429676	0.0113	0.1796
2	rs35686025	156580247	A	C	-0.0160988945897493	0.01	0.1064
2	rs6733665	156580729	T	A	0.0017983819413794	0.0124	0.8823
2	rs79154491	156581205	A	C	0.0156961681063242	0.0264	0.5524
2	rs62174777	156581273	C	T	0.0097027754613851	0.0114	0.3982
2	rs36052701	156581786	T	G	0.0105046326450854	0.0133	0.4316
2	rs114661444	156581904	G	C	0.0682005576892554	0.0229	0.002904
2	rs67974610	156582284	T	A	-0.0031950988965408	0.0113	0.78
2	rs141900046	156582581	G	T	0.0129951954948113	0.0256	0.6107
2	rs10200621	156582825	G	A	-0.0040983869261633	0.0113	0.7161
2	rs149346130	156582849	C	T	0.0117012723076411	0.0256	0.648
2	rs111999549	156582930	C	T	-0.0544033888793865	0.0511	0.2872
2	rs10497152	156583646	G	C	0.0022973590486834	0.0138	0.865
2	rs2139035	156584446	T	A	0.004201162744548	0.012	0.7287
2	rs114181456	156584680	A	T	0.0117012723076411	0.0256	0.6483
2	rs76279373	156585375	T	A	-0.035596090043474	0.0269	0.1864
2	rs80001695	156585409	G	A	-0.02960390325858	0.043	0.4903
2	rs1980211	156586568	G	A	-0.0042992284528324	0.0092	0.6418
2	rs6758770	156587414	T	C	0.0125015292229252	0.0116	0.2801
2	rs75738759	156587486	C	T	0.0347008987793103	0.0261	0.1831
2	rs116222700	156587627	A	G	0.0154992634469238	0.0255	0.5443
2	rs115135991	156587735	A	T	0.0139029051689914	0.0255	0.5846
2	rs10206605	156587805	A	T	0.001099395443301	0.0107	0.9219
2	rs10209085	156587814	T	G	-0.0043996643446871	0.0089	0.6222
2	rs6714808	156587819	G	C	-0.0031048149534787	0.0131	0.8108
2	rs13388862	156588342	G	A	-0.0057967688471774	0.0131	0.6544
2	rs114354667	156588375	C	A	-0.0092022107647994	0.0485	0.8497
2	rs13389079	156588548	G	A	-0.0209989425960583	0.0107	0.0497
2	rs6719208	156589051	G	C	-0.0068030886197391	0.0098	0.4849
2	rs17306631	156589242	G	T	0.0081963182244858	0.0128	0.5235
2	rs75361814	156589267	A	T	-0.0344982814075965	0.0476	0.4682
2	rs74450362	156589336	T	C	0.0081963182244858	0.0128	0.5209
2	rs17306659	156589930	C	T	0.0081963182244858	0.0128	0.5217
2	rs78678660	156590137	G	A	0.0264958638039652	0.0233	0.2557
2	rs143621835	156590630	A	G	-0.0123965203365513	0.0227	0.585
2	rs148058531	156590759	T	C	0.0450020459197846	0.0393	0.2532
2	rs73016349	156591063	C	T	0.0251022847608284	0.0233	0.2802
2	rs17234447	156591277	C	A	0.0077995046323818	0.0128	0.5438
2	rs73965661	156591348	A	G	0.0248974696545107	0.0233	0.2846
2	rs17234489	156591350	C	T	0.0077995046323818	0.0128	0.5415
2	rs35503419	156591518	G	A	0.0166997792224134	0.0206	0.4171
2	rs73016351	156591639	A	T	0.0248974696545107	0.0233	0.2838
2	rs80326246	156591650	T	C	-0.0125990355765152	0.0227	0.5783
2	rs12987630	156592160	T	A	0.0221038989069263	0.009	0.01404
2	rs10188966	156592308	T	A	0.0127977582298607	0.0097	0.1869
2	rs12988216	156592402	T	C	0.0221038989069263	0.009	0.01404
2	rs17234531	156592447	T	C	0.0077002766261879	0.0128	0.5449
2	rs12993572	156592672	T	C	0.01600129372694	0.0106	0.1298
2	rs17306869	156592813	G	A	-0.0641972460452074	0.0482	0.183
2	rs73018310	156593107	T	C	0.0250047589895661	0.0232	0.2824
2	rs34372881	156593637	G	A	0.0168964476597299	0.0205	0.4103
2	rs1543174	156593888	T	A	0.0131037693769772	0.0097	0.1767
2	rs55986635	156594212	T	C	0.0247999239054771	0.0133	0.06259
2	rs142373349	156594252	C	A	0.005703702916678	0.0467	0.903
2	rs73018311	156594267	C	T	0.0250047589895661	0.0232	0.2807
2	rs2056242	156594333	G	A	0.0161980995687726	0.0105	0.1255
2	rs56226421	156594985	G	A	0.0244974716003874	0.0133	0.06594
2	rs2056241	156595596	T	C	0.0248974696545107	0.0232	0.2816
2	rs17306988	156595644	T	C	0.0077995046323818	0.0128	0.5394
2	rs139195120	156595751	A	G	-0.0132980281439898	0.0226	0.5567
2	rs2056240	156595805	C	T	0.0250047589895661	0.0231	0.2805
2	rs2056239	156595857	T	C	0.0248974696545107	0.0231	0.2824
2	rs116248868	156595887	T	C	-0.013399371963117	0.0226	0.5553
2	rs13035065	156596360	C	T	0.0176041339483571	0.0205	0.3922
2	rs17307002	156596368	G	A	0.0078987227933553	0.0128	0.5346
2	rs115361030	156596405	G	A	0.0269047980491434	0.0232	0.2454
2	rs13016588	156596610	A	G	0.0217027816432335	0.009	0.01522
2	rs76319519	156596892	A	G	0.0338988850054592	0.0329	0.3039
2	rs12477257	156597010	T	G	0.0048979852621919	0.0111	0.6575
2	rs72887143	156597056	A	T	0.0166014304974254	0.0118	0.1618
2	rs35898364	156597908	C	A	0.0178006246255066	0.0205	0.3861
2	rs4429429	156598046	T	C	0.0254045542217263	0.0231	0.2719
2	rs78109091	156598487	C	A	0.0076010387728197	0.0128	0.5503
2	rs60951441	156598661	C	A	0.0133011462391285	0.0116	0.2507
2	rs58661110	156598739	T	A	0.021497269010823	0.009	0.01616
2	rs57478335	156598957	C	G	0.0247999239054771	0.0231	0.2829
2	rs2139037	156599539	T	C	0.0247999239054771	0.0231	0.2826
2	rs80321038	156599610	G	A	-0.0671980545634774	0.0484	0.1651
2	rs77468012	156599756	G	A	0.0076010387728197	0.0128	0.5524
2	rs76684765	156599757	A	G	0.0178006246255066	0.0205	0.386
2	rs13029984	156600694	G	A	0.0178006246255066	0.0205	0.3852
2	rs73018316	156601381	A	G	0.0133011462391285	0.0116	0.25
2	rs13014724	156601512	T	C	0.0178006246255066	0.0205	0.3857
2	rs73018317	156602004	T	A	0.0248974696545107	0.0231	0.2808
2	rs74694698	156602549	A	G	0.0248974696545107	0.0231	0.2803
2	rs62174778	156603154	A	C	-0.0460020545617973	0.017	0.006876
2	rs115790203	156603351	G	A	-0.0209989425960583	0.0545	0.7001
2	rs75879009	156603481	C	T	0.0072039888485025	0.0128	0.5759
2	rs6720515	156603535	A	T	-0.0081027387031859	0.0103	0.4312
2	rs73018320	156603566	G	A	0.0255020410123433	0.0231	0.269
2	rs75024191	156603781	C	T	0.0074025335167413	0.0128	0.5625
2	rs60893839	156603901	C	G	0.0255020410123433	0.0231	0.269
2	rs72887152	156604025	T	A	0.0159028762794155	0.0118	0.1789
2	rs114783440	156604069	A	C	-0.0144032303107437	0.0226	0.5234
2	rs115745193	156604125	T	C	0.0050969882578437	0.0461	0.9117
2	rs111500949	156604133	C	G	-0.0346017967900747	0.0432	0.4235
2	rs73018323	156604442	A	C	0.0251022847608284	0.0231	0.277
2	rs73018324	156604683	C	T	0.0251022847608284	0.0231	0.276
2	rs13035923	156604837	A	G	0.0159028762794155	0.0105	0.1306
2	rs13010963	156605090	C	G	0.0226026252094292	0.0156	0.1464
2	rs78378481	156605198	C	G	0.00730326611012	0.0128	0.5708
2	rs115086789	156605371	C	T	-0.0418954871740363	0.0226	0.06379
2	rs35928914	156605379	G	C	0.0159028762794155	0.0105	0.1298
2	rs149805389	156605674	C	T	-0.0085968472255182	0.0309	0.7801
2	rs80352203	156605677	T	C	0.0071047017299317	0.0128	0.5792
2	rs77454455	156605747	C	T	0.0071047017299317	0.0128	0.5796
2	rs35899277	156605992	G	A	0.0176041339483571	0.0204	0.3882
2	rs73018326	156606052	G	A	0.0255995183002125	0.0231	0.2661
2	rs76083563	156606268	A	T	0.0071047017299317	0.0128	0.5791
2	rs12994464	156606479	A	G	0.0173977771764203	0.0204	0.3936
2	rs112117985	156606940	A	G	0.0074025335167413	0.0128	0.5606
2	rs142793003	156607024	G	A	0.0182033098538737	0.0238	0.4444
2	rs2139034	156607386	A	T	-0.0080019302190585	0.0103	0.4418
2	rs114354627	156607494	T	C	-0.0149004625639624	0.0226	0.5098
2	rs74668072	156607555	C	A	-0.0045001103249234	0.0167	0.7868
2	rs34009776	156607657	T	C	0.017496047616751	0.0204	0.3919
2	rs73018329	156607696	T	C	0.0263010744193707	0.0231	0.254
2	rs66786568	156607804	C	G	0.0213993910058902	0.0089	0.01656
2	rs72899087	156607932	A	C	-0.0165969709073694	0.0213	0.4357
2	rs34215692	156608152	G	T	0.01600129372694	0.0105	0.1282
2	rs77577687	156608525	G	A	0.0072039888485025	0.0128	0.5733
2	rs148259429	156608859	A	G	0.0347008987793103	0.0511	0.497
2	rs111485495	156609105	A	T	0.0248974696545107	0.0231	0.2812
2	rs67938911	156609130	T	A	0.0212036062510236	0.0089	0.01737
2	rs71398395	156609396	G	A	0.0172994970780611	0.0204	0.3966
2	rs144116147	156609460	C	T	-0.0145960053074092	0.0226	0.5165
2	rs113438879	156610110	C	T	0.0212036062510236	0.0089	0.0176
2	rs71419061	156610208	C	A	0.0172994970780611	0.0204	0.3963
2	rs150863311	156610227	T	C	-0.0153979421800967	0.0225	0.4956
2	rs73018335	156610419	G	A	0.0250047589895661	0.0231	0.2783
2	rs76106120	156610540	C	T	-0.004701032558649	0.0167	0.7804
2	rs71419062	156610617	G	A	0.0172994970780611	0.0204	0.3963
2	rs59034205	156610790	A	G	0.0072039888485025	0.0128	0.572
2	rs58889501	156610806	A	G	0.0072039888485025	0.0128	0.574
2	rs76743368	156611201	G	A	0.0077995046323818	0.0128	0.5428
2	rs78443339	156611443	G	A	0.0078987227933553	0.0128	0.5387
2	rs72899092	156611634	A	G	0.0312951579807101	0.0201	0.1196
2	rs73018337	156612197	T	C	0.0251998010217421	0.0231	0.2751
2	rs80330322	156612319	A	G	0.0078987227933553	0.0128	0.5357
2	rs36045852	156612930	G	A	0.0172994970780611	0.0204	0.3958
2	rs34769699	156612959	G	A	0.016296487966892	0.0105	0.122
2	rs13006047	156613222	A	G	0.0172994970780611	0.0204	0.3962
2	rs71419063	156613651	A	T	0.0172994970780611	0.0204	0.3961
2	rs76371355	156614104	T	C	0.0078987227933553	0.0128	0.5353
2	rs116062009	156614382	T	C	-0.0136020904182857	0.0141	0.3358
2	rs13024058	156614658	T	C	0.0172994970780611	0.0204	0.3965
2	rs72899095	156614794	C	T	0.0153023200084426	0.0118	0.1927
2	rs78129008	156614994	C	A	0.0047984689115734	0.0139	0.7271
2	rs116337606	156615277	G	A	-0.0608971589513062	0.027	0.02414
2	rs35799624	156615450	G	A	0.0172994970780611	0.0204	0.3966
2	rs34911387	156615638	T	C	0.0172994970780611	0.0204	0.3965
2	rs79970427	156615869	C	T	0.007997931111062	0.0128	0.5329
2	rs2882514	156615872	A	T	0.025696986087186	0.0231	0.2654
2	rs13026792	156616143	A	G	0.0183015011699126	0.0204	0.3695
2	rs3920297	156616242	T	C	0.0255020410123433	0.023	0.2694
2	rs73018338	156616479	C	T	0.0258041896815329	0.023	0.2622
2	rs73018339	156616537	G	T	0.0255020410123433	0.023	0.2683
2	rs35576697	156616646	A	C	0.0172994970780611	0.0204	0.3956
2	rs79283492	156616958	A	G	0.007997931111062	0.0128	0.5317
2	rs73018341	156617087	C	T	0.0244974716003874	0.023	0.2856
2	rs35690217	156617871	T	A	0.0177023841130051	0.0204	0.3849
2	rs11895298	156618108	A	G	-0.013399371963117	0.0137	0.3295
2	rs116669783	156618847	C	T	-0.0160988945897493	0.0225	0.4747
2	rs35369752	156618996	T	G	0.0227981362759783	0.0156	0.144
2	rs34640282	156619274	C	T	0.0235016597850914	0.0156	0.1318
2	rs57455587	156619282	A	T	0.0235016597850914	0.0156	0.1323
2	rs35393319	156619713	A	C	0.0172994970780611	0.0204	0.3972
2	rs34874018	156619829	T	C	0.0234039777790161	0.0156	0.1338
2	rs73018343	156620075	G	T	0.0274011363479391	0.0231	0.2357
2	rs55799317	156620142	C	T	0.023003381764963	0.0132	0.08091
2	rs55902219	156620180	A	G	0.023003381764963	0.0132	0.08088
2	rs186944711	156620463	G	A	0.0007996801705642	0.0502	0.9877
2	rs79334127	156620659	T	C	0.0236969951765786	0.0156	0.1281
2	rs7600863	156620766	T	C	-0.0108991808690006	0.0091	0.2341
2	rs143154326	156620923	T	C	0.0171029078996623	0.0204	0.4015
2	rs115556540	156621125	A	T	0.0204984635773248	0.0238	0.3899
2	rs142058842	156621725	C	G	0.0146028573839336	0.0117	0.2141
2	rs143378023	156621861	T	C	0.0223972974420383	0.0132	0.08923
2	rs150793499	156621923	C	G	-0.0164953025291975	0.0225	0.4621
2	rs114780194	156621965	G	A	-0.0154994990469515	0.0225	0.489
2	rs145231120	156622417	T	C	0.0078987227933553	0.0128	0.5346
2	rs142839853	156622426	T	G	0.0050969882578437	0.0111	0.6441
2	rs149683461	156622473	G	A	0.0304031059110447	0.0231	0.189
2	rs115716187	156622561	C	T	0.0301023438164435	0.0231	0.1926
2	rs35050133	156622724	A	G	0.0171029078996623	0.0204	0.403
2	rs34110265	156622949	A	C	0.0171029078996623	0.0105	0.1049
2	rs114085264	156623332	G	A	-0.0378991867540796	0.0225	0.09318
2	rs79915511	156623410	G	A	-0.015702643727291	0.0224	0.4843
2	rs115911582	156623977	A	G	-0.0164953025291975	0.0224	0.4616
2	rs35735637	156624060	T	C	0.0172012073197748	0.0204	0.3995
2	rs73018347	156624093	T	G	0.0288983900426488	0.0231	0.2104
2	rs75654373	156625286	A	G	0.0298985503458634	0.0231	0.194
2	rs73018350	156625631	G	A	0.027799974857679	0.023	0.228
2	rs77613415	156625701	T	C	0.0171029078996623	0.0204	0.4013
2	rs2882513	156625848	A	G	0.0209000641077417	0.0089	0.0184
2	rs34960924	156626147	C	T	0.0171029078996623	0.0204	0.4013
2	rs73018354	156626459	C	T	0.0291023874205329	0.0231	0.208
2	rs12990767	156626744	C	T	0.0170045988158238	0.0091	0.06205
2	rs150844709	156627146	A	G	-0.0332982854015147	0.0337	0.3239
2	rs72899098	156627296	G	A	0.0227003855207759	0.0132	0.0847
2	rs1004791	156628149	G	A	-0.0106970095483354	0.0091	0.2415
2	rs11903473	156628330	T	A	0.0209000641077417	0.0089	0.01871
2	rs12999500	156628502	C	G	0.0172012073197748	0.0204	0.3994
2	rs72899099	156628917	T	C	0.0226026252094292	0.0132	0.08617
2	rs116754102	156629170	T	G	-0.0158042315449673	0.0224	0.4802
2	rs112758913	156629621	C	T	-0.0172987645783295	0.0224	0.4388
2	rs16839578	156629693	C	T	0.0171029078996623	0.0091	0.05922
2	rs34497926	156629948	T	C	0.0209979909956055	0.0089	0.01818
2	rs72899101	156629975	T	G	0.0243022925229648	0.0124	0.0501
2	rs114058971	156629997	A	T	-0.0361039752308815	0.0225	0.108
2	rs114685916	156630189	G	A	-0.0158042315449673	0.0224	0.4807
2	rs80301561	156630553	C	T	-0.0122041688389067	0.0137	0.3717
2	rs72901003	156630554	A	G	0.0187039847937718	0.0099	0.05899
2	rs73018359	156631304	C	A	0.0277027118389473	0.023	0.2288
2	rs35429642	156631394	A	G	0.0209979909956055	0.0089	0.01822
2	rs12475944	156631559	T	C	0.0138042809763971	0.0096	0.15
2	rs17234869	156631643	A	G	0.0184978548821194	0.0099	0.06122
2	rs17307226	156632341	T	C	0.0184978548821194	0.0099	0.0617
2	rs73018361	156632489	T	C	0.0277027118389473	0.023	0.228
2	rs34516574	156633038	C	A	0.0172012073197748	0.0204	0.3992
2	rs116779936	156633279	G	C	-0.015702643727291	0.0224	0.4843
2	rs17234995	156633447	G	A	0.0183996828453635	0.0099	0.06303
2	rs16839583	156633503	T	C	-0.0114958245134845	0.0136	0.4007
2	rs34918178	156635236	C	A	0.0304031059110447	0.0236	0.1966
2	rs72901006	156635451	T	A	0.0183015011699126	0.0099	0.06453
2	rs113072781	156635661	G	A	0.0434042576072856	0.0397	0.2738
2	rs55671317	156635864	T	A	0.0071047017299317	0.0164	0.6659
2	rs17307337	156636047	G	T	0.0183996828453635	0.0099	0.062
2	rs13389012	156636497	T	C	-0.010302892995897	0.0091	0.2561
2	rs78193335	156636498	G	A	-0.0114047880634385	0.0136	0.4018
2	rs78006445	156636576	G	A	-0.0113036461713921	0.0136	0.406
2	rs1914650	156636709	G	A	0.0183996828453635	0.0099	0.06275
2	rs1914651	156636922	T	A	0.0182033098538737	0.0099	0.06563
2	rs17235247	156636943	G	T	0.0183996828453635	0.0099	0.06299
2	rs80238584	156637032	C	T	0.0310043588626902	0.0231	0.1802
2	rs76190916	156637120	T	C	-0.0177974390305806	0.0306	0.5615
2	rs16839593	156637390	A	G	0.0205964297986501	0.0089	0.02042
2	rs116560147	156637957	C	T	-0.0169020380753563	0.0224	0.4509
2	rs67198445	156638128	C	T	0.0207041815582916	0.0089	0.01972
2	rs114448583	156638317	C	A	-0.0169020380753563	0.0224	0.4511
2	rs78542747	156638349	A	G	0.0202045073158995	0.0094	0.0313
2	rs58117434	156639048	C	G	0.0067968490002727	0.0164	0.6761
2	rs2350818	156639420	C	G	-0.0076995657264405	0.0103	0.4559
2	rs4536607	156639717	G	C	-0.0114047880634385	0.0136	0.4015
2	rs74768435	156639886	A	G	0.0063994795805678	0.0164	0.6937
2	rs71419065	156639935	T	G	0.0172012073197748	0.0204	0.398
2	rs72901014	156640144	T	C	0.0207041815582916	0.0089	0.0201
2	rs72901017	156640299	G	A	0.0182033098538737	0.0099	0.06589
2	rs115065364	156640315	A	T	-0.0168003386783461	0.0224	0.4518
2	rs76949215	156640850	G	A	0.0304031059110447	0.0235	0.1965
2	rs79792973	156641612	A	G	-0.0068030886197391	0.0168	0.6839
2	rs115793378	156641672	C	T	0.0202045073158995	0.0239	0.3974
2	rs16839597	156642524	A	C	0.0204984635773248	0.0089	0.02124
2	rs16839598	156643482	A	G	0.0205964297986501	0.0089	0.02059
2	rs73022342	156643622	G	T	0.027799974857679	0.023	0.2275
2	rs73022343	156643976	G	C	0.027799974857679	0.023	0.2273
2	rs148042259	156644060	A	T	-0.0168003386783461	0.0224	0.4533
2	rs17307685	156644198	G	A	0.0180952882690919	0.0099	0.06641
2	rs71419066	156645029	C	T	0.0172012073197748	0.0204	0.3997
2	rs34586723	156645376	T	G	0.0172012073197748	0.0204	0.3999
2	rs73965686	156645744	C	T	0.0056042667198317	0.0164	0.7308
2	rs17235485	156645950	G	T	-0.0288007896057264	0.0189	0.1266
2	rs73022345	156646146	G	A	0.0266029817945341	0.023	0.2481
2	rs150068885	156646585	G	A	-0.0781020918869996	0.0251	0.001875
2	rs148781397	156646660	G	A	-0.0170037478161859	0.0224	0.4486
2	rs11894831	156647049	T	A	0.0204984635773248	0.0089	0.02115
2	rs6721013	156647653	C	A	-0.0071958279818024	0.0103	0.4853
2	rs10192440	156647746	T	C	-0.0110002818588653	0.014	0.4333
2	rs34477960	156647927	C	G	0.0204004877576787	0.0089	0.0218
2	rs55814449	156648426	C	T	0.0063001125484799	0.0164	0.6988
2	rs58385736	156648492	T	C	0.0063001125484799	0.0164	0.7023
2	rs72901029	156648800	G	T	0.0178988554877579	0.0099	0.06995
2	rs16839602	156648927	A	G	0.0200967016991224	0.0094	0.03185
2	rs35052533	156649045	T	A	0.0205964297986501	0.0089	0.02071
2	rs35248584	156649161	G	A	0.0202045073158995	0.0089	0.02324
2	rs115467013	156649313	G	T	-0.0171970248285215	0.0224	0.4422
2	rs72901035	156650258	G	T	0.0228958774769045	0.0132	0.08273
2	rs34417793	156650743	C	T	0.0204984635773248	0.0089	0.02088
2	rs10184745	156650762	T	C	-0.0112025145079934	0.0136	0.4122
2	rs114791087	156650969	G	A	-0.0171970248285215	0.0224	0.4423
2	rs76937201	156651580	T	C	-0.0168003386783461	0.0224	0.4537
2	rs72901038	156651874	C	T	0.0178988554877579	0.0099	0.07033
2	rs13005649	156651961	C	T	0.0200967016991224	0.0094	0.03156
2	rs13005153	156652388	G	A	0.0202045073158995	0.0094	0.03124
2	rs114994001	156652668	G	A	-0.0366017456445608	0.0223	0.1015
2	rs2351143	156652669	C	T	0.0178988554877579	0.0099	0.06952
2	rs34367994	156652873	C	T	0.0205964297986501	0.0089	0.02018
2	rs144886196	156653118	T	C	0.0168964476597299	0.0204	0.4056
2	rs57661069	156653409	C	T	0.0307037775750057	0.023	0.1831
2	rs56301491	156654051	T	G	0.0208021276292633	0.0089	0.01923
2	rs55988821	156654183	A	G	0.0208021276292633	0.0089	0.01927
2	rs13020934	156654542	C	T	0.0304031059110447	0.0236	0.1966
2	rs34993203	156654879	G	A	0.0203025023378308	0.0089	0.02263
2	rs35572649	156654895	T	C	0.0168964476597299	0.0204	0.4078
2	rs1518278	156655673	C	T	0.0204004877576787	0.0089	0.02194
2	rs71419068	156655840	C	T	0.0167981182758809	0.0204	0.4098
2	rs12105675	156656282	T	A	0.0061013488579762	0.0163	0.7091
2	rs12475379	156656548	A	G	0.0382972099323441	0.0347	0.2697
2	rs35896097	156657274	A	G	0.0168964476597299	0.0204	0.4074
2	rs146789953	156657383	A	C	0.0197045832743354	0.0392	0.6152
2	rs79104503	156657528	C	T	-0.0006001800720324	0.0346	0.9855
2	rs73022352	156657536	G	A	0.0059025456526138	0.0163	0.7198
2	rs35923563	156658121	C	G	0.0177023841130051	0.0204	0.3858
2	rs77618935	156658351	G	A	0.0289955368412525	0.023	0.2083
2	rs35084528	156658432	T	C	0.0167981182758809	0.0204	0.4088
2	rs1316293	156659919	A	G	0.0140015196358136	0.0088	0.1139
2	rs116360512	156660331	T	C	-0.0176040459483609	0.0224	0.4311
2	rs35184319	156661599	C	T	0.0171029078996623	0.0204	0.4004
2	rs35086782	156663470	C	T	0.0239020562806236	0.0155	0.1233
2	rs13028096	156663777	A	G	0.0167981182758809	0.0204	0.4104
2	rs7608383	156663824	A	C	0.0123039944561641	0.0131	0.3501
2	rs1589152	156664591	G	C	0.004101577021075	0.0089	0.6486
2	rs71419069	156665010	T	G	0.0305001066483263	0.0236	0.1953
2	rs1356847	156665110	T	C	0.0062007356416035	0.0088	0.481
2	rs71419070	156665196	G	A	0.0153023200084426	0.0203	0.4529
2	rs79289255	156665542	C	A	0.0202045073158995	0.0237	0.3938
2	rs13022347	156666820	G	A	0.0167981182758809	0.0204	0.4085
2	rs114345831	156666965	A	G	-0.0176956485356892	0.0224	0.4274
2	rs1520342	156667228	T	C	0.0061013488579762	0.0088	0.4845
2	rs1520343	156667454	C	A	0.004001981379298	0.0089	0.6522
2	rs55640116	156668044	A	G	0.0563992368491194	0.0438	0.1976
2	rs115560561	156668092	T	C	-0.0177974390305806	0.0224	0.4258
2	rs73022361	156668288	G	A	0.0289955368412525	0.0231	0.2082
2	rs1402074	156669182	C	T	0.0063994795805678	0.0088	0.4629
2	rs1607363	156670123	C	T	0.0152038337422728	0.0096	0.113
2	rs114133607	156672222	C	T	-0.0177974390305806	0.0224	0.4266
2	rs13010355	156672882	T	A	0.0170045988158238	0.0204	0.4058
2	rs76742528	156673581	A	G	0.0333960906184285	0.0472	0.4785
2	rs115067022	156674009	C	T	-0.0177974390305806	0.0224	0.4264
2	rs115881908	156674394	C	T	-0.0177974390305806	0.0224	0.4263
2	rs1607361	156674693	C	A	0.0068961666878413	0.0088	0.43
2	rs77235252	156674851	G	A	-0.10849876815833	0.0401	0.006779
2	rs1589150	156675224	A	C	0.0153023200084426	0.0096	0.1089
2	rs1589151	156675247	A	G	0.0068961666878413	0.0088	0.4288
2	rs10191037	156675260	G	C	0.0048979852621919	0.0111	0.6586
2	rs1829342	156675279	G	A	-0.0111013930711739	0.0136	0.4137
2	rs147461865	156675498	T	C	-0.0177974390305806	0.0224	0.4265
2	rs12994694	156675552	C	A	0.0168964476597299	0.0204	0.4072
2	rs1607362	156675740	T	C	0.0046989426564652	0.0089	0.5989
2	rs6743834	156676070	G	A	0.0069954745123864	0.0088	0.4226
2	rs2203777	156677120	T	C	0.0068961666878413	0.0088	0.4336
2	rs34747884	156677447	T	C	0.0168964476597299	0.0204	0.4076
2	rs116754363	156678313	T	C	-0.0176956485356892	0.0224	0.429
2	rs10932732	156678534	C	T	0.0069954745123864	0.0088	0.4247
2	rs71419071	156679563	T	A	0.0154007965760229	0.0204	0.449
2	rs138175910	156679572	G	A	-0.0182963622831166	0.0224	0.4145
2	rs117793658	156679638	G	A	-0.0451961304529691	0.0494	0.3604
2	rs116638149	156679756	T	C	-0.0176956485356892	0.0224	0.4302
2	rs114326058	156680142	T	A	-0.0181028726978536	0.0224	0.4183
2	rs6742180	156680690	G	A	0.0069954745123864	0.0088	0.4216
2	rs11891899	156681525	A	G	0.0072039888485025	0.0088	0.4106
2	rs115076920	156681875	T	C	-0.0180010511095525	0.0224	0.4218
2	rs34039002	156681886	A	T	0.0152038337422728	0.0204	0.4557
2	rs116146652	156682356	C	A	-0.0182047046548463	0.0224	0.4161
2	rs1518284	156682657	A	C	0.0088011559530687	0.0093	0.3438
2	rs114754054	156683304	C	A	-0.0181028726978536	0.0224	0.4186
2	rs115224811	156684068	T	G	-0.0181028726978536	0.0224	0.4193
2	rs12621980	156684153	G	C	-0.0071958279818024	0.0103	0.4822
2	rs10206573	156685129	G	A	0.0114047182634362	0.0087	0.187
2	rs75131888	156685238	T	C	-0.0617052054366793	0.0487	0.2048
2	rs78907146	156685239	G	A	-0.0613967948653235	0.0486	0.2067
2	rs7422581	156685254	C	T	0.0199006617063362	0.0095	0.03527
2	rs1850978	156685293	T	C	0.0198026272961797	0.0094	0.03595
2	rs58358559	156685576	C	T	0.0400953305639422	0.0154	0.009482
2	rs13033779	156686079	C	T	0.0126990249774084	0.0191	0.5064
2	rs12694424	156686488	T	C	-0.0146974807605841	0.0092	0.1085
2	rs13425489	156686769	T	A	-0.0152963956259917	0.0092	0.09493
2	rs34110901	156687497	G	A	0.0136957831289865	0.0204	0.5
2	rs1829525	156687775	T	C	-0.0151034855773182	0.0092	0.09989
2	rs12464967	156687856	G	T	-0.0135007260538548	0.0095	0.1538
2	rs1850979	156688066	T	A	-0.0136020904182857	0.0095	0.1498
2	rs1850980	156688180	C	T	-0.0136020904182857	0.0095	0.1512
2	rs73965693	156688834	C	A	0.0392014821991368	0.0154	0.01111
2	rs146347398	156689695	A	G	0.0399031725325864	0.02	0.046
2	rs12104514	156689769	T	C	0.0390957053401303	0.0154	0.01128
2	rs114690772	156689890	G	A	-0.0171970248285215	0.0223	0.441
2	rs1850981	156690325	G	T	-0.009000382197299	0.0128	0.4796
2	rs13411813	156690655	G	A	-0.007095110875924	0.0096	0.4578
2	rs13400437	156690833	A	C	0.0052959516591825	0.0088	0.5434
2	rs116721176	156690858	G	A	-0.0171970248285215	0.0223	0.441
2	rs13412160	156690928	G	T	0.0049974917102918	0.0087	0.5666
2	rs7597509	156691277	A	G	-0.0008003201707691	0.0087	0.9231
2	rs4366855	156692116	C	A	-0.0150019689183474	0.0091	0.1003
2	rs10190879	156693033	T	C	-0.0242004837056584	0.0096	0.01165
2	rs16839638	156693534	T	G	-0.0128015918372089	0.0141	0.3645
2	rs115678249	156693714	C	G	-0.0169020380753563	0.0223	0.4475
2	rs1976816	156693867	T	A	-0.013399371963117	0.0095	0.1561
2	rs71419072	156693895	A	G	-0.005696192544881	0.0333	0.8631
2	rs12473428	156693900	T	C	-0.0054950702819798	0.0143	0.7004
2	rs115155003	156694513	C	T	-0.0170952954286372	0.0223	0.4421
2	rs114007252	156694584	C	G	-0.0996987957071184	0.0331	0.002585
2	rs73022392	156695764	T	C	0.0404987422798789	0.0154	0.008623
2	rs16839640	156696136	G	A	-0.0095958936734469	0.0128	0.4541
2	rs10497151	156697096	A	G	0.0407003871263756	0.0154	0.00824
2	rs9288534	156697282	G	A	-0.0099998320783335	0.0097	0.3018
2	rs115793576	156697361	G	A	-0.0165969709073694	0.0223	0.4562
2	rs10192474	156697603	C	T	-0.0001000050003333	0.0087	0.9893
2	rs9288535	156697981	G	A	-0.0073972926304747	0.0096	0.4407
2	rs10497150	156699266	T	C	-0.0138961051921114	0.0095	0.1414
2	rs190177607	156699785	T	C	-0.0933990072585827	0.0531	0.07889
2	rs6435990	156700219	C	T	-0.0088994831870327	0.0092	0.3325
2	rs114552570	156700309	T	C	-0.015702643727291	0.0223	0.4824
2	rs6435992	156700326	G	T	-0.0073972926304747	0.0096	0.4395
2	rs10185088	156700901	C	T	-0.007296555232638	0.0096	0.4434
2	rs77386638	156701453	T	G	-0.0956962543215012	0.043	0.02618
2	rs6435993	156701617	G	T	-0.007296555232638	0.0096	0.4448
2	rs10932739	156702252	A	G	-0.0257999754904126	0.0096	0.007011
2	rs190664815	156702533	T	C	-0.0156010662286512	0.0223	0.4834
2	rs17236255	156702869	T	C	0.0394033887747662	0.0154	0.01053
2	rs12619668	156704009	C	A	0.0118001041157506	0.0096	0.2211
2	rs7573309	156704216	A	G	-0.0098988321792475	0.0092	0.2851
2	rs10210212	156704436	T	A	0.007997931111062	0.0089	0.3708
2	rs73024365	156704640	G	A	0.0402010017441475	0.0154	0.009036
2	rs77711277	156705163	T	C	-0.0159972768350078	0.0223	0.4721
2	rs13422010	156705609	C	T	-0.0036968248442897	0.012	0.7546
2	rs7583113	156705731	T	G	0.012096540947233	0.0096	0.2084
2	rs148255516	156706244	G	T	0.0222017079836866	0.0583	0.7029
2	rs884799	156706397	T	C	-0.0124977728299804	0.0129	0.3324
2	rs116578886	156707015	C	G	-0.0159972768350078	0.0223	0.4719
2	rs78218748	156707101	C	G	-0.0774967846210443	0.0428	0.07064
2	rs113807869	156707406	T	C	0.0263010744193707	0.0489	0.5906
2	rs74847146	156707694	G	A	-0.015895669405385	0.0223	0.4751
2	rs55639451	156707795	T	A	-0.0116981574124923	0.0141	0.4057
2	rs6738903	156708143	A	G	0.0121953336998771	0.0096	0.2038
2	rs1540803	156709593	T	A	-0.0197028322758684	0.0095	0.03748
2	rs62174791	156710241	C	T	-0.0185000759845861	0.0106	0.0805
2	rs150462186	156710788	T	C	-0.0162005226717083	0.0223	0.4669
2	rs11885215	156711077	T	C	-0.0001000050003333	0.0087	0.9891
2	rs115604560	156711390	T	C	-0.0160988945897493	0.0223	0.4706
2	rs12995490	156711440	T	A	-0.0062998021485279	0.0109	0.567
2	rs1402070	156711661	G	C	-0.0187038311937836	0.0106	0.07736
2	rs12613320	156711712	T	G	-0.0196008476550609	0.0123	0.112
2	rs1534752	156711933	G	A	-0.0038975857287134	0.012	0.7424
2	rs7586890	156712915	A	G	-0.0064004391810282	0.0109	0.5607
2	rs79478945	156713420	A	T	-0.015895669405385	0.0223	0.4771
2	rs35544429	156713885	C	A	0.0369007163483657	0.0238	0.1216
2	rs113887961	156714378	G	T	0.004101577021075	0.0319	0.8972
2	rs76627026	156714874	G	A	-0.015895669405385	0.0223	0.4774
2	rs10190385	156715416	G	A	-0.003596459514405	0.012	0.7613
2	rs78197237	156715668	T	A	0.0368043345220483	0.0238	0.1223
2	rs142584053	156715689	C	A	-0.015895669405385	0.0223	0.477
2	rs79962582	156716453	A	T	0.001099395443301	0.0125	0.9272
2	rs114411551	156717899	A	G	0.0423024980338776	0.0154	0.006137
2	rs10804267	156718052	C	T	-0.0059979518036359	0.0109	0.5807
2	rs11897511	156719123	T	A	-0.0059979518036359	0.0109	0.5839
2	rs13415327	156719230	T	C	-0.0058973552660839	0.0141	0.6769
2	rs115245612	156719910	A	C	-0.0159972768350078	0.0223	0.4748
2	rs75757274	156720157	C	T	-0.015895669405385	0.0223	0.4752
2	rs75751361	156720299	G	T	-0.0158042315449673	0.0223	0.4791
2	rs13387832	156721343	C	A	0.0124027667170427	0.0096	0.1964
2	rs17236689	156721487	T	A	0.0418039122811836	0.0154	0.006661
2	rs12471133	156721846	T	C	-0.0208049294331883	0.0123	0.09122
2	rs7559943	156722075	G	A	-0.0777993924544118	0.0429	0.0696
2	rs17236724	156722378	C	T	0.0426954385276174	0.0155	0.005774
2	rs11887446	156722419	C	T	-0.0033957590691798	0.012	0.7772
2	rs12618585	156723265	T	C	-0.021101069908054	0.0123	0.08673
2	rs112427039	156723522	C	T	-0.0781020918869996	0.0429	0.06856
2	rs77095483	156725169	T	C	-0.015895669405385	0.0223	0.4773
2	rs76945914	156725270	C	T	-0.0158042315449673	0.0223	0.479
2	rs1540804	156725938	T	G	-0.0267033828345498	0.0096	0.005433
2	rs16839701	156726370	T	C	0.0012991557316201	0.0125	0.9187
2	rs13020355	156727174	T	C	0.0014988761237359	0.0125	0.907
2	rs147931617	156727448	G	A	0.0324962313421326	0.0359	0.3655
2	rs12622351	156727570	T	C	0.0014988761237359	0.0124	0.905
2	rs12622374	156727813	A	C	-0.003596459514405	0.012	0.7646
2	rs12622403	156727928	A	T	-0.003596459514405	0.012	0.7655
2	rs115738457	156728418	G	C	-0.0158042315449673	0.0223	0.4788
2	rs75972328	156729057	T	C	-0.015702643727291	0.0223	0.4815
2	rs75922131	156729739	T	A	-0.0297996312385195	0.0323	0.3568
2	rs72889733	156729977	G	A	-0.0713026798988422	0.0336	0.03387
2	rs13393746	156730180	G	A	-0.0104039337153929	0.0128	0.4144
2	rs13382244	156730260	A	G	-0.005696192544881	0.0142	0.6856
2	rs71419073	156730387	C	A	0.0374017521540008	0.0239	0.1174
2	rs73008416	156730488	C	T	0.0430020165445429	0.0155	0.005456
2	rs62174792	156730529	C	T	-0.026898543868701	0.0096	0.004869
2	rs11898359	156730821	A	G	-0.0154994990469515	0.0224	0.4879
2	rs112023561	156731652	G	A	-0.0698968513822572	0.0425	0.1002
2	rs147494513	156731803	C	T	-0.0154994990469515	0.0224	0.4885
2	rs7420912	156732837	A	G	-0.0036968248442897	0.012	0.7578
2	rs2351144	156733121	C	G	-0.003596459514405	0.012	0.7629
2	rs4255923	156733182	G	A	0.0418039122811836	0.0155	0.006896
2	rs144964816	156733574	C	T	-0.0548997899816623	0.0199	0.005712
2	rs56369123	156734645	G	A	0.0421011760186353	0.0155	0.006603
2	rs78982459	156735374	C	T	-0.0153979421800967	0.0224	0.4933
2	rs35915131	156735746	A	G	0.0291995144044279	0.0122	0.0172
2	rs11900438	156736099	C	T	0.0125015292229252	0.0096	0.1958
2	rs149605752	156736207	C	T	0.0441030061101949	0.0201	0.02864
2	rs11900638	156736528	C	A	0.0012991557316201	0.0124	0.9199
2	rs144343667	156736634	C	T	-0.0686964868417913	0.0256	0.007142
2	rs111591110	156736846	G	C	0.0423024980338776	0.0155	0.006263
2	rs112677400	156736881	C	G	0.0423024980338776	0.0155	0.006273
2	rs34528777	156737100	G	A	-0.003797200248385	0.012	0.7533
2	rs35512426	156737223	G	A	-0.003797200248385	0.012	0.7527
2	rs7596878	156737615	G	C	-0.0895965338117562	0.0444	0.04332
2	rs10173843	156738441	A	G	-0.003797200248385	0.012	0.7522
2	rs141378849	156738687	C	G	0.0406043708419401	0.0272	0.1348
2	rs148102884	156739388	T	A	-0.0114047880634385	0.0141	0.4197
2	rs10200441	156740735	C	T	-0.0038975857287134	0.012	0.7466
2	rs139769208	156741433	G	C	-0.0152963956259917	0.0224	0.4961
2	rs7564233	156741496	T	C	-0.006199175242821	0.0109	0.5728
2	rs13018514	156741901	G	A	-0.0060985584618694	0.0109	0.5768
2	rs151179005	156742604	T	C	-0.0152050125429676	0.0224	0.4981
2	rs9753171	156742762	C	G	-0.0201006717070029	0.0123	0.103
2	rs142284989	156743309	G	A	0.0448968808822823	0.0202	0.02604
2	rs114145977	156743980	C	T	-0.0151034855773182	0.0224	0.5012
2	rs74812916	156744349	G	T	-0.0151034855773182	0.0224	0.4999
2	rs115793324	156744353	T	A	-0.0151034855773182	0.0224	0.5002
2	rs113486598	156745415	T	C	-0.0831968434005588	0.043	0.05331
2	rs116142968	156745579	A	C	0.0385955177593629	0.0232	0.09596
2	rs4664778	156745776	G	A	-0.0267033828345498	0.0096	0.005205
2	rs77646727	156746240	C	G	-0.0286978729475453	0.028	0.3051
2	rs113283681	156746611	A	C	-0.0850024870699465	0.0431	0.04865
2	rs77481686	156746684	T	C	-0.0593042438991411	0.0232	0.01075
2	rs13417220	156747511	G	A	-0.0168003386783461	0.0545	0.7578
2	rs78143120	156748131	C	T	-0.0577986187273719	0.0233	0.0129
2	rs1527756	156748324	C	G	0.0002999550089979	0.0124	0.9796
2	rs76854406	156748431	T	C	-0.0149004625639624	0.0224	0.5075
2	rs72889746	156749324	T	C	-0.0662039071233048	0.0337	0.04917
2	rs112320557	156749632	G	A	-0.0147989665120717	0.0224	0.5086
2	rs115465661	156749722	C	A	-0.0151034855773182	0.0224	0.5016
2	rs79821017	156750144	T	A	-0.0847956517047163	0.0431	0.04921
2	rs1520339	156751921	T	C	-0.0176040459483609	0.0095	0.06453
2	rs80016441	156751939	C	A	-0.0147989665120717	0.0224	0.511
2	rs17236969	156752459	C	T	0.027799974857679	0.0123	0.02352
2	rs115588040	156752496	A	G	-0.0149004625639624	0.0224	0.5059
2	rs7594921	156752588	G	A	0.0050969882578437	0.0088	0.5569
2	rs10202061	156753946	G	A	-0.0062998021485279	0.0109	0.5637
2	rs10193997	156754055	T	C	-0.0062998021485279	0.0109	0.5614
2	rs139560647	156754598	C	T	0.0456041418050158	0.0202	0.02364
2	rs17237027	156755318	T	G	0.0432989243951476	0.0151	0.004145
2	rs13420750	156755591	T	C	0.0007996801705642	0.0124	0.9485
2	rs10198409	156756235	A	G	-0.006199175242821	0.0109	0.5715
2	rs7597534	156756319	A	G	-0.006199175242821	0.0109	0.5682
2	rs182918273	156757058	G	T	-0.0932014048340167	0.0376	0.01331
2	rs12694437	156758535	A	G	0.0135971385060249	0.0096	0.1543
2	rs1402071	156759291	C	T	0.0134984841513417	0.0096	0.1585
2	rs114802884	156759301	T	G	-0.0147989665120717	0.0225	0.5107
2	rs72889752	156760143	G	A	0.0744022145744603	0.0201	0.0002186
2	rs10166901	156760230	T	A	-0.0034961042567088	0.012	0.7682
2	rs72889754	156760300	G	A	-0.0605996221289296	0.0495	0.2212
2	rs10164463	156760305	A	T	-0.0067024110596754	0.011	0.5408
2	rs79925551	156760478	A	G	-0.0150019689183474	0.0225	0.5054
2	rs116466434	156760611	T	G	-0.0349952529972629	0.0227	0.1228
2	rs17309441	156760865	C	T	0.0448968808822823	0.0155	0.003839
2	rs116160092	156760946	T	C	-0.0162005226717083	0.0226	0.4715
2	rs3843321	156762304	G	C	-0.0248051189189711	0.0097	0.01033
2	rs113168231	156762993	G	T	-0.0908003643264966	0.044	0.03897
2	rs12694438	156763315	C	T	-0.007296555232638	0.011	0.5069
2	rs113146330	156763333	T	A	-0.0901982679181488	0.0439	0.03999
2	rs114537919	156764118	G	T	-0.0165969709073694	0.0226	0.4639
2	rs16839720	156764213	C	G	0.0020977980821461	0.0126	0.8694
2	rs7557832	156764503	T	C	-0.0055956263571598	0.0111	0.6124
2	rs114408072	156764505	T	C	-0.0122952780941516	0.0411	0.7649
2	rs13383584	156765002	T	C	-0.0105049846451474	0.0088	0.232
2	rs72889755	156765480	C	T	-0.0306963490025976	0.0249	0.2184
2	rs16839725	156765630	T	C	0.009504687014246	0.0094	0.3089
2	rs72889758	156765681	A	G	-0.0208049294331883	0.0203	0.3039
2	rs16839730	156765776	G	A	-0.003797200248385	0.0117	0.7433
2	rs145780345	156765789	T	C	-0.0484972070855493	0.0392	0.2159
2	rs116647195	156765848	C	G	0.0834032087057745	0.0327	0.01071
2	rs7573784	156765867	G	A	-0.0055956263571598	0.0174	0.7453
2	rs17309678	156766219	T	C	0.0218006299588528	0.0087	0.01226
2	rs62174823	156766527	T	C	0.0116024307308398	0.0285	0.6841
2	rs56728154	156766719	G	A	-0.036798848237098	0.0192	0.05457
2	rs1527757	156766833	G	A	0.0227003855207759	0.0087	0.009266
2	rs142526604	156767560	A	G	-0.0275973271921043	0.0347	0.4269
2	rs72889762	156767751	T	A	-0.0137034650584925	0.0136	0.3125
2	rs16839731	156768710	G	A	0.0223972974420383	0.0091	0.0134
2	rs13432856	156768868	C	T	-0.0146974807605841	0.0134	0.2738
2	rs2056737	156769319	T	A	-0.0235962138551867	0.0103	0.02176
2	rs77174596	156770092	T	G	-0.0186019483996616	0.0162	0.2506
2	rs3915271	156773567	G	T	0.0341018649449722	0.0195	0.08006
2	rs16839739	156773664	G	T	0.0219962978718961	0.0091	0.01501
2	rs116657026	156773703	T	C	-0.036798848237098	0.0192	0.05615
2	rs10804269	156773990	A	T	-0.0104039337153929	0.0133	0.432
2	rs10932785	156774032	C	T	-0.010302892995897	0.0133	0.4376
2	rs7572417	156774371	A	G	-0.0142003494011414	0.0136	0.297
2	rs115161720	156775065	T	C	0.0758956590032571	0.0247	0.002123
2	rs74324583	156775072	G	T	-0.0290993078252748	0.029	0.3159
2	rs72889777	156775262	C	G	-0.005304041591906	0.0146	0.7161
2	rs116740856	156775930	A	C	-0.0525045539821493	0.034	0.1227
2	rs4664781	156775966	G	A	0.0221038989069263	0.0091	0.01449
2	rs17316334	156776217	A	G	0.0194986595340326	0.015	0.193
2	rs114967181	156778822	A	C	-0.0372969647443931	0.0192	0.05219
2	rs11691907	156779012	G	C	-0.0187955345843259	0.0105	0.07436
2	rs4664186	156779266	T	C	0.0182033098538737	0.0091	0.04676
2	rs67822367	156779377	A	G	-0.0188974371044634	0.0105	0.07336
2	rs72889794	156779574	C	T	-0.0008003201707691	0.0153	0.9595
2	rs147266455	156780212	C	T	-0.0385017716536664	0.0192	0.04478
2	rs11681437	156780642	A	G	-0.0257999754904126	0.0139	0.06328
2	rs2882599	156782397	G	A	0.0218006299588528	0.009	0.01564
2	rs114062477	156783544	C	T	-0.0475004961488543	0.0386	0.2191
2	rs78157411	156784355	A	T	-0.0386992491392765	0.0192	0.04331
2	rs1540808	156784805	G	A	0.0219962978718961	0.009	0.01487
2	rs4664187	156785138	T	C	0.0217027816432335	0.009	0.0164
2	rs10200202	156785684	T	G	-0.0135007260538548	0.0135	0.3196
2	rs10189214	156786929	C	T	-0.0099998320783335	0.0132	0.4483
2	rs12619900	156789084	C	T	0.021497269010823	0.009	0.01735
2	rs11678605	156789965	G	A	0.0217027816432335	0.009	0.01623
2	rs10932790	156790004	T	C	0.0093957216403621	0.0132	0.4763
2	rs6710677	156790125	T	G	-0.009797842480111	0.0132	0.4569
2	rs11674970	156790441	T	C	-0.0264979913062283	0.0289	0.3593
2	rs6747331	156791079	A	G	0.0180952882690919	0.0091	0.04682
2	rs79438095	156791166	C	A	-0.0388032003238938	0.0191	0.04242
2	rs116212901	156791216	C	T	0.0551035262260241	0.0579	0.3414
2	rs10203875	156791566	A	G	-0.0099998320783335	0.0132	0.4478
2	rs16839799	156791609	T	A	0.0180952882690919	0.0091	0.04775
2	rs1527755	156792089	C	G	0.0180952882690919	0.0091	0.04708
2	rs76094981	156792830	C	T	-0.0160988945897493	0.0186	0.3859
2	rs7603523	156793087	A	G	-0.0149004625639624	0.0113	0.1887
2	rs77923666	156794026	C	T	0.0922965524785719	0.0238	0.0001025
2	rs57884968	156794189	C	T	-0.0045001103249234	0.0107	0.6754
2	rs1402073	156794383	A	T	-0.004701032558649	0.0107	0.6636
2	rs143935379	156794665	C	T	-0.0231048737150968	0.0393	0.5572
2	rs114499273	156794705	T	C	-0.0386992491392765	0.0191	0.04305
2	rs2049093	156795070	G	A	0.0213993910058902	0.009	0.01757
2	rs12612835	156795192	A	G	0.022299507494767	0.0087	0.01068
2	rs2141236	156795414	C	T	0.0213993910058902	0.009	0.01784
2	rs115254489	156795596	A	T	0.0421011760186353	0.0301	0.1617
2	rs77477120	156795870	C	T	-0.0160988945897493	0.0186	0.3872
2	rs7564439	156795877	T	C	0.0179970767016546	0.0091	0.04791
2	rs13009377	156796078	T	G	-0.009797842480111	0.0132	0.4556
2	rs10173364	156796484	A	G	0.009197572354042	0.0132	0.4839
2	rs77935796	156796770	C	T	-0.0252972953741621	0.0138	0.06746
2	rs4664784	156797239	C	T	0.0213993910058902	0.009	0.01759
2	rs139705745	156797552	T	C	-0.0393023164827424	0.0191	0.0396
2	rs1829528	156798444	T	C	-0.0043996643446871	0.0107	0.6809
2	rs151018148	156798847	G	A	-0.0765031459861153	0.0337	0.02338
2	rs7573210	156799208	A	C	0.0149969810059077	0.0089	0.09341
2	rs1356846	156799749	G	A	-0.009797842480111	0.0132	0.457
2	rs7580002	156800338	T	C	0.0178006246255066	0.0091	0.05142
2	rs11902496	156800733	C	T	-0.0178992398878318	0.0105	0.08763
2	rs11682209	156801077	G	T	-0.0048015088161939	0.0107	0.6552
2	rs78276908	156801166	A	C	-0.0295009039176847	0.0125	0.01782
2	rs13393559	156801896	A	C	-0.0054045784588597	0.0104	0.5993
2	rs73010335	156802133	G	A	-0.0393959285025942	0.0191	0.03878
2	rs116550950	156802731	G	C	-0.0393959285025942	0.0191	0.03905
2	rs7607309	156802816	C	T	-0.0040983869261633	0.0145	0.7783
2	rs77247531	156805007	C	G	-0.0003000450090019	0.0284	0.9921
2	rs115762661	156805732	T	C	-0.0396039865931634	0.0191	0.03791
2	rs12615569	156807128	C	T	0.0213015034199157	0.009	0.01799
2	rs35530452	156807215	A	G	-0.0095958936734469	0.0132	0.4664
2	rs12615641	156807410	C	T	0.022299507494767	0.0087	0.01066
2	rs74514780	156807959	A	G	-0.0088994831870327	0.0118	0.4475
2	rs10198113	156808365	T	C	-0.0182963622831166	0.0105	0.08129
2	rs149219009	156808539	A	T	0.047598978799279	0.0493	0.334
2	rs12621231	156808614	T	C	0.0178988554877579	0.0091	0.04898
2	rs6436064	156808675	G	T	-0.0095958936734469	0.0132	0.4648
2	rs12621549	156809883	A	T	-0.0149004625639624	0.0186	0.4226
2	rs9752942	156810069	T	C	0.0178988554877579	0.0091	0.04962
2	rs13409849	156810389	C	T	-0.0182047046548463	0.0105	0.08272
2	rs7607119	156810605	G	A	0.0178988554877579	0.0091	0.04956
2	rs13014486	156811716	G	A	0.0210959082947329	0.009	0.01899
2	rs1540806	156812175	C	T	0.009504687014246	0.0132	0.4705
2	rs10201971	156812383	G	T	-0.0181028726978536	0.0105	0.08314
2	rs149742455	156812473	C	G	0.0020977980821461	0.0264	0.9374
2	rs769353	156813500	C	T	-0.0253998626327317	0.0138	0.06535
2	rs16839831	156813584	C	A	-0.0101008421794295	0.0132	0.442
2	rs62176033	156813666	G	A	0.027196791588428	0.0194	0.1614
2	rs1527753	156813779	T	C	0.0213015034199157	0.009	0.01821
2	rs10932797	156814058	G	A	-0.0181028726978536	0.0105	0.08438
2	rs11689399	156814276	A	G	-0.0222047099881925	0.0102	0.02947
2	rs13421080	156814699	A	C	-0.0218980211012161	0.0102	0.03131
2	rs28689194	156814865	G	C	-0.0220002402796674	0.0102	0.03051
2	rs13382525	156815439	G	A	-0.0099998320783335	0.0132	0.4483
2	rs10192140	156816057	C	T	-0.0099998320783335	0.0132	0.4475
2	rs1609201	156816152	C	T	0.0179970767016546	0.0091	0.048
2	rs2056735	156817711	G	A	0.0210959082947329	0.009	0.01936
2	rs116234935	156818265	G	C	-0.0396039865931634	0.019	0.03779
2	rs13009539	156818307	C	A	-0.0099998320783335	0.0133	0.4513
2	rs190383198	156818632	G	A	-0.0388967656299467	0.0386	0.3133
2	rs116774764	156818868	T	C	-0.0396039865931634	0.019	0.03755
2	rs114871568	156818943	A	C	-0.0396039865931634	0.019	0.03752
2	rs80152601	156819029	T	C	-0.0396039865931634	0.019	0.03753
2	rs66996400	156819268	G	A	-0.0181028726978536	0.0105	0.08345
2	rs2141234	156819295	C	T	0.0127977582298607	0.015	0.3939
2	rs17238525	156819585	T	C	0.0184978548821194	0.0087	0.03303
2	rs13391549	156820283	T	A	-0.0033957590691798	0.0145	0.8129
2	rs116376153	156821548	T	C	-0.0399994162638657	0.019	0.03586
2	rs78189523	156821765	C	T	-0.003797200248385	0.0145	0.7909
2	rs35487612	156822305	C	G	0.0173977771764203	0.0091	0.05641
2	rs11689175	156822587	C	T	0.0185960172820726	0.0091	0.04124
2	rs74718781	156828459	G	T	-0.0845997418661506	0.0335	0.01158
2	rs7569706	156828501	A	G	-0.0057967688471774	0.0106	0.5874
2	rs941370	156828514	G	T	0.0053954185169075	0.0106	0.6092
2	rs7585222	156829204	G	T	0.0176041339483571	0.0091	0.05267
2	rs145395146	156829263	A	G	-0.0401035026973339	0.019	0.03489
2	rs138014137	156829375	T	C	-0.0396976268585458	0.019	0.03695
2	rs951212	156829432	C	T	0.0178006246255066	0.0091	0.05041
2	rs116253872	156829490	G	A	0.0673969319860517	0.0259	0.00922
2	rs951211	156829499	G	A	0.005703702916678	0.0106	0.5929
2	rs13031378	156829816	A	C	0.0176041339483571	0.0091	0.05253
2	rs11685195	156830436	T	C	-0.0278954863187535	0.0129	0.03039
2	rs116784668	156831203	A	C	-0.0162005226717083	0.0281	0.5637
2	rs13008952	156832102	A	T	0.0176041339483571	0.0091	0.05302
2	rs6436095	156833208	C	A	-0.0176956485356892	0.0091	0.0515
2	rs6436096	156833422	A	T	-0.0178992398878318	0.0091	0.0496
2	rs6717836	156833498	A	G	-0.0188974371044634	0.0167	0.2596
2	rs12694460	156833746	T	G	-0.009797842480111	0.0095	0.3028
2	rs10497149	156833864	A	T	-0.009797842480111	0.0095	0.3042
2	rs2351286	156834263	A	T	0.0147014028528927	0.0088	0.09601
2	rs75312181	156834265	C	T	-0.0306963490025976	0.0138	0.02644
2	rs1554798	156835059	A	C	0.0314017631395316	0.0088	0.0003862
2	rs12617101	156835299	A	T	0.0463968262292078	0.0092	4.444e-07
2	rs1881046	156835793	G	T	0.0507026199737612	0.0092	3.392e-08
2	rs115822391	156836487	G	A	-0.0398953406632555	0.019	0.03572
2	rs7594669	156836669	G	A	-0.0419997711602818	0.017	0.01335
2	rs4664787	156836768	C	T	0.0358978909969844	0.0088	4.61e-05
2	rs950402	156837388	A	G	-0.013399371963117	0.0098	0.1746
2	rs950401	156837469	A	G	-0.0361039752308815	0.0088	4.054e-05
2	rs2103263	156837934	T	C	0.0503033045092425	0.0092	4.134e-08
2	rs75039905	156838197	G	A	-0.085405394542797	0.0403	0.03422
2	rs16839870	156839693	G	A	0.0501986955327459	0.0092	4.346e-08
2	rs73012530	156840025	G	A	-0.087902683175911	0.0395	0.02607
2	rs115477855	156840207	T	C	-0.0401035026973339	0.019	0.03468
2	rs60786849	156840453	T	C	-0.073904915847972	0.0375	0.04874
2	rs146442521	156841886	G	C	0.0318958749835631	0.0418	0.4459
2	rs1527754	156842199	T	C	0.0499989570943217	0.0091	4.666e-08
2	rs115723803	156842429	G	A	-0.0396976268585458	0.019	0.03668
2	rs73012532	156842482	T	G	-0.0418954871740363	0.017	0.01345
2	rs189136392	156842823	C	T	0.0377966226945664	0.0385	0.3263
2	rs2351287	156842824	A	G	0.0355987772398635	0.0088	5.077e-05
2	rs2141235	156843338	G	A	0.0355987772398635	0.0088	5.068e-05
2	rs112733978	156843794	A	G	-0.0895965338117562	0.0404	0.02672
2	rs13017997	156844760	T	A	0.0501986955327459	0.0091	4.004e-08
2	rs35377330	156845006	A	T	0.0501986955327459	0.0092	4.077e-08
2	rs35079494	156845113	T	C	-0.0319964709431669	0.0102	0.001693
2	rs4441417	156845880	C	T	0.0503033045092425	0.0091	3.897e-08
2	rs75627703	156845902	G	A	-0.0755967721743758	0.0257	0.003264
2	rs66721506	156846218	T	C	-0.0433042394092723	0.0167	0.00942
2	rs73012537	156846597	T	C	-0.0423022562339069	0.017	0.01263
2	rs73012538	156846602	T	A	-0.0423022562339069	0.017	0.01259
2	rs2882617	156846648	A	G	0.0503033045092425	0.0091	3.838e-08
2	rs2351288	156846952	T	C	0.0503033045092425	0.0091	3.912e-08
2	rs61266527	156847233	C	T	-0.0851004766504662	0.0396	0.03171
2	rs4664189	156848593	A	G	0.0501986955327459	0.0091	4.125e-08
2	rs4664190	156848869	G	C	0.0501035869662456	0.0091	4.166e-08
2	rs62177202	156849590	A	G	0.0501035869662456	0.0091	4.395e-08
2	rs142107984	156849653	G	A	-0.0374007702544828	0.042	0.3735
2	rs74629952	156849969	G	A	0.0280041964095973	0.0168	0.09424
2	rs1918534	156850295	A	G	0.0501035869662456	0.0091	4.414e-08
2	rs1918535	156850513	C	A	0.0499989570943217	0.0091	4.565e-08
2	rs13029523	156851655	T	C	0.0499038295281839	0.0091	4.877e-08
2	rs4664191	156852749	T	C	0.0497991787524836	0.0091	4.905e-08
2	rs56925759	156852777	G	A	-0.0816005872046058	0.0397	0.03971
2	rs4664192	156852780	A	T	0.0355987772398635	0.0088	5.143e-05
2	rs1405872	156852897	T	C	-0.0360003042410416	0.0088	4.149e-05
2	rs73012543	156853078	G	A	-0.0825015615118015	0.0397	0.0376
2	rs13032386	156853168	A	C	0.0499038295281839	0.0091	4.884e-08
2	rs13005401	156853180	G	C	0.0499989570943217	0.0091	4.428e-08
2	rs6436108	156854022	G	A	-0.0208049294331883	0.0088	0.01802
2	rs75174597	156854531	G	A	-0.0144032303107437	0.0213	0.4984
2	rs6726933	156855128	G	A	-0.0416035498550752	0.017	0.01467
2	rs6756702	156855388	C	T	-0.0416035498550752	0.017	0.01457
2	rs77571877	156856017	A	G	-0.0404991299799539	0.019	0.03313
2	rs13027978	156856228	C	G	0.0493995022947674	0.0091	6.256e-08
2	rs13026547	156856257	G	A	0.0495041949030891	0.0091	6.082e-08
2	rs73012550	156856346	C	T	-0.0790973213587025	0.0389	0.0419
2	rs6436115	156856880	A	G	0.0495041949030891	0.0091	5.936e-08
2	rs6436116	156856989	C	T	0.0495041949030891	0.0091	6.051e-08
2	rs35052481	156857411	G	A	0.0495041949030891	0.0091	6.1e-08
2	rs113382641	156857534	C	A	-0.084904507090444	0.0405	0.03617
2	rs7585122	156857633	G	A	-0.0095958936734469	0.0157	0.5426
2	rs60355811	156858508	T	A	-0.0423022562339069	0.0171	0.01325
2	rs13023954	156858516	T	C	0.0487996879336047	0.0091	9.043e-08
2	rs9646858	156859596	C	T	-0.0196008476550609	0.0088	0.02555
2	rs147175203	156859640	G	A	0.004101577021075	0.0287	0.8869
2	rs73012556	156860271	T	C	-0.0144032303107437	0.0189	0.4477
2	rs10171648	156861022	A	C	-0.0222047099881925	0.0087	0.01114
2	rs7570886	156861553	T	C	0.0483996117232768	0.0092	1.225e-07
2	rs12470684	156862228	G	C	-0.0180010511095525	0.0092	0.05161
2	rs11680065	156862613	A	G	0.0289955368412525	0.0155	0.06124
2	rs13403158	156863785	T	C	-0.0217038334437866	0.0087	0.01295
2	rs2351289	156863917	T	C	0.0254045542217263	0.0164	0.1224
2	rs16839896	156863984	G	A	0.0275957115907991	0.0086	0.001355
2	rs1527758	156864436	G	C	0.0274984287018097	0.0086	0.00139
2	rs4664194	156864512	G	A	0.0255020410123433	0.0086	0.003045
2	rs116548360	156865241	T	C	-0.0451019739124202	0.0195	0.02054
2	rs1527759	156865323	G	C	0.0267003518299564	0.0086	0.00196
2	rs12694473	156865768	C	T	-0.0185000759845861	0.0088	0.03497
2	rs2351290	156866251	C	T	0.0267003518299564	0.0086	0.001923
2	rs56147882	156866322	T	A	0.0266029817945341	0.0086	0.001999
2	rs16839898	156866472	C	T	0.047799197133273	0.0092	1.825e-07
2	rs79568380	156866473	G	A	-0.0453007592301635	0.0195	0.01992
2	rs1949991	156866619	T	C	0.0264958638039652	0.0086	0.002108
2	rs941369	156866712	C	G	-0.0021022080918702	0.0187	0.9113
2	rs6741162	156867330	A	G	-0.0206007457079636	0.0087	0.01807
2	rs4664789	156867536	C	A	0.0266029817945341	0.0086	0.001999
2	rs4664790	156867747	A	G	0.0247999239054771	0.0163	0.1278
2	rs60427009	156867969	A	T	-0.0024028846163103	0.0188	0.8977
2	rs4664791	156868034	T	C	0.026398473854531	0.0086	0.00219
2	rs1852585	156868429	C	A	0.0263010744193707	0.0086	0.002225
2	rs58743044	156869226	C	G	-0.0023026490626755	0.0188	0.901
2	rs1405868	156869365	G	A	0.0266029817945341	0.0086	0.00196
2	rs115434897	156869574	A	C	-0.0458031298018141	0.0195	0.01858
2	rs1405869	156869592	A	G	-0.0180010511095525	0.0092	0.04968
2	rs36026208	156869742	T	C	0.026398473854531	0.0086	0.002174
2	rs59275840	156869839	A	G	0.026398473854531	0.0086	0.002162
2	rs72904173	156871006	C	A	-0.0421979407001862	0.0139	0.002405
2	rs4583411	156872446	C	T	0.027196791588428	0.0086	0.001594
2	rs4553770	156872779	G	T	0.0270021387025708	0.0086	0.001729
2	rs4547486	156872939	T	C	0.0270994698817177	0.0086	0.001664
2	rs11688827	156873056	T	A	-0.0004000800213396	0.0186	0.9848
2	rs56200328	156873262	A	G	0.0479040574070545	0.0092	1.702e-07
2	rs11892781	156873709	C	A	0.0270994698817177	0.0086	0.001677
2	rs13034800	156874658	G	A	0.0269047980491434	0.0086	0.001806
2	rs4133300	156875579	C	A	0.0450020459197846	0.0089	3.835e-07
2	rs4664792	156875741	C	G	0.0450976409030327	0.0089	3.641e-07
2	rs4664195	156875973	C	T	0.0270021387025708	0.0086	0.001711
2	rs13428439	156877035	A	T	-0.0168003386783461	0.025	0.5012
2	rs72904180	156877677	G	A	-0.0426048328324374	0.0139	0.002236
2	rs6748811	156877774	C	A	0.0341018649449722	0.0163	0.03647
2	rs11678219	156877868	G	A	-0.000200020002667	0.0187	0.9912
2	rs11695569	156877890	A	G	-0.0006001800720324	0.0187	0.9736
2	rs115969757	156878371	G	C	0.0638007490506618	0.0211	0.002472
2	rs7371289	156878675	C	A	0.0346043046869299	0.0155	0.02501
2	rs7565395	156879371	T	A	0.0270994698817177	0.0086	0.001708
2	rs72904184	156879644	A	G	-0.0423022562339069	0.0139	0.002398
2	rs72904185	156879897	C	G	-0.0425004857321486	0.0139	0.002302
2	rs17184590	156881093	A	G	-0.0421979407001862	0.0139	0.002432
2	rs79527155	156881342	A	G	-0.0862007965078615	0.0335	0.01003
2	rs17244227	156882125	C	G	-0.0423022562339069	0.014	0.002424
2	rs72904188	156883087	A	C	-0.0425004857321486	0.014	0.002347
2	rs72904189	156883193	C	T	-0.0069037763167944	0.0157	0.6596
2	rs72904190	156883940	A	G	-0.0416973775562091	0.014	0.002817
2	rs1114069	156884368	T	A	0.0416984103556758	0.0089	2.796e-06
2	rs72904191	156884611	T	C	-0.0413950753663857	0.0139	0.002868
2	rs1110075	156885363	T	C	0.0335024720540013	0.01	0.0008296
2	rs7577563	156885646	G	A	0.0361969153118182	0.0101	0.0003235
2	rs7570959	156885750	T	C	0.0361004656247227	0.0101	0.0003335
2	rs113947497	156886072	G	A	-0.036798848237098	0.0141	0.009197
2	rs7572191	156886978	A	G	-0.026600681797179	0.021	0.2051
2	rs73968127	156887721	C	A	-0.0263953113595316	0.021	0.2092
2	rs72904197	156887825	G	A	-0.0372969647443931	0.0141	0.008335
2	rs1918172	156888500	C	G	0.0264958638039652	0.0149	0.07447
2	rs62177243	156889733	G	A	-0.0095050300143049	0.0128	0.4597
2	rs7595494	156889978	G	T	0.0239020562806236	0.0124	0.05441
2	rs74754767	156890169	C	T	-0.0267958227871631	0.0207	0.1944
2	rs78822876	156890475	T	A	-0.0257999754904126	0.0208	0.214
2	rs1918171	156891114	T	G	0.026398473854531	0.0149	0.07563
2	rs6759200	156891214	C	T	0.0266029817945341	0.0149	0.07325
2	rs6759470	156891449	C	T	0.0274011363479391	0.0125	0.02773
2	rs1949942	156891578	C	T	-0.0252972953741621	0.0162	0.1189
2	rs62177244	156891682	T	C	-0.0054950702819798	0.0423	0.8961
2	rs6733237	156891754	G	A	0.0277027118389473	0.0125	0.02652
2	rs4404224	156893226	C	T	0.0361969153118182	0.0101	0.0003209
2	rs1918174	156893375	A	G	0.0338022134084658	0.01	0.0007588
2	rs1918173	156893605	A	C	0.0236969951765786	0.0125	0.05706
2	rs2882618	156893877	C	A	0.0274984287018097	0.0149	0.06543
2	rs2351291	156893934	G	A	0.024097313483794	0.0124	0.05194
2	rs2351292	156893966	G	A	0.0243022925229648	0.0124	0.05057
2	rs1534261	156894018	C	A	0.0239020562806236	0.0124	0.05468
2	rs1534260	156894544	T	C	0.0209979909956055	0.0154	0.1713
2	rs4664196	156894738	C	G	0.0270021387025708	0.0149	0.06997
2	rs55661453	156895186	G	A	-0.0366017456445608	0.0141	0.009548
2	rs4335902	156895705	G	A	0.0262036654966364	0.0149	0.07864
2	rs112600282	156895797	A	G	-0.0370997639570267	0.0141	0.008685
2	rs2177952	156895806	G	C	0.0221038989069263	0.0157	0.1599
2	rs1589977	156897347	A	C	-0.0108991808690006	0.0092	0.2378
2	rs59828373	156897570	C	T	-0.031397792147416	0.0121	0.009327
2	rs55859707	156897913	T	C	0.0189002595004805	0.0086	0.02866
2	rs74751253	156898192	C	T	-0.0248051189189711	0.0211	0.2401
2	rs72906017	156898229	C	T	-0.0315009870620622	0.0121	0.009103
2	rs56661931	156898617	C	G	0.0376040223973664	0.009	3.12e-05
2	rs72906020	156898620	G	A	-0.0318003125497978	0.012	0.007772
2	rs72906021	156898827	A	G	-0.0318003125497978	0.012	0.00829
2	rs72906023	156899067	T	G	-0.0315009870620622	0.012	0.00893
2	rs13403601	156899110	T	C	-0.0132980281439898	0.0088	0.1315
2	rs13388064	156899342	C	T	0.0215951374365897	0.0158	0.1712
2	rs34169875	156899387	C	A	0.0377003271828256	0.009	2.984e-05
2	rs60782513	156899608	C	T	-0.0255024404124231	0.0207	0.219
2	rs150963101	156899667	G	A	0.0204004877576787	0.0256	0.4256
2	rs13416071	156900083	G	A	-0.0132980281439898	0.0088	0.1315
2	rs7560427	156900299	G	T	-0.0312017511432645	0.0121	0.00973
2	rs113228727	156900702	T	C	-0.0366017456445608	0.0141	0.009546
2	rs4312436	156900828	C	A	0.0210959082947329	0.0158	0.1812
2	rs147873370	156900939	T	C	0.0374017521540008	0.009	3.437e-05
2	rs72906029	156901131	C	T	-0.0315009870620622	0.012	0.008759
2	rs72906032	156901242	T	C	0.0187039847937718	0.0086	0.03091
2	rs4664796	156901365	G	A	-0.0130953713122409	0.0088	0.1369
2	rs79404753	156901404	T	C	-0.0252972953741621	0.0208	0.222
2	rs6749023	156901549	G	A	0.0189983824093147	0.0087	0.02856
2	rs6739115	156901550	T	C	0.0190964956909883	0.0087	0.02747
2	rs72906035	156901905	A	G	-0.0352956263947246	0.0141	0.01248
2	rs6742745	156902201	T	A	0.0295005481176215	0.011	0.007569
2	rs4436912	156903232	G	A	0.001598721363697	0.0086	0.8562
2	rs4588137	156903241	A	T	0.0014988761237359	0.0086	0.8607
2	rs2177951	156903540	G	A	0.0012991557316201	0.0086	0.8788
2	rs4274554	156903735	T	C	0.0189002595004805	0.0098	0.05422
2	rs62177246	156903839	T	C	0.0210959082947329	0.0136	0.1206
2	rs13411448	156904131	G	C	0.0251998010217421	0.0105	0.01705
2	rs4664797	156904380	T	C	0.0009995003330834	0.0086	0.9053
2	rs1830185	156905357	T	C	-0.0026033858701149	0.0136	0.8468
2	rs116581708	156905481	T	G	-0.0325955083699338	0.0198	0.09924
2	rs111515883	156906265	A	T	-0.0026033858701149	0.0148	0.8628
2	rs115948672	156906864	T	C	-0.0350988198393953	0.023	0.1272
2	rs7426124	156907143	A	G	0.0210959082947329	0.0136	0.121
2	rs7607727	156907168	A	G	-0.0028039273327342	0.0137	0.8355
2	rs2351294	156907264	T	C	-0.0032954239497972	0.0136	0.8094
2	rs2351295	156907475	T	C	0.0209979909956055	0.0136	0.1213
2	rs111828753	156907646	T	C	0.024097313483794	0.0106	0.02212
2	rs147647658	156908299	A	G	-0.017502275136142	0.0206	0.3932
2	rs12474450	156908412	T	C	0.0255995183002125	0.0137	0.06144
2	rs72906053	156908598	A	G	-0.0408011614039327	0.0134	0.002237
2	rs12475424	156908822	T	A	0.025696986087186	0.0137	0.05983
2	rs35773110	156908839	C	T	-0.0087985943563496	0.0102	0.3901
2	rs34119626	156908978	G	A	-0.0087985943563496	0.0102	0.3901
2	rs62177249	156909076	G	A	0.0258041896815329	0.0137	0.05916
2	rs35396779	156909116	C	A	0.0255995183002125	0.0137	0.06133
2	rs35840910	156909605	A	G	0.0255020410123433	0.0137	0.06183
2	rs72906058	156909768	C	T	-0.0411032840784537	0.0134	0.002091
2	rs6728164	156910318	G	A	-0.0331949048576409	0.0262	0.2043
2	rs72906060	156910407	T	C	-0.0411032840784537	0.0134	0.00209
2	rs12476776	156910462	T	G	0.0258041896815329	0.0137	0.05928
2	rs1526903	156910857	A	G	-0.0408949138454712	0.0134	0.002219
2	rs1526902	156910872	C	A	-0.0484972070855493	0.0173	0.005032
2	rs1358227	156911208	A	G	0.025297307774162	0.0137	0.06358
2	rs1534259	156911378	T	C	0.0090984829852593	0.0086	0.2898
2	rs72906064	156911600	G	T	-0.0409990935346932	0.0134	0.002108
2	rs1918170	156911926	C	T	0.0078987227933553	0.0086	0.3634
2	rs35650523	156912295	C	T	0.0284027945161868	0.0151	0.05962
2	rs144511297	156912624	C	A	-0.020498669477346	0.0257	0.4251
2	rs7559557	156912702	T	C	0.004101577021075	0.0086	0.6364
2	rs34557204	156912704	T	C	0.0287040681283552	0.0151	0.05682
2	rs35346629	156912873	G	C	0.0285971749776749	0.0151	0.05776
2	rs6705303	156913082	A	G	0.0281014301108748	0.0151	0.06219
2	rs6747998	156913257	C	G	0.0281986543586787	0.0151	0.06112
2	rs6718871	156913266	G	A	0.0278972284172359	0.0151	0.06358
2	rs34859817	156913402	C	G	0.0278972284172359	0.0151	0.0636
2	rs79595820	156913488	A	T	-0.0169020380753563	0.0218	0.4376
2	rs35615431	156913551	A	G	0.0280041964095973	0.0151	0.06297
2	rs72906070	156913584	T	G	0.0246048038572487	0.0105	0.01889
2	rs62179177	156913843	G	A	0.0301023438164435	0.0154	0.05086
2	rs62179178	156914416	C	G	0.0301023438164435	0.0154	0.05089
2	rs13034611	156914685	C	T	0.027799974857679	0.0151	0.06479
2	rs13034667	156914763	C	T	0.027799974857679	0.0151	0.06484
2	rs62179179	156915686	A	G	0.0280041964095973	0.0151	0.0626
2	rs6717972	156916271	A	G	-0.0108991808690006	0.01	0.2743
2	rs76674186	156916292	G	A	0.0312951579807101	0.0153	0.04136
2	rs62176060	156916299	C	T	0.0311982343370806	0.0153	0.04166
2	rs16839935	156916479	T	C	-0.0024028846163103	0.0118	0.8388
2	rs17244395	156916525	T	C	-0.0406032684425478	0.0133	0.002345
2	rs17244416	156916826	G	C	-0.040197189751413	0.0133	0.002557
2	rs62176061	156917672	A	T	-0.0138961051921114	0.0436	0.7494
2	rs7578557	156917835	T	C	0.0080971295874548	0.0086	0.3478
2	rs75417022	156917855	G	A	-0.036798848237098	0.0262	0.16
2	rs16839941	156918327	C	T	0.0308977113278438	0.0094	0.000979
2	rs17184889	156918668	T	C	-0.0411032840784537	0.0133	0.002032
2	rs17244514	156918824	A	C	-0.0406970023321042	0.0133	0.002259
2	rs139615154	156918931	C	G	0.0630968574396732	0.0446	0.1575
2	rs2204584	156919338	A	G	0.0093957216403621	0.0086	0.274
2	rs2204583	156919373	A	C	0.0119977384336167	0.0087	0.1685
2	rs2204582	156919533	A	T	0.031498667059371	0.0094	0.0007793
2	rs7583077	156919559	T	C	-0.0083043861636152	0.0095	0.3792
2	rs111991299	156919650	T	C	-0.017502275136142	0.0187	0.35
2	rs17185023	156921590	C	T	-0.034198147379977	0.0131	0.009068
2	rs17244660	156921887	A	G	-0.0331949048576409	0.0131	0.01121
2	rs78784721	156922078	T	A	-0.0730977134062134	0.0334	0.0288
2	rs16839950	156922963	T	C	-0.0150019689183474	0.0217	0.4894
2	rs10497176	156923420	T	C	-0.0172987645783295	0.0218	0.4268
2	rs4664798	156923454	A	T	-0.0078003437327339	0.0099	0.4269
2	rs74443353	156923967	A	G	-0.0163021610829842	0.0218	0.4561
2	rs79588822	156923978	T	C	-0.0170952954286372	0.0218	0.4332
2	rs17185142	156924303	T	C	-0.0355028330426552	0.013	0.006265
2	rs16839959	156924698	C	A	-0.0082035573506883	0.01	0.4084
2	rs10497175	156924881	C	A	-0.0080019302190585	0.01	0.4196
2	rs16839962	156925286	A	T	0.0183015011699126	0.013	0.1588
2	rs74909220	156926193	T	C	-0.0145046862028817	0.0218	0.5056
2	rs17244884	156926222	C	T	-0.0189993500097828	0.0188	0.3107
2	rs17244912	156926364	T	A	0.0670042287804738	0.0374	0.07332
2	rs13031766	156926659	C	A	-0.0082035573506883	0.01	0.4102
2	rs12694513	156926678	G	A	0.0065981840282271	0.0101	0.5167
2	rs10497174	156926773	C	T	-0.0093031403261444	0.0097	0.3354
2	rs13032427	156926963	C	T	-0.0052035148315978	0.0105	0.6223
2	rs13008552	156926985	A	G	0.0301993737308422	0.0149	0.04269
2	rs67027616	156927758	C	T	-0.0295009039176847	0.0116	0.01086
2	rs116749399	156928029	G	A	-0.0221024699079472	0.0426	0.604
2	rs17185498	156928039	A	G	0.0112959597418516	0.0086	0.1919
2	rs16839972	156928056	G	A	-0.0319964709431669	0.0115	0.005444
2	rs6730147	156928123	C	T	0.0030952049073025	0.0095	0.7421
2	rs73014434	156928200	C	T	-0.0048015088161939	0.0242	0.8428
2	rs6748197	156928496	T	C	0.0204984635773248	0.0087	0.01801
2	rs13400226	156928587	A	G	0.0108014536938559	0.0087	0.2126
2	rs13403399	156929025	T	G	0.0147014028528927	0.0093	0.1156
2	rs67150475	156931159	T	C	-0.010302892995897	0.0218	0.6362
2	rs79719023	156932235	T	C	-0.0169020380753563	0.0357	0.6364
2	rs2069270	156932307	G	A	0.01600129372694	0.0087	0.0657
2	rs72900284	156932660	C	A	-0.0086977157031958	0.0219	0.6906
2	rs7604052	156932701	G	A	0.0177023841130051	0.0087	0.04267
2	rs2139427	156932928	A	G	0.0188021269625962	0.0186	0.3128
2	rs55783820	156932992	G	A	-0.0486966685402845	0.0204	0.01697
2	rs17245513	156933105	G	A	-0.0467981495486393	0.0134	0.0004583
2	rs12471552	156933377	G	A	0.0034041991335623	0.0119	0.7721
2	rs10177924	156933553	A	G	-0.0032954239497972	0.0095	0.7284
2	rs10932860	156935758	A	G	0.0118001041157506	0.0087	0.1732
2	rs72900292	156936216	G	C	-0.0277001306422786	0.0202	0.1695
2	rs12991004	156936434	T	G	0.0085037404912207	0.0132	0.5195
2	rs4664799	156936459	G	A	0.0123039944561641	0.0139	0.3779
2	rs111264120	156937149	A	G	-0.0300984478240329	0.0146	0.03995
2	rs35357369	156937368	G	A	-0.009000382197299	0.0105	0.3889
2	rs112001448	156937422	T	C	0.0087020272939009	0.0132	0.5103
2	rs72900302	156937539	C	T	-0.0297996312385195	0.0147	0.04206
2	rs67535212	156938071	T	G	0.0085037404912207	0.0132	0.5216
2	rs72902105	156938381	C	G	0.0124027667170427	0.0139	0.373
2	rs61041917	156938530	A	G	0.0127977582298607	0.0087	0.1396
2	rs13010758	156938714	T	C	0.0087020272939009	0.0132	0.5087
2	rs113546593	156938822	T	C	-0.027998320426861	0.0201	0.1646
2	rs6723988	156939412	G	C	0.0131037693769772	0.0087	0.1314
2	rs12987152	156939913	C	A	-0.0017014466397575	0.0092	0.8545
2	rs35440485	156940060	T	C	-0.0112025145079934	0.0121	0.3575
2	rs12988026	156940381	C	A	-0.0019018072895963	0.0092	0.8395
2	rs1401809	156941274	C	G	-0.0105049846451474	0.0107	0.3267
2	rs56083747	156942076	C	T	-0.0303973537275885	0.0147	0.03872
2	rs188766617	156942434	T	C	-0.0170952954286372	0.0384	0.6554
2	rs143938206	156942439	A	G	-0.0054950702819798	0.0348	0.8743
2	rs72902114	156943525	A	C	-0.0312017511432645	0.0147	0.03361
2	rs13426266	156945794	T	C	0.0426954385276174	0.0148	0.003922
2	rs76183534	156946392	T	C	0.052601937740197	0.0268	0.04989
2	rs72902115	156946961	C	T	-0.0299026613543135	0.0146	0.04068
2	rs78327680	156947409	T	G	0.0402010017441475	0.0451	0.3723
2	rs1113060	156948047	T	C	-0.0212951405401588	0.0107	0.04627
2	rs1113061	156948356	A	G	-0.0296966117368367	0.0146	0.0427
2	rs9646870	156949143	G	A	-0.0206007457079636	0.0107	0.05426
2	rs11885399	156949425	T	C	0.0043007385516922	0.0138	0.757
2	rs11692441	156950640	T	G	-0.0112025145079934	0.0106	0.2914
2	rs11691262	156950654	A	G	-0.0111013930711739	0.0106	0.2959
2	rs1519797	156950824	C	T	0.0048979852621919	0.013	0.7065
2	rs189291572	156951276	T	C	0.0153023200084426	0.0439	0.7267
2	rs2351296	156951350	T	C	0.0439977464776452	0.0147	0.002795
2	rs2882619	156951534	C	T	0.0437010460710946	0.0147	0.00299
2	rs72902118	156951910	G	A	-0.027998320426861	0.0151	0.06406
2	rs72902119	156951911	C	T	-0.0278954863187535	0.0152	0.06525
2	rs72902121	156951933	A	T	-0.0275048131221902	0.0207	0.1837
2	rs72902122	156952020	C	T	-0.0113036461713921	0.0107	0.2869
2	rs55786392	156952364	A	C	-0.0122041688389067	0.0106	0.2497
2	rs190325299	156952754	T	A	-0.0129028853555234	0.0325	0.6907
2	rs11904501	156952760	T	C	0.0204004877576787	0.0137	0.135
2	rs1401807	156952861	G	A	-0.0057967688471774	0.0088	0.5057
2	rs1850883	156953825	T	C	0.0437967654983826	0.0155	0.004737
2	rs58229050	156954544	G	A	0.0400953305639422	0.0226	0.07649
2	rs10497173	156954563	G	A	-0.0128015918372089	0.01	0.2034
2	rs17186043	156956076	T	C	-0.0322029950400999	0.0208	0.1223
2	rs76240321	156956343	T	G	-0.0486021818392175	0.0377	0.1975
2	rs80040603	156957133	T	C	0.0469026696862194	0.0155	0.002459
2	rs13032833	156957189	C	G	-0.0217038334437866	0.0087	0.01278
2	rs16839996	156957863	G	C	0.0479993753879105	0.0155	0.001875
2	rs28863606	156959339	C	T	0.0377966226945664	0.0143	0.008151
2	rs72902124	156959491	C	T	-0.0328951617042694	0.0209	0.1143
2	rs62176064	156959867	A	G	-0.020498669477346	0.0184	0.2643
2	rs7566297	156960980	A	G	-0.0138961051921114	0.0101	0.1684
2	rs12999273	156961055	A	T	-0.0220002402796674	0.0087	0.01137
2	rs72902127	156961294	G	T	-0.0358033589652777	0.0154	0.02032
2	rs145230025	156963289	T	C	0.0760995590558653	0.0232	0.00105
2	rs6740994	156964521	G	A	-0.013399371963117	0.0101	0.1825
2	rs78713477	156964594	T	G	0.0374980764200844	0.0225	0.09524
2	rs75469836	156966904	T	C	-0.0132980281439898	0.0324	0.6806
2	rs76117428	156967584	A	G	0.0060019521956343	0.0145	0.6771
2	rs13425515	156968059	G	C	0.0524975689577541	0.0154	0.0006666
2	rs41395346	156968365	C	T	-0.007296555232638	0.0239	0.7605
2	rs13426050	156968533	G	A	0.052601937740197	0.0154	0.0006464
2	rs144169208	156969344	T	C	0.0021975835434872	0.0382	0.9534
2	rs72902129	156969427	G	A	0.0056042667198317	0.0144	0.6984
2	rs10497172	156970297	T	C	-0.0320997276601081	0.0208	0.122
2	rs10196668	156970611	G	T	0.0533037720223111	0.0154	0.0005519
2	rs75063833	156970856	T	C	-0.001100605444033	0.0362	0.9758
2	rs78831171	156970859	C	T	-0.0068030886197391	0.0253	0.7895
2	rs10497171	156971052	T	G	-0.0320997276601081	0.0208	0.1216
2	rs72902130	156971379	G	A	0.0050969882578437	0.0144	0.7259
2	rs872550	156972678	C	A	-0.02960390325858	0.0205	0.1484
2	rs2001859	156973115	C	T	-0.0146974807605841	0.0172	0.3928
2	rs116694104	156973151	C	G	-0.0421040660228114	0.022	0.05542
2	rs13028407	156974372	C	G	-0.0182047046548463	0.0087	0.03542
2	rs113028566	156975129	A	G	-0.0361039752308815	0.0153	0.01848
2	rs72902133	156975225	T	C	-0.0363009797263316	0.0153	0.01794
2	rs6736241	156975459	C	T	0.0062007356416035	0.0144	0.6634
2	rs13413882	156976756	C	G	0.0539008916487975	0.0155	0.0004911
2	rs7355321	156976832	G	A	0.0533985767246953	0.0154	0.0005365
2	rs7593483	156977638	C	T	0.0535976373487916	0.0154	0.0005146
2	rs112989439	156977890	C	T	-0.0364980230402006	0.0153	0.01728
2	rs1607622	156977983	T	C	-0.0182047046548463	0.0087	0.03619
2	rs2203899	156978539	C	T	0.0539008916487975	0.0154	0.0004824
2	rs2203900	156978630	A	C	-0.0122041688389067	0.0101	0.226
2	rs61282147	156979556	C	G	0.0143958802837323	0.0124	0.2469
2	rs2203901	156980239	C	G	-0.0170037478161859	0.0087	0.05002
2	rs72902140	156980383	C	T	-0.0369959896867261	0.0153	0.01584
2	rs78646618	156981466	A	T	0.0052959516591825	0.014	0.7048
2	rs72902141	156981673	G	C	0.0146028573839336	0.0124	0.2384
2	rs1519805	156981694	T	G	0.0305970979773775	0.011	0.005568
2	rs16840021	156981784	C	G	0.0146028573839336	0.0124	0.2394
2	rs16840025	156982591	T	A	0.0063994795805678	0.0144	0.6559
2	rs1519806	156982796	A	C	-0.0177974390305806	0.0087	0.03991
2	rs114516289	156982876	G	C	-0.0430954101055856	0.0217	0.04705
2	rs1989694	156983557	C	A	-0.0372035489975441	0.0153	0.01508
2	rs1112058	156983629	T	C	-0.0176956485356892	0.0087	0.04066
2	rs13011491	156984088	C	T	-0.0168003386783461	0.0087	0.05296
2	rs114588290	156984598	G	A	-0.0566020980240563	0.032	0.07658
2	rs10167703	156984669	A	G	-0.0135007260538548	0.0102	0.1845
2	rs16840040	156986318	A	C	9.99950003332973e-05	0.014	0.9922
2	rs7573883	156987017	T	C	0.0548952993715794	0.0155	0.0003925
2	rs72902153	156987118	A	G	-0.0332982854015147	0.0208	0.1097
2	rs72902154	156987536	C	T	-0.0335050785573982	0.0208	0.1078
2	rs115617425	156987923	G	A	0.0222017079836866	0.0414	0.592
2	rs114887051	156988176	A	T	-0.001300845733048	0.0318	0.9669
2	rs71351504	156988215	A	C	-0.0214994661132367	0.0187	0.2497
2	rs6741576	156989107	G	C	-0.0117993392160431	0.0101	0.2454
2	rs115836001	156989907	C	A	-0.0437011352710986	0.0219	0.04597
2	rs12694551	156990306	C	A	-0.0105959392134034	0.0092	0.2486
2	rs16840042	156990320	G	A	0.0251998010217421	0.0127	0.04794
2	rs13416094	156990399	G	A	0.03029639423135	0.0125	0.01497
2	rs17186802	156990715	C	T	0.0143958802837323	0.0093	0.1222
2	rs1519802	156990813	C	A	0.0065981840282271	0.0109	0.5441
2	rs1519801	156990928	T	C	0.0246048038572487	0.0159	0.1206
2	rs76844415	156991269	C	G	0.0123039944561641	0.013	0.3435
2	rs11896224	156991900	C	A	0.0052959516591825	0.0134	0.6914
2	rs7609308	156992042	C	G	0.0026963615477425	0.0124	0.8286
2	rs16840048	156992261	A	G	0.0147014028528927	0.013	0.2599
2	rs17246529	156992558	T	A	-0.0068030886197391	0.0175	0.6998
2	rs16840049	156993373	C	T	0.0197045832743354	0.0147	0.1802
2	rs72902159	156993564	G	C	-0.0068030886197391	0.0175	0.6968
2	rs1356744	156993678	C	T	-0.013004189135254	0.0089	0.1462
2	rs11884755	156994957	A	C	0.0018981972830802	0.0133	0.8863
2	rs10172949	156995698	T	A	0.0210959082947329	0.0157	0.18
2	rs3915887	156995882	C	G	-0.0130953713122409	0.0089	0.142
2	rs10497170	156995930	G	A	-0.007095110875924	0.0175	0.6861
2	rs10497169	156996364	C	T	0.0210959082947329	0.0157	0.18
2	rs56303288	156996456	G	T	-0.007296555232638	0.0175	0.6765
2	rs116396206	156996625	C	T	-0.0026033858701149	0.0404	0.9492
2	rs61597598	156996626	G	A	0.0154007965760229	0.0131	0.2392
2	rs4089877	156996732	G	A	0.0198026272961797	0.0148	0.18
2	rs113707721	156997445	C	G	0.0150954876453349	0.0131	0.2478
2	rs141635549	156998058	A	T	-0.0278029446620889	0.0367	0.4483
2	rs7424579	156998495	T	A	0.0018981972830802	0.0124	0.8778
2	rs112465982	156998779	A	C	0.0026963615477425	0.0132	0.8413
2	rs35522434	156999576	T	C	-0.0083043861636152	0.0254	0.7451
2	rs55793658	156999909	A	T	0.0032048589489113	0.0132	0.8075
2	rs13414806	157000001	G	A	0.0212036062510236	0.0157	0.176
2	rs12694557	157001337	C	T	0.0014988761237359	0.0124	0.9062
2	rs78420120	157002129	T	C	-0.0380030548002074	0.0322	0.237
2	rs10167400	157003970	C	G	0.0210959082947329	0.0157	0.1797
2	rs72902166	157005251	A	G	-0.0078003437327339	0.0174	0.6533
2	rs55736270	157005673	C	T	0.0653007305821358	0.031	0.03497
2	rs142363996	157005707	A	G	-0.0076995657264405	0.0426	0.8576
2	rs1519796	157006038	T	A	-0.0194988734340555	0.0087	0.02459
2	rs13013580	157006686	C	T	-0.0191012733024012	0.0087	0.02772
2	rs11682846	157008703	C	T	-0.0212951405401588	0.0087	0.01416
2	rs1519794	157009370	C	T	0.0263010744193707	0.0314	0.4015
2	rs1519793	157009413	C	G	-0.0162005226717083	0.009	0.07059
2	rs1401806	157009698	G	A	0.0199006617063362	0.0311	0.5233
2	rs79361825	157009771	G	C	-0.0695001429845276	0.0355	0.05011
2	rs13423104	157010250	T	C	0.023198814502523	0.0148	0.1165
2	rs144601107	157010720	A	T	-0.0222967349986103	0.0366	0.5414
2	rs10185430	157011077	A	G	0.0259016375226531	0.0314	0.4085
2	rs13030614	157011100	A	C	-0.0198048272985997	0.0087	0.02226
2	rs10173405	157011117	C	T	0.0228958774769045	0.0147	0.1205
2	rs4664800	157011778	G	A	0.0227981362759783	0.0147	0.1226
2	rs79004454	157011889	T	C	0.004101577021075	0.0233	0.8597
2	rs1918169	157011983	A	T	-0.015895669405385	0.009	0.07561
2	rs12471739	157012225	A	C	-0.0160988945897493	0.009	0.07279
2	rs10189160	157012321	A	G	-0.0159972768350078	0.009	0.07486
2	rs72902175	157013035	C	T	0.0149969810059077	0.0131	0.2506
2	rs144552289	157013363	G	A	-0.0017014466397575	0.048	0.9726
2	rs55831861	157014226	A	C	-0.021101069908054	0.0158	0.182
2	rs72902177	157016257	C	T	0.0149969810059077	0.013	0.2502
2	rs55838065	157016398	G	A	0.0077995046323818	0.0336	0.8167
2	rs17187312	157017331	A	G	0.0026963615477425	0.0262	0.9169
2	rs13429479	157017588	A	G	0.0176041339483571	0.0144	0.2228
2	rs13416487	157017746	C	T	0.0176041339483571	0.0144	0.2232
2	rs16840069	157017978	T	A	0.0213015034199157	0.0157	0.1733
2	rs147187927	157018236	G	C	-0.0232993336544035	0.0366	0.5233
2	rs12993426	157019446	T	G	-0.0169020380753563	0.0087	0.05282
2	rs1356746	157019839	C	A	0.0114047182634362	0.01	0.2545
2	rs17247108	157020734	C	T	-0.007004474152883	0.0173	0.6847
2	rs10164555	157021070	G	C	-0.0055956263571598	0.0091	0.5422
2	rs17187538	157021763	T	G	-0.0177974390305806	0.019	0.3489
2	rs17187573	157022586	T	C	-0.0174005146801673	0.0189	0.3592
2	rs1818991	157023248	A	G	0.0117012723076411	0.01	0.2422
2	rs13028502	157023365	A	G	-0.0182047046548463	0.0086	0.03494
2	rs11678568	157024097	G	A	0.0173977771764203	0.0144	0.2269
2	rs116371222	157024170	T	A	0.0379988130912113	0.0501	0.448
2	rs13400424	157026104	G	A	0.0542987734073789	0.0213	0.01089
2	rs16840086	157026688	C	G	0.0205964297986501	0.0157	0.1887
2	rs1356745	157026751	G	A	0.0115035793834154	0.01	0.2467
2	rs56976298	157027484	C	T	0.0154992634469238	0.0145	0.2841
2	rs150173534	157027583	G	A	-0.0243029385231735	0.0366	0.5066
2	rs2351533	157027691	C	T	-0.0182047046548463	0.0086	0.03499
2	rs4016227	157028487	T	A	-0.0178992398878318	0.0086	0.03798
2	rs112939153	157028511	A	G	-0.0069037763167944	0.0173	0.6903
2	rs13401847	157028661	T	C	0.0173977771764203	0.0144	0.2278
2	rs13399205	157028699	A	G	0.0172012073197748	0.0144	0.2339
2	rs140246366	157028775	A	T	-0.0243951568347216	0.0371	0.5113
2	rs13386670	157029202	C	G	0.0172012073197748	0.0144	0.2321
2	rs13405462	157029601	T	C	0.0172994970780611	0.0144	0.2299
2	rs6706906	157029906	G	A	0.0171029078996623	0.0144	0.2353
2	rs11893551	157030222	T	C	0.0116024307308398	0.01	0.2427
2	rs13002285	157030315	C	T	-0.0182963622831166	0.0086	0.0337
2	rs2049580	157030444	C	T	-0.0182963622831166	0.0086	0.03367
2	rs13406386	157030516	T	C	0.0203025023378308	0.0157	0.1944
2	rs2049581	157030729	C	T	-0.0178992398878318	0.0086	0.03761
2	rs2049582	157030835	C	T	-0.0182963622831166	0.0086	0.03373
2	rs12997268	157031032	A	G	-0.0178992398878318	0.0086	0.0375
2	rs12622398	157031174	C	T	-0.0182963622831166	0.0086	0.03421
2	rs12613622	157031388	T	C	-0.0189993500097828	0.0086	0.02746
2	rs143164414	157031539	G	C	-0.0244976316004002	0.0366	0.5027
2	rs13008730	157031629	T	C	-0.0182963622831166	0.0086	0.03421
2	rs10207597	157031676	C	T	-0.0117993392160431	0.0087	0.1774
2	rs10183453	157031850	G	A	0.0173977771764203	0.0144	0.2287
2	rs72902193	157031904	C	T	-0.0293979151845611	0.0227	0.1962
2	rs2037341	157032115	A	G	-0.0116981574124923	0.0087	0.1806
2	rs9288568	157033458	A	T	-0.0116981574124923	0.0087	0.1796
2	rs10932909	157034020	T	C	-0.0115969858456632	0.0087	0.1821
2	rs13030390	157034964	T	C	-0.0182047046548463	0.0086	0.03444
2	rs116036180	157035194	A	T	-0.0344051267241774	0.0321	0.2831
2	rs10497168	157035715	T	C	-0.0182963622831166	0.0086	0.03427
2	rs72902194	157035743	C	T	-0.007296555232638	0.0173	0.6712
2	rs6757668	157036248	T	C	0.0202045073158995	0.0157	0.1968
2	rs7605702	157036377	T	A	-0.0181028726978536	0.0086	0.0355
2	rs13011598	157036664	G	A	-0.0182047046548463	0.0086	0.03448
2	rs10497167	157036986	C	A	0.0154007965760229	0.0145	0.2861
2	rs4637055	157037009	T	C	0.0114047182634362	0.01	0.2543
2	rs80074610	157037419	G	A	0.0166014304974254	0.0144	0.2497
2	rs16840110	157038541	G	A	0.0173977771764203	0.0144	0.2289
2	rs79492467	157038833	G	C	0.0173977771764203	0.0144	0.2277
2	rs17188189	157039308	T	G	-0.0073972926304747	0.0173	0.6681
2	rs13428432	157039363	G	T	0.0203025023378308	0.0157	0.1937
2	rs1519803	157039562	G	A	-0.0140989243795016	0.009	0.1167
2	rs17247894	157039729	C	G	-0.0079011318962572	0.0173	0.6456
2	rs5002557	157039967	A	G	-0.0116981574124923	0.0087	0.1804
2	rs72902199	157040231	C	T	-0.0029042131473898	0.0183	0.8733
2	rs4538155	157040773	C	T	-0.0150019689183474	0.009	0.0954
2	rs8179773	157040964	G	A	0.0158044491449436	0.0145	0.2746
2	rs1519804	157041582	T	C	-0.0127003085782322	0.0087	0.1446
2	rs80275277	157041921	T	C	-0.001501126126267	0.0248	0.9513
2	rs4664801	157042294	A	G	-0.0128015918372089	0.0087	0.1421
2	rs72904203	157042654	G	C	0.0209000641077417	0.0156	0.1821
2	rs77308378	157043314	C	T	0.0159028762794155	0.0145	0.2718
2	rs1949526	157043592	C	T	0.0289955368412525	0.0308	0.3468
2	rs4369814	157043810	T	C	-0.015702643727291	0.009	0.08215
2	rs114391980	157044009	A	G	0.00730326611012	0.0337	0.8277
2	rs1519792	157044181	T	C	0.0251998010217421	0.0312	0.419
2	rs72904207	157044693	T	A	0.0149969810059077	0.013	0.251
2	rs72904209	157046432	T	C	0.0149969810059077	0.0131	0.2526
2	rs13021902	157046457	T	C	-0.0183982139464423	0.0086	0.03292
2	rs75843043	157047233	T	C	-0.0271040176920589	0.0311	0.3842
2	rs72904212	157047462	C	T	0.0189002595004805	0.0157	0.2281
2	rs6761710	157048226	A	C	-0.0152050125429676	0.009	0.09151
2	rs66797960	157048582	G	A	0.0179970767016546	0.0091	0.0487
2	rs10167263	157049061	T	A	0.01600129372694	0.0145	0.2696
2	rs4569427	157049149	C	A	0.0188021269625962	0.0091	0.03981
2	rs11883686	157049217	A	T	0.0187039847937718	0.0091	0.04082
2	rs10932915	157049799	G	A	0.0161980995687726	0.0145	0.2652
2	rs34292254	157050759	G	T	-0.0201006717070029	0.0087	0.02016
2	rs77860725	157050970	A	G	0.0154992634469238	0.0145	0.2862
2	rs10167522	157051710	G	A	0.0176041339483571	0.0091	0.05442
2	rs72904220	157052971	A	T	-0.0022024235552	0.0148	0.88
2	rs11904224	157053249	T	C	0.0225048553400694	0.031	0.468
2	rs7567451	157053380	G	T	-0.0091012913892029	0.0097	0.347
2	rs145636338	157053704	G	A	-0.0023026490626755	0.0148	0.8743
2	rs12476167	157054836	C	A	-0.0358966439977618	0.0482	0.4567
2	rs1949527	157054911	G	T	-0.0149004625639624	0.009	0.098
2	rs55723553	157055549	C	A	-0.0087985943563496	0.0173	0.6126
2	rs17248011	157055850	A	G	-0.0088994831870327	0.0173	0.6054
2	rs1356743	157055902	C	T	0.014504302202808	0.009	0.1072
2	rs1401808	157055948	A	C	0.0204984635773248	0.0156	0.1906
2	rs75352477	157056072	C	G	0.0155977206230546	0.0145	0.282
2	rs75538066	157056306	C	A	0.0154992634469238	0.0145	0.2844
2	rs11887860	157057184	A	C	0.0203025023378308	0.0156	0.1942
2	rs11695013	157057487	C	T	-0.0149004625639624	0.009	0.09789
2	rs72904292	157058426	T	C	0.0142973047008244	0.013	0.2733
2	rs150784492	157058662	T	C	0.0096037361426946	0.0232	0.6803
2	rs13025670	157059179	T	C	-0.0235962138551867	0.0113	0.03597
2	rs78574236	157059438	G	A	-0.0292949370570243	0.0314	0.3508
2	rs72904295	157060702	C	T	-0.009000382197299	0.0173	0.6033
2	rs60945660	157061387	A	T	0.0126990249774084	0.01	0.2027
2	rs80259613	157061506	A	G	0.0155977206230546	0.0145	0.2821
2	rs1519800	157061605	T	G	-0.0147989665120717	0.009	0.1009
2	rs59662706	157061692	C	T	0.0126990249774084	0.01	0.2016
2	rs4664802	157061941	G	T	0.021898468701116	0.0309	0.4796
2	rs72906107	157062016	G	T	-0.009000382197299	0.0173	0.6009
2	rs67045635	157063772	C	T	0.0124027667170427	0.01	0.2126
2	rs10179540	157064051	A	C	0.0262036654966364	0.0313	0.4025
2	rs12990968	157064062	G	A	-0.0121029460677457	0.0087	0.166
2	rs1519799	157064317	T	A	-0.0115969858456632	0.0087	0.1834
2	rs12470397	157064756	T	C	-0.0166986496230515	0.0088	0.05729
2	rs1914991	157064847	C	G	0.024097313483794	0.0313	0.4414
2	rs140812695	157065193	G	A	0.0128964817350202	0.0131	0.3221
2	rs12616533	157065453	A	T	0.0166014304974254	0.0145	0.253
2	rs12474509	157066306	G	A	-0.0181028726978536	0.0086	0.03649
2	rs114834773	157066361	T	C	-0.003797200248385	0.0369	0.9179
2	rs13007454	157066408	C	T	-0.0153979421800967	0.0249	0.5366
2	rs1914990	157067893	A	C	0.0172994970780611	0.0091	0.05814
2	rs10932922	157070211	C	T	-0.0181028726978536	0.0086	0.03598
2	rs116585010	157070344	T	C	0.026398473854531	0.0398	0.5071
2	rs13406778	157070655	T	C	0.0511967897311259	0.0216	0.01763
2	rs13002639	157070914	G	C	-0.0181028726978536	0.0086	0.03592
2	rs72906111	157070998	T	G	-0.0086977157031958	0.0173	0.616
2	rs2351534	157071176	G	A	0.0178006246255066	0.0091	0.05121
2	rs149231549	157071329	T	C	-0.0517986852338873	0.0335	0.1226
2	rs11679310	157072034	C	T	-0.0201006717070029	0.0087	0.02079
2	rs72906116	157072453	C	T	-0.0086977157031958	0.0173	0.6136
2	rs4664203	157073366	G	C	0.0167981182758809	0.0145	0.2456
2	rs13013396	157074709	T	A	-0.01999864650669	0.0087	0.0211
2	rs1358522	157075286	A	G	-0.0180010511095525	0.0086	0.03723
2	rs6735112	157075523	C	T	0.0205964297986501	0.0157	0.1879
2	rs13019964	157075642	T	G	-0.01999864650669	0.0087	0.0212
2	rs939240	157076092	T	A	-0.0092022107647994	0.0133	0.4905
2	rs72906124	157076201	T	C	-0.019203206984436	0.0189	0.3092
2	rs11674307	157076320	G	A	-0.0180010511095525	0.0086	0.03733
2	rs59345416	157076454	T	C	0.0116024307308398	0.01	0.2439
2	rs79803495	157076578	G	A	-0.0099998320783335	0.0435	0.818
2	rs148722941	157076636	A	T	-0.0122952780941516	0.0367	0.7372
2	rs1115382	157076758	A	G	-0.01999864650669	0.0087	0.02134
2	rs72906130	157076893	C	G	0.0128964817350202	0.0131	0.3219
2	rs78068779	157077798	C	T	0.0156961681063242	0.0145	0.2801
2	rs72906131	157077911	G	A	-0.009000382197299	0.0173	0.6019
2	rs116675670	157077946	A	C	0.0092966519050945	0.0351	0.7902
2	rs4664803	157078515	G	A	-0.0091012913892029	0.0133	0.494
2	rs79056814	157078819	A	G	0.0158044491449436	0.0145	0.2779
2	rs12475462	157079178	C	T	0.0156961681063242	0.0145	0.2784
2	rs114548449	157080501	A	T	0.0005998200719675	0.034	0.9856
2	rs1226430	157080695	T	C	0.0251022847608284	0.0313	0.423
2	rs11561627	157080796	C	T	0.0168964476597299	0.0145	0.2434
2	rs1226429	157080875	T	C	-0.0178992398878318	0.0086	0.03857
2	rs113435818	157081061	C	G	-0.0093031403261444	0.0173	0.5914
2	rs1226428	157081318	G	C	-0.0178992398878318	0.0086	0.03837
2	rs192600696	157081412	C	G	-0.0983959358562678	0.0499	0.04857
2	rs1226427	157081597	G	A	-0.0198966317144566	0.0087	0.02151
2	rs67512671	157081644	C	T	0.0190964956909883	0.0157	0.2228
2	rs1226426	157081927	C	G	-0.0198966317144566	0.0087	0.02148
2	rs1581294	157082858	C	G	0.0118001041157506	0.01	0.2364
2	rs190890483	157083346	G	A	0.0177023841130051	0.0397	0.6561
2	rs115033588	157083628	C	T	0.0059025456526138	0.0538	0.9131
2	rs72907878	157083697	G	A	0.0125015292229252	0.0131	0.3424
2	rs1226399	157085788	G	A	-0.0198966317144566	0.0087	0.02188
2	rs1226400	157085959	C	T	0.0273038345273452	0.0312	0.3827
2	rs13024831	157088880	T	A	-0.0135007260538548	0.0248	0.5856
2	rs1226401	157088914	C	T	-0.0159972768350078	0.0087	0.06515
2	rs72907883	157089335	C	A	-0.0095050300143049	0.0173	0.581
2	rs6716334	157089852	C	G	0.0207041815582916	0.0156	0.1848
2	rs80251240	157090067	A	C	0.0173977771764203	0.0145	0.2307
2	rs114517142	157090587	A	G	0.0058031292269501	0.0553	0.9163
2	rs148059834	157090760	T	C	-0.028399474521698	0.0466	0.5423
2	rs2697351	157091109	G	C	-0.0112025145079934	0.0134	0.4055
2	rs12992954	157091910	C	T	-0.0198048272985997	0.0087	0.02251
2	rs10932932	157092352	C	T	0.0172012073197748	0.0145	0.2344
2	rs1226409	157092793	A	G	-0.0108991808690006	0.0134	0.4175
2	rs1226408	157093387	A	G	-0.0198048272985997	0.0087	0.02265
2	rs67964862	157093538	T	C	0.0115035793834154	0.01	0.2499
2	rs1226407	157094359	C	T	-0.0197028322758684	0.0087	0.02295
2	rs58856647	157094442	C	T	0.0118989261570991	0.01	0.2348
2	rs72907892	157094558	T	C	-0.009696862978864	0.0173	0.5734
2	rs1226406	157094643	C	T	-0.0176040459483609	0.0087	0.04202
2	rs2351535	157094848	G	A	0.0204984635773248	0.0156	0.1883
2	rs1226405	157095269	C	T	-0.0197028322758684	0.0087	0.0231
2	rs1226404	157095324	T	C	0.0270994698817177	0.0313	0.3853
2	rs1226403	157095635	G	A	-0.0197028322758684	0.0087	0.0232
2	rs17188434	157096776	T	C	-0.009797842480111	0.0173	0.5704
2	rs75388976	157097381	A	G	-0.0009004052431641	0.0181	0.9611
2	rs10178859	157098060	T	C	0.0202045073158995	0.0156	0.1953
2	rs114837727	157098160	C	T	-0.0831968434005588	0.038	0.02856
2	rs7597551	157098851	T	C	0.0203025023378308	0.0156	0.1945
2	rs116291066	157099555	T	C	0.0608034293588251	0.0325	0.06156
2	rs57601252	157100293	T	A	0.0118001041157506	0.0099	0.2313
2	rs835301	157100423	T	G	-0.0174005146801673	0.0087	0.04426
2	rs16840127	157100592	A	T	0.0171029078996623	0.0145	0.2368
2	rs144057759	157100705	A	T	0.0207041815582916	0.0538	0.7011
2	rs835300	157101531	C	T	-0.0172987645783295	0.0087	0.04561
2	rs835299	157101649	G	A	-0.0197028322758684	0.0087	0.02327
2	rs72907898	157102611	T	C	0.0156961681063242	0.0157	0.3192
2	rs17188483	157102725	G	A	-0.0101008421794295	0.0173	0.5579
2	rs835298	157103338	G	A	-0.017502275136142	0.0087	0.04372
2	rs835297	157103554	A	G	-0.0197028322758684	0.0087	0.02327
2	rs72909904	157103717	C	T	-0.0102018624845967	0.0173	0.5559
2	rs72909905	157103991	G	A	-0.0102018624845967	0.0173	0.555
2	rs11884642	157104573	C	T	0.0115035793834154	0.01	0.2485
2	rs1226425	157104773	C	T	0.0244974716003874	0.0314	0.4363
2	rs1226424	157105046	C	T	-0.0197028322758684	0.0087	0.02339
2	rs1226423	157105331	G	A	-0.017502275136142	0.0087	0.04326
2	rs1226422	157105503	T	G	-0.017502275136142	0.0087	0.04366
2	rs1234876	157105605	T	C	-0.0174005146801673	0.0087	0.04433
2	rs1226421	157106133	C	G	-0.017502275136142	0.0087	0.04353
2	rs1226420	157106342	G	A	-0.017502275136142	0.0087	0.04355
2	rs13410664	157106683	T	C	-0.010302892995897	0.0173	0.5516
2	rs1226419	157106782	C	T	-0.0198048272985997	0.0087	0.02289
2	rs1226418	157107034	G	A	-0.0197028322758684	0.0087	0.02339
2	rs141595198	157107460	T	C	0.0341985075799122	0.0243	0.1585
2	rs1226417	157107509	T	C	-0.0197028322758684	0.0087	0.02343
2	rs72909910	157107788	C	A	-0.010302892995897	0.0173	0.5503
2	rs10179827	157107989	C	T	0.0198026272961797	0.0156	0.205
2	rs1226416	157108047	A	G	-0.0198048272985997	0.0087	0.02285
2	rs4664804	157108393	T	C	0.0176041339483571	0.0145	0.2239
2	rs10183256	157109136	C	T	0.0198026272961797	0.0156	0.2057
2	rs10198345	157109395	T	C	0.0171029078996623	0.0092	0.06272
2	rs72909972	157109471	T	C	0.0118001041157506	0.01	0.2401
2	rs72909974	157109472	G	A	0.012096540947233	0.01	0.2278
2	rs1226414	157109930	A	T	-0.0196008476550609	0.0087	0.02341
2	rs56004078	157109960	G	A	-0.0099998320783335	0.0173	0.5641
2	rs1527455	157110197	A	T	-0.0201006717070029	0.0088	0.02219
2	rs1528458	157110464	T	G	0.0092966519050945	0.0091	0.3075
2	rs1226413	157111025	C	G	-0.0207028323592018	0.0106	0.05063
2	rs57696128	157111062	G	A	0.00730326611012	0.0111	0.5099
2	rs112667742	157111093	G	C	-0.0095050300143049	0.0173	0.584
2	rs61559293	157111162	G	C	0.0074025335167413	0.0111	0.5044
2	rs1226412	157111313	C	T	-0.0206007457079636	0.0106	0.05154
2	rs147922170	157117103	G	A	-0.0026033858701149	0.0291	0.929
2	rs1226411	157117655	T	A	-0.0206007457079636	0.0106	0.05102
2	rs115349186	157117733	A	G	0.0141987193998129	0.0156	0.3617
2	rs57196886	157117768	A	G	0.021497269010823	0.0106	0.04276
2	rs66814151	157118176	G	A	0.0209979909956055	0.0106	0.04747
2	rs2695439	157120584	C	A	-0.023401696181619	0.0087	0.007124
2	rs2697368	157122035	G	A	-0.021203207651103	0.0106	0.04498
2	rs13019255	157122320	A	G	-0.0247026126403718	0.0285	0.3865
2	rs72909979	157122491	T	C	-0.0095958936734469	0.0173	0.5788
2	rs835302	157123393	G	T	-0.021203207651103	0.0106	0.04533
2	rs835303	157124095	T	C	-0.021101069908054	0.0106	0.04555
2	rs72892105	157124642	G	A	-0.0095050300143049	0.0173	0.5838
2	rs835304	157125144	C	A	-0.0235962138551867	0.0087	0.006485
2	rs835305	157125163	A	C	-0.0235962138551867	0.0087	0.006473
2	rs17248221	157126101	A	T	0.0336958638567256	0.0156	0.03139
2	rs72892108	157126200	A	G	-0.0093031403261444	0.0173	0.5887
2	rs16840135	157126321	G	A	0.0096037361426946	0.0091	0.2916
2	rs67831810	157126640	A	G	0.0078987227933553	0.0131	0.5489
2	rs835307	157126666	A	G	-0.023401696181619	0.0087	0.006947
2	rs4369815	157126964	T	G	-0.0095958936734469	0.0173	0.5781
2	rs1226431	157127292	G	A	-0.0232993336544035	0.0087	0.007259
2	rs116307420	157127538	C	T	-0.0281011651109099	0.0305	0.3564
2	rs1919159	157128755	A	G	-0.021203207651103	0.0106	0.04507
2	rs835295	157130406	T	A	-0.023002541565316	0.0087	0.007919
2	rs6725811	157132756	C	T	0.0133011462391285	0.0097	0.1688
2	rs59491086	157132879	A	G	0.0215951374365897	0.0106	0.04119
2	rs707124	157133013	T	C	-0.0214994661132367	0.0106	0.04223
2	rs77796272	157134433	A	G	0.0029955089797983	0.0232	0.8984
2	rs72892121	157134495	T	C	-0.0086977157031958	0.0174	0.6179
2	rs72892124	157134497	A	G	-0.0088994831870327	0.0174	0.6106
2	rs146855797	157134821	C	T	-0.0168003386783461	0.0406	0.6789
2	rs1431965	157134864	T	C	0.0215951374365897	0.0106	0.04103
2	rs1431966	157134871	C	T	0.0217027816432335	0.0106	0.04025
2	rs68002373	157135091	C	G	0.0218006299588528	0.0106	0.03993
2	rs1226575	157136224	A	G	-0.0235962138551867	0.0087	0.006469
2	rs112576099	157136313	A	G	-0.009797842480111	0.0173	0.5694
2	rs2436075	157136419	A	G	-0.0216016445577609	0.0106	0.04088
2	rs707125	157136844	T	C	-0.0216016445577609	0.0106	0.04098
2	rs78834069	157137088	G	A	0.0016985566355815	0.0233	0.942
2	rs10439356	157139409	C	A	0.0160997014894237	0.0155	0.2983
2	rs707126	157139762	A	T	-0.0217038334437866	0.0106	0.0401
2	rs67812991	157140624	C	T	0.0077002766261879	0.0131	0.5603
2	rs1030599	157141280	T	C	0.0085037404912207	0.0111	0.4419
2	rs7589499	157143309	A	G	0.0086028888072678	0.011	0.4336
2	rs1226574	157143612	C	G	-0.0218980211012161	0.0106	0.0384
2	rs111506532	157143709	G	A	-0.010302892995897	0.0173	0.5519
2	rs967287	157144154	A	G	-0.0232993336544035	0.0087	0.007295
2	rs13417852	157145030	A	G	0.0147999386115992	0.0154	0.3374
2	rs115852609	157145460	G	A	-0.002002002670673	0.0292	0.9451
2	rs11903494	157145541	G	T	0.0223972974420383	0.0106	0.03454
2	rs7586986	157146175	C	G	0.0152038337422728	0.0155	0.3266
2	rs6436289	157147149	C	T	0.0089993837968006	0.0091	0.3244
2	rs56273981	157147464	T	C	-0.0102018624845967	0.0173	0.5546
2	rs7566609	157147729	G	C	0.0087020272939009	0.011	0.4334
2	rs6436290	157148002	C	T	0.0088011559530687	0.0091	0.3328
2	rs10174198	157148735	G	A	0.0154007965760229	0.0155	0.3182
2	rs72892144	157148798	G	A	-0.107796814358176	0.0491	0.02819
2	rs72892147	157148835	C	A	-0.010302892995897	0.0173	0.5511
2	rs78167613	157148959	C	T	0.0077995046323818	0.0245	0.7504
2	rs75371264	157149188	G	A	0.0047984689115734	0.0373	0.8979
2	rs6750560	157150839	A	T	0.009197572354042	0.0091	0.3136
2	rs114931159	157151220	G	C	-0.0124977728299804	0.027	0.643
2	rs11894325	157151553	C	T	0.0134984841513417	0.0097	0.1649
2	rs34057590	157151576	G	A	0.0089002747867194	0.0111	0.4204
2	rs72892152	157151876	C	A	-0.0105959392134034	0.0173	0.5423
2	rs72899346	157152362	C	G	-0.0106970095483354	0.0173	0.5358
2	rs72899348	157152538	C	T	-0.0108991808690006	0.0173	0.5297
2	rs56978824	157152891	C	T	0.0089993837968006	0.0111	0.4151
2	rs1226578	157153466	G	C	-0.0235962138551867	0.0087	0.006685
2	rs835473	157154709	T	C	-0.0242004837056584	0.0087	0.0055
2	rs111254047	157155299	T	A	-0.0278954863187535	0.0237	0.2407
2	rs7576890	157155840	G	C	0.0166014304974254	0.0155	0.284
2	rs16840194	157156832	A	G	0.0350968370374295	0.0156	0.02411
2	rs76923064	157157148	T	C	-0.0262002485024742	0.0368	0.4769
2	rs17195587	157157887	C	A	-0.0106970095483354	0.0174	0.5384
2	rs72899358	157158176	T	C	-0.0108991808690006	0.0174	0.5309
2	rs56207670	157159705	G	T	-0.0111013930711739	0.0174	0.5249
2	rs139474080	157160116	G	A	-0.0117993392160431	0.0174	0.4977
2	rs1226398	157160330	G	C	-0.0101008421794295	0.0091	0.2691
2	rs78574400	157160967	G	C	-0.0231048737150968	0.0088	0.008398
2	rs74452346	157161902	C	A	-0.0305004454483837	0.03	0.3096
2	rs72899364	157162455	T	A	-0.0113036461713921	0.0174	0.5171
2	rs115561358	157162813	C	T	0.007997931111062	0.0132	0.5469
2	rs72899367	157163133	G	A	-0.0107980900995126	0.0174	0.5331
2	rs72899369	157163189	G	C	0.0753022587095424	0.0298	0.01158
2	rs77762282	157164096	A	G	0.0089993837968006	0.0111	0.4156
2	rs1226580	157164291	G	T	-0.0101008421794295	0.0091	0.2674
2	rs16840214	157166772	C	T	0.0089002747867194	0.0111	0.4257
2	rs10193954	157167680	T	C	0.0106035827841911	0.0091	0.2485
2	rs16840216	157168195	G	C	0.0089993837968006	0.0111	0.4165
2	rs707127	157168810	T	C	-0.0104039337153929	0.0091	0.2548
2	rs16840221	157168951	G	C	0.0187039847937718	0.0156	0.2298
2	rs60960548	157169009	T	A	0.0184978548821194	0.0156	0.2334
2	rs1528454	157169705	T	C	0.0149969810059077	0.0097	0.1244
2	rs707128	157169743	C	T	-0.0106970095483354	0.0091	0.2437
2	rs75520093	157169867	C	G	-0.0253998626327317	0.0246	0.3018
2	rs1528455	157169947	C	T	0.0149969810059077	0.0097	0.1241
2	rs72899374	157170261	A	G	-0.0305004454483837	0.0254	0.2288
2	rs10195293	157171391	G	C	0.0148984646619666	0.0097	0.1266
2	rs68055022	157171682	T	A	0.0076010387728197	0.0133	0.5707
2	rs10175502	157172114	C	G	0.0481995135792341	0.0214	0.02438
2	rs77183941	157173800	G	A	0.036997088886122	0.0156	0.01736
2	rs72899380	157175470	C	T	0.0044998604248922	0.0136	0.7386
2	rs56355754	157176734	C	T	-0.0094040800752939	0.0174	0.5873
2	rs1150143	157177616	G	C	-0.0302015087331214	0.0093	0.001257
2	rs1150144	157178503	G	A	-0.0328021562323804	0.0095	0.0005522
2	rs1150145	157178819	A	T	-0.0346017967900747	0.0096	0.0003041
2	rs7564993	157179945	T	G	0.0509972505709038	0.0165	0.002014
2	rs1150146	157180255	A	C	-0.0310985871020312	0.0095	0.001061
2	rs10169931	157180476	T	C	0.0707007455727197	0.0295	0.01649
2	rs114888402	157180660	C	T	-0.119797563455596	0.0524	0.02223
2	rs1150147	157180785	C	G	-0.0312017511432645	0.0095	0.001047
2	rs12803	157181925	A	C	-0.0293979151845611	0.0087	0.0006968
2	rs7562656	157182629	G	A	0.0310043588626902	0.0243	0.2019
2	rs834834	157183635	C	T	-0.0320997276601081	0.0095	0.0007279
2	rs834835	157188145	C	T	-0.0309026047398165	0.0095	0.00114
2	rs13413423	157189999	G	T	0.103602972082549	0.0318	0.001103
2	rs707129	157190398	C	G	-0.0309954337025195	0.0095	0.001133
2	rs34034295	157190545	C	G	-0.0285949668801128	0.0297	0.3363
2	rs13428968	157192613	T	C	0.0107025231331357	0.0117	0.3608
2	rs72899395	157193102	G	A	0.0101978249764461	0.0117	0.387
2	rs707130	157197583	T	C	-0.0309954337025195	0.0095	0.001111
2	rs1107004	157197912	G	C	0.0503033045092425	0.0165	0.002259
2	rs1107005	157197931	G	A	0.0503983940836932	0.0165	0.002203
2	rs834837	157198532	C	G	-0.0290993078252748	0.0087	0.0008881
2	rs834829	157200849	A	G	-0.0306963490025976	0.0095	0.001201
2	rs834830	157203260	G	A	-0.0164953025291975	0.0105	0.1167
2	rs834831	157203370	C	G	-0.0303045802648556	0.0095	0.00143
2	rs834832	157203625	A	G	-0.0163021610829842	0.0105	0.1215
2	rs7579644	157204475	C	T	0.0497040321791155	0.0165	0.002614
2	rs13399593	157204573	T	C	0.110798701881939	0.0318	0.0004982
2	rs1466408	157205106	T	A	0.0491996041469672	0.0165	0.002824
2	rs834833	157205707	A	G	-0.0319964709431669	0.0087	0.0002241
2	rs10179228	157208460	C	G	0.102303848807923	0.0362	0.004756
2	rs13028997	157210045	G	A	-0.0319964709431669	0.0087	0.0002246
2	rs834828	157210467	A	T	-0.0300984478240329	0.0087	0.000511
2	rs79761414	157210546	A	G	0.0469980831605826	0.0167	0.004872
2	rs7602511	157211650	T	C	0.0189983824093147	0.0124	0.126
2	rs12328742	157213274	A	C	0.0114047182634362	0.0117	0.3302
2	rs707132	157214370	G	A	-0.0292949370570243	0.0087	0.0007149
2	rs707133	157214386	A	G	-0.0160988945897493	0.0105	0.1278
2	rs114117355	157214508	T	C	-0.0363009797263316	0.0335	0.2785
2	rs707134	157214701	T	G	-0.0129028853555234	0.0117	0.2677
2	rs10207740	157215382	G	A	0.0119977384336167	0.0117	0.3034
2	rs16840312	157216204	C	T	0.0308007491527123	0.0147	0.03629
2	rs10166471	157216692	G	A	0.0118989261570991	0.0116	0.3051
2	rs73965918	157216768	G	A	0.0507026199737612	0.0165	0.002127
2	rs11676485	157218343	G	A	0.0086028888072678	0.01	0.3906
2	rs6715824	157221244	T	G	-0.0490011864330638	0.0349	0.1607
2	rs6436341	157221358	T	G	0.0086028888072678	0.0099	0.3883
2	rs115314466	157221865	A	G	-0.0069037763167944	0.0435	0.8743
2	rs298225	157222033	T	C	-0.0094040800752939	0.01	0.3454
2	rs6436345	157223498	C	T	0.0081963182244858	0.01	0.4087
2	rs145438026	157228255	C	T	-0.0264979913062283	0.0177	0.1358
2	rs139818735	157229369	C	T	0.0483043318863239	0.0213	0.02339
2	rs6436353	157229943	G	A	0.0082954970241069	0.0099	0.4037
2	rs6436358	157233194	T	A	0.0086028888072678	0.01	0.3866
2	rs298247	157233542	G	C	-0.003596459514405	0.0114	0.7521
2	rs720569	157233721	G	A	0.0479993753879105	0.0213	0.02437
2	rs151164485	157233817	G	A	0.0027960873020011	0.0439	0.9487
2	rs1405735	157233832	C	G	0.0085037404912207	0.0099	0.3895
2	rs6729707	157234613	C	A	0.0086028888072678	0.0099	0.3878
2	rs298246	157234638	C	T	-0.009696862978864	0.01	0.3292
2	rs719043	157235956	A	C	0.0085037404912207	0.0099	0.3914
2	rs6755439	157236739	A	T	0.0086028888072678	0.0099	0.3835
2	rs298244	157237510	T	C	-0.009696862978864	0.01	0.3325
2	rs298243	157237696	G	A	-0.0088994831870327	0.0099	0.3687
2	rs298242	157237807	G	C	-0.0091012913892029	0.0099	0.3572
2	rs298326	157240272	G	T	-0.0091012913892029	0.0099	0.3615
2	rs6743735	157241251	G	A	-0.0177974390305806	0.0087	0.04157
2	rs298327	157241255	C	G	-0.0093031403261444	0.01	0.3526
2	rs71419089	157241613	C	G	-0.0260975991218731	0.0494	0.597
2	rs6436366	157243738	T	A	0.0082954970241069	0.0099	0.4007
2	rs298328	157244729	A	G	-0.0094040800752939	0.01	0.3447
2	rs298329	157244794	G	A	-0.0093031403261444	0.01	0.3501
2	rs148895400	157245484	G	A	-0.0249999098013234	0.0199	0.2092
2	rs13015925	157245629	T	C	-0.0169020380753563	0.0087	0.0526
2	rs2679207	157246404	C	T	-0.0094040800752939	0.0099	0.3451
2	rs7586094	157246441	C	T	0.0305970979773775	0.0096	0.001399
2	rs2615503	157246465	A	G	-0.0094040800752939	0.01	0.3463
2	rs2615504	157246526	A	G	-0.0095050300143049	0.01	0.339
2	rs11691923	157246935	A	G	-0.0170952954286372	0.0087	0.05017
2	rs2695447	157246936	T	C	-0.0093031403261444	0.0099	0.3495
2	rs2615505	157247030	G	A	-0.0094040800752939	0.01	0.344
2	rs2615506	157248074	G	C	-0.0095958936734469	0.01	0.3365
2	rs169875	157248489	A	C	-0.0095958936734469	0.01	0.3343
2	rs114032132	157249181	C	T	-0.0074980401773571	0.0434	0.8631
2	rs116419596	157250248	T	C	0.0032048589489113	0.0234	0.891
2	rs298313	157250327	T	G	-0.009696862978864	0.0099	0.3315
2	rs116291448	157250877	C	A	0.0473987203698754	0.0213	0.02623
2	rs6436373	157252095	T	C	0.0086028888072678	0.0099	0.3868
2	rs298315	157252772	A	G	-0.0093031403261444	0.0099	0.3472
2	rs6757605	157252923	A	G	0.0087020272939009	0.0099	0.3774
2	rs578362	157253051	T	C	-0.0095050300143049	0.0099	0.3383
2	rs691835	157253054	C	T	-0.0095050300143049	0.01	0.3414
2	rs298317	157253633	T	C	-0.009696862978864	0.01	0.3316
2	rs298318	157253751	C	A	-0.0095050300143049	0.01	0.3385
2	rs13004420	157253980	C	G	0.0088011559530687	0.0099	0.3717
2	rs115100702	157253988	C	G	-0.0791947339715482	0.0548	0.1484
2	rs116205081	157253996	G	A	0.0471030274686428	0.0168	0.004943
2	rs74534834	157255184	T	C	0.0469980831605826	0.0167	0.004969
2	rs298319	157255804	G	C	-0.0107980900995126	0.01	0.2776
2	rs114992650	157257733	T	C	-0.0573960891413091	0.0504	0.2548
2	rs298323	157257917	A	G	-0.0115969858456632	0.01	0.2443
2	rs298325	157259330	T	C	-0.0106970095483354	0.0099	0.2796
2	rs507282	157259930	T	G	-0.0105959392134034	0.01	0.2871
2	rs642175	157260167	A	G	-0.0108991808690006	0.01	0.274
2	rs9989757	157261078	T	C	-0.0107980900995126	0.0099	0.2761
2	rs72899420	157262430	A	G	-0.0286978729475453	0.0171	0.09454
2	rs1026634	157262866	G	A	0.0323994240466592	0.0096	0.0007584
2	rs62179014	157263510	G	T	-0.0181028726978536	0.0263	0.4904
2	rs692138	157263542	G	C	-0.0110002818588653	0.01	0.2709
2	rs582397	157264049	T	C	-0.0113036461713921	0.0099	0.2565
2	rs298331	157265078	G	C	-0.0111013930711739	0.01	0.2672
2	rs10933009	157265092	G	A	0.0107025231331357	0.0099	0.283
2	rs298332	157266401	C	T	-0.0112025145079934	0.01	0.2631
2	rs114278508	157267528	G	A	-0.0059979518036359	0.0411	0.8835
2	rs13015279	157268251	G	A	-0.0152963956259917	0.0503	0.7614
2	rs298220	157269438	T	G	-0.0112025145079934	0.01	0.2613
2	rs298221	157269641	T	C	-0.0112025145079934	0.0099	0.2618
2	rs10933012	157269993	G	A	0.0166014304974254	0.0107	0.1216
2	rs298222	157270550	C	T	-0.0110002818588653	0.01	0.2723
2	rs298223	157271064	A	G	-0.0111013930711739	0.01	0.2657
2	rs9646877	157271295	C	T	0.0102968054773682	0.0099	0.2973
2	rs74920024	157273923	G	A	-0.026898543868701	0.0213	0.2076
2	rs516547	157274368	C	G	-0.0110002818588653	0.01	0.2687
2	rs1711314	157274679	A	G	-0.0110002818588653	0.01	0.272
2	rs1711315	157274749	C	T	-0.0110002818588653	0.01	0.2707
2	rs177088	157275222	C	T	-0.0111013930711739	0.01	0.2642
2	rs298299	157275619	T	A	-0.0110002818588653	0.01	0.269
2	rs151109936	157276745	G	A	0.0248974696545107	0.0429	0.5608
2	rs298298	157276754	G	A	-0.0110002818588653	0.01	0.2687
2	rs298297	157276898	T	G	-0.0115969858456632	0.01	0.2437
2	rs4664815	157278513	C	T	0.0108014536938559	0.0099	0.2776
2	rs298296	157278707	G	A	-0.0114958245134845	0.01	0.2476
2	rs6747945	157279038	C	T	0.0308977113278438	0.0097	0.001432
2	rs6718963	157279176	G	A	0.0106035827841911	0.0099	0.2848
2	rs298294	157279201	G	A	-0.0114958245134845	0.01	0.2493
2	rs74642538	157279268	A	C	-0.0145046862028817	0.0277	0.5989
2	rs10176599	157279912	G	T	0.105899370449502	0.0319	0.0009027
2	rs298292	157280275	T	C	-0.0114958245134845	0.01	0.249
2	rs298291	157280645	G	A	-0.0113036461713921	0.01	0.2563
2	rs298289	157282076	A	G	-0.0113036461713921	0.01	0.259
2	rs298288	157282310	G	C	-0.0098988321792475	0.0109	0.3655
2	rs4664816	157283544	A	G	0.0154992634469238	0.0087	0.07371
2	rs116100370	157284883	C	T	0.0537018913875451	0.0209	0.01028
2	rs148103651	157285041	T	C	0.0235993322503244	0.0479	0.6223
2	rs6721605	157285151	G	A	0.0154007965760229	0.0087	0.07617
2	rs13382767	157285176	A	T	0.0793008941363585	0.0299	0.007899
2	rs77007019	157286187	A	G	-0.0022024235552	0.032	0.9456
2	rs139774013	157286863	A	C	0.0234039777790161	0.0475	0.6224
2	rs298310	157288008	T	C	-0.0226956079321885	0.0091	0.01311
2	rs298309	157288358	T	C	-0.0182963622831166	0.0087	0.03526
2	rs298308	157288615	C	G	-0.0182963622831166	0.0087	0.03577
2	rs298307	157288690	G	A	-0.0183982139464423	0.0087	0.03447
2	rs2679206	157288695	C	T	0.0147999386115992	0.0087	0.08774
2	rs138148111	157289586	G	A	0.0304031059110447	0.0473	0.5196
2	rs298306	157289612	G	T	-0.0458973523870375	0.0407	0.2601
2	rs114638027	157289715	G	C	0.0234039777790161	0.0475	0.6231
2	rs143284413	157290323	A	G	0.0221038989069263	0.0475	0.6421
2	rs116407151	157290376	C	T	0.021497269010823	0.0475	0.6511
2	rs139743977	157290923	G	T	0.0235993322503244	0.0475	0.6193
2	rs111768862	157291485	T	C	-0.0024028846163103	0.0321	0.9402
2	rs74424982	157292797	G	T	-0.0668986373554447	0.0293	0.02229
2	rs72893369	157293072	G	C	-0.0263953113595316	0.0186	0.1558
2	rs298305	157293991	A	G	-0.0202027073175195	0.0087	0.02007
2	rs298304	157294039	C	T	-0.0202027073175195	0.0087	0.02002
2	rs116810955	157294477	T	G	-0.0503043099097479	0.0323	0.1189
2	rs114966730	157294800	A	G	0.0239020562806236	0.0475	0.6157
2	rs2615502	157294944	T	A	0.0165030720990143	0.0087	0.05651
2	rs2679202	157295648	G	A	0.0168964476597299	0.0087	0.05098
2	rs144390093	157296444	T	G	0.0235016597850914	0.0475	0.6205
2	rs114164201	157296955	A	G	-0.0278954863187535	0.03	0.3524
2	rs57322146	157298181	A	G	0.0168964476597299	0.0087	0.05172
2	rs1037961	157298587	G	T	0.0164047040252769	0.0087	0.05903
2	rs177089	157299054	G	T	-0.0295009039176847	0.0414	0.4768
2	rs298302	157299191	G	A	-0.0196008476550609	0.0087	0.02396
2	rs298301	157299268	A	G	-0.0196008476550609	0.0087	0.02431
2	rs115875558	157299762	C	T	0.0222017079836866	0.0477	0.6413
2	rs116496946	157300038	T	C	0.0121953336998771	0.0312	0.6964
2	rs72893377	157300601	T	C	-0.0267033828345498	0.0186	0.1504
2	rs4664818	157300622	G	A	0.016296487966892	0.0087	0.05984
2	rs148911768	157300726	T	C	0.0278972284172359	0.0474	0.5565
2	rs140573244	157301020	T	A	0.0284027945161868	0.0474	0.5492
2	rs298228	157302191	A	G	-0.0285949668801128	0.0414	0.4893
2	rs298229	157302391	A	G	-0.0271040176920589	0.0414	0.5128
2	rs11694661	157303460	C	T	0.0246048038572487	0.0207	0.2335
2	rs2126459	157304781	G	A	0.01600129372694	0.0087	0.06459
2	rs2126460	157304864	C	A	0.01600129372694	0.0087	0.06436
2	rs12104533	157305131	C	T	0.0161980995687726	0.0087	0.06183
2	rs298232	157305187	A	G	-0.019203206984436	0.0087	0.02755
2	rs298233	157305254	T	C	-0.0191012733024012	0.0087	0.02803
2	rs2169504	157305730	G	C	0.0164047040252769	0.0087	0.05779
2	rs298234	157305763	T	C	-0.0188974371044634	0.0087	0.02996
2	rs298235	157306688	A	G	-0.0316041926269978	0.0413	0.4434
2	rs298236	157307028	G	C	-0.0282965991551138	0.0413	0.4938
2	rs191449840	157308929	G	C	0.0267003518299564	0.0474	0.5731
2	rs144219563	157309306	G	A	0.0267003518299564	0.0474	0.5735
2	rs148350919	157309889	T	C	-0.070401005299324	0.0293	0.01641
2	rs143394559	157310731	G	A	0.0267003518299564	0.0474	0.5737
2	rs77201712	157311822	T	C	0.0112959597418516	0.0182	0.532
2	rs116332317	157311962	A	T	0.025297307774162	0.0474	0.5932
2	rs12694629	157312147	A	G	-0.0249999098013234	0.0417	0.549
2	rs12618695	157312948	T	A	-0.0256050287153947	0.0417	0.5396
2	rs114176976	157315583	T	C	0.0248974696545107	0.0474	0.5987
2	rs4664206	157315748	G	T	0.0038027603329278	0.0093	0.6855
2	rs12694631	157315804	A	C	-0.0188974371044634	0.0087	0.02994
2	rs116419733	157316829	G	A	0.024702368640342	0.0404	0.541
2	rs683747	157317076	T	C	-0.0259025943231108	0.0417	0.535
2	rs690998	157317086	G	C	-0.0243029385231735	0.0417	0.5607
2	rs142297082	157317109	A	G	0.0244974716003874	0.0474	0.6057
2	rs548516	157317464	T	C	-0.0188974371044634	0.0087	0.02992
2	rs4635480	157317815	A	G	0.0158044491449436	0.0087	0.06805
2	rs177087	157318158	C	T	-0.0239034240815591	0.0417	0.5665
2	rs298251	157318891	G	A	-0.0049019951702315	0.0092	0.5908
2	rs4664207	157320194	C	T	0.0199986865066891	0.0103	0.05338
2	rs298252	157320416	A	G	-0.0249999098013234	0.0417	0.5482
2	rs298253	157321340	C	G	-0.0187955345843259	0.0087	0.03056
2	rs298255	157322071	C	G	-0.0239034240815591	0.0417	0.5658
2	rs114694344	157322842	G	A	-0.0388032003238938	0.0333	0.243
2	rs150796601	157323365	C	T	0.0239996896478807	0.0475	0.6127
2	rs298257	157323608	A	C	-0.0235962138551867	0.0417	0.5714
2	rs298258	157324152	C	A	-0.019294956182969	0.0087	0.02618
2	rs298259	157324825	T	C	-0.0188974371044634	0.01	0.06009
2	rs116612335	157325990	T	C	-0.0942996905206311	0.0335	0.004909
2	rs72893397	157326332	G	A	-0.001501126126267	0.0323	0.9621
2	rs298262	157327949	T	C	-0.0207028323592018	0.0417	0.6193
2	rs143569919	157328174	T	C	0.025696986087186	0.0475	0.5884
2	rs72893399	157328834	T	A	-0.0295009039176847	0.0191	0.1224
2	rs298263	157328897	G	A	-0.0207028323592018	0.0417	0.6202
2	rs298264	157329129	C	A	-0.019294956182969	0.0087	0.02679
2	rs56080647	157329934	T	C	-0.0292949370570243	0.0191	0.1253
2	rs298266	157331382	C	T	-0.0189993500097828	0.0087	0.02864
2	rs143818110	157331578	A	G	0.0246048038572487	0.0476	0.6049
2	rs148317278	157331923	C	G	-0.0263953113595316	0.0186	0.1569
2	rs10933056	157333248	A	G	0.016296487966892	0.0087	0.0607
2	rs1462376	157334862	A	T	0.016296487966892	0.0087	0.06062
2	rs298227	157335626	G	A	-0.0187038311937836	0.0418	0.6548
2	rs71419096	157335736	A	C	-0.0338981034057645	0.0286	0.2365
