## Supplementary material for "Characterization of shared and ancestry-specific signals driving complex traits using multi-ancestry fine-mapping": EAS_schizophrenia_gwas_2_162345855_163345855.tsv

chrom	ID	pos	A1	A2	BETA	SE	P
2	rs34722451	162346545	A	T	-0.0575020022714588	0.0239	0.01597
2	rs60275260	162346619	T	A	-0.0777021156640369	0.074	0.2937
2	rs13029783	162347038	A	T	-0.0575020022714588	0.0239	0.01601
2	rs56384808	162347755	G	T	0.0575044650684261	0.025	0.02157
2	rs12463509	162347948	C	T	0.0575988723793984	0.025	0.02144
2	rs116865565	162349303	C	T	-0.0347985055426955	0.0602	0.5627
2	rs13028108	162350238	T	A	-0.0806028645320996	0.0738	0.2749
2	rs3849348	162350566	C	T	-0.0586041643160532	0.0237	0.01365
2	rs3849349	162350750	A	C	-0.0570995920405728	0.0238	0.01644
2	rs3849350	162350772	G	A	-0.0776048483355155	0.0739	0.2932
2	rs3849351	162350904	A	G	-0.0573960891413091	0.0238	0.01597
2	rs2358145	162352163	G	A	-0.0795953077717999	0.0734	0.2782
2	rs6711192	162352757	G	C	-0.0575973336805821	0.0238	0.01552
2	rs6726406	162352888	T	C	-0.080797992829574	0.0739	0.2739
2	rs6715397	162353990	C	A	-0.0798010702035548	0.0734	0.2771
2	rs62187563	162354653	G	A	0.0579009158948382	0.025	0.02068
2	rs3914096	162356090	A	G	-0.0781020918869996	0.0739	0.2906
2	rs184828472	162357093	G	A	-0.0299026613543135	0.058	0.6058
2	rs148658846	162357921	T	G	0.0406043708419401	0.0938	0.6652
2	rs12620974	162359983	T	C	-0.0798010702035548	0.0741	0.2816
2	rs62187565	162360575	T	C	0.0574006067311047	0.0249	0.02136
2	rs62187567	162363066	G	A	0.0574006067311047	0.0249	0.02115
2	rs13026747	162364504	G	T	-0.0586041643160532	0.0237	0.01351
2	rs13032282	162364792	G	C	-0.0867023338392929	0.0746	0.2451
2	rs7588198	162365202	G	T	-0.0584981343943099	0.0237	0.0137
2	rs10202267	162366126	T	A	-0.0584027170759943	0.0237	0.01377
2	rs10190057	162366176	G	T	-0.0884050750084128	0.074	0.2326
2	rs7592112	162366517	C	G	-0.0584027170759943	0.0237	0.01375
2	rs7595197	162366835	G	T	-0.0584981343943099	0.0237	0.01347
2	rs6746745	162367152	G	T	-0.088798427358848	0.0745	0.2333
2	rs60824222	162368719	A	C	0.0579009158948382	0.0249	0.01997
2	rs34006307	162369959	C	T	0.0579952857871378	0.0249	0.01974
2	rs2358146	162370326	T	C	-0.0899028259293165	0.0746	0.2277
2	rs2358147	162370327	T	G	-0.0891044750828209	0.0746	0.232
2	rs148468804	162371597	C	T	0.0582028682075395	0.0249	0.01936
2	rs2358148	162372133	G	A	-0.0868004901369162	0.0746	0.2447
2	rs3849352	162372378	T	A	-0.0870950168509818	0.0746	0.2433
2	rs62187569	162373517	A	G	0.0584009748744768	0.0249	0.01881
2	rs62187570	162373899	C	G	0.0584952975902863	0.0249	0.01873
2	rs3849353	162374138	G	C	-0.0603021738083819	0.0237	0.01098
2	rs79543423	162374206	G	T	0.158498357820679	0.0682	0.02006
2	rs62187571	162374319	A	G	0.0585990423029356	0.0249	0.01857
2	rs3914093	162374844	A	G	-0.0873023284027966	0.0747	0.2426
2	rs2358149	162375473	G	A	-0.0874987684728371	0.0747	0.2414
2	rs4664427	162377889	C	T	-0.0594952597858765	0.0237	0.01213
2	rs62187573	162378064	G	A	0.0587970705084571	0.0249	0.018
2	rs6432688	162378656	C	G	-0.0594952597858765	0.0237	0.01219
2	rs117804150	162379222	G	A	0.0444952398865513	0.0397	0.2618
2	rs6432689	162379760	C	T	-0.0858956360237757	0.0788	0.2755
2	rs3849354	162380509	C	T	-0.0873023284027966	0.0742	0.2394
2	rs77473582	162382031	C	A	-0.180994437806052	0.0774	0.01936
2	rs2358152	162382136	G	T	-0.0869968316408684	0.0742	0.2412
2	rs62187574	162382776	T	C	0.0592024345167419	0.0249	0.01729
2	rs7589304	162383293	A	G	-0.0598986354083514	0.0237	0.0116
2	rs77198442	162383668	A	G	-0.0603977725486758	0.0237	0.01077
2	rs187059784	162384710	A	T	-0.0777021156640369	0.0708	0.2719
2	rs57365346	162386309	G	A	-0.0115969858456632	0.0203	0.5686
2	rs12467662	162386784	G	A	0.0597960433459657	0.0249	0.01622
2	rs148732148	162387264	C	G	0.0501035869662456	0.0837	0.5493
2	rs3849355	162387714	G	A	-0.0603021738083819	0.0237	0.01093
2	rs13399736	162388262	C	A	-0.0325955083699338	0.0272	0.2299
2	rs4664046	162388621	G	A	0.0315955615897506	0.039	0.4189
2	rs7558189	162388775	A	G	-0.087902683175911	0.0741	0.2359
2	rs55650699	162388931	T	C	0.0600032523358097	0.0249	0.01575
2	rs11688932	162389452	T	C	-0.0878044186367746	0.0741	0.236
2	rs3849356	162390116	C	T	-0.0878044186367746	0.0741	0.236
2	rs10200009	162390369	T	G	-0.0867023338392929	0.0742	0.2428
2	rs114664466	162390738	G	C	0.0017983819413794	0.0704	0.9798
2	rs118110165	162391760	C	T	-0.133497107497979	0.0982	0.1739
2	rs117058227	162392036	G	A	0.0404987422798789	0.0607	0.5052
2	rs3902687	162392315	T	C	-0.0866041871753829	0.0742	0.2435
2	rs3902688	162392421	A	T	-0.087902683175911	0.0748	0.2394
2	rs3902689	162392460	G	A	-0.0866041871753829	0.0742	0.2435
2	rs142620316	162398015	G	A	0.0605022613895267	0.0249	0.01498
2	rs62187597	162398263	A	T	0.0605022613895267	0.0249	0.01494
2	rs7572645	162398278	A	G	-0.061003443560332	0.0237	0.01014
2	rs4001652	162398609	C	A	-0.0862007965078615	0.0741	0.2448
2	rs4001653	162398827	G	A	-0.0862989035863658	0.0742	0.2448
2	rs4001644	162398867	A	C	-0.061003443560332	0.0237	0.01011
2	rs117208053	162399164	A	G	0.158199614673545	0.0681	0.02025
2	rs78413784	162401209	A	G	0.021898468701116	0.0684	0.7488
2	rs7564390	162401639	A	G	-0.0860046112211286	0.0742	0.2467
2	rs10187624	162401652	T	C	-0.105304961645423	0.0724	0.1461
2	rs191293243	162402277	A	G	-0.0767946549790727	0.0714	0.2819
2	rs12468129	162402746	G	A	0.0701974789892495	0.0295	0.01741
2	rs12468074	162402761	C	T	0.0711013138260554	0.0295	0.01586
2	rs78860279	162403512	A	G	0.119798780454855	0.0617	0.05233
2	rs7574669	162403694	A	G	-0.0868986560701441	0.0741	0.2409
2	rs56145818	162403778	G	A	0.0605963861236938	0.0249	0.0147
2	rs10182681	162404452	G	A	-0.085503423613941	0.0742	0.2493
2	rs10206065	162404476	A	G	-0.085405394542797	0.0742	0.2498
2	rs7560349	162407394	G	A	-0.0852964846220847	0.0743	0.2512
2	rs3911925	162407930	A	G	-0.0312017511432645	0.0588	0.5955
2	rs4107578	162408414	G	A	-0.0852964846220847	0.0743	0.2512
2	rs60495163	162408807	C	T	0.0606999130996222	0.0249	0.01458
2	rs13410944	162411997	C	T	-0.0388032003238938	0.0253	0.126
2	rs10191709	162412380	G	A	-0.0866041871753829	0.075	0.2483
2	rs75049981	162412482	T	C	-0.132400603636017	0.0982	0.1774
2	rs56100249	162415157	T	C	0.0507976715868588	0.0247	0.04013
2	rs55893794	162418751	G	A	0.0608034293588251	0.0249	0.01445
2	rs57464189	162419312	G	A	0.0608034293588251	0.0249	0.01444
2	rs55999219	162421361	G	A	0.0592966816705476	0.0249	0.01736
2	rs1510088	162421852	G	A	-0.0868004901369162	0.0753	0.2492
2	rs1510089	162421878	T	A	-0.0868004901369162	0.0754	0.2496
2	rs190473377	162422109	T	C	-0.0798010702035548	0.0695	0.2504
2	rs62187603	162422517	G	A	0.0608975257512388	0.0249	0.01435
2	rs199785247	162423380	A	T	-0.113896846680113	0.0957	0.234
2	rs62187604	162423676	A	G	0.0611045066532856	0.0249	0.01406
2	rs11884269	162423780	G	A	-0.0839034842227057	0.0759	0.2691
2	rs111618755	162424337	G	A	-0.0873023284027966	0.0763	0.2525
2	rs2020027	162425878	G	A	0.0610010215573989	0.0249	0.01428
2	rs148542157	162426342	C	A	0.0314017631395316	0.0604	0.6032
2	rs55840249	162426849	C	A	0.0611045066532856	0.0249	0.01412
2	rs12470830	162429996	C	T	0.0595982128860241	0.0249	0.0169
2	rs1913666	162430482	C	T	-0.0840992576916754	0.0775	0.278
2	rs1588395	162430725	A	G	-0.0856995105900367	0.0777	0.2702
2	rs12052442	162431041	C	A	-0.0203966036652218	0.0302	0.5002
2	rs62187608	162431138	T	G	0.0613960888650743	0.0249	0.0136
2	rs62187609	162431500	C	T	0.059701843246044	0.0249	0.01669
2	rs62187610	162431878	T	A	0.0243998868235351	0.0654	0.709
2	rs62187611	162431946	A	G	0.0613960888650743	0.0249	0.0137
2	rs62187612	162432494	A	G	0.059701843246044	0.0249	0.01665
2	rs13017694	162433413	G	T	-0.0024028846163103	0.0632	0.9693
2	rs77295794	162433759	A	G	-0.0196008476550609	0.0238	0.4093
2	rs12473497	162433766	T	C	0.0613960888650743	0.0249	0.01358
2	rs12469302	162433831	G	T	0.0614995330875717	0.0249	0.01355
2	rs62187613	162434474	T	C	0.0614995330875717	0.0249	0.01347
2	rs72870248	162435849	G	A	0.0600032523358097	0.025	0.01635
2	rs62187614	162436285	C	G	0.0600974240485804	0.025	0.01604
2	rs1515182	162436934	A	G	0.0597960433459657	0.0249	0.01635
2	rs12465645	162437639	A	G	0.059701843246044	0.0249	0.01645
2	rs12465734	162437859	A	G	0.059701843246044	0.0249	0.01649
2	rs76600571	162438147	G	A	-0.0171970248285215	0.0231	0.457
2	rs147763283	162439222	T	C	-0.0130953713122409	0.0674	0.8464
2	rs56153413	162440079	G	T	0.059701843246044	0.0249	0.01654
2	rs74316778	162440246	G	C	0.0301023438164435	0.0605	0.6193
2	rs55782047	162440255	A	C	0.0595039941477318	0.0249	0.01684
2	rs146955498	162440648	G	C	-0.0306035477981776	0.0486	0.5288
2	rs12692638	162441486	C	T	-0.0562952570552056	0.0247	0.02257
2	rs971027	162444614	T	A	-0.0561048513847726	0.0247	0.02287
2	rs62187646	162445488	T	C	0.0592966816705476	0.0249	0.01735
2	rs62187647	162446018	C	T	0.0592024345167419	0.0249	0.01741
2	rs145549865	162446607	A	G	0.0592966816705476	0.0249	0.01735
2	rs541579364	162448108	G	A	-0.140400646303094	0.0941	0.1355
2	rs12464282	162448855	C	T	0.0592966816705476	0.0249	0.01728
2	rs2175142	162450124	T	C	0.0592966816705476	0.0249	0.01727
2	rs55821334	162452014	A	G	0.0592966816705476	0.0249	0.01724
2	rs56407015	162455625	G	A	0.0592966816705476	0.0249	0.0172
2	rs2389550	162458401	G	A	-0.0191012733024012	0.0624	0.7594
2	rs2389549	162462209	T	C	0.0592024345167419	0.0249	0.01735
2	rs140896992	162462242	G	C	-0.0460962958929736	0.0619	0.4559
2	rs117394791	162463292	A	G	-0.126504709118269	0.0986	0.1994
2	rs77449583	162464290	A	C	0.0507026199737612	0.048	0.2907
2	rs56094729	162464835	C	T	0.0577027101282892	0.025	0.02075
2	rs2389548	162465110	G	C	-0.0548997899816623	0.0247	0.02597
2	rs62187652	162468033	C	G	0.0595039941477318	0.0249	0.01692
2	rs979375	162468888	T	G	-0.0275048131221902	0.0186	0.1393
2	rs62187653	162469128	T	C	0.0595982128860241	0.0249	0.01666
2	rs72873603	162469665	C	T	0.0595982128860241	0.0249	0.01675
2	rs149192163	162471021	T	C	-0.0988042770586023	0.0763	0.195
2	rs72873607	162471174	G	A	0.0595982128860241	0.0249	0.01668
2	rs72873614	162473264	A	G	-0.0189993500097828	0.0888	0.8306
2	rs1567420	162475601	T	C	0.0621011782291044	0.0251	0.01321
2	rs1567421	162475617	G	T	0.0624018651129649	0.0251	0.01285
2	rs79394245	162476730	T	C	0.0477038600690104	0.0538	0.3758
2	rs16845945	162480684	C	T	0.0587970705084571	0.025	0.01847
2	rs150780748	162481443	C	T	0.0483996117232768	0.1155	0.6754
2	rs72873624	162481453	G	A	0.0605963861236938	0.0249	0.015
2	rs151310070	162484760	G	A	-0.0214994661132367	0.0679	0.751
2	rs12473088	162485073	A	G	0.0616969878029145	0.0251	0.01385
2	rs62187655	162487440	C	G	0.0616969878029145	0.0251	0.01382
2	rs62187656	162487699	A	G	0.0616969878029145	0.0251	0.01381
2	rs62187657	162488091	G	A	0.0616029666104685	0.0251	0.01397
2	rs62187658	162488095	A	C	0.0616969878029145	0.0251	0.01394
2	rs1510094	162489191	A	G	-0.0577032681284449	0.0248	0.01985
2	rs7557876	162489534	A	G	-0.0573960891413091	0.0248	0.02061
2	rs72873632	162490332	T	C	-0.0203966036652218	0.0906	0.8218
2	rs56371522	162491109	G	A	0.0618004009054468	0.0251	0.01365
2	rs62188960	162492578	A	C	0.0619038033148151	0.0251	0.01364
2	rs12470590	162493102	A	G	0.0619038033148151	0.0251	0.01361
2	rs115562071	162493241	C	T	0.0619038033148151	0.0251	0.0136
2	rs2892770	162494831	T	C	-0.0570043080677942	0.0247	0.0209
2	rs72873645	162495047	G	A	0.0611985747210087	0.025	0.01415
2	rs62188961	162495399	A	G	0.0611045066532856	0.025	0.01432
2	rs55925603	162497210	G	A	0.0611985747210087	0.025	0.01419
2	rs56260047	162497225	G	T	0.061302039376164	0.025	0.01412
2	rs56405014	162497603	C	T	0.0594003432814475	0.025	0.01757
2	rs61658534	162497780	C	G	0.0827958374084022	0.048	0.08481
2	rs145658537	162497998	A	G	0.0823999272472146	0.0481	0.08655
2	rs76178919	162499410	C	T	0.0128964817350202	0.0604	0.8306
2	rs75898322	162499968	A	G	0.0329027196757078	0.0714	0.6446
2	rs117942503	162500900	G	A	-0.0197028322758684	0.0242	0.4168
2	rs3843853	162501591	T	A	-0.0570043080677942	0.0247	0.02094
2	rs16845960	162501613	A	G	0.0610010215573989	0.025	0.01453
2	rs1510084	162503743	C	T	-0.0570043080677942	0.0247	0.02096
2	rs150980306	162503802	T	G	-0.0686000914922569	0.0607	0.258
2	rs188274762	162505813	G	A	0.122403456165969	0.0912	0.1799
2	rs4664047	162505870	C	G	-0.0568984476340911	0.0247	0.02116
2	rs9646768	162506297	G	T	0.0275957115907991	0.0399	0.4888
2	rs75397490	162508245	C	G	-0.0648052233661156	0.0393	0.09936
2	rs1876814	162508823	G	A	-0.0568984476340911	0.0247	0.02106
2	rs144216038	162509074	G	A	-0.0108991808690006	0.0681	0.8729
2	rs6432699	162509239	C	A	-0.0568984476340911	0.0247	0.02105
2	rs6747334	162509879	A	G	-0.0568984476340911	0.0247	0.021
2	rs6758760	162510841	C	T	-0.0570043080677942	0.0247	0.02094
2	rs4580395	162512347	C	T	-0.0568984476340911	0.0247	0.02098
2	rs62188983	162513959	G	C	0.061302039376164	0.025	0.01408
2	rs62188984	162514518	G	A	0.0611985747210087	0.025	0.01428
2	rs6750756	162516308	A	T	-0.0570995920405728	0.0247	0.02059
2	rs56039028	162516363	G	A	0.0611985747210087	0.025	0.0142
2	rs1515183	162518582	G	T	-0.0579045745015309	0.0246	0.01888
2	rs16845997	162521046	C	A	0.0611985747210087	0.025	0.01421
2	rs79805382	162521730	T	G	0.0221038989069263	0.0394	0.5753
2	rs142478606	162522550	T	C	0.0298985503458634	0.0711	0.6742
2	rs55638078	162524997	T	C	0.0595982128860241	0.025	0.01726
2	rs62188987	162525686	T	A	0.0614995330875717	0.025	0.01377
2	rs12692640	162525915	G	A	-0.0570995920405728	0.0247	0.02074
2	rs12467042	162526971	G	A	0.0613960888650743	0.025	0.01383
2	rs62188988	162531068	T	C	0.0616969878029145	0.025	0.01361
2	rs72875528	162533523	C	T	0.0618004009054468	0.025	0.01341
2	rs12474470	162535336	T	C	0.0600974240485804	0.025	0.01634
2	rs56274002	162536715	A	T	0.0619038033148151	0.025	0.01329
2	rs16846026	162537691	T	C	0.0602010026907569	0.025	0.0162
2	rs75621795	162538827	T	A	-0.183598371575136	0.0859	0.03255
2	rs74805845	162539308	T	C	-0.0303045802648556	0.0545	0.5784
2	rs62188990	162540635	G	A	0.0619977962278187	0.025	0.01316
2	rs148261808	162541571	A	G	-0.0062998021485279	0.0682	0.9259
2	rs12467279	162544744	A	G	0.0603987139482326	0.025	0.01586
2	rs77130817	162546043	C	A	0.107400433609706	0.0616	0.08111
2	rs138284995	162546756	T	C	0.0603045706055096	0.025	0.01597
2	rs62189003	162548104	T	A	0.0619977962278187	0.025	0.01303
2	rs1567981	162549099	A	G	-0.0568031828243105	0.0247	0.02145
2	rs1040135	162549321	T	C	-0.0380965452668448	0.0276	0.168
2	rs79671930	162551220	A	T	-0.0822952427268302	0.0612	0.1784
2	rs1399650	162551718	G	A	-0.0570043080677942	0.0247	0.02083
2	rs117753966	162556053	T	C	0.13839579222555	0.0645	0.03198
2	rs1515186	162556360	G	A	-0.0579045745015309	0.0247	0.01907
2	rs80263647	162556506	G	T	-0.169496155000205	0.0862	0.04919
2	rs4309587	162556587	C	T	0.031799009548949	0.0381	0.4029
2	rs75529773	162557622	A	G	0.0118989261570991	0.0383	0.7571
2	rs1515185	162559426	T	C	-0.0573007769142667	0.0247	0.0205
2	rs13417851	162559919	T	G	0.0619977962278187	0.025	0.01314
2	rs55841284	162560011	A	G	0.0616969878029145	0.025	0.01359
2	rs56315911	162560186	G	T	0.0616969878029145	0.025	0.01366
2	rs76094878	162560550	G	T	-0.009696862978864	0.0409	0.8128
2	rs1515184	162561347	A	G	0.061302039376164	0.025	0.01423
2	rs16846047	162561946	T	C	0.061302039376164	0.025	0.01436
2	rs62189005	162562386	T	C	0.0611985747210087	0.025	0.01442
2	rs13014399	162563151	C	G	-0.0570995920405728	0.0248	0.02107
2	rs16846050	162563553	G	A	0.0611045066532856	0.025	0.01461
2	rs144145638	162565985	G	A	0.043595744117646	0.0734	0.5521
2	rs16846053	162566045	T	G	0.0608975257512388	0.0251	0.01504
2	rs10497225	162566206	C	T	-0.124803874165433	0.0536	0.01977
2	rs12476631	162566936	T	C	0.0608975257512388	0.025	0.01499
2	rs185464655	162567341	A	G	-0.159804968564837	0.0952	0.09324
2	rs17728078	162567668	A	G	-0.0388032003238938	0.0259	0.1345
2	rs150802802	162568100	C	T	0.0425996136188173	0.0973	0.6616
2	rs75805783	162568233	G	C	0.0295005481176215	0.0305	0.3333
2	rs16846064	162568941	G	C	0.0605963861236938	0.0251	0.01578
2	rs145699600	162568953	C	T	0.124604163224531	0.0651	0.05572
2	rs6752007	162568973	C	T	-0.0566020980240563	0.0248	0.02268
2	rs12474713	162569341	C	A	0.0605022613895267	0.0251	0.0159
2	rs79552187	162569695	G	C	-0.0143017847108596	0.0526	0.7864
2	rs6704789	162573172	T	A	-0.0559990861201021	0.0249	0.02433
2	rs62189006	162573586	A	G	0.0605022613895267	0.0251	0.01606
2	rs2389426	162573858	G	A	0.0603045706055096	0.0252	0.0166
2	rs10197108	162574306	G	A	-0.0557030028762507	0.0249	0.02545
2	rs62189007	162574323	G	A	0.0598996532078335	0.0252	0.01728
2	rs62189008	162574436	C	T	0.0602010026907569	0.0252	0.01682
2	rs72875596	162575057	A	G	0.0600974240485804	0.0252	0.01704
2	rs72875598	162575096	A	G	0.0600974240485804	0.0252	0.01707
2	rs62189009	162575178	T	A	0.0600032523358097	0.0252	0.01712
2	rs74497596	162576943	A	T	0.0291995144044279	0.0308	0.3437
2	rs77558547	162577379	C	T	0.0597960433459657	0.0252	0.01776
2	rs12479001	162578325	G	T	0.0594003432814475	0.0252	0.01845
2	rs7591103	162578724	A	G	-0.0549948736289312	0.025	0.02772
2	rs66761688	162578911	T	C	0.0595039941477318	0.0252	0.01823
2	rs3903713	162580384	C	A	-0.0546040319940407	0.025	0.02895
2	rs2322649	162580936	G	A	-0.0542978034078492	0.025	0.02989
2	rs3849341	162581030	T	C	-0.0542027860143161	0.025	0.03009
2	rs78532210	162581622	T	C	0.103197177327965	0.0617	0.09406
2	rs4664048	162582254	A	T	-0.053200374867981	0.025	0.03374
2	rs62189012	162583141	G	A	0.0463013553668425	0.0254	0.06874
2	rs62189013	162583323	G	A	0.0505980527630914	0.025	0.04257
2	rs62189014	162583412	C	G	0.06879818587027	0.0394	0.08104
2	rs62189015	162583504	T	C	0.0553968632202877	0.0256	0.0308
2	rs16846073	162586548	C	G	0.0483996117232768	0.0247	0.05037
2	rs150819511	162586953	A	G	0.0416984103556758	0.0641	0.5147
2	rs72877309	162587828	A	G	0.0463968262292078	0.0247	0.06062
2	rs57887363	162588720	C	T	0.0461008368826632	0.0247	0.06214
2	rs11901817	162588841	A	G	0.0443995872966845	0.0244	0.06853
2	rs34306396	162589911	G	A	-0.0300984478240329	0.0786	0.7016
2	rs2892769	162590447	A	G	0.0204004877576787	0.0188	0.2797
2	rs11891026	162591876	A	G	0.0430020165445429	0.0243	0.07692
2	rs1006427	162592328	T	C	0.044600447168905	0.0247	0.07112
2	rs1006428	162592559	A	C	0.044600447168905	0.0247	0.07115
2	rs1551052	162592654	T	G	0.0428008353226943	0.0243	0.07831
2	rs75149343	162592669	C	G	0.023003381764963	0.0757	0.7615
2	rs2122284	162593260	A	T	0.044600447168905	0.0247	0.07108
2	rs1023835	162593973	A	G	0.044600447168905	0.0247	0.07115
2	rs146358085	162594093	T	C	-0.0836968760217999	0.0663	0.2069
2	rs1449629	162594824	A	G	0.0421970486997883	0.0243	0.08244
2	rs58622044	162596287	A	G	0.0430020165445429	0.0248	0.08233
2	rs13392556	162596840	C	T	-0.0302015087331214	0.0251	0.2293
2	rs56965753	162597251	A	G	0.044600447168905	0.0247	0.071
2	rs56009150	162598582	T	C	0.0430020165445429	0.0248	0.08252
2	rs2892768	162598980	C	T	0.044600447168905	0.0247	0.07098
2	rs62189041	162599506	T	C	0.044600447168905	0.0247	0.07091
2	rs6714082	162600156	T	A	0.043203157300648	0.0243	0.07546
2	rs7561567	162601192	A	G	-0.0300984478240329	0.0251	0.2295
2	rs62189042	162602320	G	T	0.044600447168905	0.0247	0.0712
2	rs150431843	162602958	G	A	0.0239996896478807	0.1111	0.8292
2	rs12467613	162603216	G	T	0.044600447168905	0.0247	0.071
2	rs12467625	162603387	C	A	0.044600447168905	0.0247	0.07111
2	rs6755071	162605230	C	T	0.0428008353226943	0.0243	0.07794
2	rs973940	162607400	A	G	0.0426954385276174	0.0243	0.07886
2	rs72877343	162607487	A	C	0.044600447168905	0.0247	0.07095
2	rs971284	162608454	C	T	0.0363994293800054	0.0241	0.1304
2	rs62189043	162608466	A	T	0.044600447168905	0.0247	0.07105
2	rs55666706	162610397	T	C	0.0441986870716702	0.0248	0.07507
2	rs16846085	162611072	G	A	0.0311982343370806	0.0396	0.4312
2	rs12470743	162611202	G	A	0.044600447168905	0.0247	0.07109
2	rs79998145	162611720	T	G	0.0540998523168248	0.0567	0.3402
2	rs62189045	162612367	G	C	0.0444952398865513	0.0248	0.07261
2	rs62189046	162612371	C	G	0.0444952398865513	0.0248	0.07242
2	rs62189047	162613314	T	A	0.0448012667045393	0.0247	0.06956
2	rs62189048	162613494	G	C	0.0448012667045393	0.0247	0.06951
2	rs56026147	162614089	T	C	0.0448012667045393	0.0247	0.06938
2	rs7581747	162615115	T	C	0.043097802902723	0.0243	0.07535
2	rs11900490	162615615	C	T	0.0528011569911275	0.047	0.2611
2	rs145995488	162615765	C	T	-0.0124977728299804	0.0555	0.8213
2	rs35304298	162617185	G	T	0.0452027848308288	0.0247	0.06726
2	rs1449641	162619567	T	C	0.0456041418050158	0.0247	0.06507
2	rs139898162	162620530	A	T	0.0377966226945664	0.0665	0.5698
2	rs7597134	162621531	A	G	-0.031397792147416	0.0249	0.2065
2	rs13022437	162622285	G	A	0.043097802902723	0.0243	0.07537
2	rs62189051	162622318	G	A	0.0458047599004855	0.0247	0.06352
2	rs62189052	162623869	C	G	0.0459002781827573	0.0247	0.06332
2	rs62189053	162624324	G	A	0.0459002781827573	0.0247	0.06324
2	rs62189054	162624654	C	G	0.0458047599004855	0.0247	0.0637
2	rs62189055	162625749	C	A	0.0446960805488528	0.0248	0.07112
2	rs961421	162626099	G	C	0.0458047599004855	0.0247	0.06372
2	rs13006199	162626768	A	G	0.0428966409523063	0.0243	0.07744
2	rs41267437	162627391	G	A	0.0458047599004855	0.0247	0.06415
2	rs72877356	162628462	A	G	0.0406043708419401	0.0243	0.09579
2	rs10193728	162629343	T	C	0.03649585023784	0.0244	0.1344
2	rs79755664	162629383	T	C	0.0535976373487916	0.0283	0.05834
2	rs6713937	162630130	T	C	0.0069954745123864	0.0701	0.9207
2	rs116958592	162630208	G	T	-0.0679041786138728	0.0677	0.3163
2	rs13413741	162631337	A	G	-0.0486021818392175	0.0532	0.3612
2	rs56374905	162631445	G	C	0.0426954385276174	0.0247	0.08443
2	rs62189059	162632167	T	C	0.0423983514166169	0.0247	0.08609
2	rs16846107	162632256	G	T	0.0382972099323441	0.0243	0.1157
2	rs78102257	162632362	C	A	-0.0534007767271153	0.0897	0.5515
2	rs13420505	162632943	A	T	0.0384992991506098	0.0243	0.1131
2	rs62190660	162633704	G	T	0.0400953305639422	0.0248	0.1056
2	rs13399126	162634309	C	T	0.0361969153118182	0.0243	0.1364
2	rs10469686	162635831	T	C	0.0361004656247227	0.0243	0.1375
2	rs12692642	162636614	T	C	-0.0299953975354009	0.0246	0.222
2	rs62190661	162639126	A	G	0.0402010017441475	0.0248	0.1051
2	rs78634183	162639270	G	T	0.055302247784655	0.0578	0.338
2	rs2389533	162639726	C	A	0.0358978909969844	0.0243	0.1397
2	rs12053256	162639998	G	A	0.0399031725325864	0.0248	0.1073
2	rs79938691	162640558	T	A	0.088203166526267	0.0811	0.2764
2	rs2892792	162640725	A	G	0.0100988346774146	0.0714	0.8878
2	rs62190662	162641009	T	C	0.0400953305639422	0.0248	0.1057
2	rs62190663	162642886	T	G	0.0397974698740661	0.0248	0.1089
2	rs62190664	162643794	G	T	0.0397974698740661	0.0248	0.1081
2	rs75405571	162644090	C	A	-0.121602821759249	0.0541	0.02455
2	rs62190665	162644338	C	A	0.0394995204367644	0.0248	0.1107
2	rs78209294	162645529	A	T	-0.0312017511432645	0.025	0.2131
2	rs77539642	162646843	T	C	0.0528960093534967	0.0283	0.0614
2	rs144432581	162647839	A	G	0.0507976715868588	0.0798	0.5248
2	rs62190668	162649932	A	G	0.0366983037826737	0.0245	0.1353
2	rs62190669	162651698	C	T	0.0389033551082361	0.0248	0.1162
2	rs11891120	162652258	A	T	0.0336958638567256	0.0243	0.1654
2	rs146713710	162652597	T	A	0.0411995232473163	0.061	0.4989
2	rs62190670	162652742	A	G	0.0389033551082361	0.0248	0.1166
2	rs62190671	162652961	A	G	0.042503779526724	0.0248	0.08681
2	rs1551051	162653362	T	A	0.026398473854531	0.0626	0.6737
2	rs72877379	162654239	C	T	0.0439020462871288	0.0249	0.07756
2	rs73019294	162655511	A	G	0.0456996792509903	0.0601	0.4469
2	rs72877381	162655845	A	T	0.0437967654983826	0.0249	0.07839
2	rs62190672	162655969	A	T	0.0437010460710946	0.0249	0.07878
2	rs62190673	162656901	T	C	0.0437010460710946	0.0249	0.0792
2	rs1979112	162657955	A	C	0.0384992991506098	0.0244	0.1149
2	rs113289945	162663293	A	G	0.0426954385276174	0.0249	0.08631
2	rs1449634	162664012	G	C	-0.0120017335415971	0.0756	0.8734
2	rs62190674	162664961	C	T	0.042503779526724	0.0249	0.08792
2	rs117220319	162665336	C	T	0.0081963182244858	0.0326	0.8006
2	rs34935338	162665489	T	G	0.0394033887747662	0.0244	0.1064
2	rs62187680	162665727	A	G	0.0437010460710946	0.0249	0.0792
2	rs62187681	162666479	G	T	0.043595744117646	0.0249	0.07944
2	rs139047493	162666875	C	G	-0.084904507090444	0.1486	0.5677
2	rs55647762	162667317	G	T	0.0435000054458512	0.0249	0.08016
2	rs56018438	162667377	A	T	0.0435000054458512	0.0249	0.08035
2	rs3849342	162668341	A	G	0.0434042576072856	0.0249	0.08105
2	rs3849344	162668544	C	T	0.0434042576072856	0.0249	0.08114
2	rs13416456	162668812	C	A	-0.0226035462098532	0.0252	0.37
2	rs62187684	162668871	A	G	0.0432989243951476	0.0249	0.08191
2	rs4603779	162669284	T	C	0.0432989243951476	0.0249	0.08184
2	rs3849345	162669555	C	T	0.0432989243951476	0.0249	0.08175
2	rs3911104	162670337	A	G	0.043203157300648	0.0608	0.4772
2	rs59829975	162671833	T	G	0.043097802902723	0.0249	0.08292
2	rs60050769	162671889	G	T	0.043097802902723	0.0249	0.08304
2	rs56154342	162672810	G	A	0.0430020165445429	0.0249	0.08404
2	rs61692975	162673036	C	T	0.0428966409523063	0.0249	0.08417
2	rs141359923	162673037	G	T	0.0333960906184285	0.0542	0.5385
2	rs146978575	162673106	A	G	-0.0065010863423599	0.0254	0.7989
2	rs62187688	162673253	C	A	0.0428966409523063	0.0249	0.08449
2	rs62187695	162675515	G	T	0.0426954385276174	0.0249	0.08582
2	rs1449637	162675950	T	A	0.0382972099323441	0.0244	0.1163
2	rs62187696	162676507	T	C	0.0425996136188173	0.0248	0.08673
2	rs72877400	162676691	T	A	0.0421970486997883	0.0248	0.08952
2	rs62187698	162677305	G	A	0.0425996136188173	0.0248	0.08645
2	rs62187699	162677323	T	C	0.0425996136188173	0.0248	0.08651
2	rs62187700	162677773	C	T	0.0421011760186353	0.0248	0.08982
2	rs72879207	162679388	A	G	0.0423983514166169	0.0248	0.08796
2	rs72879209	162679434	A	G	0.0423983514166169	0.0248	0.08803
2	rs13386213	162679904	C	G	-0.021101069908054	0.0254	0.4074
2	rs9636282	162680395	T	A	0.0423024980338776	0.0248	0.08817
2	rs9636283	162680402	T	C	0.0423024980338776	0.0248	0.08854
2	rs9636284	162680512	C	T	0.0423024980338776	0.0248	0.08846
2	rs9636285	162680702	A	G	0.042503779526724	0.0248	0.08732
2	rs75279083	162680805	G	A	0.131598275356747	0.0708	0.06307
2	rs72879215	162681223	T	C	0.0426954385276174	0.0248	0.08562
2	rs62187702	162683163	G	A	0.043203157300648	0.0249	0.08222
2	rs1227926	162683893	C	G	0.0382009626151637	0.0244	0.117
2	rs79485241	162685600	C	A	0.0465972853767823	0.0279	0.09498
2	rs79967088	162685872	G	A	0.0456041418050158	0.0267	0.08712
2	rs1667597	162685991	A	G	0.0255020410123433	0.0226	0.2594
2	rs62187703	162686215	G	A	0.0363029992242924	0.0237	0.1259
2	rs62187704	162686327	C	T	0.03649585023784	0.0238	0.1249
2	rs34095253	162686443	C	T	-0.0057967688471774	0.0192	0.7607
2	rs147137695	162686963	G	A	-0.0307994715535284	0.0949	0.7453
2	rs72879226	162687168	T	A	0.036997088886122	0.0237	0.1178
2	rs75904960	162687208	A	G	0.0456996792509903	0.0266	0.08649
2	rs72879227	162687291	C	T	0.036997088886122	0.0238	0.1204
2	rs55969921	162687409	G	A	0.036997088886122	0.0238	0.1203
2	rs56299944	162687459	T	A	0.036997088886122	0.0238	0.12
2	rs10200835	162688039	A	C	0.0376040223973664	0.0238	0.1144
2	rs72879231	162688210	C	T	0.0374980764200844	0.0239	0.1159
2	rs72879233	162688299	G	A	0.0374017521540008	0.0239	0.1168
2	rs142531998	162688407	C	G	-0.0194988734340555	0.0536	0.7154
2	rs2084545	162688490	A	G	0.0377003271828256	0.0239	0.1145
2	rs1234510	162688627	C	T	0.0632001258860912	0.0564	0.2624
2	rs2100213	162688818	A	G	0.0377003271828256	0.0239	0.1143
2	rs56223065	162689407	C	T	0.0376040223973664	0.0239	0.1161
2	rs56264166	162689452	G	T	0.0376040223973664	0.0239	0.1159
2	rs56027511	162689516	C	T	0.0376040223973664	0.024	0.1175
2	rs56091742	162689525	G	A	0.0376040223973664	0.0239	0.1158
2	rs79234603	162690088	T	C	0.0454990400712183	0.0267	0.08839
2	rs10207837	162690305	A	T	-0.0242004837056584	0.0224	0.2808
2	rs62187711	162691061	T	G	0.0374017521540008	0.024	0.1186
2	rs72879248	162691366	C	G	0.0381047060335456	0.024	0.1132
2	rs72879250	162691367	A	G	0.0379988130912113	0.024	0.1138
2	rs1227922	162691640	T	C	0.0379988130912113	0.024	0.1127
2	rs62187712	162691893	A	G	0.0382009626151637	0.0241	0.1122
2	rs62187713	162692117	T	C	0.0384030712829451	0.0241	0.1104
2	rs1227921	162692200	C	G	0.069498077182394	0.0565	0.2189
2	rs2892796	162692610	G	A	0.0382009626151637	0.0241	0.1123
2	rs62187736	162693288	C	G	0.0382009626151637	0.0241	0.1129
2	rs55970269	162693554	T	C	0.0384030712829451	0.0241	0.111
2	rs55658092	162693559	A	C	0.0384030712829451	0.0241	0.1112
2	rs55764479	162693738	T	A	0.0384992991506098	0.0241	0.1106
2	rs62187739	162694427	C	T	0.0384992991506098	0.0241	0.111
2	rs1227920	162695599	A	C	0.0305970979773775	0.06	0.6093
2	rs1227919	162695741	C	T	0.0096037361426946	0.023	0.6765
2	rs2084544	162696255	G	A	0.0338022134084658	0.0252	0.1799
2	rs2084543	162696414	C	T	0.0416024898545136	0.026	0.1092
2	rs61288054	162697348	C	T	0.0503033045092425	0.0293	0.08554
2	rs961324	162697503	A	G	0.0384030712829451	0.0627	0.5401
2	rs74269117	162697892	A	G	0.0118001041157506	0.0285	0.68
2	rs62187740	162698486	C	A	0.0416024898545136	0.026	0.1092
2	rs62187741	162698524	T	A	0.0416024898545136	0.026	0.1091
2	rs72879275	162698823	G	A	0.0421011760186353	0.026	0.1058
2	rs1449632	162699009	A	G	0.0347008987793103	0.0632	0.5831
2	rs1449631	162699012	T	C	-0.0307994715535284	0.0242	0.2032
2	rs1449630	162699039	A	G	-0.0306963490025976	0.0242	0.2056
2	rs139821110	162699256	T	C	0.123296696343338	0.0715	0.08442
2	rs1996265	162699576	A	G	0.04149696667529	0.026	0.1098
2	rs62187742	162700097	T	G	0.04149696667529	0.026	0.11
2	rs1227925	162700173	A	G	0.031799009548949	0.0636	0.6174
2	rs56190932	162700404	T	G	0.0416984103556758	0.026	0.1091
2	rs72879281	162701153	T	C	0.04149696667529	0.026	0.1106
2	rs62187745	162702806	G	A	0.0407963941925694	0.026	0.1168
2	rs4455163	162702998	T	A	0.0411995232473163	0.026	0.1131
2	rs2090270	162703227	C	A	0.0407963941925694	0.026	0.1169
2	rs1227923	162703831	A	C	0.0314017631395316	0.064	0.6232
2	rs115093702	162704537	A	G	0.0404987422798789	0.026	0.1189
2	rs1584532	162704711	A	G	0.031498667059371	0.064	0.6221
2	rs35826432	162705966	A	G	-0.0288007896057264	0.0243	0.2349
2	rs62187747	162706074	T	A	0.0402970567645369	0.026	0.1213
2	rs72879293	162706476	G	A	0.0446960805488528	0.026	0.08548
2	rs62187748	162707054	C	T	0.0402010017441475	0.026	0.1224
2	rs62187749	162707188	C	A	0.0402010017441475	0.026	0.1227
2	rs62187750	162707350	C	T	0.0404987422798789	0.026	0.12
2	rs76315083	162707837	A	T	0.0487044462100383	0.0292	0.09531
2	rs75852256	162708471	C	T	0.0487044462100383	0.0292	0.09566
2	rs62187752	162709033	T	G	0.0404027066313724	0.026	0.1211
2	rs1237104	162709256	G	A	0.0366019024445485	0.0647	0.572
2	rs55961814	162710187	T	G	0.039701366851552	0.026	0.1274
2	rs1227936	162711016	T	A	0.0875987044790681	0.0751	0.2436
2	rs62187754	162711184	T	G	0.0402970567645369	0.026	0.1216
2	rs41267441	162711682	A	C	0.0404987422798789	0.026	0.1198
2	rs62187756	162712142	A	C	0.0400953305639422	0.026	0.1229
2	rs146162164	162712213	T	C	-0.0430954101055856	0.09	0.6317
2	rs140174166	162712290	A	G	-0.02960390325858	0.0401	0.4604
2	rs62187757	162714289	A	G	0.039701366851552	0.026	0.1271
2	rs2053865	162715135	C	T	-0.0281011651109099	0.0242	0.2466
2	rs62187758	162715902	G	T	0.0397974698740661	0.026	0.1256
2	rs1227933	162715915	T	C	0.0392976332717761	0.0641	0.54
2	rs62187759	162716009	A	C	0.0397974698740661	0.026	0.1258
2	rs1227932	162716881	C	A	-0.0288007896057264	0.0245	0.2415
2	rs62188760	162717753	G	A	0.0407003871263756	0.0261	0.1187
2	rs62188761	162718829	A	G	0.0404987422798789	0.0261	0.1197
2	rs62188762	162720090	C	T	0.0402010017441475	0.0261	0.1229
2	rs1227929	162720101	T	G	-0.0288007896057264	0.0245	0.2414
2	rs10497224	162722373	T	A	-0.049400350295127	0.0648	0.4455
2	rs72881015	162722543	A	T	0.0404027066313724	0.0261	0.1213
2	rs79740999	162722781	A	T	-0.0104039337153929	0.0509	0.8374
2	rs62188765	162723185	G	A	0.0402970567645369	0.0261	0.1218
2	rs62188766	162723219	G	A	0.0404987422798789	0.026	0.1196
2	rs79961351	162723523	A	G	-0.0263953113595316	0.0421	0.5304
2	rs72881021	162724050	G	C	0.0402010017441475	0.0261	0.1227
2	rs55736476	162724784	C	A	0.0402010017441475	0.0261	0.123
2	rs56063742	162724957	G	A	0.0402010017441475	0.0261	0.1233
2	rs10179404	162725429	T	C	-0.0460962958929736	0.0639	0.4703
2	rs1949321	162725846	A	T	-0.009797842480111	0.0232	0.6721
2	rs62188767	162725872	G	A	0.0400953305639422	0.0261	0.1237
2	rs62188768	162725924	A	C	0.0399992561638529	0.0261	0.1244
2	rs72881030	162726068	A	G	0.0400953305639422	0.0261	0.1242
2	rs80177923	162726808	A	T	0.0520040417467951	0.0293	0.07634
2	rs72881034	162726966	A	G	0.0399992561638529	0.0261	0.1248
2	rs72881037	162727020	A	G	0.0399992561638529	0.0261	0.1249
2	rs140879057	162729595	G	A	0.170097142171232	0.0735	0.02059
2	rs62188769	162729669	C	G	0.039701366851552	0.0261	0.1275
2	rs72881042	162730003	T	C	0.039701366851552	0.0261	0.128
2	rs35292746	162730312	T	C	-0.0270012755029434	0.0243	0.266
2	rs56078948	162730992	T	A	0.0395956428583544	0.0261	0.1286
2	rs7587058	162731186	G	A	-0.0267958227871631	0.0242	0.2689
2	rs62188771	162731383	C	A	0.0397974698740661	0.026	0.1262
2	rs72881046	162731761	T	C	0.0395956428583544	0.0261	0.1291
2	rs11683174	162731926	T	C	-0.0473956369746291	0.0639	0.4585
2	rs55711310	162732650	G	A	0.0399031725325864	0.026	0.125
2	rs6716303	162732719	A	G	-0.0277001306422786	0.0242	0.2538
2	rs6720337	162733699	A	G	0.0491996041469672	0.0573	0.391
2	rs56140629	162734009	A	G	0.0392976332717761	0.0261	0.132
2	rs1913818	162734191	A	G	-0.0277001306422786	0.0242	0.2524
2	rs72881053	162734759	C	T	0.0392014821991368	0.0261	0.133
2	rs1878065	162735254	A	G	-0.0486966685402845	0.064	0.4471
2	rs62188773	162736275	A	G	0.0308977113278438	0.0256	0.2274
2	rs16846172	162736370	G	A	0.0199986865066891	0.0241	0.4069
2	rs6729402	162736529	A	G	-0.0488016642355575	0.0641	0.4459
2	rs6707956	162737714	G	T	0.0203025023378308	0.0241	0.3989
2	rs62188792	162737940	T	C	0.0307037775750057	0.0256	0.2301
2	rs41267443	162738781	T	C	0.0307037775750057	0.0256	0.23
2	rs1913803	162740349	G	A	-0.0480039732984809	0.064	0.4526
2	rs79454975	162740475	G	A	-0.0026033858701149	0.0526	0.9601
2	rs62188794	162740583	A	G	0.0310043588626902	0.0256	0.2264
2	rs62188795	162741007	G	A	0.0308977113278438	0.0256	0.2281
2	rs62188796	162741162	T	C	0.0308977113278438	0.0256	0.2283
2	rs72881071	162741508	T	G	0.0310043588626902	0.0256	0.226
2	rs72881073	162741757	G	A	0.0310043588626902	0.0256	0.2257
2	rs1913805	162742621	T	C	-0.0406032684425478	0.0643	0.5281
2	rs10190968	162742749	C	G	-0.0105959392134034	0.0232	0.6471
2	rs66511613	162742855	A	G	-0.0414993071780289	0.0644	0.5196
2	rs62188798	162742898	C	T	0.0311013012983478	0.0256	0.2246
2	rs6744713	162743260	G	T	-0.0416035498550752	0.0644	0.518
2	rs72865206	162743262	G	T	0.0311013012983478	0.0256	0.2246
2	rs58326818	162743388	G	A	0.0311982343370806	0.0256	0.2241
2	rs35568763	162743765	C	T	0.0212036062510236	0.0242	0.3798
2	rs62188800	162744336	G	A	0.0311982343370806	0.0257	0.2233
2	rs148742116	162744910	C	T	-0.0484972070855493	0.1296	0.7085
2	rs62188802	162744988	G	A	0.0312951579807101	0.0257	0.2224
2	rs147931676	162745117	T	C	-0.0596013954910886	0.0763	0.4349
2	rs144781346	162745335	G	A	0.0312951579807101	0.0257	0.2224
2	rs115848314	162745501	G	T	0.0312951579807101	0.0257	0.2221
2	rs111575110	162745533	T	C	-0.0226956079321885	0.0239	0.3437
2	rs62188804	162745768	A	G	0.0312951579807101	0.0257	0.2229
2	rs62188805	162746093	G	T	0.0312951579807101	0.0257	0.2227
2	rs62188807	162746208	A	G	0.0314017631395316	0.0257	0.2208
2	rs192572682	162746640	T	G	-0.0122041688389067	0.0863	0.8874
2	rs112856039	162747208	G	T	0.0215951374365897	0.0242	0.3728
2	rs113345084	162747223	C	T	-0.0225012653465135	0.0239	0.3471
2	rs111639038	162747335	C	G	-0.0226035462098532	0.0239	0.3444
2	rs79520046	162747437	G	A	0.0221038989069263	0.0242	0.3608
2	rs112223805	162747444	T	A	0.021497269010823	0.0242	0.3745
2	rs140112068	162747610	T	C	0.031498667059371	0.0257	0.2208
2	rs144793671	162747950	C	T	0.031498667059371	0.0257	0.2205
2	rs58909484	162748109	C	T	0.031498667059371	0.0257	0.2201
2	rs6432703	162748159	G	C	-0.0406032684425478	0.0645	0.5288
2	rs16846179	162749056	T	G	0.0311013012983478	0.0257	0.2257
2	rs62188810	162749078	A	G	0.031498667059371	0.0257	0.2198
2	rs72865220	162749671	G	T	0.0315955615897506	0.0257	0.2192
2	rs1343902	162750159	A	G	-0.0404991299799539	0.0645	0.5303
2	rs62188811	162750305	A	C	0.0315955615897506	0.0257	0.2184
2	rs1343883	162750674	T	G	0.0317021347305135	0.0257	0.2182
2	rs187459800	162751070	C	T	0.0873971359084229	0.0984	0.3746
2	rs375324583	162751818	A	G	0.0524975689577541	0.0681	0.4408
2	rs17729070	162753343	C	G	-0.0418954871740363	0.0647	0.517
2	rs4146952	162753646	T	A	0.0317021347305135	0.0257	0.2172
2	rs62188816	162754155	T	A	0.031799009548949	0.0257	0.2165
2	rs1913814	162754223	A	G	-0.0418954871740363	0.0646	0.5168
2	rs62188817	162754225	T	C	0.031799009548949	0.0257	0.2164
2	rs139124453	162754505	T	C	-0.0078003437327339	0.0865	0.9279
2	rs1913813	162755523	T	C	0.021898468701116	0.0243	0.366
2	rs62188818	162756195	T	G	0.0318958749835631	0.0258	0.2151
2	rs16846181	162756254	A	C	0.031498667059371	0.0257	0.2205
2	rs6432704	162756378	A	G	0.021898468701116	0.0243	0.3661
2	rs6754546	162757676	A	G	-0.0226035462098532	0.024	0.3465
2	rs2176136	162758875	T	C	-0.0225012653465135	0.024	0.3477
2	rs62188819	162759309	G	C	0.0311013012983478	0.0258	0.2294
2	rs61744553	162759502	T	C	0.0311013012983478	0.0258	0.2294
2	rs78632417	162759810	G	A	-0.0615988462189574	0.0887	0.4877
2	rs78816592	162759848	T	C	-0.0766003062087967	0.0481	0.1114
2	rs6734760	162760195	C	T	-0.0226956079321885	0.024	0.3439
2	rs7594396	162760974	A	G	-0.0366951051877892	0.0644	0.5688
2	rs62188820	162761535	T	A	0.0312951579807101	0.0259	0.2271
2	rs72865241	162762034	G	A	0.0312951579807101	0.0259	0.2273
2	rs62188821	162762959	G	A	0.0314017631395316	0.0259	0.2258
2	rs78532559	162763762	A	G	0.0522982892110339	0.0294	0.07559
2	rs55931021	162764496	A	G	0.0314017631395316	0.0259	0.2256
2	rs62188823	162764874	T	C	0.031498667059371	0.0259	0.2236
2	rs75103907	162765135	T	G	-0.0082035573506883	0.0434	0.8504
2	rs12616276	162765146	G	T	-0.0079011318962572	0.0506	0.8755
2	rs62188824	162765714	T	C	0.0317021347305135	0.0259	0.2217
2	rs72865255	162765759	A	C	0.031799009548949	0.026	0.221
2	rs72865256	162765762	T	A	0.0312951579807101	0.026	0.2292
2	rs79225049	162766382	T	C	-0.0106970095483354	0.037	0.7734
2	rs76713929	162766566	C	T	-0.0139975096438537	0.0244	0.5673
2	rs72865260	162767251	C	G	0.031799009548949	0.026	0.2213
2	rs79768356	162767252	T	C	0.0503033045092425	0.0294	0.08729
2	rs72865262	162767292	A	G	0.0315955615897506	0.026	0.2231
2	rs62188825	162767453	A	G	0.031799009548949	0.026	0.2213
2	rs62188826	162767653	G	A	0.0315955615897506	0.026	0.2233
2	rs62188827	162768208	A	T	0.031799009548949	0.026	0.2213
2	rs78986911	162769496	C	T	-0.0706048843675517	0.0868	0.4155
2	rs186100884	162771040	A	G	-0.134297400219157	0.0777	0.08374
2	rs62188838	162771641	G	A	0.0318958749835631	0.026	0.2206
2	rs62188839	162771668	G	A	0.0318958749835631	0.026	0.2207
2	rs10211012	162771809	A	G	-0.0409990935346932	0.0645	0.5246
2	rs187110576	162772041	A	G	-0.0073972926304747	0.094	0.937
2	rs55949502	162772114	T	C	0.0341018649449722	0.0265	0.1978
2	rs55693861	162772516	G	A	0.0317021347305135	0.026	0.2227
2	rs6715439	162772897	A	G	-0.0372969647443931	0.0644	0.5626
2	rs62188842	162773110	G	T	0.031799009548949	0.026	0.2222
2	rs62188843	162773290	C	T	0.031799009548949	0.026	0.2222
2	rs6748280	162773915	G	A	-0.0398016818829366	0.0649	0.539
2	rs1913809	162774359	A	G	0.0320024161254944	0.0261	0.2201
2	rs56399725	162775126	G	A	0.0320024161254944	0.0261	0.2201
2	rs62188845	162775239	G	A	0.0320024161254944	0.0261	0.22
2	rs72865282	162775389	G	C	0.031799009548949	0.0261	0.2218
2	rs7601354	162775534	G	C	-0.0383978517965666	0.0648	0.5532
2	rs72865285	162775632	T	G	0.031799009548949	0.0261	0.2221
2	rs62188846	162775861	C	T	0.0318958749835631	0.0261	0.2217
2	rs62188848	162776944	G	C	0.0318958749835631	0.0261	0.2212
2	rs76434356	162777429	C	T	0.0837987219353288	0.1245	0.5007
2	rs62188849	162777621	G	C	0.0320024161254944	0.0261	0.2211
2	rs72865293	162778099	G	A	0.0315955615897506	0.0261	0.2254
2	rs62188850	162779314	T	C	0.0320024161254944	0.0261	0.2214
2	rs62188851	162779450	T	G	0.0320024161254944	0.0261	0.2214
2	rs148445308	162779668	T	G	0.10599831222235	0.0789	0.1792
2	rs62188852	162779920	A	G	0.0320024161254944	0.0261	0.2214
2	rs6432705	162779958	T	C	-0.0225012653465135	0.0243	0.3534
2	rs12328761	162779995	A	G	-0.0419997711602818	0.0648	0.5166
2	rs151003421	162780075	A	G	-0.015702643727291	0.037	0.6712
2	rs6715491	162780079	C	T	-0.0226035462098532	0.0243	0.3507
2	rs72865298	162780773	A	G	0.0335024720540013	0.0262	0.2
2	rs143460945	162781639	T	C	0.0940002312871902	0.0781	0.2286
2	rs62188857	162783862	A	G	0.031799009548949	0.0262	0.224
2	rs10930036	162785323	C	T	-0.0499993949944177	0.0649	0.4407
2	rs58807346	162785427	T	C	0.0513962890834148	0.0295	0.08158
2	rs72867006	162785658	G	T	0.0323994240466592	0.0263	0.217
2	rs77105711	162786107	A	G	0.0402970567645369	0.0288	0.1614
2	rs57058277	162787585	C	A	0.0335991726304121	0.0264	0.2029
2	rs58510689	162787895	A	G	0.0335991726304121	0.0264	0.2027
2	rs57300571	162788109	G	A	0.0338022134084658	0.0264	0.2003
2	rs61358430	162788257	C	T	0.0338988850054592	0.0264	0.1998
2	rs72867014	162788496	A	G	0.0339955472579582	0.0264	0.1981
2	rs76295109	162788555	A	G	0.0701974789892495	0.0889	0.4302
2	rs146893385	162788974	T	A	-0.145095138617912	0.1009	0.1506
2	rs62189660	162790001	C	G	0.0347008987793103	0.0265	0.1903
2	rs59699314	162790098	T	G	0.0347974835421732	0.0265	0.1886
2	rs62189662	162790152	G	T	0.0349037160078804	0.0265	0.1877
2	rs10930037	162790288	A	G	-0.108097591367713	0.0761	0.1551
2	rs150562537	162790559	T	C	-0.0240980393840575	0.0826	0.7703
2	rs56160038	162790842	C	A	0.0355987772398635	0.0266	0.1797
2	rs4664440	162790882	C	T	-0.0378991867540796	0.0654	0.5617
2	rs56378636	162790992	A	C	0.0358014124633833	0.0266	0.1777
2	rs55885919	162790994	A	G	0.0356952753244514	0.0266	0.1788
2	rs62189666	162792412	A	G	0.0366983037826737	0.0266	0.1688
2	rs62189667	162793037	C	G	0.0369007163483657	0.0267	0.1659
2	rs2077859	162793798	G	A	0.0363029992242924	0.0267	0.1749
2	rs72867035	162794085	T	A	0.0361969153118182	0.0268	0.1762
2	rs80271151	162796444	A	G	0.0188021269625962	0.0286	0.5107
2	rs13021256	162796517	T	A	0.01600129372694	0.0506	0.7514
2	rs12619801	162797500	G	A	-0.0208968257129853	0.0331	0.5281
2	rs6432706	162797621	C	T	-0.0343016316970211	0.0186	0.06558
2	rs77596461	162798025	G	A	-0.0206007457079636	0.0331	0.533
2	rs6717424	162798581	A	G	-0.0099998320783335	0.0599	0.8681
2	rs74978301	162798738	A	G	-0.019294956182969	0.033	0.5573
2	rs80226455	162799247	G	A	0.0056042667198317	0.0537	0.917
2	rs58364273	162799639	A	C	-0.0187955345843259	0.0329	0.568
2	rs13022438	162800372	A	G	-0.035596090043474	0.0647	0.5824
2	rs2176135	162801454	G	A	-0.0176956485356892	0.0586	0.7625
2	rs77825624	162801558	C	T	-0.0196008476550609	0.0329	0.5508
2	rs11693702	162802184	T	A	-0.0111013930711739	0.0282	0.6954
2	rs75998758	162802712	A	T	-0.0180010511095525	0.0248	0.4674
2	rs13430823	162802795	T	C	-0.0364980230402006	0.0185	0.04872
2	rs77787032	162802908	G	A	-0.0202027073175195	0.0329	0.5381
2	rs76438605	162802978	T	A	-0.0203047533403643	0.0328	0.5358
2	rs12474587	162802993	G	T	-0.0162005226717083	0.029	0.5763
2	rs1913807	162803308	T	C	-0.05519563546795	0.0462	0.2328
2	rs77902933	162803433	G	A	-0.0203047533403643	0.0328	0.5357
2	rs116951372	162803481	C	A	-0.0593042438991411	0.091	0.5145
2	rs2222057	162803510	A	T	-0.0564010536507698	0.0462	0.2222
2	rs76204919	162803545	G	A	-0.020498669477346	0.0328	0.5317
2	rs4368346	162803641	T	A	-0.0562000496881991	0.0462	0.2233
2	rs13421039	162803883	C	T	-0.034198147379977	0.0185	0.06482
2	rs1913808	162804678	G	A	-0.0338050046123612	0.0185	0.06765
2	rs62189668	162805019	T	A	-0.0043996643446871	0.0597	0.9407
2	rs7604885	162806408	G	A	-0.0114958245134845	0.0281	0.6832
2	rs12614520	162807073	T	C	-0.01999864650669	0.0328	0.5419
2	rs150066885	162807430	A	G	0.0743000965537901	0.0966	0.442
2	rs80119344	162808199	A	G	-0.0203966036652218	0.0328	0.5328
2	rs78029508	162808459	C	T	-0.020498669477346	0.0328	0.5314
2	rs6707646	162808640	C	T	0.027196791588428	0.0186	0.1447
2	rs78565750	162809598	C	A	-0.020498669477346	0.0328	0.5322
2	rs138988641	162810022	G	C	-0.020498669477346	0.0327	0.5313
2	rs78678312	162810112	C	T	-0.0737003629299574	0.0615	0.2302
2	rs36080928	162810113	G	A	0.0404987422798789	0.0208	0.0516
2	rs7580486	162810159	T	G	-0.0117993392160431	0.028	0.6739
2	rs181746625	162810284	G	A	0.073101751798059	0.0964	0.4487
2	rs74406816	162810426	T	C	-0.0206007457079636	0.0327	0.529
2	rs4637136	162811186	A	G	-0.0038975857287134	0.0596	0.9474
2	rs79339484	162811365	T	C	-0.0203047533403643	0.0327	0.5355
2	rs10221808	162813807	A	G	-0.0369959896867261	0.0184	0.04381
2	rs12619850	162814823	A	G	-0.0198966317144566	0.0327	0.5418
2	rs12466127	162815262	C	A	-0.0309954337025195	0.0642	0.6288
2	rs114443436	162815794	A	T	-0.0203966036652218	0.0327	0.5324
2	rs13011013	162816167	G	A	-0.0039979812872983	0.0595	0.947
2	rs75999062	162816191	C	A	-0.0203047533403643	0.0327	0.5345
2	rs12472555	162816728	T	G	-0.0099998320783335	0.0279	0.7205
2	rs117090465	162817139	A	G	-0.020498669477346	0.0326	0.5294
2	rs76916685	162817700	G	A	-0.020498669477346	0.0326	0.5303
2	rs149628589	162817803	T	A	-0.0046005663955682	0.0667	0.9445
2	rs79868844	162818030	G	T	-0.020498669477346	0.0326	0.5303
2	rs4572609	162818464	C	G	-0.0292949370570243	0.0643	0.6487
2	rs4500960	162818621	C	T	0.0291023874205329	0.0185	0.1161
2	rs78475569	162819566	C	T	-0.0139975096438537	0.035	0.6895
2	rs75748626	162819613	A	G	-0.0206007457079636	0.0326	0.5273
2	rs16846221	162820220	G	T	0.042503779526724	0.0207	0.03983
2	rs140931146	162821322	A	G	0.16640387332158	0.0854	0.0514
2	rs4233647	162821515	G	A	-0.0004000800213396	0.0596	0.9942
2	rs61748243	162821644	C	T	-0.0198966317144566	0.0326	0.5407
2	rs77009555	162821727	A	G	-0.0122952780941516	0.035	0.7256
2	rs13021985	162822709	G	A	-0.0142003494011414	0.0287	0.6205
2	rs11901687	162822779	A	C	0.0421970486997883	0.0206	0.04038
2	rs148647950	162824092	T	G	-0.0471020897690825	0.0701	0.5012
2	rs78193237	162824254	G	T	-0.0201006717070029	0.0326	0.5373
2	rs12986853	162825174	C	T	0.0012991557316201	0.0596	0.9825
2	rs59058310	162825389	G	A	-0.0196008476550609	0.0325	0.5469
2	rs75783176	162826384	T	A	-0.0193969096107316	0.0325	0.5504
2	rs4432469	162827022	A	G	-0.0030045090202987	0.0575	0.9587
2	rs4341949	162827033	T	C	-0.0029042131473898	0.0575	0.9595
2	rs4664442	162828001	G	A	-0.0094040800752939	0.0278	0.7349
2	rs76368453	162828873	A	G	0.0350968370374295	0.0495	0.4788
2	rs9808497	162829902	C	T	-0.048203336386541	0.0455	0.2888
2	rs59780371	162831311	A	G	-0.0189993500097828	0.0325	0.5595
2	rs10497223	162831523	G	A	0.0430020165445429	0.0205	0.03583
2	rs4340536	162831693	C	G	-0.009696862978864	0.0279	0.7275
2	rs4295021	162831756	G	T	-0.0008003201707691	0.06	0.9891
2	rs73003589	162831847	T	C	0.0446960805488528	0.0205	0.02946
2	rs4316948	162834595	G	T	-0.0530949163341788	0.0463	0.2511
2	rs2909444	162836272	A	G	0.0118989261570991	0.0609	0.8451
2	rs115963266	162836838	C	T	-0.0214994661132367	0.0327	0.5118
2	rs2909456	162836954	C	T	0.0197045832743354	0.0647	0.761
2	rs146956886	162837049	C	T	0.165904193021877	0.0839	0.04797
2	rs1558958	162838775	G	C	0.0491996041469672	0.0463	0.2879
2	rs12622869	162841133	C	G	-0.0201006717070029	0.0327	0.5396
2	rs2909455	162843078	T	C	0.012096540947233	0.0611	0.8431
2	rs2052400	162843668	A	G	0.0208021276292633	0.0643	0.746
2	rs2098526	162845276	G	A	-0.013399371963117	0.0314	0.6694
2	rs1861979	162845565	T	C	0.0009995003330834	0.0617	0.9872
2	rs2909457	162845855	G	A	0.0118001041157506	0.0281	0.6746
2	rs2909443	162846439	G	A	0.0025966258472659	0.0616	0.966
2	rs2302871	162846457	A	C	-0.0025031302181184	0.0544	0.9636
2	rs74550791	162846726	G	A	-0.113101511113015	0.0588	0.05415
2	rs79054484	162847070	T	C	-0.0185000759845861	0.0328	0.5729
2	rs12617336	162849312	G	C	-0.0139975096438537	0.0328	0.669
2	rs148053920	162850987	C	A	-0.0309026047398165	0.1038	0.766
2	rs17759529	162851013	C	G	0.0551035262260241	0.0462	0.2329
2	rs12617656	162851147	T	C	-0.0396039865931634	0.0181	0.02905
2	rs76057000	162851358	T	A	-0.0164953025291975	0.033	0.6165
2	rs4140685	162852079	G	T	-0.039104719880761	0.0181	0.03099
2	rs2970933	162854276	T	C	-0.0442027026797326	0.0203	0.02947
2	rs16846230	162854427	G	A	0.0499989570943217	0.0213	0.01887
2	rs2909445	162854818	G	A	0.0483996117232768	0.0462	0.2938
2	rs2287509	162854908	G	T	-0.0440981887217984	0.0203	0.02968
2	rs2268894	162856148	C	T	-0.032502530761974	0.0184	0.07736
2	rs2970932	162858200	A	G	-0.0437951599996715	0.0202	0.03025
2	rs759717	162858323	G	C	0.0371030879515023	0.0457	0.4172
2	rs7565794	162859000	T	C	-0.0349952529972629	0.018	0.05149
2	rs12621633	162859436	G	A	-0.0654028946007014	0.0424	0.1233
2	rs75328653	162859934	A	C	-0.0655950790984102	0.0425	0.1224
2	rs78400999	162859950	T	C	-0.0655950790984102	0.0425	0.1223
2	rs77770606	162861575	A	G	-0.0242004837056584	0.0275	0.3799
2	rs183686803	162861826	A	C	0.0277027118389473	0.0897	0.7571
2	rs17848912	162862392	T	G	0.156003248476081	0.0833	0.06115
2	rs6432707	162863959	A	T	-0.0349952529972629	0.018	0.05161
2	rs2909447	162864475	C	T	0.120100348611544	0.0697	0.08471
2	rs17848911	162864787	A	T	-0.0873023284027966	0.1188	0.4626
2	rs2268891	162865068	A	G	-0.0716034188596929	0.068	0.2927
2	rs17848910	162865124	G	A	0.0350002811846215	0.0557	0.5301
2	rs2909448	162866255	C	T	-0.0486021818392175	0.019	0.01063
2	rs2909449	162866338	G	A	-0.0494949124461712	0.0191	0.009387
2	rs117705573	162866470	T	A	-0.0695001429845276	0.0427	0.1037
2	rs2300758	162867474	C	T	-0.0663962456396854	0.0494	0.1789
2	rs10166311	162867613	G	A	-0.0374007702544828	0.0179	0.03717
2	rs10166124	162867622	C	T	-0.0375045865412751	0.0179	0.03659
2	rs2909450	162867791	G	A	0.0301023438164435	0.0454	0.5077
2	rs1014444	162868858	A	G	-0.0366951051877892	0.018	0.04129
2	rs151022398	162869035	C	T	0.031799009548949	0.0539	0.5557
2	rs1014445	162869203	A	G	-0.0060985584618694	0.0633	0.9229
2	rs2042069	162869670	C	T	-0.0480984034910313	0.0191	0.01153
2	rs74620385	162870262	T	C	-0.0620030714417325	0.0426	0.1462
2	rs16846253	162870511	A	G	0.0522033801338585	0.02	0.008926
2	rs75966746	162871433	A	T	0.004101577021075	0.0767	0.9571
2	rs2909451	162871798	C	T	0.0308007491527123	0.0455	0.4995
2	rs2268890	162872492	A	G	-0.0484027392281675	0.0191	0.01114
2	rs2970931	162873188	T	C	-0.0475004961488543	0.0191	0.01296
2	rs17848906	162873552	G	T	-0.073904915847972	0.0428	0.08409
2	rs2300757	162874170	G	C	-0.0360003042410416	0.0179	0.04439
2	rs2302872	162876768	G	A	-0.0752948300371352	0.0429	0.07905
2	rs12692646	162877028	T	A	-0.0355028330426552	0.0179	0.04694
2	rs16846261	162877400	G	A	0.0515957486436504	0.0199	0.009377
2	rs3788980	162878769	C	T	0.0518046636160167	0.0199	0.009138
2	rs2302873	162879452	T	C	-0.0421979407001862	0.018	0.01882
2	rs13409045	162880383	C	T	-0.0213972981080803	0.0374	0.5672
2	rs79187411	162880625	A	C	0.0511967897311259	0.0198	0.009827
2	rs150514747	162881311	C	T	0.0951010670326822	0.0971	0.3277
2	rs147811231	162881894	G	A	0.162399422357081	0.0859	0.0587
2	rs79115159	162882018	A	G	-0.0282965991551138	0.0455	0.5346
2	rs79870511	162882871	G	A	-0.0281011651109099	0.0457	0.5388
2	rs75117684	162883361	T	C	-0.027196494688472	0.0457	0.552
2	rs2300756	162883865	A	C	0.0511017760490843	0.0199	0.01029
2	rs2300755	162883962	G	A	-0.0503043099097479	0.0186	0.00669
2	rs2268889	162885110	C	T	-0.0523991687992084	0.0185	0.004565
2	rs2268888	162885450	C	T	0.0531046528867784	0.0199	0.007744
2	rs4664443	162885889	A	G	-0.0166986496230515	0.0375	0.6566
2	rs117046454	162886730	G	A	-0.166302548955067	0.0789	0.03497
2	rs2284873	162886963	T	C	0.0540998523168248	0.0199	0.006491
2	rs7573951	162887741	A	G	-0.019294956182969	0.0375	0.6068
2	rs2284872	162887969	G	A	-0.0460962958929736	0.018	0.01022
2	rs148141914	162887996	C	G	0.0567016428693038	0.0968	0.5578
2	rs2284871	162888055	C	T	-0.0465990663783681	0.018	0.00952
2	rs79008886	162888699	G	A	-0.007095110875924	0.0488	0.8848
2	rs2284870	162888727	T	C	-0.0519988063604998	0.0185	0.004994
2	rs1558957	162890175	T	C	-0.0406032684425478	0.0663	0.5406
2	rs7608798	162890217	G	A	-0.0471964348309747	0.018	0.008548
2	rs2160927	162891075	C	T	-0.0473956369746291	0.018	0.008268
2	rs2111850	162891279	T	C	-0.0473012731180131	0.018	0.008458
2	rs6432708	162891848	C	T	-0.0383978517965666	0.0664	0.5632
2	rs17848920	162891962	C	T	0.176001628049135	0.0778	0.02379
2	rs17848919	162891966	G	T	0.166996390691209	0.0858	0.05168
2	rs2284869	162893280	T	C	0.0537966583556417	0.02	0.007212
2	rs76077165	162893338	C	A	-0.0394999521368577	0.0254	0.1201
2	rs117655964	162893881	G	T	-0.0149004625639624	0.0922	0.8714
2	rs10930040	162894766	A	G	-0.0475948788076838	0.018	0.008043
2	rs182778778	162896891	G	A	0.0513962890834148	0.1103	0.6408
2	rs80318928	162899780	G	A	-0.0562000496881991	0.0381	0.1408
2	rs12995983	162899803	T	C	-0.0630036995790015	0.0854	0.4605
2	rs73971540	162900716	A	G	-0.0169020380753563	0.0457	0.711
2	rs11900409	162900764	T	G	-0.0286978729475453	0.0377	0.4461
2	rs73971541	162900834	C	T	-0.0170037478161859	0.0459	0.7107
2	rs3788979	162900889	C	T	-0.0275973271921043	0.018	0.1251
2	rs3788978	162900939	G	T	-0.0169020380753563	0.0459	0.7121
2	rs146329758	162900973	T	C	-0.0166986496230515	0.0459	0.7157
2	rs73971542	162901303	A	G	-0.0168003386783461	0.0459	0.714
2	rs16822665	162901327	C	T	-0.0482977854077521	0.018	0.007276
2	rs79724736	162901414	C	T	0.0509022179271191	0.0201	0.01139
2	rs183708875	162901491	C	T	-0.0945964345810584	0.0721	0.1895
2	rs2302874	162901811	A	G	-0.0170952954286372	0.0459	0.7089
2	rs145594083	162902586	T	A	0.0613960888650743	0.0574	0.2848
2	rs73971543	162903071	G	A	-0.0165969709073694	0.0459	0.7179
2	rs73971544	162903579	A	G	-0.0162005226717083	0.046	0.7245
2	rs17848916	162904384	A	C	-0.0159972768350078	0.046	0.7276
2	rs73971545	162904533	T	C	-0.0158042315449673	0.046	0.7306
2	rs73971546	162906532	T	C	-0.0158042315449673	0.0461	0.7319
2	rs73971547	162906774	A	T	-0.015702643727291	0.0461	0.7332
2	rs73971548	162906882	T	C	-0.0153979421800967	0.0461	0.7386
2	rs73971549	162906890	G	A	-0.0152050125429676	0.0461	0.7422
2	rs6744557	162907080	T	C	-0.0149004625639624	0.0461	0.7463
2	rs6729733	162907232	C	T	-0.0146974807605841	0.046	0.7489
2	rs73971550	162907487	C	G	-0.0154994990469515	0.0458	0.7345
2	rs73971551	162907743	T	C	-0.015895669405385	0.0459	0.7286
2	rs73971552	162907820	T	A	-0.0138961051921114	0.0459	0.762
2	rs60851734	162908011	C	T	-0.0132980281439898	0.0461	0.7728
2	rs75295478	162908063	T	C	-0.0158042315449673	0.0461	0.7317
2	rs61265379	162908477	A	C	-0.0163021610829842	0.0463	0.7239
2	rs78817705	162908578	C	A	-0.0171970248285215	0.0463	0.7098
2	rs12995636	162908664	G	A	0.0501986955327459	0.0187	0.007254
2	rs112588911	162908735	G	A	-0.0203966036652218	0.0465	0.6616
2	rs73971554	162909414	T	A	-0.0222967349986103	0.0468	0.6342
2	rs73971555	162909437	G	A	-0.0218980211012161	0.0468	0.6393
2	rs56755168	162909589	T	C	-0.0217038334437866	0.0471	0.644
2	rs61022164	162909602	G	C	-0.0218980211012161	0.0471	0.6419
2	rs56274911	162909773	A	G	-0.0275973271921043	0.0469	0.5564
2	rs59240137	162909880	G	A	-0.0282965991551138	0.047	0.5472
2	rs79373486	162910135	G	T	0.0560021901152849	0.0212	0.008076
2	rs6741949	162910223	G	C	-0.0001000050003333	0.0305	0.9961
2	rs4664446	162910403	A	G	0.0077995046323818	0.0378	0.8365
2	rs67264085	162910536	C	T	0.0531994764675775	0.0214	0.01305
2	rs72868675	162911252	T	C	-0.0399994162638657	0.0798	0.6161
2	rs143971655	162911391	T	C	0.0624958112255439	0.0737	0.3967
2	rs76911509	162911766	T	C	0.0026963615477425	0.0525	0.9589
2	rs113082932	162912005	G	A	0.0037031349243813	0.0326	0.9095
2	rs67399148	162913166	T	C	0.0269047980491434	0.0403	0.5041
2	rs6733162	162913498	G	C	0.0469026696862194	0.0182	0.009913
2	rs75062246	162913579	T	C	-0.0272992569378225	0.0241	0.2563
2	rs113170512	162914000	G	A	0.0020977980821461	0.0524	0.9684
2	rs117407192	162914385	C	T	0.017496047616751	0.0454	0.6997
2	rs150882622	162914472	G	A	0.0014988761237359	0.0524	0.9764
2	rs80269466	162915969	G	A	0.0006997551142732	0.0525	0.9887
2	rs75881470	162916381	C	T	0.0007996801705642	0.0525	0.988
2	rs10490422	162916413	G	T	0.0524026787930484	0.0204	0.01038
2	rs34536659	162916578	G	C	0.0859024290007033	0.0659	0.192
2	rs12618391	162916603	T	A	0.0006997551142732	0.0524	0.9886
2	rs12615031	162916702	G	A	0.0018981972830802	0.0524	0.9706
2	rs73009181	162917337	A	T	0.0411035548784171	0.0179	0.02142
2	rs116959595	162917414	C	A	0.0006997551142732	0.0524	0.9896
2	rs76339676	162917461	A	G	0.0017983819413794	0.0321	0.9546
2	rs873826	162918071	G	A	0.0855995474938928	0.0656	0.1924
2	rs2892816	162918521	A	G	0.086498745616617	0.0655	0.1866
2	rs34450218	162919552	G	T	0.0846995400861426	0.0654	0.1954
2	rs151249204	162920549	G	A	0.0020977980821461	0.0519	0.9678
2	rs3788976	162921135	G	A	0.0394033887747662	0.0176	0.02561
2	rs12614077	162921573	C	T	0.0004998750416509	0.0518	0.9922
2	rs12618149	162921602	T	C	0.0012991557316201	0.0518	0.9797
2	rs7566261	162921606	A	G	0.039701366851552	0.0176	0.02426
2	rs2193681	162921728	T	C	0.0893012532207331	0.0649	0.1687
2	rs2284868	162922060	C	G	-0.002002002670673	0.052	0.9689
2	rs2216447	162922108	T	C	0.0903981354433043	0.0648	0.1631
2	rs62189690	162922728	A	G	0.029403450369242	0.0402	0.4643
2	rs62189691	162922734	T	C	0.0297044227063309	0.0402	0.4594
2	rs144379980	162923113	G	T	0.088697454761287	0.0585	0.1296
2	rs12469930	162923834	G	A	0.0200967016991224	0.0462	0.6635
2	rs12469968	162923917	G	A	0.0475036226439669	0.0179	0.008101
2	rs6727102	162924330	A	G	0.0531994764675775	0.0631	0.3997
2	rs5022713	162924483	C	G	0.0511967897311259	0.0631	0.4174
2	rs114526604	162924775	G	A	-0.006199175242821	0.0527	0.9056
2	rs2080714	162925047	G	T	0.0335991726304121	0.0671	0.6171
2	rs138964496	162925054	C	A	0.0499038295281839	0.0857	0.5601
2	rs116041626	162925383	T	C	-0.0067024110596754	0.0527	0.8984
2	rs62189692	162925618	G	C	0.0321960982163169	0.0668	0.6297
2	rs35280626	162926544	C	T	0.0595982128860241	0.0749	0.4257
2	rs74435445	162926617	G	A	-0.0098988321792475	0.0526	0.8504
2	rs76961472	162926929	A	G	-0.0099998320783335	0.0526	0.8485
2	rs139319299	162926982	T	G	-0.010302892995897	0.0526	0.8448
2	rs2268886	162927345	T	C	0.0475036226439669	0.0204	0.02
2	rs10930041	162927416	A	C	-0.0106970095483354	0.0526	0.8387
2	rs2268885	162927929	A	G	-0.0110002818588653	0.0526	0.8345
2	rs80185872	162927978	C	G	0.0392976332717761	0.048	0.4124
2	rs2300754	162928366	T	A	-0.0119005312583873	0.0526	0.8209
2	rs2300753	162928465	C	A	-0.0120017335415971	0.0526	0.8189
2	rs74646882	162928666	A	T	-0.0122952780941516	0.0526	0.8153
2	rs1861975	162929300	A	C	0.0141987193998129	0.0399	0.7227
2	rs1861976	162929554	T	G	0.0133011462391285	0.04	0.7402
2	rs1861977	162929555	T	C	0.013202462677756	0.04	0.7413
2	rs1861978	162929709	T	G	0.0443039255565243	0.0635	0.4851
2	rs35128070	162929732	G	A	0.0461963268897065	0.0638	0.4693
2	rs17574	162929979	A	G	0.0097027754613851	0.0401	0.809
2	rs13015258	162930725	T	G	0.0421970486997883	0.0181	0.01954
2	rs115498481	162931074	G	T	-0.0130953713122409	0.0534	0.8064
2	rs79700168	162932056	G	A	0.0402010017441475	0.0228	0.07768
2	rs6709208	162932254	C	T	0.0093957216403621	0.0501	0.8509
2	rs118098838	162932814	G	T	0.0086028888072678	0.0511	0.8657
2	rs74758882	162932913	T	G	0.0563047162104676	0.0393	0.1525
2	rs116906287	162933386	A	G	0.0076010387728197	0.0512	0.8823
2	rs2075340	162933561	A	T	0.0392014821991368	0.0179	0.02878
2	rs35393124	162934547	G	A	0.0682005576892554	0.0483	0.1576
2	rs117888248	162936216	C	T	0.0051964749068174	0.0511	0.9181
2	rs6754128	162936284	A	G	0.0387975467079122	0.0315	0.2191
2	rs7593348	162936987	T	G	0.0384992991506098	0.0178	0.03014
2	rs7593349	162936988	T	C	0.0384992991506098	0.0178	0.03025
2	rs7593366	162937033	T	A	0.0654037717003168	0.0475	0.1684
2	rs72870405	162937083	T	A	0.0118989261570991	0.0189	0.5303
2	rs75778040	162938141	A	T	0.0033045340083004	0.0506	0.9476
2	rs78883999	162938371	A	G	0.0411035548784171	0.0535	0.4418
2	rs2193677	162938654	C	G	0.0385955177593629	0.0177	0.02939
2	rs79624636	162938711	G	C	0.0050969882578437	0.0508	0.9203
2	rs74890141	162938767	G	A	0.052696808999969	0.0801	0.5106
2	rs10930042	162939467	G	A	0.0387975467079122	0.0312	0.213
2	rs76135328	162940017	C	A	0.0047984689115734	0.0506	0.9248
2	rs80346087	162940498	A	T	0.0584009748744768	0.0527	0.2679
2	rs76087789	162941084	G	A	0.0126990249774084	0.0565	0.822
2	rs75772566	162941256	C	T	-0.0380030548002074	0.1071	0.723
2	rs117460501	162941569	A	G	0.0056042667198317	0.0506	0.9113
2	rs56143052	162941650	C	G	0.0263010744193707	0.018	0.1446
2	rs76240613	162942572	G	A	0.0555955265008719	0.0783	0.4778
2	rs72870407	162942674	G	C	0.0250047589895661	0.018	0.1646
2	rs116063365	162943294	G	A	0.0565977011143899	0.0783	0.4698
2	rs79714040	162943567	T	C	0.0563047162104676	0.0782	0.472
2	rs75549345	162943591	A	G	-0.103595407711159	0.0742	0.1628
2	rs9677255	162944350	G	T	0.0720043324830851	0.0476	0.1304
2	rs36102437	162944498	G	A	0.0735013596301142	0.0475	0.1221
2	rs35505926	162944637	C	T	0.0381047060335456	0.0176	0.03014
2	rs117965144	162944795	C	T	0.0061013488579762	0.0506	0.9037
2	rs117516594	162945153	G	A	0.0063001125484799	0.0506	0.901
2	rs74599832	162946159	C	T	0.0533985767246953	0.0315	0.08997
2	rs76177492	162947442	G	A	-0.0029042131473898	0.0534	0.9566
2	rs75574259	162947544	C	T	0.0535028515173065	0.0315	0.08932
2	rs148173967	162948951	A	G	0.043595744117646	0.0815	0.5925
2	rs77203232	162949932	T	C	-0.0016012813669738	0.1173	0.9894
2	rs13013477	162950320	T	C	0.0670977435324941	0.0471	0.1541
2	rs74999695	162951532	T	G	0.0539956397610122	0.0315	0.08723
2	rs56021349	162951911	C	T	0.0081963182244858	0.0184	0.655
2	rs4420712	162952349	T	G	0.0298985503458634	0.0173	0.08487
2	rs12233178	162952825	A	G	0.0023971245997214	0.0183	0.8966
2	rs4436979	162953150	T	C	0.0654037717003168	0.0467	0.1613
2	rs145259049	162955612	C	T	0.0166014304974254	0.0505	0.7416
2	rs973551	162956032	G	A	0.0757009883436821	0.0456	0.09726
2	rs72870422	162956056	T	G	0.0025966258472659	0.0184	0.889
2	rs145326747	162956136	A	G	-0.0147989665120717	0.094	0.8747
2	rs75413283	162956564	A	T	0.0636975426142417	0.0403	0.1139
2	rs77914221	162956598	T	C	0.0176041339483571	0.0505	0.7269
2	rs759716	162957039	C	A	0.0356952753244514	0.0175	0.04155
2	rs77976644	162957145	C	T	0.0299956000353805	0.0544	0.5808
2	rs57355997	162957351	T	A	0.0188021269625962	0.0506	0.71
2	rs72870425	162957410	C	T	0.0116024307308398	0.0184	0.5289
2	rs2098525	162958136	C	T	0.0891000275729308	0.0483	0.0647
2	rs11689257	162958353	G	A	0.0674997573466154	0.0323	0.03674
2	rs11695224	162958360	T	C	0.0686954939412985	0.0324	0.03366
2	rs56379423	162959647	G	A	0.0920959287203985	0.0476	0.05319
2	rs2270447	162959748	T	C	0.0133011462391285	0.0183	0.467
2	rs16846290	162960128	A	C	-0.0791947339715482	0.0686	0.2484
2	rs55745161	162960210	C	T	0.0915029414613708	0.0478	0.05572
2	rs55836196	162960391	C	T	0.0917036842102131	0.0475	0.05364
2	rs7564465	162960873	A	G	0.0355022698424966	0.0183	0.0522
2	rs2080712	162961929	A	G	-0.0106970095483354	0.0243	0.6591
2	rs2052401	162962045	T	C	-0.0059979518036359	0.0197	0.7624
2	rs60813937	162963195	C	G	-0.058901107920161	0.0528	0.265
2	rs16846291	162963597	T	G	-0.0593042438991411	0.0529	0.2624
2	rs16846294	162963874	G	A	0.0037031349243813	0.0306	0.9031
2	rs16846296	162966102	A	G	-0.0480039732984809	0.0529	0.3644
2	rs182219930	162966409	G	A	-0.145997342137556	0.0907	0.1074
2	rs62189714	162966841	C	A	-0.0068030886197391	0.0211	0.7489
2	rs4233648	162967020	C	T	-0.0067024110596754	0.0212	0.7511
2	rs117482779	162967085	C	A	-0.023002541565316	0.0579	0.6913
2	rs2892826	162968258	C	A	-0.0026033858701149	0.019	0.8902
2	rs117814238	162968270	A	G	0.0158044491449436	0.0528	0.7646
2	rs11885343	162968873	C	T	-0.0010005003335835	0.019	0.9571
2	rs17710179	162969271	A	G	-0.0322959448008212	0.0533	0.5453
2	rs28378735	162969494	A	G	-0.0054045784588597	0.0194	0.7825
2	rs11897585	162969662	A	G	-0.0026033858701149	0.0189	0.8913
2	rs11886859	162969703	C	G	-0.0024028846163103	0.0189	0.8971
2	rs7571944	162969946	G	C	-0.0026033858701149	0.0189	0.8916
2	rs76006213	162970161	C	T	-0.0086977157031958	0.0263	0.7401
2	rs75116377	162971241	G	C	-0.0036968248442897	0.0604	0.9506
2	rs115435995	162971275	C	G	-0.035596090043474	0.0528	0.5004
2	rs2193679	162971863	T	C	-0.0026033858701149	0.0194	0.8932
2	rs76967837	162971864	G	A	-0.029202265808213	0.0531	0.5821
2	rs80285124	162972073	A	C	-0.0262002485024742	0.0531	0.6224
2	rs10185053	162972339	A	G	-0.0001000050003333	0.0189	0.9972
2	rs10174056	162972370	T	A	-0.0018016219466282	0.0188	0.9237
2	rs10185151	162972385	A	G	-0.001501126126267	0.0188	0.9365
2	rs6432709	162973892	A	C	-0.0018016219466282	0.0188	0.924
2	rs146105385	162974037	C	T	0.0232965165504356	0.067	0.7282
2	rs147300088	162974564	C	T	0.0754042744478771	0.1063	0.4782
2	rs75257481	162974735	G	C	-0.0303973537275885	0.0531	0.567
2	rs10171070	162974878	C	T	-0.0021022080918702	0.0188	0.9111
2	rs2241242	162974894	G	A	-0.0022024235552	0.0188	0.9078
2	rs2075300	162974976	T	C	-0.0022024235552	0.0188	0.9071
2	rs17761282	162975083	A	G	-0.0275973271921043	0.0532	0.6035
2	rs2075301	162975169	C	T	-0.0021022080918702	0.0188	0.9093
2	rs2241243	162975187	G	A	-0.0023026490626755	0.0188	0.9047
2	rs12052431	162975397	C	T	-0.0018016219466282	0.0189	0.9236
2	rs10171915	162975503	G	T	-0.002002002670673	0.0189	0.9168
2	rs10198168	162975991	A	T	-0.0021022080918702	0.0189	0.91
2	rs10174693	162976091	C	A	-0.0022024235552	0.0189	0.9065
2	rs2160711	162977965	A	G	-0.0242004837056584	0.0583	0.6772
2	rs6432710	162978379	A	C	-0.0045001103249234	0.0194	0.8176
2	rs12692647	162978811	C	T	-0.0025031302181184	0.0189	0.8959
2	rs2389679	162979151	G	C	-0.0046005663955682	0.0193	0.8102
2	rs144092344	162979779	T	C	-0.0398953406632555	0.0532	0.4539
2	rs2193495	162982138	T	C	0.0004998750416509	0.0189	0.9803
2	rs79059773	162982174	A	T	-0.0366017456445608	0.046	0.4256
2	rs10490423	162982446	C	T	-0.001100605444033	0.0189	0.9541
2	rs115338631	162983513	G	T	-0.0260975991218731	0.0591	0.6595
2	rs2052352	162983749	C	T	-0.0084959889212643	0.0192	0.6563
2	rs13431489	162984829	A	G	-0.0069037763167944	0.019	0.7173
2	rs74800757	162985250	C	A	-0.0386992491392765	0.0462	0.4019
2	rs146185488	162987158	A	T	0.0757009883436821	0.0807	0.348
2	rs116068336	162987462	T	C	-0.0256050287153947	0.055	0.6418
2	rs10194114	162987525	C	T	-0.0052035148315978	0.0192	0.7855
2	rs117192751	162987534	G	A	-0.0060985584618694	0.0537	0.9103
2	rs4395257	162987645	G	T	-0.0086977157031958	0.0196	0.6593
2	rs149955042	162987884	C	T	-0.0222967349986103	0.055	0.6853
2	rs7599934	162988247	C	T	-0.008395140788382	0.0197	0.6686
2	rs76878892	162988278	C	T	0.134801835270401	0.0973	0.1659
2	rs78764281	162988401	C	T	-0.0198048272985997	0.0553	0.7201
2	rs13011432	162988760	A	C	-0.0079011318962572	0.0197	0.6883
2	rs35596334	162988828	C	T	-0.0051029981759033	0.0193	0.7931
2	rs10165543	162989081	T	A	-0.0048015088161939	0.0192	0.802
2	rs10176758	162989116	A	C	-0.0080019302190585	0.0197	0.687
2	rs2389680	162989903	A	G	-0.0049019951702315	0.0194	0.8023
2	rs2216338	162989968	G	A	-0.0049019951702315	0.0194	0.7986
2	rs7607713	162990290	G	A	-0.0049019951702315	0.0194	0.8016
2	rs7568666	162990369	T	C	-0.0049019951702315	0.0194	0.8007
2	rs7607756	162990462	C	A	-0.0079011318962572	0.0199	0.6921
2	rs7608081	162990576	G	A	-0.0049019951702315	0.0194	0.8025
2	rs7564122	162990727	A	G	-0.0051029981759033	0.0194	0.7916
2	rs145778047	162991075	A	G	-0.0227979086760041	0.0628	0.7171
2	rs2389681	162991247	G	T	-0.0095050300143049	0.0195	0.6246
2	rs117818514	162991474	G	A	-0.0270012755029434	0.0573	0.6378
2	rs2111489	162991675	T	G	-0.0054045784588597	0.0195	0.7828
2	rs1558862	162991884	A	T	-0.005696192544881	0.0195	0.7723
2	rs116956425	162991910	C	A	-0.0267958227871631	0.0575	0.6412
2	rs116122308	162992671	G	A	-0.0243029385231735	0.0576	0.6727
2	rs7598422	162992731	G	T	-0.0054950702819798	0.0196	0.7793
2	rs75944814	162993352	T	C	-0.0206007457079636	0.0576	0.721
2	rs10180049	162993472	G	A	-0.0045001103249234	0.0196	0.8199
2	rs7599142	162993491	C	T	-0.0074980401773571	0.0201	0.709
2	rs7599446	162993569	G	A	-0.0068030886197391	0.0201	0.7352
2	rs6729181	162994684	A	C	-0.0064004391810282	0.0202	0.7525
2	rs10209700	162995159	A	G	-0.0033957590691798	0.0198	0.8653
2	rs10198838	162995178	T	G	-0.0071958279818024	0.0203	0.7231
2	rs10186588	162995222	G	T	-0.0038975857287134	0.0198	0.8435
2	rs79405265	162995514	T	C	-0.0218980211012161	0.058	0.7061
2	rs75046427	162996045	T	A	-0.0170037478161859	0.0584	0.7709
2	rs76995123	162996174	G	A	-0.0138961051921114	0.0586	0.8119
2	rs113647830	162996687	T	C	-0.0170037478161859	0.0585	0.7717
2	rs146886822	162996723	G	T	-0.0128015918372089	0.0587	0.828
2	rs79739937	162997032	G	A	0.0049974917102918	0.0606	0.934
2	rs7561020	162997265	G	A	-0.0122952780941516	0.02	0.5392
2	rs73973006	162997610	T	A	-0.0186019483996616	0.054	0.7306
2	rs13416088	162997659	G	A	-0.034198147379977	0.0228	0.1326
2	rs79950401	162997683	A	G	0.0023971245997214	0.0561	0.966
2	rs1990761	162997703	G	A	-0.0243951568347216	0.0198	0.2195
2	rs13429709	162997960	T	C	0.0295976364389436	0.0212	0.1614
2	rs41368446	162998113	T	G	0.0400953305639422	0.0335	0.2312
2	rs35424779	162998852	A	G	0.0182033098538737	0.0222	0.4124
2	rs35328019	162998941	G	A	0.0182033098538737	0.0223	0.4151
2	rs16846320	162999000	G	A	0.0179970767016546	0.0223	0.4195
2	rs6717263	162999055	C	A	0.017496047616751	0.0222	0.4299
2	rs6717609	162999263	C	A	0.0007996801705642	0.0623	0.9897
2	rs6717659	162999355	C	A	0.0166997792224134	0.0222	0.4509
2	rs6732914	162999388	T	C	0.0165030720990143	0.0222	0.4566
2	rs13306377	163000800	T	C	-0.0003000450090019	0.0799	0.997
2	rs7581952	163000856	A	C	-0.0033957590691798	0.0621	0.9566
2	rs7569992	163001224	T	G	0.0134984841513417	0.022	0.5381
2	rs11897425	163002834	C	A	0.0142973047008244	0.0219	0.5135
2	rs4664447	163003191	T	C	0.0146028573839336	0.0221	0.5074
2	rs5649	163003858	C	T	-0.0135007260538548	0.0838	0.8722
2	rs5647	163005158	G	A	0.0195967237465575	0.0218	0.3699
2	rs5645	163005674	G	A	0.0204984635773248	0.0219	0.3479
2	rs10490424	163006689	G	A	-0.0251024465608414	0.0691	0.7168
2	rs4664448	163007420	G	A	0.0213015034199157	0.0219	0.3291
2	rs16846334	163007514	C	T	-0.0593997472816252	0.0706	0.4
2	rs4664449	163007575	G	C	0.0205964297986501	0.0219	0.3477
2	rs13001107	163010011	G	C	0.0204984635773248	0.0218	0.3477
2	rs35205044	163010111	T	A	0.0213015034199157	0.0219	0.3302
2	rs79820653	163010677	C	A	-0.088700074764719	0.1044	0.3956
2	rs3761656	163011235	T	G	0.0580990823836463	0.0317	0.06674
2	rs2193494	163011991	G	A	0.0222017079836866	0.0639	0.7282
2	rs13028221	163012551	A	G	0.0217027816432335	0.0218	0.3202
2	rs13010545	163012730	T	G	0.0219962978718961	0.0218	0.3128
2	rs4664450	163014173	G	T	0.0173977771764203	0.0216	0.4206
2	rs34211565	163014992	A	G	0.0170045988158238	0.0216	0.4314
2	rs117887656	163015323	T	A	0.0184978548821194	0.0356	0.6044
2	rs10170813	163015464	C	T	0.0399031725325864	0.0198	0.04441
2	rs10189636	163017009	T	G	0.0172012073197748	0.0215	0.4243
2	rs6726201	163018750	A	G	0.0172994970780611	0.0215	0.4214
2	rs6759791	163020371	C	T	0.0172012073197748	0.0215	0.4227
2	rs112682886	163020518	A	C	-0.0659047873877183	0.0528	0.2126
2	rs6759933	163020523	C	A	0.0154992634469238	0.0207	0.4543
2	rs76977080	163020771	G	A	0.0153023200084426	0.0232	0.5093
2	rs2892827	163024377	A	T	-0.0170952954286372	0.022	0.4373
2	rs369238119	163025708	C	T	-0.126300456116175	0.095	0.1839
2	rs7583035	163025929	A	G	0.0209000641077417	0.0216	0.3343
2	rs73973016	163026299	C	T	0.0209000641077417	0.0216	0.3351
2	rs76647913	163027818	G	A	0.0203025023378308	0.0234	0.3841
2	rs4664451	163028490	T	C	0.0190964956909883	0.0218	0.3822
2	rs9973461	163028888	A	C	0.0199006617063362	0.0217	0.3583
2	rs3764917	163030336	T	C	-0.0216016445577609	0.0216	0.318
2	rs140607770	163030710	C	T	0.0493043176841434	0.0797	0.5362
2	rs6707966	163032334	C	T	0.0209979909956055	0.0217	0.332
2	rs78455439	163034461	T	C	0.0193025022544974	0.0219	0.3779
2	rs76995836	163034989	G	A	0.0250047589895661	0.0415	0.5478
2	rs6739523	163036379	T	C	0.0199986865066891	0.0217	0.3577
2	rs6753165	163036617	A	G	0.0189983824093147	0.0219	0.3855
2	rs2300752	163037680	A	G	0.0197045832743354	0.0218	0.3662
2	rs2300751	163038425	T	A	-0.0390007373497326	0.0271	0.1496
2	rs2268883	163041387	T	G	0.0185960172820726	0.022	0.3975
2	rs77185601	163043285	C	T	0.0103957761821204	0.0355	0.7697
2	rs2389682	163044021	G	T	0.0179970767016546	0.022	0.4137
2	rs41474547	163044219	A	T	0.0179970767016546	0.022	0.4122
2	rs6715552	163044355	G	A	0.0180952882690919	0.022	0.411
2	rs144925122	163044938	G	T	-0.144297713449831	0.0883	0.1025
2	rs3788975	163047948	A	G	0.0183015011699126	0.0236	0.4374
2	rs3788974	163049639	T	C	0.0178006246255066	0.0222	0.421
2	rs16846353	163051704	G	C	0.0209979909956055	0.0236	0.3737
2	rs117909278	163052317	T	C	0.103296386808865	0.0733	0.1587
2	rs74515859	163052377	C	G	-0.0052035148315978	0.0246	0.8334
2	rs78179457	163054614	G	A	0.0287040681283552	0.0298	0.3351
2	rs145462073	163054677	T	G	-0.160603118776815	0.1207	0.183
2	rs4664452	163054724	C	T	0.0227981362759783	0.0265	0.3896
2	rs3788973	163055995	T	C	0.0232965165504356	0.0267	0.3826
2	rs3788972	163056157	C	T	0.023198814502523	0.0267	0.3849
2	rs13386912	163056952	A	C	0.0247999239054771	0.0264	0.3465
2	rs116946569	163058808	A	T	-0.0240980393840575	0.0568	0.6709
2	rs79999604	163062878	G	A	-0.026600681797179	0.056	0.6347
2	rs6706926	163063179	T	G	0.0204004877576787	0.0263	0.4388
2	rs117309866	163063220	C	A	0.0267003518299564	0.0296	0.367
2	rs12467922	163065067	A	G	0.0198026272961797	0.0265	0.4559
2	rs78472008	163065325	A	G	0.0197045832743354	0.0265	0.4567
2	rs12477178	163065873	G	A	0.021497269010823	0.0263	0.4141
2	rs16846366	163065890	A	G	-0.0176040459483609	0.0779	0.821
2	rs16846368	163066000	A	C	0.0194986595340326	0.0265	0.462
2	rs2302770	163066681	T	C	-0.0005001250416822	0.0623	0.9934
2	rs2284867	163067441	A	T	0.0197045832743354	0.0265	0.4567
2	rs10490425	163067457	A	T	-0.0158042315449673	0.0641	0.8051
2	rs77372562	163069058	G	A	0.0194005857039748	0.0265	0.4638
2	rs2300750	163069309	T	C	0.0189983824093147	0.0265	0.4723
2	rs16846375	163069503	G	A	0.0193025022544974	0.0265	0.466
2	rs113229770	163069938	A	C	0.0251998010217421	0.0259	0.3311
2	rs6748542	163070111	A	G	0.0187039847937718	0.0262	0.4759
2	rs6735909	163070596	T	A	0.0190964956909883	0.0264	0.469
2	rs6759558	163070707	C	G	0.0187039847937718	0.0264	0.4792
2	rs4664453	163071037	G	A	0.0189983824093147	0.0264	0.4734
2	rs4664454	163071161	C	G	0.0189002595004805	0.0264	0.474
2	rs61037372	163071695	G	A	-0.0147989665120717	0.0749	0.8429
2	rs16846386	163071726	G	A	0.0183996828453635	0.0262	0.4817
2	rs16846387	163073082	T	C	0.0183015011699126	0.0264	0.4895
2	rs78269962	163074164	G	A	0.0258041896815329	0.0295	0.3815
2	rs12473366	163075264	A	T	0.0182033098538737	0.0264	0.4908
2	rs2075302	163076146	T	C	0.0165030720990143	0.0278	0.552
2	rs74378743	163077840	G	C	0.0183015011699126	0.0264	0.4876
2	rs148207009	163077923	T	C	0.0133011462391285	0.1006	0.8952
2	rs16846389	163078195	T	A	0.0180952882690919	0.0264	0.4919
2	rs58089668	163078656	C	T	-0.0203966036652218	0.0742	0.7828
2	rs3827491	163080793	A	G	0.0173977771764203	0.0261	0.5062
2	rs16846391	163080982	A	G	0.0180952882690919	0.0264	0.4931
2	rs10439290	163081432	C	T	0.017496047616751	0.0261	0.5031
2	rs11679244	163082395	C	A	0.0176041339483571	0.0278	0.5265
2	rs138869003	163082999	A	T	0.0235993322503244	0.11	0.8298
2	rs16846396	163083150	T	C	0.0166014304974254	0.0264	0.5275
2	rs77508932	163083301	C	T	-0.0226035462098532	0.0639	0.7237
2	rs11891916	163084480	C	T	0.0164047040252769	0.0261	0.5297
2	rs4338976	163084998	T	A	0.01600129372694	0.0263	0.5436
2	rs3788970	163086429	A	G	0.0149969810059077	0.0261	0.5651
2	rs6746339	163087425	C	T	0.0108014536938559	0.0258	0.6744
2	rs3788969	163087770	T	C	0.0146028573839336	0.0264	0.5783
2	rs3827490	163087980	C	T	0.0234039777790161	0.0294	0.4257
2	rs76099239	163088943	C	T	0.0133998200630165	0.0264	0.6108
2	rs77335736	163089866	C	T	0.0155977206230546	0.0264	0.5554
2	rs4664050	163090609	C	T	0.0147014028528927	0.0264	0.5779
2	rs117989412	163090612	C	T	0.0131037693769772	0.0584	0.8229
2	rs76248302	163090855	G	A	0.0219962978718961	0.0294	0.4545
2	rs4664051	163090970	G	A	0.0143958802837323	0.0264	0.5851
2	rs76818513	163091184	T	A	0.0142973047008244	0.0264	0.5881
2	rs117759694	163091301	C	G	0.0141987193998129	0.0264	0.5906
2	rs117027526	163091326	C	A	0.0138042809763971	0.0264	0.6002
2	rs112075616	163091427	T	C	0.0136957831289865	0.0264	0.6037
2	rs75229796	163091544	C	T	0.0136957831289865	0.0264	0.6042
2	rs12471175	163091753	T	C	0.012096540947233	0.0261	0.6433
2	rs12471176	163091754	T	G	0.0117012723076411	0.0261	0.653
2	rs78455346	163093104	A	C	0.0125015292229252	0.0264	0.6348
2	rs3788968	163097600	G	C	0.0107025231331357	0.0263	0.6847
2	rs3788967	163097970	G	A	0.0099008246772624	0.0263	0.705
2	rs3788966	163097979	C	T	0.0090984829852593	0.0263	0.7294
2	rs11886710	163098145	A	G	0.009504687014246	0.0263	0.7188
2	rs13422767	163100259	G	A	0.0176041339483571	0.0211	0.405
2	rs3761655	163101124	G	A	0.0203025023378308	0.0293	0.4872
2	rs3761654	163102338	A	C	0.0111970780932162	0.0261	0.6663
2	rs16846429	163103228	C	T	0.0110981866660334	0.0261	0.6705
2	rs4664052	163103900	T	G	-0.0509986009718156	0.0667	0.445
2	rs1978379	163104111	A	G	0.0092966519050945	0.026	0.7198
2	rs1978380	163104278	G	A	0.0092966519050945	0.026	0.7216
2	rs1978381	163104291	C	T	0.0092966519050945	0.026	0.7219
2	rs74416012	163104739	C	T	0.0089993837968006	0.026	0.73
2	rs12475869	163105296	C	G	0.0085037404912207	0.026	0.7437
2	rs12475870	163105297	C	T	0.0088011559530687	0.026	0.7352
2	rs10930045	163105460	A	G	0.0087020272939009	0.026	0.7373
2	rs11885511	163105603	T	C	0.0066975214477213	0.0262	0.7991
2	rs11901433	163106053	C	T	0.0078987227933553	0.026	0.7621
2	rs11890856	163106162	A	G	0.0087020272939009	0.026	0.7376
2	rs11901508	163106198	C	A	0.0087020272939009	0.026	0.7389
2	rs76587141	163106253	G	T	0.0227003855207759	0.029	0.4331
2	rs11901711	163106511	G	A	0.0086028888072678	0.026	0.7418
2	rs74493538	163106535	T	C	0.0085037404912207	0.026	0.7424
2	rs714164	163106923	C	T	0.0084045823438103	0.026	0.7466
2	rs16822684	163107401	G	A	0.0082954970241069	0.026	0.7504
2	rs75204721	163107765	G	A	0.0081963182244858	0.026	0.7517
2	rs78372490	163107778	C	T	0.0080971295874548	0.026	0.7563
2	rs1125604	163108472	T	C	0.0080971295874548	0.026	0.7543
2	rs77260554	163108572	C	G	-0.15769528786769	0.1096	0.1499
2	rs1125605	163108846	T	C	0.0078987227933553	0.026	0.7622
2	rs2111484	163109192	A	T	0.007997931111062	0.026	0.7587
2	rs2160710	163109269	A	G	0.0078987227933553	0.0259	0.7619
2	rs4664456	163110078	T	A	0.0080971295874548	0.026	0.7563
2	rs4664457	163110110	G	A	0.007997931111062	0.026	0.7596
2	rs4664458	163110115	C	A	0.0081963182244858	0.026	0.7524
2	rs149445685	163110348	G	T	0.117800813276138	0.1154	0.3073
2	rs2111485	163110536	A	G	0.001099395443301	0.0236	0.962
2	rs12464666	163110755	T	A	0.0081963182244858	0.026	0.7534
2	rs12476601	163110920	G	A	0.0080971295874548	0.026	0.7558
2	rs75979203	163111077	G	T	0.0078987227933553	0.026	0.76
2	rs182562275	163111324	G	C	0.0622985141942241	0.1229	0.6123
2	rs80294282	163111386	G	A	0.0080971295874548	0.026	0.7562
2	rs79613750	163111388	T	C	0.0077002766261879	0.026	0.7667
2	rs76701499	163111391	G	A	0.0076010387728197	0.0261	0.7718
2	rs4664459	163111713	A	T	0.0082954970241069	0.026	0.7505
2	rs12469704	163112295	A	T	0.0080971295874548	0.026	0.7568
2	rs12477828	163112310	G	A	0.0081963182244858	0.026	0.7529
2	rs12477811	163112470	C	A	0.0080971295874548	0.026	0.7555
2	rs16846492	163112512	C	T	0.0080971295874548	0.026	0.7564
2	rs10165813	163113916	C	T	0.0085037404912207	0.0258	0.7407
2	rs16846499	163114535	T	A	0.009504687014246	0.0258	0.7132
2	rs78095115	163114772	A	G	0.0199986865066891	0.0289	0.4899
2	rs10186055	163119915	G	A	0.0210959082947329	0.0255	0.4092
2	rs12465701	163120823	C	T	0.0185960172820726	0.0261	0.4764
2	rs12467077	163122519	C	T	0.0209979909956055	0.0259	0.4182
2	rs7558405	163123086	T	C	0.0204004877576787	0.0255	0.4234
2	rs1990760	163124051	C	T	0.0204004877576787	0.0226	0.3668
2	rs3761652	163124154	C	A	0.0204984635773248	0.0259	0.429
2	rs12474565	163124901	T	C	0.0207041815582916	0.0254	0.4166
2	rs117963074	163125140	C	T	0.293997090684544	0.107	0.006003
2	rs80180903	163125962	G	A	0.0281986543586787	0.0278	0.3102
2	rs7558987	163126791	C	T	0.0207041815582916	0.0258	0.422
2	rs2111486	163127760	G	A	0.0204984635773248	0.0258	0.4274
2	rs3747518	163128725	A	G	0.0193025022544974	0.0254	0.4466
2	rs3747517	163128824	T	C	0.023198814502523	0.0186	0.2123
2	rs918161	163129668	G	T	0.0204984635773248	0.0258	0.4264
2	rs41463049	163130030	G	T	0.0207041815582916	0.0258	0.4224
2	rs2287290	163130589	C	T	0.042503779526724	0.0443	0.3377
2	rs10188109	163131504	G	T	0.0204984635773248	0.0254	0.4197
2	rs13388189	163132753	A	G	0.0198026272961797	0.0254	0.4347
2	rs74269124	163133156	A	G	-0.0264979913062283	0.0294	0.3681
2	rs78297174	163133588	T	G	0.0251022847608284	0.0278	0.3664
2	rs34977319	163134428	C	T	-0.0136020904182857	0.0918	0.8824
2	rs76267308	163135577	C	A	0.0200967016991224	0.0258	0.4368
2	rs2287291	163135956	C	T	0.0454034834538498	0.0408	0.2653
2	rs2287292	163136262	T	G	0.0199986865066891	0.0254	0.4309
2	rs2287293	163136727	G	C	0.0200967016991224	0.0255	0.4306
2	rs7590692	163136771	T	C	0.0199986865066891	0.0255	0.4312
2	rs7603101	163136935	A	G	0.0194986595340326	0.0254	0.4437
2	rs6432714	163137352	A	T	0.0194005857039748	0.0254	0.4446
2	rs16846553	163137459	G	T	0.0200967016991224	0.0258	0.4362
2	rs13431841	163137683	G	A	0.0199986865066891	0.0255	0.4325
2	rs13431848	163137695	G	A	0.0199986865066891	0.0255	0.4329
2	rs16846555	163137748	C	T	0.0195967237465575	0.0259	0.4489
2	rs12479043	163137871	C	G	0.0210959082947329	0.0255	0.4061
2	rs10930046	163137983	T	C	0.0193025022544974	0.0254	0.4471
2	rs6734769	163138785	G	A	0.0199986865066891	0.0255	0.4327
2	rs12464349	163139455	C	T	0.0197045832743354	0.0259	0.4471
2	rs12464391	163139566	C	A	0.0197045832743354	0.0255	0.4407
2	rs7602311	163140165	T	C	0.0195967237465575	0.0256	0.4428
2	rs16846565	163140794	A	G	0.0187039847937718	0.026	0.4714
2	rs7567566	163140977	T	C	0.0161980995687726	0.0263	0.5381
2	rs10179671	163141328	A	G	0.0117012723076411	0.0267	0.6602
2	rs726323	163141504	T	C	0.0114047182634362	0.0271	0.6741
2	rs76241400	163142689	C	T	-0.0832946561978111	0.0538	0.1218
2	rs4664460	163143424	T	C	0.0105046326450854	0.0267	0.6945
2	rs7565446	163144396	G	T	0.0093957216403621	0.0267	0.724
2	rs7591660	163144447	A	G	0.0106035827841911	0.0267	0.6908
2	rs6746073	163145045	A	C	0.0108014536938559	0.0267	0.687
2	rs75082921	163145331	C	T	0.0110981866660334	0.0271	0.6819
2	rs6718470	163145362	G	T	0.0106035827841911	0.0267	0.6915
2	rs6718381	163145466	C	G	0.0119977384336167	0.0284	0.672
2	rs12466054	163145831	G	A	0.0109003744682883	0.0267	0.6832
2	rs12474122	163145985	A	C	0.0109992854583691	0.0267	0.6815
2	rs4664461	163146402	A	G	0.0109992854583691	0.0267	0.6814
2	rs13313772	163146690	T	G	0.0109992854583691	0.0267	0.6792
2	rs13313773	163146692	T	A	0.0110981866660334	0.0267	0.6789
2	rs57206768	163146702	G	A	0.0118001041157506	0.0271	0.6639
2	rs12475321	163147178	A	G	0.0115035793834154	0.0271	0.6706
2	rs6758639	163148228	A	G	0.0117012723076411	0.0271	0.6674
2	rs12476567	163148411	A	C	0.0114047182634362	0.0267	0.6702
2	rs80355990	163149424	C	A	0.0194005857039748	0.0292	0.5061
2	rs4664462	163149464	A	C	0.0114047182634362	0.0267	0.6706
2	rs4664463	163149965	T	C	0.0109992854583691	0.0267	0.6798
2	rs77088072	163150971	G	A	0.0589007839201085	0.0399	0.1398
2	rs974551	163151369	T	C	0.0131037693769772	0.0268	0.6256
2	rs12471127	163151812	T	G	0.0124027667170427	0.0272	0.647
2	rs10439291	163152022	G	A	0.0125015292229252	0.0267	0.6411
2	rs10439256	163152351	T	C	0.0125015292229252	0.0267	0.6415
2	rs16846585	163153536	G	C	0.0124027667170427	0.0268	0.6425
2	rs16846591	163153880	T	C	0.0125015292229252	0.0268	0.6394
2	rs58375444	163153981	T	C	0.012096540947233	0.0267	0.6506
2	rs57983132	163153995	T	C	0.0110981866660334	0.0268	0.6796
2	rs58990349	163154346	C	T	0.0110981866660334	0.0268	0.6788
2	rs13023380	163154363	G	A	0.0168964476597299	0.051	0.7398
2	rs2163215	163155080	G	T	0.012096540947233	0.0268	0.6527
2	rs76044456	163155695	C	G	-0.0152963956259917	0.0334	0.647
2	rs73971815	163155858	T	C	0.0098018049722602	0.0268	0.7151
2	rs75774528	163156072	G	C	0.0421970486997883	0.0525	0.4216
2	rs148412518	163157841	G	A	0.150598664598007	0.1047	0.1504
2	rs10195025	163158159	C	T	0.0126990249774084	0.0269	0.6382
2	rs12473955	163158525	G	A	0.0121953336998771	0.0273	0.6541
2	rs12479125	163159077	T	C	0.0109992854583691	0.0273	0.6867
2	rs16846600	163159334	A	G	0.0121953336998771	0.027	0.6517
2	rs145697462	163159729	A	T	0.0117012723076411	0.0273	0.6691
2	rs36084110	163160798	C	T	-0.165405444417642	0.1038	0.1109
2	rs148361640	163160893	G	A	0.0116024307308398	0.0273	0.6719
2	rs77985881	163161000	A	C	0.0173977771764203	0.0293	0.5533
2	rs10203640	163165715	C	T	0.0136957831289865	0.027	0.6131
2	rs74759875	163165779	C	T	0.0165030720990143	0.0293	0.5743
2	rs77015348	163168402	G	A	0.01600129372694	0.0293	0.5848
2	rs73971820	163169961	C	T	0.0152038337422728	0.0271	0.5732
2	rs75419615	163170156	T	C	0.0125015292229252	0.0275	0.6482
2	rs1864430	163172304	T	G	0.0131037693769772	0.0271	0.6283
2	rs75046760	163174157	T	C	0.073203992258416	0.0792	0.3558
2	rs11897697	163175656	A	C	0.0289955368412525	0.0274	0.2906
2	rs12472542	163177778	T	C	0.027799974857679	0.0276	0.3138
2	rs12468353	163177984	G	A	0.0281986543586787	0.0276	0.3071
2	rs6730189	163178312	C	T	0.0284027945161868	0.0275	0.3025
2	rs201185064	163179857	A	G	0.0479993753879105	0.0471	0.3085
2	rs202084221	163180395	G	A	0.0326027085440124	0.0299	0.275
2	rs79261185	163180940	C	T	0.0327962744150825	0.0299	0.2727
2	rs11888158	163181702	G	C	0.029296631955588	0.0276	0.2874
2	rs76213166	163182243	C	T	0.0330962274891896	0.0299	0.2682
2	rs76837154	163182391	C	T	0.0330962274891896	0.0299	0.2683
2	rs117975688	163182641	C	T	0.223903262660452	0.0877	0.01066
2	rs76878342	163187715	C	A	0.0374017521540008	0.0281	0.183
2	rs75629719	163187840	A	G	0.0371030879515023	0.0281	0.1875
2	rs4664464	163188433	T	C	0.0381047060335456	0.0281	0.1749
2	rs4664465	163188445	C	G	0.0371030879515023	0.0285	0.1931
2	rs4664466	163188615	C	T	0.03649585023784	0.0285	0.2004
2	rs4664467	163188709	C	T	0.0372957847436969	0.0285	0.1904
2	rs140842619	163189693	G	C	0.123897636656237	0.1297	0.3394
2	rs11894889	163192628	T	C	0.0366019024445485	0.0285	0.1983
2	rs80124154	163193672	T	C	-0.0169020380753563	0.0285	0.553
2	rs12468951	163194261	C	T	0.0377003271828256	0.0282	0.1802
2	rs10196203	163194668	T	C	0.0371030879515023	0.0281	0.187
2	rs11892373	163194831	G	T	0.0374980764200844	0.0282	0.1834
2	rs13432094	163195888	A	T	0.0288983900426488	0.0223	0.1956
2	rs75698547	163197463	C	T	0.0425996136188173	0.0304	0.1612
2	rs2033300	163199288	G	T	0.036997088886122	0.0282	0.1889
2	rs7567026	163200678	T	C	0.0368043345220483	0.0282	0.1913
2	rs2241662	163200912	C	G	0.0361969153118182	0.0285	0.2039
2	rs3788965	163204781	C	T	0.0368043345220483	0.0283	0.1928
2	rs78904785	163204942	G	A	-0.0356997191343252	0.0551	0.5168
2	rs3827489	163205195	T	C	0.122801533017749	0.1293	0.3419
2	rs77414803	163205504	T	A	-0.0551005327305046	0.1026	0.5915
2	rs12468578	163206543	A	C	0.0363029992242924	0.0283	0.2004
2	rs3788964	163207480	T	C	0.0232965165504356	0.0197	0.2377
2	rs7587426	163210343	C	T	0.0308007491527123	0.0486	0.5261
2	rs16846633	163211491	C	T	0.0344980404075674	0.0288	0.2319
2	rs147889616	163213381	A	G	-0.0732053027592748	0.0655	0.2631
2	rs7608315	163213723	A	C	-0.0659047873877183	0.0466	0.1575
2	rs16846646	163215423	C	A	0.0343048036919902	0.0283	0.225
2	rs3213843	163216109	C	T	0.0323026073786261	0.0283	0.2541
2	rs34199765	163218493	C	T	-0.131499173267521	0.0931	0.1575
2	rs77927151	163218695	C	T	-0.0847956517047163	0.0385	0.02743
2	rs74724317	163218766	C	A	0.0315955615897506	0.0289	0.2736
2	rs7588782	163220988	G	A	0.0311013012983478	0.0288	0.2804
2	rs13389236	163221458	C	T	0.0332026408277183	0.0282	0.2403
2	rs78692045	163222786	A	C	0.0308977113278438	0.0288	0.2827
2	rs12475839	163223268	A	G	0.0308007491527123	0.0288	0.2838
2	rs984971	163224521	A	G	-0.0302015087331214	0.0237	0.202
2	rs77016570	163227275	A	G	-0.0145960053074092	0.0681	0.8302
2	rs78752321	163227849	C	T	0.0382972099323441	0.0302	0.2049
2	rs41464145	163230185	C	T	0.0310043588626902	0.0286	0.2783
2	rs13430624	163230633	A	G	0.0318958749835631	0.0285	0.2639
2	rs117783664	163232194	T	C	0.0305001066483263	0.0288	0.2889
2	rs79238289	163232810	T	C	0.0305001066483263	0.0288	0.2897
2	rs77370678	163234614	A	C	0.0301993737308422	0.0288	0.2941
2	rs12475446	163235209	C	T	0.0326994961630157	0.0287	0.2538
2	rs80086058	163236221	A	G	0.0483996117232768	0.0782	0.5358
2	rs75248130	163237219	G	A	0.0298014912367898	0.0288	0.2999
2	rs2068330	163237390	C	G	-0.0312017511432645	0.0239	0.1918
2	rs75234768	163237866	T	C	0.0400953305639422	0.0303	0.1854
2	rs77951809	163239590	G	A	-0.0267033828345498	0.0671	0.6904
2	rs1549020	163240847	T	G	-0.0323992324466777	0.0236	0.1694
2	rs7605914	163241522	C	A	0.0314017631395316	0.0289	0.2761
2	rs34960521	163243641	C	A	-0.122303236388138	0.0928	0.1875
2	rs78865966	163244830	G	T	-0.0453949344903922	0.0534	0.3958
2	rs73014841	163248289	A	G	0.0282958691548473	0.0283	0.3176
2	rs117093641	163249675	C	G	0.0287040681283552	0.0288	0.3189
2	rs77875848	163251807	G	A	0.0368043345220483	0.0302	0.223
2	rs7573634	163251950	C	T	0.0305001066483263	0.0289	0.2905
2	rs16846657	163253924	A	T	0.0304031059110447	0.0289	0.2922
2	rs10210731	163256170	A	C	0.0288983900426488	0.0282	0.3052
2	rs16846665	163256949	G	T	0.0278972284172359	0.0288	0.3327
2	rs10193618	163257586	G	A	0.0281986543586787	0.0282	0.3178
2	rs143901509	163257729	T	G	0.145104168977138	0.106	0.1709
2	rs7600288	163259314	C	T	0.0291023874205329	0.0282	0.3033
2	rs117871760	163262907	C	T	0.0369007163483657	0.0303	0.2233
2	rs13394200	163264783	A	G	0.0281986543586787	0.0282	0.3172
2	rs192948231	163267795	G	A	-0.107395919019897	0.0963	0.2648
2	rs10169373	163270197	G	T	0.0278972284172359	0.0283	0.324
2	rs10169608	163270441	G	T	0.0270021387025708	0.0283	0.34
2	rs192662899	163271659	A	T	-0.0842950694954015	0.0852	0.3228
2	rs9287818	163272048	A	G	0.0278972284172359	0.0283	0.3251
2	rs13022749	163272207	A	T	0.0755990028718877	0.0429	0.07808
2	rs12465533	163272461	T	C	0.029403450369242	0.0289	0.3089
2	rs75130086	163276924	C	G	0.0274011363479391	0.0288	0.3409
2	rs16846685	163277416	C	T	0.0285971749776749	0.0282	0.3106
2	rs79416867	163278412	G	C	-0.103894923496216	0.0883	0.2393
2	rs76132999	163278728	C	A	0.0270021387025708	0.0288	0.3483
2	rs79027170	163279002	T	C	0.0352995739869328	0.0302	0.2426
2	rs12469119	163279073	C	A	0.026398473854531	0.0288	0.359
2	rs12469169	163279080	G	A	0.026398473854531	0.0288	0.3593
2	rs2241240	163279325	T	C	0.0270021387025708	0.0288	0.3492
2	rs13405962	163282376	T	A	0.0280041964095973	0.0283	0.3219
2	rs7423570	163282489	T	C	0.0281986543586787	0.0283	0.3188
2	rs78356502	163283155	G	C	0.0190964956909883	0.08	0.8117
2	rs33998987	163284067	T	C	-0.0456984484517478	0.0208	0.02805
2	rs76762278	163284550	G	A	0.0103957761821204	0.0309	0.7364
2	rs76935521	163286392	T	G	0.0242046886968174	0.0289	0.4035
2	rs6751772	163289142	G	C	0.0251022847608284	0.0283	0.3749
2	rs12104705	163291617	C	T	0.0112959597418516	0.0302	0.7081
2	rs16846690	163291981	G	A	0.012096540947233	0.0309	0.6963
2	rs7595126	163292968	G	A	0.0111970780932162	0.0302	0.7116
2	rs74560005	163293160	G	A	0.0185960172820726	0.0325	0.5666
2	rs80280228	163293184	T	G	0.0194005857039748	0.0325	0.5493
2	rs75125609	163297657	A	G	0.0428008353226943	0.0353	0.2248
2	rs117908602	163298828	G	T	-0.0042992284528324	0.0285	0.8787
2	rs9750289	163299333	A	T	0.012096540947233	0.0302	0.6881
2	rs7565023	163299473	C	T	0.0117012723076411	0.0301	0.6982
2	rs7594378	163299782	A	G	0.0126990249774084	0.0305	0.6781
2	rs79964717	163300071	A	G	-0.007296555232638	0.0568	0.8983
2	rs76025333	163301818	G	A	0.0475036226439669	0.0435	0.2754
2	rs118076221	163302335	T	C	0.0133998200630165	0.0309	0.6642
2	rs145990400	163303538	C	T	-0.15439904400042	0.0902	0.0871
2	rs79636405	163303568	A	T	0.0887981131587986	0.0974	0.3621
2	rs12464272	163305723	T	A	0.0068961666878413	0.0246	0.7782
2	rs16846709	163307606	A	T	0.0218006299588528	0.0288	0.4492
2	rs117636368	163308202	T	C	0.0218006299588528	0.0288	0.4497
2	rs73018982	163308203	A	G	-0.039104719880761	0.0441	0.375
2	rs75148995	163308668	G	A	0.0248974696545107	0.0289	0.389
2	rs145611133	163309560	T	C	0.0222017079836866	0.0325	0.4954
2	rs6736845	163310414	C	T	0.0065981840282271	0.0246	0.7895
2	rs10200670	163310716	C	T	0.0063001125484799	0.0243	0.7944
2	rs6734436	163311202	T	C	0.0063001125484799	0.0243	0.7972
2	rs111458125	163312551	T	G	-0.0419997711602818	0.0441	0.3416
2	rs73018991	163313107	G	T	-0.005696192544881	0.0385	0.8821
2	rs73018994	163314609	A	G	0.0060019521956343	0.0243	0.8057
2	rs79356566	163315611	T	C	0.0336958638567256	0.0303	0.2668
2	rs146451279	163316465	G	A	-0.0562000496881991	0.0354	0.1125
2	rs16846727	163316843	G	A	-0.0399994162638657	0.0438	0.3613
2	rs16846732	163319131	T	A	-0.0066017436345624	0.0386	0.8643
2	rs78038088	163319553	C	T	0.025696986087186	0.0596	0.6669
2	rs16846741	163320711	A	G	0.0258041896815329	0.029	0.375
2	rs16846743	163321014	C	T	-0.0393023164827424	0.0438	0.3696
2	rs73020604	163323593	G	C	-0.0393959285025942	0.0439	0.3702
2	rs6758303	163325803	G	C	0.0053954185169075	0.0246	0.826
2	rs35696140	163325824	A	G	-0.0332982854015147	0.0224	0.1368
2	rs13406089	163326297	G	A	-0.0401035026973339	0.0209	0.05482
2	rs7606699	163326486	C	T	0.0264958638039652	0.0292	0.3655
2	rs185278721	163326973	C	A	0.0443039255565243	0.0335	0.1867
2	rs80206001	163327243	G	A	-0.0349020520092649	0.0448	0.4362
2	rs60520748	163329438	G	A	-0.044599955369026	0.0443	0.313
2	rs7594587	163330094	A	T	0.0044998604248922	0.0247	0.8555
2	rs77507833	163330200	C	A	0.0315955615897506	0.0306	0.3016
2	rs73020617	163331368	C	T	-0.0462952789853036	0.0444	0.2973
2	rs6715546	163331395	T	G	0.0044003044444822	0.0247	0.8595
2	rs144475481	163331706	C	G	-0.0874987684728371	0.0831	0.2925
2	rs77699177	163332881	C	T	0.0223972974420383	0.068	0.742
2	rs77913608	163334293	T	G	-0.04470452178448	0.0333	0.1799
2	rs118023210	163334481	T	A	0.0275957115907991	0.0294	0.3491
2	rs1485976	163334682	T	C	-0.044401309298167	0.0333	0.1817
2	rs12466930	163335222	A	G	0.0260965047212743	0.0294	0.3745
2	rs73020623	163335509	T	C	-0.0437011352710986	0.0449	0.3307
2	rs59627828	163335753	A	T	-0.0401035026973339	0.0445	0.3676
2	rs13422692	163336037	G	C	0.0048979852621919	0.0248	0.8419
2	rs58790118	163336337	T	C	0.003902375817241	0.0248	0.8757
2	rs76846105	163336338	T	C	-0.0421040660228114	0.0446	0.3448
2	rs6735978	163336654	T	G	0.0225048553400694	0.0295	0.4441
2	rs6724192	163336914	G	A	-0.0091012913892029	0.0426	0.8311
2	rs34777723	163336969	T	A	-0.0260975991218731	0.0196	0.1835
2	rs888274	163337649	C	T	-0.0322959448008212	0.0188	0.08642
2	rs117969799	163338912	G	A	-0.0513985630860003	0.0523	0.326
2	rs985621	163339633	G	A	-0.0095958936734469	0.0244	0.6927
2	rs73020634	163339644	C	T	-0.0648052233661156	0.0475	0.1725
2	rs985623	163339765	A	G	0.0005998200719675	0.0213	0.9766
2	rs532638784	163340760	G	C	-0.0497996735526059	0.0778	0.5224
2	rs77518035	163340766	C	G	-0.162895470968853	0.077	0.03449
2	rs75094001	163340965	A	G	0.0238044133801613	0.0304	0.434
2	rs79549963	163341126	G	T	0.0049974917102918	0.0319	0.8755
2	rs117295221	163341209	G	T	0.0080971295874548	0.032	0.8003
2	rs7568839	163341892	T	C	-0.0307994715535284	0.0236	0.1932
2	rs1872565	163342408	C	T	0.0199006617063362	0.0305	0.5133
2	rs73020650	163343112	C	T	-0.0646985339389367	0.0472	0.1711
2	rs7572827	163343148	T	C	0.0205964297986501	0.0301	0.4929
2	rs78993969	163344064	T	G	-0.0625990697565225	0.0466	0.179
2	rs62188206	163344564	G	T	0.025696986087186	0.0264	0.331
2	rs74511720	163345143	T	C	0.0298985503458634	0.0318	0.3473
2	rs78394270	163345227	G	A	0.0298014912367898	0.0318	0.3492
2	rs1485978	163345284	G	A	-0.0094040800752939	0.0241	0.6978
2	rs12464396	163345347	C	T	-0.0544984253364989	0.0524	0.2983
