## Supplementary material for "Characterization of shared and ancestry-specific signals driving complex traits using multi-ancestry fine-mapping": EUR_schizophrenia_gwas_2_162345855_163345855.tsv

chrom	ID	pos	A1	A2	BETA	SE	P
2	rs34722451	162346545	A	T	-0.0051029981759033	0.0111	0.6445
2	rs60275260	162346619	T	A	-0.004701032558649	0.0153	0.7573
2	rs13029783	162347038	A	T	-0.005304041591906	0.0111	0.6359
2	rs148077628	162347751	A	G	-0.0366951051877892	0.0537	0.4943
2	rs56384808	162347755	G	T	0.0018981972830802	0.0147	0.899
2	rs12463509	162347948	C	T	0.0018981972830802	0.0147	0.899
2	rs13001599	162350219	A	G	-0.105905108365964	0.0291	0.0002696
2	rs13028108	162350238	T	A	-0.0050024916227914	0.0153	0.7422
2	rs79320005	162350279	G	A	-0.0994999446238294	0.0348	0.00424
2	rs3849348	162350566	C	T	-0.005304041591906	0.0111	0.6318
2	rs3849349	162350750	A	C	-0.005304041591906	0.0111	0.6337
2	rs3849350	162350772	G	A	-0.0050024916227914	0.0153	0.7437
2	rs3849351	162350904	A	G	-0.0054045784588597	0.0111	0.628
2	rs2358145	162352163	G	A	-0.007004474152883	0.0152	0.6477
2	rs6711192	162352757	G	C	-0.005304041591906	0.0111	0.6335
2	rs6726406	162352888	T	C	-0.0049019951702315	0.0153	0.7485
2	rs6715397	162353990	C	A	-0.007095110875924	0.0152	0.641
2	rs62187563	162354653	G	A	0.001998002662673	0.0147	0.8938
2	rs3914096	162356090	A	G	-0.0048015088161939	0.0153	0.755
2	rs12620974	162359983	T	C	-0.003797200248385	0.0154	0.8058
2	rs13035499	162360492	A	T	-0.0596013954910886	0.0197	0.002507
2	rs62187565	162360575	T	C	0.0025966258472659	0.0147	0.8582
2	rs145260432	162361808	G	A	0.0246048038572487	0.0295	0.4046
2	rs17243975	162361899	A	G	0.001099395443301	0.0178	0.9527
2	rs139591616	162362836	C	T	-0.0238010101859522	0.0261	0.3628
2	rs62187567	162363066	G	A	0.0023971245997214	0.0147	0.8709
2	rs13026747	162364504	G	T	-0.009000382197299	0.0116	0.4404
2	rs13032282	162364792	G	C	-0.0122041688389067	0.0172	0.4769
2	rs7588198	162365202	G	T	-0.0095050300143049	0.0116	0.4144
2	rs10202267	162366126	T	A	-0.0093031403261444	0.0116	0.4214
2	rs10190057	162366176	G	T	-0.0153979421800967	0.017	0.3659
2	rs7592112	162366517	C	G	-0.0094040800752939	0.0116	0.4178
2	rs7595197	162366835	G	T	-0.0093031403261444	0.0116	0.422
2	rs114722420	162366926	A	G	-0.0203966036652218	0.0379	0.5891
2	rs6746745	162367152	G	T	-0.013004189135254	0.0171	0.4492
2	rs60824222	162368719	A	C	0.0024968801985871	0.0147	0.8637
2	rs34006307	162369959	C	T	0.0027960873020011	0.0147	0.8514
2	rs2358146	162370326	T	C	-0.0131966945943914	0.0171	0.4415
2	rs2358147	162370327	T	G	-0.0131966945943914	0.0171	0.4416
2	rs116270371	162370462	C	T	-0.0421979407001862	0.0337	0.2097
2	rs148468804	162371597	C	T	0.0027960873020011	0.0147	0.8502
2	rs2358148	162372133	G	A	-0.0128015918372089	0.0172	0.4544
2	rs141073547	162372189	G	A	0.0281986543586787	0.0569	0.6203
2	rs150094097	162372251	C	G	0.0232965165504356	0.0236	0.3232
2	rs3849352	162372378	T	A	-0.013004189135254	0.0172	0.4501
2	rs62187569	162373517	A	G	0.0028958031120254	0.0147	0.8459
2	rs62187570	162373899	C	G	0.0028958031120254	0.0147	0.8453
2	rs3849353	162374138	G	C	-0.009696862978864	0.0116	0.4062
2	rs62187571	162374319	A	G	0.0028958031120254	0.0147	0.8447
2	rs77467165	162374820	G	T	0.0231011029079872	0.0293	0.4303
2	rs3914093	162374844	A	G	-0.0106970095483354	0.0173	0.5349
2	rs62187572	162375040	A	T	0.0001999800026662	0.0424	0.9956
2	rs76099699	162375168	C	T	-0.0300984478240329	0.0303	0.321
2	rs2358149	162375473	G	A	-0.0130953713122409	0.0172	0.4452
2	rs74342949	162377041	A	C	-0.0196008476550609	0.0255	0.4412
2	rs116673969	162377563	G	T	-0.0146974807605841	0.047	0.7543
2	rs4664427	162377889	C	T	-0.009696862978864	0.0116	0.4043
2	rs62187573	162378064	G	A	0.0030952049073025	0.0147	0.8332
2	rs6432688	162378656	C	G	-0.009696862978864	0.0116	0.4037
2	rs117804150	162379222	G	A	0.012096540947233	0.0186	0.5143
2	rs6432689	162379760	C	T	-0.0101008421794295	0.0182	0.5783
2	rs3849354	162380509	C	T	-0.0147989665120717	0.0171	0.3859
2	rs2358152	162382136	G	T	-0.0151034855773182	0.0171	0.3775
2	rs72866989	162382170	G	A	0.0778957893080859	0.0448	0.0821
2	rs62187574	162382776	T	C	0.0027960873020011	0.0147	0.8473
2	rs7589304	162383293	A	G	-0.009696862978864	0.0116	0.4019
2	rs77198442	162383668	A	G	-0.009696862978864	0.0116	0.403
2	rs57365346	162386309	G	A	-0.0001000050003333	0.0318	0.9979
2	rs62187576	162386765	G	T	0.0009995003330834	0.021	0.963
2	rs12467662	162386784	G	A	0.0029955089797983	0.0147	0.8388
2	rs77465985	162386895	G	T	0.0210959082947329	0.0365	0.5636
2	rs77136429	162387049	A	G	-0.0961034943951495	0.0342	0.004996
2	rs3849355	162387714	G	A	-0.0099998320783335	0.0116	0.3915
2	rs13399736	162388262	C	A	0.001598721363697	0.0109	0.8846
2	rs4664046	162388621	G	A	0.0111970780932162	0.0186	0.5485
2	rs7558189	162388775	A	G	-0.0153979421800967	0.017	0.3661
2	rs55650699	162388931	T	C	0.0028958031120254	0.0147	0.8428
2	rs35903683	162389352	A	C	-0.0140989243795016	0.0269	0.5998
2	rs11688932	162389452	T	C	-0.0153979421800967	0.017	0.3659
2	rs3849356	162390116	C	T	-0.0153979421800967	0.017	0.3657
2	rs10200009	162390369	T	G	-0.0151034855773182	0.0171	0.3772
2	rs114664466	162390738	G	C	0.0099998345783334	0.0202	0.622
2	rs3902687	162392315	T	C	-0.0151034855773182	0.0171	0.3759
2	rs3902688	162392421	A	T	-0.013399371963117	0.0172	0.437
2	rs3902689	162392460	G	A	-0.0151034855773182	0.0171	0.3767
2	rs149367449	162396578	T	A	-0.0166986496230515	0.0264	0.5264
2	rs142620316	162398015	G	A	0.0033045340083004	0.0147	0.8222
2	rs62187597	162398263	A	T	0.0033045340083004	0.0147	0.8206
2	rs7572645	162398278	A	G	-0.0102018624845967	0.0116	0.38
2	rs4001652	162398609	C	A	-0.0147989665120717	0.017	0.3844
2	rs4001653	162398827	G	A	-0.0152050125429676	0.0171	0.3751
2	rs4001644	162398867	A	C	-0.0102018624845967	0.0116	0.3797
2	rs114990399	162400797	A	G	-0.0209989425960583	0.048	0.6621
2	rs77324008	162401059	A	G	-0.108599087508344	0.0292	0.0001972
2	rs7564390	162401639	A	G	-0.0153979421800967	0.0171	0.3682
2	rs10187624	162401652	T	C	-0.0135007260538548	0.0172	0.4323
2	rs143250572	162401705	C	T	-0.026898543868701	0.018	0.1342
2	rs78859970	162403664	A	G	-0.0246001168682327	0.0377	0.5138
2	rs7574669	162403694	A	G	-0.0159972768350078	0.017	0.3486
2	rs56145818	162403778	G	A	0.0033045340083004	0.0147	0.82
2	rs10182681	162404452	G	A	-0.0153979421800967	0.0171	0.3664
2	rs10206065	162404476	A	G	-0.0154994990469515	0.0171	0.3661
2	rs11689708	162405430	T	G	-0.0242004837056584	0.0342	0.4782
2	rs7560349	162407394	G	A	-0.0156010662286512	0.0171	0.3627
2	rs3911925	162407930	A	G	-0.0107980900995126	0.0087	0.2147
2	rs114943271	162408194	G	A	0.073203992258416	0.0467	0.1173
2	rs4107578	162408414	G	A	-0.0156010662286512	0.0171	0.362
2	rs60495163	162408807	C	T	0.0033045340083004	0.0147	0.8204
2	rs188585134	162408961	T	C	0.0344014267173323	0.0463	0.458
2	rs13410944	162411997	C	T	0.0082954970241069	0.0097	0.3895
2	rs10191709	162412380	G	A	-0.0138048499765589	0.0172	0.4247
2	rs115727981	162412765	G	A	0.0682005576892554	0.0469	0.1453
2	rs56100249	162415157	T	C	0.0034041991335623	0.0147	0.8189
2	rs116425635	162417200	C	T	0.0372957847436969	0.0438	0.3945
2	rs138483479	162417499	T	C	0.0140015196358136	0.0334	0.6756
2	rs55893794	162418751	G	A	0.0033045340083004	0.0147	0.8223
2	rs57464189	162419312	G	A	0.0033045340083004	0.0147	0.8225
2	rs116735440	162420906	A	G	-0.032502530761974	0.0229	0.1563
2	rs55999219	162421361	G	A	0.0034041991335623	0.0147	0.8158
2	rs114491590	162421477	G	T	0.0767017482633775	0.0484	0.113
2	rs1510088	162421852	G	A	-0.0168003386783461	0.017	0.3245
2	rs1510089	162421878	T	A	-0.0163021610829842	0.017	0.339
2	rs62187603	162422517	G	A	0.0033045340083004	0.0147	0.823
2	rs140475751	162422633	T	C	0.0243022925229648	0.0211	0.249
2	rs62187604	162423676	A	G	0.0033045340083004	0.0147	0.8227
2	rs11884269	162423780	G	A	-0.0158042315449673	0.0171	0.3568
2	rs111618755	162424337	G	A	-0.0142003494011414	0.0172	0.4065
2	rs2020027	162425878	G	A	0.0033045340083004	0.0147	0.8243
2	rs55840249	162426849	C	A	0.0033045340083004	0.0147	0.8219
2	rs12470830	162429996	C	T	0.0035038543266769	0.0147	0.8129
2	rs1913666	162430482	C	T	-0.0139975096438537	0.0172	0.4152
2	rs1588395	162430725	A	G	-0.0138961051921114	0.0172	0.4188
2	rs62187608	162431138	T	G	0.0034041991335623	0.0147	0.8155
2	rs62187609	162431500	C	T	0.0035038543266769	0.0147	0.81
2	rs62187610	162431878	T	A	-0.0017014466397575	0.0089	0.847
2	rs62187611	162431946	A	G	0.0034041991335623	0.0147	0.8146
2	rs62187612	162432494	A	G	0.0036034995896235	0.0147	0.8086
2	rs13017694	162433413	G	T	-0.0092022107647994	0.0088	0.2937
2	rs12473497	162433766	T	C	0.0035038543266769	0.0147	0.8123
2	rs12469302	162433831	G	T	0.0035038543266769	0.0147	0.8124
2	rs62187613	162434474	T	C	0.0038027603329278	0.0147	0.7952
2	rs72870244	162434942	G	A	-0.0534957179427506	0.033	0.1044
2	rs72870248	162435849	G	A	0.0056042667198317	0.0146	0.7011
2	rs62187614	162436285	C	G	0.0050969882578437	0.0146	0.7252
2	rs1515182	162436934	A	G	0.0051964749068174	0.0146	0.7244
2	rs12465645	162437639	A	G	0.0052959516591825	0.0146	0.7196
2	rs79002211	162437652	G	A	-0.0948053072739119	0.0352	0.007142
2	rs12465734	162437859	A	G	0.0060019521956343	0.0146	0.6816
2	rs10198573	162438682	G	T	-0.0085968472255182	0.0183	0.6363
2	rs56153413	162440079	G	T	0.0052959516591825	0.0146	0.7196
2	rs55782047	162440255	A	C	0.0055048206344449	0.0146	0.7061
2	rs12692637	162441440	T	G	-0.0163021610829842	0.017	0.3379
2	rs12692638	162441486	C	T	-0.0120017335415971	0.0116	0.3001
2	rs115807548	162442427	T	C	0.012096540947233	0.0325	0.7086
2	rs141949063	162444324	G	A	0.0349037160078804	0.0482	0.4692
2	rs971027	162444614	T	A	-0.0120017335415971	0.0116	0.2992
2	rs6713999	162444770	T	C	-0.0162005226717083	0.017	0.3414
2	rs971028	162444811	T	C	-0.0162005226717083	0.017	0.3418
2	rs62187646	162445488	T	C	0.0053954185169075	0.0146	0.7121
2	rs62187647	162446018	C	T	0.0053954185169075	0.0146	0.7133
2	rs2202888	162446422	C	T	-0.0169020380753563	0.017	0.3199
2	rs145549865	162446607	A	G	0.0061013488579762	0.0146	0.6758
2	rs138838307	162448101	T	C	-0.0189993500097828	0.0262	0.4685
2	rs12464282	162448855	C	T	0.0044003044444822	0.0146	0.7634
2	rs2175142	162450124	T	C	0.0046989426564652	0.0146	0.7476
2	rs991605	162450369	T	C	-0.0162005226717083	0.017	0.3394
2	rs1027906	162450407	T	A	-0.0162005226717083	0.017	0.3395
2	rs55821334	162452014	A	G	0.0044998604248922	0.0146	0.7566
2	rs146737928	162454406	G	C	0.0450020459197846	0.0406	0.2676
2	rs56407015	162455625	G	A	0.0047984689115734	0.0146	0.7445
2	rs7599570	162456399	A	G	-0.0160988945897493	0.017	0.3445
2	rs2389550	162458401	G	A	-0.0105959392134034	0.0088	0.2319
2	rs74327418	162459704	T	G	-0.0835011813049328	0.0436	0.05529
2	rs1397088	162461454	C	A	-0.0164038098256767	0.017	0.3345
2	rs1397089	162461562	G	A	-0.0143017847108596	0.0171	0.4028
2	rs2389549	162462209	T	C	0.0052959516591825	0.0146	0.7165
2	rs72871796	162462235	A	G	-0.0536961790038609	0.0326	0.1002
2	rs7340274	162462535	G	C	-0.0163021610829842	0.0171	0.341
2	rs142030517	162464685	A	T	0.0055048206344449	0.0442	0.9004
2	rs56094729	162464835	C	T	0.0052959516591825	0.0146	0.7185
2	rs2389548	162465110	G	C	-0.0116981574124923	0.0116	0.3134
2	rs1605869	162466733	T	A	-0.0144032303107437	0.0171	0.4008
2	rs62187652	162468033	C	G	0.0052959516591825	0.0146	0.719
2	rs979375	162468888	T	G	-0.003797200248385	0.01	0.701
2	rs62187653	162469128	T	C	0.0048979852621919	0.0146	0.7363
2	rs72873603	162469665	C	T	0.0051964749068174	0.0146	0.7215
2	rs62187654	162470969	C	T	0.0067968490002727	0.016	0.6711
2	rs72873607	162471174	G	A	0.0050969882578437	0.0146	0.726
2	rs1510087	162471695	A	G	-0.0110002818588653	0.0181	0.5426
2	rs1828329	162473058	G	A	-0.0164038098256767	0.017	0.3327
2	rs72873614	162473264	A	G	-0.0559039069452338	0.0323	0.08312
2	rs1397087	162473284	G	A	-0.0147989665120717	0.0171	0.3881
2	rs1567420	162475601	T	C	0.004001981379298	0.0148	0.786
2	rs1567421	162475617	G	T	0.0038027603329278	0.0148	0.7979
2	rs74443206	162476059	G	A	-0.0145046862028817	0.0178	0.4147
2	rs116251683	162479454	G	A	0.0428008353226943	0.0414	0.3014
2	rs16845945	162480684	C	T	0.0055048206344449	0.0146	0.7091
2	rs72873624	162481453	G	A	0.0055048206344449	0.0146	0.7066
2	rs17225644	162481767	G	T	-0.0247026126403718	0.0253	0.3286
2	rs12473088	162485073	A	G	0.004201162744548	0.0148	0.7767
2	rs146640623	162485662	T	C	0.0051964749068174	0.0374	0.8892
2	rs147183356	162487186	C	T	0.0379025370484673	0.0425	0.3731
2	rs62187655	162487440	C	G	0.0045994064948955	0.0148	0.7536
2	rs62187656	162487699	A	G	0.0045994064948955	0.0148	0.7534
2	rs62187657	162488091	G	A	0.0045994064948955	0.0148	0.7538
2	rs62187658	162488095	A	C	0.0045994064948955	0.0148	0.7535
2	rs72873628	162488242	T	C	0.0215951374365897	0.0411	0.5985
2	rs1510094	162489191	A	G	-0.0108991808690006	0.0115	0.3438
2	rs7557876	162489534	A	G	-0.0108991808690006	0.0115	0.343
2	rs72873632	162490332	T	C	-0.056496280157669	0.0326	0.08282
2	rs56371522	162491109	G	A	0.0047984689115734	0.0148	0.7444
2	rs62188960	162492578	A	C	0.0047984689115734	0.0148	0.7433
2	rs4664432	162492948	G	A	-0.0138961051921114	0.0165	0.4011
2	rs12470590	162493102	A	G	0.0048979852621919	0.0148	0.7418
2	rs115562071	162493241	C	T	0.0051964749068174	0.0148	0.7245
2	rs1605868	162493538	A	T	-0.0137034650584925	0.0165	0.4062
2	rs185565058	162493833	C	T	0.0243998868235351	0.0364	0.5024
2	rs79299044	162494182	T	A	-0.0206007457079636	0.0111	0.06232
2	rs2892770	162494831	T	C	-0.0119005312583873	0.0115	0.2993
2	rs72873645	162495047	G	A	0.0063994795805678	0.0146	0.6603
2	rs62188961	162495399	A	G	0.0063994795805678	0.0146	0.6625
2	rs55925603	162497210	G	A	0.0065981840282271	0.0146	0.6521
2	rs56260047	162497225	G	T	0.0065981840282271	0.0146	0.6522
2	rs62188966	162497467	C	T	-0.0049019951702315	0.0193	0.7994
2	rs56405014	162497603	C	T	0.0064988367398296	0.0146	0.6591
2	rs3849340	162500476	A	T	-0.0140989243795016	0.0165	0.3907
2	rs2874856	162500955	C	G	-0.0142003494011414	0.0165	0.3878
2	rs3843852	162501455	C	T	-0.0142003494011414	0.0165	0.3881
2	rs114292148	162501506	G	A	-0.135899909633445	0.0567	0.01654
2	rs3843853	162501591	T	A	-0.0120017335415971	0.0115	0.2964
2	rs16845960	162501613	A	G	0.0065981840282271	0.0146	0.6521
2	rs3842970	162501659	A	T	-0.0142003494011414	0.0165	0.3881
2	rs6744289	162502169	G	T	-0.0142003494011414	0.0165	0.3881
2	rs6759390	162502191	T	G	-0.0142003494011414	0.0165	0.3883
2	rs10497218	162502510	G	C	-0.0139975096438537	0.0165	0.3963
2	rs6432694	162503282	T	A	-0.0139975096438537	0.0165	0.3964
2	rs1510084	162503743	C	T	-0.0119005312583873	0.0115	0.2995
2	rs6432695	162503882	A	G	-0.0139975096438537	0.0165	0.3959
2	rs77155259	162504240	G	A	0.021497269010823	0.0203	0.2889
2	rs10930027	162504558	C	T	-0.0124977728299804	0.0166	0.4535
2	rs10803781	162504743	A	G	-0.0142003494011414	0.0165	0.3883
2	rs6432696	162505428	G	A	-0.0142003494011414	0.0165	0.3877
2	rs111240024	162505820	G	A	0.0020977980821461	0.0303	0.9455
2	rs4664047	162505870	C	G	-0.0121029460677457	0.0115	0.291
2	rs9646768	162506297	G	T	0.0115035793834154	0.0198	0.5628
2	rs10191294	162507077	G	T	-0.0138048499765589	0.0165	0.4018
2	rs6432697	162507366	A	G	-0.0145046862028817	0.0165	0.378
2	rs6432698	162507623	C	T	-0.0144032303107437	0.0165	0.3805
2	rs76670807	162507861	G	C	-0.0040983869261633	0.0398	0.918
2	rs75397490	162508245	C	G	-0.090001296894138	0.0472	0.05634
2	rs144143397	162508365	G	A	0.0258041896815329	0.0354	0.4666
2	rs1876816	162508594	C	T	-0.0144032303107437	0.0165	0.3812
2	rs1876815	162508740	T	C	-0.0144032303107437	0.0165	0.3813
2	rs79227269	162508817	G	A	-0.0868986560701441	0.0365	0.01722
2	rs1876814	162508823	G	A	-0.0121029460677457	0.0115	0.2898
2	rs6432699	162509239	C	A	-0.0121029460677457	0.0115	0.2904
2	rs6747334	162509879	A	G	-0.0121029460677457	0.0115	0.2905
2	rs6734286	162509996	T	C	-0.0143017847108596	0.0165	0.3843
2	rs6758760	162510841	C	T	-0.0120017335415971	0.0115	0.2954
2	rs6759082	162511078	C	A	-0.0140989243795016	0.0165	0.3931
2	rs12623977	162511191	A	G	-0.0142003494011414	0.0165	0.3889
2	rs2389428	162511519	C	T	-0.0139975096438537	0.0165	0.3941
2	rs1588396	162511930	T	G	-0.013399371963117	0.0165	0.4175
2	rs4408743	162512296	G	A	-0.0139975096438537	0.0165	0.3961
2	rs4580395	162512347	C	T	-0.0120017335415971	0.0115	0.2963
2	rs1818547	162512976	T	C	-0.0139975096438537	0.0165	0.3964
2	rs150538732	162513440	G	C	-0.013399371963117	0.0478	0.7793
2	rs10930028	162513611	C	T	-0.0139975096438537	0.0165	0.3963
2	rs62188983	162513959	G	C	0.0075017910703226	0.0146	0.6073
2	rs62188984	162514518	G	A	0.0071047017299317	0.0146	0.6264
2	rs2063804	162514780	A	C	-0.0139975096438537	0.0165	0.3966
2	rs2063803	162514822	A	G	-0.0139975096438537	0.0165	0.3965
2	rs35678280	162515802	G	C	-0.020498669477346	0.025	0.4131
2	rs6750756	162516308	A	T	-0.0122952780941516	0.0115	0.2853
2	rs56039028	162516363	G	A	0.0071047017299317	0.0146	0.6256
2	rs6750881	162516443	A	G	-0.0140989243795016	0.0165	0.3927
2	rs62188986	162517582	T	C	-0.0139975096438537	0.0165	0.3941
2	rs146254543	162517865	G	A	-0.0187955345843259	0.0257	0.4638
2	rs10930029	162517990	G	A	-0.0139975096438537	0.0165	0.3939
2	rs142590370	162518130	A	G	-0.0344051267241774	0.0526	0.5123
2	rs2389424	162518365	C	A	-0.0122041688389067	0.0166	0.4649
2	rs1515183	162518582	G	T	-0.0123965203365513	0.0115	0.2776
2	rs75833670	162519274	C	T	0.0284999894699013	0.036	0.428
2	rs1996233	162519628	T	C	-0.0139975096438537	0.0165	0.395
2	rs1399648	162520422	C	T	-0.0139975096438537	0.0165	0.3955
2	rs16845997	162521046	C	A	0.00730326611012	0.0146	0.6187
2	rs77954090	162521192	T	C	-0.0029042131473898	0.0398	0.9419
2	rs4664433	162521210	G	A	-0.0139975096438537	0.0165	0.3949
2	rs3843854	162523231	A	G	-0.0139975096438537	0.0165	0.3952
2	rs3860428	162523718	T	C	-0.0139975096438537	0.0165	0.3961
2	rs3843855	162524055	C	T	-0.0138961051921114	0.0165	0.3986
2	rs10930030	162524275	T	C	-0.0139975096438537	0.0165	0.3958
2	rs13015678	162524493	T	A	-0.173996308047964	0.0398	1.268e-05
2	rs55638078	162524997	T	C	0.0074025335167413	0.0146	0.6131
2	rs146213217	162525208	A	T	0.029403450369242	0.036	0.4143
2	rs62188987	162525686	T	A	0.0077995046323818	0.0146	0.5927
2	rs12692640	162525915	G	A	-0.0123965203365513	0.0115	0.2791
2	rs12467042	162526971	G	A	0.0078987227933553	0.0146	0.5903
2	rs2222022	162527050	G	A	-0.0138961051921114	0.0165	0.3988
2	rs1473956	162530235	T	C	-0.015702643727291	0.017	0.3546
2	rs1828924	162530360	T	C	-0.0160988945897493	0.017	0.3435
2	rs62188988	162531068	T	C	0.0087020272939009	0.0147	0.5547
2	rs2389425	162531161	A	G	-0.0152050125429676	0.017	0.3701
2	rs1158463	162532520	A	G	-0.0156010662286512	0.017	0.3575
2	rs72875528	162533523	C	T	0.0088011559530687	0.0147	0.5478
2	rs7603929	162534981	C	T	-0.0149004625639624	0.017	0.3808
2	rs12474470	162535336	T	C	0.0089002747867194	0.0147	0.5426
2	rs9287815	162536177	A	T	-0.0149004625639624	0.017	0.3802
2	rs56274002	162536715	A	T	0.0090984829852593	0.0147	0.5367
2	rs12692641	162537623	A	G	-0.015702643727291	0.017	0.3563
2	rs16846026	162537691	T	C	0.0090984829852593	0.0147	0.5354
2	rs74953308	162538297	C	T	-0.0255024404124231	0.0253	0.3144
2	rs9677118	162539709	T	A	-0.0152050125429676	0.017	0.3698
2	rs62188990	162540635	G	A	0.0088011559530687	0.0147	0.551
2	rs2138176	162542073	G	A	-0.015702643727291	0.017	0.3552
2	rs6746798	162542990	C	T	-0.0147989665120717	0.017	0.3835
2	rs4404284	162543318	T	C	-0.0164038098256767	0.017	0.3347
2	rs4521055	162543817	C	T	-0.0156010662286512	0.017	0.3565
2	rs12467279	162544744	A	G	0.009504687014246	0.0147	0.5182
2	rs114198913	162544958	A	G	-0.0370997639570267	0.0442	0.4008
2	rs138284995	162546756	T	C	0.0096037361426946	0.0147	0.5131
2	rs35100979	162546956	A	G	-0.174805870452292	0.0382	4.657e-06
2	rs1567982	162547636	T	C	-0.0127003085782322	0.0172	0.4622
2	rs62189003	162548104	T	A	0.0098018049722602	0.0147	0.5048
2	rs1567981	162549099	A	G	-0.015895669405385	0.0116	0.1707
2	rs1040135	162549321	T	C	0.0014988761237359	0.0112	0.8908
2	rs62189004	162549747	T	C	0.0312951579807101	0.0315	0.3194
2	rs1399651	162551645	A	G	-0.0163021610829842	0.017	0.3367
2	rs1399650	162551718	G	A	-0.015895669405385	0.0116	0.1687
2	rs147133814	162552325	T	A	0.0133011462391285	0.0584	0.8199
2	rs11682136	162552396	A	T	-0.0160988945897493	0.017	0.3425
2	rs13392446	162552695	T	A	-0.0162005226717083	0.017	0.3407
2	rs190548876	162554296	C	T	0.0326994961630157	0.038	0.3891
2	rs10169187	162555574	G	C	-0.0163021610829842	0.017	0.3377
2	rs10171562	162555720	C	T	-0.0163021610829842	0.017	0.3382
2	rs1515186	162556360	G	A	-0.0092022107647994	0.012	0.4433
2	rs4309587	162556587	C	T	0.0084045823438103	0.0186	0.6522
2	rs7578900	162557679	G	C	0.0004998750416509	0.019	0.9777
2	rs4664436	162558490	T	C	0.0005998200719675	0.019	0.9768
2	rs13000436	162559399	T	G	-0.0140989243795016	0.0261	0.5902
2	rs1515185	162559426	T	C	-0.0079011318962572	0.012	0.511
2	rs13417851	162559919	T	G	0.0107025231331357	0.0146	0.4641
2	rs55841284	162560011	A	G	0.0101978249764461	0.0147	0.4866
2	rs56315911	162560186	G	T	0.0099998345783334	0.0147	0.4976
2	rs1515184	162561347	A	G	0.0096037361426946	0.0147	0.5131
2	rs16846047	162561946	T	C	0.0096037361426946	0.0147	0.5118
2	rs62189005	162562386	T	C	0.0097027754613851	0.0147	0.5094
2	rs13014399	162563151	C	G	-0.0082035573506883	0.012	0.4965
2	rs16846050	162563553	G	A	0.0097027754613851	0.0147	0.507
2	rs34513749	162564424	T	C	-0.0136020904182857	0.0261	0.6017
2	rs1849881	162564556	G	T	0.0034041991335623	0.0192	0.8589
2	rs17727965	162565003	C	T	0.0289955368412525	0.0255	0.2546
2	rs16846053	162566045	T	G	0.0089993837968006	0.0147	0.5375
2	rs12476631	162566936	T	C	0.0107025231331357	0.0147	0.4678
2	rs17728078	162567668	A	G	-0.0116981574124923	0.009	0.1925
2	rs16846064	162568941	G	C	0.0099008246772624	0.0147	0.502
2	rs6752007	162568973	C	T	-0.008395140788382	0.0121	0.4887
2	rs12474713	162569341	C	A	0.0101978249764461	0.0147	0.4899
2	rs7568920	162572966	A	G	0.0001999800026662	0.0192	0.9913
2	rs6704789	162573172	T	A	-0.009000382197299	0.0121	0.4564
2	rs62189006	162573586	A	G	0.0101978249764461	0.0147	0.4868
2	rs2389426	162573858	G	A	0.0097027754613851	0.0147	0.5105
2	rs10197108	162574306	G	A	-0.0083043861636152	0.0121	0.4903
2	rs62189007	162574323	G	A	0.0097027754613851	0.0147	0.5106
2	rs62189008	162574436	C	T	0.0097027754613851	0.0147	0.5104
2	rs7602938	162575039	C	T	0.0001999800026662	0.0192	0.9907
2	rs72875596	162575057	A	G	0.009504687014246	0.0147	0.5178
2	rs72875598	162575096	A	G	0.009504687014246	0.0147	0.5175
2	rs62189009	162575178	T	A	0.0098018049722602	0.0147	0.507
2	rs11543499	162577301	T	C	0.0002999550089979	0.0192	0.9886
2	rs77558547	162577379	C	T	0.0100988346774146	0.0147	0.4905
2	rs2389551	162577380	A	G	0.0020977980821461	0.0193	0.9145
2	rs116280146	162577680	T	C	-0.0187038311937836	0.0389	0.6306
2	rs12479001	162578325	G	T	0.0097027754613851	0.0147	0.5118
2	rs7591103	162578724	A	G	-0.0088994831870327	0.0121	0.4596
2	rs66761688	162578911	T	C	0.0101978249764461	0.0147	0.4868
2	rs72877304	162579337	C	T	-0.0465047776557534	0.0324	0.1519
2	rs3911105	162579551	T	C	0.0021975835434872	0.0193	0.9082
2	rs3903713	162580384	C	A	-0.0084959889212643	0.0121	0.484
2	rs2322649	162580936	G	A	-0.0082035573506883	0.0121	0.5005
2	rs3849341	162581030	T	C	-0.0082035573506883	0.0121	0.4998
2	rs142882090	162581052	G	A	0.0089002747867194	0.037	0.8102
2	rs116027826	162581592	G	A	0.0034041991335623	0.0276	0.9012
2	rs144742386	162582091	G	A	0.0341985075799122	0.0467	0.4639
2	rs4664048	162582254	A	T	-0.0078003437327339	0.0121	0.52
2	rs62189012	162583141	G	A	0.0103957761821204	0.0147	0.4812
2	rs62189013	162583323	G	A	0.0077995046323818	0.0149	0.6021
2	rs62189014	162583412	C	G	-0.0270012755029434	0.0276	0.3288
2	rs62189015	162583504	T	C	0.0102968054773682	0.0145	0.4745
2	rs75110208	162584373	C	T	0.0382009626151637	0.0216	0.07697
2	rs74437022	162585826	A	G	0.0270994698817177	0.0163	0.09618
2	rs16846073	162586548	C	G	0.0077002766261879	0.0141	0.5833
2	rs72877309	162587828	A	G	0.0076010387728197	0.0144	0.5987
2	rs185797371	162588080	G	A	-0.0608015124606624	0.0582	0.2959
2	rs57887363	162588720	C	T	0.0072039888485025	0.0144	0.6139
2	rs11901817	162588841	A	G	0.0121953336998771	0.012	0.3113
2	rs115856958	162589744	G	C	-0.0598986354083514	0.058	0.3013
2	rs62189017	162589843	A	G	0.0061013488579762	0.0144	0.6749
2	rs34306396	162589911	G	A	-0.0054950702819798	0.011	0.6179
2	rs2892769	162590447	A	G	-0.0006001800720324	0.0088	0.9459
2	rs11903617	162590489	A	G	-0.0108991808690006	0.026	0.674
2	rs7584481	162591109	T	C	0.017496047616751	0.0196	0.3696
2	rs72877317	162591779	C	T	-0.0416035498550752	0.0326	0.2012
2	rs11891026	162591876	A	G	0.0119977384336167	0.012	0.3169
2	rs1006427	162592328	T	C	0.0061013488579762	0.0143	0.6716
2	rs1006428	162592559	A	C	0.0061013488579762	0.0143	0.6699
2	rs1551052	162592654	T	G	0.0114047182634362	0.012	0.3422
2	rs7578065	162593171	C	T	0.0182033098538737	0.0204	0.3713
2	rs2122284	162593260	A	T	0.0062007356416035	0.0143	0.6678
2	rs11903493	162593514	G	A	-0.0098988321792475	0.026	0.7025
2	rs1551053	162593582	T	G	-0.0208968257129853	0.0379	0.5818
2	rs1023835	162593973	A	G	0.0062007356416035	0.0143	0.6669
2	rs185307411	162594512	G	A	0.0232965165504356	0.0385	0.5456
2	rs1449629	162594824	A	G	0.0119977384336167	0.012	0.318
2	rs58622044	162596287	A	G	0.0069954745123864	0.0144	0.6253
2	rs13392556	162596840	C	T	-0.0085968472255182	0.0089	0.3334
2	rs56965753	162597251	A	G	0.0065981840282271	0.0144	0.645
2	rs13014908	162598128	G	A	0.0147999386115992	0.0196	0.4486
2	rs56009150	162598582	T	C	0.0071047017299317	0.0144	0.6194
2	rs2892768	162598980	C	T	0.0066975214477213	0.0144	0.6427
2	rs62189041	162599506	T	C	0.0066975214477213	0.0144	0.641
2	rs6714082	162600156	T	A	0.0117012723076411	0.012	0.3291
2	rs7561567	162601192	A	G	-0.0084959889212643	0.0089	0.3416
2	rs62189042	162602320	G	T	0.0068961666878413	0.0144	0.6327
2	rs12467613	162603216	G	T	0.0068961666878413	0.0144	0.6325
2	rs12467625	162603387	C	A	0.0068961666878413	0.0144	0.6323
2	rs71424715	162604960	G	T	-0.110294891915496	0.0329	0.000796
2	rs6755071	162605230	C	T	0.012096540947233	0.012	0.3149
2	rs11893602	162605959	G	A	0.0161980995687726	0.0204	0.4268
2	rs973940	162607400	A	G	0.0123039944561641	0.012	0.3043
2	rs72877343	162607487	A	C	0.0071047017299317	0.0144	0.623
2	rs971284	162608454	C	T	0.0063994795805678	0.0115	0.5739
2	rs62189043	162608466	A	T	0.0071047017299317	0.0144	0.6208
2	rs55666706	162610397	T	C	0.0059025456526138	0.0146	0.6882
2	rs16846085	162611072	G	A	0.0017983819413794	0.0192	0.9268
2	rs12470743	162611202	G	A	0.0072039888485025	0.0144	0.6154
2	rs112617101	162612272	G	A	0.0441030061101949	0.0343	0.1988
2	rs62189045	162612367	G	C	0.0066975214477213	0.0145	0.6435
2	rs62189046	162612371	C	G	0.0072039888485025	0.0145	0.6201
2	rs7573979	162612915	T	C	0.0156961681063242	0.0195	0.42
2	rs62189047	162613314	T	A	0.0074025335167413	0.0144	0.6086
2	rs62189048	162613494	G	C	0.0077002766261879	0.0144	0.5935
2	rs77512782	162613603	G	A	-0.0172987645783295	0.0115	0.1327
2	rs138380068	162613907	A	G	-0.0214994661132367	0.0337	0.5241
2	rs56026147	162614089	T	C	0.0077002766261879	0.0144	0.5932
2	rs7581747	162615115	T	C	0.0125015292229252	0.012	0.295
2	rs139951946	162616898	A	G	-0.0198966317144566	0.042	0.6363
2	rs145339136	162617000	C	A	0.043595744117646	0.033	0.1867
2	rs35304298	162617185	G	T	0.0074025335167413	0.0144	0.6085
2	rs75641726	162618114	G	A	-0.0289037168568363	0.035	0.4081
2	rs7609393	162619376	A	C	0.0149969810059077	0.0195	0.4415
2	rs7583212	162619408	G	A	0.0153023200084426	0.0203	0.4518
2	rs1449641	162619567	T	C	0.00730326611012	0.0144	0.6095
2	rs149817404	162620561	G	A	-0.0744003225762502	0.0577	0.197
2	rs114656665	162621244	C	T	0.0414010268486756	0.033	0.2099
2	rs7597134	162621531	A	G	-0.008395140788382	0.0089	0.3462
2	rs13022437	162622285	G	A	0.0119977384336167	0.012	0.3156
2	rs62189051	162622318	G	A	0.0072039888485025	0.0144	0.6161
2	rs62189052	162623869	C	G	0.0071047017299317	0.0144	0.6215
2	rs62189053	162624324	G	A	0.0067968490002727	0.0144	0.6342
2	rs62189054	162624654	C	G	0.0069954745123864	0.0144	0.6251
2	rs150875074	162625155	T	C	0.0377003271828256	0.0368	0.3051
2	rs62189055	162625749	C	A	0.0067968490002727	0.0144	0.6342
2	rs961421	162626099	G	C	0.0068961666878413	0.0144	0.6313
2	rs1449640	162626294	C	T	-0.0401035026973339	0.0344	0.2433
2	rs13006199	162626768	A	G	0.0121953336998771	0.012	0.3096
2	rs41267437	162627391	G	A	0.0067968490002727	0.0144	0.6363
2	rs72877356	162628462	A	G	0.0108014536938559	0.0122	0.3765
2	rs12997445	162628969	T	C	0.0195967237465575	0.0172	0.2547
2	rs10193728	162629343	T	C	0.0131037693769772	0.0126	0.2964
2	rs985957	162629799	T	G	0.0143958802837323	0.019	0.448
2	rs4263123	162629937	A	G	0.0146028573839336	0.019	0.4419
2	rs6713937	162630130	T	C	0.0192044091837133	0.0109	0.07947
2	rs17784966	162630193	T	G	-0.0152050125429676	0.0273	0.577
2	rs113613752	162630322	A	C	0.0358014124633833	0.0311	0.2484
2	rs62189057	162630944	A	G	0.0072039888485025	0.0162	0.6577
2	rs13413741	162631337	A	G	0.0199006617063362	0.012	0.09573
2	rs56374905	162631445	G	C	0.0082954970241069	0.0159	0.6014
2	rs112635412	162632055	C	T	0.0326027085440124	0.0317	0.3025
2	rs62189059	162632167	T	C	0.0082954970241069	0.0159	0.6015
2	rs16846107	162632256	G	T	0.0131037693769772	0.0126	0.3012
2	rs77521637	162632312	C	T	0.0251022847608284	0.0266	0.346
2	rs72877362	162632313	G	A	-0.0352023974087295	0.0306	0.2506
2	rs78102257	162632362	C	A	-0.0217958123704574	0.011	0.04714
2	rs13420505	162632943	A	T	0.014504302202808	0.0126	0.2486
2	rs62190660	162633704	G	T	0.0084045823438103	0.0159	0.5964
2	rs13399126	162634309	C	T	0.0146028573839336	0.0126	0.2463
2	rs1449636	162635439	T	C	0.0150954876453349	0.0198	0.4446
2	rs10469686	162635831	T	C	0.0146028573839336	0.0126	0.2451
2	rs12692642	162636614	T	C	0.0024968801985871	0.0088	0.7722
2	rs74358500	162636722	G	T	0.0368043345220483	0.0304	0.2257
2	rs140383285	162637411	A	C	-0.021203207651103	0.0548	0.6982
2	rs75661971	162637866	A	G	-0.0128015918372089	0.0261	0.6229
2	rs11896941	162638463	G	A	0.0148984646619666	0.019	0.4311
2	rs62190661	162639126	A	G	0.0087020272939009	0.0159	0.585
2	rs111481408	162639279	G	A	-0.134297400219157	0.0496	0.006719
2	rs2389533	162639726	C	A	0.0146028573839336	0.0126	0.2459
2	rs12053256	162639998	G	A	0.0086028888072678	0.0159	0.5914
2	rs11898650	162640604	T	A	0.0150954876453349	0.019	0.4263
2	rs2892792	162640725	A	G	0.0089993837968006	0.0098	0.3584
2	rs62190662	162641009	T	C	0.0088011559530687	0.0159	0.5829
2	rs62190663	162642886	T	G	0.0087020272939009	0.0159	0.587
2	rs62190664	162643794	G	T	0.0089002747867194	0.0159	0.5784
2	rs62190665	162644338	C	A	0.0087020272939009	0.0159	0.5844
2	rs113438125	162644405	C	T	0.0372957847436969	0.0304	0.2196
2	rs62190666	162645206	C	T	0.0081963182244858	0.016	0.6076
2	rs62190667	162645269	G	A	0.0081963182244858	0.016	0.6073
2	rs78209294	162645529	A	T	-0.0021022080918702	0.0089	0.8153
2	rs13016526	162646002	C	T	0.0153023200084426	0.019	0.4218
2	rs76534272	162646600	G	C	-0.0933990072585827	0.0598	0.1181
2	rs190862361	162647380	T	G	-0.0031048149534787	0.0583	0.9572
2	rs112702753	162647533	G	A	-0.127503880343516	0.0501	0.01094
2	rs75245513	162648141	A	G	0.0374017521540008	0.0304	0.2183
2	rs188532218	162648475	A	C	0.0683966938083502	0.0541	0.2059
2	rs11903790	162648576	C	T	-0.0065010863423599	0.0259	0.8026
2	rs62190668	162649932	A	G	0.0082954970241069	0.0159	0.6016
2	rs80243756	162651104	T	G	0.0487996879336047	0.0516	0.3442
2	rs62190669	162651698	C	T	0.0089002747867194	0.0159	0.5776
2	rs11891120	162652258	A	T	0.0147014028528927	0.0127	0.2467
2	rs62190670	162652742	A	G	0.0090984829852593	0.0159	0.5681
2	rs62190671	162652961	A	G	0.0088011559530687	0.0155	0.5696
2	rs1551051	162653362	T	A	0.0089993837968006	0.0099	0.3599
2	rs7577037	162654154	T	A	0.0141987193998129	0.0198	0.4738
2	rs72877379	162654239	C	T	0.0089993837968006	0.0159	0.574
2	rs72877381	162655845	A	T	0.009197572354042	0.0159	0.5637
2	rs62190672	162655969	A	T	0.0089993837968006	0.0159	0.5709
2	rs62190673	162656901	T	C	0.0089993837968006	0.0159	0.57
2	rs1979112	162657955	A	C	0.0138042809763971	0.0126	0.2721
2	rs7604275	162658137	A	G	0.0139029051689914	0.0198	0.4813
2	rs192373707	162659187	C	A	-0.0282040203730758	0.0466	0.5451
2	rs77882688	162660052	C	A	0.0355022698424966	0.017	0.03708
2	rs11885877	162660794	G	A	-0.0112025145079934	0.0259	0.6644
2	rs113289945	162663293	A	G	0.0084045823438103	0.0159	0.597
2	rs74715808	162663915	C	T	0.0318958749835631	0.0315	0.3116
2	rs1449634	162664012	G	C	0.009504687014246	0.0099	0.3364
2	rs115744858	162664145	A	G	0.0349037160078804	0.0269	0.1943
2	rs75926333	162664635	G	A	0.0002999550089979	0.0166	0.9865
2	rs62190674	162664961	C	T	0.009504687014246	0.0159	0.5519
2	rs34935338	162665489	T	G	0.0138042809763971	0.0126	0.2711
2	rs115691546	162665708	G	A	-0.0306035477981776	0.0304	0.3139
2	rs62187680	162665727	A	G	0.009504687014246	0.0159	0.5498
2	rs79018192	162666187	G	C	0.0133998200630165	0.0197	0.4975
2	rs62187681	162666479	G	T	0.0093957216403621	0.0159	0.5526
2	rs12989249	162666737	A	G	0.0133998200630165	0.0197	0.4982
2	rs1710512	162667167	A	G	0.0155977206230546	0.0188	0.406
2	rs55647762	162667317	G	T	0.0096037361426946	0.0159	0.5452
2	rs56018438	162667377	A	T	0.0096037361426946	0.0159	0.5452
2	rs148528566	162667422	A	G	-0.0143017847108596	0.0599	0.8108
2	rs3902192	162668234	T	C	0.0133998200630165	0.0197	0.4968
2	rs3849342	162668341	A	G	0.0097027754613851	0.0159	0.5441
2	rs3849343	162668466	C	A	0.0088011559530687	0.016	0.5831
2	rs3849344	162668544	C	T	0.0097027754613851	0.0159	0.5435
2	rs13416456	162668812	C	A	-0.0024028846163103	0.009	0.7875
2	rs62187684	162668871	A	G	0.0096037361426946	0.0159	0.5465
2	rs11898165	162668902	G	A	-0.0113036461713921	0.0259	0.6622
2	rs4603779	162669284	T	C	0.0097027754613851	0.0159	0.5409
2	rs3849345	162669555	C	T	0.0098018049722602	0.0159	0.5398
2	rs59829975	162671833	T	G	0.0098018049722602	0.0159	0.5373
2	rs60050769	162671889	G	T	0.0098018049722602	0.0159	0.5374
2	rs78158618	162672013	C	A	0.0382972099323441	0.0304	0.2073
2	rs12988751	162672211	G	A	-0.0102018624845967	0.026	0.6963
2	rs7594116	162672809	C	T	0.0133998200630165	0.0197	0.4962
2	rs56154342	162672810	G	A	0.0100988346774146	0.0159	0.5264
2	rs61692975	162673036	C	T	0.0099008246772624	0.0159	0.5326
2	rs62187688	162673253	C	A	0.0099008246772624	0.0159	0.5325
2	rs62187695	162675515	G	T	0.0099998345783334	0.0159	0.5285
2	rs1449637	162675950	T	A	0.0143958802837323	0.0126	0.2503
2	rs62187696	162676507	T	C	0.0100988346774146	0.0159	0.5267
2	rs62187697	162676532	A	G	0.0092966519050945	0.016	0.5608
2	rs72877400	162676691	T	A	0.0101978249764461	0.0159	0.5196
2	rs62187698	162677305	G	A	0.0100988346774146	0.0159	0.5248
2	rs62187699	162677323	T	C	0.0101978249764461	0.0159	0.5229
2	rs62187700	162677773	C	T	0.0102968054773682	0.0159	0.5174
2	rs13031103	162678313	G	C	-0.0117993392160431	0.0259	0.6474
2	rs193048866	162678815	A	G	0.0458047599004855	0.0395	0.2463
2	rs72879207	162679388	A	G	0.0100988346774146	0.0159	0.526
2	rs72879209	162679434	A	G	0.0100988346774146	0.0159	0.5254
2	rs13386213	162679904	C	G	-0.0018016219466282	0.009	0.8451
2	rs9636282	162680395	T	A	0.0102968054773682	0.0159	0.5181
2	rs9636283	162680402	T	C	0.0102968054773682	0.0159	0.5152
2	rs9636284	162680512	C	T	0.0102968054773682	0.0159	0.5178
2	rs111486619	162680631	C	T	0.0274011363479391	0.0353	0.4374
2	rs9636285	162680702	A	G	0.0101978249764461	0.0159	0.52
2	rs72879215	162681223	T	C	0.0100988346774146	0.0159	0.5234
2	rs62187702	162683163	G	A	0.0099998345783334	0.0159	0.5298
2	rs1227926	162683893	C	G	0.0146028573839336	0.0125	0.2462
2	rs71424719	162684144	C	T	0.017496047616751	0.0178	0.3264
2	rs13036052	162684269	G	T	-0.0065010863423599	0.0364	0.8591
2	rs7589581	162684420	A	G	0.0411995232473163	0.0301	0.1715
2	rs1667597	162685991	A	G	0.0058031292269501	0.0115	0.6171
2	rs62187703	162686215	G	A	0.0084045823438103	0.0159	0.5944
2	rs62187704	162686327	C	T	0.0077002766261879	0.0159	0.6273
2	rs34095253	162686443	C	T	0.0087020272939009	0.0088	0.319
2	rs72879226	162687168	T	A	0.0089993837968006	0.0159	0.5712
2	rs72879227	162687291	C	T	0.007997931111062	0.0159	0.6153
2	rs55969921	162687409	G	A	0.007997931111062	0.0159	0.614
2	rs56299944	162687459	T	A	0.0082954970241069	0.0159	0.6027
2	rs10200835	162688039	A	C	0.0093957216403621	0.0158	0.5518
2	rs72879231	162688210	C	T	0.0086028888072678	0.0159	0.59
2	rs72879233	162688299	G	A	0.0086028888072678	0.0159	0.5869
2	rs2084545	162688490	A	G	0.0086028888072678	0.0159	0.5891
2	rs1234510	162688627	C	T	0.0142973047008244	0.0091	0.1155
2	rs2100213	162688818	A	G	0.0087020272939009	0.0159	0.5851
2	rs56223065	162689407	C	T	0.0086028888072678	0.0159	0.5866
2	rs56264166	162689452	G	T	0.0087020272939009	0.0159	0.5858
2	rs56027511	162689516	C	T	0.0087020272939009	0.0159	0.5851
2	rs56091742	162689525	G	A	0.0087020272939009	0.0159	0.5832
2	rs10207837	162690305	A	T	0.0096037361426946	0.0087	0.2716
2	rs62187711	162691061	T	G	0.0086028888072678	0.0159	0.5864
2	rs72879248	162691366	C	G	0.00730326611012	0.0161	0.6515
2	rs72879250	162691367	A	G	0.0072039888485025	0.0161	0.6522
2	rs1227922	162691640	T	C	0.0093957216403621	0.0158	0.5548
2	rs149235385	162691789	C	T	-0.0313049258284153	0.0303	0.3018
2	rs62187712	162691893	A	G	0.0086028888072678	0.0159	0.5887
2	rs62187713	162692117	T	C	0.0086028888072678	0.0159	0.588
2	rs1227921	162692200	C	G	0.0133998200630165	0.009	0.1391
2	rs2892796	162692610	G	A	0.0081963182244858	0.0159	0.6073
2	rs62187736	162693288	C	G	0.0087020272939009	0.0159	0.5821
2	rs55970269	162693554	T	C	0.0088011559530687	0.0159	0.5805
2	rs55658092	162693559	A	C	0.0088011559530687	0.0159	0.58
2	rs55764479	162693738	T	A	0.0088011559530687	0.0159	0.5782
2	rs116082270	162693767	G	A	0.0423983514166169	0.0401	0.2907
2	rs72879263	162694101	G	T	0.0080971295874548	0.016	0.6109
2	rs75465194	162694343	G	A	9.99950003332973e-05	0.0191	0.9938
2	rs62187739	162694427	C	T	0.0088011559530687	0.0159	0.5786
2	rs1227920	162695599	A	C	0.013202462677756	0.0091	0.1479
2	rs1227919	162695741	C	T	0.013202462677756	0.0091	0.1469
2	rs2084544	162696255	G	A	0.0112959597418516	0.0165	0.4957
2	rs2084543	162696414	C	T	0.0112959597418516	0.0165	0.4932
2	rs961324	162697503	A	G	0.0114047182634362	0.0092	0.214
2	rs62187740	162698486	C	A	0.0115035793834154	0.0165	0.4874
2	rs62187741	162698524	T	A	0.0115035793834154	0.0165	0.4877
2	rs72879275	162698823	G	A	0.0115035793834154	0.0165	0.4869
2	rs1449632	162699009	A	G	0.0102968054773682	0.0092	0.2646
2	rs1449631	162699012	T	C	0.0075017910703226	0.0088	0.3924
2	rs1449630	162699039	A	G	0.0076010387728197	0.0088	0.3862
2	rs1996265	162699576	A	G	0.0118989261570991	0.0165	0.4736
2	rs62187742	162700097	T	G	0.0115035793834154	0.0165	0.4868
2	rs1227925	162700173	A	G	0.0115035793834154	0.0092	0.2111
2	rs56190932	162700404	T	G	0.0116024307308398	0.0165	0.4852
2	rs56142719	162700711	T	C	0.0111970780932162	0.0167	0.5013
2	rs72879281	162701153	T	C	0.0116024307308398	0.0165	0.4831
2	rs116086616	162701454	C	T	0.021497269010823	0.033	0.5151
2	rs78438058	162701456	G	A	0.0226026252094292	0.0586	0.6992
2	rs72879284	162701736	T	G	0.0112959597418516	0.0167	0.4993
2	rs62187745	162702806	G	A	0.0115035793834154	0.0165	0.4882
2	rs4455163	162702998	T	A	0.0114047182634362	0.0166	0.4909
2	rs2090270	162703227	C	A	0.0114047182634362	0.0166	0.4891
2	rs1227923	162703831	A	C	0.0117012723076411	0.0092	0.2034
2	rs150347241	162704235	A	G	0.0563047162104676	0.0489	0.2492
2	rs115093702	162704537	A	G	0.0115035793834154	0.0166	0.4886
2	rs1584532	162704711	A	G	0.0117012723076411	0.0092	0.2029
2	rs1710510	162705055	G	T	-0.0164953025291975	0.0265	0.5319
2	rs115797153	162705404	A	C	0.0199986865066891	0.0286	0.4846
2	rs35826432	162705966	A	G	0.0087020272939009	0.0087	0.3187
2	rs62187747	162706074	T	A	0.0116024307308398	0.0166	0.4842
2	rs72879293	162706476	G	A	0.0123039944561641	0.0165	0.457
2	rs62187748	162707054	C	T	0.0105046326450854	0.0166	0.5245
2	rs62187749	162707188	C	A	0.0110981866660334	0.0166	0.5008
2	rs62187750	162707350	C	T	0.0117012723076411	0.0166	0.478
2	rs62187752	162709033	T	G	0.0107025231331357	0.0166	0.5182
2	rs1237104	162709256	G	A	0.0117012723076411	0.0092	0.2033
2	rs17785236	162710152	A	T	-0.0163021610829842	0.0122	0.1812
2	rs55961814	162710187	T	G	0.0114047182634362	0.0166	0.4926
2	rs1227936	162711016	T	A	0.0168964476597299	0.0094	0.07331
2	rs62187754	162711184	T	G	0.0110981866660334	0.0166	0.5011
2	rs41267441	162711682	A	C	0.0111970780932162	0.0166	0.5005
2	rs62187756	162712142	A	C	0.0111970780932162	0.0166	0.5004
2	rs62187757	162714289	A	G	0.0111970780932162	0.0166	0.4992
2	rs2053865	162715135	C	T	0.0086028888072678	0.0087	0.3214
2	rs75174596	162715237	T	C	0.0295976364389436	0.0227	0.1927
2	rs62187758	162715902	G	T	0.0111970780932162	0.0166	0.4996
2	rs1227933	162715915	T	C	0.0117012723076411	0.0092	0.2026
2	rs62187759	162716009	A	C	0.0110981866660334	0.0166	0.5034
2	rs1227932	162716881	C	A	0.0067968490002727	0.0088	0.4362
2	rs1227930	162717686	G	A	-0.0160988945897493	0.0265	0.5421
2	rs62188760	162717753	G	A	0.0107025231331357	0.0166	0.5179
2	rs62188761	162718829	A	G	0.0112959597418516	0.0166	0.4953
2	rs62188762	162720090	C	T	0.0114047182634362	0.0166	0.4903
2	rs1227929	162720101	T	G	0.0068961666878413	0.0088	0.4349
2	rs62188763	162720836	G	A	-0.0105959392134034	0.0177	0.5499
2	rs62188764	162721292	G	C	0.0111970780932162	0.0167	0.5015
2	rs10497224	162722373	T	A	-0.0115969858456632	0.0091	0.2044
2	rs72881015	162722543	A	T	0.0112959597418516	0.0166	0.495
2	rs62188765	162723185	G	A	0.0108014536938559	0.0166	0.514
2	rs62188766	162723219	G	A	0.0124027667170427	0.0165	0.4531
2	rs79961351	162723523	A	G	0.0133998200630165	0.019	0.4813
2	rs72881021	162724050	G	C	0.0112959597418516	0.0166	0.4947
2	rs55736476	162724784	C	A	0.0114047182634362	0.0166	0.4906
2	rs56063742	162724957	G	A	0.0114047182634362	0.0166	0.4908
2	rs34185330	162725335	A	G	-0.0105959392134034	0.0269	0.693
2	rs10179404	162725429	T	C	-0.0114958245134845	0.0091	0.2075
2	rs114460145	162725810	T	C	-0.0235040691879941	0.0292	0.4212
2	rs1949321	162725846	A	T	0.0062007356416035	0.0088	0.4785
2	rs62188767	162725872	G	A	0.0115035793834154	0.0166	0.4866
2	rs62188768	162725924	A	C	0.0115035793834154	0.0166	0.4871
2	rs72881030	162726068	A	G	0.0115035793834154	0.0166	0.4866
2	rs72881034	162726966	A	G	0.0115035793834154	0.0166	0.486
2	rs72881037	162727020	A	G	0.0115035793834154	0.0166	0.4865
2	rs180803210	162727071	A	G	-0.0240980393840575	0.0456	0.5972
2	rs111774717	162728505	A	T	0.0101978249764461	0.0358	0.7762
2	rs41265135	162728938	A	C	0.0190964956909883	0.0299	0.5236
2	rs62188769	162729669	C	G	0.0115035793834154	0.0166	0.4857
2	rs113955997	162730002	C	T	-0.0040983869261633	0.0373	0.9127
2	rs72881042	162730003	T	C	0.0115035793834154	0.0166	0.486
2	rs35292746	162730312	T	C	0.0089002747867194	0.0087	0.3081
2	rs56078948	162730992	T	A	0.0115035793834154	0.0166	0.4885
2	rs7587058	162731186	G	A	0.0088011559530687	0.0087	0.3133
2	rs140682348	162731257	A	G	-0.0275048131221902	0.0297	0.3543
2	rs62188771	162731383	C	A	0.0125015292229252	0.0165	0.4486
2	rs72881046	162731761	T	C	0.0115035793834154	0.0166	0.4891
2	rs11683174	162731926	T	C	-0.0120017335415971	0.0091	0.19
2	rs55711310	162732650	G	A	0.0109003744682883	0.0166	0.5103
2	rs1996266	162732684	G	A	-0.0168003386783461	0.0094	0.07393
2	rs6716303	162732719	A	G	0.0088011559530687	0.0087	0.3113
2	rs139545109	162733115	G	A	-0.0267033828345498	0.0404	0.5076
2	rs6720337	162733699	A	G	0.0134984841513417	0.009	0.1326
2	rs9678556	162733784	T	C	0.0326994961630157	0.031	0.2911
2	rs56140629	162734009	A	G	0.0114047182634362	0.0166	0.4922
2	rs1913818	162734191	A	G	0.0088011559530687	0.0087	0.3094
2	rs72881053	162734759	C	T	0.0112959597418516	0.0166	0.4935
2	rs1878065	162735254	A	G	-0.0120017335415971	0.0091	0.1878
2	rs62188773	162736275	A	G	0.0072039888485025	0.0157	0.6471
2	rs16846172	162736370	G	A	-0.0083043861636152	0.0087	0.344
2	rs115285217	162736415	A	G	-0.0281011651109099	0.0297	0.3435
2	rs6729402	162736529	A	G	-0.0120017335415971	0.0091	0.1888
2	rs6707956	162737714	G	T	-0.0080019302190585	0.0087	0.3616
2	rs62188792	162737940	T	C	0.0068961666878413	0.0157	0.6583
2	rs141686513	162738478	C	T	-0.0303973537275885	0.0292	0.2992
2	rs139579418	162738548	A	C	0.0841021492874947	0.0336	0.01246
2	rs41267443	162738781	T	C	0.0069954745123864	0.0157	0.657
2	rs1913803	162740349	G	A	-0.0124977728299804	0.0091	0.1721
2	rs62188794	162740583	A	G	0.0071047017299317	0.0157	0.651
2	rs62188795	162741007	G	A	0.0072039888485025	0.0157	0.6481
2	rs62188796	162741162	T	C	0.0072039888485025	0.0157	0.6478
2	rs186999753	162741485	C	T	0.0238044133801613	0.0452	0.5982
2	rs72881071	162741508	T	G	0.0072039888485025	0.0157	0.6451
2	rs72881073	162741757	G	A	0.0072039888485025	0.0157	0.6449
2	rs1913805	162742621	T	C	-0.0124977728299804	0.0091	0.1696
2	rs10190968	162742749	C	G	0.0062007356416035	0.0088	0.4782
2	rs66511613	162742855	A	G	-0.0123965203365513	0.0091	0.173
2	rs62188798	162742898	C	T	0.00730326611012	0.0157	0.6409
2	rs6744713	162743260	G	T	-0.0124977728299804	0.0091	0.1701
2	rs72865206	162743262	G	T	0.0074025335167413	0.0157	0.6363
2	rs6716102	162743354	A	C	0.0321960982163169	0.031	0.2994
2	rs58326818	162743388	G	A	0.0074025335167413	0.0157	0.639
2	rs55746961	162743661	G	A	-0.0098988321792475	0.0257	0.6995
2	rs35568763	162743765	C	T	-0.0084959889212643	0.0087	0.3301
2	rs76296250	162743825	C	G	-0.0171970248285215	0.0094	0.06626
2	rs6706364	162744169	T	A	-0.027196494688472	0.0352	0.4397
2	rs62188800	162744336	G	A	0.0074025335167413	0.0157	0.6374
2	rs62188801	162744546	T	C	0.0118001041157506	0.0167	0.4803
2	rs62188802	162744988	G	A	0.0074025335167413	0.0157	0.6359
2	rs147931676	162745117	T	C	0.0270021387025708	0.0224	0.2277
2	rs144781346	162745335	G	A	0.0071047017299317	0.0157	0.6499
2	rs115848314	162745501	G	T	0.0074025335167413	0.0157	0.6351
2	rs145683575	162745507	G	C	-0.0978995292780637	0.0359	0.006314
2	rs111575110	162745533	T	C	0.0101978249764461	0.0087	0.2405
2	rs62188804	162745768	A	G	0.0076010387728197	0.0157	0.63
2	rs62188805	162746093	G	T	0.0075017910703226	0.0157	0.6337
2	rs62188807	162746208	A	G	0.0075017910703226	0.0157	0.631
2	rs112856039	162747208	G	T	-0.0082035573506883	0.0087	0.3493
2	rs113345084	162747223	C	T	0.0100988346774146	0.0087	0.2456
2	rs111639038	162747335	C	G	0.0100988346774146	0.0087	0.2469
2	rs79520046	162747437	G	A	-0.0083043861636152	0.0087	0.343
2	rs112223805	162747444	T	A	-0.0083043861636152	0.0087	0.3437
2	rs140112068	162747610	T	C	0.0077002766261879	0.0157	0.623
2	rs144793671	162747950	C	T	0.0077002766261879	0.0157	0.626
2	rs58909484	162748109	C	T	0.0077002766261879	0.0157	0.6256
2	rs6432703	162748159	G	C	-0.0125990355765152	0.0091	0.1662
2	rs16846179	162749056	T	G	0.0096037361426946	0.0157	0.5418
2	rs62188810	162749078	A	G	0.0077002766261879	0.0157	0.6233
2	rs72865220	162749671	G	T	0.0077995046323818	0.0157	0.618
2	rs73003553	162749878	T	C	0.0274011363479391	0.0271	0.3117
2	rs1343902	162750159	A	G	-0.013004189135254	0.0091	0.1546
2	rs62188811	162750305	A	C	0.0077995046323818	0.0157	0.6194
2	rs1343883	162750674	T	G	0.0077995046323818	0.0157	0.6179
2	rs61748241	162751233	G	A	0.0203025023378308	0.0386	0.5988
2	rs182123854	162752135	T	A	0.0739008078395342	0.0643	0.2504
2	rs145605013	162753170	T	G	-0.0236986067778773	0.0251	0.345
2	rs114368432	162753258	G	A	-0.0140989243795016	0.0265	0.5944
2	rs17729070	162753343	C	G	-0.0128015918372089	0.0091	0.1605
2	rs4146952	162753646	T	A	0.007997931111062	0.0157	0.6102
2	rs62188816	162754155	T	A	0.0081963182244858	0.0157	0.6029
2	rs1913814	162754223	A	G	-0.0129028853555234	0.0091	0.1581
2	rs62188817	162754225	T	C	0.0081963182244858	0.0157	0.6025
2	rs1913813	162755523	T	C	-0.0085968472255182	0.0088	0.3231
2	rs10169534	162755829	C	G	0.0434042576072856	0.0207	0.03631
2	rs62188818	162756195	T	G	0.0084045823438103	0.0157	0.5931
2	rs16846181	162756254	A	C	0.0100988346774146	0.0157	0.5216
2	rs6432704	162756378	A	G	-0.0085968472255182	0.0088	0.3252
2	rs77357117	162757307	G	A	-0.0307994715535284	0.0196	0.1162
2	rs6754546	162757676	A	G	0.0099998345783334	0.0087	0.2491
2	rs6726796	162758123	G	A	0.0270021387025708	0.0271	0.3194
2	rs75903460	162758257	T	C	-0.0416973775562091	0.0352	0.2363
2	rs2176136	162758875	T	C	0.0108014536938559	0.0087	0.2137
2	rs62188819	162759309	G	C	0.0067968490002727	0.0159	0.6701
2	rs61743994	162759371	A	T	-0.0130953713122409	0.0265	0.6213
2	rs61744553	162759502	T	C	0.0067968490002727	0.0159	0.6689
2	rs76086380	162759768	G	A	-0.0286978729475453	0.0257	0.2641
2	rs6734760	162760195	C	T	0.0109992854583691	0.0087	0.204
2	rs7594396	162760974	A	G	-0.0136020904182857	0.0091	0.1356
2	rs74969799	162760999	G	C	0.0194005857039748	0.0289	0.5011
2	rs62188820	162761535	T	A	0.0067968490002727	0.0159	0.6701
2	rs116552922	162761686	C	T	-0.0217038334437866	0.0293	0.4592
2	rs72865241	162762034	G	A	0.0071047017299317	0.0159	0.6542
2	rs75843778	162762797	G	A	-0.0292949370570243	0.0356	0.4107
2	rs62188821	162762959	G	A	0.0071047017299317	0.0159	0.6569
2	rs6725233	162763024	C	G	0.0267003518299564	0.0271	0.3233
2	rs55931021	162764496	A	G	0.0069954745123864	0.0159	0.6619
2	rs62188823	162764874	T	C	0.0087020272939009	0.0159	0.5848
2	rs75103907	162765135	T	G	0.0217027816432335	0.0209	0.2989
2	rs149415270	162765181	G	A	0.0595039941477318	0.0499	0.2333
2	rs62188824	162765714	T	C	0.0071047017299317	0.0159	0.6577
2	rs72865255	162765759	A	C	0.0071047017299317	0.0159	0.6564
2	rs72865256	162765762	T	A	0.0074025335167413	0.016	0.6449
2	rs76713929	162766566	C	T	0.0067968490002727	0.0091	0.4561
2	rs72865260	162767251	C	G	0.0067968490002727	0.0159	0.6689
2	rs72865262	162767292	A	G	0.0068961666878413	0.0159	0.6637
2	rs62188825	162767453	A	G	0.0069954745123864	0.0159	0.6618
2	rs62188826	162767653	G	A	0.0068961666878413	0.0159	0.664
2	rs62188827	162768208	A	T	0.0069954745123864	0.0159	0.6621
2	rs62188838	162771641	G	A	0.0068961666878413	0.016	0.6647
2	rs62188839	162771668	G	A	0.0068961666878413	0.016	0.6643
2	rs78948593	162771784	C	T	-0.0146974807605841	0.0267	0.5808
2	rs10211012	162771809	A	G	-0.0131966945943914	0.0091	0.1473
2	rs55949502	162772114	T	C	0.0072039888485025	0.0168	0.6656
2	rs55693861	162772516	G	A	0.0067968490002727	0.016	0.6686
2	rs6715439	162772897	A	G	-0.0136020904182857	0.0091	0.1363
2	rs62188842	162773110	G	T	0.0067968490002727	0.016	0.6684
2	rs62188843	162773290	C	T	0.0065981840282271	0.016	0.6795
2	rs72865276	162773392	T	A	-0.130496004081001	0.0333	8.831e-05
2	rs6748280	162773915	G	A	-0.0127003085782322	0.0091	0.1641
2	rs1913809	162774359	A	G	0.0068961666878413	0.016	0.6678
2	rs141369798	162774398	A	G	0.0223972974420383	0.0399	0.575
2	rs56399725	162775126	G	A	0.0065981840282271	0.016	0.6778
2	rs62188845	162775239	G	A	0.0068961666878413	0.016	0.6676
2	rs72865282	162775389	G	C	0.0065981840282271	0.016	0.6784
2	rs115091516	162775457	C	T	0.0435000054458512	0.0207	0.0351
2	rs7601354	162775534	G	C	-0.013004189135254	0.0091	0.1549
2	rs72865285	162775632	T	G	0.0065981840282271	0.016	0.6777
2	rs80081227	162775764	G	A	-0.0131966945943914	0.0268	0.621
2	rs77176486	162775835	G	A	-0.0209989425960583	0.0295	0.4772
2	rs62188846	162775861	C	T	0.0067968490002727	0.016	0.6691
2	rs62188848	162776944	G	C	0.0067968490002727	0.016	0.6706
2	rs62188849	162777621	G	C	0.0067968490002727	0.016	0.6719
2	rs72865293	162778099	G	A	0.007997931111062	0.016	0.6159
2	rs140391977	162778170	G	A	0.0063001125484799	0.0608	0.9174
2	rs78352279	162778229	G	A	-0.0137034650584925	0.0268	0.6092
2	rs62188850	162779314	T	C	0.0067968490002727	0.016	0.6729
2	rs62188851	162779450	T	G	0.0067968490002727	0.016	0.6733
2	rs62188852	162779920	A	G	0.0067968490002727	0.016	0.6731
2	rs6432705	162779958	T	C	0.0111970780932162	0.0087	0.1984
2	rs12328761	162779995	A	G	-0.013399371963117	0.0091	0.143
2	rs6715491	162780079	C	T	0.0112959597418516	0.0087	0.1968
2	rs145032080	162780637	C	T	-0.0306963490025976	0.0515	0.551
2	rs72865298	162780773	A	G	0.0067968490002727	0.016	0.6715
2	rs145765232	162781705	T	C	0.0580990823836463	0.0495	0.2407
2	rs62188857	162783862	A	G	0.0082954970241069	0.016	0.6047
2	rs10930036	162785323	C	T	-0.0131966945943914	0.0092	0.1502
2	rs72867006	162785658	G	T	0.0066975214477213	0.0161	0.678
2	rs74797791	162786299	C	T	0.0001999800026662	0.0168	0.9889
2	rs115789664	162786953	T	C	0.0493995022947674	0.0451	0.2734
2	rs180956873	162787053	A	C	-0.15789434527299	0.0371	2.059e-05
2	rs115686922	162787489	T	G	-0.0121029460677457	0.0269	0.6534
2	rs57058277	162787585	C	A	0.0066975214477213	0.0161	0.6778
2	rs58510689	162787895	A	G	0.0066975214477213	0.0161	0.6779
2	rs78385443	162788019	T	C	-0.0120017335415971	0.0269	0.6556
2	rs57300571	162788109	G	A	0.0066975214477213	0.0161	0.6776
2	rs61358430	162788257	C	T	0.0066975214477213	0.0161	0.6793
2	rs72867014	162788496	A	G	0.0066975214477213	0.0161	0.6783
2	rs62189660	162790001	C	G	0.0066975214477213	0.0161	0.6785
2	rs59699314	162790098	T	G	0.0066975214477213	0.0161	0.6787
2	rs62189662	162790152	G	T	0.0066975214477213	0.0161	0.6786
2	rs10930037	162790288	A	G	-0.0172987645783295	0.0094	0.06664
2	rs116134317	162790793	C	T	-0.0122041688389067	0.027	0.6512
2	rs56160038	162790842	C	A	0.0066975214477213	0.0161	0.6764
2	rs4664440	162790882	C	T	-0.0136020904182857	0.0092	0.1379
2	rs56378636	162790992	A	C	0.0065981840282271	0.0161	0.6817
2	rs55885919	162790994	A	G	0.0066975214477213	0.0161	0.6768
2	rs62189666	162792412	A	G	0.0066975214477213	0.0161	0.6762
2	rs10181572	162792864	G	A	0.0446960805488528	0.0207	0.03037
2	rs62189667	162793037	C	G	0.0066975214477213	0.0161	0.676
2	rs2077859	162793798	G	A	0.0064988367398296	0.0161	0.6895
2	rs72867035	162794085	T	A	0.0060019521956343	0.0162	0.7101
2	rs76287305	162794252	T	C	-0.0124977728299804	0.027	0.6447
2	rs74935201	162794369	G	A	-0.0137034650584925	0.027	0.6124
2	rs141164517	162794696	G	T	0.0329027196757078	0.0286	0.2509
2	rs77959849	162795082	T	C	-0.0108991808690006	0.0272	0.6901
2	rs78941812	162795083	G	A	-0.0117993392160431	0.0273	0.6647
2	rs138692548	162795340	A	G	-0.021203207651103	0.044	0.6303
2	rs184153638	162796001	G	A	-0.0346017967900747	0.04	0.387
2	rs80271151	162796444	A	G	-0.0335050785573982	0.0414	0.4178
2	rs13021256	162796517	T	A	-0.0383978517965666	0.0092	2.78e-05
2	rs75711413	162797067	G	A	-0.0180010511095525	0.0341	0.5986
2	rs12619801	162797500	G	A	-0.0503043099097479	0.0429	0.2412
2	rs6432706	162797621	C	T	0.0323026073786261	0.0095	0.0006331
2	rs77596461	162798025	G	A	-0.0433042394092723	0.0426	0.3093
2	rs147264919	162798423	G	A	-0.0449032281024259	0.0485	0.3547
2	rs6717424	162798581	A	G	-0.0465990663783681	0.0088	1.19e-07
2	rs74978301	162798738	A	G	-0.0497996735526059	0.0429	0.2454
2	rs58364273	162799639	A	C	-0.050504132173768	0.0429	0.2391
2	rs13022438	162800372	A	G	-0.0458031298018141	0.009	4.063e-07
2	rs2176135	162801454	G	A	-0.0191012733024012	0.0104	0.06693
2	rs77825624	162801558	C	T	-0.0605996221289296	0.0436	0.1648
2	rs11693702	162802184	T	A	-0.0484027392281675	0.0087	2.793e-08
2	rs75998758	162802712	A	T	0.0	0.0212	0.9988
2	rs13430823	162802795	T	C	0.0327962744150825	0.0094	0.0005027
2	rs77787032	162802908	G	A	-0.0495999919914836	0.0428	0.2465
2	rs76438605	162802978	T	A	-0.0495999919914836	0.0428	0.2467
2	rs12474587	162802993	G	T	-0.048203336386541	0.0087	3.601e-08
2	rs1913807	162803308	T	C	-0.0196008476550609	0.0104	0.05937
2	rs77902933	162803433	G	A	-0.050104527566688	0.0428	0.2416
2	rs2222057	162803510	A	T	-0.0198966317144566	0.0104	0.05557
2	rs76204919	162803545	G	A	-0.0426048328324374	0.0425	0.3156
2	rs4368346	162803641	T	A	-0.0198966317144566	0.0104	0.05495
2	rs13421039	162803883	C	T	0.0327962744150825	0.0094	0.0004956
2	rs1913808	162804678	G	A	0.0327962744150825	0.0094	0.0004977
2	rs114564511	162804826	C	T	-0.0193969096107316	0.0341	0.5692
2	rs62189668	162805019	T	A	-0.0465990663783681	0.0088	1.043e-07
2	rs7604885	162806408	G	A	-0.0484972070855493	0.0087	2.483e-08
2	rs12614520	162807073	T	C	-0.0605040040910452	0.0435	0.1647
2	rs76560348	162807927	T	G	-0.0253998626327317	0.0225	0.2591
2	rs74685687	162808104	C	T	-0.0194988734340555	0.034	0.5671
2	rs80119344	162808199	A	G	-0.0433982268254708	0.0423	0.3053
2	rs79306574	162808397	T	C	-0.0253998626327317	0.0225	0.2592
2	rs78029508	162808459	C	T	-0.0534957179427506	0.0431	0.2142
2	rs6707646	162808640	C	T	-0.0421040660228114	0.0086	1.099e-06
2	rs114768389	162809285	A	T	-0.0623010261973793	0.0444	0.1602
2	rs78565750	162809598	C	A	-0.0426048328324374	0.0423	0.3138
2	rs146357347	162809963	C	G	-0.0252972953741621	0.0226	0.2625
2	rs138988641	162810022	G	C	-0.0431998193062192	0.0423	0.3073
2	rs36080928	162810113	G	A	0.0630968574396732	0.0309	0.04089
2	rs7580486	162810159	T	G	-0.0484027392281675	0.0087	2.506e-08
2	rs114901629	162810351	A	G	-0.0198966317144566	0.034	0.5589
2	rs74406816	162810426	T	C	-0.0430954101055856	0.0423	0.3074
2	rs4637136	162811186	A	G	-0.046400022834317	0.0087	1.095e-07
2	rs79339484	162811365	T	C	-0.0430954101055856	0.0422	0.308
2	rs116444520	162812245	T	C	-0.0183982139464423	0.034	0.5883
2	rs10221808	162813807	A	G	0.0332993704009261	0.0094	0.0003908
2	rs115839156	162814012	G	T	-0.0850024870699465	0.0305	0.005331
2	rs114459135	162814187	A	C	-0.0868986560701441	0.0299	0.003703
2	rs12619850	162814823	A	G	-0.044495399886564	0.0422	0.291
2	rs12466127	162815262	C	A	-0.0456984484517478	0.009	3.732e-07
2	rs114443436	162815794	A	T	-0.0449973659307358	0.0422	0.2864
2	rs13011013	162816167	G	A	-0.046400022834317	0.0087	1.075e-07
2	rs75999062	162816191	C	A	-0.0517986852338873	0.0425	0.2221
2	rs151215234	162816202	T	A	0.044600447168905	0.0284	0.1166
2	rs12472555	162816728	T	G	-0.0482977854077521	0.0087	2.512e-08
2	rs117090465	162817139	A	G	-0.0451961304529691	0.0421	0.2825
2	rs76916685	162817700	G	A	-0.0449032281024259	0.0421	0.2857
2	rs79868844	162818030	G	T	-0.0451019739124202	0.0421	0.284
2	rs79187915	162818274	G	A	-0.001300845733048	0.0333	0.9687
2	rs4572609	162818464	C	G	-0.0456042446050211	0.009	3.906e-07
2	rs4500960	162818621	C	T	-0.0418016408837633	0.0086	1.219e-06
2	rs77632359	162819488	A	G	-0.0206007457079636	0.034	0.5451
2	rs75748626	162819613	A	G	-0.0440981887217984	0.0421	0.2952
2	rs16846221	162820220	G	T	0.0616969878029145	0.0308	0.04512
2	rs4233647	162821515	G	A	-0.0462952789853036	0.0087	1.098e-07
2	rs61748243	162821644	C	T	-0.0442027026797326	0.0421	0.2938
2	rs142267931	162822304	G	A	-0.0732053027592748	0.0482	0.1289
2	rs34147598	162822349	C	T	0.0185960172820726	0.0308	0.5469
2	rs13021985	162822709	G	A	-0.0478046499481398	0.0087	3.862e-08
2	rs11901687	162822779	A	C	0.0627963794896769	0.0305	0.0398
2	rs138420669	162823085	C	T	-0.0201006717070029	0.0341	0.5545
2	rs76760048	162823836	C	G	0.0712968818820338	0.0217	0.0009862
2	rs75235959	162823952	C	T	-0.0243029385231735	0.0225	0.279
2	rs78193237	162824254	G	T	-0.043502667649395	0.0421	0.3009
2	rs12986853	162825174	C	T	-0.0467981495486393	0.0087	8.35e-08
2	rs59058310	162825389	G	A	-0.0442027026797326	0.042	0.2928
2	rs75783176	162826384	T	A	-0.0442967745820927	0.042	0.2916
2	rs4432469	162827022	A	G	-0.0191012733024012	0.0104	0.06601
2	rs4341949	162827033	T	C	-0.0188974371044634	0.0104	0.0686
2	rs79493199	162827718	C	T	-0.0198966317144566	0.0341	0.5584
2	rs4664442	162828001	G	A	-0.0482977854077521	0.0087	2.355e-08
2	rs9808497	162829902	C	T	-0.0193969096107316	0.0103	0.06022
2	rs115622587	162830956	G	C	0.0059025456526138	0.0519	0.9096
2	rs59780371	162831311	A	G	-0.0428970626523952	0.042	0.3071
2	rs10497223	162831523	G	A	0.0636037093371393	0.0305	0.03712
2	rs4340536	162831693	C	G	-0.0480039732984809	0.0087	3.112e-08
2	rs4295021	162831756	G	T	-0.0462952789853036	0.0087	1.118e-07
2	rs73003589	162831847	T	C	0.0624958112255439	0.0305	0.04041
2	rs72867092	162831921	A	G	-0.133405686240187	0.0331	5.621e-05
2	rs115377349	162833179	A	G	-0.0243951568347216	0.0225	0.2772
2	rs4316948	162834595	G	T	-0.0206007457079636	0.0107	0.05374
2	rs114723076	162835335	G	A	-0.0220002402796674	0.0341	0.5199
2	rs2909444	162836272	A	G	0.0469980831605826	0.0087	7.042e-08
2	rs115963266	162836838	C	T	-0.0347985055426955	0.0417	0.4033
2	rs2909456	162836954	C	T	0.0467022717525102	0.0089	1.566e-07
2	rs74751450	162837337	G	T	-0.0189993500097828	0.0239	0.4268
2	rs1558958	162838775	G	C	0.0203025023378308	0.0107	0.05702
2	rs12622869	162841133	C	G	-0.0335050785573982	0.0418	0.4225
2	rs115950140	162841877	G	A	-0.0264979913062283	0.0357	0.4575
2	rs76713329	162842620	T	G	-0.0106970095483354	0.0318	0.7357
2	rs77853537	162842889	C	T	-0.0240980393840575	0.0338	0.4757
2	rs2909455	162843078	T	C	0.0467022717525102	0.0087	8.284e-08
2	rs77781469	162843236	G	A	-0.0243029385231735	0.034	0.4738
2	rs62189686	162843324	G	A	0.0358014124633833	0.0301	0.2342
2	rs2052400	162843668	A	G	0.0463968262292078	0.0089	1.813e-07
2	rs2098526	162845276	G	A	-0.0243029385231735	0.0255	0.3415
2	rs1861979	162845565	T	C	0.0471984218290006	0.0087	6.223e-08
2	rs2909457	162845855	G	A	0.0489996660319079	0.0087	1.482e-08
2	rs114184322	162846178	G	A	0.0053954185169075	0.0363	0.8825
2	rs2909443	162846439	G	A	0.0469026696862194	0.0087	7.697e-08
2	rs115277329	162846884	A	G	-0.0242004837056584	0.0341	0.4781
2	rs79054484	162847070	T	C	-0.044495399886564	0.0422	0.2922
2	rs76175257	162847226	A	G	-0.009797842480111	0.0316	0.7553
2	rs78098999	162847527	A	T	-0.0178992398878318	0.0238	0.4527
2	rs12617336	162849312	G	C	-0.0532952970582236	0.0426	0.2111
2	rs116824536	162850658	C	T	-0.132195142946773	0.0314	2.617e-05
2	rs17759529	162851013	C	G	0.0198026272961797	0.0107	0.0632
2	rs12617656	162851147	T	C	0.0318958749835631	0.0091	0.0004578
2	rs76057000	162851358	T	A	-0.0480984034910313	0.0425	0.2577
2	rs4140685	162852079	G	T	0.0323026073786261	0.0091	0.0004066
2	rs138675795	162853433	C	T	-0.0080019302190585	0.0406	0.8446
2	rs2970933	162854276	T	C	0.0381047060335456	0.0087	1.283e-05
2	rs16846230	162854427	G	A	0.0603987139482326	0.0325	0.06268
2	rs2909445	162854818	G	A	0.0189002595004805	0.0107	0.07609
2	rs2287509	162854908	G	T	0.0355987772398635	0.0088	4.748e-05
2	rs2268894	162856148	C	T	0.041995705452017	0.0086	1.013e-06
2	rs16846234	162857452	A	T	-0.0181028726978536	0.0241	0.4531
2	rs2970932	162858200	A	G	0.0381047060335456	0.0087	1.268e-05
2	rs759717	162858323	G	C	0.0164047040252769	0.0105	0.1188
2	rs7565794	162859000	T	C	0.0315955615897506	0.0091	0.0005179
2	rs148317728	162859024	A	G	-0.0751007725092503	0.0473	0.1126
2	rs144883421	162859435	G	A	0.0315955615897506	0.0436	0.469
2	rs12621633	162859436	G	A	-0.0695966251380842	0.0465	0.135
2	rs75328653	162859934	A	C	-0.0695966251380842	0.0465	0.135
2	rs78400999	162859950	T	C	-0.0695966251380842	0.0465	0.1349
2	rs77011221	162860846	G	C	-0.0893996812646141	0.0421	0.03377
2	rs77770606	162861575	A	G	0.0660030731575139	0.016	3.821e-05
2	rs6432707	162863959	A	T	0.0318958749835631	0.0091	0.0004609
2	rs2909447	162864475	C	T	-0.0318003125497978	0.0448	0.4776
2	rs41268649	162865133	C	T	-0.0031950988965408	0.0217	0.8828
2	rs2909448	162866255	C	T	0.0379988130912113	0.0086	1.117e-05
2	rs2909449	162866338	G	A	0.0377966226945664	0.0087	1.335e-05
2	rs117705573	162866470	T	A	-0.070197167789298	0.0465	0.1314
2	rs2389643	162866992	C	T	-0.017502275136142	0.0144	0.2264
2	rs10166311	162867613	G	A	0.0308007491527123	0.0091	0.0007345
2	rs10166124	162867622	C	T	0.0308977113278438	0.0091	0.0006874
2	rs2909450	162867791	G	A	0.0177023841130051	0.0105	0.0936
2	rs1014444	162868858	A	G	0.0291023874205329	0.009	0.00122
2	rs1014445	162869203	A	G	0.0437967654983826	0.0088	6.335e-07
2	rs2042069	162869670	C	T	0.0377966226945664	0.0087	1.377e-05
2	rs142456029	162869850	G	A	-0.0227979086760041	0.0389	0.5589
2	rs74620385	162870262	T	C	-0.0688036036849463	0.0466	0.1396
2	rs16846253	162870511	A	G	0.0558981756288099	0.0319	0.07948
2	rs2909451	162871798	C	T	0.0176041339483571	0.0106	0.09524
2	rs2268890	162872492	A	G	0.0379025370484673	0.0087	1.358e-05
2	rs2970931	162873188	T	C	0.0382009626151637	0.0087	1.147e-05
2	rs41268651	162873512	T	C	-0.001501126126267	0.0365	0.9666
2	rs17848906	162873552	G	T	-0.0677971580658255	0.0466	0.1456
2	rs2300757	162874170	G	C	0.0304031059110447	0.0091	0.0008463
2	rs75747997	162874913	A	G	-0.0297996312385195	0.0337	0.3759
2	rs11677330	162874922	C	T	-0.0842950694954015	0.0309	0.006447
2	rs77732408	162875176	G	A	-0.0615988462189574	0.0283	0.02971
2	rs2111849	162875843	C	A	-0.0064004391810282	0.0349	0.8536
2	rs2302872	162876768	G	A	-0.0652000732482552	0.0463	0.1596
2	rs78191208	162876985	G	A	-0.0095050300143049	0.0347	0.7833
2	rs12692646	162877028	T	A	0.0304031059110447	0.0091	0.0008595
2	rs16846261	162877400	G	A	0.0570039574677328	0.032	0.07469
2	rs75392894	162877734	T	C	-0.0091012913892029	0.0347	0.7933
2	rs116584428	162877823	T	C	0.0143958802837323	0.0454	0.7508
2	rs74956912	162878335	G	A	-0.0239956055562207	0.0185	0.1944
2	rs3788980	162878769	C	T	0.0570984120398765	0.0319	0.07372
2	rs2302873	162879452	T	C	0.03029639423135	0.0091	0.0008886
2	rs13409045	162880383	C	T	0.0301993737308422	0.0088	0.0006026
2	rs79187411	162880625	A	C	0.055302247784655	0.0319	0.08366
2	rs79115159	162882018	A	G	-0.0620030714417325	0.0464	0.182
2	rs79870511	162882871	G	A	-0.0490011864330638	0.0441	0.2665
2	rs75117684	162883361	T	C	-0.0488016642355575	0.0441	0.2684
2	rs2300756	162883865	A	C	0.0570984120398765	0.0321	0.07523
2	rs2300755	162883962	G	A	0.0259990758686168	0.0089	0.003362
2	rs2268889	162885110	C	T	0.027799974857679	0.009	0.002105
2	rs2268888	162885450	C	T	0.0558036076154242	0.0321	0.08198
2	rs4664443	162885889	A	G	0.0304031059110447	0.0088	0.0005493
2	rs2284873	162886963	T	C	0.023003381764963	0.0234	0.3269
2	rs7573951	162887741	A	G	0.0301023438164435	0.0088	0.0006307
2	rs2284872	162887969	G	A	0.0295005481176215	0.0091	0.001199
2	rs2284871	162888055	C	T	0.0304031059110447	0.0092	0.0009303
2	rs114874471	162888105	C	T	-0.0225012653465135	0.0342	0.5109
2	rs2284870	162888727	T	C	0.027196791588428	0.009	0.002337
2	rs111987954	162889414	G	A	-0.0165969709073694	0.0375	0.6579
2	rs11691329	162889486	C	T	-0.0815029399606216	0.0306	0.007652
2	rs13020751	162889802	A	G	-0.007004474152883	0.0154	0.6492
2	rs1558957	162890175	T	C	0.0439977464776452	0.0089	7.644e-07
2	rs7608798	162890217	G	A	0.03029639423135	0.0091	0.0008899
2	rs2160927	162891075	C	T	0.0304031059110447	0.0091	0.0008613
2	rs75733325	162891272	C	T	-0.009696862978864	0.0353	0.7843
2	rs2111850	162891279	T	C	0.0304031059110447	0.0091	0.0008511
2	rs6432708	162891848	C	T	0.0441030061101949	0.0089	7.337e-07
2	rs111434412	162892442	T	C	-0.0542978034078492	0.0459	0.237
2	rs2284869	162893280	T	C	0.0349037160078804	0.0342	0.3075
2	rs76077165	162893338	C	A	0.0661996407142037	0.0159	3.319e-05
2	rs10930040	162894766	A	G	0.0305001066483263	0.0091	0.0008067
2	rs80354787	162895963	T	G	0.0063001125484799	0.033	0.8489
2	rs147933438	162899282	C	T	-0.0546990875223834	0.046	0.2343
2	rs80318928	162899780	G	A	0.0298014912367898	0.0167	0.07396
2	rs12995983	162899803	T	C	-0.0374007702544828	0.01	0.0001821
2	rs73971540	162900716	A	G	-0.0248973835545144	0.0416	0.5491
2	rs11900409	162900764	T	G	0.031498667059371	0.0088	0.0003632
2	rs73971541	162900834	C	T	-0.035596090043474	0.0429	0.4062
2	rs3788979	162900889	C	T	0.0199006617063362	0.0128	0.1191
2	rs3788978	162900939	G	T	-0.0370997639570267	0.0432	0.3906
2	rs146329758	162900973	T	C	-0.0426987545331152	0.0432	0.3229
2	rs73971542	162901303	A	G	-0.0306035477981776	0.0424	0.471
2	rs16822665	162901327	C	T	0.0301023438164435	0.0092	0.001006
2	rs79724736	162901414	C	T	0.0358014124633833	0.0345	0.2995
2	rs2302874	162901811	A	G	-0.0239956055562207	0.0421	0.5692
2	rs73971543	162903071	G	A	-0.0231969816042026	0.0421	0.5821
2	rs138191868	162903410	C	T	0.0203025023378308	0.0351	0.563
2	rs73971544	162903579	A	G	-0.0232993336544035	0.0421	0.581
2	rs115905739	162903794	C	T	-0.0093031403261444	0.0363	0.7981
2	rs116302758	162904013	T	C	0.0003999200213268	0.0239	0.9871
2	rs17848916	162904384	A	C	-0.0300984478240329	0.0425	0.4779
2	rs73971545	162904533	T	C	-0.0299953975354009	0.0425	0.4802
2	rs4364036	162904624	C	T	0.0136957831289865	0.0309	0.6582
2	rs79076454	162905614	G	A	-0.0078003437327339	0.0355	0.8253
2	rs6725970	162906295	G	T	-0.0150019689183474	0.0359	0.6772
2	rs73971546	162906532	T	C	-0.0302015087331214	0.0426	0.4779
2	rs73971547	162906774	A	T	-0.0305004454483837	0.0426	0.4734
2	rs73971548	162906882	T	C	-0.0293979151845611	0.0428	0.4915
2	rs73971549	162906890	G	A	-0.0292949370570243	0.0428	0.4941
2	rs72868664	162907004	T	C	-0.0065010863423599	0.0289	0.8231
2	rs6744557	162907080	T	C	-0.0290993078252748	0.0426	0.4947
2	rs6729733	162907232	C	T	-0.0169020380753563	0.0422	0.6893
2	rs73971550	162907487	C	G	-0.0309026047398165	0.0425	0.4669
2	rs73971551	162907743	T	C	-0.0313049258284153	0.0426	0.4618
2	rs73971552	162907820	T	A	-0.0196008476550609	0.0421	0.6408
2	rs72868667	162907825	T	C	-0.005696192544881	0.0288	0.844
2	rs60851734	162908011	C	T	-0.0262002485024742	0.0425	0.5373
2	rs75295478	162908063	T	C	-0.0326988269632397	0.0432	0.4486
2	rs61265379	162908477	A	C	-0.0231969816042026	0.0426	0.5867
2	rs78817705	162908578	C	A	-0.0226956079321885	0.0426	0.5952
2	rs12995636	162908664	G	A	-0.0309026047398165	0.0093	0.0008354
2	rs112588911	162908735	G	A	-0.0231969816042026	0.0427	0.5874
2	rs111527599	162908739	A	G	-0.0120017335415971	0.0361	0.7408
2	rs72868669	162909242	C	T	0.0017983819413794	0.0339	0.9579
2	rs73971554	162909414	T	A	-0.0255024404124231	0.0427	0.5514
2	rs73971555	162909437	G	A	-0.0256050287153947	0.0428	0.5497
2	rs56755168	162909589	T	C	-0.0363009797263316	0.0432	0.4002
2	rs61022164	162909602	G	C	-0.0364046818937998	0.0432	0.3996
2	rs56274911	162909773	A	G	-0.0335981494309355	0.0433	0.4378
2	rs59240137	162909880	G	A	-0.034198147379977	0.0432	0.4288
2	rs79373486	162910135	G	T	0.0487044462100383	0.0346	0.1595
2	rs6741949	162910223	G	C	-0.0388967656299467	0.0091	1.932e-05
2	rs4664446	162910403	A	G	-0.040197189751413	0.0089	6.326e-06
2	rs67264085	162910536	C	T	-0.0114047880634385	0.0108	0.2918
2	rs72868675	162911252	T	C	-0.0208968257129853	0.0149	0.1627
2	rs75900502	162911690	T	C	-0.0408011614039327	0.0191	0.03321
2	rs76911509	162911766	T	C	-0.008395140788382	0.0451	0.8515
2	rs113082932	162912005	G	A	0.0243022925229648	0.0108	0.02413
2	rs67399148	162913166	T	C	-0.0374007702544828	0.0092	4.75e-05
2	rs6733162	162913498	G	C	-0.0105049846451474	0.009	0.2453
2	rs75062246	162913579	T	C	0.027799974857679	0.0123	0.02374
2	rs77999304	162913811	C	A	0.024702368640342	0.0116	0.0337
2	rs113170512	162914000	G	A	-0.009696862978864	0.046	0.8332
2	rs150882622	162914472	G	A	-0.007004474152883	0.046	0.8792
2	rs143983813	162914517	A	G	0.0105046326450854	0.04	0.7927
2	rs75623878	162915842	A	G	0.007997931111062	0.0236	0.7339
2	rs80269466	162915969	G	A	-0.0116981574124923	0.0459	0.7994
2	rs75881470	162916381	C	T	-0.0095050300143049	0.0459	0.8367
2	rs10490422	162916413	G	T	0.0757009883436821	0.0311	0.01499
2	rs34536659	162916578	G	C	-0.0383043331577141	0.0092	3.222e-05
2	rs12618391	162916603	T	A	-0.0105049846451474	0.0459	0.8186
2	rs12615031	162916702	G	A	-0.0104039337153929	0.0459	0.8208
2	rs73009181	162917337	A	T	0.0339955472579582	0.0101	0.0007755
2	rs116959595	162917414	C	A	-0.0105959392134034	0.0458	0.8179
2	rs76339676	162917461	A	G	0.0259990758686168	0.0107	0.01506
2	rs873826	162918071	G	A	-0.0380030548002074	0.0092	3.603e-05
2	rs2892816	162918521	A	G	-0.0382004338153035	0.0092	3.355e-05
2	rs192008895	162918741	G	A	-0.0618966805401821	0.0482	0.1991
2	rs741529	162919489	G	A	-0.0208049294331883	0.0148	0.1613
2	rs34450218	162919552	G	T	-0.039104719880761	0.0092	2.208e-05
2	rs115719986	162920222	G	A	0.0086028888072678	0.0235	0.7142
2	rs151249204	162920549	G	A	-0.0092022107647994	0.0457	0.8398
2	rs3788976	162921135	G	A	0.0341985075799122	0.0101	0.0006818
2	rs12614077	162921573	C	T	-0.0203047533403643	0.0452	0.6523
2	rs12618149	162921602	T	C	-0.0207028323592018	0.0454	0.6478
2	rs7566261	162921606	A	G	0.0333960906184285	0.01	0.0008877
2	rs2193681	162921728	T	C	-0.0375980304153185	0.0092	4.131e-05
2	rs2284868	162922060	C	G	-0.007095110875924	0.0456	0.8762
2	rs2216447	162922108	T	C	-0.0377018671840115	0.0092	3.893e-05
2	rs62189690	162922728	A	G	-0.0363009797263316	0.0091	6.826e-05
2	rs62189691	162922734	T	C	-0.0344982814075965	0.0091	0.0001573
2	rs139729013	162923287	G	A	0.0243998868235351	0.05	0.6249
2	rs12469930	162923834	G	A	-0.0091012913892029	0.0458	0.8418
2	rs12469968	162923917	G	A	-0.0131966945943914	0.0089	0.1377
2	rs6727102	162924330	A	G	-0.0355028330426552	0.0092	0.0001122
2	rs5022713	162924483	C	G	-0.0358966439977618	0.0092	9.367e-05
2	rs114526604	162924775	G	A	-0.0092022107647994	0.0455	0.8403
2	rs2080714	162925047	G	T	-0.0316970867432546	0.0093	0.0006668
2	rs116041626	162925383	T	C	-0.0067024110596754	0.0459	0.8833
2	rs62189692	162925618	G	C	-0.0315009870620622	0.0093	0.0007216
2	rs35280626	162926544	C	T	-0.0274020297483382	0.0098	0.005061
2	rs74435445	162926617	G	A	-0.0054950702819798	0.0459	0.9049
2	rs76961472	162926929	A	G	-0.0081027387031859	0.0456	0.8594
2	rs139319299	162926982	T	G	-0.0062998021485279	0.0459	0.8903
2	rs2268886	162927345	T	C	0.0765998648086992	0.0313	0.01424
2	rs10930041	162927416	A	C	-0.0064004391810282	0.0459	0.8888
2	rs2268885	162927929	A	G	-0.006199175242821	0.0459	0.8932
2	rs2300754	162928366	T	A	-0.0028039273327342	0.0466	0.9529
2	rs2300753	162928465	C	A	-0.0034961042567088	0.0466	0.9402
2	rs74646882	162928666	A	T	-0.0028039273327342	0.0467	0.9521
2	rs1861975	162929300	A	C	-0.0275048131221902	0.0092	0.002689
2	rs1861976	162929554	T	G	-0.0285023604727122	0.0092	0.001938
2	rs1861977	162929555	T	C	-0.0285023604727122	0.0092	0.001978
2	rs1861978	162929709	T	G	-0.0309954337025195	0.0093	0.0008639
2	rs35128070	162929732	G	A	-0.0307994715535284	0.0093	0.0009276
2	rs17574	162929979	A	G	-0.0288007896057264	0.0092	0.001772
2	rs13015258	162930725	T	G	-0.0074980401773571	0.009	0.4023
2	rs115498481	162931074	G	T	0.0068961666878413	0.0483	0.8861
2	rs79700168	162932056	G	A	0.0171029078996623	0.0447	0.702
2	rs113799395	162932549	T	C	-0.0033957590691798	0.036	0.9254
2	rs150128644	162933505	C	T	0.0630968574396732	0.0374	0.09167
2	rs138585555	162933527	G	C	0.0288983900426488	0.0326	0.3752
2	rs2075340	162933561	A	T	-0.0051029981759033	0.0087	0.557
2	rs35393124	162934547	G	A	-0.0115969858456632	0.009	0.1964
2	rs6754128	162936284	A	G	-0.0083043861636152	0.0089	0.3488
2	rs7593348	162936987	T	G	-0.0050024916227914	0.0087	0.5692
2	rs7593349	162936988	T	C	-0.0048015088161939	0.0087	0.5779
2	rs7593366	162937033	T	A	-0.010302892995897	0.0089	0.2493
2	rs72870405	162937083	T	A	0.0173977771764203	0.0179	0.3288
2	rs2193677	162938654	C	G	-0.005304041591906	0.0087	0.5407
2	rs145473963	162938911	A	G	-0.0566020980240563	0.0276	0.04025
2	rs10930042	162939467	G	A	-0.0080019302190585	0.0089	0.3663
2	rs149571911	162939990	G	A	-0.0743033758591671	0.0469	0.1133
2	rs116123210	162941328	A	T	-0.0587950465105055	0.0276	0.03338
2	rs56143052	162941650	C	G	0.0147999386115992	0.0175	0.3997
2	rs72870407	162942674	G	C	0.0153023200084426	0.0175	0.3821
2	rs112827450	162942922	A	G	-0.0214994661132367	0.0271	0.4273
2	rs9677255	162944350	G	T	-0.0106970095483354	0.0089	0.2287
2	rs36102437	162944498	G	A	-0.0105049846451474	0.0089	0.238
2	rs35505926	162944637	C	T	-0.003596459514405	0.0087	0.6785
2	rs71424727	162946689	T	C	0.0697032857496389	0.0553	0.2072
2	rs12468996	162947756	C	T	-0.0067024110596754	0.0179	0.7096
2	rs56286749	162949943	G	A	0.0133011462391285	0.0346	0.6997
2	rs13013477	162950320	T	C	-0.0104039337153929	0.0089	0.2405
2	rs56021349	162951911	C	T	0.0189983824093147	0.0177	0.2833
2	rs4420712	162952349	T	G	-0.0031048149534787	0.0086	0.7153
2	rs12233178	162952825	A	G	0.0189002595004805	0.0177	0.2851
2	rs4436979	162953150	T	C	-0.0101008421794295	0.0089	0.2566
2	rs75201431	162953533	T	C	-0.0009004052431641	0.024	0.9701
2	rs973551	162956032	G	A	-0.0086977157031958	0.0089	0.328
2	rs72870422	162956056	T	G	0.0176041339483571	0.0185	0.3409
2	rs759716	162957039	C	A	-0.0027036515743148	0.0087	0.7521
2	rs72870425	162957410	C	T	0.0171029078996623	0.0185	0.3539
2	rs2098525	162958136	C	T	-0.0112025145079934	0.0089	0.2122
2	rs11689257	162958353	G	A	-0.0208049294331883	0.0181	0.2508
2	rs11695224	162958360	T	C	-0.0203047533403643	0.0181	0.2617
2	rs56379423	162959647	G	A	-0.0125990355765152	0.009	0.1604
2	rs2270447	162959748	T	C	0.0173977771764203	0.0183	0.3417
2	rs113197479	162959831	C	A	0.0590044865764036	0.0309	0.05593
2	rs55745161	162960210	C	T	-0.013004189135254	0.009	0.1489
2	rs55836196	162960391	C	T	-0.0124977728299804	0.009	0.1648
2	rs188292706	162960872	C	T	-0.0110002818588653	0.0318	0.729
2	rs7564465	162960873	A	G	-0.0040983869261633	0.0089	0.648
2	rs2080712	162961929	A	G	0.0086028888072678	0.0088	0.3301
2	rs2052401	162962045	T	C	0.016296487966892	0.0089	0.06733
2	rs60813937	162963195	C	G	0.0497991787524836	0.0248	0.04492
2	rs16846291	162963597	T	G	0.0485996698360624	0.0248	0.05022
2	rs116580375	162963929	T	C	0.0075017910703226	0.0232	0.7482
2	rs75166367	162964301	G	A	-0.0285949668801128	0.0194	0.1406
2	rs10515929	162964753	G	A	0.0008995952428359	0.0127	0.9405
2	rs113179738	162965148	A	G	0.0495041949030891	0.0304	0.1039
2	rs16846296	162966102	A	G	0.0479040574070545	0.025	0.0555
2	rs148731662	162966403	G	A	-0.0122952780941516	0.0555	0.8251
2	rs62189714	162966841	C	A	0.0118001041157506	0.0089	0.1843
2	rs4233648	162967020	C	T	0.0126990249774084	0.009	0.1571
2	rs117482779	162967085	C	A	0.063997749947184	0.0299	0.03227
2	rs35148929	162967545	T	C	-0.0004000800213396	0.0127	0.9726
2	rs2892826	162968258	C	A	0.0089993837968006	0.009	0.3164
2	rs11885343	162968873	C	T	0.0088011559530687	0.009	0.3273
2	rs17710179	162969271	A	G	0.0435000054458512	0.0246	0.07749
2	rs28378735	162969494	A	G	0.0123039944561641	0.0108	0.2555
2	rs11897585	162969662	A	G	0.0089002747867194	0.0089	0.3202
2	rs11886859	162969703	C	G	0.0089002747867194	0.0089	0.3192
2	rs7571944	162969946	G	C	0.0089002747867194	0.0089	0.3221
2	rs76006213	162970161	C	T	0.0454034834538498	0.0245	0.06379
2	rs115435995	162971275	C	G	0.0467022717525102	0.0246	0.05732
2	rs2193679	162971863	T	C	0.0158044491449436	0.0088	0.07245
2	rs76967837	162971864	G	A	0.0443995872966845	0.0246	0.07124
2	rs80285124	162972073	A	C	0.0441986870716702	0.0246	0.07268
2	rs10185053	162972339	A	G	0.0086028888072678	0.0089	0.3348
2	rs10174056	162972370	T	A	0.0086028888072678	0.0089	0.3339
2	rs10185151	162972385	A	G	0.0087020272939009	0.0089	0.3326
2	rs6432709	162973892	A	C	0.0087020272939009	0.0089	0.3302
2	rs35733101	162974111	T	C	0.0188021269625962	0.0112	0.09207
2	rs75257481	162974735	G	C	0.0450020459197846	0.0246	0.06741
2	rs10171070	162974878	C	T	0.0086028888072678	0.0089	0.337
2	rs2241242	162974894	G	A	0.0086028888072678	0.0089	0.3375
2	rs2075300	162974976	T	C	0.0087020272939009	0.0089	0.3296
2	rs17761282	162975083	A	G	0.0441986870716702	0.0246	0.07263
2	rs2075301	162975169	C	T	0.0087020272939009	0.0089	0.3311
2	rs2241243	162975187	G	A	0.0086028888072678	0.0089	0.3326
2	rs12052431	162975397	C	T	0.0086028888072678	0.0089	0.3351
2	rs114438602	162975479	G	A	0.0696006867298358	0.0481	0.1482
2	rs10171915	162975503	G	T	0.0086028888072678	0.0089	0.334
2	rs116297428	162975715	C	T	0.0131037693769772	0.0402	0.7441
2	rs10198168	162975991	A	T	0.0086028888072678	0.0089	0.3335
2	rs10174693	162976091	C	A	0.0086028888072678	0.0089	0.3337
2	rs114779135	162976796	A	C	-0.0057967688471774	0.024	0.809
2	rs2160711	162977965	A	G	0.0535976373487916	0.0295	0.0691
2	rs6432710	162978379	A	C	0.016296487966892	0.0088	0.06196
2	rs12692647	162978811	C	T	0.0086028888072678	0.0089	0.337
2	rs2389679	162979151	G	C	0.0160997014894237	0.0087	0.06496
2	rs144092344	162979779	T	C	0.0444952398865513	0.0246	0.07051
2	rs2193495	162982138	T	C	0.009504687014246	0.0089	0.2851
2	rs10490423	162982446	C	T	0.0090984829852593	0.0089	0.3102
2	rs115338631	162983513	G	T	0.0553968632202877	0.0295	0.06081
2	rs2052352	162983749	C	T	0.0177023841130051	0.0087	0.04223
2	rs13431489	162984829	A	G	0.0099008246772624	0.0089	0.2666
2	rs116068336	162987462	T	C	0.0463013553668425	0.0247	0.06099
2	rs10194114	162987525	C	T	0.0098018049722602	0.0089	0.2753
2	rs4395257	162987645	G	T	0.0178006246255066	0.0088	0.04281
2	rs149955042	162987884	C	T	0.0522033801338585	0.0246	0.03406
2	rs7599934	162988247	C	T	0.0177023841130051	0.0088	0.04337
2	rs78764281	162988401	C	T	0.0507976715868588	0.0246	0.03914
2	rs13011432	162988760	A	C	0.0172994970780611	0.0088	0.0493
2	rs35596334	162988828	C	T	0.0100988346774146	0.009	0.2612
2	rs10165543	162989081	T	A	0.0103957761821204	0.009	0.2485
2	rs10176758	162989116	A	C	0.0180952882690919	0.0088	0.03937
2	rs34262531	162989608	C	T	0.0001999800026662	0.0129	0.99
2	rs2389680	162989903	A	G	0.0103957761821204	0.009	0.249
2	rs2216338	162989968	G	A	0.0102968054773682	0.009	0.2498
2	rs146227382	162990011	A	G	-0.0566973436785452	0.0313	0.07037
2	rs7607713	162990290	G	A	0.0103957761821204	0.009	0.2476
2	rs7568666	162990369	T	C	0.0106035827841911	0.009	0.2378
2	rs7607756	162990462	C	A	0.017496047616751	0.0088	0.04771
2	rs7608081	162990576	G	A	0.0102968054773682	0.009	0.2511
2	rs7564122	162990727	A	G	0.0101978249764461	0.009	0.2587
2	rs145778047	162991075	A	G	0.0560967393518702	0.0298	0.05967
2	rs2389681	162991247	G	T	0.0103957761821204	0.009	0.2492
2	rs117818514	162991474	G	A	0.047598978799279	0.0249	0.05589
2	rs2111489	162991675	T	G	0.0102968054773682	0.009	0.2547
2	rs1558862	162991884	A	T	0.0102968054773682	0.009	0.2527
2	rs116956425	162991910	C	A	0.047799197133273	0.0249	0.05477
2	rs141102226	162992004	A	T	0.119204247478477	0.0382	0.001787
2	rs116122308	162992671	G	A	0.0475036226439669	0.0249	0.05638
2	rs7598422	162992731	G	T	0.0103957761821204	0.009	0.2518
2	rs75944814	162993352	T	C	0.0463013553668425	0.0249	0.06285
2	rs10180049	162993472	G	A	0.0102968054773682	0.0091	0.2542
2	rs7599142	162993491	C	T	0.0170045988158238	0.0089	0.0564
2	rs7599446	162993569	G	A	0.0184978548821194	0.0089	0.03682
2	rs6729181	162994684	A	C	0.0190964956909883	0.0089	0.03184
2	rs10209700	162995159	A	G	0.0116024307308398	0.0091	0.1993
2	rs10198838	162995178	T	G	0.0180952882690919	0.0089	0.0429
2	rs10186588	162995222	G	T	0.0116024307308398	0.0091	0.2023
2	rs79405265	162995514	T	C	0.0469980831605826	0.0248	0.05791
2	rs75046427	162996045	T	A	0.0463013553668425	0.0249	0.06249
2	rs76995123	162996174	G	A	0.0467022717525102	0.025	0.06168
2	rs77840913	162996252	T	C	-0.0248973835545144	0.0302	0.4101
2	rs113647830	162996687	T	C	0.0473033451158665	0.0249	0.0572
2	rs146886822	162996723	G	T	0.0465972853767823	0.025	0.0625
2	rs140648917	162996748	C	T	0.001998002662673	0.0411	0.961
2	rs79739937	162997032	G	A	0.0471984218290006	0.025	0.05875
2	rs7561020	162997265	G	A	0.0099008246772624	0.0092	0.2852
2	rs73973006	162997610	T	A	0.0548006364661149	0.0246	0.02576
2	rs13416088	162997659	G	A	0.0033045340083004	0.0118	0.7794
2	rs79950401	162997683	A	G	0.0505980527630914	0.0252	0.04483
2	rs1990761	162997703	G	A	0.0078987227933553	0.0094	0.3975
2	rs77277939	162997814	G	T	-0.0746050187378346	0.0504	0.139
2	rs13429709	162997960	T	C	-0.001100605444033	0.0108	0.9162
2	rs41368446	162998113	T	G	0.0154007965760229	0.0183	0.4002
2	rs35424779	162998852	A	G	-0.0031950988965408	0.0311	0.9174
2	rs35328019	162998941	G	A	-0.0043996643446871	0.0311	0.8874
2	rs16846320	162999000	G	A	-0.0049019951702315	0.0311	0.8756
2	rs6717263	162999055	C	A	0.0037031349243813	0.0307	0.9047
2	rs6717609	162999263	C	A	-0.007296555232638	0.0318	0.8188
2	rs6717659	162999355	C	A	0.0033045340083004	0.0307	0.9149
2	rs6732914	162999388	T	C	0.0035038543266769	0.0307	0.9095
2	rs7581952	163000856	A	C	-0.0065010863423599	0.0317	0.8382
2	rs7569992	163001224	T	G	0.0053954185169075	0.0306	0.8607
2	rs77708839	163002258	G	A	-0.0014009809156281	0.0394	0.9712
2	rs11897425	163002834	C	A	0.0111970780932162	0.0303	0.7113
2	rs4664447	163003191	T	C	-0.0040983869261633	0.031	0.8946
2	rs5647	163005158	G	A	-0.0005001250416822	0.0306	0.986
2	rs5645	163005674	G	A	-0.0059979518036359	0.0309	0.8464
2	rs4664448	163007420	G	A	-0.003797200248385	0.0307	0.9008
2	rs4664449	163007575	G	C	-0.0049019951702315	0.0309	0.8744
2	rs17711059	163007725	A	G	-0.0188974371044634	0.0632	0.7646
2	rs13001107	163010011	G	C	0.0027960873020011	0.0306	0.9262
2	rs35205044	163010111	T	A	-0.0038975857287134	0.0309	0.9006
2	rs77498465	163010483	G	A	-0.0453949344903922	0.0205	0.027
2	rs79820653	163010677	C	A	-0.048203336386541	0.0165	0.003515
2	rs17762054	163010686	T	C	0.0166014304974254	0.0347	0.6329
2	rs3761656	163011235	T	G	0.0075017910703226	0.0176	0.6696
2	rs2193494	163011991	G	A	-0.0029042131473898	0.0316	0.9277
2	rs13028221	163012551	A	G	0.0035038543266769	0.0306	0.9096
2	rs13010545	163012730	T	G	0.0123039944561641	0.0303	0.6845
2	rs76245676	163012737	T	C	-0.083001246503406	0.0385	0.03097
2	rs4664450	163014173	G	T	0.0090984829852593	0.0304	0.7646
2	rs150196120	163014908	G	C	-0.0120017335415971	0.0318	0.7047
2	rs34211565	163014992	A	G	-0.0019018072895963	0.0309	0.9509
2	rs10170813	163015464	C	T	0.0118989261570991	0.0155	0.444
2	rs62188162	163015586	A	C	-0.0649972930239685	0.0421	0.1226
2	rs147157342	163016101	T	C	0.0016985566355815	0.0359	0.9616
2	rs10189636	163017009	T	G	0.0099008246772624	0.0303	0.7436
2	rs6726201	163018750	A	G	0.0101978249764461	0.0304	0.7358
2	rs6759791	163020371	C	T	0.0086028888072678	0.0305	0.7775
2	rs112682886	163020518	A	C	0.0208021276292633	0.0207	0.3153
2	rs6759933	163020523	C	A	0.0025966258472659	0.011	0.8153
2	rs80063898	163021123	C	G	-0.0104039337153929	0.0241	0.6649
2	rs78684153	163023687	C	G	-0.0231048737150968	0.0433	0.5926
2	rs2892827	163024377	A	T	0.0043007385516922	0.0122	0.7271
2	rs75040848	163024378	G	A	-0.0049019951702315	0.0319	0.8782
2	rs77042286	163025297	A	G	-0.090296767981159	0.0506	0.07436
2	rs7583035	163025929	A	G	0.0087020272939009	0.0383	0.8196
2	rs73973016	163026299	C	T	0.0087020272939009	0.0383	0.8208
2	rs78504899	163026372	T	C	-0.0117993392160431	0.0354	0.7392
2	rs4664451	163028490	T	C	-0.0143017847108596	0.0391	0.7145
2	rs9973461	163028888	A	C	0.0071047017299317	0.0378	0.85
2	rs3764917	163030336	T	C	0.004001981379298	0.0121	0.7426
2	rs6707966	163032334	C	T	0.0058031292269501	0.0379	0.8791
2	rs78455439	163034461	T	C	-0.0120017335415971	0.0388	0.7572
2	rs6739523	163036379	T	C	0.0062007356416035	0.0379	0.8701
2	rs6724537	163036538	C	T	-0.0162005226717083	0.0416	0.6977
2	rs6753165	163036617	A	G	-0.0160988945897493	0.0391	0.6797
2	rs2300752	163037680	A	G	0.0060019521956343	0.0379	0.8744
2	rs2300751	163038425	T	A	0.0511017760490843	0.0262	0.05147
2	rs78034415	163038819	C	T	-0.023401696181619	0.0454	0.6072
2	rs74339912	163039698	T	C	-0.0403950023610502	0.0383	0.2904
2	rs2268883	163041387	T	G	-0.0115969858456632	0.0389	0.7665
2	rs71424730	163041404	A	G	-0.0067024110596754	0.0199	0.7347
2	rs2389682	163044021	G	T	-0.0158042315449673	0.0392	0.6858
2	rs41474547	163044219	A	T	-0.009696862978864	0.039	0.8035
2	rs6715552	163044355	G	A	-0.0129028853555234	0.039	0.7412
2	rs10174131	163046546	C	T	-0.0030045090202987	0.0382	0.9381
2	rs79475499	163048971	C	A	-0.0095958936734469	0.0244	0.695
2	rs3788974	163049639	T	C	-0.0187038311937836	0.0393	0.6341
2	rs78998339	163051929	A	T	-0.0185000759845861	0.0364	0.6112
2	rs115049402	163052374	C	G	-0.0657979805904322	0.0386	0.08777
2	rs74515859	163052377	C	G	-0.0242004837056584	0.0256	0.3433
2	rs62188185	163053109	G	T	0.0100988346774146	0.0293	0.7309
2	rs76063384	163053224	C	A	0.0126002819757385	0.0508	0.8039
2	rs76713183	163054299	A	C	0.0161980995687726	0.035	0.6437
2	rs4664452	163054724	C	T	0.0021975835434872	0.0388	0.9555
2	rs3788973	163055995	T	C	-0.0131966945943914	0.0402	0.7422
2	rs3788972	163056157	C	T	-0.0132980281439898	0.0402	0.7408
2	rs80088189	163056386	G	A	-0.0295009039176847	0.042	0.4821
2	rs13386912	163056952	A	C	0.0013990209137074	0.0388	0.9719
2	rs62188186	163057208	T	A	-0.0801043762416702	0.0431	0.06315
2	rs35495332	163057846	A	G	0.0053954185169075	0.0708	0.939
2	rs76714048	163057893	T	C	-0.0209989425960583	0.0201	0.297
2	rs76961970	163059861	G	A	-0.0027036515743148	0.0405	0.9474
2	rs149129952	163061657	T	G	-0.0111013930711739	0.0242	0.6451
2	rs139300121	163062117	G	A	0.0024968801985871	0.0424	0.9527
2	rs76803791	163062323	A	G	-0.0335050785573982	0.0416	0.4199
2	rs6706926	163063179	T	G	0.0026963615477425	0.0387	0.9441
2	rs77457066	163063359	A	G	-0.0385017716536664	0.0209	0.06519
2	rs12467922	163065067	A	G	-0.0131966945943914	0.0402	0.7433
2	rs78472008	163065325	A	G	-0.0130953713122409	0.0402	0.7442
2	rs12477178	163065873	G	A	-0.0018016219466282	0.0392	0.964
2	rs16846368	163066000	A	C	-0.0131966945943914	0.0402	0.7417
2	rs2284867	163067441	A	T	-0.0135007260538548	0.0402	0.7372
2	rs10490425	163067457	A	T	-0.0122041688389067	0.0413	0.7672
2	rs76537278	163067583	G	A	0.0048979852621919	0.0345	0.886
2	rs79046650	163068646	C	T	0.0142973047008244	0.04	0.7212
2	rs77372562	163069058	G	A	-0.0136020904182857	0.0402	0.7355
2	rs2300750	163069309	T	C	-0.013399371963117	0.0402	0.7385
2	rs16846375	163069503	G	A	-0.0136020904182857	0.0402	0.7344
2	rs189265760	163069886	A	G	-0.0099998320783335	0.0569	0.8598
2	rs113229770	163069938	A	C	0.0059025456526138	0.0388	0.8791
2	rs6748542	163070111	A	G	0.004101577021075	0.0387	0.9148
2	rs6735909	163070596	T	A	-0.0139975096438537	0.0402	0.7268
2	rs6759558	163070707	C	G	-0.0137034650584925	0.0402	0.7325
2	rs4664453	163071037	G	A	-0.0138961051921114	0.0402	0.7287
2	rs4664454	163071161	C	G	-0.0138961051921114	0.0402	0.7298
2	rs16846386	163071726	G	A	0.004201162744548	0.0387	0.9145
2	rs16846387	163073082	T	C	-0.0131966945943914	0.0402	0.7428
2	rs71424731	163074888	T	C	-0.0112025145079934	0.0198	0.571
2	rs148024969	163075108	T	C	-0.0449973659307358	0.0425	0.2897
2	rs12473366	163075264	A	T	-0.0135007260538548	0.0402	0.7366
2	rs2075302	163076146	T	C	0.0066975214477213	0.0092	0.4629
2	rs74378743	163077840	G	C	-0.0135007260538548	0.0401	0.7372
2	rs977907	163077855	T	A	-0.0038975857287134	0.0231	0.8674
2	rs16846389	163078195	T	A	-0.013399371963117	0.0401	0.7379
2	rs76799118	163079011	T	A	0.0020977980821461	0.0506	0.9664
2	rs114155840	163079330	C	T	-0.0166986496230515	0.031	0.5906
2	rs3827491	163080793	A	G	0.0062007356416035	0.0388	0.8739
2	rs16846391	163080982	A	G	-0.0117993392160431	0.0406	0.7714
2	rs10439290	163081432	C	T	0.0065981840282271	0.0388	0.8643
2	rs11679244	163082395	C	A	0.0064988367398296	0.0092	0.4814
2	rs16846396	163083150	T	C	-0.0122041688389067	0.0406	0.7634
2	rs77508932	163083301	C	T	-0.0168003386783461	0.0428	0.6937
2	rs11891916	163084480	C	T	0.0046989426564652	0.0388	0.9033
2	rs4338976	163084998	T	A	-0.0127003085782322	0.0406	0.7543
2	rs3788970	163086429	A	G	0.0044003044444822	0.0388	0.9093
2	rs78040884	163086780	T	C	-0.0171970248285215	0.04	0.6678
2	rs72871616	163086815	G	A	-0.015895669405385	0.0396	0.6888
2	rs80192819	163087096	G	A	-0.0129028853555234	0.043	0.7635
2	rs6746339	163087425	C	T	0.0189983824093147	0.0357	0.5957
2	rs3788969	163087770	T	C	-0.0125990355765152	0.0406	0.7565
2	rs141390616	163088807	C	T	-0.0418954871740363	0.0417	0.3149
2	rs76099239	163088943	C	T	-0.008395140788382	0.0407	0.8364
2	rs35701596	163089006	G	T	-0.0125990355765152	0.0199	0.5255
2	rs77335736	163089866	C	T	-0.0084959889212643	0.0407	0.8347
2	rs4664050	163090609	C	T	-0.0119005312583873	0.0406	0.7702
2	rs4664051	163090970	G	A	-0.0084959889212643	0.0407	0.8354
2	rs76818513	163091184	T	A	-0.0117993392160431	0.0406	0.7711
2	rs117759694	163091301	C	G	-0.0084959889212643	0.0407	0.8346
2	rs117027526	163091326	C	A	-0.0084959889212643	0.0407	0.8348
2	rs112075616	163091427	T	C	-0.0084959889212643	0.0407	0.8348
2	rs184641782	163091436	G	A	-0.013004189135254	0.0413	0.753
2	rs35557909	163091448	G	A	0.0147999386115992	0.0703	0.8336
2	rs75229796	163091544	C	T	-0.0092022107647994	0.0407	0.8219
2	rs12471175	163091753	T	C	-0.009000382197299	0.0394	0.8187
2	rs12471176	163091754	T	G	-0.0098988321792475	0.0394	0.8023
2	rs78455346	163093104	A	C	-0.0085968472255182	0.0407	0.8324
2	rs34693174	163094173	C	A	-0.0138048499765589	0.0199	0.4888
2	rs76518093	163096887	G	C	0.0038027603329278	0.0351	0.9145
2	rs78213063	163096934	G	A	0.0865996255649787	0.047	0.06578
2	rs3788968	163097600	G	C	-0.0145046862028817	0.0405	0.7203
2	rs3788967	163097970	G	A	-0.0145046862028817	0.0405	0.7195
2	rs3788966	163097979	C	T	-0.0088994831870327	0.0407	0.8268
2	rs11886710	163098145	A	G	-0.0145046862028817	0.0405	0.72
2	rs13422767	163100259	G	A	0.0194005857039748	0.0121	0.1087
2	rs3761654	163102338	A	C	-0.0154994990469515	0.0404	0.7012
2	rs16846429	163103228	C	T	-0.0156010662286512	0.0404	0.6997
2	rs4664052	163103900	T	G	-0.0169020380753563	0.0428	0.6932
2	rs1978379	163104111	A	G	-0.0139975096438537	0.0403	0.728
2	rs1978380	163104278	G	A	-0.0140989243795016	0.0403	0.7268
2	rs1978381	163104291	C	T	-0.0140989243795016	0.0403	0.7266
2	rs74416012	163104739	C	T	-0.0145046862028817	0.0403	0.7186
2	rs12475869	163105296	C	G	-0.0164953025291975	0.0403	0.6824
2	rs12475870	163105297	C	T	-0.0125990355765152	0.0402	0.7532
2	rs10930045	163105460	A	G	-0.0138961051921114	0.0403	0.7307
2	rs11885511	163105603	T	C	-0.0144032303107437	0.0403	0.7202
2	rs11901433	163106053	C	T	-0.0150019689183474	0.0403	0.7094
2	rs11890856	163106162	A	G	-0.0145960053074092	0.0403	0.7167
2	rs11901508	163106198	C	A	-0.0145960053074092	0.0403	0.7165
2	rs11901711	163106511	G	A	-0.0151034855773182	0.0403	0.7084
2	rs74493538	163106535	T	C	-0.0151034855773182	0.0403	0.708
2	rs714164	163106923	C	T	-0.0196008476550609	0.0401	0.6243
2	rs78405315	163106935	C	T	0.031799009548949	0.0496	0.5213
2	rs16822684	163107401	G	A	-0.0152963956259917	0.0403	0.704
2	rs77404097	163107436	T	A	0.0064988367398296	0.0395	0.8688
2	rs145769275	163107748	A	G	0.0003999200213268	0.0368	0.9908
2	rs75204721	163107765	G	A	-0.0153979421800967	0.0403	0.7026
2	rs78372490	163107778	C	T	-0.008395140788382	0.0407	0.8362
2	rs1125604	163108472	T	C	-0.0151034855773182	0.0403	0.7083
2	rs1125605	163108846	T	C	-0.0086977157031958	0.0407	0.8313
2	rs2111484	163109192	A	T	-0.0154994990469515	0.0403	0.6999
2	rs2160710	163109269	A	G	-0.0159972768350078	0.0403	0.6911
2	rs4664456	163110078	T	A	-0.0145046862028817	0.0403	0.7189
2	rs4664457	163110110	G	A	-0.008395140788382	0.0407	0.8361
2	rs4664458	163110115	C	A	-0.0144032303107437	0.0403	0.7197
2	rs2111485	163110536	A	G	-0.0114958245134845	0.0089	0.1982
2	rs12464666	163110755	T	A	-0.0145046862028817	0.0403	0.7179
2	rs12476601	163110920	G	A	-0.0149004625639624	0.0403	0.7118
2	rs78489768	163110934	A	G	0.0133998200630165	0.0395	0.7345
2	rs75979203	163111077	G	T	-0.0152050125429676	0.0403	0.705
2	rs80294282	163111386	G	A	-0.0361972883118878	0.0428	0.3985
2	rs79613750	163111388	T	C	-0.0366017456445608	0.0428	0.3928
2	rs76701499	163111391	G	A	-0.0316970867432546	0.0432	0.4627
2	rs4664459	163111713	A	T	-0.0160988945897493	0.0402	0.6886
2	rs12469704	163112295	A	T	-0.0098988321792475	0.0406	0.8083
2	rs12477828	163112310	G	A	-0.0125990355765152	0.0404	0.7557
2	rs113715020	163112331	T	C	-0.0451961304529691	0.0402	0.2612
2	rs79269663	163112351	G	A	-0.050798679887367	0.051	0.3198
2	rs12477811	163112470	C	A	-0.0124977728299804	0.0404	0.7569
2	rs16846492	163112512	C	T	-0.0124977728299804	0.0404	0.7565
2	rs10165813	163113916	C	T	-0.0128015918372089	0.0392	0.7446
2	rs75583423	163114404	C	T	-0.0252049938352247	0.0499	0.6132
2	rs16846499	163114535	T	A	-0.0049019951702315	0.0386	0.8996
2	rs75324021	163115031	C	T	-0.001300845733048	0.0407	0.9745
2	rs17713557	163117185	G	T	-0.0172987645783295	0.0199	0.3861
2	rs114165927	163117904	G	C	0.0280041964095973	0.0201	0.1634
2	rs77645656	163118227	A	G	-0.0191012733024012	0.0427	0.6557
2	rs72871619	163119847	T	C	0.0190964956909883	0.0271	0.4806
2	rs10186055	163119915	G	A	-0.007004474152883	0.0384	0.8558
2	rs17713609	163119966	C	T	-0.0094040800752939	0.0205	0.6443
2	rs35760436	163120343	A	G	0.0251022847608284	0.0496	0.6132
2	rs12465701	163120823	C	T	-0.0076995657264405	0.0406	0.8498
2	rs12467077	163122519	C	T	-0.0081027387031859	0.0404	0.8408
2	rs34162299	163122862	G	A	0.003902375817241	0.0247	0.8736
2	rs7558405	163123086	T	C	-0.0076995657264405	0.0381	0.8394
2	rs1990760	163124051	C	T	-0.0139975096438537	0.0089	0.115
2	rs36070180	163124104	C	T	-0.013004189135254	0.0328	0.6923
2	rs3761652	163124154	C	A	-0.007095110875924	0.0404	0.8601
2	rs17764770	163124310	T	C	-0.0164953025291975	0.0248	0.5042
2	rs35667974	163124637	T	C	0.0994017977075785	0.035	0.004501
2	rs12474565	163124901	T	C	-0.0079011318962572	0.0381	0.8367
2	rs34298676	163126317	A	G	-0.0153979421800967	0.0199	0.4388
2	rs7558987	163126791	C	T	-0.0066017436345624	0.0403	0.8698
2	rs12993854	163126798	G	C	-0.0154994990469515	0.0199	0.4348
2	rs2111486	163127760	G	A	-0.0066017436345624	0.0403	0.8705
2	rs3747518	163128725	A	G	-0.0071958279818024	0.0381	0.8506
2	rs3747517	163128824	T	C	-0.0231048737150968	0.0096	0.01667
2	rs918161	163129668	G	T	-0.0060985584618694	0.0403	0.8807
2	rs41463049	163130030	G	T	-0.0058973552660839	0.0403	0.8829
2	rs80323851	163130908	A	G	-0.0267033828345498	0.0371	0.4713
2	rs80139450	163131472	C	G	-0.0490957108440633	0.0445	0.2693
2	rs10188109	163131504	G	T	-0.0032954239497972	0.0382	0.9315
2	rs78456138	163132346	C	T	0.0833020057708029	0.0333	0.01246
2	rs13388189	163132753	A	G	-0.0049019951702315	0.0381	0.8986
2	rs34977319	163134428	C	T	-0.0248973835545144	0.0166	0.1332
2	rs4664053	163134682	A	T	-0.0145046862028817	0.0425	0.7327
2	rs75624198	163135236	C	T	-0.0548997899816623	0.0504	0.2759
2	rs76267308	163135577	C	A	-0.0040983869261633	0.0403	0.9192
2	rs2287292	163136262	T	G	0.0005998200719675	0.0382	0.9866
2	rs35337543	163136505	C	G	-0.131100064984148	0.0551	0.0174
2	rs2287293	163136727	G	C	-0.0007002451143934	0.0383	0.9855
2	rs7590692	163136771	T	C	-0.0006001800720324	0.0383	0.9868
2	rs7603101	163136935	A	G	-0.0034961042567088	0.0381	0.9259
2	rs72871627	163136942	A	G	-0.132195142946773	0.0552	0.01654
2	rs6432714	163137352	A	T	-0.0032954239497972	0.0381	0.9316
2	rs16846553	163137459	G	T	-0.0040983869261633	0.0403	0.919
2	rs13431841	163137683	G	A	-0.000200020002667	0.0383	0.9956
2	rs13431848	163137695	G	A	-0.0001000050003333	0.0383	0.9989
2	rs16846555	163137748	C	T	-0.0031048149534787	0.0403	0.9379
2	rs12479043	163137871	C	G	-0.0064004391810282	0.0377	0.865
2	rs10930046	163137983	T	C	-0.0029042131473898	0.0381	0.94
2	rs6734769	163138785	G	A	-0.0005001250416822	0.0383	0.9906
2	rs12464349	163139455	C	T	-0.006199175242821	0.0403	0.8782
2	rs12464391	163139566	C	A	0.0001999800026662	0.0383	0.996
2	rs7602311	163140165	T	C	9.99950003332973e-05	0.0383	0.998
2	rs16846565	163140794	A	G	-0.0046005663955682	0.0403	0.91
2	rs7567566	163140977	T	C	-0.003797200248385	0.0381	0.9197
2	rs139409390	163141171	G	T	-0.0127003085782322	0.0425	0.7657
2	rs10179671	163141328	A	G	-0.0032954239497972	0.0382	0.9312
2	rs726323	163141504	T	C	-0.0146974807605841	0.0414	0.7233
2	rs4664460	163143424	T	C	-0.003596459514405	0.0383	0.9248
2	rs7565446	163144396	G	T	-0.0036968248442897	0.0381	0.9221
2	rs7591660	163144447	A	G	-0.0029042131473898	0.0382	0.9405
2	rs35502110	163144899	G	A	0.0089002747867194	0.059	0.8801
2	rs6746073	163145045	A	C	-0.0030045090202987	0.0382	0.9373
2	rs72871628	163145252	C	T	0.0209979909956055	0.0286	0.463
2	rs75082921	163145331	C	T	-0.0151034855773182	0.0414	0.7155
2	rs6718470	163145362	G	T	-0.0039979812872983	0.0383	0.917
2	rs12466054	163145831	G	A	-0.0029042131473898	0.0382	0.9394
2	rs12474122	163145985	A	C	-0.0030045090202987	0.0382	0.9378
2	rs4664461	163146402	A	G	-0.003797200248385	0.0383	0.922
2	rs13313772	163146690	T	G	-0.0030045090202987	0.0382	0.9367
2	rs13313773	163146692	T	A	-0.0030045090202987	0.0382	0.9365
2	rs57206768	163146702	G	A	-0.0034961042567088	0.0395	0.9297
2	rs12475321	163147178	A	G	-0.0152963956259917	0.0414	0.7127
2	rs78771123	163147241	A	G	-0.0499047851286405	0.0414	0.2272
2	rs6758639	163148228	A	G	-0.0153979421800967	0.0414	0.71
2	rs77216124	163148242	T	G	-0.0052035148315978	0.0605	0.9312
2	rs12476567	163148411	A	C	-0.0048015088161939	0.0383	0.9011
2	rs4664462	163149464	A	C	-0.007004474152883	0.0383	0.8552
2	rs4664463	163149965	T	C	-0.007095110875924	0.0381	0.8513
2	rs12478730	163150279	A	C	-0.0176040459483609	0.0424	0.6788
2	rs12474958	163150282	T	G	-0.0160988945897493	0.0424	0.7041
2	rs74881754	163150797	G	T	-0.0160988945897493	0.0424	0.7048
2	rs77088072	163150971	G	A	0.0489996660319079	0.0534	0.3586
2	rs974551	163151369	T	C	-0.0106970095483354	0.0383	0.781
2	rs12471127	163151812	T	G	-0.0189993500097828	0.0414	0.6455
2	rs10439291	163152022	G	A	-0.007095110875924	0.0383	0.8525
2	rs10439256	163152351	T	C	-0.007095110875924	0.0383	0.8525
2	rs16846585	163153536	G	C	-0.007095110875924	0.0383	0.8522
2	rs16846591	163153880	T	C	-0.0071958279818024	0.0383	0.8516
2	rs58375444	163153981	T	C	-0.0062998021485279	0.0381	0.8686
2	rs57983132	163153995	T	C	-0.007296555232638	0.0383	0.8499
2	rs58990349	163154346	C	T	-0.0087985943563496	0.0383	0.8182
2	rs13023380	163154363	G	A	-0.0078003437327339	0.0088	0.379
2	rs2163215	163155080	G	T	-0.0087985943563496	0.0383	0.8176
2	rs73971815	163155858	T	C	-0.0112025145079934	0.0384	0.7693
2	rs79454205	163156224	A	G	0.009197572354042	0.0551	0.8674
2	rs72871633	163157385	T	C	-0.0191012733024012	0.0498	0.7016
2	rs10195025	163158159	C	T	-0.0168003386783461	0.0384	0.6616
2	rs12473955	163158525	G	A	-0.019294956182969	0.0414	0.6423
2	rs12479125	163159077	T	C	-0.0193969096107316	0.0415	0.6401
2	rs16846600	163159334	A	G	-0.0136020904182857	0.0385	0.7246
2	rs145697462	163159729	A	T	-0.020498669477346	0.0415	0.6214
2	rs75275335	163160450	G	A	0.0614995330875717	0.04	0.1243
2	rs36084110	163160798	C	T	0.0439020462871288	0.0292	0.1326
2	rs148361640	163160893	G	A	-0.0207028323592018	0.0415	0.6181
2	rs17782569	163162581	A	G	-0.0183982139464423	0.0425	0.6656
2	rs12478636	163163616	T	C	-0.0185000759845861	0.0425	0.6635
2	rs12478709	163163791	T	C	-0.0113036461713921	0.0393	0.7738
2	rs79711023	163164483	G	A	0.0251022847608284	0.0284	0.3766
2	rs139827152	163164832	T	C	-0.0187038311937836	0.0425	0.6601
2	rs74690496	163165574	A	G	-0.0075987978753305	0.0369	0.8363
2	rs149861369	163165654	T	C	-0.0188974371044634	0.0426	0.6566
2	rs10203640	163165715	C	T	-0.0201006717070029	0.0385	0.6005
2	rs17715295	163167154	T	C	-0.18850060787067	0.061	0.00202
2	rs17715343	163167746	C	G	-0.0310985871020312	0.0158	0.04898
2	rs76082546	163167960	T	C	0.0077002766261879	0.0468	0.8698
2	rs76162067	163168695	G	A	0.0052959516591825	0.0391	0.8916
2	rs73971820	163169961	C	T	-0.0132980281439898	0.0386	0.7302
2	rs75419615	163170156	T	C	-0.0231048737150968	0.0415	0.5787
2	rs62188193	163171828	G	A	0.0505980527630914	0.0263	0.05461
2	rs1864430	163172304	T	G	-0.0217958123704574	0.0385	0.5713
2	rs74932686	163173629	A	T	-0.0206007457079636	0.0426	0.6294
2	rs11897697	163175656	A	C	-0.0278029446620889	0.0396	0.4833
2	rs12472542	163177778	T	C	-0.0138048499765589	0.0405	0.7342
2	rs12468353	163177984	G	A	-0.0145960053074092	0.0405	0.7188
2	rs6730189	163178312	C	T	-0.0272992569378225	0.0397	0.4908
2	rs71424734	163181121	G	A	-0.004701032558649	0.0279	0.8661
2	rs112802868	163181216	C	T	-0.0375980304153185	0.042	0.3703
2	rs6749112	163181249	A	G	-0.0263953113595316	0.0423	0.5329
2	rs6735912	163181279	T	G	-0.0267958227871631	0.0423	0.5262
2	rs11888158	163181702	G	C	-0.0256973671872587	0.0396	0.5169
2	rs146086581	163184213	C	T	-0.0031950988965408	0.032	0.9212
2	rs76878342	163187715	C	A	-0.0249999098013234	0.0398	0.5298
2	rs75629719	163187840	A	G	-0.0164953025291975	0.0405	0.6847
2	rs4664464	163188433	T	C	-0.0226956079321885	0.0397	0.5681
2	rs4664465	163188445	C	G	-0.0138961051921114	0.0425	0.7431
2	rs4664466	163188615	C	T	-0.0182047046548463	0.0424	0.6682
2	rs4664467	163188709	C	T	-0.0094040800752939	0.0426	0.8262
2	rs35544136	163189037	C	G	-0.0152050125429676	0.0445	0.7329
2	rs11894889	163192628	T	C	-0.0144032303107437	0.0425	0.734
2	rs75232675	163193118	T	C	0.0384030712829451	0.0389	0.3234
2	rs12468951	163194261	C	T	-0.0235962138551867	0.0403	0.5577
2	rs10196203	163194668	T	C	-0.0259025943231108	0.0398	0.5158
2	rs11892373	163194831	G	T	-0.0257999754904126	0.0403	0.5223
2	rs13432094	163195888	A	T	0.0247999239054771	0.0186	0.1818
2	rs2033300	163199288	G	T	-0.0257999754904126	0.0403	0.5223
2	rs34602448	163200366	C	G	-0.0152050125429676	0.0446	0.7334
2	rs7567026	163200678	T	C	-0.0260975991218731	0.0398	0.5124
2	rs2241662	163200912	C	G	-0.0144032303107437	0.0426	0.7357
2	rs72871634	163201317	C	T	-0.0105959392134034	0.0508	0.8339
2	rs75779674	163201407	C	T	-0.088798427358848	0.0464	0.05545
2	rs78202855	163203827	C	T	-0.0413012760239546	0.0394	0.2949
2	rs3788965	163204781	C	T	-0.0255024404124231	0.04	0.5234
2	rs12468578	163206543	A	C	-0.0256973671872587	0.04	0.5207
2	rs3788964	163207480	T	C	0.013202462677756	0.0121	0.2734
2	rs76908370	163207971	A	G	-0.0216016445577609	0.0274	0.4296
2	rs17783344	163208893	T	G	-0.0108991808690006	0.0127	0.3912
2	rs145937230	163209276	C	G	0.0128964817350202	0.0468	0.7822
2	rs7587426	163210343	C	T	-0.0082035573506883	0.0089	0.3554
2	rs16846633	163211491	C	T	-0.0122041688389067	0.0433	0.778
2	rs7608315	163213723	A	C	0.0072039888485025	0.0089	0.4181
2	rs75671050	163217791	C	T	-0.036798848237098	0.0432	0.3936
2	rs3209790	163217812	C	T	-0.0051029981759033	0.0198	0.7952
2	rs34199765	163218493	C	T	0.0505029821731068	0.0286	0.07728
2	rs984971	163224521	A	G	0.0110981866660334	0.009	0.2175
2	rs143073614	163225003	T	C	0.0821973079313746	0.0365	0.02419
2	rs75164340	163227550	G	T	-0.145696517180701	0.0536	0.006534
2	rs79262587	163230011	T	C	-0.0094040800752939	0.0527	0.8589
2	rs76716846	163232283	G	A	-0.0029042131473898	0.0353	0.9335
2	rs78410446	163232526	A	G	0.0112959597418516	0.0388	0.7702
2	rs75275514	163232815	T	C	0.0114047182634362	0.0388	0.7693
2	rs75162577	163235968	A	G	0.0156961681063242	0.0497	0.7517
2	rs78358420	163236275	C	G	0.0089002747867194	0.0425	0.8337
2	rs80155384	163237002	T	C	0.0088011559530687	0.0425	0.8356
2	rs2068330	163237390	C	G	0.0135971385060249	0.0091	0.1347
2	rs1549020	163240847	T	G	0.0239020562806236	0.0099	0.01608
2	rs34382064	163241144	C	A	-0.0078003437327339	0.0394	0.8429
2	rs34960521	163243641	C	A	0.0563047162104676	0.0288	0.05059
2	rs78865966	163244830	G	T	-0.0361039752308815	0.0197	0.06633
2	rs145141513	163246763	T	C	0.0209000641077417	0.0468	0.6554
2	rs77103287	163248866	G	A	0.0159028762794155	0.0445	0.7214
2	rs79077660	163250620	C	T	0.0347008987793103	0.042	0.4084
2	rs76329021	163250809	C	T	0.0028958031120254	0.0483	0.9526
2	rs17783977	163250987	G	A	-0.159804968564837	0.0572	0.005239
2	rs140595660	163251578	A	C	0.0148984646619666	0.0512	0.7711
2	rs11678257	163252134	G	A	0.0051964749068174	0.0418	0.9009
2	rs76148966	163255369	A	T	-0.04470452178448	0.0489	0.3609
2	rs80354452	163256236	C	T	-0.0605040040910452	0.0379	0.1106
2	rs76459697	163257044	T	C	-0.0074980401773571	0.0453	0.868
2	rs77027277	163257689	A	G	0.0570984120398765	0.027	0.03478
2	rs75347320	163258501	T	C	0.0078987227933553	0.0483	0.87
2	rs78461700	163258811	A	T	0.0575044650684261	0.0274	0.03619
2	rs142624560	163259299	G	A	0.0109992854583691	0.0493	0.8233
2	rs77446212	163260527	T	G	-0.0138048499765589	0.0216	0.5231
2	rs17716942	163260691	T	C	0.0027960873020011	0.0127	0.8256
2	rs79900435	163261454	C	T	-0.022398994943479	0.0335	0.5046
2	rs114799607	163267255	C	T	-0.0475948788076838	0.0435	0.2738
2	rs149107275	163269815	T	A	-0.0262002485024742	0.0488	0.5923
2	rs188254874	163271663	A	C	-0.0188974371044634	0.0478	0.6929
2	rs13022749	163272207	A	T	-0.0146974807605841	0.0097	0.1285
2	rs75187618	163273221	A	G	-0.0338050046123612	0.0194	0.08216
2	rs77693762	163279275	C	T	-0.0165969709073694	0.0163	0.3078
2	rs74327750	163279930	G	A	-0.034198147379977	0.0497	0.4914
2	rs75959645	163280921	T	C	0.0170045988158238	0.0414	0.6812
2	rs74738973	163282896	A	G	-0.0579999442979887	0.0405	0.1521
2	rs146572802	163283256	T	C	-0.0396039865931634	0.0429	0.3557
2	rs180677827	163283576	A	T	0.0068961666878413	0.049	0.8878
2	rs33998987	163284067	T	C	0.0135971385060249	0.0097	0.16
2	rs143225085	163284346	T	G	0.0190964956909883	0.0325	0.5569
2	rs185291864	163285807	G	A	0.0092966519050945	0.0421	0.8252
2	rs192645574	163286183	C	A	-0.0007002451143934	0.0513	0.9886
2	rs115579045	163286187	T	C	-0.0343016316970211	0.0428	0.4228
2	rs150679901	163286788	T	C	-0.0208968257129853	0.0512	0.683
2	rs80185911	163288199	T	C	0.0223972974420383	0.0462	0.6277
2	rs111357270	163292703	C	T	-0.0625990697565225	0.0408	0.1252
2	rs62188199	163293374	C	T	-0.0105959392134034	0.0208	0.6092
2	rs62188200	163294168	A	G	-0.0630995569433169	0.0378	0.09472
2	rs2389712	163294361	G	A	-0.169804226475223	0.0526	0.001237
2	rs17784744	163296841	C	T	-0.16420269918386	0.0543	0.002475
2	rs17728270	163297191	T	C	-0.0180010511095525	0.0177	0.3093
2	rs76684000	163301694	G	A	0.0212036062510236	0.0222	0.3411
2	rs77506733	163302238	T	C	-0.0507039943747058	0.0381	0.1826
2	rs12464272	163305723	T	A	-0.0375045865412751	0.0187	0.04445
2	rs73018982	163308203	A	G	-0.0378991867540796	0.0189	0.04462
2	rs114746654	163308544	C	T	0.0004998750416509	0.0413	0.9903
2	rs6736845	163310414	C	T	-0.0366017456445608	0.0187	0.04979
2	rs10200670	163310716	C	T	-0.0363009797263316	0.0182	0.04566
2	rs6734436	163311202	T	C	-0.0369959896867261	0.0182	0.04179
2	rs111458125	163312551	T	G	-0.0377953294954024	0.0189	0.0455
2	rs73018991	163313107	G	T	-0.0380030548002074	0.0189	0.04361
2	rs116377669	163314329	A	G	0.0013990209137074	0.0479	0.9774
2	rs77544974	163314492	G	A	0.0148984646619666	0.0303	0.6243
2	rs73018994	163314609	A	G	-0.0366017456445608	0.0182	0.04415
2	rs16846727	163316843	G	A	-0.0388032003238938	0.0189	0.03962
2	rs16846732	163319131	T	A	-0.0383043331577141	0.0189	0.04245
2	rs80067013	163319224	G	A	0.0259016375226531	0.0442	0.5568
2	rs78038088	163319553	C	T	-0.0350988198393953	0.0191	0.06615
2	rs79683528	163319920	A	G	-0.027196494688472	0.0503	0.5881
2	rs16846743	163321014	C	T	-0.0383978517965666	0.0189	0.04188
2	rs73020604	163323593	G	C	-0.0377018671840115	0.0189	0.04583
2	rs183153630	163325146	T	C	0.0117012723076411	0.0496	0.8133
2	rs34562680	163325299	C	T	0.0126990249774084	0.0414	0.7591
2	rs6758303	163325803	G	C	-0.0364046818937998	0.0182	0.04587
2	rs35696140	163325824	A	G	0.0093957216403621	0.0115	0.4132
2	rs13406089	163326297	G	A	0.0123039944561641	0.0098	0.2109
2	rs80206001	163327243	G	A	-0.0349020520092649	0.0186	0.06083
2	rs60520748	163329438	G	A	-0.0375045865412751	0.0189	0.04746
2	rs7594587	163330094	A	T	-0.0361972883118878	0.0183	0.04764
2	rs73020617	163331368	C	T	-0.0383043331577141	0.019	0.04351
2	rs6715546	163331395	T	G	-0.0366951051877892	0.0183	0.04498
2	rs75920367	163334888	A	G	-0.0030045090202987	0.0224	0.8947
2	rs73020623	163335509	T	C	-0.0378991867540796	0.019	0.04611
2	rs59627828	163335753	A	T	-0.0386992491392765	0.019	0.04152
2	rs13422692	163336037	G	C	-0.0369026020501437	0.0183	0.04409
2	rs58790118	163336337	T	C	-0.0363009797263316	0.0183	0.04777
2	rs76846105	163336338	T	C	-0.0383978517965666	0.019	0.04319
2	rs34777723	163336969	T	A	0.0112959597418516	0.0115	0.3243
2	rs13022784	163337203	A	G	0.0239020562806236	0.0184	0.1927
2	rs888274	163337649	C	T	0.004101577021075	0.0102	0.6917
2	rs34737132	163338426	T	C	0.0542987734073789	0.0268	0.04305
2	rs985621	163339633	G	A	-0.0299953975354009	0.0176	0.08718
2	rs73020634	163339644	C	T	-0.0316970867432546	0.0191	0.09755
2	rs985623	163339765	A	G	-0.0296966117368367	0.0173	0.08599
2	rs532638784	163340760	G	C	0.0005998200719675	0.0464	0.9894
2	rs7568839	163341892	T	C	0.0028958031120254	0.0107	0.7899
2	rs73020650	163343112	C	T	-0.0306035477981776	0.0191	0.1082
2	rs78993969	163344064	T	G	-0.0299026613543135	0.0192	0.1201
2	rs62188206	163344564	G	T	0.0044998604248922	0.0147	0.7607
2	rs1485978	163345284	G	A	-0.02960390325858	0.0176	0.09175
