## Supplementary material for "Characterization of shared and ancestry-specific signals driving complex traits using multi-ancestry fine-mapping": EAS_schizophrenia_gwas_2_172456449_173456449.tsv

chrom	ID	pos	A1	A2	BETA	SE	P
2	rs17580619	172456798	A	G	-0.0213972981080803	0.0406	0.5989
2	rs73979413	172457008	G	T	-0.0363009797263316	0.0574	0.527
2	rs6704691	172458964	C	G	-0.031397792147416	0.0174	0.07094
2	rs117659257	172459119	G	A	-0.067305011010914	0.0595	0.2584
2	rs66506686	172459611	A	G	0.0304031059110447	0.0205	0.1382
2	rs10185715	172460229	A	G	-0.0344051267241774	0.0175	0.04869
2	rs10174752	172460239	T	G	-0.0347985055426955	0.0571	0.5426
2	rs10432469	172460546	A	G	-0.034198147379977	0.0175	0.05025
2	rs10432470	172460887	A	G	-0.0335981494309355	0.0174	0.05399
2	rs10432471	172460906	G	A	-0.0296966117368367	0.0174	0.08705
2	rs57711736	172460954	G	A	0.0318958749835631	0.0205	0.1186
2	rs80021660	172461051	G	A	-0.0282040203730758	0.0577	0.6249
2	rs56947631	172461182	C	T	-0.0242004837056584	0.0259	0.3502
2	rs7571192	172461451	A	G	-0.0328951617042694	0.0174	0.05873
2	rs59287242	172461800	C	T	-0.0346949697968869	0.0571	0.5435
2	rs10432421	172462071	G	A	-0.0326988269632397	0.0174	0.06021
2	rs10432472	172462256	C	T	-0.032502530761974	0.0174	0.06173
2	rs10432422	172462366	C	T	-0.032502530761974	0.0174	0.0617
2	rs10432473	172462633	G	A	-0.0331018715051171	0.0174	0.05755
2	rs4668395	172462901	C	G	-0.0328951617042694	0.0174	0.05868
2	rs1543128	172463396	T	C	-0.0335981494309355	0.0174	0.05396
2	rs1878073	172463838	C	G	-0.0319035490130083	0.0174	0.06683
2	rs6433300	172464008	C	T	-0.0059979518036359	0.073	0.9344
2	rs111775260	172465352	C	T	0.0045994064948955	0.0717	0.9491
2	rs12470343	172465434	A	G	-0.0338050046123612	0.0174	0.05248
2	rs4321335	172465535	C	T	-0.0331018715051171	0.0174	0.0571
2	rs55941765	172465802	C	T	0.0037031349243813	0.0716	0.9593
2	rs111941085	172466080	G	A	-0.0462952789853036	0.0459	0.313
2	rs76412842	172466542	T	C	-0.147896941939672	0.07	0.03462
2	rs1878072	172467318	G	A	-0.0347985055426955	0.0174	0.04608
2	rs72888025	172467547	G	A	-0.0008003201707691	0.0716	0.9906
2	rs80122322	172467712	G	T	-0.0350988198393953	0.1029	0.7329
2	rs138512930	172468103	T	C	0.0454034834538498	0.0569	0.425
2	rs189545682	172468142	C	G	-0.0159972768350078	0.0729	0.8257
2	rs180678740	172468143	T	G	-0.0177974390305806	0.0729	0.8074
2	rs908371	172468528	A	T	-0.0263953113595316	0.0173	0.1272
2	rs3951105	172468776	G	T	-0.0220002402796674	0.0238	0.3547
2	rs6723896	172468811	G	T	-0.0347985055426955	0.0174	0.04534
2	rs6433301	172469319	T	C	-0.0350988198393953	0.0174	0.04381
2	rs7575168	172469551	G	C	-0.0349952529972629	0.0174	0.04427
2	rs4668396	172469699	A	G	-0.0270012755029434	0.0173	0.1186
2	rs4668397	172469797	G	A	-0.0353992243518656	0.0174	0.04192
2	rs112843688	172469873	C	T	-0.0469972723609114	0.0456	0.3022
2	rs4264541	172470542	G	A	-0.0350988198393953	0.0174	0.04313
2	rs4265979	172470656	G	A	-0.0358033589652777	0.0174	0.03975
2	rs4265980	172470916	G	C	-0.0270012755029434	0.0173	0.1177
2	rs72888032	172471828	T	C	-0.008395140788382	0.0715	0.9067
2	rs11674857	172472029	G	C	-0.0352956263947246	0.0174	0.04199
2	rs10930486	172472584	C	A	-0.0358966439977618	0.0174	0.03894
2	rs9287946	172473254	C	A	-0.0316041926269978	0.0174	0.06938
2	rs13416695	172473588	A	G	-0.0377018671840115	0.0457	0.4101
2	rs73025000	172473679	A	G	0.0456996792509903	0.0281	0.1038
2	rs9677551	172473748	G	C	-0.0213972981080803	0.0238	0.3671
2	rs9678887	172473752	A	G	-0.0214994661132367	0.0238	0.366
2	rs34535956	172473820	G	A	0.0232965165504356	0.0743	0.7536
2	rs6723590	172474549	G	A	-0.0408949138454712	0.0456	0.3701
2	rs12622021	172475820	A	G	-0.0320997276601081	0.0174	0.0645
2	rs79691919	172475970	C	T	-0.0320997276601081	0.0462	0.4864
2	rs75177479	172476075	T	C	-0.0319964709431669	0.0462	0.4881
2	rs2037158	172476111	C	A	-0.0319964709431669	0.0174	0.06537
2	rs2037159	172476132	T	C	-0.0319964709431669	0.0174	0.0653
2	rs2037160	172476160	T	C	-0.0334016766340304	0.0174	0.05515
2	rs2037161	172476392	A	C	-0.0346949697968869	0.0177	0.0494
2	rs2037163	172476458	C	G	-0.0320997276601081	0.0174	0.06494
2	rs13025856	172476705	G	T	-0.0260975991218731	0.0173	0.13
2	rs2176150	172476749	T	C	-0.0325955083699338	0.0174	0.0607
2	rs1533417	172477248	A	G	-0.0320997276601081	0.0174	0.06476
2	rs1969271	172477393	A	G	-0.0320997276601081	0.0174	0.06447
2	rs1554157	172477653	A	G	-0.0320997276601081	0.0174	0.0649
2	rs1554158	172477711	C	T	-0.0320997276601081	0.0174	0.06508
2	rs75125058	172478105	A	G	-0.0323992324466777	0.0461	0.482
2	rs11684298	172478347	C	A	0.0338022134084658	0.0754	0.6541
2	rs6754595	172478405	T	C	-0.0320997276601081	0.0174	0.0649
2	rs7562302	172478602	A	C	-0.0319964709431669	0.0174	0.06586
2	rs10202572	172479062	T	G	-0.0366951051877892	0.0442	0.4063
2	rs10190393	172479091	G	A	-0.0366017456445608	0.0442	0.4079
2	rs6743208	172479096	G	A	-0.0263953113595316	0.0173	0.127
2	rs113345918	172479122	C	T	0.0341018649449722	0.0755	0.6517
2	rs7606481	172479391	T	C	-0.0263029084210524	0.0173	0.1283
2	rs7592639	172479412	G	C	-0.0263029084210524	0.0173	0.1279
2	rs13423740	172479498	T	C	-0.0364046818937998	0.0442	0.4105
2	rs12991896	172479554	G	T	-0.0257999754904126	0.0173	0.1348
2	rs13426512	172479693	T	C	-0.0364046818937998	0.0455	0.4242
2	rs11693157	172479746	T	G	-0.0257999754904126	0.0173	0.1353
2	rs73025001	172479885	C	T	0.0289955368412525	0.0204	0.1548
2	rs6747069	172479983	G	A	-0.0260975991218731	0.0173	0.1309
2	rs12997634	172480009	C	T	-0.0256973671872587	0.0173	0.1373
2	rs6718546	172480062	A	G	-0.0319964709431669	0.0174	0.06549
2	rs13016328	172480596	A	G	-0.0256050287153947	0.0173	0.1383
2	rs12618717	172480867	T	C	-0.0256050287153947	0.0173	0.1386
2	rs11680728	172481155	G	A	-0.0255024404124231	0.0173	0.1391
2	rs997634	172481465	C	A	0.0355987772398635	0.0754	0.6367
2	rs997635	172481476	G	A	-0.0256973671872587	0.0173	0.1374
2	rs17580717	172481684	A	G	0.0558036076154242	0.0493	0.2574
2	rs997636	172481729	C	T	0.0330962274891896	0.0754	0.6609
2	rs6433305	172482159	C	T	-0.0253998626327317	0.0173	0.1409
2	rs59567105	172483202	T	C	-0.0313049258284153	0.0174	0.07225
2	rs7601348	172483222	T	C	-0.0208968257129853	0.0238	0.3797
2	rs56851128	172483262	C	G	-0.0331018715051171	0.0455	0.4668
2	rs28823131	172483562	C	A	-0.0329985112635755	0.0455	0.4688
2	rs28893802	172483602	A	C	-0.0312017511432645	0.0174	0.07259
2	rs2102739	172483626	A	G	-0.031397792147416	0.0174	0.07151
2	rs2102740	172483674	A	G	-0.0253998626327317	0.0173	0.1413
2	rs72888058	172483729	C	T	0.0511017760490843	0.0745	0.4927
2	rs1115641	172483730	G	A	0.0236969951765786	0.0243	0.3289
2	rs2356796	172483784	C	A	-0.0310985871020312	0.0174	0.07352
2	rs2138350	172484087	C	T	-0.0253998626327317	0.0173	0.1416
2	rs10192267	172484651	G	C	-0.0316970867432546	0.0455	0.4867
2	rs1399960	172484733	G	A	-0.0253998626327317	0.0173	0.1415
2	rs6760972	172484965	T	C	-0.0338981034057645	0.0441	0.442
2	rs10168724	172485029	A	T	-0.0274020297483382	0.0456	0.5483
2	rs6717312	172485073	A	C	-0.0338050046123612	0.0441	0.4435
2	rs4668398	172485079	T	C	-0.0309954337025195	0.0174	0.07464
2	rs2356797	172485080	G	A	-0.0256050287153947	0.0173	0.139
2	rs10205383	172485496	T	A	-0.0309954337025195	0.0455	0.4951
2	rs1606926	172485624	A	T	-0.0312017511432645	0.0174	0.0737
2	rs13390451	172486128	A	G	-0.0323992324466777	0.0441	0.4619
2	rs117870246	172486155	C	T	0.0297044227063309	0.0621	0.6317
2	rs1554160	172486292	C	T	-0.0259949602770859	0.0173	0.1326
2	rs1554161	172486431	G	A	-0.0259949602770859	0.0173	0.1322
2	rs1554162	172486713	T	C	-0.0307994715535284	0.0174	0.07713
2	rs1554163	172486725	A	G	-0.0262002485024742	0.0173	0.129
2	rs1554164	172486740	T	C	-0.0263029084210524	0.0173	0.1287
2	rs6711989	172487092	T	C	-0.0306035477981776	0.0441	0.488
2	rs6725338	172487100	A	G	-0.031397792147416	0.0174	0.07086
2	rs7602864	172487577	G	A	-0.0300984478240329	0.0441	0.4943
2	rs117915695	172487692	G	A	0.027799974857679	0.0374	0.4575
2	rs7606149	172488111	G	A	-0.0262002485024742	0.0173	0.1296
2	rs7606189	172488305	C	G	-0.0263029084210524	0.0173	0.1281
2	rs13022639	172488661	A	C	-0.0263029084210524	0.0173	0.1286
2	rs17580753	172490058	G	C	-0.159898835531947	0.0657	0.01492
2	rs12470549	172490150	A	C	-0.0288007896057264	0.0174	0.09843
2	rs10930488	172490226	A	G	-0.0285023604727122	0.0174	0.1014
2	rs10185928	172490514	A	C	-0.0302015087331214	0.0175	0.08322
2	rs72888070	172490599	A	G	0.0382972099323441	0.0755	0.6123
2	rs10201488	172490721	A	G	-0.0299953975354009	0.0174	0.08471
2	rs6748916	172491084	G	T	-0.0300984478240329	0.0174	0.08405
2	rs17427088	172491226	C	T	0.0350002811846215	0.0757	0.6442
2	rs6748871	172491256	C	G	-0.0299953975354009	0.0175	0.08535
2	rs62181716	172491830	A	C	-0.0259025943231108	0.0174	0.137
2	rs1850030	172491911	A	T	-0.0306035477981776	0.0175	0.08101
2	rs1850029	172491998	A	C	-0.0303045802648556	0.0175	0.08425
2	rs1850028	172492020	G	C	-0.0303973537275885	0.0176	0.08359
2	rs1850027	172492024	C	T	-0.0303045802648556	0.0176	0.08395
2	rs79056638	172492390	A	G	-0.0178992398878318	0.0463	0.6994
2	rs1829023	172492504	G	C	-0.0246001168682327	0.0174	0.1584
2	rs1829022	172492556	A	G	-0.0285949668801128	0.0176	0.1031
2	rs111594943	172492601	C	T	0.0353961009469877	0.0759	0.641
2	rs111805595	172492659	G	T	0.0346043046869299	0.0759	0.6486
2	rs34054455	172493193	A	C	-0.0278029446620889	0.0175	0.1138
2	rs35735503	172493244	A	G	-0.0257999754904126	0.0176	0.1421
2	rs12987244	172494067	G	A	-0.0123965203365513	0.0235	0.5966
2	rs4668400	172494454	T	C	-0.001501126126267	0.0222	0.9475
2	rs76771637	172495007	C	A	0.074002966640836	0.0672	0.2707
2	rs10497376	172495027	T	C	-0.0511038386512114	0.0566	0.3671
2	rs73979430	172495453	T	C	-0.0527996915922012	0.0566	0.351
2	rs147055015	172495458	C	T	-0.0030045090202987	0.061	0.9602
2	rs73979431	172495467	A	G	-0.0525994101433915	0.0565	0.3522
2	rs12995009	172495507	C	T	-0.0105049846451474	0.0235	0.6552
2	rs13000329	172495863	A	G	-0.0106970095483354	0.0235	0.647
2	rs115853710	172495924	C	T	-0.0067024110596754	0.0789	0.9322
2	rs2356799	172496767	T	C	-0.0135007260538548	0.0243	0.5788
2	rs2356800	172496839	A	T	-0.0014009809156281	0.0222	0.9492
2	rs112943145	172497140	G	A	-0.0509986009718156	0.0565	0.3669
2	rs56236693	172497236	T	C	0.0341985075799122	0.0758	0.6517
2	rs77600549	172497421	G	T	-0.0674975614490263	0.0745	0.365
2	rs4572568	172499683	T	C	-0.0007002451143934	0.0222	0.9749
2	rs4493224	172499698	A	G	-0.0007002451143934	0.0222	0.9762
2	rs144604835	172500113	T	A	0.0346043046869299	0.0759	0.6488
2	rs111806906	172500294	G	A	-0.0523991687992084	0.0753	0.4866
2	rs138877200	172500499	C	T	-0.0557030028762507	0.0995	0.5753
2	rs7421804	172500775	T	A	-0.001501126126267	0.0221	0.9458
2	rs148583081	172500946	A	G	0.0350002811846215	0.0758	0.6445
2	rs72888085	172502474	G	A	0.0363994293800054	0.0759	0.6321
2	rs112733618	172502856	G	T	-0.0586041643160532	0.0768	0.4452
2	rs13013763	172503132	G	A	-0.0181028726978536	0.0178	0.3095
2	rs58102581	172503291	C	A	-0.0511985620326965	0.0566	0.3661
2	rs117502377	172503735	G	A	0.0105046326450854	0.058	0.8566
2	rs13019946	172504034	C	T	-0.0021022080918702	0.0221	0.9242
2	rs13020950	172504294	G	A	-0.0112025145079934	0.0235	0.6316
2	rs12997293	172504349	T	C	-0.0021022080918702	0.0221	0.9225
2	rs13020853	172504512	A	T	-0.0140989243795016	0.0243	0.5614
2	rs1989280	172505011	C	G	-0.0114047880634385	0.0235	0.6272
2	rs58729760	172505064	G	T	-0.0480984034910313	0.0557	0.388
2	rs59787588	172505178	T	C	-0.0482977854077521	0.0557	0.3859
2	rs56398125	172505373	A	C	-0.0482977854077521	0.0557	0.386
2	rs55982742	172505446	A	G	-0.0482977854077521	0.0557	0.3861
2	rs4668402	172505802	G	A	-0.0024028846163103	0.0221	0.9122
2	rs4616445	172506204	T	G	-0.0025031302181184	0.0221	0.9106
2	rs74668620	172506767	C	T	-0.0486021818392175	0.0556	0.3821
2	rs113730245	172506826	C	T	-0.0480039732984809	0.0555	0.3872
2	rs55814453	172507067	C	T	-0.0180010511095525	0.0763	0.8139
2	rs112427739	172507373	T	C	0.0377966226945664	0.0757	0.6174
2	rs4668404	172507441	T	C	-0.0023026490626755	0.0221	0.9175
2	rs144972106	172507711	C	T	0.0018981972830802	0.08	0.9813
2	rs4260207	172507807	A	C	-0.0023026490626755	0.0221	0.9156
2	rs13024892	172508172	T	G	-0.0024028846163103	0.0221	0.914
2	rs13025088	172508227	T	A	-0.0024028846163103	0.0221	0.9139
2	rs4584998	172508747	T	A	-0.0115969858456632	0.0235	0.6207
2	rs6433308	172508810	G	A	-0.0024028846163103	0.0221	0.9128
2	rs7605659	172508836	T	G	-0.0025031302181184	0.0221	0.911
2	rs62181734	172508879	T	C	-0.0208049294331883	0.0179	0.2473
2	rs7591880	172509013	C	G	-0.0025031302181184	0.0221	0.9109
2	rs56095833	172509527	G	A	0.0355987772398635	0.0757	0.6377
2	rs56324600	172509736	G	A	0.0356952753244514	0.0757	0.6371
2	rs56989045	172509810	G	A	-0.0480984034910313	0.0551	0.3829
2	rs73027026	172509954	T	G	0.0281014301108748	0.0249	0.258
2	rs4497842	172509982	A	G	0.0281986543586787	0.0249	0.2573
2	rs7556876	172510069	T	C	-0.0024028846163103	0.022	0.913
2	rs1033217	172510158	A	G	-0.0139975096438537	0.0243	0.5638
2	rs1399956	172510689	A	G	-0.0023026490626755	0.022	0.9156
2	rs10445763	172510972	T	C	-0.0140989243795016	0.0243	0.5623
2	rs143361099	172511019	G	A	0.112095782737737	0.0778	0.1498
2	rs78424878	172511462	G	T	-0.0030045090202987	0.0766	0.9685
2	rs4128243	172511515	C	T	-0.0025031302181184	0.0221	0.9099
2	rs7609475	172511841	A	G	-0.0475004961488543	0.055	0.388
2	rs951917	172511925	A	G	-0.0130953713122409	0.0236	0.5768
2	rs7557017	172512177	A	G	-0.0467981495486393	0.055	0.3948
2	rs4668405	172512487	G	A	-0.0023026490626755	0.0222	0.9182
2	rs4668406	172512646	A	C	-0.0023026490626755	0.0222	0.9168
2	rs12996165	172512984	A	T	-0.0105959392134034	0.0237	0.6528
2	rs60573116	172513154	T	C	-0.0507039943747058	0.0559	0.3647
2	rs7560932	172513514	A	C	-0.001501126126267	0.0223	0.9451
2	rs113250314	172513603	C	T	-0.0140989243795016	0.082	0.8631
2	rs7587695	172513639	C	A	-0.0110002818588653	0.0237	0.6435
2	rs79501194	172513708	T	G	-0.0521041493573948	0.0565	0.3567
2	rs7604408	172513754	T	C	-0.013004189135254	0.0246	0.5974
2	rs12466175	172514363	C	T	-0.001100605444033	0.0224	0.9599
2	rs12466246	172514563	C	A	-0.001100605444033	0.0224	0.9602
2	rs60522407	172514634	G	T	-0.0540022233826842	0.0571	0.3443
2	rs72889835	172515161	A	G	-0.0187038311937836	0.0762	0.8061
2	rs72889837	172515454	G	A	-0.050398957583852	0.0569	0.3753
2	rs79637557	172515813	A	G	-0.0553964376203783	0.0836	0.5073
2	rs144985501	172516324	C	G	-0.0564010536507698	0.0838	0.5014
2	rs138867335	172516335	A	G	-0.0570043080677942	0.0839	0.497
2	rs146247572	172516357	A	G	-0.0701006276794891	0.0861	0.4156
2	rs150597211	172516883	A	C	-0.0573960891413091	0.0848	0.4987
2	rs77786901	172517214	T	G	-0.023401696181619	0.0838	0.7803
2	rs7602340	172517228	G	A	-0.0137034650584925	0.0247	0.5787
2	rs74961568	172517387	C	A	-0.0226035462098532	0.0844	0.789
2	rs76736881	172517503	T	C	-0.0613967948653235	0.084	0.4647
2	rs6433309	172518151	A	G	-0.0104039337153929	0.0248	0.6745
2	rs16859690	172518257	T	C	-0.0227979086760041	0.0864	0.7919
2	rs78795724	172518441	T	C	-0.0613011005766046	0.0849	0.4704
2	rs1515811	172518713	C	T	-0.0024028846163103	0.024	0.9208
2	rs59930505	172519165	G	C	0.0103957761821204	0.1026	0.9193
2	rs139488042	172519969	C	T	-0.0447986409079867	0.0703	0.524
2	rs143402785	172520035	C	T	-0.0309026047398165	0.0697	0.6571
2	rs1399957	172520642	A	G	-0.013399371963117	0.0236	0.5712
2	rs140189240	172520802	G	A	-0.0757046307503157	0.0781	0.3324
2	rs62181736	172521425	T	C	0.0177023841130051	0.041	0.6663
2	rs142794753	172521711	G	A	-0.0596013954910886	0.0773	0.4408
2	rs138196958	172521826	G	A	-0.0536961790038609	0.0702	0.4446
2	rs7600835	172521827	G	A	-0.0052035148315978	0.0217	0.8097
2	rs182797499	172522101	G	T	-0.090296767981159	0.0724	0.2119
2	rs186008520	172522209	C	T	-0.080797992829574	0.0736	0.2724
2	rs140144219	172522659	C	T	-0.0840013661662842	0.0781	0.2824
2	rs186872470	172522804	G	C	-0.0573007769142667	0.0759	0.45
2	rs143782497	172523080	A	G	-0.0816982439845054	0.0817	0.3174
2	rs191600770	172523646	C	T	-0.0698968513822572	0.0761	0.3583
2	rs149983806	172523676	C	T	-0.0369959896867261	0.074	0.6167
2	rs59712148	172524900	C	A	0.0012991557316201	0.0185	0.9422
2	rs1399958	172525144	C	T	-0.0095050300143049	0.0188	0.6115
2	rs2102738	172525884	A	C	-0.0188974371044634	0.0192	0.3244
2	rs2090278	172525999	G	A	0.074002966640836	0.0718	0.3029
2	rs114995575	172526108	G	A	0.0326994961630157	0.0902	0.7175
2	rs2090279	172526192	G	A	-0.0052035148315978	0.0196	0.789
2	rs74471766	172526359	T	C	0.0452027848308288	0.0645	0.4833
2	rs137930099	172526608	T	C	0.0418039122811836	0.0888	0.6383
2	rs72889848	172527238	T	C	-0.0226956079321885	0.0181	0.209
2	rs116475062	172527930	C	T	-0.0628013642021005	0.0779	0.42
2	rs979955	172527973	C	A	0.0676960309526514	0.0304	0.02603
2	rs979956	172528095	C	A	0.0282958691548473	0.0218	0.1929
2	rs979957	172528159	T	C	0.0277027118389473	0.0218	0.2028
2	rs72889853	172528594	A	G	0.0670977435324941	0.0304	0.02721
2	rs12478189	172529682	G	T	-0.0198048272985997	0.0304	0.5141
2	rs1028127	172530036	T	C	0.0001999800026662	0.0191	0.991
2	rs12998411	172530707	G	C	0.0002999550089979	0.0191	0.9884
2	rs2357061	172530949	T	C	-0.0129028853555234	0.0226	0.5665
2	rs80065526	172531934	G	T	-0.0692000358011391	0.0732	0.3444
2	rs35549875	172532392	A	G	-0.0131966945943914	0.0226	0.5585
2	rs61588295	172532728	C	T	-0.0239956055562207	0.0283	0.3977
2	rs11692132	172533621	C	T	0.0218006299588528	0.0213	0.3047
2	rs4668407	172534884	T	C	-0.0121029460677457	0.0225	0.5914
2	rs59414074	172535198	C	T	-0.0112025145079934	0.0283	0.6931
2	rs10803863	172535337	T	C	-0.0129028853555234	0.0225	0.5661
2	rs77536669	172535359	G	T	-0.0606952493104976	0.0725	0.4029
2	rs58565148	172535396	C	T	-0.0176956485356892	0.03	0.5539
2	rs11678892	172535622	T	G	-0.0240980393840575	0.0282	0.3924
2	rs11678984	172535848	T	G	-0.0151034855773182	0.0218	0.4875
2	rs16859721	172536172	A	G	-0.0176040459483609	0.0299	0.557
2	rs12052995	172537212	A	G	-0.0022024235552	0.019	0.9067
2	rs12053003	172537350	A	C	-0.0145960053074092	0.0225	0.5147
2	rs17427311	172537422	G	A	0.0657971037900478	0.0304	0.03046
2	rs78905382	172537643	C	A	0.0025966258472659	0.091	0.9774
2	rs7588351	172538294	C	T	-0.0186019483996616	0.0299	0.5336
2	rs17580984	172538530	G	T	-0.0165969709073694	0.0301	0.5819
2	rs62181740	172540401	A	G	0.0093957216403621	0.0456	0.8367
2	rs62181741	172541075	C	T	0.0089993837968006	0.0456	0.844
2	rs17614941	172541378	T	C	-0.0029042131473898	0.0189	0.8772
2	rs1554166	172541609	T	G	-0.015702643727291	0.0224	0.4831
2	rs2037164	172542238	C	T	-0.0191012733024012	0.0299	0.5234
2	rs34542126	172542705	C	T	-0.0163021610829842	0.0217	0.4537
2	rs140219751	172542933	C	T	0.0539956397610122	0.0975	0.5799
2	rs2357062	172543109	T	C	0.0659000937767033	0.0303	0.02953
2	rs2138349	172543397	T	C	0.0659000937767033	0.0303	0.02952
2	rs76758669	172543651	T	C	-0.0525994101433915	0.0721	0.4656
2	rs6721680	172543913	G	T	-0.0153979421800967	0.0217	0.4792
2	rs3795999	172544483	A	G	-0.0142003494011414	0.0224	0.525
2	rs80197124	172545026	C	G	-0.0577032681284449	0.073	0.4296
2	rs17614989	172545208	T	C	-0.017502275136142	0.0302	0.5633
2	rs17615013	172546051	A	G	-0.0169020380753563	0.0301	0.5747
2	rs117397189	172547244	G	A	0.0613960888650743	0.106	0.5621
2	rs17499306	172547553	A	T	0.0647010079358763	0.0303	0.0326
2	rs6433311	172549248	A	G	-0.0132980281439898	0.0224	0.5531
2	rs11675891	172550440	A	G	0.0305001066483263	0.0345	0.377
2	rs143631209	172550905	C	T	0.0672005996602386	0.0865	0.4367
2	rs115678258	172551325	G	A	-0.0515986041477272	0.0721	0.4744
2	rs76478189	172551362	G	A	-0.0644958553811008	0.0865	0.4559
2	rs1554165	172551602	T	C	-0.0202027073175195	0.0299	0.4997
2	rs141251399	172551771	G	A	0.0673969319860517	0.0864	0.4355
2	rs62181743	172552001	T	C	0.0081963182244858	0.0458	0.8583
2	rs75487499	172552043	A	G	-0.070401005299324	0.0853	0.4098
2	rs117537565	172552056	C	T	0.0295005481176215	0.0771	0.7025
2	rs78293586	172552611	G	A	-0.0501991563328521	0.072	0.4862
2	rs13429113	172552765	A	T	0.0143958802837323	0.0217	0.5061
2	rs74502467	172553925	G	A	0.110897160115588	0.0809	0.1707
2	rs34242651	172553999	G	A	-0.0038975857287134	0.0186	0.8333
2	rs150407583	172555276	G	A	0.0683966938083502	0.0864	0.4282
2	rs111282224	172556172	C	T	-0.0235962138551867	0.0945	0.8029
2	rs7574711	172557246	A	G	-0.0203047533403643	0.0299	0.4968
2	rs1850031	172557739	G	A	-0.021203207651103	0.0298	0.4769
2	rs1515812	172558047	G	A	-0.01999864650669	0.0299	0.5035
2	rs2138348	172558172	G	T	0.0154007965760229	0.0224	0.4914
2	rs12464262	172558213	T	C	-0.0203966036652218	0.0299	0.4962
2	rs62184165	172558328	A	G	-0.0026033858701149	0.0189	0.8887
2	rs77870494	172558924	T	C	-0.0289037168568363	0.0181	0.1093
2	rs12185567	172560729	A	C	-0.0153979421800967	0.0224	0.4901
2	rs312925	172563922	G	A	0.0155977206230546	0.0217	0.4722
2	rs312924	172564021	A	T	0.0152038337422728	0.0217	0.483
2	rs34531723	172564094	A	C	-0.000200020002667	0.0189	0.9909
2	rs12997093	172564438	T	C	-0.0028039273327342	0.0186	0.8816
2	rs151058663	172566382	C	T	-0.0794004139882947	0.0498	0.1113
2	rs138941312	172566859	G	C	0.0690035380967296	0.0861	0.4229
2	rs114879982	172567256	G	A	-0.0591981397259644	0.0726	0.4149
2	rs12612105	172567568	C	T	-0.0296966117368367	0.0179	0.09762
2	rs312920	172567701	T	C	0.0250047589895661	0.0297	0.3991
2	rs312919	172567713	G	A	0.0152038337422728	0.0223	0.4955
2	rs79317912	172568985	A	G	-0.0630995569433169	0.1125	0.5748
2	rs312918	172569587	G	C	0.0159028762794155	0.0223	0.4756
2	rs10930491	172569824	A	G	-0.0021022080918702	0.0189	0.9097
2	rs950173	172570419	G	A	0.07040254409814	0.0428	0.09985
2	rs144427906	172571082	T	G	-0.121501189431047	0.1255	0.3331
2	rs312917	172571158	C	T	0.0251998010217421	0.0297	0.3952
2	rs17581131	172571693	C	G	-0.0799960420957247	0.0498	0.1084
2	rs115279258	172572566	A	G	-0.0562000496881991	0.0726	0.4386
2	rs312916	172573341	G	A	0.0165030720990143	0.0223	0.4587
2	rs11887208	172574172	G	A	0.0281014301108748	0.0279	0.3137
2	rs2674484	172574612	G	A	0.0164047040252769	0.0223	0.4617
2	rs2678155	172575012	T	C	0.0168964476597299	0.0216	0.434
2	rs10497375	172575837	A	G	0.0727019842157449	0.0858	0.3969
2	rs17427473	172576011	A	G	0.0701042536729151	0.0272	0.0101
2	rs145383061	172576081	A	G	-0.127004169938006	0.0685	0.06368
2	rs7597387	172577116	T	C	0.0179970767016546	0.0216	0.4043
2	rs10206062	172577276	A	T	0.0176041339483571	0.0216	0.4155
2	rs115285814	172577479	G	T	0.0691995168010044	0.0859	0.4205
2	rs10185633	172577861	G	A	0.0250047589895661	0.0297	0.3997
2	rs973889	172579954	A	G	0.0150954876453349	0.0222	0.4953
2	rs78324452	172580105	C	T	-0.0401035026973339	0.0294	0.1729
2	rs144273879	172582888	G	T	0.0666955680382664	0.0607	0.2714
2	rs78270283	172583203	A	G	-0.0465047776557534	0.0772	0.5473
2	rs142160542	172583256	C	G	0.182096531477657	0.0927	0.04946
2	rs79701804	172583738	G	A	-0.009797842480111	0.0757	0.8971
2	rs75228858	172583853	A	G	-0.046400022834317	0.0772	0.5474
2	rs11897196	172585595	G	A	0.01600129372694	0.0222	0.4708
2	rs10207085	172585885	T	G	0.0165030720990143	0.0222	0.4575
2	rs13000153	172586067	A	G	0.0473987203698754	0.0365	0.1946
2	rs2292814	172586567	G	A	0.0269047980491434	0.0296	0.3632
2	rs2292815	172586651	C	G	0.0166014304974254	0.0222	0.4566
2	rs2292816	172586714	G	C	-0.002002002670673	0.0188	0.9139
2	rs35162284	172587910	A	G	0.0450976409030327	0.0254	0.07649
2	rs55957712	172587956	C	T	-0.0242004837056584	0.0178	0.1739
2	rs7604918	172588094	G	A	0.0165030720990143	0.0222	0.4581
2	rs76368189	172588389	A	G	-0.0546040319940407	0.0727	0.4523
2	rs10204501	172588865	C	G	0.0172012073197748	0.0222	0.4366
2	rs10204502	172588866	C	G	0.0172012073197748	0.0221	0.4365
2	rs10204622	172588982	C	T	0.0167981182758809	0.0222	0.4499
2	rs75836161	172589295	C	A	-0.0263029084210524	0.0181	0.1453
2	rs10184770	172590422	A	G	0.0262036654966364	0.0296	0.3769
2	rs114500122	172590623	C	T	-0.0544033888793865	0.0727	0.4538
2	rs78261455	172591709	A	G	-0.0449032281024259	0.0771	0.5605
2	rs6709156	172591944	T	C	0.0171029078996623	0.0215	0.4251
2	rs6722757	172591963	A	G	0.0172012073197748	0.0215	0.424
2	rs12471160	172594026	C	G	-0.0196008476550609	0.0299	0.5118
2	rs12692970	172594197	T	C	0.0177023841130051	0.0215	0.4098
2	rs139579611	172594417	A	G	-0.0208049294331883	0.0502	0.6782
2	rs115926786	172595767	A	G	-0.0442967745820927	0.0771	0.5655
2	rs6710698	172596078	G	C	0.0168964476597299	0.0214	0.4299
2	rs4667693	172596308	T	C	0.0166997792224134	0.0214	0.436
2	rs34632749	172596418	G	A	0.0680043830932363	0.03	0.02347
2	rs9287948	172596914	G	A	0.027196791588428	0.0296	0.3588
2	rs10200608	172597929	G	A	0.0154992634469238	0.0221	0.4832
2	rs116555388	172599614	A	G	0.0701974789892495	0.0855	0.4116
2	rs6738445	172599615	T	C	-0.0146974807605841	0.0217	0.4987
2	rs3796000	172600310	A	G	-0.0285023604727122	0.0179	0.1125
2	rs12619041	172600716	C	A	-0.0249999098013234	0.0177	0.1578
2	rs117313237	172600752	A	G	0.0712037590063322	0.0854	0.4045
2	rs569518066	172604602	G	C	-0.0193969096107316	0.0827	0.8149
2	rs148871735	172604997	T	G	-0.0080019302190585	0.0577	0.8893
2	rs17499502	172605130	A	G	0.0531994764675775	0.0249	0.03301
2	rs4667694	172605399	G	A	0.0172994970780611	0.0221	0.4335
2	rs1543168	172606208	A	G	0.0244974716003874	0.0298	0.4115
2	rs75120445	172607201	G	A	-0.036798848237098	0.0183	0.04365
2	rs10166005	172607294	C	T	0.0172012073197748	0.0214	0.4219
2	rs10184866	172608956	T	G	0.0172994970780611	0.0213	0.4183
2	rs1517678	172609835	T	A	0.0246048038572487	0.0298	0.4086
2	rs142235663	172610982	C	T	0.0065981840282271	0.0937	0.9441
2	rs149242570	172611257	A	G	0.0753022587095424	0.0851	0.3764
2	rs190440561	172611952	A	G	-0.0449032281024259	0.1234	0.7157
2	rs115567901	172612621	C	T	0.0705982488455367	0.0285	0.01329
2	rs11886820	172614207	G	T	0.0156961681063242	0.0221	0.4767
2	rs151221433	172614272	T	C	-0.0511985620326965	0.0307	0.09506
2	rs6433312	172614571	G	A	0.0266029817945341	0.0298	0.3713
2	rs75620344	172614890	T	G	0.0153023200084426	0.039	0.6955
2	rs10201419	172615870	A	G	0.017496047616751	0.0214	0.4123
2	rs10201520	172615953	A	G	0.025297307774162	0.0298	0.3962
2	rs10930493	172615971	A	C	0.025297307774162	0.0298	0.3964
2	rs111357343	172616423	G	A	0.0155977206230546	0.0221	0.4793
2	rs7574090	172616875	A	G	0.0251022847608284	0.0298	0.3997
2	rs9789538	172618474	G	C	-0.0031048149534787	0.0188	0.8703
2	rs72881916	172619268	T	G	-0.0456984484517478	0.0768	0.5523
2	rs147273538	172619561	A	G	0.0767017482633775	0.0848	0.3656
2	rs4668412	172619770	A	G	0.0152038337422728	0.0214	0.4778
2	rs80097928	172620862	A	G	-0.0244976316004002	0.03	0.4139
2	rs77366693	172621038	G	A	0.133000001461244	0.0957	0.1643
2	rs146697253	172621161	A	G	0.0773035750572786	0.0847	0.3616
2	rs6723259	172622527	A	C	-0.0052035148315978	0.0185	0.7788
2	rs191032683	172623146	C	T	0.156003248476081	0.0718	0.02967
2	rs13419987	172623914	T	C	0.0170045988158238	0.0214	0.4267
2	rs144725949	172623921	T	C	0.0315955615897506	0.0871	0.7165
2	rs76475957	172624141	C	T	-0.0071958279818024	0.0712	0.919
2	rs12692971	172625171	A	G	0.022299507494767	0.0287	0.4369
2	rs12622772	172625737	T	C	-0.035596090043474	0.0176	0.0437
2	rs10194102	172626143	G	C	0.017496047616751	0.0214	0.4145
2	rs146897743	172626230	A	T	-0.132103840633337	0.099	0.1823
2	rs1607253	172626238	A	G	0.0221038989069263	0.0297	0.4564
2	rs1607254	172626552	A	G	-0.0051029981759033	0.0188	0.7866
2	rs7562356	172626611	C	G	0.0153023200084426	0.0221	0.4887
2	rs114969526	172627172	C	T	0.0784968981407531	0.0845	0.3529
2	rs11904009	172627343	T	G	0.01600129372694	0.0221	0.4694
2	rs13012103	172627772	C	A	0.0295976364389436	0.0296	0.3179
2	rs11690807	172628120	G	A	-0.0028039273327342	0.0184	0.8794
2	rs72881938	172628752	C	G	-0.0328951617042694	0.0176	0.0615
2	rs76700450	172630056	C	A	0.178196393328055	0.075	0.01755
2	rs118120566	172630180	C	T	-0.0187038311937836	0.0489	0.7017
2	rs112905445	172630728	C	T	0.0218006299588528	0.046	0.6347
2	rs35379278	172630729	G	A	0.0172012073197748	0.0214	0.4209
2	rs186904295	172631607	G	A	0.0194986595340326	0.0734	0.7908
2	rs4507064	172632668	T	C	0.0278972284172359	0.0296	0.3459
2	rs147960287	172632683	G	A	-0.005696192544881	0.0748	0.939
2	rs11673831	172632930	T	C	0.0745971382067833	0.0279	0.007394
2	rs150409120	172632962	G	A	-0.0750037578653527	0.1294	0.5622
2	rs145210646	172633084	A	C	0.0336958638567256	0.0441	0.4447
2	rs138865128	172633618	G	A	-0.0380965452668448	0.0777	0.6237
2	rs368216989	172633874	G	A	-0.0188974371044634	0.1107	0.8642
2	rs13017695	172634063	C	T	0.0745971382067833	0.0278	0.00737
2	rs7572215	172634228	G	A	0.0166997792224134	0.0214	0.4348
2	rs148066054	172634439	C	T	-0.0657018642254792	0.1254	0.6005
2	rs141802084	172634504	G	A	-0.039104719880761	0.0182	0.03151
2	rs74765494	172634872	A	G	-0.0449973659307358	0.0729	0.5369
2	rs35391289	172634983	A	C	0.0166997792224134	0.0214	0.4351
2	rs1113390	172635176	T	C	0.0772017529034669	0.0841	0.3587
2	rs1113389	172635365	C	T	0.016296487966892	0.0214	0.4465
2	rs10174525	172635697	T	C	0.0167981182758809	0.0214	0.4328
2	rs144772918	172636221	G	A	0.0103957761821204	0.0645	0.8721
2	rs79370370	172637133	T	C	-0.044495399886564	0.0729	0.5415
2	rs6705200	172637600	A	G	0.0166014304974254	0.0214	0.4374
2	rs62184174	172637656	C	T	0.0775997260223964	0.0278	0.005246
2	rs7355594	172639448	G	T	0.01600129372694	0.0214	0.4552
2	rs10497374	172640623	A	G	0.0166014304974254	0.0214	0.4382
2	rs17499544	172640734	C	T	0.0236969951765786	0.0459	0.6065
2	rs11757	172641045	C	G	0.0178988554877579	0.0214	0.4027
2	rs200445677	172641759	T	A	0.179099705534008	0.0909	0.04893
2	rs12692973	172642057	C	T	0.0178988554877579	0.0215	0.4042
2	rs192328959	172642744	A	T	-0.0430954101055856	0.073	0.5553
2	rs72881959	172643837	T	A	0.0203025023378308	0.0462	0.6597
2	rs2292813	172644229	T	C	0.0281986543586787	0.0296	0.3404
2	rs13016580	172646528	G	A	0.0407003871263756	0.0338	0.2294
2	rs13021138	172646631	C	T	0.0813956382039941	0.0255	0.001404
2	rs7608403	172646765	A	C	0.0173977771764203	0.0213	0.4151
2	rs139562569	172646834	T	C	-0.0358033589652777	0.0775	0.6442
2	rs145251030	172647026	C	G	-0.0416973775562091	0.0734	0.5699
2	rs3770459	172648592	C	A	0.0815984200022575	0.0254	0.001352
2	rs56049564	172648680	T	C	0.0260965047212743	0.0457	0.568
2	rs118042260	172649580	G	A	0.0760995590558653	0.0835	0.3622
2	rs17499593	172649755	C	G	0.0251022847608284	0.0457	0.5831
2	rs10167419	172649826	A	G	0.0147014028528927	0.0214	0.4921
2	rs6745143	172650382	G	A	0.0142973047008244	0.0214	0.5039
2	rs3770458	172651287	C	T	-0.001501126126267	0.0184	0.9367
2	rs3770457	172652210	T	A	0.0282958691548473	0.0295	0.3381
2	rs75235617	172652417	C	T	-0.0644958553811008	0.1263	0.6096
2	rs191835994	172652677	G	A	0.0308977113278438	0.1009	0.7597
2	rs76674291	172652763	A	T	0.0172012073197748	0.0943	0.8548
2	rs115839825	172653387	G	A	0.0750981960059311	0.0834	0.3676
2	rs149808358	172654057	C	T	-0.187800539042214	0.0836	0.02459
2	rs949548	172654609	A	G	0.0282958691548473	0.0295	0.3383
2	rs139714014	172654764	G	C	0.0750981960059311	0.0833	0.3673
2	rs6758704	172655097	T	C	0.0147014028528927	0.0214	0.492
2	rs74682906	172657208	A	G	-0.0492952917248775	0.0471	0.2955
2	rs35854151	172657439	G	A	-0.0012007205765188	0.0184	0.949
2	rs6433313	172657696	T	G	0.0282958691548473	0.0295	0.3379
2	rs1022358	172658396	G	T	0.0291995144044279	0.0277	0.2924
2	rs147185564	172658802	C	T	0.0753022587095424	0.0832	0.3654
2	rs1973707	172659057	T	C	0.0295976364389436	0.0277	0.2862
2	rs1973706	172659281	G	A	0.0147999386115992	0.0214	0.4887
2	rs17581284	172659376	C	T	-0.0010005003335835	0.0183	0.9571
2	rs7584258	172659836	A	G	-0.0416973775562091	0.0174	0.01623
2	rs1474074	172659852	G	A	0.014504302202808	0.0214	0.4966
2	rs185032630	172660855	G	A	0.0956010465893889	0.1077	0.3746
2	rs6433314	172660971	A	G	0.0149969810059077	0.0214	0.4827
2	rs117605100	172661577	C	T	-0.0170037478161859	0.0499	0.7335
2	rs147269962	172661911	G	A	-0.0546040319940407	0.0298	0.06733
2	rs150799926	172662361	C	T	-0.0296966117368367	0.0782	0.7041
2	rs57718990	172662614	T	G	-0.0414993071780289	0.0175	0.01757
2	rs12692974	172663256	T	C	0.0155977206230546	0.0214	0.4661
2	rs6754817	172663394	C	T	0.0154992634469238	0.0214	0.468
2	rs117233194	172663539	C	A	-0.0586996008587778	0.0548	0.2838
2	rs114071719	172663836	T	C	0.0769980774873111	0.0831	0.3539
2	rs3821096	172664020	C	T	0.0270994698817177	0.0295	0.3581
2	rs34221876	172664191	G	A	0.0805010641506168	0.0254	0.001526
2	rs116941186	172664821	G	A	0.185499834049012	0.0725	0.01055
2	rs117156756	172665916	G	A	-0.0031950988965408	0.0664	0.9613
2	rs3770455	172667895	G	A	-0.0413950753663857	0.0174	0.01714
2	rs3770453	172668609	G	A	0.0274011363479391	0.0278	0.3237
2	rs3770452	172668682	A	G	0.0158044491449436	0.0214	0.4605
2	rs3770451	172668715	T	G	0.0159028762794155	0.0214	0.4579
2	rs970948	172668843	C	T	0.0235016597850914	0.0293	0.4227
2	rs116067221	172669437	T	A	0.0795041011125991	0.083	0.3386
2	rs3770450	172670553	T	C	-0.0149004625639624	0.0519	0.7736
2	rs142347188	172671029	G	A	0.0807962698280896	0.083	0.3306
2	rs7586207	172671094	A	G	0.0156961681063242	0.0214	0.4617
2	rs142561115	172672509	A	G	0.0816997954833017	0.083	0.3248
2	rs67204065	172672624	G	A	0.0166997792224134	0.0214	0.4338
2	rs62182368	172672693	A	G	0.0336958638567256	0.0515	0.5123
2	rs118179702	172672959	A	C	0.0820959828759047	0.083	0.3222
2	rs12053046	172673399	A	G	-0.0442967745820927	0.0173	0.01059
2	rs6716901	172673453	G	A	0.0829983354991691	0.0378	0.02799
2	rs9636293	172675009	T	G	0.0133011462391285	0.0276	0.6293
2	rs80037549	172676123	G	T	-0.0201006717070029	0.0464	0.664
2	rs4668413	172676662	C	A	0.0121953336998771	0.0277	0.6598
2	rs6760680	172676865	A	T	0.0139029051689914	0.0276	0.6145
2	rs66835971	172677459	G	A	0.0164047040252769	0.0214	0.4421
2	rs75695480	172677566	G	A	0.0520989697439806	0.0515	0.3125
2	rs34962243	172677663	C	T	0.0841021492874947	0.025	0.0007712
2	rs11903123	172677819	A	G	0.0275957115907991	0.0294	0.3472
2	rs1996424	172678365	T	A	0.0840010170662233	0.025	0.0007869
2	rs149973623	172680327	T	C	-0.0222967349986103	0.0919	0.8087
2	rs1400816	172680678	A	C	0.0280041964095973	0.0294	0.3403
2	rs12614709	172680872	C	G	-0.046400022834317	0.0173	0.007219
2	rs62182370	172681510	G	A	-0.0460020545617973	0.0173	0.007793
2	rs74393286	172681710	G	T	-0.0963016711694802	0.108	0.3724
2	rs2357064	172682312	G	A	0.024702368640342	0.0293	0.3998
2	rs17581347	172682601	T	C	-0.0458973523870375	0.0173	0.007898
2	rs17581361	172682612	T	G	-0.0458973523870375	0.0173	0.007869
2	rs2176465	172683067	C	T	-0.0458031298018141	0.0173	0.008009
2	rs17615262	172683481	A	C	-0.0458973523870375	0.0173	0.007822
2	rs117440866	172683879	G	T	-0.0248973835545144	0.0463	0.591
2	rs34108287	172683986	A	G	0.0855995474938928	0.025	0.0006262
2	rs3821095	172684006	A	G	0.0567016428693038	0.0182	0.001809
2	rs72885529	172684032	C	T	-0.0458973523870375	0.0173	0.00788
2	rs72885532	172684033	A	G	-0.0458973523870375	0.0173	0.007902
2	rs3821094	172684114	G	A	0.029296631955588	0.0294	0.3198
2	rs12692976	172684403	C	A	0.0546964969190277	0.0182	0.002666
2	rs62182372	172684487	C	T	-0.044495399886564	0.0173	0.009945
2	rs62182373	172685555	C	T	-0.0456984484517478	0.0173	0.008115
2	rs62182374	172685682	T	C	-0.044401309298167	0.0173	0.01027
2	rs6433315	172686290	T	C	0.0287040681283552	0.0294	0.3295
2	rs12622895	172686304	T	G	-0.0442027026797326	0.0173	0.01063
2	rs6709299	172687127	T	A	0.0133011462391285	0.0276	0.629
2	rs72885545	172687191	T	G	-0.0440981887217984	0.0173	0.01082
2	rs57775770	172687731	T	C	-0.0442027026797326	0.0173	0.01053
2	rs6759575	172689068	C	T	0.0164047040252769	0.0214	0.4437
2	rs908670	172690180	T	C	0.016296487966892	0.0214	0.4464
2	rs908671	172690265	C	G	0.0164047040252769	0.0214	0.4418
2	rs3736499	172690418	C	T	-0.0475948788076838	0.0173	0.005971
2	rs3770449	172692048	C	T	-0.04470452178448	0.0173	0.009768
2	rs3770448	172692265	A	G	-0.044599955369026	0.0173	0.01003
2	rs3770447	172692503	A	T	0.144498533084218	0.0882	0.1014
2	rs3765166	172693780	G	A	-0.0458031298018141	0.0173	0.008095
2	rs3765167	172693944	A	G	-0.0451019739124202	0.0173	0.009016
2	rs1010533	172694403	C	T	0.0933992642585498	0.022	2.167e-05
2	rs3821093	172694587	C	T	-0.0458031298018141	0.0173	0.008076
2	rs1554259	172694629	G	A	0.0977979917233007	0.0269	0.0002824
2	rs78820630	172695280	A	T	0.0670042287804738	0.0905	0.4588
2	rs114304988	172697918	G	A	-0.0227979086760041	0.0296	0.4408
2	rs113924638	172698027	C	T	0.0841021492874947	0.0787	0.2852
2	rs10179020	172698853	A	G	0.0288012338056278	0.0294	0.3275
2	rs190282520	172699707	A	G	-0.0582967085104029	0.0906	0.5198
2	rs2176466	172699753	G	A	0.0168964476597299	0.0276	0.5401
2	rs2271758	172701157	T	G	-0.004701032558649	0.0185	0.7975
2	rs149739351	172701860	T	C	0.0893012532207331	0.0822	0.2773
2	rs76703909	172702192	C	T	0.089200645458302	0.0822	0.278
2	rs925881	172703641	C	T	0.01600129372694	0.0276	0.5617
2	rs4668414	172704291	A	C	0.016296487966892	0.0213	0.4447
2	rs139094827	172706097	G	A	0.0085037404912207	0.0486	0.8615
2	rs143959714	172706520	C	T	0.0827037792644135	0.082	0.3134
2	rs10191399	172707805	A	G	0.0288983900426488	0.0294	0.3254
2	rs149189827	172708237	G	A	-0.0475948788076838	0.0174	0.006287
2	rs3770445	172708919	T	C	0.0166014304974254	0.0213	0.4361
2	rs3770444	172709215	G	C	0.0289955368412525	0.0294	0.324
2	rs118148925	172709763	G	A	0.0762014934935767	0.0817	0.3515
2	rs56275355	172710180	G	A	-0.0442027026797326	0.0173	0.01073
2	rs138615838	172710347	G	C	0.0744022145744603	0.0816	0.3624
2	rs2357206	172710604	A	G	0.0189002595004805	0.0276	0.4919
2	rs2884123	172710619	A	G	0.0189983824093147	0.0276	0.4912
2	rs3770443	172711138	G	C	-0.0263029084210524	0.0297	0.3767
2	rs6727459	172711356	C	T	0.0194005857039748	0.0276	0.4809
2	rs2056202	172712480	T	C	0.0195967237465575	0.0276	0.4779
2	rs17848721	172712810	T	C	0.0843043830520302	0.0251	0.0007996
2	rs2138873	172714067	T	C	0.0192044091837133	0.0276	0.4849
2	rs1996425	172714931	C	T	0.0270994698817177	0.0294	0.3561
2	rs1105264	172715165	G	C	0.029296631955588	0.0294	0.3199
2	rs1105265	172715401	T	C	0.0748013031727843	0.037	0.04299
2	rs187518205	172716548	G	A	-0.0992017421200319	0.0856	0.2466
2	rs115747888	172716667	T	C	-0.0256973671872587	0.0298	0.3872
2	rs4668415	172716687	G	A	0.0178988554877579	0.0276	0.5166
2	rs4668416	172716762	G	A	0.0178006246255066	0.0276	0.5174
2	rs12619137	172717167	T	G	0.0179970767016546	0.0276	0.5143
2	rs12692977	172717330	G	A	0.0180952882690919	0.0276	0.512
2	rs10196521	172718245	T	C	0.0295976364389436	0.0294	0.3138
2	rs7580232	172718734	A	G	0.0183996828453635	0.0276	0.5044
2	rs147165079	172718828	T	G	0.0713993070302905	0.0813	0.38
2	rs4668417	172719315	A	G	0.0299956000353805	0.0294	0.3086
2	rs75776799	172721341	G	C	0.0089993837968006	0.0759	0.9052
2	rs62182392	172721762	G	A	-0.044599955369026	0.0175	0.01067
2	rs13017585	172721808	C	A	0.0177023841130051	0.0217	0.4151
2	rs183914684	172721978	C	G	0.0932990679648179	0.0749	0.2134
2	rs374359067	172721999	T	A	-0.0009004052431641	0.0791	0.991
2	rs143368157	172724264	G	A	0.0728972395126652	0.0814	0.3701
2	rs145877386	172724443	C	T	0.0729995008835215	0.0814	0.3698
2	rs1878583	172725301	A	G	0.0312951579807101	0.0294	0.2882
2	rs12692978	172725981	C	T	0.0172994970780611	0.0217	0.4263
2	rs144181021	172726192	G	A	0.073101751798059	0.0814	0.3691
2	rs369441297	172726867	T	C	0.187002251895799	0.0928	0.04377
2	rs62182397	172727404	G	C	0.0825012215117438	0.0255	0.001198
2	rs10930496	172728051	T	C	0.0194986595340326	0.0276	0.4784
2	rs6736159	172728898	T	C	0.0195967237465575	0.0276	0.4773
2	rs58540694	172729106	C	T	-0.0473012731180131	0.0174	0.006708
2	rs114618948	172729376	T	C	0.0736035592446318	0.0814	0.3663
2	rs6725388	172730015	G	C	0.01600129372694	0.0214	0.4534
2	rs145196290	172730569	T	C	0.0735013596301142	0.0814	0.3668
2	rs140091639	172731361	G	C	0.188899872154077	0.0927	0.04159
2	rs150324777	172731522	C	T	0.0736035592446318	0.0814	0.3665
2	rs6708365	172731592	C	T	0.0194986595340326	0.0276	0.4805
2	rs6711813	172731810	G	A	0.0189002595004805	0.0276	0.4938
2	rs6726991	172731923	T	G	0.0194005857039748	0.0276	0.4822
2	rs59844139	172731983	C	A	-0.003596459514405	0.0185	0.8455
2	rs62182401	172733348	G	T	0.0235993322503244	0.0459	0.6067
2	rs144659784	172735073	C	T	0.147799122755532	0.0921	0.1085
2	rs146619292	172735074	G	A	-0.0160988945897493	0.0969	0.8682
2	rs6724337	172735329	C	T	0.0106035827841911	0.021	0.6156
2	rs79874998	172736719	T	C	-0.0501991563328521	0.0325	0.1222
2	rs143934207	172736918	T	A	0.074095829222854	0.0815	0.3634
2	rs147271475	172736977	G	A	0.0746992259002006	0.0815	0.3592
2	rs17581439	172737267	T	C	-0.0408949138454712	0.0176	0.02002
2	rs139809060	172737931	G	C	-0.0834033483057841	0.061	0.1719
2	rs11675404	172737981	G	T	0.0827958374084022	0.0256	0.001193
2	rs74681329	172738285	T	G	-0.0834033483057841	0.061	0.1717
2	rs78964234	172738796	G	A	-0.0600048139370291	0.0326	0.06558
2	rs115037110	172739190	G	A	0.0736035592446318	0.0815	0.3668
2	rs117110103	172739643	T	C	0.0736035592446318	0.0815	0.3664
2	rs62182402	172741019	T	C	0.0826025055167839	0.0256	0.001231
2	rs7573003	172741415	T	A	0.0158044491449436	0.0214	0.4599
2	rs6433316	172742056	T	C	0.0295976364389436	0.0294	0.3154
2	rs79923204	172742449	C	T	-0.0462952789853036	0.0175	0.008033
2	rs185247540	172743235	T	C	-0.0208049294331883	0.0729	0.7751
2	rs143126861	172743683	A	C	-0.0292949370570243	0.0516	0.5701
2	rs12692979	172743695	A	C	0.0178988554877579	0.0276	0.5158
2	rs7355523	172744421	T	C	0.0134984841513417	0.021	0.5198
2	rs12617265	172744787	T	C	0.0182033098538737	0.0276	0.5099
2	rs7588025	172745419	T	C	0.0179970767016546	0.0276	0.5133
2	rs192834784	172745559	T	C	-0.0845018013377377	0.0609	0.1654
2	rs6433317	172745781	T	C	0.0178988554877579	0.0276	0.517
2	rs117016907	172746096	T	G	0.0129951954948113	0.0837	0.8769
2	rs149498472	172747047	A	G	0.0737986386007454	0.0814	0.3652
2	rs62182403	172747182	G	A	0.0725996924143435	0.0228	0.001462
2	rs7608126	172747588	A	G	-0.0892028674607707	0.0339	0.008398
2	rs62182404	172748162	A	G	0.0212036062510236	0.0456	0.6422
2	rs142588461	172748172	T	C	-0.0652961413926661	0.0852	0.4437
2	rs55864623	172748690	A	G	0.074095829222854	0.0362	0.04079
2	rs12617655	172749260	G	A	0.004001981379298	0.0479	0.9338
2	rs3821092	172750257	C	G	0.0287040681283552	0.0294	0.3296
2	rs12991441	172750262	C	G	0.0654974362315006	0.0274	0.01674
2	rs143712437	172750463	C	T	0.0072039888485025	0.0471	0.8778
2	rs62182424	172751723	C	G	0.021497269010823	0.0456	0.6375
2	rs145555918	172751761	G	A	0.0736964589223369	0.0362	0.04162
2	rs117331543	172752218	T	C	0.0745971382067833	0.0815	0.3601
2	rs7583860	172753009	G	T	0.0274011363479391	0.0293	0.3493
2	rs13024662	172753050	C	G	0.0654037717003168	0.0276	0.018
2	rs10432474	172753397	G	A	0.0282958691548473	0.0294	0.336
2	rs116577770	172753567	G	A	0.160995770079202	0.0625	0.01003
2	rs145171523	172753634	C	T	0.0748013031727843	0.0815	0.3587
2	rs13031370	172753721	G	C	0.0281986543586787	0.0294	0.3372
2	rs55972736	172753888	C	T	0.021497269010823	0.0455	0.6373
2	rs55681218	172753889	G	C	0.021497269010823	0.0455	0.6374
2	rs6753859	172754554	T	C	0.0270994698817177	0.0294	0.3567
2	rs11691301	172754977	T	G	0.064297867182731	0.0276	0.01977
2	rs62182425	172755947	C	A	0.0213015034199157	0.0455	0.6401
2	rs12995933	172755997	A	G	0.0280041964095973	0.0294	0.3411
2	rs13017988	172759467	A	C	0.0166014304974254	0.0276	0.5479
2	rs56401580	172759776	A	G	0.0743000965537901	0.0352	0.03498
2	rs150886395	172760452	A	G	-0.0123965203365513	0.0796	0.8759
2	rs185261014	172761397	C	T	0.0575988723793984	0.0915	0.5289
2	rs4668419	172761833	C	T	-0.0165969709073694	0.0276	0.5476
2	rs116305560	172763292	G	A	0.0754970069979959	0.0815	0.3541
2	rs149746680	172763668	T	C	-0.0538966802576654	0.0843	0.5223
2	rs116957922	172763703	G	A	0.0321960982163169	0.0796	0.6858
2	rs12622385	172764712	C	T	-0.048203336386541	0.0174	0.005731
2	rs73014549	172765182	A	G	-0.0132980281439898	0.0271	0.6231
2	rs12479374	172766837	C	A	-0.026600681797179	0.0294	0.3659
2	rs6727017	172766847	T	A	0.0158044491449436	0.0215	0.4618
2	rs186246002	172767030	A	G	0.108997892375111	0.092	0.236
2	rs144262771	172767177	A	T	-0.0544033888793865	0.0843	0.5191
2	rs148667353	172767244	A	G	0.0753022587095424	0.0815	0.3557
2	rs7563971	172767481	G	A	0.0179970767016546	0.0215	0.4014
2	rs7564089	172767590	G	A	0.0172012073197748	0.0215	0.4242
2	rs57887937	172768956	T	G	-0.0488016642355575	0.0174	0.005087
2	rs184470086	172769162	A	G	0.074002966640836	0.0815	0.3638
2	rs62182429	172769621	C	G	0.0698991273796672	0.0359	0.0511
2	rs4581870	172769907	T	A	0.0780992819830517	0.0232	0.0007817
2	rs117681359	172770641	T	C	-0.033701571673015	0.0521	0.5174
2	rs11677573	172771000	T	C	-0.0303045802648556	0.0294	0.3016
2	rs12478215	172771546	G	A	-0.0182963622831166	0.0275	0.5056
2	rs11695887	172772533	C	T	-0.0187955345843259	0.0277	0.4979
2	rs77753919	172772780	G	A	0.0660966815748511	0.0277	0.01686
2	rs62182430	172772837	G	A	0.069498077182394	0.0357	0.05125
2	rs7580132	172773119	T	C	-0.0156010662286512	0.0277	0.5731
2	rs13030911	172774641	T	C	0.0178006246255066	0.0215	0.4075
2	rs62182432	172774731	C	T	0.0183996828453635	0.0453	0.6853
2	rs11678018	172775126	C	T	0.0660966815748511	0.0276	0.01682
2	rs116868713	172775482	T	C	-0.0143017847108596	0.0794	0.8568
2	rs10930498	172775547	G	A	-0.0152963956259917	0.0277	0.5809
2	rs75305382	172776081	C	T	-0.0682038970948312	0.1028	0.507
2	rs62182433	172777331	T	C	0.0456996792509903	0.0192	0.01733
2	rs148295753	172777408	G	A	0.0758956590032571	0.0815	0.3517
2	rs28372952	172779122	C	T	-0.0274020297483382	0.0294	0.3529
2	rs6742905	172779669	G	C	-0.026898543868701	0.0295	0.3608
2	rs62182435	172779877	C	A	0.0666955680382664	0.0277	0.01589
2	rs6758494	172780086	T	C	-0.0152050125429676	0.0276	0.5818
2	rs10202823	172780132	T	C	0.0172994970780611	0.0215	0.4224
2	rs12468218	172781690	C	G	-0.0159972768350078	0.0277	0.5637
2	rs7594478	172782630	T	C	-0.0151034855773182	0.0276	0.584
2	rs10930499	172783198	C	T	0.0616969878029145	0.1021	0.5453
2	rs60706248	172783850	T	G	-0.026898543868701	0.0294	0.361
2	rs4072279	172783934	G	A	-0.0158042315449673	0.0277	0.5677
2	rs151316801	172784544	C	A	0.0750981960059311	0.0815	0.3566
2	rs9784123	172785005	T	A	0.0168964476597299	0.0217	0.4353
2	rs9784070	172785007	C	T	0.0167981182758809	0.0217	0.4384
2	rs62182436	172785163	C	T	0.074197968103965	0.0227	0.001094
2	rs7340516	172785714	T	C	-0.0150019689183474	0.0276	0.5853
2	rs76235705	172785976	T	C	-0.0486966685402845	0.0174	0.005063
2	rs6750058	172786909	G	T	0.0177023841130051	0.0215	0.4116
2	rs12467010	172787739	A	G	-0.0267033828345498	0.0294	0.3649
2	rs62182437	172787927	T	C	0.0712968818820338	0.0356	0.04544
2	rs140227773	172787951	G	A	0.007997931111062	0.0776	0.9183
2	rs59853867	172789359	A	G	-0.0152963956259917	0.0277	0.5805
2	rs150357932	172790492	C	T	0.105395515045341	0.0921	0.2525
2	rs138010248	172790515	A	G	-0.0119005312583873	0.0497	0.8103
2	rs79326780	172791586	G	A	-0.0495999919914836	0.0174	0.004298
2	rs7597525	172792159	C	A	-0.0243029385231735	0.0298	0.4142
2	rs11692418	172792599	C	G	0.0142973047008244	0.0276	0.6044
2	rs72889094	172794769	A	G	0.0719019692890779	0.0356	0.04333
2	rs2357208	172795560	C	T	0.0262036654966364	0.0294	0.3726
2	rs2357207	172795564	T	A	0.0262036654966364	0.0294	0.3726
2	rs138748188	172795769	A	C	0.0765998648086992	0.0814	0.3472
2	rs13399316	172796581	T	C	0.0262036654966364	0.0294	0.3728
2	rs62182438	172796774	A	T	-0.0107980900995126	0.0256	0.6727
2	rs117809327	172796790	A	C	0.0311982343370806	0.1132	0.7828
2	rs6433318	172797104	T	C	0.0263010744193707	0.0294	0.3725
2	rs6740705	172797281	A	C	0.0140015196358136	0.0276	0.6111
2	rs150826468	172797889	C	T	-0.0921043240556392	0.0462	0.04614
2	rs6731562	172798262	T	C	-0.0465047776557534	0.0192	0.01526
2	rs2028674	172798775	A	G	0.0428008353226943	0.0281	0.1277
2	rs2028673	172798779	T	A	0.0282958691548473	0.0294	0.3365
2	rs2028672	172798804	T	C	0.0259016375226531	0.0295	0.3798
2	rs62182439	172799794	G	A	0.0717995956157747	0.0355	0.04321
2	rs138864646	172801443	C	T	-0.0382004338153035	0.0864	0.6581
2	rs148517732	172801680	G	A	-0.0499047851286405	0.0174	0.00414
2	rs79904427	172802011	T	G	-0.0006001800720324	0.0789	0.9943
2	rs142776457	172802274	C	T	-0.0936954841273232	0.0483	0.05238
2	rs146726790	172803083	A	G	0.176202875785777	0.0689	0.01057
2	rs116912775	172804095	G	A	0.0826025055167839	0.0809	0.3072
2	rs150976283	172806979	C	T	-0.049400350295127	0.0174	0.004547
2	rs11883977	172807590	A	G	0.0141987193998129	0.0277	0.609
2	rs150858536	172808586	A	T	-0.0151034855773182	0.0788	0.8481
2	rs140455167	172809362	A	G	-0.11760180208018	0.0983	0.2316
2	rs76350913	172809725	G	T	0.0548952993715794	0.087	0.5275
2	rs6726050	172811148	G	A	0.0112959597418516	0.0265	0.6688
2	rs6741030	172811163	T	C	0.0112959597418516	0.0265	0.6688
2	rs62182443	172811610	G	A	0.0672005996602386	0.0276	0.01492
2	rs118154134	172812293	C	T	0.0851037252451896	0.0813	0.2952
2	rs2165934	172812339	G	A	-0.0467038420537432	0.0191	0.01468
2	rs148075809	172812521	G	A	0.0779975408217275	0.0813	0.3376
2	rs62182444	172812544	C	A	0.0800027068735152	0.0451	0.0759
2	rs4280427	172813218	G	A	0.0745971382067833	0.024	0.001861
2	rs10201430	172813241	T	C	-0.046400022834317	0.0191	0.01521
2	rs4324292	172813245	C	G	0.0027960873020011	0.0252	0.9118
2	rs17615352	172814255	T	C	-0.0511038386512114	0.0173	0.003171
2	rs6753551	172814467	T	C	0.0117012723076411	0.0265	0.6578
2	rs6757680	172815510	T	G	0.0020977980821461	0.0251	0.9343
2	rs17581481	172816253	A	C	-0.050798679887367	0.0173	0.003323
2	rs75559541	172816864	T	C	-0.10849876815833	0.0977	0.2665
2	rs143077411	172817061	C	T	0.0708963919750802	0.081	0.381
2	rs77657645	172817237	G	T	0.0708963919750802	0.081	0.3814
2	rs76484787	172817287	C	T	-0.0511038386512114	0.0173	0.003142
2	rs7602037	172817794	G	A	0.0197045832743354	0.0215	0.3605
2	rs56133507	172818467	T	G	0.0146028573839336	0.0446	0.7444
2	rs7579509	172819161	A	G	0.0141001243787816	0.0277	0.6115
2	rs10177679	172820250	T	C	0.0262036654966364	0.0294	0.3727
2	rs10165126	172820315	C	T	-0.0438996422900184	0.019	0.02081
2	rs62182446	172821223	G	A	0.0140015196358136	0.0446	0.7531
2	rs1982288	172821739	G	T	0.0264958638039652	0.0295	0.3698
2	rs62183760	172824056	C	G	0.0517002115855168	0.0333	0.1207
2	rs55975050	172825318	T	C	0.161702095980093	0.0619	0.009004
2	rs12624292	172825343	G	A	-0.0497996735526059	0.0173	0.003936
2	rs11676438	172826668	G	A	0.0733991495697677	0.0226	0.001135
2	rs148800555	172827293	C	T	-0.0497050825796673	0.0173	0.003993
2	rs74796759	172827795	G	A	-0.0458973523870375	0.0891	0.6059
2	rs10439296	172828330	C	T	0.0149969810059077	0.0275	0.5858
2	rs149324526	172828762	T	G	-0.0708946787765477	0.0872	0.4159
2	rs62183762	172828798	A	G	0.0673034452096881	0.035	0.05491
2	rs150668583	172829479	G	A	-0.0657979805904322	0.0653	0.3135
2	rs62183763	172829681	C	A	0.0146028573839336	0.0445	0.743
2	rs10930500	172830457	G	A	0.0155977206230546	0.0276	0.5711
2	rs145159613	172830566	C	T	0.075997614226465	0.0814	0.3505
2	rs6433319	172830953	C	T	-0.046400022834317	0.0191	0.01529
2	rs117165923	172831319	G	A	0.0757009883436821	0.0814	0.3524
2	rs62183765	172832024	G	T	0.0679016096105729	0.035	0.05248
2	rs62183766	172833107	C	T	0.0758029634155007	0.0226	0.0007726
2	rs189636468	172833129	G	A	0.0246048038572487	0.0868	0.7767
2	rs13004237	172833139	A	G	-0.0469972723609114	0.0191	0.01406
2	rs13004445	172833222	A	T	0.0284999894699013	0.0295	0.3337
2	rs370230337	172833223	C	T	0.0069954745123864	0.0771	0.9281
2	rs10188587	172833782	T	C	0.0161980995687726	0.0276	0.5561
2	rs13018515	172834951	G	A	0.0165030720990143	0.0276	0.5504
2	rs76350183	172835354	C	G	-0.105104992751029	0.0899	0.2424
2	rs72890834	172835802	G	T	0.0192044091837133	0.0217	0.3761
2	rs13024846	172835803	C	T	0.0192044091837133	0.0217	0.3753
2	rs62183768	172836158	G	A	0.0708032317954	0.0275	0.0101
2	rs140354455	172836388	C	T	0.0746992259002006	0.0814	0.3589
2	rs10930501	172836677	G	C	0.0284999894699013	0.0295	0.3342
2	rs34137430	172836924	C	G	0.0707007455727197	0.0275	0.01022
2	rs77492339	172837307	A	G	-0.188899141754344	0.1075	0.07878
2	rs62183769	172838074	A	C	0.0762014934935767	0.0226	0.0007356
2	rs62183770	172838117	C	G	0.0763034175417175	0.0226	0.0007314
2	rs76561939	172838499	A	C	0.16369923266586	0.0618	0.008106
2	rs72890841	172838596	A	G	0.0156961681063242	0.0444	0.7233
2	rs12473516	172840869	T	C	-0.026600681797179	0.0298	0.3717
2	rs78107139	172841435	G	C	0.146599383274417	0.0596	0.0139
2	rs11683436	172841930	C	T	0.029403450369242	0.0295	0.3182
2	rs185765261	172842099	G	A	0.0736035592446318	0.0814	0.3663
2	rs143454436	172842619	C	G	0.0733991495697677	0.0814	0.3675
2	rs145866308	172843037	G	A	0.0732969290614569	0.0814	0.368
2	rs62183773	172843122	C	T	0.064297867182731	0.0274	0.01895
2	rs72890842	172843278	T	G	0.0689008672546918	0.0349	0.04829
2	rs118077458	172843347	C	T	0.073203992258416	0.0814	0.369
2	rs3791342	172843608	T	G	-0.0121029460677457	0.0417	0.7723
2	rs3791343	172843959	G	A	-0.0263029084210524	0.0299	0.3789
2	rs142178504	172844472	G	A	0.0728042655546038	0.0814	0.3711
2	rs2083854	172845855	G	A	0.0723020567553947	0.0276	0.008765
2	rs58955804	172845890	C	T	-0.050504132173768	0.0173	0.003457
2	rs1443700	172846257	A	G	0.0183996828453635	0.0276	0.5052
2	rs78611432	172847503	C	T	0.172599449895718	0.0702	0.01398
2	rs77465418	172847995	G	T	-0.0275048131221902	0.0298	0.3575
2	rs138254751	172848721	A	T	0.0720043324830851	0.0814	0.3767
2	rs146051631	172849194	T	C	0.0717995956157747	0.0814	0.3777
2	rs115101293	172849315	C	T	-0.050104527566688	0.0173	0.003721
2	rs74534862	172849482	C	A	0.0717995956157747	0.0814	0.3782
2	rs6752812	172851502	C	A	0.0198026272961797	0.0214	0.3548
2	rs11695630	172851552	T	C	0.0733991495697677	0.0275	0.007578
2	rs17428076	172851936	C	G	0.0676960309526514	0.0347	0.05108
2	rs6714214	172851990	T	C	0.03029639423135	0.0295	0.3051
2	rs2028671	172852839	C	T	0.03029639423135	0.0295	0.3047
2	rs17581509	172853413	A	G	-0.0515038428671156	0.0173	0.002907
2	rs2028670	172853809	C	T	0.0304031059110447	0.0295	0.3025
2	rs76980547	172854086	C	A	0.07040254409814	0.0814	0.3876
2	rs186694516	172854127	T	A	0.160501896654029	0.0723	0.0264
2	rs140621953	172854165	A	G	0.158797011746997	0.0724	0.02816
2	rs6707142	172854198	C	A	0.0299956000353805	0.0295	0.309
2	rs77233471	172855694	T	C	-0.0519040071504222	0.0173	0.002674
2	rs11676484	172856874	G	A	0.0307037775750057	0.0295	0.2987
2	rs62183776	172858117	C	T	0.0149969810059077	0.044	0.7335
2	rs10174055	172858214	C	T	0.0168964476597299	0.0214	0.4277
2	rs62183777	172858332	T	C	0.082298622721118	0.027	0.002301
2	rs7371503	172859611	A	T	0.0298014912367898	0.0281	0.2896
2	rs77698716	172859729	A	C	-0.0125990355765152	0.0416	0.7615
2	rs7581072	172859849	C	T	0.0171029078996623	0.0214	0.4227
2	rs6433321	172860402	G	T	-0.029202265808213	0.0202	0.1475
2	rs116087574	172860907	T	G	0.0651039862320457	0.0814	0.4237
2	rs10166352	172861272	C	T	0.0209000641077417	0.0277	0.4506
2	rs146208171	172861395	G	A	-0.0501991563328521	0.0173	0.003632
2	rs10166548	172861456	C	T	0.0172994970780611	0.0214	0.4181
2	rs55711205	172861497	A	T	0.162603425927851	0.0625	0.009313
2	rs117727374	172861759	A	G	0.0653007305821358	0.0814	0.4227
2	rs55653103	172861816	T	C	0.0784968981407531	0.0224	0.000468
2	rs78382890	172861979	A	C	-0.0529051189949894	0.0907	0.5593
2	rs56218609	172862314	G	A	0.0603045706055096	0.0344	0.07989
2	rs146611731	172862906	G	C	0.162900856554351	0.0694	0.01893
2	rs57377675	172863132	T	C	-0.050398957583852	0.0173	0.003542
2	rs138009620	172863410	G	A	0.0213993910058902	0.0866	0.8052
2	rs117653441	172864675	G	A	-0.050398957583852	0.0173	0.003499
2	rs6729945	172864695	C	G	0.0829983354991691	0.0223	0.0001913
2	rs6730085	172864845	C	A	0.0826025055167839	0.0222	0.0002004
2	rs62183782	172865009	T	A	0.0784968981407531	0.0224	0.0004591
2	rs7371631	172865394	A	T	0.0295976364389436	0.0297	0.3191
2	rs62183783	172865775	A	G	0.0818011606883997	0.0222	0.0002287
2	rs7584187	172866105	G	A	0.082298622721118	0.0222	0.0002096
2	rs7557612	172866218	A	G	0.0823999272472146	0.0222	0.0002069
2	rs141659267	172866276	G	A	-0.0338050046123612	0.019	0.07505
2	rs7598232	172866305	T	C	0.029403450369242	0.0297	0.3225
2	rs7557717	172866357	A	G	0.0795964542711428	0.0223	0.0003565
2	rs7598246	172866359	T	C	0.0789960062264979	0.0223	0.0003899
2	rs62183784	172866696	A	G	0.0825012215117438	0.0222	0.0002051
2	rs139356313	172866774	C	T	-0.0505987987633697	0.0173	0.003426
2	rs62183785	172866976	G	A	0.0825012215117438	0.0222	0.0002036
2	rs62183800	172867273	C	T	0.0825012215117438	0.0222	0.0002035
2	rs191436708	172867386	A	G	0.0173977771764203	0.0866	0.8408
2	rs62183801	172867475	G	A	0.0825012215117438	0.0222	0.0002027
2	rs150994726	172868464	G	A	-0.0009004052431641	0.0832	0.9911
2	rs79939303	172869161	G	T	0.159999257789463	0.0686	0.01977
2	rs6718013	172869185	A	G	0.0825012215117438	0.0222	0.0002049
2	rs6746701	172869255	G	A	0.0787002685436651	0.0225	0.0004592
2	rs115005961	172869782	A	G	0.0712968818820338	0.0822	0.3856
2	rs11903410	172869942	T	C	0.0288012338056278	0.0297	0.3331
2	rs62183803	172870035	G	T	0.0841021492874947	0.027	0.001814
2	rs76223175	172870099	G	A	0.161097920342328	0.0701	0.02156
2	rs6733123	172870832	G	A	0.0285971749776749	0.0297	0.3358
2	rs6733794	172871381	G	A	0.0823999272472146	0.0222	0.0002104
2	rs6433322	172871562	T	G	0.0284999894699013	0.0297	0.3383
2	rs117517358	172872041	C	T	-0.0575020022714588	0.0553	0.2984
2	rs6737308	172872042	G	A	0.0779975408217275	0.0224	0.0005073
2	rs147290520	172872210	G	A	0.0719019692890779	0.0822	0.3821
2	rs147469614	172872756	G	A	0.0377966226945664	0.0588	0.5204
2	rs6433323	172873060	G	A	-0.0007002451143934	0.0188	0.9699
2	rs187921049	172873253	A	G	0.0153023200084426	0.0868	0.8599
2	rs371964791	172874197	C	T	-0.0235962138551867	0.0981	0.8101
2	rs62183804	172875088	C	A	0.0587027762537362	0.0344	0.08857
2	rs6749895	172875442	G	A	0.0584952975902863	0.0344	0.08953
2	rs552388791	172875958	A	G	0.187599271789319	0.081	0.02056
2	rs28600716	172876382	G	A	-0.0509986009718156	0.0173	0.003216
2	rs62183807	172877480	A	G	0.0830995691695741	0.0272	0.002284
2	rs6715929	172877507	T	C	-0.0460962958929736	0.0194	0.01761
2	rs1443699	172878134	T	C	0.0307037775750057	0.0296	0.2996
2	rs6704590	172878554	C	G	0.0577970987262168	0.0345	0.0937
2	rs62183808	172880075	G	A	0.0577970987262168	0.0345	0.09329
2	rs10197265	172880668	C	T	-0.0515038428671156	0.0174	0.00302
2	rs117814579	172881954	G	A	0.0155977206230546	0.0429	0.7166
2	rs111676152	172882944	A	G	0.0574006067311047	0.0345	0.09576
2	rs62183809	172882962	C	G	0.0577027101282892	0.0345	0.09413
2	rs12622259	172883010	C	T	-0.0517986852338873	0.0174	0.002858
2	rs6761111	172883568	G	C	0.0594003432814475	0.0345	0.08524
2	rs6719012	172883647	T	C	-0.0385953087593848	0.0214	0.07048
2	rs57734582	172883930	C	T	-0.0288007896057264	0.03	0.3373
2	rs56041936	172884178	C	T	0.0843043830520302	0.0277	0.002348
2	rs117857993	172884296	C	T	0.208403447792456	0.0827	0.01177
2	rs62183811	172885096	G	A	0.0065981840282271	0.0435	0.8788
2	rs62183812	172885583	A	G	0.0840010170662233	0.0277	0.002411
2	rs62183813	172885975	A	G	0.0840010170662233	0.0277	0.002405
2	rs17428174	172886148	T	C	0.0602010026907569	0.0345	0.0809
2	rs55863868	172888509	G	A	0.0608975257512388	0.0345	0.07737
2	rs191510010	172888905	G	A	-0.0924004172723329	0.0601	0.1243
2	rs145372999	172889540	G	A	-0.0372969647443931	0.0685	0.5863
2	rs10201053	172889558	A	G	-0.0495999919914836	0.0194	0.0108
2	rs11681005	172889613	C	T	0.074095829222854	0.0292	0.0111
2	rs10930502	172890588	A	G	-0.0285023604727122	0.0186	0.1253
2	rs11688839	172890647	G	T	0.0796980328953936	0.0286	0.005368
2	rs145640663	172891013	A	G	-0.0104039337153929	0.049	0.8322
2	rs117480379	172891468	T	A	-0.0517039049923374	0.0591	0.3816
2	rs117785323	172891469	C	A	-0.0517039049923374	0.0591	0.3816
2	rs59609380	172892950	G	T	-0.0404991299799539	0.0174	0.01994
2	rs6751078	172893530	A	C	-0.0404991299799539	0.0174	0.01981
2	rs568440261	172894295	C	T	-0.156595332223074	0.0909	0.08495
2	rs17581610	172894480	G	A	-0.0372969647443931	0.0174	0.03181
2	rs72892835	172894614	G	A	0.0644010116835795	0.0347	0.06308
2	rs7580363	172895062	G	A	0.0799011591944847	0.0286	0.005232
2	rs192262735	172895083	C	G	0.0140015196358136	0.0429	0.7442
2	rs184838879	172895085	T	C	-0.0380030548002074	0.0172	0.02737
2	rs77963593	172895294	G	C	-0.0380965452668448	0.0172	0.02707
2	rs139477917	172895309	T	A	0.0228958774769045	0.0764	0.7645
2	rs7606918	172895449	A	G	-0.0075987978753305	0.027	0.7779
2	rs12052246	172895606	C	A	0.0053954185169075	0.0179	0.762
2	rs7594711	172895637	T	G	0.0171029078996623	0.0212	0.42
2	rs17500114	172896587	A	C	0.0656004570839489	0.0347	0.05842
2	rs12996935	172896970	A	G	0.0802980596838212	0.0286	0.005065
2	rs11892858	172897675	T	C	-0.0391983134041576	0.0172	0.02287
2	rs7591150	172897761	G	C	0.0077002766261879	0.0178	0.665
2	rs60491745	172897762	G	C	-0.0390007373497326	0.0172	0.0237
2	rs13394990	172898921	G	T	-0.0419997711602818	0.0174	0.01604
2	rs13394991	172898922	G	T	-0.0418954871740363	0.0174	0.01624
2	rs12988345	172899203	T	G	0.0801042442416614	0.0287	0.005253
2	rs201085270	172899308	T	G	-0.131396530208668	0.0746	0.07833
2	rs62183817	172899868	C	T	0.0170045988158238	0.0432	0.6942
2	rs139028484	172900125	T	C	-0.0385017716536664	0.0173	0.02566
2	rs142492193	172900144	T	C	-0.0382004338153035	0.0173	0.02703
2	rs11673986	172900758	C	T	0.078903597595466	0.0287	0.005897
2	rs12987931	172900948	C	T	0.0848006016924651	0.0231	0.0002346
2	rs371872901	172901037	G	A	-0.0625990697565225	0.0594	0.2922
2	rs13015360	172901330	T	C	0.0146028573839336	0.0178	0.4131
2	rs12989544	172901512	G	A	0.0772017529034669	0.0288	0.007377
2	rs12989560	172901534	G	A	0.0778957893080859	0.0229	0.000673
2	rs13020884	172901699	T	G	0.0793008941363585	0.0229	0.0005398
2	rs7586556	172901887	G	C	0.0778957893080859	0.0229	0.000675
2	rs13403822	172903124	T	C	-0.0313049258284153	0.0173	0.06999
2	rs9973784	172904468	A	G	-0.0305004454483837	0.0173	0.07742
2	rs62183819	172904520	G	T	0.078903597595466	0.023	0.0006114
2	rs190151915	172904547	G	T	-0.0700040968887733	0.066	0.2891
2	rs9973494	172904659	C	T	-0.0303973537275885	0.0173	0.07874
2	rs1965160	172904758	G	A	0.0811006094365496	0.0231	0.0004491
2	rs72892859	172904889	T	C	0.0697965484520865	0.0349	0.0455
2	rs1965159	172905164	C	T	0.081497034243183	0.0286	0.004347
2	rs34054371	172905817	G	C	0.0148984646619666	0.0177	0.3992
2	rs376783705	172906128	T	C	-0.0878044186367746	0.0664	0.186
2	rs79029608	172907025	T	C	0.0100988346774146	0.0427	0.8128
2	rs374769981	172907424	G	A	-0.0083043861636152	0.0633	0.8961
2	rs540959001	172907425	T	C	-0.0083043861636152	0.0634	0.8956
2	rs116969492	172908860	C	T	-0.0383043331577141	0.0453	0.398
2	rs34636594	172911094	A	G	0.0082954970241069	0.0212	0.6964
2	rs55791993	172911712	A	G	0.0745971382067833	0.035	0.03314
2	rs1008152	172912090	A	G	0.0737986386007454	0.035	0.03508
2	rs1008151	172912098	G	A	0.0791992751612369	0.023	0.000577
2	rs788164	172913390	C	G	-0.0095958936734469	0.0173	0.5792
2	rs35881445	172913957	C	T	-0.0393959285025942	0.0242	0.1037
2	rs10203462	172913964	T	C	-0.0278029446620889	0.0175	0.1114
2	rs10167594	172914293	A	G	-0.0251024465608414	0.0175	0.1518
2	rs12328877	172915055	C	T	-0.0248051189189711	0.0175	0.1554
2	rs788166	172915489	G	C	0.0170045988158238	0.0176	0.3362
2	rs10171214	172915526	A	C	-0.0247026126403718	0.0175	0.158
2	rs10209911	172915822	T	C	-0.0246001168682327	0.0175	0.1598
2	rs73976544	172915976	G	A	-0.0243029385231735	0.0175	0.1637
2	rs796839	172916214	A	C	0.0180952882690919	0.0176	0.3041
2	rs2129475	172916772	A	G	0.0182033098538737	0.0176	0.3003
2	rs13013988	172917076	C	T	0.052696808999969	0.0268	0.0494
2	rs788168	172917799	A	G	0.0770999203808484	0.035	0.02759
2	rs56139403	172918674	T	G	0.180603414966585	0.0638	0.004629
2	rs185518935	172919023	G	A	-0.0222967349986103	0.0592	0.7066
2	rs12052482	172919206	T	C	-0.0239034240815591	0.0175	0.1713
2	rs10930503	172919713	G	A	-0.0239034240815591	0.0175	0.1721
2	rs788170	172919958	T	C	0.017496047616751	0.0176	0.3211
2	rs60153685	172920131	C	T	0.0179970767016546	0.0489	0.7136
2	rs1038564	172920423	G	A	-0.0231969816042026	0.0175	0.1839
2	rs1344393	172920464	T	C	-0.0231969816042026	0.0175	0.1844
2	rs75591892	172920504	T	G	0.178798692119915	0.0733	0.01474
2	rs142726438	172921213	A	G	-0.0165969709073694	0.0876	0.8495
2	rs17581715	172921454	C	T	-0.0401035026973339	0.0242	0.09836
2	rs788171	172921832	T	C	0.0177023841130051	0.0176	0.3137
2	rs150594914	172921894	T	C	-0.0226956079321885	0.0593	0.7017
2	rs118077889	172923061	C	T	-0.0257999754904126	0.0596	0.6647
2	rs72892894	172923408	T	A	0.0689008672546918	0.0296	0.02001
2	rs12622144	172923452	C	G	-0.0235962138551867	0.0175	0.1765
2	rs57656367	172923787	G	A	-0.0235962138551867	0.0175	0.1765
2	rs73976547	172924168	A	G	-0.0236986067778773	0.0175	0.1754
2	rs145833065	172924398	A	T	-0.0388032003238938	0.0451	0.3901
2	rs143747318	172924558	T	C	-0.0226035462098532	0.0176	0.1995
2	rs148170671	172924805	A	G	-0.0332982854015147	0.0706	0.6365
2	rs75070321	172925033	A	C	-0.0239034240815591	0.0175	0.1729
2	rs62183851	172925252	C	T	0.0332026408277183	0.0431	0.441
2	rs62183852	172926211	T	G	0.0820959828759047	0.0347	0.01793
2	rs10497377	172926226	G	T	-0.0235962138551867	0.0175	0.1784
2	rs788161	172926671	C	T	0.0570039574677328	0.0304	0.06083
2	rs6737876	172926676	G	A	0.0809991731914479	0.0347	0.01968
2	rs145164337	172928394	C	T	0.0469026696862194	0.1063	0.6587
2	rs788162	172929205	A	G	-0.0121029460677457	0.0177	0.4946
2	rs17500199	172929537	G	A	0.0565031992337321	0.0348	0.1041
2	rs10497378	172929901	G	A	-0.0177974390305806	0.0274	0.5164
2	rs17615589	172930550	T	G	-0.0256050287153947	0.0177	0.1479
2	rs788163	172931559	A	C	0.0669013524517588	0.0271	0.01362
2	rs17615607	172932102	C	G	-0.0263953113595316	0.0178	0.1387
2	rs705870	172932283	C	T	0.0028958031120254	0.0179	0.8725
2	rs10497379	172932310	T	C	-0.0104039337153929	0.0282	0.713
2	rs62183853	172932333	G	A	0.0443995872966845	0.045	0.3234
2	rs12616766	172932784	T	G	-0.026898543868701	0.0179	0.1333
2	rs79993309	172934369	T	A	0.0361004656247227	0.0741	0.6264
2	rs145193493	172936880	T	A	-0.0031950988965408	0.1179	0.9784
2	rs138208730	172938884	T	C	-0.0816005872046058	0.0666	0.2202
2	rs2357323	172941078	T	C	-0.0255024404124231	0.0185	0.1674
2	rs56923699	172942149	G	A	-0.0275048131221902	0.0185	0.1362
2	rs146983959	172942314	C	T	-0.0954981974785401	0.064	0.1358
2	rs3796058	172942448	A	C	-0.0256050287153947	0.0185	0.1647
2	rs788158	172942897	A	G	0.0074025335167413	0.0212	0.7262
2	rs60123064	172943320	T	C	-0.0124977728299804	0.0297	0.6743
2	rs16859964	172943351	C	T	0.0021975835434872	0.0257	0.9327
2	rs139351082	172943738	C	T	-0.0940030344911192	0.0599	0.1168
2	rs3814049	172943886	T	C	0.0628996789690455	0.0561	0.2619
2	rs16859965	172944480	C	A	0.0691995168010044	0.0288	0.01627
2	rs788159	172944650	G	T	-0.0135007260538548	0.0199	0.4974
2	rs58045367	172944748	G	A	0.069498077182394	0.0288	0.01559
2	rs12473549	172945107	C	T	0.0435000054458512	0.0873	0.6185
2	rs705869	172945529	G	A	-0.0701006276794891	0.0287	0.01443
2	rs923256	172945931	C	G	-0.006199175242821	0.0208	0.7656
2	rs788160	172946315	T	G	-0.0679041786138728	0.0287	0.01791
2	rs80244620	172946431	G	A	-0.126005497635114	0.0588	0.03215
2	rs1047889	172946527	T	C	-0.0229002198863326	0.0193	0.2335
2	rs74483458	172946864	C	T	0.0764979709727249	0.0872	0.3805
2	rs79281714	172947912	C	A	0.0047984689115734	0.0395	0.9027
2	rs10204520	172948094	G	A	-0.0423961495190412	0.0439	0.3336
2	rs115246980	172948907	G	A	-0.0544984253364989	0.0446	0.222
2	rs77223687	172949041	C	T	-0.0051029981759033	0.07	0.9418
2	rs72877591	172949262	C	T	0.0406043708419401	0.0313	0.1944
2	rs3098974	172950073	A	T	0.0308007491527123	0.0299	0.3023
2	rs116381891	172951024	C	T	-0.0085968472255182	0.0699	0.9016
2	rs3821186	172953167	C	G	-0.0152050125429676	0.0386	0.6939
2	rs788172	172953438	G	A	0.0228958774769045	0.02	0.253
2	rs788173	172953460	G	A	0.0231011029079872	0.02	0.249
2	rs796840	172954441	G	T	0.0392976332717761	0.0188	0.03608
2	rs55819161	172954451	G	T	0.0616969878029145	0.0328	0.06011
2	rs813720	172954741	G	C	0.012096540947233	0.0194	0.5317
2	rs10186317	172955011	A	G	0.0092966519050945	0.024	0.6968
2	rs6710250	172955360	C	A	-0.0385017716536664	0.0525	0.4641
2	rs62183854	172955433	C	T	0.0444952398865513	0.0519	0.3916
2	rs62183855	172956449	A	C	-0.0125990355765152	0.0333	0.7059
2	rs12469319	172957106	T	G	-0.0127003085782322	0.0332	0.7034
2	rs13388257	172957534	G	C	-0.0127003085782322	0.0332	0.7023
2	rs13390848	172957643	G	T	-0.0127003085782322	0.0332	0.7015
2	rs12468332	172959622	G	A	-0.0244976316004002	0.0682	0.7197
2	rs150318970	172960212	C	A	0.112203052019493	0.0626	0.07315
2	rs117597893	172960309	C	G	-0.0416973775562091	0.0558	0.4546
2	rs35741464	172960438	C	A	0.185400146403552	0.065	0.004318
2	rs147079220	172960853	G	A	-0.0978995292780637	0.0746	0.1893
2	rs116014093	172960872	C	A	-0.043502667649395	0.0429	0.311
2	rs10168377	172961951	C	G	-0.0413012760239546	0.0429	0.3351
2	rs3927124	172962314	A	C	-0.0256050287153947	0.0232	0.2703
2	rs1154721	172963025	T	C	0.186396575947094	0.065	0.004134
2	rs4519482	172963359	A	T	-0.0263029084210524	0.0233	0.2583
2	rs118142318	172963414	G	A	-0.0423961495190412	0.0556	0.4455
2	rs62183857	172963931	C	A	0.0335024720540013	0.0521	0.5196
2	rs62183858	172963940	C	G	0.0335024720540013	0.0521	0.5202
2	rs3791344	172964203	A	G	-0.0346949697968869	0.0444	0.4345
2	rs2228184	172966250	T	C	-0.0154994990469515	0.0186	0.4038
2	rs743605	172967302	C	T	-0.0055956263571598	0.022	0.7982
2	rs3762499	172967746	A	G	0.0686021284901822	0.0314	0.02912
2	rs71415274	172968180	G	A	0.165200829985537	0.0659	0.01219
2	rs62183859	172968775	A	G	0.0205964297986501	0.0552	0.7097
2	rs141116557	172969437	C	A	-0.0536961790038609	0.0434	0.2164
2	rs79061070	172969552	A	G	-0.0054045784588597	0.0186	0.7734
2	rs150265702	172970052	A	T	-0.0303973537275885	0.1075	0.7771
2	rs80204092	172970220	C	A	-0.0577032681284449	0.0435	0.1846
2	rs35263507	172970257	C	T	0.108002023801278	0.0622	0.08263
2	rs16859990	172970483	G	A	-0.0122952780941516	0.0409	0.7645
2	rs114409875	172971840	T	C	0.105800418886212	0.0623	0.08938
2	rs76030441	172971943	C	G	-0.0080019302190585	0.0411	0.845
2	rs1001780	172972358	G	T	0.0141987193998129	0.0509	0.7806
2	rs13034296	172972792	A	G	0.104197840012376	0.0623	0.09412
2	rs2357322	172972828	G	C	-0.0081027387031859	0.0226	0.7195
2	rs2016394	172972971	G	A	-0.0031048149534787	0.0217	0.8865
2	rs13035801	172973253	G	A	0.0126002819757385	0.019	0.5079
2	rs13036013	172973372	G	C	0.0126002819757385	0.019	0.5073
2	rs13018407	172973900	T	C	0.0118001041157506	0.0185	0.5232
2	rs17726078	172974566	C	G	-0.0026033858701149	0.0217	0.9036
2	rs17726121	172974749	C	T	0.0199006617063362	0.0533	0.7089
2	rs62184960	172974789	C	T	0.0183996828453635	0.0536	0.7308
2	rs185320271	172975177	C	A	-0.0810040029031109	0.0561	0.1488
2	rs181857120	172975379	C	T	-0.0075987978753305	0.0404	0.8507
2	rs369132526	172975609	A	G	0.238300108203221	0.1094	0.02943
2	rs76974555	172976358	A	G	-0.05519563546795	0.0436	0.206
2	rs62184962	172976829	T	C	0.0110981866660334	0.0543	0.8383
2	rs12621285	172976852	G	A	-0.0066017436345624	0.0187	0.7238
2	rs187043200	172976890	G	T	0.0133011462391285	0.0355	0.7085
2	rs71415275	172977047	G	A	0.113203677493852	0.0629	0.07178
2	rs72879528	172977715	A	C	0.0435000054458512	0.0351	0.2145
2	rs77733781	172977735	G	T	-0.0030045090202987	0.0396	0.9403
2	rs80331565	172978161	A	G	-0.0938053126850552	0.032	0.003375
2	rs79841340	172979940	G	A	-0.0668024151462154	0.0317	0.03531
2	rs10930505	172979993	T	C	0.0320024161254944	0.0259	0.2171
2	rs62184964	172980260	C	T	0.0579009158948382	0.0602	0.3368
2	rs75119741	172980384	C	A	0.0618004009054468	0.0468	0.1863
2	rs72879531	172980563	A	G	0.0577970987262168	0.0602	0.3368
2	rs72879536	172980722	T	C	-0.0880992412266881	0.037	0.01723
2	rs56142209	172980988	C	T	0.0584952975902863	0.0603	0.3323
2	rs116842994	172981137	G	A	0.103197177327965	0.0742	0.1639
2	rs76944964	172981146	C	T	0.0635004825618992	0.0465	0.1718
2	rs80258916	172981228	G	C	0.0636037093371393	0.0465	0.171
2	rs4972600	172981645	A	G	0.0228958774769045	0.0195	0.2411
2	rs13010553	172981774	A	G	-0.0007002451143934	0.0319	0.9834
2	rs28619352	172982258	G	C	-0.0668024151462154	0.0316	0.03454
2	rs76600691	172983895	G	A	0.0644010116835795	0.046	0.1615
2	rs10930506	172984009	A	G	0.0407003871263756	0.027	0.1323
2	rs79277404	172984029	G	A	0.0605022613895267	0.046	0.1879
2	rs12465934	172984362	T	C	-0.0039979812872983	0.0217	0.8528
2	rs7423032	172984491	A	G	0.0167981182758809	0.0201	0.4024
2	rs2357210	172984692	A	T	0.0171029078996623	0.0201	0.3929
2	rs4324296	172984930	C	T	-0.0231048737150968	0.0183	0.2069
2	rs117091222	172984955	C	T	0.128797706389506	0.0706	0.06797
2	rs77606653	172985270	G	T	-0.0132980281439898	0.0367	0.7168
2	rs149974224	172985404	G	T	0.200701604075384	0.1059	0.05801
2	rs6739007	172985658	A	G	0.0158044491449436	0.0201	0.4325
2	rs9750758	172985859	T	G	-0.0119005312583873	0.0189	0.5293
2	rs59012643	172985878	G	T	0.0134984841513417	0.0201	0.5013
2	rs13016849	172986343	T	C	-0.0122041688389067	0.0182	0.5005
2	rs972957	172986576	T	C	0.0339955472579582	0.0262	0.1945
2	rs7583008	172987232	T	C	0.0355022698424966	0.0262	0.1758
2	rs7569224	172987357	G	C	0.0336958638567256	0.0262	0.1982
2	rs13390758	172987675	G	A	-0.0319964709431669	0.0283	0.2584
2	rs35547635	172987775	A	G	-0.031397792147416	0.0284	0.2687
2	rs7572413	172987977	C	T	0.0147999386115992	0.018	0.4088
2	rs35412286	172988109	G	A	-0.0305004454483837	0.0283	0.2812
2	rs12613733	172988323	C	T	0.0452983606272869	0.0283	0.1087
2	rs149396332	172988778	A	C	0.0970994871296738	0.0895	0.2781
2	rs56656210	172989427	C	T	0.0443995872966845	0.0282	0.1155
2	rs147666108	172989541	G	A	-0.129095531334953	0.0746	0.08372
2	rs11680614	172989631	G	C	0.0356952753244514	0.0262	0.1724
2	rs11900933	172990175	A	G	0.115602883072087	0.1033	0.2635
2	rs62182074	172990429	A	G	0.0428966409523063	0.0281	0.1262
2	rs2357209	172990686	C	T	-0.0290993078252748	0.028	0.2979
2	rs10084379	172991088	C	G	-0.02960390325858	0.0279	0.289
2	rs4972620	172991209	T	C	0.0611045066532856	0.0459	0.1833
2	rs137918145	172991249	A	G	0.0539008916487975	0.0687	0.4326
2	rs73020535	172991267	T	C	0.0347008987793103	0.026	0.1815
2	rs141526131	172991417	A	T	-0.0781020918869996	0.0418	0.06134
2	rs77985944	172991984	T	G	0.0343048036919902	0.026	0.1867
2	rs77396974	172991985	T	A	0.0343048036919902	0.026	0.187
2	rs12692981	172992016	T	C	-0.0465990663783681	0.0242	0.05377
2	rs13015819	172992606	A	G	-0.0289963604415917	0.0275	0.2912
2	rs147253803	172993010	C	T	-0.210005238173982	0.0988	0.03358
2	rs11675271	172993043	T	G	0.0336958638567256	0.0258	0.1927
2	rs11675320	172993166	T	G	0.0335024720540013	0.0258	0.1947
2	rs79606337	172993266	T	G	0.0164047040252769	0.0351	0.6411
2	rs34158453	172993794	G	T	-0.0285949668801128	0.0275	0.2978
2	rs6724614	172993931	C	T	0.0332993704009261	0.0258	0.1968
2	rs74580176	172993978	C	T	-0.0786969469491816	0.0471	0.09439
2	rs4972623	172994091	G	A	-0.0095958936734469	0.019	0.6137
2	rs6433329	172994165	G	A	0.0616029666104685	0.0443	0.1641
2	rs2357316	172994923	A	G	0.0329994782631079	0.0257	0.1995
2	rs2357317	172995011	A	G	0.0329994782631079	0.0257	0.1998
2	rs12466775	172995191	T	C	-0.0451961304529691	0.0241	0.06121
2	rs12470583	172995236	A	G	-0.009797842480111	0.0191	0.6055
2	rs77284111	172995239	T	C	-0.0885033985914034	0.0473	0.06099
2	rs73020553	172995330	A	T	0.0329994782631079	0.0257	0.1996
2	rs73022510	172995374	C	T	0.0329994782631079	0.0257	0.2
2	rs62182076	172995444	G	A	0.0371994409891063	0.0278	0.1811
2	rs10930511	172995514	G	A	-0.0075987978753305	0.0176	0.6649
2	rs62182077	172995529	C	G	0.0356952753244514	0.0279	0.1999
2	rs73022511	172995664	C	T	0.0598996532078335	0.0455	0.1879
2	rs991485	172995701	C	G	-0.0062998021485279	0.0189	0.741
2	rs991484	172995767	T	G	0.0326994961630157	0.0257	0.2034
2	rs192752746	172995867	T	C	0.151002873536527	0.1052	0.1512
2	rs7582678	172995946	G	A	-0.0282040203730758	0.0275	0.3044
2	rs74444530	172996080	G	A	-0.0875970029805156	0.0468	0.06133
2	rs6748154	172996246	T	C	0.0326027085440124	0.0257	0.2053
2	rs6748291	172996353	T	A	0.0324962313421326	0.0257	0.2066
2	rs6704680	172996625	A	T	0.0970994871296738	0.0915	0.2888
2	rs6708019	172997040	A	C	0.0323994240466592	0.0257	0.2076
2	rs13021554	172997088	T	C	-0.0065010863423599	0.0189	0.73
2	rs11675761	172997337	C	T	0.0321960982163169	0.0257	0.2096
2	rs11681688	172997482	T	C	0.0320992618599997	0.0257	0.2115
2	rs16860015	172997733	A	G	0.0320992618599997	0.0257	0.2119
2	rs1843758	172997770	T	C	0.0088011559530687	0.0177	0.6175
2	rs78000873	172997976	T	A	-0.090701814649167	0.0471	0.05408
2	rs7590382	172998127	G	A	0.031799009548949	0.0257	0.216
2	rs76325337	172998251	C	T	0.0140015196358136	0.035	0.6882
2	rs7590815	172998463	G	A	0.0317021347305135	0.0257	0.218
2	rs7590626	172998470	C	A	0.0317021347305135	0.0257	0.2175
2	rs7604615	172998497	T	G	0.0084045823438103	0.0176	0.6325
2	rs7604737	172998562	T	C	-0.0069037763167944	0.0189	0.7143
2	rs189730569	172998575	T	G	-0.214704262500366	0.1386	0.1214
2	rs7593498	172998674	C	T	0.0315955615897506	0.0257	0.2188
2	rs7566889	172998720	A	G	0.0315955615897506	0.0257	0.2194
2	rs1319695	172998896	G	A	0.031498667059371	0.0257	0.2204
2	rs62182078	172999014	G	A	0.0349037160078804	0.0275	0.2052
2	rs950406	172999765	T	C	0.0312951579807101	0.0257	0.2238
2	rs4972424	172999885	C	T	0.0312951579807101	0.0257	0.2239
2	rs950407	173000133	A	G	-0.0263953113595316	0.0276	0.3389
2	rs73022538	173000268	T	C	0.0311982343370806	0.0258	0.2265
2	rs147928235	173000427	T	A	0.096200692271283	0.0915	0.2928
2	rs59068118	173000429	G	A	0.0311013012983478	0.0258	0.2281
2	rs57686199	173000448	C	T	0.0310043588626902	0.0258	0.2286
2	rs4972630	173001058	G	A	0.0310043588626902	0.0258	0.229
2	rs4972632	173001235	C	T	0.0570984120398765	0.0443	0.1982
2	rs12468831	173002541	T	C	-0.044599955369026	0.0243	0.06598
2	rs2357318	173003548	A	G	-0.0476997588774203	0.0244	0.0511
2	rs151117208	173003555	T	C	-0.0919946821460059	0.0469	0.04991
2	rs2129479	173003646	A	G	0.0341985075799122	0.0274	0.212
2	rs4972427	173003763	G	A	-0.0132980281439898	0.0192	0.49
2	rs2171321	173003773	G	T	0.0055048206344449	0.0176	0.7565
2	rs4972636	173003783	A	T	-0.013399371963117	0.0192	0.4848
2	rs4972429	173003922	C	T	0.0282958691548473	0.0259	0.2752
2	rs142066702	173004207	G	A	-0.0900997775564454	0.0468	0.05424
2	rs117050214	173004419	A	G	-0.0892028674607707	0.0469	0.05694
2	rs77107098	173004443	T	C	-0.087902683175911	0.0468	0.06026
2	rs72625238	173005061	A	T	-0.0892028674607707	0.0468	0.05685
2	rs72625239	173005230	A	G	-0.0893996812646141	0.0468	0.05638
2	rs4484004	173005433	T	G	-0.0062998021485279	0.0207	0.7606
2	rs139431714	173005492	T	G	-0.0896949746188316	0.0468	0.05559
2	rs6755845	173006920	C	G	-0.0058973552660839	0.0232	0.7991
2	rs6433331	173008793	A	G	0.001998002662673	0.0176	0.9088
2	rs17218404	173008906	C	T	0.0323026073786261	0.0273	0.2371
2	rs1843756	173009083	T	G	-0.0138048499765589	0.0193	0.475
2	rs75092778	173009124	C	T	-0.0868986560701441	0.0469	0.06388
2	rs76628426	173009145	T	A	-0.0952011857443932	0.0472	0.04365
2	rs6433332	173009299	G	A	0.0246048038572487	0.0262	0.349
2	rs2306797	173009413	T	C	-0.0122952780941516	0.0193	0.5233
2	rs77673857	173010137	G	A	-0.0310985871020312	0.0374	0.4053
2	rs78895242	173010190	T	C	-0.0306035477981776	0.0374	0.4134
2	rs75726349	173010470	A	G	-0.0313049258284153	0.0374	0.4031
2	rs11890561	173010851	G	A	0.0222017079836866	0.0279	0.4261
2	rs1386354	173011537	C	T	0.0225048553400694	0.0279	0.4205
2	rs73022558	173011973	C	T	0.0511967897311259	0.0457	0.2625
2	rs10930515	173012122	G	A	0.0053954185169075	0.018	0.7629
2	rs10930516	173012335	A	C	0.0210959082947329	0.0279	0.4506
2	rs73022564	173012763	A	T	0.0199006617063362	0.028	0.4761
2	rs7606784	173012990	G	C	0.0004998750416509	0.036	0.9881
2	rs1486957	173013373	A	G	-0.0252049938352247	0.0227	0.2664
2	rs10930517	173013756	G	T	0.0046989426564652	0.0188	0.8008
2	rs6705175	173013813	C	T	0.0555955265008719	0.0355	0.1172
2	rs143799089	173014421	A	G	0.025297307774162	0.0819	0.7576
2	rs10930520	173014436	G	A	0.0067968490002727	0.03	0.8218
2	rs4972639	173015044	C	A	0.0195967237465575	0.0257	0.4457
2	rs1843755	173015110	T	C	0.0051964749068174	0.0216	0.8079
2	rs10930521	173015615	C	T	0.0202045073158995	0.0261	0.4407
2	rs116405319	173015984	T	A	0.0873971359084229	0.0956	0.3609
2	rs13010989	173016777	C	G	-0.0071958279818024	0.0271	0.7918
2	rs111899394	173017163	C	T	-0.0480984034910313	0.0373	0.1979
2	rs138005448	173017530	T	C	-0.0773995372615036	0.0466	0.09678
2	rs184905815	173017634	A	T	-0.118502044081001	0.1504	0.4309
2	rs115236646	173017974	C	T	0.0780992819830517	0.0923	0.3975
2	rs6750572	173018284	A	G	0.0773035750572786	0.0923	0.4027
2	rs2884155	173019144	A	G	-0.0124977728299804	0.0281	0.6573
2	rs61656332	173019148	C	G	-0.0034961042567088	0.0187	0.8518
2	rs13009919	173020375	T	C	-0.0074980401773571	0.0282	0.7913
2	rs79368954	173020390	C	T	0.0	0.0615	0.9998
2	rs35217322	173020728	T	C	-0.0074980401773571	0.0283	0.7915
2	rs76189584	173020874	A	T	-0.0940030344911192	0.0559	0.09263
2	rs77406337	173021646	C	A	-0.0423022562339069	0.0374	0.2577
2	rs62182081	173022003	C	T	0.0298014912367898	0.0305	0.3298
2	rs10199291	173022135	G	A	0.0295005481176215	0.0295	0.3168
2	rs112713731	173022149	G	A	-0.0453949344903922	0.0376	0.2266
2	rs7597273	173022747	A	T	0.0023971245997214	0.0249	0.9242
2	rs2054831	173023346	T	C	0.0	0.0249	0.9986
2	rs74691096	173024248	A	G	-0.0713993361302911	0.0465	0.1248
2	rs7604730	173024669	A	G	-0.032502530761974	0.037	0.3785
2	rs111909222	173025646	C	T	-0.0251024465608414	0.0288	0.3833
2	rs35319415	173026447	T	C	-0.0288007896057264	0.0371	0.4385
2	rs79238150	173027109	C	T	0.0627024616114006	0.0912	0.4919
2	rs3901602	173027943	T	C	0.0032048589489113	0.0236	0.8918
2	rs76635127	173028333	T	A	0.0585990423029356	0.09	0.515
2	rs74383823	173028341	A	G	0.0595039941477318	0.0899	0.5083
2	rs12617621	173028656	T	C	0.0092966519050945	0.0227	0.6819
2	rs12620522	173028677	A	C	0.0467022717525102	0.0306	0.1276
2	rs12614216	173028680	C	T	0.0487044462100383	0.0306	0.1111
2	rs2171320	173029863	T	C	0.0098018049722602	0.0226	0.6647
2	rs77375152	173029905	G	A	0.0540998523168248	0.0898	0.5464
2	rs79871038	173029993	C	A	-0.0799960420957247	0.0476	0.09302
2	rs10191449	173030414	T	C	0.0459957873421583	0.0287	0.1088
2	rs4340475	173030965	G	C	0.0100988346774146	0.023	0.6593
2	rs6750932	173032238	T	C	0.0330962274891896	0.0317	0.2956
2	rs10183800	173033500	T	C	0.0376040223973664	0.0307	0.2208
2	rs13006420	173033787	C	T	0.0140015196358136	0.0503	0.7814
2	rs10186626	173033895	T	C	0.0379988130912113	0.0307	0.2151
2	rs13006876	173034038	C	T	0.0178006246255066	0.0503	0.7228
2	rs6433333	173034649	T	C	0.0376040223973664	0.0305	0.2175
2	rs6718762	173034736	A	C	0.0437010460710946	0.029	0.1317
2	rs13014155	173035157	A	G	0.171799729334372	0.1067	0.1075
2	rs6751639	173035766	G	C	0.0395956428583544	0.0307	0.1978
2	rs6751644	173035797	G	C	0.0371030879515023	0.0306	0.2257
2	rs13400011	173036081	G	A	0.0361969153118182	0.0306	0.2361
2	rs13034105	173037618	C	T	0.0298985503458634	0.0265	0.2594
2	rs371565191	173037826	C	T	-0.0104039337153929	0.0618	0.8659
2	rs13432384	173038064	A	G	0.0432989243951476	0.0307	0.1581
2	rs7607929	173038099	G	C	0.0285971749776749	0.0277	0.3023
2	rs35125498	173038633	C	T	0.0258041896815329	0.0415	0.535
2	rs6706297	173038675	G	T	0.0344980404075674	0.0305	0.2583
2	rs62170027	173039019	G	A	0.0280041964095973	0.0414	0.4989
2	rs6738987	173039858	A	C	0.0339955472579582	0.0305	0.2657
2	rs10930522	173039927	T	A	-0.044599955369026	0.0208	0.03203
2	rs10170745	173040217	A	G	0.0338022134084658	0.0261	0.195
2	rs13389254	173040580	A	G	0.0350002811846215	0.0305	0.252
2	rs150516582	173041943	C	A	-0.0246001168682327	0.0834	0.7681
2	rs10183347	173042216	C	T	-0.007095110875924	0.021	0.736
2	rs139475142	173042342	T	C	0.0425996136188173	0.0556	0.4439
2	rs78707843	173044721	C	G	0.0274011363479391	0.0481	0.5681
2	rs36078085	173045137	A	G	0.0263010744193707	0.048	0.5837
2	rs34928801	173045142	C	T	0.0305970979773775	0.0484	0.5275
2	rs10206099	173045386	T	G	-0.0019018072895963	0.0195	0.9219
2	rs10172507	173045591	A	G	-0.000200020002667	0.0195	0.9911
2	rs10208791	173045799	T	C	-0.0012007205765188	0.0194	0.9489
2	rs11898349	173046291	G	C	-0.0029042131473898	0.02	0.8855
2	rs6751272	173046451	C	G	-0.0024028846163103	0.02	0.9052
2	rs6751564	173046478	G	T	-0.0018016219466282	0.0194	0.9244
2	rs1386351	173046584	C	T	-0.0028039273327342	0.0193	0.8839
2	rs1386352	173046754	A	G	-0.0012007205765188	0.0195	0.9519
2	rs1825750	173046875	T	C	-0.0012007205765188	0.0195	0.9524
2	rs1386353	173046902	G	A	-0.0014009809156281	0.0195	0.9442
2	rs33910987	173046997	A	G	0.0353961009469877	0.0489	0.4694
2	rs141421050	173047012	G	T	0.0013990209137074	0.0586	0.981
2	rs34267026	173047098	G	A	0.0349037160078804	0.0488	0.4745
2	rs78926363	173047234	T	C	0.0572023017657484	0.0621	0.3572
2	rs10176551	173047346	A	G	-0.0275048131221902	0.024	0.253
2	rs6730323	173047982	A	G	-0.0142003494011414	0.0221	0.5207
2	rs6730339	173048023	A	G	-0.0138961051921114	0.0221	0.5298
2	rs1906182	173048574	A	G	-0.0144032303107437	0.0221	0.5136
2	rs1906183	173048644	T	C	-0.0144032303107437	0.0221	0.516
2	rs6433334	173048944	C	T	-0.0142003494011414	0.0221	0.5209
2	rs6433335	173049074	C	T	-0.0182963622831166	0.023	0.428
2	rs6721163	173049165	T	A	-0.0182047046548463	0.023	0.4286
2	rs6705994	173049387	C	T	-0.0156010662286512	0.0222	0.4804
2	rs1486956	173049531	A	T	-0.0131966945943914	0.0222	0.5527
2	rs1531998	173049819	G	C	-0.0143017847108596	0.0222	0.5185
2	rs62168962	173050541	G	A	0.0533985767246953	0.049	0.2753
2	rs78580759	173050655	C	G	-0.0144032303107437	0.0222	0.516
2	rs9752188	173050800	C	T	-0.0147989665120717	0.0222	0.504
2	rs9752202	173050806	G	A	-0.0145960053074092	0.0222	0.5117
2	rs9752190	173050869	C	T	-0.0145960053074092	0.0222	0.5105
2	rs9752220	173051020	G	A	-0.0257999754904126	0.024	0.282
2	rs2357315	173051282	G	A	-0.0151034855773182	0.0222	0.4961
2	rs117186160	173051594	T	C	0.0285971749776749	0.0691	0.6794
2	rs10198906	173051796	G	A	-0.0168003386783461	0.0221	0.4469
2	rs201384026	173053754	G	T	-0.0369959896867261	0.0397	0.3509
2	rs191466020	173055609	C	T	0.0267977123853779	0.0692	0.699
2	rs542186505	173056307	A	G	0.0284999894699013	0.0693	0.6813
2	rs142107540	173057429	G	A	-0.0214994661132367	0.0197	0.2746
2	rs12692990	173057849	A	G	-0.0198966317144566	0.0232	0.391
2	rs12692991	173057854	C	T	-0.0168003386783461	0.0222	0.449
2	rs12692992	173057914	A	T	-0.0164953025291975	0.0222	0.4569
2	rs12692993	173057982	T	C	-0.0165969709073694	0.0222	0.4551
2	rs145363219	173058038	A	C	-0.120203462527601	0.0692	0.08254
2	rs10930525	173058217	C	G	-0.0209989425960583	0.0197	0.2854
2	rs4621143	173058655	T	C	-0.0170952954286372	0.0221	0.4398
2	rs4539764	173058672	G	T	-0.0170952954286372	0.0221	0.4391
2	rs11678566	173058709	C	T	-0.01999864650669	0.0197	0.3099
2	rs60758744	173058850	A	G	-0.0225012653465135	0.023	0.3269
2	rs35747719	173058937	C	T	-0.0172987645783295	0.0221	0.4342
2	rs34366279	173059159	A	C	-0.0174005146801673	0.0221	0.4331
2	rs13393795	173059248	C	T	-0.017502275136142	0.0221	0.4292
2	rs13393977	173059261	G	A	-0.0176040459483609	0.0221	0.4277
2	rs13407236	173059269	T	G	-0.0176040459483609	0.0221	0.4269
2	rs2129476	173059440	T	C	-0.0176040459483609	0.0221	0.4262
2	rs2129477	173059636	C	T	-0.0177974390305806	0.0221	0.4223
2	rs2129478	173059672	C	T	-0.0177974390305806	0.0221	0.4219
2	rs7605010	173059832	A	G	-0.0442027026797326	0.0228	0.05189
2	rs7592807	173059917	T	C	-0.0180010511095525	0.0221	0.4171
2	rs117583770	173060388	T	C	0.0100988346774146	0.0664	0.8796
2	rs2171319	173060422	T	C	-0.0275973271921043	0.0239	0.2477
2	rs1038565	173060526	G	T	-0.0198048272985997	0.022	0.3678
2	rs1038566	173060756	A	C	-0.0198048272985997	0.022	0.3695
2	rs1038567	173060807	C	G	-0.0198048272985997	0.022	0.3691
2	rs6711418	173060838	G	A	-0.0198966317144566	0.0221	0.3678
2	rs79291669	173060932	G	A	0.0075017910703226	0.0591	0.8985
2	rs6739805	173060938	A	C	-0.0235962138551867	0.023	0.3037
2	rs6711450	173061000	C	A	-0.01999864650669	0.0221	0.3638
2	rs150697399	173061079	C	G	0.0602010026907569	0.0626	0.3365
2	rs57033598	173061236	G	A	-0.0288007896057264	0.0239	0.229
2	rs117830069	173061446	G	C	0.0092966519050945	0.0666	0.8894
2	rs117010843	173061447	G	T	0.0092966519050945	0.0666	0.8894
2	rs4306685	173061764	C	T	-0.020498669477346	0.0221	0.3543
2	rs57467572	173061795	C	T	0.0226026252094292	0.0603	0.7083
2	rs9287949	173062001	C	T	-0.0197028322758684	0.0222	0.3747
2	rs10179896	173062076	T	C	-0.0207028323592018	0.0222	0.3496
2	rs9287950	173062159	C	A	-0.0208049294331883	0.0222	0.3482
2	rs10191165	173062261	A	G	-0.0208049294331883	0.0222	0.3474
2	rs9287951	173062313	T	A	-0.0208049294331883	0.0222	0.348
2	rs13019943	173062549	T	C	-0.0208968257129853	0.0222	0.3476
2	rs12998734	173062602	C	A	-0.0208049294331883	0.0222	0.3481
2	rs4972705	173062727	G	A	-0.0180010511095525	0.0197	0.3627
2	rs34961322	173062803	G	A	-0.0208968257129853	0.0222	0.3476
2	rs12999168	173062828	C	T	-0.0208968257129853	0.0222	0.3466
2	rs35482192	173063116	A	G	-0.0209989425960583	0.0223	0.346
2	rs12692995	173063212	A	G	-0.0209989425960583	0.0223	0.3462
2	rs12692996	173063240	G	A	-0.0209989425960583	0.0223	0.3464
2	rs6720175	173063269	G	T	-0.0209989425960583	0.0223	0.3455
2	rs13000387	173063410	C	A	0.0236969951765786	0.0546	0.6638
2	rs6720217	173063489	C	G	-0.021101069908054	0.0223	0.3448
2	rs6720539	173063608	G	C	-0.021101069908054	0.0223	0.3447
2	rs6723670	173063931	G	C	-0.021101069908054	0.0223	0.3443
2	rs140934186	173064382	G	A	0.0254045542217263	0.0636	0.6892
2	rs4359606	173064393	A	T	-0.0212951405401588	0.0223	0.3401
2	rs4347787	173064428	C	T	-0.0212951405401588	0.0223	0.3394
2	rs4335914	173064435	T	C	-0.0206007457079636	0.0224	0.3579
2	rs4566334	173064685	G	A	-0.0213972981080803	0.0223	0.3373
2	rs4353612	173064686	C	T	-0.0214994661132367	0.0223	0.336
2	rs12467851	173065234	G	C	-0.0216016445577609	0.0224	0.3349
2	rs12472179	173065342	T	C	-0.0216016445577609	0.0224	0.3333
2	rs12475912	173065352	A	T	-0.0216016445577609	0.0224	0.333
2	rs12472208	173065413	T	C	-0.0203047533403643	0.0224	0.3659
2	rs12468728	173065600	C	T	-0.0248973835545144	0.0233	0.2847
2	rs13019996	173065724	C	T	-0.0248051189189711	0.0233	0.2861
2	rs118100750	173065905	C	T	0.0199986865066891	0.0702	0.7757
2	rs10497380	173065943	G	A	-0.0249999098013234	0.0233	0.2834
2	rs6706443	173066758	A	G	-0.0206007457079636	0.0225	0.3584
2	rs6735491	173066799	C	T	-0.0249999098013234	0.0233	0.2824
2	rs6735511	173066847	C	T	-0.0249999098013234	0.0233	0.2831
2	rs6735783	173066933	G	A	-0.0249999098013234	0.0233	0.2828
2	rs6750823	173067030	T	C	-0.020498669477346	0.0225	0.3627
2	rs6750923	173067085	T	C	-0.0203966036652218	0.0225	0.3655
2	rs6736020	173067091	G	A	-0.0207028323592018	0.0225	0.3578
2	rs6736027	173067107	G	T	-0.020498669477346	0.0225	0.3615
2	rs139446842	173067450	G	A	0.0184978548821194	0.0704	0.7925
2	rs10210968	173068180	A	C	-0.0256973671872587	0.0234	0.272
2	rs10187668	173068201	C	A	-0.0257999754904126	0.0234	0.2699
2	rs10211286	173068403	A	G	-0.0259025943231108	0.0234	0.2697
2	rs10188182	173068570	G	A	-0.0235962138551867	0.0236	0.3174
2	rs6759270	173069236	T	C	-0.0170952954286372	0.0383	0.6559
2	rs10930526	173069442	T	A	0.0188021269625962	0.0208	0.3672
2	rs10803866	173069472	C	T	-0.0272992569378225	0.0449	0.5427
2	rs10803867	173069483	T	C	-0.0274020297483382	0.0449	0.5414
2	rs10930527	173069722	T	A	0.0315955615897506	0.0226	0.1621
2	rs10930528	173069855	C	G	0.0329994782631079	0.0225	0.1432
2	rs10930529	173070052	A	G	0.0335991726304121	0.0225	0.1351
2	rs4972710	173070217	C	T	0.0320992618599997	0.0225	0.1552
2	rs4972711	173070406	A	C	0.0243022925229648	0.0212	0.252
2	rs4972712	173070413	T	C	0.0242046886968174	0.0212	0.2532
2	rs4972713	173070436	G	A	0.0236969951765786	0.0208	0.2539
2	rs62168965	173070849	T	C	0.0232965165504356	0.0212	0.2723
2	rs55919266	173071162	T	C	0.0215951374365897	0.0212	0.3079
2	rs13019357	173071238	G	C	0.0212036062510236	0.0212	0.3168
2	rs114071927	173071409	C	A	0.0452983606272869	0.0616	0.4621
2	rs4571029	173071433	A	G	0.0213993910058902	0.0212	0.3134
2	rs145504007	173071511	C	T	-0.0374007702544828	0.0704	0.5946
2	rs963308	173072075	G	A	0.0213993910058902	0.0212	0.3137
2	rs1812500	173072323	T	C	0.0239020562806236	0.0219	0.2749
2	rs963307	173072462	C	T	0.0218006299588528	0.0208	0.2963
2	rs11893372	173072719	G	A	0.0475036226439669	0.0618	0.4417
2	rs73976590	173072824	C	T	-0.0117993392160431	0.0799	0.883
2	rs73976592	173072957	G	A	-0.0121029460677457	0.08	0.8795
2	rs12470966	173073136	G	A	-0.0476997588774203	0.0254	0.06087
2	rs11684103	173073238	C	T	0.0213015034199157	0.0212	0.316
2	rs10930530	173073555	G	T	0.021497269010823	0.0212	0.3121
2	rs10930531	173073705	A	G	0.0338988850054592	0.0232	0.1449
2	rs10930532	173073804	T	G	0.0215951374365897	0.0212	0.3085
2	rs10930533	173073917	G	A	0.0217027816432335	0.0212	0.3068
2	rs12476259	173074012	T	C	0.0217027816432335	0.0212	0.3061
2	rs116959906	173074253	A	G	-0.0319035490130083	0.0924	0.7304
2	rs12991095	173074395	G	A	0.021898468701116	0.0212	0.3022
2	rs12990778	173074399	C	T	0.021898468701116	0.0212	0.302
2	rs6743328	173074466	G	A	0.021898468701116	0.0212	0.3024
2	rs6714712	173074655	A	G	0.0219962978718961	0.0212	0.3012
2	rs10930534	173075067	C	T	0.021898468701116	0.0212	0.3022
2	rs4524096	173075136	C	G	0.021898468701116	0.0212	0.3022
2	rs4467239	173075266	A	G	0.0218006299588528	0.0212	0.3036
2	rs2884154	173075418	T	G	0.021497269010823	0.0208	0.3025
2	rs4583429	173075511	A	G	0.021497269010823	0.0212	0.3101
2	rs6747365	173075545	G	C	0.0218006299588528	0.0212	0.3049
2	rs6747259	173075595	C	T	0.0218006299588528	0.0212	0.3037
2	rs6705155	173075604	T	G	0.0218006299588528	0.0212	0.3043
2	rs13430020	173075902	T	C	0.0330962274891896	0.0508	0.5145
2	rs4972715	173076020	T	C	0.0219962978718961	0.0212	0.3002
2	rs4972716	173076217	C	T	0.0332993704009261	0.0232	0.1515
2	rs4972717	173076350	C	T	0.021898468701116	0.0212	0.3026
2	rs4972718	173076468	A	G	0.0221038989069263	0.0212	0.2975
2	rs4972719	173076509	C	T	0.0221038989069263	0.0212	0.2979
2	rs6751574	173076582	G	A	0.0221038989069263	0.0212	0.2988
2	rs12614495	173076840	A	G	0.0221038989069263	0.0212	0.2993
2	rs10803868	173077178	C	T	0.0221038989069263	0.0213	0.299
2	rs4972723	173077655	T	C	0.0221038989069263	0.0213	0.299
2	rs4972724	173077868	C	T	0.0227003855207759	0.0214	0.2883
2	rs4972725	173077922	G	A	0.0227981362759783	0.0214	0.2882
2	rs62168967	173078155	G	C	0.0338988850054592	0.0469	0.4702
2	rs59073594	173078233	G	A	0.0311013012983478	0.0554	0.5736
2	rs10930535	173078499	C	G	0.0227981362759783	0.0215	0.2877
2	rs6433336	173078631	T	A	0.0225048553400694	0.0215	0.2953
2	rs6433337	173078760	C	A	0.0225048553400694	0.0215	0.2957
2	rs6433338	173078782	G	A	0.0223972974420383	0.0215	0.2972
2	rs62168984	173078798	T	A	0.0565977011143899	0.0567	0.3186
2	rs4972728	173078999	G	C	0.022299507494767	0.0215	0.2997
2	rs6433339	173079292	T	C	0.0212036062510236	0.0215	0.3244
2	rs6433340	173079409	T	C	0.0212036062510236	0.0215	0.3246
2	rs6709514	173079815	G	A	0.0210959082947329	0.0215	0.3276
2	rs9750439	173079831	T	C	0.0210959082947329	0.0215	0.3283
2	rs2054832	173080117	T	C	0.0210959082947329	0.0216	0.3283
2	rs117955385	173080633	C	T	-0.0603977725486758	0.0863	0.4838
2	rs13034707	173081692	T	G	0.0204004877576787	0.0216	0.3457
2	rs13034957	173081793	T	A	0.0204004877576787	0.0216	0.3468
2	rs7575468	173082167	A	C	0.0203025023378308	0.0216	0.3482
2	rs1542676	173082450	T	C	0.0202045073158995	0.0217	0.3507
2	rs1906181	173083427	C	T	0.0203025023378308	0.0217	0.3485
2	rs144500925	173083727	G	A	-0.0564010536507698	0.0867	0.5154
2	rs12692997	173083751	G	A	0.0404987422798789	0.0533	0.4474
2	rs2357320	173084370	C	T	0.0199006617063362	0.0213	0.3495
2	rs2357319	173084426	T	C	-0.0113036461713921	0.0192	0.5542
2	rs6708636	173085089	G	A	0.0200967016991224	0.0217	0.3558
2	rs12617862	173085728	A	G	0.0281014301108748	0.0235	0.2319
2	rs12614868	173085897	T	C	0.0166014304974254	0.0218	0.4457
2	rs75903582	173086388	T	A	-0.0564010536507698	0.0868	0.5158
2	rs7578317	173086428	T	C	0.0531046528867784	0.0634	0.4021
2	rs4972730	173087091	G	C	0.0165030720990143	0.0214	0.4394
2	rs75730641	173087771	G	A	0.0117012723076411	0.0648	0.8571
2	rs13389933	173087891	G	A	0.0611045066532856	0.0643	0.3423
2	rs10195587	173088472	A	C	0.0246048038572487	0.0229	0.284
2	rs58318675	173088653	G	A	-0.013004189135254	0.0192	0.4982
2	rs143631533	173088860	C	T	0.039701366851552	0.0564	0.4817
2	rs10195064	173091242	G	A	0.0116024307308398	0.0439	0.7917
2	rs10195069	173091248	G	A	-0.0092022107647994	0.0602	0.879
2	rs1811602	173091261	C	T	0.0142973047008244	0.0434	0.741
2	rs34567022	173091583	T	C	0.0048979852621919	0.0205	0.8111
2	rs10198133	173092081	C	G	0.017496047616751	0.0322	0.588
2	rs118021119	173092342	A	G	0.0087020272939009	0.0791	0.9123
2	rs117576207	173092474	C	T	-0.0278954863187535	0.0837	0.739
2	rs13396614	173093268	A	G	0.0176041339483571	0.0333	0.5971
2	rs13422459	173093533	C	T	0.0247999239054771	0.0315	0.4314
2	rs10204599	173093926	C	T	0.0112959597418516	0.0248	0.6484
2	rs10930536	173093972	T	A	0.0044003044444822	0.0185	0.8102
2	rs10930537	173094008	G	C	0.0044998604248922	0.0185	0.8087
2	rs140279326	173094404	A	G	0.0074025335167413	0.0792	0.9257
2	rs111656045	173095088	C	T	-0.0347985055426955	0.0243	0.1532
2	rs12478419	173095562	G	A	-0.0347985055426955	0.0267	0.1926
2	rs143089848	173095651	A	G	0.0125015292229252	0.0788	0.874
2	rs77435302	173095988	C	G	-0.0270012755029434	0.0241	0.2619
2	rs10803870	173096546	T	C	-0.0275973271921043	0.0237	0.2438
2	rs10167005	173096611	C	T	0.0330962274891896	0.0625	0.5958
2	rs4610020	173096709	T	C	0.0036034995896235	0.0189	0.8481
2	rs6433342	173097343	G	A	0.0030952049073025	0.0189	0.8713
2	rs10194179	173097848	A	G	-0.0201006717070029	0.0232	0.387
2	rs117892350	173097924	G	A	0.0335024720540013	0.0594	0.5728
2	rs10194271	173097928	A	G	-0.020498669477346	0.0232	0.3765
2	rs79332093	173098070	A	G	-0.0207028323592018	0.0232	0.3731
2	rs117263742	173098675	G	A	0.0128964817350202	0.0657	0.8444
2	rs4072781	173098787	C	G	0.0063001125484799	0.0655	0.9233
2	rs79930213	173098936	C	T	-0.0257999754904126	0.0236	0.274
2	rs147483627	173099924	G	A	-0.0391983134041576	0.0917	0.6694
2	rs12614966	173100058	G	A	-0.0263953113595316	0.0237	0.2638
2	rs58646015	173101737	C	T	-0.0263953113595316	0.0236	0.264
2	rs1073730	173101760	C	T	9.99950003332973e-05	0.0192	0.9943
2	rs6705620	173102131	A	T	0.001099395443301	0.0188	0.9515
2	rs75737878	173102353	C	T	-0.0049019951702315	0.0657	0.941
2	rs149184735	173102603	T	C	0.0592966816705476	0.1301	0.6488
2	rs146909351	173102614	C	A	0.110700233953311	0.0728	0.1282
2	rs111978636	173103099	A	T	0.0066975214477213	0.0656	0.9191
2	rs114474391	173104094	C	T	-0.0256050287153947	0.0236	0.2783
2	rs117794173	173104170	T	G	-0.0252972953741621	0.0236	0.2843
2	rs2004616	173104539	C	T	0.0012991557316201	0.0187	0.9426
2	rs4076083	173104712	G	T	0.0007996801705642	0.0187	0.964
2	rs10930538	173105479	T	C	-0.0048015088161939	0.018	0.7885
2	rs13409279	173105554	T	A	-0.0208968257129853	0.0233	0.3692
2	rs74434574	173105651	C	T	0.0092966519050945	0.0656	0.8877
2	rs56105451	173106355	G	A	0.0242046886968174	0.0257	0.3453
2	rs73979706	173106537	G	T	-0.0252049938352247	0.0238	0.2894
2	rs13402034	173106724	C	T	0.0003999200213268	0.0189	0.9851
2	rs72894807	173107122	A	G	0.0225048553400694	0.0279	0.4191
2	rs4972459	173107161	C	A	-0.0049019951702315	0.0182	0.7869
2	rs72894808	173107281	G	A	0.0014988761237359	0.019	0.9376
2	rs117046761	173107372	T	C	0.0166014304974254	0.0658	0.8003
2	rs11688652	173107486	T	G	0.0009995003330834	0.0184	0.9581
2	rs144817412	173107535	A	G	0.0016985566355815	0.0646	0.9792
2	rs75812196	173108078	T	G	-0.027998320426861	0.0237	0.2363
2	rs11695425	173108267	A	G	0.0055048206344449	0.0371	0.8828
2	rs4972740	173108443	C	T	-0.0169020380753563	0.0284	0.5516
2	rs75082001	173109751	C	G	-0.0150019689183474	0.125	0.9045
2	rs7575122	173110045	T	C	0.0034041991335623	0.0638	0.9578
2	rs6724822	173110149	T	C	-0.0009004052431641	0.0371	0.9815
2	rs72894814	173110756	A	G	-0.0122952780941516	0.0214	0.5668
2	rs4972461	173112288	C	T	-0.0068030886197391	0.0212	0.7485
2	rs76091552	173112777	G	A	-0.004701032558649	0.0458	0.9184
2	rs6757886	173113143	G	A	0.0116024307308398	0.018	0.5193
2	rs35806149	173113568	A	G	-0.0299953975354009	0.0644	0.641
2	rs13408712	173114067	G	C	-0.0309026047398165	0.043	0.4722
2	rs11691213	173114200	T	C	-0.0091012913892029	0.0322	0.7777
2	rs6433343	173114684	T	C	-0.0194988734340555	0.0249	0.4328
2	rs6707780	173114701	C	T	-0.0202027073175195	0.0191	0.2916
2	rs118136506	173114819	A	G	-0.0169020380753563	0.0652	0.796
2	rs6708374	173114962	G	A	-0.0206007457079636	0.0191	0.2813
2	rs4435421	173115214	T	C	0.0103957761821204	0.0173	0.5473
2	rs4404238	173115597	A	G	0.0087020272939009	0.0173	0.6149
2	rs80080391	173115640	A	T	-0.0349020520092649	0.0584	0.5506
2	rs4972741	173115660	G	A	-0.0144032303107437	0.0271	0.5942
2	rs34332486	173115970	G	C	-0.0214994661132367	0.0191	0.2605
2	rs4972462	173116283	G	T	0.0236969951765786	0.0178	0.1828
2	rs75616048	173116356	G	A	-0.0091012913892029	0.0644	0.8881
2	rs56364998	173116725	A	C	-0.021101069908054	0.0192	0.27
2	rs11695878	173116832	T	C	0.0089002747867194	0.0173	0.6065
2	rs56154182	173116924	T	C	-0.021101069908054	0.0192	0.2717
2	rs56001547	173117102	C	T	-0.0123965203365513	0.0361	0.7307
2	rs7594038	173117249	A	G	-0.0149004625639624	0.0271	0.5832
2	rs6717347	173117510	G	T	-0.0171970248285215	0.0192	0.3693
2	rs4972743	173117629	G	T	-0.0147989665120717	0.0271	0.5867
2	rs6745600	173117644	A	C	-0.021101069908054	0.0218	0.332
2	rs11691669	173118300	C	A	0.007997931111062	0.0174	0.6459
2	rs11691716	173118470	C	T	0.0076010387728197	0.0174	0.6614
2	rs6721348	173118509	G	A	-0.0154994990469515	0.0272	0.568
2	rs7601351	173119071	A	G	0.00730326611012	0.0174	0.6755
2	rs76295262	173119080	G	A	-0.01999864650669	0.022	0.362
2	rs117218001	173119803	C	T	-0.0646025231856585	0.0974	0.5073
2	rs76017650	173120393	A	G	0.0259016375226531	0.0722	0.7196
2	rs116993393	173120726	G	A	0.0183015011699126	0.0738	0.8037
2	rs4561630	173121662	T	C	0.0074025335167413	0.0174	0.6711
2	rs76043024	173121768	C	T	0.0270021387025708	0.0937	0.7732
2	rs10174176	173121925	A	C	0.0077002766261879	0.0174	0.6601
2	rs10198240	173122258	C	T	-0.0170037478161859	0.0374	0.6491
2	rs13008183	173122308	G	T	-0.0196008476550609	0.0374	0.6002
2	rs62168992	173122388	T	C	-0.0201006717070029	0.0373	0.5897
2	rs62168993	173122490	T	C	-0.0197028322758684	0.0373	0.5976
2	rs114909401	173122858	A	G	-0.0031950988965408	0.0319	0.9204
2	rs4972465	173123082	A	G	-0.019294956182969	0.0372	0.6039
2	rs187713158	173123312	G	A	-0.0144032303107437	0.0789	0.8549
2	rs77816182	173123439	C	T	0.0670977435324941	0.0855	0.4326
2	rs4972752	173123476	C	T	-0.0197028322758684	0.0372	0.5969
2	rs4972753	173123587	T	C	0.0213015034199157	0.0174	0.2208
2	rs76633858	173123698	C	T	-0.0040983869261633	0.0319	0.8978
2	rs77336421	173123715	T	G	-0.0453007592301635	0.0503	0.3679
2	rs7573643	173123739	G	A	-0.0203966036652218	0.0371	0.583
2	rs7573648	173123744	G	A	-0.0198048272985997	0.0371	0.5931
2	rs7573538	173123788	C	T	-0.0201006717070029	0.0371	0.5873
2	rs7573560	173123823	C	T	-0.0207028323592018	0.0371	0.5773
2	rs79485192	173123984	G	T	0.0223972974420383	0.0174	0.1985
2	rs7587844	173124040	T	C	-0.0208049294331883	0.037	0.5744
2	rs7574002	173124183	C	T	-0.0300984478240329	0.0188	0.1091
2	rs7574225	173124237	G	A	-0.0329985112635755	0.0188	0.07996
2	rs117078064	173124293	A	G	-0.0104039337153929	0.0351	0.7668
2	rs117736414	173124835	C	T	-0.0102018624845967	0.0351	0.771
2	rs4324293	173125065	G	A	0.0281986543586787	0.0197	0.1536
2	rs4531900	173125108	T	C	0.025696986087186	0.0183	0.1599
2	rs4578823	173125253	G	A	-0.0704975744133774	0.0425	0.09683
2	rs4545973	173125259	C	T	-0.070401005299324	0.0425	0.09746
2	rs4426504	173125271	G	C	0.0267977123853779	0.0185	0.149
2	rs67862470	173125341	A	G	-0.0003000450090019	0.0293	0.9929
2	rs59290226	173125578	A	G	-0.0716034188596929	0.0425	0.09172
2	rs6433345	173125748	C	T	-0.0222047099881925	0.0371	0.5497
2	rs6746255	173125839	T	A	-0.0519988063604998	0.0375	0.1661
2	rs6433346	173125947	T	C	-0.0688036036849463	0.0426	0.1063
2	rs72894852	173126354	A	G	0.0304031059110447	0.0178	0.08706
2	rs76731925	173126480	G	A	-0.0282040203730758	0.0238	0.2371
2	rs4289149	173126490	A	G	-0.0206007457079636	0.0371	0.5781
2	rs75137144	173126571	A	G	-0.0084959889212643	0.032	0.7911
2	rs56252948	173126607	G	T	-0.0003000450090019	0.0294	0.9911
2	rs4583430	173126810	G	C	-0.0259949602770859	0.0237	0.2737
2	rs62169003	173126894	G	A	-0.0697038384497916	0.0432	0.1068
2	rs4294971	173127345	A	T	-0.0197028322758684	0.0373	0.5967
2	rs7588418	173127669	C	T	-0.0198048272985997	0.0213	0.3537
2	rs142185164	173128119	C	T	0.0347974835421732	0.0775	0.6533
2	rs62169005	173128446	T	G	-0.0689000186550519	0.0434	0.1126
2	rs79012924	173128939	G	T	-0.0104039337153929	0.0355	0.77
2	rs72894855	173128972	A	G	0.0232965165504356	0.0178	0.1894
2	rs7565945	173128994	A	G	0.0152038337422728	0.0229	0.5076
2	rs13417973	173129096	A	C	-0.0318003125497978	0.0268	0.2354
2	rs7592685	173129160	C	T	-0.020498669477346	0.0377	0.5859
2	rs77674237	173129203	G	A	0.087003043621574	0.0685	0.204
2	rs35988944	173129321	G	A	0.0154992634469238	0.0229	0.4997
2	rs72894865	173129323	C	T	0.0301993737308422	0.018	0.0945
2	rs7566285	173129336	A	G	0.0198026272961797	0.0295	0.5036
2	rs150862246	173129627	T	A	0.0227003855207759	0.0179	0.204
2	rs139304938	173129628	T	C	0.0227003855207759	0.0179	0.2041
2	rs7557236	173129855	T	A	-0.0708946787765477	0.0438	0.1058
2	rs59803594	173130735	G	A	0.023003381764963	0.018	0.2017
2	rs192913403	173130933	T	G	-0.0051029981759033	0.0329	0.8774
2	rs60010335	173130968	A	G	0.0225048553400694	0.018	0.213
2	rs61149590	173131047	A	G	0.0226026252094292	0.018	0.2107
2	rs193278312	173131081	A	G	-0.0282040203730758	0.1046	0.7874
2	rs77343959	173131140	T	C	0.0223972974420383	0.0181	0.2146
2	rs7422525	173131531	C	G	0.0223972974420383	0.0181	0.215
2	rs140014821	173131916	A	G	-0.0236986067778773	0.0243	0.3292
2	rs13384762	173132362	G	T	-0.0747019947040337	0.0446	0.09445
2	rs139196745	173132522	T	A	-0.0243951568347216	0.0245	0.3194
2	rs144902678	173132633	G	A	-0.0319964709431669	0.0831	0.7
2	rs4306687	173133436	G	A	-0.0785022281549575	0.0452	0.0829
2	rs7605324	173133941	T	G	-0.0217958123704574	0.0246	0.3771
2	rs11689075	173134515	A	C	0.0036034995896235	0.0309	0.9068
2	rs112100663	173134699	A	T	-0.0620988329318545	0.0519	0.232
2	rs72894867	173135341	A	C	0.0277027118389473	0.0189	0.1421
2	rs117498957	173135345	A	G	0.0347974835421732	0.053	0.5111
2	rs4419205	173135354	G	A	-0.0285949668801128	0.0279	0.3054
2	rs6707843	173135718	T	A	-0.015895669405385	0.0397	0.6879
2	rs12468634	173136293	C	G	-0.0180010511095525	0.0274	0.5105
2	rs149834340	173136355	C	T	-0.079497856132099	0.067	0.2354
2	rs4972756	173136494	A	G	-0.0306963490025976	0.0325	0.3445
2	rs4972466	173138009	T	C	-0.0122952780941516	0.0282	0.6621
2	rs4972468	173138230	G	A	-0.050798679887367	0.0466	0.2749
2	rs4972758	173138239	C	T	-0.0969955993261986	0.0439	0.02697
2	rs148393698	173138493	T	C	-0.0046005663955682	0.0404	0.9085
2	rs4972759	173138562	C	T	0.0098018049722602	0.0212	0.6457
2	rs190977249	173138572	A	G	-0.005696192544881	0.0368	0.8774
2	rs7557546	173139071	G	A	0.0428008353226943	0.0233	0.06585
2	rs10202488	173139230	T	A	0.0575044650684261	0.0242	0.01733
2	rs116695155	173139406	C	T	-0.0248973835545144	0.049	0.6112
2	rs4972470	173139832	T	G	-0.0488016642355575	0.0227	0.03198
2	rs148917593	173139916	T	C	0.0166014304974254	0.1196	0.8893
2	rs10193528	173140255	G	C	-0.0497050825796673	0.0228	0.02905
2	rs4972760	173140874	A	G	0.0402010017441475	0.0369	0.2759
2	rs117005878	173141063	G	A	-0.0242004837056584	0.0584	0.6783
2	rs4246617	173141580	A	G	-0.047899061319535	0.0225	0.03304
2	rs4246618	173141809	C	G	-0.0490011864330638	0.0226	0.03056
2	rs4349318	173142480	G	T	-0.0497050825796673	0.0225	0.02702
2	rs11682242	173142571	C	T	0.0497991787524836	0.0202	0.01391
2	rs118028102	173142960	C	T	-0.0335050785573982	0.0572	0.5581
2	rs151316332	173143390	T	C	-0.0341050206499513	0.0571	0.551
2	rs4433964	173143498	C	T	0.0491996041469672	0.0202	0.01487
2	rs73976721	173145497	A	G	-0.0247026126403718	0.0568	0.6629
2	rs4335911	173145535	T	A	0.0513012943555507	0.0221	0.02012
2	rs117623274	173145547	G	A	-0.0267033828345498	0.0582	0.6465
2	rs4972763	173145766	G	T	-0.0513985630860003	0.022	0.01952
2	rs4972764	173145785	T	C	-0.0515986041477272	0.0209	0.01369
2	rs73976722	173146094	A	G	-0.0176040459483609	0.0572	0.7589
2	rs10195843	173146356	C	A	0.0518996105407571	0.0219	0.01752
2	rs118020839	173146369	A	G	0.0855995474938928	0.0703	0.2238
2	rs78409482	173146768	A	G	-0.0309026047398165	0.0571	0.5887
2	rs7601768	173146876	G	A	0.0522982892110339	0.022	0.01764
2	rs73031500	173147043	A	G	-0.0289037168568363	0.0567	0.6106
2	rs117601546	173148604	G	A	-0.0207028323592018	0.0526	0.6946
2	rs67673184	173148881	A	G	-0.0180010511095525	0.0321	0.574
2	rs4972765	173149354	C	G	-0.0408949138454712	0.0231	0.07584
2	rs4972472	173149363	G	A	-0.0419997711602818	0.0224	0.06093
2	rs9287953	173149662	A	G	0.0382009626151637	0.0199	0.05461
2	rs61548167	173149939	G	T	0.0394995204367644	0.0193	0.04056
2	rs68130068	173150012	C	T	-0.019203206984436	0.0319	0.5483
2	rs4316910	173150235	T	C	0.0392976332717761	0.0222	0.07637
2	rs4316911	173150393	T	G	0.0435000054458512	0.0237	0.06633
2	rs10803871	173150513	T	G	0.0437967654983826	0.0237	0.06513
2	rs13430544	173150560	C	A	-0.0352023974087295	0.0513	0.4924
2	rs60062172	173150639	A	T	0.0394033887747662	0.0192	0.04052
2	rs67694199	173150810	C	T	-0.0544984253364989	0.0358	0.1281
2	rs12619466	173150972	C	T	0.0382972099323441	0.0192	0.04597
2	rs79922633	173151254	C	T	-0.0120017335415971	0.0487	0.8048
2	rs13415015	173151320	G	T	-0.0349020520092649	0.0511	0.495
2	rs6720199	173151384	A	G	0.0269047980491434	0.0228	0.2392
2	rs6720438	173151589	A	G	0.0310043588626902	0.0295	0.2933
2	rs7574709	173152508	A	C	-0.0335050785573982	0.0508	0.5101
2	rs4972475	173153368	G	A	-0.0536961790038609	0.0355	0.1305
2	rs4536625	173153713	C	A	-0.0388967656299467	0.0294	0.1847
2	rs10169716	173153897	T	C	-0.0185000759845861	0.0357	0.6052
2	rs118058163	173154072	G	A	-0.0039979812872983	0.0486	0.9343
2	rs117786967	173154867	C	T	-0.0071958279818024	0.0483	0.8811
2	rs117965121	173155021	G	A	-0.0050024916227914	0.0484	0.9176
2	rs72882617	173155088	A	G	-0.0152963956259917	0.032	0.6315
2	rs116907420	173155358	A	G	-0.005696192544881	0.0485	0.9067
2	rs12471128	173155718	A	G	-0.050798679887367	0.0352	0.1483
2	rs7576759	173156011	T	C	-0.0482977854077521	0.0351	0.1692
2	rs11684570	173156143	A	G	-0.0246001168682327	0.051	0.6292
2	rs117276941	173156403	T	G	-0.005304041591906	0.0484	0.9129
2	rs149096874	173156729	A	G	-0.0049019951702315	0.0483	0.9199
2	rs72882620	173156900	A	C	-0.0122952780941516	0.0318	0.6978
2	rs141425800	173157167	C	T	-0.0046005663955682	0.0483	0.924
2	rs116865475	173157241	T	C	-0.0045001103249234	0.0483	0.9252
2	rs78023562	173158847	A	T	0.0007996801705642	0.048	0.9866
2	rs4496306	173158860	T	C	0.0270994698817177	0.0284	0.3408
2	rs10930540	173159279	A	G	0.025297307774162	0.025	0.3134
2	rs10930541	173159304	G	A	0.0225048553400694	0.023	0.328
2	rs4972477	173159345	G	C	0.0209979909956055	0.023	0.3617
2	rs77308518	173159648	C	T	0.0721997240344179	0.1144	0.5278
2	rs4972774	173159675	T	C	0.0277027118389473	0.025	0.2674
2	rs4972775	173159874	T	C	0.0274011363479391	0.025	0.2734
2	rs7425702	173160377	A	G	0.0281014301108748	0.025	0.2604
2	rs4594405	173160489	A	G	0.0281014301108748	0.025	0.2611
2	rs77398198	173160555	C	G	0.0793008941363585	0.081	0.3279
2	rs4429441	173160731	A	G	0.0281986543586787	0.025	0.2585
2	rs12624040	173161379	G	A	0.0285971749776749	0.025	0.2531
2	rs11674489	173161679	G	A	0.0247999239054771	0.0231	0.2834
2	rs11685584	173161899	A	T	0.0284027945161868	0.025	0.2564
2	rs11674629	173161949	G	C	0.0285971749776749	0.025	0.2531
2	rs79358080	173162030	C	T	0.0234039777790161	0.0283	0.4094
2	rs11674681	173162068	G	A	0.0251998010217421	0.023	0.274
2	rs62167402	173162297	C	T	-0.0383043331577141	0.0322	0.2337
2	rs13384490	173162314	C	T	0.0291995144044279	0.025	0.2423
2	rs57101510	173162381	C	T	0.0291023874205329	0.025	0.2438
2	rs4588155	173162438	C	T	-0.0388032003238938	0.0321	0.2274
2	rs4619572	173162618	C	T	0.0295976364389436	0.025	0.2355
2	rs4522573	173162630	G	T	-0.0385953087593848	0.0321	0.2298
2	rs4450575	173162709	C	A	0.0298014912367898	0.0249	0.2322
2	rs72882640	173162775	C	A	-0.0086977157031958	0.0317	0.7844
2	rs60020199	173162987	C	T	0.0667984655384157	0.0828	0.4199
2	rs4438453	173162998	G	A	0.0304031059110447	0.0249	0.2223
2	rs4538169	173163001	A	G	0.0305001066483263	0.0249	0.2215
2	rs56239652	173163069	C	G	0.0304031059110447	0.0249	0.2222
2	rs62167405	173163138	C	T	-0.104094650536593	0.0828	0.2085
2	rs13413724	173163580	A	G	0.0284999894699013	0.025	0.2539
2	rs72882644	173163582	G	A	-0.009696862978864	0.0318	0.7596
2	rs4447582	173163684	T	C	0.0278972284172359	0.025	0.2631
2	rs79488507	173163686	C	T	-0.0277001306422786	0.0486	0.5694
2	rs72882647	173163745	G	A	-0.0095050300143049	0.0318	0.7654
2	rs57053949	173164158	G	A	0.0315955615897506	0.0188	0.09147
2	rs55893326	173164181	C	T	-0.0246001168682327	0.0221	0.2655
2	rs11677934	173164284	G	A	0.0262036654966364	0.025	0.2948
2	rs11677943	173164359	G	A	0.0259990758686168	0.025	0.2972
2	rs118120265	173164695	G	A	0.0017983819413794	0.0486	0.9708
2	rs10930542	173164799	A	G	0.026398473854531	0.0249	0.2901
2	rs117205119	173164811	T	C	0.0152038337422728	0.0769	0.8433
2	rs10930543	173164901	A	T	0.0208021276292633	0.0208	0.3178
2	rs10930544	173164947	A	C	0.0208021276292633	0.0208	0.3161
2	rs12475457	173164987	A	T	0.0208021276292633	0.0208	0.3176
2	rs55690766	173165045	C	G	-0.0231969816042026	0.0484	0.6311
2	rs10803872	173165126	C	T	0.0207041815582916	0.0208	0.32
2	rs12614676	173165305	C	T	0.0205964297986501	0.0208	0.3219
2	rs6742057	173165495	T	C	-0.0231969816042026	0.0484	0.6309
2	rs117489155	173165668	G	A	-0.0032954239497972	0.0485	0.9462
2	rs10930545	173165772	A	G	0.025696986087186	0.025	0.304
2	rs143656127	173166144	A	G	-0.10799732231233	0.089	0.2254
2	rs55642375	173166555	A	C	0.0066975214477213	0.0429	0.8764
2	rs59911001	173166595	C	T	0.0307037775750057	0.0187	0.1011
2	rs6749293	173166803	T	C	-0.0248973835545144	0.0484	0.6066
2	rs117238094	173167234	A	G	-0.0046005663955682	0.0486	0.9249
2	rs6735271	173167475	G	A	0.0204004877576787	0.0207	0.3256
2	rs10207045	173167558	A	T	0.029296631955588	0.0188	0.1177
2	rs6735215	173167641	C	T	0.0202045073158995	0.0207	0.3291
2	rs10803873	173167756	T	C	0.0204004877576787	0.0207	0.324
2	rs149179251	173167969	G	A	0.0587027762537362	0.0824	0.4762
2	rs56030771	173167990	T	A	-0.0377953294954024	0.0314	0.2283
2	rs72882669	173168047	A	T	-0.0046005663955682	0.0316	0.8835
2	rs10930546	173168394	A	C	0.0199006617063362	0.0207	0.3357
2	rs12620834	173168503	T	G	0.0281014301108748	0.0187	0.1329
2	rs72882674	173168624	C	T	-0.0039979812872983	0.0315	0.8991
2	rs3934990	173168656	T	G	0.0198026272961797	0.0207	0.3389
2	rs3934991	173168867	G	A	0.0274984287018097	0.0187	0.1412
2	rs141592633	173169179	T	C	-0.0042992284528324	0.0315	0.8925
2	rs3935437	173169320	A	G	0.0170045988158238	0.0201	0.398
2	rs3935436	173169328	G	A	0.0197045832743354	0.0207	0.3411
2	rs6743235	173169480	G	A	0.0166014304974254	0.0201	0.4066
2	rs79300054	173169482	C	T	0.0753022587095424	0.1222	0.5376
2	rs6758468	173169580	T	G	-0.0390007373497326	0.0312	0.2113
2	rs78809508	173169952	T	C	0.0061013488579762	0.0562	0.9129
2	rs144645781	173170034	G	C	0.0035038543266769	0.0559	0.9498
2	rs55655951	173170153	C	G	-0.003596459514405	0.0315	0.9079
2	rs12622656	173170168	T	C	0.0287040681283552	0.0187	0.1246
2	rs7595714	173170386	C	T	0.0193025022544974	0.0206	0.3495
2	rs7569240	173170475	A	G	0.0193025022544974	0.0206	0.3484
2	rs7596005	173170486	G	A	0.0193025022544974	0.0206	0.3501
2	rs7579339	173170866	G	A	0.0195967237465575	0.0206	0.3409
2	rs7605564	173170965	A	G	0.0195967237465575	0.0206	0.34
2	rs10930547	173170999	A	G	0.0270021387025708	0.025	0.2798
2	rs4972483	173171276	G	A	0.0198026272961797	0.0206	0.3373
2	rs73016857	173171481	C	T	-0.0310985871020312	0.0487	0.5228
2	rs4972782	173171604	A	G	0.0203025023378308	0.0206	0.325
2	rs145879844	173171695	T	C	0.004201162744548	0.0563	0.9411
2	rs72882687	173171735	C	G	-0.0119005312583873	0.0268	0.6566
2	rs72882688	173171746	G	T	-0.0119005312583873	0.0268	0.6573
2	rs7583178	173172018	G	T	-0.031397792147416	0.0487	0.5194
2	rs11682072	173172090	G	A	-0.0374007702544828	0.0313	0.2331
2	rs115485311	173172209	T	C	0.0023971245997214	0.0559	0.9661
2	rs114705760	173172498	A	G	0.0085037404912207	0.0562	0.8792
2	rs62167427	173172895	C	T	0.0172994970780611	0.02	0.3888
2	rs142687584	173173021	G	T	0.0535028515173065	0.083	0.5188
2	rs74507062	173173056	G	T	0.0028958031120254	0.0559	0.9588
2	rs117819366	173173135	A	C	-0.0022024235552	0.0561	0.9682
2	rs7560146	173173159	A	G	0.0194986595340326	0.0207	0.3461
2	rs75861406	173173201	C	T	0.0284027945161868	0.0188	0.1297
2	rs59801837	173173331	C	G	-0.0307994715535284	0.0488	0.5272
2	rs56031019	173173467	G	A	-0.0029042131473898	0.0316	0.9277
2	rs6433348	173173509	A	G	0.0183996828453635	0.0207	0.3745
2	rs6433349	173173568	G	C	0.0183015011699126	0.0207	0.3753
2	rs12692999	173173642	A	G	0.0187039847937718	0.0207	0.3649
2	rs73016873	173173960	C	T	-0.0306963490025976	0.0488	0.5298
2	rs77756604	173173975	A	G	0.0060019521956343	0.0563	0.9145
2	rs118017495	173174027	T	A	-0.0042992284528324	0.0562	0.9383
2	rs56206805	173174155	A	G	0.0178988554877579	0.0208	0.388
2	rs148423084	173174175	C	T	0.0087020272939009	0.0558	0.876
2	rs10201605	173174400	T	G	0.024097313483794	0.0284	0.3969
2	rs147934276	173174855	A	G	-0.0152050125429676	0.1116	0.8914
2	rs59319074	173174903	G	A	0.0288983900426488	0.0188	0.1254
2	rs7594561	173175211	G	A	0.024097313483794	0.0284	0.3964
2	rs4972787	173175616	C	T	-0.0426987545331152	0.032	0.1827
2	rs73016880	173176106	A	G	-0.0328021562323804	0.0491	0.505
2	rs4972484	173176278	A	G	0.024097313483794	0.029	0.4052
2	rs10174878	173176841	A	G	-0.0088994831870327	0.0566	0.8753
2	rs72882697	173177718	G	A	0.0139029051689914	0.0401	0.7283
2	rs62167429	173177735	G	A	-0.090701814649167	0.0597	0.1291
2	rs4427989	173178490	G	A	0.0260965047212743	0.0236	0.2686
2	rs117034846	173178701	G	C	-0.007095110875924	0.059	0.9044
2	rs117322545	173178702	G	C	-0.0071958279818024	0.059	0.9023
2	rs35427086	173178739	T	C	0.0311013012983478	0.0283	0.2717
2	rs10182136	173179471	A	G	-0.0005001250416822	0.0282	0.9849
2	rs6720311	173179651	T	C	-0.027196494688472	0.0346	0.4313
2	rs62167432	173179710	C	A	-0.0959053568870712	0.0596	0.1077
2	rs111632140	173179740	C	T	-0.0160988945897493	0.049	0.7425
2	rs61123840	173179864	G	A	0.0330962274891896	0.0194	0.08699
2	rs181310707	173186220	C	T	-0.237800440657844	0.112	0.03367
2	rs73016901	173186282	G	A	-0.0137034650584925	0.0379	0.7179
2	rs73018804	173186352	G	A	-0.0006001800720324	0.0281	0.9838
2	rs190824986	173186587	A	G	-0.0135007260538548	0.0586	0.8174
2	rs118018701	173186588	C	T	0.0199986865066891	0.0543	0.7127
2	rs6715062	173186771	C	T	0.0234039777790161	0.0274	0.3932
2	rs147303754	173186898	A	G	0.0851037252451896	0.0721	0.2376
2	rs56207281	173187199	T	A	0.0121953336998771	0.04	0.7607
2	rs76961984	173187251	T	C	-0.0194988734340555	0.0489	0.6898
2	rs148518663	173187337	T	C	-0.0094040800752939	0.0594	0.874
2	rs58127593	173187603	G	A	-0.0188974371044634	0.0489	0.6983
2	rs55998604	173187903	G	A	0.0022973590486834	0.0313	0.9421
2	rs4494705	173187948	C	A	0.0146028573839336	0.021	0.4879
2	rs4507062	173188228	A	G	0.0231011029079872	0.0253	0.3618
2	rs4271740	173188230	T	C	0.0150954876453349	0.021	0.4719
2	rs4496307	173188313	C	T	0.0139029051689914	0.04	0.7291
2	rs78273862	173188341	G	A	-0.0187955345843259	0.0488	0.7003
2	rs62167439	173188509	G	A	0.0146028573839336	0.021	0.485
2	rs4290625	173188560	G	C	0.0239996896478807	0.0272	0.3776
2	rs6735256	173188600	T	G	0.0146028573839336	0.021	0.4865
2	rs6723038	173188679	C	T	0.0141987193998129	0.021	0.4984
2	rs73018812	173188852	C	T	-0.0122952780941516	0.0487	0.8008
2	rs6723279	173188932	C	T	0.024097313483794	0.0272	0.3752
2	rs56019642	173188938	A	G	0.0139029051689914	0.04	0.7286
2	rs6723376	173188982	C	T	0.0147014028528927	0.021	0.4843
2	rs79770637	173189404	C	T	-0.0159972768350078	0.0378	0.6726
2	rs73018818	173189621	G	A	-0.0152050125429676	0.0486	0.7552
2	rs7577264	173189711	C	T	0.024097313483794	0.0272	0.375
2	rs73018821	173189783	C	T	-0.0152050125429676	0.0486	0.7549
2	rs6433351	173189825	C	A	0.0238044133801613	0.0271	0.3806
2	rs72884220	173190356	G	A	0.0148984646619666	0.0399	0.7084
2	rs6756450	173190432	A	G	0.0118989261570991	0.0234	0.6103
2	rs6728360	173190533	G	C	0.0236969951765786	0.0271	0.382
2	rs143697482	173190671	G	C	-0.0170952954286372	0.0585	0.7695
2	rs56173730	173190881	T	C	0.0154992634469238	0.0399	0.6974
2	rs78808057	173191427	T	G	-0.0248973835545144	0.0491	0.612
2	rs4246619	173191687	C	T	0.0117012723076411	0.0234	0.6183
2	rs184088744	173191899	C	T	-0.0108991808690006	0.0588	0.8535
2	rs56105609	173191932	G	A	0.0158044491449436	0.0398	0.6915
2	rs6714434	173192075	G	A	0.0228958774769045	0.0271	0.3967
2	rs137982484	173192382	G	A	-0.0707014731729843	0.0888	0.4257
2	rs10930548	173192766	A	G	0.0108014536938559	0.0234	0.6431
2	rs6718565	173193070	G	T	0.0103957761821204	0.0234	0.6577
2	rs79975503	173193150	A	C	0.0330962274891896	0.0192	0.08494
2	rs150863680	173193556	A	G	0.0062007356416035	0.0543	0.9088
2	rs4246620	173194044	C	T	0.0221038989069263	0.0271	0.4137
2	rs4395225	173194133	A	T	0.0221038989069263	0.0271	0.414
2	rs73018829	173194397	T	G	0.0030952049073025	0.0311	0.9195
2	rs11693704	173194729	C	T	0.0134984841513417	0.0208	0.518
2	rs55639081	173194744	G	A	-0.000200020002667	0.0311	0.996
2	rs55889669	173194747	G	A	0.0171029078996623	0.0399	0.6685
2	rs4350710	173194962	G	A	0.0221038989069263	0.0251	0.378
2	rs6755520	173195634	A	C	0.0135971385060249	0.0208	0.512
2	rs7591203	173195660	T	C	0.0017983819413794	0.0311	0.9539
2	rs80299051	173195703	C	A	0.027196791588428	0.0971	0.7797
2	rs57200533	173196378	T	C	0.0007996801705642	0.0312	0.9804
2	rs144669425	173196415	A	G	-0.0206007457079636	0.0588	0.7262
2	rs59279316	173196630	C	T	0.0005998200719675	0.0312	0.9836
2	rs58198619	173196654	A	G	0.0005998200719675	0.0312	0.9835
2	rs72886051	173196864	C	T	0.0172012073197748	0.04	0.6673
2	rs59465816	173197051	T	C	0.0003999200213268	0.0312	0.989
2	rs61071477	173197200	A	C	0.0001999800026662	0.0312	0.9944
2	rs12991317	173197449	C	T	0.0147999386115992	0.0209	0.4788
2	rs140550013	173197574	T	C	-0.0201006717070029	0.0585	0.7314
2	rs12996815	173197762	A	G	0.0204984635773248	0.0271	0.4492
2	rs61286863	173197867	A	C	-0.0001000050003333	0.0313	0.9982
2	rs59847846	173198011	G	A	-0.0270012755029434	0.0488	0.5791
2	rs7425380	173198175	T	C	0.0200967016991224	0.0271	0.4576
2	rs7602327	173198591	T	G	-0.0004000800213396	0.0313	0.9906
2	rs7588553	173198600	G	C	-0.0001000050003333	0.0313	0.9965
2	rs6742648	173199087	G	A	0.0005998200719675	0.0313	0.9847
2	rs6757748	173199114	T	C	0.0205964297986501	0.0273	0.4503
2	rs76747715	173199359	C	T	0.130800166219008	0.0882	0.1378
2	rs150474992	173199424	A	G	0.0087020272939009	0.0469	0.8525
2	rs56004424	173199705	C	T	0.0013990209137074	0.0314	0.964
2	rs6717736	173199938	A	G	0.0209979909956055	0.0275	0.444
2	rs56011402	173200407	A	G	0.0028958031120254	0.0321	0.9285
2	rs66486916	173200478	C	G	0.0021975835434872	0.032	0.9443
2	rs6729116	173200846	G	A	0.0141001243787816	0.0212	0.505
2	rs57540835	173200905	A	G	-0.0086977157031958	0.032	0.7848
2	rs10209443	173201204	C	T	0.0004998750416509	0.0325	0.9869
2	rs6729717	173201269	G	A	0.025297307774162	0.0249	0.31
2	rs67153018	173201288	A	G	0.0006997551142732	0.0326	0.9823
2	rs68139840	173201354	C	G	0.0001999800026662	0.0326	0.9953
2	rs6729987	173201476	G	C	0.0147999386115992	0.027	0.5825
2	rs12614920	173201650	T	G	0.0304031059110447	0.0194	0.1178
2	rs7583083	173202047	G	A	0.0131037693769772	0.027	0.6267
2	rs7556723	173202280	A	G	0.0260965047212743	0.022	0.235
2	rs4972502	173202455	A	G	0.0147014028528927	0.027	0.5848
2	rs7597418	173202557	T	C	-0.0454995840713661	0.0398	0.2529
2	rs143136638	173202804	C	T	-0.0299953975354009	0.0636	0.6365
2	rs78034869	173203198	A	G	-0.0122041688389067	0.0535	0.8202
2	rs4972802	173203254	T	C	0.0193025022544974	0.0252	0.4437
2	rs12465038	173203427	G	A	-0.0435966737180782	0.0358	0.223
2	rs60223509	173203581	T	C	0.0361004656247227	0.0204	0.07725
2	rs146187214	173203584	T	C	-0.026600681797179	0.0639	0.6774
2	rs6716471	173204897	A	G	0.0064988367398296	0.0243	0.7878
2	rs12614473	173205214	G	T	0.0282958691548473	0.0201	0.1596
2	rs73024854	173205249	C	G	-0.0197028322758684	0.0373	0.5984
2	rs10930550	173205527	C	A	0.0182033098538737	0.0271	0.501
2	rs13397317	173205631	G	T	0.0308007491527123	0.047	0.5126
2	rs13410700	173205646	T	C	0.0353961009469877	0.0468	0.4499
2	rs62169679	173205744	C	G	-0.0954981974785401	0.0602	0.1125
2	rs13397362	173205871	C	G	0.0324962313421326	0.0468	0.4877
2	rs76932710	173206086	C	T	0.0332026408277183	0.0469	0.4782
2	rs146897227	173206287	C	T	0.0320992618599997	0.0469	0.4931
2	rs147878115	173206512	C	T	0.0970994871296738	0.0721	0.1781
2	rs77665628	173206553	A	G	0.0295005481176215	0.047	0.5311
2	rs10182389	173207116	G	A	0.0323026073786261	0.0468	0.4905
2	rs10205762	173207151	A	G	0.0320024161254944	0.0468	0.4944
2	rs76561584	173207242	C	T	0.0205964297986501	0.0192	0.2827
2	rs10182528	173207441	C	T	0.0332993704009261	0.0468	0.4765
2	rs10206186	173207576	A	G	0.0326994961630157	0.0468	0.4847
2	rs7605224	173207781	G	T	0.0044998604248922	0.0242	0.8515
2	rs190236223	173208099	T	G	0.0416984103556758	0.093	0.654
2	rs73024858	173208427	A	G	0.0329027196757078	0.0467	0.4817
2	rs73024860	173208555	C	T	0.031498667059371	0.0468	0.5013
2	rs6761574	173209082	C	T	0.0323994240466592	0.0468	0.488
2	rs4131382	173209097	T	C	-0.0350988198393953	0.0306	0.2516
2	rs6719962	173209376	T	C	0.0154992634469238	0.0269	0.5646
2	rs6733461	173209541	A	G	0.0323026073786261	0.0467	0.4901
2	rs6720201	173209641	T	C	0.0327962744150825	0.0468	0.4832
2	rs147029758	173209735	C	A	0.0333960906184285	0.0468	0.4753
2	rs11686765	173209982	G	T	-0.0396976268585458	0.0357	0.2656
2	rs77249804	173210022	T	C	0.116600114058204	0.0905	0.1977
2	rs115353474	173210082	C	T	0.10570145753054	0.1022	0.3008
2	rs73024866	173210225	A	G	0.0320992618599997	0.0467	0.4923
2	rs76508007	173210309	C	T	0.0321960982163169	0.0468	0.4915
2	rs35703952	173210570	T	G	0.0172994970780611	0.0227	0.447
2	rs77820166	173210592	G	T	0.0323994240466592	0.0468	0.4891
2	rs76641017	173210878	T	C	0.0315955615897506	0.0468	0.4997
2	rs78428865	173211139	T	C	0.0305970979773775	0.047	0.5143
2	rs72886087	173211191	G	C	0.0278972284172359	0.02	0.1639
2	rs7570443	173211266	A	G	0.0315955615897506	0.0468	0.4989
2	rs62169682	173211294	T	C	-0.0978995292780637	0.06	0.1024
2	rs7597248	173211511	C	T	0.0311982343370806	0.0468	0.5057
2	rs4552157	173211526	G	A	0.0038027603329278	0.024	0.8729
2	rs7600301	173211700	G	C	0.0318958749835631	0.0468	0.4962
2	rs4484005	173211748	A	G	0.016296487966892	0.0268	0.5435
2	rs6433352	173211973	A	T	0.0315955615897506	0.0468	0.4995
2	rs6710573	173212407	T	C	0.0318958749835631	0.0468	0.4955
2	rs28446437	173212808	T	C	0.031799009548949	0.0468	0.4962
2	rs4487062	173212983	G	A	0.0165030720990143	0.0267	0.5373
2	rs13417240	173213016	T	C	0.031799009548949	0.0468	0.4965
2	rs76653979	173213031	T	C	0.0298985503458634	0.047	0.5237
2	rs76739189	173213234	C	G	0.0305970979773775	0.047	0.5154
2	rs62169683	173213284	G	A	0.0178006246255066	0.0226	0.4306
2	rs75260418	173213490	T	A	0.0320024161254944	0.0468	0.4951
2	rs13407052	173213640	G	A	0.0312951579807101	0.0469	0.5042
2	rs13432301	173213650	A	G	0.0312951579807101	0.0469	0.5043
2	rs77072569	173213672	A	C	0.0312951579807101	0.0469	0.5047
2	rs78792954	173213756	C	T	0.0317021347305135	0.0469	0.4992
2	rs78478070	173213985	G	C	0.0305001066483263	0.0471	0.5169
2	rs77381749	173214006	G	A	-0.0174005146801673	0.0541	0.7475
2	rs62169684	173214377	A	G	-0.0856995105900367	0.06	0.1532
2	rs13382231	173214418	A	C	0.031498667059371	0.0469	0.5017
2	rs75643518	173214500	C	T	0.0315955615897506	0.047	0.5015
2	rs79009767	173214529	C	T	0.0314017631395316	0.047	0.5038
2	rs6433353	173214815	G	A	-0.0177974390305806	0.0541	0.742
2	rs4972807	173214847	G	A	0.0178988554877579	0.0226	0.4272
2	rs13411249	173215091	G	A	0.0301023438164435	0.0471	0.5224
2	rs78932488	173215244	T	C	0.0301993737308422	0.0472	0.5225
2	rs4246624	173215610	A	C	0.0204984635773248	0.0269	0.4466
2	rs4246625	173215857	C	T	0.0297044227063309	0.0233	0.2021
2	rs6433354	173216136	A	G	0.0204004877576787	0.027	0.4498
2	rs147513729	173216401	T	A	-0.0788051404425305	0.1125	0.4833
2	rs11688011	173216405	C	T	-0.0456042446050211	0.0416	0.2727
2	rs75907748	173216700	C	G	0.103503793014661	0.0729	0.1556
2	rs148727841	173216970	C	T	-0.0649012535836979	0.0847	0.4436
2	rs4972808	173216979	T	C	-0.0140989243795016	0.0199	0.4789
2	rs4972809	173217091	A	G	-0.0231048737150968	0.0203	0.2559
2	rs4972810	173217889	A	G	-0.0136020904182857	0.0202	0.5007
2	rs118185219	173217958	C	T	0.0821973079313746	0.065	0.2058
2	rs72888108	173218169	T	C	0.022299507494767	0.0404	0.5812
2	rs118066093	173219192	C	T	0.087003043621574	0.0648	0.1798
2	rs13425570	173219252	C	T	-0.0165969709073694	0.0248	0.5016
2	rs112605599	173219317	C	T	0.0849016530863714	0.0653	0.1935
2	rs13426078	173219523	G	A	-0.0146974807605841	0.0249	0.5539
2	rs13428743	173219858	C	T	-0.0380965452668448	0.0412	0.3546
2	rs13391645	173220116	T	C	-0.043502667649395	0.0411	0.2892
2	rs78821068	173220247	T	C	0.101500073731347	0.067	0.13
2	rs117728725	173220266	G	A	-0.138297015904091	0.1326	0.297
2	rs6728041	173220538	C	T	-0.0094040800752939	0.0236	0.6912
2	rs72888113	173220875	A	G	0.014504302202808	0.0458	0.7519
2	rs117301264	173220880	C	T	0.0929984188337525	0.0661	0.1597
2	rs72888115	173220900	G	A	0.0363994293800054	0.0382	0.3398
2	rs78300855	173220939	A	G	0.0140015196358136	0.0459	0.76
2	rs80257150	173221222	C	T	0.0881024482215457	0.066	0.1819
2	rs12998355	173221247	C	T	-0.0322959448008212	0.0368	0.379
2	rs115108917	173221757	C	G	0.0141001243787816	0.0459	0.7587
2	rs6729310	173222099	T	A	-0.048203336386541	0.034	0.1565
2	rs13012568	173223198	C	G	-0.0259949602770859	0.0367	0.4798
2	rs13012592	173223225	C	T	-0.0302015087331214	0.0368	0.4111
2	rs6736946	173223794	T	C	-0.0138961051921114	0.0227	0.5412
2	rs13019289	173224008	G	A	-0.026600681797179	0.0367	0.4677
2	rs189701344	173224047	C	A	0.0727019842157449	0.0749	0.3318
2	rs146100508	173224471	C	T	0.0600032523358097	0.09	0.5049
2	rs138898706	173225767	C	T	0.0513962890834148	0.0785	0.5125
2	rs10930551	173225814	T	G	-0.028399474521698	0.0367	0.4381
2	rs7606413	173225944	A	C	-0.0187955345843259	0.0244	0.4419
2	rs7580264	173226141	C	G	-0.0194988734340555	0.0246	0.4268
2	rs72888132	173226674	G	A	0.0171029078996623	0.0456	0.7081
2	rs118015238	173226955	A	G	0.109795665822884	0.0675	0.1038
2	rs10178789	173226962	T	C	-0.0087985943563496	0.0299	0.7693
2	rs10178876	173227010	T	G	0.0126990249774084	0.0278	0.6479
2	rs4972811	173227371	C	T	-0.0358033589652777	0.0371	0.3349
2	rs62169687	173227542	C	A	-0.006199175242821	0.0299	0.8366
2	rs4972812	173227849	G	A	-0.009000382197299	0.0235	0.7034
2	rs4972813	173227854	C	T	-0.0492007484476219	0.0393	0.2099
2	rs6738142	173227933	C	T	-0.0075987978753305	0.0335	0.8193
2	rs76576944	173227941	C	T	0.13610308299234	0.0681	0.04565
2	rs73024153	173228077	C	T	0.136801041492145	0.0714	0.05548
2	rs73024156	173228163	A	G	0.0936997929180405	0.0558	0.09317
2	rs193112934	173228373	G	T	0.127196368666647	0.077	0.09844
2	rs111995854	173228381	G	T	0.124303950424381	0.077	0.1065
2	rs73024158	173228410	T	C	0.136696378767679	0.0714	0.05543
2	rs58903557	173228498	G	T	0.158899386849462	0.0679	0.01929
2	rs60955305	173228540	G	T	0.156901179447043	0.0682	0.02142
2	rs10930552	173228629	C	T	0.0463013553668425	0.0424	0.275
2	rs79688966	173228695	G	A	0.162696913657655	0.0662	0.01392
2	rs112876797	173228818	C	T	0.148195842064579	0.0659	0.02455
2	rs79975067	173229416	T	G	0.151501459454067	0.0658	0.02124
2	rs74640178	173229418	C	T	0.151398324140445	0.0657	0.02131
2	rs10173487	173229472	C	T	-0.007296555232638	0.0284	0.7964
2	rs76495540	173229639	G	C	0.151097452038904	0.0656	0.0213
2	rs78643483	173229950	G	A	0.151200618386133	0.0656	0.0213
2	rs75166913	173229951	A	G	0.151303774091165	0.0657	0.0212
2	rs112791556	173230045	G	A	0.148497588315516	0.0665	0.02559
2	rs111587180	173230060	T	C	0.151398324140445	0.0656	0.02108
2	rs182752289	173230167	C	T	0.151802210043872	0.0657	0.02074
2	rs74417687	173230385	T	C	0.155703758889663	0.0656	0.01763
2	rs78563916	173230476	G	A	0.152901328283961	0.0664	0.02136
2	rs78773362	173230484	C	T	0.156003248476081	0.0656	0.01738
2	rs79609614	173230699	A	T	0.152102870209954	0.0657	0.02056
2	rs75627508	173230882	A	G	-0.066599309771242	0.0557	0.2317
2	rs78409073	173231072	G	C	0.15260090812265	0.0657	0.02016
2	rs76045396	173231389	C	A	-0.0940030344911192	0.0772	0.2234
2	rs74464141	173231603	C	T	0.153501897985254	0.0657	0.01942
2	rs62169699	173231869	G	T	-0.0579999442979887	0.0426	0.1733
2	rs114502825	173232124	C	T	0.150701882413493	0.0665	0.02336
2	rs113296238	173232954	C	T	0.151699105745191	0.0678	0.02522
2	rs4595936	173233008	A	G	0.001998002662673	0.0234	0.9317
2	rs117477056	173233149	A	G	0.148997424586458	0.0681	0.02869
2	rs74451856	173233183	C	T	0.151398324140445	0.0664	0.0227
2	rs79180073	173233203	C	T	0.151595990814917	0.0664	0.02254
2	rs112546275	173233232	A	C	0.156097355253122	0.0656	0.0174
2	rs111557365	173233681	C	T	0.156901179447043	0.0663	0.01799
2	rs112435236	173233840	G	A	0.15240344000667	0.0664	0.02168
2	rs80311199	173233916	A	T	0.162399422357081	0.0656	0.0133
2	rs79749421	173234389	C	T	0.153296029002978	0.0664	0.02088
2	rs13390731	173234400	C	T	-0.05519563546795	0.0363	0.1279
2	rs112252221	173234595	G	A	0.158703158695211	0.0656	0.01547
2	rs74965640	173235476	C	T	0.159001751472338	0.0662	0.01634
2	rs78776641	173235748	G	T	0.163096262808822	0.0662	0.01381
2	rs76298327	173235796	C	T	0.164403652291432	0.0655	0.01214
2	rs75840965	173235833	A	G	0.159803245363352	0.0676	0.018
2	rs117762478	173236691	T	C	0.155703758889663	0.0662	0.01867
2	rs6711079	173236958	T	C	0.0479040574070545	0.0298	0.1081
2	rs6711304	173237150	T	C	0.047598978799279	0.0298	0.1109
2	rs11687888	173237175	T	C	-0.039104719880761	0.0575	0.4967
2	rs6711415	173237199	T	C	0.0471984218290006	0.0298	0.1138
2	rs34285339	173237201	T	C	0.0190964956909883	0.0331	0.5641
2	rs6725142	173237498	A	G	0.0463968262292078	0.0297	0.1185
2	rs4300796	173237510	G	A	0.0473033451158665	0.0297	0.1114
2	rs4491699	173237577	C	G	0.047598978799279	0.0298	0.1094
2	rs34275547	173238040	G	A	0.025297307774162	0.0353	0.4727
2	rs34553112	173238105	G	A	0.025297307774162	0.0353	0.4734
2	rs74492567	173238221	A	G	0.162798890305091	0.0655	0.01292
2	rs10185752	173238265	G	A	0.0	0.0242	0.9992
2	rs7579015	173238283	A	C	-0.0135007260538548	0.0281	0.6312
2	rs4246627	173239058	G	A	-0.0182963622831166	0.0239	0.4451
2	rs146657682	173239127	C	A	-0.0366951051877892	0.0787	0.6405
2	rs139119985	173239238	G	C	0.0200967016991224	0.0969	0.836
2	rs59620164	173239471	A	C	0.165904193021877	0.0659	0.01175
2	rs4283388	173239722	C	T	-0.001300845733048	0.0335	0.9693
2	rs6736756	173240147	A	G	0.0043007385516922	0.0228	0.8495
2	rs74886308	173240998	C	T	-0.0473956369746291	0.0358	0.1854
2	rs76956369	173241117	C	T	-0.0248973835545144	0.0451	0.5811
2	rs71415292	173241675	G	A	0.0385955177593629	0.0629	0.5397
2	rs13020542	173241753	A	C	-0.0492007484476219	0.0579	0.3959
2	rs4299310	173242212	C	T	-0.0135007260538548	0.028	0.6291
2	rs146221563	173243005	C	T	0.165395787371013	0.0651	0.01111
2	rs117910224	173243266	C	T	0.169498018898468	0.0658	0.00998
2	rs75290185	173243616	G	A	-0.0630036995790015	0.0676	0.3507
2	rs62169702	173244178	A	G	-0.0460020545617973	0.0357	0.1974
2	rs6712051	173244480	A	G	0.0036034995896235	0.0317	0.9104
2	rs117699469	173244488	G	A	0.164301839169329	0.066	0.01275
2	rs4972814	173244730	G	A	-0.0542978034078492	0.0587	0.3544
2	rs4972815	173244994	C	A	-0.0540022233826842	0.0587	0.3579
2	rs7593562	173245234	G	T	0.0242046886968174	0.0355	0.4952
2	rs7596457	173245680	C	T	0.0232965165504356	0.0353	0.5096
2	rs12477699	173245726	T	G	-0.0559039069452338	0.0587	0.3408
2	rs7557725	173245780	T	G	-0.0136020904182857	0.0254	0.5926
2	rs10930553	173245806	C	T	-0.0562952570552056	0.0587	0.3379
2	rs117597161	173246494	G	A	0.113998104053412	0.0582	0.05032
2	rs4972816	173246705	A	G	-0.0042992284528324	0.0228	0.8503
2	rs4972817	173246768	G	T	-0.0525994101433915	0.0589	0.372
2	rs148572562	173246918	C	T	0.137001614433784	0.0789	0.08237
2	rs7600756	173246962	G	A	-0.0128015918372089	0.0256	0.6167
2	rs7573993	173246998	A	G	-0.0114958245134845	0.0256	0.6543
2	rs9752420	173247471	C	G	-0.0023026490626755	0.0228	0.919
2	rs4972818	173247503	A	G	-0.0495999919914836	0.0588	0.3986
2	rs117642621	173247720	C	T	0.111800732867698	0.0584	0.05539
2	rs12693000	173247741	A	T	0.0097027754613851	0.0242	0.6881
2	rs4972819	173247937	G	T	-0.0462952789853036	0.0593	0.4349
2	rs77964385	173248302	A	G	0.135701536158728	0.0688	0.04853
2	rs12997279	173248909	T	C	-0.0226956079321885	0.0386	0.5566
2	rs10204482	173248951	G	A	-0.0307994715535284	0.0311	0.3229
2	rs7608333	173249050	G	A	0.0080971295874548	0.0243	0.7371
2	rs10169835	173249130	T	C	-0.0293979151845611	0.0311	0.3439
2	rs7581662	173249153	A	G	-0.003596459514405	0.023	0.8758
2	rs77667871	173249256	G	A	-0.0356997191343252	0.0654	0.5855
2	rs75050644	173249622	A	T	0.0763034175417175	0.0547	0.1627
2	rs6706830	173249676	G	A	-0.0172987645783295	0.032	0.5883
2	rs367785461	173249873	G	A	0.144697568197265	0.1137	0.203
2	rs13027402	173249964	A	G	-0.049400350295127	0.0593	0.405
2	rs147305591	173250022	T	C	-0.0174005146801673	0.0726	0.8109
2	rs10207752	173250044	C	T	-0.0480984034910313	0.0593	0.4174
2	rs13028213	173250267	C	T	-0.044401309298167	0.0533	0.4053
2	rs7559409	173250431	G	A	-0.0151034855773182	0.0253	0.5496
2	rs143322989	173250869	G	A	0.147997502083331	0.0675	0.02834
2	rs10193384	173250948	C	A	0.0109003744682883	0.0312	0.728
2	rs10169749	173250988	A	C	0.0099008246772624	0.0519	0.8485
2	rs117470498	173251060	G	T	0.126703133030942	0.0564	0.02476
2	rs185125325	173251618	G	A	0.0311013012983478	0.1006	0.7576
2	rs150388772	173251770	G	A	-0.0668024151462154	0.1151	0.5621
2	rs6433355	173251804	C	T	0.0301993737308422	0.0326	0.3551
2	rs76262218	173252294	T	G	0.122199933452574	0.0581	0.03561
2	rs6722935	173252433	A	G	-0.0213972981080803	0.0493	0.6645
2	rs75678322	173252938	G	A	0.118502776580732	0.0581	0.04143
2	rs13011908	173253033	C	T	-0.0218980211012161	0.0501	0.6622
2	rs6727015	173253372	A	G	-0.0243029385231735	0.0494	0.6228
2	rs17220266	173253943	C	G	0.0329994782631079	0.0379	0.3837
2	rs71415297	173254368	T	G	-0.0249999098013234	0.0474	0.5975
2	rs74436445	173254589	C	A	0.117703032456213	0.0579	0.04192
2	rs4972822	173254900	A	T	-0.0451961304529691	0.0477	0.3435
2	rs35160861	173255059	C	T	-0.027196494688472	0.0494	0.5815
2	rs2884228	173255627	C	T	0.0382972099323441	0.0383	0.3163
2	rs139335839	173255696	C	T	-0.0428970626523952	0.0753	0.5687
2	rs62169704	173255909	G	A	-0.0244976316004002	0.0474	0.6052
2	rs1997435	173255930	T	C	0.001598721363697	0.0268	0.9534
2	rs36091681	173256273	A	C	-0.0160988945897493	0.0508	0.7516
2	rs17286255	173256383	A	G	-0.028399474521698	0.047	0.5451
2	rs146969033	173257025	G	A	0.111299842883075	0.0578	0.05408
2	rs78627633	173257064	A	G	0.111997442453454	0.0578	0.05274
2	rs1882165	173257130	A	G	-0.0358033589652777	0.0473	0.4492
2	rs16860288	173257319	T	C	-0.0316970867432546	0.0362	0.3813
2	rs17220454	173257338	T	C	-0.0356997191343252	0.0473	0.4506
2	rs6743261	173257612	A	T	0.0026963615477425	0.0267	0.9185
2	rs12996569	173257690	C	T	-0.0207028323592018	0.0505	0.6822
2	rs138838378	173257987	G	C	0.0813034510640348	0.1018	0.4246
2	rs75609796	173258222	C	T	0.116502215756661	0.058	0.04456
2	rs13005010	173259273	G	A	-0.0145960053074092	0.0505	0.7728
2	rs141153962	173260842	A	G	0.0883038746878331	0.06	0.1412
2	rs74330887	173261758	C	T	0.0281014301108748	0.079	0.7215
2	rs12373564	173262339	C	T	0.0119977384336167	0.0279	0.6684
2	rs149190764	173262950	G	T	0.10889924695599	0.098	0.2666
2	rs1920980	173262978	C	T	0.0080971295874548	0.0267	0.7606
2	rs1920981	173263090	T	A	-0.0231048737150968	0.0473	0.6263
2	rs78945057	173263236	G	A	0.116795881913747	0.0581	0.0444
2	rs139007747	173263256	A	T	0.111398251790055	0.0881	0.2064
2	rs187599142	173263673	A	G	-0.021101069908054	0.0841	0.8015
2	rs4972507	173264568	T	C	0.0126990249774084	0.0611	0.8355
2	rs4972824	173264702	G	A	0.0117012723076411	0.0612	0.8486
2	rs139592693	173264705	T	C	0.0078987227933553	0.1027	0.9388
2	rs4972825	173264741	A	C	0.0111970780932162	0.0608	0.8538
2	rs4972508	173264743	T	C	0.0176041339483571	0.0607	0.7713
2	rs117972261	173265013	G	A	-0.0837947377432658	0.1032	0.4168
2	rs10497382	173265462	T	C	-0.001501126126267	0.0269	0.9543
2	rs2141699	173265831	A	C	-0.0281011651109099	0.0434	0.517
2	rs34924026	173266368	G	A	-0.0235040691879941	0.0477	0.6222
2	rs10930554	173267081	A	G	-0.0325955083699338	0.0434	0.4527
2	rs7597542	173267613	T	G	-0.0060985584618694	0.0502	0.9034
2	rs117476190	173268097	C	T	0.0979974748812365	0.0602	0.1035
2	rs10180569	173271634	C	T	0.0110981866660334	0.0566	0.8452
2	rs187454952	173272715	A	G	0.0987044128723404	0.1227	0.4212
2	rs10184828	173273509	C	G	-0.0189993500097828	0.025	0.4493
2	rs6707676	173273546	A	C	0.0259016375226531	0.0242	0.2841
2	rs74758414	173274360	T	C	0.0672005996602386	0.0642	0.2949
2	rs66572984	173274643	A	G	0.0308007491527123	0.024	0.199
2	rs4972826	173274973	A	G	-0.0259025943231108	0.0541	0.6318
2	rs4972828	173275164	A	G	-0.0231048737150968	0.0541	0.6689
2	rs7424223	173275293	C	T	0.0305970979773775	0.0241	0.2043
2	rs60795268	173276569	G	A	0.0311013012983478	0.024	0.1953
2	rs142433178	173276723	G	C	0.0828970915794702	0.0631	0.1886
2	rs6710213	173277084	T	C	9.99950003332973e-05	0.0473	0.9983
2	rs16860321	173277361	G	T	0.0308007491527123	0.0238	0.1954
2	rs12621273	173277783	C	T	0.0390957053401303	0.0263	0.1378
2	rs4972829	173277911	C	G	-0.0530949163341788	0.0324	0.1011
2	rs112211807	173278522	G	A	0.0344980404075674	0.0934	0.7114
2	rs2884179	173278777	T	C	-0.0741956683066094	0.0301	0.01378
2	rs138558758	173278957	T	C	0.0987044128723404	0.0738	0.1813
2	rs13020971	173278984	G	A	0.0131037693769772	0.0594	0.8247
2	rs75106707	173279182	G	A	0.143199505440105	0.0978	0.1432
2	rs13021092	173279296	A	G	-0.0116981574124923	0.0267	0.6604
2	rs17726737	173279650	T	C	-0.09330020116546	0.0859	0.2774
2	rs76698112	173279824	A	G	0.0409979790340721	0.026	0.115
2	rs17726833	173280280	G	A	0.0255995183002125	0.054	0.6358
2	rs145864685	173280778	G	A	-0.0711952950421515	0.1184	0.5476
2	rs4972831	173282051	A	G	-0.0193969096107316	0.0354	0.5831
2	rs12474493	173282542	C	T	-0.0165969709073694	0.0212	0.4344
2	rs13018053	173283726	C	A	0.0123039944561641	0.0424	0.7711
2	rs12476677	173284088	C	T	-0.0186019483996616	0.0212	0.3819
2	rs79688163	173285361	G	A	0.0400953305639422	0.0257	0.119
2	rs6738839	173286320	A	T	-0.0247026126403718	0.0418	0.5551
2	rs12617512	173286438	A	G	-0.007004474152883	0.0203	0.7309
2	rs12989747	173287024	A	G	0.0021975835434872	0.0202	0.9138
2	rs11686909	173287607	A	G	-0.0346017967900747	0.0362	0.339
2	rs62167762	173287628	G	A	0.0107025231331357	0.1024	0.9165
2	rs11687010	173287832	A	G	-0.0347985055426955	0.0363	0.3378
2	rs2008518	173288337	T	A	0.0314017631395316	0.0221	0.1544
2	rs1976943	173288474	G	A	-0.0957952974548668	0.058	0.09855
2	rs3856431	173288543	C	T	0.0887981131587986	0.0682	0.1928
2	rs2178476	173288817	C	T	0.0338022134084658	0.022	0.1256
2	rs62167763	173288850	T	G	0.0208021276292633	0.1016	0.8376
2	rs1001926	173289239	T	C	0.0332026408277183	0.022	0.1315
2	rs78582092	173289625	G	C	0.0297044227063309	0.022	0.1762
2	rs10930555	173289736	G	A	0.0023971245997214	0.0196	0.9017
2	rs2272496	173290287	C	T	0.0329994782631079	0.022	0.1331
2	rs2141698	173290395	T	C	0.0676960309526514	0.0313	0.03054
2	rs76058534	173290562	G	A	0.0299956000353805	0.022	0.1722
2	rs144682022	173292379	G	A	0.0332026408277183	0.0223	0.1362
2	rs6744873	173292709	A	G	0.0305970979773775	0.0256	0.2324
2	rs6716540	173292713	C	T	0.041995705452017	0.0244	0.08519
2	rs6731763	173292728	T	C	0.0353961009469877	0.0256	0.1675
2	rs6716781	173292885	C	T	0.0428008353226943	0.0245	0.08089
2	rs139934767	173292994	C	T	-0.10910083527355	0.0738	0.1394
2	rs58343482	173293117	C	T	0.0263010744193707	0.0377	0.4859
2	rs372116803	173293362	G	A	-0.0186019483996616	0.0924	0.8406
2	rs12475433	173293419	G	T	0.0239020562806236	0.0217	0.2712
2	rs3115743	173293526	A	G	-0.0313049258284153	0.0302	0.3006
2	rs79121204	173293562	T	C	0.0418998134646779	0.0224	0.0612
2	rs76862931	173293584	G	T	0.0326994961630157	0.0234	0.1628
2	rs78794133	173293669	G	C	-0.0221024699079472	0.0418	0.5962
2	rs3115744	173293957	G	C	-0.0418016408837633	0.0289	0.1484
2	rs6721624	173294454	G	A	0.0491996041469672	0.02	0.0137
2	rs79336862	173294690	G	T	-0.068396620708353	0.0467	0.1428
2	rs3108779	173295297	G	T	-0.0456984484517478	0.0198	0.02074
2	rs12053442	173295405	G	C	0.0473033451158665	0.0205	0.02087
2	rs6433356	173295549	T	A	-0.0295009039176847	0.0189	0.1183
2	rs6433357	173295550	C	A	-0.0292949370570243	0.0189	0.1211
2	rs75918631	173295749	C	T	-0.0648052233661156	0.0451	0.1508
2	rs3108780	173295793	A	T	-0.0064004391810282	0.0622	0.9177
2	rs6757785	173296164	A	G	-0.0335981494309355	0.0189	0.07578
2	rs76264695	173296252	G	A	0.0469026696862194	0.0205	0.02231
2	rs3115745	173296624	A	T	-0.0169020380753563	0.0504	0.7379
2	rs36055280	173296850	G	A	0.0520040417467951	0.06	0.3857
2	rs10930556	173297206	C	G	-0.0285949668801128	0.0344	0.4061
2	rs56200204	173297388	C	T	-0.0372969647443931	0.0464	0.4218
2	rs1920984	173297425	T	C	-0.0114047880634385	0.0181	0.5289
2	rs77078272	173297548	C	T	-0.0507039943747058	0.0273	0.06317
2	rs75166599	173297783	G	A	0.0406043708419401	0.0217	0.06139
2	rs77282844	173297871	G	A	0.0411035548784171	0.0204	0.04409
2	rs2077921	173298008	T	C	-0.0185000759845861	0.0181	0.3077
2	rs28464102	173298225	A	G	-0.0105959392134034	0.0179	0.5533
2	rs10171775	173298761	C	A	-0.003797200248385	0.0177	0.8318
2	rs10184567	173298996	T	C	-0.0081027387031859	0.0176	0.6441
2	rs7604441	173299202	T	G	-0.0057967688471774	0.0176	0.743
2	rs75979419	173299266	C	T	0.0289955368412525	0.0197	0.1409
2	rs10195932	173299348	A	T	-0.0057967688471774	0.0177	0.7421
2	rs7567159	173299861	A	G	-0.0067024110596754	0.0175	0.7038
2	rs7608097	173300053	T	C	0.0235016597850914	0.0205	0.2514
2	rs10175670	173300222	C	T	-0.0059979518036359	0.0176	0.7339
2	rs78341162	173300808	G	A	-0.0048015088161939	0.0176	0.7871
2	rs75689576	173300939	G	A	0.0263010744193707	0.0196	0.1783
2	rs80002558	173301175	G	A	-0.0046005663955682	0.0176	0.7953
2	rs59454075	173301275	G	A	0.0274011363479391	0.0196	0.1607
2	rs3934627	173301379	C	T	-0.0051029981759033	0.0176	0.7719
2	rs146066649	173301445	A	G	0.0037031349243813	0.1297	0.9772
2	rs118036343	173301562	C	T	0.106699618659056	0.1062	0.3149
2	rs79160711	173302006	A	G	0.026398473854531	0.0195	0.1763
2	rs28485589	173303031	A	G	0.0262036654966364	0.0195	0.18
2	rs57878744	173303047	G	A	0.0267977123853779	0.0195	0.17
2	rs56892098	173303065	C	T	0.0263010744193707	0.0195	0.1771
2	rs28540552	173303176	G	A	-0.0079011318962572	0.0177	0.653
2	rs74483274	173303251	A	G	0.0260965047212743	0.0195	0.1816
2	rs80010354	173303310	G	A	0.0260965047212743	0.0195	0.1814
2	rs76837457	173303391	G	T	0.0259990758686168	0.0195	0.1819
2	rs55726436	173303412	C	T	0.021898468701116	0.0449	0.6253
2	rs78181761	173303531	A	G	0.0258041896815329	0.0195	0.1859
2	rs79416408	173303800	C	T	0.0259016375226531	0.0195	0.1839
2	rs12469875	173304036	T	C	-0.0065010863423599	0.0177	0.7128
2	rs13414928	173304302	A	G	0.0239996896478807	0.0188	0.2019
2	rs13389764	173304482	C	T	-0.0006001800720324	0.048	0.9898
2	rs78946653	173304907	T	G	-0.0001000050003333	0.0479	0.9981
2	rs16860377	173305040	C	T	-0.0094040800752939	0.0176	0.5934
2	rs58514604	173305173	G	T	0.0150954876453349	0.0203	0.4578
2	rs4405725	173305382	T	A	0.0247999239054771	0.0194	0.2014
2	rs10497381	173305530	G	A	-0.0093031403261444	0.0176	0.5983
2	rs7596259	173305731	C	T	0.0147014028528927	0.0203	0.4691
2	rs3762618	173305847	G	C	0.0239020562806236	0.0194	0.2182
2	rs3762619	173305885	G	A	-0.0076995657264405	0.0176	0.6622
2	rs3762620	173306131	A	T	0.0244974716003874	0.0444	0.5808
2	rs3762621	173306140	C	T	0.0246048038572487	0.0444	0.579
2	rs141876196	173307432	G	A	-0.0994005339083771	0.0764	0.1934
2	rs9287954	173307573	C	T	0.0141001243787816	0.0213	0.5074
2	rs10207640	173307726	A	G	0.0225048553400694	0.0193	0.2442
2	rs10207654	173307756	A	G	0.0226026252094292	0.0193	0.2434
2	rs16860397	173308194	G	T	0.027196791588428	0.0206	0.1879
2	rs7604404	173308318	C	A	0.0154992634469238	0.0212	0.4656
2	rs74994420	173308571	C	T	-0.008395140788382	0.0176	0.6328
2	rs10187564	173308615	G	A	0.0246048038572487	0.0194	0.2041
2	rs56680945	173308990	T	C	-0.0313049258284153	0.0349	0.3691
2	rs114351915	173309352	A	C	0.0036034995896235	0.0477	0.9392
2	rs80353656	173309402	T	C	0.0251022847608284	0.0207	0.2236
2	rs13410475	173309618	C	A	0.024097313483794	0.0193	0.2131
2	rs146618443	173309803	G	T	0.024097313483794	0.0193	0.2122
2	rs111728262	173309819	A	G	0.0146028573839336	0.0213	0.4925
2	rs4993283	173310331	T	C	-0.010302892995897	0.0176	0.5565
2	rs4993282	173310356	G	A	-0.0099998320783335	0.0176	0.5687
2	rs4281870	173310475	A	G	-0.009000382197299	0.0176	0.6071
2	rs4480959	173310545	C	T	-0.0105049846451474	0.0176	0.551
2	rs76128279	173311003	T	C	-0.0105959392134034	0.0176	0.5465
2	rs75397932	173311089	A	G	-0.0105959392134034	0.0176	0.5469
2	rs12621278	173311553	A	G	0.0248974696545107	0.0193	0.1975
2	rs12615596	173311682	G	A	0.0260965047212743	0.0193	0.1772
2	rs149590445	173311774	C	T	0.0106035827841911	0.0451	0.8136
2	rs76911281	173312681	C	T	-0.009000382197299	0.0176	0.6098
2	rs12469788	173312955	C	A	0.0297044227063309	0.0437	0.4967
2	rs1574259	173313453	C	T	0.0247999239054771	0.0193	0.1989
2	rs1574256	173313965	G	C	0.024702368640342	0.0193	0.2009
2	rs77838572	173314080	C	T	-0.0312017511432645	0.0348	0.37
2	rs10210544	173314339	A	G	0.0183015011699126	0.0186	0.3253
2	rs10202179	173314589	T	C	0.0182033098538737	0.0233	0.4342
2	rs2178471	173314608	C	T	0.0184978548821194	0.0233	0.427
2	rs12052253	173314713	A	T	0.024702368640342	0.0194	0.2014
2	rs6721597	173315545	T	A	-0.003797200248385	0.0176	0.8271
2	rs13387602	173315717	A	G	0.0171029078996623	0.0187	0.3605
2	rs7587375	173315752	A	G	0.0190964956909883	0.0234	0.4142
2	rs12052385	173316217	A	G	0.025696986087186	0.0206	0.2125
2	rs16860416	173316788	G	A	0.0180952882690919	0.0186	0.331
2	rs7565670	173317373	G	A	0.0243022925229648	0.0433	0.575
2	rs10197251	173317410	C	A	-0.0092022107647994	0.0176	0.6003
2	rs118181990	173317497	C	T	0.0156961681063242	0.045	0.7273
2	rs59979740	173317498	G	T	-0.0316041926269978	0.0475	0.5058
2	rs16860419	173317826	G	C	0.0255020410123433	0.0206	0.216
2	rs7594889	173317827	A	G	0.0236969951765786	0.0432	0.5836
2	rs16860422	173317863	A	G	-0.033701571673015	0.0473	0.4758
2	rs6717877	173317864	C	T	0.025696986087186	0.0433	0.5537
2	rs6433358	173317946	T	A	0.0239020562806236	0.0433	0.5816
2	rs56791382	173318034	C	T	-0.0358033589652777	0.0659	0.5872
2	rs6718033	173318061	C	T	0.0243022925229648	0.0433	0.5747
2	rs115112210	173318179	G	T	0.0235993322503244	0.0194	0.2248
2	rs114161133	173318244	G	T	0.0235993322503244	0.0194	0.225
2	rs13421350	173318571	G	A	0.0165030720990143	0.0187	0.3763
2	rs12622044	173318867	G	A	-0.0026033858701149	0.0176	0.8844
2	rs16860426	173319112	A	T	0.0238044133801613	0.0194	0.2205
2	rs11901314	173319388	C	T	-0.0471964348309747	0.0476	0.3209
2	rs59360025	173319509	A	T	-0.0471964348309747	0.0475	0.3206
2	rs77167534	173319930	C	T	0.0192044091837133	0.0197	0.3282
2	rs6726739	173320380	G	A	0.0110981866660334	0.0189	0.5582
2	rs6755175	173320520	A	G	-0.0460962958929736	0.0474	0.3306
2	rs28595036	173320956	C	T	0.0109992854583691	0.0189	0.5607
2	rs79679498	173321012	A	G	0.053000336561653	0.0674	0.4318
2	rs16860435	173321021	A	G	-0.0411970648503382	0.048	0.3911
2	rs16860438	173321413	A	T	0.0185960172820726	0.0197	0.3444
2	rs116532339	173321791	T	G	0.0182033098538737	0.0197	0.3549
2	rs10208194	173321883	T	A	0.0102968054773682	0.0189	0.5861
2	rs12473999	173321944	C	T	-0.0036968248442897	0.0176	0.8336
2	rs7564416	173322326	G	A	0.0096037361426946	0.0189	0.61
2	rs1950099	173322793	A	G	-0.032502530761974	0.0486	0.5034
2	rs17676243	173322809	G	A	0.0090984829852593	0.0436	0.8349
2	rs35783685	173322927	C	T	0.016296487966892	0.0188	0.3865
2	rs35821653	173323005	A	G	0.0172012073197748	0.0188	0.3584
2	rs117974080	173323113	G	A	0.021497269010823	0.045	0.6325
2	rs12693001	173323194	G	C	0.0067968490002727	0.0226	0.7628
2	rs12464480	173323838	T	C	0.0159028762794155	0.0187	0.3966
2	rs35180608	173323989	T	C	0.0159028762794155	0.0187	0.3968
2	rs10202463	173323994	C	T	-0.0236986067778773	0.0487	0.627
2	rs36040769	173323998	A	G	0.0156961681063242	0.0187	0.4028
2	rs35700760	173324013	C	T	0.0156961681063242	0.0187	0.4006
2	rs68069880	173324218	A	G	0.0150954876453349	0.0187	0.4195
2	rs75888567	173324256	G	A	0.0134984841513417	0.0195	0.4896
2	rs34526119	173324272	A	C	0.0147999386115992	0.0187	0.428
2	rs35861954	173324357	T	C	0.0150954876453349	0.0187	0.4192
2	rs16860450	173324817	G	A	0.0148984646619666	0.0187	0.4249
2	rs12622724	173324908	G	A	0.0134984841513417	0.0195	0.488
2	rs12616256	173325122	A	G	0.0147014028528927	0.0187	0.4296
2	rs12622816	173325198	G	A	0.0147014028528927	0.0187	0.4301
2	rs12613307	173325244	T	G	0.0133998200630165	0.0195	0.491
2	rs12477594	173325356	G	A	-0.0084959889212643	0.0176	0.628
2	rs118087385	173325708	A	G	0.0116024307308398	0.048	0.8093
2	rs35288169	173325876	A	G	0.014504302202808	0.0187	0.4366
2	rs36002642	173326199	G	A	0.0112959597418516	0.043	0.7926
2	rs13430568	173326246	C	T	-0.0147989665120717	0.0483	0.759
2	rs1076594	173326436	A	G	0.0115035793834154	0.018	0.5241
2	rs1076595	173326619	T	C	-0.0088994831870327	0.0175	0.6111
2	rs10165273	173326891	G	T	-0.0139975096438537	0.0483	0.7717
2	rs2357411	173326919	A	G	0.0080971295874548	0.0181	0.6557
2	rs10188909	173327032	A	G	-0.0075987978753305	0.0482	0.8756
2	rs10165340	173327168	C	T	-0.0135007260538548	0.0483	0.7796
2	rs1076596	173327249	G	A	0.0128964817350202	0.0187	0.4908
2	rs1076597	173327273	C	T	0.0069954745123864	0.0212	0.7421
2	rs74461567	173327823	C	T	0.0118001041157506	0.0198	0.5525
2	rs12620581	173329714	A	G	-0.0007002451143934	0.0197	0.97
2	rs12471315	173329965	T	A	-0.0009004052431641	0.0211	0.9643
2	rs2701267	173331074	T	G	0.0310043588626902	0.0509	0.5425
2	rs116108611	173331076	G	A	0.009504687014246	0.0194	0.6234
2	rs6728123	173331139	G	A	0.0093957216403621	0.0433	0.8276
2	rs146479038	173331275	G	C	0.0099998345783334	0.0422	0.8124
2	rs12616959	173331436	A	T	-0.0105959392134034	0.0206	0.6064
2	rs6728419	173331545	C	T	0.0090984829852593	0.0433	0.8336
2	rs6731691	173331754	G	A	0.0080971295874548	0.0433	0.852
2	rs6433359	173331936	C	T	0.0080971295874548	0.0432	0.8521
2	rs2272497	173331972	A	C	0.0059025456526138	0.0424	0.8888
2	rs2272498	173331974	A	T	0.007997931111062	0.0432	0.8527
2	rs6433360	173332015	G	T	0.007997931111062	0.0432	0.853
2	rs2272499	173332115	G	A	-0.0102018624845967	0.0222	0.6465
2	rs7584977	173332725	C	T	-0.0107980900995126	0.0206	0.5981
2	rs3792254	173332829	C	A	-0.0106970095483354	0.0205	0.6029
2	rs3792255	173332947	G	C	0.007997931111062	0.0432	0.8539
2	rs3792256	173333047	T	C	0.0077002766261879	0.0432	0.8585
2	rs3828342	173333199	G	A	0.0077995046323818	0.0432	0.8563
2	rs17727678	173333227	T	G	0.0077002766261879	0.0432	0.8577
2	rs10497383	173333347	A	C	0.0078987227933553	0.0432	0.8543
2	rs10497384	173333424	G	A	0.007997931111062	0.0432	0.8538
2	rs17727732	173333463	A	T	0.007997931111062	0.0432	0.8538
2	rs17676773	173333720	G	A	0.0069954745123864	0.0432	0.871
2	rs1574028	173333840	C	A	0.0047984689115734	0.0639	0.9398
2	rs6755605	173334505	T	G	0.0075017910703226	0.0426	0.8601
2	rs16860478	173334716	T	G	0.0099998345783334	0.0194	0.607
2	rs6743724	173334826	G	T	-0.009797842480111	0.0222	0.6582
2	rs6715294	173335120	A	G	0.0087020272939009	0.0431	0.8408
2	rs10930557	173336557	G	C	-0.0012007205765188	0.038	0.9752
2	rs6723030	173336792	A	G	-0.0082035573506883	0.0236	0.7289
2	rs4972832	173337141	A	G	0.0093957216403621	0.0432	0.8278
2	rs16860497	173337495	C	T	-0.0081027387031859	0.0188	0.6689
2	rs74728869	173337618	G	A	0.022299507494767	0.0478	0.6416
2	rs16860498	173337681	G	T	-0.013004189135254	0.0175	0.4593
2	rs11898288	173338045	T	G	-0.0065010863423599	0.0235	0.781
2	rs6714597	173338486	T	C	0.0088011559530687	0.0247	0.7211
2	rs62167774	173339216	A	T	-0.022398994943479	0.0505	0.6582
2	rs11895564	173339808	G	A	0.0055048206344449	0.0289	0.85
2	rs55867175	173340209	A	C	0.0107025231331357	0.0194	0.5824
2	rs55667609	173341396	A	G	0.0177023841130051	0.0419	0.6737
2	rs6730905	173341828	G	A	-0.0120017335415971	0.0176	0.4972
2	rs6759316	173341984	A	G	-0.0092022107647994	0.0181	0.6102
2	rs34094408	173341994	G	A	-0.0143017847108596	0.0175	0.4148
2	rs72889963	173342163	C	T	0.009197572354042	0.0431	0.8302
2	rs6759557	173342164	A	G	-0.0117993392160431	0.0176	0.5027
2	rs16860513	173342367	T	A	0.0101978249764461	0.0194	0.5996
2	rs16860515	173342416	C	T	0.0118001041157506	0.0194	0.5417
2	rs12469958	173343336	G	A	-0.0135007260538548	0.0175	0.4393
2	rs7587940	173343788	C	T	0.0106035827841911	0.0178	0.5509
2	rs3828343	173343823	G	T	0.005703702916678	0.029	0.8449
2	rs9636257	173344128	G	A	0.0112959597418516	0.0194	0.56
2	rs145073859	173344151	C	T	-0.0122952780941516	0.0569	0.8294
2	rs1920979	173344474	A	G	0.0108014536938559	0.0178	0.5418
2	rs2293647	173344680	A	C	0.0092966519050945	0.0209	0.6583
2	rs55767844	173344846	C	T	0.0173977771764203	0.0419	0.6771
2	rs17677404	173345396	G	A	0.0125015292229252	0.0429	0.77
2	rs6433362	173345469	C	G	-0.0062998021485279	0.0234	0.7878
2	rs77935471	173345518	G	A	0.0141987193998129	0.0412	0.7308
2	rs6718477	173346067	A	G	-0.0135007260538548	0.0175	0.4401
2	rs11896937	173346359	G	A	0.0131037693769772	0.0428	0.7597
2	rs79437690	173346361	C	T	-0.0138048499765589	0.0175	0.4291
2	rs12465295	173346500	A	G	-0.0137034650584925	0.0175	0.4338
2	rs11897024	173346522	G	T	0.0128964817350202	0.0428	0.7627
2	rs116873711	173347698	A	G	0.0158044491449436	0.0419	0.7057
2	rs13398305	173348835	A	G	-0.0054950702819798	0.0376	0.8839
2	rs10930558	173349025	G	A	-0.0031950988965408	0.0209	0.8766
2	rs2701270	173350494	T	C	-0.0052035148315978	0.0378	0.8905
2	rs147183428	173350668	G	T	0.027799974857679	0.0956	0.7709
2	rs3108778	173350781	A	G	-0.007095110875924	0.0235	0.7627
2	rs13412041	173350831	C	G	-0.001501126126267	0.0379	0.9686
2	rs2701269	173351169	A	G	-0.0060985584618694	0.0378	0.8717
2	rs16860543	173351176	G	A	-0.013399371963117	0.0175	0.4446
2	rs2701268	173351199	G	A	0.0086028888072678	0.0183	0.6402
2	rs2737084	173351390	A	G	-0.0057967688471774	0.0378	0.8775
2	rs2293649	173352103	C	T	-0.0117993392160431	0.0174	0.4976
2	rs2293648	173352157	A	T	0.0107025231331357	0.0194	0.5818
2	rs10930559	173352824	C	T	0.0107025231331357	0.0194	0.5788
2	rs1319059	173353060	G	A	-0.005696192544881	0.0235	0.8078
2	rs1344272	173353318	G	A	-0.0119005312583873	0.0174	0.4951
2	rs76031681	173353457	C	T	-0.0166986496230515	0.0672	0.8035
2	rs2178475	173353853	A	G	0.0133998200630165	0.0428	0.7548
2	rs7609465	173354957	C	T	-0.0121029460677457	0.0174	0.4873
2	rs7582972	173355011	A	G	-0.0115969858456632	0.0174	0.5044
2	rs60275829	173355059	C	G	-0.0101008421794295	0.0175	0.5632
2	rs191077417	173355089	C	T	-0.0249999098013234	0.0804	0.7562
2	rs17739735	173355104	C	A	0.0126990249774084	0.0428	0.7674
2	rs2737086	173355337	T	G	-0.0081027387031859	0.0235	0.7306
2	rs56084828	173355907	A	C	-0.0129028853555234	0.0175	0.4608
2	rs4972510	173356903	C	G	0.0118001041157506	0.0428	0.7822
2	rs78340400	173357266	A	G	-0.0130953713122409	0.0175	0.4548
2	rs7564654	173357401	G	A	-0.0113036461713921	0.0174	0.5157
2	rs7564591	173357527	C	G	-0.007095110875924	0.0174	0.6834
2	rs2357635	173358225	G	A	-0.0073972926304747	0.0234	0.7516
2	rs2357634	173358257	C	T	-0.0076995657264405	0.0234	0.7427
2	rs4619573	173358485	C	T	-0.0110002818588653	0.0174	0.5297
2	rs17739946	173358734	C	G	0.0114047182634362	0.0428	0.7906
2	rs10497385	173358964	C	G	-0.021101069908054	0.0245	0.3894
2	rs12693002	173361566	G	A	-0.0019018072895963	0.038	0.9595
2	rs12693003	173361567	C	T	-0.0031950988965408	0.0383	0.934
2	rs13012115	173361931	T	A	-0.003596459514405	0.0379	0.9247
2	rs79474289	173362046	C	A	0.009197572354042	0.0194	0.6368
2	rs144750135	173362078	T	C	0.0676960309526514	0.0717	0.3447
2	rs3792259	173362970	G	C	-0.0027036515743148	0.0379	0.9426
2	rs7570417	173364048	C	T	0.0006997551142732	0.0238	0.9754
2	rs5015856	173364385	C	T	0.001099395443301	0.0238	0.964
2	rs17740327	173364852	T	C	0.0	0.0381	0.9999
2	rs59424951	173365069	G	A	-0.0010005003335835	0.0381	0.9796
2	rs28463972	173365408	C	T	0.0004998750416509	0.038	0.9905
2	rs28480655	173365538	C	T	9.99950003332973e-05	0.038	0.9979
2	rs2293646	173366869	C	T	-0.0080019302190585	0.0175	0.648
2	rs2293645	173366960	C	T	0.0092966519050945	0.0194	0.6316
2	rs13021042	173367159	A	C	-0.001501126126267	0.038	0.9691
2	rs3792260	173367801	A	G	-0.0080019302190585	0.0175	0.6466
2	rs16860634	173368358	T	G	0.0089993837968006	0.0194	0.6416
2	rs17664	173369231	A	G	0.0	0.0239	0.9995
2	rs114005087	173369391	C	T	-0.0130953713122409	0.0255	0.607
2	rs16860643	173371278	A	G	0.0084045823438103	0.0194	0.6633
2	rs2884226	173371347	C	T	-0.0012007205765188	0.038	0.9754
2	rs7580589	173371838	G	A	-0.0001000050003333	0.038	0.9972
2	rs141203733	173371899	A	G	-0.163896348291869	0.1143	0.1516
2	rs78785265	173372109	G	A	-0.0121029460677457	0.0175	0.4907
2	rs4972511	173372751	C	G	0.0085037404912207	0.0427	0.8415
2	rs2357415	173372993	C	T	-0.0084959889212643	0.0175	0.6271
2	rs1574257	173373190	A	G	-0.0045001103249234	0.0218	0.8376
2	rs1574258	173373441	A	T	0.0087020272939009	0.0427	0.8396
2	rs4074913	173373790	G	A	0.007997931111062	0.0427	0.8506
2	rs114997784	173373831	C	G	0.005703702916678	0.021	0.7844
2	rs1574247	173374076	C	T	-0.008395140788382	0.0175	0.6295
2	rs1574246	173374179	A	G	-0.0008003201707691	0.0288	0.9769
2	rs75030362	173374288	G	C	-0.0171970248285215	0.0619	0.7815
2	rs78534109	173374424	C	G	0.0090984829852593	0.0194	0.6401
2	rs34237921	173374433	G	A	-0.0099998320783335	0.0175	0.5698
2	rs7591883	173374862	G	C	-0.0087985943563496	0.0175	0.6168
2	rs7565216	173375004	A	G	-0.0088994831870327	0.0175	0.611
2	rs60096331	173375391	C	G	0.0061013488579762	0.021	0.7707
2	rs2178474	173375472	A	G	-0.0092022107647994	0.0175	0.6001
2	rs10205409	173375690	T	C	-0.0023026490626755	0.0199	0.9088
2	rs10193201	173375915	C	G	-0.0023026490626755	0.0239	0.9229
2	rs12622687	173376035	T	C	-0.0086977157031958	0.0175	0.6192
2	rs12619242	173376080	G	T	-0.0086977157031958	0.0175	0.6169
2	rs146326830	173376215	A	C	0.0503983940836932	0.0808	0.5329
2	rs76262416	173376230	C	G	-0.0087985943563496	0.0175	0.615
2	rs59476799	173376319	T	C	0.0084045823438103	0.0194	0.6654
2	rs60446415	173376484	C	T	-0.0091012913892029	0.0175	0.6018
2	rs57404607	173377277	G	T	0.0065981840282271	0.021	0.7544
2	rs59374567	173377302	C	T	0.0065981840282271	0.021	0.7544
2	rs10803874	173377384	A	G	-0.0086977157031958	0.0187	0.6432
2	rs61486827	173377586	G	C	-0.001100605444033	0.038	0.9772
2	rs76258544	173377761	G	A	-0.009000382197299	0.0175	0.6074
2	rs12467358	173378038	A	G	-0.009000382197299	0.0175	0.6067
2	rs6755100	173378145	C	T	-0.0088994831870327	0.0175	0.6103
2	rs10451559	173378148	C	A	-0.006199175242821	0.0377	0.869
2	rs72892573	173378190	A	C	0.0033045340083004	0.0423	0.9372
2	rs59970483	173378344	G	A	0.0063001125484799	0.021	0.7657
2	rs34532264	173378764	G	A	-0.0040983869261633	0.0381	0.9153
2	rs13398175	173378821	A	G	-0.004198802647333	0.0218	0.8452
2	rs34938988	173379017	G	A	-0.0023026490626755	0.0381	0.9518
2	rs191444880	173379222	G	A	-0.0271040176920589	0.0563	0.63
2	rs78623829	173379230	G	A	0.0063994795805678	0.021	0.7622
2	rs34926868	173379251	G	A	-0.0019018072895963	0.0383	0.9604
2	rs58044442	173379258	A	C	-0.0088994831870327	0.0175	0.6106
2	rs72892577	173379286	A	G	0.0077002766261879	0.0427	0.8569
2	rs34153243	173379333	G	C	-0.0022024235552	0.0381	0.9531
2	rs61194109	173379845	T	A	0.0141987193998129	0.0419	0.7344
2	rs13402061	173380048	A	G	-0.009000382197299	0.0175	0.6066
2	rs79095690	173380152	C	T	-0.0087985943563496	0.0175	0.6141
2	rs79346771	173381084	C	G	-0.0086977157031958	0.0175	0.6185
2	rs79594061	173381095	A	T	-0.0086977157031958	0.0175	0.6193
2	rs6746243	173381436	G	A	-0.0066017436345624	0.0378	0.8618
2	rs57957394	173381549	G	A	-0.0087985943563496	0.0175	0.6167
2	rs11688498	173382300	C	T	-0.0136020904182857	0.0507	0.7891
2	rs12474168	173382404	G	A	-0.0085968472255182	0.0175	0.623
2	rs12474995	173382583	G	C	-0.0084959889212643	0.0175	0.6289
2	rs7575064	173382746	A	C	-0.0007002451143934	0.0239	0.9762
2	rs115142421	173382777	T	A	0.009504687014246	0.0194	0.6251
2	rs7562753	173382788	T	C	-0.0092022107647994	0.0176	0.6019
2	rs7562865	173382865	T	C	-0.009696862978864	0.0176	0.5823
2	rs76738244	173382986	G	A	0.0062007356416035	0.021	0.7664
2	rs4972834	173383041	A	G	-0.000200020002667	0.0239	0.9933
2	rs34401899	173383054	T	G	-0.0031048149534787	0.0382	0.9346
2	rs4972835	173383074	A	G	-0.0008003201707691	0.0239	0.9726
2	rs12476126	173383667	C	A	-0.0082035573506883	0.0175	0.64
2	rs12477247	173384622	C	A	-0.0095958936734469	0.0175	0.5826
2	rs12465442	173384741	T	C	-0.0080019302190585	0.0175	0.6466
2	rs12478465	173385946	C	T	-0.0078003437327339	0.0175	0.658
2	rs10174809	173386534	T	C	-0.0078003437327339	0.0176	0.6558
2	rs11883720	173386819	G	C	0.0075017910703226	0.0426	0.8597
2	rs13383151	173387360	C	A	-0.0075987978753305	0.0175	0.6664
2	rs4075604	173387668	C	T	-0.0022024235552	0.0218	0.9208
2	rs35981026	173387776	C	T	-0.0008003201707691	0.0387	0.9841
2	rs4246629	173387994	A	G	-0.0004000800213396	0.0239	0.9861
2	rs76246006	173388099	C	T	-0.0075987978753305	0.0175	0.6665
2	rs77655885	173388148	C	A	-0.0074980401773571	0.0175	0.667
2	rs4246630	173388341	A	G	-0.0004000800213396	0.0239	0.9878
2	rs77546188	173388342	C	T	-0.0073972926304747	0.0175	0.6742
2	rs143777267	173388456	A	C	0.0931988616307827	0.0753	0.216
2	rs148203056	173388819	A	G	0.0912017517597817	0.0751	0.2247
2	rs11892462	173388962	T	C	-0.0045001103249234	0.0382	0.9062
2	rs77403951	173389645	T	G	-0.0073972926304747	0.0176	0.6743
2	rs12052921	173390343	T	C	0.0096037361426946	0.0187	0.608
2	rs4308101	173390775	C	T	-0.007095110875924	0.0176	0.6851
2	rs59300838	173390783	T	G	0.0096037361426946	0.0187	0.6094
2	rs11895820	173390826	G	A	-0.0006001800720324	0.0386	0.9879
2	rs150131599	173390879	C	T	-0.0243951568347216	0.0595	0.6817
2	rs60442917	173390936	G	A	-0.0055956263571598	0.0176	0.7514
2	rs59524026	173390968	C	T	-0.0054950702819798	0.0176	0.7528
2	rs59610589	173391025	C	T	-0.007004474152883	0.0176	0.6892
2	rs58016698	173391126	C	T	-0.007004474152883	0.0176	0.6923
2	rs72892596	173391172	C	T	0.0080971295874548	0.0427	0.8494
2	rs142505993	173391176	C	T	0.024702368640342	0.0494	0.6169
2	rs72892601	173391734	T	G	0.0081963182244858	0.0427	0.8482
2	rs142975632	173391851	C	T	0.0082954970241069	0.0237	0.7263
2	rs112538018	173391917	A	C	0.0081963182244858	0.0428	0.8473
2	rs186345866	173392236	G	A	-0.0068030886197391	0.0176	0.701
2	rs75537290	173392285	G	A	-0.0007002451143934	0.0386	0.9862
2	rs151185243	173392502	A	T	0.0146028573839336	0.0421	0.7294
2	rs77055029	173392657	T	C	-0.0067024110596754	0.0176	0.705
2	rs13033614	173392797	T	A	-0.0042992284528324	0.0383	0.9115
2	rs11898822	173392830	G	A	0.0077995046323818	0.0427	0.8556
2	rs183141927	173392942	T	A	0.0085037404912207	0.0196	0.666
2	rs57244773	173393605	G	C	0.0086028888072678	0.0196	0.6621
2	rs147233048	173393903	T	C	0.0086028888072678	0.0196	0.662
2	rs142731545	173394201	T	C	0.0086028888072678	0.0196	0.6625
2	rs148098821	173394287	T	C	-0.0064004391810282	0.0176	0.7179
2	rs11886058	173395052	T	C	-0.0042992284528324	0.0384	0.9113
2	rs78645316	173395347	T	G	-0.0091012913892029	0.0256	0.7228
2	rs72894305	173395365	A	T	0.0084045823438103	0.0428	0.845
2	rs75669437	173395373	G	A	0.0084045823438103	0.0197	0.6681
2	rs4972836	173395763	C	T	0.0082954970241069	0.0428	0.846
2	rs10208469	173396150	G	T	0.0011992805754821	0.02	0.951
2	rs4972837	173396329	C	T	0.0076010387728197	0.0428	0.8592
2	rs75073297	173396823	A	G	0.0009995003330834	0.02	0.962
2	rs13012170	173396868	T	C	-0.0131966945943914	0.033	0.6892
2	rs13012842	173397099	T	C	0.0007996801705642	0.0291	0.979
2	rs12986606	173397100	G	A	0.0007996801705642	0.0291	0.9775
2	rs59391745	173397674	G	A	0.0014988761237359	0.0291	0.9581
2	rs12615584	173397690	T	C	0.0084045823438103	0.0197	0.6709
2	rs2178477	173398027	G	T	0.0011992805754821	0.02	0.951
2	rs80350104	173398271	G	T	-0.0059979518036359	0.0177	0.7348
2	rs6710725	173398691	A	C	0.0025966258472659	0.024	0.9133
2	rs11892037	173398740	T	C	0.0080971295874548	0.0428	0.8496
2	rs6739419	173398759	C	T	-0.0050024916227914	0.0385	0.8959
2	rs34839347	173399343	G	A	0.0016985566355815	0.0291	0.9537
2	rs182237684	173399388	T	C	-0.0593042438991411	0.0939	0.5274
2	rs190657789	173399422	T	C	-0.0529051189949894	0.125	0.6723
2	rs182888281	173399428	T	G	-0.0527996915922012	0.125	0.6729
2	rs57587465	173399767	T	C	0.0080971295874548	0.0197	0.6819
2	rs6715425	173400192	A	G	0.0027960873020011	0.024	0.9063
2	rs72894375	173400500	T	C	0.0087020272939009	0.0428	0.8392
2	rs6741759	173401123	T	C	0.0081963182244858	0.0197	0.6793
2	rs13027362	173401228	G	C	-0.0051029981759033	0.0386	0.8955
2	rs79481012	173401264	T	G	0.0052959516591825	0.0214	0.8032
2	rs56882727	173401348	A	G	0.0080971295874548	0.0197	0.6801
2	rs13027432	173401399	C	G	-0.0010005003335835	0.0389	0.9793
2	rs6727229	173401494	C	T	0.0011992805754821	0.02	0.9507
2	rs6730284	173401666	C	T	0.0080971295874548	0.0197	0.6821
2	rs6730763	173401903	G	C	-0.0001000050003333	0.0219	0.997
2	rs148484373	173401934	C	T	-0.0469029460862576	0.0589	0.4257
2	rs4405727	173402091	G	A	0.0080971295874548	0.0425	0.849
2	rs7580740	173402181	C	T	0.0087020272939009	0.0428	0.8391
2	rs141274555	173402473	G	A	-0.0023026490626755	0.0388	0.9534
2	rs375148045	173402799	G	A	-0.0523043316292892	0.099	0.597
2	rs374304075	173403247	C	T	0.0194986595340326	0.0436	0.6557
2	rs117791813	173404026	G	A	-0.0562952570552056	0.0548	0.3049
2	rs62167823	173404167	G	A	-0.0007002451143934	0.0388	0.9865
2	rs55802347	173404262	T	C	0.0076010387728197	0.0431	0.8593
2	rs12052479	173404804	C	A	-0.0005001250416822	0.0219	0.98
2	rs7591769	173404886	G	A	0.0087020272939009	0.0189	0.6443
2	rs6743174	173405330	G	T	0.0078987227933553	0.0198	0.6886
2	rs74615753	173405445	G	C	-0.0054045784588597	0.0177	0.7612
2	rs79341997	173405587	C	T	-0.0054045784588597	0.0177	0.7616
2	rs75623910	173405721	G	C	-0.0054045784588597	0.0177	0.7616
2	rs11679477	173405918	G	A	-0.0003000450090019	0.0331	0.992
2	rs189478353	173405994	C	T	0.0716972114610293	0.1095	0.5128
2	rs112457972	173406017	C	T	-0.0049019951702315	0.0636	0.9387
2	rs147340898	173406018	G	A	0.0056042667198317	0.0214	0.795
2	rs13012928	173406152	G	A	-0.0010005003335835	0.0392	0.9789
2	rs12988961	173406153	T	C	0.0024968801985871	0.0241	0.9171
2	rs113815251	173406154	G	A	0.0081963182244858	0.0431	0.8485
2	rs72894386	173406270	C	T	-0.003797200248385	0.0178	0.8326
2	rs62167825	173406336	T	C	0.0023971245997214	0.0241	0.9215
2	rs79916089	173406396	A	C	-0.0052035148315978	0.0177	0.7694
2	rs72894389	173406444	T	A	0.0080971295874548	0.0431	0.8505
2	rs6433365	173407137	T	G	-0.0043996643446871	0.0385	0.9079
2	rs113098645	173407248	G	A	0.007997931111062	0.0431	0.8529
2	rs7560501	173407281	T	C	-0.004701032558649	0.018	0.795
2	rs115921034	173407305	C	T	0.0619038033148151	0.1516	0.6829
2	rs138935309	173407444	C	T	-0.0051029981759033	0.0177	0.7748
2	rs183127697	173407711	T	C	0.0007996801705642	0.0641	0.9894
2	rs139429426	173407712	G	A	-0.0050024916227914	0.0177	0.777
2	rs35968313	173407978	G	A	0.0030952049073025	0.0241	0.8982
2	rs112667335	173408133	G	A	0.0077002766261879	0.0432	0.8587
2	rs34277286	173408269	C	A	-0.0006001800720324	0.0392	0.9879
2	rs56832945	173408345	A	G	9.99950003332973e-05	0.022	0.9972
2	rs61194385	173408545	G	A	9.99950003332973e-05	0.022	0.9966
2	rs55966259	173408788	A	G	0.0001999800026662	0.022	0.9935
2	rs59020762	173408807	G	A	-0.0049019951702315	0.0178	0.784
2	rs186026134	173408946	C	T	0.0513012943555507	0.0983	0.6015
2	rs55978548	173408980	T	C	0.0032048589489113	0.0241	0.8941
2	rs72894396	173408993	T	C	0.0075017910703226	0.0432	0.8619
2	rs138822454	173409320	A	G	0.0047984689115734	0.0215	0.8229
2	rs11685833	173410108	G	A	-0.0188974371044634	0.0503	0.7069
2	rs76382989	173410163	G	C	-0.004701032558649	0.0178	0.7899
2	rs74355465	173410168	G	A	0.0068961666878413	0.0198	0.7276
2	rs34871211	173410420	A	G	0.0005998200719675	0.022	0.9787
2	rs150496972	173410530	T	C	0.0187039847937718	0.0424	0.6603
2	rs77090411	173410651	G	A	0.0264958638039652	0.05	0.5961
2	rs80176582	173410756	C	T	-0.0045001103249234	0.0178	0.7991
2	rs4972839	173410860	C	A	-0.0028039273327342	0.0178	0.8743
2	rs115160117	173411004	G	C	0.0067968490002727	0.0198	0.7328
2	rs72894400	173411514	T	C	0.0098018049722602	0.0433	0.8211
2	rs6746138	173411566	C	G	0.0107025231331357	0.0433	0.8049
2	rs6749369	173411740	G	A	0.0032048589489113	0.0241	0.8947
2	rs112660314	173411774	C	T	0.0087020272939009	0.0433	0.84
2	rs112509861	173411957	C	T	0.0077995046323818	0.0432	0.8576
2	rs75612195	173412163	G	A	-0.0045001103249234	0.0178	0.7996
2	rs35022330	173412858	A	G	0.0	0.022	0.9997
2	rs34970908	173413411	C	T	-0.0040983869261633	0.0387	0.9149
2	rs4972841	173413478	T	C	-0.0028039273327342	0.018	0.8763
2	rs72896105	173413646	C	T	0.0076010387728197	0.0432	0.8603
2	rs10460364	173414077	A	G	0.0033045340083004	0.0241	0.8918
2	rs117622639	173414375	G	A	-0.111199753092226	0.0968	0.2506
2	rs12475916	173414693	T	C	-0.0038975857287134	0.0178	0.8266
2	rs148715496	173414770	C	T	-0.0453007592301635	0.0478	0.3431
2	rs116860308	173414959	T	C	0.0118989261570991	0.0424	0.7792
2	rs12151618	173415560	C	T	0.0086028888072678	0.0185	0.6426
2	rs78647569	173415706	C	G	0.0062007356416035	0.0204	0.7623
2	rs1920978	173415896	A	G	-0.0185000759845861	0.0188	0.3269
2	rs61542159	173417651	T	C	0.004101577021075	0.0178	0.8189
2	rs10178654	173418939	A	C	-0.0740987414270944	0.0628	0.2375
2	rs10202550	173418990	G	A	-0.073904915847972	0.0638	0.2467
2	rs74807097	173419009	G	A	0.025297307774162	0.0446	0.5706
2	rs79240914	173419768	C	T	-0.0391983134041576	0.0441	0.3744
2	rs10181851	173419805	A	G	-0.0067024110596754	0.02	0.736
2	rs3765065	173420254	T	A	-0.0068030886197391	0.02	0.7338
2	rs114945843	173420609	G	C	0.0202045073158995	0.0735	0.7837
2	rs62167832	173420746	G	A	-0.073904915847972	0.0638	0.2465
2	rs10930561	173421249	C	T	-0.0010005003335835	0.0206	0.9605
2	rs77842539	173421865	C	T	0.0089002747867194	0.0179	0.6189
2	rs79289120	173422459	C	T	0.0089993837968006	0.0179	0.6148
2	rs8179584	173423066	G	T	-0.0014009809156281	0.0206	0.9453
2	rs78279758	173424075	A	T	-0.0016012813669738	0.0206	0.9366
2	rs143004280	173424337	A	G	0.0250047589895661	0.0445	0.5741
2	rs151175749	173424407	C	G	-0.0018016219466282	0.0206	0.9292
2	rs78044438	173424409	G	A	-0.0025031302181184	0.0409	0.952
2	rs6752257	173425255	A	G	-0.0649972930239685	0.061	0.2859
2	rs6752386	173425349	A	G	-0.0087985943563496	0.02	0.6594
2	rs10208151	173425952	G	A	-0.0593042438991411	0.061	0.3309
2	rs10176813	173427053	T	G	-0.0746050187378346	0.0637	0.2414
2	rs74265085	173427727	A	T	0.029296631955588	0.044	0.5054
2	rs117668431	173428578	T	A	0.0439977464776452	0.095	0.6432
2	rs6433368	173428874	C	T	0.0011992805754821	0.0199	0.9539
2	rs75443341	173430399	G	A	-0.0428970626523952	0.0645	0.5056
2	rs13007707	173430468	A	G	-0.0605996221289296	0.061	0.32
2	rs10930562	173430707	C	T	-0.0094040800752939	0.0199	0.6355
2	rs10930563	173431040	T	C	-0.0028039273327342	0.0205	0.8934
2	rs3769321	173432354	A	G	-0.0099998320783335	0.0199	0.617
2	rs2290563	173433186	A	T	-0.0049019951702315	0.0205	0.8114
2	rs13023751	173433829	T	G	-0.0741956683066094	0.0625	0.2354
2	rs11887454	173434765	G	C	-0.0630036995790015	0.0609	0.3006
2	rs57418091	173435092	T	A	0.0043007385516922	0.0178	0.8082
2	rs13417334	173435374	A	G	-0.0626948883400778	0.0609	0.3032
2	rs13394924	173435757	C	T	-0.0748959748540066	0.0635	0.238
2	rs10180021	173437161	C	G	-0.07339899276978	0.0624	0.2395
2	rs59990001	173437490	A	T	0.0298985503458634	0.0444	0.5009
2	rs13401980	173437615	C	G	-0.0646985339389367	0.0607	0.2867
2	rs75325681	173437965	G	A	0.0301023438164435	0.0423	0.4767
2	rs56953655	173438379	C	T	-0.0643038820008199	0.0607	0.29
2	rs10186869	173439274	C	T	-0.0622052453438987	0.0608	0.3064
2	rs35809888	173439659	T	A	-0.0644958553811008	0.0607	0.2884
2	rs12990751	173440330	A	C	-0.0641012834065877	0.0607	0.291
2	rs13008835	173440606	A	C	-0.0640053299759124	0.0607	0.2914
2	rs12467086	173440945	C	T	-0.010302892995897	0.0225	0.6471
2	rs34888332	173441141	C	T	-0.0638987258502317	0.0607	0.2924
2	rs62167835	173441448	C	T	-0.0104039337153929	0.0199	0.603
2	rs11890159	173442089	C	T	-0.0638027918527484	0.0607	0.293
2	rs11897165	173442601	T	G	-0.0636002947429691	0.0607	0.2945
2	rs142698703	173443890	C	G	-0.124996490174685	0.0767	0.103
2	rs6738196	173444462	C	T	-0.0105959392134034	0.0199	0.5935
2	rs17299956	173444953	T	C	-0.0707980713087154	0.0623	0.2558
2	rs12476089	173445325	T	C	-0.0048015088161939	0.0205	0.816
2	rs146154498	173445563	C	A	0.0589007839201085	0.0986	0.5501
2	rs113110686	173445943	C	T	0.0207041815582916	0.0472	0.6612
2	rs10930564	173446115	A	T	-0.0107980900995126	0.0225	0.6323
2	rs1869922	173446266	A	G	-0.0723986646217843	0.0622	0.2443
2	rs11686903	173446286	C	T	0.0029955089797983	0.055	0.957
2	rs57696969	173446418	C	G	0.0188021269625962	0.0377	0.6183
2	rs36118221	173446638	T	G	-0.050903896528528	0.0592	0.3899
2	rs35880823	173447128	A	G	-0.0615031325940498	0.0606	0.3105
2	rs116975897	173448264	C	T	0.0110981866660334	0.0224	0.6191
2	rs74265086	173448383	T	G	-0.0039979812872983	0.0205	0.8454
2	rs10199472	173448518	C	T	-0.0625990697565225	0.0606	0.3012
2	rs13385403	173448901	T	C	-0.0635043893695306	0.0605	0.2943
2	rs11901110	173450587	T	C	-0.0626948883400778	0.0606	0.3009
2	rs11884789	173450756	A	G	-0.0036968248442897	0.0205	0.8551
2	rs118107311	173452006	G	A	-0.0039979812872983	0.0205	0.8465
2	rs11902810	173452156	T	C	-0.0628972021721127	0.0606	0.2993
2	rs11897495	173452332	G	A	-0.0628013642021005	0.0606	0.2995
2	rs11902907	173452347	T	C	-0.0698003402592755	0.0623	0.2624
2	rs74747026	173452354	G	T	0.0046989426564652	0.0179	0.7939
2	rs111423746	173452380	C	T	0.024097313483794	0.0476	0.6126
2	rs11897582	173452555	G	A	-0.0722051682492376	0.0633	0.2538
2	rs6710129	173452754	T	C	-0.0107980900995126	0.0199	0.587
2	rs6723872	173453018	A	G	-0.0643038820008199	0.0605	0.2882
2	rs139384576	173453027	G	A	0.0441986870716702	0.0615	0.4718
2	rs10210546	173453165	T	G	-0.0698003402592755	0.0622	0.2619
2	rs16860693	173453278	T	C	-0.0042992284528324	0.0205	0.8334
2	rs117897460	173453471	A	G	-0.0042992284528324	0.0205	0.8345
2	rs10201129	173453737	G	A	-0.0700040968887733	0.0622	0.2604
2	rs10930565	173454235	A	G	-0.0112025145079934	0.0199	0.5745
2	rs76624092	173454364	C	T	-0.0043996643446871	0.0205	0.8284
2	rs16860696	173454491	A	G	-0.0623010261973793	0.0606	0.3043
2	rs35999155	173455072	G	A	-0.0734958518452821	0.0618	0.2344
2	rs11891127	173455243	A	G	-0.0640053299759124	0.0605	0.29
2	rs79246370	173455878	G	T	-0.004701032558649	0.0205	0.8194
2	rs77843385	173456039	C	T	-0.004701032558649	0.0205	0.8203
2	rs118073244	173456331	C	T	0.0598996532078335	0.0472	0.204
