## Supplementary material for "Characterization of shared and ancestry-specific signals driving complex traits using multi-ancestry fine-mapping": EUR_schizophrenia_gwas_2_172456449_173456449.tsv

chrom	ID	pos	A1	A2	BETA	SE	P
2	rs73979413	172457008	G	T	0.0016985566355815	0.0151	0.9084
2	rs140606022	172458004	G	C	0.0238044133801613	0.0508	0.6395
2	rs6704691	172458964	C	G	0.0044003044444822	0.0104	0.6728
2	rs66506686	172459611	A	G	-0.0282040203730758	0.0098	0.003905
2	rs112728555	172459886	G	A	-0.0396976268585458	0.0378	0.2927
2	rs10185715	172460229	A	G	0.0085037404912207	0.0092	0.357
2	rs10174752	172460239	T	G	0.0013990209137074	0.0149	0.9227
2	rs10432469	172460546	A	G	0.0085037404912207	0.0092	0.3588
2	rs10432470	172460887	A	G	0.0081963182244858	0.0092	0.3767
2	rs10432471	172460906	G	A	0.0089002747867194	0.0103	0.3883
2	rs57711736	172460954	G	A	-0.0285949668801128	0.0098	0.003463
2	rs80021660	172461051	G	A	0.0032048589489113	0.0149	0.8287
2	rs7571192	172461451	A	G	0.0082954970241069	0.0092	0.3718
2	rs59287242	172461800	C	T	0.0011992805754821	0.0149	0.9373
2	rs10432421	172462071	G	A	0.007997931111062	0.0092	0.3858
2	rs10432472	172462256	C	T	0.0066975214477213	0.0092	0.4664
2	rs10432422	172462366	C	T	0.0065981840282271	0.0093	0.4773
2	rs10432473	172462633	G	A	0.0065981840282271	0.0092	0.4728
2	rs4668395	172462901	C	G	0.0065981840282271	0.0092	0.4774
2	rs1543128	172463396	T	C	0.0065981840282271	0.0092	0.4787
2	rs1878073	172463838	C	G	0.0066975214477213	0.0093	0.4657
2	rs116593486	172463943	A	T	0.0116024307308398	0.0263	0.6596
2	rs6433300	172464008	C	T	0.0060019521956343	0.0102	0.5546
2	rs115868926	172465200	T	C	-0.043502667649395	0.0182	0.017
2	rs111775260	172465352	C	T	0.0049974917102918	0.0101	0.6228
2	rs12470343	172465434	A	G	0.0065981840282271	0.0092	0.4767
2	rs4321335	172465535	C	T	0.0074025335167413	0.0092	0.4249
2	rs55941765	172465802	C	T	0.0049974917102918	0.0101	0.6249
2	rs111941085	172466080	G	A	-0.0030045090202987	0.0151	0.841
2	rs1878072	172467318	G	A	0.0106035827841911	0.0087	0.22
2	rs72888025	172467547	G	A	0.0048979852621919	0.0101	0.6303
2	rs189545682	172468142	C	G	0.0059025456526138	0.0103	0.5636
2	rs180678740	172468143	T	G	0.0060019521956343	0.0103	0.5601
2	rs908371	172468528	A	T	0.009504687014246	0.0103	0.3518
2	rs3951105	172468776	G	T	-0.023401696181619	0.0113	0.03893
2	rs6723896	172468811	G	T	0.0069954745123864	0.0092	0.4472
2	rs6433301	172469319	T	C	0.0067968490002727	0.0092	0.4576
2	rs7575168	172469551	G	C	0.0103957761821204	0.0087	0.2323
2	rs4668396	172469699	A	G	0.0092966519050945	0.0103	0.3666
2	rs4668397	172469797	G	A	0.0068961666878413	0.0092	0.4526
2	rs112843688	172469873	C	T	-0.0031048149534787	0.015	0.8339
2	rs4264541	172470542	G	A	0.0067968490002727	0.0092	0.4596
2	rs4265979	172470656	G	A	0.0066975214477213	0.0092	0.467
2	rs11695534	172470801	G	C	0.0204004877576787	0.0205	0.3174
2	rs4265980	172470916	G	C	0.009197572354042	0.0103	0.3714
2	rs72888032	172471828	T	C	0.0048979852621919	0.0101	0.6297
2	rs11674857	172472029	G	C	0.0065981840282271	0.0092	0.4727
2	rs10930486	172472584	C	A	0.0106035827841911	0.0087	0.2204
2	rs10930487	172472660	G	C	-0.017502275136142	0.0295	0.5532
2	rs9287946	172473254	C	A	0.0067968490002727	0.0092	0.4603
2	rs72888035	172473329	C	T	-0.0027036515743148	0.0473	0.9539
2	rs13416695	172473588	A	G	-0.003596459514405	0.015	0.8116
2	rs73025000	172473679	A	G	0.0619977962278187	0.0336	0.06528
2	rs9677551	172473748	G	C	-0.023002541565316	0.0114	0.04326
2	rs9678887	172473752	A	G	-0.0229002198863326	0.0114	0.04385
2	rs34535956	172473820	G	A	0.0044003044444822	0.0101	0.6661
2	rs6723590	172474549	G	A	-0.0031048149534787	0.015	0.8379
2	rs149063188	172474999	A	C	0.0432989243951476	0.0417	0.299
2	rs72888042	172475789	A	G	-0.0082035573506883	0.0434	0.8506
2	rs12622021	172475820	A	G	0.0064988367398296	0.0092	0.4822
2	rs79691919	172475970	C	T	-0.0031048149534787	0.0151	0.8349
2	rs75177479	172476075	T	C	-0.0031048149534787	0.0151	0.8351
2	rs2037158	172476111	C	A	0.0064988367398296	0.0092	0.4794
2	rs2037159	172476132	T	C	0.0063994795805678	0.0092	0.486
2	rs2037160	172476160	T	C	0.0099998345783334	0.0087	0.2477
2	rs2037161	172476392	A	C	0.0103957761821204	0.0101	0.3034
2	rs2037163	172476458	C	G	0.0063001125484799	0.0092	0.495
2	rs13025856	172476705	G	T	0.0089002747867194	0.0103	0.3851
2	rs2176150	172476749	T	C	0.0062007356416035	0.0092	0.4976
2	rs1533417	172477248	A	G	0.0063001125484799	0.0092	0.4916
2	rs1969271	172477393	A	G	0.0063001125484799	0.0092	0.4943
2	rs11682831	172477558	C	T	-0.0023026490626755	0.0379	0.9507
2	rs1554157	172477653	A	G	0.0062007356416035	0.0092	0.4982
2	rs1554158	172477711	C	T	0.0063001125484799	0.0092	0.4971
2	rs75125058	172478105	A	G	-0.003596459514405	0.0151	0.8137
2	rs11684298	172478347	C	A	0.0044998604248922	0.0102	0.6559
2	rs6754595	172478405	T	C	0.0062007356416035	0.0092	0.5007
2	rs7562302	172478602	A	C	0.0062007356416035	0.0092	0.4991
2	rs10202572	172479062	T	G	-0.0039979812872983	0.015	0.7875
2	rs72888051	172479071	G	C	-0.001100605444033	0.0427	0.9793
2	rs10190393	172479091	G	A	-0.003797200248385	0.015	0.7999
2	rs6743208	172479096	G	A	0.0088011559530687	0.0103	0.3906
2	rs113345918	172479122	C	T	0.004201162744548	0.0102	0.6771
2	rs7606481	172479391	T	C	0.0088011559530687	0.0103	0.3893
2	rs7592639	172479412	G	C	0.0087020272939009	0.0103	0.3951
2	rs13423740	172479498	T	C	-0.0038975857287134	0.015	0.796
2	rs12991896	172479554	G	T	0.0088011559530687	0.0103	0.3924
2	rs13426512	172479693	T	C	-0.0031950988965408	0.015	0.8324
2	rs11693157	172479746	T	G	0.0086028888072678	0.0103	0.3999
2	rs73025001	172479885	C	T	-0.0316970867432546	0.0098	0.001211
2	rs6747069	172479983	G	A	0.0087020272939009	0.0103	0.3973
2	rs12997634	172480009	C	T	0.0088011559530687	0.0103	0.3934
2	rs6718546	172480062	A	G	0.0063001125484799	0.0092	0.4965
2	rs13016328	172480596	A	G	0.0087020272939009	0.0103	0.3965
2	rs12618717	172480867	T	C	0.009504687014246	0.0103	0.357
2	rs11680728	172481155	G	A	0.0092966519050945	0.0103	0.3674
2	rs997634	172481465	C	A	0.0044998604248922	0.0102	0.6593
2	rs997635	172481476	G	A	0.0093957216403621	0.0103	0.3599
2	rs997636	172481729	C	T	0.0044998604248922	0.0102	0.6563
2	rs6433305	172482159	C	T	0.0093957216403621	0.0103	0.3616
2	rs72888055	172482216	G	A	-0.0332982854015147	0.0379	0.3795
2	rs59567105	172483202	T	C	0.0064988367398296	0.0092	0.4776
2	rs7601348	172483222	T	C	-0.0249999098013234	0.0114	0.02748
2	rs56851128	172483262	C	G	-0.0032954239497972	0.015	0.8249
2	rs28823131	172483562	C	A	-0.0032954239497972	0.015	0.8256
2	rs28893802	172483602	A	C	0.0065981840282271	0.0092	0.4727
2	rs2102739	172483626	A	G	0.0100988346774146	0.0087	0.2453
2	rs2102740	172483674	A	G	0.0092966519050945	0.0103	0.3626
2	rs72888058	172483729	C	T	0.0043007385516922	0.0102	0.6689
2	rs1115641	172483730	G	A	0.0203025023378308	0.0124	0.1022
2	rs2356796	172483784	C	A	0.0066975214477213	0.0092	0.4696
2	rs2138350	172484087	C	T	0.0093957216403621	0.0103	0.3596
2	rs7424011	172484474	G	A	0.0173977771764203	0.0205	0.3966
2	rs10192267	172484651	G	C	-0.0032954239497972	0.015	0.826
2	rs1399960	172484733	G	A	0.0093957216403621	0.0103	0.3583
2	rs6760972	172484965	T	C	-0.0040983869261633	0.0149	0.7825
2	rs10168724	172485029	A	T	-0.003797200248385	0.015	0.8003
2	rs6717312	172485073	A	C	-0.0040983869261633	0.0149	0.7828
2	rs4668398	172485079	T	C	0.0063994795805678	0.0092	0.4853
2	rs2356797	172485080	G	A	0.0093957216403621	0.0103	0.3603
2	rs10205383	172485496	T	A	-0.0034961042567088	0.015	0.8138
2	rs1606926	172485624	A	T	0.0101978249764461	0.0087	0.2426
2	rs13390451	172486128	A	G	-0.0045001103249234	0.0149	0.7655
2	rs1554160	172486292	C	T	0.0089993837968006	0.0103	0.3821
2	rs1554161	172486431	G	A	0.009197572354042	0.0103	0.3724
2	rs1554162	172486713	T	C	0.0096037361426946	0.0087	0.2686
2	rs1554163	172486725	A	G	0.0089002747867194	0.0103	0.3872
2	rs1554164	172486740	T	C	0.0089002747867194	0.0103	0.3873
2	rs6711989	172487092	T	C	-0.003596459514405	0.0149	0.807
2	rs6725338	172487100	A	G	0.0061013488579762	0.0092	0.5051
2	rs76418359	172487551	G	A	-0.0319035490130083	0.0202	0.1139
2	rs7602864	172487577	G	A	-0.0031048149534787	0.0149	0.8351
2	rs7606149	172488111	G	A	0.0086028888072678	0.0103	0.4043
2	rs7606189	172488305	C	G	0.0086028888072678	0.0103	0.4033
2	rs13022639	172488661	A	C	0.0085037404912207	0.0103	0.4052
2	rs12470549	172490150	A	C	0.0043007385516922	0.009	0.6294
2	rs10930488	172490226	A	G	0.0049974917102918	0.009	0.5794
2	rs10185928	172490514	A	C	0.009197572354042	0.0087	0.2926
2	rs72888070	172490599	A	G	0.0048979852621919	0.0102	0.6284
2	rs10201488	172490721	A	G	0.0056042667198317	0.0092	0.5456
2	rs149148283	172490738	G	A	-0.0403950023610502	0.0297	0.1742
2	rs6748916	172491084	G	T	0.0055048206344449	0.0092	0.5498
2	rs17427088	172491226	C	T	0.0048979852621919	0.0102	0.6263
2	rs6748871	172491256	C	G	0.0053954185169075	0.0092	0.5585
2	rs62181716	172491830	A	C	0.0081963182244858	0.0103	0.427
2	rs1850030	172491911	A	T	0.005703702916678	0.0092	0.5377
2	rs1850029	172491998	A	C	0.0051964749068174	0.0093	0.5783
2	rs1850028	172492020	G	C	0.0050969882578437	0.0093	0.5823
2	rs1850027	172492024	C	T	0.0050969882578437	0.0093	0.5853
2	rs79056638	172492390	A	G	-0.0032954239497972	0.0151	0.8289
2	rs1829023	172492504	G	C	0.0089993837968006	0.0103	0.3849
2	rs1829022	172492556	A	G	0.0063994795805678	0.0092	0.4876
2	rs113208169	172492580	G	A	-0.0263953113595316	0.0369	0.475
2	rs111594943	172492601	C	T	0.0045994064948955	0.0102	0.651
2	rs111805595	172492659	G	T	0.0046989426564652	0.0102	0.6421
2	rs34054455	172493193	A	C	0.0081963182244858	0.0091	0.372
2	rs35735503	172493244	A	G	0.007997931111062	0.0091	0.3805
2	rs12987244	172494067	G	A	-0.0238010101859522	0.0088	0.006908
2	rs4668400	172494454	T	C	-0.0177974390305806	0.0086	0.03934
2	rs114153187	172494516	C	T	0.0323994240466592	0.0245	0.1859
2	rs10497376	172495027	T	C	-0.0203966036652218	0.0164	0.2131
2	rs73979430	172495453	T	C	-0.0232993336544035	0.0165	0.1575
2	rs73979431	172495467	A	G	-0.0236986067778773	0.0166	0.1523
2	rs12995009	172495507	C	T	-0.0243029385231735	0.0088	0.005711
2	rs13000329	172495863	A	G	-0.0243029385231735	0.0088	0.005707
2	rs115853710	172495924	C	T	-0.0235040691879941	0.0166	0.1567
2	rs78652757	172496352	A	G	-0.009797842480111	0.0172	0.5677
2	rs145980539	172496651	T	C	-0.0827948246089151	0.0365	0.02338
2	rs2356799	172496767	T	C	-0.0293979151845611	0.0117	0.01156
2	rs2356800	172496839	A	T	-0.0165969709073694	0.0086	0.05438
2	rs112943145	172497140	G	A	-0.0226035462098532	0.0165	0.1714
2	rs56236693	172497236	T	C	0.0082954970241069	0.0103	0.4212
2	rs77600549	172497421	G	T	-0.0220002402796674	0.0165	0.1832
2	rs4572568	172499683	T	C	-0.0171970248285215	0.0086	0.04677
2	rs4493224	172499698	A	G	-0.0172987645783295	0.0086	0.04587
2	rs144604835	172500113	T	A	0.0081963182244858	0.0103	0.4271
2	rs111806906	172500294	G	A	-0.0225012653465135	0.0166	0.1752
2	rs7421804	172500775	T	A	-0.0170037478161859	0.0086	0.04869
2	rs148583081	172500946	A	G	0.0080971295874548	0.0103	0.428
2	rs147288396	172501209	A	G	0.0315955615897506	0.0246	0.1988
2	rs72888085	172502474	G	A	0.007997931111062	0.0103	0.438
2	rs112733618	172502856	G	T	-0.0220002402796674	0.0167	0.1873
2	rs13013763	172503132	G	A	0.0089993837968006	0.0104	0.3857
2	rs58102581	172503291	C	A	-0.023401696181619	0.0165	0.1571
2	rs13019946	172504034	C	T	-0.0169020380753563	0.0086	0.04974
2	rs144055050	172504191	C	T	-0.0309026047398165	0.0344	0.3681
2	rs13020950	172504294	G	A	-0.0238010101859522	0.0088	0.006773
2	rs12997293	172504349	T	C	-0.0170037478161859	0.0086	0.04901
2	rs13020853	172504512	A	T	-0.0302015087331214	0.0116	0.009411
2	rs1989280	172505011	C	G	-0.0239034240815591	0.0088	0.006665
2	rs58729760	172505064	G	T	-0.023401696181619	0.0165	0.1564
2	rs59787588	172505178	T	C	-0.023401696181619	0.0165	0.1566
2	rs56398125	172505373	A	C	-0.0232993336544035	0.0165	0.1583
2	rs55982742	172505446	A	G	-0.023401696181619	0.0165	0.1565
2	rs77955919	172505776	T	C	-0.0152963956259917	0.0287	0.5934
2	rs4668402	172505802	G	A	-0.0170037478161859	0.0086	0.04846
2	rs142619521	172506167	C	T	-0.0101008421794295	0.0304	0.7396
2	rs4616445	172506204	T	G	-0.0172987645783295	0.0086	0.04512
2	rs74668620	172506767	C	T	-0.0227979086760041	0.0165	0.168
2	rs113730245	172506826	C	T	-0.0226956079321885	0.0165	0.1689
2	rs55814453	172507067	C	T	-0.0222047099881925	0.0165	0.1791
2	rs112427739	172507373	T	C	0.0080971295874548	0.0103	0.4287
2	rs4668404	172507441	T	C	-0.0172987645783295	0.0086	0.04532
2	rs144972106	172507711	C	T	-0.0217958123704574	0.0166	0.1883
2	rs4260207	172507807	A	C	-0.0170037478161859	0.0086	0.04852
2	rs143768172	172508100	T	A	0.0382972099323441	0.0495	0.4384
2	rs13024892	172508172	T	G	-0.0171970248285215	0.0086	0.04603
2	rs13025088	172508227	T	A	-0.0170037478161859	0.0086	0.04873
2	rs4584998	172508747	T	A	-0.0239956055562207	0.0088	0.00642
2	rs6433308	172508810	G	A	-0.0170952954286372	0.0086	0.04774
2	rs7605659	172508836	T	G	-0.0170037478161859	0.0086	0.04818
2	rs62181734	172508879	T	C	0.0086028888072678	0.0104	0.4085
2	rs7591880	172509013	C	G	-0.0170952954286372	0.0086	0.04745
2	rs56095833	172509527	G	A	0.0081963182244858	0.0103	0.4263
2	rs56324600	172509736	G	A	0.0081963182244858	0.0103	0.426
2	rs56989045	172509810	G	A	-0.023401696181619	0.0165	0.1549
2	rs73027026	172509954	T	G	0.0574006067311047	0.0202	0.004538
2	rs4497842	172509982	A	G	0.0574006067311047	0.0202	0.004609
2	rs7556876	172510069	T	C	-0.0170037478161859	0.0086	0.04873
2	rs1033217	172510158	A	G	-0.0300984478240329	0.0116	0.009414
2	rs1399956	172510689	A	G	-0.0169020380753563	0.0086	0.04932
2	rs10445763	172510972	T	C	-0.0299953975354009	0.0116	0.009936
2	rs78424878	172511462	G	T	-0.023401696181619	0.0165	0.1571
2	rs4128243	172511515	C	T	-0.0169020380753563	0.0086	0.04941
2	rs7609475	172511841	A	G	-0.0232993336544035	0.0165	0.1577
2	rs951917	172511925	A	G	-0.0239034240815591	0.0088	0.00664
2	rs7557017	172512177	A	G	-0.023002541565316	0.0165	0.1621
2	rs72889817	172512231	G	A	-0.0014009809156281	0.0115	0.902
2	rs4668405	172512487	G	A	-0.0168003386783461	0.0086	0.05209
2	rs4668406	172512646	A	C	-0.0176040459483609	0.0086	0.04182
2	rs10169233	172512937	G	A	0.0270021387025708	0.0246	0.2714
2	rs12996165	172512984	A	T	-0.0238010101859522	0.0088	0.007113
2	rs60573116	172513154	T	C	-0.0235040691879941	0.0165	0.1549
2	rs139354947	172513167	T	C	0.0320992618599997	0.0529	0.5439
2	rs7560932	172513514	A	C	-0.0168003386783461	0.0087	0.05273
2	rs113250314	172513603	C	T	-0.0229002198863326	0.0166	0.168
2	rs7587695	172513639	C	A	-0.0236986067778773	0.0088	0.007391
2	rs114069131	172513679	T	C	0.024702368640342	0.028	0.378
2	rs79501194	172513708	T	G	-0.0236986067778773	0.0166	0.1524
2	rs7604408	172513754	T	C	-0.0299026613543135	0.0117	0.01048
2	rs12466175	172514363	C	T	-0.0168003386783461	0.0087	0.05317
2	rs12466246	172514563	C	A	-0.0166986496230515	0.0087	0.05356
2	rs60522407	172514634	G	T	-0.0240980393840575	0.0166	0.1471
2	rs72889835	172515161	A	G	0.0077002766261879	0.0103	0.4535
2	rs72889837	172515454	G	A	0.0084045823438103	0.0103	0.4129
2	rs77786901	172517214	T	G	-0.0231048737150968	0.0167	0.166
2	rs7602340	172517228	G	A	-0.0289037168568363	0.0117	0.01349
2	rs74961568	172517387	C	A	-0.0257999754904126	0.0167	0.1238
2	rs148989976	172518095	G	A	-0.0282965991551138	0.0366	0.4387
2	rs6433309	172518151	A	G	-0.0316970867432546	0.0118	0.00711
2	rs16859690	172518257	T	C	-0.023401696181619	0.0168	0.1633
2	rs1515811	172518713	C	T	-0.0310985871020312	0.0115	0.007027
2	rs1399957	172520642	A	G	-0.019203206984436	0.0088	0.03003
2	rs62181736	172521425	T	C	0.0062007356416035	0.0096	0.5142
2	rs7600835	172521827	G	A	-0.017502275136142	0.0092	0.05789
2	rs59712148	172524900	C	A	-0.0318003125497978	0.0298	0.2856
2	rs1399958	172525144	C	T	-0.0008003201707691	0.0135	0.9516
2	rs2102738	172525884	A	C	0.0366019024445485	0.0115	0.001523
2	rs138207563	172525916	G	A	0.0371994409891063	0.0335	0.266
2	rs188393047	172525998	T	C	-0.0527996915922012	0.0532	0.3211
2	rs2090278	172525999	G	A	0.0254045542217263	0.0239	0.2884
2	rs114995575	172526108	G	A	0.0339955472579582	0.0334	0.3099
2	rs2090279	172526192	G	A	0.0217027816432335	0.0098	0.02666
2	rs79092981	172526321	T	C	0.0114047182634362	0.0401	0.7765
2	rs137930099	172526608	T	C	0.0366983037826737	0.0334	0.2714
2	rs146347478	172527229	A	G	0.0374017521540008	0.0333	0.2621
2	rs72889848	172527238	T	C	0.0149969810059077	0.0101	0.1371
2	rs117725965	172527725	T	G	0.0361004656247227	0.0334	0.2792
2	rs116475062	172527930	C	T	-0.0263029084210524	0.024	0.2725
2	rs979955	172527973	C	A	0.0215951374365897	0.0091	0.01821
2	rs979956	172528095	C	A	0.023003381764963	0.0086	0.00793
2	rs979957	172528159	T	C	0.0227003855207759	0.0086	0.008695
2	rs117091166	172528403	T	G	0.0379988130912113	0.0333	0.2533
2	rs72889853	172528594	A	G	0.0209979909956055	0.0091	0.02156
2	rs141600873	172528802	G	A	0.0377003271828256	0.0333	0.2578
2	rs145246243	172529056	G	C	0.0376040223973664	0.0333	0.2584
2	rs111736288	172529117	T	C	9.99950003332973e-05	0.0349	0.9979
2	rs80049327	172529215	C	T	-0.000200020002667	0.0289	0.9941
2	rs12478189	172529682	G	T	-0.003596459514405	0.0154	0.8166
2	rs143199657	172529716	T	C	0.0376040223973664	0.0333	0.2585
2	rs1028127	172530036	T	C	0.0312951579807101	0.0088	0.000391
2	rs117468501	172530071	A	G	0.0376040223973664	0.0333	0.2588
2	rs192447287	172530158	C	T	0.0374980764200844	0.0333	0.2597
2	rs149611236	172530562	C	T	0.0347008987793103	0.0333	0.297
2	rs12998411	172530707	G	C	0.0312951579807101	0.0088	0.0004024
2	rs2357061	172530949	T	C	0.0389995348490096	0.0097	6.126e-05
2	rs80065526	172531934	G	T	-0.022398994943479	0.0239	0.3486
2	rs35549875	172532392	A	G	0.0387013475370749	0.0097	7.006e-05
2	rs61588295	172532728	C	T	-0.0111013930711739	0.0132	0.4009
2	rs145670408	172533363	C	T	0.0150954876453349	0.025	0.5458
2	rs11692132	172533621	C	T	0.0192044091837133	0.0086	0.02604
2	rs4668407	172534884	T	C	0.0384030712829451	0.0097	7.63e-05
2	rs59414074	172535198	C	T	0.0036034995896235	0.014	0.7973
2	rs10803863	172535337	T	C	0.0382009626151637	0.0097	8.421e-05
2	rs77536669	172535359	G	T	-0.0252972953741621	0.024	0.2917
2	rs58565148	172535396	C	T	-0.0074980401773571	0.0152	0.6213
2	rs11678892	172535622	T	G	-0.0123965203365513	0.0132	0.348
2	rs11678984	172535848	T	G	0.0379025370484673	0.0097	9.183e-05
2	rs16859721	172536172	A	G	-0.0075987978753305	0.0152	0.619
2	rs116242159	172536583	A	G	0.0352995739869328	0.0334	0.2902
2	rs12052995	172537212	A	G	0.0323994240466592	0.0088	0.0002367
2	rs12053003	172537350	A	C	0.0382009626151637	0.0097	8.294e-05
2	rs17427311	172537422	G	A	0.0219962978718961	0.0092	0.01665
2	rs7588351	172538294	C	T	-0.0074980401773571	0.0152	0.6222
2	rs17580984	172538530	G	T	-0.0073972926304747	0.0153	0.6293
2	rs147122525	172539399	G	A	-0.0582013104087528	0.043	0.176
2	rs62181740	172540401	A	G	0.0236969951765786	0.0113	0.03565
2	rs117869731	172540917	G	T	0.0353961009469877	0.0333	0.2878
2	rs62181741	172541075	C	T	0.023198814502523	0.0113	0.0398
2	rs17614941	172541378	T	C	0.0323994240466592	0.0088	0.000232
2	rs1554166	172541609	T	G	0.0379025370484673	0.0097	9.211e-05
2	rs114122769	172542221	T	C	0.0344980404075674	0.0332	0.2997
2	rs2037164	172542238	C	T	-0.0074980401773571	0.0152	0.62
2	rs34542126	172542705	C	T	0.0377966226945664	0.0097	9.532e-05
2	rs62181742	172542768	T	C	0.0505980527630914	0.019	0.007629
2	rs2357062	172543109	T	C	0.0219962978718961	0.0092	0.01609
2	rs2138349	172543397	T	C	0.0221038989069263	0.0092	0.01568
2	rs17427374	172543438	G	A	0.0185960172820726	0.0337	0.5814
2	rs76758669	172543651	T	C	-0.0246001168682327	0.0239	0.3031
2	rs6721680	172543913	G	T	0.0377966226945664	0.0097	9.366e-05
2	rs3795999	172544483	A	G	0.0379025370484673	0.0097	9.209e-05
2	rs80197124	172545026	C	G	-0.0246001168682327	0.0239	0.3047
2	rs17614989	172545208	T	C	-0.0066017436345624	0.0153	0.6678
2	rs17615013	172546051	A	G	-0.0069037763167944	0.0153	0.6512
2	rs17499306	172547553	A	T	0.0217027816432335	0.0092	0.01771
2	rs142504476	172548019	G	A	-0.0080019302190585	0.0309	0.7967
2	rs79678609	172548118	T	C	-0.0542978034078492	0.0526	0.302
2	rs6433311	172549248	A	G	0.0376040223973664	0.0097	0.0001047
2	rs11675891	172550440	A	G	0.0227981362759783	0.0093	0.01442
2	rs192440722	172550766	C	T	-0.050903896528528	0.046	0.2684
2	rs143631209	172550905	C	T	0.0377966226945664	0.0334	0.2579
2	rs115678258	172551325	G	A	-0.0235962138551867	0.0237	0.3198
2	rs77255132	172551532	C	T	0.0194986595340326	0.0338	0.5628
2	rs1554165	172551602	T	C	-0.0065010863423599	0.0152	0.6678
2	rs141251399	172551771	G	A	0.0382972099323441	0.0335	0.2521
2	rs74716360	172551909	C	A	-0.0106970095483354	0.02	0.592
2	rs62181743	172552001	T	C	0.0228958774769045	0.0113	0.04214
2	rs78288078	172552585	A	G	-0.015702643727291	0.0336	0.6412
2	rs78293586	172552611	G	A	-0.0243029385231735	0.0237	0.305
2	rs13429113	172552765	A	T	-0.0375045865412751	0.0097	0.0001117
2	rs34242651	172553999	G	A	0.0314017631395316	0.0088	0.0003572
2	rs181558879	172555126	T	A	-0.0231969816042026	0.026	0.3722
2	rs150407583	172555276	G	A	0.0381047060335456	0.0335	0.2544
2	rs181989750	172555617	G	A	-0.0235962138551867	0.026	0.3643
2	rs111282224	172556172	C	T	-0.0091012913892029	0.0124	0.4638
2	rs7574711	172557246	A	G	-0.007095110875924	0.0152	0.6415
2	rs1850031	172557739	G	A	-0.007095110875924	0.0152	0.6398
2	rs1515812	172558047	G	A	-0.007095110875924	0.0152	0.641
2	rs2138348	172558172	G	T	-0.0375980304153185	0.0097	0.0001083
2	rs12464262	172558213	T	C	-0.0079011318962572	0.0152	0.6029
2	rs62184165	172558328	A	G	0.0315955615897506	0.0088	0.0003359
2	rs116444232	172558395	A	G	-0.0076995657264405	0.0251	0.7579
2	rs78936959	172558681	T	G	0.0622985141942241	0.0296	0.035
2	rs145795708	172559861	T	C	-0.0084959889212643	0.0252	0.7358
2	rs12185567	172560729	A	C	0.0369007163483657	0.0097	0.00014
2	rs79851533	172560836	G	T	0.0501986955327459	0.019	0.00838
2	rs116539725	172561008	G	T	-0.0331018715051171	0.0258	0.1994
2	rs312925	172563922	G	A	-0.0374007702544828	0.0097	0.0001146
2	rs312924	172564021	A	T	-0.0374007702544828	0.0097	0.0001154
2	rs34531723	172564094	A	C	0.0314017631395316	0.0088	0.0003578
2	rs12997093	172564438	T	C	0.031498667059371	0.0088	0.0003542
2	rs138941312	172566859	G	C	0.0369007163483657	0.0333	0.2681
2	rs76168787	172567120	C	T	-0.0334016766340304	0.0163	0.04007
2	rs114879982	172567256	G	A	-0.0242004837056584	0.0238	0.3086
2	rs12612105	172567568	C	T	-0.0137034650584925	0.0182	0.4505
2	rs312920	172567701	T	C	0.0066975214477213	0.0152	0.6592
2	rs312919	172567713	G	A	-0.0369026020501437	0.0097	0.0001385
2	rs149454217	172567733	G	A	-0.0713026798988422	0.0298	0.01667
2	rs146109142	172568730	T	G	0.0347974835421732	0.0334	0.2971
2	rs312918	172569587	G	C	-0.0374007702544828	0.0097	0.0001105
2	rs10930491	172569824	A	G	0.0314017631395316	0.0088	0.0003573
2	rs950173	172570419	G	A	-0.0398016818829366	0.0145	0.006047
2	rs312917	172571158	C	T	0.0061013488579762	0.0152	0.6892
2	rs115279258	172572566	A	G	-0.0242004837056584	0.0239	0.31
2	rs312916	172573341	G	A	-0.0372035489975441	0.0097	0.0001222
2	rs11887208	172574172	G	A	0.0109992854583691	0.0132	0.4026
2	rs147899962	172574353	C	G	0.0346043046869299	0.0334	0.3003
2	rs2674484	172574612	G	A	-0.0372035489975441	0.0097	0.0001202
2	rs2678155	172575012	T	C	-0.0372035489975441	0.0097	0.0001209
2	rs10497375	172575837	A	G	0.041995705452017	0.0329	0.2025
2	rs17427473	172576011	A	G	0.0210959082947329	0.0092	0.0214
2	rs7597387	172577116	T	C	-0.0370997639570267	0.0097	0.0001211
2	rs10206062	172577276	A	T	-0.0372969647443931	0.0097	0.0001181
2	rs115285814	172577479	G	T	0.0366019024445485	0.0333	0.2724
2	rs10185633	172577861	G	A	0.0060019521956343	0.0152	0.6913
2	rs149752106	172578772	A	T	0.0344014267173323	0.0334	0.3027
2	rs146751470	172579552	A	G	0.0344014267173323	0.0334	0.3024
2	rs973889	172579954	A	G	-0.0375980304153185	0.0097	0.0001015
2	rs62184167	172582619	C	T	0.0548006364661149	0.0349	0.1159
2	rs78270283	172583203	A	G	-0.0235040691879941	0.0239	0.3252
2	rs75228858	172583853	A	G	-0.023401696181619	0.0239	0.327
2	rs143993713	172583956	C	G	0.0358014124633833	0.0335	0.2852
2	rs75555985	172583990	T	G	-0.0335981494309355	0.0612	0.5833
2	rs11897196	172585595	G	A	-0.0374007702544828	0.0097	0.0001095
2	rs10207085	172585885	T	G	-0.0374007702544828	0.0097	0.0001106
2	rs13000153	172586067	A	G	-0.0383978517965666	0.0144	0.007858
2	rs2292814	172586567	G	A	0.0064988367398296	0.0152	0.669
2	rs2292815	172586651	C	G	-0.0374007702544828	0.0097	0.0001083
2	rs2292816	172586714	G	C	0.0312951579807101	0.0088	0.0003684
2	rs141818170	172587500	G	C	0.0356952753244514	0.0335	0.2859
2	rs35162284	172587910	A	G	0.021497269010823	0.0092	0.01901
2	rs55957712	172587956	C	T	0.0136957831289865	0.01	0.1707
2	rs7604918	172588094	G	A	-0.0369959896867261	0.0097	0.0001254
2	rs76368189	172588389	A	G	-0.0238010101859522	0.0238	0.3176
2	rs10204501	172588865	C	G	-0.036798848237098	0.0097	0.0001381
2	rs10204502	172588866	C	G	-0.036798848237098	0.0097	0.0001371
2	rs10204622	172588982	C	T	-0.0366017456445608	0.0097	0.0001507
2	rs10184770	172590422	A	G	0.0051964749068174	0.0152	0.7325
2	rs114500122	172590623	C	T	-0.0239034240815591	0.0238	0.3166
2	rs78261455	172591709	A	G	-0.023002541565316	0.0238	0.3336
2	rs6709156	172591944	T	C	-0.0366951051877892	0.0096	0.0001426
2	rs6722757	172591963	A	G	-0.0369026020501437	0.0096	0.0001297
2	rs34437706	172593437	C	T	-0.0138048499765589	0.0331	0.6761
2	rs12471160	172594026	C	G	-0.0054950702819798	0.0153	0.7174
2	rs12692970	172594197	T	C	-0.0369959896867261	0.0096	0.0001248
2	rs77168164	172595342	G	A	-0.0606952493104976	0.0176	0.0005744
2	rs72880284	172595690	T	C	-0.0069037763167944	0.0198	0.7264
2	rs115926786	172595767	A	G	-0.0227979086760041	0.0238	0.3394
2	rs6710698	172596078	G	C	-0.0380965452668448	0.0096	7.154e-05
2	rs4667693	172596308	T	C	-0.0380030548002074	0.0096	7.591e-05
2	rs34632749	172596418	G	A	0.022299507494767	0.0092	0.01513
2	rs71415262	172596724	C	T	-0.0095050300143049	0.0336	0.776
2	rs9287948	172596914	G	A	0.0058031292269501	0.0152	0.7019
2	rs10200608	172597929	G	A	-0.0380030548002074	0.0096	7.752e-05
2	rs116555388	172599614	A	G	0.0352995739869328	0.0333	0.2888
2	rs6738445	172599615	T	C	0.0361004656247227	0.0096	0.0001642
2	rs12619041	172600716	C	A	0.0134984841513417	0.01	0.1769
2	rs117313237	172600752	A	G	0.0346043046869299	0.0333	0.2998
2	rs115536274	172601399	A	G	0.0443039255565243	0.0393	0.2601
2	rs114564311	172602870	G	T	-0.022398994943479	0.0238	0.3465
2	rs17499502	172605130	A	G	0.0215951374365897	0.0092	0.01825
2	rs4667694	172605399	G	A	-0.0375045865412751	0.0096	9.677e-05
2	rs1543168	172606208	A	G	0.0082954970241069	0.0152	0.5836
2	rs138739217	172606844	A	G	0.0371994409891063	0.0334	0.2652
2	rs75120445	172607201	G	A	-0.0116981574124923	0.0182	0.5211
2	rs10166005	172607294	C	T	-0.0370997639570267	0.0096	0.0001143
2	rs112215337	172607882	T	C	0.0495041949030891	0.0291	0.0887
2	rs114508896	172608698	G	T	0.0343048036919902	0.0332	0.3025
2	rs116480663	172608712	C	G	0.0344980404075674	0.0332	0.2998
2	rs10184866	172608956	T	G	-0.0372035489975441	0.0096	0.0001089
2	rs116241436	172609060	A	G	0.0330962274891896	0.0334	0.3216
2	rs151271171	172609789	T	C	0.0318958749835631	0.0333	0.338
2	rs1517678	172609835	T	A	0.0071047017299317	0.0151	0.6401
2	rs149242570	172611257	A	G	0.0349037160078804	0.0333	0.2947
2	rs185563464	172611862	G	A	0.0012991557316201	0.032	0.9667
2	rs115567901	172612621	C	T	0.0215951374365897	0.0092	0.01827
2	rs145250417	172613603	T	C	0.0255995183002125	0.0393	0.5151
2	rs11886820	172614207	G	T	-0.0369026020501437	0.0096	0.0001262
2	rs6433312	172614571	G	A	0.0062007356416035	0.0151	0.6834
2	rs75620344	172614890	T	G	0.0307037775750057	0.0132	0.01959
2	rs144655309	172614898	A	G	-0.0073972926304747	0.0198	0.7097
2	rs10201419	172615870	A	G	-0.0361972883118878	0.0096	0.0001638
2	rs10201520	172615953	A	G	0.0076010387728197	0.0152	0.6175
2	rs10930493	172615971	A	C	0.0075017910703226	0.0152	0.6189
2	rs111357343	172616423	G	A	-0.0297996312385195	0.0095	0.001769
2	rs144362703	172616425	A	C	0.0321960982163169	0.0332	0.3324
2	rs7574090	172616875	A	G	0.0072039888485025	0.0152	0.6376
2	rs9789538	172618474	G	C	0.031799009548949	0.0088	0.0002927
2	rs72881916	172619268	T	G	-0.0207028323592018	0.0224	0.3564
2	rs147273538	172619561	A	G	0.0343048036919902	0.0332	0.3011
2	rs4668412	172619770	A	G	-0.0372969647443931	0.0096	0.0001075
2	rs80097928	172620862	A	G	-0.006199175242821	0.0152	0.6849
2	rs72881919	172620937	T	C	-0.0038975857287134	0.0193	0.841
2	rs146697253	172621161	A	G	0.0341985075799122	0.0332	0.3027
2	rs6723259	172622527	A	C	0.0301993737308422	0.0087	0.0005474
2	rs13419987	172623914	T	C	-0.0364046818937998	0.0096	0.000156
2	rs12692971	172625171	A	G	0.0103957761821204	0.0132	0.4312
2	rs149914036	172625207	C	G	0.0321960982163169	0.0332	0.3315
2	rs12622772	172625737	T	C	0.0138042809763971	0.0099	0.1647
2	rs10194102	172626143	G	C	-0.0363009797263316	0.0096	0.0001601
2	rs1607253	172626238	A	G	0.0062007356416035	0.0151	0.6802
2	rs1607254	172626552	A	G	0.03029639423135	0.0087	0.0005398
2	rs7562356	172626611	C	G	-0.0363009797263316	0.0096	0.0001603
2	rs114969526	172627172	C	T	0.0343048036919902	0.0332	0.3016
2	rs11904009	172627343	T	G	-0.0363009797263316	0.0096	0.0001634
2	rs13012103	172627772	C	A	0.0060019521956343	0.0151	0.6936
2	rs11690807	172628120	G	A	0.0301993737308422	0.0087	0.0005519
2	rs72881938	172628752	C	G	0.0128964817350202	0.01	0.195
2	rs71415263	172629716	C	T	-0.0145960053074092	0.0342	0.6698
2	rs112905445	172630728	C	T	0.0208021276292633	0.0112	0.06302
2	rs35379278	172630729	G	A	-0.0361972883118878	0.0096	0.0001688
2	rs77887032	172632405	C	T	0.0605963861236938	0.0306	0.04765
2	rs4507064	172632668	T	C	0.0060019521956343	0.0151	0.6907
2	rs11673831	172632930	T	C	0.0213015034199157	0.0091	0.01937
2	rs150409120	172632962	G	A	-0.0222047099881925	0.0248	0.3694
2	rs138865128	172633618	G	A	-0.0226956079321885	0.0247	0.3596
2	rs115240818	172634054	G	A	0.09789773827646	0.0483	0.04243
2	rs13017695	172634063	C	T	0.0209979909956055	0.0091	0.02117
2	rs7572215	172634228	G	A	-0.0361972883118878	0.0096	0.0001713
2	rs148066054	172634439	C	T	-0.0212951405401588	0.0238	0.3709
2	rs74765494	172634872	A	G	-0.023002541565316	0.0237	0.3327
2	rs35391289	172634983	A	C	-0.0364046818937998	0.0096	0.0001545
2	rs1113390	172635176	T	C	0.0338988850054592	0.0331	0.3057
2	rs1113389	172635365	C	T	-0.0364046818937998	0.0096	0.0001492
2	rs10174525	172635697	T	C	-0.0361972883118878	0.0096	0.0001657
2	rs144772918	172636221	G	A	0.0089002747867194	0.0457	0.8458
2	rs72881949	172637043	A	G	-0.0152963956259917	0.0151	0.3112
2	rs79370370	172637133	T	C	-0.0217958123704574	0.0237	0.3576
2	rs6705200	172637600	A	G	-0.0364046818937998	0.0096	0.0001494
2	rs62184174	172637656	C	T	0.0204004877576787	0.0091	0.02515
2	rs7355594	172639448	G	T	-0.0364980230402006	0.0096	0.0001438
2	rs10497374	172640623	A	G	-0.0366017456445608	0.0096	0.0001378
2	rs17499544	172640734	C	T	0.0198026272961797	0.0112	0.07873
2	rs11757	172641045	C	G	-0.0366017456445608	0.0096	0.0001439
2	rs113403751	172641619	G	A	-0.0095958936734469	0.0389	0.8053
2	rs13035825	172641660	C	T	-0.0162005226717083	0.0336	0.6307
2	rs12692973	172642057	C	T	-0.0361972883118878	0.0096	0.0001684
2	rs192328959	172642744	A	T	-0.0222967349986103	0.0237	0.3465
2	rs184776838	172642750	C	G	0.0314017631395316	0.0331	0.3432
2	rs72881959	172643837	T	A	0.0215951374365897	0.0115	0.05986
2	rs2292813	172644229	T	C	0.0051964749068174	0.0151	0.7289
2	rs145638210	172645104	C	A	0.031498667059371	0.0331	0.3422
2	rs187976931	172645832	A	G	-0.0270012755029434	0.026	0.2986
2	rs561125820	172645839	T	C	-0.0270012755029434	0.026	0.2978
2	rs13016580	172646528	G	A	0.021497269010823	0.0093	0.02064
2	rs13021138	172646631	C	T	0.0209000641077417	0.0091	0.02213
2	rs142281790	172646688	A	T	0.0251998010217421	0.0367	0.4925
2	rs7608403	172646765	A	C	-0.0353992243518656	0.0096	0.0002303
2	rs139562569	172646834	T	C	-0.0229002198863326	0.0237	0.3351
2	rs145251030	172647026	C	G	-0.0248051189189711	0.0247	0.3149
2	rs62182363	172647507	G	A	0.0335024720540013	0.0159	0.03464
2	rs3770459	172648592	C	A	0.0204004877576787	0.0091	0.02545
2	rs56049564	172648680	T	C	0.0194986595340326	0.0111	0.08024
2	rs118042260	172649580	G	A	0.0335991726304121	0.0331	0.3101
2	rs17499593	172649755	C	G	0.0192044091837133	0.0111	0.08379
2	rs10167419	172649826	A	G	-0.0356997191343252	0.0096	0.0002035
2	rs35565687	172650165	C	T	-0.0074980401773571	0.0206	0.7171
2	rs6745143	172650382	G	A	-0.0358033589652777	0.0096	0.0001956
2	rs3770458	172651287	C	T	0.0291995144044279	0.0087	0.0008328
2	rs3770457	172652210	T	A	0.0052959516591825	0.0151	0.7238
2	rs75235617	172652417	C	T	-0.0216016445577609	0.0238	0.3628
2	rs76674291	172652763	A	T	-0.0227979086760041	0.0238	0.3368
2	rs115839825	172653387	G	A	0.0338988850054592	0.0331	0.3052
2	rs949548	172654609	A	G	0.0055048206344449	0.0151	0.7145
2	rs139714014	172654764	G	C	0.0338988850054592	0.0331	0.3053
2	rs6758704	172655097	T	C	-0.0360003042410416	0.0096	0.0001785
2	rs35854151	172657439	G	A	0.0297044227063309	0.0087	0.000666
2	rs6433313	172657696	T	G	0.0056042667198317	0.0151	0.7096
2	rs1022358	172658396	G	T	0.0103957761821204	0.0132	0.4329
2	rs147185564	172658802	C	T	0.0338022134084658	0.0331	0.3059
2	rs1973707	172659057	T	C	0.0109003744682883	0.0131	0.4064
2	rs143959789	172659272	C	T	0.0071047017299317	0.0264	0.7881
2	rs1973706	172659281	G	A	-0.0356997191343252	0.0096	0.0002049
2	rs17581284	172659376	C	T	0.0298985503458634	0.0087	0.0006098
2	rs7584258	172659836	A	G	0.0136957831289865	0.0099	0.1654
2	rs1474074	172659852	G	A	-0.0361039752308815	0.0096	0.0001707
2	rs141040377	172660238	G	C	-0.015895669405385	0.0256	0.5353
2	rs6433314	172660971	A	G	-0.0360003042410416	0.0096	0.0001809
2	rs150799926	172662361	C	T	-0.0235962138551867	0.0247	0.3404
2	rs57718990	172662614	T	G	0.0156961681063242	0.0098	0.1069
2	rs12692974	172663256	T	C	-0.0358033589652777	0.0096	0.0001925
2	rs72883892	172663309	C	T	-0.0145960053074092	0.0375	0.6963
2	rs6754817	172663394	C	T	-0.0353992243518656	0.0096	0.0002282
2	rs114071719	172663836	T	C	0.0329027196757078	0.033	0.3195
2	rs3821096	172664020	C	T	0.0055048206344449	0.0151	0.716
2	rs34221876	172664191	G	A	0.0218006299588528	0.0092	0.01826
2	rs143830220	172665637	C	T	-0.0060985584618694	0.02	0.7584
2	rs115276170	172667547	C	T	-0.0182047046548463	0.0406	0.6535
2	rs3770455	172667895	G	A	0.0142973047008244	0.0099	0.1487
2	rs3770453	172668609	G	A	0.009504687014246	0.0131	0.4694
2	rs3770452	172668682	A	G	-0.0361039752308815	0.0096	0.0001781
2	rs3770451	172668715	T	G	-0.0358966439977618	0.0096	0.0001882
2	rs73028734	172668807	C	T	-0.0418016408837633	0.0535	0.434
2	rs970948	172668843	C	T	0.0100988346774146	0.0132	0.4459
2	rs116067221	172669437	T	A	0.0321960982163169	0.033	0.3284
2	rs115375054	172670853	T	C	-0.0249999098013234	0.0254	0.325
2	rs142347188	172671029	G	A	0.0323026073786261	0.033	0.3271
2	rs7586207	172671094	A	G	-0.0361039752308815	0.0096	0.0001802
2	rs114772416	172672147	T	C	0.0572023017657484	0.0357	0.1095
2	rs142561115	172672509	A	G	0.0321960982163169	0.033	0.3289
2	rs67204065	172672624	G	A	-0.0358033589652777	0.0095	0.0001612
2	rs62182368	172672693	A	G	0.0299956000353805	0.0132	0.0232
2	rs118179702	172672959	A	C	0.0320992618599997	0.033	0.3296
2	rs12053046	172673399	A	G	0.0139029051689914	0.0099	0.1609
2	rs6716901	172673453	G	A	-0.0364980230402006	0.0134	0.006626
2	rs142582399	172673931	G	T	0.0063001125484799	0.0409	0.878
2	rs9636293	172675009	T	G	0.0014988761237359	0.0124	0.9045
2	rs4668413	172676662	C	A	0.0008995952428359	0.0124	0.9427
2	rs188584754	172676758	C	T	0.0068961666878413	0.0345	0.8407
2	rs6760680	172676865	A	T	0.0025966258472659	0.0123	0.835
2	rs66835971	172677459	G	A	-0.0358966439977618	0.0096	0.0001932
2	rs34962243	172677663	C	T	0.0194986595340326	0.0091	0.03219
2	rs11903123	172677819	A	G	0.0048979852621919	0.015	0.746
2	rs147305857	172678363	A	G	-0.0239956055562207	0.0247	0.3309
2	rs1996424	172678365	T	A	0.0199986865066891	0.0091	0.02825
2	rs77460920	172679344	A	C	-0.0226035462098532	0.0247	0.3602
2	rs1400816	172680678	A	C	0.0051964749068174	0.015	0.7292
2	rs12614709	172680872	C	G	0.0150954876453349	0.0099	0.1282
2	rs143604230	172681000	A	G	0.0003999200213268	0.0433	0.9929
2	rs138632479	172681440	A	G	-0.0226035462098532	0.0247	0.3602
2	rs62182370	172681510	G	A	0.0143958802837323	0.0099	0.146
2	rs2357064	172682312	G	A	0.0097027754613851	0.0132	0.4617
2	rs17581347	172682601	T	C	0.0147014028528927	0.0099	0.1375
2	rs17581361	172682612	T	G	0.0147014028528927	0.0099	0.1389
2	rs2176465	172683067	C	T	0.014504302202808	0.0099	0.143
2	rs17615262	172683481	A	C	0.0141987193998129	0.0099	0.1508
2	rs34108287	172683986	A	G	0.0207041815582916	0.0091	0.02335
2	rs3821095	172684006	A	G	-0.0106970095483354	0.0088	0.2236
2	rs72885529	172684032	C	T	0.0139029051689914	0.0099	0.1601
2	rs72885532	172684033	A	G	0.0139029051689914	0.0099	0.1602
2	rs3821094	172684114	G	A	0.0048979852621919	0.0151	0.7436
2	rs12692976	172684403	C	A	-0.0113036461713921	0.0088	0.1996
2	rs62182372	172684487	C	T	0.014504302202808	0.0099	0.1417
2	rs62182373	172685555	C	T	0.0146028573839336	0.0099	0.1395
2	rs62182374	172685682	T	C	0.0141987193998129	0.0099	0.1513
2	rs6433315	172686290	T	C	0.0046989426564652	0.015	0.7523
2	rs12622895	172686304	T	G	0.0138042809763971	0.0099	0.1618
2	rs6709299	172687127	T	A	0.0012991557316201	0.0124	0.9166
2	rs72885545	172687191	T	G	0.0136957831289865	0.0099	0.1657
2	rs57775770	172687731	T	C	0.0134984841513417	0.0099	0.1713
2	rs6759575	172689068	C	T	-0.0360003042410416	0.0096	0.0001869
2	rs908670	172690180	T	C	-0.0378991867540796	0.0096	7.766e-05
2	rs908671	172690265	C	G	-0.0377953294954024	0.0096	7.948e-05
2	rs3736499	172690418	C	T	0.0170045988158238	0.01	0.08767
2	rs35881803	172691260	C	T	-0.0071958279818024	0.0363	0.8423
2	rs3770449	172692048	C	T	0.0164047040252769	0.01	0.09992
2	rs3770448	172692265	A	G	0.0166997792224134	0.01	0.09361
2	rs10183489	172693543	G	C	-0.0259949602770859	0.0246	0.2915
2	rs3765166	172693780	G	A	0.0138042809763971	0.0099	0.1621
2	rs3765167	172693944	A	G	0.0141001243787816	0.0099	0.1537
2	rs1010533	172694403	C	T	0.0058031292269501	0.0087	0.5081
2	rs3821093	172694587	C	T	0.0142973047008244	0.0099	0.1483
2	rs1554259	172694629	G	A	0.0190964956909883	0.0091	0.03663
2	rs77436283	172695200	T	C	-0.0249999098013234	0.0247	0.3122
2	rs116723456	172695939	G	A	-0.0257999754904126	0.0258	0.3182
2	rs149034196	172697524	T	C	0.0739008078395342	0.0377	0.04994
2	rs146701232	172697771	G	A	-0.0323992324466777	0.0254	0.2011
2	rs114304988	172697918	G	A	-0.0046005663955682	0.0152	0.7633
2	rs113924638	172698027	C	T	0.001099395443301	0.0198	0.9569
2	rs10179020	172698853	A	G	0.0045994064948955	0.0151	0.7589
2	rs181433459	172699390	G	A	-0.0426048328324374	0.0518	0.4104
2	rs2176466	172699753	G	A	0.0018981972830802	0.0124	0.8799
2	rs2271758	172701157	T	G	0.029296631955588	0.0087	0.0008049
2	rs149739351	172701860	T	C	0.0308007491527123	0.0329	0.3498
2	rs115674381	172702113	T	C	-0.0171970248285215	0.0254	0.4968
2	rs76703909	172702192	C	T	0.0308007491527123	0.0329	0.3496
2	rs925881	172703641	C	T	0.0017983819413794	0.0124	0.8841
2	rs4668414	172704291	A	C	-0.0350988198393953	0.0096	0.000263
2	rs113376940	172704569	A	G	-0.0593042438991411	0.058	0.3067
2	rs143959714	172706520	C	T	0.0307037775750057	0.0329	0.3505
2	rs139501703	172707529	T	G	-0.0557981629302465	0.0464	0.229
2	rs10191399	172707805	A	G	0.0049974917102918	0.015	0.7403
2	rs149189827	172708237	G	A	0.001099395443301	0.0188	0.9525
2	rs3770445	172708919	T	C	-0.0370997639570267	0.0096	0.0001089
2	rs3770444	172709215	G	C	0.0048979852621919	0.015	0.7465
2	rs118148925	172709763	G	A	0.0305001066483263	0.0329	0.3536
2	rs56275355	172710180	G	A	0.0158044491449436	0.01	0.1136
2	rs138615838	172710347	G	C	0.0305970979773775	0.0329	0.3518
2	rs2357206	172710604	A	G	0.0026963615477425	0.0124	0.8271
2	rs2884123	172710619	A	G	0.0026963615477425	0.0124	0.827
2	rs3770443	172711138	G	C	-0.0052035148315978	0.0152	0.7335
2	rs6727459	172711356	C	T	0.0026963615477425	0.0124	0.8264
2	rs2056202	172712480	T	C	0.0026963615477425	0.0124	0.8258
2	rs17848721	172712810	T	C	0.0194986595340326	0.0091	0.03271
2	rs139132833	172713971	G	C	-0.0132980281439898	0.0199	0.5042
2	rs2138873	172714067	T	C	0.0021975835434872	0.0124	0.8584
2	rs188942265	172714202	A	T	-0.0252972953741621	0.0307	0.4094
2	rs1996425	172714931	C	T	0.0048979852621919	0.015	0.7428
2	rs1105264	172715165	G	C	0.0048979852621919	0.015	0.7426
2	rs116033893	172715286	T	C	-0.015702643727291	0.0297	0.5967
2	rs1105265	172715401	T	C	-0.0344982814075965	0.0126	0.006058
2	rs145772172	172716320	G	A	-0.0231048737150968	0.0247	0.3509
2	rs115747888	172716667	T	C	-0.0050024916227914	0.0152	0.7435
2	rs4668415	172716687	G	A	0.0018981972830802	0.0124	0.8797
2	rs4668416	172716762	G	A	0.0013990209137074	0.0124	0.9089
2	rs12619137	172717167	T	G	0.0013990209137074	0.0124	0.9077
2	rs75131684	172717308	C	A	-0.0243029385231735	0.0247	0.3248
2	rs12692977	172717330	G	A	0.001998002662673	0.0124	0.8737
2	rs10196521	172718245	T	C	0.004201162744548	0.015	0.7787
2	rs7580232	172718734	A	G	0.0020977980821461	0.0124	0.8665
2	rs147165079	172718828	T	G	0.0308977113278438	0.0329	0.3474
2	rs4668417	172719315	A	G	0.0049974917102918	0.015	0.7401
2	rs148789541	172719752	T	C	-0.0231048737150968	0.0248	0.3519
2	rs142445252	172719961	G	A	0.0282958691548473	0.0329	0.3906
2	rs34070184	172719980	G	T	-0.0577986187273719	0.0352	0.1002
2	rs74416862	172720078	C	T	0.001998002662673	0.0207	0.9218
2	rs62182392	172721762	G	A	0.0099998345783334	0.0098	0.3109
2	rs13017585	172721808	C	A	-0.0340015566760147	0.0098	0.0005305
2	rs6707769	172722008	T	C	-0.0242004837056584	0.0247	0.3271
2	rs143368157	172724264	G	A	0.0304031059110447	0.0329	0.3559
2	rs145877386	172724443	C	T	0.03029639423135	0.0329	0.3563
2	rs1878583	172725301	A	G	0.0046989426564652	0.015	0.753
2	rs149442214	172725629	A	G	-0.0198048272985997	0.0305	0.5153
2	rs12692978	172725981	C	T	-0.0332982854015147	0.0098	0.0006809
2	rs144181021	172726192	G	A	0.03029639423135	0.0329	0.3571
2	rs62182397	172727404	G	C	0.0226026252094292	0.0094	0.01617
2	rs10930496	172728051	T	C	0.0009995003330834	0.0124	0.9346
2	rs185124061	172728066	G	A	-0.0203047533403643	0.0491	0.6791
2	rs139895532	172728098	G	A	-0.0003000450090019	0.0248	0.9902
2	rs116353403	172728709	C	T	-0.0225012653465135	0.0247	0.362
2	rs6736159	172728898	T	C	0.001099395443301	0.0124	0.9303
2	rs72887263	172729044	A	G	0.0338022134084658	0.0416	0.4165
2	rs114618948	172729376	T	C	0.0301993737308422	0.0329	0.3586
2	rs142789666	172729678	G	A	0.123800450203952	0.0404	0.002154
2	rs6725388	172730015	G	C	-0.0352956263947246	0.0093	0.0001504
2	rs145196290	172730569	T	C	0.03029639423135	0.0329	0.3573
2	rs114136473	172730994	T	C	-0.0229002198863326	0.0247	0.3543
2	rs4027460	172731240	C	T	0.12909657333441	0.0404	0.001386
2	rs150324777	172731522	C	T	0.03029639423135	0.0329	0.3574
2	rs6708365	172731592	C	T	0.0009995003330834	0.0124	0.9383
2	rs6711813	172731810	G	A	0.0014988761237359	0.0124	0.9018
2	rs112986328	172731906	A	G	-0.0559039069452338	0.0591	0.3442
2	rs6726991	172731923	T	G	0.0007996801705642	0.0124	0.9459
2	rs59844139	172731983	C	A	0.0304031059110447	0.0087	0.0004616
2	rs113835587	172732195	G	A	0.0423024980338776	0.0301	0.1593
2	rs141392027	172732206	G	A	-0.0214994661132367	0.0247	0.3847
2	rs75089259	172732776	A	G	-0.0227979086760041	0.0247	0.3552
2	rs62182401	172733348	G	T	0.0199986865066891	0.0111	0.07245
2	rs10930497	172733842	C	T	-0.0132980281439898	0.0199	0.5032
2	rs6724337	172735329	C	T	-0.0361039752308815	0.0096	0.0001867
2	rs138924714	172735922	C	T	-0.0212951405401588	0.0247	0.3894
2	rs143934207	172736918	T	A	0.0301993737308422	0.0329	0.3579
2	rs147271475	172736977	G	A	0.0301023438164435	0.0329	0.3601
2	rs17581439	172737267	T	C	0.0126990249774084	0.0098	0.1954
2	rs149952363	172737660	G	T	0.0379988130912113	0.0324	0.2411
2	rs11675404	172737981	G	T	0.0225048553400694	0.0094	0.01691
2	rs115037110	172739190	G	A	0.0318958749835631	0.0328	0.3317
2	rs117110103	172739643	T	C	0.0320024161254944	0.0328	0.3302
2	rs191619450	172740705	T	C	-0.05519563546795	0.0495	0.2641
2	rs62182402	172741019	T	C	0.021497269010823	0.0094	0.02187
2	rs7573003	172741415	T	A	-0.0350988198393953	0.0093	0.0001676
2	rs6433316	172742056	T	C	0.0050969882578437	0.0151	0.7343
2	rs141810189	172742886	A	G	0.029403450369242	0.0329	0.3707
2	rs185247540	172743235	T	C	0.0326994961630157	0.0319	0.3061
2	rs55966819	172743242	A	G	0.0448012667045393	0.0297	0.131
2	rs184759338	172743255	T	C	0.0277027118389473	0.0328	0.3997
2	rs12692979	172743695	A	C	0.0023971245997214	0.0124	0.8481
2	rs76391567	172743817	G	A	-0.0217038334437866	0.0246	0.3761
2	rs7355523	172744421	T	C	-0.0347985055426955	0.0096	0.0003078
2	rs12617265	172744787	T	C	0.0016985566355815	0.0124	0.8928
2	rs114219626	172744944	A	T	-0.0511985620326965	0.0345	0.1383
2	rs17499864	172745389	T	C	0.125698293852864	0.0404	0.001856
2	rs7588025	172745419	T	C	0.0008995952428359	0.0124	0.9421
2	rs6433317	172745781	T	C	0.0009995003330834	0.0124	0.9374
2	rs149498472	172747047	A	G	0.0308007491527123	0.0328	0.3475
2	rs62182403	172747182	G	A	0.0317021347305135	0.0086	0.0002463
2	rs7608126	172747588	A	G	-0.0153979421800967	0.0101	0.1278
2	rs62182404	172748162	A	G	0.0178006246255066	0.0111	0.1097
2	rs55864623	172748690	A	G	0.0156961681063242	0.0101	0.1191
2	rs3821092	172750257	C	G	0.0048979852621919	0.0151	0.7436
2	rs12991441	172750262	C	G	0.0198026272961797	0.0091	0.0308
2	rs184595435	172750957	G	C	-0.0202027073175195	0.0241	0.4014
2	rs62182424	172751723	C	G	0.0188021269625962	0.0112	0.09289
2	rs145555918	172751761	G	A	0.0164047040252769	0.0101	0.1045
2	rs117331543	172752218	T	C	0.0308007491527123	0.0328	0.3477
2	rs7583860	172753009	G	T	0.0082954970241069	0.0132	0.53
2	rs13024662	172753050	C	G	0.0197045832743354	0.0092	0.03117
2	rs183009040	172753321	C	T	-0.0730977134062134	0.033	0.0269
2	rs10432474	172753397	G	A	0.004101577021075	0.0151	0.7861
2	rs116577770	172753567	G	A	-0.0014009809156281	0.0198	0.9443
2	rs145171523	172753634	C	T	0.0308007491527123	0.0328	0.3478
2	rs13031370	172753721	G	C	0.004201162744548	0.0151	0.7819
2	rs55972736	172753888	C	T	0.0184978548821194	0.0112	0.09782
2	rs55681218	172753889	G	C	0.0184978548821194	0.0112	0.09706
2	rs6753859	172754554	T	C	0.0050969882578437	0.0151	0.736
2	rs11691301	172754977	T	G	0.0223972974420383	0.0094	0.01742
2	rs78074159	172755061	T	C	-0.0203966036652218	0.0245	0.4055
2	rs62182425	172755947	C	A	0.0187039847937718	0.0112	0.095
2	rs190220855	172755994	G	A	-0.0278954863187535	0.0342	0.4148
2	rs12995933	172755997	A	G	0.004201162744548	0.0151	0.781
2	rs115039781	172756268	G	A	-0.0017014466397575	0.0198	0.9325
2	rs116704588	172756344	G	A	-0.001100605444033	0.02	0.9554
2	rs149121383	172759162	G	A	-0.0042992284528324	0.0298	0.886
2	rs13017988	172759467	A	C	0.0004998750416509	0.0124	0.9706
2	rs56401580	172759776	A	G	0.0197045832743354	0.0099	0.04752
2	rs78538067	172759804	A	G	-0.021101069908054	0.0245	0.3892
2	rs4668419	172761833	C	T	-0.0010005003335835	0.0124	0.9347
2	rs113041113	172762326	C	T	-0.0122041688389067	0.0414	0.7686
2	rs116305560	172763292	G	A	0.0308977113278438	0.0328	0.3473
2	rs141145853	172764075	C	T	0.007997931111062	0.0426	0.8503
2	rs79812454	172764893	G	A	-0.0208968257129853	0.0245	0.3943
2	rs73014549	172765182	A	G	-0.0297996312385195	0.0118	0.0113
2	rs74922837	172765469	C	T	-0.0207028323592018	0.0245	0.3979
2	rs12479374	172766837	C	A	-0.0042992284528324	0.0151	0.7755
2	rs6727017	172766847	T	A	-0.0343016316970211	0.0093	0.0002385
2	rs75794958	172767208	C	T	-0.0147989665120717	0.0259	0.5673
2	rs148667353	172767244	A	G	0.0308977113278438	0.0328	0.3468
2	rs7563971	172767481	G	A	-0.0349952529972629	0.0093	0.0001735
2	rs7564089	172767590	G	A	-0.0349952529972629	0.0093	0.0001711
2	rs184470086	172769162	A	G	0.0297044227063309	0.0328	0.3654
2	rs114042985	172769503	T	C	-0.0010005003335835	0.02	0.9583
2	rs62182429	172769621	C	G	0.0161980995687726	0.0101	0.1081
2	rs4581870	172769907	T	A	0.0213993910058902	0.0087	0.01455
2	rs115364330	172770188	C	G	-0.0408949138454712	0.0273	0.1341
2	rs115070315	172770582	T	C	-0.007095110875924	0.0368	0.8468
2	rs11677573	172771000	T	C	0.0195967237465575	0.0136	0.1497
2	rs77618850	172771498	G	A	-0.0209989425960583	0.0245	0.3915
2	rs12478215	172771546	G	A	0.01600129372694	0.0117	0.1705
2	rs11695887	172772533	C	T	0.0235016597850914	0.0128	0.06518
2	rs77753919	172772780	G	A	0.0221038989069263	0.0094	0.01947
2	rs62182430	172772837	G	A	0.012096540947233	0.0097	0.2102
2	rs7580132	172773119	T	C	0.0048979852621919	0.0139	0.7227
2	rs13030911	172774641	T	C	-0.0346017967900747	0.0093	0.0002016
2	rs62182432	172774731	C	T	0.0188021269625962	0.0112	0.09221
2	rs114130896	172774951	C	T	-0.0203966036652218	0.0245	0.406
2	rs11678018	172775126	C	T	0.0221038989069263	0.0094	0.01896
2	rs10930498	172775547	G	A	0.0045994064948955	0.0138	0.7406
2	rs62182433	172777331	T	C	0.0355987772398635	0.0092	0.0001098
2	rs148295753	172777408	G	A	0.0308977113278438	0.0328	0.3459
2	rs78418053	172777995	A	T	-0.0203047533403643	0.0245	0.4078
2	rs62182434	172778113	G	A	0.096200692271283	0.0434	0.02662
2	rs28372952	172779122	C	T	-0.0074980401773571	0.0152	0.6214
2	rs6742905	172779669	G	C	-0.0092022107647994	0.0153	0.5482
2	rs75840766	172779692	A	G	-0.0198966317144566	0.0245	0.4166
2	rs62182435	172779877	C	A	0.022299507494767	0.0094	0.0178
2	rs6758494	172780086	T	C	-0.0034961042567088	0.0125	0.7819
2	rs10202823	172780132	T	C	-0.0349020520092649	0.0093	0.0001855
2	rs188516828	172780745	T	A	0.0511017760490843	0.0356	0.1518
2	rs138722368	172780749	G	T	-0.0198048272985997	0.0245	0.4182
2	rs111618627	172780872	A	G	-0.0202027073175195	0.0369	0.5838
2	rs112817830	172781502	C	A	-0.0615988462189574	0.0293	0.03566
2	rs12468218	172781690	C	G	0.0021975835434872	0.014	0.8735
2	rs34794040	172781801	C	T	-0.0218980211012161	0.0339	0.5185
2	rs7594478	172782630	T	C	-0.0033957590691798	0.0125	0.7882
2	rs10930499	172783198	C	T	-0.0159972768350078	0.015	0.287
2	rs145976646	172783236	T	A	0.0281986543586787	0.0329	0.3907
2	rs60706248	172783850	T	G	-0.0076995657264405	0.0153	0.6153
2	rs4072279	172783934	G	A	0.0021975835434872	0.014	0.8759
2	rs149178475	172784304	T	C	-0.0196008476550609	0.0245	0.4232
2	rs142461587	172784460	G	T	0.03649585023784	0.0407	0.3704
2	rs151316801	172784544	C	A	0.0304031059110447	0.0328	0.3545
2	rs9784123	172785005	T	A	-0.0361972883118878	0.0094	0.0001192
2	rs9784070	172785007	C	T	-0.0361972883118878	0.0094	0.0001161
2	rs62182436	172785163	C	T	0.0326027085440124	0.0087	0.0001693
2	rs150218478	172785207	G	T	-0.0196008476550609	0.0245	0.4248
2	rs115854633	172785590	A	T	-0.0286978729475453	0.0252	0.2551
2	rs7340516	172785714	T	C	-0.0032954239497972	0.0125	0.7893
2	rs77249250	172786695	G	A	0.0372957847436969	0.0294	0.2051
2	rs6750058	172786909	G	T	-0.0346017967900747	0.0093	0.0002066
2	rs12467010	172787739	A	G	-0.0078003437327339	0.0153	0.6104
2	rs62182437	172787927	T	C	0.0183996828453635	0.0101	0.06731
2	rs145801614	172787948	C	G	-0.0309954337025195	0.0324	0.3395
2	rs145651068	172788105	G	C	-0.0007002451143934	0.02	0.9728
2	rs59853867	172789359	A	G	0.001998002662673	0.014	0.8844
2	rs140323210	172790419	A	C	-0.0194988734340555	0.0245	0.4256
2	rs7597525	172792159	C	A	-0.0082035573506883	0.0154	0.5938
2	rs11692418	172792599	C	G	0.0034041991335623	0.0125	0.7873
2	rs113553580	172793538	C	T	0.0374980764200844	0.0294	0.2018
2	rs115465785	172793624	G	A	0.0389995348490096	0.0294	0.1845
2	rs72889094	172794769	A	G	0.0183015011699126	0.0101	0.06993
2	rs114972523	172795557	G	A	-0.019294956182969	0.0245	0.4304
2	rs2357208	172795560	C	T	0.0077002766261879	0.0153	0.612
2	rs2357207	172795564	T	A	0.0077002766261879	0.0153	0.6122
2	rs138748188	172795769	A	C	0.0285971749776749	0.0329	0.385
2	rs13399316	172796581	T	C	0.0082954970241069	0.0153	0.586
2	rs62182438	172796774	A	T	0.0128964817350202	0.0097	0.1846
2	rs6433318	172797104	T	C	0.0085037404912207	0.0153	0.5792
2	rs6740705	172797281	A	C	0.0035038543266769	0.0125	0.7797
2	rs6731562	172798262	T	C	-0.0355028330426552	0.0092	0.0001189
2	rs2028674	172798775	A	G	0.0099008246772624	0.0152	0.5181
2	rs2028673	172798779	T	A	0.0086028888072678	0.0153	0.571
2	rs2028672	172798804	T	C	0.0086028888072678	0.0153	0.5734
2	rs148905680	172799235	A	G	0.138204207997571	0.0413	0.0008128
2	rs78807414	172799575	G	A	-0.0267958227871631	0.0294	0.3628
2	rs62182439	172799794	G	A	0.0182033098538737	0.0101	0.07079
2	rs144836493	172801494	G	A	-0.0240980393840575	0.0302	0.4253
2	rs146051987	172802275	G	A	-0.0189993500097828	0.0245	0.4377
2	rs116912775	172804095	G	A	0.0289955368412525	0.0329	0.378
2	rs117986023	172805382	G	A	0.0264958638039652	0.0329	0.4201
2	rs79847500	172805521	G	A	-0.0188974371044634	0.0245	0.4403
2	rs62182441	172805964	G	A	0.0899960849805562	0.0437	0.03932
2	rs11883977	172807590	A	G	-0.0017014466397575	0.014	0.9023
2	rs78542645	172808729	C	G	-0.0570043080677942	0.0177	0.001255
2	rs144046477	172809031	T	A	-0.0171970248285215	0.0328	0.6003
2	rs190293966	172810360	A	T	-0.0187038311937836	0.0245	0.4455
2	rs6726050	172811148	G	A	0.0088011559530687	0.0152	0.5607
2	rs6741030	172811163	T	C	0.0089993837968006	0.0152	0.5535
2	rs62182443	172811610	G	A	0.0217027816432335	0.0094	0.02158
2	rs145181252	172812279	A	C	-0.0186019483996616	0.0245	0.4482
2	rs118154134	172812293	C	T	0.0269047980491434	0.0327	0.4105
2	rs2165934	172812339	G	A	-0.0353992243518656	0.0092	0.0001195
2	rs143663792	172812515	G	T	-0.0185000759845861	0.0245	0.4488
2	rs148075809	172812521	G	A	0.0285971749776749	0.0329	0.3844
2	rs62182444	172812544	C	A	0.0176041339483571	0.0101	0.08096
2	rs4280427	172813218	G	A	0.031799009548949	0.0086	0.000231
2	rs10201430	172813241	T	C	-0.0349952529972629	0.0092	0.000141
2	rs4324292	172813245	C	G	0.0030952049073025	0.0125	0.8031
2	rs79024272	172814318	A	T	-0.0183982139464423	0.0245	0.4516
2	rs6753551	172814467	T	C	0.0077995046323818	0.0153	0.6112
2	rs6757680	172815510	T	G	0.0022973590486834	0.0124	0.8555
2	rs149135150	172816874	G	A	-0.0182963622831166	0.0245	0.4553
2	rs139166646	172817008	T	C	-0.0182963622831166	0.0245	0.456
2	rs143077411	172817061	C	T	0.0291023874205329	0.0329	0.3759
2	rs77657645	172817237	G	T	0.029296631955588	0.0329	0.3724
2	rs7602037	172817794	G	A	-0.034198147379977	0.0093	0.0002376
2	rs56133507	172818467	T	G	0.0199986865066891	0.0111	0.07233
2	rs7579509	172819161	A	G	-0.002002002670673	0.014	0.8876
2	rs10177679	172820250	T	C	0.0098018049722602	0.0153	0.5206
2	rs10165126	172820315	C	T	-0.0307994715535284	0.0094	0.001018
2	rs62182446	172821223	G	A	0.0199986865066891	0.0111	0.072
2	rs1982288	172821739	G	T	0.0085037404912207	0.0153	0.5787
2	rs147062013	172822645	G	C	0.0539008916487975	0.0363	0.137
2	rs62183760	172824056	C	G	0.0208021276292633	0.0095	0.02794
2	rs55975050	172825318	T	C	0.0008995952428359	0.02	0.9657
2	rs75096913	172826200	G	A	-0.0297996312385195	0.0157	0.05786
2	rs11676438	172826668	G	A	0.0317021347305135	0.0086	0.0002432
2	rs144879988	172827448	G	A	0.0033045340083004	0.0276	0.9036
2	rs10439296	172828330	C	T	0.0028958031120254	0.0125	0.8141
2	rs62183762	172828798	A	G	0.0168964476597299	0.0101	0.09416
2	rs62183763	172829681	C	A	0.0198026272961797	0.0111	0.07504
2	rs116663276	172829964	T	C	-0.0186019483996616	0.0245	0.4468
2	rs77622773	172830231	C	A	9.99950003332973e-05	0.02	0.9955
2	rs10930500	172830457	G	A	0.0025966258472659	0.0125	0.8348
2	rs145159613	172830566	C	T	0.0291023874205329	0.0329	0.3756
2	rs6433319	172830953	C	T	-0.0353992243518656	0.0092	0.000116
2	rs112966022	172831069	T	A	-0.0092022107647994	0.0415	0.8237
2	rs142300408	172831247	A	G	-0.0519988063604998	0.054	0.3356
2	rs117165923	172831319	G	A	0.0291023874205329	0.0329	0.3768
2	rs62183764	172831892	C	T	0.0883038746878331	0.0433	0.04159
2	rs62183765	172832024	G	T	0.0178988554877579	0.0101	0.07522
2	rs62183766	172833107	C	T	0.031799009548949	0.0086	0.0002325
2	rs13004237	172833139	A	G	-0.0353992243518656	0.0092	0.0001212
2	rs13004445	172833222	A	T	0.0089993837968006	0.0153	0.555
2	rs10188587	172833782	T	C	0.0024968801985871	0.0125	0.8414
2	rs143189803	172834720	C	T	0.0269047980491434	0.0329	0.4129
2	rs13018515	172834951	G	A	0.0022973590486834	0.0125	0.851
2	rs116520015	172835398	G	C	-0.0166986496230515	0.0245	0.4944
2	rs72890834	172835802	G	T	-0.0344051267241774	0.0097	0.0003957
2	rs13024846	172835803	C	T	-0.034198147379977	0.0097	0.0004369
2	rs62183768	172836158	G	A	0.0213015034199157	0.0094	0.02388
2	rs140354455	172836388	C	T	0.0291995144044279	0.0329	0.375
2	rs10930501	172836677	G	C	0.0077002766261879	0.0153	0.6126
2	rs34137430	172836924	C	G	0.0213015034199157	0.0094	0.02341
2	rs62183769	172838074	A	C	0.0314017631395316	0.0086	0.0002736
2	rs62183770	172838117	C	G	0.031498667059371	0.0086	0.0002687
2	rs76561939	172838499	A	C	0.0008995952428359	0.02	0.9649
2	rs72890841	172838596	A	G	0.0204984635773248	0.0111	0.06556
2	rs77430736	172838624	T	C	-0.0165969709073694	0.0245	0.4976
2	rs78201361	172839132	T	C	0.0912017517597817	0.0283	0.00129
2	rs149652670	172840488	G	A	-0.066599309771242	0.0562	0.2359
2	rs12473516	172840869	T	C	-0.0078003437327339	0.0154	0.612
2	rs78107139	172841435	G	C	0.0009995003330834	0.02	0.9606
2	rs11683436	172841930	C	T	0.0093957216403621	0.0153	0.5393
2	rs185765261	172842099	G	A	0.029296631955588	0.0329	0.3724
2	rs191757759	172842378	G	A	-0.0784048829742783	0.0344	0.02259
2	rs113528211	172842478	A	T	0.0045994064948955	0.0415	0.9112
2	rs143454436	172842619	C	G	0.029296631955588	0.0329	0.3722
2	rs145866308	172843037	G	A	0.0307037775750057	0.0328	0.3494
2	rs62183773	172843122	C	T	0.0209979909956055	0.0095	0.02641
2	rs72890842	172843278	T	G	0.0180952882690919	0.0101	0.07253
2	rs118077458	172843347	C	T	0.0308007491527123	0.0328	0.3478
2	rs3791343	172843959	G	A	-0.0083043861636152	0.0154	0.5878
2	rs146087997	172844003	C	G	-0.0159972768350078	0.0245	0.5145
2	rs142178504	172844472	G	A	0.0308977113278438	0.0328	0.3469
2	rs149944898	172844667	C	T	9.99950003332973e-05	0.02	0.9966
2	rs114278779	172845494	C	T	-0.0183982139464423	0.0353	0.6022
2	rs2083854	172845855	G	A	0.0209979909956055	0.0095	0.02622
2	rs1443700	172846257	A	G	0.0022973590486834	0.0125	0.8507
2	rs77465418	172847995	G	T	-0.0083043861636152	0.0154	0.5898
2	rs138254751	172848721	A	T	0.0308977113278438	0.0328	0.3468
2	rs146051631	172849194	T	C	0.0310043588626902	0.0328	0.3447
2	rs149366681	172849233	A	C	-0.0169020380753563	0.0245	0.4899
2	rs74534862	172849482	C	A	0.0308977113278438	0.0328	0.3462
2	rs12987929	172850488	A	G	-0.0198966317144566	0.0239	0.4056
2	rs6752812	172851502	C	A	-0.0346017967900747	0.0093	0.0001946
2	rs11695630	172851552	T	C	0.021497269010823	0.0094	0.02176
2	rs17428076	172851936	C	G	0.0176041339483571	0.0101	0.08096
2	rs6714214	172851990	T	C	0.0080971295874548	0.0153	0.5953
2	rs2028671	172852839	C	T	0.0080971295874548	0.0153	0.5962
2	rs115530688	172852913	T	A	0.0	0.0414	0.9993
2	rs2028670	172853809	C	T	0.009504687014246	0.0153	0.5354
2	rs76980547	172854086	C	A	0.0308977113278438	0.0328	0.3468
2	rs74921499	172854117	A	G	0.0045994064948955	0.0212	0.8269
2	rs78376501	172854128	A	T	-0.0164038098256767	0.0245	0.5034
2	rs6707142	172854198	C	A	0.009197572354042	0.0153	0.5443
2	rs72890858	172856130	A	C	-0.0145960053074092	0.0199	0.4642
2	rs144418473	172856202	C	T	-0.0168003386783461	0.0245	0.4922
2	rs11676484	172856874	G	A	0.0092966519050945	0.0152	0.5437
2	rs149464073	172857675	G	A	-0.0171970248285215	0.0245	0.4838
2	rs62183775	172857928	G	C	0.0949010051947198	0.0421	0.02439
2	rs62183776	172858117	C	T	0.0189002595004805	0.0112	0.09068
2	rs76519621	172858120	C	A	-0.0169020380753563	0.0245	0.4911
2	rs10174055	172858214	C	T	-0.0335981494309355	0.0093	0.0003009
2	rs62183777	172858332	T	C	0.0212036062510236	0.0094	0.02382
2	rs115332559	172858398	C	T	0.0323994240466592	0.0328	0.3231
2	rs79027094	172858977	G	A	0.0080971295874548	0.0197	0.6823
2	rs77663182	172859362	C	T	0.0080971295874548	0.0197	0.6813
2	rs7371503	172859611	A	T	0.0024968801985871	0.0124	0.8386
2	rs74805590	172859714	C	A	-0.0154994990469515	0.0245	0.526
2	rs7581072	172859849	C	T	-0.033701571673015	0.0093	0.0002891
2	rs6433321	172860402	G	T	-0.017502275136142	0.0086	0.04278
2	rs75684831	172860818	T	C	-0.0153979421800967	0.0245	0.53
2	rs116087574	172860907	T	G	0.0323994240466592	0.0328	0.3236
2	rs10166352	172861272	C	T	0.0013990209137074	0.0124	0.9133
2	rs10166548	172861456	C	T	-0.033701571673015	0.0093	0.0002909
2	rs55711205	172861497	A	T	0.0036034995896235	0.0203	0.8589
2	rs114871491	172861548	T	A	-0.0114958245134845	0.0237	0.6285
2	rs117727374	172861759	A	G	0.0327962744150825	0.0328	0.3181
2	rs55653103	172861816	T	C	0.0305001066483263	0.0086	0.0004089
2	rs114336083	172862197	T	C	-0.0113036461713921	0.0243	0.6421
2	rs56218609	172862314	G	A	0.0164047040252769	0.0101	0.1045
2	rs718936	172863743	G	A	-0.017502275136142	0.0202	0.3857
2	rs78979041	172863944	C	T	-0.013399371963117	0.0239	0.5758
2	rs76519299	172864150	C	T	-0.0107980900995126	0.0237	0.6481
2	rs6729945	172864695	C	G	0.0298985503458634	0.0086	0.000527
2	rs6730085	172864845	C	A	0.0298985503458634	0.0086	0.0005272
2	rs62183782	172865009	T	A	0.0298985503458634	0.0086	0.0005337
2	rs7371631	172865394	A	T	0.0089002747867194	0.0153	0.5592
2	rs62183783	172865775	A	G	0.0285971749776749	0.0087	0.001013
2	rs7584187	172866105	G	A	0.029296631955588	0.0086	0.0006835
2	rs7557612	172866218	A	G	0.029296631955588	0.0086	0.0006882
2	rs7598232	172866305	T	C	0.0088011559530687	0.0153	0.5638
2	rs7557717	172866357	A	G	0.0297044227063309	0.0086	0.0005958
2	rs7598246	172866359	T	C	0.0288012338056278	0.0087	0.0009425
2	rs62183784	172866696	A	G	0.029296631955588	0.0086	0.0006911
2	rs62183785	172866976	G	A	0.029296631955588	0.0086	0.0006918
2	rs62183800	172867273	C	T	0.029296631955588	0.0086	0.0006952
2	rs62183801	172867475	G	A	0.0291995144044279	0.0086	0.0007084
2	rs75990149	172867796	A	G	-0.0188974371044634	0.0435	0.6643
2	rs62183802	172868703	C	T	0.0893012532207331	0.0431	0.03831
2	rs114288600	172868990	T	C	-0.0111013930711739	0.0238	0.6407
2	rs6718013	172869185	A	G	0.029403450369242	0.0086	0.0006616
2	rs117060611	172869249	C	T	0.0352995739869328	0.0328	0.2823
2	rs6746701	172869255	G	A	0.0297044227063309	0.0086	0.0005883
2	rs115005961	172869782	A	G	0.0335024720540013	0.0329	0.3085
2	rs11903410	172869942	T	C	0.0084045823438103	0.0153	0.5842
2	rs62183803	172870035	G	T	0.0205964297986501	0.0094	0.02797
2	rs116633389	172870147	C	T	-0.0105959392134034	0.031	0.7336
2	rs6733123	172870832	G	A	0.0082954970241069	0.0153	0.5873
2	rs143945443	172871002	C	A	0.0314017631395316	0.0329	0.3401
2	rs6733794	172871381	G	A	0.0289955368412525	0.0086	0.0007731
2	rs6433322	172871562	T	G	0.0081963182244858	0.0153	0.5905
2	rs6737308	172872042	G	A	0.0285971749776749	0.0087	0.001013
2	rs147290520	172872210	G	A	0.0336958638567256	0.0329	0.3054
2	rs6433323	172873060	G	A	0.0324962313421326	0.0088	0.0002213
2	rs7608657	172874512	T	C	-0.0256050287153947	0.0191	0.179
2	rs117987210	172874781	G	A	-0.026600681797179	0.0244	0.2751
2	rs62183804	172875088	C	A	0.0156961681063242	0.0101	0.1216
2	rs12473876	172875170	C	T	-0.0174005146801673	0.0203	0.3917
2	rs6749895	172875442	G	A	0.0158044491449436	0.0101	0.1183
2	rs28600716	172876382	G	A	0.004101577021075	0.0178	0.8187
2	rs62183807	172877480	A	G	0.0204984635773248	0.0094	0.029
2	rs6715929	172877507	T	C	-0.0293979151845611	0.0091	0.001218
2	rs1443699	172878134	T	C	0.0085037404912207	0.0133	0.5231
2	rs6704590	172878554	C	G	0.0158044491449436	0.0101	0.119
2	rs71415272	172878948	G	A	-0.0156010662286512	0.0241	0.5179
2	rs7560031	172879306	C	T	-0.0208968257129853	0.0204	0.3063
2	rs35250875	172879836	C	T	-0.0198048272985997	0.0332	0.5507
2	rs62183808	172880075	G	A	0.0156961681063242	0.0101	0.1215
2	rs10197265	172880668	C	T	0.0046989426564652	0.0179	0.7904
2	rs111676152	172882944	A	G	0.0159028762794155	0.0101	0.1166
2	rs62183809	172882962	C	G	0.0159028762794155	0.0101	0.1166
2	rs12622259	172883010	C	T	0.0046989426564652	0.0179	0.7924
2	rs6761111	172883568	G	C	0.0153023200084426	0.0101	0.1321
2	rs6719012	172883647	T	C	-0.0158042315449673	0.0087	0.06972
2	rs56041936	172884178	C	T	0.0213015034199157	0.0094	0.02313
2	rs62183811	172885096	G	A	0.0172994970780611	0.0112	0.1218
2	rs62183812	172885583	A	G	0.0215951374365897	0.0094	0.02155
2	rs115227562	172885915	T	G	0.0314017631395316	0.0329	0.3404
2	rs62183813	172885975	A	G	0.021898468701116	0.0094	0.01961
2	rs17428174	172886148	T	C	0.0146028573839336	0.0101	0.1496
2	rs148661981	172887888	C	T	-0.0006001800720324	0.0208	0.9762
2	rs55863868	172888509	G	A	0.0150954876453349	0.0101	0.1344
2	rs34326033	172889099	G	C	-0.0232993336544035	0.033	0.4797
2	rs72892830	172889355	A	G	-0.0048015088161939	0.0203	0.8152
2	rs10201053	172889558	A	G	-0.0306963490025976	0.0094	0.001058
2	rs11681005	172889613	C	T	0.0207041815582916	0.0091	0.02329
2	rs143406912	172890445	C	A	0.0330962274891896	0.0329	0.3137
2	rs116115184	172890469	G	T	-0.0046005663955682	0.0238	0.8449
2	rs10930502	172890588	A	G	-0.0325955083699338	0.0094	0.0004904
2	rs11688839	172890647	G	T	0.0205964297986501	0.0091	0.02398
2	rs17428209	172892551	G	A	0.0033045340083004	0.0263	0.9011
2	rs59609380	172892950	G	T	0.0044003044444822	0.0267	0.8702
2	rs6751078	172893530	A	C	0.0044003044444822	0.0267	0.8705
2	rs17581610	172894480	G	A	0.0060019521956343	0.0267	0.8225
2	rs72892835	172894614	G	A	0.0149969810059077	0.0102	0.1402
2	rs7580363	172895062	G	A	0.0204984635773248	0.0091	0.0247
2	rs184838879	172895085	T	C	0.0096037361426946	0.0261	0.7136
2	rs77963593	172895294	G	C	0.009504687014246	0.0261	0.7159
2	rs7606918	172895449	A	G	-0.0274020297483382	0.0123	0.02608
2	rs12052246	172895606	C	A	0.0323026073786261	0.0088	0.0002504
2	rs7594711	172895637	T	G	-0.0356997191343252	0.0096	0.0002081
2	rs17500114	172896587	A	C	0.0147014028528927	0.0102	0.1478
2	rs56186733	172896842	G	A	0.0246048038572487	0.0384	0.5213
2	rs12996935	172896970	A	G	0.0207041815582916	0.0091	0.02313
2	rs11892858	172897675	T	C	0.009504687014246	0.0261	0.7146
2	rs7591150	172897761	G	C	0.0329994782631079	0.0088	0.0001875
2	rs60491745	172897762	G	C	0.0090984829852593	0.0261	0.7277
2	rs13394990	172898921	G	T	0.0066975214477213	0.0268	0.8025
2	rs13394991	172898922	G	T	0.0069954745123864	0.0268	0.7951
2	rs12988345	172899203	T	G	0.0213015034199157	0.0091	0.01959
2	rs201085270	172899308	T	G	0.0507026199737612	0.0194	0.008934
2	rs62183817	172899868	C	T	0.017496047616751	0.0113	0.1209
2	rs139028484	172900125	T	C	0.0110981866660334	0.0262	0.671
2	rs185465928	172900131	G	C	-0.0212951405401588	0.0243	0.382
2	rs142492193	172900144	T	C	0.0118989261570991	0.0259	0.6452
2	rs11673986	172900758	C	T	0.0195967237465575	0.009	0.02866
2	rs12987931	172900948	C	T	0.0308007491527123	0.0089	0.0005301
2	rs148798659	172900950	A	G	-0.058901107920161	0.0221	0.007819
2	rs184207334	172900954	T	C	-0.0566973436785452	0.0221	0.01033
2	rs13015360	172901330	T	C	0.0346043046869299	0.0089	0.0001049
2	rs12989544	172901512	G	A	0.0180952882690919	0.009	0.04433
2	rs12989560	172901534	G	A	0.0361969153118182	0.0089	4.376e-05
2	rs13020884	172901699	T	G	0.0361969153118182	0.0089	4.353e-05
2	rs141589381	172901850	A	G	0.0278972284172359	0.0329	0.3964
2	rs7586556	172901887	G	C	0.0363029992242924	0.0089	4.127e-05
2	rs76104672	172904031	C	T	0.0281986543586787	0.0328	0.3901
2	rs77269059	172904250	G	A	-0.0430954101055856	0.0249	0.08386
2	rs62183819	172904520	G	T	0.0358014124633833	0.0089	5.195e-05
2	rs1965160	172904758	G	A	0.0321960982163169	0.0088	0.0002518
2	rs72892859	172904889	T	C	0.0178988554877579	0.0102	0.07787
2	rs1965159	172905164	C	T	0.0187039847937718	0.009	0.03693
2	rs115524160	172905590	C	T	0.026398473854531	0.0329	0.4227
2	rs34054371	172905817	G	C	0.0344014267173323	0.0089	0.0001128
2	rs62183820	172905847	G	A	0.0522982892110339	0.0192	0.006508
2	rs146699062	172910686	G	A	0.0259016375226531	0.0329	0.4312
2	rs34636594	172911094	A	G	-0.0388032003238938	0.0097	6.236e-05
2	rs55791993	172911712	A	G	0.0189983824093147	0.0101	0.06085
2	rs112889166	172912052	G	A	-0.0162005226717083	0.0323	0.6161
2	rs1008152	172912090	A	G	0.0189002595004805	0.0102	0.06264
2	rs1008151	172912098	G	A	0.0366019024445485	0.0089	3.547e-05
2	rs4611617	172912334	G	A	0.0258041896815329	0.0329	0.4336
2	rs788164	172913390	C	G	0.01600129372694	0.01	0.1086
2	rs146230954	172913522	A	G	-0.0042992284528324	0.0261	0.8682
2	rs35881445	172913957	C	T	-0.003596459514405	0.0153	0.8133
2	rs10203462	172913964	T	C	0.0074025335167413	0.0261	0.7784
2	rs113106681	172914500	C	T	0.0264958638039652	0.0329	0.42
2	rs115102223	172914619	G	A	0.025696986087186	0.033	0.4348
2	rs788166	172915489	G	C	0.0347974835421732	0.0089	9.39e-05
2	rs796839	172916214	A	C	0.0307037775750057	0.0088	0.0004999
2	rs149027569	172916699	T	A	-0.0488016642355575	0.0434	0.2606
2	rs2129475	172916772	A	G	0.0307037775750057	0.0088	0.0005011
2	rs13013988	172917076	C	T	0.0189002595004805	0.009	0.03531
2	rs788168	172917799	A	G	0.0188021269625962	0.0101	0.06451
2	rs140647229	172918491	G	A	0.0258041896815329	0.033	0.4343
2	rs56139403	172918674	T	G	0.0017983819413794	0.0195	0.9282
2	rs79756029	172918738	T	G	0.0301023438164435	0.0303	0.3199
2	rs55667037	172919562	A	G	0.0017983819413794	0.0203	0.9298
2	rs788170	172919958	T	C	0.0347974835421732	0.0089	9.325e-05
2	rs7607377	172919959	A	G	-0.0093031403261444	0.0167	0.5765
2	rs188385428	172920580	G	A	-0.0534957179427506	0.0325	0.09976
2	rs17581715	172921454	C	T	-0.003596459514405	0.0153	0.8127
2	rs116118895	172921546	A	T	0.0243998868235351	0.0331	0.4598
2	rs788171	172921832	T	C	0.0347974835421732	0.0089	9.105e-05
2	rs115675460	172921935	G	T	0.0251998010217421	0.0331	0.4454
2	rs72892893	172922843	T	A	-0.0139975096438537	0.0144	0.3306
2	rs72892894	172923408	T	A	0.0189983824093147	0.009	0.03417
2	rs62183850	172923798	G	A	0.075997614226465	0.0398	0.05623
2	rs62183851	172925252	C	T	0.021497269010823	0.0114	0.05845
2	rs62183852	172926211	T	G	0.0183015011699126	0.0102	0.07293
2	rs788161	172926671	C	T	0.0183996828453635	0.0102	0.07094
2	rs6737876	172926676	G	A	0.0183015011699126	0.0102	0.07305
2	rs116561704	172926710	A	C	0.0140015196358136	0.0298	0.6373
2	rs55956629	172929145	C	T	0.0014988761237359	0.0195	0.9397
2	rs788162	172929205	A	G	0.0109003744682883	0.0174	0.5296
2	rs17500199	172929537	G	A	0.0180952882690919	0.0093	0.05226
2	rs10497378	172929901	G	A	-0.0305004454483837	0.0124	0.01425
2	rs78893788	172929968	G	A	-0.005696192544881	0.0384	0.8825
2	rs148116128	172930710	T	C	0.0288983900426488	0.0333	0.3851
2	rs788163	172931559	A	C	0.0190964956909883	0.0097	0.04899
2	rs114854151	172931623	C	G	-0.0727965247845636	0.0334	0.02937
2	rs113114931	172931730	G	A	-0.0383978517965666	0.0392	0.3264
2	rs705870	172932283	C	T	0.0185960172820726	0.0095	0.04868
2	rs10497379	172932310	T	C	-0.032502530761974	0.0126	0.01008
2	rs62183853	172932333	G	A	0.0207041815582916	0.0114	0.06993
2	rs116326387	172932345	A	G	0.0264958638039652	0.0333	0.426
2	rs148638318	172932522	C	T	0.0269047980491434	0.0326	0.4109
2	rs116931072	172933586	G	A	0.0315955615897506	0.0341	0.3543
2	rs114742223	172937712	G	A	-0.0580953231907121	0.0486	0.2311
2	rs72877513	172940499	C	G	-0.0185000759845861	0.0391	0.6353
2	rs74886317	172940683	G	C	-0.013399371963117	0.0326	0.6817
2	rs72877574	172941798	C	T	0.0270021387025708	0.0415	0.5157
2	rs113629948	172942297	G	A	0.0452027848308288	0.0339	0.1821
2	rs3796058	172942448	A	C	0.013202462677756	0.0112	0.2405
2	rs788158	172942897	A	G	0.0044003044444822	0.0105	0.6734
2	rs60123064	172943320	T	C	-0.013399371963117	0.0157	0.3917
2	rs16859964	172943351	C	T	-0.0029042131473898	0.0109	0.7895
2	rs74449939	172943358	C	T	-0.0242004837056584	0.0273	0.3748
2	rs3814049	172943886	T	C	0.0657034673241941	0.0118	2.522e-08
2	rs71415273	172944018	T	A	-0.02960390325858	0.0289	0.3054
2	rs72877582	172944454	A	G	-0.0123965203365513	0.0213	0.5595
2	rs16859965	172944480	C	A	-0.0162005226717083	0.0112	0.1483
2	rs788159	172944650	G	T	-0.0193969096107316	0.0089	0.02907
2	rs58045367	172944748	G	A	-0.0158042315449673	0.0112	0.1563
2	rs12473549	172945107	C	T	0.0485996698360624	0.0362	0.1793
2	rs705869	172945529	G	A	0.0159028762794155	0.0111	0.1529
2	rs923256	172945931	C	G	0.0204004877576787	0.0089	0.02168
2	rs788160	172946315	T	G	0.0158044491449436	0.0111	0.1555
2	rs1047889	172946527	T	C	-0.021101069908054	0.0089	0.01828
2	rs74483458	172946864	C	T	0.0491996041469672	0.0362	0.1733
2	rs79281714	172947912	C	A	-0.0338050046123612	0.0412	0.4119
2	rs10204520	172948094	G	A	0.0693021569865934	0.0338	0.0406
2	rs115246980	172948907	G	A	0.0579952857871378	0.0357	0.1037
2	rs77223687	172949041	C	T	0.0493043176841434	0.0362	0.1725
2	rs72877591	172949262	C	T	-0.0138961051921114	0.0112	0.2135
2	rs113919699	172950055	G	A	-0.0027036515743148	0.0272	0.9213
2	rs3098974	172950073	A	T	-0.0649012535836979	0.0111	5.092e-09
2	rs116381891	172951024	C	T	0.0579009158948382	0.0357	0.1042
2	rs74659040	172952270	A	G	-0.0057967688471774	0.0261	0.8257
2	rs3821186	172953167	C	G	-0.0366951051877892	0.0413	0.3735
2	rs788172	172953438	G	A	-0.0285023604727122	0.0092	0.001881
2	rs788173	172953460	G	A	-0.0282965991551138	0.0092	0.001963
2	rs796840	172954441	G	T	-0.0334016766340304	0.0087	0.000127
2	rs55819161	172954451	G	T	-0.0144032303107437	0.0112	0.1995
2	rs813720	172954741	G	C	-0.0278029446620889	0.0092	0.002431
2	rs10186317	172955011	A	G	-0.0282965991551138	0.0097	0.0034
2	rs72877602	172955053	T	G	-0.0366951051877892	0.0145	0.01121
2	rs6710250	172955360	C	A	-0.0620030714417325	0.0115	7.745e-08
2	rs62183854	172955433	C	T	0.0630968574396732	0.0115	4.264e-08
2	rs62183855	172956449	A	C	0.0660966815748511	0.0111	2.658e-09
2	rs12469319	172957106	T	G	0.0657034673241941	0.0111	3.362e-09
2	rs13388257	172957534	G	C	0.0660030731575139	0.0111	2.812e-09
2	rs13390848	172957643	G	T	0.0660966815748511	0.0111	2.66e-09
2	rs112716123	172957725	G	A	-0.0051029981759033	0.0268	0.8492
2	rs12468332	172959622	G	A	0.055500929860874	0.0356	0.1196
2	rs35741464	172960438	C	A	-0.0074980401773571	0.0241	0.7543
2	rs116014093	172960872	C	A	0.0558036076154242	0.0356	0.1167
2	rs10168377	172961951	C	G	0.06259914175652	0.0354	0.07687
2	rs3927124	172962314	A	C	0.0349037160078804	0.0093	0.0001624
2	rs1154721	172963025	T	C	-0.0054950702819798	0.0241	0.8185
2	rs114667338	172963169	C	T	-0.0239956055562207	0.0238	0.3121
2	rs4519482	172963359	A	T	0.0336958638567256	0.0093	0.0002715
2	rs150857511	172963503	T	G	-0.102099172955455	0.0515	0.04736
2	rs79365605	172963882	G	C	-0.0131966945943914	0.0277	0.6337
2	rs62183857	172963931	C	A	0.0580990823836463	0.0115	4.08e-07
2	rs62183858	172963940	C	G	0.0579009158948382	0.0115	4.553e-07
2	rs113166282	172964405	G	T	0.0189983824093147	0.0409	0.6434
2	rs2228184	172966250	T	C	-0.009696862978864	0.009	0.2782
2	rs743605	172967302	C	T	-0.0338981034057645	0.0088	0.0001141
2	rs142494682	172967508	C	T	0.024097313483794	0.0441	0.5844
2	rs3762499	172967746	A	G	-0.0068030886197391	0.0107	0.525
2	rs71415274	172968180	G	A	-0.0030045090202987	0.0247	0.9043
2	rs62183859	172968775	A	G	0.0683966938083502	0.0124	3.843e-08
2	rs141116557	172969437	C	A	0.0575044650684261	0.0353	0.1032
2	rs79061070	172969552	A	G	-0.0050024916227914	0.0137	0.7176
2	rs75606636	172970153	G	C	-0.013399371963117	0.0381	0.7256
2	rs80204092	172970220	C	A	0.0555955265008719	0.0353	0.1154
2	rs35263507	172970257	C	T	-0.017502275136142	0.0214	0.4145
2	rs146012609	172970930	T	C	-0.0300984478240329	0.0426	0.4789
2	rs114409875	172971840	T	C	-0.0168003386783461	0.0214	0.4317
2	rs1001780	172972358	G	T	0.064204090221786	0.0116	2.936e-08
2	rs113063875	172972478	C	T	-0.010302892995897	0.0257	0.6885
2	rs13034296	172972792	A	G	-0.0165969709073694	0.0214	0.4388
2	rs2357322	172972828	G	C	-0.0186019483996616	0.0093	0.04597
2	rs2016394	172972971	G	A	-0.0332982854015147	0.0087	0.0001424
2	rs13035801	172973253	G	A	-0.0104039337153929	0.0095	0.2736
2	rs13036013	172973372	G	C	-0.010302892995897	0.0095	0.2791
2	rs13018407	172973900	T	C	-0.0093031403261444	0.0092	0.3097
2	rs17726078	172974566	C	G	-0.0335050785573982	0.0088	0.0001296
2	rs17726121	172974749	C	T	0.0689008672546918	0.0124	2.455e-08
2	rs62184960	172974789	C	T	0.0725996924143435	0.0125	6.982e-09
2	rs138208141	172975025	T	C	0.0865996255649787	0.031	0.00521
2	rs76974555	172976358	A	G	0.0575044650684261	0.0354	0.104
2	rs62184962	172976829	T	C	0.0679016096105729	0.0124	4.652e-08
2	rs12621285	172976852	G	A	-0.0049019951702315	0.0138	0.7215
2	rs71415275	172977047	G	A	-0.0158042315449673	0.0215	0.462
2	rs62184963	172977444	C	T	0.0680043830932363	0.0189	0.0003205
2	rs140274622	172977700	T	C	-0.013399371963117	0.033	0.6849
2	rs72879528	172977715	A	C	-0.0113036461713921	0.0125	0.3682
2	rs80331565	172978161	A	G	0.0803995670685707	0.0357	0.02439
2	rs79841340	172979940	G	A	0.0511967897311259	0.0332	0.1232
2	rs10930505	172979993	T	C	0.026398473854531	0.0107	0.01324
2	rs62184964	172980260	C	T	-0.0083043861636152	0.0113	0.4606
2	rs75119741	172980384	C	A	-0.0438996422900184	0.0311	0.1577
2	rs72879531	172980563	A	G	-0.0086977157031958	0.0113	0.4394
2	rs79842724	172980574	G	C	-0.0105049846451474	0.054	0.8461
2	rs72879536	172980722	T	C	-0.0288007896057264	0.0111	0.00939
2	rs56142209	172980988	C	T	-0.0083043861636152	0.0113	0.4607
2	rs76944964	172981146	C	T	-0.0426048328324374	0.031	0.1686
2	rs80258916	172981228	G	C	-0.0403012967735257	0.0311	0.1955
2	rs4972600	172981645	A	G	-0.0123965203365513	0.0094	0.1867
2	rs13010553	172981774	A	G	0.052601937740197	0.0112	2.818e-06
2	rs12987810	172982002	T	C	-0.0306035477981776	0.0347	0.3773
2	rs28619352	172982258	G	C	0.0505980527630914	0.0333	0.1285
2	rs11899758	172982341	G	A	-0.036798848237098	0.0321	0.2508
2	rs145912185	172983033	C	T	-0.039104719880761	0.0321	0.2224
2	rs76600691	172983895	G	A	-0.040197189751413	0.0309	0.1934
2	rs10930506	172984009	A	G	-0.0277001306422786	0.0123	0.02451
2	rs79277404	172984029	G	A	-0.0398953406632555	0.0309	0.1972
2	rs12465934	172984362	T	C	-0.0214994661132367	0.0113	0.05778
2	rs7423032	172984491	A	G	-0.0212951405401588	0.0091	0.01961
2	rs2357210	172984692	A	T	-0.0216016445577609	0.0091	0.01781
2	rs4324296	172984930	C	T	-0.0127003085782322	0.0092	0.166
2	rs77606653	172985270	G	T	0.0116024307308398	0.0371	0.7543
2	rs6739007	172985658	A	G	-0.0165969709073694	0.0091	0.06657
2	rs9750758	172985859	T	G	0.0154007965760229	0.0091	0.0899
2	rs59012643	172985878	G	T	-0.0174005146801673	0.0091	0.05687
2	rs13016849	172986343	T	C	-0.0060985584618694	0.0089	0.4936
2	rs972957	172986576	T	C	-0.0331949048576409	0.0121	0.006018
2	rs78623817	172986761	A	G	-0.0344982814075965	0.03	0.2497
2	rs7583008	172987232	T	C	-0.0332982854015147	0.0121	0.005937
2	rs7569224	172987357	G	C	-0.0335050785573982	0.0121	0.005714
2	rs13390758	172987675	G	A	0.0467977043485401	0.0117	6.684e-05
2	rs35547635	172987775	A	G	0.0456996792509903	0.0118	9.989e-05
2	rs7572413	172987977	C	T	0.0066975214477213	0.0088	0.4441
2	rs35412286	172988109	G	A	0.0458047599004855	0.0117	9.514e-05
2	rs12613733	172988323	C	T	-0.0009004052431641	0.0135	0.9464
2	rs56656210	172989427	C	T	-0.0006001800720324	0.0135	0.9649
2	rs11680614	172989631	G	C	-0.0328021562323804	0.0121	0.006663
2	rs185506046	172989662	T	C	-0.0382004338153035	0.037	0.3022
2	rs143052856	172990360	G	C	-0.0105049846451474	0.021	0.6174
2	rs62182074	172990429	A	G	-0.0010005003335835	0.0134	0.9396
2	rs2357209	172990686	C	T	0.0450020459197846	0.0116	0.0001066
2	rs10084379	172991088	C	G	0.0463968262292078	0.0116	6.161e-05
2	rs4972620	172991209	T	C	-0.0372035489975441	0.0135	0.005809
2	rs73020535	172991267	T	C	-0.0322029950400999	0.0121	0.007712
2	rs77985944	172991984	T	G	-0.0326988269632397	0.0121	0.006805
2	rs77396974	172991985	T	A	-0.0326988269632397	0.0121	0.006804
2	rs12692981	172992016	T	C	0.0450976409030327	0.0115	8.666e-05
2	rs13015819	172992606	A	G	0.0441986870716702	0.0115	0.0001247
2	rs11675271	172993043	T	G	-0.0319035490130083	0.012	0.008117
2	rs11675320	172993166	T	G	-0.0319035490130083	0.012	0.008082
2	rs79606337	172993266	T	G	-0.0045001103249234	0.0335	0.892
2	rs34158453	172993794	G	T	0.0443039255565243	0.0115	0.000121
2	rs6724614	172993931	C	T	-0.0318003125497978	0.012	0.008166
2	rs140905420	172993962	G	T	-0.0355028330426552	0.0303	0.2408
2	rs144866574	172994048	G	A	-0.0113036461713921	0.0382	0.7674
2	rs4972623	172994091	G	A	0.0106035827841911	0.0092	0.2484
2	rs6433329	172994165	G	A	-0.0340015566760147	0.0131	0.009747
2	rs2357316	172994923	A	G	-0.0322029950400999	0.0118	0.006361
2	rs2357317	172995011	A	G	-0.0322029950400999	0.0118	0.006366
2	rs12466775	172995191	T	C	0.0452027848308288	0.0115	8.665e-05
2	rs12470583	172995236	A	G	0.0097027754613851	0.0092	0.2912
2	rs73020553	172995330	A	T	-0.0322029950400999	0.0118	0.006323
2	rs73022510	172995374	C	T	-0.0322029950400999	0.0118	0.006328
2	rs62182076	172995444	G	A	0.0003999200213268	0.0137	0.9746
2	rs10930511	172995514	G	A	-0.0073972926304747	0.0087	0.3945
2	rs62182077	172995529	C	G	0.0001999800026662	0.0137	0.9892
2	rs73022511	172995664	C	T	-0.0366017456445608	0.0134	0.006395
2	rs991485	172995701	C	G	0.00730326611012	0.0091	0.422
2	rs991484	172995767	T	G	-0.0319964709431669	0.0118	0.006644
2	rs116815455	172995779	T	A	-0.0198966317144566	0.0349	0.5695
2	rs192752746	172995867	T	C	-0.0358966439977618	0.0303	0.2357
2	rs7582678	172995946	G	A	0.0452983606272869	0.0115	8.521e-05
2	rs6748154	172996246	T	C	-0.0320997276601081	0.0118	0.006603
2	rs6748291	172996353	T	A	-0.0319035490130083	0.0118	0.006833
2	rs6704680	172996625	A	T	-0.0568031828243105	0.0359	0.1137
2	rs79255670	172996984	G	T	-0.036798848237098	0.0361	0.3088
2	rs6708019	172997040	A	C	-0.0319964709431669	0.0118	0.006633
2	rs13021554	172997088	T	C	0.00730326611012	0.0091	0.4226
2	rs13387007	172997211	G	A	-0.0282965991551138	0.0298	0.3416
2	rs11675761	172997337	C	T	-0.0319964709431669	0.0118	0.006663
2	rs11681688	172997482	T	C	-0.0316041926269978	0.0118	0.007398
2	rs16860015	172997733	A	G	-0.0316970867432546	0.0118	0.007153
2	rs1843758	172997770	T	C	0.0071047017299317	0.0087	0.4132
2	rs7590382	172998127	G	A	-0.0318003125497978	0.0118	0.006971
2	rs76325337	172998251	C	T	-0.0040983869261633	0.0334	0.9032
2	rs7590815	172998463	G	A	-0.0318003125497978	0.0118	0.006987
2	rs7590626	172998470	C	A	-0.0318003125497978	0.0118	0.006965
2	rs7604615	172998497	T	G	0.0072039888485025	0.0087	0.4101
2	rs7604737	172998562	T	C	0.00730326611012	0.0091	0.423
2	rs7593498	172998674	C	T	-0.0318003125497978	0.0118	0.006979
2	rs7566889	172998720	A	G	-0.0318003125497978	0.0118	0.007
2	rs116728644	172998846	C	T	0.088697454761287	0.0357	0.0129
2	rs1319695	172998896	G	A	-0.0318003125497978	0.0118	0.007039
2	rs62182078	172999014	G	A	0.0002999550089979	0.0137	0.9827
2	rs9973462	172999262	G	A	-0.0282965991551138	0.0298	0.3415
2	rs950406	172999765	T	C	-0.0316970867432546	0.0118	0.007269
2	rs13397129	172999853	C	T	-0.028399474521698	0.0298	0.3408
2	rs4972424	172999885	C	T	-0.0315009870620622	0.0118	0.007584
2	rs950407	173000133	A	G	0.0443039255565243	0.0115	0.0001221
2	rs73022538	173000268	T	C	-0.0316041926269978	0.0118	0.007334
2	rs147928235	173000427	T	A	-0.0573960891413091	0.0358	0.1089
2	rs59068118	173000429	G	A	-0.0318003125497978	0.0118	0.007011
2	rs57686199	173000448	C	T	-0.0318003125497978	0.0118	0.007001
2	rs4972630	173001058	G	A	-0.0316041926269978	0.0118	0.007414
2	rs4972632	173001235	C	T	-0.0326988269632397	0.0131	0.01287
2	rs115657018	173001665	T	C	0.0611985747210087	0.0354	0.08389
2	rs10190859	173001776	A	G	-0.0259949602770859	0.0298	0.3839
2	rs12468831	173002541	T	C	0.043595744117646	0.0115	0.0001498
2	rs56140108	173002580	G	A	-0.009797842480111	0.0161	0.5431
2	rs187745052	173002640	C	A	-0.0347985055426955	0.0303	0.2505
2	rs2357318	173003548	A	G	0.0441030061101949	0.0115	0.0001278
2	rs2129479	173003646	A	G	0.0009995003330834	0.0136	0.9425
2	rs4972427	173003763	G	A	0.0086028888072678	0.0092	0.3496
2	rs2171321	173003773	G	T	0.0063994795805678	0.0087	0.4615
2	rs4972636	173003783	A	T	0.0086028888072678	0.0092	0.3515
2	rs4972429	173003922	C	T	-0.0315009870620622	0.0118	0.007535
2	rs13396256	173004862	G	A	-0.0306035477981776	0.0295	0.2988
2	rs72879560	173005261	A	T	-0.02960390325858	0.035	0.3978
2	rs4484004	173005433	T	G	0.0077995046323818	0.01	0.437
2	rs6755845	173006920	C	G	0.0045994064948955	0.0125	0.7099
2	rs6433331	173008793	A	G	0.0090984829852593	0.0087	0.2971
2	rs17218404	173008906	C	T	0.0004998750416509	0.0136	0.9678
2	rs77590306	173008907	T	C	-0.0398953406632555	0.0178	0.02481
2	rs1843757	173009067	G	A	0.0418039122811836	0.0123	0.0006921
2	rs1843756	173009083	T	G	0.0089993837968006	0.0092	0.3263
2	rs115243607	173009154	C	T	-0.0355028330426552	0.0304	0.2441
2	rs6433332	173009299	G	A	-0.0315009870620622	0.0118	0.007679
2	rs114409718	173009412	A	G	-0.0781020918869996	0.0348	0.02466
2	rs2306797	173009413	T	C	0.0088011559530687	0.0092	0.336
2	rs77673857	173010137	G	A	-0.0006001800720324	0.0119	0.9606
2	rs78895242	173010190	T	C	-0.0008003201707691	0.0119	0.9492
2	rs75726349	173010470	A	G	-0.0008003201707691	0.0119	0.9437
2	rs11890561	173010851	G	A	-0.0303973537275885	0.0119	0.01052
2	rs1386354	173011537	C	T	-0.031397792147416	0.0119	0.008187
2	rs140690953	173011879	A	G	0.0161980995687726	0.0554	0.7704
2	rs73022558	173011973	C	T	-0.0335050785573982	0.0131	0.01069
2	rs10930515	173012122	G	A	0.013202462677756	0.0088	0.1333
2	rs10930516	173012335	A	C	-0.0309954337025195	0.0119	0.009073
2	rs73022564	173012763	A	T	-0.0306035477981776	0.0119	0.009996
2	rs7606784	173012990	G	C	-0.0202027073175195	0.025	0.4199
2	rs1486957	173013373	A	G	0.0223972974420383	0.0092	0.01484
2	rs10930517	173013756	G	T	-0.0122952780941516	0.0088	0.1636
2	rs6705175	173013813	C	T	0.0003999200213268	0.0122	0.9715
2	rs143799089	173014421	A	G	-0.0625032603532887	0.0354	0.07766
2	rs10930520	173014436	G	A	-0.0181028726978536	0.0102	0.07482
2	rs4972639	173015044	C	A	-0.0292949370570243	0.0091	0.001312
2	rs1843755	173015110	T	C	0.0307037775750057	0.0089	0.0005601
2	rs12998213	173015253	G	T	0.0329027196757078	0.0133	0.01353
2	rs10930521	173015615	C	T	-0.0320997276601081	0.0112	0.00413
2	rs116405319	173015984	T	A	-0.0668024151462154	0.0355	0.0597
2	rs13010989	173016777	C	G	0.0350968370374295	0.0114	0.002108
2	rs111899394	173017163	C	T	0.0003999200213268	0.0122	0.9765
2	rs115236646	173017974	C	T	-0.066695512438268	0.0355	0.06048
2	rs6750572	173018284	A	G	-0.066599309771242	0.0355	0.06058
2	rs2884155	173019144	A	G	0.0374017521540008	0.0116	0.001271
2	rs61656332	173019148	C	G	0.0009995003330834	0.0114	0.9302
2	rs13009919	173020375	T	C	0.0369007163483657	0.0116	0.001498
2	rs35217322	173020728	T	C	0.0369007163483657	0.0116	0.001467
2	rs77406337	173021646	C	A	0.0002999550089979	0.0123	0.9808
2	rs62182081	173022003	C	T	0.0295005481176215	0.0167	0.07843
2	rs10199291	173022135	G	A	0.031799009548949	0.0167	0.0561
2	rs112713731	173022149	G	A	0.0004998750416509	0.0123	0.9707
2	rs7597273	173022747	A	T	-0.0039979812872983	0.0096	0.6812
2	rs2054831	173023346	T	C	-0.0033957590691798	0.0096	0.7221
2	rs7604730	173024669	A	G	0.0338022134084658	0.0125	0.006969
2	rs13030708	173025276	A	T	0.0259016375226531	0.0132	0.04919
2	rs13031426	173025352	G	T	0.0267977123853779	0.0132	0.04276
2	rs13031105	173025438	A	C	0.0258041896815329	0.0132	0.05007
2	rs76046886	173025600	C	T	-0.0785022281549575	0.044	0.07461
2	rs111909222	173025646	C	T	0.0412954824071715	0.0209	0.04839
2	rs76597579	173025872	G	A	-0.0372969647443931	0.0468	0.4255
2	rs6732742	173025938	C	G	0.0258041896815329	0.0132	0.04964
2	rs6733525	173026394	G	A	0.0244974716003874	0.014	0.08039
2	rs35319415	173026447	T	C	0.0259990758686168	0.0131	0.04761
2	rs12988626	173026502	A	G	0.0318958749835631	0.0125	0.01068
2	rs35319280	173026601	A	C	0.0258041896815329	0.0131	0.04995
2	rs114478015	173026728	G	A	0.0017983819413794	0.0321	0.9547
2	rs115126995	173026855	C	T	-0.026898543868701	0.0367	0.464
2	rs79238150	173027109	C	T	-0.0659047873877183	0.0325	0.04245
2	rs66536067	173027113	G	A	0.0247999239054771	0.0131	0.05863
2	rs34535766	173027347	C	T	0.023003381764963	0.0133	0.08322
2	rs3901602	173027943	T	C	0.0269047980491434	0.0109	0.01356
2	rs76635127	173028333	T	A	-0.0403012967735257	0.0311	0.1956
2	rs74383823	173028341	A	G	-0.0425004857321486	0.0312	0.1731
2	rs12617621	173028656	T	C	0.0227003855207759	0.0104	0.02954
2	rs12620522	173028677	A	C	0.0277027118389473	0.0167	0.09672
2	rs12614216	173028680	C	T	0.0277027118389473	0.0167	0.09706
2	rs75459842	173029805	A	C	-0.0352023974087295	0.0242	0.147
2	rs2171320	173029863	T	C	0.0223972974420383	0.0104	0.0318
2	rs77375152	173029905	G	A	-0.0393959285025942	0.0311	0.2049
2	rs10191449	173030414	T	C	0.0267977123853779	0.0109	0.01415
2	rs146519966	173030551	C	T	0.0231011029079872	0.0441	0.5993
2	rs4340475	173030965	G	C	0.0217027816432335	0.0105	0.03829
2	rs6750932	173032238	T	C	0.0221038989069263	0.0178	0.2144
2	rs10183800	173033500	T	C	-0.0143017847108596	0.0136	0.2959
2	rs13006420	173033787	C	T	0.0274011363479391	0.0125	0.02789
2	rs10186626	173033895	T	C	-0.0145960053074092	0.0136	0.2862
2	rs13006876	173034038	C	T	0.0264958638039652	0.0125	0.03367
2	rs6433333	173034649	T	C	-0.0143017847108596	0.0132	0.2787
2	rs6718762	173034736	A	C	0.0097027754613851	0.01	0.3292
2	rs13014155	173035157	A	G	0.0262036654966364	0.0125	0.03569
2	rs6751639	173035766	G	C	-0.0152963956259917	0.0141	0.2797
2	rs6751644	173035797	G	C	-0.0136020904182857	0.0133	0.305
2	rs72881410	173035902	G	A	-0.0005001250416822	0.037	0.9901
2	rs13400011	173036081	G	A	-0.0122041688389067	0.0133	0.3592
2	rs13034105	173037618	C	T	0.0004998750416509	0.0101	0.9598
2	rs13432384	173038064	A	G	-0.0163021610829842	0.0142	0.251
2	rs7607929	173038099	G	C	-0.0138961051921114	0.0133	0.2929
2	rs115938241	173038188	C	A	-0.154002357494226	0.0379	4.86e-05
2	rs76062284	173038545	C	G	0.0347974835421732	0.0372	0.3489
2	rs35125498	173038633	C	T	-0.0054950702819798	0.0096	0.5634
2	rs6706297	173038675	G	T	-0.0142003494011414	0.0133	0.2838
2	rs62170027	173039019	G	A	-0.005696192544881	0.0096	0.5512
2	rs6738987	173039858	A	C	-0.0145960053074092	0.0133	0.2708
2	rs10930522	173039927	T	A	0.0198026272961797	0.0146	0.175
2	rs142884760	173039974	G	A	-0.0421979407001862	0.0291	0.1466
2	rs10170745	173040217	A	G	-0.0012007205765188	0.0101	0.9089
2	rs13389254	173040580	A	G	-0.015702643727291	0.0137	0.2508
2	rs13412383	173041097	T	C	0.0264958638039652	0.041	0.5181
2	rs13024942	173041669	C	T	0.0126002819757385	0.0134	0.3494
2	rs57982896	173042190	C	T	-0.0091012913892029	0.0341	0.7903
2	rs10183347	173042216	C	T	-0.0082035573506883	0.013	0.5306
2	rs56789785	173042285	C	T	0.0194005857039748	0.013	0.1338
2	rs11892244	173042497	C	T	-0.0093031403261444	0.0341	0.7846
2	rs11898023	173042523	T	C	0.0179970767016546	0.0123	0.1438
2	rs34517309	173042942	G	A	0.0194986595340326	0.013	0.1323
2	rs35940741	173043083	C	T	0.0178988554877579	0.0123	0.1441
2	rs11893581	173043190	C	T	0.0178006246255066	0.0123	0.1463
2	rs73976573	173043822	C	G	-0.009000382197299	0.034	0.791
2	rs67130328	173043899	C	T	0.0180952882690919	0.0123	0.1407
2	rs73976576	173044120	G	T	-0.0062998021485279	0.0342	0.8529
2	rs34238606	173044628	G	A	0.0176041339483571	0.0123	0.1527
2	rs78707843	173044721	C	G	0.0185960172820726	0.0123	0.1292
2	rs114728714	173045072	G	A	0.0140015196358136	0.0307	0.6484
2	rs35768968	173045089	C	G	0.0189983824093147	0.0129	0.1414
2	rs36078085	173045137	A	G	0.0185960172820726	0.0123	0.1301
2	rs34928801	173045142	C	T	0.0199006617063362	0.0126	0.1132
2	rs13426932	173045308	T	C	0.0183996828453635	0.0123	0.1344
2	rs10206099	173045386	T	G	0.00730326611012	0.0097	0.4511
2	rs10172507	173045591	A	G	0.00730326611012	0.0097	0.455
2	rs10208791	173045799	T	C	0.0065981840282271	0.0097	0.4953
2	rs114019539	173045811	C	T	-0.0213972981080803	0.0264	0.4185
2	rs11898349	173046291	G	C	0.0068961666878413	0.0097	0.4785
2	rs13005487	173046436	G	A	0.0194005857039748	0.0129	0.1328
2	rs6751272	173046451	C	G	0.0076010387728197	0.0097	0.4335
2	rs6751564	173046478	G	T	0.0077995046323818	0.0096	0.4166
2	rs1386351	173046584	C	T	0.0077002766261879	0.0097	0.4264
2	rs1386352	173046754	A	G	0.0078987227933553	0.0098	0.4201
2	rs1825750	173046875	T	C	0.0063994795805678	0.0099	0.5148
2	rs1386353	173046902	G	A	0.0067968490002727	0.0099	0.4924
2	rs33910987	173046997	A	G	0.0167981182758809	0.013	0.1979
2	rs34267026	173047098	G	A	0.0215951374365897	0.0128	0.09296
2	rs35334306	173047256	C	T	0.0148984646619666	0.0133	0.2608
2	rs10176551	173047346	A	G	0.0022973590486834	0.0167	0.8918
2	rs6730323	173047982	A	G	0.0116024307308398	0.0109	0.2849
2	rs6730339	173048023	A	G	0.0107025231331357	0.0109	0.3284
2	rs1906182	173048574	A	G	0.0110981866660334	0.0109	0.3071
2	rs1906183	173048644	T	C	0.0109992854583691	0.0109	0.3108
2	rs6433334	173048944	C	T	0.0108014536938559	0.0109	0.3199
2	rs6433335	173049074	C	T	0.0107025231331357	0.0109	0.3265
2	rs6721163	173049165	T	A	0.0107025231331357	0.0109	0.3247
2	rs6705994	173049387	C	T	0.0103957761821204	0.0113	0.3549
2	rs1486956	173049531	A	T	0.0106035827841911	0.0109	0.3271
2	rs1531998	173049819	G	C	0.0049974917102918	0.0111	0.6547
2	rs188923981	173050264	G	A	-0.0842950694954015	0.0417	0.0434
2	rs62168962	173050541	G	A	0.0133998200630165	0.0101	0.184
2	rs78580759	173050655	C	G	0.0047984689115734	0.0111	0.6642
2	rs9752188	173050800	C	T	0.0046989426564652	0.0111	0.6692
2	rs9752202	173050806	G	A	0.0047984689115734	0.0111	0.6614
2	rs9752190	173050869	C	T	0.0047984689115734	0.0111	0.6619
2	rs9752220	173051020	G	A	0.0033045340083004	0.0185	0.8594
2	rs2357315	173051282	G	A	0.0049974917102918	0.0111	0.6532
2	rs10198906	173051796	G	A	0.0049974917102918	0.0111	0.6523
2	rs180898486	173057317	C	T	0.0548006364661149	0.0292	0.06013
2	rs142107540	173057429	G	A	-0.0149004625639624	0.0131	0.2575
2	rs12692990	173057849	A	G	0.0055048206344449	0.0116	0.6332
2	rs12692991	173057854	C	T	0.0050969882578437	0.0112	0.6476
2	rs12692992	173057914	A	T	0.0049974917102918	0.0111	0.6536
2	rs12692993	173057982	T	C	0.0049974917102918	0.0111	0.6489
2	rs145363219	173058038	A	C	0.0344014267173323	0.0296	0.245
2	rs10930525	173058217	C	G	-0.0153979421800967	0.0132	0.2432
2	rs4621143	173058655	T	C	0.0048979852621919	0.0111	0.6551
2	rs4539764	173058672	G	T	0.0048979852621919	0.0111	0.6551
2	rs11678566	173058709	C	T	-0.0151034855773182	0.0132	0.2501
2	rs60758744	173058850	A	G	0.0050969882578437	0.0111	0.6414
2	rs35747719	173058937	C	T	0.0049974917102918	0.0111	0.6542
2	rs34366279	173059159	A	C	0.0051964749068174	0.011	0.6361
2	rs13393795	173059248	C	T	0.0051964749068174	0.011	0.636
2	rs13393977	173059261	G	A	0.0051964749068174	0.011	0.6357
2	rs13407236	173059269	T	G	0.0051964749068174	0.011	0.6358
2	rs2129476	173059440	T	C	0.0051964749068174	0.011	0.6357
2	rs2129477	173059636	C	T	0.0051964749068174	0.011	0.636
2	rs2129478	173059672	C	T	0.0051964749068174	0.011	0.6355
2	rs7605010	173059832	A	G	-0.0031048149534787	0.0095	0.7415
2	rs7592807	173059917	T	C	0.0051964749068174	0.011	0.6353
2	rs35950014	173059974	G	A	-0.0375045865412751	0.0366	0.3061
2	rs2171319	173060422	T	C	0.0049974917102918	0.0185	0.7868
2	rs1038565	173060526	G	T	0.0053954185169075	0.011	0.6237
2	rs1038566	173060756	A	C	0.0052959516591825	0.011	0.63
2	rs1038567	173060807	C	G	0.0052959516591825	0.011	0.6317
2	rs6711418	173060838	G	A	0.0053954185169075	0.011	0.624
2	rs6739805	173060938	A	C	0.0051964749068174	0.011	0.6386
2	rs6711450	173061000	C	A	0.0052959516591825	0.011	0.633
2	rs57033598	173061236	G	A	0.0045994064948955	0.0176	0.7962
2	rs12991642	173061750	A	G	0.0044003044444822	0.0133	0.7413
2	rs4306685	173061764	C	T	0.0051964749068174	0.0111	0.6381
2	rs9287949	173062001	C	T	0.0052959516591825	0.0111	0.6299
2	rs10179896	173062076	T	C	0.0051964749068174	0.0111	0.6386
2	rs9287950	173062159	C	A	0.0052959516591825	0.0111	0.6335
2	rs10191165	173062261	A	G	0.0051964749068174	0.0111	0.641
2	rs9287951	173062313	T	A	0.0050969882578437	0.0111	0.6431
2	rs13019943	173062549	T	C	0.0050969882578437	0.0111	0.6449
2	rs12998734	173062602	C	A	0.0050969882578437	0.0111	0.6463
2	rs4972705	173062727	G	A	-0.0152963956259917	0.0132	0.247
2	rs34961322	173062803	G	A	0.0050969882578437	0.0111	0.6426
2	rs12999168	173062828	C	T	0.0050969882578437	0.0111	0.6463
2	rs75015257	173063025	G	T	-0.0433042394092723	0.0397	0.2751
2	rs35482192	173063116	A	G	0.0050969882578437	0.0111	0.6479
2	rs12692995	173063212	A	G	0.0050969882578437	0.0111	0.6461
2	rs12692996	173063240	G	A	0.0050969882578437	0.0111	0.6472
2	rs6720175	173063269	G	T	0.0049974917102918	0.0111	0.6494
2	rs13000387	173063410	C	A	0.0044998604248922	0.0133	0.735
2	rs6720217	173063489	C	G	0.0049974917102918	0.0111	0.653
2	rs6720539	173063608	G	C	0.0049974917102918	0.0111	0.6532
2	rs6751665	173063731	A	G	0.0044998604248922	0.0137	0.7446
2	rs6723339	173063782	C	T	0.0037031349243813	0.0133	0.7825
2	rs6723670	173063931	G	C	0.0048979852621919	0.0111	0.657
2	rs4359606	173064393	A	T	0.0048979852621919	0.0111	0.6597
2	rs4347787	173064428	C	T	0.0047984689115734	0.0111	0.663
2	rs4335914	173064435	T	C	0.0047984689115734	0.0111	0.6631
2	rs4566334	173064685	G	A	0.0048979852621919	0.0111	0.6602
2	rs4353612	173064686	C	T	0.0046989426564652	0.0111	0.6712
2	rs12467851	173065234	G	C	0.0048979852621919	0.0111	0.6618
2	rs12472179	173065342	T	C	0.0046989426564652	0.0111	0.6691
2	rs12475912	173065352	A	T	0.0046989426564652	0.0111	0.6707
2	rs12472208	173065413	T	C	0.0046989426564652	0.0111	0.6734
2	rs12468728	173065600	C	T	0.0045994064948955	0.0111	0.6801
2	rs13019996	173065724	C	T	0.0044998604248922	0.0111	0.6865
2	rs10497380	173065943	G	A	0.0044998604248922	0.0111	0.6831
2	rs17219125	173066706	A	G	0.004201162744548	0.0137	0.7579
2	rs6706443	173066758	A	G	0.0045994064948955	0.0111	0.6788
2	rs6735491	173066799	C	T	0.0045994064948955	0.0111	0.6774
2	rs6735511	173066847	C	T	0.0044998604248922	0.0111	0.6834
2	rs6735783	173066933	G	A	0.0044998604248922	0.0111	0.6884
2	rs6750823	173067030	T	C	0.004101577021075	0.0111	0.7121
2	rs6750923	173067085	T	C	0.004201162744548	0.0111	0.7047
2	rs6736020	173067091	G	A	0.0043007385516922	0.0111	0.6958
2	rs6736027	173067107	G	T	0.0043007385516922	0.0111	0.6979
2	rs144543712	173067337	A	G	-0.0486966685402845	0.0428	0.2553
2	rs10210968	173068180	A	C	0.0045994064948955	0.0111	0.6777
2	rs10187668	173068201	C	A	0.0045994064948955	0.0111	0.6821
2	rs10211286	173068403	A	G	0.0044003044444822	0.0111	0.6927
2	rs36027698	173068529	A	G	0.0030952049073025	0.0133	0.8156
2	rs10188182	173068570	G	A	0.0045994064948955	0.0111	0.6808
2	rs6759270	173069236	T	C	-0.0031950988965408	0.0132	0.8071
2	rs10930526	173069442	T	A	-0.001501126126267	0.0112	0.8912
2	rs10803866	173069472	C	T	-0.0018016219466282	0.0131	0.8915
2	rs10803867	173069483	T	C	-0.0016012813669738	0.0131	0.9052
2	rs10930527	173069722	T	A	0.0128964817350202	0.0116	0.2691
2	rs10930528	173069855	C	G	0.0124027667170427	0.0116	0.2881
2	rs10930529	173070052	A	G	0.0118989261570991	0.0116	0.3051
2	rs4972710	173070217	C	T	0.0029955089797983	0.0134	0.8237
2	rs4972711	173070406	A	C	0.0098018049722602	0.0104	0.347
2	rs4972712	173070413	T	C	0.0098018049722602	0.0104	0.3473
2	rs4972713	173070436	G	A	0.0090984829852593	0.0104	0.3787
2	rs62168965	173070849	T	C	0.0099998345783334	0.0104	0.337
2	rs55919266	173071162	T	C	0.0100988346774146	0.0104	0.3318
2	rs13019357	173071238	G	C	0.0101978249764461	0.0104	0.3275
2	rs114071927	173071409	C	A	0.0013990209137074	0.0192	0.9438
2	rs4571029	173071433	A	G	0.0103957761821204	0.0104	0.3161
2	rs963308	173072075	G	A	0.0115035793834154	0.0104	0.2711
2	rs1812500	173072323	T	C	0.0210959082947329	0.0142	0.1368
2	rs963307	173072462	C	T	0.009504687014246	0.0104	0.359
2	rs73976588	173072680	A	G	-0.0377953294954024	0.0202	0.06193
2	rs11893372	173072719	G	A	-0.0031048149534787	0.0193	0.873
2	rs73976589	173072808	G	A	-0.0363009797263316	0.0203	0.07385
2	rs73976590	173072824	C	T	-0.0349020520092649	0.0202	0.08472
2	rs73976591	173072936	C	T	-0.0356997191343252	0.0203	0.07893
2	rs73976592	173072957	G	A	-0.0349952529972629	0.0202	0.08339
2	rs11684103	173073238	C	T	0.0033045340083004	0.0114	0.7738
2	rs73976593	173073422	T	C	-0.0356997191343252	0.0203	0.07864
2	rs10930530	173073555	G	T	0.0034041991335623	0.0114	0.7647
2	rs10930532	173073804	T	G	0.0034041991335623	0.0114	0.764
2	rs10930533	173073917	G	A	0.0034041991335623	0.0114	0.7674
2	rs12476259	173074012	T	C	0.0038027603329278	0.0114	0.7405
2	rs12991095	173074395	G	A	0.0032048589489113	0.0114	0.7806
2	rs12990778	173074399	C	T	0.0032048589489113	0.0114	0.7822
2	rs6743328	173074466	G	A	0.0026963615477425	0.0114	0.8154
2	rs6714712	173074655	A	G	0.0030952049073025	0.0114	0.7867
2	rs10930534	173075067	C	T	0.0032048589489113	0.0114	0.7822
2	rs4524096	173075136	C	G	0.0030952049073025	0.0114	0.7832
2	rs4467239	173075266	A	G	0.0030952049073025	0.0114	0.7836
2	rs2884154	173075418	T	G	0.0107025231331357	0.0104	0.3017
2	rs4583429	173075511	A	G	0.0030952049073025	0.0114	0.7826
2	rs6747365	173075545	G	C	0.0030952049073025	0.0114	0.7842
2	rs6747259	173075595	C	T	0.0035038543266769	0.0114	0.7598
2	rs6705155	173075604	T	G	0.0033045340083004	0.0114	0.7697
2	rs58114023	173075658	C	G	-0.0363009797263316	0.0204	0.07514
2	rs13430020	173075902	T	C	-0.0012007205765188	0.0115	0.9158
2	rs4972715	173076020	T	C	0.0029955089797983	0.0114	0.7917
2	rs4972717	173076350	C	T	0.0029955089797983	0.0114	0.7911
2	rs4972718	173076468	A	G	0.0028958031120254	0.0114	0.7995
2	rs4972719	173076509	C	T	0.0028958031120254	0.0114	0.7987
2	rs6751574	173076582	G	A	0.0028958031120254	0.0114	0.7982
2	rs12614495	173076840	A	G	0.0028958031120254	0.0114	0.8007
2	rs10803868	173077178	C	T	0.0028958031120254	0.0114	0.8021
2	rs4972723	173077655	T	C	0.0023971245997214	0.0114	0.8345
2	rs4972724	173077868	C	T	-0.0010005003335835	0.0119	0.9314
2	rs4972725	173077922	G	A	-0.001100605444033	0.0119	0.9259
2	rs62168967	173078155	G	C	0.0092966519050945	0.0098	0.3445
2	rs10930535	173078499	C	G	-0.0014009809156281	0.0119	0.9041
2	rs6433336	173078631	T	A	-0.0019018072895963	0.0119	0.8724
2	rs6433337	173078760	C	A	-0.0017014466397575	0.0119	0.8837
2	rs6433338	173078782	G	A	-0.001501126126267	0.0119	0.902
2	rs62168984	173078798	T	A	0.0133998200630165	0.0101	0.1863
2	rs4972728	173078999	G	C	-0.0025031302181184	0.0119	0.8349
2	rs6433339	173079292	T	C	-0.0024028846163103	0.0119	0.8389
2	rs6433340	173079409	T	C	-0.0026033858701149	0.0119	0.8285
2	rs75741062	173079603	A	C	-0.0391983134041576	0.0205	0.05615
2	rs6709514	173079815	G	A	-0.0026033858701149	0.0119	0.8266
2	rs9750439	173079831	T	C	-0.0026033858701149	0.0119	0.8258
2	rs2054832	173080117	T	C	-0.0028039273327342	0.0119	0.8117
2	rs35434134	173080180	C	T	0.004101577021075	0.0145	0.7774
2	rs144233326	173080629	C	T	-0.0375045865412751	0.0398	0.3468
2	rs13034707	173081692	T	G	-0.0034961042567088	0.012	0.7699
2	rs13034957	173081793	T	A	-0.0034961042567088	0.012	0.7675
2	rs7575468	173082167	A	C	-0.0034961042567088	0.012	0.7686
2	rs1542676	173082450	T	C	-0.003596459514405	0.012	0.7661
2	rs1906181	173083427	C	T	-0.003596459514405	0.012	0.7655
2	rs142679567	173083726	C	T	0.0200967016991224	0.0211	0.3393
2	rs12692997	173083751	G	A	0.0051964749068174	0.0121	0.6695
2	rs74658176	173084162	G	A	-0.0366951051877892	0.0205	0.07302
2	rs2357320	173084370	C	T	0.0058031292269501	0.0108	0.5938
2	rs2357319	173084426	T	C	-0.0189993500097828	0.0132	0.1522
2	rs115830845	173084559	G	A	0.0208021276292633	0.021	0.323
2	rs6708636	173085089	G	A	-0.0031950988965408	0.012	0.7869
2	rs75137464	173085382	G	A	0.0200967016991224	0.021	0.3382
2	rs60643483	173085479	G	A	-0.0350988198393953	0.0205	0.08696
2	rs56100694	173085860	G	A	-0.0352023974087295	0.0205	0.08626
2	rs12614868	173085897	T	C	-0.0033957590691798	0.012	0.7765
2	rs7578317	173086428	T	C	0.0029955089797983	0.0196	0.8794
2	rs4972730	173087091	G	C	0.0058031292269501	0.0109	0.5918
2	rs13389933	173087891	G	A	0.0036034995896235	0.0197	0.8543
2	rs58318675	173088653	G	A	-0.0217038334437866	0.0132	0.09941
2	rs35123448	173089209	C	T	0.004101577021075	0.0147	0.7787
2	rs62168987	173089782	T	A	0.0280041964095973	0.0251	0.2647
2	rs34567022	173091583	T	C	0.0166997792224134	0.0103	0.1033
2	rs116585258	173091598	C	G	-0.0380965452668448	0.0353	0.2805
2	rs112370770	173091822	G	C	-0.0437011352710986	0.0221	0.04765
2	rs142753707	173091829	C	T	-0.0331949048576409	0.0343	0.3321
2	rs10198133	173092081	C	G	-0.0039979812872983	0.0099	0.6883
2	rs13396614	173093268	A	G	-0.0067024110596754	0.0127	0.5996
2	rs13422459	173093533	C	T	0.0189983824093147	0.0102	0.06305
2	rs10204599	173093926	C	T	0.0118989261570991	0.0089	0.1812
2	rs10930536	173093972	T	A	-0.0085968472255182	0.0089	0.3324
2	rs10930537	173094008	G	C	-0.0074980401773571	0.0089	0.3994
2	rs12478419	173095562	G	A	-0.0117993392160431	0.0089	0.1874
2	rs76654822	173096000	G	A	-0.0393023164827424	0.0218	0.07056
2	rs78707157	173096050	C	G	-0.0385953087593848	0.0218	0.07683
2	rs10211641	173096320	C	T	-0.0378991867540796	0.0217	0.08005
2	rs10164474	173096424	C	A	-0.0370997639570267	0.0216	0.08671
2	rs112462478	173096515	C	T	-0.0515038428671156	0.0333	0.1217
2	rs10167005	173096611	C	T	-0.0396039865931634	0.0213	0.06329
2	rs4610020	173096709	T	C	0.0077995046323818	0.0096	0.4171
2	rs59890231	173096932	G	A	-0.0350988198393953	0.0216	0.1039
2	rs114269193	173097057	G	A	-0.0789999182341498	0.0527	0.1337
2	rs6433342	173097343	G	A	0.0133998200630165	0.0097	0.1677
2	rs10194179	173097848	A	G	-0.0315009870620622	0.021	0.1337
2	rs10194271	173097928	A	G	-0.0310985871020312	0.021	0.1397
2	rs79332093	173098070	A	G	-0.0310985871020312	0.0211	0.1407
2	rs1073730	173101760	C	T	0.013202462677756	0.0097	0.1751
2	rs6705620	173102131	A	T	0.0127977582298607	0.0097	0.185
2	rs149184735	173102603	T	C	0.0528011569911275	0.0332	0.1124
2	rs79640018	173103360	A	C	-0.0385017716536664	0.0217	0.07566
2	rs116454254	173104484	G	A	0.0089993837968006	0.0477	0.8497
2	rs2004616	173104539	C	T	0.0126002819757385	0.0097	0.1919
2	rs4076083	173104712	G	T	0.0125015292229252	0.0097	0.197
2	rs80088200	173105398	C	T	-0.0366017456445608	0.0217	0.09238
2	rs10930538	173105479	T	C	-0.0074980401773571	0.009	0.4031
2	rs78059763	173105496	C	T	-0.0369026020501437	0.0217	0.08969
2	rs13409279	173105554	T	A	-0.0305004454483837	0.0212	0.149
2	rs28363705	173105636	C	T	-0.0352956263947246	0.0217	0.1036
2	rs56105451	173106355	G	A	0.0203025023378308	0.0103	0.0494
2	rs115344241	173106588	C	T	-0.0328951617042694	0.032	0.3037
2	rs13402034	173106724	C	T	0.0136957831289865	0.0097	0.1596
2	rs114879042	173106931	C	G	-0.0352956263947246	0.0333	0.2895
2	rs72894807	173107122	A	G	0.0222017079836866	0.0104	0.03177
2	rs4972459	173107161	C	A	-0.0080019302190585	0.009	0.3758
2	rs72894808	173107281	G	A	0.0126002819757385	0.0097	0.1941
2	rs11688652	173107486	T	G	-0.0045001103249234	0.0088	0.61
2	rs114392893	173107854	T	C	0.0461008368826632	0.0429	0.2831
2	rs11695425	173108267	A	G	0.0167981182758809	0.0104	0.1058
2	rs4972740	173108443	C	T	0.024097313483794	0.0094	0.01067
2	rs116455435	173108837	A	T	-0.0519988063604998	0.0185	0.004795
2	rs75014604	173110084	A	C	-0.0344982814075965	0.0218	0.1138
2	rs6724822	173110149	T	C	0.0209000641077417	0.0102	0.04074
2	rs111685278	173110188	C	T	0.0153023200084426	0.0346	0.6588
2	rs72894814	173110756	A	G	0.023198814502523	0.0154	0.131
2	rs77822957	173111880	C	A	-0.0343016316970211	0.0219	0.1166
2	rs73979709	173112146	T	C	-0.0334016766340304	0.0218	0.1257
2	rs4972461	173112288	C	T	0.0246048038572487	0.0165	0.1368
2	rs35107063	173112360	C	T	-0.0425004857321486	0.0287	0.1386
2	rs36027324	173112818	A	G	0.004001981379298	0.0176	0.8212
2	rs6757886	173113143	G	A	0.0203025023378308	0.0164	0.2172
2	rs13031965	173113461	G	A	0.0133998200630165	0.0137	0.3275
2	rs35806149	173113568	A	G	-0.0494949124461712	0.0336	0.141
2	rs11691213	173114200	T	C	0.0106035827841911	0.0107	0.3215
2	rs13422195	173114238	T	C	-0.0292949370570243	0.0206	0.1559
2	rs78466092	173114355	G	C	0.0	0.0323	0.9995
2	rs6433343	173114684	T	C	0.0304031059110447	0.0125	0.0148
2	rs6707780	173114701	C	T	0.0126990249774084	0.0106	0.2304
2	rs6708374	173114962	G	A	0.0127977582298607	0.0106	0.2241
2	rs4435421	173115214	T	C	0.0011992805754821	0.0093	0.895
2	rs4404238	173115597	A	G	0.0058031292269501	0.009	0.5198
2	rs4972741	173115660	G	A	0.031498667059371	0.0149	0.03471
2	rs34332486	173115970	G	C	0.0125015292229252	0.0106	0.2378
2	rs4972462	173116283	G	T	0.0235016597850914	0.0179	0.191
2	rs56364998	173116725	A	C	0.0114047182634362	0.0106	0.28
2	rs11695878	173116832	T	C	0.0061013488579762	0.0091	0.4996
2	rs56154182	173116924	T	C	0.0112959597418516	0.0106	0.2846
2	rs75390055	173116963	A	G	-0.0093031403261444	0.0245	0.703
2	rs56001547	173117102	C	T	0.0103957761821204	0.0107	0.3301
2	rs7594038	173117249	A	G	0.0291995144044279	0.0149	0.05041
2	rs6717347	173117510	G	T	0.0049974917102918	0.0099	0.6102
2	rs4972743	173117629	G	T	0.0289955368412525	0.0149	0.052
2	rs11691669	173118300	C	A	0.0063994795805678	0.0091	0.478
2	rs114953185	173118363	G	A	0.0339955472579582	0.0364	0.3493
2	rs11691716	173118470	C	T	0.0064988367398296	0.0091	0.4761
2	rs6721348	173118509	G	A	0.0289955368412525	0.0149	0.05091
2	rs7601351	173119071	A	G	0.0068961666878413	0.0091	0.4463
2	rs117218001	173119803	C	T	-0.001100605444033	0.0339	0.9734
2	rs4561630	173121662	T	C	0.0082954970241069	0.0087	0.3402
2	rs10174176	173121925	A	C	0.007997931111062	0.0087	0.3548
2	rs10198240	173122258	C	T	0.0203025023378308	0.0111	0.06646
2	rs190831005	173122263	G	T	0.0171029078996623	0.0381	0.6535
2	rs13008183	173122308	G	T	0.0221038989069263	0.0111	0.04768
2	rs62168992	173122388	T	C	0.0213993910058902	0.0111	0.05456
2	rs62168993	173122490	T	C	0.021497269010823	0.0111	0.05355
2	rs4972465	173123082	A	G	0.0213993910058902	0.0111	0.05421
2	rs77816182	173123439	C	T	0.0332993704009261	0.0435	0.4435
2	rs4972752	173123476	C	T	0.0221038989069263	0.0111	0.04713
2	rs4972753	173123587	T	C	0.0098018049722602	0.0114	0.3896
2	rs7573643	173123739	G	A	0.021497269010823	0.0111	0.0536
2	rs7573648	173123744	G	A	0.0221038989069263	0.0111	0.04718
2	rs7573538	173123788	C	T	0.0222017079836866	0.0111	0.04603
2	rs7573560	173123823	C	T	0.0218006299588528	0.0111	0.04962
2	rs79485192	173123984	G	T	0.0099008246772624	0.0114	0.3871
2	rs7587844	173124040	T	C	0.0213015034199157	0.0111	0.0549
2	rs7574002	173124183	C	T	0.00730326611012	0.009	0.4185
2	rs7574225	173124237	G	A	0.0074025335167413	0.009	0.4116
2	rs4324293	173125065	G	A	0.0159028762794155	0.0087	0.06605
2	rs4531900	173125108	T	C	0.0165030720990143	0.0087	0.05672
2	rs4578823	173125253	G	A	-0.0043996643446871	0.009	0.626
2	rs4545973	173125259	C	T	-0.0042992284528324	0.009	0.6347
2	rs4426504	173125271	G	C	0.0166997792224134	0.0087	0.05373
2	rs67862470	173125341	A	G	0.012096540947233	0.0097	0.2111
2	rs59290226	173125578	A	G	-0.0036968248442897	0.009	0.6775
2	rs6433345	173125748	C	T	0.0217027816432335	0.0111	0.05015
2	rs76309146	173125784	C	G	-0.0299026613543135	0.0221	0.1754
2	rs6746255	173125839	T	A	-0.0033957590691798	0.009	0.7025
2	rs6433346	173125947	T	C	-0.0036968248442897	0.009	0.6799
2	rs74443599	173126004	C	T	0.0033045340083004	0.0327	0.9189
2	rs72894852	173126354	A	G	0.009504687014246	0.0115	0.4101
2	rs78442893	173126408	A	G	-0.0297996312385195	0.0221	0.1777
2	rs4289149	173126490	A	G	0.0215951374365897	0.0111	0.05146
2	rs56252948	173126607	G	T	0.0114047182634362	0.0097	0.2414
2	rs62169003	173126894	G	A	0.0012991557316201	0.0093	0.8848
2	rs4294971	173127345	A	T	0.0213015034199157	0.0111	0.05492
2	rs7588418	173127669	C	T	0.0064988367398296	0.009	0.4728
2	rs78815327	173128355	G	A	-0.0300984478240329	0.0222	0.1758
2	rs62169005	173128446	T	G	0.0008995952428359	0.0093	0.9197
2	rs72894855	173128972	A	G	0.0108014536938559	0.0115	0.3485
2	rs7565945	173128994	A	G	0.0121953336998771	0.0087	0.1618
2	rs144376434	173129069	C	T	0.0182033098538737	0.054	0.7366
2	rs13417973	173129096	A	C	0.0005998200719675	0.0093	0.9522
2	rs7592685	173129160	C	T	0.0209979909956055	0.0112	0.06024
2	rs35988944	173129321	G	A	0.0119977384336167	0.0087	0.1698
2	rs72894865	173129323	C	T	0.0098018049722602	0.0116	0.3988
2	rs7566285	173129336	A	G	0.0114047182634362	0.0087	0.1891
2	rs150862246	173129627	T	A	0.0033045340083004	0.0107	0.7544
2	rs139304938	173129628	T	C	0.0033045340083004	0.0107	0.7542
2	rs7557236	173129855	T	A	0.001099395443301	0.0093	0.9027
2	rs59803594	173130735	G	A	0.0114047182634362	0.0116	0.3251
2	rs60010335	173130968	A	G	0.004201162744548	0.0107	0.6928
2	rs61149590	173131047	A	G	0.0029955089797983	0.0107	0.7812
2	rs77343959	173131140	T	C	0.0032048589489113	0.0107	0.763
2	rs7424389	173131328	T	G	-0.0315009870620622	0.0225	0.1619
2	rs112708419	173131394	T	A	-0.0310985871020312	0.0225	0.1671
2	rs7422525	173131531	C	G	0.0027960873020011	0.0107	0.7974
2	rs13384762	173132362	G	T	0.001099395443301	0.0094	0.9041
2	rs148384000	173133314	C	G	-0.0313049258284153	0.0226	0.1672
2	rs4306687	173133436	G	A	0.0017983819413794	0.0095	0.8467
2	rs11689075	173134515	A	C	0.0105046326450854	0.0099	0.2929
2	rs113064484	173135165	G	A	-0.0293979151845611	0.0227	0.1949
2	rs112061235	173135232	G	C	-0.0295009039176847	0.0227	0.1946
2	rs72894867	173135341	A	C	0.0085037404912207	0.0116	0.4609
2	rs4419205	173135354	G	A	-0.0006001800720324	0.0091	0.9513
2	rs6707843	173135718	T	A	0.0187039847937718	0.0124	0.1333
2	rs78628685	173135763	C	T	-0.0293979151845611	0.0229	0.1992
2	rs146355008	173136453	T	C	0.0282958691548473	0.0215	0.1869
2	rs4972756	173136494	A	G	-0.0098988321792475	0.0096	0.3049
2	rs4972468	173138230	G	A	0.0022973590486834	0.0119	0.8472
2	rs4972758	173138239	C	T	0.0098018049722602	0.0154	0.5273
2	rs4972759	173138562	C	T	0.03649585023784	0.0259	0.1586
2	rs7557546	173139071	G	A	0.0234039777790161	0.0096	0.01427
2	rs10202488	173139230	T	A	0.0332993704009261	0.009	0.0002018
2	rs116695155	173139406	C	T	-0.0364046818937998	0.035	0.2985
2	rs112347017	173139556	C	T	0.0368043345220483	0.0183	0.04415
2	rs113713506	173139576	C	G	0.0371030879515023	0.0183	0.04222
2	rs4972470	173139832	T	G	-0.022398994943479	0.0092	0.01436
2	rs79071934	173140231	C	G	-0.0323992324466777	0.0378	0.3921
2	rs10193528	173140255	G	C	-0.023401696181619	0.0089	0.008828
2	rs77632653	173140723	G	A	0.0344014267173323	0.0183	0.06032
2	rs4972760	173140874	A	G	-0.0293979151845611	0.0132	0.02652
2	rs4246617	173141580	A	G	-0.0227979086760041	0.0089	0.01017
2	rs4246618	173141809	C	G	-0.0231969816042026	0.0089	0.008867
2	rs7556935	173142303	A	G	0.0352030377085245	0.0182	0.0529
2	rs71415280	173142382	G	T	-0.108097591367713	0.0378	0.004242
2	rs4349318	173142480	G	T	-0.0218980211012161	0.0089	0.01375
2	rs4530337	173142518	C	T	0.0346043046869299	0.0182	0.05783
2	rs147714691	173142519	G	A	-0.0145960053074092	0.0335	0.6629
2	rs11682242	173142571	C	T	0.0109003744682883	0.0098	0.2655
2	rs4433964	173143498	C	T	0.0114047182634362	0.0098	0.2454
2	rs4335911	173145535	T	A	0.0251998010217421	0.0093	0.006555
2	rs4972763	173145766	G	T	-0.0256050287153947	0.0093	0.005734
2	rs4972764	173145785	T	C	-0.0172987645783295	0.0098	0.0786
2	rs78087866	173146131	G	C	0.0338988850054592	0.0182	0.06243
2	rs10195843	173146356	C	A	0.0235016597850914	0.0093	0.01125
2	rs7601768	173146876	G	A	0.0236969951765786	0.0093	0.01077
2	rs12986716	173147550	T	C	-0.0319964709431669	0.0232	0.1673
2	rs67673184	173148881	A	G	0.0267003518299564	0.0126	0.03455
2	rs4972765	173149354	C	G	-0.0315009870620622	0.0097	0.001125
2	rs4972472	173149363	G	A	-0.0323992324466777	0.0097	0.000832
2	rs9287953	173149662	A	G	0.0269047980491434	0.0125	0.03142
2	rs61548167	173149939	G	T	0.0577027101282892	0.031	0.06258
2	rs68130068	173150012	C	T	0.0267003518299564	0.0126	0.03325
2	rs4316910	173150235	T	C	0.0318958749835631	0.0096	0.0009375
2	rs4316911	173150393	T	G	0.0321960982163169	0.0096	0.0008282
2	rs10803871	173150513	T	G	0.0318958749835631	0.0096	0.0009363
2	rs13430544	173150560	C	A	0.0160997014894237	0.0134	0.2302
2	rs60062172	173150639	A	T	0.0600032523358097	0.0305	0.04888
2	rs67694199	173150810	C	T	-0.0098988321792475	0.0087	0.2554
2	rs12619466	173150972	C	T	0.0565977011143899	0.0309	0.06709
2	rs13415015	173151320	G	T	0.0159028762794155	0.0134	0.2348
2	rs6720199	173151384	A	G	0.003902375817241	0.009	0.6699
2	rs6720438	173151589	A	G	0.0246048038572487	0.0105	0.01989
2	rs7574709	173152508	A	C	0.0158044491449436	0.0133	0.2378
2	rs4972475	173153368	G	A	-0.009797842480111	0.0086	0.255
2	rs4536625	173153713	C	A	-0.0095958936734469	0.0086	0.2644
2	rs76389408	173153726	C	A	-0.0605996221289296	0.0459	0.1865
2	rs10169716	173153897	T	C	0.0153023200084426	0.0134	0.2513
2	rs78185082	173154465	G	T	-0.0366017456445608	0.0265	0.1679
2	rs72882617	173155088	A	G	0.0270994698817177	0.0125	0.03056
2	rs77758113	173155651	T	C	-0.0557030028762507	0.0433	0.1986
2	rs12471128	173155718	A	G	-0.0093031403261444	0.0086	0.2787
2	rs7576759	173156011	T	C	-0.0092022107647994	0.0086	0.2876
2	rs11684570	173156143	A	G	0.0155977206230546	0.0134	0.2446
2	rs72882620	173156900	A	C	0.0295005481176215	0.0125	0.01865
2	rs138444159	173157891	A	G	-0.0320997276601081	0.0286	0.2627
2	rs114288193	173158317	G	A	0.0473033451158665	0.0358	0.187
2	rs4496306	173158860	T	C	0.0327962744150825	0.0103	0.001393
2	rs115071356	173159040	G	A	-0.01999864650669	0.046	0.6643
2	rs10930540	173159279	A	G	0.0183015011699126	0.0091	0.04311
2	rs10930541	173159304	G	A	0.0183996828453635	0.009	0.04218
2	rs4972477	173159345	G	C	0.0176041339483571	0.0091	0.05218
2	rs72882623	173159519	T	C	0.0205964297986501	0.0426	0.6282
2	rs4972774	173159675	T	C	0.0183996828453635	0.0091	0.04251
2	rs4972775	173159874	T	C	0.0184978548821194	0.0091	0.04112
2	rs149728891	173159936	A	G	-0.0406032684425478	0.0418	0.3311
2	rs7425702	173160377	A	G	0.0182033098538737	0.0091	0.04402
2	rs4594405	173160489	A	G	0.0185960172820726	0.0091	0.03982
2	rs71415281	173160707	C	G	-0.0383043331577141	0.0234	0.1007
2	rs4429441	173160731	A	G	0.0184978548821194	0.009	0.0404
2	rs12624040	173161379	G	A	0.0164047040252769	0.0092	0.07526
2	rs11674489	173161679	G	A	0.0164047040252769	0.0092	0.07618
2	rs11685584	173161899	A	T	0.0165030720990143	0.0092	0.07382
2	rs11674629	173161949	G	C	0.0164047040252769	0.0092	0.07585
2	rs11674681	173162068	G	A	0.0161980995687726	0.0092	0.07992
2	rs62167402	173162297	C	T	-0.0065010863423599	0.0086	0.4539
2	rs13384490	173162314	C	T	0.016296487966892	0.0092	0.07684
2	rs57101510	173162381	C	T	0.016296487966892	0.0092	0.07783
2	rs4588155	173162438	C	T	-0.0065010863423599	0.0086	0.4539
2	rs4619572	173162618	C	T	0.0166014304974254	0.0092	0.07274
2	rs4522573	173162630	G	T	-0.0062998021485279	0.0086	0.4664
2	rs4450575	173162709	C	A	0.0166014304974254	0.0092	0.07144
2	rs72882640	173162775	C	A	0.0289955368412525	0.0126	0.02108
2	rs4438453	173162998	G	A	0.0165030720990143	0.0092	0.0732
2	rs4538169	173163001	A	G	0.0166014304974254	0.0092	0.07297
2	rs56239652	173163069	C	G	0.0166014304974254	0.0092	0.0724
2	rs62167405	173163138	C	T	0.0123039944561641	0.0125	0.3251
2	rs13413724	173163580	A	G	0.0183015011699126	0.0093	0.04844
2	rs72882644	173163582	G	A	0.0284027945161868	0.0127	0.02506
2	rs4447582	173163684	T	C	0.0178006246255066	0.0093	0.05408
2	rs79488507	173163686	C	T	0.0098018049722602	0.0136	0.4723
2	rs72882647	173163745	G	A	0.0280041964095973	0.0127	0.02703
2	rs57053949	173164158	G	A	0.0610010215573989	0.0309	0.04819
2	rs55893326	173164181	C	T	0.0103957761821204	0.0091	0.2539
2	rs11677934	173164284	G	A	0.0179970767016546	0.0093	0.05171
2	rs11677943	173164359	G	A	0.0178988554877579	0.0093	0.05323
2	rs10930542	173164799	A	G	0.0180952882690919	0.0093	0.05055
2	rs10930543	173164901	A	T	0.0016985566355815	0.0087	0.8475
2	rs10930544	173164947	A	C	0.001598721363697	0.0087	0.8522
2	rs12475457	173164987	A	T	0.0014988761237359	0.0087	0.8592
2	rs55690766	173165045	C	G	0.0099998345783334	0.0136	0.4629
2	rs10803872	173165126	C	T	0.001598721363697	0.0087	0.8551
2	rs12614676	173165305	C	T	0.001598721363697	0.0087	0.8526
2	rs79889388	173165429	C	T	-0.035596090043474	0.0264	0.1772
2	rs6742057	173165495	T	C	0.0103957761821204	0.0136	0.4439
2	rs185538311	173165607	C	G	-0.0316041926269978	0.0381	0.4068
2	rs10930545	173165772	A	G	0.0180952882690919	0.0093	0.05105
2	rs114192640	173166436	A	G	0.0666955680382664	0.0491	0.174
2	rs55642375	173166555	A	C	0.0003999200213268	0.0306	0.9901
2	rs59911001	173166595	C	T	0.0633972451297916	0.0312	0.04182
2	rs6749293	173166803	T	C	0.0100988346774146	0.0134	0.4519
2	rs72882659	173167300	C	T	0.0616029666104685	0.0532	0.2469
2	rs6735271	173167475	G	A	0.0030952049073025	0.0087	0.7194
2	rs10207045	173167558	A	T	0.0728042655546038	0.0306	0.01726
2	rs6735215	173167641	C	T	0.0027960873020011	0.0087	0.7461
2	rs10803873	173167756	T	C	0.0034041991335623	0.0087	0.6918
2	rs149179251	173167969	G	A	0.036997088886122	0.0481	0.4417
2	rs56030771	173167990	T	A	-0.0034961042567088	0.0086	0.6883
2	rs72882669	173168047	A	T	0.0285971749776749	0.0126	0.02361
2	rs35182736	173168238	G	A	-0.0743033758591671	0.0306	0.01535
2	rs10930546	173168394	A	C	0.0029955089797983	0.0086	0.7311
2	rs12620834	173168503	T	G	0.0644010116835795	0.0311	0.03863
2	rs72882674	173168624	C	T	0.0277027118389473	0.0126	0.02811
2	rs3934990	173168656	T	G	0.0029955089797983	0.0086	0.7285
2	rs3934991	173168867	G	A	0.0683966938083502	0.0313	0.02867
2	rs141592633	173169179	T	C	0.0274984287018097	0.0126	0.02916
2	rs3935437	173169320	A	G	0.0027960873020011	0.0087	0.7431
2	rs3935436	173169328	G	A	0.0033045340083004	0.0086	0.7062
2	rs6743235	173169480	G	A	0.0026963615477425	0.0086	0.7551
2	rs6758468	173169580	T	G	-0.0026033858701149	0.0086	0.7601
2	rs55655951	173170153	C	G	0.0274011363479391	0.0126	0.02978
2	rs12622656	173170168	T	C	0.0680043830932363	0.0312	0.02916
2	rs7595714	173170386	C	T	0.0032048589489113	0.0086	0.7115
2	rs7569240	173170475	A	G	0.0035038543266769	0.0086	0.6879
2	rs7596005	173170486	G	A	0.0035038543266769	0.0086	0.6882
2	rs7579339	173170866	G	A	0.0033045340083004	0.0086	0.7036
2	rs7605564	173170965	A	G	0.0033045340083004	0.0086	0.7047
2	rs10930547	173170999	A	G	0.0189002595004805	0.0092	0.04116
2	rs4972483	173171276	G	A	0.0034041991335623	0.0086	0.6948
2	rs73016857	173171481	C	T	0.0110981866660334	0.0134	0.411
2	rs4972782	173171604	A	G	0.0033045340083004	0.0086	0.702
2	rs116350618	173171635	C	T	-0.0212951405401588	0.0495	0.6665
2	rs72882687	173171735	C	G	0.0239996896478807	0.0099	0.01585
2	rs72882688	173171746	G	T	0.0239996896478807	0.0099	0.01577
2	rs7583178	173172018	G	T	0.0110981866660334	0.0134	0.4072
2	rs11682072	173172090	G	A	-0.0028039273327342	0.0086	0.7479
2	rs62167427	173172895	C	T	0.0026963615477425	0.0086	0.7524
2	rs7560146	173173159	A	G	0.0032048589489113	0.0086	0.7071
2	rs75861406	173173201	C	T	0.064204090221786	0.0312	0.03935
2	rs59801837	173173331	C	G	0.0111970780932162	0.0135	0.403
2	rs56031019	173173467	G	A	0.027799974857679	0.0126	0.0275
2	rs6433348	173173509	A	G	0.0023971245997214	0.0087	0.7823
2	rs6433349	173173568	G	C	0.0023971245997214	0.0087	0.7851
2	rs12692999	173173642	A	G	0.0032048589489113	0.0087	0.7151
2	rs73016873	173173960	C	T	0.0112959597418516	0.0135	0.4026
2	rs56206805	173174155	A	G	0.001998002662673	0.0087	0.8191
2	rs10201605	173174400	T	G	0.0338988850054592	0.0107	0.001595
2	rs59319074	173174903	G	A	0.0641009254065236	0.0312	0.03969
2	rs140054568	173174998	C	T	-0.0158042315449673	0.0337	0.6392
2	rs7594561	173175211	G	A	0.0339955472579582	0.0108	0.001543
2	rs4972787	173175616	C	T	-0.0043996643446871	0.0087	0.6111
2	rs73016880	173176106	A	G	0.0103957761821204	0.0134	0.4388
2	rs4972484	173176278	A	G	0.029296631955588	0.0109	0.007226
2	rs72882697	173177718	G	A	0.0152038337422728	0.0109	0.165
2	rs62167429	173177735	G	A	-0.0006001800720324	0.0145	0.9666
2	rs4427989	173178490	G	A	0.0142973047008244	0.0102	0.163
2	rs35427086	173178739	T	C	0.0141001243787816	0.0118	0.2313
2	rs10182136	173179471	A	G	0.0082954970241069	0.0098	0.399
2	rs6720311	173179651	T	C	-0.0105959392134034	0.0089	0.237
2	rs62167432	173179710	C	A	0.001998002662673	0.0146	0.8919
2	rs111632140	173179740	C	T	-0.0154994990469515	0.0171	0.3653
2	rs61123840	173179864	G	A	0.0369007163483657	0.018	0.03989
2	rs73016901	173186282	G	A	-0.0139975096438537	0.017	0.4102
2	rs73018804	173186352	G	A	0.0067968490002727	0.0098	0.489
2	rs6715062	173186771	C	T	0.0114047182634362	0.0116	0.3258
2	rs56207281	173187199	T	A	0.0127977582298607	0.011	0.2419
2	rs76961984	173187251	T	C	-0.0142003494011414	0.0172	0.4074
2	rs58127593	173187603	G	A	-0.0151034855773182	0.0171	0.3767
2	rs55998604	173187903	G	A	0.0066975214477213	0.0098	0.4964
2	rs4494705	173187948	C	A	9.99950003332973e-05	0.0087	0.9887
2	rs4507062	173188228	A	G	0.0114047182634362	0.0116	0.3264
2	rs4271740	173188230	T	C	0.0005998200719675	0.0087	0.9468
2	rs4496307	173188313	C	T	0.0127977582298607	0.011	0.2407
2	rs78273862	173188341	G	A	-0.0150019689183474	0.0171	0.3817
2	rs62167439	173188509	G	A	0.0	0.0087	0.9988
2	rs4290625	173188560	G	C	0.0114047182634362	0.0116	0.3265
2	rs6735256	173188600	T	G	0.0	0.0087	0.9981
2	rs6723038	173188679	C	T	0.0004998750416509	0.0087	0.9546
2	rs73018812	173188852	C	T	-0.0138961051921114	0.0171	0.4143
2	rs6723279	173188932	C	T	0.0112959597418516	0.0116	0.3296
2	rs56019642	173188938	A	G	0.0126002819757385	0.0109	0.2513
2	rs6723376	173188982	C	T	0.0002999550089979	0.0087	0.9726
2	rs79770637	173189404	C	T	-0.0153979421800967	0.017	0.3644
2	rs73018818	173189621	G	A	-0.013399371963117	0.0171	0.4331
2	rs7577264	173189711	C	T	0.0112959597418516	0.0116	0.3302
2	rs73018821	173189783	C	T	-0.0131966945943914	0.0171	0.4385
2	rs6433351	173189825	C	A	0.0114047182634362	0.0116	0.3272
2	rs79180189	173190323	C	A	-0.0145960053074092	0.0217	0.5005
2	rs72884220	173190356	G	A	0.0135971385060249	0.0109	0.2144
2	rs6756450	173190432	A	G	-0.0029042131473898	0.009	0.7456
2	rs6728360	173190533	G	C	0.0114047182634362	0.0116	0.3289
2	rs56173730	173190881	T	C	0.0134984841513417	0.0109	0.217
2	rs78808057	173191427	T	G	-0.013004189135254	0.0176	0.461
2	rs4246619	173191687	C	T	-0.0029042131473898	0.009	0.7505
2	rs56105609	173191932	G	A	0.0133998200630165	0.0109	0.2198
2	rs6714434	173192075	G	A	0.0114047182634362	0.0116	0.3271
2	rs10930548	173192766	A	G	-0.0029042131473898	0.009	0.7433
2	rs6718565	173193070	G	T	-0.0030045090202987	0.009	0.7425
2	rs79975503	173193150	A	C	0.0349037160078804	0.0179	0.05136
2	rs4246620	173194044	C	T	0.0112959597418516	0.0116	0.3305
2	rs4395225	173194133	A	T	0.0109992854583691	0.0116	0.3425
2	rs75393681	173194290	C	T	0.0047984689115734	0.0242	0.8418
2	rs73018829	173194397	T	G	0.0087020272939009	0.0098	0.378
2	rs147847940	173194549	C	T	-0.0075987978753305	0.048	0.8735
2	rs11693704	173194729	C	T	-0.001100605444033	0.0087	0.8999
2	rs55639081	173194744	G	A	0.0081963182244858	0.0099	0.408
2	rs55889669	173194747	G	A	0.0142973047008244	0.011	0.1914
2	rs4350710	173194962	G	A	0.0118001041157506	0.0116	0.3087
2	rs6755520	173195634	A	C	-0.001300845733048	0.0087	0.8791
2	rs7591203	173195660	T	C	0.0088011559530687	0.0098	0.3696
2	rs80299051	173195703	C	A	-0.0380030548002074	0.0317	0.2307
2	rs57200533	173196378	T	C	0.0086028888072678	0.0099	0.3831
2	rs72884234	173196413	C	T	0.016296487966892	0.0205	0.4264
2	rs59279316	173196630	C	T	0.0085037404912207	0.0099	0.3869
2	rs58198619	173196654	A	G	0.0085037404912207	0.0099	0.387
2	rs72886051	173196864	C	T	0.0141987193998129	0.0109	0.1928
2	rs59465816	173197051	T	C	0.0085037404912207	0.0099	0.3879
2	rs61071477	173197200	A	C	0.0084045823438103	0.0099	0.3959
2	rs12991317	173197449	C	T	-0.0003000450090019	0.0087	0.969
2	rs12996815	173197762	A	G	0.0112959597418516	0.0116	0.329
2	rs61286863	173197867	A	C	0.0082954970241069	0.0099	0.4
2	rs59847846	173198011	G	A	-0.0131966945943914	0.0177	0.4557
2	rs7425380	173198175	T	C	0.0121953336998771	0.0116	0.2934
2	rs142118225	173198472	A	G	-0.0149004625639624	0.0385	0.6992
2	rs7602327	173198591	T	G	0.0086028888072678	0.0099	0.3864
2	rs7588553	173198600	G	C	0.0084045823438103	0.0099	0.3941
2	rs6742648	173199087	G	A	0.0081963182244858	0.0099	0.4043
2	rs6757748	173199114	T	C	0.0126002819757385	0.0116	0.2809
2	rs150474992	173199424	A	G	0.0203025023378308	0.0178	0.2534
2	rs56004424	173199705	C	T	0.0077002766261879	0.0099	0.4366
2	rs79949385	173199799	T	C	-0.0499993949944177	0.0432	0.2468
2	rs6717736	173199938	A	G	0.0125015292229252	0.0117	0.2838
2	rs56011402	173200407	A	G	0.0125015292229252	0.0106	0.2365
2	rs66486916	173200478	C	G	0.012096540947233	0.0106	0.2502
2	rs77134825	173200761	T	C	0.0018981972830802	0.0144	0.8951
2	rs6729116	173200846	G	A	0.0001999800026662	0.0087	0.9776
2	rs57540835	173200905	A	G	0.0123039944561641	0.0105	0.2435
2	rs10209443	173201204	C	T	0.0121953336998771	0.0106	0.2502
2	rs6729717	173201269	G	A	0.0161980995687726	0.0117	0.1672
2	rs67153018	173201288	A	G	0.0123039944561641	0.0106	0.2447
2	rs68139840	173201354	C	G	0.0123039944561641	0.0106	0.246
2	rs6729987	173201476	G	C	0.0165030720990143	0.0117	0.1598
2	rs12614920	173201650	T	G	0.022299507494767	0.0146	0.1257
2	rs7583083	173202047	G	A	0.0167981182758809	0.0117	0.1535
2	rs7556723	173202280	A	G	0.0195967237465575	0.0089	0.02712
2	rs4972502	173202455	A	G	0.0182033098538737	0.0118	0.1239
2	rs7597418	173202557	T	C	0.004101577021075	0.0133	0.7565
2	rs78034869	173203198	A	G	0.0055048206344449	0.0315	0.8618
2	rs4972802	173203254	T	C	0.0183996828453635	0.0118	0.1169
2	rs12465038	173203427	G	A	-0.0094040800752939	0.0089	0.2912
2	rs115795717	173203517	G	C	0.0347974835421732	0.0289	0.2285
2	rs60223509	173203581	T	C	0.0207041815582916	0.0095	0.02984
2	rs6716471	173204897	A	G	0.0190964956909883	0.0117	0.1039
2	rs12614473	173205214	G	T	0.0213015034199157	0.0095	0.02522
2	rs73024854	173205249	C	G	-0.0012007205765188	0.0148	0.936
2	rs10930550	173205527	C	A	0.0194986595340326	0.0117	0.09582
2	rs62169679	173205744	C	G	-0.0003000450090019	0.0148	0.9847
2	rs116566613	173206474	C	T	0.0330962274891896	0.0529	0.5311
2	rs76561584	173207242	C	T	0.023003381764963	0.0146	0.1156
2	rs7605224	173207781	G	T	0.0189983824093147	0.0117	0.1043
2	rs72886085	173207854	A	G	0.0109003744682883	0.0166	0.5117
2	rs72886086	173208173	T	G	0.0178988554877579	0.0204	0.3804
2	rs4131382	173209097	T	C	-0.009696862978864	0.0089	0.2739
2	rs6719962	173209376	T	C	0.0194986595340326	0.0117	0.09569
2	rs11686765	173209982	G	T	-0.0092022107647994	0.0089	0.3006
2	rs35703952	173210570	T	G	0.0136957831289865	0.0099	0.1657
2	rs11692915	173210581	T	A	0.0064988367398296	0.0272	0.8098
2	rs74645345	173210952	A	C	-0.0208968257129853	0.0429	0.626
2	rs72886087	173211191	G	C	0.0221038989069263	0.0094	0.01875
2	rs62169682	173211294	T	C	-0.0033957590691798	0.0147	0.816
2	rs4552157	173211526	G	A	0.0184978548821194	0.0117	0.1142
2	rs4484005	173211748	A	G	0.0192044091837133	0.0117	0.102
2	rs4487062	173212983	G	A	0.0190964956909883	0.0117	0.1031
2	rs62169683	173213284	G	A	0.0138042809763971	0.0099	0.1619
2	rs77381749	173214006	G	A	0.0098018049722602	0.0316	0.7561
2	rs72886094	173214029	G	A	0.0288012338056278	0.0305	0.346
2	rs62169684	173214377	A	G	-0.0025031302181184	0.0147	0.8641
2	rs6433353	173214815	G	A	0.0086028888072678	0.0317	0.7869
2	rs4972807	173214847	G	A	0.0135971385060249	0.0099	0.1692
2	rs4246624	173215610	A	C	0.0192044091837133	0.0117	0.1025
2	rs4246625	173215857	C	T	0.012096540947233	0.0097	0.2099
2	rs6433354	173216136	A	G	0.0197045832743354	0.0118	0.09349
2	rs11688011	173216405	C	T	-0.0018016219466282	0.0145	0.9024
2	rs74912607	173216560	A	G	0.0456996792509903	0.0461	0.3211
2	rs111740520	173216949	G	A	-0.0107980900995126	0.0335	0.7474
2	rs4972808	173216979	T	C	-0.0335050785573982	0.0144	0.02054
2	rs4972809	173217091	A	G	-0.0343016316970211	0.0144	0.01736
2	rs4972810	173217889	A	G	-0.0322959448008212	0.0144	0.02507
2	rs72888108	173218169	T	C	0.0131037693769772	0.0107	0.22
2	rs13425570	173219252	C	T	-0.0105049846451474	0.0099	0.2909
2	rs13426078	173219523	G	A	-0.0107980900995126	0.0099	0.2769
2	rs13428743	173219858	C	T	-0.0127003085782322	0.01	0.2054
2	rs13391645	173220116	T	C	-0.0121029460677457	0.01	0.2249
2	rs6728041	173220538	C	T	-0.0262002485024742	0.0134	0.05166
2	rs72888113	173220875	A	G	0.0239020562806236	0.0145	0.09885
2	rs72888115	173220900	G	A	0.0238044133801613	0.0145	0.1005
2	rs78300855	173220939	A	G	0.0235993322503244	0.0145	0.104
2	rs12998355	173221247	C	T	-0.0129028853555234	0.0089	0.145
2	rs115108917	173221757	C	G	0.0239020562806236	0.0145	0.09983
2	rs6729310	173222099	T	A	-0.0112025145079934	0.0092	0.2223
2	rs13012568	173223198	C	G	-0.0130953713122409	0.0089	0.1391
2	rs13012592	173223225	C	T	-0.0131966945943914	0.0089	0.1381
2	rs6736946	173223794	T	C	-0.0332982854015147	0.0143	0.01969
2	rs13019289	173224008	G	A	-0.0116981574124923	0.0089	0.1869
2	rs79442614	173224517	C	T	-0.0151034855773182	0.0179	0.401
2	rs62169685	173224734	A	G	-0.0394999521368577	0.0343	0.2498
2	rs10930551	173225814	T	G	-0.0115969858456632	0.0089	0.19
2	rs7606413	173225944	A	C	-0.0124977728299804	0.0099	0.2048
2	rs7580264	173226141	C	G	-0.0110002818588653	0.0097	0.2564
2	rs72888132	173226674	G	A	0.021497269010823	0.0136	0.1125
2	rs10178789	173226962	T	C	0.0008995952428359	0.0094	0.9259
2	rs10178876	173227010	T	G	0.0011992805754821	0.0094	0.9009
2	rs113789543	173227295	G	T	-0.0267958227871631	0.0204	0.1895
2	rs4972811	173227371	C	T	-0.0112025145079934	0.0089	0.208
2	rs62169687	173227542	C	A	0.0008995952428359	0.0094	0.926
2	rs4972812	173227849	G	A	-0.0102018624845967	0.0099	0.304
2	rs4972813	173227854	C	T	-0.0116981574124923	0.0089	0.1892
2	rs6738142	173227933	C	T	0.001998002662673	0.0095	0.8358
2	rs10930552	173228629	C	T	-0.013399371963117	0.0087	0.1233
2	rs10173487	173229472	C	T	-0.0144032303107437	0.0088	0.1026
2	rs145782688	173229802	A	G	0.0368043345220483	0.0475	0.4392
2	rs62169699	173231869	G	T	-0.0060985584618694	0.0156	0.6951
2	rs4595936	173233008	A	G	-0.0198048272985997	0.0103	0.055
2	rs13390731	173234400	C	T	-0.0050024916227914	0.0141	0.7221
2	rs113149904	173235924	C	T	0.0178006246255066	0.0333	0.5939
2	rs6711079	173236958	T	C	0.0014988761237359	0.0115	0.8984
2	rs6711304	173237150	T	C	0.0	0.0115	0.9968
2	rs11687888	173237175	T	C	-0.0128015918372089	0.0087	0.1393
2	rs6711415	173237199	T	C	-0.0001000050003333	0.0115	0.993
2	rs34285339	173237201	T	C	0.0007996801705642	0.0115	0.9426
2	rs6725142	173237498	A	G	-0.0001000050003333	0.0115	0.9933
2	rs4300796	173237510	G	A	0.0001999800026662	0.0115	0.9871
2	rs4491699	173237577	C	G	0.0002999550089979	0.0115	0.9777
2	rs34275547	173238040	G	A	-0.0017014466397575	0.0116	0.8836
2	rs34553112	173238105	G	A	-0.0016012813669738	0.0116	0.8886
2	rs10185752	173238265	G	A	-0.0150019689183474	0.0092	0.1003
2	rs7579015	173238283	A	C	-0.0151034855773182	0.0088	0.08704
2	rs4246627	173239058	G	A	-0.023002541565316	0.0103	0.0251
2	rs4283388	173239722	C	T	-0.0034961042567088	0.0091	0.7007
2	rs6736756	173240147	A	G	-0.023401696181619	0.0103	0.02244
2	rs74886308	173240998	C	T	-0.0043996643446871	0.014	0.7551
2	rs71415292	173241675	G	A	0.001598721363697	0.0181	0.9305
2	rs13020542	173241753	A	C	-0.0156010662286512	0.0087	0.07147
2	rs4299310	173242212	C	T	-0.0174005146801673	0.0088	0.04855
2	rs62169702	173244178	A	G	-0.0006001800720324	0.0138	0.9629
2	rs6712051	173244480	A	G	0.0030952049073025	0.0138	0.8238
2	rs4972814	173244730	G	A	-0.0174005146801673	0.0087	0.04432
2	rs4972815	173244994	C	A	-0.0170952954286372	0.0087	0.04895
2	rs7593562	173245234	G	T	-0.0031950988965408	0.0116	0.7803
2	rs7596457	173245680	C	T	0.0011992805754821	0.0115	0.9157
2	rs12477699	173245726	T	G	-0.0172987645783295	0.0087	0.04686
2	rs7557725	173245780	T	G	-0.0004000800213396	0.0096	0.9652
2	rs10930553	173245806	C	T	-0.0170037478161859	0.0087	0.04958
2	rs78616520	173246125	C	T	0.0327962744150825	0.0295	0.2668
2	rs4972816	173246705	A	G	-0.0214994661132367	0.0106	0.04131
2	rs4972817	173246768	G	T	-0.0152050125429676	0.0087	0.08063
2	rs7600756	173246962	G	A	-0.0004000800213396	0.0097	0.9633
2	rs7573993	173246998	A	G	-0.0005001250416822	0.0097	0.9562
2	rs9752420	173247471	C	G	-0.0212951405401588	0.0106	0.04389
2	rs4972818	173247503	A	G	-0.0147989665120717	0.0087	0.09013
2	rs12693000	173247741	A	T	0.0005998200719675	0.0096	0.9505
2	rs4972819	173247937	G	T	-0.0166986496230515	0.0087	0.05459
2	rs12997279	173248909	T	C	-0.0131966945943914	0.0089	0.1365
2	rs10204482	173248951	G	A	-0.000200020002667	0.0116	0.9854
2	rs7608333	173249050	G	A	0.0007996801705642	0.0096	0.9307
2	rs10169835	173249130	T	C	9.99950003332973e-05	0.0116	0.9929
2	rs7581662	173249153	A	G	-0.022398994943479	0.0104	0.03158
2	rs75050644	173249622	A	T	0.0133011462391285	0.0126	0.2918
2	rs6706830	173249676	G	A	-0.0060985584618694	0.0109	0.5775
2	rs13027402	173249964	A	G	-0.0145046862028817	0.0087	0.09618
2	rs10207752	173250044	C	T	-0.0158042315449673	0.0087	0.07024
2	rs13028213	173250267	C	T	-0.0147989665120717	0.0087	0.08938
2	rs7559409	173250431	G	A	0.0047984689115734	0.0089	0.5875
2	rs10193384	173250948	C	A	-0.0030045090202987	0.0088	0.7359
2	rs10169749	173250988	A	C	0.024702368640342	0.022	0.2605
2	rs143665340	173251254	A	G	-0.0024028846163103	0.0287	0.9341
2	rs115411735	173251464	G	T	0.0280041964095973	0.0341	0.4123
2	rs6433355	173251804	C	T	0.0068961666878413	0.0099	0.4882
2	rs6722935	173252433	A	G	-0.001300845733048	0.0135	0.9216
2	rs13011908	173253033	C	T	0.0008995952428359	0.0143	0.9497
2	rs6727015	173253372	A	G	0.0006997551142732	0.0135	0.9576
2	rs17220266	173253943	C	G	0.001598721363697	0.0134	0.9059
2	rs71415297	173254368	T	G	0.0005998200719675	0.0115	0.9559
2	rs4972822	173254900	A	T	-0.0040983869261633	0.0087	0.6379
2	rs35160861	173255059	C	T	-0.0009004052431641	0.0135	0.9454
2	rs2884228	173255627	C	T	-0.0006001800720324	0.0146	0.9669
2	rs62169704	173255909	G	A	-0.0043996643446871	0.0087	0.6146
2	rs1997435	173255930	T	C	0.0035038543266769	0.0107	0.7426
2	rs150975384	173255959	G	A	-0.0147989665120717	0.0479	0.7582
2	rs36091681	173256273	A	C	-0.005304041591906	0.0149	0.7217
2	rs17286255	173256383	A	G	-0.0043996643446871	0.0086	0.6108
2	rs36033806	173256967	G	A	0.0097027754613851	0.0119	0.4164
2	rs1882165	173257130	A	G	-0.0046005663955682	0.0086	0.5955
2	rs16860288	173257319	T	C	0.0024968801985871	0.0094	0.7915
2	rs17220454	173257338	T	C	-0.0049019951702315	0.0086	0.574
2	rs6743261	173257612	A	T	0.0016985566355815	0.0109	0.8746
2	rs12996569	173257690	C	T	-0.005304041591906	0.0148	0.7188
2	rs115880776	173258607	C	T	-0.0408949138454712	0.0337	0.2254
2	rs114580858	173258794	C	T	-0.007296555232638	0.0369	0.8443
2	rs13005010	173259273	G	A	-0.0039979812872983	0.0148	0.7872
2	rs77790699	173261163	A	G	0.007997931111062	0.0118	0.5005
2	rs17675388	173261753	T	G	0.0077995046323818	0.0119	0.5099
2	rs12373564	173262339	C	T	-0.0025031302181184	0.0105	0.8134
2	rs1920980	173262978	C	T	-0.0012007205765188	0.0105	0.9107
2	rs1920981	173263090	T	A	-0.007004474152883	0.0087	0.4215
2	rs12373756	173264079	A	G	0.0084045823438103	0.0119	0.4815
2	rs555689347	173264496	A	G	-0.079497856132099	0.0575	0.1665
2	rs4972507	173264568	T	C	-0.0054950702819798	0.0087	0.5293
2	rs4972824	173264702	G	A	-0.0050024916227914	0.0087	0.566
2	rs4972825	173264741	A	C	-0.0051029981759033	0.0087	0.5591
2	rs4972508	173264743	T	C	-0.0051029981759033	0.0087	0.5573
2	rs10497382	173265462	T	C	0.0060019521956343	0.011	0.5864
2	rs115218289	173265750	C	A	-0.0346949697968869	0.0273	0.2026
2	rs2141699	173265831	A	C	0.0013990209137074	0.009	0.8793
2	rs34924026	173266368	G	A	-0.0032954239497972	0.0087	0.7062
2	rs75334786	173266692	T	C	0.025297307774162	0.0275	0.3571
2	rs34098459	173266805	T	C	-0.0437951599996715	0.0224	0.05094
2	rs10930554	173267081	A	G	0.0004998750416509	0.009	0.9544
2	rs7597542	173267613	T	G	0.0004998750416509	0.0135	0.9694
2	rs114982173	173270164	G	A	-0.0176040459483609	0.0384	0.6477
2	rs34097932	173270194	C	T	0.0136957831289865	0.0139	0.3254
2	rs116330951	173270368	G	A	0.026398473854531	0.0345	0.4442
2	rs34653380	173270669	G	A	-0.0029042131473898	0.0152	0.8466
2	rs2357407	173270693	C	T	0.0133998200630165	0.0139	0.3333
2	rs34264824	173271427	T	C	-0.0017014466397575	0.0152	0.9132
2	rs78163226	173271777	C	T	0.0025966258472659	0.0205	0.8993
2	rs112364765	173271778	G	A	-0.009000382197299	0.0206	0.6631
2	rs10184828	173273509	C	G	-0.0123965203365513	0.0093	0.1823
2	rs6707676	173273546	A	C	0.0053954185169075	0.0132	0.682
2	rs34412908	173273745	C	G	-0.001100605444033	0.0151	0.9446
2	rs6711466	173274130	A	G	-0.0163021610829842	0.0124	0.1891
2	rs66572984	173274643	A	G	-0.0019018072895963	0.0136	0.8866
2	rs10166912	173274750	A	G	0.0052959516591825	0.0126	0.6733
2	rs12992315	173274806	G	C	0.0045994064948955	0.0143	0.7498
2	rs34336377	173274873	A	T	0.0158044491449436	0.0124	0.2035
2	rs4972826	173274973	A	G	-0.0164953025291975	0.0124	0.1856
2	rs4972828	173275164	A	G	-0.0164038098256767	0.0124	0.188
2	rs7424223	173275293	C	T	0.0020977980821461	0.0133	0.8774
2	rs60795268	173276569	G	A	0.0044998604248922	0.0133	0.7339
2	rs2357408	173276867	T	C	-0.0165969709073694	0.0125	0.1837
2	rs6710213	173277084	T	C	0.0247999239054771	0.0361	0.4929
2	rs112681593	173277122	C	T	-0.0023026490626755	0.0242	0.9259
2	rs16860321	173277361	G	T	0.0016985566355815	0.0135	0.9001
2	rs12621273	173277783	C	T	0.0114047182634362	0.0096	0.2313
2	rs4972829	173277911	C	G	-0.0153979421800967	0.0088	0.08195
2	rs112211807	173278522	G	A	-0.0142003494011414	0.019	0.4544
2	rs2357409	173278579	T	C	0.0142973047008244	0.0119	0.2302
2	rs2884179	173278777	T	C	-0.0105049846451474	0.0098	0.2836
2	rs16860330	173278794	A	T	-0.0062998021485279	0.0315	0.8411
2	rs16860332	173278891	C	G	0.0032048589489113	0.0135	0.8135
2	rs13020971	173278984	G	A	-0.0094040800752939	0.009	0.3003
2	rs75106707	173279182	G	A	-0.0062998021485279	0.0166	0.7049
2	rs13021092	173279296	A	G	0.0003999200213268	0.0104	0.9693
2	rs17726737	173279650	T	C	0.0111970780932162	0.0123	0.3633
2	rs17726833	173280280	G	A	-0.0083043861636152	0.009	0.3572
2	rs4972831	173282051	A	G	-0.0079011318962572	0.0093	0.3959
2	rs143132727	173282497	G	A	0.0098018049722602	0.0274	0.7191
2	rs12474493	173282542	C	T	0.0005998200719675	0.0109	0.9546
2	rs150383119	173282630	T	C	-0.0081027387031859	0.0395	0.8365
2	rs13018053	173283726	C	A	-0.0043996643446871	0.0091	0.6249
2	rs12476677	173284088	C	T	0.0003999200213268	0.0109	0.9731
2	rs77936131	173285129	A	G	0.0275957115907991	0.0443	0.5341
2	rs116370556	173285790	C	T	-0.0480984034910313	0.0405	0.2355
2	rs6738839	173286320	A	T	-0.0054045784588597	0.009	0.5513
2	rs145748621	173286400	T	C	0.0063994795805678	0.0472	0.893
2	rs12617512	173286438	A	G	0.0078987227933553	0.017	0.6439
2	rs12989747	173287024	A	G	0.0025966258472659	0.0094	0.7842
2	rs137974472	173287410	G	A	-0.0086977157031958	0.0417	0.835
2	rs11686909	173287607	A	G	-0.0001000050003333	0.0089	0.991
2	rs62167762	173287628	G	A	-0.0086977157031958	0.0248	0.7263
2	rs11687010	173287832	A	G	-0.0005001250416822	0.0088	0.9552
2	rs2008518	173288337	T	A	0.0012991557316201	0.0196	0.9475
2	rs1976943	173288474	G	A	0.0025966258472659	0.0192	0.8907
2	rs2178476	173288817	C	T	0.001998002662673	0.0196	0.9195
2	rs62167763	173288850	T	G	-0.0084959889212643	0.0249	0.7314
2	rs1001926	173289239	T	C	0.0034041991335623	0.0197	0.8609
2	rs78582092	173289625	G	C	0.001998002662673	0.0196	0.9206
2	rs10930555	173289736	G	A	-0.0119005312583873	0.0104	0.2537
2	rs2272496	173290287	C	T	0.0046989426564652	0.0197	0.8107
2	rs2141698	173290395	T	C	-0.0105959392134034	0.0116	0.3573
2	rs76058534	173290562	G	A	0.0034041991335623	0.0197	0.8637
2	rs71415298	173290774	G	A	-0.0226956079321885	0.0259	0.3811
2	rs144682022	173292379	G	A	0.0014988761237359	0.0199	0.9407
2	rs6744873	173292709	A	G	-0.0021022080918702	0.0101	0.8358
2	rs6716540	173292713	C	T	-0.0031048149534787	0.0102	0.7587
2	rs6731763	173292728	T	C	-0.0022024235552	0.0101	0.8271
2	rs6716781	173292885	C	T	-0.0033957590691798	0.0102	0.738
2	rs76242225	173293076	G	T	-0.0016012813669738	0.0147	0.9122
2	rs12475433	173293419	G	T	-0.0092022107647994	0.0108	0.3977
2	rs3115743	173293526	A	G	0.0128964817350202	0.0105	0.2215
2	rs79121204	173293562	T	C	-0.0022024235552	0.02	0.9125
2	rs76862931	173293584	G	T	-0.0019018072895963	0.02	0.9236
2	rs78794133	173293669	G	C	0.0140015196358136	0.0178	0.4332
2	rs3115744	173293957	G	C	0.0051964749068174	0.0142	0.7157
2	rs72888197	173294015	C	T	-0.0242004837056584	0.0149	0.1032
2	rs6721624	173294454	G	A	0.0005998200719675	0.0087	0.9493
2	rs79336862	173294690	G	T	0.0068961666878413	0.017	0.6854
2	rs3108779	173295297	G	T	-0.0018016219466282	0.0086	0.836
2	rs12053442	173295405	G	C	-0.0059979518036359	0.0189	0.7532
2	rs6433356	173295549	T	A	-0.0028039273327342	0.0095	0.7721
2	rs6433357	173295550	C	A	-0.0028039273327342	0.0095	0.7697
2	rs75918631	173295749	C	T	0.0063994795805678	0.0169	0.7057
2	rs3108780	173295793	A	T	0.0027960873020011	0.0141	0.8437
2	rs6757785	173296164	A	G	-0.0033957590691798	0.0093	0.7125
2	rs76264695	173296252	G	A	-0.0052035148315978	0.0189	0.7826
2	rs35265291	173296462	C	T	-0.0031048149534787	0.0152	0.8385
2	rs3115745	173296624	A	T	0.0005998200719675	0.0087	0.9409
2	rs36055280	173296850	G	A	0.0055048206344449	0.0093	0.553
2	rs115155726	173297051	T	A	-0.0078003437327339	0.022	0.7216
2	rs10930556	173297206	C	G	0.0037031349243813	0.0088	0.6779
2	rs56200204	173297388	C	T	0.0067968490002727	0.0181	0.7073
2	rs1920984	173297425	T	C	-0.0003000450090019	0.0108	0.9774
2	rs77078272	173297548	C	T	0.0046989426564652	0.0127	0.71
2	rs75166599	173297783	G	A	0.0027960873020011	0.0196	0.8878
2	rs77282844	173297871	G	A	-0.0004000800213396	0.0173	0.982
2	rs146102063	173297901	A	C	-0.0050024916227914	0.022	0.8192
2	rs2077921	173298008	T	C	-0.0040983869261633	0.0103	0.6902
2	rs78086057	173298082	G	A	-0.0160988945897493	0.0282	0.568
2	rs116095932	173298224	T	C	-0.0007002451143934	0.0218	0.976
2	rs28464102	173298225	A	G	-0.0043996643446871	0.0104	0.6699
2	rs10171775	173298761	C	A	0.0	0.0215	0.9995
2	rs116789570	173298891	A	G	-0.0054045784588597	0.0258	0.8339
2	rs10184567	173298996	T	C	0.0014988761237359	0.0179	0.9335
2	rs7604441	173299202	T	G	-0.001100605444033	0.0138	0.9383
2	rs75979419	173299266	C	T	-0.0029042131473898	0.0187	0.8769
2	rs10195932	173299348	A	T	0.0004998750416509	0.0215	0.9798
2	rs7567159	173299861	A	G	-0.0026033858701149	0.0137	0.8479
2	rs7608097	173300053	T	C	-0.0032954239497972	0.0115	0.7747
2	rs10175670	173300222	C	T	-0.0039979812872983	0.0137	0.773
2	rs13027811	173300673	A	G	-0.0027036515743148	0.0151	0.8602
2	rs78341162	173300808	G	A	-0.0039979812872983	0.0137	0.7687
2	rs75689576	173300939	G	A	-0.0019018072895963	0.0187	0.9187
2	rs80002558	173301175	G	A	-0.0038975857287134	0.0137	0.7755
2	rs59454075	173301275	G	A	-0.0022024235552	0.0186	0.9045
2	rs75721367	173301286	A	G	-0.0135007260538548	0.0298	0.651
2	rs3934627	173301379	C	T	-0.0036968248442897	0.0137	0.7851
2	rs79123315	173301871	G	A	0.0004998750416509	0.033	0.9879
2	rs79160711	173302006	A	G	-0.0017014466397575	0.0187	0.926
2	rs28485589	173303031	A	G	-0.0031950988965408	0.0185	0.8645
2	rs57878744	173303047	G	A	-0.0026033858701149	0.0186	0.889
2	rs56892098	173303065	C	T	-0.0031048149534787	0.0186	0.8666
2	rs28540552	173303176	G	A	0.007997931111062	0.0193	0.6801
2	rs74483274	173303251	A	G	-0.0031048149534787	0.0186	0.8654
2	rs80010354	173303310	G	A	-0.0031950988965408	0.0185	0.861
2	rs76837457	173303391	G	T	-0.0031950988965408	0.0185	0.8646
2	rs55726436	173303412	C	T	-0.0038975857287134	0.0112	0.7269
2	rs78181761	173303531	A	G	-0.0034961042567088	0.0186	0.8513
2	rs79416408	173303800	C	T	-0.0028039273327342	0.0185	0.8819
2	rs12469875	173304036	T	C	0.0044998604248922	0.0241	0.8532
2	rs76756570	173304254	A	G	-0.0517039049923374	0.0372	0.1649
2	rs13414928	173304302	A	G	-0.0016012813669738	0.0184	0.9307
2	rs142589499	173304579	C	T	-0.009000382197299	0.0319	0.7775
2	rs115157578	173304674	A	G	-0.0018016219466282	0.0221	0.9339
2	rs16860377	173305040	C	T	0.0011992805754821	0.0178	0.9467
2	rs58514604	173305173	G	T	0.0002999550089979	0.0133	0.9809
2	rs4405725	173305382	T	A	-0.0029042131473898	0.0185	0.8735
2	rs10497381	173305530	G	A	-0.0001000050003333	0.0178	0.9957
2	rs7596259	173305731	C	T	-0.0014009809156281	0.0132	0.9169
2	rs3762618	173305847	G	C	-0.0031950988965408	0.0185	0.8642
2	rs3762619	173305885	G	A	-0.0007002451143934	0.0211	0.9737
2	rs3762620	173306131	A	T	-0.0023026490626755	0.0112	0.8339
2	rs3762621	173306140	C	T	-0.0029042131473898	0.0112	0.7954
2	rs72889912	173306183	C	T	-0.0026033858701149	0.0412	0.9491
2	rs75751703	173306276	C	T	-0.0094040800752939	0.0318	0.7668
2	rs9287954	173307573	C	T	0.0	0.0132	0.9985
2	rs10207640	173307726	A	G	-0.0021022080918702	0.0185	0.9105
2	rs10207654	173307756	A	G	-0.0027036515743148	0.0185	0.8858
2	rs16860397	173308194	G	T	-0.0009004052431641	0.0186	0.9604
2	rs7604404	173308318	C	A	0.0	0.0132	0.9999
2	rs74994420	173308571	C	T	-0.0007002451143934	0.0211	0.9735
2	rs10187564	173308615	G	A	-0.0029042131473898	0.0185	0.8753
2	rs77137586	173308888	C	T	-0.0075987978753305	0.0319	0.8112
2	rs56680945	173308990	T	C	-0.0022024235552	0.018	0.9046
2	rs80353656	173309402	T	C	-0.0017014466397575	0.0186	0.9258
2	rs13410475	173309618	C	A	-0.0030045090202987	0.0185	0.8727
2	rs146618443	173309803	G	T	-0.0031950988965408	0.0185	0.8631
2	rs111728262	173309819	A	G	0.0001999800026662	0.0132	0.9851
2	rs4993283	173310331	T	C	-0.0021022080918702	0.0177	0.9037
2	rs4993282	173310356	G	A	-0.002002002670673	0.0177	0.9112
2	rs4281870	173310475	A	G	-0.0004000800213396	0.0211	0.9834
2	rs4480959	173310545	C	T	-0.001300845733048	0.0177	0.9407
2	rs76128279	173311003	T	C	0.0	0.0178	0.9985
2	rs114388464	173311028	G	C	-0.0050024916227914	0.0222	0.8211
2	rs75397932	173311089	A	G	-0.0001000050003333	0.0178	0.9969
2	rs116025604	173311251	A	G	-0.0104039337153929	0.0318	0.7439
2	rs116280493	173311392	A	C	-0.0131966945943914	0.0234	0.5732
2	rs115598376	173311536	G	A	-0.0051029981759033	0.0222	0.8177
2	rs12621278	173311553	A	G	-0.0031048149534787	0.0185	0.8661
2	rs12615596	173311682	G	A	-0.0046005663955682	0.0184	0.8032
2	rs76911281	173312681	C	T	-0.000200020002667	0.0211	0.9932
2	rs12469788	173312955	C	A	-0.0040983869261633	0.0111	0.7128
2	rs1574259	173313453	C	T	-0.0012007205765188	0.0185	0.9489
2	rs1574256	173313965	G	C	-0.0033957590691798	0.0185	0.8527
2	rs77838572	173314080	C	T	-0.0023026490626755	0.0181	0.9002
2	rs10210544	173314339	A	G	-0.0059979518036359	0.0138	0.6628
2	rs139457562	173314507	G	A	-0.0312017511432645	0.039	0.4231
2	rs149704863	173314508	G	T	-0.0302015087331214	0.0389	0.4388
2	rs140147392	173314573	C	T	-0.0066017436345624	0.032	0.8368
2	rs10202179	173314589	T	C	-0.0049019951702315	0.009	0.5881
2	rs2178471	173314608	C	T	-0.0045001103249234	0.009	0.617
2	rs12052253	173314713	A	T	-0.0033957590691798	0.0185	0.854
2	rs6721597	173315545	T	A	-0.0046005663955682	0.0101	0.6499
2	rs13387602	173315717	A	G	-0.006199175242821	0.0138	0.6544
2	rs139127557	173315744	G	A	-0.0121029460677457	0.0318	0.7039
2	rs7587375	173315752	A	G	-0.0059979518036359	0.009	0.5049
2	rs12052385	173316217	A	G	-0.0027036515743148	0.0186	0.8857
2	rs35974400	173316400	G	A	-0.0032954239497972	0.0152	0.8301
2	rs16860412	173316523	C	T	-0.0312017511432645	0.0388	0.4213
2	rs16860416	173316788	G	A	-0.0074980401773571	0.0139	0.5904
2	rs7565670	173317373	G	A	-0.0064004391810282	0.0108	0.5566
2	rs10197251	173317410	C	A	-0.0005001250416822	0.0178	0.9769
2	rs59979740	173317498	G	T	-0.0115969858456632	0.0196	0.5558
2	rs16860419	173317826	G	C	-0.0034961042567088	0.0186	0.8522
2	rs7594889	173317827	A	G	-0.0062998021485279	0.0108	0.558
2	rs16860422	173317863	A	G	-0.0121029460677457	0.0196	0.5389
2	rs6717877	173317864	C	T	-0.0043996643446871	0.0111	0.6893
2	rs6433358	173317946	T	A	-0.0059979518036359	0.0108	0.5817
2	rs6718033	173318061	C	T	-0.0064004391810282	0.0108	0.5565
2	rs115112210	173318179	G	T	-0.0040983869261633	0.0185	0.8229
2	rs114161133	173318244	G	T	-0.004198802647333	0.0185	0.8225
2	rs13421350	173318571	G	A	-0.007095110875924	0.0139	0.6101
2	rs12622044	173318867	G	A	-0.0010005003335835	0.0211	0.9627
2	rs16860426	173319112	A	T	-0.004701032558649	0.0185	0.8011
2	rs11901314	173319388	C	T	-0.0160988945897493	0.0177	0.363
2	rs59360025	173319509	A	T	-0.0159972768350078	0.0177	0.3641
2	rs77167534	173319930	C	T	-0.0040983869261633	0.0186	0.8232
2	rs6726739	173320380	G	A	-0.0098988321792475	0.0132	0.4527
2	rs6755175	173320520	A	G	-0.0151034855773182	0.0177	0.3921
2	rs111235631	173320779	C	T	0.0238044133801613	0.0589	0.6862
2	rs28595036	173320956	C	T	-0.0098988321792475	0.0132	0.4558
2	rs16860435	173321021	A	G	-0.0099998320783335	0.0198	0.6117
2	rs12995911	173321106	C	T	-0.102996645135889	0.0344	0.00275
2	rs16860437	173321318	G	A	-0.0328021562323804	0.0387	0.3969
2	rs16860438	173321413	A	T	-0.0043996643446871	0.0186	0.8136
2	rs114443869	173321463	G	C	-0.0129028853555234	0.0317	0.6841
2	rs34484409	173321628	C	T	0.0330962274891896	0.0419	0.4303
2	rs72889922	173321704	G	A	0.0209000641077417	0.0427	0.6254
2	rs116532339	173321791	T	G	-0.0036968248442897	0.0186	0.8421
2	rs10208194	173321883	T	A	-0.0091012913892029	0.0132	0.4921
2	rs12473999	173321944	C	T	-0.0113036461713921	0.01	0.2593
2	rs7564416	173322326	G	A	-0.0088994831870327	0.0132	0.5011
2	rs17676190	173322428	G	C	-0.0006001800720324	0.0228	0.9802
2	rs78074325	173322741	T	C	-0.0435966737180782	0.0366	0.2337
2	rs1950099	173322793	A	G	-0.0169020380753563	0.018	0.3492
2	rs17676243	173322809	G	A	-0.0114958245134845	0.0108	0.2862
2	rs35783685	173322927	C	T	-0.0106970095483354	0.0098	0.278
2	rs35821653	173323005	A	G	-0.0098988321792475	0.0099	0.3186
2	rs12693001	173323194	G	C	-0.0114047880634385	0.0089	0.2028
2	rs12464480	173323838	T	C	-0.0093031403261444	0.0099	0.3456
2	rs35180608	173323989	T	C	-0.0093031403261444	0.0099	0.3505
2	rs10202463	173323994	C	T	-0.0153979421800967	0.0202	0.4472
2	rs36040769	173323998	A	G	-0.0094040800752939	0.0099	0.3432
2	rs35700760	173324013	C	T	-0.0092022107647994	0.0099	0.3532
2	rs68069880	173324218	A	G	-0.0094040800752939	0.0099	0.3436
2	rs75888567	173324256	G	A	-0.0031048149534787	0.0185	0.8666
2	rs34526119	173324272	A	C	-0.0084959889212643	0.0099	0.3897
2	rs35861954	173324357	T	C	-0.0095050300143049	0.0099	0.3376
2	rs16860450	173324817	G	A	-0.0095050300143049	0.0099	0.3347
2	rs12622724	173324908	G	A	-0.0017014466397575	0.0185	0.9257
2	rs12616256	173325122	A	G	-0.0094040800752939	0.0099	0.3414
2	rs12622816	173325198	G	A	-0.0094040800752939	0.0099	0.3411
2	rs12613307	173325244	T	G	-0.0001000050003333	0.0185	0.9944
2	rs76371252	173325314	A	G	0.0404987422798789	0.0541	0.4544
2	rs12477594	173325356	G	A	-0.0025031302181184	0.0212	0.9073
2	rs71415299	173325489	C	T	0.0158044491449436	0.0163	0.3327
2	rs35288169	173325876	A	G	-0.0087985943563496	0.0099	0.3703
2	rs147530343	173326115	T	C	0.0183996828453635	0.0373	0.6221
2	rs36002642	173326199	G	A	-0.0113036461713921	0.0108	0.2968
2	rs13430568	173326246	C	T	-0.0136020904182857	0.02	0.4981
2	rs1076594	173326436	A	G	-0.0108991808690006	0.0094	0.2426
2	rs1076595	173326619	T	C	-0.002002002670673	0.0178	0.9088
2	rs10165273	173326891	G	T	-0.0130953713122409	0.02	0.512
2	rs2357411	173326919	A	G	-0.0069037763167944	0.0095	0.4664
2	rs149786911	173326931	G	A	-0.0802018870085612	0.0342	0.019
2	rs10188909	173327032	A	G	-0.013004189135254	0.0201	0.517
2	rs10165340	173327168	C	T	-0.0114047880634385	0.0201	0.5687
2	rs1076596	173327249	G	A	-0.0098988321792475	0.0099	0.3135
2	rs1076597	173327273	C	T	-0.0054950702819798	0.0094	0.5594
2	rs74461567	173327823	C	T	-0.0021022080918702	0.0185	0.9085
2	rs143040490	173328488	T	C	-0.0125990355765152	0.0317	0.6898
2	rs76467605	173328941	C	T	-0.0128015918372089	0.0317	0.6871
2	rs79463669	173329094	G	A	0.0255020410123433	0.0399	0.5223
2	rs138562605	173329465	A	G	-0.0123965203365513	0.0317	0.696
2	rs12620581	173329714	A	G	-0.0023026490626755	0.0143	0.8718
2	rs12471315	173329965	T	A	-0.0038975857287134	0.0094	0.6813
2	rs77878620	173330117	C	T	-0.0156010662286512	0.0315	0.6205
2	rs13027636	173330665	A	G	-0.0915014422624946	0.0298	0.002152
2	rs2701267	173331074	T	G	-0.004198802647333	0.0225	0.852
2	rs116108611	173331076	G	A	0.0051964749068174	0.0192	0.7859
2	rs6728123	173331139	G	A	0.001099395443301	0.0115	0.9261
2	rs140886240	173331303	G	A	-0.015895669405385	0.0318	0.6174
2	rs12616959	173331436	A	T	0.0038027603329278	0.0125	0.7606
2	rs6728419	173331545	C	T	0.0005998200719675	0.0115	0.9561
2	rs6731691	173331754	G	A	0.0004998750416509	0.0115	0.9647
2	rs6433359	173331936	C	T	0.0004998750416509	0.0115	0.9659
2	rs2272498	173331974	A	T	0.0003999200213268	0.0115	0.973
2	rs6433360	173332015	G	T	0.0003999200213268	0.0115	0.9745
2	rs75357590	173332040	C	A	-0.0151034855773182	0.0318	0.6349
2	rs2272499	173332115	G	A	0.0028958031120254	0.0093	0.76
2	rs148823463	173332488	G	A	-0.0151034855773182	0.0318	0.6346
2	rs7584977	173332725	C	T	0.0033045340083004	0.0125	0.7917
2	rs3792254	173332829	C	A	0.0037031349243813	0.0125	0.7644
2	rs3792255	173332947	G	C	0.0001999800026662	0.0115	0.9852
2	rs3792256	173333047	T	C	0.0002999550089979	0.0115	0.9819
2	rs3828342	173333199	G	A	-0.0001000050003333	0.0115	0.9915
2	rs17727678	173333227	T	G	0.0	0.0115	0.9997
2	rs10497383	173333347	A	C	0.0	0.0115	0.9974
2	rs10497384	173333424	G	A	9.99950003332973e-05	0.0115	0.9964
2	rs17727732	173333463	A	T	9.99950003332973e-05	0.0115	0.9921
2	rs17676773	173333720	G	A	9.99950003332973e-05	0.0115	0.9903
2	rs16860468	173333815	T	G	-0.0208049294331883	0.0316	0.5092
2	rs1574028	173333840	C	A	0.0053954185169075	0.0155	0.7246
2	rs16860474	173334476	T	A	-0.0209989425960583	0.0313	0.5008
2	rs6755605	173334505	T	G	0.0007996801705642	0.0115	0.9477
2	rs16860478	173334716	T	G	0.0035038543266769	0.0192	0.854
2	rs6743724	173334826	G	T	0.0026963615477425	0.0093	0.7722
2	rs16860482	173334934	A	G	-0.0209989425960583	0.0313	0.5018
2	rs6715294	173335120	A	G	0.0012991557316201	0.0115	0.9088
2	rs35073987	173335230	T	C	-0.0985945675055636	0.0342	0.003985
2	rs74986298	173335568	C	T	0.001998002662673	0.023	0.9299
2	rs10930557	173336557	G	C	-0.0110002818588653	0.0129	0.3949
2	rs6723030	173336792	A	G	-0.0032954239497972	0.0087	0.7044
2	rs4972832	173337141	A	G	0.0013990209137074	0.0115	0.9015
2	rs16860497	173337495	C	T	0.0013990209137074	0.0144	0.9205
2	rs16860498	173337681	G	T	-0.0034961042567088	0.0205	0.8661
2	rs11898288	173338045	T	G	-0.0031950988965408	0.0088	0.7129
2	rs6714597	173338486	T	C	-0.0048015088161939	0.0094	0.6064
2	rs62167774	173339216	A	T	-0.0010005003335835	0.0091	0.9083
2	rs139585172	173339395	G	A	-0.0244976316004002	0.0362	0.4989
2	rs11895564	173339808	G	A	-0.0051029981759033	0.0094	0.5896
2	rs56143433	173339926	T	C	-0.0079011318962572	0.0228	0.7299
2	rs55867175	173340209	A	C	0.0017983819413794	0.0192	0.9235
2	rs6730905	173341828	G	A	-0.0054045784588597	0.0091	0.5535
2	rs6759316	173341984	A	G	-0.0054950702819798	0.0091	0.5424
2	rs34094408	173341994	G	A	0.012096540947233	0.0176	0.4933
2	rs72889963	173342163	C	T	0.0	0.0115	0.9971
2	rs6759557	173342164	A	G	-0.0054950702819798	0.0091	0.5472
2	rs16860513	173342367	T	A	-0.0008003201707691	0.0189	0.9673
2	rs16860515	173342416	C	T	0.0016985566355815	0.0192	0.9301
2	rs12469958	173343336	G	A	-0.0009004052431641	0.0205	0.9662
2	rs71415300	173343375	G	A	0.0255995183002125	0.0305	0.4011
2	rs7587940	173343788	C	T	-0.0060985584618694	0.009	0.5022
2	rs3828343	173343823	G	T	-0.0066017436345624	0.0095	0.4881
2	rs9636257	173344128	G	A	9.99950003332973e-05	0.0192	0.9948
2	rs1920979	173344474	A	G	-0.0055956263571598	0.009	0.5371
2	rs2293647	173344680	A	C	0.0021975835434872	0.0192	0.9102
2	rs139142314	173345228	G	A	-0.0168003386783461	0.0194	0.3876
2	rs76202718	173345249	C	T	-0.0054045784588597	0.0143	0.7055
2	rs17677404	173345396	G	A	9.99950003332973e-05	0.0115	0.9909
2	rs6433362	173345469	C	G	-0.0052035148315978	0.0088	0.5568
2	rs75381315	173345989	T	C	-0.0119005312583873	0.0148	0.4217
2	rs6718477	173346067	A	G	-0.0016012813669738	0.0204	0.9361
2	rs11896937	173346359	G	A	0.0003999200213268	0.0115	0.9746
2	rs79437690	173346361	C	T	-0.0004000800213396	0.0205	0.9855
2	rs12465295	173346500	A	G	-0.0006001800720324	0.0205	0.9753
2	rs11897024	173346522	G	T	0.0001999800026662	0.0115	0.9871
2	rs35974368	173347603	C	T	-0.0349952529972629	0.038	0.3564
2	rs79942980	173348047	G	C	-0.0024028846163103	0.029	0.9354
2	rs13398305	173348835	A	G	-0.0150019689183474	0.013	0.2503
2	rs10930558	173349025	G	A	0.0003999200213268	0.0097	0.9647
2	rs2701270	173350494	T	C	-0.0095050300143049	0.0128	0.4564
2	rs3108778	173350781	A	G	-0.001501126126267	0.0088	0.8665
2	rs13412041	173350831	C	G	-0.0138961051921114	0.0131	0.2903
2	rs138953280	173351087	G	A	-0.0338981034057645	0.0413	0.4112
2	rs2701269	173351169	A	G	-0.0076995657264405	0.0128	0.5489
2	rs16860543	173351176	G	A	-0.0014009809156281	0.0206	0.9472
2	rs2701268	173351199	G	A	-0.0069037763167944	0.0111	0.5369
2	rs2737084	173351390	A	G	-0.0086977157031958	0.0128	0.4963
2	rs2293649	173352103	C	T	0.001099395443301	0.0105	0.9128
2	rs2293648	173352157	A	T	-0.0008003201707691	0.0192	0.966
2	rs10930559	173352824	C	T	-0.001100605444033	0.0192	0.9531
2	rs1319059	173353060	G	A	-0.0033957590691798	0.0088	0.7005
2	rs1344272	173353318	G	A	0.0026963615477425	0.0105	0.7962
2	rs2178475	173353853	A	G	0.0037031349243813	0.0115	0.7491
2	rs7609465	173354957	C	T	0.0024968801985871	0.0105	0.8141
2	rs7582972	173355011	A	G	0.0026963615477425	0.0105	0.794
2	rs60275829	173355059	C	G	-0.0012007205765188	0.0205	0.954
2	rs17739735	173355104	C	A	0.0030952049073025	0.0115	0.7887
2	rs2737086	173355337	T	G	-0.0017014466397575	0.0088	0.847
2	rs56084828	173355907	A	C	-0.0006001800720324	0.0206	0.9767
2	rs4972510	173356903	C	G	0.0029955089797983	0.0115	0.7916
2	rs78340400	173357266	A	G	-0.001501126126267	0.0205	0.9416
2	rs7564654	173357401	G	A	0.0020977980821461	0.0105	0.8389
2	rs7564591	173357527	C	G	0.0028958031120254	0.0105	0.7851
2	rs2357635	173358225	G	A	-0.0038975857287134	0.0088	0.6541
2	rs2357634	173358257	C	T	-0.0038975857287134	0.0088	0.6555
2	rs4619573	173358485	C	T	0.0022973590486834	0.0105	0.8247
2	rs17739946	173358734	C	G	0.003902375817241	0.0115	0.736
2	rs10497385	173358964	C	G	-0.0059979518036359	0.0214	0.7793
2	rs12693002	173361566	G	A	-0.0146974807605841	0.0131	0.2626
2	rs12693003	173361567	C	T	-0.0144032303107437	0.0131	0.2742
2	rs13012115	173361931	T	A	-0.0151034855773182	0.0131	0.2489
2	rs79474289	173362046	C	A	-0.0009004052431641	0.0192	0.9641
2	rs3792259	173362970	G	C	-0.0153979421800967	0.0131	0.2393
2	rs148946781	173363066	C	T	-0.022398994943479	0.0364	0.5381
2	rs79140380	173363880	A	G	-0.0083043861636152	0.0284	0.7695
2	rs7570417	173364048	C	T	-0.003797200248385	0.0088	0.6679
2	rs5015856	173364385	C	T	-0.0043996643446871	0.0088	0.6144
2	rs17740327	173364852	T	C	-0.0128015918372089	0.0132	0.3304
2	rs59424951	173365069	G	A	-0.0128015918372089	0.0131	0.3314
2	rs28463972	173365408	C	T	-0.0137034650584925	0.0131	0.2971
2	rs62167795	173365504	A	G	0.0288012338056278	0.0213	0.1752
2	rs28480655	173365538	C	T	-0.0138048499765589	0.0131	0.2938
2	rs11549823	173366829	G	A	-0.0156010662286512	0.0348	0.6536
2	rs2293646	173366869	C	T	-0.0006001800720324	0.0206	0.976
2	rs2293645	173366960	C	T	-0.001300845733048	0.0192	0.947
2	rs13021042	173367159	A	C	-0.0131966945943914	0.0131	0.3139
2	rs74450955	173367547	A	G	0.0341018649449722	0.0516	0.5085
2	rs3792260	173367801	A	G	-0.0016012813669738	0.0205	0.9391
2	rs147970002	173368330	A	G	0.0618004009054468	0.0615	0.3149
2	rs16860634	173368358	T	G	-0.0009004052431641	0.0192	0.9634
2	rs17664	173369231	A	G	-0.0032954239497972	0.0088	0.7071
2	rs114005087	173369391	C	T	-0.0136020904182857	0.0221	0.5367
2	rs16860643	173371278	A	G	-0.001100605444033	0.0189	0.9521
2	rs2884226	173371347	C	T	-0.013399371963117	0.0131	0.3065
2	rs7580589	173371838	G	A	-0.0122041688389067	0.0132	0.3525
2	rs78785265	173372109	G	A	-0.001501126126267	0.0205	0.9434
2	rs143362109	173372122	G	A	0.001598721363697	0.0439	0.971
2	rs4972833	173372371	G	A	-0.0032954239497972	0.0305	0.9128
2	rs4972511	173372751	C	G	0.0022973590486834	0.0115	0.8449
2	rs2357415	173372993	C	T	-0.001300845733048	0.0205	0.9502
2	rs72892568	173373045	G	A	0.0428008353226943	0.0387	0.2685
2	rs1574257	173373190	A	G	-0.0073972926304747	0.0103	0.4726
2	rs1574258	173373441	A	T	0.001998002662673	0.0115	0.8631
2	rs4074913	173373790	G	A	0.0018981972830802	0.0115	0.8669
2	rs114997784	173373831	C	G	0.0022973590486834	0.019	0.9043
2	rs1574247	173374076	C	T	-0.0012007205765188	0.0205	0.953
2	rs1574246	173374179	A	G	-0.0051029981759033	0.0094	0.5889
2	rs114907986	173374242	C	T	-0.0081027387031859	0.0349	0.8168
2	rs147937044	173374377	T	G	-0.013399371963117	0.0345	0.6981
2	rs78534109	173374424	C	G	0.0006997551142732	0.019	0.9707
2	rs34237921	173374433	G	A	-0.009696862978864	0.0114	0.3956
2	rs76932372	173374458	C	G	-0.0006001800720324	0.0268	0.9809
2	rs7591883	173374862	G	C	-0.0032954239497972	0.02	0.8697
2	rs7565216	173375004	A	G	-0.0034961042567088	0.02	0.8598
2	rs60096331	173375391	C	G	0.0016985566355815	0.0193	0.9309
2	rs2178474	173375472	A	G	-0.005696192544881	0.02	0.7761
2	rs10205409	173375690	T	C	-0.001501126126267	0.0142	0.9178
2	rs10193201	173375915	C	G	-0.0027036515743148	0.0088	0.7606
2	rs12622687	173376035	T	C	-0.0014009809156281	0.0201	0.9448
2	rs12619242	173376080	G	T	-0.0014009809156281	0.0201	0.9444
2	rs76262416	173376230	C	G	-0.0014009809156281	0.0201	0.9438
2	rs59476799	173376319	T	C	-0.0031950988965408	0.0191	0.8655
2	rs60446415	173376484	C	T	-0.0034961042567088	0.02	0.8617
2	rs77387296	173376554	C	T	-0.0186019483996616	0.0242	0.4424
2	rs57404607	173377277	G	T	0.0024968801985871	0.0193	0.8964
2	rs59374567	173377302	C	T	0.0024968801985871	0.0193	0.8978
2	rs10803874	173377384	A	G	-0.001501126126267	0.0143	0.9179
2	rs61486827	173377586	G	C	-0.0117993392160431	0.0132	0.3695
2	rs76258544	173377761	G	A	-0.0017014466397575	0.0201	0.9331
2	rs12467358	173378038	A	G	-0.0017014466397575	0.0201	0.9335
2	rs6755100	173378145	C	T	-0.0042992284528324	0.02	0.8298
2	rs10451559	173378148	C	A	-0.0122041688389067	0.0131	0.3517
2	rs72892573	173378190	A	C	0.0045994064948955	0.0114	0.6869
2	rs59970483	173378344	G	A	0.0011992805754821	0.0193	0.9501
2	rs34532264	173378764	G	A	-0.0102018624845967	0.0136	0.4531
2	rs13398175	173378821	A	G	-0.0075987978753305	0.0103	0.4616
2	rs34938988	173379017	G	A	-0.0114958245134845	0.0132	0.3812
2	rs75381850	173379039	A	G	-0.0009004052431641	0.0267	0.9726
2	rs78623829	173379230	G	A	0.0003999200213268	0.0193	0.9832
2	rs34926868	173379251	G	A	-0.0104039337153929	0.0136	0.4429
2	rs58044442	173379258	A	C	-0.0019018072895963	0.0201	0.9244
2	rs72892577	173379286	A	G	0.0035038543266769	0.0115	0.7626
2	rs34153243	173379333	G	C	-0.0114958245134845	0.0132	0.3832
2	rs12995721	173379334	T	G	0.0064988367398296	0.0154	0.6737
2	rs13018866	173379340	A	C	0.0062007356416035	0.0154	0.6876
2	rs13402061	173380048	A	G	-0.0071958279818024	0.02	0.7194
2	rs79095690	173380152	C	T	-0.002002002670673	0.0201	0.9218
2	rs138829048	173380542	C	T	-0.0428970626523952	0.0458	0.3489
2	rs79346771	173381084	C	G	-0.0043996643446871	0.02	0.8274
2	rs79594061	173381095	A	T	-0.0049019951702315	0.02	0.8075
2	rs6746243	173381436	G	A	-0.0128015918372089	0.0131	0.3268
2	rs57957394	173381549	G	A	-0.0010005003335835	0.0202	0.9602
2	rs11688498	173382300	C	T	-0.001501126126267	0.009	0.8671
2	rs12474168	173382404	G	A	-0.0022024235552	0.0201	0.9121
2	rs12474995	173382583	G	C	-0.0024028846163103	0.0201	0.905
2	rs7575064	173382746	A	C	-0.0027036515743148	0.0088	0.7581
2	rs115142421	173382777	T	A	-0.0038975857287134	0.0192	0.8406
2	rs7562753	173382788	T	C	-0.0101008421794295	0.0114	0.3729
2	rs7562865	173382865	T	C	-0.0101008421794295	0.0114	0.373
2	rs76738244	173382986	G	A	9.99950003332973e-05	0.0193	0.9946
2	rs4972834	173383041	A	G	-0.0029042131473898	0.0088	0.7428
2	rs34401899	173383054	T	G	-0.0125990355765152	0.0132	0.34
2	rs4972835	173383074	A	G	-0.0030045090202987	0.0088	0.7337
2	rs141032935	173383516	T	G	-0.0055956263571598	0.0468	0.9043
2	rs12476126	173383667	C	A	-0.0050024916227914	0.02	0.8045
2	rs12477247	173384622	C	A	-0.0049019951702315	0.02	0.8061
2	rs12465442	173384741	T	C	-0.002002002670673	0.0201	0.9203
2	rs12478465	173385946	C	T	-0.0027036515743148	0.0201	0.8927
2	rs10174809	173386534	T	C	-0.0079011318962572	0.0123	0.5173
2	rs11883720	173386819	G	C	0.0033045340083004	0.0116	0.7755
2	rs13383151	173387360	C	A	-0.0078003437327339	0.02	0.6983
2	rs4075604	173387668	C	T	-0.0086977157031958	0.0103	0.3984
2	rs151049467	173387734	G	A	-0.0456042446050211	0.0452	0.3131
2	rs35981026	173387776	C	T	-0.0106970095483354	0.0136	0.4332
2	rs4246629	173387994	A	G	-0.0033957590691798	0.0088	0.6974
2	rs76246006	173388099	C	T	-0.0022024235552	0.0202	0.9115
2	rs74690552	173388136	G	A	-0.0152050125429676	0.0352	0.6653
2	rs77655885	173388148	C	A	-0.0022024235552	0.0202	0.9119
2	rs4246630	173388341	A	G	-0.003596459514405	0.0088	0.6876
2	rs77546188	173388342	C	T	-0.0062998021485279	0.0201	0.7552
2	rs146985521	173388371	C	T	0.0251022847608284	0.0429	0.5591
2	rs138104397	173388387	C	T	-0.0082035573506883	0.023	0.7205
2	rs11892462	173388962	T	C	-0.0130953713122409	0.0131	0.3162
2	rs77403951	173389645	T	G	-0.0022024235552	0.0202	0.9127
2	rs12052921	173390343	T	C	0.0035038543266769	0.0104	0.733
2	rs4308101	173390775	C	T	-0.0023026490626755	0.0202	0.9098
2	rs59300838	173390783	T	G	0.0033045340083004	0.0104	0.748
2	rs11895820	173390826	G	A	-0.0124977728299804	0.0132	0.3445
2	rs60442917	173390936	G	A	0.0034041991335623	0.0105	0.7466
2	rs59524026	173390968	C	T	0.0034041991335623	0.0105	0.7495
2	rs59610589	173391025	C	T	-0.0012007205765188	0.0203	0.9531
2	rs58016698	173391126	C	T	-0.0023026490626755	0.0202	0.9088
2	rs72892596	173391172	C	T	0.004101577021075	0.0116	0.7261
2	rs72892601	173391734	T	G	0.0044003044444822	0.0116	0.7037
2	rs112538018	173391917	A	C	0.0038027603329278	0.0116	0.7438
2	rs186345866	173392236	G	A	-0.0023026490626755	0.0202	0.908
2	rs75537290	173392285	G	A	-0.0127003085782322	0.0132	0.3364
2	rs150375948	173392541	C	T	-0.0064004391810282	0.0229	0.7796
2	rs77055029	173392657	T	C	-0.0023026490626755	0.0202	0.9107
2	rs13033614	173392797	T	A	-0.0145960053074092	0.0131	0.2646
2	rs11898822	173392830	G	A	0.004001981379298	0.0116	0.7296
2	rs183141927	173392942	T	A	-0.0005001250416822	0.0193	0.9792
2	rs57244773	173393605	G	C	-0.0005001250416822	0.0193	0.9783
2	rs147233048	173393903	T	C	-0.0005001250416822	0.0193	0.9781
2	rs142731545	173394201	T	C	-0.0029042131473898	0.0193	0.8783
2	rs148098821	173394287	T	C	-0.0027036515743148	0.0202	0.8939
2	rs138909270	173394630	G	A	0.0239996896478807	0.029	0.4083
2	rs11886058	173395052	T	C	-0.0143017847108596	0.0131	0.2749
2	rs78645316	173395347	T	G	-0.0052035148315978	0.0241	0.8286
2	rs72894305	173395365	A	T	0.004001981379298	0.0116	0.7315
2	rs75669437	173395373	G	A	-0.0006001800720324	0.0193	0.9732
2	rs4972836	173395763	C	T	0.004001981379298	0.0116	0.7322
2	rs10208469	173396150	G	T	-0.0029042131473898	0.0143	0.8391
2	rs4972837	173396329	C	T	0.0036034995896235	0.0116	0.7539
2	rs112715536	173396461	T	G	-0.0021022080918702	0.0175	0.9027
2	rs75073297	173396823	A	G	-0.0031048149534787	0.0143	0.8308
2	rs13012170	173396868	T	C	0.0056042667198317	0.0159	0.7255
2	rs13012842	173397099	T	C	-0.004198802647333	0.0096	0.6578
2	rs12986606	173397100	G	A	-0.0048015088161939	0.0096	0.6139
2	rs149355505	173397444	C	T	0.021898468701116	0.0365	0.5483
2	rs59391745	173397674	G	A	-0.003797200248385	0.0095	0.6907
2	rs12615584	173397690	T	C	-0.0006001800720324	0.0193	0.9751
2	rs2178477	173398027	G	T	-0.0029042131473898	0.0143	0.837
2	rs80350104	173398271	G	T	-0.0025031302181184	0.0202	0.9035
2	rs151225840	173398463	G	C	-0.10450532588131	0.0469	0.02581
2	rs6710725	173398691	A	C	-0.0036968248442897	0.0089	0.6788
2	rs11892037	173398740	T	C	0.0036034995896235	0.0116	0.754
2	rs6739419	173398759	C	T	-0.0137034650584925	0.0131	0.2968
2	rs34839347	173399343	G	A	-0.003797200248385	0.0095	0.6887
2	rs57587465	173399767	T	C	-0.0014009809156281	0.0194	0.9429
2	rs6715425	173400192	A	G	-0.0038975857287134	0.0089	0.657
2	rs72894375	173400500	T	C	0.0033045340083004	0.0116	0.7745
2	rs6741759	173401123	T	C	-0.003797200248385	0.0193	0.8439
2	rs13027362	173401228	G	C	-0.0138048499765589	0.0131	0.2932
2	rs79481012	173401264	T	G	-0.0001000050003333	0.0194	0.9951
2	rs56882727	173401348	A	G	-0.0014009809156281	0.0194	0.9443
2	rs13027432	173401399	C	G	-0.0132980281439898	0.0132	0.3145
2	rs6727229	173401494	C	T	-0.0036968248442897	0.0143	0.7984
2	rs6730284	173401666	C	T	-0.003596459514405	0.0193	0.8531
2	rs6730763	173401903	G	C	-0.0094040800752939	0.0103	0.3634
2	rs4405727	173402091	G	A	0.0038027603329278	0.0116	0.7475
2	rs7580740	173402181	C	T	0.0024968801985871	0.0116	0.8279
2	rs141274555	173402473	G	A	-0.0135007260538548	0.0132	0.3078
2	rs62167823	173404167	G	A	-0.0137034650584925	0.0132	0.2993
2	rs55802347	173404262	T	C	0.0030952049073025	0.0117	0.787
2	rs12052479	173404804	C	A	-0.0095958936734469	0.0103	0.3521
2	rs7591769	173404886	G	A	0.0024968801985871	0.0105	0.8087
2	rs116036831	173405319	T	A	-0.0127003085782322	0.0271	0.6404
2	rs6743174	173405330	G	T	-0.0060985584618694	0.0192	0.7503
2	rs74615753	173405445	G	C	-0.0030045090202987	0.0202	0.882
2	rs79341997	173405587	C	T	-0.0030045090202987	0.0203	0.8816
2	rs75623910	173405721	G	C	-0.0030045090202987	0.0203	0.8814
2	rs11679477	173405918	G	A	-0.0028039273327342	0.0091	0.7589
2	rs112457972	173406017	C	T	0.0032048589489113	0.0157	0.839
2	rs147340898	173406018	G	A	-0.0003000450090019	0.0194	0.9887
2	rs13012928	173406152	G	A	-0.0106970095483354	0.0138	0.4412
2	rs12988961	173406153	T	C	-0.0032954239497972	0.0089	0.7114
2	rs113815251	173406154	G	A	0.004201162744548	0.0117	0.7217
2	rs72894386	173406270	C	T	0.0029955089797983	0.0106	0.7772
2	rs62167825	173406336	T	C	-0.0039979812872983	0.0089	0.6504
2	rs79916089	173406396	A	C	-0.0031048149534787	0.0203	0.8783
2	rs72894389	173406444	T	A	0.0038027603329278	0.0116	0.7423
2	rs6433365	173407137	T	G	-0.0152963956259917	0.0131	0.2444
2	rs113098645	173407248	G	A	0.0037031349243813	0.0116	0.748
2	rs7560501	173407281	T	C	-0.0043996643446871	0.0092	0.6286
2	rs115921034	173407305	C	T	0.0004998750416509	0.0395	0.9898
2	rs138935309	173407444	C	T	-0.0031048149534787	0.0203	0.8768
2	rs139429426	173407712	G	A	-0.0031950988965408	0.0203	0.875
2	rs35968313	173407978	G	A	-0.004198802647333	0.0089	0.6339
2	rs112667335	173408133	G	A	0.0030952049073025	0.0117	0.791
2	rs34277286	173408269	C	A	-0.0117993392160431	0.0136	0.3883
2	rs56832945	173408345	A	G	-0.0093031403261444	0.0103	0.3697
2	rs61194385	173408545	G	A	-0.0095050300143049	0.0103	0.3566
2	rs55966259	173408788	A	G	-0.0095050300143049	0.0103	0.361
2	rs59020762	173408807	G	A	-0.0031950988965408	0.0203	0.8728
2	rs55978548	173408980	T	C	-0.0042992284528324	0.0089	0.6319
2	rs72894396	173408993	T	C	0.0036034995896235	0.0117	0.757
2	rs138822454	173409320	A	G	0.0001999800026662	0.0194	0.993
2	rs142919260	173409460	G	A	-0.0822952427268302	0.0346	0.01754
2	rs11685833	173410108	G	A	-0.0005001250416822	0.0091	0.9547
2	rs76382989	173410163	G	C	-0.0032954239497972	0.0203	0.8719
2	rs74355465	173410168	G	A	-0.0027036515743148	0.0193	0.8895
2	rs34871211	173410420	A	G	-0.0094040800752939	0.0104	0.3631
2	rs80176582	173410756	C	T	-0.0031950988965408	0.0203	0.876
2	rs4972839	173410860	C	A	0.0026963615477425	0.0106	0.7975
2	rs115160117	173411004	G	C	-0.0026033858701149	0.0193	0.894
2	rs149268792	173411363	A	G	-0.0306035477981776	0.036	0.3956
2	rs72894400	173411514	T	C	0.0028958031120254	0.0117	0.8007
2	rs6746138	173411566	C	G	0.0035038543266769	0.0117	0.7631
2	rs6749369	173411740	G	A	-0.0040983869261633	0.0089	0.6467
2	rs112660314	173411774	C	T	0.0027960873020011	0.0117	0.8079
2	rs112509861	173411957	C	T	0.0025966258472659	0.0117	0.8252
2	rs75612195	173412163	G	A	-0.003797200248385	0.0203	0.8527
2	rs35022330	173412858	A	G	-0.0094040800752939	0.0104	0.3643
2	rs34970908	173413411	C	T	-0.0143017847108596	0.0131	0.2757
2	rs4972841	173413478	T	C	-0.0046005663955682	0.0092	0.6134
2	rs72896105	173413646	C	T	0.0036034995896235	0.0117	0.7587
2	rs146354454	173413859	C	A	0.0082954970241069	0.036	0.8182
2	rs10460364	173414077	A	G	-0.004198802647333	0.0089	0.6411
2	rs114558467	173414086	A	C	-0.0220002402796674	0.0357	0.5381
2	rs12475916	173414693	T	C	-0.0038975857287134	0.0203	0.8468
2	rs12151618	173415560	C	T	0.0063001125484799	0.0104	0.5482
2	rs78647569	173415706	C	G	0.0036034995896235	0.02	0.8559
2	rs1920978	173415896	A	G	-0.009000382197299	0.0092	0.328
2	rs79234876	173415929	T	A	-0.013399371963117	0.0407	0.7417
2	rs61542159	173417651	T	C	-0.0086977157031958	0.0208	0.677
2	rs10178654	173418939	A	C	-0.0125990355765152	0.0129	0.3297
2	rs10202550	173418990	G	A	-0.0095050300143049	0.0133	0.4739
2	rs116794688	173419284	G	A	-0.0149004625639624	0.0497	0.7647
2	rs10181851	173419805	A	G	-0.0092022107647994	0.0112	0.4103
2	rs189484628	173420181	T	C	-0.0435966737180782	0.0325	0.1804
2	rs3765065	173420254	T	A	-0.009696862978864	0.0112	0.3871
2	rs114945843	173420609	G	C	-0.0117993392160431	0.0184	0.5223
2	rs62167832	173420746	G	A	-0.0085968472255182	0.0133	0.5155
2	rs10930561	173421249	C	T	0.0109992854583691	0.0256	0.6665
2	rs77842539	173421865	C	T	-0.009797842480111	0.0209	0.6389
2	rs79289120	173422459	C	T	-0.0088994831870327	0.0209	0.6687
2	rs8179584	173423066	G	T	0.0081963182244858	0.0254	0.7462
2	rs72896113	173423360	C	T	-0.0316041926269978	0.0315	0.3149
2	rs145546391	173423833	C	T	0.0608975257512388	0.0417	0.1439
2	rs78279758	173424075	A	T	0.0119977384336167	0.0255	0.6372
2	rs151175749	173424407	C	G	0.0088011559530687	0.0254	0.7295
2	rs78044438	173424409	G	A	0.0063001125484799	0.0099	0.5258
2	rs112602220	173425165	G	A	0.014504302202808	0.0538	0.7878
2	rs6752257	173425255	A	G	-0.0170037478161859	0.0122	0.1608
2	rs6752386	173425349	A	G	-0.0113036461713921	0.0113	0.3147
2	rs10208151	173425952	G	A	-0.0164038098256767	0.0122	0.1767
2	rs10176813	173427053	T	G	-0.0091012913892029	0.0132	0.4914
2	rs144077428	173427420	C	G	-0.0456042446050211	0.0324	0.1594
2	rs146518851	173427583	A	G	0.0467022717525102	0.036	0.1939
2	rs149671118	173427815	T	C	-0.0456042446050211	0.0324	0.159
2	rs6433368	173428874	C	T	-0.0121029460677457	0.0112	0.2808
2	rs147075956	173428969	T	C	-0.0451019739124202	0.0324	0.1634
2	rs4972842	173429033	T	A	0.001998002662673	0.0117	0.8611
2	rs13007707	173430468	A	G	-0.0172987645783295	0.0122	0.1555
2	rs10930562	173430707	C	T	-0.0105959392134034	0.0113	0.3481
2	rs10930563	173431040	T	C	0.0129951954948113	0.0255	0.6098
2	rs72896121	173431157	C	T	-0.0016012813669738	0.0353	0.9647
2	rs74725860	173431286	A	G	-0.0458973523870375	0.0324	0.1558
2	rs3769321	173432354	A	G	-0.0114047880634385	0.0113	0.3101
2	rs190485976	173433033	G	A	0.0102968054773682	0.0352	0.7698
2	rs2290563	173433186	A	T	-0.0112025145079934	0.0103	0.2803
2	rs115287164	173433397	A	G	-0.0460020545617973	0.0324	0.1549
2	rs13023751	173433829	T	G	-0.0132980281439898	0.0129	0.3021
2	rs11887454	173434765	G	C	-0.0172987645783295	0.0122	0.1534
2	rs145625378	173434791	C	T	-0.0460020545617973	0.0324	0.1549
2	rs57418091	173435092	T	A	-0.0078003437327339	0.0209	0.7068
2	rs187304882	173435366	A	G	-0.0460962958929736	0.0324	0.1544
2	rs13417334	173435374	A	G	-0.0174005146801673	0.0121	0.1518
2	rs13394924	173435757	C	T	-0.010302892995897	0.0132	0.4344
2	rs111582980	173435882	A	C	-0.0471964348309747	0.032	0.1408
2	rs147130811	173436136	G	T	-0.0460962958929736	0.0324	0.1546
2	rs140435298	173436709	G	A	0.0088011559530687	0.0263	0.7392
2	rs10180021	173437161	C	G	-0.0132980281439898	0.0129	0.3
2	rs151101857	173437486	A	G	-0.118794797314637	0.0436	0.006446
2	rs13401980	173437615	C	G	-0.0176956485356892	0.0121	0.1453
2	rs56953655	173438379	C	T	-0.0176956485356892	0.0121	0.1456
2	rs10186869	173439274	C	T	-0.0172987645783295	0.0121	0.1533
2	rs35809888	173439659	T	A	-0.0176956485356892	0.0121	0.1449
2	rs12990751	173440330	A	C	-0.0176040459483609	0.0121	0.1465
2	rs13008835	173440606	A	C	-0.0176040459483609	0.0121	0.1461
2	rs12467086	173440945	C	T	0.0152038337422728	0.0256	0.5532
2	rs151296755	173440996	T	C	-0.0456042446050211	0.0323	0.1591
2	rs34888332	173441141	C	T	-0.0176040459483609	0.0121	0.1464
2	rs139775806	173441145	T	C	0.0487044462100383	0.0357	0.1734
2	rs62167835	173441448	C	T	-0.0114047880634385	0.0112	0.3105
2	rs146559654	173441749	A	G	-0.0453949344903922	0.0323	0.1604
2	rs11890159	173442089	C	T	-0.0176040459483609	0.0121	0.1463
2	rs11897165	173442601	T	G	-0.0176040459483609	0.0121	0.1468
2	rs6738196	173444462	C	T	-0.0114958245134845	0.0112	0.3082
2	rs78435708	173444669	C	T	-0.0409990935346932	0.0491	0.4034
2	rs17299956	173444953	T	C	-0.0132980281439898	0.0129	0.3014
2	rs12476089	173445325	T	C	-0.0107980900995126	0.0103	0.2952
2	rs113110686	173445943	C	T	0.0034041991335623	0.0277	0.9037
2	rs10930564	173446115	A	T	0.0154992634469238	0.0256	0.5449
2	rs1869922	173446266	A	G	-0.0136020904182857	0.0128	0.2896
2	rs11686903	173446286	C	T	0.0035038543266769	0.0096	0.7137
2	rs74585025	173446408	C	G	-0.0361972883118878	0.0371	0.3299
2	rs57696969	173446418	C	G	-0.0168003386783461	0.0353	0.6356
2	rs36118221	173446638	T	G	-0.0172987645783295	0.0121	0.1527
2	rs116574804	173446652	T	G	-0.0165969709073694	0.029	0.5679
2	rs35880823	173447128	A	G	-0.0174005146801673	0.0121	0.1512
2	rs74265086	173448383	T	G	0.0143958802837323	0.0255	0.5717
2	rs10199472	173448518	C	T	-0.017502275136142	0.0121	0.1499
2	rs13385403	173448901	T	C	-0.0178992398878318	0.0121	0.1385
2	rs11901110	173450587	T	C	-0.0174005146801673	0.0121	0.1504
2	rs11884789	173450756	A	G	-0.0104039337153929	0.0103	0.3123
2	rs36014095	173451074	T	C	-0.044495399886564	0.0323	0.1679
2	rs62169268	173451346	C	G	0.0178006246255066	0.0138	0.1982
2	rs142400899	173451423	T	G	-0.044495399886564	0.0323	0.1681
2	rs118107311	173452006	G	A	0.0139029051689914	0.0255	0.5851
2	rs140419740	173452086	G	A	-0.0465047776557534	0.0323	0.1494
2	rs11902810	173452156	T	C	-0.0174005146801673	0.0121	0.1501
2	rs11897495	173452332	G	A	-0.0162005226717083	0.0121	0.1819
2	rs11902907	173452347	T	C	-0.0120017335415971	0.0129	0.3501
2	rs74747026	173452354	G	T	-0.0083043861636152	0.0209	0.6898
2	rs111423746	173452380	C	T	0.0038027603329278	0.0294	0.8982
2	rs11897582	173452555	G	A	-0.0108991808690006	0.0132	0.4112
2	rs6710129	173452754	T	C	-0.0113036461713921	0.0112	0.3126
2	rs6723872	173453018	A	G	-0.0178992398878318	0.0121	0.1385
2	rs10210546	173453165	T	G	-0.0135007260538548	0.0129	0.2952
2	rs16860693	173453278	T	C	0.0108014536938559	0.0254	0.6699
2	rs117897460	173453471	A	G	0.0146028573839336	0.0255	0.5674
2	rs10201129	173453737	G	A	-0.013399371963117	0.0129	0.2991
2	rs10930565	173454235	A	G	-0.0112025145079934	0.0112	0.3164
2	rs76624092	173454364	C	T	0.0139029051689914	0.0254	0.5855
2	rs16860696	173454491	A	G	-0.0171970248285215	0.0121	0.1548
2	rs35999155	173455072	G	A	-0.0130953713122409	0.0129	0.3067
2	rs11891127	173455243	A	G	-0.0178992398878318	0.0121	0.1398
2	rs79246370	173455878	G	T	-0.0008003201707691	0.0223	0.973
2	rs77843385	173456039	C	T	-0.001501126126267	0.0223	0.9451
