## Supplementary material for "Characterization of shared and ancestry-specific signals driving complex traits using multi-ancestry fine-mapping": EAS_schizophrenia_gwas_2_185101420_186426285.tsv

chrom	ID	pos	A1	A2	BETA	SE	P
2	rs35453312	185101436	G	T	0.0119977384336167	0.021	0.5666
2	rs79137057	185101850	G	T	0.123402770878478	0.045	0.006118
2	rs79332364	185102328	A	G	-0.0270012755029434	0.0434	0.5341
2	rs60870675	185104151	T	A	0.0335991726304121	0.017	0.0484
2	rs67219359	185104261	C	A	0.0335991726304121	0.017	0.04845
2	rs34378931	185104555	C	T	0.0119977384336167	0.021	0.5682
2	rs13010985	185104678	A	G	0.0335991726304121	0.017	0.04862
2	rs13012486	185105294	A	T	0.0119977384336167	0.021	0.5694
2	rs117956842	185105454	C	T	-0.0282965991551138	0.0434	0.5135
2	rs78550796	185106135	C	A	-0.0123965203365513	0.0521	0.8124
2	rs3886202	185106149	T	A	0.0119977384336167	0.021	0.5698
2	rs12476793	185106389	A	G	0.0336958638567256	0.0171	0.04818
2	rs10195766	185106990	T	G	0.0465972853767823	0.019	0.01392
2	rs1455882	185107332	A	G	0.0338988850054592	0.0171	0.04677
2	rs34281530	185107933	A	G	0.012096540947233	0.0211	0.5657
2	rs4666965	185109256	G	A	0.0338022134084658	0.0171	0.04748
2	rs76376012	185109674	A	C	0.0116024307308398	0.0211	0.5838
2	rs146556421	185109812	G	A	0.0339955472579582	0.0171	0.0467
2	rs116200287	185109822	A	G	0.0336958638567256	0.0171	0.04844
2	rs200914225	185110235	T	G	0.143598053344773	0.0612	0.01898
2	rs985364	185111607	A	C	0.0338022134084658	0.0171	0.04767
2	rs985365	185111854	T	C	0.0338022134084658	0.0171	0.04782
2	rs985366	185111870	C	T	0.0475036226439669	0.0182	0.009065
2	rs150711548	185112050	A	G	-0.0209989425960583	0.0568	0.7122
2	rs78178958	185112343	A	C	0.119399506241334	0.061	0.0503
2	rs4666966	185112559	A	C	0.0338988850054592	0.0171	0.04733
2	rs17616273	185112616	C	A	0.0117012723076411	0.0211	0.5792
2	rs58955428	185112752	G	T	0.0117012723076411	0.0211	0.5795
2	rs13030431	185112978	A	G	0.0341018649449722	0.0171	0.04617
2	rs13008429	185113480	T	G	0.0339955472579582	0.0171	0.04685
2	rs13031852	185113520	C	T	0.0341985075799122	0.0171	0.04562
2	rs12611642	185114098	A	G	0.0339955472579582	0.0171	0.04667
2	rs35559717	185114248	A	T	0.0116024307308398	0.0211	0.5848
2	rs12988831	185114368	C	T	0.0339955472579582	0.0171	0.0466
2	rs36072037	185114479	A	C	0.0116024307308398	0.0211	0.5844
2	rs13022582	185115506	T	G	0.0115035793834154	0.0212	0.5857
2	rs13001255	185115584	C	T	0.0115035793834154	0.0212	0.5855
2	rs1378672	185116373	C	T	0.0343048036919902	0.0171	0.0454
2	rs34955339	185117189	A	G	0.0114047182634362	0.0212	0.5888
2	rs56112436	185117293	T	C	0.0343048036919902	0.0171	0.04514
2	rs78406242	185118062	G	A	0.0269047980491434	0.0638	0.6738
2	rs16825757	185118065	T	C	0.0115035793834154	0.0212	0.587
2	rs74495705	185118454	A	T	0.0590044865764036	0.0658	0.3697
2	rs7585856	185118489	T	C	0.0473987203698754	0.0182	0.009317
2	rs141122652	185120849	G	A	-0.02960390325858	0.0435	0.496
2	rs10931128	185121286	A	C	0.0347008987793103	0.0171	0.04276
2	rs12623178	185121367	T	C	0.0097027754613851	0.029	0.7375
2	rs5021561	185122468	C	T	0.0114047182634362	0.0212	0.5895
2	rs7580981	185122501	T	C	0.0414010268486756	0.0185	0.02549
2	rs17616326	185123284	T	C	0.0114047182634362	0.0212	0.5919
2	rs34909680	185123318	T	A	0.0114047182634362	0.0212	0.5921
2	rs1037620	185123705	A	T	0.0350968370374295	0.0172	0.0409
2	rs13027778	185124945	A	G	0.0112959597418516	0.0212	0.5939
2	rs74676048	185125592	C	T	-0.0340015566760147	0.0489	0.4864
2	rs6735475	185126769	G	A	0.0037031349243813	0.02	0.8548
2	rs12472546	185127391	A	G	0.0343048036919902	0.0172	0.04545
2	rs1350109	185128121	T	C	0.0475036226439669	0.0183	0.0093
2	rs34147693	185129674	G	C	0.0346043046869299	0.0172	0.04405
2	rs7557221	185129767	T	C	0.0347008987793103	0.0172	0.04322
2	rs4666968	185130361	C	T	0.0346043046869299	0.0172	0.0439
2	rs13015358	185130567	G	A	0.0109003744682883	0.0213	0.6089
2	rs7606514	185130889	A	G	0.0473987203698754	0.0183	0.009528
2	rs141885748	185132162	G	T	-0.170598540650443	0.0834	0.04084
2	rs1378670	185132244	A	C	0.0358014124633833	0.0172	0.03718
2	rs74734807	185132682	C	A	0.180503237987171	0.0938	0.05426
2	rs13004575	185134045	C	T	0.0107025231331357	0.0213	0.6145
2	rs13005060	185134237	C	T	0.0350968370374295	0.0172	0.04114
2	rs17582652	185134472	C	T	0.0107025231331357	0.0213	0.6161
2	rs13005737	185134528	C	T	0.0350002811846215	0.0172	0.04183
2	rs13010727	185134620	A	G	0.0360040066341877	0.0172	0.03655
2	rs13010926	185134645	C	T	0.0360040066341877	0.0172	0.03639
2	rs13011224	185134867	A	G	0.0360040066341877	0.0172	0.03632
2	rs13011943	185134937	G	T	0.0358978909969844	0.0172	0.03663
2	rs13025515	185137075	A	T	0.0106035827841911	0.0213	0.6194
2	rs74333936	185137202	A	G	0.187002251895799	0.0942	0.04722
2	rs6716598	185138026	T	C	0.0100988346774146	0.0213	0.6349
2	rs12996639	185139659	G	T	0.0103957761821204	0.0214	0.628
2	rs7574799	185139854	T	A	0.0102968054773682	0.0213	0.6297
2	rs56289413	185139877	G	T	0.0350968370374295	0.0172	0.04134
2	rs17582708	185139909	C	T	0.0350968370374295	0.0172	0.04143
2	rs148063937	185140516	C	T	0.0013990209137074	0.0875	0.9869
2	rs17582722	185141033	G	A	0.0102968054773682	0.0214	0.6308
2	rs17616410	185142324	A	C	0.0100988346774146	0.0214	0.6351
2	rs17616422	185142474	T	C	0.0100988346774146	0.0214	0.6356
2	rs34982547	185142749	A	G	0.0100988346774146	0.0214	0.6378
2	rs12617183	185143062	G	A	0.0350968370374295	0.0172	0.0414
2	rs7608058	185144672	T	A	0.0452027848308288	0.0191	0.01774
2	rs7424464	185145397	G	A	0.0467977043485401	0.0182	0.01031
2	rs79191357	185145760	C	A	0.0096037361426946	0.0214	0.6528
2	rs35408372	185145893	G	A	0.0099008246772624	0.0214	0.6417
2	rs10172042	185146271	A	G	0.0099008246772624	0.0214	0.6426
2	rs10198670	185146624	G	C	0.0099008246772624	0.0214	0.6443
2	rs150674352	185146750	G	A	-0.0334016766340304	0.0437	0.4447
2	rs34132897	185146845	A	G	0.0098018049722602	0.0214	0.6461
2	rs35624355	185147129	A	T	0.0099008246772624	0.0214	0.6433
2	rs13010002	185147435	C	T	0.0098018049722602	0.0214	0.6483
2	rs7578793	185147775	A	T	0.0099008246772624	0.0214	0.6428
2	rs17616428	185148001	A	G	0.0353961009469877	0.0172	0.04016
2	rs76723862	185148099	C	G	-0.0023026490626755	0.0633	0.9711
2	rs35215142	185148318	T	C	0.0353961009469877	0.0172	0.03976
2	rs10931129	185148619	T	C	0.0093957216403621	0.0214	0.6596
2	rs9753048	185148983	G	T	0.0097027754613851	0.0214	0.6507
2	rs71430137	185149638	C	T	0.0098018049722602	0.0215	0.6496
2	rs66805122	185150130	T	G	0.0355022698424966	0.0172	0.03954
2	rs79652913	185150456	C	G	-0.0091012913892029	0.0587	0.8767
2	rs34335736	185152526	T	A	0.0355987772398635	0.0172	0.03873
2	rs12475866	185152755	G	A	0.0356952753244514	0.0172	0.03861
2	rs71430138	185153304	G	T	0.0092966519050945	0.0215	0.6653
2	rs67783340	185153664	C	T	0.0356952753244514	0.0172	0.0383
2	rs80334045	185155893	A	T	-0.0350988198393953	0.0437	0.4225
2	rs13025307	185157849	T	C	0.009197572354042	0.0215	0.6689
2	rs1455885	185158374	G	A	0.0690035380967296	0.0291	0.01784
2	rs78346995	185158380	G	T	-0.0067024110596754	0.0562	0.9052
2	rs1455884	185159605	G	A	0.0443995872966845	0.0191	0.01997
2	rs12479091	185161362	G	A	0.0358978909969844	0.0173	0.03775
2	rs34137255	185161604	C	T	0.0087020272939009	0.0216	0.6858
2	rs35391567	185162380	A	G	0.0670977435324941	0.0291	0.02092
2	rs1378667	185163509	T	C	0.0441986870716702	0.0191	0.02041
2	rs17582837	185164544	G	A	0.0086028888072678	0.0216	0.6892
2	rs4666970	185164916	G	A	0.0465018336514199	0.0183	0.01097
2	rs17582851	185165554	G	A	-0.0366951051877892	0.0438	0.4023
2	rs1455878	185166416	A	C	0.0088011559530687	0.0216	0.6839
2	rs1455879	185166472	G	T	0.0082954970241069	0.0216	0.6998
2	rs970039	185166726	C	A	0.0360040066341877	0.0173	0.03747
2	rs13003128	185167549	T	A	0.0086028888072678	0.0217	0.6917
2	rs17582879	185168559	T	A	-0.0385953087593848	0.0438	0.3788
2	rs9283491	185169317	A	T	0.0088011559530687	0.0216	0.6857
2	rs6747393	185170579	G	A	0.0439020462871288	0.0191	0.02159
2	rs9808115	185171057	C	T	0.0469026696862194	0.0183	0.01037
2	rs117018927	185171373	A	G	-0.039104719880761	0.0439	0.3722
2	rs34819685	185171936	T	C	0.0078987227933553	0.0217	0.7169
2	rs7597071	185172065	T	C	0.0361969153118182	0.0173	0.03599
2	rs79459829	185172105	G	A	-0.0383043331577141	0.0439	0.3825
2	rs77206382	185174454	A	T	0.0077995046323818	0.0218	0.7196
2	rs17582900	185175321	C	A	-0.0388967656299467	0.0439	0.3753
2	rs17616565	185175593	G	A	-0.0403012967735257	0.0439	0.359
2	rs17616577	185176267	T	A	0.007997931111062	0.0218	0.712
2	rs13394020	185177463	A	C	0.0085037404912207	0.0217	0.6954
2	rs13433033	185177465	T	A	0.0085037404912207	0.0217	0.6958
2	rs76167198	185178176	A	T	0.0807962698280896	0.0654	0.2167
2	rs62176429	185179203	T	G	-0.0188974371044634	0.041	0.6446
2	rs76165554	185180076	G	A	-0.0212951405401588	0.0412	0.6045
2	rs186545293	185180088	G	A	-0.0202027073175195	0.0935	0.8288
2	rs6708577	185180148	G	A	0.0441986870716702	0.0191	0.02064
2	rs1037618	185183571	T	G	0.0374017521540008	0.0173	0.0305
2	rs35628116	185185167	G	A	0.0374980764200844	0.0173	0.03016
2	rs28455799	185186285	T	C	0.0441986870716702	0.0191	0.02057
2	rs71430140	185186484	T	C	0.0077002766261879	0.0219	0.7246
2	rs4143776	185186670	C	T	0.0106035827841911	0.0222	0.6309
2	rs719736	185187144	G	A	0.0377003271828256	0.0173	0.02952
2	rs10183564	185188572	T	C	0.0471984218290006	0.0183	0.009766
2	rs10173537	185188590	C	T	0.0473033451158665	0.0183	0.009663
2	rs12470720	185188599	T	C	0.0374017521540008	0.0173	0.03083
2	rs72904822	185189715	G	A	0.0374980764200844	0.0174	0.03084
2	rs12467899	185190493	G	C	0.0469026696862194	0.0182	0.009993
2	rs12475925	185190513	A	T	0.0467022717525102	0.0182	0.01029
2	rs12465090	185190616	A	G	0.0469026696862194	0.0182	0.01012
2	rs4666971	185190874	T	C	0.0467977043485401	0.0182	0.01009
2	rs12998742	185191161	G	A	0.0011992805754821	0.0344	0.972
2	rs7588228	185191288	A	G	0.0467022717525102	0.0182	0.01022
2	rs10209504	185192086	T	G	0.0467977043485401	0.0182	0.0101
2	rs13011519	185192742	A	G	0.0465972853767823	0.0182	0.01035
2	rs12621107	185192753	G	A	0.0467977043485401	0.0182	0.01003
2	rs12614706	185193148	A	C	0.0469026696862194	0.0179	0.008618
2	rs2045285	185194107	G	A	0.0465018336514199	0.0182	0.01037
2	rs2045284	185194719	G	A	0.0467022717525102	0.0182	0.01013
2	rs2369192	185195132	G	A	0.0467022717525102	0.0182	0.01004
2	rs13026881	185195472	A	G	0.0463013553668425	0.0182	0.01075
2	rs142256797	185195480	G	T	-0.0462952789853036	0.0442	0.2944
2	rs10439305	185195951	G	A	0.0465972853767823	0.0181	0.01027
2	rs2887461	185196453	C	G	0.0465018336514199	0.0181	0.01043
2	rs2369343	185196480	G	T	0.0461963268897065	0.0181	0.01089
2	rs1378666	185196800	T	C	0.0465018336514199	0.0181	0.01039
2	rs7423030	185197430	C	T	0.0465018336514199	0.0181	0.01043
2	rs139817407	185197817	A	G	0.0346043046869299	0.0811	0.6696
2	rs12465214	185198135	C	A	0.0467022717525102	0.0178	0.008771
2	rs17429424	185198153	A	T	-0.0636962093151305	0.1004	0.5254
2	rs12616371	185198425	T	A	0.0465018336514199	0.0181	0.01037
2	rs7561599	185198456	A	C	0.0465018336514199	0.0181	0.01034
2	rs4666972	185198788	G	A	0.0465018336514199	0.0182	0.01045
2	rs17501315	185198948	C	T	-0.113101511113015	0.0698	0.1051
2	rs1455877	185199294	G	T	0.0469980831605826	0.0182	0.009847
2	rs4666654	185200769	G	T	0.0832007925927607	0.0632	0.1877
2	rs4666655	185200770	A	T	0.0834032087057745	0.0632	0.187
2	rs34568398	185201225	A	G	0.0004998750416509	0.0408	0.9908
2	rs10186072	185201390	A	C	-0.0140989243795016	0.0229	0.5363
2	rs6733345	185201899	G	C	-0.0252972953741621	0.0199	0.2021
2	rs6748312	185202063	T	A	-0.0256973671872587	0.0199	0.1963
2	rs17429465	185202299	T	A	-0.0082035573506883	0.0409	0.8404
2	rs75540850	185202372	A	G	-0.0256050287153947	0.035	0.4638
2	rs117209555	185202790	C	T	-0.0256973671872587	0.035	0.4622
2	rs113142240	185202958	C	A	-0.0243029385231735	0.035	0.4875
2	rs79442240	185203003	T	A	0.009504687014246	0.0597	0.8736
2	rs73038462	185203302	C	G	-0.0270012755029434	0.0199	0.1749
2	rs78789074	185203455	T	G	-0.0231048737150968	0.035	0.5099
2	rs13400857	185203547	T	G	-0.0004000800213396	0.0423	0.9932
2	rs75200908	185203903	C	T	-0.0227979086760041	0.035	0.5148
2	rs77793227	185204499	G	A	-0.022398994943479	0.035	0.5234
2	rs77198288	185204550	T	C	-0.0222967349986103	0.035	0.5237
2	rs35809014	185204609	A	C	-0.0107980900995126	0.0417	0.7954
2	rs76124619	185205164	G	A	-0.0220002402796674	0.035	0.5294
2	rs111529535	185205428	G	T	-0.0217038334437866	0.035	0.5361
2	rs12693374	185206196	A	G	-0.0136020904182857	0.0417	0.7437
2	rs79299759	185206221	A	G	-0.021101069908054	0.035	0.5463
2	rs76718405	185206888	A	T	-0.0207028323592018	0.035	0.5539
2	rs1455888	185207198	G	A	0.0350002811846215	0.0177	0.04846
2	rs111800248	185207353	C	T	-0.0203047533403643	0.035	0.5623
2	rs76853645	185207483	C	T	-0.0202027073175195	0.035	0.5642
2	rs971784	185207504	A	G	0.0437967654983826	0.0679	0.5186
2	rs971783	185207573	T	C	-0.0076995657264405	0.0408	0.8507
2	rs78063709	185207582	A	G	-0.0201006717070029	0.035	0.5663
2	rs971782	185207659	T	G	-0.0078003437327339	0.0408	0.8493
2	rs77805624	185207696	C	A	-0.01999864650669	0.035	0.5672
2	rs76394846	185207964	A	G	-0.01999864650669	0.035	0.5691
2	rs78531990	185208333	G	T	-0.0198966317144566	0.035	0.5692
2	rs75559352	185208515	C	T	-0.01999864650669	0.035	0.5687
2	rs74322353	185208765	A	G	-0.0198048272985997	0.035	0.5723
2	rs11685073	185208768	G	T	-0.0092022107647994	0.0408	0.8216
2	rs76392683	185208957	G	A	-0.0198048272985997	0.035	0.5727
2	rs12052955	185209225	C	A	-0.0196008476550609	0.035	0.5752
2	rs12327924	185209279	A	G	-0.0058973552660839	0.0422	0.8896
2	rs12052962	185209413	C	G	-0.0194988734340555	0.035	0.5788
2	rs12052239	185209498	A	G	-0.0194988734340555	0.035	0.5788
2	rs12052240	185209565	A	T	-0.0194988734340555	0.035	0.5786
2	rs2168382	185209669	C	G	0.0439977464776452	0.0678	0.5163
2	rs12464743	185209930	A	G	0.0332026408277183	0.0175	0.0576
2	rs993147	185209989	T	C	-0.026898543868701	0.0197	0.1726
2	rs79591831	185210139	C	A	-0.019203206984436	0.035	0.5835
2	rs76432705	185210414	A	G	0.082298622721118	0.0604	0.1732
2	rs78382108	185210590	G	T	-0.0188974371044634	0.035	0.5903
2	rs12328731	185210610	T	G	-0.003596459514405	0.0421	0.9322
2	rs1455887	185210745	T	C	0.0450020459197846	0.0677	0.5059
2	rs76228289	185210913	T	C	-0.0187038311937836	0.035	0.594
2	rs113292544	185211017	G	A	0.0994017977075785	0.1167	0.3941
2	rs112115148	185211687	T	C	-0.0182963622831166	0.035	0.6008
2	rs2198717	185211705	T	C	0.0327962744150825	0.0175	0.06076
2	rs2219224	185211739	G	A	0.0187039847937718	0.0227	0.4103
2	rs117626487	185212176	A	G	0.0628996789690455	0.0899	0.4838
2	rs2198715	185212246	T	C	-0.0074980401773571	0.0421	0.8592
2	rs76777147	185212419	A	G	-0.0051029981759033	0.0421	0.903
2	rs71430144	185213008	C	T	-0.005696192544881	0.0422	0.892
2	rs1378676	185213131	C	G	0.0329994782631079	0.0175	0.05899
2	rs1378675	185213344	A	G	0.0176041339483571	0.0278	0.5267
2	rs1378674	185213404	T	A	0.0329994782631079	0.0175	0.05926
2	rs1378673	185213412	T	A	0.0329994782631079	0.0175	0.05917
2	rs80131592	185213423	G	C	-0.0181028726978536	0.035	0.605
2	rs74671199	185213847	T	C	-0.0180010511095525	0.035	0.6066
2	rs56735653	185213969	C	A	-0.0277001306422786	0.0197	0.1597
2	rs75741180	185213979	C	T	-0.0180010511095525	0.035	0.6065
2	rs71430145	185214225	C	T	-0.0051029981759033	0.0423	0.9036
2	rs77479373	185214289	G	A	-0.0180010511095525	0.035	0.6065
2	rs76293076	185214562	C	A	-0.0181028726978536	0.035	0.6064
2	rs1598498	185214641	G	A	0.0332026408277183	0.0175	0.05708
2	rs1598497	185214699	C	T	0.0332026408277183	0.0175	0.0571
2	rs75093258	185214744	T	A	-0.0217038334437866	0.0354	0.5389
2	rs35424521	185215055	G	A	-0.0051029981759033	0.0423	0.9048
2	rs1455886	185215228	A	G	-0.0275973271921043	0.0197	0.1605
2	rs34553303	185215376	A	G	0.0332993704009261	0.0175	0.05659
2	rs78185509	185215971	T	C	-0.0303973537275885	0.0477	0.5236
2	rs113279775	185216057	A	T	-0.0180010511095525	0.035	0.6073
2	rs111821517	185216089	G	A	-0.0180010511095525	0.035	0.6074
2	rs79654030	185216541	C	A	-0.0180010511095525	0.035	0.6074
2	rs77291123	185216593	A	C	-0.0180010511095525	0.035	0.6074
2	rs73038473	185216956	G	A	-0.0278954863187535	0.0197	0.1572
2	rs10174203	185217017	A	G	-0.0049019951702315	0.0423	0.9069
2	rs75942794	185217114	C	T	-0.0178992398878318	0.035	0.6086
2	rs13008055	185217338	G	A	0.0332026408277183	0.0175	0.05687
2	rs144282428	185217394	T	C	-0.061003443560332	0.0795	0.4429
2	rs75122606	185218148	G	A	-0.0181028726978536	0.035	0.6059
2	rs78056468	185218431	A	G	-0.0181028726978536	0.035	0.6063
2	rs76915734	185219134	G	A	-0.0182047046548463	0.035	0.6031
2	rs76673659	185219532	G	C	-0.0182047046548463	0.035	0.6025
2	rs78498745	185219543	A	G	-0.0182047046548463	0.035	0.6029
2	rs6728015	185220324	G	T	-0.0278954863187535	0.0197	0.1567
2	rs12465092	185220706	A	G	0.0336958638567256	0.0174	0.05363
2	rs17501385	185221268	T	C	-0.0046005663955682	0.0423	0.9133
2	rs12998972	185221379	G	A	0.0335991726304121	0.0174	0.05413
2	rs17583152	185221572	C	A	-0.0282040203730758	0.0197	0.1528
2	rs10209231	185221959	T	G	0.0244974716003874	0.0351	0.4847
2	rs74692079	185222242	A	G	-0.0185000759845861	0.035	0.5978
2	rs10497648	185222421	G	C	-0.0267958227871631	0.021	0.2033
2	rs10497649	185222536	C	T	-0.0185000759845861	0.035	0.5978
2	rs112007611	185222597	G	A	0.0126002819757385	0.0211	0.5513
2	rs12611587	185222643	T	G	0.0338988850054592	0.0174	0.05157
2	rs78961890	185222873	A	G	-0.0185000759845861	0.035	0.5974
2	rs10497650	185223035	A	G	-0.0176956485356892	0.0351	0.6133
2	rs17429535	185223403	T	C	-0.0064004391810282	0.0422	0.8794
2	rs75795852	185223453	C	T	-0.0185000759845861	0.0351	0.5973
2	rs17583181	185224181	C	T	-0.0186019483996616	0.035	0.5952
2	rs17583195	185224252	C	T	-0.0187038311937836	0.035	0.5945
2	rs10203961	185224396	C	T	-0.0059979518036359	0.0422	0.8868
2	rs17501434	185225000	A	G	-0.0049019951702315	0.0421	0.9066
2	rs17616825	185225303	G	A	-0.028399474521698	0.0197	0.1487
2	rs79481878	185225932	A	C	-0.0188974371044634	0.0351	0.5908
2	rs17583202	185226957	A	C	-0.0191012733024012	0.035	0.5867
2	rs1443021	185226984	T	A	0.0255020410123433	0.0349	0.4661
2	rs1443022	185227071	C	T	0.0182033098538737	0.0276	0.5101
2	rs17583216	185227239	A	C	-0.028399474521698	0.0197	0.1494
2	rs62177062	185227863	C	A	0.0171029078996623	0.095	0.8572
2	rs77905203	185227945	A	T	-0.0106970095483354	0.0369	0.7718
2	rs12997790	185228030	G	T	0.0341018649449722	0.0174	0.04967
2	rs77232985	185228247	G	A	-0.019203206984436	0.0351	0.5834
2	rs12466190	185228736	G	T	0.0109992854583691	0.021	0.5997
2	rs7605147	185228828	T	A	0.044600447168905	0.0678	0.5109
2	rs79234688	185228833	T	A	-0.0193969096107316	0.0351	0.5805
2	rs4666975	185229120	G	T	0.0437010460710946	0.0677	0.5188
2	rs77890048	185229208	A	G	-0.0193969096107316	0.0351	0.5791
2	rs4666976	185229307	G	A	0.0182033098538737	0.0276	0.5081
2	rs4666977	185229509	A	C	0.0189002595004805	0.0276	0.4936
2	rs60781654	185229946	A	T	-0.028399474521698	0.0197	0.1483
2	rs10176508	185229980	G	A	0.0441986870716702	0.0677	0.5144
2	rs1443023	185230446	C	G	0.0341985075799122	0.0174	0.04887
2	rs10200357	185230499	A	T	-0.0058973552660839	0.0422	0.8892
2	rs76885372	185230633	A	G	-0.0194988734340555	0.0351	0.5774
2	rs73038494	185230912	G	T	-0.0286978729475453	0.0197	0.1447
2	rs11695126	185231203	G	A	-0.0150019689183474	0.0406	0.7117
2	rs76642274	185231233	A	G	-0.0196008476550609	0.0351	0.5769
2	rs113241539	185231581	C	A	0.0305970979773775	0.1087	0.7781
2	rs34376643	185231928	A	G	0.0190964956909883	0.0276	0.4894
2	rs77501805	185231950	T	A	-0.0196008476550609	0.0351	0.5771
2	rs62177067	185232019	C	T	-0.0158042315449673	0.0406	0.696
2	rs78057467	185232085	A	G	-0.0196008476550609	0.0351	0.5768
2	rs13015290	185232216	T	A	-0.0064004391810282	0.0422	0.8794
2	rs28876978	185232665	G	A	0.0349037160078804	0.0173	0.04453
2	rs55869038	185232666	T	C	-0.0288007896057264	0.0197	0.1435
2	rs61196908	185233001	A	G	-0.0288007896057264	0.0197	0.1429
2	rs13387150	185233191	G	A	-0.0067024110596754	0.0422	0.8746
2	rs7349369	185234102	C	T	0.0350968370374295	0.0173	0.04292
2	rs7349432	185234256	T	A	0.0439020462871288	0.0678	0.5171
2	rs74697480	185234517	T	C	-0.0191012733024012	0.0351	0.5873
2	rs74269778	185234932	A	T	-0.0286978729475453	0.0197	0.1454
2	rs35071123	185235166	A	G	-0.0068030886197391	0.0422	0.8714
2	rs71430148	185235230	C	A	-0.0067024110596754	0.0422	0.8738
2	rs1372949	185235861	T	C	-0.0433042394092723	0.0687	0.5288
2	rs73035481	185235987	C	A	-0.0289963604415917	0.0197	0.1409
2	rs79905095	185236359	G	A	-0.0197028322758684	0.0351	0.5745
2	rs71430149	185236742	C	T	-0.0065010863423599	0.0422	0.8769
2	rs75223513	185236864	A	C	-0.0197028322758684	0.0351	0.575
2	rs75151645	185237062	T	G	-0.0197028322758684	0.0351	0.5754
2	rs71430150	185237961	G	A	-0.006199175242821	0.0423	0.8838
2	rs7582066	185238681	A	G	0.0404027066313724	0.068	0.553
2	rs150893624	185238697	T	C	0.0048979852621919	0.12	0.9675
2	rs79926469	185239327	A	T	-0.0196008476550609	0.0352	0.5776
2	rs1596269	185239448	G	T	0.0262036654966364	0.0351	0.4562
2	rs78496060	185239456	G	A	-0.0196008476550609	0.0352	0.5781
2	rs56061105	185239457	C	T	-0.0171970248285215	0.0408	0.6732
2	rs77596369	185239651	C	T	-0.0194988734340555	0.0352	0.5787
2	rs77028746	185239655	A	G	-0.0194988734340555	0.0352	0.5783
2	rs75806783	185239697	T	C	-0.0194988734340555	0.0352	0.5787
2	rs78647098	185240065	C	T	-0.0194988734340555	0.0352	0.5796
2	rs2369583	185240097	A	G	-0.0290993078252748	0.0197	0.1408
2	rs77837921	185240381	A	G	-0.0194988734340555	0.0352	0.5784
2	rs59306717	185241181	A	G	-0.0290993078252748	0.0197	0.1405
2	rs716544	185241622	T	G	0.0344014267173323	0.0173	0.04738
2	rs76403314	185241653	T	A	-0.0194988734340555	0.0352	0.5796
2	rs76196859	185241714	C	T	-0.0194988734340555	0.0352	0.5799
2	rs716545	185241773	T	C	-0.0290993078252748	0.0197	0.1406
2	rs73035491	185241884	G	T	-0.0290993078252748	0.0197	0.1401
2	rs12052723	185242462	G	A	-0.0194988734340555	0.0352	0.5799
2	rs77358447	185242571	T	A	-0.0193969096107316	0.0352	0.5814
2	rs72890013	185242840	C	T	-0.0165969709073694	0.0408	0.6839
2	rs13028278	185242856	G	A	-0.0046005663955682	0.0424	0.9141
2	rs80115690	185243361	T	C	-0.0193969096107316	0.0352	0.5815
2	rs73035493	185243509	G	A	-0.0293979151845611	0.0198	0.1371
2	rs12693375	185243700	C	T	-0.0040983869261633	0.0424	0.9228
2	rs13036001	185244259	C	T	-0.0040983869261633	0.0424	0.9237
2	rs78567350	185244263	A	G	-0.0186019483996616	0.0352	0.5971
2	rs75621426	185244308	C	T	-0.0193969096107316	0.0352	0.5825
2	rs60929313	185244435	G	C	-0.0292949370570243	0.0198	0.1379
2	rs74402857	185245093	T	C	-0.0193969096107316	0.0352	0.5826
2	rs80136847	185245191	G	T	-0.019294956182969	0.0352	0.5833
2	rs75185101	185245874	G	A	-0.019294956182969	0.0353	0.5843
2	rs58391394	185246350	A	G	-0.0303973537275885	0.0198	0.1246
2	rs79354902	185246447	A	G	-0.0185000759845861	0.0353	0.5994
2	rs73035497	185246887	C	T	-0.0305004454483837	0.0198	0.1244
2	rs73035500	185247017	A	G	-0.0305004454483837	0.0198	0.1243
2	rs36012782	185247257	C	G	0.0076010387728197	0.0415	0.855
2	rs72890016	185247681	T	A	-0.0136020904182857	0.0409	0.7396
2	rs76953149	185248030	A	G	-0.019203206984436	0.0353	0.5868
2	rs78902948	185248074	A	G	-0.0183982139464423	0.0353	0.602
2	rs77005196	185248110	C	A	-0.019203206984436	0.0353	0.5858
2	rs12468883	185249000	A	G	0.0350002811846215	0.0174	0.04392
2	rs78471465	185249807	C	A	-0.019203206984436	0.0353	0.587
2	rs58886342	185250066	T	C	-0.0306963490025976	0.0199	0.1224
2	rs35690105	185250200	A	T	-0.0024028846163103	0.0426	0.9551
2	rs12478223	185250355	C	A	0.0350002811846215	0.0174	0.04364
2	rs12473165	185250673	G	A	0.0350002811846215	0.0174	0.04353
2	rs35656673	185251050	T	C	-0.002002002670673	0.0426	0.9623
2	rs150452257	185251377	C	T	-0.019203206984436	0.0353	0.5872
2	rs35943580	185251751	C	T	-0.002002002670673	0.0426	0.9622
2	rs1596270	185251767	T	C	0.027799974857679	0.0351	0.4283
2	rs1596271	185251841	C	T	0.027799974857679	0.0351	0.428
2	rs1596272	185251975	G	C	-0.0191012733024012	0.0353	0.5884
2	rs1596273	185252018	T	C	-0.0191012733024012	0.0353	0.5887
2	rs6751401	185252129	G	T	-0.0160988945897493	0.041	0.6942
2	rs35371490	185252168	A	G	-0.0018016219466282	0.0426	0.9665
2	rs113822416	185252449	C	A	-0.0191012733024012	0.0353	0.5881
2	rs1579762	185252515	G	A	0.0280041964095973	0.0351	0.4258
2	rs117247987	185252592	G	T	-0.0191012733024012	0.0353	0.5892
2	rs1579763	185252749	A	C	-0.0307994715535284	0.0199	0.1212
2	rs34768597	185253044	G	A	-0.0009004052431641	0.0426	0.9832
2	rs76459712	185253234	T	C	-0.0191012733024012	0.0354	0.5891
2	rs112432948	185253762	C	A	-0.0191012733024012	0.0354	0.5898
2	rs11680948	185254137	A	G	-0.015895669405385	0.041	0.6988
2	rs59153068	185254281	T	C	-0.0309954337025195	0.0199	0.1201
2	rs12615674	185254406	A	G	0.0350002811846215	0.0174	0.04388
2	rs113527871	185254431	A	G	-0.0191012733024012	0.0354	0.5897
2	rs1584013	185254891	G	A	0.0385955177593629	0.0684	0.5726
2	rs10183205	185255174	A	G	0.0385955177593629	0.0684	0.5726
2	rs1348340	185256342	T	C	-0.0310985871020312	0.0199	0.119
2	rs1372950	185256366	A	G	0.0350968370374295	0.0174	0.04371
2	rs1348341	185256424	C	T	-0.0297996312385195	0.0179	0.09624
2	rs4666978	185256619	C	A	0.0350968370374295	0.0174	0.04336
2	rs77836860	185256844	T	C	-0.0182047046548463	0.0354	0.6081
2	rs62177069	185257203	A	G	-0.0159972768350078	0.0411	0.6976
2	rs80052986	185257289	C	A	-0.0188974371044634	0.0354	0.5932
2	rs981091	185257415	G	A	0.0284999894699013	0.0351	0.4174
2	rs78539309	185257471	C	T	-0.0189993500097828	0.0355	0.5923
2	rs73981607	185257591	A	C	-0.0309954337025195	0.02	0.1209
2	rs34617802	185257639	G	A	0.0007996801705642	0.0427	0.9853
2	rs75588942	185258308	G	C	-0.0182963622831166	0.0355	0.6063
2	rs35545995	185258495	A	G	0.0352030377085245	0.0174	0.04347
2	rs10931132	185258714	G	A	0.0400953305639422	0.0684	0.5583
2	rs79359643	185260014	G	A	-0.0169020380753563	0.0362	0.64
2	rs57809381	185260061	T	C	-0.0286978729475453	0.018	0.1114
2	rs113806129	185260886	G	T	-0.019294956182969	0.0356	0.588
2	rs112987756	185261555	A	G	-0.019294956182969	0.0356	0.5872
2	rs60575740	185261835	C	T	-0.0163021610829842	0.0411	0.6921
2	rs74593170	185261890	G	A	-0.019294956182969	0.0356	0.5873
2	rs4334456	185262079	T	C	-0.019294956182969	0.0356	0.5887
2	rs71430151	185262202	A	G	0.0032048589489113	0.0429	0.9396
2	rs894528	185262236	A	C	0.0579009158948382	0.0676	0.3918
2	rs57981874	185262305	C	T	-0.0164038098256767	0.0411	0.6904
2	rs4340470	185262444	T	C	-0.029202265808213	0.0376	0.4384
2	rs7420385	185262478	G	A	-0.0229002198863326	0.0373	0.5396
2	rs12464712	185262687	C	T	0.0347008987793103	0.0175	0.04752
2	rs7593965	185262732	A	C	0.0584952975902863	0.0677	0.3872
2	rs71430152	185263248	C	A	0.0176041339483571	0.0443	0.6911
2	rs1596275	185263801	T	A	0.0347008987793103	0.0175	0.04757
2	rs10931133	185263900	C	T	0.0347008987793103	0.0175	0.04752
2	rs1596276	185264003	C	G	0.0347008987793103	0.0175	0.04786
2	rs1596277	185264159	A	C	0.0598996532078335	0.0677	0.3761
2	rs72890056	185264292	A	G	0.0346043046869299	0.0175	0.04801
2	rs71430153	185264629	T	C	0.0048979852621919	0.0429	0.9096
2	rs2369337	185264965	C	T	0.0260965047212743	0.0256	0.3075
2	rs958506	185265742	T	C	0.0633972451297916	0.0677	0.3491
2	rs73037226	185268339	C	A	-0.0262002485024742	0.0191	0.1702
2	rs80267064	185269437	G	A	-0.0252972953741621	0.0373	0.4986
2	rs144508143	185270035	G	A	-0.0252049938352247	0.0374	0.4996
2	rs7594397	185270105	G	A	0.0347974835421732	0.0176	0.04789
2	rs59248537	185270454	A	T	-0.0146974807605841	0.0395	0.7091
2	rs113066756	185270533	G	C	-0.0218980211012161	0.0374	0.5585
2	rs118164303	185271369	A	G	-0.0218980211012161	0.0375	0.5596
2	rs2887457	185272346	T	A	0.0270994698817177	0.0257	0.292
2	rs79036018	185272395	G	A	-0.0217958123704574	0.0375	0.5615
2	rs11694125	185272710	A	G	-0.0153979421800967	0.0397	0.6982
2	rs1304514	185273128	C	T	0.0350968370374295	0.0176	0.04612
2	rs34826481	185273227	A	T	-0.0267958227871631	0.0192	0.1612
2	rs13034795	185273621	G	A	0.0344014267173323	0.0176	0.05055
2	rs67721100	185275320	C	A	-0.0248973835545144	0.0192	0.1951
2	rs2034059	185275344	T	A	0.0295976364389436	0.0256	0.2476
2	rs74904345	185275374	C	A	0.0503983940836932	0.06	0.401
2	rs6748031	185276003	C	T	-0.0248051189189711	0.0192	0.1964
2	rs2034058	185276674	C	A	0.029296631955588	0.0256	0.2529
2	rs2034057	185276786	C	T	0.0705982488455367	0.0672	0.2937
2	rs4363994	185277167	T	C	0.0363994293800054	0.0176	0.03847
2	rs1443033	185277576	T	C	0.0361969153118182	0.0252	0.1502
2	rs79520634	185277768	G	C	-0.0323992324466777	0.0372	0.3827
2	rs10204602	185279087	G	A	0.0366983037826737	0.0257	0.1545
2	rs75418006	185279284	C	T	0.0582972096102774	0.0794	0.4627
2	rs10204810	185279320	G	A	0.0346043046869299	0.0212	0.1027
2	rs72890074	185279829	G	T	0.15839594165249	0.0708	0.0253
2	rs13027676	185280179	A	G	-0.0227979086760041	0.0239	0.3382
2	rs114237524	185280222	G	A	-0.0538966802576654	0.0585	0.3564
2	rs10931138	185280417	C	T	0.0209979909956055	0.0209	0.3145
2	rs73037302	185280929	C	T	-0.0494949124461712	0.0566	0.3818
2	rs2369346	185281089	C	T	0.0243998868235351	0.021	0.2457
2	rs75702296	185281705	G	A	0.0711013138260554	0.0367	0.05318
2	rs72890082	185281730	C	T	0.0674997573466154	0.0367	0.06594
2	rs13430188	185281789	T	G	0.0676025721352111	0.0365	0.06426
2	rs34143243	185281970	A	C	-0.0542027860143161	0.0412	0.1885
2	rs2034055	185282179	T	C	0.0616029666104685	0.0275	0.02533
2	rs12623744	185282393	T	A	0.0115035793834154	0.0211	0.5855
2	rs5027800	185282410	T	G	-0.0170952954286372	0.0193	0.3764
2	rs13430946	185282546	T	C	0.0471030274686428	0.0317	0.137
2	rs62177074	185282792	G	A	0.0089002747867194	0.02	0.6569
2	rs35943449	185282940	A	G	0.0087020272939009	0.0198	0.6616
2	rs12475586	185283055	G	C	-0.0082035573506883	0.0219	0.7066
2	rs10200549	185283405	G	A	-0.0075987978753305	0.0218	0.7272
2	rs138740039	185283552	A	T	-0.0057967688471774	0.0583	0.9212
2	rs72890091	185283563	C	A	0.0716041258594429	0.0358	0.04552
2	rs1596274	185283979	T	C	0.0110981866660334	0.0199	0.5779
2	rs6759504	185284301	C	G	0.0106035827841911	0.0199	0.5949
2	rs6759838	185284429	G	A	0.025297307774162	0.0187	0.1753
2	rs117123567	185284762	G	A	-0.0069037763167944	0.0579	0.9057
2	rs79189484	185285988	C	T	0.0209000641077417	0.0581	0.7189
2	rs35238455	185286325	C	T	-0.0316041926269978	0.0181	0.08111
2	rs35120899	185286545	A	G	-0.0306035477981776	0.018	0.08972
2	rs140400930	185286607	C	T	-0.0677008493642598	0.0648	0.2964
2	rs149550709	185286857	G	T	0.0254045542217263	0.049	0.6039
2	rs1443029	185287387	A	G	-0.0297996312385195	0.0179	0.09486
2	rs117178801	185287802	G	A	-0.0178992398878318	0.0558	0.748
2	rs140244146	185287988	T	C	-0.0462952789853036	0.0925	0.6167
2	rs2053561	185288923	C	T	0.0128964817350202	0.0175	0.463
2	rs57887412	185288944	T	C	0.0674997573466154	0.0344	0.04949
2	rs10931139	185289177	A	G	0.0133998200630165	0.0175	0.4415
2	rs117732421	185289181	A	G	-0.0313049258284153	0.0566	0.58
2	rs12467320	185289796	G	A	0.0135971385060249	0.0175	0.4353
2	rs62177078	185290272	G	A	0.0136957831289865	0.0175	0.4345
2	rs111322575	185290399	A	G	-0.0282040203730758	0.0548	0.6066
2	rs72891806	185290461	C	T	0.0656004570839489	0.0348	0.05936
2	rs62177116	185290469	G	C	0.0141987193998129	0.0175	0.417
2	rs62177117	185290507	T	C	0.0126990249774084	0.0175	0.4672
2	rs118029527	185290733	A	G	0.165802532567706	0.0682	0.01501
2	rs117971769	185290975	G	C	-0.0281011651109099	0.0557	0.6141
2	rs72891809	185291065	C	T	0.0651039862320457	0.0348	0.06172
2	rs72891812	185291191	C	T	0.0656004570839489	0.0348	0.0593
2	rs72891817	185291297	A	G	0.0657971037900478	0.0348	0.05906
2	rs12997115	185291398	G	T	0.0139029051689914	0.0175	0.4284
2	rs1020275	185292644	G	C	0.0657971037900478	0.0349	0.05904
2	rs113806976	185292706	A	C	-0.0114958245134845	0.0554	0.835
2	rs12986601	185293075	T	C	0.0129951954948113	0.0175	0.4582
2	rs1020276	185293581	G	A	0.0284999894699013	0.0179	0.1126
2	rs10931140	185293646	C	T	0.0127977582298607	0.0175	0.4649
2	rs11691711	185293916	G	A	0.0128964817350202	0.0175	0.4617
2	rs35348384	185294366	G	A	0.0126990249774084	0.0175	0.4689
2	rs35182289	185294447	C	T	0.0126990249774084	0.0175	0.4678
2	rs35528973	185294807	T	C	0.0133011462391285	0.0175	0.4481
2	rs13023807	185295053	A	G	0.0133011462391285	0.0175	0.4478
2	rs4542807	185295084	A	C	0.0133011462391285	0.0175	0.4471
2	rs12469495	185295352	A	G	0.0133998200630165	0.0175	0.4464
2	rs12465756	185295361	T	C	0.0133011462391285	0.0175	0.4472
2	rs7425409	185295412	A	G	0.0133998200630165	0.0175	0.445
2	rs13007054	185295690	T	A	0.0133998200630165	0.0176	0.4449
2	rs13007491	185295893	T	C	0.0133998200630165	0.0176	0.4451
2	rs13031180	185296097	C	T	0.0133998200630165	0.0176	0.4441
2	rs13008156	185296258	T	C	0.0134984841513417	0.0176	0.4435
2	rs13031629	185296336	C	G	0.0135971385060249	0.0176	0.4379
2	rs12693376	185297967	A	G	0.0170045988158238	0.0176	0.3346
2	rs138458889	185298565	A	T	-0.0164953025291975	0.0539	0.7589
2	rs13400786	185298579	T	G	0.103900450280944	0.0394	0.008311
2	rs1443030	185298651	A	G	0.0061013488579762	0.0544	0.9108
2	rs56356754	185299081	G	T	0.0575988723793984	0.0323	0.0741
2	rs117623344	185299194	C	T	-0.0214994661132367	0.0559	0.7011
2	rs111615469	185299199	T	C	-0.0197028322758684	0.0542	0.7168
2	rs13002540	185299226	A	C	-0.0564010536507698	0.0321	0.07885
2	rs981320	185299618	T	G	-0.0573960891413091	0.0321	0.07389
2	rs55878663	185299754	T	C	0.0587970705084571	0.0323	0.06847
2	rs10207872	185300641	C	A	-0.105705019436884	0.0392	0.006924
2	rs17616904	185300983	C	A	-0.0355028330426552	0.0178	0.04553
2	rs117564164	185301110	C	T	-0.003596459514405	0.0553	0.9474
2	rs113620567	185301163	T	C	-0.0106970095483354	0.0549	0.8454
2	rs142146998	185301349	G	A	-0.0111013930711739	0.0553	0.8414
2	rs13036089	185302013	C	G	-0.100903794940885	0.0387	0.009218
2	rs10931141	185303406	C	T	-0.113695152447884	0.0397	0.004178
2	rs13000020	185303702	G	C	-0.0372969647443931	0.0179	0.03682
2	rs72891853	185304341	C	T	0.0698991273796672	0.033	0.03413
2	rs80240045	185304367	T	G	-0.0548047153744336	0.0233	0.01872
2	rs73039240	185304594	T	C	-0.0025031302181184	0.0547	0.9629
2	rs72891857	185304929	C	T	0.111201424290829	0.0404	0.005872
2	rs13406273	185304946	T	C	0.108298196445168	0.039	0.005477
2	rs72891861	185305031	A	G	0.117302920419506	0.0398	0.00321
2	rs12620514	185305321	A	G	-0.0396039865931634	0.0179	0.02717
2	rs56307538	185305386	G	T	0.112203052019493	0.0405	0.005581
2	rs139807892	185305702	T	C	0.179901965275187	0.0751	0.01653
2	rs17501536	185305804	C	T	0.0663961696396827	0.0324	0.04009
2	rs28676657	185305957	A	G	0.108701926920191	0.0389	0.005185
2	rs10190639	185306320	T	C	0.103503793014661	0.0396	0.008988
2	rs72891867	185306991	A	G	0.112801760792376	0.0405	0.00533
2	rs13028074	185307758	G	A	-0.0652000732482552	0.0318	0.04031
2	rs114447460	185310065	A	G	-0.0057967688471774	0.0553	0.9168
2	rs72891873	185311095	C	T	0.112095782737737	0.0401	0.005215
2	rs76964730	185311327	T	G	0.0030952049073025	0.0547	0.9545
2	rs72891877	185311425	G	C	0.112801760792376	0.0401	0.004901
2	rs145165876	185312226	A	T	-0.005696192544881	0.0549	0.9179
2	rs111955967	185312560	G	A	0.11290002201545	0.04	0.004783
2	rs4581864	185313182	T	C	0.115299955362577	0.04	0.003997
2	rs2053564	185313859	G	C	-0.0660009232598249	0.032	0.03932
2	rs34414873	185314106	G	A	0.025297307774162	0.0198	0.2023
2	rs117252764	185314442	A	C	-0.0145046862028817	0.0551	0.7929
2	rs12998657	185316457	C	T	0.0259016375226531	0.0197	0.1887
2	rs12474365	185316880	G	C	-0.116196794402512	0.0396	0.003317
2	rs79009285	185317458	C	T	-0.0064004391810282	0.0548	0.9066
2	rs1443032	185318914	T	G	-0.0720009626887629	0.0299	0.01615
2	rs143657855	185319044	T	A	-0.007296555232638	0.0543	0.8932
2	rs12612676	185319446	T	C	-0.0435966737180782	0.0181	0.01627
2	rs112630861	185319770	T	A	0.10889924695599	0.0354	0.002095
2	rs28535247	185321078	G	C	-0.0644958553811008	0.0296	0.02953
2	rs150785056	185321107	C	G	-0.0124977728299804	0.0558	0.823
2	rs142980190	185321631	A	G	-0.0120017335415971	0.0556	0.8299
2	rs12465889	185321888	A	T	-0.0643998640842381	0.0297	0.03
2	rs10172686	185322491	A	G	-0.10640550591445	0.0354	0.002607
2	rs72893704	185322513	C	G	0.107903280090499	0.0355	0.002404
2	rs72893707	185322637	G	A	0.107795548557375	0.0355	0.002423
2	rs10211526	185322899	T	C	-0.106995184334287	0.0354	0.002468
2	rs143609733	185323312	T	C	-0.0467981495486393	0.0956	0.6244
2	rs12614489	185323400	A	G	-0.0747989800754828	0.0301	0.01284
2	rs12622636	185324609	G	A	-0.105104992751029	0.0354	0.002957
2	rs34023681	185325073	C	T	-0.050104527566688	0.0183	0.00609
2	rs6740184	185325171	T	A	-0.105304961645423	0.0353	0.002883
2	rs60629413	185325780	T	C	-0.009797842480111	0.0556	0.8607
2	rs72893713	185326026	C	A	0.106196166404463	0.0355	0.002733
2	rs12693377	185326251	C	T	-0.0692964890026564	0.0299	0.02037
2	rs1966770	185326455	T	G	-0.105404961089954	0.0352	0.0028
2	rs1966769	185326526	G	A	-0.105204972199782	0.0356	0.003105
2	rs1992515	185326664	A	G	0.10570145753054	0.0354	0.00282
2	rs72893716	185326899	C	A	0.105800418886212	0.0354	0.002792
2	rs6733780	185327466	G	T	-0.068396620708353	0.0299	0.02221
2	rs6751688	185327680	T	C	-0.102996645135889	0.0352	0.003492
2	rs72893721	185327700	T	C	0.105197502371883	0.0354	0.002943
2	rs1443027	185328149	G	A	-0.102896886219853	0.0353	0.003549
2	rs768352	185329691	G	A	0.105899370449502	0.0354	0.002795
2	rs11678101	185331317	T	G	0.10509848132983	0.0354	0.002993
2	rs10170741	185333717	C	T	-0.0679041786138728	0.0298	0.02262
2	rs12104636	185333874	C	G	-0.0087985943563496	0.054	0.871
2	rs12104637	185333892	C	T	-0.0054045784588597	0.0539	0.92
2	rs4666982	185334098	T	A	-0.100804244576614	0.0355	0.004476
2	rs11676821	185334256	C	T	0.10270098223192	0.0356	0.003897
2	rs79496971	185334909	G	A	0.0209000641077417	0.0461	0.6504
2	rs74469819	185335135	G	A	-0.0812968270859734	0.0497	0.1023
2	rs77665708	185336888	G	A	-0.0003000450090019	0.0555	0.9957
2	rs7574316	185337562	A	G	0.100903598340866	0.0358	0.004751
2	rs117095702	185337675	C	G	0.0003999200213268	0.076	0.996
2	rs527389075	185338176	A	C	0.0099008246772624	0.0752	0.8955
2	rs139930910	185338974	G	A	0.177903478108178	0.0734	0.01531
2	rs56242339	185339333	C	T	0.101400685870137	0.0358	0.004678
2	rs7608388	185339475	C	T	0.101599451715592	0.0358	0.004581
2	rs1036872	185339921	A	C	-0.0994005339083771	0.0357	0.005336
2	rs117658201	185340116	G	T	-0.0868004901369162	0.049	0.07656
2	rs13019088	185341872	G	A	-0.0698003402592755	0.0303	0.02122
2	rs11692149	185342042	A	G	-0.068396620708353	0.0303	0.02393
2	rs72893744	185342775	C	T	0.100695652080663	0.0359	0.005034
2	rs145053223	185343266	A	G	-0.0398016818829366	0.087	0.6473
2	rs72893752	185343545	C	T	0.099800085077177	0.0359	0.005429
2	rs7592419	185345461	C	T	0.09789773827646	0.0359	0.006346
2	rs16825970	185345788	A	T	-0.0098988321792475	0.054	0.8539
2	rs4146075	185346202	G	C	0.0273038345273452	0.0177	0.1219
2	rs1820538	185346283	A	G	0.0969996609179504	0.0357	0.00663
2	rs76643097	185346426	C	T	-0.0649012535836979	0.0251	0.009607
2	rs190358934	185346471	G	A	-0.0263953113595316	0.0928	0.7761
2	rs72893759	185346581	A	G	0.0797996012024758	0.0415	0.05458
2	rs77357807	185348508	C	T	-0.0591981397259644	0.0224	0.008162
2	rs75460878	185348877	A	C	-0.0123965203365513	0.0545	0.8195
2	rs1348342	185349505	G	A	-0.0124977728299804	0.0257	0.6264
2	rs114555556	185349579	C	A	-0.0111013930711739	0.0544	0.8389
2	rs1372953	185350592	C	G	-0.0121029460677457	0.0257	0.6382
2	rs1992514	185350602	G	A	0.0247999239054771	0.0175	0.1572
2	rs1372952	185350711	G	A	0.0639039448366128	0.041	0.1187
2	rs17616975	185350744	C	T	-0.0594952597858765	0.0203	0.003355
2	rs17616987	185351514	G	A	-0.0596013954910886	0.0203	0.003329
2	rs1427149	185352219	C	A	-0.0320997276601081	0.0219	0.1439
2	rs1014024	185353473	T	G	0.0590044865764036	0.0364	0.1044
2	rs28483561	185354580	A	G	-0.0031048149534787	0.0546	0.9551
2	rs28725197	185354592	T	G	-0.0030045090202987	0.0546	0.9565
2	rs11891415	185354840	A	G	0.0584009748744768	0.0364	0.1089
2	rs77013086	185354919	G	T	-0.0605040040910452	0.0203	0.002907
2	rs3902438	185355695	C	T	0.0587027762537362	0.0364	0.1072
2	rs78499510	185355748	G	A	-0.0608971589513062	0.0203	0.002733
2	rs7574140	185355833	T	G	-0.009797842480111	0.0543	0.8571
2	rs12471708	185357149	A	C	-0.0150019689183474	0.0256	0.5566
2	rs183903263	185357385	T	C	-0.0214994661132367	0.1045	0.8369
2	rs56793009	185357482	A	G	-0.017502275136142	0.0535	0.7437
2	rs2162455	185357532	C	A	0.0585990423029356	0.0365	0.1078
2	rs1443026	185357716	C	T	-0.0164953025291975	0.0256	0.5197
2	rs189453599	185357907	C	A	0.0006997551142732	0.0556	0.9893
2	rs72893780	185358084	T	C	0.0590044865764036	0.0365	0.106
2	rs2369586	185358265	T	G	0.0575044650684261	0.0365	0.1151
2	rs144232715	185359517	A	G	-0.0226035462098532	0.1045	0.8291
2	rs7572199	185359598	C	T	0.0582972096102774	0.0365	0.1096
2	rs10187380	185359645	T	C	0.025297307774162	0.0175	0.1487
2	rs12467081	185360176	G	A	0.0260965047212743	0.0173	0.1324
2	rs113532664	185360281	A	T	0.0592024345167419	0.0365	0.1048
2	rs117696808	185361231	G	A	-0.0641012834065877	0.0568	0.2589
2	rs2114548	185361548	C	T	-0.0575020022714588	0.0364	0.1145
2	rs1596267	185361579	A	G	0.0587970705084571	0.0365	0.1071
2	rs76142318	185361939	T	C	-0.0608971589513062	0.0204	0.002835
2	rs12467551	185362149	T	C	0.0270021387025708	0.0173	0.1184
2	rs12467583	185362244	T	C	-0.0325955083699338	0.022	0.1382
2	rs17429906	185362483	G	T	0.0577027101282892	0.0365	0.1137
2	rs17617005	185363866	A	T	-0.0668986373554447	0.0486	0.1687
2	rs10194642	185364279	A	G	-0.0329985112635755	0.022	0.1342
2	rs76305707	185364825	A	G	-0.0302015087331214	0.0829	0.7156
2	rs115653571	185365345	A	C	-0.001100605444033	0.0544	0.9837
2	rs75955552	185365463	C	A	0.0250047589895661	0.0232	0.2828
2	rs78845317	185365578	A	G	-0.0633978386299677	0.0205	0.001967
2	rs6434084	185366965	C	A	0.0158044491449436	0.0257	0.5382
2	rs6434085	185367006	T	C	0.0158044491449436	0.0257	0.5383
2	rs7562340	185368791	A	G	0.0154007965760229	0.0257	0.5482
2	rs1348339	185368838	T	C	0.0619038033148151	0.0367	0.09159
2	rs17583433	185369623	G	T	-0.0641972460452074	0.0206	0.001803
2	rs1867187	185369649	G	A	0.0624018651129649	0.0367	0.08888
2	rs17583446	185370786	A	G	-0.0643038820008199	0.0206	0.001818
2	rs17583453	185371145	C	T	-0.0644958553811008	0.0206	0.001738
2	rs72625290	185371897	G	A	-0.007095110875924	0.0229	0.7574
2	rs78754921	185372407	G	A	-0.0121029460677457	0.0547	0.8251
2	rs17508064	185372578	T	C	0.0670042287804738	0.0412	0.104
2	rs28709986	185372983	G	A	0.0595039941477318	0.0363	0.1008
2	rs35334414	185373152	A	G	0.0153023200084426	0.0261	0.5564
2	rs56766078	185373189	T	C	0.0608975257512388	0.0363	0.09356
2	rs145146343	185373387	A	G	-0.0469972723609114	0.0877	0.5924
2	rs1978953	185373513	C	T	-0.0648052233661156	0.0207	0.001721
2	rs75179641	185374342	C	A	-0.0648052233661156	0.0207	0.001767
2	rs12472136	185374996	G	T	0.026398473854531	0.0176	0.135
2	rs10931143	185375026	T	G	0.0259990758686168	0.0176	0.1403
2	rs12472209	185375265	G	T	0.0295005481176215	0.0175	0.09068
2	rs1443024	185376297	T	A	0.0264958638039652	0.0176	0.1339
2	rs6747376	185376560	C	T	0.0654037717003168	0.0367	0.07483
2	rs6750654	185376667	G	C	0.0650009142174121	0.0367	0.07675
2	rs13423710	185378612	G	A	0.009197572354042	0.0257	0.7207
2	rs34370146	185379772	T	C	-0.0222967349986103	0.0232	0.3375
2	rs66495417	185380164	T	G	0.0372957847436969	0.0174	0.03246
2	rs148634908	185380233	A	C	-0.0475948788076838	0.058	0.4116
2	rs2033138	185380362	G	A	0.0567016428693038	0.037	0.1253
2	rs79115101	185380482	G	A	-0.0549948736289312	0.0477	0.2487
2	rs10931144	185380682	C	G	0.0355022698424966	0.0176	0.04379
2	rs6717688	185381508	A	C	-0.0517986852338873	0.0185	0.005073
2	rs1365714	185381651	T	A	-0.0476997588774203	0.0193	0.01336
2	rs7562669	185382736	T	C	0.0321960982163169	0.0178	0.071
2	rs1582823	185382961	T	C	-0.0251024465608414	0.0227	0.2681
2	rs12620876	185383451	G	A	0.0374980764200844	0.0173	0.0308
2	rs7425839	185383712	G	C	0.0372957847436969	0.0174	0.03157
2	rs10931145	185383985	A	T	0.0320024161254944	0.0178	0.07285
2	rs35550367	185384091	C	A	0.0558036076154242	0.0369	0.1308
2	rs193147684	185384439	C	T	0.0254045542217263	0.0594	0.6692
2	rs34140534	185384875	G	A	0.0560967393518702	0.0369	0.1291
2	rs78621838	185385913	A	C	-0.044599955369026	0.0576	0.4389
2	rs79121302	185386490	A	G	-0.0165969709073694	0.0549	0.7616
2	rs76977894	185389027	G	T	0.0394995204367644	0.0225	0.07944
2	rs35005555	185389700	C	T	0.0567016428693038	0.0371	0.1262
2	rs4666659	185390094	T	C	-0.0267958227871631	0.0224	0.2315
2	rs6724979	185390114	C	A	-0.0194988734340555	0.0555	0.7245
2	rs68171887	185390885	C	G	0.0358014124633833	0.0175	0.04073
2	rs11686547	185391309	C	G	-0.0559990861201021	0.0271	0.039
2	rs35335408	185392280	A	G	0.0558036076154242	0.0372	0.1333
2	rs6712236	185392607	C	T	-0.0176040459483609	0.0558	0.7523
2	rs77413801	185393429	T	A	-0.0575020022714588	0.0272	0.03426
2	rs74489441	185394672	C	A	-0.0320997276601081	0.0474	0.4986
2	rs4519476	185395223	G	A	-0.0566973436785452	0.0228	0.01285
2	rs1593662	185395311	G	A	-0.0538966802576654	0.0216	0.0126
2	rs72895640	185395523	A	T	0.0673969319860517	0.0414	0.1035
2	rs72895642	185395525	C	A	0.0674997573466154	0.0414	0.103
2	rs74326810	185395687	A	G	-0.0316041926269978	0.0571	0.58
2	rs35419204	185395707	G	C	0.0651039862320457	0.0411	0.1136
2	rs1593663	185395708	T	C	-0.057194885093252	0.0228	0.01205
2	rs77666609	185396009	G	T	0.0784044433741818	0.0666	0.2391
2	rs72625291	185396103	G	T	0.0479993753879105	0.0175	0.006021
2	rs56883427	185396486	A	G	-0.0239034240815591	0.0549	0.664
2	rs10177416	185397561	T	C	0.047799197133273	0.0174	0.006146
2	rs140668782	185397839	T	C	-0.0153979421800967	0.0547	0.7788
2	rs57589450	185398287	C	T	-0.0579999442979887	0.0227	0.01063
2	rs12615746	185398324	T	C	0.0461963268897065	0.0174	0.008075
2	rs62174928	185399079	C	G	0.0683966938083502	0.0411	0.0966
2	rs1427148	185399821	A	T	0.0483996117232768	0.0174	0.0053
2	rs13393271	185400303	G	A	-0.0640053299759124	0.023	0.005349
2	rs12477814	185400705	C	T	-0.0293979151845611	0.0201	0.1428
2	rs17430153	185401265	A	C	-0.0641012834065877	0.0229	0.005123
2	rs55865515	185402361	C	T	0.0735013596301142	0.0455	0.106
2	rs35993772	185403998	T	G	0.0729995008835215	0.0455	0.1081
2	rs62174932	185404182	C	G	0.027196791588428	0.0196	0.1655
2	rs75254889	185404338	G	A	-0.0319964709431669	0.0552	0.5619
2	rs6742715	185404920	G	T	0.0577970987262168	0.0173	0.0008343
2	rs144681942	185405437	A	G	-0.0144032303107437	0.0553	0.795
2	rs2033137	185405580	T	C	0.055302247784655	0.0172	0.001323
2	rs142879312	185406044	A	G	-0.0105049846451474	0.0555	0.8496
2	rs34566897	185406298	T	C	0.0732969290614569	0.0453	0.1058
2	rs6747233	185406531	C	A	0.073203992258416	0.0453	0.1062
2	rs12475744	185406549	A	G	-0.0018016219466282	0.0603	0.9763
2	rs75912018	185406592	A	T	-0.0408949138454712	0.0549	0.4565
2	rs6721856	185406768	A	G	0.0729995008835215	0.0453	0.107
2	rs17617133	185406883	C	T	0.0469980831605826	0.0171	0.006089
2	rs13025371	185407768	A	T	0.073203992258416	0.0453	0.1063
2	rs117795436	185407867	A	T	-0.0151034855773182	0.0551	0.7847
2	rs7584439	185410499	A	G	0.0720043324830851	0.0453	0.1115
2	rs7558116	185410563	C	T	0.0717995956157747	0.0453	0.1127
2	rs1593661	185410634	G	A	0.0558036076154242	0.0173	0.001226
2	rs6434087	185410800	A	G	0.073101751798059	0.0453	0.1066
2	rs6434088	185410834	C	T	0.0590987523872065	0.0436	0.175
2	rs6434089	185411029	T	G	0.0584952975902863	0.0436	0.1797
2	rs10497654	185411232	G	T	-0.0248051189189711	0.0196	0.206
2	rs719281	185411685	A	T	0.0456996792509903	0.0172	0.007868
2	rs1030430	185412099	A	G	0.0456996792509903	0.0172	0.007922
2	rs75451268	185414169	T	C	-0.17910274273862	0.1278	0.1611
2	rs55732877	185414218	C	T	-0.0626948883400778	0.0231	0.006659
2	rs7566980	185414279	T	A	0.0579952857871378	0.0173	0.0008291
2	rs1427151	185414977	T	A	-0.0252972953741621	0.0196	0.1972
2	rs2162456	185415420	A	T	0.0560967393518702	0.0173	0.001179
2	rs117087687	185415520	T	C	0.0387013475370749	0.0643	0.5472
2	rs80059342	185416042	A	G	-0.0857975684987579	0.0417	0.03971
2	rs13002655	185417194	A	T	-0.0256050287153947	0.0196	0.1915
2	rs76475245	185418755	A	C	-0.010302892995897	0.0555	0.8531
2	rs7585187	185418782	T	A	0.0273038345273452	0.0196	0.1637
2	rs4399684	185420901	G	C	-0.0570043080677942	0.0231	0.01349
2	rs1896235	185421228	C	G	0.07040254409814	0.0446	0.1144
2	rs4592808	185421299	A	G	0.0572023017657484	0.0173	0.0009459
2	rs186946445	185421441	T	C	0.176102256980038	0.0715	0.01379
2	rs147529114	185421443	T	C	0.029403450369242	0.0724	0.6841
2	rs4389295	185421477	T	C	0.0467977043485401	0.0172	0.006513
2	rs58500675	185422549	A	G	-0.0641972460452074	0.0232	0.005558
2	rs148428880	185422566	T	C	0.0485044090596151	0.0503	0.3345
2	rs67398881	185422672	T	G	0.0467022717525102	0.0172	0.006768
2	rs13013957	185423691	A	G	-0.0256973671872587	0.0196	0.19
2	rs62174934	185426237	G	A	0.0465018336514199	0.0172	0.006942
2	rs62174935	185426310	G	A	0.0724973901482592	0.0447	0.1049
2	rs111256056	185426647	A	G	-0.0591981397259644	0.0231	0.01045
2	rs4371322	185426964	T	G	-0.0338981034057645	0.0213	0.1113
2	rs3953016	185426976	T	C	-0.0338050046123612	0.0213	0.1119
2	rs56833097	185428312	G	A	0.0376040223973664	0.0172	0.02907
2	rs76444548	185428639	A	T	0.039701366851552	0.035	0.2567
2	rs10803976	185428946	T	C	0.0188021269625962	0.0194	0.3345
2	rs11682677	185429140	T	A	-0.0350988198393953	0.0212	0.09814
2	rs10803977	185430182	C	T	-0.0323992324466777	0.0212	0.1253
2	rs143426972	185431174	T	G	-0.0128015918372089	0.0562	0.8197
2	rs10803978	185431751	T	A	0.0195967237465575	0.0194	0.3121
2	rs151287225	185432550	T	G	-0.0132980281439898	0.0558	0.811
2	rs17430209	185432834	A	C	0.074197968103965	0.0449	0.09884
2	rs62174937	185433550	T	C	0.0385955177593629	0.0172	0.02498
2	rs17508275	185434062	G	A	0.074197968103965	0.045	0.09879
2	rs34814232	185434426	T	G	-0.0320997276601081	0.0212	0.1289
2	rs359876	185434533	C	G	-0.0189993500097828	0.0195	0.3297
2	rs12999003	185434554	C	A	-0.0316970867432546	0.0212	0.1336
2	rs12466285	185434783	G	C	-0.0177974390305806	0.0195	0.3621
2	rs7605500	185434906	T	G	0.0194986595340326	0.0194	0.3159
2	rs34862490	185435836	T	C	-0.0312017511432645	0.0212	0.1404
2	rs17430279	185436262	A	G	-0.056496280157669	0.0229	0.01375
2	rs150600280	185436338	T	G	-0.0140989243795016	0.0561	0.8008
2	rs359877	185436658	T	C	-0.0188974371044634	0.0195	0.3327
2	rs6751008	185437346	C	T	-0.0338981034057645	0.0213	0.1114
2	rs1469337	185437832	A	G	0.0197045832743354	0.0195	0.3125
2	rs359878	185438949	T	C	0.0563992368491194	0.0229	0.01393
2	rs55781342	185439065	G	T	-0.0335981494309355	0.0213	0.1144
2	rs62174940	185439307	G	A	0.0376040223973664	0.0172	0.02907
2	rs359880	185439359	T	C	-0.0187955345843259	0.0195	0.3338
2	rs11691444	185439634	T	C	0.0377003271828256	0.0172	0.02886
2	rs185582755	185440157	A	G	-0.0203047533403643	0.0653	0.7561
2	rs9678515	185440309	G	A	0.0199006617063362	0.0195	0.3071
2	rs76170275	185440866	A	C	-0.0139975096438537	0.0558	0.8026
2	rs72625292	185441009	G	A	0.0382009626151637	0.0172	0.02685
2	rs35574370	185442031	G	C	0.0727019842157449	0.0454	0.1089
2	rs79754244	185442770	G	A	0.0407003871263756	0.0211	0.05316
2	rs367464	185442920	T	A	-0.0189993500097828	0.0195	0.3282
2	rs414068	185443205	C	A	-0.0191012733024012	0.0195	0.326
2	rs7586860	185443672	G	A	-0.0358966439977618	0.0214	0.09381
2	rs75786365	185444073	T	G	0.0411995232473163	0.021	0.04995
2	rs10198713	185444506	T	C	0.0204984635773248	0.0195	0.2934
2	rs12618211	185445333	G	A	0.0382972099323441	0.0173	0.02739
2	rs192444460	185445949	A	G	0.126297793112629	0.1114	0.2569
2	rs974729	185446205	T	C	0.0200967016991224	0.0195	0.3023
2	rs34651316	185446748	T	C	0.0743000965537901	0.0458	0.1041
2	rs10931148	185446749	T	C	-0.0593042438991411	0.0233	0.01092
2	rs1365718	185447148	A	T	-0.0594952597858765	0.0233	0.01063
2	rs359899	185448231	A	C	-0.019203206984436	0.0195	0.3244
2	rs147209571	185449909	A	G	0.0551035262260241	0.0586	0.3476
2	rs1593664	185449963	A	C	-0.0346017967900747	0.0216	0.109
2	rs1834732	185450208	T	G	0.0203025023378308	0.0195	0.2983
2	rs13023840	185450305	A	G	-0.0346949697968869	0.0216	0.1079
2	rs77361510	185450521	C	A	0.0066975214477213	0.0522	0.8977
2	rs144755530	185450604	A	G	0.0377966226945664	0.1103	0.7321
2	rs76926829	185450657	T	A	-0.0600048139370291	0.0234	0.01033
2	rs35759594	185450792	C	A	0.074197968103965	0.0461	0.1072
2	rs74928904	185451515	C	G	-0.0605040040910452	0.0234	0.0098
2	rs140112793	185452214	G	A	-0.0527048164320283	0.0447	0.2388
2	rs10469726	185452799	A	G	0.0385955177593629	0.0174	0.02682
2	rs139480157	185452996	T	C	-0.0963016711694802	0.0527	0.06754
2	rs74434225	185453035	C	A	0.0603045706055096	0.043	0.161
2	rs13007925	185453159	G	A	0.0770999203808484	0.0463	0.09591
2	rs1021041	185454461	T	C	0.0255020410123433	0.0197	0.1958
2	rs359902	185454836	T	C	0.0266029817945341	0.0197	0.1765
2	rs10432495	185455455	A	T	-0.0814053022506909	0.0258	0.001621
2	rs1019706	185455629	A	G	0.0520989697439806	0.0173	0.002591
2	rs2052794	185455751	T	A	-0.0720976864404302	0.0257	0.004984
2	rs359903	185456102	T	A	0.0044998604248922	0.065	0.9451
2	rs12470178	185456133	A	G	-0.0272992569378225	0.0186	0.1416
2	rs359904	185456521	G	A	0.0112959597418516	0.0635	0.8581
2	rs75747525	185456897	G	A	0.0355022698424966	0.0906	0.6953
2	rs12992164	185457788	C	T	-0.026898543868701	0.0185	0.1463
2	rs16826057	185458209	G	C	-0.0762009300937354	0.0256	0.002953
2	rs4366862	185458441	T	A	-0.0730977134062134	0.0256	0.004342
2	rs1978573	185459544	C	T	0.0475036226439669	0.0171	0.005513
2	rs359893	185459600	G	A	0.0207041815582916	0.063	0.7425
2	rs359894	185460180	T	C	0.0096037361426946	0.0631	0.8784
2	rs11888068	185460295	C	A	0.0479993753879105	0.0171	0.004919
2	rs17617267	185460397	G	A	-0.0271040176920589	0.0184	0.1413
2	rs73041376	185460423	C	T	-0.0752948300371352	0.0256	0.003243
2	rs13026173	185460842	G	C	-0.0231969816042026	0.019	0.2209
2	rs17617285	185461136	G	A	-0.0271040176920589	0.0184	0.1413
2	rs10497655	185462041	T	C	0.055302247784655	0.0171	0.001258
2	rs34714481	185462469	A	G	-0.0295009039176847	0.0185	0.111
2	rs2279266	185463120	C	T	-0.0299953975354009	0.0185	0.106
2	rs359895	185463185	T	A	-0.0577986187273719	0.0235	0.01392
2	rs73041379	185463535	G	A	-0.0758988055082073	0.0255	0.002858
2	rs359896	185465575	C	T	0.0080971295874548	0.0627	0.8977
2	rs12693380	185466008	A	T	0.0270994698817177	0.0577	0.6388
2	rs10203158	185466837	A	T	0.0563992368491194	0.0226	0.0125
2	rs12693381	185466909	A	T	0.0563992368491194	0.0226	0.01247
2	rs60269985	185467609	G	A	-0.0773995372615036	0.0254	0.00232
2	rs12693382	185467661	G	A	0.0288012338056278	0.0575	0.6163
2	rs12693383	185468863	A	T	0.0582972096102774	0.0226	0.009725
2	rs76878347	185469031	G	A	0.0304031059110447	0.0211	0.1498
2	rs435822	185469302	T	A	-0.0643998640842381	0.0237	0.006603
2	rs415350	185469503	C	T	-0.001501126126267	0.0613	0.9803
2	rs430040	185470013	T	C	-0.0640053299759124	0.0237	0.006992
2	rs74906732	185470277	A	G	-0.0538017009683557	0.053	0.3095
2	rs10931149	185471113	A	G	-0.0259949602770859	0.0192	0.1749
2	rs72897732	185471168	C	A	-0.035596090043474	0.0527	0.4993
2	rs72897733	185471738	G	A	-0.0383978517965666	0.0528	0.4669
2	rs1014959	185472113	A	G	-0.0776048483355155	0.0253	0.002189
2	rs72897737	185474789	A	G	-0.0391983134041576	0.0527	0.4571
2	rs403115	185475579	T	C	-0.0635043893695306	0.0222	0.004261
2	rs722384	185476009	T	G	0.025297307774162	0.0211	0.2313
2	rs722385	185476050	C	T	-0.0393023164827424	0.0527	0.4559
2	rs13393273	185477677	A	G	-0.0626948883400778	0.0236	0.007947
2	rs12693384	185478036	G	A	-0.0626948883400778	0.0236	0.007879
2	rs148516959	185478566	C	T	-0.0393023164827424	0.0527	0.4555
2	rs10202700	185479343	G	A	0.0360040066341877	0.0576	0.5325
2	rs73041394	185479385	A	G	-0.0786969469491816	0.0252	0.001821
2	rs1427150	185480633	T	C	-0.0794004139882947	0.0252	0.001661
2	rs6715977	185481215	A	G	0.0387975467079122	0.0576	0.5008
2	rs359875	185481648	G	A	-0.0281011651109099	0.0574	0.6242
2	rs17617356	185482155	T	G	-0.0285949668801128	0.0191	0.1347
2	rs17508595	185483108	C	G	-0.0786969469491816	0.0252	0.001819
2	rs11900132	185483812	G	C	-0.0782967327751765	0.0253	0.00193
2	rs74942702	185483816	T	A	0.0411995232473163	0.0881	0.6403
2	rs359882	185483858	G	A	-0.0628013642021005	0.0222	0.004586
2	rs17617408	185484811	C	T	-0.0293979151845611	0.0191	0.1244
2	rs149946839	185485279	A	G	-0.0380030548002074	0.0645	0.5557
2	rs74954231	185485836	G	A	-0.110004616151484	0.0431	0.01065
2	rs359884	185486334	T	C	-0.0628972021721127	0.0222	0.004533
2	rs359885	185487473	A	C	-0.0628013642021005	0.0222	0.004567
2	rs78279446	185487537	G	T	0.0360040066341877	0.0493	0.465
2	rs17508623	185487715	T	C	-0.0447986409079867	0.0529	0.3975
2	rs72897742	185488676	C	T	-0.0449973659307358	0.0529	0.3957
2	rs12613195	185489221	C	G	0.0579009158948382	0.0171	0.0007231
2	rs359886	185489407	G	A	-0.0628013642021005	0.0222	0.00457
2	rs17617468	185489430	C	T	-0.0296966117368367	0.0191	0.1204
2	rs359887	185489987	C	T	-0.0277001306422786	0.0573	0.6294
2	rs17508644	185491014	T	C	-0.0451961304529691	0.0529	0.3934
2	rs17430586	185491232	T	A	-0.0453007592301635	0.0529	0.3924
2	rs17508671	185491847	A	G	-0.044599955369026	0.0529	0.3988
2	rs359888	185492340	A	G	-0.0274020297483382	0.0573	0.6323
2	rs17430621	185492469	A	T	-0.0453007592301635	0.0529	0.3922
2	rs17430628	185496490	T	C	-0.0453007592301635	0.0529	0.3917
2	rs17430635	185496638	A	G	-0.0453007592301635	0.0529	0.3917
2	rs72897758	185497170	C	T	-0.0453007592301635	0.0529	0.3915
2	rs359891	185497226	A	G	-0.0625032603532887	0.0221	0.004748
2	rs359892	185497327	T	C	-0.0628013642021005	0.0236	0.007759
2	rs75685699	185497804	T	C	-0.0788051404425305	0.0253	0.001816
2	rs6434092	185498003	C	G	0.0255995183002125	0.0186	0.1687
2	rs7557843	185498238	A	C	0.0587027762537362	0.0171	0.0005988
2	rs149506571	185498355	T	A	-0.0546040319940407	0.0747	0.4649
2	rs72625293	185499138	T	C	0.025297307774162	0.0211	0.2298
2	rs62176172	185499482	C	T	0.0565977011143899	0.0171	0.0009423
2	rs62176173	185499540	G	T	0.0567016428693038	0.0171	0.0009338
2	rs35068933	185499580	A	T	0.0407963941925694	0.0578	0.4806
2	rs7591757	185500146	C	G	0.0404027066313724	0.0578	0.4844
2	rs6434094	185500162	A	C	-0.0625032603532887	0.0221	0.004798
2	rs35431480	185500279	T	C	0.0406043708419401	0.0578	0.4828
2	rs2054549	185501950	C	A	-0.0620988329318545	0.0221	0.005051
2	rs2054548	185502024	C	T	-0.0620030714417325	0.0221	0.005125
2	rs7600673	185503912	T	A	0.0414010268486756	0.0578	0.4736
2	rs146041840	185504506	G	A	-0.0754997094016475	0.0234	0.001255
2	rs72897775	185504805	C	A	-0.04470452178448	0.0529	0.3989
2	rs7564347	185505380	A	T	-0.0613967948653235	0.0221	0.00555
2	rs1480478	185505556	T	A	-0.0615031325940498	0.0221	0.005468
2	rs72897782	185506728	T	A	-0.0440041354980549	0.053	0.4066
2	rs11890128	185506877	G	T	-0.0774967846210443	0.0253	0.002159
2	rs35230759	185506949	A	G	-0.026898543868701	0.019	0.1571
2	rs12693385	185507229	C	T	-0.0615031325940498	0.0221	0.005507
2	rs1021043	185507421	A	G	-0.0606952493104976	0.0236	0.01018
2	rs62176207	185508271	A	G	0.0423024980338776	0.0578	0.4639
2	rs57159364	185508496	A	G	0.0560021901152849	0.0171	0.001057
2	rs72897790	185508536	A	G	-0.0426048328324374	0.053	0.4212
2	rs76627958	185508751	C	A	-0.0776048483355155	0.0253	0.002135
2	rs10198049	185508842	T	C	-0.0606952493104976	0.0221	0.006152
2	rs72897793	185509934	C	A	-0.0421040660228114	0.053	0.4266
2	rs994653	185509985	G	A	-0.026898543868701	0.019	0.158
2	rs72897795	185510280	A	G	-0.0418954871740363	0.053	0.4298
2	rs34934597	185511577	A	G	0.0399031725325864	0.0578	0.4903
2	rs13021843	185512838	G	A	-0.0603021738083819	0.0222	0.006514
2	rs72897799	185513142	T	G	-0.0406970023321042	0.053	0.4433
2	rs6434095	185513327	G	A	-0.0601003842529617	0.0222	0.006689
2	rs12469299	185513496	G	A	-0.027196494688472	0.019	0.1529
2	rs72897802	185514314	A	G	-0.0401035026973339	0.0531	0.4493
2	rs72899904	185514927	A	C	-0.0398016818829366	0.0531	0.4526
2	rs7608284	185514937	G	A	-0.061003443560332	0.0236	0.009884
2	rs7608194	185514989	C	T	-0.0605996221289296	0.0236	0.01038
2	rs72899906	185515793	A	C	-0.0396039865931634	0.0531	0.4555
2	rs6434096	185516724	T	C	-0.0598030843707537	0.0222	0.00702
2	rs139561322	185517482	C	T	-0.0388967656299467	0.0531	0.4634
2	rs145088825	185517691	C	T	-0.0538966802576654	0.0585	0.3566
2	rs140817773	185517764	A	G	0.0744022145744603	0.0991	0.4531
2	rs10197925	185517836	C	T	-0.0608015124606624	0.0236	0.0101
2	rs990844	185519085	T	G	-0.0383043331577141	0.0531	0.471
2	rs76692397	185519250	T	C	-0.050398957583852	0.0493	0.307
2	rs62176209	185519428	T	C	0.0556995724703668	0.0171	0.001123
2	rs73043234	185519645	C	A	-0.0773022993580922	0.0253	0.00228
2	rs76629295	185520300	G	T	0.0255020410123433	0.0804	0.7512
2	rs55764167	185520787	G	T	-0.0596013954910886	0.0222	0.007204
2	rs72899915	185521066	T	C	-0.0372035489975441	0.0531	0.4839
2	rs148674809	185522013	C	T	-0.138997734456429	0.1308	0.2881
2	rs73043238	185522052	G	A	-0.073904915847972	0.0262	0.004761
2	rs6738793	185522156	A	C	0.0426954385276174	0.058	0.4609
2	rs117357185	185522217	C	T	0.146003294119843	0.1136	0.1987
2	rs72899918	185523458	T	C	-0.0361972883118878	0.0531	0.496
2	rs35979599	185523868	T	C	0.0267977123853779	0.018	0.1371
2	rs17508706	185524591	G	A	-0.0356997191343252	0.0531	0.5013
2	rs2369593	185524642	A	G	0.0244974716003874	0.0185	0.1848
2	rs137942900	185525348	G	A	0.0439020462871288	0.0866	0.6122
2	rs899845	185525988	T	C	0.0244974716003874	0.0185	0.1851
2	rs899846	185526003	T	C	0.0243022925229648	0.0185	0.1895
2	rs118061110	185526229	G	A	-0.0355028330426552	0.0669	0.5952
2	rs72899932	185526272	G	A	-0.0363009797263316	0.0531	0.4947
2	rs79790803	185526978	G	A	-0.0716034188596929	0.0461	0.1201
2	rs60170726	185527505	G	A	0.0399992561638529	0.0584	0.4931
2	rs7581009	185527631	C	T	0.024097313483794	0.0185	0.1941
2	rs1480479	185528929	C	T	0.0236969951765786	0.0186	0.2023
2	rs2035320	185529538	G	C	0.0236969951765786	0.0186	0.2025
2	rs9678203	185529712	T	C	-0.0582013104087528	0.0222	0.008884
2	rs2035321	185529731	C	G	-0.0582013104087528	0.0222	0.008859
2	rs17508713	185530164	T	G	0.0428966409523063	0.0585	0.4634
2	rs13405270	185530269	T	C	-0.0591026555948241	0.0237	0.01277
2	rs899847	185530491	G	A	-0.0589965728077175	0.0222	0.007984
2	rs11891662	185531003	A	T	-0.0755967721743758	0.0254	0.002906
2	rs72899938	185532849	C	T	0.0785985885121491	0.0331	0.01758
2	rs7609208	185532918	A	G	-0.0710986585295806	0.0228	0.001792
2	rs7597593	185533580	T	C	0.0627024616114006	0.0173	0.0002873
2	rs72899945	185533973	T	A	-0.0542978034078492	0.0557	0.3298
2	rs6756881	185535322	T	A	-0.0885033985914034	0.0258	0.0006091
2	rs6742182	185535621	G	C	0.0218006299588528	0.0196	0.2644
2	rs17508767	185535807	A	G	-0.0553964376203783	0.0558	0.3209
2	rs6745295	185535866	G	T	-0.0884050750084128	0.0258	0.0006183
2	rs72899950	185536384	G	T	-0.0555972801024095	0.0558	0.319
2	rs72899952	185538154	G	A	-0.0557981629302465	0.0558	0.3176
2	rs6728764	185538930	A	G	-0.0727965247845636	0.0243	0.002672
2	rs148974764	185540693	A	T	-0.116196794402512	0.0677	0.08625
2	rs11901640	185542928	A	G	-0.0122041688389067	0.041	0.7664
2	rs34713272	185542953	A	G	0.0312951579807101	0.0446	0.4829
2	rs10184629	185543913	G	A	-0.0121029460677457	0.041	0.7678
2	rs11892742	185544254	C	T	-0.013004189135254	0.041	0.7505
2	rs77519010	185544474	G	A	-0.0881975347421256	0.0582	0.13
2	rs10188162	185545033	G	A	0.0600974240485804	0.0219	0.006045
2	rs6755921	185545310	T	C	0.0366983037826737	0.0599	0.54
2	rs2199882	185545844	G	C	0.0350002811846215	0.0596	0.5574
2	rs72899961	185547456	C	T	-0.0603977725486758	0.0558	0.2791
2	rs1480481	185547462	C	T	0.0608975257512388	0.0219	0.005443
2	rs72899964	185547491	T	C	-0.0606952493104976	0.0558	0.2771
2	rs72899966	185547750	G	A	-0.0606952493104976	0.0558	0.2766
2	rs6723680	185547962	A	G	-0.0125990355765152	0.0408	0.7585
2	rs12693387	185548026	T	C	0.0347008987793103	0.0597	0.5614
2	rs72899969	185549119	T	C	-0.0611947843281922	0.0558	0.2728
2	rs6718759	185550104	T	A	-0.0158042315449673	0.0408	0.6985
2	rs55782979	185550441	C	T	-0.0845997418661506	0.0263	0.001305
2	rs78880814	185550465	A	G	0.0358014124633833	0.0211	0.08992
2	rs72899975	185550610	C	T	-0.0622052453438987	0.0558	0.2652
2	rs72899976	185550807	C	G	-0.0623010261973793	0.0558	0.2641
2	rs72899981	185551554	G	T	-0.0626948883400778	0.0558	0.2615
2	rs72899983	185552032	C	T	-0.0628972021721127	0.0558	0.2593
2	rs17584193	185552092	A	G	0.0222017079836866	0.0228	0.3303
2	rs2127698	185552659	A	G	0.0320024161254944	0.0596	0.5911
2	rs72899986	185552977	G	A	-0.0630995569433169	0.0558	0.2581
2	rs10197098	185553100	C	T	0.0404027066313724	0.0592	0.4946
2	rs10173509	185553260	A	T	-0.0139975096438537	0.0407	0.7301
2	rs17508877	185556071	A	C	0.0384030712829451	0.0592	0.5158
2	rs1038197	185557271	G	A	-0.0108991808690006	0.0408	0.7892
2	rs1038198	185557343	G	T	-0.0138961051921114	0.0407	0.7326
2	rs7588753	185557590	A	G	-0.0110002818588653	0.0408	0.7883
2	rs16826158	185558080	C	T	-0.0138961051921114	0.0407	0.7327
2	rs17508905	185558405	A	G	-0.0605996221289296	0.0559	0.2783
2	rs12104591	185558816	C	T	-0.0117993392160431	0.0408	0.7734
2	rs4308093	185559043	T	C	-0.0120017335415971	0.0408	0.7689
2	rs79792096	185560356	G	C	-0.0263953113595316	0.0931	0.7767
2	rs10186035	185562421	A	C	0.0287040681283552	0.0676	0.6712
2	rs7568756	185564593	C	A	0.0363994293800054	0.059	0.5374
2	rs7585738	185564834	T	C	0.0336958638567256	0.0591	0.5683
2	rs2199883	185565463	T	C	-0.0147989665120717	0.0407	0.7162
2	rs16826169	185566077	G	C	0.0369007163483657	0.059	0.5315
2	rs76167860	185567029	T	C	0.0013990209137074	0.0863	0.987
2	rs6730122	185567451	G	A	0.0376040223973664	0.059	0.5244
2	rs1383309	185567912	T	G	-0.0123965203365513	0.0408	0.7608
2	rs7583953	185568639	G	A	-0.0115969858456632	0.0408	0.7769
2	rs143345591	185569289	G	C	-0.0754026560491867	0.0768	0.3262
2	rs34494944	185569891	C	T	0.0366019024445485	0.059	0.5355
2	rs17509003	185571361	T	C	-0.0620030714417325	0.0561	0.2684
2	rs10180958	185572847	C	T	0.0284999894699013	0.0594	0.6312
2	rs79896103	185573098	G	A	-0.0073972926304747	0.0768	0.9232
2	rs7586454	185574627	C	T	0.0350968370374295	0.0591	0.5519
2	rs11894318	185575353	G	A	0.0352995739869328	0.059	0.5497
2	rs11895541	185575587	G	A	-0.0139975096438537	0.0408	0.7311
2	rs74432599	185575653	C	G	-0.102896886219853	0.0575	0.07349
2	rs13389014	185577032	A	G	0.027799974857679	0.0594	0.6402
2	rs13389241	185577236	A	T	-0.0140989243795016	0.0408	0.7294
2	rs13414832	185577340	C	A	0.0277027118389473	0.0594	0.6409
2	rs75368853	185577558	C	A	0.0485044090596151	0.0224	0.03008
2	rs17430952	185578086	T	C	-0.0611947843281922	0.0561	0.2755
2	rs17430973	185578344	T	C	-0.061003443560332	0.0561	0.277
2	rs11690860	185578739	C	T	-0.0187955345843259	0.0618	0.7606
2	rs72901814	185578987	C	T	-0.061003443560332	0.0561	0.2772
2	rs1480477	185579871	C	G	0.0281014301108748	0.0595	0.6366
2	rs1480476	185579987	G	A	0.0281014301108748	0.0595	0.6371
2	rs13383910	185580597	A	G	0.0317021347305135	0.059	0.5918
2	rs922629	185580915	A	C	-0.0209989425960583	0.0619	0.7345
2	rs72901817	185582336	G	T	-0.0605040040910452	0.0561	0.2815
2	rs6747844	185582551	G	A	-0.0221024699079472	0.0398	0.5788
2	rs113747911	185582833	G	A	-0.0876952471391608	0.0273	0.001326
2	rs72901820	185583504	T	C	-0.0603977725486758	0.0562	0.282
2	rs116676375	185584606	G	T	-0.0605040040910452	0.0562	0.2812
2	rs1600578	185586382	G	A	-0.0137034650584925	0.0409	0.7376
2	rs1600577	185586483	A	G	0.0315955615897506	0.059	0.5927
2	rs17430987	185587494	G	A	-0.0892028674607707	0.0415	0.03162
2	rs6742299	185587759	A	G	-0.0151034855773182	0.0409	0.7117
2	rs7582887	185588807	T	C	-0.0144032303107437	0.0409	0.7239
2	rs7569229	185589013	G	A	0.0235993322503244	0.0595	0.692
2	rs7569699	185589397	G	A	-0.0145046862028817	0.0409	0.7237
2	rs1383308	185590264	C	T	-0.0144032303107437	0.0409	0.725
2	rs116843446	185591217	G	A	-0.161601703219615	0.1106	0.1441
2	rs16826178	185591496	C	T	-0.0142003494011414	0.0409	0.7275
2	rs34202603	185592151	G	A	-0.0587950465105055	0.0562	0.2956
2	rs77715599	185593114	G	A	0.10189752642616	0.0533	0.05565
2	rs1383307	185593612	G	A	0.024702368640342	0.0596	0.6779
2	rs7568655	185594637	C	T	-0.0145046862028817	0.0409	0.723
2	rs7568843	185594655	G	C	0.0247999239054771	0.0596	0.6779
2	rs78015828	185595456	A	G	0.0147014028528927	0.0494	0.7659
2	rs6725125	185595844	G	A	0.0246048038572487	0.0596	0.6798
2	rs72901831	185597040	T	A	-0.0584981343943099	0.0562	0.2977
2	rs72901834	185598054	C	T	-0.0584981343943099	0.0562	0.2979
2	rs10165596	185598108	C	T	0.0243022925229648	0.0596	0.6836
2	rs35328100	185598425	A	G	0.0243022925229648	0.0596	0.6832
2	rs72901836	185599046	G	A	-0.0603021738083819	0.0556	0.2782
2	rs2170202	185599568	G	C	0.0563047162104676	0.026	0.03034
2	rs149063513	185600227	G	T	-0.0584027170759943	0.0562	0.2991
2	rs72901840	185600802	G	C	-0.0584027170759943	0.0562	0.2991
2	rs2369594	185601378	G	A	-0.0366951051877892	0.0451	0.416
2	rs11693094	185601420	C	T	0.0690968660793263	0.0176	8.661e-05
2	rs13023106	185601503	A	G	0.0243022925229648	0.0596	0.6835
2	rs7578333	185602002	G	A	-0.0142003494011414	0.0409	0.7292
2	rs7581514	185602681	C	T	0.0567961259994112	0.026	0.02884
2	rs10167859	185603817	G	A	-0.0138961051921114	0.0409	0.7339
2	rs1480483	185604339	A	G	-0.0139975096438537	0.0409	0.7321
2	rs79761896	185604892	A	G	-0.0966981425791736	0.0421	0.02161
2	rs13001215	185605401	A	T	-0.0138048499765589	0.0409	0.737
2	rs72901849	185605471	T	C	-0.0580953231907121	0.0562	0.3016
2	rs6434100	185606004	A	G	-0.0143017847108596	0.041	0.7273
2	rs72901852	185606694	T	A	-0.0582013104087528	0.0563	0.3007
2	rs74269782	185606784	C	A	-0.088700074764719	0.0582	0.1271
2	rs145117210	185607414	A	C	0.0067968490002727	0.1101	0.9509
2	rs62176236	185607418	T	C	0.0213993910058902	0.0596	0.7198
2	rs34481141	185607757	A	G	0.0235993322503244	0.0596	0.6927
2	rs2170203	185609004	T	C	0.0454034834538498	0.023	0.04804
2	rs13404024	185609219	C	T	0.0235016597850914	0.0597	0.693
2	rs1480484	185609510	T	C	-0.013399371963117	0.041	0.7427
2	rs1480485	185609755	T	G	-0.0128015918372089	0.0411	0.7548
2	rs1480486	185609756	T	A	-0.0135007260538548	0.0411	0.7425
2	rs62176237	185610069	G	A	0.0234039777790161	0.0597	0.6951
2	rs117721323	185611669	A	C	-0.021101069908054	0.0449	0.6383
2	rs72901857	185612603	C	T	-0.0579045745015309	0.0562	0.3032
2	rs182256574	185613160	G	A	0.0281014301108748	0.0661	0.6711
2	rs13384546	185616128	A	C	0.0231011029079872	0.0597	0.6986
2	rs117552234	185616452	T	A	-0.0356997191343252	0.0468	0.4457
2	rs72901862	185617806	T	C	-0.056496280157669	0.0562	0.3143
2	rs13417466	185618111	G	A	-0.0140989243795016	0.041	0.7301
2	rs76046974	185619499	T	A	0.0036034995896235	0.0989	0.9711
2	rs191173608	185619500	A	T	-0.108699416923341	0.0687	0.1139
2	rs10190062	185621495	G	A	-0.0145046862028817	0.041	0.724
2	rs79407152	185622930	C	T	0.0448012667045393	0.0317	0.1579
2	rs10172363	185623051	A	G	0.0226026252094292	0.0599	0.7054
2	rs147921164	185624557	G	A	-0.0575020022714588	0.0562	0.3066
2	rs73978096	185625091	A	G	0.0238044133801613	0.06	0.691
2	rs72901873	185625279	A	T	-0.0575020022714588	0.0562	0.3064
2	rs10179499	185625582	A	G	-0.0325955083699338	0.0629	0.6045
2	rs10206254	185626176	G	A	0.0260965047212743	0.06	0.6631
2	rs10206426	185626298	G	C	-0.0123965203365513	0.0411	0.7634
2	rs2369595	185626426	C	T	0.055302247784655	0.0259	0.03287
2	rs188650014	185626675	A	G	-0.050398957583852	0.0654	0.4408
2	rs77224444	185627257	C	G	-0.0473012731180131	0.0189	0.01246
2	rs13396662	185627999	T	G	0.0267977123853779	0.06	0.6549
2	rs55701066	185628514	C	T	-0.0686964868417913	0.029	0.01782
2	rs147937632	185629000	G	A	-0.0505987987633697	0.05	0.3116
2	rs4278895	185629633	C	G	-0.0115969858456632	0.0411	0.777
2	rs72901884	185629709	A	C	-0.0511985620326965	0.0239	0.03209
2	rs6712125	185629756	A	G	0.0251998010217421	0.06	0.6752
2	rs2887514	185630128	A	C	-0.0122041688389067	0.0411	0.7676
2	rs72901889	185632346	A	T	-0.0568031828243105	0.0563	0.3128
2	rs6728615	185632513	C	G	-0.0119005312583873	0.0411	0.7715
2	rs10177035	185633046	T	C	-0.0119005312583873	0.0411	0.7731
2	rs6732176	185633109	C	T	0.0282958691548473	0.0601	0.6378
2	rs72901891	185633794	C	T	-0.0555972801024095	0.0562	0.3225
2	rs72901893	185634241	G	A	-0.0568031828243105	0.0563	0.3125
2	rs10194277	185634659	A	G	0.0269047980491434	0.0601	0.6548
2	rs10194285	185634674	A	G	0.0287040681283552	0.0601	0.6327
2	rs10174301	185635853	C	A	0.029296631955588	0.0602	0.6257
2	rs6759491	185636177	T	C	-0.0112025145079934	0.0412	0.7864
2	rs62176239	185636567	T	C	0.0551035262260241	0.0207	0.00767
2	rs6716151	185636617	A	G	-0.0107980900995126	0.0411	0.7922
2	rs72901901	185637164	T	A	-0.0561048513847726	0.0563	0.3183
2	rs12693388	185637684	A	G	0.055500929860874	0.026	0.03272
2	rs17617913	185638875	T	C	-0.0473956369746291	0.0189	0.0119
2	rs10196799	185640728	A	T	0.0680978043671968	0.0175	9.835e-05
2	rs12693389	185641495	T	G	0.0307037775750057	0.0602	0.6105
2	rs72903709	185641564	C	T	-0.0566020980240563	0.0562	0.3143
2	rs10176668	185641635	G	T	0.0307037775750057	0.0602	0.6104
2	rs7603313	185641920	A	C	0.0308007491527123	0.0602	0.6094
2	rs17431119	185642960	A	G	-0.0573960891413091	0.0562	0.3075
2	rs139766476	185643335	A	G	0.0090984829852593	0.1054	0.9314
2	rs17431132	185644113	T	C	0.0311982343370806	0.0602	0.6039
2	rs17431153	185644845	C	T	-0.0573960891413091	0.0562	0.3078
2	rs10497657	185645840	A	G	-0.0573007769142667	0.0562	0.3083
2	rs13017390	185646076	T	A	0.031799009548949	0.0602	0.5975
2	rs72903719	185647351	G	T	-0.0570995920405728	0.0562	0.31
2	rs72903720	185647475	A	C	-0.057194885093252	0.0562	0.3089
2	rs72903723	185647588	A	T	-0.057194885093252	0.0562	0.3091
2	rs1987025	185647595	T	A	-0.009696862978864	0.0411	0.8145
2	rs17584494	185647985	G	A	0.055500929860874	0.0207	0.007229
2	rs10497659	185648256	G	A	-0.057194885093252	0.0562	0.3091
2	rs10497660	185649196	C	A	-0.0570995920405728	0.0562	0.3099
2	rs1317210	185649555	T	C	0.0323994240466592	0.0602	0.5902
2	rs1320080	185650005	A	G	0.0324962313421326	0.0602	0.5896
2	rs17431258	185650079	A	G	-0.0570995920405728	0.0562	0.3101
2	rs72903735	185650668	C	T	-0.0570043080677942	0.0562	0.3106
2	rs143245512	185650721	G	T	-0.133897173800015	0.0697	0.05481
2	rs72903737	185651328	C	T	0.0628996789690455	0.0309	0.0415
2	rs79079179	185652021	G	T	-0.0579999442979887	0.039	0.1373
2	rs10195510	185652653	C	T	0.0335991726304121	0.0601	0.5763
2	rs148607139	185653516	T	G	0.212996241061874	0.1185	0.07234
2	rs72903738	185654253	C	A	-0.0568984476340911	0.0562	0.3119
2	rs6716235	185655092	T	C	-0.0080019302190585	0.0411	0.8463
2	rs12693391	185655189	T	C	0.0339955472579582	0.0602	0.5719
2	rs4635495	185655317	A	C	-0.0568031828243105	0.0562	0.3123
2	rs4275993	185655758	T	A	-0.0568031828243105	0.0562	0.3122
2	rs79562683	185655848	T	A	-0.0566020980240563	0.0391	0.1483
2	rs34327168	185656085	G	A	0.021497269010823	0.0594	0.7171
2	rs34963004	185656366	T	C	-0.0083043861636152	0.0412	0.8408
2	rs34452663	185656920	G	A	0.0338022134084658	0.0602	0.574
2	rs72903748	185658601	A	T	-0.0568984476340911	0.0563	0.3115
2	rs12693392	185658811	C	T	0.0335991726304121	0.0602	0.5769
2	rs2369596	185658962	A	T	-0.0080019302190585	0.0412	0.845
2	rs72903752	185659789	A	C	-0.0570043080677942	0.0563	0.3114
2	rs62176258	185659951	C	T	0.0335024720540013	0.0602	0.5786
2	rs58159162	185660672	G	A	0.0332993704009261	0.0602	0.5806
2	rs10170664	185661400	T	C	0.0469026696862194	0.0231	0.04227
2	rs12693394	185661580	A	C	-0.0083043861636152	0.0412	0.8409
2	rs72903757	185661854	G	A	-0.0513038207587421	0.0559	0.3586
2	rs13028549	185661907	C	G	-0.0083043861636152	0.0412	0.8395
2	rs4666990	185663304	T	C	0.0663025892540632	0.0177	0.0001832
2	rs72903763	185663591	T	C	-0.0570995920405728	0.0563	0.3106
2	rs4294964	185664579	T	A	0.0338022134084658	0.0601	0.5743
2	rs72903765	185664802	A	G	-0.0570995920405728	0.0563	0.31
2	rs72903769	185665389	C	T	-0.0587950465105055	0.0563	0.2965
2	rs7574128	185665765	C	T	-0.0176956485356892	0.0627	0.7775
2	rs6751335	185669127	T	C	0.0335024720540013	0.0601	0.5774
2	rs10211213	185670083	A	C	0.0335024720540013	0.0601	0.5775
2	rs13012893	185670332	T	A	-0.0092022107647994	0.0411	0.823
2	rs13012514	185672183	A	C	-0.0080019302190585	0.0412	0.8454
2	rs72903776	185672750	A	G	-0.0561048513847726	0.0563	0.3194
2	rs72903778	185673214	C	T	-0.0559990861201021	0.0563	0.3198
2	rs72903783	185673390	A	C	-0.0707014731729843	0.0511	0.1665
2	rs117705240	185673528	T	G	0.0450976409030327	0.0933	0.6286
2	rs72903786	185674302	T	C	-0.0561048513847726	0.0563	0.3189
2	rs78788091	185674563	G	A	-0.0325955083699338	0.056	0.5613
2	rs56341618	185675346	T	A	-0.0695001429845276	0.0301	0.02116
2	rs17509336	185677806	T	G	-0.0564010536507698	0.0563	0.317
2	rs17431278	185678006	A	G	0.0339955472579582	0.0602	0.5724
2	rs10201360	185680799	T	C	-0.0080019302190585	0.0412	0.8461
2	rs13408744	185681052	C	T	-0.0080019302190585	0.0412	0.8463
2	rs72903798	185681546	G	A	-0.0566020980240563	0.0563	0.3149
2	rs7608386	185681713	T	A	-0.0082035573506883	0.0412	0.8415
2	rs17584522	185681730	C	G	0.0507976715868588	0.0202	0.01187
2	rs117533872	185681823	G	C	0.101102463005078	0.0653	0.1213
2	rs13386789	185681984	A	G	0.0335024720540013	0.0602	0.5772
2	rs6720863	185682700	A	G	-0.0083043861636152	0.0412	0.8397
2	rs6749691	185682739	G	A	-0.0081027387031859	0.0412	0.8443
2	rs72905708	185683614	T	C	-0.0555972801024095	0.0563	0.3238
2	rs2369589	185683942	A	C	0.0338022134084658	0.0602	0.5739
2	rs72905711	185685333	A	G	-0.0559039069452338	0.0564	0.3211
2	rs4614893	185685591	A	G	-0.0080019302190585	0.0412	0.8464
2	rs4458174	185685607	A	G	0.0335024720540013	0.0602	0.5777
2	rs35071909	185686895	C	T	0.0336958638567256	0.0602	0.5757
2	rs62174661	185687954	G	C	0.0332026408277183	0.0602	0.5816
2	rs144568632	185687961	C	T	-0.132800231416608	0.102	0.193
2	rs147851881	185688002	C	T	-0.0499993949944177	0.0641	0.4356
2	rs13396495	185688076	T	A	-0.0075987978753305	0.0412	0.8542
2	rs35105890	185688786	A	G	-0.0562000496881991	0.0563	0.3183
2	rs117548932	185688950	A	G	-0.0811992094973757	0.0552	0.1414
2	rs141007716	185689305	A	G	-0.0246001168682327	0.066	0.7098
2	rs4544394	185689671	G	A	0.0326994961630157	0.0602	0.5867
2	rs72905716	185690060	A	G	-0.056496280157669	0.0563	0.3159
2	rs9973969	185690630	A	G	-0.0094040800752939	0.0412	0.8201
2	rs9973631	185690911	C	A	-0.009000382197299	0.0412	0.8273
2	rs13424507	185691625	T	C	-0.0088994831870327	0.0412	0.8282
2	rs9973668	185692497	G	T	0.0323026073786261	0.0602	0.592
2	rs13028349	185693549	T	C	-0.009000382197299	0.0412	0.8264
2	rs16826219	185696114	A	G	-0.0094040800752939	0.0411	0.8201
2	rs72905730	185696271	T	C	-0.0573007769142667	0.0564	0.309
2	rs12693395	185696607	A	G	0.0335991726304121	0.0602	0.5766
2	rs17509517	185700607	C	G	-0.0579045745015309	0.0564	0.3044
2	rs62174663	185700770	T	C	0.0304031059110447	0.0602	0.6132
2	rs75486007	185704355	G	A	0.0570984120398765	0.0342	0.09503
2	rs7605689	185705856	T	C	-0.008395140788382	0.0411	0.8387
2	rs72905739	185706202	A	G	-0.0586041643160532	0.0564	0.2988
2	rs75027645	185706584	T	C	0.0227003855207759	0.0461	0.6223
2	rs72905741	185707251	A	T	-0.0088994831870327	0.0402	0.8246
2	rs150946675	185707961	C	A	-0.0480984034910313	0.0641	0.4531
2	rs56049830	185708081	C	T	-0.0635043893695306	0.0295	0.03144
2	rs186991657	185708151	G	A	0.0326994961630157	0.0484	0.4999
2	rs4494699	185708165	T	G	-0.0239034240815591	0.0418	0.5681
2	rs10180597	185708432	C	T	0.0314017631395316	0.0601	0.6017
2	rs7603015	185708987	C	T	-0.050798679887367	0.0559	0.3633
2	rs72905749	185710079	T	G	-0.0575973336805821	0.0564	0.3071
2	rs10187190	185710178	G	T	0.0336958638567256	0.0601	0.5745
2	rs72905751	185713166	C	G	-0.0579999442979887	0.0564	0.3031
2	rs72905753	185713304	C	G	-0.0580953231907121	0.0564	0.303
2	rs6709440	185717491	G	A	0.0329027196757078	0.06	0.5839
2	rs7578316	185718167	T	A	-0.0105959392134034	0.0411	0.7961
2	rs80268465	185719122	A	G	0.0412954824071715	0.021	0.04881
2	rs72905760	185719125	T	C	-0.061099109367851	0.0564	0.2782
2	rs12693396	185719174	C	T	-0.0116981574124923	0.0411	0.7756
2	rs6748925	185719686	A	T	-0.0546990875223834	0.0559	0.3279
2	rs199613058	185720330	T	C	0.0861042990521317	0.0655	0.1886
2	rs55941754	185720926	T	C	-0.0613011005766046	0.0564	0.2766
2	rs56217433	185721111	T	G	-0.0613011005766046	0.0564	0.2764
2	rs72905774	185721279	C	A	-0.0613967948653235	0.0564	0.2762
2	rs62174664	185721319	G	A	0.0307037775750057	0.06	0.6091
2	rs142428638	185721551	T	A	-0.11279922549559	0.0818	0.1679
2	rs35321501	185721692	T	C	-0.0110002818588653	0.0411	0.7892
2	rs75876499	185722257	A	G	-0.002002002670673	0.0484	0.9674
2	rs13386192	185722380	A	G	0.0305970979773775	0.06	0.6103
2	rs72905777	185722863	T	C	-0.0615031325940498	0.0564	0.275
2	rs7589314	185723002	A	G	-0.0110002818588653	0.0628	0.8612
2	rs13415342	185723188	G	A	0.0326994961630157	0.06	0.5861
2	rs7577581	185723479	T	G	-0.0122041688389067	0.0411	0.7673
2	rs7593307	185724193	A	G	-0.0122041688389067	0.0411	0.7664
2	rs12693397	185724435	A	G	-0.0113036461713921	0.0411	0.7839
2	rs12693398	185724450	A	G	0.0304031059110447	0.06	0.6129
2	rs72905782	185724464	G	C	-0.0618966805401821	0.0564	0.2723
2	rs72905784	185724642	C	T	-0.0553964376203783	0.0559	0.3211
2	rs13396624	185725062	A	G	0.03029639423135	0.06	0.6129
2	rs13422256	185725088	C	T	0.0324962313421326	0.06	0.5875
2	rs72905785	185725119	T	G	-0.0618009384055913	0.0563	0.2726
2	rs72905786	185725574	G	A	-0.0618966805401821	0.0563	0.2721
2	rs7585171	185725617	T	C	-0.0553013157850893	0.0559	0.322
2	rs72905792	185726138	G	A	-0.0416973775562091	0.0191	0.02929
2	rs72905794	185726221	G	C	-0.0555021391616052	0.0559	0.3208
2	rs72905795	185727333	T	G	-0.0636002947429691	0.0563	0.2593
2	rs62200787	185727353	T	A	0.01600129372694	0.0267	0.5501
2	rs62200788	185727845	C	A	0.0394995204367644	0.0199	0.04774
2	rs72905797	185727861	T	C	-0.0636962093151305	0.0563	0.2586
2	rs7558878	185729162	A	G	-0.0114958245134845	0.0411	0.7801
2	rs11890843	185729304	T	C	-0.0114958245134845	0.0411	0.7794
2	rs13398732	185730587	A	C	0.0310043588626902	0.0599	0.6048
2	rs114523990	185731591	A	G	-0.0638987258502317	0.0564	0.2568
2	rs62200789	185731605	G	A	-0.0128015918372089	0.0421	0.7609
2	rs62200790	185731622	C	A	-0.0129028853555234	0.0421	0.7602
2	rs17509601	185731901	T	G	-0.0640053299759124	0.0564	0.2559
2	rs140007057	185732138	A	G	0.0619977962278187	0.0844	0.4624
2	rs17509608	185732578	C	T	-0.0278029446620889	0.042	0.5078
2	rs13388087	185734704	G	C	0.0461963268897065	0.0229	0.04393
2	rs13401381	185734749	T	C	0.0463013553668425	0.0229	0.04362
2	rs7588907	185735599	G	T	-0.0122041688389067	0.041	0.7668
2	rs75960822	185735610	C	T	-0.0162005226717083	0.0803	0.8399
2	rs7564941	185735813	A	G	-0.0114047880634385	0.041	0.7817
2	rs10199843	185736625	A	G	0.0352030377085245	0.0595	0.5542
2	rs6709436	185738633	T	C	-0.0144032303107437	0.0411	0.727
2	rs11902536	185738735	A	T	-0.0630995569433169	0.0563	0.263
2	rs72489096	185738948	C	G	-0.0140989243795016	0.0806	0.8614
2	rs17431582	185739015	A	C	-0.0651040143320462	0.0564	0.2482
2	rs1366845	185739226	A	G	-0.0651040143320462	0.0564	0.2481
2	rs1366844	185739347	G	A	-0.0116981574124923	0.0411	0.7754
2	rs142513763	185739463	C	T	-0.0628013642021005	0.0454	0.1664
2	rs10210216	185740015	A	G	0.0465018336514199	0.0229	0.04268
2	rs77689531	185741079	C	T	0.0116024307308398	0.0639	0.8555
2	rs11892843	185741134	T	C	-0.0139975096438537	0.0412	0.7339
2	rs17431603	185741744	A	T	-0.0655950790984102	0.0564	0.2451
2	rs72907715	185742038	A	G	-0.0655950790984102	0.0564	0.2449
2	rs1366843	185742271	A	G	-0.0657018642254792	0.0564	0.2444
2	rs147926608	185742272	T	C	-0.199805514283792	0.0756	0.008185
2	rs1820847	185742474	A	G	-0.0657018642254792	0.0564	0.2441
2	rs4586602	185742794	T	C	0.0321960982163169	0.0595	0.588
2	rs72907717	185742905	C	T	-0.0657979805904322	0.0564	0.2434
2	rs13411652	185743241	T	C	0.0297044227063309	0.0599	0.6201
2	rs1429427	185743953	G	A	0.0461963268897065	0.0229	0.04375
2	rs76672122	185744293	T	C	0.0587027762537362	0.0331	0.07573
2	rs10206265	185744352	A	G	-0.0125990355765152	0.0411	0.7593
2	rs66983648	185745195	T	A	-0.0136020904182857	0.0411	0.7399
2	rs34945978	185745869	A	T	0.0311982343370806	0.0599	0.6023
2	rs140193128	185746700	C	A	0.0441030061101949	0.0838	0.5991
2	rs72907724	185748032	C	A	-0.066300071757232	0.0564	0.2401
2	rs117736653	185748421	A	G	0.0099998345783334	0.0472	0.8321
2	rs72907727	185748802	A	G	-0.0663962456396854	0.0564	0.2397
2	rs72907728	185749875	C	T	-0.066503116358279	0.0564	0.2389
2	rs34044253	185750030	C	T	0.0288012338056278	0.0599	0.6312
2	rs62200793	185750642	T	C	0.0421970486997883	0.0197	0.0326
2	rs11894088	185750706	C	A	-0.0154994990469515	0.0411	0.7055
2	rs11904676	185750720	A	T	-0.0135007260538548	0.0411	0.7416
2	rs139794794	185751309	C	T	-0.066695512438268	0.0564	0.2371
2	rs56310614	185751960	C	T	-0.066695512438268	0.0564	0.2368
2	rs55914275	185752599	C	A	0.0298985503458634	0.0599	0.6177
2	rs143272432	185752719	G	A	-0.211005022254546	0.0733	0.004012
2	rs77096318	185752724	C	T	0.052601937740197	0.0831	0.5265
2	rs11899082	185754482	G	A	-0.0113036461713921	0.0405	0.7801
2	rs13429132	185756725	G	T	0.0295005481176215	0.0599	0.6227
2	rs13428955	185756744	C	T	0.027196791588428	0.0599	0.6493
2	rs117828782	185756754	A	G	-0.0511038386512114	0.0723	0.4792
2	rs12693399	185757011	A	T	0.0497040321791155	0.0264	0.06028
2	rs12693400	185758412	G	A	-0.0149004625639624	0.041	0.7167
2	rs6715910	185758901	G	T	0.0266029817945341	0.0599	0.657
2	rs12999617	185759669	G	C	-0.0165969709073694	0.041	0.6861
2	rs12999259	185759675	C	G	0.0260965047212743	0.0595	0.6606
2	rs13402566	185759964	T	A	0.024097313483794	0.0609	0.6928
2	rs6718067	185761264	T	G	-0.0146974807605841	0.041	0.72
2	rs72907741	185761731	C	G	-0.0679041786138728	0.0563	0.228
2	rs7584503	185761922	A	T	-0.0174005146801673	0.041	0.6708
2	rs6722425	185762587	T	C	0.0269047980491434	0.0599	0.6538
2	rs6710286	185762811	C	T	0.0243998868235351	0.0599	0.683
2	rs3931790	185763376	A	C	0.0421970486997883	0.0196	0.03152
2	rs7562384	185763445	C	G	0.0282958691548473	0.0594	0.6339
2	rs72907747	185765063	G	A	-0.0692964890026564	0.0562	0.2178
2	rs1344707	185766001	G	A	0.053000336561653	0.0259	0.0407
2	rs7603001	185766816	A	G	0.0473033451158665	0.0228	0.03824
2	rs7590852	185766912	T	C	0.052601937740197	0.0259	0.04251
2	rs12693401	185767283	T	C	0.0187039847937718	0.0597	0.7544
2	rs72907756	185767291	C	A	-0.0683002542587931	0.056	0.2227
2	rs188036455	185767386	T	A	-0.112004762080243	0.0987	0.2565
2	rs1366840	185767854	C	T	0.0481042146741464	0.0228	0.03492
2	rs10931155	185768559	C	A	0.047598978799279	0.0228	0.03663
2	rs72907759	185769129	T	C	0.0479040574070545	0.0228	0.03557
2	rs72907760	185769130	C	T	0.0477038600690104	0.0228	0.03661
2	rs10497661	185769199	A	G	-0.0688036036849463	0.0559	0.2184
2	rs10497662	185769921	T	C	0.0299956000353805	0.0286	0.2937
2	rs191552265	185770011	C	T	0.0487044462100383	0.0773	0.5287
2	rs1835172	185770241	C	G	0.047799197133273	0.0228	0.03612
2	rs146638869	185770641	T	A	-0.0875970029805156	0.0699	0.21
2	rs145108720	185771198	T	A	-0.199903212274954	0.0755	0.008136
2	rs4666994	185771745	G	A	0.0524975689577541	0.0259	0.0427
2	rs4666995	185771790	A	G	0.0528011569911275	0.0259	0.0415
2	rs72907766	185772976	A	C	0.0298014912367898	0.0286	0.298
2	rs66970879	185773132	C	A	0.0149969810059077	0.02	0.4537
2	rs66726164	185773141	C	A	0.0149969810059077	0.02	0.4524
2	rs66473204	185773243	G	A	0.0146028573839336	0.02	0.4651
2	rs17431742	185773401	C	G	0.0148984646619666	0.02	0.4547
2	rs1114248	185774139	C	A	0.0295005481176215	0.0286	0.3026
2	rs139769838	185774385	G	A	0.101698819824834	0.0978	0.2985
2	rs2115622	185775819	G	A	0.0475036226439669	0.0228	0.03725
2	rs2115621	185775827	T	C	0.0471984218290006	0.0228	0.03839
2	rs72893061	185776039	C	T	-0.0726029514196542	0.056	0.1949
2	rs6757288	185776345	T	C	0.0428008353226943	0.0243	0.07779
2	rs143411434	185777005	T	A	0.0168964476597299	0.0839	0.8403
2	rs7594906	185777207	G	T	0.0481995135792341	0.0228	0.03446
2	rs72893066	185778156	G	T	-0.0730977134062134	0.056	0.1924
2	rs725617	185778262	G	A	0.0517002115855168	0.0259	0.04617
2	rs1344706	185778428	A	C	0.0697965484520865	0.0169	3.679e-05
2	rs13009002	185778602	G	T	0.0119977384336167	0.0602	0.8416
2	rs72893068	185778772	C	T	-0.0732053027592748	0.056	0.1916
2	rs4666998	185780221	C	G	0.0418998134646779	0.0243	0.0841
2	rs13423388	185780225	G	A	0.0141001243787816	0.0603	0.8152
2	rs72893071	185781197	A	G	-0.0724954268501865	0.0561	0.1957
2	rs141265790	185781404	G	A	-0.0744972786929105	0.0673	0.2687
2	rs7593816	185782312	C	T	0.0418039122811836	0.0195	0.03171
2	rs140038415	185782404	G	C	-0.0945964345810584	0.1053	0.369
2	rs1583048	185783141	T	C	0.0416984103556758	0.0195	0.03213
2	rs77724485	185783202	C	T	0.10889924695599	0.0635	0.08639
2	rs1366839	185783666	T	C	0.0418998134646779	0.0243	0.08441
2	rs147731319	185783707	A	T	-0.058901107920161	0.0642	0.3587
2	rs1366838	185783896	T	C	0.047598978799279	0.0229	0.03705
2	rs11901504	185785610	C	A	0.0425996136188173	0.0243	0.0795
2	rs77341249	185785674	A	T	-0.0734958518452821	0.0635	0.2471
2	rs11681373	185785791	A	G	0.0697032857496389	0.017	4.057e-05
2	rs2059924	185785947	T	G	0.0416984103556758	0.0243	0.08623
2	rs2059923	185785974	C	A	0.0425996136188173	0.0243	0.08
2	rs56213902	185786030	G	A	0.0473987203698754	0.0229	0.03808
2	rs1594166	185787586	G	T	0.0399031725325864	0.0244	0.1017
2	rs78706988	185787591	T	A	-0.0408011614039327	0.042	0.3313
2	rs74777390	185788236	C	T	0.0052959516591825	0.0439	0.904
2	rs140386255	185788251	G	A	-0.0568031828243105	0.0437	0.1931
2	rs7580993	185789236	T	C	-0.0726997334182779	0.0561	0.1951
2	rs1583050	185789332	A	T	0.0503983940836932	0.0261	0.0531
2	rs1583049	185792818	A	G	0.0379988130912113	0.0246	0.1216
2	rs144771771	185793851	C	A	-0.103395780348239	0.0745	0.165
2	rs4666999	185794216	G	A	0.0270994698817177	0.0247	0.272
2	rs17431776	185794772	T	C	-0.0701006276794891	0.056	0.2107
2	rs13012303	185795563	C	T	0.0147014028528927	0.0612	0.8101
2	rs6722992	185796345	C	T	0.0349037160078804	0.0231	0.1304
2	rs6723392	185796501	G	A	0.0347008987793103	0.023	0.1322
2	rs6751736	185796571	A	C	0.0280041964095973	0.0246	0.2543
2	rs6726421	185796842	C	G	0.0387975467079122	0.0228	0.08875
2	rs138995932	185796870	C	T	-0.0908989237168223	0.0702	0.1957
2	rs72893092	185796995	A	G	-0.0688036036849463	0.0559	0.2187
2	rs13025111	185797159	A	G	0.0385955177593629	0.0228	0.09025
2	rs6755404	185797228	A	C	0.0350002811846215	0.0263	0.1825
2	rs17509873	185797408	A	G	-0.067305011010914	0.0559	0.2289
2	rs17431804	185797580	C	A	-0.067305011010914	0.0559	0.229
2	rs10931156	185797687	G	A	0.0341985075799122	0.023	0.1372
2	rs4667000	185798504	A	C	0.0369007163483657	0.0228	0.106
2	rs72893100	185798766	T	G	-0.067305011010914	0.056	0.2291
2	rs12476147	185800905	A	T	0.0332026408277183	0.0231	0.1501
2	rs35676856	185801559	A	G	-0.070197167789298	0.056	0.2105
2	rs75132823	185801596	C	T	0.07909764585865	0.05	0.1133
2	rs61739290	185801597	A	G	-0.0688036036849463	0.056	0.2197
2	rs4667001	185801747	G	A	0.0402010017441475	0.0232	0.08333
2	rs4667002	185801755	A	G	0.03649585023784	0.027	0.1773
2	rs61739288	185801756	G	A	-0.0719042482916749	0.0561	0.1993
2	rs728534	185801917	A	G	0.0698991273796672	0.0204	0.0006039
2	rs1366842	185802243	C	A	0.0402970567645369	0.0232	0.08253
2	rs12477430	185802363	A	G	0.0284027945161868	0.0252	0.2596
2	rs3731834	185803364	C	G	0.0551035262260241	0.0225	0.01443
2	rs77067231	185803806	T	G	-0.028399474521698	0.0433	0.5125
2	rs144576268	185805087	G	A	-0.0737972512017079	0.0569	0.1946
2	rs10931157	185805453	G	A	-0.0212951405401588	0.0217	0.3259
2	rs191919499	185805625	T	C	-0.0249999098013234	0.0567	0.6592
2	rs34221271	185805900	G	A	0.0204004877576787	0.0612	0.7395
2	rs62198468	185806340	T	C	0.0204984635773248	0.0612	0.7375
2	rs6745533	185807024	C	T	-0.0065010863423599	0.0207	0.7549
2	rs12693402	185808079	C	T	-0.0542978034078492	0.018	0.002562
2	rs72894907	185809292	A	C	-0.0830990401697142	0.0517	0.1078
2	rs10931158	185809565	C	T	-0.0057967688471774	0.0207	0.7803
2	rs72894910	185809746	T	A	-0.083001246503406	0.0516	0.1078
2	rs72894912	185811831	G	A	-0.0836968760217999	0.0516	0.1051
2	rs4380187	185811940	A	C	0.0471984218290006	0.0174	0.006836
2	rs12473452	185818253	A	G	-0.0217038334437866	0.0432	0.6154
2	rs10210173	185821339	C	T	-0.0832946561978111	0.0511	0.1032
2	rs1429428	185822703	C	T	0.0013990209137074	0.0217	0.9476
2	rs6434107	185823466	G	A	-0.0856995105900367	0.0513	0.09507
2	rs7591741	185823879	A	G	-0.0147989665120717	0.023	0.5198
2	rs72894918	185824814	T	C	-0.0778966787084814	0.0563	0.1662
2	rs7569641	185825253	G	A	-0.0913042144088996	0.0514	0.07545
2	rs72894920	185825290	T	A	-0.0913042144088996	0.0514	0.07566
2	rs72894921	185826405	T	C	-0.0908003643264966	0.0514	0.07714
2	rs72894925	185826524	C	A	-0.092203012053614	0.0514	0.07262
2	rs72894927	185826749	A	C	-0.0924004172723329	0.0514	0.07242
2	rs7591202	185827400	T	A	-0.090001296894138	0.051	0.07765
2	rs1346652	185827952	T	C	-0.0926965981861868	0.0514	0.07127
2	rs72894930	185828840	G	A	-0.0791947339715482	0.0562	0.1592
2	rs149548682	185828887	C	T	0.0008995952428359	0.0509	0.9862
2	rs6709418	185829672	A	G	0.0047984689115734	0.0215	0.8233
2	rs7561051	185829780	A	T	-0.092203012053614	0.051	0.07067
2	rs1579466	185831412	T	G	-0.0919946821460059	0.0514	0.07335
2	rs7583540	185834395	C	T	0.0008995952428359	0.0208	0.9657
2	rs6737634	185834987	G	C	-0.0473956369746291	0.04	0.2366
2	rs6737640	185834996	G	A	-0.0480984034910313	0.0401	0.2298
2	rs6712373	185835695	A	C	0.0274011363479391	0.0617	0.6566
2	rs6741522	185835898	G	A	-0.0172987645783295	0.0559	0.7564
2	rs4667003	185836107	A	C	-0.0128015918372089	0.0229	0.5761
2	rs6749374	185837870	C	T	0.0291023874205329	0.0616	0.6363
2	rs11884728	185838138	T	C	-0.0475948788076838	0.04	0.2344
2	rs11900566	185838374	C	A	0.0295005481176215	0.0616	0.6321
2	rs572520293	185840732	T	C	-0.0691035919019447	0.0812	0.3945
2	rs72894933	185841895	A	T	-0.0841971588007556	0.0564	0.1352
2	rs6709701	185841959	T	A	-0.0480039732984809	0.04	0.2302
2	rs62198493	185842287	T	C	0.029403450369242	0.0616	0.6326
2	rs2043020	185842653	G	A	0.0305970979773775	0.0615	0.6192
2	rs17510039	185842957	C	T	-0.0829034623997638	0.0564	0.1412
2	rs78148914	185843104	T	C	0.0565031992337321	0.0338	0.09496
2	rs721567	185844791	A	G	0.0314017631395316	0.0615	0.6095
2	rs721569	185845123	C	G	0.031498667059371	0.0615	0.6083
2	rs721568	185845151	C	T	-0.0471964348309747	0.04	0.2377
2	rs1366841	185846132	C	T	-0.0473012731180131	0.04	0.237
2	rs72894940	185846706	A	G	-0.0839034842227057	0.0564	0.1367
2	rs6729996	185846843	T	A	0.0314017631395316	0.0615	0.6094
2	rs72894942	185846953	G	C	-0.0821975276313988	0.0564	0.1449
2	rs190965920	185848277	A	G	0.135596758287719	0.0901	0.1324
2	rs72894943	185848906	G	C	-0.0821975276313988	0.0564	0.1451
2	rs78635942	185849560	T	A	0.107103994914201	0.0604	0.07601
2	rs187403687	185850333	T	C	-0.0346017967900747	0.0636	0.5864
2	rs13013980	185850355	G	A	0.0307037775750057	0.0615	0.617
2	rs72894946	185851678	A	T	-0.0835990238763137	0.0564	0.1385
2	rs76594857	185852178	T	G	0.0432989243951476	0.0364	0.2348
2	rs6714752	185852563	G	C	-0.0453949344903922	0.0398	0.2548
2	rs34679083	185852816	A	G	0.0299956000353805	0.0615	0.6252
2	rs2163065	185853355	C	T	0.0028958031120254	0.0208	0.8891
2	rs2115623	185853465	T	A	0.0106035827841911	0.022	0.6295
2	rs13394337	185854624	G	C	-0.0259949602770859	0.0417	0.5326
2	rs35022003	185854968	G	A	0.03029639423135	0.0615	0.622
2	rs34423083	185856337	G	A	0.0308007491527123	0.0615	0.6166
2	rs12053131	185856955	T	A	0.0088011559530687	0.0285	0.7579
2	rs72894953	185858430	T	A	-0.0807004239214553	0.0566	0.1539
2	rs1346650	185858846	A	G	-0.0105959392134034	0.0229	0.6423
2	rs191255653	185858852	G	C	-0.0264979913062283	0.0707	0.7082
2	rs35920644	185858913	G	A	0.0308007491527123	0.0616	0.6166
2	rs149789877	185859249	C	T	-0.124396103870379	0.0798	0.1191
2	rs146558654	185860091	G	A	-0.0960044207338013	0.0747	0.1988
2	rs72894955	185861331	T	C	-0.0799960420957247	0.0567	0.1578
2	rs35479953	185861862	T	C	0.0341985075799122	0.0618	0.5807
2	rs6761601	185862252	A	G	-0.0428031223253094	0.04	0.2843
2	rs72894957	185862591	A	G	-0.0807004239214553	0.0567	0.1542
2	rs72894958	185864784	T	C	-0.0802018870085612	0.0567	0.1571
2	rs13386401	185865400	A	G	-0.0939041687013481	0.0514	0.06788
2	rs12477914	185865740	T	G	-0.0513985630860003	0.018	0.004324
2	rs72894960	185866282	G	A	-0.0786969469491816	0.0567	0.1655
2	rs35301347	185868852	T	C	0.0350968370374295	0.062	0.5709
2	rs1429423	185868877	C	T	-0.0106970095483354	0.0229	0.6417
2	rs10184392	185869758	A	C	-0.0951022014333257	0.0515	0.06492
2	rs62198501	185869891	A	C	0.0363994293800054	0.062	0.557
2	rs72894963	185870109	G	A	-0.0801043762416702	0.0569	0.1588
2	rs10165793	185872862	T	C	-0.0433982268254708	0.0402	0.2797
2	rs77177636	185874634	T	A	0.139501038777557	0.1208	0.248
2	rs10183560	185874887	A	G	-0.0965990099892536	0.0517	0.06152
2	rs17510170	185876645	A	T	0.0032048589489113	0.0209	0.8768
2	rs144259514	185877160	T	C	-0.0390007373497326	0.0883	0.6591
2	rs12617296	185879070	T	G	0.0030952049073025	0.0444	0.9437
2	rs72894970	185879446	G	A	-0.0840992576916754	0.057	0.1403
2	rs7577752	185880332	G	C	-0.0906032746829194	0.052	0.08175
2	rs62198502	185880559	G	A	0.0368043345220483	0.0623	0.5548
2	rs1429422	185881295	A	G	-0.0901982679181488	0.052	0.08284
2	rs35960173	185881678	G	C	0.0381047060335456	0.0623	0.5405
2	rs117858998	185881906	C	T	0.0558036076154242	0.0684	0.4148
2	rs13384293	185882404	G	A	-0.0913042144088996	0.0521	0.07937
2	rs117335027	185882877	G	T	-0.006199175242821	0.0676	0.927
2	rs72894975	185884768	C	G	-0.0851004766504662	0.0573	0.1373
2	rs6730475	185886442	C	A	-0.039104719880761	0.0405	0.3343
2	rs34532936	185887898	A	C	0.0389033551082361	0.0624	0.5336
2	rs72894978	185887973	C	G	-0.0868004901369162	0.0574	0.1304
2	rs72894979	185888026	C	G	-0.0885033985914034	0.0573	0.1227
2	rs72894980	185888267	A	C	-0.0869968316408684	0.0574	0.1293
2	rs117020242	185889111	G	A	-0.0729040817360731	0.0586	0.2132
2	rs35616100	185890620	C	T	0.0390957053401303	0.0625	0.5319
2	rs34793964	185891667	T	C	0.0382972099323441	0.0625	0.5401
2	rs35889740	185892482	G	A	0.0402970567645369	0.0625	0.5189
2	rs7600337	185893158	T	C	0.0310043588626902	0.0614	0.6139
2	rs187456748	185893692	G	A	-0.0936954841273232	0.0575	0.1032
2	rs192019444	185894075	T	G	-0.16400238221104	0.101	0.1045
2	rs149526727	185894077	T	C	-0.230898543687277	0.084	0.005997
2	rs373424244	185895276	T	A	0.0318958749835631	0.0758	0.6744
2	rs13017256	185896417	G	C	0.03029639423135	0.0614	0.6211
2	rs13022346	185896621	G	T	0.03029639423135	0.0614	0.6216
2	rs1594165	185897668	A	G	-0.0946953688393245	0.0576	0.1001
2	rs34839263	185900665	G	A	0.0298014912367898	0.0614	0.6269
2	rs72894981	185900688	T	C	-0.0957952974548668	0.0576	0.0961
2	rs72894983	185901048	G	T	-0.0961034943951495	0.0576	0.09503
2	rs72894984	185903931	C	T	-0.0973041664750621	0.0576	0.09112
2	rs263765	185905031	A	G	-0.007296555232638	0.0283	0.7963
2	rs10167276	185905263	A	C	-0.0475948788076838	0.0403	0.238
2	rs56135141	185906047	T	C	-0.0982966348251106	0.0576	0.08779
2	rs13428010	185906377	T	C	-0.102797137254666	0.0523	0.04957
2	rs183501422	185906412	T	C	-0.0835011813049328	0.0628	0.1835
2	rs75673837	185907160	G	T	-0.0465990663783681	0.0408	0.2542
2	rs79557201	185907839	C	G	0.0698991273796672	0.0226	0.001944
2	rs72894992	185908326	C	T	-0.0993011330744326	0.0576	0.08469
2	rs72894993	185909310	C	T	-0.101102925405185	0.0576	0.07916
2	rs13428750	185910050	G	A	-0.104094650536593	0.0524	0.04687
2	rs139462323	185910427	A	G	-0.0754026560491867	0.0705	0.2845
2	rs72894995	185910985	A	T	-0.101899844028846	0.0576	0.07703
2	rs72894997	185911653	T	G	-0.100196096479342	0.0576	0.08205
2	rs13416716	185912017	C	T	-0.104605245390678	0.0524	0.04565
2	rs72895000	185912119	T	C	-0.100295586317643	0.0576	0.08178
2	rs1429421	185915220	T	A	0.0071047017299317	0.0209	0.7347
2	rs75082770	185915324	A	G	0.0577970987262168	0.0403	0.1519
2	rs12465962	185915464	T	C	-0.0242004837056584	0.0455	0.5939
2	rs72896903	185916620	G	A	-0.102198852320248	0.0576	0.07631
2	rs62198511	185916679	C	T	0.0277027118389473	0.0614	0.6513
2	rs72896904	185916993	T	A	-0.105304961645423	0.0524	0.04442
2	rs72896905	185917119	A	C	-0.105304961645423	0.0524	0.04429
2	rs11884425	185917475	G	A	-0.105404961089954	0.0524	0.04406
2	rs77418555	185918613	G	A	0.0105046326450854	0.0458	0.8193
2	rs59173308	185920748	G	A	-0.100804244576614	0.0577	0.08053
2	rs263771	185921692	C	A	0.0055048206344449	0.0229	0.809
2	rs4479395	185923856	G	A	-0.108799756405339	0.058	0.06072
2	rs17438478	185926085	C	T	0.0288983900426488	0.0614	0.6384
2	rs17584976	185926285	G	C	0.0582028682075395	0.0181	0.001273
2	rs1429426	185926922	T	C	-0.110797491482671	0.0579	0.0558
2	rs34512414	185928832	C	T	0.0308977113278438	0.0614	0.6142
2	rs72896913	185929179	C	T	-0.115096647231076	0.0526	0.02868
2	rs34075879	185929365	A	G	0.0311013012983478	0.0615	0.613
2	rs117499969	185929993	G	A	0.0243022925229648	0.0655	0.7112
2	rs965472	185930659	A	G	0.0318958749835631	0.0615	0.6033
2	rs191992173	185930867	G	T	0.0881024482215457	0.0711	0.215
2	rs6752032	185932256	G	T	0.0110981866660334	0.0356	0.755
2	rs263767	185932315	C	T	-0.0484027392281675	0.0209	0.02058
2	rs71430172	185932585	C	T	0.0597960433459657	0.0532	0.2609
2	rs13420259	185933948	T	C	0.0205964297986501	0.0209	0.3237
2	rs17584997	185935405	G	A	-0.0408949138454712	0.0188	0.02975
2	rs79325626	185935586	C	T	-0.007095110875924	0.0463	0.8789
2	rs1483247	185937040	C	T	-0.0071958279818024	0.0367	0.8437
2	rs118062624	185937921	G	A	-0.0462952789853036	0.0564	0.4117
2	rs13424692	185938738	G	A	-0.0203047533403643	0.0233	0.3843
2	rs35451319	185939607	T	C	0.0511967897311259	0.0485	0.2911
2	rs4143561	185941957	A	G	-0.0154994990469515	0.0445	0.7286
2	rs10165431	185943483	T	C	-0.01999864650669	0.0233	0.3902
2	rs75493215	185944434	T	C	-0.0203047533403643	0.0233	0.3844
2	rs4667010	185944619	G	A	0.0106035827841911	0.0215	0.6217
2	rs78035114	185945275	T	C	-0.107596346599403	0.0805	0.1814
2	rs10497663	185946827	T	C	-0.0202027073175195	0.0233	0.3866
2	rs4667012	185947625	A	G	0.0114047182634362	0.0215	0.597
2	rs17438590	185948301	T	A	-0.0080019302190585	0.037	0.8295
2	rs149543311	185948974	A	C	0.0264958638039652	0.0707	0.7073
2	rs58794562	185949321	A	T	-0.0079011318962572	0.037	0.8318
2	rs10188385	185949889	T	C	-0.0194988734340555	0.0233	0.4023
2	rs112496053	185950120	T	G	-0.0201006717070029	0.0233	0.3887
2	rs76132212	185950929	T	C	-0.0649972930239685	0.059	0.2708
2	rs1979494	185951574	G	T	-0.0806028645320996	0.0455	0.07635
2	rs57684299	185952048	C	T	-0.0203966036652218	0.0233	0.3809
2	rs6727780	185952055	T	A	0.0611985747210087	0.0488	0.2092
2	rs1021147	185952716	G	T	-0.0221024699079472	0.0448	0.6217
2	rs62198545	185955887	G	A	0.0110981866660334	0.0215	0.6062
2	rs13028743	185957703	C	T	0.0608034293588251	0.0487	0.2123
2	rs75823947	185958897	G	A	-0.0085968472255182	0.0461	0.8514
2	rs1813004	185961611	T	C	0.0110981866660334	0.0214	0.6047
2	rs144528331	185961888	C	T	0.0243998868235351	0.0709	0.7303
2	rs73045229	185962398	G	T	-0.0203047533403643	0.0232	0.3821
2	rs76533705	185962643	A	G	0.0274011363479391	0.0363	0.4498
2	rs13429081	185963522	A	T	-0.0203966036652218	0.0232	0.38
2	rs2128737	185963583	T	C	0.0335991726304121	0.046	0.4654
2	rs10211053	185964345	A	C	-0.0213972981080803	0.0447	0.6326
2	rs13033238	185967505	T	C	0.0602010026907569	0.0486	0.2159
2	rs62198546	185969146	G	T	0.0117012723076411	0.0214	0.5849
2	rs10204328	185969194	G	A	0.012096540947233	0.0214	0.5708
2	rs140039895	185969678	C	A	-0.0536012187552047	0.0566	0.3435
2	rs1483253	185970242	G	A	0.0630968574396732	0.0484	0.1921
2	rs1601070	185973252	G	C	0.0118001041157506	0.0214	0.5815
2	rs1601071	185973282	G	A	0.0117012723076411	0.0214	0.5837
2	rs140101959	185973606	C	T	0.0613960888650743	0.1048	0.558
2	rs10931159	185974770	C	T	0.0124027667170427	0.0214	0.5613
2	rs6725035	185976303	T	C	0.0125015292229252	0.0214	0.5583
2	rs6738633	185976478	A	T	0.0125015292229252	0.0214	0.5584
2	rs13384132	185977366	G	A	-0.0221024699079472	0.0232	0.3403
2	rs17618478	185979127	A	G	-0.0668024151462154	0.0509	0.1899
2	rs7590570	185980515	T	A	0.0636975426142417	0.0483	0.1873
2	rs78017667	185981833	A	G	-0.0881975347421256	0.093	0.3429
2	rs12987273	185981977	G	T	0.0633033836692384	0.0484	0.1903
2	rs10931160	185983183	T	C	0.0129951954948113	0.0214	0.5449
2	rs117231551	185983457	C	T	0.0565977011143899	0.0682	0.4071
2	rs13021573	185983551	T	G	0.0627963794896769	0.0483	0.1941
2	rs141146639	185984143	A	G	-0.0069037763167944	0.0466	0.8827
2	rs144161862	185984976	C	A	0.0645041455467373	0.0571	0.2586
2	rs34159128	185987048	C	T	0.064204090221786	0.0571	0.2613
2	rs4667013	185988017	T	A	-0.0259025943231108	0.0445	0.5608
2	rs4666671	185988018	C	G	-0.0259025943231108	0.0445	0.5611
2	rs959130	185991146	A	G	0.013202462677756	0.0214	0.5366
2	rs4667014	185992567	T	C	0.0133011462391285	0.0214	0.5349
2	rs12991795	185992761	C	T	0.0619977962278187	0.0484	0.1996
2	rs13392265	185994883	C	T	0.0139029051689914	0.0214	0.5158
2	rs16826468	185995464	T	C	-0.0236986067778773	0.0232	0.3072
2	rs1483232	185995792	G	A	-0.0236986067778773	0.0232	0.3079
2	rs78623500	185996677	T	C	0.123800450203952	0.102	0.2248
2	rs12615985	185997389	G	A	0.0143958802837323	0.0214	0.5007
2	rs12470085	185998085	C	T	0.0215951374365897	0.021	0.3036
2	rs143775880	186000693	C	T	0.0648978315778429	0.0514	0.2072
2	rs12988166	186001083	T	A	0.0371030879515023	0.0458	0.4187
2	rs62198550	186003232	A	G	0.023198814502523	0.021	0.2701
2	rs148560720	186005331	C	T	-0.0416035498550752	0.0425	0.3275
2	rs6742147	186007214	A	G	0.0239996896478807	0.021	0.2528
2	rs28659997	186007282	G	A	-0.0353992243518656	0.0225	0.1167
2	rs6742605	186007591	A	T	-0.027998320426861	0.0446	0.5302
2	rs4017483	186007621	T	C	0.0242046886968174	0.021	0.2499
2	rs1483235	186010475	A	G	-0.0285023604727122	0.0446	0.5236
2	rs11901829	186011487	T	C	0.0650009142174121	0.0484	0.1797
2	rs1483238	186011568	T	C	-0.0285023604727122	0.0446	0.5228
2	rs145148178	186012566	T	C	0.0584952975902863	0.0973	0.5473
2	rs2369933	186012962	T	G	-0.036798848237098	0.0225	0.1021
2	rs57699334	186014384	G	T	-0.0414993071780289	0.0427	0.3312
2	rs62198551	186015718	G	A	0.0505029821731068	0.0174	0.003629
2	rs55673043	186016164	G	T	0.0505980527630914	0.0174	0.003585
2	rs55943397	186016192	A	G	0.0505029821731068	0.0174	0.003589
2	rs112047269	186016474	T	C	-0.0075987978753305	0.0379	0.8404
2	rs10803980	186017005	T	C	-0.0366951051877892	0.018	0.04164
2	rs4666672	186018042	T	C	-0.0366017456445608	0.018	0.04181
2	rs67146203	186018899	G	A	-0.0372969647443931	0.018	0.03828
2	rs10184607	186019485	T	A	-0.0355028330426552	0.0225	0.1143
2	rs2170692	186021324	A	C	-0.036798848237098	0.018	0.04081
2	rs6732092	186022411	G	A	-0.0275973271921043	0.0445	0.5348
2	rs138483049	186022684	A	G	0.0018981972830802	0.0749	0.9796
2	rs1351711	186022709	G	A	-0.0361039752308815	0.0225	0.1093
2	rs144492613	186022837	T	C	0.132299384013484	0.1082	0.2215
2	rs11675150	186023261	C	T	0.0517002115855168	0.0173	0.002851
2	rs13410908	186023356	A	G	-0.036798848237098	0.0225	0.1014
2	rs141620747	186023917	A	G	-0.108900105956359	0.072	0.1302
2	rs9808014	186024388	G	A	-0.0370997639570267	0.0225	0.09808
2	rs11678036	186024735	C	T	0.0307037775750057	0.0176	0.08144
2	rs10174154	186025045	G	A	-0.0369959896867261	0.0224	0.09927
2	rs72896988	186025072	A	T	0.0520989697439806	0.0173	0.002637
2	rs10173994	186025080	C	T	-0.0374007702544828	0.0224	0.09577
2	rs9288109	186025368	T	C	-0.0374007702544828	0.0224	0.09522
2	rs9288110	186025482	T	C	-0.0375045865412751	0.0224	0.0948
2	rs13418284	186025521	A	G	-0.0375045865412751	0.0224	0.0945
2	rs2887591	186025545	G	A	-0.0370997639570267	0.0224	0.09822
2	rs2128735	186025887	T	A	-0.0372969647443931	0.0224	0.09657
2	rs78205749	186027175	T	C	-0.197402707822059	0.1128	0.08009
2	rs73045259	186027367	C	A	-0.0386992491392765	0.0224	0.08373
2	rs73045260	186029131	C	A	-0.0388967656299467	0.0224	0.08249
2	rs59660701	186029289	C	T	-0.0388967656299467	0.0224	0.08192
2	rs13432460	186029326	A	G	-0.0388967656299467	0.0224	0.08172
2	rs13420749	186029481	T	C	-0.0390007373497326	0.0224	0.08138
2	rs1038357	186029653	T	G	-0.0390007373497326	0.0224	0.0812
2	rs1038358	186029742	A	G	-0.0390007373497326	0.0224	0.08109
2	rs1038359	186029968	T	C	-0.039104719880761	0.0224	0.08039
2	rs2369934	186030052	A	C	-0.0391983134041576	0.0224	0.07945
2	rs13419830	186030599	A	G	-0.0393959285025942	0.0224	0.0786
2	rs13407979	186030629	T	C	-0.039104719880761	0.0224	0.08042
2	rs1038360	186031380	T	C	0.0270021387025708	0.0887	0.7605
2	rs1038361	186031490	G	A	-0.0398016818829366	0.0224	0.07583
2	rs6704753	186031626	T	C	-0.0398016818829366	0.0224	0.07565
2	rs58141156	186032667	A	G	-0.0399994162638657	0.0224	0.07424
2	rs56697973	186032938	G	T	-0.0411032840784537	0.0224	0.06697
2	rs62198554	186033255	T	A	0.0522033801338585	0.0174	0.002643
2	rs117208496	186034596	G	A	0.0239020562806236	0.0819	0.7702
2	rs1483241	186035745	T	C	-0.0411032840784537	0.0225	0.06705
2	rs62198555	186036124	G	T	0.052601937740197	0.0174	0.002443
2	rs67792245	186036552	C	T	-0.0366017456445608	0.0181	0.04262
2	rs68131469	186036794	A	G	-0.0364980230402006	0.0181	0.04317
2	rs117874974	186038901	T	C	0.0883038746878331	0.069	0.2004
2	rs1015866	186041022	A	T	-0.0418016408837633	0.0179	0.01965
2	rs74709121	186042615	C	T	0.0624958112255439	0.0199	0.001681
2	rs17403136	186042893	G	A	-0.0548997899816623	0.023	0.01721
2	rs144048758	186043223	A	T	0.125804113958783	0.1063	0.2366
2	rs4666673	186043667	A	G	-0.0416973775562091	0.0179	0.01972
2	rs1483242	186044627	G	A	0.0595982128860241	0.0171	0.0005078
2	rs143888564	186045589	C	A	0.0238044133801613	0.0776	0.759
2	rs1483243	186046316	T	C	-0.0544984253364989	0.0231	0.01804
2	rs1483244	186046666	C	T	-0.0546040319940407	0.0231	0.01793
2	rs1483245	186047066	A	G	0.0679016096105729	0.0171	6.878e-05
2	rs1601066	186047798	T	C	0.0418039122811836	0.0179	0.01932
2	rs11676930	186048905	C	T	-0.0544033888793865	0.0231	0.01836
2	rs11677034	186049151	C	T	-0.0544033888793865	0.0231	0.01841
2	rs60466570	186049723	G	A	-0.0542027860143161	0.0231	0.01889
2	rs6724681	186049966	G	A	0.0600032523358097	0.0172	0.0004663
2	rs76108712	186050186	G	A	-0.0540972217202848	0.0231	0.01909
2	rs1483246	186050380	T	C	0.0679016096105729	0.0171	7.015e-05
2	rs1601069	186050926	G	A	-0.0540022233826842	0.0231	0.01953
2	rs58579771	186052439	T	C	-0.0534007767271153	0.0232	0.02119
2	rs56259029	186052539	C	A	0.059701843246044	0.0172	0.000505
2	rs76585135	186052892	T	G	-0.0534957179427506	0.0231	0.02052
2	rs17762018	186054933	G	A	-0.0536961790038609	0.0232	0.02081
2	rs62199977	186055665	C	G	0.0598996532078335	0.0172	0.0004854
2	rs76224062	186055836	G	A	-0.0534957179427506	0.0232	0.02121
2	rs10177337	186055970	G	A	-0.0430014511447026	0.0178	0.01603
2	rs149786764	186056097	C	A	0.0616029666104685	0.0199	0.001992
2	rs56137845	186056401	T	A	0.0600032523358097	0.0172	0.0004759
2	rs142744669	186056936	G	A	-0.0057967688471774	0.0638	0.9272
2	rs111308520	186057033	C	T	-0.0532952970582236	0.0232	0.02179
2	rs74393351	186057716	A	G	0.0598996532078335	0.0172	0.0004863
2	rs2220076	186057797	A	G	-0.0530949163341788	0.0232	0.02226
2	rs2200199	186057936	G	A	-0.0530949163341788	0.0232	0.02233
2	rs2046308	186059597	C	T	-0.0529051189949894	0.0233	0.0229
2	rs10931161	186060465	G	C	-0.0425004857321486	0.0179	0.0175
2	rs2291274	186061623	G	A	-0.0433982268254708	0.0178	0.01493
2	rs17762120	186061890	A	G	-0.0586041643160532	0.0404	0.1467
2	rs13018827	186062357	C	T	0.0314017631395316	0.0199	0.1147
2	rs17762216	186063153	T	C	-0.0580953231907121	0.0404	0.1506
2	rs16826525	186063365	A	G	0.0171029078996623	0.0173	0.3226
2	rs9288111	186063996	G	C	0.0171029078996623	0.0173	0.3227
2	rs62199979	186064119	A	T	0.024702368640342	0.0213	0.2459
2	rs10490732	186064440	T	G	0.0172994970780611	0.0173	0.318
2	rs10490731	186064478	A	T	0.0172994970780611	0.0173	0.3175
2	rs11895034	186065239	C	T	0.0627963794896769	0.0473	0.1845
2	rs12995568	186065605	A	G	0.0628996789690455	0.0473	0.1843
2	rs16826546	186066919	C	T	0.0178988554877579	0.0174	0.3035
2	rs12613680	186067246	A	G	0.0178988554877579	0.0174	0.3043
2	rs17762453	186067813	A	G	0.023198814502523	0.0212	0.275
2	rs13010556	186068037	A	G	0.0297044227063309	0.02	0.1377
2	rs16826556	186068514	T	G	0.0185960172820726	0.0175	0.2858
2	rs10171577	186070040	T	C	-0.0453949344903922	0.0184	0.0134
2	rs139253948	186070949	G	T	-0.1421974057098	0.1046	0.1738
2	rs56300049	186072601	G	A	0.0184978548821194	0.021	0.3789
2	rs6732464	186074740	A	G	0.0178006246255066	0.021	0.3968
2	rs77188420	186074954	G	A	-0.0059979518036359	0.0597	0.9206
2	rs71430179	186076220	T	C	0.0641009254065236	0.0565	0.2563
2	rs118085642	186076705	C	T	-0.0579045745015309	0.0743	0.4363
2	rs6716432	186077879	G	A	-0.0449973659307358	0.0183	0.01405
2	rs6736030	186081430	A	G	0.0295976364389436	0.0171	0.08384
2	rs6707738	186081572	G	T	0.0295005481176215	0.0171	0.0847
2	rs12467365	186082058	T	C	-0.0460020545617973	0.0183	0.01187
2	rs6734473	186084101	T	A	0.0298014912367898	0.0171	0.08146
2	rs6747787	186084222	A	G	0.0750981960059311	0.0197	0.000142
2	rs62199983	186084439	C	T	0.0153023200084426	0.0209	0.4658
2	rs72898954	186084657	T	C	0.0152038337422728	0.0209	0.4683
2	rs17711915	186086798	C	T	0.0150954876453349	0.0209	0.4706
2	rs10931162	186087018	G	T	0.03029639423135	0.017	0.0756
2	rs4666675	186087349	T	C	0.0147999386115992	0.0209	0.4798
2	rs62199984	186088292	T	A	0.0148984646619666	0.0209	0.4767
2	rs11683056	186088401	G	T	0.0304031059110447	0.017	0.07406
2	rs78600519	186091441	C	T	-0.0105049846451474	0.0457	0.8177
2	rs752777	186092092	A	T	0.0147999386115992	0.0209	0.4789
2	rs13401782	186094561	T	C	-0.0465047776557534	0.0182	0.01083
2	rs2042493	186094820	A	T	-0.046400022834317	0.0182	0.01086
2	rs12471710	186096049	T	C	-0.0465047776557534	0.0182	0.01076
2	rs61679252	186096696	A	G	-0.0465047776557534	0.0182	0.01072
2	rs13025179	186098005	A	G	0.0305001066483263	0.017	0.07309
2	rs13033517	186099376	G	T	0.0307037775750057	0.017	0.07184
2	rs2369928	186099963	C	G	-0.0467038420537432	0.0182	0.01034
2	rs56382904	186100156	A	G	0.0184978548821194	0.0212	0.3828
2	rs2194475	186100947	G	A	-0.0467981495486393	0.0182	0.01025
2	rs144344777	186101072	T	C	-0.0975025813612386	0.1038	0.3472
2	rs11890214	186102323	G	T	0.0308007491527123	0.017	0.07031
2	rs2194476	186102815	C	T	0.0187039847937718	0.0212	0.377
2	rs2216836	186103012	T	C	0.0167981182758809	0.0208	0.4201
2	rs12693403	186103275	C	G	0.0307037775750057	0.017	0.07168
2	rs2216837	186103968	A	G	-0.0471020897690825	0.0182	0.009767
2	rs2194478	186104398	C	T	-0.0469029460862576	0.0182	0.00999
2	rs62199986	186104461	T	A	0.0154007965760229	0.0209	0.4611
2	rs4618010	186105302	A	G	0.0307037775750057	0.017	0.07105
2	rs77405416	186105811	T	C	0.0346043046869299	0.0377	0.3588
2	rs72898986	186105910	C	T	0.0154007965760229	0.0209	0.4609
2	rs6708416	186106391	C	T	-0.0309026047398165	0.017	0.06986
2	rs9288112	186106512	G	A	0.0308007491527123	0.017	0.07028
2	rs7590299	186107423	A	G	0.0154992634469238	0.0209	0.459
2	rs13432986	186108439	T	C	-0.0469972723609114	0.0182	0.009791
2	rs140617724	186108675	A	T	0.0372957847436969	0.0907	0.6805
2	rs16826580	186108812	A	C	-0.0471964348309747	0.0182	0.009553
2	rs17712328	186109320	G	A	0.0178988554877579	0.0212	0.3969
2	rs6735842	186109364	T	C	-0.0302015087331214	0.017	0.07647
2	rs62199988	186110190	C	G	0.01600129372694	0.0209	0.4436
2	rs4667021	186111022	T	C	-0.0303045802648556	0.017	0.07496
2	rs16826590	186111208	T	C	-0.0005001250416822	0.0515	0.9927
2	rs6706974	186111219	C	A	-0.0303973537275885	0.017	0.07429
2	rs6735898	186111410	A	C	-0.0303045802648556	0.017	0.07497
2	rs150202673	186111517	T	C	-0.09330020116546	0.1034	0.3668
2	rs76590930	186114846	C	T	-0.0802018870085612	0.0633	0.2056
2	rs7576997	186115717	C	T	-0.0469972723609114	0.0182	0.009915
2	rs142514977	186115830	A	G	-0.0640053299759124	0.0422	0.1287
2	rs72898998	186115979	C	T	0.016296487966892	0.0208	0.4345
2	rs7577666	186116077	G	A	-0.0300984478240329	0.017	0.07712
2	rs13429244	186116442	C	T	-0.0469029460862576	0.0182	0.01021
2	rs13429446	186116473	G	C	-0.0469029460862576	0.0182	0.01016
2	rs10210591	186116625	C	G	-0.0469029460862576	0.0182	0.01006
2	rs10176515	186117111	T	C	-0.0469029460862576	0.0182	0.01002
2	rs10170185	186118681	C	T	-0.0292949370570243	0.017	0.08488
2	rs62200003	186119460	A	G	0.0172012073197748	0.0209	0.4106
2	rs13392489	186120083	G	A	-0.0290993078252748	0.017	0.08731
2	rs13392851	186120486	C	T	-0.0467038420537432	0.0182	0.01031
2	rs12623057	186121149	G	A	-0.008395140788382	0.0458	0.855
2	rs1559510	186124709	C	T	0.0165030720990143	0.0209	0.4283
2	rs145262452	186124710	G	A	-0.10799732231233	0.1148	0.3465
2	rs118098805	186124774	T	A	-0.0655950790984102	0.0603	0.2768
2	rs16826599	186125006	G	A	0.0686021284901822	0.0223	0.002043
2	rs11679554	186126485	G	A	0.0154007965760229	0.0209	0.4617
2	rs115919021	186126915	T	A	0.0164047040252769	0.0209	0.4313
2	rs142942385	186127529	T	G	0.0428008353226943	0.0632	0.4981
2	rs17763513	186127906	T	A	0.0189002595004805	0.0212	0.3731
2	rs62200004	186127953	A	C	0.0164047040252769	0.0209	0.4331
2	rs62200005	186128320	A	G	0.0189002595004805	0.0212	0.3742
2	rs55801101	186128694	T	A	-0.0456042446050211	0.0182	0.01231
2	rs77485394	186129247	C	T	-0.0695966251380842	0.0491	0.156
2	rs62200006	186129655	C	T	0.0164047040252769	0.0209	0.4322
2	rs4666677	186130436	G	A	-0.0299953975354009	0.017	0.07783
2	rs67548106	186132106	C	A	-0.047899061319535	0.0182	0.008538
2	rs111832461	186132403	T	A	-0.175496897846857	0.1504	0.2434
2	rs62200007	186132462	A	G	0.0164047040252769	0.0209	0.4318
2	rs62200008	186132827	A	G	0.0156961681063242	0.0209	0.4504
2	rs12622560	186132887	A	G	-0.046400022834317	0.0182	0.01084
2	rs13408932	186135537	G	A	-0.0460020545617973	0.0182	0.01141
2	rs10207383	186136680	T	C	-0.047899061319535	0.0182	0.008569
2	rs13415646	186137132	G	A	-0.0309954337025195	0.017	0.06839
2	rs117149056	186137151	C	A	-0.0095050300143049	0.04	0.8123
2	rs13429093	186137261	T	C	-0.0475948788076838	0.0182	0.008924
2	rs13429304	186137472	T	A	-0.0462952789853036	0.0182	0.01108
2	rs62200009	186138361	C	T	0.0160997014894237	0.0208	0.4411
2	rs62200010	186138376	G	A	0.01600129372694	0.0208	0.4419
2	rs10205057	186139826	C	T	-0.0309954337025195	0.017	0.06919
2	rs117225663	186140032	C	A	0.0312951579807101	0.0641	0.6257
2	rs17763597	186140309	G	A	0.01600129372694	0.0208	0.4432
2	rs17712737	186140393	T	C	0.0165030720990143	0.0208	0.4277
2	rs10931166	186141363	C	G	0.0150954876453349	0.0208	0.4694
2	rs10931167	186141413	T	A	0.0154992634469238	0.0209	0.4564
2	rs4667023	186142373	G	A	-0.0021022080918702	0.051	0.9667
2	rs147827357	186143471	A	T	-0.107496127788248	0.1144	0.3474
2	rs11690994	186144250	C	G	0.0148984646619666	0.0208	0.4745
2	rs183358297	186144390	C	A	-0.107496127788248	0.1143	0.3473
2	rs1030291	186144406	A	C	-0.0460962958929736	0.0182	0.01123
2	rs13425009	186144982	C	T	-0.0460962958929736	0.0182	0.01126
2	rs2161838	186145591	G	A	-0.0303973537275885	0.017	0.07444
2	rs17763801	186145762	A	G	0.0146028573839336	0.0209	0.4824
2	rs2113501	186145882	T	A	-0.0460020545617973	0.0182	0.01147
2	rs13391505	186146248	T	G	-0.0303045802648556	0.017	0.07472
2	rs56165353	186146452	C	T	0.0147999386115992	0.0209	0.4785
2	rs72900954	186146726	G	A	0.0149969810059077	0.0209	0.4707
2	rs11679301	186147147	T	C	0.0179970767016546	0.0212	0.3948
2	rs13432852	186147541	C	A	-0.0460020545617973	0.0182	0.0114
2	rs6730298	186147898	T	C	-0.0458973523870375	0.0182	0.01158
2	rs4384741	186148001	T	A	-0.0303045802648556	0.017	0.07515
2	rs4531894	186148024	A	C	-0.0303045802648556	0.017	0.07511
2	rs4560075	186148062	C	T	-0.0303045802648556	0.017	0.07512
2	rs4487060	186148230	G	A	-0.0303045802648556	0.017	0.07513
2	rs4352199	186148310	G	A	-0.0303045802648556	0.017	0.07513
2	rs7596294	186148995	A	C	-0.0458973523870375	0.0182	0.01157
2	rs56269130	186149165	T	C	0.0148984646619666	0.0209	0.4747
2	rs13389141	186149314	G	A	-0.0303045802648556	0.017	0.07511
2	rs62200012	186149734	C	T	0.0147014028528927	0.0209	0.4819
2	rs79423182	186149922	C	A	-0.0344051267241774	0.0492	0.484
2	rs6738404	186149999	T	C	-0.0303973537275885	0.017	0.07426
2	rs6723447	186150016	G	A	-0.0458973523870375	0.0182	0.01149
2	rs4667025	186150287	G	A	0.014504302202808	0.0209	0.4861
2	rs140296212	186150337	C	T	-0.0105049846451474	0.0519	0.8404
2	rs144232364	186150363	C	T	-0.087902683175911	0.0623	0.1588
2	rs10207042	186151389	C	A	-0.0303973537275885	0.017	0.07378
2	rs10207304	186151487	G	A	-0.0305004454483837	0.017	0.07353
2	rs10210078	186152022	G	T	0.0326994961630157	0.0234	0.1621
2	rs2161836	186152408	A	G	-0.0460962958929736	0.0182	0.01117
2	rs2113493	186152716	C	T	-0.0305004454483837	0.017	0.07306
2	rs7565172	186152942	G	A	-0.0296966117368367	0.017	0.08051
2	rs4666678	186153929	T	C	-0.0297996312385195	0.017	0.07984
2	rs12612763	186154075	C	T	0.0639039448366128	0.0213	0.002675
2	rs12473239	186154554	A	T	-0.0453007592301635	0.0182	0.01256
2	rs12466047	186154684	C	T	-0.0302015087331214	0.017	0.07631
2	rs13417063	186155566	A	G	-0.0296966117368367	0.017	0.0807
2	rs13394591	186155710	G	C	-0.0299026613543135	0.017	0.07933
2	rs55913275	186155971	T	A	-0.0299026613543135	0.017	0.07906
2	rs13408211	186156005	T	C	-0.0299026613543135	0.017	0.0788
2	rs56065350	186156180	C	A	0.0147999386115992	0.0209	0.4773
2	rs56107470	186156228	C	T	0.0147999386115992	0.0209	0.4777
2	rs13408565	186156367	T	C	-0.0299026613543135	0.017	0.07871
2	rs13408663	186156401	T	C	-0.0299026613543135	0.017	0.07864
2	rs138759793	186156451	A	T	-0.145199197492205	0.1092	0.1835
2	rs113021708	186156485	A	G	-0.0322029950400999	0.0234	0.1694
2	rs13423346	186156738	A	G	-0.0297996312385195	0.017	0.07945
2	rs13398144	186156766	G	C	-0.0299026613543135	0.017	0.0794
2	rs10179451	186156826	G	A	-0.0320997276601081	0.0234	0.1699
2	rs13423527	186156901	A	C	-0.0454995840713661	0.0182	0.01213
2	rs13423645	186157028	A	G	-0.0299026613543135	0.017	0.07894
2	rs62200016	186157051	G	A	0.0149969810059077	0.0209	0.4712
2	rs151111219	186157275	A	G	-0.0299026613543135	0.017	0.07861
2	rs12477633	186158137	A	G	-0.0300984478240329	0.017	0.07723
2	rs111662408	186158399	A	G	-0.0451019739124202	0.0182	0.01334
2	rs151039438	186158422	C	A	-0.046201018900714	0.0182	0.01096
2	rs62200017	186158561	G	A	0.0149969810059077	0.0209	0.4728
2	rs13418781	186158841	T	C	-0.0302015087331214	0.017	0.07616
2	rs4260201	186159166	C	T	-0.0302015087331214	0.017	0.07556
2	rs62200018	186159757	G	A	0.0147014028528927	0.0209	0.4795
2	rs62200019	186160032	C	A	0.0147999386115992	0.0209	0.4786
2	rs150582434	186160159	A	G	-0.0303973537275885	0.017	0.07432
2	rs13409923	186160573	G	T	-0.0303973537275885	0.017	0.07414
2	rs10175123	186160947	C	T	-0.0303973537275885	0.017	0.074
2	rs10175127	186160955	C	T	-0.0303973537275885	0.017	0.07396
2	rs72901002	186161945	C	T	0.0150954876453349	0.0208	0.4699
2	rs72902704	186161946	A	G	0.0147999386115992	0.0208	0.4768
2	rs4666679	186162043	T	C	-0.0305004454483837	0.017	0.07271
2	rs9679239	186162416	A	T	-0.0305004454483837	0.017	0.07242
2	rs7608802	186162731	A	G	-0.0306035477981776	0.017	0.07181
2	rs7608891	186162774	A	G	-0.0306035477981776	0.017	0.07189
2	rs13401297	186163252	G	A	-0.0306035477981776	0.017	0.07193
2	rs2113495	186163570	G	A	-0.0306035477981776	0.017	0.07152
2	rs12470414	186163878	G	A	-0.0306963490025976	0.017	0.07123
2	rs10931168	186164423	A	G	-0.0462952789853036	0.0181	0.01051
2	rs889906	186164665	A	G	-0.0307994715535284	0.017	0.07041
2	rs889907	186164706	T	C	-0.0307994715535284	0.017	0.07025
2	rs2059349	186164824	T	C	-0.0458031298018141	0.0181	0.01135
2	rs2059350	186164898	T	C	-0.0460962958929736	0.0181	0.011
2	rs889908	186165081	T	C	-0.0309954337025195	0.017	0.06851
2	rs6712589	186165258	A	G	0.0819025156196343	0.05	0.1012
2	rs889909	186165480	T	G	-0.0313049258284153	0.017	0.06594
2	rs4600609	186165639	G	A	0.0141987193998129	0.0209	0.4965
2	rs6716595	186166093	A	C	-0.031397792147416	0.017	0.06524
2	rs11686701	186166152	G	A	0.0141001243787816	0.0209	0.4975
2	rs4667026	186166532	C	T	-0.031397792147416	0.017	0.06534
2	rs4667027	186166539	C	G	-0.031397792147416	0.017	0.06534
2	rs4667028	186166660	G	A	-0.046400022834317	0.0182	0.01058
2	rs6749543	186167176	G	A	-0.0315009870620622	0.017	0.06475
2	rs12473912	186167320	C	G	-0.0315009870620622	0.017	0.06459
2	rs62200032	186167338	G	A	0.0167981182758809	0.0212	0.427
2	rs7559348	186167610	T	C	-0.0315009870620622	0.017	0.06452
2	rs7601297	186167931	C	T	-0.0315009870620622	0.017	0.06442
2	rs7562717	186168202	T	A	-0.0315009870620622	0.017	0.06436
2	rs138524896	186168462	C	T	-0.0868986560701441	0.0588	0.1391
2	rs13393770	186168463	A	G	-0.0299026613543135	0.0172	0.08182
2	rs12476178	186169210	C	G	-0.0497996735526059	0.0423	0.2391
2	rs17713084	186169599	T	C	0.0138042809763971	0.0209	0.5082
2	rs2216833	186169624	C	T	0.0324962313421326	0.0232	0.1609
2	rs6434121	186169801	C	T	0.0326027085440124	0.0232	0.1587
2	rs7569786	186169825	T	C	-0.0309026047398165	0.0171	0.06989
2	rs55955629	186170085	A	C	0.0173977771764203	0.0212	0.4104
2	rs1160125	186170163	A	T	0.0323994240466592	0.0231	0.1616
2	rs6434122	186170204	T	C	-0.0319035490130083	0.0171	0.06181
2	rs139867223	186170299	C	A	-0.0115969858456632	0.0648	0.8578
2	rs6434123	186170698	T	C	0.0323994240466592	0.0231	0.1614
2	rs35433875	186171221	G	T	0.0673969319860517	0.0559	0.2276
2	rs12472448	186171229	C	T	0.0324962313421326	0.0231	0.1604
2	rs12464394	186171240	A	G	0.0324962313421326	0.0231	0.1602
2	rs7421031	186171939	A	C	0.0141001243787816	0.0208	0.4995
2	rs7596831	186172102	G	T	0.0326027085440124	0.0231	0.1584
2	rs7557829	186172142	T	C	0.0138042809763971	0.0208	0.5088
2	rs7570449	186172416	A	G	0.0138042809763971	0.0208	0.509
2	rs1364479	186172467	C	T	0.0326994961630157	0.0231	0.157
2	rs10197781	186173063	G	A	0.0326994961630157	0.0231	0.1567
2	rs7600650	186173267	C	T	0.0327962744150825	0.0231	0.1562
2	rs7600661	186173326	C	G	0.0329027196757078	0.0231	0.1551
2	rs184736968	186174344	T	A	0.0439977464776452	0.0786	0.5755
2	rs2370125	186174434	T	G	0.0329027196757078	0.0231	0.1552
2	rs850859	186174597	A	T	-0.0326988269632397	0.0232	0.1593
2	rs1424536	186175229	C	T	0.0097027754613851	0.0176	0.5838
2	rs12151783	186175449	C	A	0.059701843246044	0.0186	0.001344
2	rs9808030	186175741	T	C	0.0098018049722602	0.0176	0.5798
2	rs4667029	186176136	C	G	0.013202462677756	0.0209	0.527
2	rs1160448	186176139	C	T	0.0330962274891896	0.0232	0.1538
2	rs1160449	186176372	C	T	0.0330962274891896	0.0232	0.1531
2	rs144438251	186176800	A	C	-0.101302095530325	0.1045	0.3323
2	rs1424535	186176849	A	C	0.0330962274891896	0.0232	0.1532
2	rs11679155	186176928	T	A	0.0127977582298607	0.0209	0.5394
2	rs1424534	186177109	A	G	0.0099008246772624	0.0176	0.573
2	rs1424533	186177298	G	T	0.0332026408277183	0.0232	0.1526
2	rs34233446	186177399	A	G	0.0126990249774084	0.0209	0.5424
2	rs12479351	186177410	G	A	0.0099998345783334	0.0177	0.5704
2	rs72902780	186177455	A	G	0.0127977582298607	0.0209	0.5396
2	rs2059360	186177460	T	G	0.0099998345783334	0.0177	0.5731
2	rs1582630	186177545	G	A	0.0332993704009261	0.0232	0.1516
2	rs1582629	186177691	A	T	0.0589007839201085	0.0185	0.001438
2	rs1582628	186177775	C	G	0.0333960906184285	0.0232	0.151
2	rs193116483	186178165	C	T	0.0412954824071715	0.0861	0.6314
2	rs1075143	186178601	G	A	-0.0177974390305806	0.0426	0.6765
2	rs1424532	186178814	A	G	0.0579009158948382	0.0185	0.001736
2	rs1364478	186178889	G	A	0.0589007839201085	0.017	0.0005452
2	rs1424531	186178928	A	G	0.0590044865764036	0.017	0.0005286
2	rs62200034	186179341	T	A	0.0131037693769772	0.0209	0.5314
2	rs13005569	186179745	G	C	0.0592024345167419	0.0185	0.001368
2	rs4666680	186179807	C	T	0.0131037693769772	0.0209	0.5319
2	rs13005616	186179898	C	T	0.0590987523872065	0.0185	0.001376
2	rs12474566	186180191	A	G	0.0343048036919902	0.0233	0.1409
2	rs62198770	186180657	A	G	0.0129951954948113	0.0209	0.5341
2	rs2113496	186180975	T	C	0.0131037693769772	0.0209	0.533
2	rs2113497	186181146	C	T	0.0344980404075674	0.0233	0.1394
2	rs12623015	186181349	C	T	0.0592966816705476	0.0185	0.001356
2	rs4667031	186181894	A	C	0.0592024345167419	0.017	0.0005148
2	rs7575327	186181992	T	C	0.0592024345167419	0.017	0.0005129
2	rs13033166	186182262	G	A	0.0592966816705476	0.0185	0.001353
2	rs12989637	186183016	C	T	0.0594003432814475	0.0185	0.001346
2	rs12612663	186183648	G	A	-0.000200020002667	0.0516	0.9969
2	rs117789796	186183982	G	A	-0.0352023974087295	0.0396	0.3734
2	rs1364477	186184030	A	G	-0.0471020897690825	0.0183	0.01003
2	rs6746292	186184047	A	G	0.0587970705084571	0.017	0.0005597
2	rs12997698	186184294	G	T	0.0595039941477318	0.0185	0.001313
2	rs12997247	186184378	A	G	0.0592024345167419	0.017	0.0005167
2	rs11683254	186184601	T	C	0.0590044865764036	0.017	0.0005295
2	rs12466097	186184916	C	T	-0.0469029460862576	0.0183	0.01045
2	rs2370130	186185061	C	G	0.0129951954948113	0.021	0.5366
2	rs1364476	186185502	C	T	0.0590987523872065	0.017	0.000522
2	rs1364475	186185653	C	T	0.0590987523872065	0.017	0.0005265
2	rs1364474	186185662	A	G	0.0590987523872065	0.017	0.0005251
2	rs12987154	186185924	T	C	0.0863978554904648	0.0516	0.09381
2	rs7576335	186185951	G	A	0.0128964817350202	0.0211	0.5387
2	rs13011781	186186445	C	T	0.0594003432814475	0.0185	0.001367
2	rs6745420	186187295	T	C	0.0594003432814475	0.0172	0.000552
2	rs6745548	186187392	T	C	0.0592024345167419	0.0186	0.001439
2	rs6704925	186187832	A	G	-0.0465047776557534	0.0184	0.01134
2	rs2161837	186187920	A	G	0.013202462677756	0.0211	0.5319
2	rs1582627	186188010	G	C	0.0587970705084571	0.0186	0.00156
2	rs10803982	186188372	A	G	0.0585990423029356	0.0171	0.0005931
2	rs1364473	186188807	A	T	0.0584952975902863	0.0171	0.0006152
2	rs7561033	186189193	A	T	0.0584952975902863	0.0171	0.0006118
2	rs6434124	186189299	G	A	0.0584952975902863	0.0171	0.0006178
2	rs6434125	186189341	C	T	0.0584952975902863	0.0171	0.0006198
2	rs6709795	186189411	A	G	0.0582972096102774	0.0171	0.000639
2	rs6738842	186189586	C	G	0.0577970987262168	0.0171	0.0007236
2	rs6713145	186189784	A	G	0.0520040417467951	0.0172	0.002459
2	rs62198772	186189829	T	A	0.0046989426564652	0.021	0.8235
2	rs7591301	186189948	G	C	-0.0515038428671156	0.0205	0.01212
2	rs6757353	186190015	T	C	0.0507026199737612	0.018	0.004821
2	rs71430182	186190060	G	A	0.0045994064948955	0.038	0.9039
2	rs75484301	186190111	A	G	0.0845984682653396	0.0441	0.05492
2	rs7370700	186190221	C	T	0.0242046886968174	0.0218	0.2662
2	rs13016340	186190302	T	A	0.0491044005063081	0.0172	0.004282
2	rs850861	186190449	C	T	-0.046201018900714	0.0171	0.007013
2	rs13016602	186190465	T	C	0.0473987203698754	0.0171	0.005611
2	rs13023579	186190812	G	A	0.0432989243951476	0.0185	0.01908
2	rs78347276	186191153	G	T	-0.0142003494011414	0.0529	0.7877
2	rs13000878	186191292	T	C	-0.0132980281439898	0.0403	0.7407
2	rs10490730	186191472	G	C	0.0450020459197846	0.0171	0.00851
2	rs13030793	186191908	G	C	0.0448968808822823	0.0171	0.008715
2	rs78349056	186192287	A	T	-0.0068030886197391	0.0536	0.8988
2	rs13031319	186192400	A	G	-0.0128015918372089	0.0403	0.7513
2	rs12467719	186192661	T	A	0.0450020459197846	0.0171	0.008473
2	rs850863	186192754	C	G	-0.0426048328324374	0.0171	0.01272
2	rs36074491	186192757	C	T	0.0448968808822823	0.0171	0.008539
2	rs12467781	186192858	T	C	-0.0217958123704574	0.0189	0.2487
2	rs13020990	186193810	T	C	0.0432989243951476	0.0184	0.0187
2	rs1593205	186193858	A	T	0.0109992854583691	0.0207	0.5936
2	rs1100827	186194003	C	A	-0.0447986409079867	0.0171	0.008659
2	rs1100828	186194765	T	C	-0.0423961495190412	0.0171	0.01306
2	rs1100829	186195271	A	G	-0.0425004857321486	0.0171	0.01289
2	rs2113498	186195774	C	A	0.0432989243951476	0.0184	0.01867
2	rs850865	186196804	T	A	-0.0447986409079867	0.0171	0.00868
2	rs850867	186197972	G	A	-0.0447986409079867	0.017	0.008618
2	rs6715005	186198929	T	C	0.0435000054458512	0.0184	0.0181
2	rs6757185	186199020	C	T	0.0428008353226943	0.0184	0.01988
2	rs1582626	186199224	C	T	0.0428008353226943	0.0184	0.01992
2	rs141200721	186199232	C	T	0.141100176974452	0.099	0.1538
2	rs67218200	186199614	C	A	-0.0218980211012161	0.0189	0.2461
2	rs10931169	186200874	A	G	0.0446960805488528	0.017	0.008706
2	rs4667032	186201048	A	C	0.0118989261570991	0.0206	0.5624
2	rs850872	186201216	G	A	-0.044495399886564	0.017	0.008919
2	rs6751584	186202776	C	T	0.0421970486997883	0.0184	0.0216
2	rs11681671	186203532	C	T	0.0418039122811836	0.0184	0.0227
2	rs4666681	186203705	C	T	0.0444952398865513	0.017	0.008886
2	rs4666682	186203743	G	A	0.0124027667170427	0.0206	0.5477
2	rs11694167	186203864	A	T	0.0416984103556758	0.0184	0.02302
2	rs850878	186204216	C	T	-0.0442027026797326	0.017	0.009221
2	rs13034332	186204586	C	A	0.0414010268486756	0.0183	0.02392
2	rs16826669	186205161	C	T	0.0124027667170427	0.0205	0.5442
2	rs850880	186205189	T	C	-0.0421040660228114	0.017	0.01344
2	rs72904785	186205528	C	T	0.0126990249774084	0.0205	0.5369
2	rs72904786	186205724	G	A	0.0126990249774084	0.0205	0.536
2	rs850881	186206027	G	A	-0.0421040660228114	0.017	0.01342
2	rs850882	186206092	C	T	-0.0442027026797326	0.017	0.009264
2	rs850885	186206558	A	C	-0.0421979407001862	0.017	0.0132
2	rs11687947	186207375	G	T	0.044600447168905	0.017	0.008528
2	rs850888	186208217	C	G	-0.044495399886564	0.017	0.008757
2	rs850889	186208248	C	T	-0.044495399886564	0.017	0.008761
2	rs16826685	186208354	T	C	0.0125015292229252	0.0205	0.5402
2	rs850890	186208391	A	G	-0.0425004857321486	0.017	0.01249
2	rs10174465	186208531	A	G	-0.0198048272985997	0.0188	0.2927
2	rs850891	186208532	A	C	-0.044599955369026	0.017	0.008585
2	rs142671142	186208712	T	A	-0.103595407711159	0.0918	0.2591
2	rs1159985	186208756	C	T	0.0125015292229252	0.0205	0.5421
2	rs1364471	186209004	A	C	0.0418039122811836	0.0183	0.02249
2	rs850892	186209310	T	C	-0.0447986409079867	0.017	0.008421
2	rs80299747	186209570	T	C	0.0969996609179504	0.062	0.1177
2	rs850893	186209612	A	G	-0.0423961495190412	0.017	0.0129
2	rs850894	186210402	A	T	-0.0418016408837633	0.0184	0.02259
2	rs850895	186211067	C	A	-0.04470452178448	0.0171	0.008908
2	rs72906803	186211398	A	T	0.0012991557316201	0.02	0.9495
2	rs850896	186211576	A	C	-0.0428970626523952	0.0171	0.01232
2	rs850897	186211841	T	C	-0.0416035498550752	0.0171	0.01507
2	rs2081321	186212386	G	A	-0.0091012913892029	0.0486	0.8522
2	rs850898	186212808	C	A	-0.0408949138454712	0.0171	0.01702
2	rs72906809	186212857	C	A	0.0067968490002727	0.0206	0.7428
2	rs850899	186213494	T	A	-0.0527996915922012	0.0231	0.02206
2	rs10199689	186213755	C	T	-0.0151034855773182	0.0187	0.4201
2	rs16826702	186214020	G	A	-0.0151034855773182	0.0187	0.4215
2	rs850900	186214568	G	C	-0.0519040071504222	0.0234	0.02664
2	rs1862986	186214921	C	T	-0.0088994831870327	0.0485	0.8542
2	rs12465904	186216101	T	C	-0.0145046862028817	0.0187	0.4396
2	rs13428225	186216520	C	G	-0.0145046862028817	0.0187	0.4381
2	rs13402679	186216568	A	C	-0.0145046862028817	0.0187	0.4368
2	rs16826724	186216686	A	T	-0.0145046862028817	0.0187	0.4383
2	rs16826727	186216747	T	G	-0.0147989665120717	0.0187	0.4297
2	rs850902	186217242	T	G	-0.0503043099097479	0.0234	0.03166
2	rs17765519	186217358	A	T	-0.0040983869261633	0.0485	0.932
2	rs13396960	186217659	T	C	-0.015702643727291	0.0185	0.3976
2	rs13383811	186217685	G	A	-0.015702643727291	0.0185	0.3985
2	rs850903	186217883	C	T	-0.0396976268585458	0.0171	0.02004
2	rs140399203	186218220	C	T	0.0111970780932162	0.0325	0.7303
2	rs67432574	186218539	A	G	-0.0143017847108596	0.0187	0.4463
2	rs850905	186218774	C	T	-0.0490011864330638	0.0234	0.03579
2	rs850906	186218867	T	G	-0.0490011864330638	0.0234	0.03588
2	rs12997318	186219012	G	T	-0.0014009809156281	0.0487	0.9764
2	rs79630297	186219251	G	A	0.0363994293800054	0.0351	0.3001
2	rs114503532	186219387	T	C	-0.0218980211012161	0.0376	0.5597
2	rs850907	186219656	G	A	-0.0393959285025942	0.0171	0.02121
2	rs959013	186219709	T	C	-0.0156010662286512	0.0186	0.4004
2	rs4667034	186220456	A	G	0.004001981379298	0.0207	0.847
2	rs6757866	186220510	T	C	-0.0154994990469515	0.0186	0.4044
2	rs850908	186220642	C	A	-0.0473012731180131	0.0194	0.01485
2	rs4544389	186220822	C	T	-0.0143017847108596	0.0188	0.4456
2	rs55725117	186221039	C	T	0.003902375817241	0.0207	0.8505
2	rs6739889	186221097	T	G	-0.015702643727291	0.0186	0.3999
2	rs850909	186221427	A	C	-0.0486021818392175	0.0234	0.03791
2	rs850911	186221717	C	G	-0.0484972070855493	0.0234	0.0384
2	rs850912	186221885	T	C	-0.0484027392281675	0.0236	0.03999
2	rs12470588	186222311	A	G	-0.0146974807605841	0.0188	0.433
2	rs57855339	186222851	A	T	-0.0231048737150968	0.0377	0.5405
2	rs850913	186223316	T	C	-0.0377018671840115	0.0172	0.02835
2	rs850914	186223503	A	G	-0.0366951051877892	0.0172	0.03282
2	rs11676956	186224664	C	T	-0.0060985584618694	0.049	0.9006
2	rs11677074	186224712	G	A	-0.006199175242821	0.049	0.8995
2	rs850915	186225350	T	C	-0.0536961790038609	0.0197	0.006481
2	rs850916	186225476	A	G	-0.040197189751413	0.0173	0.01987
2	rs11678812	186226182	C	T	-0.0078003437327339	0.0492	0.8738
2	rs67204668	186226317	T	C	-0.0156010662286512	0.019	0.4112
2	rs68080970	186226575	A	G	-0.0176040459483609	0.0192	0.3584
2	rs71430183	186226604	G	A	-0.009000382197299	0.0492	0.8542
2	rs72906847	186226978	C	T	-0.0093031403261444	0.0196	0.6361
2	rs73047263	186227126	C	T	-0.0073972926304747	0.0215	0.7312
2	rs1100830	186227374	T	C	-0.0553964376203783	0.0198	0.005202
2	rs67225722	186227554	G	A	-0.0076995657264405	0.0215	0.7192
2	rs4308095	186229004	C	T	-0.0979987908821025	0.0484	0.04288
2	rs2216848	186229055	G	A	0.048904443353603	0.0233	0.03597
2	rs150198790	186229658	A	G	-0.0364046818937998	0.0874	0.6771
2	rs10189108	186230350	G	A	-0.0064004391810282	0.0216	0.7671
2	rs7593549	186231618	G	C	-0.0069037763167944	0.0216	0.7488
2	rs1579344	186231718	T	C	0.0489996660319079	0.0238	0.03972
2	rs1834164	186232469	T	C	0.0485044090596151	0.0238	0.04217
2	rs55782410	186232792	T	C	-0.0102018624845967	0.0198	0.6069
2	rs10183964	186233799	C	T	-0.007004474152883	0.0216	0.7454
2	rs7604055	186234233	C	T	0.0579009158948382	0.0201	0.00393
2	rs13028532	186234448	A	G	-0.0122952780941516	0.0192	0.5214
2	rs4667038	186234733	A	T	0.0517002115855168	0.0242	0.0326
2	rs13034426	186234867	A	T	-0.0221024699079472	0.0486	0.6497
2	rs66774798	186235182	G	A	-0.008395140788382	0.0217	0.6999
2	rs1364470	186235233	A	T	-0.0145046862028817	0.0205	0.4809
2	rs137963300	186235466	T	C	0.132500861809999	0.1007	0.1884
2	rs36086988	186236595	C	T	-0.0049019951702315	0.0473	0.9167
2	rs117487603	186237015	T	G	0.156302648395341	0.1006	0.1205
2	rs1424528	186239607	A	G	0.0551981604647623	0.0246	0.02476
2	rs9288114	186240504	G	A	-0.008395140788382	0.0218	0.7007
2	rs10189609	186240664	C	T	0.0513012943555507	0.0245	0.03604
2	rs2194507	186241518	A	T	0.0518996105407571	0.0243	0.03293
2	rs34317053	186241788	G	T	-0.0180010511095525	0.0491	0.7134
2	rs115979227	186242437	A	G	0.0780992819830517	0.0246	0.001499
2	rs7599860	186243561	C	A	9.99950003332973e-05	0.1115	0.9991
2	rs4667039	186244158	G	A	0.0511017760490843	0.0248	0.03954
2	rs142174908	186244816	G	A	-0.0358033589652777	0.0233	0.1246
2	rs139625499	186245003	C	T	-0.0187955345843259	0.0934	0.8401
2	rs66585748	186245161	T	C	-0.0177974390305806	0.0498	0.7205
2	rs17403192	186245653	T	C	-0.0071958279818024	0.0357	0.8407
2	rs12469739	186246372	A	T	0.0133011462391285	0.0337	0.6927
2	rs72906872	186247512	C	G	0.005703702916678	0.0181	0.7527
2	rs10931170	186247637	C	T	0.055302247784655	0.0371	0.1362
2	rs7565672	186248429	G	A	0.0012991557316201	0.0191	0.944
2	rs1345930	186248838	C	G	0.0047984689115734	0.0183	0.7945
2	rs12997946	186249405	G	A	0.0052959516591825	0.0183	0.7715
2	rs16823795	186249631	A	C	0.0069954745123864	0.0179	0.6958
2	rs1364469	186250164	T	G	0.0129951954948113	0.0183	0.4757
2	rs10931171	186251114	G	C	0.0166997792224134	0.031	0.59
2	rs72906889	186251125	G	T	0.0046989426564652	0.0312	0.8806
2	rs146953207	186252823	A	G	0.0076010387728197	0.0529	0.8853
2	rs55635316	186253148	C	T	0.0135971385060249	0.0306	0.6571
2	rs17403226	186253296	T	C	0.0136957831289865	0.0306	0.6539
2	rs75608411	186253749	A	T	0.0064988367398296	0.0183	0.7225
2	rs72906893	186253890	C	T	0.0043007385516922	0.0311	0.8891
2	rs58010872	186253895	T	A	0.0109992854583691	0.023	0.6338
2	rs16826790	186255088	C	G	0.0134984841513417	0.0305	0.6583
2	rs1364481	186255407	T	C	0.0485996698360624	0.0372	0.1919
2	rs1862993	186255764	T	C	0.0150954876453349	0.0308	0.623
2	rs1364482	186256775	G	T	0.0497991787524836	0.0372	0.1807
2	rs1424540	186257095	G	A	0.0147014028528927	0.0307	0.6311
2	rs191990330	186257320	A	C	0.031799009548949	0.0743	0.6685
2	rs183538908	186258029	T	A	-0.108197870477987	0.0737	0.1419
2	rs72908810	186258098	C	T	0.0128964817350202	0.0304	0.6714
2	rs17403303	186258409	C	A	0.0099998345783334	0.0317	0.7512
2	rs3931750	186259284	A	G	0.0489996660319079	0.0372	0.1879
2	rs2059358	186259319	T	C	0.0136957831289865	0.0302	0.6495
2	rs11689459	186259368	T	A	0.0156961681063242	0.0311	0.6138
2	rs2059359	186259653	C	T	0.0126990249774084	0.0302	0.675
2	rs117699249	186259814	G	A	0.0270021387025708	0.0604	0.6551
2	rs10497664	186260445	G	T	0.0025966258472659	0.0179	0.886
2	rs17331432	186260603	T	G	0.0146028573839336	0.0304	0.6312
2	rs6751674	186260685	A	G	0.0166014304974254	0.031	0.5929
2	rs60943176	186261429	A	G	0.016296487966892	0.0228	0.473
2	rs117470509	186261463	G	A	0.0125015292229252	0.0532	0.8144
2	rs7592271	186262364	T	C	-0.001300845733048	0.0184	0.9453
2	rs13396562	186262443	C	G	0.0164047040252769	0.0309	0.5955
2	rs1013801	186262739	C	T	0.116297488332708	0.0792	0.1417
2	rs1559529	186263008	T	A	0.0133011462391285	0.0244	0.5846
2	rs7581657	186263063	C	T	0.0159028762794155	0.0305	0.6026
2	rs72908838	186263487	C	T	0.0135971385060249	0.0302	0.6532
2	rs12470221	186264360	G	T	0.0487996879336047	0.0371	0.1883
2	rs6711108	186265033	A	G	0.0156961681063242	0.0301	0.6014
2	rs78281653	186265044	T	C	0.0285971749776749	0.0195	0.142
2	rs77102591	186265054	A	C	0.0352995739869328	0.0211	0.09459
2	rs140848110	186265840	C	T	-0.12340003148223	0.1185	0.2977
2	rs1424529	186266064	G	C	0.0452027848308288	0.0365	0.215
2	rs16826807	186266549	G	T	0.0338988850054592	0.0186	0.06844
2	rs72908844	186266652	T	C	-0.0974033689970919	0.0353	0.005732
2	rs72908847	186266890	C	T	-0.0972049737931963	0.0353	0.005825
2	rs72908849	186267633	C	T	-0.0964998872256298	0.0352	0.006186
2	rs76955665	186267677	A	C	0.0323026073786261	0.0209	0.1216
2	rs72908855	186267878	G	A	0.0321960982163169	0.0186	0.08224
2	rs13006333	186267921	G	T	-0.0022024235552	0.017	0.8961
2	rs16826813	186268075	C	T	0.027799974857679	0.0178	0.1174
2	rs11689336	186268225	C	T	0.0171029078996623	0.03	0.568
2	rs72908864	186268429	G	A	-0.0946953688393245	0.0352	0.00715
2	rs56327018	186268512	C	T	0.004001981379298	0.0173	0.8149
2	rs10931172	186269899	G	A	0.0330962274891896	0.0185	0.07383
2	rs16826817	186272059	C	T	0.0002999550089979	0.0175	0.986
2	rs12622713	186272255	T	G	0.0029955089797983	0.0175	0.8617
2	rs7557163	186272532	T	C	0.0509022179271191	0.0366	0.1648
2	rs61375786	186272657	C	G	0.0281014301108748	0.0184	0.1262
2	rs2216849	186274617	T	C	0.0503033045092425	0.0367	0.1697
2	rs76418209	186274781	G	C	0.0207041815582916	0.054	0.7013
2	rs13387015	186275499	T	C	0.0101978249764461	0.0296	0.7303
2	rs1424537	186275756	C	T	-0.0019018072895963	0.0172	0.9099
2	rs2370109	186276387	A	G	0.0503983940836932	0.0366	0.1692
2	rs72892408	186276714	C	G	-0.0990029898420079	0.0351	0.004763
2	rs72892409	186276769	T	C	-0.0991023610432115	0.0351	0.004726
2	rs149951278	186278042	T	C	-0.0840013661662842	0.063	0.1823
2	rs149449763	186278153	G	A	0.0005998200719675	0.0175	0.9747
2	rs113238145	186278498	G	A	0.0280041964095973	0.0183	0.1251
2	rs2161852	186278714	T	C	0.001099395443301	0.0171	0.9491
2	rs78169746	186278865	G	A	0.0219962978718961	0.0176	0.2106
2	rs77750613	186280091	G	A	-0.122099839662124	0.0474	0.01008
2	rs7599476	186280606	A	T	0.0260965047212743	0.0171	0.1274
2	rs2194509	186281516	G	A	0.0012991557316201	0.0171	0.9388
2	rs1364480	186281523	T	A	0.0105046326450854	0.0174	0.5458
2	rs17403498	186282227	A	G	-0.0978995292780637	0.0341	0.004094
2	rs72892419	186282310	C	A	-0.0983959358562678	0.0349	0.004849
2	rs6712463	186282807	G	A	0.0008995952428359	0.0174	0.9568
2	rs6712480	186282856	G	A	0.0008995952428359	0.0174	0.9583
2	rs72892423	186283088	C	A	-0.0995993652227547	0.0349	0.004339
2	rs10177733	186283241	T	C	0.0267003518299564	0.0171	0.1178
2	rs17331619	186283318	G	T	-0.0993011330744326	0.0341	0.003607
2	rs72892430	186283545	C	T	0.001099395443301	0.0174	0.9514
2	rs9288115	186283756	G	C	0.0110981866660334	0.0171	0.5148
2	rs72892433	186283865	T	A	-0.0973041664750621	0.0349	0.005337
2	rs10191779	186283892	A	G	0.0592024345167419	0.0374	0.1132
2	rs140617151	186284016	G	A	-0.0938053126850552	0.0349	0.007205
2	rs143613147	186289830	G	C	-0.103795074933121	0.0355	0.003453
2	rs6740604	186289842	C	T	0.0098018049722602	0.0175	0.5749
2	rs150671604	186289960	G	A	0.0017983819413794	0.0174	0.9191
2	rs151190202	186290142	G	A	0.0291995144044279	0.0182	0.1091
2	rs17331626	186290480	A	G	0.0235016597850914	0.0306	0.4422
2	rs72892438	186290687	G	A	-0.0959053568870712	0.0349	0.005981
2	rs72892440	186290998	T	G	-0.0014009809156281	0.0171	0.9327
2	rs72892443	186291074	T	C	-0.0959053568870712	0.0341	0.004965
2	rs17403547	186291818	T	G	-0.0994005339083771	0.0342	0.003613
2	rs1477454	186293022	G	A	0.0064988367398296	0.0171	0.7033
2	rs17331682	186293179	A	G	-0.0932014048340167	0.0341	0.006279
2	rs67638453	186293219	G	T	-0.09330020116546	0.0349	0.007565
2	rs13036091	186293335	A	G	0.0020977980821461	0.0172	0.9028
2	rs35815004	186293415	C	G	-0.0927953446547093	0.0349	0.007833
2	rs17403617	186293599	C	T	0.0235993322503244	0.0306	0.4394
2	rs67992386	186293851	A	G	-0.0927953446547093	0.0349	0.007804
2	rs6735605	186293980	C	T	0.0291023874205329	0.0182	0.1095
2	rs17403638	186294563	C	A	-0.0972049737931963	0.0341	0.004414
2	rs11676655	186295052	C	G	-0.0936954841273232	0.0349	0.007218
2	rs117750301	186295898	A	G	-0.0456042446050211	0.0806	0.5719
2	rs2113533	186297074	T	C	0.0234039777790161	0.0175	0.182
2	rs13014885	186297215	G	A	-0.0951022014333257	0.0341	0.005258
2	rs13015110	186297338	G	C	-0.0953991837650599	0.0341	0.005128
2	rs13014616	186297357	A	T	-0.094101910056301	0.0349	0.006973
2	rs35630311	186297783	T	C	-0.0950032269191822	0.0341	0.005323
2	rs77126608	186297979	C	T	0.0235993322503244	0.0175	0.1785
2	rs66941454	186299068	T	C	-0.0959053568870712	0.0341	0.004929
2	rs66759141	186299518	A	G	-0.0960044207338013	0.0341	0.004871
2	rs1477457	186299528	G	A	0.0355987772398635	0.0338	0.2927
2	rs12617672	186299721	G	C	0.0221038989069263	0.0175	0.208
2	rs2113532	186299896	T	C	0.0014988761237359	0.018	0.9351
2	rs79048301	186300162	T	C	0.0235993322503244	0.0175	0.1773
2	rs6731674	186300310	A	C	-0.0934978231153142	0.0349	0.007366
2	rs1424538	186301351	T	C	0.0352030377085245	0.0338	0.2982
2	rs4347782	186301501	G	A	0.029403450369242	0.0182	0.1064
2	rs13395388	186302078	G	T	0.0126990249774084	0.0298	0.6714
2	rs75702452	186302101	T	C	0.0228958774769045	0.0175	0.1911
2	rs16826853	186303297	A	G	0.0295005481176215	0.0182	0.105
2	rs72894403	186303385	G	A	0.0043007385516922	0.0174	0.8074
2	rs767036	186303487	T	C	0.0291995144044279	0.0182	0.1082
2	rs767037	186303530	A	G	0.0251998010217421	0.0306	0.4092
2	rs2113531	186304128	G	A	0.0035038543266769	0.0174	0.841
2	rs2042507	186304200	T	C	0.0069954745123864	0.0171	0.681
2	rs2113530	186304202	G	A	0.0291023874205329	0.0182	0.1096
2	rs35920523	186304307	G	A	-0.0938053126850552	0.0349	0.007149
2	rs77477595	186305011	G	T	0.0247999239054771	0.0202	0.2203
2	rs7607003	186305376	C	G	0.013202462677756	0.0299	0.6593
2	rs79900440	186305497	A	G	0.0235993322503244	0.0175	0.1781
2	rs76049423	186307420	T	C	0.0298014912367898	0.0182	0.1011
2	rs79647816	186307477	G	A	0.0298014912367898	0.0182	0.1014
2	rs76964621	186307963	G	A	0.0295005481176215	0.0182	0.1051
2	rs71430186	186308166	C	A	-0.0944975101098114	0.0349	0.006736
2	rs34969380	186308604	C	T	-0.0948053072739119	0.0349	0.006552
2	rs75992008	186308908	A	G	0.0335024720540013	0.0493	0.4969
2	rs1364484	186309682	A	G	0.0235016597850914	0.0175	0.1796
2	rs10202955	186309738	C	T	0.0150954876453349	0.0299	0.6122
2	rs80351194	186310248	A	C	0.0236969951765786	0.0175	0.1754
2	rs12693410	186310420	T	C	0.0347974835421732	0.0337	0.301
2	rs66554560	186310619	T	C	0.0001999800026662	0.0171	0.9899
2	rs12988744	186311159	G	A	-0.0949042622000238	0.0349	0.006499
2	rs2161851	186311320	T	A	0.0141001243787816	0.0299	0.6361
2	rs11675629	186311990	A	T	-0.0951022014333257	0.0349	0.006409
2	rs11686861	186312255	C	T	-0.0953001798543245	0.0349	0.006333
2	rs11686896	186312326	C	T	0.0037031349243813	0.0175	0.8323
2	rs79314518	186313084	T	C	0.0235993322503244	0.0175	0.1779
2	rs13028718	186313151	T	C	0.0	0.0171	0.9989
2	rs78682630	186313290	G	A	0.029403450369242	0.0182	0.1067
2	rs6716739	186313994	G	A	0.0142973047008244	0.0299	0.6324
2	rs78760044	186314118	T	C	0.0235993322503244	0.0175	0.1789
2	rs11673741	186314367	T	C	0.0344014267173323	0.0336	0.3068
2	rs10931174	186314795	G	A	0.00730326611012	0.0171	0.6712
2	rs10803984	186314864	C	T	0.0018981972830802	0.0175	0.9129
2	rs11691490	186314913	C	A	-0.0977010356236953	0.0373	0.008907
2	rs11691615	186315022	G	A	-0.0956962543215012	0.0349	0.006096
2	rs55748350	186315252	C	T	0.0235016597850914	0.0175	0.1796
2	rs77869108	186315289	A	G	0.0235993322503244	0.0175	0.1786
2	rs12151403	186315291	T	C	-0.0017014466397575	0.0171	0.9221
2	rs75301389	186315978	G	C	0.0234039777790161	0.0175	0.1811
2	rs11681870	186316002	A	C	-0.0956962543215012	0.0349	0.00607
2	rs76503610	186316115	G	A	0.029296631955588	0.0182	0.1079
2	rs79833814	186316131	A	T	0.0235016597850914	0.0175	0.1807
2	rs79522237	186316140	A	G	0.0234039777790161	0.0175	0.1827
2	rs11693233	186316173	C	T	-0.0969955993261986	0.0349	0.005429
2	rs76102271	186316386	C	T	0.0234039777790161	0.0175	0.182
2	rs78021644	186316662	A	G	0.0234039777790161	0.0175	0.1824
2	rs76961862	186316684	G	C	0.0234039777790161	0.0175	0.1823
2	rs12478484	186316802	G	T	0.0107025231331357	0.0171	0.5299
2	rs35066265	186316827	G	A	-0.0964007742863544	0.0349	0.005801
2	rs111588818	186316952	T	C	0.0232965165504356	0.0175	0.1837
2	rs2194508	186317662	G	A	0.0346043046869299	0.0336	0.3033
2	rs74972575	186318214	G	T	0.023198814502523	0.0175	0.1853
2	rs35871462	186318515	C	T	-0.0961034943951495	0.0349	0.005873
2	rs76159867	186319543	C	A	0.0232965165504356	0.0175	0.1849
2	rs34087779	186319705	T	C	-0.0964007742863544	0.0349	0.005746
2	rs78848339	186319952	A	G	0.0234039777790161	0.0175	0.1825
2	rs77831983	186319959	C	T	0.0234039777790161	0.0175	0.1822
2	rs1424541	186320135	G	A	0.0234039777790161	0.0175	0.1824
2	rs34826735	186320445	C	T	-0.0964998872256298	0.0349	0.005701
2	rs34537855	186320486	A	G	-0.0967972849973384	0.0349	0.00555
2	rs79369717	186320863	C	T	0.0227003855207759	0.0175	0.1963
2	rs6752582	186321570	A	G	0.0338988850054592	0.0336	0.3135
2	rs77636249	186322221	C	T	0.022299507494767	0.0175	0.2045
2	rs67432566	186322516	A	T	-0.0967972849973384	0.0349	0.005538
2	rs74557835	186322647	G	A	0.022299507494767	0.0175	0.2042
2	rs67102416	186323067	T	C	-0.0033957590691798	0.0171	0.8408
2	rs79966696	186323170	T	A	0.022299507494767	0.0175	0.2045
2	rs74438079	186323502	C	T	0.0222017079836866	0.0175	0.2049
2	rs7585436	186324105	G	A	0.0222017079836866	0.0175	0.2056
2	rs79272513	186324919	C	T	0.0222017079836866	0.0175	0.2057
2	rs76192928	186325129	C	T	0.0222017079836866	0.0175	0.2054
2	rs6758475	186325761	T	A	0.0222017079836866	0.0175	0.2057
2	rs79061010	186325812	A	C	0.0222017079836866	0.0306	0.468
2	rs2059357	186325949	C	G	0.0222017079836866	0.0175	0.2063
2	rs79576314	186326540	C	T	0.0222017079836866	0.0176	0.2065
2	rs75109151	186326715	T	C	0.0221038989069263	0.0176	0.2082
2	rs12990307	186326993	T	G	-0.003797200248385	0.0172	0.8258
2	rs78156093	186327067	A	T	0.0221038989069263	0.0176	0.2085
2	rs12622171	186327663	A	G	0.0219962978718961	0.0176	0.2097
2	rs1424542	186327997	T	C	0.0124027667170427	0.0171	0.4674
2	rs75772007	186328089	G	A	0.0358014124633833	0.0493	0.4675
2	rs12615888	186328225	C	T	0.0219962978718961	0.0176	0.2103
2	rs12622329	186328257	A	G	0.0219962978718961	0.0176	0.2103
2	rs7561783	186328610	T	C	0.0218006299588528	0.0176	0.2147
2	rs34420134	186328639	C	A	-0.098704935472477	0.0349	0.00465
2	rs7576993	186328778	A	T	0.0218006299588528	0.0176	0.2148
2	rs2370390	186329727	A	G	-0.0043996643446871	0.0172	0.7971
2	rs2370391	186329834	T	C	0.0338988850054592	0.0336	0.3129
2	rs78861260	186330271	G	A	0.0215951374365897	0.0176	0.2195
2	rs56245818	186330433	A	G	0.0213015034199157	0.0176	0.2244
2	rs56224157	186330796	G	T	0.0213015034199157	0.0176	0.2264
2	rs78986812	186331171	C	T	0.0212036062510236	0.0176	0.2271
2	rs2370392	186331598	A	G	0.0212036062510236	0.0176	0.2287
2	rs2370393	186331687	C	T	0.0213993910058902	0.0176	0.2245
2	rs2370394	186331806	T	A	0.0213015034199157	0.0176	0.2251
2	rs12475533	186332120	A	G	0.0072039888485025	0.0175	0.68
2	rs77407910	186334020	A	G	0.0209979909956055	0.0176	0.2335
2	rs10195783	186334104	T	C	0.0343048036919902	0.0336	0.3085
2	rs12619869	186334274	T	G	0.0209000641077417	0.0176	0.2353
2	rs10931175	186334338	G	A	-0.005304041591906	0.0172	0.7596
2	rs12616598	186334401	C	A	0.0209000641077417	0.0176	0.2356
2	rs7576818	186334636	A	G	0.0341985075799122	0.0336	0.309
2	rs34348999	186335988	G	C	0.0205964297986501	0.0176	0.2421
2	rs10202317	186336045	T	C	0.0200967016991224	0.0303	0.5073
2	rs79645853	186336360	C	T	0.0204984635773248	0.0176	0.2448
2	rs731374	186336529	C	T	0.0204984635773248	0.0176	0.2451
2	rs72894499	186336720	T	C	0.0213015034199157	0.0303	0.4823
2	rs79577526	186337317	A	T	0.0166014304974254	0.0184	0.3672
2	rs76278036	186337432	G	A	-0.0274020297483382	0.0429	0.5238
2	rs1345931	186337702	C	T	-0.0014009809156281	0.0174	0.9368
2	rs79833693	186337739	G	A	0.017496047616751	0.0179	0.3282
2	rs1345933	186337915	T	G	0.0347974835421732	0.0339	0.3033
2	rs3937506	186338119	T	C	-0.0360003042410416	0.0239	0.1317
2	rs2081326	186338274	A	G	-0.036798848237098	0.0237	0.121
2	rs76396657	186339638	A	G	-0.0242004837056584	0.0451	0.5919
2	rs76001789	186339902	C	T	0.0236969951765786	0.0188	0.2073
2	rs72896417	186340190	G	A	0.200095984893119	0.1057	0.05834
2	rs7586523	186340255	T	A	-0.0165969709073694	0.0172	0.3359
2	rs140558734	186341571	T	C	-0.0159972768350078	0.0899	0.8588
2	rs4667040	186341789	C	G	0.0140015196358136	0.0172	0.4156
2	rs67629903	186342140	C	T	-0.098704935472477	0.0348	0.004613
2	rs10803985	186342420	A	G	0.0142973047008244	0.0172	0.4062
2	rs142178892	186343661	G	T	-0.0366017456445608	0.0527	0.4864
2	rs59486260	186344614	C	T	0.0189983824093147	0.0308	0.5373
2	rs11675192	186345148	T	G	-0.0978995292780637	0.0349	0.004996
2	rs79574428	186347385	T	A	0.0335024720540013	0.0792	0.6719
2	rs6434130	186348199	A	G	0.0321960982163169	0.0338	0.3403
2	rs34661485	186348745	T	C	-0.0991023610432115	0.0349	0.004566
2	rs11681517	186349345	T	G	-0.0992017421200319	0.0349	0.004502
2	rs36012390	186350002	T	C	-0.100196096479342	0.0349	0.00412
2	rs10803986	186350285	A	G	0.0320024161254944	0.0338	0.3442
2	rs72896445	186350457	T	G	0.0194986595340326	0.0307	0.5244
2	rs13002265	186350498	A	G	-0.0994999446238294	0.0349	0.004383
2	rs78305523	186351073	G	A	-0.0049019951702315	0.032	0.8777
2	rs6708098	186352607	G	C	-0.0997982360788863	0.0349	0.004282
2	rs6739732	186352952	A	C	-0.0998976863400252	0.0349	0.004241
2	rs1424523	186352959	G	A	-0.0117993392160431	0.0172	0.4937
2	rs201858160	186354420	C	T	-0.0562952570552056	0.0772	0.4655
2	rs67035495	186354606	C	A	-0.100096616538285	0.0349	0.004172
2	rs10931176	186355014	C	T	-0.0115969858456632	0.0172	0.4983
2	rs10931177	186355015	A	G	0.0312951579807101	0.0339	0.3554
2	rs188135628	186355742	T	A	-0.168099176035505	0.138	0.2232
2	rs72896456	186356315	T	G	-0.100096616538285	0.0349	0.004158
2	rs116694898	186356520	C	A	-0.0191012733024012	0.0376	0.6114
2	rs74602565	186358033	G	T	-0.0106970095483354	0.0295	0.7158
2	rs6434131	186358562	C	G	-0.0114047880634385	0.0172	0.509
2	rs35201815	186358877	C	T	-0.100395086055156	0.035	0.004059
2	rs11683123	186359287	G	T	-0.100605173573966	0.0349	0.003986
2	rs118132402	186359597	C	G	-0.0054950702819798	0.0364	0.8794
2	rs67784166	186359638	C	T	-0.101401695470647	0.0349	0.003706
2	rs35047001	186360115	C	A	-0.100704704121632	0.035	0.003954
2	rs13003900	186360789	C	T	0.0072039888485025	0.0176	0.6805
2	rs115307036	186360932	T	A	0.240999186411367	0.1411	0.08761
2	rs1424525	186362164	G	A	0.0308977113278438	0.0339	0.3618
2	rs79039276	186362352	T	C	-0.0322959448008212	0.0344	0.3489
2	rs1424526	186363932	C	T	0.0307037775750057	0.0339	0.3647
2	rs1424527	186364350	G	T	0.031799009548949	0.0339	0.3485
2	rs34152682	186365149	T	C	-0.101202505509163	0.035	0.003784
2	rs11900568	186365918	T	G	0.03029639423135	0.0339	0.3711
2	rs13384417	186366568	A	G	0.0136957831289865	0.0172	0.4241
2	rs6747256	186367469	G	A	0.0142973047008244	0.0172	0.4038
2	rs11688628	186367652	G	A	-0.009797842480111	0.0172	0.5692
2	rs72896480	186368026	G	A	0.0204984635773248	0.0308	0.5044
2	rs7599179	186368152	C	A	0.0135971385060249	0.0172	0.4282
2	rs13011116	186369129	A	C	-0.101501305332106	0.035	0.003721
2	rs13018197	186369911	G	A	0.0135971385060249	0.0172	0.4289
2	rs1477455	186370097	T	C	0.0312951579807101	0.0339	0.3559
2	rs138655785	186370944	C	T	0.0399031725325864	0.0715	0.5772
2	rs7564190	186371332	A	G	-0.0116981574124923	0.0172	0.4954
2	rs118007872	186371436	C	T	0.0513962890834148	0.0413	0.2131
2	rs11897513	186372584	G	C	0.0072039888485025	0.0176	0.682
2	rs11694100	186372623	T	A	0.021497269010823	0.0308	0.4848
2	rs4575687	186372741	T	C	0.029296631955588	0.0339	0.3872
2	rs4306683	186374432	A	G	0.0138042809763971	0.0172	0.4223
2	rs13015041	186374591	A	C	-0.101999503525648	0.035	0.003553
2	rs35061410	186375647	A	G	-0.111602176581302	0.0379	0.003184
2	rs10209067	186377253	G	A	0.021898468701116	0.0308	0.4772
2	rs13007661	186377486	T	C	-0.102398240862713	0.035	0.003424
2	rs7567961	186379274	G	T	0.0281986543586787	0.0339	0.4048
2	rs76074967	186379293	C	A	0.0843962939720313	0.0806	0.2953
2	rs117688717	186379889	G	A	0.0881024482215457	0.0807	0.2748
2	rs13001443	186380129	C	T	0.0066975214477213	0.0175	0.7019
2	rs116430528	186380180	A	G	-0.0235962138551867	0.0374	0.5282
2	rs35207414	186380622	T	C	-0.103495589048314	0.035	0.003076
2	rs12617597	186382778	A	G	0.0274011363479391	0.0187	0.1432
2	rs117203987	186382976	C	G	-0.0282040203730758	0.0344	0.4128
2	rs183524446	186385233	A	T	0.0769980774873111	0.069	0.2639
2	rs116911340	186386583	A	G	-0.0196008476550609	0.045	0.663
2	rs34571837	186386889	T	C	-0.10450532588131	0.035	0.00282
2	rs10931178	186387129	T	C	0.0060019521956343	0.0175	0.7305
2	rs146182424	186387646	C	T	0.0676025721352111	0.0483	0.1618
2	rs10180772	186388059	G	A	0.0243998868235351	0.0308	0.4272
2	rs147893017	186389011	C	T	0.115700869452059	0.038	0.00231
2	rs10199557	186389800	T	G	0.0126002819757385	0.0171	0.4626
2	rs10210704	186390038	A	T	0.0126002819757385	0.0171	0.4609
2	rs187702888	186390783	T	C	0.0897035830817786	0.0734	0.2213
2	rs145410423	186392637	C	T	0.0255020410123433	0.1114	0.8188
2	rs149125854	186392733	A	G	-0.0680968444676575	0.0972	0.4834
2	rs4377305	186392940	G	A	0.0125015292229252	0.0171	0.4644
2	rs4549042	186393183	C	T	0.0125015292229252	0.0171	0.4642
2	rs150316917	186394341	G	T	0.052601937740197	0.0649	0.4176
2	rs4309546	186394606	A	T	-0.0131966945943914	0.0171	0.4398
2	rs4265972	186394771	T	G	0.0289955368412525	0.0339	0.3919
2	rs74544932	186395289	T	G	-0.0247026126403718	0.0373	0.5085
2	rs10931179	186395589	T	A	0.0274984287018097	0.0339	0.4168
2	rs10931180	186396694	T	A	-0.0131966945943914	0.0171	0.4391
2	rs7599251	186398105	G	A	-0.105204972199782	0.035	0.002655
2	rs10206949	186399312	A	G	0.0126002819757385	0.0171	0.4632
2	rs10196025	186399355	T	C	0.0124027667170427	0.0171	0.4702
2	rs4425049	186400222	C	T	-0.0127003085782322	0.0171	0.4579
2	rs11898011	186401494	A	G	0.0056042667198317	0.0175	0.7499
2	rs13393941	186401903	C	T	0.0131037693769772	0.0171	0.4439
2	rs7601391	186403718	G	A	0.0123039944561641	0.0171	0.472
2	rs12619670	186404542	T	A	0.0291995144044279	0.0187	0.1174
2	rs10931181	186405558	A	T	0.0046989426564652	0.0175	0.7904
2	rs10188730	186405839	C	T	-0.0110002818588653	0.0171	0.522
2	rs11896364	186407415	C	A	0.0046989426564652	0.0175	0.7864
2	rs35847686	186408456	C	G	-0.105705019436884	0.035	0.002561
2	rs4667042	186408967	C	G	-0.0111013930711739	0.0171	0.5171
2	rs12232985	186410095	A	G	0.029296631955588	0.0186	0.1155
2	rs6718332	186411049	T	C	-0.0124977728299804	0.0171	0.4658
2	rs145160178	186412034	G	A	-0.0316041926269978	0.0519	0.5424
2	rs61751900	186412410	A	G	0.0212036062510236	0.0175	0.2264
2	rs4233785	186412592	G	A	0.0133011462391285	0.0171	0.436
2	rs4300794	186413124	C	T	0.0133998200630165	0.0171	0.4344
2	rs77236482	186413595	T	G	-0.007095110875924	0.0294	0.8093
2	rs79768625	186413814	A	T	0.0298985503458634	0.0187	0.1086
2	rs7593254	186414550	A	G	0.0143958802837323	0.0171	0.3992
2	rs35062319	186417315	T	A	-0.107395919019897	0.035	0.002142
2	rs10803987	186419445	A	G	0.0282958691548473	0.0338	0.4028
2	rs35781787	186421247	A	G	-0.107897063309823	0.035	0.002037
2	rs12622188	186421280	G	C	0.005703702916678	0.0175	0.7432
2	rs4667044	186421690	C	T	0.0139029051689914	0.0171	0.4147
2	rs7577283	186422585	G	A	-0.0113036461713921	0.0171	0.5066
2	rs7591127	186422662	T	C	-0.0113036461713921	0.0171	0.5091
2	rs10445775	186423207	C	T	-0.0137034650584925	0.0171	0.4237
2	rs76619628	186424222	G	C	0.0657971037900478	0.1101	0.5499
2	rs34877204	186425062	A	G	-0.108097591367713	0.035	0.002037
2	rs35119381	186425309	G	A	0.0282958691548473	0.0311	0.363
2	rs4319900	186425731	C	A	0.0129951954948113	0.0171	0.4464
